# IL10RB as a key regulator of COVID-19 host susceptibility and severity

**DOI:** 10.1101/2021.05.31.21254851

**Authors:** Georgios Voloudakis, Gabriel Hoffman, Sanan Venkatesh, Kyung Min Lee, Kristina Dobrindt, James M. Vicari, Wen Zhang, Noam D. Beckmann, Shan Jiang, Daisy Hoagland, Jiantao Bian, Lina Gao, André Corvelo, Kelly Cho, Jennifer S. Lee, Sudha K. Iyengar, Shiuh-Wen Luoh, Schahram Akbarian, Robert Striker, Themistocles L. Assimes, Eric E. Schadt, Miriam Merad, Benjamin R. tenOever, Alexander W. Charney, Mount Sinai COVID-19 Biobank, VA Million Veteran Program COVID-19 Science Initiative, Kristen J. Brennand, Julie A. Lynch, John F. Fullard, Panos Roussos

## Abstract

**Background:** Recent efforts have identified genetic loci that are associated with coronavirus disease 2019 (COVID-19) infection rates and disease outcome severity. Translating these genetic findings into druggable genes and readily available compounds that reduce COVID-19 host susceptibility is a critical next step.

**Methods:** We integrate COVID-19 genetic susceptibility variants, multi-tissue genetically regulated gene expression (GReX) and perturbargen signatures to identify candidate genes and compounds that reverse the predicted gene expression dysregulation associated with COVID-19 susceptibility. The top candidate gene is validated by testing both its GReX and observed blood transcriptome association with COVID-19 severity, as well as by *in vitro* perturbation to quantify effects on viral load and molecular pathway dysregulation. We validate the *in silico* drug repositioning analysis by examining whether the top candidate compounds decrease COVID-19 incidence based on epidemiological evidence.

**Results:** We identify *IL10RB* as the top key regulator of COVID-19 host susceptibility. Predicted GReX up-regulation of *IL10RB* and higher *IL10RB* expression in COVID-19 patient blood is associated with worse COVID-19 outcomes. *In vitro* IL10RB overexpression is associated with increased viral load and activation of immune-related molecular pathways. Azathioprine and retinol are prioritized as candidate compounds to reduce the likelihood of testing positive for COVID-19.

**Conclusions:** We establish an integrative data-driven approach for gene target prioritization. We identify and validate *IL10RB* as a suitable molecular target for modulation of COVID-19 host susceptibility. Finally, we provide evidence for a few readily available medications that would warrant further investigation as drug repositioning candidates.

## Supplementary Appendix 2 for "IL10RB as a key regulator of COVID-19 host susceptibility and severity"

Phecode	Phenotype	exclude_name
870.1	Open wound or laceration of eye or eyelid	injuries & poisonings
942	Infusion and transfusion reaction	injuries & poisonings
198.2	Secondary malignancy of respiratory organs	neoplasms
426.32	Left bundle branch block	circulatory system
433.1	Occlusion and stenosis of precerebral arteries	circulatory system
986	Toxic effect of carbon monoxide	injuries & poisonings
453	Chronic venous hypertension	circulatory system
556.11	Angiodysplasia of intestine (without mention of hemorrhage)	digestive
619.1	Noninflammatory disorders of ovary; fallopian tube; and broad ligament	genitourinary
773	Pain in limb	symptoms
377.3	Optic neuritis/neuropathy	sense organs
395.4	Nonrheumatic pulmonary valve disorders	circulatory system
447	Other disorders of arteries and arterioles	circulatory system
610.8	Other specified benign mammary dysplasias	genitourinary
172.2	Other non-epithelial cancer of skin	neoplasms
316	Substance addiction and disorders	mental disorders
327.4	Insomnia	neurological
348.9	Other conditions of brain; NOS	neurological
365.1	Open-angle glaucoma	sense organs
374.6	Dermatochalasis	sense organs
182	Malignant neoplasm of uterus	neoplasms
261.2	Vitamin B-complex deficiencies	endocrine/metabolic
285.2	Anemia of chronic disease	hematopoietic
297	Suicidal ideation or attempt	mental disorders
520.2	Disturbances in tooth eruption	digestive
737.2	Lordosis (acquired)	musculoskeletal
792	Abnormal Papanicolaou smear of cervix and cervical HPV	genitourinary
313.2	Tics and stuttering	mental disorders
444	Arterial embolism and thrombosis	circulatory system
514	Abnormal findings examination of lungs	respiratory
783.1	Postprocedural fever	symptoms
519.9	Symptoms involving respiratory system and other chest symptoms	respiratory
394.3	Aortic valve disease	circulatory system
416	Cardiomegaly	circulatory system
555.21	Ulcerative colitis (chronic)	digestive
580.4	Renal sclerosis; NOS	genitourinary
1010.6	Persons encountering health services in circumstances related to reproduction	Unclassified
260	Protein-calorie malnutrition	endocrine/metabolic
442.4	Arterial dissection	circulatory system
531.1	Hemorrhage from gastrointestinal ulcer	digestive
386	Vertiginous syndromes and other disorders of vestibular system	sense organs
535.6	Duodenitis	digestive
80	Postoperative infection	infectious diseases
153.2	Colon cancer	neoplasms
198	Secondary malignant neoplasm	neoplasms
255	Disorders of adrenal glands	endocrine/metabolic
557	Intestinal malabsorption (non-celiac)	digestive
131	Protozoan infection	infectious diseases
443.7	Peripheral angiopathy in diseases classified elsewhere	circulatory system
510.2	Lung transplant	respiratory
526.4	Temporomandibular joint disorders	digestive
771.1	Swelling of limb	symptoms
425.8	Other cardiomyopathy	circulatory system
575.1	Cholangitis	digestive
655.1	Abnormality in fetal heart rate or rhythm	pregnancy complications
741.3	Difficulty in walking	musculoskeletal
836	Traumatic arthropathy	injuries & poisonings
598.9	Other nonspecific findings on examination of urine	genitourinary
332	Parkinson's disease	neurological
350.1	Abnormal involuntary movements	symptoms
1009	Injury; NOS	Unclassified
283.1	Autoimmune hemolytic anemias	hematopoietic
668	Complications of the administration of anesthetic or other sedation in labor and delivery	pregnancy complications
323.2	Acute (transverse) myelitis	neurological
580.3	Nephritis and nephropathy without mention of glomerulonephritis	genitourinary
1005	Other symptoms	Unclassified
645	Late pregnancy and failed induction	pregnancy complications
134.1	Intestinal helminthiases	infectious diseases
189.21	Malignant neoplasm of bladder	neoplasms
509.8	Dependence on respirator [Ventilator] or supplemental oxygen	respiratory
795.81	Elevated carcinoembryonic antigen [CEA]	symptoms
365.11	Primary open angle glaucoma	sense organs
459	Other disorders of circulatory system	circulatory system
643	Excessive vomiting in pregnancy	pregnancy complications
259	Other endocrine disorders	endocrine/metabolic
415.21	Primary pulmonary hypertension	circulatory system
476	Allergic rhinitis	respiratory
531	Peptic ulcer (excl. esophageal)	digestive
701.6	Acquired acanthosis nigricans	dermatologic
853	Complication of colostomy or enterostomy	injuries & poisonings
70	Viral hepatitis	infectious diseases
292.6	Hallucinations	mental disorders
371.21	Allergic conjunctivitis	sense organs
375.2	Epiphora	sense organs
550.4	Umbilical hernia	digestive
1010.1	screening for infectious and parasitic diseases	Unclassified
704	Diseases of hair and hair follicles	dermatologic
362.26	Macular puckering of retina	endocrine/metabolic
117	Mycoses	infectious diseases
426.21	First degree AV block	circulatory system
446.6	Polyarteritis nodosa	circulatory system
729.1	Rheumatism; unspecified and fibrositis	musculoskeletal
200.1	Polycythemia vera	neoplasms
284.2	Constitutional aplastic anemia	hematopoietic
411.41	Aneurysm and dissection of heart	circulatory system
733	Other disorders of bone and cartilage	musculoskeletal
750.13	Congenital anomalies of mouth/tongue	congenital anomalies
420	Carditis	circulatory system
528.7	Sialolithiasis	digestive
859	Complication due to other implant and internal device	injuries & poisonings
1002	Symptoms concerning nutrition; metabolism; and development	Unclassified
214.1	Lipoma of skin and subcutaneous tissue	neoplasms
364.9	Cornea replaced by transplant	sense organs
513.8	Disorders of diaphragm	respiratory
604.1	Redundant prepuce and phimosis/BXO	genitourinary
691	Congenital anomalies of skin	dermatologic
755.3	Congenital anomaly of fingers/toes	congenital anomalies
946	Anaphylactic shock NOS	injuries & poisonings
272.1	Hyperlipidemia	endocrine/metabolic
312	Conduct disorders	mental disorders
596.5	Functional disorders of bladder	genitourinary
602	Other disorders of prostate	genitourinary
696.2	Parapsoriasis	dermatologic
741.4	Joint effusions	musculoskeletal
250.22	Type 2 diabetes with renal manifestations	endocrine/metabolic
259.4	Precocious sexual development and puberty NEC	endocrine/metabolic
716.3	Kaschin-Beck disease	musculoskeletal
427.7	Tachycardia NOS	circulatory system
755.1	Congenital deformities of feet	congenital anomalies
41.8	H. pylori	infectious diseases
288.2	Elevated white blood cell count	hematopoietic
290.13	Senile dementia	mental disorders
358.1	Myasthenia gravis	neurological
470	Septal Deviations/Turbinate Hypertrophy	respiratory
573.9	Abnormal serum enzyme levels	digestive
750	Digestive congenital anomalies	congenital anomalies
292.12	Symbolic dysfunction	mental disorders
722.3	Schmorl's nodes	musculoskeletal
281.9	Deficiency anemias	hematopoietic
386.21	Central origin vertigo	sense organs
573.1	Chronic passive congestion of liver	digestive
697	Sarcoidosis	dermatologic
701.1	Keratoderma; acquired	dermatologic
145.3	Cancer of major salivary glands	neoplasms
282.8	Other hemoglobinopathies	hematopoietic
331.9	Cerebral degeneration; unspecified	neurological
290.2	Delirium due to conditions classified elsewhere	mental disorders
292.4	Altered mental status	mental disorders
574.11	Cholelithiasis with acute cholecystitis	digestive
663	Umbilical cord complications during labor and delivery	pregnancy complications
315	Develomental delays and disorders	mental disorders
367.9	Blindness and low vision	sense organs
433.5	Cerebral aneurysm	circulatory system
530.7	Gastroesophageal laceration-hemorrhage syndrome	digestive
702.2	Seborrheic keratosis	dermatologic
1100	Family history	infectious diseases
216	Benign neoplasm of skin	neoplasms
333.2	Myoclonus	neurological
496.21	Obstructive chronic bronchitis	respiratory
568	Other disorders of peritoneum	digestive
573.5	Jaundice (not of newborn)	digestive
771	Musculoskeletal symptoms referable to limbs	symptoms
639	Complications following abortion or ectopic and molar pregnancies	pregnancy complications
229.1	Benign neoplasm of lymph nodes	neoplasms
368.91	Psychophysical visual disturbances	sense organs
523.3	Periodontitis (acute or chronic)	digestive
110.13	Dermatophytosis of the body	infectious diseases
250.15	Diabetes type 1 with peripheral circulatory disorders	endocrine/metabolic
276.12	Hyposmolality and/or hyponatremia	endocrine/metabolic
619.4	Noninflammatory disorders of vagina	genitourinary
695.4	Lupus (localized and systemic)	dermatologic
291.4	Specific nonpsychotic mental disorders due to brain damage	mental disorders
380	Disorders of external ear	sense organs
560.4	Other intestinal obstruction	digestive
612.3	Congenital anomalies of breast	genitourinary
279	Disorders involving the immune mechanism	endocrine/metabolic
282.9	Other hereditary hemolytic anemias	hematopoietic
344	Other paralytic syndromes	neurological
741.6	Villonodular synovitis	musculoskeletal
305.21	Anorexia nervosa	mental disorders
480.3	Pneumonia due to fungus (mycoses)	respiratory
565.1	Anal and rectal polyp	digestive
574.3	Cholecystitis without cholelithiasis	digestive
295.2	Paranoid disorders	mental disorders
345.12	Partial epilepsy	neurological
348	Other conditions of brain	neurological
592.12	Chronic cystitis	genitourinary
716.8	Palindromic rheumatism	musculoskeletal
327.32	Obstructive sleep apnea	neurological
425	Cardiomyopathy	circulatory system
506	Empyema and pneumothorax	respiratory
614.3	Pelvic inflammatory disease (PID)	genitourinary
850	Hemorrhage or hematoma complicating a procedure	injuries & poisonings
41	Bacterial infection NOS	infectious diseases
285	Other anemias	hematopoietic
365.5	Pseudoexfoliation glaucoma	sense organs
388	Other disorders of ear	sense organs
327.41	Organic or persistent insomnia	neurological
525	Other diseases of the teeth and supporting structures	digestive
984	Toxic effect of lead and its compounds (including fumes)	injuries & poisonings
276.8	Polydipsia	endocrine/metabolic
358	Myoneural disorders	neurological
401	Hypertension	circulatory system
526.3	Anomalies of jaw size/symmetry	digestive
686.3	Pilonidal cyst	dermatologic
384.1	Myringitis	sense organs
525.2	Atrophy of edentulous alveolar ridge	digestive
535	Gastritis and duodenitis	digestive
610.1	Cystic mastopathy	genitourinary
696.3	Pityriasis	dermatologic
290.11	Alzheimer's disease	mental disorders
401.21	Hypertensive heart disease	circulatory system
427.5	Arrhythmia (cardiac) NOS	circulatory system
524	Dentofacial anomalies; including malocclusion	digestive
281.12	Other vitamin B12 deficiency anemia	hematopoietic
382	Otalgia	sense organs
535.9	Gastritis and duodenitis; NOS	digestive
695.3	Rosacea	dermatologic
790	Nonspecific findings on examination of blood	symptoms
204.11	Lymphoid leukemia; acute	neoplasms
458	Hypotension	circulatory system
716.2	Unspecified monoarthritis	musculoskeletal
969	Poisoning by psychotropic agents	injuries & poisonings
473.3	Paralysis/spasm of vocal cords or larynx	respiratory
752.1	Neural tube defects	congenital anomalies
165	Cancer within the respiratory system	neoplasms
253.2	Pituitary hypofunction	endocrine/metabolic
276.14	Hypopotassemia	endocrine/metabolic
174	Breast cancer	neoplasms
352.2	Facial nerve disorders [CN7]	neurological
440.2	Atherosclerosis of the extremities	circulatory system
521	Diseases of hard tissues of teeth	digestive
626	Disorders of menstruation and other abnormal bleeding from female genital tract	genitourinary
636	Early or threatened labor; hemorrhage in early pregnancy	pregnancy complications
669	Complications of labor and delivery NEC	pregnancy complications
701.4	Keloid scar	dermatologic
753.1	Congenital cataract and lens anomalies	congenital anomalies
679	Complications of in utero procedures	pregnancy complications
276.4	Acid-base balance disorder	endocrine/metabolic
371.1	Uveitis; noninfectious or NOS	sense organs
579	Other symptoms involving abdomen and pelvis	digestive
737.1	Kyphosis (acquired)	musculoskeletal
180.3	Cervical intraepithelial neoplasia [CIN] [Cervical dysplasia]	neoplasms
285.21	Anemia in chronic kidney disease	hematopoietic
601.8	Other inflammatory disorders of male genital organs	neoplasms
1019	Other ill-defined and unknown causes of morbidity and mortality	Unclassified
550.5	Ventral hernia	digestive
694.2	Other dyschromia	dermatologic
351	Other peripheral nerve disorders	neurological
619.3	Noninflammatory disorders of cervix	genitourinary
277.8	Carnitine deficiencies	endocrine/metabolic
281.11	Pernicious anemia	hematopoietic
337	Disorders of the autonomic nervous system	neurological
381.11	Suppurative and unspecified otitis media	sense organs
383	Otosclerosis	sense organs
286.13	Congenital factor VIII disorder	hematopoietic
446.8	Thrombotic microangiopathy	circulatory system
726.2	Synoviopathy	musculoskeletal
53	Herpes zoster	infectious diseases
353	Nerve root and plexus disorders	neurological
368.7	Disorders of accommodation	sense organs
420.21	Acute pericarditis	circulatory system
471	Nasal polyps	respiratory
958.2	Traumatic and surgical subcutaneous emphysema	injuries & poisonings
585.33	Chronic Kidney Disease; Stage III	genitourinary
610.2	Fibroadenosis of breast	genitourinary
627.5	Premature menopause and other ovarian failure	genitourinary
871.1	Open wound of hand except finger(s)	injuries & poisonings
427.22	Atrial flutter	circulatory system
440.1	Atherosclerosis of renal artery	circulatory system
732.7	Osteochondritis dissecans	musculoskeletal
190	Cancer of eye	neoplasms
385.3	Cholesteatoma	sense organs
611.3	Lump or mass in breast	genitourinary
649.1	Diabetes or abnormal glucose tolerance complicating pregnancy	pregnancy complications
370.1	Corneal ulcer	sense organs
798.1	Chronic fatigue syndrome	symptoms
716.9	Arthropathy NOS	musculoskeletal
458.9	Hypotension NOS	circulatory system
709.2	Sicca syndrome	dermatologic
750.11	Esophageal atresia/tracheoesophageal fistula	congenital anomalies
366	Cataract	sense organs
284.1	Pancytopenia	hematopoietic
327	Sleep disorders	neurological
526	Diseases of the jaws	digestive
656.8	Perinatal jaundice	pregnancy complications
747.11	Cardiac shunt/ heart septal defect	congenital anomalies
245.1	Thyroiditis; acute and subacute	endocrine/metabolic
250	Diabetes mellitus	endocrine/metabolic
425.2	Secondary/extrinsic cardiomyopathies	circulatory system
611.11	Mammographic microcalcification	genitourinary
292	Neurological disorders	mental disorders
726.4	Calcaneal spur; Exostosis NOS	musculoskeletal
71	Human immunodeficiency virus [HIV] disease	infectious diseases
170.1	Bone cancer	neoplasms
230	Kaposi's sarcoma	neoplasms
300.1	Anxiety disorder	mental disorders
78	Viral warts & HPV	infectious diseases
360.2	Progressive myopia	sense organs
452.2	Deep vein thrombosis [DVT]	circulatory system
572	Ascites (non malignant)	digestive
275.53	Disorders of phosphorus metabolism	endocrine/metabolic
523.32	Chronic periodontitis	digestive
530.2	Esophageal bleeding (varices/hemorrhage)	digestive
603.2	Spermatocele	genitourinary
627.4	Premenopausal menorrhagia	genitourinary
741	Symptoms and disorders of the joints	musculoskeletal
1089	Acquired absence of limb	Unclassified
279.1	Immunity deficiency	endocrine/metabolic
695.41	Cutaneous lupus erythematosus	dermatologic
790.6	Other abnormal blood chemistry	symptoms
189.2	Cancer of bladder	neoplasms
501	Pneumonitis due to inhalation of food or vomitus	respiratory
524.3	Anomalies of tooth position/malocclusion	digestive
560.2	Impaction of intestine	digestive
133	Arthropod-borne diseases	infectious diseases
756.5	Congenital osteodystrophies	congenital anomalies
276.13	Hyperpotassemia	endocrine/metabolic
291.1	Transient mental disorders due to conditions classified elsewhere	mental disorders
433.32	Moyamoya disease	circulatory system
709.3	Systemic sclerosis	dermatologic
736	Other acquired deformities of limbs	musculoskeletal
766	Neuralgia; neuritis; and radiculitis NOS	symptoms
277.51	Lipoprotein disorders	endocrine/metabolic
356	Hereditary and idiopathic peripheral neuropathy	neurological
365	Glaucoma	sense organs
681	Superficial cellulitis and abscess	dermatologic
287.4	Qualitative platelet defects	hematopoietic
289.8	Polycythemia; secondary	hematopoietic
289.9	Abnormality of red blood cells	hematopoietic
353.2	Nerve root lesions	neurological
701.2	Scar conditions and fibrosis of skin	dermatologic
985	Toxic effect of other metals	injuries & poisonings
277.6	Other deficiencies of circulating enzymes	endocrine/metabolic
327.6	Circadian rhythm sleep disorder	neurological
512.9	Other dyspnea	respiratory
529	Diseases and other conditions of the tongue	digestive
736.2	Acquired deformities of finger	musculoskeletal
800.4	Fracture of patella	injuries & poisonings
1010.2	screening for malignant neoplasms	Unclassified
270.32	Paraproteinemia	endocrine/metabolic
367.2	Astigmatism	sense organs
540.1	Appendicitis	digestive
619	Noninflammatory female genital disorders	genitourinary
654	Other and unspecified complications of birth; puerperium affecting management of mother	pregnancy complications
751	Genitourinary congenital anomalies	congenital anomalies
189.11	Malignant neoplasm of kidney; except pelvis	neoplasms
411.4	Coronary atherosclerosis	circulatory system
724.9	Other unspecified back disorders	musculoskeletal
198.1	Secondary malignancy of lymph nodes	neoplasms
381.3	Mastoiditis & related conditions	sense organs
433.3	Cerebral ischemia	circulatory system
571.51	Cirrhosis of liver without mention of alcohol	digestive
261.4	Vitamin D deficiency	endocrine/metabolic
751.1	Congenital anomalies of genital organs	congenital anomalies
117.3	Blastomycotic infection	infectious diseases
252.1	Hyperparathyroidism	endocrine/metabolic
272.11	Hypercholesterolemia	endocrine/metabolic
350.5	Abnormal reflex	symptoms
695.1	Toxic erythema	dermatologic
184.1	Malignant neoplasm of ovary and other uterine adnexa	neoplasms
379.9	Pain; swelling or discharge of eye	sense organs
594.2	Calculus of lower urinary tract	genitourinary
988	Toxic effect of noxious substances eaten as food	injuries & poisonings
300.8	Acute reaction to stress	mental disorders
513	Respiratory abnormalities	respiratory
529.6	Glossodynia	digestive
671	Venous/cerebrovascular complications embolism in pregnancy and the puerperium	pregnancy complications
301.2	Antisocial/borderline personality disorder	mental disorders
526.1	Cysts of the jaws	digestive
754	Congenital musculoskeletal deformities of spine	congenital anomalies
571.5	Other chronic nonalcoholic liver disease	digestive
686.5	Pyoderma	dermatologic
275	Disorders of mineral metabolism	endocrine/metabolic
783	Fever of unknown origin	symptoms
528.12	Oral aphthae	digestive
705.1	Dyshidrosis	dermatologic
791	Gangrene	symptoms
110.2	Dermatomycoses	infectious diseases
362.5	Toxic maculopathy of retina	sense organs
364.51	Fuchs' dystrophy	sense organs
480.13	MRSA pneumonia	respiratory
656	Other perinatal conditions of fetus or newborn	pregnancy complications
747.13	Congenital anomalies of great vessels	congenital anomalies
228.1	Hemangioma of skin and subcutaneous tissue	neoplasms
245.2	Chronic thyroiditis	endocrine/metabolic
300.3	Obsessive-compulsive disorders	mental disorders
704.8	Other specified diseases of hair and hair follicles	dermatologic
751.11	Congenital anomalies of female genital organs	congenital anomalies
516	Abnormal sputum	respiratory
522.1	Pulpitis and necrosis of tooth pulp	digestive
599.6	Oliguria and anuria	genitourinary
614.51	Cervicitis and endocervicitis	genitourinary
689	Disorder of skin and subcutaneous tissue NOS	dermatologic
218.2	Other benign neoplasm of uterus	neoplasms
278.4	Abnormal weight gain	endocrine/metabolic
441	Vascular insufficiency of intestine	circulatory system
626.1	Irregular menstrual cycle/bleeding	genitourinary
781.2	Abnormal posture	symptoms
990	Effects radiation NOS	injuries & poisonings
224.1	Benign neoplasm of eye; uveal	neoplasms
286.7	Other and unspecified coagulation defects	hematopoietic
323.8	Encephalitis; non-infectious	neurological
375.1	Dry eyes	sense organs
426.91	Cardiac pacemaker in situ	circulatory system
433.2	Occlusion of cerebral arteries	circulatory system
527.7	Disturbance of salivary secretion	digestive
634.1	Missed abortion/Hydatidiform mole	pregnancy complications
809	Fracture of unspecified bones	injuries & poisonings
972	Poisoning by agents primarily affecting the cardiovascular system	injuries & poisonings
274.2	Crystal arthropathies	endocrine/metabolic
290.1	Dementias	mental disorders
742.1	Loose body in joint	musculoskeletal
939.1	Contact and allergic dermatitis of eyelid	dermatologic
974	Poisoning by water; mineral; and uric acid metabolism drugs	injuries & poisonings
338.1	Acute pain	symptoms
454.1	Varicose veins of lower extremity	circulatory system
149.3	Cancer of hypopharynx	neoplasms
209	Neuroendocrine tumors	neoplasms
695.81	Erythema nodosum	dermatologic
250.21	Type 2 diabetes with ketoacidosis	endocrine/metabolic
260.21	Kwashiorkor	endocrine/metabolic
290.3	Other persistent mental disorders due to conditions classified elsewhere	mental disorders
300.13	Phobia	mental disorders
743.9	Osteopenia or other disorder of bone and cartilage	musculoskeletal
223	Benign neoplasm of kidney and other urinary organs	neoplasms
359.2	Myopathy	neurological
202	Cancer of other lymphoid; histiocytic tissue	neoplasms
386.3	Labyrinthitis	sense organs
452.8	Postphlebitic syndrome	circulatory system
260.1	Cachexia	endocrine/metabolic
362.3	Other nondiabetic retinopathy	sense organs
473.4	Voice disturbance	respiratory
580.31	Nephritis and nephropathy in diseases classified elsewhere	genitourinary
426.7	Abnormal electrocardiogram [ECG] [EKG]	circulatory system
726.1	Enthesopathy	musculoskeletal
727.4	Ganglion and cyst of synovium; tendon; and bursa	musculoskeletal
253.7	Other disorders of neurohypophysis	endocrine/metabolic
287.1	Spontaneous ecchymoses	hematopoietic
290.12	Dementia with cerebral degenerations	mental disorders
242.2	Toxic multinodular goiter	endocrine/metabolic
442	Other aneurysm	circulatory system
532	Dysphagia	digestive
963	Poisoning by primarily systemic agents	injuries & poisonings
149.4	Cancer of larynx	neoplasms
250.42	Other abnormal glucose	endocrine/metabolic
527	Diseases of the salivary glands	digestive
636.3	Hemorrhage in early pregnancy	pregnancy complications
707.3	Chronic ulcer of unspecified site	dermatologic
363	Chorioretinal inflammations; scars; and other disorders of choroid	sense organs
204.22	Myeloid leukemia; chronic	neoplasms
286.6	Defibrination syndrome	hematopoietic
337.1	Peripheral autonomic neuropathy	neurological
370	Keratitis	sense organs
610.4	Benign neoplasm of breast	genitourinary
870.6	Open wound of neck	injuries & poisonings
260.22	Nutritional marasmus	endocrine/metabolic
260.3	Adult failure to thrive	endocrine/metabolic
536.8	Dyspepsia and other specified disorders of function of stomach	digestive
618.2	Uterine/Uterovaginal prolapse	genitourinary
187	Cancer of other male genital organs	neoplasms
611.1	Abnormal mammogram	genitourinary
687	Symptoms affecting skin	dermatologic
665	Obstetrical/birth trauma	pregnancy complications
315.3	Mental retardation	mental disorders
503	Pulmonary congestion and hypostasis	respiratory
758	Chromosomal anomalies and genetic disorders	congenital anomalies
334.1	Spinocerebellar disease	neurological
389.3	Degenerative and vascular disorders of ear	sense organs
615	Endometriosis	genitourinary
198.4	Secondary malignant neoplasm of liver	neoplasms
480	Pneumonia	respiratory
624.2	Atrophy of female genital tract	genitourinary
694.1	Vitiligo	dermatologic
695.7	Prurigo and Lichen	dermatologic
208	Benign neoplasm of colon	neoplasms
275.51	Hypocalcemia	endocrine/metabolic
440	Atherosclerosis	circulatory system
526.5	Inflammatory conditions of jaw	digestive
1004	Other signs and symptoms involving emotional state	Unclassified
145.1	Cancer of lip	neoplasms
323	Encephalitis	neurological
395.3	Nonrheumatic tricuspid valve disorders	circulatory system
569	Other disorders of intestine	digestive
656.1	Isoimmunization of fetus or newborn	pregnancy complications
520.1	Hereditary disturbances in tooth structure	digestive
578.9	Hemorrhage of gastrointestinal tract	digestive
253.1	Pituitary hyperfunction	endocrine/metabolic
475	Chronic sinusitis	respiratory
481	Influenza	respiratory
512.2	Painful respiration	respiratory
513.4	Hyperventilation	respiratory
530	Diseases of esophagus	digestive
696.42	Psoriatic arthropathy	dermatologic
737	Curvature of spine	musculoskeletal
750.21	Congenital anomalies of intestine	congenital anomalies
159.4	Malignant neoplasm of retroperitoneum and peritoneum	neoplasms
317	Alcohol-related disorders	mental disorders
394.1	Mitral valve stenosis and aortic valve stenosis	circulatory system
512.1	Wheezing	respiratory
599.9	Other abnormality of urination	genitourinary
657	Infections specific to the perinatal period	pregnancy complications
377	Disorders of optic nerve and visual pathways	sense organs
401.3	Other hypertensive complications	circulatory system
447.7	Aortic ectasia	circulatory system
253	Disorders of the pituitary gland and its hypothalamic control	endocrine/metabolic
446.9	Arteritis NOS	circulatory system
442.11	Abdominal aortic aneurysm	circulatory system
446	Polyarteritis nodosa and allied conditions	circulatory system
782.6	Pallor and flushing	symptoms
962	Poisoning by hormones and synthetic substitutes	injuries & poisonings
277.2	Other disorders of purine and pyrimidine metabolism	endocrine/metabolic
594	Urinary calculus	genitourinary
736.6	Unequal leg length (acquired)	musculoskeletal
745	Pain in joint	musculoskeletal
652	Malposition and malpresentation of fetus or obstruction	pregnancy complications
627.2	Symptomatic menopause	genitourinary
130.1	Lyme disease	infectious diseases
340.1	Migrain with aura	neurological
259.8	Polyglandular activity in multiple endocrine adenomatosis	endocrine/metabolic
281.1	Megaloblastic anemia	hematopoietic
577.3	Cyst and pseudocyst of pancreas	digestive
580.11	Proliferative glomerulonephritis	genitourinary
695.9	Unspecified erythematous condition	dermatologic
738	Other acquired musculoskeletal deformity	musculoskeletal
283	Acquired hemolytic anemias	hematopoietic
535.2	Atrophic gastritis	digestive
31	Diseases due to other mycobacteria	infectious diseases
269	Proteinuria	endocrine/metabolic
272.9	Unspecified disorder of lipoid metabolism	endocrine/metabolic
374.2	Lagophthalmos	sense organs
286.5	Hemorrhagic disorder due to intrinsic circulating anticoagulants	hematopoietic
258.1	Postablative ovarian failure	endocrine/metabolic
270.11	Disturbances of sulphur-bearing amino-acid metabolism	endocrine/metabolic
287	Purpura and other hemorrhagic conditions	hematopoietic
459.1	Hemorrhage NOS	circulatory system
703	Diseases of nail; NOS	dermatologic
334.21	Amyotrophic Lateral Sclerosis	neurological
401.2	Hypertensive heart and/or renal disease	circulatory system
579.2	Splenomegaly	digestive
750.5	Congenital hypertrophic pyloric stenosis	congenital anomalies
983	Toxic effect of corrosive aromatics; acids; and caustic alkalis	injuries & poisonings
276.41	Acidosis	endocrine/metabolic
287.31	Primary thrombocytopenia	hematopoietic
574.1	Cholelithiasis	digestive
691.3	Congenital pigmentary anomalies of skin	dermatologic
676	Other disorders of the breast associated with childbirth and disorders of lactation	pregnancy complications
772	Symptoms of the muscles	symptoms
194	Cancer of other endocrine glands	neoplasms
334.2	Anterior horn cell disease	neurological
401.22	Hypertensive chronic kidney disease	circulatory system
577	Diseases of pancreas	digestive
735.1	Flat foot	musculoskeletal
939	Atopic/contact dermatitis due to other or unspecified	dermatologic
402	Elevated blood pressure reading without diagnosis of hypertension	circulatory system
303.4	Somatoform disorder	mental disorders
539	Bariatric surgery	digestive
580.2	Nephrotic syndrome without mention of glomerulonephritis	genitourinary
590	Pyelonephritis	genitourinary
603	Other disorders of testis	genitourinary
647	Infectious and parasitic complications affecting pregnancy	pregnancy complications
1013	Asphyxia and hypoxemia	Unclassified
458.2	Iatrogenic hypotension	circulatory system
751.21	Cystic kidney disease	congenital anomalies
873	Broken tooth	injuries & poisonings
246.7	Abnormal results of function study of thyroid	endocrine/metabolic
686.4	Pyogenic granuloma	dermatologic
318	Tobacco use disorder	mental disorders
578.1	Hematemesis	digestive
609.11	Azoospermia and oligospermia	genitourinary
733.2	Cyst of bone	musculoskeletal
752.11	Spina bifida	congenital anomalies
172.22	Squamous cell carcinoma	neoplasms
415.2	Chronic pulmonary heart disease	circulatory system
643.1	Hyperemesis gravidarum	pregnancy complications
70.1	Viral hepatitis A	infectious diseases
191.11	Cancer of brain	neoplasms
300.11	Generalized anxiety disorder	mental disorders
765	Cervical radiculitis	symptoms
193	Thyroid cancer	neoplasms
254	Diseases of thymus gland	endocrine/metabolic
362.29	Macular degeneration (senile) of retina NOS	endocrine/metabolic
450	Noninfectious disorders of lymphatic channels	circulatory system
604	Disorders of penis	genitourinary
165.1	Cancer of bronchus; lung	neoplasms
415.11	Pulmonary embolism and infarction; acute	circulatory system
598	Abnormal findings on examination of urine	genitourinary
625	Pain and other symptoms associated with female genital organs	genitourinary
743.11	Osteoporosis NOS	musculoskeletal
781.1	Loss of height	symptoms
499	Cystic fibrosis	respiratory
530.14	Reflux esophagitis	digestive
618.6	Vaginal enterocele; congenital or acquired	genitourinary
661	Fetal distress and abnormal forces of labor	pregnancy complications
149.2	Cancer of nasopharynx	neoplasms
427.6	Premature beats	circulatory system
531.3	Duodenal ulcer	digestive
592.3	Urethral stricture due to infecton	genitourinary
242.3	Exophthalmos	endocrine/metabolic
251.1	Hypoglycemia	endocrine/metabolic
251.8	Abnormality of secretion of glucagon or gastrin	endocrine/metabolic
277.7	Dysmetabolic syndrome X	endocrine/metabolic
709.4	Polymyositis	dermatologic
736.3	Acquired deformities of hip	musculoskeletal
327.71	Restless legs syndrome	neurological
577.2	Chronic pancreatitis	digestive
871.3	Open wound of foot except toe(s) alone	injuries & poisonings
227.3	Benign neoplasm of pituitary gland and craniopharyngeal duct (pouch)	neoplasms
345.3	Convulsions	neurological
496.3	Bronchiectasis	respiratory
509.3	Pulmonary insufficiency or respiratory failure following trauma and surgery	respiratory
561.2	Flatulence	digestive
1010.7	Persons with potential health hazards related to socioeconomic; psychosocial; and other circumstances	Unclassified
271.9	Other disorders of carbohydrate transport and metabolism	endocrine/metabolic
327.1	Hypersomnia	neurological
395.2	Nonrheumatic aortic valve disorders	circulatory system
644	Anemia during pregnancy	pregnancy complications
994.2	Sepsis	infectious diseases
327.7	Sleep related movement disorders	neurological
363.3	Chorioretinal scars	sense organs
204.2	Myeloid leukemia	neoplasms
444.5	Atheroembolism	circulatory system
588.1	Renal osteodystrophy	genitourinary
655	Known or suspected fetal abnormality affecting management of mother	pregnancy complications
245.21	Chronic lymphocytic thyroiditis	endocrine/metabolic
502	Postinflammatory pulmonary fibrosis	respiratory
70.4	Chronic hepatitis	infectious diseases
110.11	Dermatophytosis of nail	infectious diseases
386.1	Meniere's disease	sense organs
610.3	Fibrosclerosis of breast	genitourinary
695.22	Pemphigus and pemphigoid	dermatologic
228	Hemangioma and lymphangioma; any site	neoplasms
303	Psychogenic and somatoform disorders	mental disorders
577.1	Acute pancreatitis	digestive
781	Symptoms involving nervous and musculoskeletal systems	symptoms
285.8	Hemoglobinuria	hematopoietic
331	Other cerebral degenerations	neurological
440.9	Atherosclerosis of aorta	circulatory system
465	Acute upper respiratory infections of multiple or unspecified sites	respiratory
764	Sciatica	symptoms
1014	Effects of heat; cold and air pressure	Unclassified
425.1	Primary/intrinsic cardiomyopathies	circulatory system
721	Spondylosis and allied disorders	musculoskeletal
723	Other disorders of cervical region	musculoskeletal
763	Thoracic or lumbosacral neuritis or radiculitis; unspecified	symptoms
250.14	Type 1 diabetes with neurological manifestations	endocrine/metabolic
735.22	Claw toe (acquired)	musculoskeletal
870.3	Other open wound of head and face	injuries & poisonings
430.3	Subdural hemorrhage	circulatory system
635.2	Antepartum hemorrhage; abruptio placentae; and placenta previa	pregnancy complications
735.21	Hammer toe (acquired)	musculoskeletal
938	Dermatitis due to solar radiation	dermatologic
198.3	Secondary malignant neoplasm of digestive systems	neoplasms
519.1	Tracheostomy complications	respiratory
722.6	Degeneration of intervertebral disc	musculoskeletal
369.2	Eye infection; viral	sense organs
426.25	Other heart block	circulatory system
586.2	Cyst of kidney; acquired	genitourinary
609.2	Abnormal spermatozoa	genitourinary
626.15	Infertility; female; associated with anovulation	genitourinary
286.1	Congenital coagulation defects	hematopoietic
300.9	Posttraumatic stress disorder	mental disorders
346	Abnormal findings on study of brain and/or nervous system	neurological
433.31	Transient cerebral ischemia	circulatory system
793.2	Nonspecific abnormal findings on radiological and other examination of other intrathoracic organs (echocardiogram; etc)	symptoms
270.33	Amyloidosis	endocrine/metabolic
275.3	Disorders of magnesium metabolism	endocrine/metabolic
433.6	Acute; but ill-defined cerebrovascular disease	circulatory system
446.4	Wegener's granulomatosis	circulatory system
505	Other pulmonary inflamation or edema	respiratory
525.1	Loss of teeth or edentulism	digestive
588.2	Secondary hyperparathyroidism (of renal origin)	genitourinary
368.2	Diplopia and disorders of binocular vision	sense organs
521.1	Dental caries	digestive
370.2	Superficial keratitis	sense organs
442.2	Aneurysm of iliac artery	circulatory system
726	Peripheral enthesopathies and allied syndromes	musculoskeletal
756.1	Congenital anomalies of abdominal wall; diaphram	congenital anomalies
798	Malaise and fatigue	symptoms
687.2	Localized superficial swelling; mass; or lump	dermatologic
31.1	Leprosy	infectious diseases
527.1	Hypertrophy of salivary gland	digestive
729.7	Nontraumatic compartment syndrome	musculoskeletal
911	Blister	injuries & poisonings
930	Allergic reaction to food	injuries & poisonings
204	Leukemia	neoplasms
530.3	Stricture and stenosis of esophagus	digestive
550.1	Inguinal hernia	digestive
700	Corns and callosities	dermatologic
795.8	Abnormal tumor markers	symptoms
175	Acquired absence of breast	neoplasms
211	Benign neoplasm of other parts of digestive system	neoplasms
414	Other forms of chronic heart disease	circulatory system
949.1	Diaper or napkin rash	injuries & poisonings
592.21	Urethral syndrome	genitourinary
442.3	Aneurysm of artery of lower extremity	circulatory system
711.1	Pyogenic arthritis	musculoskeletal
741.5	Hemarthrosis	musculoskeletal
218.1	Uterine leiomyoma	neoplasms
276.42	Alkalosis	endocrine/metabolic
595	Hydronephrosis	genitourinary
962.3	Hormones and synthetic substitutes causing adverse effects in therapeutic use	injuries & poisonings
429.3	Symptoms involving cardiovascular system	circulatory system
526.42	Arthralgia/ankylosis of temporomandibular joint	digestive
705.3	Hidradenitis	dermatologic
638	Other high-risk pregnancy	pregnancy complications
195.3	Malignant neoplasm of head; face; and neck	neoplasms
361.2	Retinoschisis and retinal cysts	sense organs
425.12	Other hypertrophic cardiomyopathy	circulatory system
189.1	Cancer of kidney and renal pelvis	neoplasms
250.12	Type 1 diabetes with renal manifestations	endocrine/metabolic
427.61	Supraventricular premature beats	circulatory system
573.2	Liver replaced by transplant	digestive
586.11	Small kidney	genitourinary
695	Erythematous conditions	dermatologic
760	Back pain	symptoms
313.3	Autism	mental disorders
360	Disorders of the globe	sense organs
627.3	Postmenopausal atrophic vaginitis	genitourinary
749.2	Congenital anomalies of skull and face bones	congenital anomalies
244.5	Congenital hypothyroidism	endocrine/metabolic
300.12	Agorophobia; social phobia; and panic disorder	mental disorders
512	Other symptoms of respiratory system	respiratory
626.12	Excessive or frequent menstruation	genitourinary
761	Cervicalgia	symptoms
38.1	Gram negative septicemia	infectious diseases
451.2	Phlebitis and thrombophlebitis of lower extremities	circulatory system
520	Disorders of tooth development	digestive
592.11	Acute cystitis	genitourinary
801.1	Fracture of foot	injuries & poisonings
975	Poisoning by agents primarily acting on the smooth and skeletal muscles and respiratory system	injuries & poisonings
276.1	Electrolyte imbalance	endocrine/metabolic
288	Diseases of white blood cells	hematopoietic
426.9	Cardiac pacemaker/device in situ	circulatory system
531.4	Peptic ulcer; site unspecified	digestive
535.1	Acute gastritis	digestive
159.2	Malignant neoplasm of small intestine; including duodenum	neoplasms
558	Noninfectious gastroenteritis	digestive
695.2	Bullous dermatoses	dermatologic
704.12	Telogen effluvium	dermatologic
260.6	Anorexia	endocrine/metabolic
509	Respiratory failure; insufficiency; arrest	respiratory
687.1	Rash and other nonspecific skin eruption	dermatologic
286.9	Abnormal coagulation profile	hematopoietic
296	Mood disorders	mental disorders
395.1	Nonrheumatic mitral valve disorders	circulatory system
528.6	Leukoplakia of oral mucosa	digestive
495.2	Asthma with exacerbation	respiratory
564.8	Abnormal findings on exam of gastrointestinal tract/ abdominal area	digestive
349	Other and unspecified disorders of the nervous system	neurological
411.3	Angina pectoris	circulatory system
427.41	Ventricular fibrillation and flutter	circulatory system
443.8	Other specified peripheral vascular diseases	circulatory system
415	Pulmonary heart disease	circulatory system
575.6	Cholesterolosis of gallbladder	digestive
702.4	Degenerative skin disorders	dermatologic
150	Cancer of esophagus	neoplasms
596	Other disorders of bladder	genitourinary
721.2	Spondylosis with myelopathy	musculoskeletal
750.14	Congenital anomalies of esophagus	congenital anomalies
1015	Effects of other external causes	Unclassified
793	Nonspecific abnormal findings on radiological and other examination of musculoskeletal system	symptoms
41.4	E. coli	infectious diseases
259.3	Delay in sexual development and puberty NEC	endocrine/metabolic
426.2	Atrioventricular [AV] block	circulatory system
575.2	Obstruction of bile duct	digestive
578.2	Blood in stool	digestive
694.3	Vascular disorders of skin	dermatologic
729.3	Panniculitis	musculoskeletal
941	Adverse reaction to serum or vaccine	injuries & poisonings
302.1	Decreased libido	mental disorders
569.1	Toxic gastroenteritis and colitis	digestive
286.11	Von willebrand's disease	hematopoietic
735.23	Hallux rigidus	musculoskeletal
202.2	Non-Hodgkins lymphoma	neoplasms
242	Thyrotoxicosis with or without goiter	endocrine/metabolic
379.3	Aphakia and other disorders of lens	sense organs
379.51	Pigmentary iris degeneration	sense organs
528.4	Cysts of oral soft tissues	digestive
565	Anal and rectal conditions	digestive
585.3	Chronic renal failure [CKD]	genitourinary
8	Intestinal infection	infectious diseases
199	Neoplasm of uncertain behavior	neoplasms
589	Abnormal results of function study of kidney	genitourinary
656.5	Hematological disorders of newborn	pregnancy complications
871.2	Open wound of finger(s)	injuries & poisonings
215	Other benign neoplasm of connective and other soft tissue	neoplasms
389.1	Sensorineural hearing loss	sense organs
286.3	Coagulation defects complicating pregnancy or postpartum	hematopoietic
313	Pervasive developmental disorders	mental disorders
374.1	Ectropion or entropion	sense organs
614.31	Acute inflammatory pelvic disease	genitourinary
656.22	Interstitial emphysema and related conditions of newborn	pregnancy complications
695.8	Other specified erythematous conditions	dermatologic
752	Nervous system congenital anomalies	congenital anomalies
244.2	Acquired hypothyroidism	endocrine/metabolic
303.3	Psychogenic disorder	mental disorders
444.1	Arterial embolism and thrombosis of lower extremity artery	circulatory system
613.1	Inflammatory disease of breast	genitourinary
728.2	Laxity of ligament or hypermobility syndrome	musculoskeletal
250.5	Glycosuria or Acetonuria	endocrine/metabolic
304	Adjustment reaction	mental disorders
427.1	Paroxysmal tachycardia; unspecified	circulatory system
601.4	Balanoposthitis	neoplasms
636.1	Threatened premature labor	pregnancy complications
79.9	Viremia; NOS	infectious diseases
512.8	Cough	respiratory
371.3	Inflammation of eyelids	sense organs
418	Nonspecific chest pain	circulatory system
184.2	Cancer of other female genital organs (excluding uterus and ovary)	neoplasms
272.13	Mixed hyperlipidemia	endocrine/metabolic
279.2	Autoimmune disease NEC	endocrine/metabolic
362.1	Retinopathy of prematurity	sense organs
212	Benign neoplasm of respiratory and intrathoracic organs	neoplasms
426.3	Bundle branch block	circulatory system
536.3	Gastroparesis	digestive
728.1	Muscular calcification and ossification	musculoskeletal
459.9	Circulatory disease NEC	circulatory system
556	Ulceration of the lower GI tract	digestive
573.7	Abnormal results of function study of liver	digestive
714	Rheumatoid arthritis and other inflammatory polyarthropathies	musculoskeletal
264.1	Short stature	endocrine/metabolic
795.82	Elevated cancer antigen 125 [CA 125]	symptoms
931	Contact dermatitis and other eczema due to plants [except food]	dermatologic
394	Rheumatic disease of the heart valves	circulatory system
362.31	Separation of retinal layers	sense organs
285.22	Anemia in neoplastic disease	hematopoietic
384.4	Perforation of tympanic membrane	sense organs
508	Pulmonary collapse; interstitial and compensatory emphysema	respiratory
726.3	Bursitis	musculoskeletal
874	Complication of amputation stump	injuries & poisonings
41.12	Methicillin resistant Staphylococcus aureus	infectious diseases
70.9	Hepatitis NOS	infectious diseases
599.7	Urethral discharge	genitourinary
275.2	Disorders of copper metabolism	endocrine/metabolic
79.1	Varicella infection	infectious diseases
588	Disorders resulting from impaired renal function	genitourinary
622.1	Polyp of corpus uteri	genitourinary
715.2	Ankylosing spondylitis	musculoskeletal
70.2	Viral hepatitis B	infectious diseases
213	Benign neoplasm of bone and articular cartilage	neoplasms
333.1	Essential tremor	neurological
755.6	Other congenital anomalies of lower limb; including pelvic girdle	congenital anomalies
1001	Foreign body injury	Unclassified
312.3	Impulse control disorder	mental disorders
368.9	Subjective visual disturbances	sense organs
395	Heart valve disorders	circulatory system
721.1	Spondylosis without myelopathy	musculoskeletal
772.1	Muscular wasting and disuse atrophy	symptoms
592.1	Cystitis	genitourinary
751.22	Other specified congenital anomalies of kidney	congenital anomalies
427.11	Paroxysmal supraventricular tachycardia	circulatory system
994.21	Septic shock	infectious diseases
379.4	Anomalies of pupillary function	sense organs
731.1	Osteitis deformans [Paget's disease of bone]	musculoskeletal
189.12	Malignant neoplasm of renal pelvis	neoplasms
289.4	Lymphadenitis	hematopoietic
870.8	Open wound of genital organs	injuries & poisonings
225.1	Benign neoplasm of brain; cranial nerves; meninges	neoplasms
250.4	Abnormal glucose	endocrine/metabolic
452	Other venous embolism and thrombosis	circulatory system
613	Other nonmalignant breast conditions	genitourinary
624.9	stress incontinence; female	genitourinary
735.3	Hallux valgus (Bunion)	musculoskeletal
136	Other infectious and parasitic diseases	infectious diseases
164	Cancer of intrathoracic organs	neoplasms
614.54	Abscess or ulceration of vulva	genitourinary
174.3	Neoplasm of uncertain behavior of breast	neoplasms
202.23	Lymphosarcoma	neoplasms
367	Disorders of refraction and accommodation; blindness and low vision	sense organs
1010.4	Genetic Test	Unclassified
306.9	Tension headache	mental disorders
379.5	Disorders of iris and ciliary body	sense organs
738.4	Acquired spondylolisthesis	musculoskeletal
965	Poisoning by analgesics; antipyretics; and antirheumatics	injuries & poisonings
279.7	Other immunological findings	endocrine/metabolic
361	Retinal detachments and defects	sense organs
531.2	Gastric ulcer	digestive
562.2	Diverticulitis	digestive
564	Functional digestive disorders	digestive
587	Kidney replaced by transpant	genitourinary
636.8	Cervical incompetence	pregnancy complications
292.2	Mild cognitive impairment	mental disorders
376	Disorders of the orbit	sense organs
379.1	Scleritis and episcleritis	sense organs
772.6	Facial weakness	symptoms
324.1	Jakob-Creutzfeldt disease	neurological
112	Candidiasis	infectious diseases
480.5	Bronchopneumonia and lung abscess	respiratory
712	Infective connective tissue disorders	musculoskeletal
8.6	Viral Enteritis	infectious diseases
284	Aplastic anemia	hematopoietic
290	Delirium dementia and amnestic and other cognitive disorders	mental disorders
317.11	Alcoholic liver damage	mental disorders
350.6	Disturbances of sensation of smell and taste	symptoms
674	Other complications of the puerperium NEC	pregnancy complications
714.2	Juvenile rheumatoid arthritis	musculoskeletal
724.8	Other symptoms referable to back	musculoskeletal
757	Congenital anomalies of the integument	congenital anomalies
912	Insect bite	injuries & poisonings
217.1	Nevus; non-neoplastic	neoplasms
372	Disorders of conjunctiva	sense organs
241.2	Nontoxic multinodular goiter	endocrine/metabolic
654.2	Rhesus isoimmunization in pregnancy	pregnancy complications
71.1	HIV infection; symptomatic	infectious diseases
270.21	Disorders of urea cycle metabolism	endocrine/metabolic
384	Other disorders of tympanic membrane	sense organs
759	Other and unspecified congenital anomalies	congenital anomalies
949	Allergies; other	injuries & poisonings
270.12	Phenylketonuria [PKU]	endocrine/metabolic
362.6	Peripheral retinal degenerations	sense organs
513.3	Hypoventilation	respiratory
594.1	Calculus of kidney	genitourinary
742	Derangement of joint; non-traumatic	musculoskeletal
755.4	Congenital anomalies of upper limb; including shoulder girdle	congenital anomalies
280.2	Iron deficiency anemia secondary to blood loss (chronic)	hematopoietic
601.11	Acute prostatitis	neoplasms
609.1	Infertility; male	genitourinary
720.1	Spinal stenosis of lumbar region	musculoskeletal
740.9	Osteoarthrosis NOS	musculoskeletal
394.7	Disease of tricuspid valve	circulatory system
519	Other diseases of respiratory system; not elsewhere classified	respiratory
555.1	Regional enteritis	digestive
736.1	Acquired deformities of forearm	musculoskeletal
737.3	Kyphoscoliosis and scoliosis	musculoskeletal
371	Inflammation of the eye	sense organs
333.3	Tics and choreas	neurological
348.2	Cerebral edema and compression of brain	neurological
514.2	Solitary pulmonary nodule	respiratory
172.11	Melanomas of skin	neoplasms
271.3	Intestinal disaccharidase deficiencies and disaccharide malabsorption	endocrine/metabolic
288.1	Decreased white blood cell count	hematopoietic
288.11	Neutropenia	hematopoietic
291.8	Alteration of consciousness	mental disorders
593	Hematuria	genitourinary
611	Abnormal findings on mammogram or breast exam	genitourinary
637	Short gestation; low birth weight; and fetal growth retardation	pregnancy complications
870.4	Open wound of nose and sinus	injuries & poisonings
241	Nontoxic nodular goiter	endocrine/metabolic
204.12	Lymphoid leukemia; chronic	neoplasms
278.11	Morbid obesity	endocrine/metabolic
296.1	Bipolar	mental disorders
306.1	Mental disorders durring/after pregnancy	mental disorders
578.8	Hemorrhage of rectum and anus	digestive
961	Poisoning by other anti-infectives	injuries & poisonings
185	Cancer of prostate	neoplasms
346.2	Nonspecific abnormal results of function study of brain and central nervous system	neurological
507	Pleurisy; pleural effusion	respiratory
601.3	Orchitis and epididymitis	neoplasms
747	Cardiac and circulatory congenital anomalies	congenital anomalies
250.1	Type 1 diabetes	endocrine/metabolic
335	Multiple sclerosis	neurological
530.12	Ulcer of esophagus	digestive
740.3	Osteoarthrosis involving more than one site; but not specified as generalized	musculoskeletal
288.3	Eosinophilia	hematopoietic
345.1	Epilepsy	neurological
716	Other arthropathies	musculoskeletal
249	Secondary diabetes mellitus	endocrine/metabolic
275.11	Hereditary hemochromatosis	hematopoietic
348.8	Encephalopathy; not elsewhere classified	neurological
394.4	Acute rheumatic heart disease	circulatory system
527.2	Sialoadenitis	digestive
442.8	Aneurysm of other specified artery	circulatory system
509.2	Respiratory insufficiency	respiratory
731	Osteitis deformans and osteopathies associated with other disorders classified elsewhere	musculoskeletal
751.12	Congenital anomalies of male genital organs	congenital anomalies
240	Simple and unspecified goiter	endocrine/metabolic
250.13	Type 1 diabetes with ophthalmic manifestations	endocrine/metabolic
250.23	Type 2 diabetes with ophthalmic manifestations	endocrine/metabolic
333.4	Torsion dystonia	neurological
371.33	Noninfectious dermatoses of eyelid	sense organs
350.2	Abnormality of gait	symptoms
530.6	Diverticulum of esophagus; acquired	digestive
735.2	Acquired toe deformities	musculoskeletal
38.2	Gram positive septicemia	infectious diseases
159.3	Malignant neoplasm of gallbladder and extrahepatic bile ducts	neoplasms
202.22	Reticulosarcoma	neoplasms
446.7	Takayasu's disease	circulatory system
448	Disease of capillaries	circulatory system
871	Open wounds of extremities	injuries & poisonings
287.2	Allergic purpura	hematopoietic
362.8	Retinal hemorrhage/ischemia	sense organs
364.4	Corneal degenerations	sense organs
428.2	Heart failure NOS	circulatory system
367.4	Presbyopia	sense organs
346.3	Nonspecific abnormal findings in cerebrospinal fluid	neurological
596.1	Bladder neck obstruction	genitourinary
1010.3	screening for other diseases and disorders	Unclassified
189.4	Malignant neoplasm of other urinary organs	neoplasms
426.24	Atrioventricular block; complete	circulatory system
523.1	Gingivitis	digestive
621	Endometrial hyperplasia	genitourinary
1010	Other tests	Unclassified
727.6	Rupture of tendon; nontraumatic	musculoskeletal
741.1	Ankylosis of joint	musculoskeletal
252.2	Hypoparathyroidism	endocrine/metabolic
259.1	Nonspecific abnormal results of other endocrine function study	endocrine/metabolic
472	Chronic pharyngitis and nasopharyngitis	respiratory
480.11	Pneumococcal pneumonia	respiratory
612	Breast conditions; congenital or relating to hormones	genitourinary
647.3	Major puerperal infection	pregnancy complications
197	Chemotherapy	neoplasms
374	Other disorders of eyelids	sense organs
480.2	Viral pneumonia	respiratory
704.2	Hirsutism	dermatologic
333.8	Other degenerative diseases of the basal ganglia	neurological
385	Other disorders of middle ear and mastoid	sense organs
585.2	Renal failure NOS	genitourinary
715.3	Spinal enthesopathy	musculoskeletal
244.4	Hypothyroidism NOS	endocrine/metabolic
315.2	Speech and language disorder	mental disorders
427.21	Atrial fibrillation	circulatory system
428.1	Congestive heart failure (CHF) NOS	circulatory system
695.42	Systemic lupus erythematosus	dermatologic
706.8	Other specified diseases of sebaceous glands	dermatologic
727.5	Rupture of synovium	musculoskeletal
270.31	Polyclonal hypergammaglobulinemia	endocrine/metabolic
426.4	Anomalous atrioventricular excitation	circulatory system
385.5	Tympanosclerosis and middle ear disease related to otitis media	sense organs
743.2	Pathologic fracture	musculoskeletal
90.2	Gonococcal infections	infectious diseases
221	Benign neoplasm of other female genital organs	neoplasms
740.11	Osteoarthrosis; localized; primary	musculoskeletal
132.1	Pediculosis and phthirus infestation	infectious diseases
320	Meningitis	neurological
430	Intracranial hemorrhage	circulatory system
241.1	Nontoxic uninodular goiter	endocrine/metabolic
278	Overweight; obesity and other hyperalimentation	endocrine/metabolic
364.2	Corneal edema	sense organs
427.8	Sinoatrial node dysfunction (Bradycardia)	circulatory system
465.2	Acute pharyngitis	respiratory
656.7	Conditions involving the integument and temperature regulation of fetus and newborn	pregnancy complications
430.1	Subarachnoid hemorrhage	circulatory system
170.2	Cancer of connective tissue	neoplasms
272.14	Hyperchylomicronemia	endocrine/metabolic
277.1	Disorders of porphyrin metabolism	endocrine/metabolic
362.7	Hereditary retinal dystrophies	sense organs
500	Lung disease due to external agents	respiratory
854	Complications of cardiac/vascular device; implant; and graft	injuries & poisonings
81	Infection/inflammation of internal prosthetic device; implant; and graft	infectious diseases
599.3	Dysuria	genitourinary
613.7	Other signs and symptoms in breast	genitourinary
728	Disorders of muscle; ligament; and fascia	musculoskeletal
960.1	Adverse effects of antibacterials (not penicillins)	injuries & poisonings
420.1	Myocarditis	circulatory system
681.6	Cellulitis and abscess of foot; toe	dermatologic
755	Congenital anomalies of limbs	congenital anomalies
260.7	Polyphagia	endocrine/metabolic
302	Sexual and gender identity disorders	mental disorders
580.14	Chronic glomerulonephritis; NOS	genitourinary
681.5	Cellulitis and abscess of leg; except foot	dermatologic
710.3	Osteopathy resulting from poliomyelitis	musculoskeletal
263	Other nutritional deficiency	endocrine/metabolic
389.2	Conductive hearing loss	sense organs
480.12	Pseudomonal pneumonia	respiratory
636.2	Early onset of delivery	pregnancy complications
782.3	Edema	symptoms
345	Epilepsy; recurrent seizures; convulsions	neurological
362.27	Drusen (degenerative) of retina	endocrine/metabolic
420.3	Endocarditis	circulatory system
447.1	Stricture of artery	circulatory system
600	Hyperplasia of prostate	genitourinary
110.12	Althete's foot	infectious diseases
464	Acute sinusitis	respiratory
198.7	Secondary malignant neoplasm of skin	neoplasms
292.5	Transient alteration of awareness	mental disorders
756.3	Congenital anomalies of muscle; tendon; fascia; and connective tissue	congenital anomalies
279.11	Deficiency of humoral immunity	endocrine/metabolic
389	Hearing loss	sense organs
656.3	Endocrine and metabolic disturbances of fetus and newborn	pregnancy complications
690.1	Seborrheic dermatitis	dermatologic
742.2	Pathological; developmental or recurrent dislocation	musculoskeletal
858	Complication of internal orthopedic device	injuries & poisonings
427.42	Cardiac arrest	circulatory system
521.2	Dental abrasion; erosion and attrition	digestive
701.5	Abnormal granulation tissue	dermatologic
242.1	Graves' disease	endocrine/metabolic
317.1	Alcoholism	mental disorders
756	Other congenital musculoskeletal anomalies	congenital anomalies
747.2	Congenital anomalies of peripheral vascular system	congenital anomalies
785	Abdominal pain	symptoms
172.3	Carcinoma in situ of skin	neoplasms
352.1	Trigeminal nerve disorders [CN5]	neurological
620	Dysplasia of female genital organs	genitourinary
872	Traumatic amputation	injuries & poisonings
367.1	Myopia	sense organs
369.5	Conjunctivitis; infectious	sense organs
952	Spinal cord injury without evidence of spinal bone injury	injuries & poisonings
1008	Crushing or internal injury to organs	Unclassified
54	Herpes simplex	infectious diseases
281	Other deficiency anemia	hematopoietic
250.3	Insulin pump user	endocrine/metabolic
479	Other upper respiratory disease	respiratory
510	Other diseases of lung	respiratory
420.2	Pericarditis	circulatory system
706.2	Sebaceous cyst	dermatologic
599	Other symptoms/disorders or the urinary system	genitourinary
614.5	Inflammatory disease of cervix; vagina; and vulva	genitourinary
264.9	Lack of normal physiological development; unspecified	endocrine/metabolic
289.3	Personal history of diseases of blood and blood-forming organs	hematopoietic
475.9	Postnasal drip	respiratory
795	Other and nonspecific abnormal cytological; histological and immunological findings	symptoms
174.1	Breast cancer [female]	neoplasms
227.1	Benign neoplasm of adrenal gland	neoplasms
429.9	Cardiac complications; not elsewhere classified	circulatory system
443.1	Raynaud's syndrome	circulatory system
537.1	Lesions of stomach and duodenum	digestive
571.8	Liver abscess and sequelae of chronic liver disease	digestive
750.2	Lower gastrointestinal congenital anomalies	congenital anomalies
790.9	Abnormal arterial blood gases	symptoms
217	Vascular hamartomas and non-neoplastic nevi	neoplasms
297.1	Suicidal ideation	mental disorders
564.9	Personal history of diseases of digestive system	digestive
604.3	Peyronie's disease	genitourinary
770	Myalgia and myositis unspecified	symptoms
180.1	Cervical cancer	neoplasms
374.3	Ptosis of eyelid	sense organs
523	Gingival and periodontal diseases	digestive
626.21	Mittelschmerz	genitourinary
705	Disorders of sweat glands	dermatologic
225.2	Benign neoplasm of spinal cord; meninges	neoplasms
348.4	Cerebral cysts	neurological
580.13	Acute glomerulonephritis; NOS	genitourinary
994.1	Systemic inflammatory response syndrome (SIRS)	infectious diseases
278.3	Localized adiposity	endocrine/metabolic
375	Disorders of lacrimal system	sense organs
561.1	Diarrhea	digestive
286.81	Primary hypercoagulable state	hematopoietic
724.1	Disorders of sacrum	musculoskeletal
803	Fracture of upper limb	injuries & poisonings
563	Constipation	digestive
132	Infestation (lice; mites)	infectious diseases
257.1	Testicular hypofunction	endocrine/metabolic
573.3	Hepatomegaly	digestive
870.2	Open wound of ear	injuries & poisonings
287.32	Secondary thrombocytopenia	hematopoietic
427.12	Paroxysmal ventricular tachycardia	circulatory system
530.15	Eosinophilic esophagitis	digestive
686	Other local infections of skin and subcutaneous tissue	dermatologic
695.21	Dermatitis herpetiformis	dermatologic
287.3	Thrombocytopenia	hematopoietic
348.7	Coma	neurological
742.8	Articular cartilage disorder	musculoskeletal
772.2	Spasm of muscle	symptoms
386.9	Dizziness and giddiness (Light-headedness and vertigo)	sense organs
528.11	Stomatitis and mucositis (ulcerative)	digestive
614.52	Vaginitis and vulvovaginitis	genitourinary
728.71	Contracture of palmar fascia [Dupuytren's disease]	musculoskeletal
747.12	Valvular heart disease/ heart chambers	congenital anomalies
651	Multiple gestation	pregnancy complications
204.3	Monocytic leukemia	neoplasms
264.2	Failure to thrive (childhood)	endocrine/metabolic
355	Complex regional/central pain syndrome	neurological
365.2	Primary angle-closure glaucoma	sense organs
426.31	Right bundle branch block	circulatory system
270.1	Disturbances of amino-acid transport	endocrine/metabolic
483	Acute bronchitis and bronchiolitis	respiratory
586.3	Vascular disorders of kidney/hypertrophy	genitourinary
938.1	Acute dermatitis due to solar radiation	dermatologic
8.7	Intestinal infection due to protozoa	infectious diseases
199.4	Neurofibromatosis	neoplasms
564.1	Irritable Bowel Syndrome	digestive
622	Polyp of female genital organs	genitourinary
256	Ovarian dysfunction	endocrine/metabolic
256.1	Hyperestrogenism	endocrine/metabolic
281.13	Folate-deficiency anemia	hematopoietic
339	Other headache syndromes	neurological
174.2	Breast cancer [male]	neoplasms
198.5	Secondary malignancy of brain/spine	neoplasms
364.41	Keratoconus	sense organs
81.1	Graft-versus-host disease	infectious diseases
255.1	Adrenal hyperfunction	endocrine/metabolic
274.21	Chondrocalcinosis	endocrine/metabolic
371.2	Conjunctivitis; noninfectious	sense organs
575	Other biliary tract disease	digestive
592.2	Urethritis and urethral syndrome	genitourinary
691.1	Ichthyosis congenita	dermatologic
145	Cancer of mouth	neoplasms
654.1	Abnormality of organs and soft tissues of pelvis complicating pregnancy; childbirth; or the puerperium	pregnancy complications
170	Cancer of bone and connective tissue	neoplasms
187.2	Malignant neoplasm of testis	neoplasms
229	Benign neoplasm of unspecified sites	neoplasms
347	Cataplexy and narcolepsy	neurological
367.8	Hypermetropia	sense organs
368.3	Anisometropia	sense organs
710.1	Osteomyelitis	musculoskeletal
259.2	Carcinoid syndrome	endocrine/metabolic
362.22	Macular degeneration; wet	endocrine/metabolic
429.2	Abnormal function study of cardiovascular system	circulatory system
593.2	Microscopic hematuria	genitourinary
10	Tuberculosis	infectious diseases
220	Benign neoplasm of ovary	neoplasms
289.1	Myelofibrosis	hematopoietic
172.1	Melanomas of skin; dx or hx	neoplasms
270.35	Macroglobulinemia	endocrine/metabolic
540.11	Acute appendicitis	digestive
560.1	Paralytic ileus	digestive
687.4	Disturbance of skin sensation	dermatologic
244.1	Secondary hypothyroidism	endocrine/metabolic
338.2	Chronic pain	symptoms
537	Other disorders of stomach and duodenum	digestive
571.81	Portal hypertension	digestive
646	Other complications of pregnancy NEC	pregnancy complications
444.2	Embolism and thrombosis of abdominal aorta	circulatory system
567	Peritonitis and retroperitoneal infections	digestive
614	Inflammatory diseases of female pelvic organs	genitourinary
856	Vascular complications of surgery and medical procedures	injuries & poisonings
251	Other disorders of pancreatic internal secretion	endocrine/metabolic
282.5	Sickle cell anemia	hematopoietic
306	Other mental disorder	mental disorders
316.1	Polyneuropathy due to drugs	mental disorders
459.7	Blood vessel replaced	circulatory system
614.32	Chronic inflammatory pelvic disease	genitourinary
686.1	Carbuncle and furuncle	dermatologic
756.2	Pectus and other congenital anomalies of ribs/sternum	congenital anomalies
797	Shock	symptoms
41.11	Methicillin sensitive Staphylococcus aureus	infectious diseases
656.4	Hemorrhage of fetus or newborn	pregnancy complications
713.5	Arthropathy associated with neurological disorders	musculoskeletal
794	Abnormal results of other function studies (bladder; pancreas; placenta; spleen; etc)	symptoms
305.2	Eating disorder	mental disorders
557.1	Celiac disease	digestive
602.3	Dysplasia of prostate	genitourinary
315.1	Learning disorder	mental disorders
698	Pruritus and related conditions	dermatologic
599.2	Retention of urine	genitourinary
614.33	Pelvic inflammatory disease; NOS	genitourinary
817	Concussion	injuries & poisonings
195	Cancer; suspected or other	neoplasms
286.4	Acquired coagulation factor deficiency	hematopoietic
340	Migraine	neurological
516.1	Hemoptysis	respiratory
617	Disorders secondary to childbirth; surgery; trauma	genitourinary
440.21	Atherosclerosis of native arteries of the extremities with ulceration or gangrene	circulatory system
618.5	Prolapse of vaginal vault after hysterectomy	genitourinary
696.41	Psoriasis vulgaris	dermatologic
965.1	Opiates and related narcotics causing adverse effects in therapeutic use	injuries & poisonings
295.3	Psychosis	mental disorders
364	Corneal opacity and other disorders of cornea	sense organs
395.6	Heart valve replaced	circulatory system
430.2	Intracerebral hemorrhage	circulatory system
681.2	Cellulitis and abscess of face/neck	dermatologic
723.1	Torticollis	musculoskeletal
754.2	Spondylolisthesis; congenital	congenital anomalies
226	Benign neoplasm of thyroid glands	neoplasms
292.3	Memory loss	mental disorders
573	Other disorders of liver	digestive
732	Osteochondropathies	musculoskeletal
797.1	Cardiogenic shock	symptoms
396	Abnormal heart sounds	circulatory system
686.2	Impetigo	dermatologic
184	Cancer of other female genital organs	neoplasms
261.41	Rickets or osteomalacia	endocrine/metabolic
370.3	Keratoconjunctivitis	sense organs
521.4	Tooth complications likely association with other diseases	digestive
656.6	Perinatal disorders of digestive system	pregnancy complications
496.1	Emphysema	respiratory
594.3	Calculus of ureter	genitourinary
705.8	Hyperhidrosis	dermatologic
960.2	Allergy/adverse effect of penicillin	injuries & poisonings
250.41	Impaired fasting glucose	endocrine/metabolic
346.1	Nonspecific abnormal findings on radiological and other examination of skull and head	neurological
519.2	Respiratory complications	respiratory
585.34	Chronic Kidney Disease; Stage IV	genitourinary
619.5	Noninflammatory disorders of vulva and perineum	genitourinary
830	Dislocation	injuries & poisonings
117.1	Histoplasmosis	infectious diseases
245	Thyroiditis	endocrine/metabolic
276.6	Fluid overload	endocrine/metabolic
426.23	Second degree AV block	circulatory system
536.7	Complications of gastrostomy; colostomy and enterostomy	digestive
753.2	Congenital anomalies of posterior segment of eye	congenital anomalies
201	Hodgkin's disease	neoplasms
286.8	Hypercoagulable state	hematopoietic
379.2	Disorders of vitreous body	sense organs
411.1	Unstable angina (intermediate coronary syndrome)	circulatory system
550.6	Incisional hernia	digestive
560.3	Peritoneal or intestinal adhesions	digestive
780	Hypothermia/Chills	symptoms
871.4	Open wound of toe(s)	injuries & poisonings
41.9	Infection with drug-resistant microorganisms	infectious diseases
261.1	Vitamin A deficiency	endocrine/metabolic
433.11	Occlusion of cerebral arteries; with cerebral infarction	circulatory system
446.5	Giant cell arteritis	circulatory system
274.1	Gout	endocrine/metabolic
608	Other disorders of male genital organs	genitourinary
613.8	Other specified disorders of breast	genitourinary
1010.5	potential health hazards related to communicable diseases	Unclassified
366.2	Senile cataract	sense organs
455	Hemorrhoids	circulatory system
736.5	Acquired deformities of knee	musculoskeletal
807	Fracture of ribs	injuries & poisonings
840	Sprains and strains	injuries & poisonings
696.4	Psoriasis	dermatologic
709.6	Other specified diffuse diseases of connective tissue	dermatologic
38	Septicemia	infectious diseases
535.8	Other specified gastritis	digestive
597	Other disorders of urethra and urinary tract	genitourinary
706.1	Acne	dermatologic
722.8	Postlaminectomy syndrome	musculoskeletal
756.22	Pectus carinatum	congenital anomalies
1090	Acquired absence of organs	Unclassified
427.3	Other specified cardiac dysrhythmias	circulatory system
528.1	Stomatitis and mucositis	digestive
585.4	Chronic kidney disease; Stage I or II	genitourinary
717	Polymyalgia Rheumatica	musculoskeletal
255.13	Medulloadrenal hyperfunction	endocrine/metabolic
530.13	Barrett's esophagus	digestive
938.2	Chronic dermatitis due to solar radiation	dermatologic
497	Bronchitis	respiratory
790.8	Elevated C-reactive protein (CRP)	symptoms
362.9	Retinal edema	sense organs
440.22	Atherosclerosis of native arteries of the extremities with intermittent claudication	circulatory system
635.3	Placenta previa and abruptio placenta	pregnancy complications
729	Other disorders of soft tissues	musculoskeletal
627.1	Postmenopausal bleeding	genitourinary
721.8	Other allied disorders of spine	musculoskeletal
750.22	Congenital anomaly of gallbladder; bile ducts; liver; pancreas	congenital anomalies
803.1	Fracture of humerus	injuries & poisonings
976	Poisoning by agents primarily affecting skin & mucous membrane; ophthalmological; otorhinolaryngological; & dental drugs	injuries & poisonings
257	Testicular dysfunction	endocrine/metabolic
295.1	Schizophrenia	mental disorders
313.1	Attention deficit hyperactivity disorder	mental disorders
556.1	Ulceration of intestine	digestive
967	Adverse effects of sedatives or other central nervous system depressants and anesthetics	injuries & poisonings
153	Colorectal cancer	neoplasms
172.21	Basal cell carcinoma	neoplasms
195.1	Malignant neoplasm; other	neoplasms
571.6	Primary biliary cirrhosis	digestive
599.4	Urinary incontinence	genitourinary
733.4	Aseptic necrosis of bone	musculoskeletal
790.1	Elevated sedimentation rate	symptoms
703.1	Ingrowing nail	dermatologic
276.11	Hyperosmolality and/or hypernatremia	endocrine/metabolic
592.13	Chronic interstitial cystitis	genitourinary
597.8	Urethral hypermobility/ISD	genitourinary
173	Neoplasm of uncertain behavior of skin	neoplasms
293	Symptoms involving head and neck	mental disorders
364.5	Corneal dystrophy	sense organs
612.1	Galactorrhea	genitourinary
642.1	Preeclampsia and eclampsia	pregnancy complications
90	Sexually transmitted infections (not HIV or hepatitis)	infectious diseases
272.12	Hyperglyceridemia	endocrine/metabolic
735	Acquired foot deformities	musculoskeletal
529.1	Glossitis	digestive
727.7	Contracture of tendon (sheath)	musculoskeletal
145.4	Cancer of the gums	neoplasms
155.1	Malignant neoplasm of liver; primary	neoplasms
187.8	Neoplasm of uncertain behavior of male genital organs	neoplasms
198.6	Secondary malignancy of bone	neoplasms
8.51	Intestinal e.coli	infectious diseases
333	Extrapyramidal disease and abnormal movement disorders	neurological
860	Bone marrow or stem cell transplant	neoplasms
149.1	Cancer of oropharynx	neoplasms
530.5	Disorders of esophageal motility	digestive
200	Myeloproliferative disease	neoplasms
270.34	Alpha-1-antitrypsin deficiency	endocrine/metabolic
289	Other diseases of blood and blood-forming organs	hematopoietic
433.12	Cerebral atherosclerosis	circulatory system
458.1	Orthostatic hypotension	circulatory system
586.4	Stricture/obstruction of ureter	genitourinary
619.2	Disorders of uterus; NEC	genitourinary
157	Pancreatic cancer	neoplasms
301.1	Schizoid personality disorder	mental disorders
504.1	Idiopathic fibrosing alveolitis	respiratory
574.12	Cholelithiasis with other cholecystitis	digestive
1012	Late effect	Unclassified
262	Mineral deficiency NEC	endocrine/metabolic
368.5	Color vision deficiencies	sense organs
709.5	Dermatomyositis	dermatologic
1011	Complications of surgical and medical procedures	Unclassified
277.4	Disorders of bilirubin excretion	endocrine/metabolic
443.9	Peripheral vascular disease; unspecified	circulatory system
656.2	Respiratory conditions of fetus and newborn	pregnancy complications
715.1	Sacroiliitis NEC	musculoskeletal
947	Urticaria	dermatologic
355.1	Chronic pain syndrome	neurological
496.2	Chronic bronchitis	respiratory
586.12	Vesicoureteral reflux	genitourinary
191.1	Cancer of brain and nervous system	neoplasms
255.11	Cushing's syndrome	endocrine/metabolic
275.5	Disorders of calcium/phosphorus metabolism	endocrine/metabolic
401.1	Essential hypertension	circulatory system
759.1	Anomalies of endocrine glands; congenital	congenital anomalies
191	Manlignant and unknown neoplasms of brain and nervous system	neoplasms
300	Anxiety disorders	mental disorders
427.2	Atrial fibrillation and flutter	circulatory system
495	Asthma	respiratory
728.7	Fasciitis	musculoskeletal
149.9	Cancer of of nasal cavities	neoplasms
286.12	Congenital deficiency of other clotting factors (including factor VII)	hematopoietic
300.4	Dysthymic disorder	mental disorders
380.1	Otitis externa	sense organs
599.8	Other symptoms involving urinary system	genitourinary
690	Erythematosquamous dermatosis	dermatologic
789	Nausea and vomiting	symptoms
625.1	Dyspareunia	genitourinary
41.21	Rheumatic fever / chorea	infectious diseases
151	Cancer of stomach	neoplasms
250.24	Type 2 diabetes with neurological manifestations	endocrine/metabolic
255.21	Glucocorticoid deficiency	endocrine/metabolic
277	Other disorders of metabolism	endocrine/metabolic
710.19	Unspecified osteomyelitis	musculoskeletal
187.1	Malignant neoplasm of unspecified male genital organ	neoplasms
260.2	severe protein-calorie malnutrition	endocrine/metabolic
519.8	Other diseases of respiratory system; NEC	respiratory
522.5	Periapical abscess	digestive
742.9	Other derangement of joint	musculoskeletal
204.21	Myeloid leukemia; acute	neoplasms
818	Intracranial hemorrhage (injury)	injuries & poisonings
381.1	Otitis media	sense organs
634.3	Ectopic pregnancy	pregnancy complications
819	Skull and face fracture and other intercranial injury	injuries & poisonings
964.1	Anticoagulants causing adverse effects	injuries & poisonings
352	Disorders of other cranial nerves	neurological
270.38	Other specified disorders of plasma protein metabolism	endocrine/metabolic
477	Epistaxis or throat hemorrhage	respiratory
478	Throat pain	respiratory
727.2	Bursitis disorders	musculoskeletal
772.4	Rhabdomyolysis	symptoms
528	Diseases of the oral soft tissues; excluding lesions specific for gingiva and tongue	digestive
649	Other conditions or status of the mother complicating pregnancy; childbirth; or the puerperium	pregnancy complications
280.1	Iron deficiency anemias; unspecified or not due to blood loss	hematopoietic
601.1	Prostatitis	neoplasms
647.1	Infections of genitourinary tract during pregnancy	pregnancy complications
117.4	Aspergillosis	infectious diseases
509.1	Respiratory failure	respiratory
428.4	Heart failure with preserved EF [Diastolic heart failure]	circulatory system
474.1	Acute tonsillitis	respiratory
530.9	Heartburn	digestive
612.2	Hypertrophy of breast (Gynecomastia)	genitourinary
155	Cancer of liver and intrahepatic bile duct	neoplasms
509.5	Respiratory arrest	respiratory
112.3	Candidiasis of skin and nails	infectious diseases
433.21	Cerebral artery occlusion; with cerebral infarction	circulatory system
441.1	Acute vascular insufficiency of intestine	circulatory system
870.5	Open wound of lip and mouth	injuries & poisonings
153.3	Malignant neoplasm of rectum; rectosigmoid junction; and anus	neoplasms
573.6	Nonspecific elevation of levels of transaminase or lactic acid dehydrogenase [LDH]	digestive
575.8	Other disorders of biliary tract	digestive
987	Toxic effect of other gases; fumes; or vapors	injuries & poisonings
362.21	Macular degeneration; dry	endocrine/metabolic
442.1	Aortic aneurysm	circulatory system
597.2	Urinary complications NEC	genitourinary
331.1	Hydrocephalus	neurological
380.4	Impacted cerumen	sense organs
585.1	Acute renal failure	genitourinary
740.1	Osteoarthritis; localized	musculoskeletal
446.1	Thromboangiitis obliterans	circulatory system
585.32	End stage renal disease	genitourinary
704.11	Alopecia Areata	dermatologic
480.1	Bacterial pneumonia	respiratory
530.11	GERD	digestive
740.12	Osteoarthrosis; localized; secondary	musculoskeletal
289.5	Diseases of spleen	hematopoietic
378	Strabismus and other disorders of binocular eye movements	sense organs
465.4	Acute laryngitis and tracheitis	respiratory
603.1	Hydrocele	genitourinary
687.3	Changes in skin texture	dermatologic
747.1	Cardiac congenital anomalies	congenital anomalies
748	Anomalies of respiratory system; congenital	congenital anomalies
550.3	Femoral hernia	digestive
53.1	Herpes zoster with nervous system complications	infectious diseases
145.5	Cancer of the mouth floor	neoplasms
523.31	Acute periodontitis	digestive
145.2	Cancer of tongue	neoplasms
275.6	Hypercalcemia	endocrine/metabolic
626.11	Absent or infrequent menstruation	genitourinary
270.2	Disorders of amino-acid metabolism	endocrine/metabolic
425.11	Hypertrophic obstructive cardiomyopathy	circulatory system
681.1	Cellulitis and abscess of fingers/toes	dermatologic
755.61	Congenital hip dysplasia and deformity	congenital anomalies
796	Elevated prostate specific antigen [PSA]	genitourinary
159	Malignant neoplasm of other and ill-defined sites within the digestive organs and peritoneum	neoplasms
250.25	Diabetes type 2 with peripheral circulatory disorders	endocrine/metabolic
364.1	Corneal opacity	sense organs
368.1	Amblyopia	sense organs
378.5	Paralytic strabismus	sense organs
709.7	Unspecified diffuse connective tissue disease	dermatologic
255.12	Hyperaldosteronism	endocrine/metabolic
441.2	Chronic vascular insufficiency of intestine	circulatory system
456	Chronic venous insufficiency [CVI]	circulatory system
562.1	Diverticulosis	digestive
613.5	Mastodynia	genitourinary
296.22	Major depressive disorder	mental disorders
751.3	Obstructive genitourinary defect	congenital anomalies
184.11	Malignant neoplasm of ovary	neoplasms
258	Iatrogenic endocrine disorders	endocrine/metabolic
350.3	Lack of coordination	symptoms
427.9	Palpitations	circulatory system
500.1	Extrinsic allergic alveolitis	respiratory
580.32	Nephritis and nephropathy with pathological lesion	genitourinary
622.2	Mucous polyp of cervix	genitourinary
851	Complications of transplants and reattached limbs	injuries & poisonings
174.11	Malignant neoplasm of female breast	neoplasms
327.31	Central/nonobstroctive sleep apnea	neurological
361.1	Retinal detachment with retinal defect	sense organs
575.9	Nonspecific abnormal findings on radiological and other examination of biliary tract	digestive
90.3	Venereal diseases due to Chlamydia trachomatis	infectious diseases
81.12	Chronic graft-versus-host disease	infectious diseases
292.11	Aphasia	mental disorders
293.1	Swelling; mass; or lump in head and neck [Space-occupying lesion; intracranial NOS]	mental disorders
513.31	Apnea	respiratory
527.8	Other specified diseases of the salivary glands	digestive
594.8	Renal colic	genitourinary
972.6	Antihypertensive agents causing adverse effects	injuries & poisonings
369	Infection of the eye	sense organs
379	Other disorders of eye	sense organs
474.2	Chronic tonsillitis and adenoiditis	respiratory
559	Ileostomy status	digestive
613.9	Breast disorder NOS	genitourinary
792.1	Papanicolaou smear of cervix or vagina with atypical squamous cells	genitourinary
916	Contusion	injuries & poisonings
81.11	Acute graft-versus-host disease	infectious diseases
368.4	Visual field defects	sense organs
614.1	Pelvic peritoneal adhesions; female (postoperative) (postinfection)	genitourinary
772.3	Muscle weakness	symptoms
362.4	Retinal vascular changes and abnomalities	sense organs
473.1	Chronic laryngitis	respiratory
253.11	Acromegaly and gigantism	endocrine/metabolic
341	Other demyelinating diseases of central nervous system	neurological
246	Other disorders of thyroid	endocrine/metabolic
386.2	Peripheral or central vertigo	sense organs
426.8	Other cardiac conduction disorders	circulatory system
701.3	Circumscribed scleroderma	dermatologic
702	Degenerative skin conditions and other dermatoses	dermatologic
741.2	Stiffness of joint	musculoskeletal
750.1	Upper gastrointestinal congenital anomalies	congenital anomalies
371.9	Chronic inflammatory disorders of orbit	sense organs
214	Lipoma	neoplasms
227.2	Benign neoplasm of parathyroid gland	neoplasms
324	Other CNS infection and poliomyelitis	neurological
446.2	Acute febrile mucocutaneous lymph node syndrome (Kawasaki disease)	circulatory system
454	Varicose veins	circulatory system
585.31	Renal dialysis	genitourinary
227	Benign neoplasm of other endocrine glands and related structures	neoplasms
261	Vitamin deficiency	endocrine/metabolic
189	Cancer of urinary organs (incl. kidney and bladder)	neoplasms
278.1	Obesity	endocrine/metabolic
360.3	Hypotony of eye	sense organs
586.1	Anatomical abnormatilies of kidney and ureters	genitourinary
601.12	Chronic prostatitis	neoplasms
623	Hypertrophy of female genital organs	genitourinary
627	Menopausal and postmenopausal disorders	genitourinary
727.1	Synovitis and tenosynovitis	musculoskeletal
739	Contracture of joint	musculoskeletal
752.2	Other specified congenital anomalies of nervous system	congenital anomalies
753	Congenital anomalies of the eye	congenital anomalies
626.14	Irregular menstrual bleeding	genitourinary
710	Osteomyelitis; periostitis; and other infections involving bone	musculoskeletal
756.21	Pectus excavatum	congenital anomalies
769	Nonallopathic lesions NEC	symptoms
303.1	Dissociative disorder	mental disorders
579.8	Nonspecific abnormal findings in stool contents	digestive
378.1	Strabismus (not specified as paralytic)	sense organs
628	Ovarian cyst	genitourinary
292.1	Aphasia/speech disturbance	mental disorders
500.2	Pneumoconiosis	respiratory
907	Injuries to the nervous system	injuries & poisonings
327.3	Sleep apnea	neurological
536	Disorders of function of stomach	digestive
204.4	Multiple myeloma	neoplasms
285.1	Acute posthemorrhagic anemia	hematopoietic
411.2	Myocardial infarction	circulatory system
624.1	Dystrophy of female genital tract	genitourinary
255.3	Adrenogenital disorders	endocrine/metabolic
362.23	Cystoid macular degeneration of retina	endocrine/metabolic
704.1	Alopecia	dermatologic
149	Cancer of larynx; pharynx; nasal cavities	neoplasms
498	Acute bronchospasm	respiratory
722.9	Other and unspecified disc disorder	musculoskeletal
749.1	Cleft palate	congenital anomalies
283.2	Non-autoimmune hemolytic anemias	hematopoietic
325	Phlebitis and thrombophlebitis of intracranial venous sinuses	neurological
420.22	Chronic pericarditis	circulatory system
526.41	Temporomandibular joint disorder; unspecified	digestive
528.5	Diseases of lips	digestive
733.8	Malunion and nonunion of fracture	musculoskeletal
342	Hemiplegia	neurological
433.8	Late effects of cerebrovascular disease	circulatory system
618	Genital prolapse	genitourinary
720	Spinal stenosis	musculoskeletal
801	Fracture of ankle and foot	injuries & poisonings
250.11	Type 1 diabetes with ketoacidosis	endocrine/metabolic
274.11	Gouty arthropathy	endocrine/metabolic
297.2	Suicide or self-inflicted injury	mental disorders
835	Internal derangement of knee	injuries & poisonings
158	Neoplasm of unspecified nature of digestive system	neoplasms
253.3	Diabetes insipidus	endocrine/metabolic
575.7	Other disorders of gallbladder	digestive
605	Erectile dysfunction [ED]	genitourinary
732.1	Juvenile osteochondrosis	musculoskeletal
800	Fracture of lower limb	injuries & poisonings
446.3	Hypersensitivity angiitis	circulatory system
958.1	Postoperative shock	injuries & poisonings
528.3	Cellulitis and abscess of oral soft tissues	digestive
702.1	Actinic keratosis	dermatologic
743.21	Pathologic fracture of vertebrae	musculoskeletal
1006	Crushing injury	Unclassified
41.2	Streptococcus infection	infectious diseases
327.72	Sleep related leg cramps	neurological
580.12	Non-proliferative glomerulonephritis	genitourinary
800.3	Fracture of tibia and fibula	injuries & poisonings
250.6	Polyneuropathy in diabetes	endocrine/metabolic
252	Disorders of parathyroid gland	endocrine/metabolic
285.3	Sideroblastic anemia	hematopoietic
389.5	Disorders of acoustic nerve	sense organs
711.2	Reiter's disease	musculoskeletal
658	Maternal complication of pregnancy affecting fetus or newborn	pregnancy complications
368	Visual disturbances	sense organs
377.1	Optic atrophy	sense organs
805	Fracture of vertebral column without mention of spinal cord injury	injuries & poisonings
345.11	Generalized convulsive epilepsy	neurological
574.2	Calculus of bile duct	digestive
711	Arthropathy associated with infections	musculoskeletal
961.1	Poisoning/allergy of sulfonamides	injuries & poisonings
915	Superficial injury without mention of infection	injuries & poisonings
256.4	Polycystic ovaries	endocrine/metabolic
279.8	Other specified disorders involving the immune mechanism	endocrine/metabolic
411.8	Other chronic ischemic heart disease; unspecified	circulatory system
415.1	Acute pulmonary heart disease	circulatory system
701	Other hypertrophic and atrophic conditions of skin	dermatologic
713	Arthropathy associated with other disorders classified elsewhere	musculoskeletal
803.3	Fracture of clavicle or scapula	injuries & poisonings
913	Toxic effect of venom	injuries & poisonings
389.4	Tinnitus	sense organs
429.1	Heart transplant/surgery	circulatory system
454.11	Varicose veins of lower extremity; symptomtic	circulatory system
540	Appendiceal conditions	digestive
550	Abdominal hernia	digestive
626.2	Dysmenorrhea	genitourinary
656.9	Neonatal bradycardia or tachycardia	pregnancy complications
722.1	Displacement of intervertebral disc	musculoskeletal
816	Cerebral laceration and contusion	injuries & poisonings
70.3	Viral hepatitis C	infectious diseases
426	Cardiac conduction disorders	circulatory system
528.41	Cyst of the salivary gland	digestive
626.8	Infertility; female	genitourinary
653	Problems associated with amniotic cavity and membranes	pregnancy complications
840.3	Joint/ligament sprain	injuries & poisonings
963.1	Antineoplastic and immunosuppressive drugs causing adverse effects	injuries & poisonings
134	Helminthiases	infectious diseases
276.5	Hypovolemia	endocrine/metabolic
295	Schizophrenia and other psychotic disorders	mental disorders
474	Acute and chronic tonsillitis	respiratory
530.1	Esophagitis; GERD and related diseases	digestive
964	Poisoning by agents primarily affecting blood constituents	injuries & poisonings
1007	Injury to blood vessels	Unclassified
650	Normal delivery	pregnancy complications
250.7	Diabetic retinopathy	endocrine/metabolic
411.9	Other acute and subacute forms of ischemic heart disease	circulatory system
568.1	Peritoneal adhesions (postoperative) (postinfection)	digestive
642	Hypertension complicating pregnancy; childbirth; and the puerperium	pregnancy complications
711.3	Behcet's syndrome	musculoskeletal
79.2	Infectious mononucleosis	infectious diseases
366.3	Traumatic cataract	sense organs
381.9	Otorrhea	sense organs
586	Other disorders of the kidney and ureters	genitourinary
979	Adverse drug events and drug allergies	injuries & poisonings
202.24	Large cell lymphoma	neoplasms
224	Benign neoplasm of eye	neoplasms
370.31	Keratoconjunctivitis sicca	sense organs
381.2	Eustachian tube disorders	sense organs
473	Diseases of the larynx and vocal cords	respiratory
526.9	Jaw disease NOS	digestive
681.7	Cellulitis and abscess of trunk	dermatologic
751.2	Congenital anomalies of urinary system	congenital anomalies
362	Other retinal disorders	sense organs
710.12	Chronic osteomyelitis	musculoskeletal
727.8	Plica syndrome	musculoskeletal
802	Fracture of pelvis	injuries & poisonings
117.2	Coccidioidomycosis	infectious diseases
327.5	Parasomnia	neurological
707.1	Decubitus ulcer	dermatologic
8.5	Bacterial enteritis	infectious diseases
202.21	Nodular lymphoma	neoplasms
343	Infantile cerebral palsy	neurological
433	Cerebrovascular disease	circulatory system
496	Chronic airway obstruction	respiratory
531.5	Gastrojejunal ulcer	digestive
573.4	Acute and subacute necrosis of liver	digestive
624	Symptoms involving female genital tract	genitourinary
710.11	Acute osteomyelitis	musculoskeletal
750.15	Congenital anomalies of stomach	congenital anomalies
110.1	Dermatophytosis	infectious diseases
366.1	Nonsenile Cataract	sense organs
591	Urinary tract infection	genitourinary
857	Mechanical complication of unspecified genitourinary device; implant; and graft	injuries & poisonings
966	Poisoning by anticonvulsants and anti-Parkinsonism drugs	injuries & poisonings
334	Degenerative disease of the spinal cord	neurological
359.1	Muscular dystrophies	neurological
512.7	Shortness of breath	respiratory
599.5	Frequency of urination and polyuria	genitourinary
618.1	Prolapse of vaginal walls	genitourinary
626.4	Premenstrual tension syndromes	genitourinary
965.3	Salicylates causing adverse effects in therapeutic use	injuries & poisonings
1000	Burns	Unclassified
264.3	Delayed milestones	endocrine/metabolic
514.1	Abnormal results of function study of pulmonary system	respiratory
743.4	Stress fracture	musculoskeletal
41.1	Staphylococcus infections	infectious diseases
79	Viral infection	infectious diseases
130	Spirochetal infection	infectious diseases
550.2	Diaphragmatic hernia	digestive
614.53	Cyst or abscess of Bartholin's gland	genitourinary
620.1	Dysplasia of cervix	genitourinary
727	Other disorders of synovium; tendon; and bursa	musculoskeletal
250.2	Type 2 diabetes	endocrine/metabolic
301	Personality disorders	mental disorders
555.2	Ulcerative colitis	digestive
614.4	Inflammatory diseases of uterus; except cervix	genitourinary
722.7	Intervertebral disc disorder with myelopathy	musculoskeletal
958	Certain early complications of trauma or procedure	injuries & poisonings
204.1	Lymphoid leukemia	neoplasms
504	Other alveolar and parietoalveolar pneumonopathy	respiratory
522	Diseases of pulp and periapical tissues	digestive
635	Hemorrhage during pregnancy; childbirth and postpartum	pregnancy complications
714.1	Rheumatoid arthritis	musculoskeletal
740.2	Osteoarthrosis; generalized	musculoskeletal
749	Congenital anomalies of face and neck	congenital anomalies
800.2	Fracture of unspecified part of femur	injuries & poisonings
277.5	Other disorders of lipoid metabolism	endocrine/metabolic
394.2	Mitral valve disease	circulatory system
451	Phlebitis and thrombophlebitis	circulatory system
707	Chronic ulcer of skin	dermatologic
960	Poisoning by antibiotics	injuries & poisonings
38.3	Bacteremia	infectious diseases
973	Poisoning by agents primarily affecting the gastrointestinal system	injuries & poisonings
593.1	Gross hematuria	genitourinary
971	Poisoning by drugs primarily affecting the autonomic nervous system	injuries & poisonings
597.1	Urethral stricture (not specified as infectious)	genitourinary
989	Toxic effect of other substances; chiefly nonmedicinal as to source	injuries & poisonings
275.1	Disorders of iron metabolism	hematopoietic
357	Inflammatory and toxic neuropathy	neurological
363.4	Choroidal degenerations	sense organs
426.92	Cardiac defibrillator in situ	circulatory system
428.3	Heart failure with reduced EF [Systolic or combined heart failure]	circulatory system
513.32	Orthopnea	respiratory
561	Symptoms involving digestive system	digestive
634	Miscarriage; stillbirth	pregnancy complications
681.3	Cellulitis and abscess of arm/hand	dermatologic
870	Open wounds of head; neck; and trunk	injuries & poisonings
8.52	Intestinal infection due to C. difficile	infectious diseases
378.2	Nystagmus and other irregular eye movements	sense organs
418.1	Precordial pain	circulatory system
569.2	Gastrointestinal complications	digestive
736.4	Genu valgum or varum (acquired)	musculoskeletal
803.2	Fracture of radius and ulna	injuries & poisonings
222	Benign neoplasm of male genital organs	neoplasms
283.21	Hemolytic-uremic syndrome	hematopoietic
353.1	Nerve plexus lesions	neurological
804	Fracture of hand or wrist	injuries & poisonings
225	Benign neoplasm of brain and other parts of nervous system	neoplasms
261.3	Vitamin C deficiencies	endocrine/metabolic
290.16	Vascular dementia	mental disorders
707.2	Chronic ulcer of leg or foot	dermatologic
599.1	Urinary obstruction	genitourinary
626.13	Irregular menstrual cycle	genitourinary
656.26	Transitory tachypnea or apnea of newborn	pregnancy complications
800.1	Fracture of neck of femur	injuries & poisonings
210	Benign neoplasm of lip; oral cavity; and pharynx	neoplasms
715	Other inflammatory spondylopathies	musculoskeletal
758.1	Chromosomal anomalies	congenital anomalies
788	Syncope and collapse	symptoms
981	Toxic effect of (non-ethyl) alcohol and petroleum and other solvents	injuries & poisonings
110	Dermatophytosis / Dermatomycosis	infectious diseases
180	Cervical cancer and dysplasia	Unclassified
218	Benign neoplasm of uterus	Unclassified
172	Skin cancer	neoplasms
244	Hypothyroidism	endocrine/metabolic
244.3	Iodine hypothyroidism	endocrine/metabolic
246.2	Thyroid cyst	endocrine/metabolic
253.5	Pituitary dwarfism	Unclassified
253.4	Anterior pituitary disorders	endocrine/metabolic
255.2	Adrenal hypofunction	endocrine/metabolic
255.22	Mineralocorticoid deficiency	endocrine/metabolic
270	Disorders of protein plasma/amino-acid transport and metabolism	endocrine/metabolic
271	Disorders of carbohydrate transport and metabolism	endocrine/metabolic
272	Disorders of lipoid metabolism	endocrine/metabolic
270.3	Disorders of plasma protein metabolism	endocrine/metabolic
276	Disorders of fluid; electrolyte; and acid-base balance	endocrine/metabolic
280	Iron deficiency anemias	hematopoietic
282	Hereditary hemolytic anemias	hematopoietic
286	Coagulation defects	hematopoietic
291	Other specified nonpsychotic and/or transient mental disorders	mental disorders
296.2	Depression	mental disorders
300.2	Generalized anxiety & phobic disorders	Unclassified
303.31	Gastrointestinal malfunction arising from mental factors	mental disorders
338	Pain	symptoms
359	Muscular dystrophies and other myopathies	neurological
362.2	Degeneration of macula and posterior pole of retina	endocrine/metabolic
242.31	Thyrotoxic exophthalmos	Unclassified
381	Otitis media and Eustachian tube disorders	sense organs
411	Ischemic Heart Disease	circulatory system
452.1	Iatrogenic pulmonary embolism and infarction	circulatory system
426.22	Mobitz II AV block	circulatory system
427	Cardiac dysrhythmias	circulatory system
427.4	Cardiac arrest and ventricular fibrillation	circulatory system
428	Congestive heart failure; nonhypertensive	circulatory system
414.2	ASCVD	circulatory system
429	Ill-defined descriptions and complications of heart disease	circulatory system
443	Peripheral vascular disease	circulatory system
495.1	Chronic obstructive asthma	respiratory
495.11	Chronic obstructive asthma with exacerbation	respiratory
526.8	Exostosis of jaw	digestive
789.1	Persistent vomiting	Unclassified
555	Inflammatory bowel disease and other gastroenteritis and colitis	digestive
560	Intestinal obstruction without mention of hernia	digestive
562	Diverticulosis and diverticulitis	digestive
571	Chronic liver disease and cirrhosis	digestive
574	Cholelithiasis and cholecystitis	digestive
578	Gastrointestinal hemorrhage	digestive
580	Nephritis; nephrosis; renal sclerosis	genitourinary
580.1	Glomerulonephritis	genitourinary
585	Renal failure	genitourinary
592	Cystitis and urethritis	genitourinary
601	Inflammatory diseases of prostate	neoplasms
609	Male infertility and abnormal spermatozoa	genitourinary
604.2	Vascular disorders of penis	Unclassified
610	Benign mammary dysplasias	genitourinary
627.21	Symptomatic artificial menopause	Unclassified
696	Psoriasis and related disorders	dermatologic
706	Diseases of sebaceous glands	dermatologic
706.3	Seborrhea	dermatologic
694	Dyschromia and Vitiligo	dermatologic
709	Diffuse diseases of connective tissue	dermatologic
274	Gout and other crystal arthropathies	endocrine/metabolic
740	Osteoarthrosis	musculoskeletal
716.1	Unspecified polyarthropathy or polyarthritis	musculoskeletal
722	Intervertebral disc disorders	musculoskeletal
767	Cervicocranial/Cervicobrachial syndrome	musculoskeletal
724	Other and unspecified disorders of back	musculoskeletal
724.2	Disorders of coccyx	musculoskeletal
771.2	Cramp of limb	musculoskeletal
710.2	Periostitis	musculoskeletal
743	Osteoporosis; osteopenia and pathological fracture	musculoskeletal
743.1	Osteoporosis	musculoskeletal
743.12	Senile osteoporosis	musculoskeletal
743.13	Other specified osteoporosis	musculoskeletal
743.22	Pathologic fracture of femur	musculoskeletal
733.6	Costochondritis	musculoskeletal
733.9	Chondromalacia	musculoskeletal
754.1	Lumbosacral spondylolysis; congenital	musculoskeletal
350	Abnormal movement	symptoms
782	Symptoms involving skin and other integumentary tissue	Unclassified
264	Lack of normal physiological development	endocrine/metabolic
512.3	Abnormal chest sounds	respiratory
598.4	Other cells and casts in urine	genitourinary
1003	Sudden death	Unclassified
799	Debility unspecified	Unclassified
803.21	Colles' fracture	injuries & poisonings
823	Torus fracture	Unclassified
840.1	Muscle/tendon sprain	injuries & poisonings
840.2	Rotator cuff (capsule) sprain	injuries & poisonings
841	Sprains and strains of back and neck	injuries & poisonings
842	Other sprains and strains	injuries & poisonings
818.2	Subarachnoid hemorrhage (injury)	injuries & poisonings
818.1	Subdural hemorrhage (injury)	injuries & poisonings
905	Late effects of musculoskeletal and connective tissue injuries	Unclassified
906	Late effects of injuries to skin and subcutaneous tissues	Unclassified
908	Late effects of other injuries	Unclassified
909	Late effects of external causes	Unclassified
910	Superficial injury; infected	infectious diseases
957	Injury to other and unspecified nerves	injuries & poisonings
876	Posttraumatic wound infection not elsewhere classified	infectious diseases
960.3	Poisoning by antifungal antibiotics	Unclassified
962.1	Adrenal cortical steroids causing adverse effects in therapeutic use	injuries & poisonings
962.2	Insulins and antidiabetic agents causing adverse effects in therapeutic use	injuries & poisonings
965.2	Antirheumatics causing adverse effects in therapeutic use	injuries & poisonings
972.1	Cardiac rhythm regulators causing adverse effects in therapeutic use	injuries & poisonings
972.2	Antilipemic and antiarteriosclerotic drugs causing adverse effects in therapeutic use	injuries & poisonings
994	Sepsis and SIRS	infectious diseases
855	Complication of nervous system device; implant; and graft	neurological
996	Complications peculiar to certain specified procedures	Unclassified
875	Non-healing surgical wound	Unclassified
627.22	Need for Hormone replacement therapy (postmenopausal)	genitourinary
149.5	Hx of malignant neoplasm of oral cavity and pharynx	neoplasms
977	Personal history of allergy to medicinal agents	injuries & poisonings
196	Radiotherapy	Unclassified
457	Encounter for long-term (current) use of anticoagulants; antithrombotics; aspirin	circulatory system
286.2	Encounter for long-term (current) use of anticoagulants	hematopoietic
980	Encounter for long-term (current) use of antibiotics	infectious diseases
457.2	Encounter for long-term (current) use of antiplatelets/antithrombotics	circulatory system
457.3	Encounter for long-term (current) use of aspirin	circulatory system
216.1	Screening for malignant neoplasms of the skin	neoplasms
