## Supplementary Appendix 3 for "IL10RB as a key regulator of COVID-19 host susceptibility and severity" (part 1 of 3)

### Sheet: Adipose. subcutaneous (GTEx)
	gene	gene_name	zscore	effect_size	pvalue	var_g	pred_perf_r2	pred_perf_pval	pred_perf_qval	n_snps_used	n_snps_in_cov	n_snps_in_model	gwas	tissue	method	gwas_fdr	Tissue.keyword	fdr_all
1	ENSG00000152078	TMEM56	-3.72573	-5.3342	0.00019475	0.00533786	0.019101	0.0143178	0.0335086	8	10	10	A1	Adipose. subcutaneous (GTEx)	EpiXcan	0.967005	gtex_sf	0.632056
2	ENSG00000250742	LINC02381	3.48046	4.21944	0.000500552	0.0113429	0.0448269	0.000113472	0.000345447	2	3	3	A1	Adipose. subcutaneous (GTEx)	EpiXcan	0.967005	gtex_sf	0.845863
3	ENSG00000170264	FAM161A	3.46856	2.74351	0.000523265	0.0179069	0.0126002	0.0483002	0.10502	17	19	19	A1	Adipose. subcutaneous (GTEx)	EpiXcan	0.967005	gtex_sf	0.857031
4	ENSG00000042445	RETSAT	-3.43232	-1.47086	0.000598448	0.0710075	0.0276534	0.00315325	0.00803632	60	70	70	A1	Adipose. subcutaneous (GTEx)	EpiXcan	0.967005	gtex_sf	0.888163
5	ENSG00000103257	SLC7A5	-3.2816	-1.14984	0.00103218	0.0957025	0.0599612	1.18096e-05	4.03555e-05	79	95	95	A1	Adipose. subcutaneous (GTEx)	EpiXcan	0.967005	gtex_sf	0.997486
6	ENSG00000272655	POLR2J4	3.26116	1.15569	0.00110959	0.109101	0.11488	5.87563e-10	3.17393e-09	34	48	48	A1	Adipose. subcutaneous (GTEx)	EpiXcan	0.967005	gtex_sf	0.999981
7	ENSG00000144381	HSPD1	-3.24761	-2.11846	0.00116377	0.0270353	0.0171201	0.0213519	0.048789	26	30	30	A1	Adipose. subcutaneous (GTEx)	EpiXcan	0.967005	gtex_sf	0.999981
8	ENSG00000104833	TUBB4A	-3.1927	-2.06554	0.00140947	0.0300061	0.0372178	0.000601008	0.00166997	23	36	36	A1	Adipose. subcutaneous (GTEx)	EpiXcan	0.967005	gtex_sf	0.999981
9	ENSG00000173295	FAM86B3P	3.16577	2.17954	0.00154673	0.0290791	0.0936798	3.04564e-08	1.3987e-07	17	22	22	A1	Adipose. subcutaneous (GTEx)	EpiXcan	0.967005	gtex_sf	0.999981
10	ENSG00000135299	ANKRD6	3.16574	1.95629	0.00154689	0.0333041	0.0236049	0.00667454	0.0163045	46	59	59	A1	Adipose. subcutaneous (GTEx)	EpiXcan	0.967005	gtex_sf	0.999981
11	ENSG00000139354	GAS2L3	-3.11719	-1.37851	0.00182585	0.0705602	0.0989785	5.4087e-09	2.68556e-08	36	40	40	A1	Adipose. subcutaneous (GTEx)	EpiXcan	0.967005	gtex_sf	0.999981
12	ENSG00000110042	DTX4	3.08884	48.6057	0.00200942	5.13139e-05	0.0688825	2.37478e-06	8.84449e-06	2	6	6	A1	Adipose. subcutaneous (GTEx)	EpiXcan	0.967005	gtex_sf	0.999981
13	ENSG00000106355	LSM5	-3.08583	-2.24065	0.00202985	0.0194786	0.0503531	5.92083e-05	0.000186744	5	5	5	A1	Adipose. subcutaneous (GTEx)	EpiXcan	0.967005	gtex_sf	0.999981
14	ENSG00000204520	MICA	-3.0828	-0.559545	0.0020506	0.294023	0.532622	1.28801e-59	1.00789e-57	73	89	89	A1	Adipose. subcutaneous (GTEx)	EpiXcan	0.967005	gtex_sf	0.999981
15	ENSG00000148985	PGAP2	3.04787	3.72806	0.00230469	0.00875204	0.0465541	0.000128202	0.000387678	7	8	8	A1	Adipose. subcutaneous (GTEx)	EpiXcan	0.985442	gtex_sf	0.999981
16	ENSG00000136982	DSCC1	3.02276	0.540523	0.00250483	0.248295	0.409397	7.85125e-41	2.58151e-39	26	32	32	A1	Adipose. subcutaneous (GTEx)	EpiXcan	0.985442	gtex_sf	0.999981
17	ENSG00000153291	SLC25A27	2.95738	0.953857	0.00310263	0.105604	0.200542	1.48522e-17	1.45377e-16	21	32	32	A1	Adipose. subcutaneous (GTEx)	EpiXcan	0.985442	gtex_sf	0.999981
18	ENSG00000243317	C7orf73	2.95425	0.791235	0.00313426	0.168366	0.27476	1.98508e-24	2.94234e-23	25	27	27	A1	Adipose. subcutaneous (GTEx)	EpiXcan	0.985442	gtex_sf	0.999981
19	ENSG00000121578	B4GALT4	2.91983	0.943307	0.00350219	0.0983023	0.145987	1.32769e-12	9.14304e-12	28	31	31	A1	Adipose. subcutaneous (GTEx)	EpiXcan	0.985442	gtex_sf	0.999981
20	ENSG00000166295	ANAPC16	2.8858	2.32875	0.00390421	0.0192275	0.0269122	0.00366549	0.00925089	10	13	13	A1	Adipose. subcutaneous (GTEx)	EpiXcan	0.985442	gtex_sf	0.999981
21	ENSG00000163864	NMNAT3	-2.87367	-1.22995	0.0040573	0.0621995	0.132144	2.11809e-11	1.31741e-10	17	21	21	A1	Adipose. subcutaneous (GTEx)	EpiXcan	0.985442	gtex_sf	0.999981
22	ENSG00000225830	ERCC6	-2.87014	-1.69766	0.00410286	0.0380456	0.0831551	1.60036e-07	6.80517e-07	36	44	44	A1	Adipose. subcutaneous (GTEx)	EpiXcan	0.985442	gtex_sf	0.999981
23	ENSG00000124614	RPS10	2.86924	2.57947	0.00411459	0.0142907	0.111795	4.42757e-10	2.42254e-09	16	22	22	A1	Adipose. subcutaneous (GTEx)	EpiXcan	0.985442	gtex_sf	0.999981
24	ENSG00000197363	ZNF517	-2.85886	-2.01894	0.00425169	0.0245477	0.101108	5.64819e-09	2.79582e-08	19	23	23	A1	Adipose. subcutaneous (GTEx)	EpiXcan	0.985442	gtex_sf	0.999981
25	ENSG00000213839	TMX2P1	2.81146	1.03603	0.00493165	0.0807379	0.121965	5.85666e-11	3.48785e-10	17	17	17	A1	Adipose. subcutaneous (GTEx)	EpiXcan	0.985442	gtex_sf	0.999981
26	ENSG00000187097	ENTPD5	2.79129	1.59776	0.00524977	0.0311738	0.0446244	0.00015299	0.000458086	18	21	21	A1	Adipose. subcutaneous (GTEx)	EpiXcan	0.985442	gtex_sf	0.999981
27	ENSG00000168255	POLR2J3	-2.7834	-0.877802	0.00537921	0.118834	0.143287	4.62198e-13	3.27282e-12	64	77	77	A1	Adipose. subcutaneous (GTEx)	EpiXcan	0.985442	gtex_sf	0.999981
28	ENSG00000105516	DBP	2.77155	2.72992	0.00557896	0.0112633	0.0157844	0.0263054	0.0594099	18	28	28	A1	Adipose. subcutaneous (GTEx)	EpiXcan	0.985442	gtex_sf	0.999981
29	ENSG00000135541	AHI1	2.75046	0.506798	0.00595117	0.376854	0.568321	1.08037e-66	1.08869e-64	22	27	27	A1	Adipose. subcutaneous (GTEx)	EpiXcan	0.985442	gtex_sf	0.999981
30	ENSG00000227345	PARG	2.73956	1.32796	0.00615219	0.0472903	0.045215	9.12714e-05	0.000281037	33	40	40	A1	Adipose. subcutaneous (GTEx)	EpiXcan	0.985442	gtex_sf	0.999981
31	ENSG00000268225	AC010487.1	2.73484	0.897085	0.00624103	0.114336	0.0892717	5.89086e-08	2.63705e-07	60	75	75	A1	Adipose. subcutaneous (GTEx)	EpiXcan	0.985442	gtex_sf	0.999981
32	ENSG00000155792	DEPTOR	2.72874	2.01454	0.00635768	0.0185677	0.052109	4.5002e-05	0.000143717	18	21	21	A1	Adipose. subcutaneous (GTEx)	EpiXcan	0.985442	gtex_sf	0.999981
33	ENSG00000213676	ATF6B	-2.69865	-0.770192	0.0069621	0.15596	0.246577	8.99611e-22	1.14866e-20	27	37	37	A1	Adipose. subcutaneous (GTEx)	EpiXcan	0.985442	gtex_sf	0.999981
34	ENSG00000064547	LPAR2	-2.67878	-0.70159	0.00738906	0.172395	0.170269	1.33401e-14	1.06713e-13	49	66	66	A1	Adipose. subcutaneous (GTEx)	EpiXcan	0.985442	gtex_sf	0.999981
35	ENSG00000243789	JMJD7	2.67701	0.803869	0.00742819	0.105545	0.281419	2.49228e-25	3.87881e-24	20	27	27	A1	Adipose. subcutaneous (GTEx)	EpiXcan	0.985442	gtex_sf	0.999981
36	ENSG00000228300	C19orf24	-2.67667	-0.693703	0.00743576	0.117185	0.103716	5.32344e-09	2.6451e-08	60	80	80	A1	Adipose. subcutaneous (GTEx)	EpiXcan	0.985442	gtex_sf	0.999981
37	ENSG00000165661	QSOX2	-2.6617	-1.22058	0.00777462	0.0586476	0.0886952	4.69506e-08	2.11799e-07	33	43	43	A1	Adipose. subcutaneous (GTEx)	EpiXcan	0.985442	gtex_sf	0.999981
38	ENSG00000111615	KRR1	-2.65158	-0.671959	0.00801164	0.161893	0.230511	5.03305e-20	5.85045e-19	36	43	43	A1	Adipose. subcutaneous (GTEx)	EpiXcan	0.985442	gtex_sf	0.999981
39	ENSG00000150753	CCT5	2.64381	2.6027	0.00819792	0.010828	0.0143974	0.032899	0.0732618	16	24	24	A1	Adipose. subcutaneous (GTEx)	EpiXcan	0.985442	gtex_sf	0.999981
40	ENSG00000161544	CYGB	-2.62744	-2.67682	0.00860296	0.0105354	0.0302547	0.00203726	0.00532286	5	6	6	A1	Adipose. subcutaneous (GTEx)	EpiXcan	0.985442	gtex_sf	0.999981
41	ENSG00000144847	IGSF11	2.61547	2.10264	0.00891053	0.020268	0.0794932	2.94758e-07	1.22114e-06	9	10	10	A1	Adipose. subcutaneous (GTEx)	EpiXcan	0.985442	gtex_sf	0.999981
42	ENSG00000137145	DENND4C	2.60526	3.38627	0.00918055	0.00889814	0.133524	1.08507e-11	6.90531e-11	4	5	5	A1	Adipose. subcutaneous (GTEx)	EpiXcan	0.985442	gtex_sf	0.999981
43	ENSG00000134201	GSTM5	-2.59508	-0.496597	0.00945686	0.268485	0.31149	1.66397e-28	3.07483e-27	75	90	90	A1	Adipose. subcutaneous (GTEx)	EpiXcan	0.985442	gtex_sf	0.999981
44	ENSG00000178199	ZC3H12D	2.57723	2.01348	0.0099596	0.0202293	0.0634135	5.34407e-06	1.90566e-05	10	12	12	A1	Adipose. subcutaneous (GTEx)	EpiXcan	0.985442	gtex_sf	0.999981
45	ENSG00000269609	RPARP-AS1	2.56927	1.53455	0.0101912	0.0422966	0.119468	1.83416e-10	1.04351e-09	7	7	7	A1	Adipose. subcutaneous (GTEx)	EpiXcan	0.985442	gtex_sf	0.999981
46	ENSG00000162383	SLC1A7	-2.56597	-0.944732	0.0102888	0.0904428	0.220733	3.17724e-19	3.50698e-18	33	37	37	A1	Adipose. subcutaneous (GTEx)	EpiXcan	0.985442	gtex_sf	0.999981
47	ENSG00000141959	PFKL	2.56527	0.777302	0.0103095	0.123873	0.235699	5.45256e-21	6.647e-20	10	13	13	A1	Adipose. subcutaneous (GTEx)	EpiXcan	0.985442	gtex_sf	0.999981
48	ENSG00000101040	ZMYND8	-2.55615	-1.70001	0.0105838	0.0243196	0.0707437	1.91107e-06	7.17843e-06	28	31	31	A1	Adipose. subcutaneous (GTEx)	EpiXcan	0.985442	gtex_sf	0.999981
49	ENSG00000025039	RRAGD	2.55222	1.54753	0.0107038	0.0285458	0.0101233	0.0739748	0.156073	29	42	42	A1	Adipose. subcutaneous (GTEx)	EpiXcan	0.985442	gtex_sf	0.999981
50	ENSG00000165275	TRMT10B	-2.54726	-1.50334	0.0108572	0.0298742	0.0579586	1.52407e-05	5.144e-05	9	11	11	A1	Adipose. subcutaneous (GTEx)	EpiXcan	0.985442	gtex_sf	0.999981
51	ENSG00000158711	ELK4	2.54722	3.20193	0.0108586	0.0104499	0.0197233	0.0129122	0.0304275	13	17	17	A1	Adipose. subcutaneous (GTEx)	EpiXcan	0.985442	gtex_sf	0.999981
52	ENSG00000110172	CHORDC1	-2.54457	-1.20019	0.0109411	0.0550247	0.033669	0.00109061	0.00294282	34	47	47	A1	Adipose. subcutaneous (GTEx)	EpiXcan	0.985442	gtex_sf	0.999981
53	ENSG00000161249	DMKN	2.52584	1.06434	0.0115424	0.059331	0.13647	1.01983e-11	6.49897e-11	10	16	16	A1	Adipose. subcutaneous (GTEx)	EpiXcan	0.985442	gtex_sf	0.999981
54	ENSG00000196922	ZNF252P	2.52551	0.634664	0.0115531	0.172515	0.349787	4.46479e-33	1.05997e-31	21	24	24	A1	Adipose. subcutaneous (GTEx)	EpiXcan	0.985442	gtex_sf	0.999981
55	ENSG00000168575	SLC20A2	-2.52502	-1.57964	0.011569	0.0317957	0.0400003	0.000366082	0.00104733	18	22	22	A1	Adipose. subcutaneous (GTEx)	EpiXcan	0.985442	gtex_sf	0.999981
56	ENSG00000196378	ZNF34	2.50657	1.56523	0.0121909	0.0320242	0.256854	1.2465e-22	1.674e-21	12	21	21	A1	Adipose. subcutaneous (GTEx)	EpiXcan	0.985442	gtex_sf	0.999981
57	ENSG00000118200	CAMSAP2	2.50557	1.67254	0.0122253	0.0373247	0.081855	2.45208e-07	1.02434e-06	14	21	21	A1	Adipose. subcutaneous (GTEx)	EpiXcan	0.985442	gtex_sf	0.999981
58	ENSG00000175395	ZNF25	2.50304	0.752725	0.0123133	0.136031	0.225697	1.34636e-20	1.61598e-19	54	70	70	A1	Adipose. subcutaneous (GTEx)	EpiXcan	0.985442	gtex_sf	0.999981
59	ENSG00000104267	CA2	2.48476	0.915915	0.0129638	0.0912178	0.0598947	8.27814e-06	2.88222e-05	49	61	61	A1	Adipose. subcutaneous (GTEx)	EpiXcan	0.985442	gtex_sf	0.999981
60	ENSG00000100065	CARD10	-2.479	-1.58355	0.0131752	0.0226232	0.0781181	4.73192e-07	1.90569e-06	5	6	6	A1	Adipose. subcutaneous (GTEx)	EpiXcan	0.985442	gtex_sf	0.999981
61	ENSG00000184613	NELL2	-2.47402	-0.715541	0.0133602	0.130388	0.391945	4.06938e-40	1.30137e-38	16	22	22	A1	Adipose. subcutaneous (GTEx)	EpiXcan	0.985442	gtex_sf	0.999981
62	ENSG00000243708	PLA2G4B	2.47341	0.590354	0.0133831	0.149009	0.262433	1.00578e-23	1.4317e-22	34	39	39	A1	Adipose. subcutaneous (GTEx)	EpiXcan	0.985442	gtex_sf	0.999981
63	ENSG00000118939	UCHL3	2.47235	2.45338	0.0134226	0.0117721	0.0574511	1.65739e-05	5.56851e-05	10	12	12	A1	Adipose. subcutaneous (GTEx)	EpiXcan	0.985442	gtex_sf	0.999981
64	ENSG00000269737	AL691432.1	-2.47116	-0.831701	0.0134674	0.164347	0.321463	1.92018e-31	4.18288e-30	5	7	7	A1	Adipose. subcutaneous (GTEx)	EpiXcan	0.985442	gtex_sf	0.999981
65	ENSG00000223797	ENTPD3-AS1	2.4681	0.872645	0.0135832	0.100693	0.176703	7.00639e-16	6.14903e-15	11	13	13	A1	Adipose. subcutaneous (GTEx)	EpiXcan	0.985442	gtex_sf	0.999981
66	ENSG00000267508	ZNF285	-2.45522	-1.51735	0.0140799	0.0293162	0.228988	6.2316e-20	7.20181e-19	3	5	5	A1	Adipose. subcutaneous (GTEx)	EpiXcan	0.985442	gtex_sf	0.999981
67	ENSG00000100033	PRODH	-2.45187	-1.43071	0.0142116	0.0571633	0.163731	5.2274e-14	4.00548e-13	45	66	66	A1	Adipose. subcutaneous (GTEx)	EpiXcan	0.985442	gtex_sf	0.999981
68	ENSG00000075399	VPS9D1	-2.44492	-0.716882	0.0144883	0.13859	0.281803	2.45746e-25	3.83314e-24	30	44	44	A1	Adipose. subcutaneous (GTEx)	EpiXcan	0.985442	gtex_sf	0.999981
69	ENSG00000204310	AGPAT1	-2.44158	-3.26815	0.0146231	0.00541044	0.0199795	0.0117611	0.0278649	3	4	4	A1	Adipose. subcutaneous (GTEx)	EpiXcan	0.985442	gtex_sf	0.999981
70	ENSG00000111962	UST	-2.4375	-0.818037	0.0147892	0.116927	0.133548	1.76721e-11	1.10457e-10	40	52	52	A1	Adipose. subcutaneous (GTEx)	EpiXcan	0.985442	gtex_sf	0.999981
71	ENSG00000145990	GFOD1	-2.43394	-1.55176	0.0149355	0.0278057	0.0236879	0.00607927	0.0149364	29	32	32	A1	Adipose. subcutaneous (GTEx)	EpiXcan	0.985442	gtex_sf	0.999981
72	ENSG00000237172	B3GNT9	2.42646	3.54549	0.0152469	0.0061875	0.0347095	0.000949167	0.00258105	9	15	15	A1	Adipose. subcutaneous (GTEx)	EpiXcan	0.985442	gtex_sf	0.999981
73	ENSG00000057757	PITHD1	-2.42555	-1.5301	0.0152854	0.0254199	0.0570096	1.81281e-05	6.06593e-05	17	19	19	A1	Adipose. subcutaneous (GTEx)	EpiXcan	0.985442	gtex_sf	0.999981
74	ENSG00000163618	CADPS	-2.42053	-1.43624	0.0154981	0.0144911	0.0446423	0.000160382	0.000478992	11	13	13	A1	Adipose. subcutaneous (GTEx)	EpiXcan	0.985442	gtex_sf	0.999981
75	ENSG00000204934	ATP6V0E2-AS1	2.42006	1.14021	0.0155181	0.0442657	0.144529	1.41913e-12	9.74878e-12	6	8	8	A1	Adipose. subcutaneous (GTEx)	EpiXcan	0.985442	gtex_sf	0.999981
76	ENSG00000105355	PLIN3	2.41368	0.89808	0.0157923	0.0819958	0.103863	2.80308e-09	1.43086e-08	17	24	24	A1	Adipose. subcutaneous (GTEx)	EpiXcan	0.985442	gtex_sf	0.999981
77	ENSG00000145416	MARCH1	-2.40788	-0.681436	0.0160455	0.121814	0.365541	6.45073e-36	1.75789e-34	19	28	28	A1	Adipose. subcutaneous (GTEx)	EpiXcan	0.985442	gtex_sf	0.999981
78	ENSG00000164128	NPY1R	-2.40537	-2.28378	0.0161561	0.0125986	0.0455127	0.000139052	0.000418681	10	11	11	A1	Adipose. subcutaneous (GTEx)	EpiXcan	0.985442	gtex_sf	0.999981
79	ENSG00000100099	HPS4	-2.39569	-1.42536	0.0165889	0.0299943	0.103336	3.56915e-09	1.8022e-08	11	13	13	A1	Adipose. subcutaneous (GTEx)	EpiXcan	0.985442	gtex_sf	0.999981
80	ENSG00000187815	ZFP69	2.39383	0.877559	0.0166733	0.0765136	0.265308	1.30172e-23	1.83618e-22	15	16	16	A1	Adipose. subcutaneous (GTEx)	EpiXcan	0.985442	gtex_sf	0.999981
81	ENSG00000268362	AC092279.1	2.38667	0.445671	0.0170018	0.346213	0.495443	2.45684e-54	1.50934e-52	79	83	83	A1	Adipose. subcutaneous (GTEx)	EpiXcan	0.985442	gtex_sf	0.999981
82	ENSG00000155380	SLC16A1	-2.38628	-3.09003	0.0170196	0.00727704	0.023537	0.00656664	0.016055	2	2	2	A1	Adipose. subcutaneous (GTEx)	EpiXcan	0.985442	gtex_sf	0.999981
83	ENSG00000169660	HEXDC	-2.38234	-4.0496	0.017203	0.00404342	0.0404718	0.000267344	0.000778198	4	6	6	A1	Adipose. subcutaneous (GTEx)	EpiXcan	0.985442	gtex_sf	0.999981
84	ENSG00000099290	WASHC2A	-2.37914	-0.845347	0.0173531	0.107139	0.512078	6.16351e-59	4.64152e-57	82	108	108	A1	Adipose. subcutaneous (GTEx)	EpiXcan	0.985442	gtex_sf	0.999981
85	ENSG00000203772	SPRN	-2.37649	-2.18566	0.0174781	0.0143275	0.0793481	2.74372e-07	1.14006e-06	3	5	5	A1	Adipose. subcutaneous (GTEx)	EpiXcan	0.985442	gtex_sf	0.999981
86	ENSG00000257949	TEN1	2.37502	0.689007	0.017548	0.1283	0.322776	1.15263e-29	2.28357e-28	18	20	20	A1	Adipose. subcutaneous (GTEx)	EpiXcan	0.985442	gtex_sf	0.999981
87	ENSG00000167447	SMG8	-2.37324	-1.74187	0.0176328	0.0179056	0.0609572	7.57155e-06	2.64806e-05	7	8	8	A1	Adipose. subcutaneous (GTEx)	EpiXcan	0.985442	gtex_sf	0.999981
88	ENSG00000136279	DBNL	2.37167	0.698538	0.0177078	0.137072	0.191345	8.53593e-17	7.97085e-16	58	71	70	A1	Adipose. subcutaneous (GTEx)	EpiXcan	0.985442	gtex_sf	0.999981
89	ENSG00000140459	CYP11A1	-2.36736	-1.49388	0.0179155	0.0311373	0.103719	1.6199e-09	8.42553e-09	7	8	8	A1	Adipose. subcutaneous (GTEx)	EpiXcan	0.985442	gtex_sf	0.999981
90	ENSG00000141562	NARF	2.36075	1.0429	0.0182378	0.05898	0.232048	2.75205e-20	3.24478e-19	9	15	15	A1	Adipose. subcutaneous (GTEx)	EpiXcan	0.985442	gtex_sf	0.999981
91	ENSG00000163393	SLC22A15	2.3572	1.23811	0.0184135	0.0380881	0.142182	3.77812e-12	2.50095e-11	7	8	8	A1	Adipose. subcutaneous (GTEx)	EpiXcan	0.985442	gtex_sf	0.999981
92	ENSG00000160766	GBAP1	2.35186	0.936897	0.01868	0.083283	0.420463	5.96148e-42	2.10334e-40	11	21	21	A1	Adipose. subcutaneous (GTEx)	EpiXcan	0.985442	gtex_sf	0.999981
93	ENSG00000113812	ACTR8	2.35178	1.13668	0.0186838	0.0561453	0.148656	9.36734e-13	6.54405e-12	16	18	18	A1	Adipose. subcutaneous (GTEx)	EpiXcan	0.985442	gtex_sf	0.999981
94	ENSG00000158793	NIT1	2.35079	0.899194	0.0187334	0.0793692	0.183853	2.48069e-16	2.24096e-15	14	18	18	A1	Adipose. subcutaneous (GTEx)	EpiXcan	0.985442	gtex_sf	0.999981
95	ENSG00000163002	NUP35	-2.34892	-2.14961	0.0188281	0.0153606	0.0636792	5.53314e-06	1.97008e-05	11	14	14	A1	Adipose. subcutaneous (GTEx)	EpiXcan	0.985442	gtex_sf	0.999981
96	ENSG00000211456	SACM1L	2.34518	2.02726	0.019018	0.0126876	0.0134107	0.0369391	0.0817386	18	24	24	A1	Adipose. subcutaneous (GTEx)	EpiXcan	0.985442	gtex_sf	0.999981
97	ENSG00000197622	CDC42SE1	-2.34397	-4.18524	0.0190799	0.00340837	0.0378151	0.000480227	0.00135288	18	24	24	A1	Adipose. subcutaneous (GTEx)	EpiXcan	0.985442	gtex_sf	0.999981
98	ENSG00000100100	PIK3IP1	2.34221	1.06704	0.0191698	0.0542349	0.073356	9.16452e-07	3.55392e-06	50	67	67	A1	Adipose. subcutaneous (GTEx)	EpiXcan	0.985442	gtex_sf	0.999981
99	ENSG00000168765	GSTM4	-2.33072	-0.579868	0.0197681	0.187349	0.312102	2.39134e-28	4.37278e-27	71	93	93	A1	Adipose. subcutaneous (GTEx)	EpiXcan	0.985442	gtex_sf	0.999981
100	ENSG00000160360	GPSM1	2.33028	1.15101	0.0197914	0.0569912	0.138531	3.85119e-12	2.54811e-11	27	36	36	A1	Adipose. subcutaneous (GTEx)	EpiXcan	0.985442	gtex_sf	0.999981
101	ENSG00000259065	AC005520.2	-2.32767	-0.394432	0.0199299	0.373139	0.54344	3.02107e-61	2.5339e-59	22	27	27	A1	Adipose. subcutaneous (GTEx)	EpiXcan	0.985442	gtex_sf	0.999981
102	ENSG00000246982	Z84485.1	2.32155	1.49872	0.0202572	0.0308021	0.272576	3.69474e-24	5.39086e-23	19	28	28	A1	Adipose. subcutaneous (GTEx)	EpiXcan	0.985442	gtex_sf	0.999981
103	ENSG00000189046	ALKBH2	2.31821	1.46167	0.0204381	0.0326642	0.0690758	2.50936e-06	9.3257e-06	9	11	11	A1	Adipose. subcutaneous (GTEx)	EpiXcan	0.985442	gtex_sf	0.999981
104	ENSG00000089356	FXYD3	2.3138	1.12912	0.020679	0.0333253	0.0970596	1.64316e-08	7.7861e-08	11	17	17	A1	Adipose. subcutaneous (GTEx)	EpiXcan	0.985442	gtex_sf	0.999981
105	ENSG00000105617	LENG1	2.31251	3.51689	0.0207497	0.00465125	0.026394	0.00381668	0.00960651	16	21	21	A1	Adipose. subcutaneous (GTEx)	EpiXcan	0.985442	gtex_sf	0.999981
106	ENSG00000111802	TDP2	-2.31139	-1.00092	0.0208114	0.0610129	0.0456597	0.000142471	0.000427962	40	56	56	A1	Adipose. subcutaneous (GTEx)	EpiXcan	0.985442	gtex_sf	0.999981
107	ENSG00000186854	TRABD2A	-2.31098	-0.984888	0.0208338	0.0691561	0.139303	4.59062e-12	3.0174e-11	43	53	53	A1	Adipose. subcutaneous (GTEx)	EpiXcan	0.985442	gtex_sf	0.999981
108	ENSG00000109472	CPE	2.30768	1.41439	0.0210169	0.0282044	0.11515	3.42683e-10	1.89797e-09	49	57	57	A1	Adipose. subcutaneous (GTEx)	EpiXcan	0.985442	gtex_sf	0.999981
109	ENSG00000005700	IBTK	-2.29906	-3.18797	0.0215017	0.0120245	0.0127245	0.0462819	0.100975	7	10	10	A1	Adipose. subcutaneous (GTEx)	EpiXcan	0.985442	gtex_sf	0.999981
110	ENSG00000182986	ZNF320	2.29528	0.507063	0.021717	0.25031	0.44544	2.42057e-45	9.79912e-44	38	49	49	A1	Adipose. subcutaneous (GTEx)	EpiXcan	0.985442	gtex_sf	0.999981
111	ENSG00000101019	UQCC1	-2.2907	-1.15375	0.021981	0.0378569	0.142367	3.35984e-12	2.23994e-11	11	16	16	A1	Adipose. subcutaneous (GTEx)	EpiXcan	0.985442	gtex_sf	0.999981
112	ENSG00000243477	NAT6	-2.28969	-1.29824	0.0220392	0.043197	0.0238446	0.00607592	0.0149308	18	26	26	A1	Adipose. subcutaneous (GTEx)	EpiXcan	0.985442	gtex_sf	0.999981
113	ENSG00000171813	PWWP2B	2.28942	1.04913	0.0220548	0.0523381	0.0464598	7.81823e-05	0.000242601	29	41	41	A1	Adipose. subcutaneous (GTEx)	EpiXcan	0.985442	gtex_sf	0.999981
114	ENSG00000272221	AL645933.2	-2.28713	-0.414454	0.0221881	0.299309	0.593129	5.55788e-72	8.19466e-70	39	52	52	A1	Adipose. subcutaneous (GTEx)	EpiXcan	0.985442	gtex_sf	0.999981
115	ENSG00000063176	SPHK2	2.28577	1.00898	0.0222678	0.0609625	0.0534712	2.53346e-05	8.32227e-05	46	60	60	A1	Adipose. subcutaneous (GTEx)	EpiXcan	0.985442	gtex_sf	0.999981
116	ENSG00000078814	MYH7B	2.27628	1.28078	0.0228291	0.0270232	0.0325407	0.00136397	0.0036287	22	27	27	A1	Adipose. subcutaneous (GTEx)	EpiXcan	0.985442	gtex_sf	0.999981
117	ENSG00000104731	KLHDC4	-2.27063	-1.08792	0.0231692	0.0666301	0.422402	1.00598e-43	3.79806e-42	23	31	31	A1	Adipose. subcutaneous (GTEx)	EpiXcan	0.985442	gtex_sf	0.999981
118	ENSG00000169504	CLIC4	2.26769	1.1842	0.0233479	0.0455705	0.0713849	1.41965e-06	5.40355e-06	22	24	24	A1	Adipose. subcutaneous (GTEx)	EpiXcan	0.985442	gtex_sf	0.999981
119	ENSG00000204149	AGAP6	2.26638	0.593344	0.0234283	0.140577	0.387375	3.69525e-38	1.10126e-36	8	12	12	A1	Adipose. subcutaneous (GTEx)	EpiXcan	0.985442	gtex_sf	0.999981
120	ENSG00000146904	EPHA1	2.26448	1.86127	0.0235445	0.0197441	0.0680037	2.57335e-06	9.54325e-06	10	12	12	A1	Adipose. subcutaneous (GTEx)	EpiXcan	0.985442	gtex_sf	0.999981
121	ENSG00000173409	ARV1	2.26274	1.19301	0.023652	0.0379196	0.0767206	6.265e-07	2.48594e-06	5	5	5	A1	Adipose. subcutaneous (GTEx)	EpiXcan	0.985442	gtex_sf	0.999981
122	ENSG00000250067	YJEFN3	-2.26051	-1.29937	0.0237899	0.0380687	0.0729201	7.03506e-07	2.77109e-06	29	33	33	A1	Adipose. subcutaneous (GTEx)	EpiXcan	0.985442	gtex_sf	0.999981
123	ENSG00000061676	NCKAP1	2.25881	1.77162	0.0238952	0.0247028	0.0925295	2.83274e-08	1.30692e-07	4	4	4	A1	Adipose. subcutaneous (GTEx)	EpiXcan	0.985442	gtex_sf	0.999981
124	ENSG00000105699	LSR	2.25459	0.441364	0.0241589	0.292575	0.349273	1.22481e-32	2.8357e-31	41	48	48	A1	Adipose. subcutaneous (GTEx)	EpiXcan	0.985442	gtex_sf	0.999981
125	ENSG00000124422	USP22	-2.25395	-1.69949	0.0241996	0.020283	0.0697269	1.88625e-06	7.08902e-06	6	10	10	A1	Adipose. subcutaneous (GTEx)	EpiXcan	0.985442	gtex_sf	0.999981
126	ENSG00000273117	AC144652.1	2.24969	0.854795	0.0244684	0.0765705	0.176855	4.80608e-16	4.2553e-15	16	21	21	A1	Adipose. subcutaneous (GTEx)	EpiXcan	0.985442	gtex_sf	0.999981
127	ENSG00000175104	TRAF6	-2.24724	-1.61954	0.024625	0.0189754	0.0600421	9.79896e-06	3.38732e-05	43	50	50	A1	Adipose. subcutaneous (GTEx)	EpiXcan	0.985442	gtex_sf	0.999981
128	ENSG00000167965	MLST8	2.24631	0.853327	0.0246842	0.0824108	0.235199	1.03187e-20	1.24705e-19	11	14	14	A1	Adipose. subcutaneous (GTEx)	EpiXcan	0.985442	gtex_sf	0.999981
129	ENSG00000177873	ZNF619	2.24483	2.00827	0.0247787	0.0157079	0.0470837	0.000109776	0.000335069	12	14	14	A1	Adipose. subcutaneous (GTEx)	EpiXcan	0.985442	gtex_sf	0.999981
130	ENSG00000101000	PROCR	-2.2441	-0.921085	0.0248261	0.0752253	0.162171	7.26625e-14	5.50749e-13	14	16	16	A1	Adipose. subcutaneous (GTEx)	EpiXcan	0.985442	gtex_sf	0.999981
131	ENSG00000113658	SMAD5	2.24032	1.05418	0.0250699	0.0405015	0.101946	6.82103e-09	3.35825e-08	17	17	17	A1	Adipose. subcutaneous (GTEx)	EpiXcan	0.985442	gtex_sf	0.999981
132	ENSG00000135002	RFK	2.23833	1.54379	0.0251993	0.024462	0.0433276	0.000222024	0.000651832	26	32	32	A1	Adipose. subcutaneous (GTEx)	EpiXcan	0.985442	gtex_sf	0.999981
133	ENSG00000211643	IGLV5-52	-2.23795	-1.26831	0.0252243	0.0636146	0.471567	3.19223e-50	1.65606e-48	17	28	28	A1	Adipose. subcutaneous (GTEx)	EpiXcan	0.985442	gtex_sf	0.999981
134	ENSG00000123091	RNF11	-2.23727	-1.58198	0.025269	0.0292342	0.0206149	0.0113737	0.0270203	28	35	35	A1	Adipose. subcutaneous (GTEx)	EpiXcan	0.985442	gtex_sf	0.999981
135	ENSG00000100564	PIGH	-2.23424	-0.829421	0.0254671	0.0744413	0.150225	7.92129e-13	5.54214e-12	19	21	21	A1	Adipose. subcutaneous (GTEx)	EpiXcan	0.985442	gtex_sf	0.999981
136	ENSG00000062524	LTK	2.23383	1.65539	0.0254945	0.0205968	0.0326611	0.00129953	0.00346716	8	9	9	A1	Adipose. subcutaneous (GTEx)	EpiXcan	0.985442	gtex_sf	0.999981
137	ENSG00000141469	SLC14A1	2.23283	1.15963	0.0255599	0.0393462	0.0689627	2.424e-06	9.02047e-06	14	15	15	A1	Adipose. subcutaneous (GTEx)	EpiXcan	0.985442	gtex_sf	0.999981
138	ENSG00000204301	NOTCH4	2.23197	0.848617	0.0256172	0.0770894	0.380141	2.37107e-36	6.56355e-35	35	40	40	A1	Adipose. subcutaneous (GTEx)	EpiXcan	0.985442	gtex_sf	0.999981
139	ENSG00000177542	SLC25A22	-2.22473	-2.1362	0.0260996	0.0210394	0.0289892	0.00254071	0.00654909	10	10	10	A1	Adipose. subcutaneous (GTEx)	EpiXcan	0.985442	gtex_sf	0.999981
140	ENSG00000212719	C17orf51	-2.22391	-1.30835	0.0261542	0.0522933	0.0908343	3.07905e-08	1.41312e-07	17	21	21	A1	Adipose. subcutaneous (GTEx)	EpiXcan	0.985442	gtex_sf	0.999981
141	ENSG00000254685	FPGT	2.2225	0.550014	0.0262495	0.158173	0.23987	1.23127e-21	1.55514e-20	35	42	42	A1	Adipose. subcutaneous (GTEx)	EpiXcan	0.985442	gtex_sf	0.999981
142	ENSG00000174721	FGFBP3	-2.22082	-1.37575	0.0263632	0.0305677	0.0857227	1.10218e-07	4.76489e-07	19	23	23	A1	Adipose. subcutaneous (GTEx)	EpiXcan	0.985442	gtex_sf	0.999981
143	ENSG00000102572	STK24	2.22036	1.3228	0.0263946	0.0340711	0.127302	3.36433e-11	2.05424e-10	15	21	21	A1	Adipose. subcutaneous (GTEx)	EpiXcan	0.985442	gtex_sf	0.999981
144	ENSG00000225783	MIAT	-2.21898	-0.894791	0.0264879	0.0721931	0.0991019	9.02052e-09	4.3826e-08	67	80	80	A1	Adipose. subcutaneous (GTEx)	EpiXcan	0.985442	gtex_sf	0.999981
145	ENSG00000269343	ZNF587B	-2.21836	-1.78643	0.0265303	0.0168918	0.0295922	0.0022667	0.00588066	11	14	14	A1	Adipose. subcutaneous (GTEx)	EpiXcan	0.985442	gtex_sf	0.999981
146	ENSG00000185924	RTN4RL1	-2.21822	-1.16853	0.0265395	0.0325204	0.0662346	4.15176e-06	1.49842e-05	17	18	18	A1	Adipose. subcutaneous (GTEx)	EpiXcan	0.985442	gtex_sf	0.999981
147	ENSG00000105568	PPP2R1A	-2.21712	-1.50719	0.0266149	0.0224614	0.0757264	5.07163e-07	2.03606e-06	13	17	17	A1	Adipose. subcutaneous (GTEx)	EpiXcan	0.985442	gtex_sf	0.999981
148	ENSG00000151150	ANK3	2.2166	1.07869	0.0266504	0.0414043	0.116356	3.4249e-10	1.89765e-09	25	31	31	A1	Adipose. subcutaneous (GTEx)	EpiXcan	0.985442	gtex_sf	0.999981
149	ENSG00000130520	LSM4	-2.21123	-0.860409	0.02702	0.120468	0.212439	1.53515e-18	1.61311e-17	5	8	8	A1	Adipose. subcutaneous (GTEx)	EpiXcan	0.985442	gtex_sf	0.999981
150	ENSG00000140993	TIGD7	-2.20961	-1.16764	0.0271323	0.0381617	0.068629	1.78977e-06	6.7427e-06	21	26	26	A1	Adipose. subcutaneous (GTEx)	EpiXcan	0.985442	gtex_sf	0.999981
151	ENSG00000163521	GLB1L	-2.20701	-0.707116	0.0273133	0.125249	0.167316	1.13742e-14	9.15626e-14	30	36	36	A1	Adipose. subcutaneous (GTEx)	EpiXcan	0.985442	gtex_sf	0.999981
152	ENSG00000178695	KCTD12	-2.20581	-1.54563	0.0273975	0.0240101	0.0448794	0.000131687	0.000397788	40	51	51	A1	Adipose. subcutaneous (GTEx)	EpiXcan	0.985442	gtex_sf	0.999981
153	ENSG00000145982	FARS2	2.20354	2.65907	0.0275567	0.00881794	0.0121081	0.0515077	0.111527	11	13	13	A1	Adipose. subcutaneous (GTEx)	EpiXcan	0.985442	gtex_sf	0.999981
154	ENSG00000137831	UACA	2.20354	2.83621	0.0275567	0.00626569	0.0223833	0.00829004	0.0200446	6	7	7	A1	Adipose. subcutaneous (GTEx)	EpiXcan	0.985442	gtex_sf	0.999981
155	ENSG00000180113	TDRD6	-2.20334	-0.613798	0.0275711	0.137773	0.282271	4.15031e-26	6.72841e-25	6	10	10	A1	Adipose. subcutaneous (GTEx)	EpiXcan	0.985442	gtex_sf	0.999981
156	ENSG00000159352	PSMD4	2.20168	2.75087	0.027688	0.0087094	0.0179684	0.018041	0.0416311	2	4	4	A1	Adipose. subcutaneous (GTEx)	EpiXcan	0.985442	gtex_sf	0.999981
157	ENSG00000233117	LINC00702	2.19995	1.32982	0.0278104	0.0288349	0.183105	7.45249e-16	6.51198e-15	15	24	24	A1	Adipose. subcutaneous (GTEx)	EpiXcan	0.985442	gtex_sf	0.999981
158	ENSG00000146243	IRAK1BP1	2.19834	0.811909	0.0279247	0.071728	0.253167	1.34358e-22	1.79919e-21	18	23	23	A1	Adipose. subcutaneous (GTEx)	EpiXcan	0.985442	gtex_sf	0.999981
159	ENSG00000124641	MED20	-2.1972	-1.36684	0.0280059	0.0227008	0.0667619	3.47762e-06	1.26819e-05	36	46	46	A1	Adipose. subcutaneous (GTEx)	EpiXcan	0.985442	gtex_sf	0.999981
160	ENSG00000161016	RPL8	-2.19508	-0.947068	0.0281581	0.0659164	0.453193	1.76474e-46	7.46789e-45	26	36	36	A1	Adipose. subcutaneous (GTEx)	EpiXcan	0.985442	gtex_sf	0.999981
161	ENSG00000273142	AC073335.2	-2.18956	-0.417381	0.0285562	0.264853	0.453895	2.98002e-47	1.32092e-45	20	22	22	A1	Adipose. subcutaneous (GTEx)	EpiXcan	0.985442	gtex_sf	0.999981
162	ENSG00000188825	LINC00910	-2.18949	-1.37169	0.0285609	0.0325928	0.0539453	2.74677e-05	8.99135e-05	21	32	32	A1	Adipose. subcutaneous (GTEx)	EpiXcan	0.985442	gtex_sf	0.999981
163	ENSG00000168884	TNIP2	-2.18928	-0.675435	0.0285766	0.093703	0.140318	3.58732e-12	2.3824e-11	46	57	57	A1	Adipose. subcutaneous (GTEx)	EpiXcan	0.985442	gtex_sf	0.999981
164	ENSG00000144681	STAC	-2.17937	-3.06534	0.0293041	0.00691464	0.0165611	0.0215416	0.0492144	8	9	9	A1	Adipose. subcutaneous (GTEx)	EpiXcan	0.985442	gtex_sf	0.999981
165	ENSG00000126883	NUP214	2.17877	1.52521	0.029349	0.03008	0.0100644	0.0763567	0.160582	15	19	19	A1	Adipose. subcutaneous (GTEx)	EpiXcan	0.985442	gtex_sf	0.999981
166	ENSG00000129128	SPCS3	-2.17874	-2.42335	0.0293507	0.00792413	0.0284329	0.0027387	0.00704001	8	11	11	A1	Adipose. subcutaneous (GTEx)	EpiXcan	0.985442	gtex_sf	0.999981
167	ENSG00000133624	ZNF767P	2.17532	5.86794	0.0296063	0.00169753	0.0235323	0.00617614	0.0151584	6	8	8	A1	Adipose. subcutaneous (GTEx)	EpiXcan	0.985442	gtex_sf	0.999981
168	ENSG00000232112	TMA7	2.17481	2.02295	0.0296444	0.0129413	0.0106602	0.0694778	0.147072	15	19	19	A1	Adipose. subcutaneous (GTEx)	EpiXcan	0.985442	gtex_sf	0.999981
169	ENSG00000132646	PCNA	2.16879	2.65141	0.0300986	0.0106122	0.0693344	2.24798e-06	8.38993e-06	6	8	8	A1	Adipose. subcutaneous (GTEx)	EpiXcan	0.985442	gtex_sf	0.999981
170	ENSG00000131437	KIF3A	-2.16674	-1.01252	0.030255	0.0466035	0.170253	1.43932e-14	1.14941e-13	7	8	8	A1	Adipose. subcutaneous (GTEx)	EpiXcan	0.985442	gtex_sf	0.999981
171	ENSG00000213096	ZNF254	2.15944	2.26176	0.0308159	0.0113466	0.0322526	0.00135012	0.00359596	50	59	58	A1	Adipose. subcutaneous (GTEx)	EpiXcan	0.985442	gtex_sf	0.999981
172	ENSG00000170248	PDCD6IP	-2.15802	-0.693294	0.0309261	0.103872	0.158104	1.15813e-13	8.61949e-13	25	30	30	A1	Adipose. subcutaneous (GTEx)	EpiXcan	0.985442	gtex_sf	0.999981
173	ENSG00000032444	PNPLA6	2.158	1.60416	0.030928	0.0219373	0.0109485	0.0656243	0.139611	31	38	38	A1	Adipose. subcutaneous (GTEx)	EpiXcan	0.985442	gtex_sf	0.999981
174	ENSG00000223768	LINC00205	2.15763	3.42671	0.0309565	0.0046947	0.0222423	0.00714224	0.0173834	4	6	6	A1	Adipose. subcutaneous (GTEx)	EpiXcan	0.985442	gtex_sf	0.999981
175	ENSG00000164251	F2RL1	2.1572	1.13893	0.0309898	0.0409143	0.0436947	0.000193811	0.000573327	28	33	33	A1	Adipose. subcutaneous (GTEx)	EpiXcan	0.985442	gtex_sf	0.999981
176	ENSG00000170270	GON7	2.15641	2.85875	0.0310519	0.00662893	0.0153295	0.0283966	0.0637625	7	10	10	A1	Adipose. subcutaneous (GTEx)	EpiXcan	0.985442	gtex_sf	0.999981
177	ENSG00000260686	AC008669.1	-2.1525	-0.907485	0.0313577	0.0592058	0.0988566	1.16225e-08	5.58477e-08	23	26	26	A1	Adipose. subcutaneous (GTEx)	EpiXcan	0.985442	gtex_sf	0.999981
178	ENSG00000105186	ANKRD27	2.15181	0.772766	0.0314124	0.0730897	0.176047	2.52807e-15	2.1422e-14	9	11	11	A1	Adipose. subcutaneous (GTEx)	EpiXcan	0.985442	gtex_sf	0.999981
179	ENSG00000100243	CYB5R3	2.1471	1.10534	0.0317854	0.0403821	0.0606614	1.07959e-05	3.70633e-05	17	27	27	A1	Adipose. subcutaneous (GTEx)	EpiXcan	0.985442	gtex_sf	0.999981
180	ENSG00000141527	CARD14	2.14659	1.24626	0.0318262	0.0321351	0.146253	1.25831e-12	8.68664e-12	7	9	9	A1	Adipose. subcutaneous (GTEx)	EpiXcan	0.985442	gtex_sf	0.999981
181	ENSG00000143374	TARS2	2.13953	1.33902	0.0323928	0.0227923	0.0407171	0.000306861	0.000885802	28	43	43	A1	Adipose. subcutaneous (GTEx)	EpiXcan	0.985442	gtex_sf	0.999981
182	ENSG00000173715	C11orf80	-2.13793	-1.04605	0.0325227	0.0482398	0.0318433	0.00159503	0.00421062	20	28	28	A1	Adipose. subcutaneous (GTEx)	EpiXcan	0.985442	gtex_sf	0.999981
183	ENSG00000069424	KCNAB2	-2.13567	-5.87195	0.0327063	0.00361232	0.0593857	1.27165e-05	4.33067e-05	7	11	11	A1	Adipose. subcutaneous (GTEx)	EpiXcan	0.985442	gtex_sf	0.999981
184	ENSG00000271959	AC100803.3	2.13463	1.28009	0.0327909	0.0334737	0.0136174	0.0362533	0.0803075	29	40	40	A1	Adipose. subcutaneous (GTEx)	EpiXcan	0.985442	gtex_sf	0.999981
185	ENSG00000136628	EPRS	-2.13117	-2.19637	0.033075	0.0114569	0.0262452	0.00422001	0.0105761	29	35	35	A1	Adipose. subcutaneous (GTEx)	EpiXcan	0.985442	gtex_sf	0.999981
186	ENSG00000105849	TWISTNB	2.13018	2.32258	0.0331567	0.00881421	0.0239965	0.00612819	0.015046	11	19	19	A1	Adipose. subcutaneous (GTEx)	EpiXcan	0.985442	gtex_sf	0.999981
187	ENSG00000164663	USP49	2.12706	1.34951	0.0334151	0.0243118	0.0910326	5.01399e-08	2.2546e-07	6	7	7	A1	Adipose. subcutaneous (GTEx)	EpiXcan	0.985442	gtex_sf	0.999981
188	ENSG00000156384	SFR1	-2.12333	-1.64011	0.0337264	0.0253462	0.0108256	0.0634762	0.13537	26	30	30	A1	Adipose. subcutaneous (GTEx)	EpiXcan	0.985442	gtex_sf	0.999981
189	ENSG00000162981	FAM84A	-2.12289	-1.52716	0.0337628	0.0135305	0.0111032	0.0606622	0.129725	9	10	10	A1	Adipose. subcutaneous (GTEx)	EpiXcan	0.985442	gtex_sf	0.999981
190	ENSG00000137218	FRS3	-2.12272	-1.47522	0.0337773	0.0240311	0.115294	4.72066e-10	2.57686e-09	2	2	2	A1	Adipose. subcutaneous (GTEx)	EpiXcan	0.985442	gtex_sf	0.999981
191	ENSG00000134184	GSTM1	-2.12149	-0.590171	0.0338804	0.159574	0.251371	4.81012e-22	6.24424e-21	41	45	45	A1	Adipose. subcutaneous (GTEx)	EpiXcan	0.985442	gtex_sf	0.999981
192	ENSG00000118197	DDX59	-2.12137	-0.749804	0.0338903	0.0739831	0.268732	8.33872e-24	1.19428e-22	7	10	10	A1	Adipose. subcutaneous (GTEx)	EpiXcan	0.985442	gtex_sf	0.999981
193	ENSG00000127990	SGCE	-2.11963	-1.79993	0.034037	0.019491	0.0533023	3.85646e-05	0.000124206	3	3	3	A1	Adipose. subcutaneous (GTEx)	EpiXcan	0.985442	gtex_sf	0.999981
194	ENSG00000108439	PNPO	-2.11789	-0.731466	0.0341841	0.107353	0.163974	5.01453e-14	3.8508e-13	28	32	32	A1	Adipose. subcutaneous (GTEx)	EpiXcan	0.985442	gtex_sf	0.999981
195	ENSG00000138119	MYOF	-2.11754	-0.608344	0.0342142	0.142346	0.31004	2.00647e-28	3.69313e-27	42	57	57	A1	Adipose. subcutaneous (GTEx)	EpiXcan	0.985442	gtex_sf	0.999981
196	ENSG00000261373	VPS9D1-AS1	-2.11744	-0.584485	0.0342229	0.144933	0.231409	3.17082e-20	3.71662e-19	23	28	28	A1	Adipose. subcutaneous (GTEx)	EpiXcan	0.985442	gtex_sf	0.999981
197	ENSG00000231259	AC125232.1	2.11433	0.427779	0.0344873	0.401198	0.472532	1.44192e-50	7.62151e-49	36	49	49	A1	Adipose. subcutaneous (GTEx)	EpiXcan	0.985442	gtex_sf	0.999981
198	ENSG00000182628	SKA2	2.11332	2.01701	0.0345735	0.0107456	0.0613907	8.19003e-06	2.85652e-05	3	5	5	A1	Adipose. subcutaneous (GTEx)	EpiXcan	0.985442	gtex_sf	0.999981
199	ENSG00000100731	PCNX1	2.11241	0.576566	0.0346514	0.141091	0.404863	1.3589e-40	4.40604e-39	25	36	36	A1	Adipose. subcutaneous (GTEx)	EpiXcan	0.985442	gtex_sf	0.999981
200	ENSG00000171056	SOX7	2.10996	1.4169	0.034862	0.0241105	0.0217591	0.00921659	0.0221587	17	23	23	A1	Adipose. subcutaneous (GTEx)	EpiXcan	0.985442	gtex_sf	0.999981
201	ENSG00000101574	METTL4	-2.10891	-1.22218	0.0349521	0.0322174	0.0651055	4.09935e-06	1.48179e-05	8	9	9	A1	Adipose. subcutaneous (GTEx)	EpiXcan	0.985442	gtex_sf	0.999981
202	ENSG00000197302	ZNF720	-2.10472	-1.59685	0.0353155	0.0166445	0.0560764	2.10166e-05	6.98243e-05	5	7	7	A1	Adipose. subcutaneous (GTEx)	EpiXcan	0.985442	gtex_sf	0.999981
203	ENSG00000141076	UTP4	2.10421	1.13641	0.0353597	0.100516	0.197749	3.7212e-17	3.5603e-16	7	7	7	A1	Adipose. subcutaneous (GTEx)	EpiXcan	0.985442	gtex_sf	0.999981
204	ENSG00000106479	ZNF862	-2.10352	-1.89028	0.0354201	0.0146351	0.0656446	3.3977e-06	1.24195e-05	3	3	3	A1	Adipose. subcutaneous (GTEx)	EpiXcan	0.985442	gtex_sf	0.999981
205	ENSG00000197747	S100A10	-2.10272	-1.71546	0.03549	0.0177817	0.0522589	3.26003e-05	0.000105751	15	19	19	A1	Adipose. subcutaneous (GTEx)	EpiXcan	0.985442	gtex_sf	0.999981
206	ENSG00000164172	MOCS2	-2.10185	-1.06708	0.0355662	0.0577848	0.0299171	0.00206965	0.00539341	52	58	58	A1	Adipose. subcutaneous (GTEx)	EpiXcan	0.985442	gtex_sf	0.999981
207	ENSG00000179397	CATSPERE	-2.09686	-1.31831	0.0360055	0.0285531	0.0786752	3.68741e-07	1.50626e-06	8	10	10	A1	Adipose. subcutaneous (GTEx)	EpiXcan	0.985442	gtex_sf	0.999981
208	ENSG00000165280	VCP	2.09683	1.2672	0.0360084	0.0309489	0.134339	1.50027e-11	9.42766e-11	8	11	11	A1	Adipose. subcutaneous (GTEx)	EpiXcan	0.985442	gtex_sf	0.999981
209	ENSG00000113595	TRIM23	-2.09501	-1.39142	0.0361703	0.0313295	0.0980886	7.98042e-09	3.903e-08	12	16	16	A1	Adipose. subcutaneous (GTEx)	EpiXcan	0.985442	gtex_sf	0.999981
210	ENSG00000149262	INTS4	2.09336	1.11059	0.0363175	0.0425843	0.0538854	2.99612e-05	9.76196e-05	43	55	55	A1	Adipose. subcutaneous (GTEx)	EpiXcan	0.985442	gtex_sf	0.999981
211	ENSG00000145390	USP53	2.08937	2.22964	0.0366747	0.00938237	0.0565188	1.31375e-05	4.47008e-05	7	9	9	A1	Adipose. subcutaneous (GTEx)	EpiXcan	0.985442	gtex_sf	0.999981
212	ENSG00000172346	CSDC2	-2.0889	-0.91599	0.0367168	0.0751609	0.13205	2.58055e-11	1.59023e-10	20	28	28	A1	Adipose. subcutaneous (GTEx)	EpiXcan	0.985442	gtex_sf	0.999981
213	ENSG00000233452	STXBP5-AS1	-2.08846	-1.86886	0.0367568	0.0123441	0.0151662	0.0290696	0.065211	6	7	7	A1	Adipose. subcutaneous (GTEx)	EpiXcan	0.985442	gtex_sf	0.999981
214	ENSG00000171530	TBCA	-2.08831	-1.12618	0.0367699	0.0354749	0.0451813	0.000129158	0.0003904	13	13	13	A1	Adipose. subcutaneous (GTEx)	EpiXcan	0.985442	gtex_sf	0.999981
215	ENSG00000006194	ZNF263	-2.08679	-2.59638	0.0369075	0.00758214	0.0377274	0.00058351	0.00162425	11	15	15	A1	Adipose. subcutaneous (GTEx)	EpiXcan	0.985442	gtex_sf	0.999981
216	ENSG00000259994	AL353796.1	-2.08495	-1.50918	0.0370734	0.019739	0.0513636	5.08685e-05	0.000161276	10	12	12	A1	Adipose. subcutaneous (GTEx)	EpiXcan	0.985442	gtex_sf	0.999981
217	ENSG00000141698	NT5C3B	-2.0838	-0.387447	0.0371782	0.313676	0.516489	1.15839e-58	8.58495e-57	23	30	30	A1	Adipose. subcutaneous (GTEx)	EpiXcan	0.985442	gtex_sf	0.999981
218	ENSG00000119711	ALDH6A1	-2.08331	-2.23502	0.0372229	0.00740827	0.0156494	0.0255256	0.0578351	10	11	11	A1	Adipose. subcutaneous (GTEx)	EpiXcan	0.985442	gtex_sf	0.999981
219	ENSG00000240024	LINC00888	-2.07956	-2.8679	0.0375655	0.00640045	0.0334999	0.000991054	0.00268713	2	2	2	A1	Adipose. subcutaneous (GTEx)	EpiXcan	0.985442	gtex_sf	0.999981
220	ENSG00000198169	ZNF251	2.07678	2.64129	0.0378214	0.00777252	0.0697756	2.14489e-06	8.01585e-06	4	8	8	A1	Adipose. subcutaneous (GTEx)	EpiXcan	0.985442	gtex_sf	0.999981
221	ENSG00000137338	PGBD1	2.07379	2.5008	0.0380986	0.00517098	0.0232748	0.00693681	0.0169098	12	18	18	A1	Adipose. subcutaneous (GTEx)	EpiXcan	0.985442	gtex_sf	0.999981
222	ENSG00000203760	CENPW	2.07139	2.29292	0.0383224	0.0126368	0.0213833	0.008498	0.0205262	20	27	27	A1	Adipose. subcutaneous (GTEx)	EpiXcan	0.985442	gtex_sf	0.999981
223	ENSG00000139508	SLC46A3	-2.07123	-1.61274	0.0383371	0.0203649	0.0702777	1.79619e-06	6.76324e-06	10	10	10	A1	Adipose. subcutaneous (GTEx)	EpiXcan	0.985442	gtex_sf	0.999981
224	ENSG00000240065	PSMB9	-2.07111	-1.74414	0.0383487	0.0143027	0.110398	1.02815e-09	5.44886e-09	9	13	13	A1	Adipose. subcutaneous (GTEx)	EpiXcan	0.985442	gtex_sf	0.999981
225	ENSG00000187742	SECISBP2	2.071	1.03329	0.0383587	0.0471764	0.0106092	0.0676394	0.143441	32	41	41	A1	Adipose. subcutaneous (GTEx)	EpiXcan	0.985442	gtex_sf	0.999981
226	ENSG00000133477	FAM83F	2.0645	1.12467	0.0389703	0.0490405	0.0831486	1.7278e-07	7.32264e-07	15	22	22	A1	Adipose. subcutaneous (GTEx)	EpiXcan	0.985442	gtex_sf	0.999981
227	ENSG00000026508	CD44	2.06441	1.76729	0.0389784	0.0131385	0.0152814	0.0282216	0.0634103	15	21	21	A1	Adipose. subcutaneous (GTEx)	EpiXcan	0.985442	gtex_sf	0.999981
228	ENSG00000060749	QSER1	-2.06377	-1.26928	0.0390398	0.0329457	0.0268217	0.00385188	0.00968292	36	41	41	A1	Adipose. subcutaneous (GTEx)	EpiXcan	0.985442	gtex_sf	0.999981
229	ENSG00000038219	BOD1L1	2.06307	1.01696	0.0391056	0.0443255	0.0806348	2.09141e-07	8.79977e-07	5	11	11	A1	Adipose. subcutaneous (GTEx)	EpiXcan	0.985442	gtex_sf	0.999981
230	ENSG00000129244	ATP1B2	2.0623	2.41617	0.0391788	0.00707122	0.0758282	7.38625e-07	2.8972e-06	2	3	3	A1	Adipose. subcutaneous (GTEx)	EpiXcan	0.985442	gtex_sf	0.999981
231	ENSG00000272871	AL159169.2	-2.05883	-0.491159	0.0395105	0.190071	0.317038	2.40079e-29	4.66405e-28	16	23	23	A1	Adipose. subcutaneous (GTEx)	EpiXcan	0.985442	gtex_sf	0.999981
232	ENSG00000149150	SLC43A1	-2.0558	-5.17498	0.039802	0.0016224	0.0298302	0.00224125	0.00581678	3	6	6	A1	Adipose. subcutaneous (GTEx)	EpiXcan	0.985442	gtex_sf	0.999981
233	ENSG00000118217	ATF6	2.05436	1.05631	0.0399412	0.0480062	0.0877303	6.74015e-08	2.99522e-07	19	23	23	A1	Adipose. subcutaneous (GTEx)	EpiXcan	0.985442	gtex_sf	0.999981
234	ENSG00000182796	TMEM198B	-2.04967	-2.56458	0.0403965	0.00784469	0.0329312	0.0011666	0.00313399	4	4	4	A1	Adipose. subcutaneous (GTEx)	EpiXcan	0.985442	gtex_sf	0.999981
235	ENSG00000235652	AL356599.1	2.04895	0.598762	0.0404669	0.118851	0.182581	7.57224e-16	6.61249e-15	11	12	12	A1	Adipose. subcutaneous (GTEx)	EpiXcan	0.985442	gtex_sf	0.999981
236	ENSG00000110871	COQ5	-2.0475	-0.472014	0.0406091	0.230836	0.414708	1.03972e-41	3.5959e-40	27	35	35	A1	Adipose. subcutaneous (GTEx)	EpiXcan	0.985442	gtex_sf	0.999981
237	ENSG00000163219	ARHGAP25	2.04664	1.94603	0.0406935	0.0120607	0.0190205	0.0146655	0.0342824	14	19	19	A1	Adipose. subcutaneous (GTEx)	EpiXcan	0.985442	gtex_sf	0.999981
238	ENSG00000088205	DDX18	-2.04644	-1.04455	0.0407129	0.0462892	0.105608	1.82617e-09	9.46323e-09	5	5	5	A1	Adipose. subcutaneous (GTEx)	EpiXcan	0.985442	gtex_sf	0.999981
239	ENSG00000173421	CCDC36	2.04072	2.50879	0.0412783	0.0127414	0.0807422	2.14824e-07	9.03072e-07	8	11	11	A1	Adipose. subcutaneous (GTEx)	EpiXcan	0.985442	gtex_sf	0.999981
240	ENSG00000197712	FAM114A1	-2.03893	-0.677281	0.0414574	0.121354	0.323635	2.41653e-30	4.9777e-29	21	25	25	A1	Adipose. subcutaneous (GTEx)	EpiXcan	0.985442	gtex_sf	0.999981
241	ENSG00000196199	MPHOSPH8	2.03766	1.39528	0.0415836	0.0227064	0.0562527	2.17801e-05	7.21897e-05	7	9	9	A1	Adipose. subcutaneous (GTEx)	EpiXcan	0.985442	gtex_sf	0.999981
242	ENSG00000171310	CHST11	-2.03727	-1.61207	0.0416229	0.0157838	0.0159562	0.0226784	0.0516599	17	25	25	A1	Adipose. subcutaneous (GTEx)	EpiXcan	0.985442	gtex_sf	0.999981
243	ENSG00000174197	MGA	2.02846	1.34163	0.042513	0.0232377	0.0405981	0.000358971	0.00102824	18	23	23	A1	Adipose. subcutaneous (GTEx)	EpiXcan	0.985442	gtex_sf	0.999981
244	ENSG00000116128	BCL9	2.02409	2.82142	0.0429607	0.00550237	0.0381136	0.000478687	0.00134909	5	7	7	A1	Adipose. subcutaneous (GTEx)	EpiXcan	0.985442	gtex_sf	0.999981
245	ENSG00000175106	TVP23C	2.02405	1.57735	0.042965	0.0231513	0.12237	6.73865e-11	3.98599e-10	8	12	12	A1	Adipose. subcutaneous (GTEx)	EpiXcan	0.985442	gtex_sf	0.999981
246	ENSG00000225138	SLC9A3-AS1	-2.0202	-0.296984	0.0433627	0.548153	0.674529	1.18846e-91	6.16548e-89	22	22	22	A1	Adipose. subcutaneous (GTEx)	EpiXcan	0.985442	gtex_sf	0.999981
247	ENSG00000170619	COMMD5	-2.01953	-5.91534	0.0434325	0.00149639	0.0820955	1.3049e-07	5.60152e-07	5	13	13	A1	Adipose. subcutaneous (GTEx)	EpiXcan	0.985442	gtex_sf	0.999981
248	ENSG00000144579	CTDSP1	2.01753	1.52458	0.0436405	0.0201167	0.0167262	0.0225525	0.0514066	21	23	23	A1	Adipose. subcutaneous (GTEx)	EpiXcan	0.985442	gtex_sf	0.999981
249	ENSG00000119669	IRF2BPL	-2.01221	-1.03049	0.0441978	0.0433351	0.0503394	6.34044e-05	0.000198904	34	39	39	A1	Adipose. subcutaneous (GTEx)	EpiXcan	0.985442	gtex_sf	0.999981
250	ENSG00000198015	MRPL42	-2.01068	-0.491274	0.0443595	0.209465	0.245627	5.02934e-22	6.51675e-21	103	127	127	A1	Adipose. subcutaneous (GTEx)	EpiXcan	0.985442	gtex_sf	0.999981
251	ENSG00000172183	ISG20	-2.01019	-1.1405	0.0444107	0.027061	0.0547352	2.76032e-05	9.03358e-05	7	8	8	A1	Adipose. subcutaneous (GTEx)	EpiXcan	0.985442	gtex_sf	0.999981
252	ENSG00000095209	TMEM38B	2.00993	1.7853	0.0444383	0.0148565	0.0475849	9.44613e-05	0.000290476	6	8	8	A1	Adipose. subcutaneous (GTEx)	EpiXcan	0.985442	gtex_sf	0.999981
253	ENSG00000272977	AL008721.2	-2.0085	-0.844897	0.0445901	0.0645372	0.374375	1.08879e-36	3.06853e-35	7	10	10	A1	Adipose. subcutaneous (GTEx)	EpiXcan	0.985442	gtex_sf	0.999981
254	ENSG00000123243	ITIH5	2.00607	0.995631	0.0448491	0.0440142	0.0445807	0.000175978	0.00052245	28	33	33	A1	Adipose. subcutaneous (GTEx)	EpiXcan	0.985442	gtex_sf	0.999981
255	ENSG00000096696	DSP	-2.00163	-0.727408	0.0453241	0.0780413	0.218301	1.78407e-19	1.99916e-18	13	18	18	A1	Adipose. subcutaneous (GTEx)	EpiXcan	0.985442	gtex_sf	0.999981
256	ENSG00000029725	RABEP1	2.00067	0.703728	0.0454277	0.0935394	0.115863	5.09072e-10	2.76701e-09	35	47	47	A1	Adipose. subcutaneous (GTEx)	EpiXcan	0.985442	gtex_sf	0.999981
257	ENSG00000272789	AC010976.2	2.00063	0.645618	0.0454323	0.151584	0.20542	9.7182e-18	9.6336e-17	49	68	68	A1	Adipose. subcutaneous (GTEx)	EpiXcan	0.985442	gtex_sf	0.999981
258	ENSG00000038382	TRIO	2.00014	1.61133	0.0454849	0.019413	0.0282726	0.00277391	0.00712398	15	19	19	A1	Adipose. subcutaneous (GTEx)	EpiXcan	0.985442	gtex_sf	0.999981
259	ENSG00000171488	LRRC8C	-1.99997	-2.29328	0.0455034	0.00816234	0.0289699	0.00192896	0.00504933	7	8	8	A1	Adipose. subcutaneous (GTEx)	EpiXcan	0.985442	gtex_sf	0.999981
260	ENSG00000182013	PNMA8A	1.99996	0.367924	0.0455048	0.277656	0.580215	1.59146e-69	1.99031e-67	13	16	16	A1	Adipose. subcutaneous (GTEx)	EpiXcan	0.985442	gtex_sf	0.999981
261	ENSG00000115295	CLIP4	-1.99995	-2.11629	0.0455061	0.0107364	0.0302942	0.00197554	0.0051674	12	16	16	A1	Adipose. subcutaneous (GTEx)	EpiXcan	0.985442	gtex_sf	0.999981
262	ENSG00000196937	FAM3C	-1.99877	-0.611637	0.0456337	0.094435	0.0753942	7.25959e-07	2.85232e-06	44	55	55	A1	Adipose. subcutaneous (GTEx)	EpiXcan	0.985442	gtex_sf	0.999981
263	ENSG00000167984	NLRC3	1.99752	0.575247	0.0457684	0.140458	0.240144	1.19882e-21	1.51688e-20	39	42	42	A1	Adipose. subcutaneous (GTEx)	EpiXcan	0.985442	gtex_sf	0.999981
264	ENSG00000109610	SOD3	1.99729	3.32096	0.0457935	0.00406239	0.0202873	0.0112482	0.0267311	4	6	6	A1	Adipose. subcutaneous (GTEx)	EpiXcan	0.985442	gtex_sf	0.999981
265	ENSG00000110619	CARS	-1.99629	-2.11708	0.0459019	0.0100428	0.0469575	8.82367e-05	0.000272291	9	11	11	A1	Adipose. subcutaneous (GTEx)	EpiXcan	0.985442	gtex_sf	0.999981
266	ENSG00000113140	SPARC	-1.99081	-0.937888	0.0465016	0.0572161	0.0976809	1.44162e-08	6.87294e-08	36	38	38	A1	Adipose. subcutaneous (GTEx)	EpiXcan	0.985442	gtex_sf	0.999981
267	ENSG00000146147	MLIP	-1.99077	-5.58938	0.0465066	0.0016202	0.0295703	0.00209631	0.00545679	6	9	9	A1	Adipose. subcutaneous (GTEx)	EpiXcan	0.985442	gtex_sf	0.999981
268	ENSG00000165025	SYK	1.9837	1.13409	0.0472894	0.0209008	0.0586956	1.17895e-05	4.03064e-05	14	14	14	A1	Adipose. subcutaneous (GTEx)	EpiXcan	0.985442	gtex_sf	0.999981
269	ENSG00000115325	DOK1	-1.98332	-2.3098	0.0473314	0.0118989	0.027216	0.00331117	0.00841735	10	13	13	A1	Adipose. subcutaneous (GTEx)	EpiXcan	0.985442	gtex_sf	0.999981
270	ENSG00000075340	ADD2	1.98222	1.79303	0.0474543	0.015663	0.0368599	0.000645198	0.00178673	10	12	12	A1	Adipose. subcutaneous (GTEx)	EpiXcan	0.985442	gtex_sf	0.999981
271	ENSG00000244041	LINC01011	-1.98083	-0.797237	0.0476107	0.0699383	0.119493	2.30875e-10	1.29926e-09	12	13	13	A1	Adipose. subcutaneous (GTEx)	EpiXcan	0.985442	gtex_sf	0.999981
272	ENSG00000116747	TROVE2	1.97802	2.46557	0.0479264	0.00654308	0.0174208	0.0185791	0.042767	6	7	7	A1	Adipose. subcutaneous (GTEx)	EpiXcan	0.985442	gtex_sf	0.999981
273	ENSG00000220848	RPS18P9	1.97661	1.06109	0.048086	0.0466947	0.0419816	0.000275335	0.000799631	44	52	52	A1	Adipose. subcutaneous (GTEx)	EpiXcan	0.985442	gtex_sf	0.999981
274	ENSG00000099917	MED15	1.97308	0.50719	0.0484865	0.15016	0.309724	3.97165e-28	7.14132e-27	18	20	20	A1	Adipose. subcutaneous (GTEx)	EpiXcan	0.985442	gtex_sf	0.999981
275	ENSG00000166450	PRTG	1.96867	0.571832	0.0489905	0.126664	0.250362	6.14483e-22	7.9109e-21	42	50	50	A1	Adipose. subcutaneous (GTEx)	EpiXcan	0.985442	gtex_sf	0.999981
276	ENSG00000083844	ZNF264	1.96544	1.46123	0.0493632	0.0223873	0.0743535	8.56482e-07	3.32965e-06	11	13	13	A1	Adipose. subcutaneous (GTEx)	EpiXcan	0.985442	gtex_sf	0.999981
277	ENSG00000115107	STEAP3	-1.96448	-0.700449	0.0494744	0.089747	0.243345	2.44089e-21	3.04448e-20	20	24	24	A1	Adipose. subcutaneous (GTEx)	EpiXcan	0.985442	gtex_sf	0.999981
278	ENSG00000169738	DCXR	-1.96411	-0.893778	0.0495178	0.0617762	0.0557957	2.25194e-05	7.44989e-05	37	48	48	A1	Adipose. subcutaneous (GTEx)	EpiXcan	0.985442	gtex_sf	0.999981
279	ENSG00000101596	SMCHD1	1.96129	1.08635	0.0498458	0.0467586	0.0385445	0.000483943	0.00136226	26	31	31	A1	Adipose. subcutaneous (GTEx)	EpiXcan	0.985442	gtex_sf	0.999981
280	ENSG00000108784	NAGLU	-1.95512	-0.812217	0.0505685	0.0685779	0.224377	1.9712e-20	2.33395e-19	6	9	9	A1	Adipose. subcutaneous (GTEx)	EpiXcan	0.985442	gtex_sf	0.999981
281	ENSG00000131797	CLUHP3	-1.95501	-1.12733	0.0505821	0.0315018	0.11944	1.99432e-10	1.13004e-09	14	18	18	A1	Adipose. subcutaneous (GTEx)	EpiXcan	0.985442	gtex_sf	0.999981
282	ENSG00000137700	SLC37A4	-1.95142	-0.923594	0.051007	0.0503532	0.022392	0.00757306	0.0183617	36	42	42	A1	Adipose. subcutaneous (GTEx)	EpiXcan	0.985442	gtex_sf	0.999981
283	ENSG00000166546	BEAN1	-1.95129	-0.899915	0.0510227	0.0362122	0.0127933	0.0451043	0.0985763	31	39	39	A1	Adipose. subcutaneous (GTEx)	EpiXcan	0.985442	gtex_sf	0.999981
284	ENSG00000090621	PABPC4	-1.9502	-0.767907	0.0511522	0.0760125	0.209057	3.50548e-18	3.58927e-17	25	35	35	A1	Adipose. subcutaneous (GTEx)	EpiXcan	0.985442	gtex_sf	0.999981
285	ENSG00000198105	ZNF248	1.95019	1.01002	0.0511537	0.0470198	0.0827587	1.37593e-07	5.89018e-07	27	35	35	A1	Adipose. subcutaneous (GTEx)	EpiXcan	0.985442	gtex_sf	0.999981
286	ENSG00000141580	WDR45B	-1.94904	-0.594104	0.0512901	0.116887	0.209356	1.57041e-18	1.64893e-17	22	30	30	A1	Adipose. subcutaneous (GTEx)	EpiXcan	0.985442	gtex_sf	0.999981
287	ENSG00000132386	SERPINF1	1.9481	1.13381	0.0514028	0.0324377	0.0850288	1.50574e-07	6.41647e-07	25	34	34	A1	Adipose. subcutaneous (GTEx)	EpiXcan	0.985442	gtex_sf	0.999981
288	ENSG00000157873	TNFRSF14	-1.94594	-1.14709	0.0516623	0.041056	0.0129002	0.0444013	0.0971917	39	47	47	A1	Adipose. subcutaneous (GTEx)	EpiXcan	0.985442	gtex_sf	0.999981
289	ENSG00000172775	FAM192A	-1.94528	-0.700063	0.0517414	0.0672303	0.161108	1.76408e-14	1.39839e-13	16	22	22	A1	Adipose. subcutaneous (GTEx)	EpiXcan	0.985442	gtex_sf	0.999981
290	ENSG00000258768	AL356019.2	-1.94446	-1.2233	0.05184	0.0336092	0.117063	2.22046e-10	1.25209e-09	26	39	39	A1	Adipose. subcutaneous (GTEx)	EpiXcan	0.985442	gtex_sf	0.999981
291	ENSG00000136731	UGGT1	1.944	0.798891	0.0518952	0.0636878	0.105149	2.87721e-09	1.46496e-08	44	54	54	A1	Adipose. subcutaneous (GTEx)	EpiXcan	0.985442	gtex_sf	0.999981
292	ENSG00000177000	MTHFR	1.94355	1.09872	0.0519502	0.0359366	0.146128	7.77706e-13	5.44394e-12	8	13	13	A1	Adipose. subcutaneous (GTEx)	EpiXcan	0.985442	gtex_sf	0.999981
293	ENSG00000182810	DDX28	1.94304	1.52968	0.0520116	0.018762	0.035406	0.000813397	0.00222786	18	21	21	A1	Adipose. subcutaneous (GTEx)	EpiXcan	0.985442	gtex_sf	0.999981
294	ENSG00000136059	VILL	-1.94298	-1.44348	0.0520189	0.0190681	0.0523992	3.59096e-05	0.00011619	19	24	24	A1	Adipose. subcutaneous (GTEx)	EpiXcan	0.985442	gtex_sf	0.999981
295	ENSG00000163110	PDLIM5	-1.94286	-1.43925	0.0520333	0.0205455	0.036118	0.000534114	0.00149537	18	20	20	A1	Adipose. subcutaneous (GTEx)	EpiXcan	0.985442	gtex_sf	0.999981
296	ENSG00000163155	LYSMD1	-1.94119	-1.26756	0.0522355	0.0252619	0.0902698	6.07004e-08	2.71292e-07	14	19	19	A1	Adipose. subcutaneous (GTEx)	EpiXcan	0.985442	gtex_sf	0.999981
297	ENSG00000152284	TCF7L1	1.94077	1.83573	0.0522864	0.0120903	0.023156	0.00690007	0.0168291	10	14	14	A1	Adipose. subcutaneous (GTEx)	EpiXcan	0.985442	gtex_sf	0.999981
298	ENSG00000102967	DHODH	1.94019	0.552754	0.0523564	0.151344	0.260815	5.11589e-23	6.97065e-22	25	31	31	A1	Adipose. subcutaneous (GTEx)	EpiXcan	0.985442	gtex_sf	0.999981
299	ENSG00000187554	TLR5	-1.93957	-1.80656	0.0524316	0.019051	0.0598459	9.35764e-06	3.24437e-05	5	5	5	A1	Adipose. subcutaneous (GTEx)	EpiXcan	0.985442	gtex_sf	0.999981
300	ENSG00000272994	AC012360.3	-1.93647	-1.03407	0.0528101	0.0325671	0.0239943	0.0062089	0.0152335	31	37	37	A1	Adipose. subcutaneous (GTEx)	EpiXcan	0.985442	gtex_sf	0.999981
301	ENSG00000181523	SGSH	1.93645	2.18862	0.0528123	0.00822061	0.0545895	2.94294e-05	9.60432e-05	8	10	10	A1	Adipose. subcutaneous (GTEx)	EpiXcan	0.985442	gtex_sf	0.999981
302	ENSG00000205302	SNX2	-1.93631	-0.836754	0.0528292	0.0404943	0.0269238	0.00360502	0.00910157	31	37	37	A1	Adipose. subcutaneous (GTEx)	EpiXcan	0.985442	gtex_sf	0.999981
303	ENSG00000160299	PCNT	-1.9341	-1.00975	0.0531011	0.0408152	0.128368	5.50719e-11	3.28532e-10	24	36	36	A1	Adipose. subcutaneous (GTEx)	EpiXcan	0.985442	gtex_sf	0.999981
304	ENSG00000178996	SNX18	-1.93273	-1.25168	0.0532695	0.0272225	0.0354962	0.000787371	0.00216249	26	30	30	A1	Adipose. subcutaneous (GTEx)	EpiXcan	0.985442	gtex_sf	0.999981
305	ENSG00000066382	MPPED2	-1.93238	-1.68199	0.0533124	0.0133206	0.0267812	0.00369272	0.00931459	14	18	18	A1	Adipose. subcutaneous (GTEx)	EpiXcan	0.985442	gtex_sf	0.999981
306	ENSG00000148218	ALAD	1.9318	0.688257	0.0533841	0.102477	0.186985	3.79274e-16	3.37515e-15	19	23	23	A1	Adipose. subcutaneous (GTEx)	EpiXcan	0.985442	gtex_sf	0.999981
307	ENSG00000144677	CTDSPL	1.93064	1.03123	0.053527	0.0508411	0.129923	1.22886e-11	7.7885e-11	4	5	5	A1	Adipose. subcutaneous (GTEx)	EpiXcan	0.985442	gtex_sf	0.999981
308	ENSG00000137509	PRCP	-1.92973	-1.16815	0.0536404	0.0477162	0.0699474	1.5917e-06	6.02405e-06	32	37	37	A1	Adipose. subcutaneous (GTEx)	EpiXcan	0.985442	gtex_sf	0.999981
309	ENSG00000130414	NDUFA10	-1.92925	-0.392405	0.0537003	0.269296	0.475591	2.95365e-50	1.54951e-48	44	50	50	A1	Adipose. subcutaneous (GTEx)	EpiXcan	0.985442	gtex_sf	0.999981
310	ENSG00000102580	DNAJC3	-1.92805	-1.7306	0.0538493	0.013355	0.0782269	4.23059e-07	1.71364e-06	12	20	20	A1	Adipose. subcutaneous (GTEx)	EpiXcan	0.985442	gtex_sf	0.999981
311	ENSG00000162613	FUBP1	-1.92675	-1.21966	0.0540113	0.0343259	0.0988502	6.28678e-09	3.10394e-08	2	3	3	A1	Adipose. subcutaneous (GTEx)	EpiXcan	0.985442	gtex_sf	0.999981
312	ENSG00000204438	GPANK1	1.92422	0.915192	0.0543269	0.0528534	0.0402174	0.000328844	0.000946591	46	60	60	A1	Adipose. subcutaneous (GTEx)	EpiXcan	0.985442	gtex_sf	0.999981
313	ENSG00000106009	BRAT1	-1.92247	-0.983533	0.0545469	0.0417934	0.138978	4.51796e-12	2.97383e-11	17	20	20	A1	Adipose. subcutaneous (GTEx)	EpiXcan	0.985442	gtex_sf	0.999981
314	ENSG00000182704	TSKU	1.92117	1.27037	0.0547104	0.0333786	0.0350798	0.000886142	0.00241576	31	43	43	A1	Adipose. subcutaneous (GTEx)	EpiXcan	0.985442	gtex_sf	0.999981
315	ENSG00000124784	RIOK1	-1.91965	-2.75981	0.0549016	0.00535754	0.121313	5.47797e-11	3.26927e-10	18	22	22	A1	Adipose. subcutaneous (GTEx)	EpiXcan	0.985442	gtex_sf	0.999981
316	ENSG00000196793	ZNF239	1.91449	0.711733	0.055558	0.0809661	0.138582	1.15126e-12	7.97116e-12	41	50	50	A1	Adipose. subcutaneous (GTEx)	EpiXcan	0.985442	gtex_sf	0.999981
317	ENSG00000138448	ITGAV	1.9141	0.963124	0.0556076	0.0549354	0.0923198	2.69861e-08	1.2475e-07	8	10	10	A1	Adipose. subcutaneous (GTEx)	EpiXcan	0.985442	gtex_sf	0.999981
318	ENSG00000178187	ZNF454	-1.91271	-1.1972	0.0557851	0.0265953	0.0701128	1.81493e-06	6.8283e-06	10	10	10	A1	Adipose. subcutaneous (GTEx)	EpiXcan	0.985442	gtex_sf	0.999981
319	ENSG00000198026	ZNF335	1.91141	1.30329	0.0559525	0.0189704	0.0433868	0.000177845	0.000527657	7	9	9	A1	Adipose. subcutaneous (GTEx)	EpiXcan	0.985442	gtex_sf	0.999981
320	ENSG00000123179	EBPL	-1.91032	-0.31158	0.0560923	0.47777	0.543197	2.17988e-63	1.96991e-61	50	64	64	A1	Adipose. subcutaneous (GTEx)	EpiXcan	0.985442	gtex_sf	0.999981
321	ENSG00000244625	MIATNB	1.90845	0.7032	0.0563334	0.08655	0.128564	4.49998e-11	2.71219e-10	31	38	38	A1	Adipose. subcutaneous (GTEx)	EpiXcan	0.985442	gtex_sf	0.999981
322	ENSG00000144857	BOC	1.90809	2.94724	0.05638	0.00464751	0.0595486	1.31818e-05	4.48258e-05	1	2	2	A1	Adipose. subcutaneous (GTEx)	EpiXcan	0.985442	gtex_sf	0.999981
323	ENSG00000171608	PIK3CD	1.90691	2.08848	0.0565322	0.0100369	0.0489468	8.21516e-05	0.000254523	14	19	19	A1	Adipose. subcutaneous (GTEx)	EpiXcan	0.985442	gtex_sf	0.999981
324	ENSG00000118579	MED28	-1.90581	-0.541929	0.0566745	0.149461	0.284555	5.16003e-26	8.31721e-25	43	53	53	A1	Adipose. subcutaneous (GTEx)	EpiXcan	0.985442	gtex_sf	0.999981
325	ENSG00000189298	ZKSCAN3	1.90432	1.16914	0.056868	0.0276926	0.0455554	0.000139402	0.000419463	9	11	11	A1	Adipose. subcutaneous (GTEx)	EpiXcan	0.985442	gtex_sf	0.999981
326	ENSG00000115159	GPD2	-1.9042	-1.49904	0.0568838	0.0162076	0.100736	4.64096e-09	2.3233e-08	4	7	7	A1	Adipose. subcutaneous (GTEx)	EpiXcan	0.985442	gtex_sf	0.999981
327	ENSG00000140403	DNAJA4	1.90395	1.29475	0.056917	0.0266261	0.0475905	7.30458e-05	0.000227317	29	34	34	A1	Adipose. subcutaneous (GTEx)	EpiXcan	0.985442	gtex_sf	0.999981
328	ENSG00000111341	MGP	1.90191	1.1073	0.0571825	0.0474555	0.0249058	0.00510073	0.0126475	36	50	50	A1	Adipose. subcutaneous (GTEx)	EpiXcan	0.985442	gtex_sf	0.999981
329	ENSG00000144026	ZNF514	-1.90158	-0.428423	0.0572264	0.231352	0.444721	2.85323e-47	1.26873e-45	42	55	55	A1	Adipose. subcutaneous (GTEx)	EpiXcan	0.985442	gtex_sf	0.999981
330	ENSG00000169994	MYO7B	1.9013	0.588039	0.057263	0.156239	0.234048	1.82928e-20	2.16774e-19	60	76	76	A1	Adipose. subcutaneous (GTEx)	EpiXcan	0.985442	gtex_sf	0.999981
331	ENSG00000184371	CSF1	1.90062	0.769876	0.0573518	0.0588208	0.0390179	0.000427452	0.00121324	41	50	50	A1	Adipose. subcutaneous (GTEx)	EpiXcan	0.985442	gtex_sf	0.999981
332	ENSG00000115290	GRB14	-1.90038	-1.05015	0.0573832	0.0338994	0.0897943	3.56611e-08	1.62811e-07	11	12	12	A1	Adipose. subcutaneous (GTEx)	EpiXcan	0.985442	gtex_sf	0.999981
333	ENSG00000164597	COG5	-1.89851	-5.37227	0.057629	0.00147981	0.0207328	0.0108523	0.025856	3	4	4	A1	Adipose. subcutaneous (GTEx)	EpiXcan	0.985442	gtex_sf	0.999981
334	ENSG00000105607	GCDH	1.89806	0.797712	0.0576882	0.0640341	0.159353	9.21508e-14	6.90983e-13	3	3	3	A1	Adipose. subcutaneous (GTEx)	EpiXcan	0.985442	gtex_sf	0.999981
335	ENSG00000144580	CNOT9	-1.89346	-1.34023	0.0582963	0.0281209	0.0169907	0.0207629	0.0475361	26	30	30	A1	Adipose. subcutaneous (GTEx)	EpiXcan	0.985442	gtex_sf	0.999981
336	ENSG00000262580	AC087741.1	1.89299	0.564557	0.0583593	0.140187	0.46084	8.99908e-48	4.10587e-46	27	38	38	A1	Adipose. subcutaneous (GTEx)	EpiXcan	0.985442	gtex_sf	0.999981
337	ENSG00000121897	LIAS	1.89222	1.84285	0.0584619	0.0119393	0.0489658	6.80412e-05	0.000212403	10	10	10	A1	Adipose. subcutaneous (GTEx)	EpiXcan	0.985442	gtex_sf	0.999981
338	ENSG00000162426	SLC45A1	1.89086	3.16069	0.0586435	0.00444855	0.0167417	0.0218703	0.0499245	2	2	2	A1	Adipose. subcutaneous (GTEx)	EpiXcan	0.985442	gtex_sf	0.999981
339	ENSG00000144815	NXPE3	1.89029	0.66803	0.0587186	0.0877368	0.0788417	3.01696e-07	1.24804e-06	34	42	42	A1	Adipose. subcutaneous (GTEx)	EpiXcan	0.985442	gtex_sf	0.999981
340	ENSG00000075240	GRAMD4	1.88911	0.97528	0.0588776	0.0506854	0.0815894	2.02501e-07	8.54091e-07	20	25	25	A1	Adipose. subcutaneous (GTEx)	EpiXcan	0.985442	gtex_sf	0.999981
341	ENSG00000184988	TMEM106A	1.88899	1.63729	0.0588932	0.0180177	0.0734912	8.67742e-07	3.37062e-06	20	31	31	A1	Adipose. subcutaneous (GTEx)	EpiXcan	0.985442	gtex_sf	0.999981
342	ENSG00000263069	AC124319.2	1.88838	1.03455	0.0589752	0.0389492	0.0918414	2.86135e-08	1.31882e-07	10	15	15	A1	Adipose. subcutaneous (GTEx)	EpiXcan	0.985442	gtex_sf	0.999981
343	ENSG00000111254	AKAP3	-1.88694	-0.553124	0.0591687	0.137815	0.18841	3.58463e-16	3.20421e-15	33	37	37	A1	Adipose. subcutaneous (GTEx)	EpiXcan	0.985442	gtex_sf	0.999981
344	ENSG00000196126	HLA-DRB1	1.88625	0.644495	0.059261	0.0920917	0.234841	1.36823e-20	1.63802e-19	13	16	16	A1	Adipose. subcutaneous (GTEx)	EpiXcan	0.985442	gtex_sf	0.999981
345	ENSG00000034971	MYOC	1.88554	1.3679	0.0593566	0.0245575	0.090812	3.85868e-08	1.75654e-07	12	16	16	A1	Adipose. subcutaneous (GTEx)	EpiXcan	0.985442	gtex_sf	0.999981
346	ENSG00000161203	AP2M1	-1.88464	-1.43944	0.0594783	0.0206783	0.0444555	0.00011194	0.000341153	5	6	6	A1	Adipose. subcutaneous (GTEx)	EpiXcan	0.985442	gtex_sf	0.999981
347	ENSG00000140470	ADAMTS17	-1.88389	-1.72688	0.0595802	0.0183898	0.0428376	0.000185693	0.000550127	21	27	27	A1	Adipose. subcutaneous (GTEx)	EpiXcan	0.985442	gtex_sf	0.999981
348	ENSG00000197283	SYNGAP1	-1.88316	-1.11093	0.0596791	0.0370737	0.0113243	0.0609909	0.130368	27	32	32	A1	Adipose. subcutaneous (GTEx)	EpiXcan	0.985442	gtex_sf	0.999981
349	ENSG00000103351	CLUAP1	-1.88299	-0.3845	0.0597021	0.287253	0.421453	1.425e-42	5.10487e-41	48	57	57	A1	Adipose. subcutaneous (GTEx)	EpiXcan	0.985442	gtex_sf	0.999981
350	ENSG00000253797	UTP14C	1.8819	2.49184	0.0598497	0.00635235	0.0182326	0.0162883	0.0378609	11	16	16	A1	Adipose. subcutaneous (GTEx)	EpiXcan	0.985442	gtex_sf	0.999981
351	ENSG00000165868	HSPA12A	-1.88052	-0.615512	0.0600368	0.0939389	0.180276	8.66339e-16	7.53247e-15	16	17	17	A1	Adipose. subcutaneous (GTEx)	EpiXcan	0.985442	gtex_sf	0.999981
352	ENSG00000167861	HID1	1.87985	1.44811	0.0601285	0.0173588	0.0637992	6.07779e-06	2.15142e-05	9	10	10	A1	Adipose. subcutaneous (GTEx)	EpiXcan	0.985442	gtex_sf	0.999981
353	ENSG00000102977	ACD	-1.87872	-1.6662	0.0602831	0.0125922	0.056157	2.22879e-05	7.37857e-05	7	8	8	A1	Adipose. subcutaneous (GTEx)	EpiXcan	0.985442	gtex_sf	0.999981
354	ENSG00000180881	CAPS2	1.87762	0.695461	0.0604329	0.089495	0.139877	4.58315e-12	3.01391e-11	19	20	20	A1	Adipose. subcutaneous (GTEx)	EpiXcan	0.985442	gtex_sf	0.999981
355	ENSG00000007080	CCDC124	1.87713	0.621123	0.0605002	0.118213	0.213332	3.67158e-19	4.03356e-18	9	10	10	A1	Adipose. subcutaneous (GTEx)	EpiXcan	0.985442	gtex_sf	0.999981
356	ENSG00000050748	MAPK9	1.87509	0.843215	0.0607805	0.0635691	0.142247	2.26876e-12	1.53224e-11	29	37	37	A1	Adipose. subcutaneous (GTEx)	EpiXcan	0.985442	gtex_sf	0.999981
357	ENSG00000182771	GRID1	-1.87392	-0.894349	0.0609408	0.0465035	0.154466	1.98086e-13	1.44585e-12	5	7	7	A1	Adipose. subcutaneous (GTEx)	EpiXcan	0.985442	gtex_sf	0.999981
358	ENSG00000101138	CSTF1	1.87326	1.49922	0.0610329	0.0240768	0.0433361	0.000189655	0.00056151	4	5	5	A1	Adipose. subcutaneous (GTEx)	EpiXcan	0.985442	gtex_sf	0.999981
359	ENSG00000160293	VAV2	-1.87214	-1.46484	0.0611869	0.0196433	0.128865	4.14338e-11	2.50914e-10	8	10	10	A1	Adipose. subcutaneous (GTEx)	EpiXcan	0.985442	gtex_sf	0.999981
360	ENSG00000056736	IL17RB	1.8716	1.3676	0.0612615	0.0234695	0.0458549	0.000142289	0.000427507	16	17	17	A1	Adipose. subcutaneous (GTEx)	EpiXcan	0.985442	gtex_sf	0.999981
361	ENSG00000186230	ZNF749	1.8708	2.63394	0.0613723	0.00591959	0.217679	8.82328e-19	9.44138e-18	18	21	21	A1	Adipose. subcutaneous (GTEx)	EpiXcan	0.985442	gtex_sf	0.999981
362	ENSG00000168827	GFM1	-1.87064	-0.746264	0.0613948	0.0638586	0.175531	4.19685e-15	3.47636e-14	22	31	31	A1	Adipose. subcutaneous (GTEx)	EpiXcan	0.985442	gtex_sf	0.999981
363	ENSG00000000971	CFH	-1.87063	-0.681554	0.0613964	0.0760719	0.097238	1.28314e-08	6.14672e-08	58	70	70	A1	Adipose. subcutaneous (GTEx)	EpiXcan	0.985442	gtex_sf	0.999981
364	ENSG00000079332	SAR1A	1.86998	0.628448	0.0614861	0.0937075	0.290938	2.54086e-26	4.16254e-25	13	18	18	A1	Adipose. subcutaneous (GTEx)	EpiXcan	0.985442	gtex_sf	0.999981
365	ENSG00000131558	EXOC4	-1.86982	-0.743156	0.0615086	0.0841117	0.0777298	5.46281e-07	2.18809e-06	51	56	56	A1	Adipose. subcutaneous (GTEx)	EpiXcan	0.985442	gtex_sf	0.999981
366	ENSG00000131591	C1orf159	1.86932	0.816868	0.0615785	0.0537228	0.108807	1.5371e-09	8.02764e-09	15	24	24	A1	Adipose. subcutaneous (GTEx)	EpiXcan	0.985442	gtex_sf	0.999981
367	ENSG00000035687	ADSS	1.86877	1.18576	0.0616542	0.0201344	0.0477818	0.000102853	0.000315106	11	14	14	A1	Adipose. subcutaneous (GTEx)	EpiXcan	0.985442	gtex_sf	0.999981
368	ENSG00000137877	SPTBN5	1.86869	0.306936	0.061666	0.406834	0.482463	2.5666e-53	1.49793e-51	28	32	32	A1	Adipose. subcutaneous (GTEx)	EpiXcan	0.985442	gtex_sf	0.999981
369	ENSG00000240230	COX19	-1.8684	-1.77555	0.061707	0.0154116	0.0636325	5.23549e-06	1.86901e-05	17	21	21	A1	Adipose. subcutaneous (GTEx)	EpiXcan	0.985442	gtex_sf	0.999981
370	ENSG00000155970	MICU3	1.86687	1.82595	0.0619199	0.016484	0.0452563	0.0001474	0.000442106	8	9	9	A1	Adipose. subcutaneous (GTEx)	EpiXcan	0.985442	gtex_sf	0.999981
371	ENSG00000164296	TIGD6	-1.86479	-1.00605	0.0622103	0.0611283	0.0719185	1.33501e-06	5.09523e-06	53	74	74	A1	Adipose. subcutaneous (GTEx)	EpiXcan	0.985442	gtex_sf	0.999981
372	ENSG00000248144	ADH1C	-1.86362	-0.600897	0.0623757	0.109846	0.270232	1.18606e-24	1.77871e-23	46	51	51	A1	Adipose. subcutaneous (GTEx)	EpiXcan	0.985442	gtex_sf	0.999981
373	ENSG00000198502	HLA-DRB5	1.86217	0.451427	0.0625792	0.217641	0.671939	1.78438e-91	8.92638e-89	55	79	79	A1	Adipose. subcutaneous (GTEx)	EpiXcan	0.985442	gtex_sf	0.999981
374	ENSG00000090263	MRPS33	-1.86205	-0.879192	0.0625967	0.0547303	0.0684583	1.08386e-06	4.16962e-06	14	19	19	A1	Adipose. subcutaneous (GTEx)	EpiXcan	0.985442	gtex_sf	0.999981
375	ENSG00000250506	CDK3	1.861	1.10274	0.0627438	0.0365313	0.117251	3.2465e-10	1.80023e-09	16	20	20	A1	Adipose. subcutaneous (GTEx)	EpiXcan	0.985442	gtex_sf	0.999981
376	ENSG00000086015	MAST2	1.85994	0.591669	0.0628944	0.104774	0.0673286	1.72205e-06	6.49456e-06	37	48	48	A1	Adipose. subcutaneous (GTEx)	EpiXcan	0.985442	gtex_sf	0.999981
377	ENSG00000173801	JUP	1.85992	1.08153	0.0628974	0.0271504	0.0225179	0.00802046	0.0194029	27	35	35	A1	Adipose. subcutaneous (GTEx)	EpiXcan	0.985442	gtex_sf	0.999981
378	ENSG00000126217	MCF2L	-1.85961	-0.802581	0.0629409	0.0570833	0.108434	6.73035e-10	3.61195e-09	16	16	16	A1	Adipose. subcutaneous (GTEx)	EpiXcan	0.985442	gtex_sf	0.999981
379	ENSG00000166473	PKD1L2	1.85484	0.753227	0.0636184	0.0632092	0.013372	0.0415035	0.0912191	53	76	76	A1	Adipose. subcutaneous (GTEx)	EpiXcan	0.985442	gtex_sf	0.999981
380	ENSG00000104884	ERCC2	1.85212	1.11676	0.0640084	0.0362668	0.185516	7.19314e-16	6.30108e-15	15	20	20	A1	Adipose. subcutaneous (GTEx)	EpiXcan	0.985442	gtex_sf	0.999981
381	ENSG00000067365	METTL22	-1.85158	-1.01654	0.0640857	0.0585364	0.0371323	0.000627149	0.00173881	60	78	78	A1	Adipose. subcutaneous (GTEx)	EpiXcan	0.985442	gtex_sf	0.999981
382	ENSG00000054267	ARID4B	1.85061	6.2659	0.0642254	0.000687843	0.0109156	0.0667524	0.141774	4	7	7	A1	Adipose. subcutaneous (GTEx)	EpiXcan	0.985442	gtex_sf	0.999981
383	ENSG00000134215	VAV3	1.84929	0.894756	0.0644154	0.0511007	0.0732625	9.49128e-07	3.67351e-06	40	48	48	A1	Adipose. subcutaneous (GTEx)	EpiXcan	0.985442	gtex_sf	0.999981
384	ENSG00000146733	PSPH	1.84667	0.4439	0.0647957	0.171123	0.346149	3.6521e-32	8.31788e-31	32	46	46	A1	Adipose. subcutaneous (GTEx)	EpiXcan	0.985442	gtex_sf	0.999981
385	ENSG00000267199	AP001029.2	-1.84394	-0.487909	0.0651914	0.156787	0.473661	1.68655e-49	8.28893e-48	61	80	80	A1	Adipose. subcutaneous (GTEx)	EpiXcan	0.985442	gtex_sf	0.999981
386	ENSG00000237489	LINC00959	-1.8421	-0.596472	0.0654603	0.132757	0.0651038	4.60108e-06	1.65334e-05	95	121	121	A1	Adipose. subcutaneous (GTEx)	EpiXcan	0.985442	gtex_sf	0.999981
387	ENSG00000134014	ELP3	1.84168	0.56284	0.0655217	0.106366	0.181579	1.63934e-16	1.50375e-15	12	13	13	A1	Adipose. subcutaneous (GTEx)	EpiXcan	0.985442	gtex_sf	0.999981
388	ENSG00000112218	GPR63	1.8402	0.607574	0.0657396	0.0999497	0.161351	4.77184e-14	3.67854e-13	5	6	6	A1	Adipose. subcutaneous (GTEx)	EpiXcan	0.985442	gtex_sf	0.999981
389	ENSG00000133460	SLC2A11	1.83994	1.29884	0.0657767	0.0411556	0.156872	1.97649e-13	1.44341e-12	6	7	7	A1	Adipose. subcutaneous (GTEx)	EpiXcan	0.985442	gtex_sf	0.999981
390	ENSG00000100288	CHKB	1.83833	1.92547	0.0660145	0.0129123	0.330806	1.17228e-30	2.44346e-29	17	27	27	A1	Adipose. subcutaneous (GTEx)	EpiXcan	0.985442	gtex_sf	0.999981
391	ENSG00000188191	PRKAR1B	-1.83799	-0.577312	0.0660633	0.121467	0.168528	1.89774e-14	1.5001e-13	36	43	43	A1	Adipose. subcutaneous (GTEx)	EpiXcan	0.985442	gtex_sf	0.999981
392	ENSG00000066455	GOLGA5	-1.83781	-1.39815	0.06609	0.01898	0.0323768	0.0012653	0.00338098	21	27	27	A1	Adipose. subcutaneous (GTEx)	EpiXcan	0.985442	gtex_sf	0.999981
393	ENSG00000213753	CENPBD1P1	1.83746	2.2087	0.0661418	0.00778414	0.029356	0.00230983	0.00598147	9	9	9	A1	Adipose. subcutaneous (GTEx)	EpiXcan	0.985442	gtex_sf	0.999981
394	ENSG00000122481	RWDD3	1.83738	0.434191	0.0661538	0.202892	0.204271	1.25545e-17	1.23404e-16	48	54	54	A1	Adipose. subcutaneous (GTEx)	EpiXcan	0.985442	gtex_sf	0.999981
395	ENSG00000111247	RAD51AP1	-1.83711	-1.053	0.0661939	0.0372849	0.0364105	0.000669386	0.00185006	38	48	48	A1	Adipose. subcutaneous (GTEx)	EpiXcan	0.985442	gtex_sf	0.999981
396	ENSG00000197062	ZSCAN26	1.83599	0.634245	0.0663588	0.0970695	0.173809	3.48197e-15	2.92223e-14	23	26	26	A1	Adipose. subcutaneous (GTEx)	EpiXcan	0.985442	gtex_sf	0.999981
397	ENSG00000164117	FBXO8	1.83435	3.56895	0.066602	0.00316751	0.0209015	0.00982524	0.0235372	2	4	4	A1	Adipose. subcutaneous (GTEx)	EpiXcan	0.985442	gtex_sf	0.999981
398	ENSG00000180884	ZNF792	1.8323	0.622255	0.0669067	0.0974369	0.173734	6.26994e-15	5.14487e-14	16	17	17	A1	Adipose. subcutaneous (GTEx)	EpiXcan	0.985442	gtex_sf	0.999981
399	ENSG00000142794	NBPF3	-1.83175	-0.300646	0.066989	0.439601	0.715594	1.52349e-105	2.37106e-102	16	19	19	A1	Adipose. subcutaneous (GTEx)	EpiXcan	0.985442	gtex_sf	0.999981
400	ENSG00000101452	DHX35	-1.83151	-1.2365	0.0670241	0.0240085	0.066066	3.92283e-06	1.4235e-05	5	5	5	A1	Adipose. subcutaneous (GTEx)	EpiXcan	0.985442	gtex_sf	0.999981
401	ENSG00000229358	DPY19L1P1	1.8308	0.561563	0.0671298	0.120568	0.137904	8.84534e-12	5.68333e-11	38	51	51	A1	Adipose. subcutaneous (GTEx)	EpiXcan	0.985442	gtex_sf	0.999981
402	ENSG00000105290	APLP1	1.8289	0.918434	0.0674152	0.0577478	0.058467	1.2063e-05	4.11843e-05	38	44	44	A1	Adipose. subcutaneous (GTEx)	EpiXcan	0.985442	gtex_sf	0.999981
403	ENSG00000166912	MTMR10	1.82794	0.712508	0.0675582	0.0698073	0.100905	8.562e-09	4.16858e-08	35	39	39	A1	Adipose. subcutaneous (GTEx)	EpiXcan	0.985442	gtex_sf	0.999981
404	ENSG00000170571	EMB	-1.82745	-1.62124	0.067632	0.0160021	0.0791902	3.67257e-07	1.50063e-06	12	18	18	A1	Adipose. subcutaneous (GTEx)	EpiXcan	0.985442	gtex_sf	0.999981
405	ENSG00000167632	TRAPPC9	-1.82706	-1.09333	0.067691	0.0321829	0.0129865	0.045129	0.0986149	31	47	47	A1	Adipose. subcutaneous (GTEx)	EpiXcan	0.985442	gtex_sf	0.999981
406	ENSG00000135341	MAP3K7	1.82585	2.61466	0.067873	0.00597341	0.0124148	0.0480482	0.104554	5	6	6	A1	Adipose. subcutaneous (GTEx)	EpiXcan	0.985442	gtex_sf	0.999981
407	ENSG00000126581	BECN1	-1.82473	-4.0663	0.0680417	0.0023391	0.0516097	3.90308e-05	0.000125564	6	7	7	A1	Adipose. subcutaneous (GTEx)	EpiXcan	0.985442	gtex_sf	0.999981
408	ENSG00000107738	VSIR	1.823	1.47101	0.0683031	0.0190217	0.0774731	3.76508e-07	1.5354e-06	14	16	16	A1	Adipose. subcutaneous (GTEx)	EpiXcan	0.985442	gtex_sf	0.999981
409	ENSG00000117153	KLHL12	1.82217	0.620991	0.0684293	0.105213	0.20797	1.33905e-18	1.41555e-17	13	13	13	A1	Adipose. subcutaneous (GTEx)	EpiXcan	0.985442	gtex_sf	0.999981
410	ENSG00000214575	CPEB1	1.81853	0.727672	0.0689839	0.0683265	0.0393124	0.000396659	0.00113088	68	78	78	A1	Adipose. subcutaneous (GTEx)	EpiXcan	0.985442	gtex_sf	0.999981
411	ENSG00000123552	USP45	1.81512	1.07815	0.0695057	0.0379774	0.0402346	0.00036136	0.00103445	36	45	45	A1	Adipose. subcutaneous (GTEx)	EpiXcan	0.985442	gtex_sf	0.999981
412	ENSG00000198818	SFT2D1	1.81374	0.959554	0.0697185	0.0358939	0.120033	2.42471e-10	1.3596e-09	8	13	13	A1	Adipose. subcutaneous (GTEx)	EpiXcan	0.985442	gtex_sf	0.999981
413	ENSG00000092203	TOX4	-1.81034	-0.784165	0.0702436	0.0743946	0.115873	5.49073e-10	2.97634e-09	50	66	66	A1	Adipose. subcutaneous (GTEx)	EpiXcan	0.985442	gtex_sf	0.999981
414	ENSG00000196230	TUBB	-1.80615	-1.43317	0.0708949	0.0232397	0.0334794	0.00111282	0.00299927	12	17	17	A1	Adipose. subcutaneous (GTEx)	EpiXcan	0.985442	gtex_sf	0.999981
415	ENSG00000171792	RHNO1	1.80368	0.503374	0.0712821	0.14432	0.259506	7.93105e-23	1.07437e-21	28	42	42	A1	Adipose. subcutaneous (GTEx)	EpiXcan	0.985442	gtex_sf	0.999981
416	ENSG00000184076	UQCR10	-1.80354	-1.26999	0.071303	0.0252468	0.0459893	0.000131798	0.000398038	25	32	32	A1	Adipose. subcutaneous (GTEx)	EpiXcan	0.985442	gtex_sf	0.999981
417	ENSG00000180104	EXOC3	1.80252	1.15504	0.0714635	0.0289757	0.108714	5.66767e-10	3.0695e-09	5	7	7	A1	Adipose. subcutaneous (GTEx)	EpiXcan	0.985442	gtex_sf	0.999981
418	ENSG00000117114	ADGRL2	1.80191	1.60854	0.0715602	0.0170427	0.0770383	4.68572e-07	1.88871e-06	12	13	13	A1	Adipose. subcutaneous (GTEx)	EpiXcan	0.985442	gtex_sf	0.999981
419	ENSG00000168393	DTYMK	1.80183	1.04512	0.071572	0.0421413	0.0521543	4.59312e-05	0.000146451	30	38	38	A1	Adipose. subcutaneous (GTEx)	EpiXcan	0.985442	gtex_sf	0.999981
420	ENSG00000162687	KCNT2	-1.80082	-1.03894	0.0717306	0.0359595	0.0832148	1.82116e-07	7.70431e-07	33	37	37	A1	Adipose. subcutaneous (GTEx)	EpiXcan	0.985442	gtex_sf	0.999981
421	ENSG00000124613	ZNF391	-1.80067	-0.557025	0.0717553	0.109556	0.286186	7.75358e-26	1.23695e-24	22	27	27	A1	Adipose. subcutaneous (GTEx)	EpiXcan	0.985442	gtex_sf	0.999981
422	ENSG00000242779	ZNF702P	-1.79945	-0.631913	0.071948	0.0861938	0.130128	3.00489e-11	1.8428e-10	50	64	64	A1	Adipose. subcutaneous (GTEx)	EpiXcan	0.985442	gtex_sf	0.999981
423	ENSG00000120253	NUP43	-1.79847	-0.930651	0.0721022	0.0418227	0.149559	6.56784e-13	4.61594e-12	31	40	40	A1	Adipose. subcutaneous (GTEx)	EpiXcan	0.985442	gtex_sf	0.999981
424	ENSG00000178966	RMI1	-1.79787	-0.776712	0.0721969	0.0895529	0.0802574	2.60537e-07	1.08676e-06	50	58	58	A1	Adipose. subcutaneous (GTEx)	EpiXcan	0.985442	gtex_sf	0.999981
425	ENSG00000175054	ATR	1.79688	2.36939	0.0723553	0.00672541	0.071382	1.46933e-06	5.57899e-06	7	12	12	A1	Adipose. subcutaneous (GTEx)	EpiXcan	0.985442	gtex_sf	0.999981
426	ENSG00000136874	STX17	-1.79677	-0.811212	0.072372	0.0582399	0.187117	3.61832e-16	3.2302e-15	11	14	14	A1	Adipose. subcutaneous (GTEx)	EpiXcan	0.985442	gtex_sf	0.999981
427	ENSG00000175471	MCTP1	-1.79594	-1.00332	0.0725037	0.0344262	0.0191949	0.0142168	0.033289	31	41	41	A1	Adipose. subcutaneous (GTEx)	EpiXcan	0.985442	gtex_sf	0.999981
428	ENSG00000109063	MYH3	1.79543	1.36006	0.072586	0.0192234	0.107778	2.08586e-09	1.07572e-08	14	20	20	A1	Adipose. subcutaneous (GTEx)	EpiXcan	0.985442	gtex_sf	0.999981
429	ENSG00000130684	ZNF337	1.79531	0.732	0.0726046	0.0606337	0.0918228	2.75756e-08	1.27349e-07	15	19	19	A1	Adipose. subcutaneous (GTEx)	EpiXcan	0.985442	gtex_sf	0.999981
430	ENSG00000121898	CPXM2	1.79506	1.93931	0.0726437	0.00996851	0.0509828	3.13666e-05	0.000101944	6	11	11	A1	Adipose. subcutaneous (GTEx)	EpiXcan	0.985442	gtex_sf	0.999981
431	ENSG00000169629	RGPD8	1.79231	0.396849	0.0730836	0.290683	0.572664	5.53951e-68	6.06187e-66	80	99	99	A1	Adipose. subcutaneous (GTEx)	EpiXcan	0.985442	gtex_sf	0.999981
432	ENSG00000066230	SLC9A3	-1.79061	-0.364552	0.0733564	0.313747	0.459427	1.89788e-47	8.49317e-46	19	21	21	A1	Adipose. subcutaneous (GTEx)	EpiXcan	0.985442	gtex_sf	0.999981
433	ENSG00000198520	C1orf228	1.78921	1.1348	0.0735813	0.0302827	0.0172634	0.0199069	0.045651	24	30	30	A1	Adipose. subcutaneous (GTEx)	EpiXcan	0.985442	gtex_sf	0.999981
434	ENSG00000111450	STX2	-1.78742	-0.324493	0.0738696	0.342698	0.579384	8.06522e-71	1.08625e-68	39	45	45	A1	Adipose. subcutaneous (GTEx)	EpiXcan	0.985442	gtex_sf	0.999981
435	ENSG00000099624	ATP5D	-1.78693	-1.70751	0.0739494	0.013362	0.0280043	0.00292199	0.00747959	17	21	21	A1	Adipose. subcutaneous (GTEx)	EpiXcan	0.985442	gtex_sf	0.999981
436	ENSG00000204792	LINC01291	-1.78631	-0.86732	0.0740498	0.0582719	0.644289	3.51557e-85	9.84853e-83	5	8	8	A1	Adipose. subcutaneous (GTEx)	EpiXcan	0.985442	gtex_sf	0.999981
437	ENSG00000079257	LXN	1.78538	0.818755	0.074199	0.0647651	0.0412372	0.000284934	0.000825884	64	74	74	A1	Adipose. subcutaneous (GTEx)	EpiXcan	0.985442	gtex_sf	0.999981
438	ENSG00000147457	CHMP7	1.78538	0.736398	0.0741994	0.0593367	0.0293563	0.0020598	0.00537375	38	52	52	A1	Adipose. subcutaneous (GTEx)	EpiXcan	0.985442	gtex_sf	0.999981
439	ENSG00000113716	HMGXB3	-1.78463	-1.97526	0.074322	0.00960084	0.0603416	8.28696e-06	2.88458e-05	3	4	4	A1	Adipose. subcutaneous (GTEx)	EpiXcan	0.985442	gtex_sf	0.999981
440	ENSG00000213366	GSTM2	-1.78347	-0.558856	0.0745095	0.110732	0.152291	3.47558e-13	2.4838e-12	36	40	40	A1	Adipose. subcutaneous (GTEx)	EpiXcan	0.985442	gtex_sf	0.999981
441	ENSG00000101445	PPP1R16B	1.7832	1.63148	0.0745531	0.0130522	0.0185349	0.0151765	0.0354001	10	10	10	A1	Adipose. subcutaneous (GTEx)	EpiXcan	0.985442	gtex_sf	0.999981
442	ENSG00000117115	PADI2	-1.78312	-1.1934	0.0745675	0.0248859	0.0500008	5.40681e-05	0.000170994	11	15	15	A1	Adipose. subcutaneous (GTEx)	EpiXcan	0.985442	gtex_sf	0.999981
443	ENSG00000151208	DLG5	-1.78211	-0.317659	0.0747309	0.3626	0.571321	9.98505e-69	1.15587e-66	31	35	35	A1	Adipose. subcutaneous (GTEx)	EpiXcan	0.985442	gtex_sf	0.999981
444	ENSG00000231312	AC007388.1	1.78181	0.680095	0.0747797	0.0831726	0.140188	5.66199e-12	3.68358e-11	11	13	13	A1	Adipose. subcutaneous (GTEx)	EpiXcan	0.985442	gtex_sf	0.999981
445	ENSG00000170537	TMC7	1.77889	0.768635	0.0752574	0.0565607	0.0985262	1.24476e-08	5.96694e-08	15	18	18	A1	Adipose. subcutaneous (GTEx)	EpiXcan	0.985442	gtex_sf	0.999981
446	ENSG00000253719	ATXN7L3B	-1.77877	-5.41474	0.0752777	0.0010587	0.0578841	1.57526e-05	5.30784e-05	12	13	13	A1	Adipose. subcutaneous (GTEx)	EpiXcan	0.985442	gtex_sf	0.999981
447	ENSG00000134825	TMEM258	-1.77849	-1.35101	0.075323	0.013968	0.0712167	1.54717e-06	5.86276e-06	8	11	11	A1	Adipose. subcutaneous (GTEx)	EpiXcan	0.985442	gtex_sf	0.999981
448	ENSG00000180979	LRRC57	-1.77672	-0.561862	0.0756151	0.147777	0.151034	3.53046e-13	2.52173e-12	36	42	42	A1	Adipose. subcutaneous (GTEx)	EpiXcan	0.985442	gtex_sf	0.999981
449	ENSG00000198517	MAFK	1.77644	1.21768	0.0756601	0.0269081	0.0731587	1.05059e-06	4.05053e-06	12	14	14	A1	Adipose. subcutaneous (GTEx)	EpiXcan	0.985442	gtex_sf	0.999981
450	ENSG00000138207	RBP4	1.77632	1.64755	0.0756806	0.0118741	0.0492562	7.58243e-05	0.000235649	6	7	7	A1	Adipose. subcutaneous (GTEx)	EpiXcan	0.985442	gtex_sf	0.999981
451	ENSG00000196247	ZNF107	1.77612	0.486525	0.0757134	0.129217	0.407473	2.47074e-40	7.95578e-39	37	45	45	A1	Adipose. subcutaneous (GTEx)	EpiXcan	0.985442	gtex_sf	0.999981
452	ENSG00000271361	AL133351.4	-1.77509	-0.975317	0.0758824	0.0742511	0.451022	2.82714e-46	1.18918e-44	49	61	61	A1	Adipose. subcutaneous (GTEx)	EpiXcan	0.985442	gtex_sf	0.999981
453	ENSG00000135916	ITM2C	1.77508	1.13105	0.0758847	0.0364209	0.0216353	0.00916897	0.0220594	37	47	47	A1	Adipose. subcutaneous (GTEx)	EpiXcan	0.985442	gtex_sf	0.999981
454	ENSG00000078142	PIK3C3	1.77423	1.14657	0.0760248	0.0247473	0.0769247	5.72929e-07	2.28633e-06	13	15	15	A1	Adipose. subcutaneous (GTEx)	EpiXcan	0.985442	gtex_sf	0.999981
455	ENSG00000221983	UBA52	1.77216	0.555613	0.0763685	0.143106	0.195437	5.2853e-17	5.01226e-16	23	29	29	A1	Adipose. subcutaneous (GTEx)	EpiXcan	0.985442	gtex_sf	0.999981
456	ENSG00000198498	TMA16	1.77106	2.1328	0.0765512	0.00525979	0.053867	2.812e-05	9.19629e-05	7	13	13	A1	Adipose. subcutaneous (GTEx)	EpiXcan	0.985442	gtex_sf	0.999981
457	ENSG00000178425	NT5DC1	-1.76854	-1.06721	0.0769704	0.0299179	0.0321473	0.00151877	0.00401917	21	23	23	A1	Adipose. subcutaneous (GTEx)	EpiXcan	0.985442	gtex_sf	0.999981
458	ENSG00000153094	BCL2L11	1.76853	2.06223	0.076973	0.0108379	0.0284206	0.00285682	0.00732347	6	7	7	A1	Adipose. subcutaneous (GTEx)	EpiXcan	0.985442	gtex_sf	0.999981
459	ENSG00000124787	RPP40	1.76762	0.838752	0.0771241	0.0452038	0.089189	6.14965e-08	2.74413e-07	19	23	23	A1	Adipose. subcutaneous (GTEx)	EpiXcan	0.985442	gtex_sf	0.999981
460	ENSG00000139719	VPS33A	-1.76729	-1.69257	0.0771795	0.0110835	0.0439947	0.000157498	0.000471081	17	18	18	A1	Adipose. subcutaneous (GTEx)	EpiXcan	0.985442	gtex_sf	0.999981
461	ENSG00000095485	CWF19L1	1.76645	0.536685	0.0773209	0.118577	0.336268	3.90001e-32	8.85373e-31	15	20	20	A1	Adipose. subcutaneous (GTEx)	EpiXcan	0.985442	gtex_sf	0.999981
462	ENSG00000183092	BEGAIN	-1.76501	-1.07101	0.0775615	0.031777	0.272525	3.27513e-24	4.79862e-23	5	8	8	A1	Adipose. subcutaneous (GTEx)	EpiXcan	0.985442	gtex_sf	0.999981
463	ENSG00000171649	ZIK1	-1.76387	-1.24092	0.0777535	0.0301974	0.120759	1.83354e-10	1.04351e-09	24	29	29	A1	Adipose. subcutaneous (GTEx)	EpiXcan	0.985442	gtex_sf	0.999981
464	ENSG00000114021	NIT2	1.76282	0.518246	0.0779306	0.132324	0.203476	4.54721e-18	4.62884e-17	31	37	37	A1	Adipose. subcutaneous (GTEx)	EpiXcan	0.985442	gtex_sf	0.999981
465	ENSG00000135052	GOLM1	-1.75993	-0.997992	0.0784202	0.0465487	0.0516463	4.05834e-05	0.000130319	22	24	24	A1	Adipose. subcutaneous (GTEx)	EpiXcan	0.985442	gtex_sf	0.999981
466	ENSG00000140995	DEF8	-1.75991	-0.9374	0.0784236	0.0477729	0.071199	1.02702e-06	3.96404e-06	31	44	44	A1	Adipose. subcutaneous (GTEx)	EpiXcan	0.985442	gtex_sf	0.999981
467	ENSG00000108559	NUP88	-1.75876	-0.859022	0.0786179	0.0525038	0.0784782	3.72897e-07	1.5219e-06	42	57	57	A1	Adipose. subcutaneous (GTEx)	EpiXcan	0.985442	gtex_sf	0.999981
468	ENSG00000251136	AF117829.1	1.756	0.462612	0.0790891	0.170296	0.3235	7.7783e-30	1.5609e-28	15	20	20	A1	Adipose. subcutaneous (GTEx)	EpiXcan	0.985442	gtex_sf	0.999981
469	ENSG00000067533	RRP15	1.75506	0.597832	0.0792489	0.0994936	0.285286	9.51734e-26	1.51316e-24	7	13	13	A1	Adipose. subcutaneous (GTEx)	EpiXcan	0.985442	gtex_sf	0.999981
470	ENSG00000070785	EIF2B3	-1.75349	-1.12478	0.0795184	0.0260886	0.0145076	0.0338389	0.0752233	15	16	16	A1	Adipose. subcutaneous (GTEx)	EpiXcan	0.985442	gtex_sf	0.999981
471	ENSG00000133243	BTBD2	1.75153	2.63148	0.0798547	0.00425675	0.0537797	2.94938e-05	9.62309e-05	11	17	17	A1	Adipose. subcutaneous (GTEx)	EpiXcan	0.985442	gtex_sf	0.999981
472	ENSG00000220563	PKMP3	-1.7496	-2.09027	0.0801878	0.00961442	0.0317439	0.00143135	0.00379857	3	4	4	A1	Adipose. subcutaneous (GTEx)	EpiXcan	0.985442	gtex_sf	0.999981
473	ENSG00000076258	FMO4	-1.74678	-0.84765	0.080676	0.0435285	0.0447448	0.000167499	0.00049876	27	32	32	A1	Adipose. subcutaneous (GTEx)	EpiXcan	0.985442	gtex_sf	0.999981
474	ENSG00000100767	PAPLN	-1.74654	-1.15069	0.0807177	0.0265394	0.0106032	0.0692917	0.1467	18	18	18	A1	Adipose. subcutaneous (GTEx)	EpiXcan	0.985442	gtex_sf	0.999981
475	ENSG00000166140	ZFYVE19	-1.74602	-0.65313	0.0808082	0.0760441	0.40681	1.08259e-39	3.39235e-38	12	16	16	A1	Adipose. subcutaneous (GTEx)	EpiXcan	0.985442	gtex_sf	0.999981
476	ENSG00000102974	CTCF	1.74488	1.22077	0.081005	0.0249718	0.0339364	0.00106417	0.00287369	9	9	9	A1	Adipose. subcutaneous (GTEx)	EpiXcan	0.985442	gtex_sf	0.999981
477	ENSG00000141696	P3H4	-1.74418	-1.57845	0.0811271	0.0178797	0.0220274	0.00879298	0.0212021	25	28	28	A1	Adipose. subcutaneous (GTEx)	EpiXcan	0.985442	gtex_sf	0.999981
478	ENSG00000135447	PPP1R1A	1.74388	1.91592	0.0811801	0.00918796	0.0388901	0.000425634	0.00120857	2	3	3	A1	Adipose. subcutaneous (GTEx)	EpiXcan	0.985442	gtex_sf	0.999981
479	ENSG00000188321	ZNF559	-1.74386	-0.291805	0.0811831	0.417731	0.511558	8.52767e-59	6.35357e-57	21	22	22	A1	Adipose. subcutaneous (GTEx)	EpiXcan	0.985442	gtex_sf	0.999981
480	ENSG00000268516	AC020915.4	1.74333	0.997149	0.0812757	0.0379653	0.111264	1.13393e-09	5.98904e-09	11	13	13	A1	Adipose. subcutaneous (GTEx)	EpiXcan	0.985442	gtex_sf	0.999981
481	ENSG00000111554	MDM1	1.74266	0.677811	0.0813924	0.0766713	0.154978	3.37426e-13	2.41385e-12	4	5	5	A1	Adipose. subcutaneous (GTEx)	EpiXcan	0.985442	gtex_sf	0.999981
482	ENSG00000261888	AC144831.1	-1.74227	-1.21347	0.0814613	0.0185223	0.0746903	6.90697e-07	2.72141e-06	7	11	11	A1	Adipose. subcutaneous (GTEx)	EpiXcan	0.985442	gtex_sf	0.999981
483	ENSG00000165511	C10orf25	1.7398	0.75927	0.081894	0.0745744	0.119411	1.87868e-10	1.0671e-09	14	15	15	A1	Adipose. subcutaneous (GTEx)	EpiXcan	0.985442	gtex_sf	0.999981
484	ENSG00000173406	DAB1	-1.73692	-2.33267	0.0824011	0.00969093	0.0169655	0.0192064	0.0441094	13	16	16	A1	Adipose. subcutaneous (GTEx)	EpiXcan	0.985442	gtex_sf	0.999981
485	ENSG00000130748	TMEM160	-1.73499	-7.16971	0.0827428	0.000592277	0.0344513	0.000979413	0.00265865	2	4	4	A1	Adipose. subcutaneous (GTEx)	EpiXcan	0.985442	gtex_sf	0.999981
486	ENSG00000196262	PPIA	1.73333	1.35461	0.0830365	0.0223426	0.062653	5.2188e-06	1.86431e-05	11	14	14	A1	Adipose. subcutaneous (GTEx)	EpiXcan	0.985442	gtex_sf	0.999981
487	ENSG00000118507	AKAP7	1.73273	0.58915	0.0831441	0.108058	0.0938766	2.57413e-08	1.1939e-07	58	70	70	A1	Adipose. subcutaneous (GTEx)	EpiXcan	0.985442	gtex_sf	0.999981
488	ENSG00000174891	RSRC1	1.73205	0.552197	0.0832645	0.111457	0.171365	2.58611e-15	2.18874e-14	39	46	46	A1	Adipose. subcutaneous (GTEx)	EpiXcan	0.985442	gtex_sf	0.999981
489	ENSG00000014824	SLC30A9	-1.73157	-0.564236	0.0833507	0.131927	0.119247	3.28587e-11	2.00808e-10	47	57	57	A1	Adipose. subcutaneous (GTEx)	EpiXcan	0.985442	gtex_sf	0.999981
490	ENSG00000112234	FBXL4	-1.73026	-0.943927	0.0835842	0.0439508	0.0115099	0.0589744	0.126405	55	68	68	A1	Adipose. subcutaneous (GTEx)	EpiXcan	0.985442	gtex_sf	0.999981
491	ENSG00000164631	ZNF12	-1.72892	-1.53431	0.0838239	0.0173994	0.0777408	5.54058e-07	2.21481e-06	9	14	14	A1	Adipose. subcutaneous (GTEx)	EpiXcan	0.985442	gtex_sf	0.999981
492	ENSG00000169359	SLC33A1	1.72859	0.879676	0.0838821	0.0566852	0.0746261	8.77726e-07	3.40846e-06	24	30	30	A1	Adipose. subcutaneous (GTEx)	EpiXcan	0.985442	gtex_sf	0.999981
493	ENSG00000204632	HLA-G	1.7284	1.08447	0.0839159	0.0305009	0.184398	5.93851e-16	5.23479e-15	22	36	36	A1	Adipose. subcutaneous (GTEx)	EpiXcan	0.985442	gtex_sf	0.999981
494	ENSG00000114395	CYB561D2	-1.72705	-3.04411	0.0841587	0.003567	0.029564	0.0023391	0.00605503	4	7	7	A1	Adipose. subcutaneous (GTEx)	EpiXcan	0.985442	gtex_sf	0.999981
495	ENSG00000204305	AGER	1.72669	1.12251	0.0842229	0.0319937	0.0575055	1.49613e-05	5.05458e-05	9	9	9	A1	Adipose. subcutaneous (GTEx)	EpiXcan	0.985442	gtex_sf	0.999981
496	ENSG00000021574	SPAST	1.72614	1.02709	0.0843221	0.0347241	0.019213	0.0120127	0.0284419	36	40	40	A1	Adipose. subcutaneous (GTEx)	EpiXcan	0.985442	gtex_sf	0.999981
497	ENSG00000077420	APBB1IP	-1.72433	-0.74441	0.0846488	0.0626052	0.152805	4.67474e-13	3.30702e-12	11	14	14	A1	Adipose. subcutaneous (GTEx)	EpiXcan	0.985442	gtex_sf	0.999981
498	ENSG00000084674	APOB	-1.72193	-0.873033	0.0850816	0.0425031	0.137931	3.49962e-12	2.3287e-11	8	11	11	A1	Adipose. subcutaneous (GTEx)	EpiXcan	0.985442	gtex_sf	0.999981
499	ENSG00000105963	ADAP1	-1.72059	-2.67792	0.0853258	0.0145999	0.0220938	0.00871488	0.0210211	15	19	19	A1	Adipose. subcutaneous (GTEx)	EpiXcan	0.985442	gtex_sf	0.999981
500	ENSG00000164849	GPR146	-1.72007	-3.03641	0.0854198	0.00428951	0.0108192	0.0590433	0.126511	7	8	8	A1	Adipose. subcutaneous (GTEx)	EpiXcan	0.985442	gtex_sf	0.999981
501	ENSG00000197713	RPE	-1.71951	-1.78828	0.0855214	0.0158987	0.0395013	0.000357088	0.00102327	31	37	37	A1	Adipose. subcutaneous (GTEx)	EpiXcan	0.985442	gtex_sf	0.999981
502	ENSG00000186417	GLDN	-1.71893	-0.930595	0.0856263	0.035096	0.148765	9.84746e-13	6.87261e-12	18	20	20	A1	Adipose. subcutaneous (GTEx)	EpiXcan	0.985442	gtex_sf	0.999981
503	ENSG00000109854	HTATIP2	-1.71809	-0.357409	0.085781	0.257388	0.655456	1.02237e-86	3.25464e-84	8	11	11	A1	Adipose. subcutaneous (GTEx)	EpiXcan	0.985442	gtex_sf	0.999981
504	ENSG00000042088	TDP1	-1.71788	-0.994427	0.0858178	0.0386035	0.107741	1.60885e-09	8.37114e-09	7	7	7	A1	Adipose. subcutaneous (GTEx)	EpiXcan	0.985442	gtex_sf	0.999981
505	ENSG00000259865	AL390728.6	1.7158	0.378413	0.0861986	0.230254	0.296642	6.22444e-28	1.11206e-26	34	41	41	A1	Adipose. subcutaneous (GTEx)	EpiXcan	0.985442	gtex_sf	0.999981
506	ENSG00000241399	CD302	1.71542	1.35873	0.086268	0.019537	0.0542388	2.46467e-05	8.10962e-05	16	19	19	A1	Adipose. subcutaneous (GTEx)	EpiXcan	0.985442	gtex_sf	0.999981
507	ENSG00000164081	TEX264	-1.71538	-0.807175	0.0862762	0.0562838	0.203944	4.76328e-18	4.83473e-17	4	9	9	A1	Adipose. subcutaneous (GTEx)	EpiXcan	0.985442	gtex_sf	0.999981
508	ENSG00000129197	RPAIN	-1.71491	-0.60901	0.0863609	0.0830427	0.185581	7.14762e-16	6.26905e-15	23	30	30	A1	Adipose. subcutaneous (GTEx)	EpiXcan	0.985442	gtex_sf	0.999981
509	ENSG00000055211	GINM1	-1.71362	-1.02374	0.0865992	0.0331606	0.0818936	1.43586e-07	6.13362e-07	17	22	22	A1	Adipose. subcutaneous (GTEx)	EpiXcan	0.985442	gtex_sf	0.999981
510	ENSG00000169247	SH3TC2	1.71064	1.32238	0.0871474	0.0205533	0.0827002	2.09061e-07	8.79904e-07	7	9	9	A1	Adipose. subcutaneous (GTEx)	EpiXcan	0.985442	gtex_sf	0.999981
511	ENSG00000189306	RRP7A	-1.71047	-0.590387	0.0871788	0.107761	0.341375	6.24287e-32	1.40359e-30	27	39	39	A1	Adipose. subcutaneous (GTEx)	EpiXcan	0.985442	gtex_sf	0.999981
512	ENSG00000179218	CALR	-1.71047	-2.3907	0.0871789	0.00642422	0.0623254	7.21484e-06	2.52835e-05	9	14	14	A1	Adipose. subcutaneous (GTEx)	EpiXcan	0.985442	gtex_sf	0.999981
513	ENSG00000104365	IKBKB	-1.70984	-1.47259	0.0872957	0.0194798	0.010273	0.072287	0.152719	27	38	38	A1	Adipose. subcutaneous (GTEx)	EpiXcan	0.985442	gtex_sf	0.999981
514	ENSG00000197580	BCO2	1.70935	2.62624	0.0873858	0.00720637	0.129824	3.00808e-11	1.84395e-10	10	14	14	A1	Adipose. subcutaneous (GTEx)	EpiXcan	0.985442	gtex_sf	0.999981
515	ENSG00000168306	ACOX2	1.70853	0.984836	0.0875388	0.0394783	0.0775149	3.97714e-07	1.61519e-06	2	3	3	A1	Adipose. subcutaneous (GTEx)	EpiXcan	0.985442	gtex_sf	0.999981
516	ENSG00000164327	RICTOR	1.70787	1.21058	0.0876596	0.0196584	0.0490366	7.69056e-05	0.000238851	7	7	7	A1	Adipose. subcutaneous (GTEx)	EpiXcan	0.985442	gtex_sf	0.999981
517	ENSG00000120370	GORAB	-1.70684	-0.83162	0.0878521	0.0582888	0.0796408	3.67074e-07	1.50063e-06	24	28	28	A1	Adipose. subcutaneous (GTEx)	EpiXcan	0.985442	gtex_sf	0.999981
518	ENSG00000105383	CD33	1.70539	0.832041	0.0881214	0.0746257	0.0412666	0.000300174	0.000868525	38	44	44	A1	Adipose. subcutaneous (GTEx)	EpiXcan	0.985442	gtex_sf	0.999981
519	ENSG00000146067	FAM193B	1.70488	0.449379	0.0882163	0.166552	0.159008	8.11336e-14	6.11317e-13	51	56	56	A1	Adipose. subcutaneous (GTEx)	EpiXcan	0.985442	gtex_sf	0.999981
520	ENSG00000235954	TTC28-AS1	1.70465	1.14438	0.0882598	0.0250133	0.121649	1.76675e-10	1.00802e-09	18	21	21	A1	Adipose. subcutaneous (GTEx)	EpiXcan	0.985442	gtex_sf	0.999981
521	ENSG00000110446	SLC15A3	-1.7043	-2.22603	0.0883242	0.00606157	0.0153142	0.029197	0.0654863	20	30	30	A1	Adipose. subcutaneous (GTEx)	EpiXcan	0.985442	gtex_sf	0.999981
522	ENSG00000110047	EHD1	-1.70429	-1.9491	0.0883263	0.0125812	0.0252183	0.00481955	0.0119992	22	30	30	A1	Adipose. subcutaneous (GTEx)	EpiXcan	0.985442	gtex_sf	0.999981
523	ENSG00000091536	MYO15A	-1.70286	-3.90881	0.0885939	0.00207987	0.0247111	0.00409745	0.01028	6	10	10	A1	Adipose. subcutaneous (GTEx)	EpiXcan	0.985442	gtex_sf	0.999981
524	ENSG00000127995	CASD1	-1.70165	-0.984695	0.0888215	0.032814	0.0936206	2.47913e-08	1.15099e-07	25	31	31	A1	Adipose. subcutaneous (GTEx)	EpiXcan	0.985442	gtex_sf	0.999981
525	ENSG00000147548	NSD3	-1.70144	-7.82053	0.08886	0.000897926	0.01237	0.0489375	0.10634	1	1	1	A1	Adipose. subcutaneous (GTEx)	EpiXcan	0.985442	gtex_sf	0.999981
526	ENSG00000155957	TMBIM4	1.70123	0.4143	0.0888994	0.187712	0.313709	3.22984e-29	6.20581e-28	14	17	17	A1	Adipose. subcutaneous (GTEx)	EpiXcan	0.985442	gtex_sf	0.999981
527	ENSG00000071575	TRIB2	-1.70086	-1.70154	0.0889686	0.0116928	0.0313349	0.00148381	0.00393037	12	17	17	A1	Adipose. subcutaneous (GTEx)	EpiXcan	0.985442	gtex_sf	0.999981
528	ENSG00000163682	RPL9	1.7006	0.443866	0.0890188	0.145601	0.642589	1.21558e-86	3.78368e-84	21	26	26	A1	Adipose. subcutaneous (GTEx)	EpiXcan	0.985442	gtex_sf	0.999981
529	ENSG00000256628	ZBTB11-AS1	1.70024	0.635161	0.0890849	0.0862234	0.156558	1.05071e-13	7.84989e-13	34	47	47	A1	Adipose. subcutaneous (GTEx)	EpiXcan	0.985442	gtex_sf	0.999981
530	ENSG00000082258	CCNT2	1.69985	1.24814	0.0891592	0.0174161	0.109315	1.5394e-09	8.03668e-09	8	13	13	A1	Adipose. subcutaneous (GTEx)	EpiXcan	0.985442	gtex_sf	0.999981
531	ENSG00000213213	CCDC183	1.69741	1.33292	0.0896194	0.0383794	0.0367347	0.000615894	0.00170964	29	33	33	A1	Adipose. subcutaneous (GTEx)	EpiXcan	0.985442	gtex_sf	0.999981
532	ENSG00000104691	UBXN8	1.69699	0.622578	0.0896994	0.100561	0.141423	4.60331e-12	3.02433e-11	38	61	61	A1	Adipose. subcutaneous (GTEx)	EpiXcan	0.985442	gtex_sf	0.999981
533	ENSG00000260565	ERVK13-1	1.69681	1.06548	0.0897317	0.0289964	0.180225	3.25702e-16	2.91695e-15	13	21	21	A1	Adipose. subcutaneous (GTEx)	EpiXcan	0.985442	gtex_sf	0.999981
534	ENSG00000198911	SREBF2	1.69681	1.09803	0.0897331	0.0297843	0.0321128	0.00152829	0.00404284	27	34	34	A1	Adipose. subcutaneous (GTEx)	EpiXcan	0.985442	gtex_sf	0.999981
535	ENSG00000161692	DBF4B	1.69579	0.392434	0.0899263	0.20022	0.455622	7.91399e-49	3.79627e-47	27	39	39	A1	Adipose. subcutaneous (GTEx)	EpiXcan	0.985442	gtex_sf	0.999981
536	ENSG00000074201	CLNS1A	1.69565	0.460196	0.0899526	0.10128	0.127937	5.03861e-11	3.02511e-10	77	100	100	A1	Adipose. subcutaneous (GTEx)	EpiXcan	0.985442	gtex_sf	0.999981
537	ENSG00000105223	PLD3	1.69542	1.37583	0.0899952	0.0214889	0.0427764	0.000214684	0.00063227	13	17	17	A1	Adipose. subcutaneous (GTEx)	EpiXcan	0.985442	gtex_sf	0.999981
538	ENSG00000188002	AC026412.1	1.69526	0.326008	0.0900269	0.300825	0.557249	1.73841e-65	1.6793e-63	18	21	21	A1	Adipose. subcutaneous (GTEx)	EpiXcan	0.985442	gtex_sf	0.999981
539	ENSG00000153037	SRP19	-1.69503	-2.09526	0.0900696	0.00943396	0.0643077	4.90892e-06	1.75855e-05	13	19	19	A1	Adipose. subcutaneous (GTEx)	EpiXcan	0.985442	gtex_sf	0.999981
540	ENSG00000062716	VMP1	-1.69428	-1.96275	0.0902125	0.00991591	0.0428088	0.000194209	0.000574386	3	4	4	A1	Adipose. subcutaneous (GTEx)	EpiXcan	0.985442	gtex_sf	0.999981
541	ENSG00000106603	COA1	-1.69357	-0.766445	0.0903472	0.0689177	0.211323	2.35605e-18	2.44997e-17	7	9	9	A1	Adipose. subcutaneous (GTEx)	EpiXcan	0.985442	gtex_sf	0.999981
542	ENSG00000198690	FAN1	1.69352	0.832741	0.0903567	0.0433889	0.0875355	7.71946e-08	3.40449e-07	23	28	28	A1	Adipose. subcutaneous (GTEx)	EpiXcan	0.985442	gtex_sf	0.999981
543	ENSG00000197461	PDGFA	-1.6925	-2.01829	0.0905513	0.00818696	0.0249623	0.00528499	0.0130697	5	7	7	A1	Adipose. subcutaneous (GTEx)	EpiXcan	0.985442	gtex_sf	0.999981
544	ENSG00000082516	GEMIN5	1.69229	1.643	0.0905904	0.0106812	0.150258	2.06462e-13	1.50074e-12	9	13	13	A1	Adipose. subcutaneous (GTEx)	EpiXcan	0.985442	gtex_sf	0.999981
545	ENSG00000113318	MSH3	1.69173	0.469006	0.0906978	0.135693	0.28442	1.52925e-25	2.40406e-24	63	74	74	A1	Adipose. subcutaneous (GTEx)	EpiXcan	0.985442	gtex_sf	0.999981
546	ENSG00000185986	SDHAP3	1.69164	0.510109	0.0907139	0.120995	0.323398	6.99627e-30	1.41206e-28	40	56	56	A1	Adipose. subcutaneous (GTEx)	EpiXcan	0.985442	gtex_sf	0.999981
547	ENSG00000163827	LRRC2	-1.69162	-1.00959	0.0907193	0.0269994	0.0968399	7.86837e-09	3.85627e-08	8	8	8	A1	Adipose. subcutaneous (GTEx)	EpiXcan	0.985442	gtex_sf	0.999981
548	ENSG00000148219	ASTN2	1.69015	0.590192	0.0909999	0.10279	0.167832	1.41761e-14	1.13272e-13	22	25	25	A1	Adipose. subcutaneous (GTEx)	EpiXcan	0.985442	gtex_sf	0.999981
549	ENSG00000226314	ZNF192P1	1.68803	0.453288	0.0914059	0.125168	0.241981	2.89003e-21	3.58553e-20	28	32	32	A1	Adipose. subcutaneous (GTEx)	EpiXcan	0.985442	gtex_sf	0.999981
550	ENSG00000137404	NRM	1.68761	8.76866	0.0914861	0.000461272	0.0501038	4.60185e-05	0.000146696	4	6	6	A1	Adipose. subcutaneous (GTEx)	EpiXcan	0.985442	gtex_sf	0.999981
551	ENSG00000118900	UBN1	1.68758	0.790285	0.0914926	0.0446671	0.0462498	0.000131904	0.000398272	25	32	32	A1	Adipose. subcutaneous (GTEx)	EpiXcan	0.985442	gtex_sf	0.999981
552	ENSG00000131378	RFTN1	1.68644	0.938248	0.0917109	0.0468744	0.071072	1.64766e-06	6.22573e-06	36	43	43	A1	Adipose. subcutaneous (GTEx)	EpiXcan	0.985442	gtex_sf	0.999981
553	ENSG00000023516	AKAP11	-1.68539	-0.522274	0.091913	0.128393	0.114255	5.99165e-10	3.23411e-09	48	61	61	A1	Adipose. subcutaneous (GTEx)	EpiXcan	0.985442	gtex_sf	0.999981
554	ENSG00000115946	PNO1	1.68531	1.13772	0.0919297	0.02326	0.0841361	1.0787e-07	4.67548e-07	8	10	10	A1	Adipose. subcutaneous (GTEx)	EpiXcan	0.985442	gtex_sf	0.999981
555	ENSG00000197928	ZNF677	-1.68523	-0.762081	0.0919446	0.0588216	0.128501	5.23766e-11	3.13387e-10	14	17	17	A1	Adipose. subcutaneous (GTEx)	EpiXcan	0.985442	gtex_sf	0.999981
556	ENSG00000112592	TBP	-1.68163	-1.29099	0.0926406	0.0218529	0.0183104	0.0164138	0.0381337	16	17	17	A1	Adipose. subcutaneous (GTEx)	EpiXcan	0.985442	gtex_sf	0.999981
557	ENSG00000168528	SERINC2	1.68061	0.760859	0.0928384	0.0347022	0.115988	3.83047e-10	2.11068e-09	2	3	3	A1	Adipose. subcutaneous (GTEx)	EpiXcan	0.985442	gtex_sf	0.999981
558	ENSG00000170604	IRF2BP1	-1.68032	-2.11789	0.0928946	0.00708327	0.0166133	0.0228442	0.0520122	7	8	8	A1	Adipose. subcutaneous (GTEx)	EpiXcan	0.985442	gtex_sf	0.999981
559	ENSG00000148484	RSU1	1.67897	0.520364	0.0931579	0.130096	0.258041	3.71154e-23	5.12698e-22	21	26	26	A1	Adipose. subcutaneous (GTEx)	EpiXcan	0.985442	gtex_sf	0.999981
560	ENSG00000106100	NOD1	1.67886	0.81718	0.0931801	0.069158	0.10128	5.50598e-09	2.72806e-08	39	45	45	A1	Adipose. subcutaneous (GTEx)	EpiXcan	0.985442	gtex_sf	0.999981
561	ENSG00000103275	UBE2I	-1.67741	-0.986047	0.0934618	0.0393882	0.140724	3.4619e-12	2.3047e-11	22	27	27	A1	Adipose. subcutaneous (GTEx)	EpiXcan	0.985442	gtex_sf	0.999981
562	ENSG00000090372	STRN4	1.67175	0.983819	0.0945735	0.0308538	0.190891	2.39036e-16	2.16571e-15	15	20	20	A1	Adipose. subcutaneous (GTEx)	EpiXcan	0.985442	gtex_sf	0.999981
563	ENSG00000256043	CTSO	-1.67026	-1.21659	0.0948671	0.0213366	0.0302687	0.00183939	0.00482388	8	8	8	A1	Adipose. subcutaneous (GTEx)	EpiXcan	0.985442	gtex_sf	0.999981
564	ENSG00000198898	CAPZA2	1.67021	1.05201	0.0948777	0.0276881	0.0157008	0.0258684	0.0585366	17	21	21	A1	Adipose. subcutaneous (GTEx)	EpiXcan	0.985442	gtex_sf	0.999981
565	ENSG00000160695	VPS11	-1.66939	-0.477869	0.0950401	0.135636	0.282463	1.18458e-25	1.87485e-24	14	15	15	A1	Adipose. subcutaneous (GTEx)	EpiXcan	0.985442	gtex_sf	0.999981
566	ENSG00000247572	CKMT2-AS1	-1.66901	-0.274415	0.0951161	0.401531	0.48949	1.62583e-53	9.64955e-52	22	27	27	A1	Adipose. subcutaneous (GTEx)	EpiXcan	0.985442	gtex_sf	0.999981
567	ENSG00000073670	ADAM11	1.66868	0.787953	0.0951801	0.0463147	0.155678	2.02888e-13	1.47782e-12	14	21	21	A1	Adipose. subcutaneous (GTEx)	EpiXcan	0.985442	gtex_sf	0.999981
568	ENSG00000079459	FDFT1	1.66739	0.988724	0.0954365	0.0296277	0.0663509	2.93459e-06	1.08057e-05	6	8	8	A1	Adipose. subcutaneous (GTEx)	EpiXcan	0.985442	gtex_sf	0.999981
569	ENSG00000134245	WNT2B	1.66696	1.46371	0.0955229	0.0174125	0.161116	6.00657e-14	4.57997e-13	3	6	6	A1	Adipose. subcutaneous (GTEx)	EpiXcan	0.985442	gtex_sf	0.999981
570	ENSG00000139083	ETV6	1.66671	1.29937	0.0955719	0.0177731	0.0420001	0.000227032	0.000665559	8	10	10	A1	Adipose. subcutaneous (GTEx)	EpiXcan	0.985442	gtex_sf	0.999981
571	ENSG00000162545	CAMK2N1	-1.66617	-0.937359	0.0956802	0.0466144	0.0672086	2.91547e-06	1.07381e-05	24	30	30	A1	Adipose. subcutaneous (GTEx)	EpiXcan	0.985442	gtex_sf	0.999981
572	ENSG00000169592	INO80E	-1.66609	-0.633531	0.0956948	0.0703835	0.233048	2.89002e-20	3.40173e-19	10	13	13	A1	Adipose. subcutaneous (GTEx)	EpiXcan	0.985442	gtex_sf	0.999981
573	ENSG00000166455	C16orf46	1.66555	1.09386	0.0958038	0.0265968	0.0694632	1.40892e-06	5.36562e-06	6	6	6	A1	Adipose. subcutaneous (GTEx)	EpiXcan	0.985442	gtex_sf	0.999981
574	ENSG00000158457	TSPAN33	1.665	0.773744	0.0959128	0.0651431	0.0990167	9.38307e-09	4.55401e-08	32	38	38	A1	Adipose. subcutaneous (GTEx)	EpiXcan	0.985442	gtex_sf	0.999981
575	ENSG00000090238	YPEL3	1.6646	0.369065	0.0959918	0.221937	0.475914	4.16117e-50	2.14285e-48	16	19	19	A1	Adipose. subcutaneous (GTEx)	EpiXcan	0.985442	gtex_sf	0.999981
576	ENSG00000271303	SRXN1	-1.66451	-1.15378	0.0960111	0.0267172	0.0157594	0.026332	0.0594604	38	49	49	A1	Adipose. subcutaneous (GTEx)	EpiXcan	0.985442	gtex_sf	0.999981
577	ENSG00000128311	TST	1.66373	0.896291	0.0961674	0.0424405	0.0288618	0.00257679	0.00663964	49	54	54	A1	Adipose. subcutaneous (GTEx)	EpiXcan	0.985442	gtex_sf	0.999981
578	ENSG00000148690	FRA10AC1	1.66363	0.507819	0.0961874	0.112189	0.154089	3.30658e-13	2.36665e-12	46	55	55	A1	Adipose. subcutaneous (GTEx)	EpiXcan	0.985442	gtex_sf	0.999981
579	ENSG00000112293	GPLD1	1.66361	1.75097	0.0961911	0.00916418	0.0149634	0.0297537	0.0666069	34	43	43	A1	Adipose. subcutaneous (GTEx)	EpiXcan	0.985442	gtex_sf	0.999981
580	ENSG00000123870	ZNF137P	-1.66308	-1.06041	0.0962967	0.028603	0.0348446	0.000848384	0.0023187	22	26	26	A1	Adipose. subcutaneous (GTEx)	EpiXcan	0.985442	gtex_sf	0.999981
581	ENSG00000166997	CNPY4	-1.66303	-1.20929	0.0963066	0.0262606	0.110814	1.20983e-09	6.36831e-09	9	14	14	A1	Adipose. subcutaneous (GTEx)	EpiXcan	0.985442	gtex_sf	0.999981
582	ENSG00000223704	LINC01422	-1.66215	-0.549017	0.0964827	0.120615	0.165032	3.98609e-14	3.09154e-13	70	89	89	A1	Adipose. subcutaneous (GTEx)	EpiXcan	0.985442	gtex_sf	0.999981
583	ENSG00000173805	HAP1	-1.66033	-0.590013	0.096849	0.0552405	0.112829	5.91248e-10	3.1926e-09	10	11	11	A1	Adipose. subcutaneous (GTEx)	EpiXcan	0.985442	gtex_sf	0.999981
584	ENSG00000182362	YBEY	1.6598	0.380634	0.0969549	0.210045	0.464961	4.97169e-48	2.29074e-46	51	68	68	A1	Adipose. subcutaneous (GTEx)	EpiXcan	0.985442	gtex_sf	0.999981
585	ENSG00000142864	SERBP1	1.65966	1.1394	0.0969821	0.0293335	0.0962197	1.92117e-08	9.03317e-08	14	21	21	A1	Adipose. subcutaneous (GTEx)	EpiXcan	0.985442	gtex_sf	0.999981
586	ENSG00000160785	SLC25A44	1.65932	0.874874	0.0970513	0.0408183	0.0868084	1.05715e-07	4.58862e-07	14	15	15	A1	Adipose. subcutaneous (GTEx)	EpiXcan	0.985442	gtex_sf	0.999981
587	ENSG00000177971	IMP3	1.65794	0.779997	0.0973301	0.0591937	0.0251679	0.00496683	0.0123483	43	52	52	A1	Adipose. subcutaneous (GTEx)	EpiXcan	0.985442	gtex_sf	0.999981
588	ENSG00000196935	SRGAP1	-1.65676	-0.700083	0.0975679	0.0714404	0.227692	8.5883e-20	9.81209e-19	21	23	23	A1	Adipose. subcutaneous (GTEx)	EpiXcan	0.985442	gtex_sf	0.999981
589	ENSG00000167799	NUDT8	-1.65645	-1.33867	0.0976303	0.0229121	0.0693751	2.34278e-06	8.73213e-06	20	25	25	A1	Adipose. subcutaneous (GTEx)	EpiXcan	0.985442	gtex_sf	0.999981
590	ENSG00000099956	SMARCB1	-1.65506	-0.55691	0.0979132	0.105985	0.289519	1.01329e-26	1.69168e-25	22	28	28	A1	Adipose. subcutaneous (GTEx)	EpiXcan	0.985442	gtex_sf	0.999981
591	ENSG00000254531	FLJ20021	-1.655	-0.466922	0.0979241	0.141658	0.24429	6.08964e-22	7.84706e-21	17	20	20	A1	Adipose. subcutaneous (GTEx)	EpiXcan	0.985442	gtex_sf	0.999981
592	ENSG00000147684	NDUFB9	-1.65347	-1.84581	0.0982362	0.00918198	0.0152599	0.0287813	0.0645953	11	15	15	A1	Adipose. subcutaneous (GTEx)	EpiXcan	0.985442	gtex_sf	0.999981
593	ENSG00000118514	ALDH8A1	1.65189	0.372479	0.0985576	0.216522	0.423089	2.49869e-44	9.56262e-43	24	30	30	A1	Adipose. subcutaneous (GTEx)	EpiXcan	0.985442	gtex_sf	0.999981
594	ENSG00000070371	CLTCL1	-1.65108	-0.712488	0.0987214	0.0653411	0.126786	6.66884e-11	3.95137e-10	26	30	30	A1	Adipose. subcutaneous (GTEx)	EpiXcan	0.985442	gtex_sf	0.999981
595	ENSG00000115216	NRBP1	-1.64945	-0.645937	0.0990547	0.0755547	0.153017	3.21615e-13	2.30428e-12	17	22	22	A1	Adipose. subcutaneous (GTEx)	EpiXcan	0.985442	gtex_sf	0.999981
596	ENSG00000100461	RBM23	1.64923	1.00881	0.0991011	0.0319369	0.126321	4.43345e-11	2.67324e-10	47	61	61	A1	Adipose. subcutaneous (GTEx)	EpiXcan	0.985442	gtex_sf	0.999981
597	ENSG00000072134	EPN2	1.64854	0.81764	0.099242	0.0567242	0.236179	4.36748e-21	5.36625e-20	4	10	10	A1	Adipose. subcutaneous (GTEx)	EpiXcan	0.985442	gtex_sf	0.999981
598	ENSG00000180481	GLIPR1L2	-1.6481	-0.292791	0.0993325	0.397831	0.605444	5.31694e-74	8.56027e-72	37	48	48	A1	Adipose. subcutaneous (GTEx)	EpiXcan	0.985442	gtex_sf	0.999981
599	ENSG00000085365	SCAMP1	-1.64601	-0.933626	0.0997625	0.0312763	0.0730321	8.4523e-07	3.29322e-06	9	12	12	A1	Adipose. subcutaneous (GTEx)	EpiXcan	0.985442	gtex_sf	0.999981
600	ENSG00000122515	ZMIZ2	1.64521	1.42839	0.0999272	0.0165053	0.0416231	0.00025799	0.000752691	8	8	8	A1	Adipose. subcutaneous (GTEx)	EpiXcan	0.985442	gtex_sf	0.999981
601	ENSG00000146707	POMZP3	1.64505	0.270105	0.0999589	0.434705	0.584678	1.46366e-71	2.07086e-69	72	92	92	A1	Adipose. subcutaneous (GTEx)	EpiXcan	0.985442	gtex_sf	0.999981
602	ENSG00000167615	LENG8	-1.64484	-0.819844	0.100004	0.0439423	0.149084	6.21899e-13	4.38176e-12	10	15	15	A1	Adipose. subcutaneous (GTEx)	EpiXcan	0.985442	gtex_sf	0.999981
603	ENSG00000182307	C8orf33	1.64469	0.517786	0.100033	0.132898	0.110404	5.30821e-10	2.87963e-09	30	36	36	A1	Adipose. subcutaneous (GTEx)	EpiXcan	0.985442	gtex_sf	0.999981
604	ENSG00000149218	ENDOD1	-1.64452	-0.630482	0.100069	0.0774972	0.149645	1.77662e-13	1.30221e-12	9	11	11	A1	Adipose. subcutaneous (GTEx)	EpiXcan	0.985442	gtex_sf	0.999981
605	ENSG00000246596	AC139795.1	1.64409	0.606978	0.100157	0.0901713	0.176055	2.56624e-15	2.17324e-14	8	9	9	A1	Adipose. subcutaneous (GTEx)	EpiXcan	0.985442	gtex_sf	0.999981
606	ENSG00000122694	GLIPR2	1.64404	0.587446	0.100169	0.0707133	0.0532993	3.87942e-05	0.000124889	51	61	61	A1	Adipose. subcutaneous (GTEx)	EpiXcan	0.985442	gtex_sf	0.999981
607	ENSG00000120314	WDR55	1.64402	0.703261	0.100171	0.0659338	0.102866	4.43476e-09	2.22564e-08	24	28	28	A1	Adipose. subcutaneous (GTEx)	EpiXcan	0.985442	gtex_sf	0.999981
608	ENSG00000105928	DFNA5	-1.64309	-0.462757	0.100365	0.124859	0.186675	3.62215e-16	3.23156e-15	37	46	46	A1	Adipose. subcutaneous (GTEx)	EpiXcan	0.985442	gtex_sf	0.999981
609	ENSG00000105136	ZNF419	1.6427	0.466734	0.100445	0.138077	0.3135	7.07873e-29	1.33808e-27	46	57	57	A1	Adipose. subcutaneous (GTEx)	EpiXcan	0.985442	gtex_sf	0.999981
610	ENSG00000272812	AC004908.2	1.64248	1.90689	0.100491	0.00876865	0.0930304	3.0664e-08	1.40777e-07	3	6	6	A1	Adipose. subcutaneous (GTEx)	EpiXcan	0.985442	gtex_sf	0.999981
611	ENSG00000174007	CEP19	-1.64246	-1.12931	0.100495	0.0265067	0.0604618	8.21431e-06	2.86285e-05	12	18	18	A1	Adipose. subcutaneous (GTEx)	EpiXcan	0.985442	gtex_sf	0.999981
612	ENSG00000196235	SUPT5H	-1.64241	-1.62114	0.100506	0.0107859	0.013622	0.0380548	0.0840615	15	25	25	A1	Adipose. subcutaneous (GTEx)	EpiXcan	0.985442	gtex_sf	0.999981
613	ENSG00000162618	ADGRL4	1.64097	1.16952	0.100804	0.0217709	0.0860222	7.81554e-08	3.44469e-07	31	38	38	A1	Adipose. subcutaneous (GTEx)	EpiXcan	0.985442	gtex_sf	0.999981
614	ENSG00000177663	IL17RA	-1.63963	-0.36304	0.101083	0.28156	0.414356	8.3383e-42	2.90534e-40	27	36	36	A1	Adipose. subcutaneous (GTEx)	EpiXcan	0.985442	gtex_sf	0.999981
615	ENSG00000124587	PEX6	1.6395	0.278938	0.10111	0.373596	0.692079	3.65603e-99	3.414e-96	91	114	114	A1	Adipose. subcutaneous (GTEx)	EpiXcan	0.985442	gtex_sf	0.999981
616	ENSG00000105497	ZNF175	1.63889	0.633972	0.101236	0.0718078	0.142375	3.05144e-12	2.04309e-11	57	75	75	A1	Adipose. subcutaneous (GTEx)	EpiXcan	0.985442	gtex_sf	0.999981
617	ENSG00000196872	KIAA1211L	-1.63885	-1.22384	0.101244	0.027532	0.0457056	0.000108676	0.000331785	17	18	18	A1	Adipose. subcutaneous (GTEx)	EpiXcan	0.985442	gtex_sf	0.999981
618	ENSG00000169246	NPIPB3	-1.63884	-2.30391	0.101246	0.00756462	0.0108824	0.0670273	0.142301	12	15	15	A1	Adipose. subcutaneous (GTEx)	EpiXcan	0.985442	gtex_sf	0.999981
619	ENSG00000187189	TSPYL4	-1.63803	-0.702811	0.101415	0.0673223	0.0745917	5.91222e-07	2.35531e-06	44	55	55	A1	Adipose. subcutaneous (GTEx)	EpiXcan	0.985442	gtex_sf	0.999981
620	ENSG00000270157	AC004918.3	1.63427	0.48134	0.102203	0.131398	0.149035	6.26345e-13	4.41087e-12	69	99	99	A1	Adipose. subcutaneous (GTEx)	EpiXcan	0.985442	gtex_sf	0.999981
621	ENSG00000055208	TAB2	-1.63329	-1.90437	0.102407	0.00858336	0.0162891	0.0232813	0.0529728	12	14	14	A1	Adipose. subcutaneous (GTEx)	EpiXcan	0.985442	gtex_sf	0.999981
622	ENSG00000170445	HARS	1.63268	1.24809	0.102536	0.0278883	0.0584645	1.57449e-05	5.30651e-05	6	7	7	A1	Adipose. subcutaneous (GTEx)	EpiXcan	0.985442	gtex_sf	0.999981
623	ENSG00000137692	DCUN1D5	1.63237	1.85589	0.102602	0.0088391	0.0347065	0.000937896	0.00255189	19	30	30	A1	Adipose. subcutaneous (GTEx)	EpiXcan	0.985442	gtex_sf	0.999981
624	ENSG00000171533	MAP6	-1.63221	-1.28678	0.102634	0.0153616	0.0623409	7.68563e-06	2.68594e-05	3	4	4	A1	Adipose. subcutaneous (GTEx)	EpiXcan	0.985442	gtex_sf	0.999981
625	ENSG00000066739	ATG2B	1.63175	2.37597	0.102733	0.0071798	0.0170392	0.021659	0.0494503	8	8	8	A1	Adipose. subcutaneous (GTEx)	EpiXcan	0.985442	gtex_sf	0.999981
626	ENSG00000251143	AP002490.1	-1.63138	-0.727638	0.10281	0.0417441	0.0888834	5.99069e-08	2.67917e-07	35	43	43	A1	Adipose. subcutaneous (GTEx)	EpiXcan	0.985442	gtex_sf	0.999981
627	ENSG00000234327	AC012146.1	-1.63113	-0.425609	0.102863	0.159551	0.309295	5.64431e-28	1.01099e-26	24	36	36	A1	Adipose. subcutaneous (GTEx)	EpiXcan	0.985442	gtex_sf	0.999981
628	ENSG00000170852	KBTBD2	-1.63058	-0.83581	0.102978	0.0432957	0.0455162	0.000122895	0.000372433	40	52	52	A1	Adipose. subcutaneous (GTEx)	EpiXcan	0.985442	gtex_sf	0.999981
629	ENSG00000146085	MUT	1.62878	0.917558	0.10336	0.0517878	0.0604341	9.83265e-06	3.39812e-05	38	47	47	A1	Adipose. subcutaneous (GTEx)	EpiXcan	0.985442	gtex_sf	0.999981
630	ENSG00000103196	CRISPLD2	-1.62873	-1.58066	0.103371	0.011062	0.0366544	0.000514143	0.00144321	7	8	8	A1	Adipose. subcutaneous (GTEx)	EpiXcan	0.985442	gtex_sf	0.999981
631	ENSG00000155275	TRMT44	-1.62839	-0.383616	0.103441	0.178514	0.305015	1.30069e-27	2.2802e-26	16	27	27	A1	Adipose. subcutaneous (GTEx)	EpiXcan	0.985442	gtex_sf	0.999981
632	ENSG00000173338	KCNK7	1.62806	0.776852	0.103513	0.0624383	0.0242356	0.00491024	0.0122098	59	77	77	A1	Adipose. subcutaneous (GTEx)	EpiXcan	0.985442	gtex_sf	0.999981
633	ENSG00000131944	FAAP24	-1.6278	-0.546701	0.103567	0.101059	0.336714	6.34239e-32	1.42368e-30	16	21	21	A1	Adipose. subcutaneous (GTEx)	EpiXcan	0.985442	gtex_sf	0.999981
634	ENSG00000247796	AC008966.1	1.62766	0.513066	0.103597	0.114281	0.257277	5.06055e-23	6.91543e-22	8	9	9	A1	Adipose. subcutaneous (GTEx)	EpiXcan	0.985442	gtex_sf	0.999981
635	ENSG00000183604	SMG1P5	1.62731	0.530261	0.103672	0.124635	0.187174	4.94625e-16	4.37111e-15	29	40	40	A1	Adipose. subcutaneous (GTEx)	EpiXcan	0.985442	gtex_sf	0.999981
636	ENSG00000179299	NSUN7	-1.6263	-1.65688	0.103886	0.00858802	0.0773499	5.76445e-07	2.29905e-06	5	10	10	A1	Adipose. subcutaneous (GTEx)	EpiXcan	0.985442	gtex_sf	0.999981
637	ENSG00000132837	DMGDH	-1.62612	-2.03022	0.103924	0.00660333	0.016856	0.0201196	0.0461237	8	9	9	A1	Adipose. subcutaneous (GTEx)	EpiXcan	0.985442	gtex_sf	0.999981
638	ENSG00000129204	USP6	-1.62598	-0.502985	0.103953	0.175175	0.242097	3.87552e-21	4.78277e-20	39	48	48	A1	Adipose. subcutaneous (GTEx)	EpiXcan	0.985442	gtex_sf	0.999981
639	ENSG00000102763	VWA8	1.62584	0.66862	0.103983	0.0682829	0.0393268	0.000419757	0.00119309	43	47	47	A1	Adipose. subcutaneous (GTEx)	EpiXcan	0.985442	gtex_sf	0.999981
640	ENSG00000099797	TECR	-1.62552	-1.53132	0.104053	0.0132326	0.0126211	0.0473498	0.103114	12	14	14	A1	Adipose. subcutaneous (GTEx)	EpiXcan	0.985442	gtex_sf	0.999981
641	ENSG00000010626	LRRC23	-1.62507	-0.432563	0.104148	0.173065	0.247747	8.46047e-22	1.08323e-20	11	12	12	A1	Adipose. subcutaneous (GTEx)	EpiXcan	0.985442	gtex_sf	0.999981
642	ENSG00000117586	TNFSF4	-1.625	-3.17179	0.104162	0.00289947	0.045491	0.000116333	0.000353466	4	5	5	A1	Adipose. subcutaneous (GTEx)	EpiXcan	0.985442	gtex_sf	0.999981
643	ENSG00000242247	ARFGAP3	1.62305	0.708144	0.104579	0.0626545	0.144861	2.21453e-12	1.49705e-11	31	39	39	A1	Adipose. subcutaneous (GTEx)	EpiXcan	0.985442	gtex_sf	0.999981
644	ENSG00000204574	ABCF1	-1.62265	-0.856369	0.104665	0.049057	0.0558059	2.53865e-05	8.3354e-05	25	29	29	A1	Adipose. subcutaneous (GTEx)	EpiXcan	0.985442	gtex_sf	0.999981
645	ENSG00000113811	SELENOK	-1.6225	-0.991662	0.104695	0.0379531	0.0683603	9.47559e-07	3.66845e-06	22	26	26	A1	Adipose. subcutaneous (GTEx)	EpiXcan	0.985442	gtex_sf	0.999981
646	ENSG00000041357	PSMA4	1.62199	1.42125	0.104806	0.015197	0.0327738	0.00129637	0.00345937	17	23	23	A1	Adipose. subcutaneous (GTEx)	EpiXcan	0.985442	gtex_sf	0.999981
647	ENSG00000136870	ZNF189	1.61988	0.659352	0.105258	0.0595823	0.0795933	3.17234e-07	1.30691e-06	29	36	36	A1	Adipose. subcutaneous (GTEx)	EpiXcan	0.985442	gtex_sf	0.999981
648	ENSG00000177042	TMEM80	-1.61878	-0.288301	0.105495	0.368746	0.629528	6.61382e-82	1.51868e-79	57	75	75	A1	Adipose. subcutaneous (GTEx)	EpiXcan	0.985442	gtex_sf	0.999981
649	ENSG00000004777	ARHGAP33	-1.61848	-0.845903	0.10556	0.0513081	0.126073	4.327e-11	2.61243e-10	29	32	32	A1	Adipose. subcutaneous (GTEx)	EpiXcan	0.985442	gtex_sf	0.999981
650	ENSG00000165689	SDCCAG3	-1.61827	-0.745545	0.105604	0.0652729	0.0869935	8.47569e-08	3.71461e-07	39	48	48	A1	Adipose. subcutaneous (GTEx)	EpiXcan	0.985442	gtex_sf	0.999981
651	ENSG00000150459	SAP18	1.61823	1.14817	0.105614	0.0230055	0.0633185	4.24994e-06	1.53188e-05	10	14	14	A1	Adipose. subcutaneous (GTEx)	EpiXcan	0.985442	gtex_sf	0.999981
652	ENSG00000156990	RPUSD3	1.61802	0.495818	0.105658	0.111638	0.199984	1.8073e-17	1.75432e-16	33	38	38	A1	Adipose. subcutaneous (GTEx)	EpiXcan	0.985442	gtex_sf	0.999981
653	ENSG00000186522	SEPT10	-1.61794	-0.454599	0.105675	0.171086	0.252782	5.24964e-23	7.14594e-22	40	48	48	A1	Adipose. subcutaneous (GTEx)	EpiXcan	0.985442	gtex_sf	0.999981
654	ENSG00000008988	RPS20	1.61627	0.79984	0.106036	0.0361748	0.0552294	2.86466e-05	9.35924e-05	38	45	45	A1	Adipose. subcutaneous (GTEx)	EpiXcan	0.985442	gtex_sf	0.999981
655	ENSG00000149418	ST14	1.61622	4.86864	0.106046	0.000886164	0.014779	0.0309673	0.069169	5	8	8	A1	Adipose. subcutaneous (GTEx)	EpiXcan	0.985442	gtex_sf	0.999981
656	ENSG00000113805	CNTN3	1.61574	1.47031	0.10615	0.0103687	0.0196619	0.0132533	0.0311893	15	16	16	A1	Adipose. subcutaneous (GTEx)	EpiXcan	0.985442	gtex_sf	0.999981
657	ENSG00000149177	PTPRJ	-1.61554	-1.2693	0.106194	0.0183355	0.0646291	4.75791e-06	1.70795e-05	14	19	19	A1	Adipose. subcutaneous (GTEx)	EpiXcan	0.985442	gtex_sf	0.999981
658	ENSG00000114735	HEMK1	1.61457	2.27257	0.106403	0.00562289	0.0214714	0.0092068	0.022139	5	7	7	A1	Adipose. subcutaneous (GTEx)	EpiXcan	0.985442	gtex_sf	0.999981
659	ENSG00000181404	WASHC1	1.61363	0.88901	0.106607	0.074252	0.460061	1.63153e-49	8.04675e-48	34	45	45	A1	Adipose. subcutaneous (GTEx)	EpiXcan	0.985442	gtex_sf	0.999981
660	ENSG00000151502	VPS26B	1.61363	1.44368	0.106608	0.0118932	0.0410494	0.000228703	0.000670177	8	10	10	A1	Adipose. subcutaneous (GTEx)	EpiXcan	0.985442	gtex_sf	0.999981
661	ENSG00000173209	AHSA2	1.61279	0.431699	0.10679	0.14668	0.472274	5.41656e-51	2.94069e-49	14	19	19	A1	Adipose. subcutaneous (GTEx)	EpiXcan	0.985442	gtex_sf	0.999981
662	ENSG00000089916	GPATCH2L	-1.61204	-0.806317	0.106953	0.0557579	0.136426	9.27303e-12	5.93906e-11	18	21	21	A1	Adipose. subcutaneous (GTEx)	EpiXcan	0.985442	gtex_sf	0.999981
663	ENSG00000170581	STAT2	-1.6119	-0.670354	0.106983	0.0876635	0.123514	1.86042e-11	1.16179e-10	17	18	18	A1	Adipose. subcutaneous (GTEx)	EpiXcan	0.985442	gtex_sf	0.999981
664	ENSG00000159110	IFNAR2	-1.61057	-0.690966	0.107273	0.0698961	0.223869	7.59158e-20	8.70887e-19	26	34	34	A1	Adipose. subcutaneous (GTEx)	EpiXcan	0.985442	gtex_sf	0.999981
665	ENSG00000119401	TRIM32	1.61002	1.104	0.107394	0.0262251	0.0616679	7.58103e-06	2.65071e-05	6	7	7	A1	Adipose. subcutaneous (GTEx)	EpiXcan	0.985442	gtex_sf	0.999981
666	ENSG00000141569	TRIM65	-1.60934	-0.619359	0.107541	0.0690554	0.0827281	1.05259e-07	4.57026e-07	22	27	27	A1	Adipose. subcutaneous (GTEx)	EpiXcan	0.985442	gtex_sf	0.999981
667	ENSG00000136098	NEK3	1.60777	0.521332	0.107886	0.104689	0.290867	1.10545e-26	1.84115e-25	7	15	15	A1	Adipose. subcutaneous (GTEx)	EpiXcan	0.985442	gtex_sf	0.999981
668	ENSG00000197128	ZNF772	-1.60617	-0.738205	0.108236	0.0546326	0.179753	1.89354e-15	1.61233e-14	19	26	26	A1	Adipose. subcutaneous (GTEx)	EpiXcan	0.985442	gtex_sf	0.999981
669	ENSG00000114796	KLHL24	-1.60557	-1.26365	0.108369	0.0174412	0.0368012	0.000634139	0.0017568	29	32	32	A1	Adipose. subcutaneous (GTEx)	EpiXcan	0.985442	gtex_sf	0.999981
670	ENSG00000176293	ZNF135	1.60472	0.833282	0.108555	0.0421387	0.191846	1.32845e-16	1.2266e-15	10	12	12	A1	Adipose. subcutaneous (GTEx)	EpiXcan	0.985442	gtex_sf	0.999981
671	ENSG00000187091	PLCD1	1.60439	1.27183	0.108628	0.0186558	0.0999373	7.18377e-09	3.52939e-08	26	35	35	A1	Adipose. subcutaneous (GTEx)	EpiXcan	0.985442	gtex_sf	0.999981
672	ENSG00000261428	AC097461.1	-1.60412	-0.404452	0.108688	0.219969	0.37009	2.39375e-35	6.25545e-34	33	39	39	A1	Adipose. subcutaneous (GTEx)	EpiXcan	0.985442	gtex_sf	0.999981
673	ENSG00000253368	TRNP1	1.6036	1.80532	0.108803	0.0105584	0.0362808	0.000560704	0.00156543	6	8	8	A1	Adipose. subcutaneous (GTEx)	EpiXcan	0.985442	gtex_sf	0.999981
674	ENSG00000261485	PAN3-AS1	-1.60346	-1.40465	0.108833	0.0208955	0.0253656	0.00430409	0.0107752	15	19	19	A1	Adipose. subcutaneous (GTEx)	EpiXcan	0.985442	gtex_sf	0.999981
675	ENSG00000113360	DROSHA	1.60316	0.493921	0.108898	0.099518	0.225627	8.2524e-20	9.44374e-19	4	5	5	A1	Adipose. subcutaneous (GTEx)	EpiXcan	0.985442	gtex_sf	0.999981
676	ENSG00000019144	PHLDB1	1.60159	1.13746	0.109246	0.0206997	0.0614406	7.59828e-06	2.65608e-05	17	22	22	A1	Adipose. subcutaneous (GTEx)	EpiXcan	0.985442	gtex_sf	0.999981
677	ENSG00000141337	ARSG	1.60134	0.940681	0.109303	0.029239	0.0307424	0.00185854	0.00487319	20	28	28	A1	Adipose. subcutaneous (GTEx)	EpiXcan	0.985442	gtex_sf	0.999981
678	ENSG00000020922	MRE11	-1.6012	-0.22998	0.109333	0.507953	0.637318	7.52919e-82	1.70099e-79	20	22	22	A1	Adipose. subcutaneous (GTEx)	EpiXcan	0.985442	gtex_sf	0.999981
679	ENSG00000239665	AL157392.3	-1.59932	-1.10731	0.10975	0.0227681	0.0551304	2.47752e-05	8.14999e-05	9	9	9	A1	Adipose. subcutaneous (GTEx)	EpiXcan	0.985442	gtex_sf	0.999981
680	ENSG00000137876	RSL24D1	-1.5991	-0.445827	0.109798	0.109452	0.137677	8.34296e-12	5.363e-11	52	63	63	A1	Adipose. subcutaneous (GTEx)	EpiXcan	0.985442	gtex_sf	0.999981
681	ENSG00000164078	MST1R	-1.59889	-1.78185	0.109844	0.00892948	0.0565982	2.20035e-05	7.28785e-05	13	20	20	A1	Adipose. subcutaneous (GTEx)	EpiXcan	0.985442	gtex_sf	0.999981
682	ENSG00000203875	SNHG5	-1.59833	-0.24191	0.109969	0.649153	0.777971	3.15341e-130	2.20849e-126	58	70	70	A1	Adipose. subcutaneous (GTEx)	EpiXcan	0.985442	gtex_sf	0.999981
683	ENSG00000185339	TCN2	1.59575	0.782409	0.110545	0.0402262	0.0471334	0.000113745	0.000346203	30	42	42	A1	Adipose. subcutaneous (GTEx)	EpiXcan	0.985442	gtex_sf	0.999981
684	ENSG00000183340	JRKL	1.59395	0.973723	0.110948	0.0432153	0.0859906	9.49066e-08	4.1413e-07	25	33	33	A1	Adipose. subcutaneous (GTEx)	EpiXcan	0.985442	gtex_sf	0.999981
685	ENSG00000129292	PHF20L1	1.59381	1.50469	0.110978	0.0111497	0.0178502	0.0157221	0.0366482	22	26	26	A1	Adipose. subcutaneous (GTEx)	EpiXcan	0.985442	gtex_sf	0.999981
686	ENSG00000100330	MTMR3	1.59246	0.672211	0.111282	0.0641549	0.26252	3.16525e-23	4.39402e-22	15	21	21	A1	Adipose. subcutaneous (GTEx)	EpiXcan	0.985442	gtex_sf	0.999981
687	ENSG00000213402	PTPRCAP	1.59095	0.453313	0.111622	0.139122	0.464124	6.47731e-48	2.97468e-46	26	39	39	A1	Adipose. subcutaneous (GTEx)	EpiXcan	0.985442	gtex_sf	0.999981
688	ENSG00000010704	HFE	-1.59069	-0.866388	0.11168	0.0464938	0.106119	3.01321e-09	1.53142e-08	12	14	14	A1	Adipose. subcutaneous (GTEx)	EpiXcan	0.985442	gtex_sf	0.999981
689	ENSG00000070950	RAD18	-1.59049	-1.00799	0.111725	0.0288381	0.040806	0.00026905	0.000782676	20	23	23	A1	Adipose. subcutaneous (GTEx)	EpiXcan	0.985442	gtex_sf	0.999981
690	ENSG00000187609	EXD3	1.58989	0.738329	0.111859	0.0856264	0.142728	1.63145e-12	1.11417e-11	53	74	74	A1	Adipose. subcutaneous (GTEx)	EpiXcan	0.985442	gtex_sf	0.999981
691	ENSG00000121931	LRIF1	-1.58936	-2.21324	0.111978	0.0150176	0.0441275	0.000171307	0.000509452	9	12	12	A1	Adipose. subcutaneous (GTEx)	EpiXcan	0.985442	gtex_sf	0.999981
692	ENSG00000131711	MAP1B	1.5873	0.352509	0.112445	0.227297	0.301578	3.91275e-28	7.05352e-27	35	41	41	A1	Adipose. subcutaneous (GTEx)	EpiXcan	0.985442	gtex_sf	0.999981
693	ENSG00000106628	POLD2	-1.58657	-0.52097	0.11261	0.178138	0.164928	3.4607e-14	2.6945e-13	80	89	89	A1	Adipose. subcutaneous (GTEx)	EpiXcan	0.985442	gtex_sf	0.999981
694	ENSG00000105321	CCDC9	-1.58656	-1.06023	0.112613	0.0285154	0.0800039	3.31008e-07	1.35966e-06	18	24	24	A1	Adipose. subcutaneous (GTEx)	EpiXcan	0.985442	gtex_sf	0.999981
695	ENSG00000164292	RHOBTB3	-1.58647	-0.597372	0.112633	0.0904709	0.131918	1.43626e-11	9.04163e-11	13	15	15	A1	Adipose. subcutaneous (GTEx)	EpiXcan	0.985442	gtex_sf	0.999981
696	ENSG00000214401	KANSL1-AS1	-1.58641	-2.10224	0.112647	0.00695282	0.689576	2.39502e-96	1.86372e-93	14	30	30	A1	Adipose. subcutaneous (GTEx)	EpiXcan	0.985442	gtex_sf	0.999981
697	ENSG00000146247	PHIP	1.58523	1.44337	0.112914	0.011524	0.0291809	0.0022882	0.00593094	25	29	29	A1	Adipose. subcutaneous (GTEx)	EpiXcan	0.985442	gtex_sf	0.999981
698	ENSG00000134874	DZIP1	-1.58398	-0.753857	0.113198	0.0469471	0.0730742	9.44448e-07	3.65742e-06	15	17	17	A1	Adipose. subcutaneous (GTEx)	EpiXcan	0.985442	gtex_sf	0.999981
699	ENSG00000117620	SLC35A3	1.58268	2.63322	0.113495	0.00419699	0.010899	0.0639226	0.136252	27	32	32	A1	Adipose. subcutaneous (GTEx)	EpiXcan	0.985442	gtex_sf	0.999981
700	ENSG00000124743	KLHL31	-1.58223	-0.74924	0.113597	0.0610158	0.098633	8.37465e-09	4.08581e-08	16	18	18	A1	Adipose. subcutaneous (GTEx)	EpiXcan	0.985442	gtex_sf	0.999981
701	ENSG00000152689	RASGRP3	-1.58209	-0.803049	0.113628	0.0452844	0.125501	7.55685e-11	4.44743e-10	7	11	11	A1	Adipose. subcutaneous (GTEx)	EpiXcan	0.985442	gtex_sf	0.999981
702	ENSG00000168394	TAP1	-1.57932	-1.59914	0.114262	0.0111132	0.0233101	0.00689007	0.0168076	17	22	22	A1	Adipose. subcutaneous (GTEx)	EpiXcan	0.985442	gtex_sf	0.999981
703	ENSG00000106305	AIMP2	1.57869	1.15204	0.114408	0.0281331	0.024419	0.00572351	0.0141044	21	25	25	A1	Adipose. subcutaneous (GTEx)	EpiXcan	0.985442	gtex_sf	0.999981
704	ENSG00000237753	AC079922.2	-1.57865	-0.412333	0.114417	0.197567	0.366903	9.50008e-36	2.56392e-34	19	20	20	A1	Adipose. subcutaneous (GTEx)	EpiXcan	0.985442	gtex_sf	0.999981
705	ENSG00000198933	TBKBP1	-1.57851	-0.747418	0.114449	0.062169	0.148855	4.41378e-13	3.13032e-12	35	44	44	A1	Adipose. subcutaneous (GTEx)	EpiXcan	0.985442	gtex_sf	0.999981
706	ENSG00000185565	LSAMP	-1.577	-0.584834	0.114796	0.0860092	0.0986647	8.50848e-09	4.14677e-08	38	43	43	A1	Adipose. subcutaneous (GTEx)	EpiXcan	0.985442	gtex_sf	0.999981
707	ENSG00000186026	ZNF284	1.57625	1.03327	0.114969	0.0407505	0.0568357	2.12725e-05	7.06261e-05	25	26	26	A1	Adipose. subcutaneous (GTEx)	EpiXcan	0.985442	gtex_sf	0.999981
708	ENSG00000170145	SIK2	-1.57541	-1.23822	0.115162	0.0168526	0.0222357	0.0071551	0.0174116	11	13	13	A1	Adipose. subcutaneous (GTEx)	EpiXcan	0.985442	gtex_sf	0.999981
709	ENSG00000269918	AF131215.6	1.57416	1.2285	0.11545	0.0194064	0.098129	1.09286e-08	5.27122e-08	7	11	11	A1	Adipose. subcutaneous (GTEx)	EpiXcan	0.985442	gtex_sf	0.999981
710	ENSG00000160075	SSU72	-1.57358	-0.760694	0.115585	0.048631	0.0986127	9.46442e-09	4.5919e-08	10	15	15	A1	Adipose. subcutaneous (GTEx)	EpiXcan	0.985442	gtex_sf	0.999981
711	ENSG00000258441	LINC00641	1.5733	1.27338	0.11565	0.0189412	0.0460765	0.00011892	0.000360779	9	10	10	A1	Adipose. subcutaneous (GTEx)	EpiXcan	0.985442	gtex_sf	0.999981
712	ENSG00000071894	CPSF1	1.5731	0.40066	0.115695	0.152345	0.726284	6.49137e-110	1.18632e-106	29	38	38	A1	Adipose. subcutaneous (GTEx)	EpiXcan	0.985442	gtex_sf	0.999981
713	ENSG00000006118	TMEM132A	-1.57164	-2.13866	0.116034	0.00565449	0.0161177	0.023633	0.0537295	5	6	6	A1	Adipose. subcutaneous (GTEx)	EpiXcan	0.985442	gtex_sf	0.999981
714	ENSG00000241644	INMT	1.57087	1.57093	0.116213	0.0295221	0.0182632	0.0161911	0.0376538	13	16	16	A1	Adipose. subcutaneous (GTEx)	EpiXcan	0.985442	gtex_sf	0.999981
715	ENSG00000171940	ZNF217	-1.57084	-0.876878	0.11622	0.0367062	0.0559306	2.42355e-05	7.98558e-05	13	14	14	A1	Adipose. subcutaneous (GTEx)	EpiXcan	0.985442	gtex_sf	0.999981
716	ENSG00000253320	AZIN1-AS1	-1.57057	-0.835717	0.116283	0.0366001	0.0867777	6.58168e-08	2.92665e-07	10	10	10	A1	Adipose. subcutaneous (GTEx)	EpiXcan	0.985442	gtex_sf	0.999981
717	ENSG00000223756	TSSC2	1.5705	0.441128	0.116299	0.128509	0.258524	5.03681e-23	6.88971e-22	38	49	49	A1	Adipose. subcutaneous (GTEx)	EpiXcan	0.985442	gtex_sf	0.999981
718	ENSG00000070193	FGF10	1.57033	0.997318	0.116338	0.0316835	0.0460788	0.000139213	0.000419076	32	38	38	A1	Adipose. subcutaneous (GTEx)	EpiXcan	0.985442	gtex_sf	0.999981
719	ENSG00000224152	AC009506.1	-1.56954	-1.26704	0.116523	0.0212833	0.0817831	2.23769e-07	9.38705e-07	10	10	10	A1	Adipose. subcutaneous (GTEx)	EpiXcan	0.985442	gtex_sf	0.999981
720	ENSG00000129167	TPH1	-1.56924	-0.976835	0.116591	0.0475234	0.0750724	6.23992e-07	2.4781e-06	19	22	22	A1	Adipose. subcutaneous (GTEx)	EpiXcan	0.985442	gtex_sf	0.999981
721	ENSG00000244754	N4BP2L2	-1.56761	-0.659906	0.116971	0.0578816	0.114278	5.20691e-10	2.82687e-09	21	27	27	A1	Adipose. subcutaneous (GTEx)	EpiXcan	0.985442	gtex_sf	0.999981
722	ENSG00000172264	MACROD2	1.56664	4.83473	0.1172	0.0011093	0.0310864	0.0017243	0.00453393	1	3	3	A1	Adipose. subcutaneous (GTEx)	EpiXcan	0.985442	gtex_sf	0.999981
723	ENSG00000231768	LINC01354	1.5664	0.967878	0.117256	0.0268949	0.0251513	0.00448743	0.0112162	37	44	44	A1	Adipose. subcutaneous (GTEx)	EpiXcan	0.985442	gtex_sf	0.999981
724	ENSG00000115419	GLS	1.56596	0.894641	0.117357	0.0349736	0.146089	1.55544e-12	1.06538e-11	6	8	8	A1	Adipose. subcutaneous (GTEx)	EpiXcan	0.985442	gtex_sf	0.999981
725	ENSG00000185019	UBOX5	1.56591	2.80698	0.117371	0.00360603	0.0488717	5.95003e-05	0.000187454	3	5	5	A1	Adipose. subcutaneous (GTEx)	EpiXcan	0.985442	gtex_sf	0.999981
726	ENSG00000233621	LINC01137	-1.56473	-0.280362	0.117646	0.385223	0.513989	1.19593e-56	8.17141e-55	59	69	69	A1	Adipose. subcutaneous (GTEx)	EpiXcan	0.985442	gtex_sf	0.999981
727	ENSG00000272505	AC104964.3	1.56407	0.511086	0.1178	0.11959	0.155343	1.18485e-13	8.80902e-13	39	48	48	A1	Adipose. subcutaneous (GTEx)	EpiXcan	0.985442	gtex_sf	0.999981
728	ENSG00000253710	ALG11	-1.56388	-0.491841	0.117845	0.0936397	0.155723	1.20318e-13	8.94058e-13	50	63	63	A1	Adipose. subcutaneous (GTEx)	EpiXcan	0.985442	gtex_sf	0.999981
729	ENSG00000170629	DPY19L2P2	-1.56294	-1.02975	0.118068	0.0329872	0.0645923	4.78345e-06	1.71667e-05	17	21	21	A1	Adipose. subcutaneous (GTEx)	EpiXcan	0.985442	gtex_sf	0.999981
730	ENSG00000177738	AC025171.1	1.56069	0.936072	0.118597	0.0219994	0.015106	0.0301969	0.0675452	21	24	24	A1	Adipose. subcutaneous (GTEx)	EpiXcan	0.985442	gtex_sf	0.999981
731	ENSG00000177565	TBL1XR1	1.56062	1.06965	0.118613	0.0242807	0.0529278	3.22625e-05	0.00010468	16	20	20	A1	Adipose. subcutaneous (GTEx)	EpiXcan	0.985442	gtex_sf	0.999981
732	ENSG00000128487	SPECC1	-1.55988	-1.21674	0.118789	0.0194844	0.0833805	1.63024e-07	6.92592e-07	13	18	18	A1	Adipose. subcutaneous (GTEx)	EpiXcan	0.985442	gtex_sf	0.999981
733	ENSG00000108395	TRIM37	-1.55963	-0.507958	0.118847	0.102948	0.291503	1.8838e-26	3.10793e-25	26	31	31	A1	Adipose. subcutaneous (GTEx)	EpiXcan	0.985442	gtex_sf	0.999981
734	ENSG00000160613	PCSK7	1.55963	1.67882	0.118847	0.00698492	0.0306965	0.00151867	0.00401917	6	6	6	A1	Adipose. subcutaneous (GTEx)	EpiXcan	0.985442	gtex_sf	0.999981
735	ENSG00000167617	CDC42EP5	1.55947	2.66914	0.118885	0.00411096	0.0229721	0.0075671	0.0183537	8	12	12	A1	Adipose. subcutaneous (GTEx)	EpiXcan	0.985442	gtex_sf	0.999981
736	ENSG00000204287	HLA-DRA	1.55873	0.935436	0.11906	0.0308795	0.135569	1.00833e-11	6.43446e-11	24	29	29	A1	Adipose. subcutaneous (GTEx)	EpiXcan	0.985442	gtex_sf	0.999981
737	ENSG00000117748	RPA2	1.55857	0.316093	0.119098	0.385393	0.5304	3.40603e-60	2.78996e-58	20	24	24	A1	Adipose. subcutaneous (GTEx)	EpiXcan	0.985442	gtex_sf	0.999981
738	ENSG00000123453	SARDH	-1.55846	-0.496641	0.119124	0.103675	0.212217	1.4494e-18	1.5253e-17	13	16	16	A1	Adipose. subcutaneous (GTEx)	EpiXcan	0.985442	gtex_sf	0.999981
739	ENSG00000235859	AC006978.1	-1.55822	-1.07965	0.11918	0.0256081	0.0219166	0.00749806	0.018202	11	12	12	A1	Adipose. subcutaneous (GTEx)	EpiXcan	0.985442	gtex_sf	0.999981
740	ENSG00000188004	SNHG28	-1.55726	-0.535477	0.119409	0.102825	0.139951	5.22235e-12	3.40803e-11	41	44	44	A1	Adipose. subcutaneous (GTEx)	EpiXcan	0.985442	gtex_sf	0.999981
741	ENSG00000174808	BTC	1.55627	1.54332	0.119644	0.013571	0.0399497	0.000295885	0.000856293	3	3	3	A1	Adipose. subcutaneous (GTEx)	EpiXcan	0.985442	gtex_sf	0.999981
742	ENSG00000182871	COL18A1	1.55589	0.561496	0.119735	0.0644569	0.0105881	0.0681995	0.144563	56	77	77	A1	Adipose. subcutaneous (GTEx)	EpiXcan	0.985442	gtex_sf	0.999981
743	ENSG00000180616	SSTR2	1.55584	1.65203	0.119747	0.00927343	0.0442859	0.000186119	0.000551272	9	12	12	A1	Adipose. subcutaneous (GTEx)	EpiXcan	0.985442	gtex_sf	0.999981
744	ENSG00000182325	FBXL6	-1.5558	-0.464838	0.119757	0.123171	0.263055	5.91983e-24	8.56601e-23	20	25	25	A1	Adipose. subcutaneous (GTEx)	EpiXcan	0.985442	gtex_sf	0.999981
745	ENSG00000204380	PKP4-AS1	1.55533	0.970541	0.119868	0.0259834	0.0190983	0.0144612	0.0338229	28	38	38	A1	Adipose. subcutaneous (GTEx)	EpiXcan	0.985442	gtex_sf	0.999981
746	ENSG00000163848	ZNF148	-1.55437	-0.780035	0.120096	0.0473439	0.0668533	3.14581e-06	1.15531e-05	29	34	34	A1	Adipose. subcutaneous (GTEx)	EpiXcan	0.985442	gtex_sf	0.999981
747	ENSG00000130299	GTPBP3	1.55408	0.749507	0.120164	0.0301734	0.0452503	0.000113339	0.000345118	12	15	15	A1	Adipose. subcutaneous (GTEx)	EpiXcan	0.985442	gtex_sf	0.999981
748	ENSG00000078124	ACER3	-1.55395	-0.758271	0.120196	0.0455321	0.0292205	0.00240423	0.00621674	32	42	42	A1	Adipose. subcutaneous (GTEx)	EpiXcan	0.985442	gtex_sf	0.999981
749	ENSG00000157107	FCHO2	1.55384	0.420088	0.120222	0.158366	0.246379	1.10394e-21	1.39936e-20	20	23	23	A1	Adipose. subcutaneous (GTEx)	EpiXcan	0.985442	gtex_sf	0.999981
750	ENSG00000164068	RNF123	-1.55296	-0.529477	0.120434	0.103214	0.283475	1.67616e-25	2.63207e-24	21	31	31	A1	Adipose. subcutaneous (GTEx)	EpiXcan	0.985442	gtex_sf	0.999981
751	ENSG00000244274	DBNDD2	1.55258	1.7387	0.120524	0.0129033	0.0288644	0.00231495	0.00599362	8	10	10	A1	Adipose. subcutaneous (GTEx)	EpiXcan	0.985442	gtex_sf	0.999981
752	ENSG00000255642	PABPC1P4	1.55213	0.824	0.120631	0.041131	0.0494414	6.52736e-05	0.000204584	37	49	49	A1	Adipose. subcutaneous (GTEx)	EpiXcan	0.985442	gtex_sf	0.999981
753	ENSG00000269113	TRABD2B	1.55136	1.08983	0.120814	0.0235332	0.027381	0.00311784	0.00795184	19	23	23	A1	Adipose. subcutaneous (GTEx)	EpiXcan	0.985442	gtex_sf	0.999981
754	ENSG00000060982	BCAT1	-1.55133	-3.05008	0.120822	0.00310095	0.0370846	0.000608348	0.00168936	9	13	13	A1	Adipose. subcutaneous (GTEx)	EpiXcan	0.985442	gtex_sf	0.999981
755	ENSG00000196209	SIRPB2	-1.55085	-0.378202	0.120939	0.181565	0.171411	1.03047e-14	8.34805e-14	72	90	90	A1	Adipose. subcutaneous (GTEx)	EpiXcan	0.985442	gtex_sf	0.999981
756	ENSG00000101654	RNMT	-1.55037	-1.86925	0.121052	0.00607619	0.0242286	0.00511028	0.0126667	3	3	3	A1	Adipose. subcutaneous (GTEx)	EpiXcan	0.985442	gtex_sf	0.999981
757	ENSG00000162885	B3GALNT2	-1.55009	-0.543565	0.121121	0.0905385	0.202828	9.54996e-18	9.47354e-17	12	18	18	A1	Adipose. subcutaneous (GTEx)	EpiXcan	0.985442	gtex_sf	0.999981
758	ENSG00000115750	TAF1B	1.54998	0.407981	0.121147	0.151777	0.329641	8.8831e-31	1.87388e-29	39	46	46	A1	Adipose. subcutaneous (GTEx)	EpiXcan	0.985442	gtex_sf	0.999981
759	ENSG00000065809	FAM107B	1.54984	1.48948	0.12118	0.0116094	0.0104401	0.0667025	0.141702	36	47	47	A1	Adipose. subcutaneous (GTEx)	EpiXcan	0.985442	gtex_sf	0.999981
760	ENSG00000196655	TRAPPC4	-1.54879	-0.268788	0.121432	0.345587	0.520193	1.43447e-57	1.01993e-55	19	21	21	A1	Adipose. subcutaneous (GTEx)	EpiXcan	0.985442	gtex_sf	0.999981
761	ENSG00000066136	NFYC	-1.54708	-0.970506	0.121843	0.0329107	0.0508025	5.22262e-05	0.000165356	37	45	45	A1	Adipose. subcutaneous (GTEx)	EpiXcan	0.985442	gtex_sf	0.999981
762	ENSG00000105298	CACTIN	1.54688	5.28122	0.121892	0.000984981	0.0408868	0.000301934	0.000873079	3	7	7	A1	Adipose. subcutaneous (GTEx)	EpiXcan	0.985442	gtex_sf	0.999981
763	ENSG00000147813	NAPRT	1.54591	0.404681	0.122127	0.180358	0.604158	1.80802e-74	2.94476e-72	22	32	32	A1	Adipose. subcutaneous (GTEx)	EpiXcan	0.985442	gtex_sf	0.999981
764	ENSG00000170837	GPR27	1.54586	0.658965	0.122138	0.0605242	0.145772	1.82517e-12	1.24344e-11	14	14	14	A1	Adipose. subcutaneous (GTEx)	EpiXcan	0.985442	gtex_sf	0.999981
765	ENSG00000115993	TRAK2	1.5456	4.0721	0.122201	0.00165647	0.0446096	0.000146278	0.000439023	2	3	3	A1	Adipose. subcutaneous (GTEx)	EpiXcan	0.985442	gtex_sf	0.999981
766	ENSG00000167840	ZNF232	-1.54549	-0.41096	0.122227	0.224507	0.374039	4.68388e-37	1.35552e-35	28	34	34	A1	Adipose. subcutaneous (GTEx)	EpiXcan	0.985442	gtex_sf	0.999981
767	ENSG00000113593	PPWD1	-1.54499	-0.576524	0.122348	0.102702	0.288475	8.17122e-27	1.37235e-25	41	50	50	A1	Adipose. subcutaneous (GTEx)	EpiXcan	0.985442	gtex_sf	0.999981
768	ENSG00000261770	AC006504.1	-1.54474	-0.353856	0.122408	0.193804	0.629034	5.70726e-81	1.22987e-78	23	38	38	A1	Adipose. subcutaneous (GTEx)	EpiXcan	0.985442	gtex_sf	0.999981
769	ENSG00000143457	GOLPH3L	-1.54466	-1.73224	0.122428	0.00795402	0.0217422	0.00906415	0.0218222	23	31	31	A1	Adipose. subcutaneous (GTEx)	EpiXcan	0.985442	gtex_sf	0.999981
770	ENSG00000089639	GMIP	-1.54371	-1.59695	0.122658	0.0124436	0.0321969	0.00123331	0.00330179	5	6	6	A1	Adipose. subcutaneous (GTEx)	EpiXcan	0.985442	gtex_sf	0.999981
771	ENSG00000188629	ZNF177	-1.54355	-0.447023	0.122696	0.142411	0.23839	9.26585e-22	1.17988e-20	14	17	17	A1	Adipose. subcutaneous (GTEx)	EpiXcan	0.985442	gtex_sf	0.999981
772	ENSG00000141570	CBX8	1.54221	0.82342	0.123023	0.0403319	0.235299	8.52297e-22	1.09024e-20	4	7	7	A1	Adipose. subcutaneous (GTEx)	EpiXcan	0.985442	gtex_sf	0.999981
773	ENSG00000163870	TPRA1	1.54194	1.76822	0.123088	0.00685798	0.1128	6.61315e-10	3.55178e-09	14	19	19	A1	Adipose. subcutaneous (GTEx)	EpiXcan	0.985442	gtex_sf	0.999981
774	ENSG00000131165	CHMP1A	-1.54059	-0.677376	0.123417	0.0685787	0.117592	2.31532e-10	1.30192e-09	26	43	43	A1	Adipose. subcutaneous (GTEx)	EpiXcan	0.985442	gtex_sf	0.999981
775	ENSG00000248487	ABHD14A	1.539	0.980854	0.123803	0.0428763	0.079758	3.06606e-07	1.26723e-06	13	14	14	A1	Adipose. subcutaneous (GTEx)	EpiXcan	0.985442	gtex_sf	0.999981
776	ENSG00000198707	CEP290	1.53582	0.73124	0.124583	0.0657869	0.160945	2.78389e-14	2.17965e-13	54	67	67	A1	Adipose. subcutaneous (GTEx)	EpiXcan	0.985442	gtex_sf	0.999981
777	ENSG00000031691	CENPQ	-1.53573	-0.340054	0.124604	0.2407	0.493446	4.02187e-53	2.31829e-51	54	63	63	A1	Adipose. subcutaneous (GTEx)	EpiXcan	0.985442	gtex_sf	0.999981
778	ENSG00000085982	USP40	-1.53514	-0.644666	0.124749	0.0770599	0.293501	4.83375e-27	8.27706e-26	8	11	11	A1	Adipose. subcutaneous (GTEx)	EpiXcan	0.985442	gtex_sf	0.999981
779	ENSG00000183655	KLHL25	-1.535	-1.27299	0.124783	0.0161884	0.0345707	0.000962321	0.00261529	18	20	20	A1	Adipose. subcutaneous (GTEx)	EpiXcan	0.985442	gtex_sf	0.999981
780	ENSG00000111405	ENDOU	1.53472	1.06515	0.124852	0.0229889	0.0507995	4.37804e-05	0.000140071	9	12	12	A1	Adipose. subcutaneous (GTEx)	EpiXcan	0.985442	gtex_sf	0.999981
781	ENSG00000100023	PPIL2	-1.53463	-0.352571	0.124876	0.217613	0.303939	7.03912e-28	1.25441e-26	17	38	38	A1	Adipose. subcutaneous (GTEx)	EpiXcan	0.985442	gtex_sf	0.999981
782	ENSG00000181513	ACBD4	1.53389	1.08877	0.125056	0.0224458	0.0510012	4.67996e-05	0.000149118	8	9	9	A1	Adipose. subcutaneous (GTEx)	EpiXcan	0.985442	gtex_sf	0.999981
783	ENSG00000204104	TRAF3IP1	1.53363	0.571319	0.125121	0.0778817	0.120945	1.83147e-10	1.04324e-09	48	53	53	A1	Adipose. subcutaneous (GTEx)	EpiXcan	0.985442	gtex_sf	0.999981
784	ENSG00000134283	PPHLN1	-1.53355	-0.558398	0.125141	0.0764281	0.117298	4.10613e-10	2.25459e-09	21	24	24	A1	Adipose. subcutaneous (GTEx)	EpiXcan	0.985442	gtex_sf	0.999981
785	ENSG00000155111	CDK19	-1.53327	-0.993823	0.125209	0.0224884	0.0620012	5.68717e-06	2.0215e-05	10	11	11	A1	Adipose. subcutaneous (GTEx)	EpiXcan	0.985442	gtex_sf	0.999981
786	ENSG00000172932	ANKRD13D	-1.53297	-0.79236	0.125283	0.0374155	0.141501	2.36914e-12	1.59849e-11	11	14	14	A1	Adipose. subcutaneous (GTEx)	EpiXcan	0.985442	gtex_sf	0.999981
787	ENSG00000107669	ATE1	-1.53293	-0.625802	0.125294	0.0708364	0.132017	1.51212e-11	9.49787e-11	16	19	19	A1	Adipose. subcutaneous (GTEx)	EpiXcan	0.985442	gtex_sf	0.999981
788	ENSG00000144161	ZC3H8	-1.53228	-0.730833	0.125454	0.0608936	0.154028	1.21583e-13	9.02017e-13	12	15	15	A1	Adipose. subcutaneous (GTEx)	EpiXcan	0.985442	gtex_sf	0.999981
789	ENSG00000116857	TMEM9	1.53143	0.471162	0.125663	0.102866	0.302692	3.96591e-28	7.14016e-27	12	13	13	A1	Adipose. subcutaneous (GTEx)	EpiXcan	0.985442	gtex_sf	0.999981
790	ENSG00000146909	NOM1	1.53049	0.776477	0.125896	0.0475551	0.0129623	0.0427919	0.0938741	29	31	31	A1	Adipose. subcutaneous (GTEx)	EpiXcan	0.985442	gtex_sf	0.999981
791	ENSG00000126858	RHOT1	1.53028	0.771279	0.125947	0.0612752	0.14531	2.12366e-12	1.4391e-11	35	39	39	A1	Adipose. subcutaneous (GTEx)	EpiXcan	0.985442	gtex_sf	0.999981
792	ENSG00000107679	PLEKHA1	1.52857	1.50873	0.126371	0.0134813	0.0580936	1.43807e-05	4.86905e-05	14	16	16	A1	Adipose. subcutaneous (GTEx)	EpiXcan	0.985442	gtex_sf	0.999981
793	ENSG00000070731	ST6GALNAC2	1.52837	0.511142	0.126422	0.121058	0.268017	3.58783e-24	5.24579e-23	47	56	56	A1	Adipose. subcutaneous (GTEx)	EpiXcan	0.985442	gtex_sf	0.999981
794	ENSG00000091428	RAPGEF4	1.52831	1.18697	0.126435	0.0224117	0.0520136	4.8953e-05	0.000155449	16	19	19	A1	Adipose. subcutaneous (GTEx)	EpiXcan	0.985442	gtex_sf	0.999981
795	ENSG00000158669	GPAT4	1.52827	0.917944	0.126446	0.0358814	0.0644894	5.59698e-06	1.9923e-05	14	14	14	A1	Adipose. subcutaneous (GTEx)	EpiXcan	0.985442	gtex_sf	0.999981
796	ENSG00000127663	KDM4B	1.52825	0.878093	0.126449	0.0352009	0.0813429	2.14117e-07	9.00373e-07	25	27	27	A1	Adipose. subcutaneous (GTEx)	EpiXcan	0.985442	gtex_sf	0.999981
797	ENSG00000011028	MRC2	-1.52601	-0.922293	0.127007	0.0382824	0.0693848	1.7144e-06	6.46759e-06	39	53	53	A1	Adipose. subcutaneous (GTEx)	EpiXcan	0.985442	gtex_sf	0.999981
798	ENSG00000100347	SAMM50	1.52597	0.433973	0.127017	0.120137	0.378221	8.07741e-38	2.3769e-36	12	16	16	A1	Adipose. subcutaneous (GTEx)	EpiXcan	0.985442	gtex_sf	0.999981
799	ENSG00000119777	TMEM214	1.52564	4.35419	0.1271	0.00180534	0.018021	0.0166026	0.0385213	1	1	1	A1	Adipose. subcutaneous (GTEx)	EpiXcan	0.985442	gtex_sf	0.999981
800	ENSG00000187535	IFT140	1.52532	0.561153	0.127178	0.0899387	0.152345	3.25617e-13	2.33176e-12	21	25	25	A1	Adipose. subcutaneous (GTEx)	EpiXcan	0.985442	gtex_sf	0.999981
801	ENSG00000213719	CLIC1	1.5253	0.699878	0.127185	0.050088	0.037921	0.00046361	0.00130897	42	47	47	A1	Adipose. subcutaneous (GTEx)	EpiXcan	0.985442	gtex_sf	0.999981
802	ENSG00000004487	KDM1A	-1.52517	-0.798803	0.127216	0.0227465	0.0183715	0.0169542	0.0392655	19	23	23	A1	Adipose. subcutaneous (GTEx)	EpiXcan	0.985442	gtex_sf	0.999981
803	ENSG00000105393	BABAM1	-1.52506	-0.54084	0.127244	0.116652	0.136114	6.36479e-12	4.12548e-11	72	100	100	A1	Adipose. subcutaneous (GTEx)	EpiXcan	0.985442	gtex_sf	0.999981
804	ENSG00000167280	ENGASE	-1.52412	-0.396059	0.12748	0.229301	0.455757	5.36092e-47	2.332e-45	13	17	17	A1	Adipose. subcutaneous (GTEx)	EpiXcan	0.985442	gtex_sf	0.999981
805	ENSG00000255455	AP003486.1	-1.52268	-0.556498	0.12784	0.0825062	0.166379	1.5818e-14	1.25888e-13	17	21	21	A1	Adipose. subcutaneous (GTEx)	EpiXcan	0.985442	gtex_sf	0.999981
806	ENSG00000196458	ZNF605	1.52175	0.405179	0.128071	0.218123	0.335836	3.796e-31	8.16753e-30	96	129	129	A1	Adipose. subcutaneous (GTEx)	EpiXcan	0.985442	gtex_sf	0.999981
807	ENSG00000119673	ACOT2	1.52087	0.375543	0.128293	0.186608	0.392123	3.79749e-39	1.16648e-37	15	21	21	A1	Adipose. subcutaneous (GTEx)	EpiXcan	0.985442	gtex_sf	0.999981
808	ENSG00000149328	GLB1L2	1.52087	0.737618	0.128293	0.0479761	0.112019	8.03041e-10	4.29157e-09	32	46	46	A1	Adipose. subcutaneous (GTEx)	EpiXcan	0.985442	gtex_sf	0.999981
809	ENSG00000236397	DDX11L2	-1.52073	-0.708125	0.128326	0.0658905	0.640434	8.88695e-83	2.18385e-80	60	88	88	A1	Adipose. subcutaneous (GTEx)	EpiXcan	0.985442	gtex_sf	0.999981
810	ENSG00000149679	CABLES2	-1.52004	-0.358046	0.128501	0.189437	0.291615	3.43938e-26	5.58232e-25	8	9	9	A1	Adipose. subcutaneous (GTEx)	EpiXcan	0.985442	gtex_sf	0.999981
811	ENSG00000079691	CARMIL1	1.51813	0.677719	0.128981	0.0557575	0.158947	1.50223e-13	1.10921e-12	26	35	35	A1	Adipose. subcutaneous (GTEx)	EpiXcan	0.985442	gtex_sf	0.999981
812	ENSG00000182841	RRP7BP	1.51733	0.566384	0.129183	0.101729	0.378725	1.31751e-38	3.96867e-37	19	24	24	A1	Adipose. subcutaneous (GTEx)	EpiXcan	0.985442	gtex_sf	0.999981
813	ENSG00000174586	ZNF497	1.5165	7.67898	0.129393	0.000592106	0.0828104	1.93596e-07	8.16778e-07	6	8	8	A1	Adipose. subcutaneous (GTEx)	EpiXcan	0.985442	gtex_sf	0.999981
814	ENSG00000090060	PAPOLA	1.51576	0.66666	0.12958	0.0664114	0.0338348	0.00100598	0.00272495	50	57	57	A1	Adipose. subcutaneous (GTEx)	EpiXcan	0.985442	gtex_sf	0.999981
815	ENSG00000167065	DUSP18	-1.51519	-1.27934	0.129725	0.0137978	0.0466617	0.000115622	0.000351592	19	26	26	A1	Adipose. subcutaneous (GTEx)	EpiXcan	0.985442	gtex_sf	0.999981
816	ENSG00000005156	LIG3	-1.51423	-0.373191	0.129967	0.157705	0.382715	1.81308e-37	5.29081e-36	16	18	18	A1	Adipose. subcutaneous (GTEx)	EpiXcan	0.985442	gtex_sf	0.999981
817	ENSG00000250462	LRRC37BP1	-1.51388	-2.31087	0.130056	0.00499459	0.0214471	0.00932621	0.0224069	3	3	3	A1	Adipose. subcutaneous (GTEx)	EpiXcan	0.985442	gtex_sf	0.999981
818	ENSG00000142207	URB1	1.51375	0.550972	0.13009	0.0979793	0.2057	7.02897e-18	7.04254e-17	27	33	33	A1	Adipose. subcutaneous (GTEx)	EpiXcan	0.985442	gtex_sf	0.999981
819	ENSG00000130695	CEP85	1.51353	1.06527	0.130145	0.0271626	0.0892914	6.78211e-08	3.01195e-07	28	35	35	A1	Adipose. subcutaneous (GTEx)	EpiXcan	0.985442	gtex_sf	0.999981
820	ENSG00000151552	QDPR	1.51346	0.794039	0.130162	0.0405682	0.0925063	1.91661e-08	9.01474e-08	8	9	9	A1	Adipose. subcutaneous (GTEx)	EpiXcan	0.985442	gtex_sf	0.999981
821	ENSG00000187688	TRPV2	-1.51321	-3.67006	0.130227	0.00137972	0.0822497	1.5075e-07	6.42007e-07	6	8	8	A1	Adipose. subcutaneous (GTEx)	EpiXcan	0.985442	gtex_sf	0.999981
822	ENSG00000168661	ZNF30	-1.51223	-0.487651	0.130475	0.110129	0.218907	4.3852e-19	4.79123e-18	8	9	9	A1	Adipose. subcutaneous (GTEx)	EpiXcan	0.985442	gtex_sf	0.999981
823	ENSG00000163875	MEAF6	1.50965	1.08492	0.131134	0.030702	0.082031	1.92895e-07	8.14308e-07	18	21	21	A1	Adipose. subcutaneous (GTEx)	EpiXcan	0.985442	gtex_sf	0.999981
824	ENSG00000198482	ZNF808	1.50891	1.26864	0.131321	0.0180049	0.0309679	0.00163946	0.00432384	22	24	24	A1	Adipose. subcutaneous (GTEx)	EpiXcan	0.985442	gtex_sf	0.999981
825	ENSG00000014123	UFL1	1.50802	1.79129	0.131549	0.0071904	0.0305073	0.00193626	0.00506654	11	14	14	A1	Adipose. subcutaneous (GTEx)	EpiXcan	0.985442	gtex_sf	0.999981
826	ENSG00000176407	KCMF1	1.50772	1.48946	0.131626	0.013187	0.0305334	0.00189709	0.00496775	15	19	19	A1	Adipose. subcutaneous (GTEx)	EpiXcan	0.985442	gtex_sf	0.999981
827	ENSG00000225756	DBH-AS1	-1.50758	-1.10631	0.131661	0.0194646	0.0620268	7.19676e-06	2.52328e-05	9	10	10	A1	Adipose. subcutaneous (GTEx)	EpiXcan	0.985442	gtex_sf	0.999981
828	ENSG00000108561	C1QBP	1.50729	1.48309	0.131737	0.0112232	0.0172997	0.0183454	0.0422638	8	10	10	A1	Adipose. subcutaneous (GTEx)	EpiXcan	0.985442	gtex_sf	0.999981
829	ENSG00000135968	GCC2	-1.50719	-0.271417	0.131762	0.386287	0.527865	6.22718e-59	4.66439e-57	31	39	39	A1	Adipose. subcutaneous (GTEx)	EpiXcan	0.985442	gtex_sf	0.999981
830	ENSG00000166548	TK2	-1.50679	-0.922267	0.131865	0.0284996	0.0351969	0.000796365	0.00218505	26	33	33	A1	Adipose. subcutaneous (GTEx)	EpiXcan	0.985442	gtex_sf	0.999981
831	ENSG00000149308	NPAT	1.50613	1.20038	0.132033	0.0160226	0.0566501	1.67243e-05	5.61365e-05	8	10	10	A1	Adipose. subcutaneous (GTEx)	EpiXcan	0.985442	gtex_sf	0.999981
832	ENSG00000269825	AC022150.4	-1.50571	-0.770279	0.132141	0.0529701	0.10561	2.85861e-09	1.45708e-08	35	44	44	A1	Adipose. subcutaneous (GTEx)	EpiXcan	0.985442	gtex_sf	0.999981
833	ENSG00000065989	PDE4A	-1.5057	-1.52535	0.132143	0.014854	0.0257034	0.00355855	0.0089956	4	4	4	A1	Adipose. subcutaneous (GTEx)	EpiXcan	0.985442	gtex_sf	0.999981
834	ENSG00000260051	AL031600.1	-1.5043	-0.656128	0.132504	0.0654025	0.167457	1.04686e-14	8.47103e-14	15	23	23	A1	Adipose. subcutaneous (GTEx)	EpiXcan	0.985442	gtex_sf	0.999981
835	ENSG00000070081	NUCB2	-1.50419	-0.920403	0.132532	0.0312577	0.0393882	0.000396441	0.00113049	22	23	23	A1	Adipose. subcutaneous (GTEx)	EpiXcan	0.985442	gtex_sf	0.999981
836	ENSG00000071189	SNX13	1.50402	0.684962	0.132577	0.0529875	0.117786	2.36635e-10	1.32847e-09	18	22	22	A1	Adipose. subcutaneous (GTEx)	EpiXcan	0.985442	gtex_sf	0.999981
837	ENSG00000163803	PLB1	1.50258	0.826871	0.132948	0.0355758	0.0802931	2.643e-07	1.10147e-06	7	7	7	A1	Adipose. subcutaneous (GTEx)	EpiXcan	0.985442	gtex_sf	0.999981
838	ENSG00000269973	AC010969.2	1.50239	0.489837	0.132997	0.106765	0.311427	1.78748e-29	3.49683e-28	12	13	13	A1	Adipose. subcutaneous (GTEx)	EpiXcan	0.985442	gtex_sf	0.999981
839	ENSG00000085433	WDR47	1.50214	0.826933	0.133061	0.04207	0.0227565	0.00671973	0.0164092	34	40	40	A1	Adipose. subcutaneous (GTEx)	EpiXcan	0.985442	gtex_sf	0.999981
840	ENSG00000135899	SP110	-1.50155	-0.942468	0.133213	0.0337509	0.0897176	3.42186e-08	1.56532e-07	22	30	30	A1	Adipose. subcutaneous (GTEx)	EpiXcan	0.985442	gtex_sf	0.999981
841	ENSG00000087884	AAMDC	-1.50127	-0.555932	0.133287	0.0579661	0.156365	1.5073e-13	1.11237e-12	19	24	24	A1	Adipose. subcutaneous (GTEx)	EpiXcan	0.985442	gtex_sf	0.999981
842	ENSG00000013561	RNF14	1.50097	0.514275	0.133363	0.0820844	0.243985	9.10605e-22	1.16164e-20	28	39	39	A1	Adipose. subcutaneous (GTEx)	EpiXcan	0.985442	gtex_sf	0.999981
843	ENSG00000163995	ABLIM2	-1.50083	-3.4342	0.1334	0.00322455	0.0655125	3.63155e-06	1.32191e-05	10	13	13	A1	Adipose. subcutaneous (GTEx)	EpiXcan	0.985442	gtex_sf	0.999981
844	ENSG00000106608	URGCP	-1.50067	-1.27725	0.13344	0.0144749	0.0274665	0.00339709	0.00862167	11	18	18	A1	Adipose. subcutaneous (GTEx)	EpiXcan	0.985442	gtex_sf	0.999981
845	ENSG00000107338	SHB	1.50002	0.907936	0.13361	0.0309109	0.0688948	1.95036e-06	7.31426e-06	18	22	22	A1	Adipose. subcutaneous (GTEx)	EpiXcan	0.985442	gtex_sf	0.999981
846	ENSG00000175390	EIF3F	-1.49938	-0.616578	0.133776	0.0702634	0.123443	8.57222e-11	5.0155e-10	11	15	15	A1	Adipose. subcutaneous (GTEx)	EpiXcan	0.985442	gtex_sf	0.999981
847	ENSG00000149548	CCDC15	1.49789	1.3057	0.134162	0.0129754	0.112376	8.84994e-10	4.71335e-09	17	28	28	A1	Adipose. subcutaneous (GTEx)	EpiXcan	0.985442	gtex_sf	0.999981
848	ENSG00000060642	PIGV	1.4963	0.818781	0.134577	0.0482475	0.0585957	1.397e-05	4.73912e-05	25	30	30	A1	Adipose. subcutaneous (GTEx)	EpiXcan	0.985442	gtex_sf	0.999981
849	ENSG00000129353	SLC44A2	1.49587	1.62766	0.134688	0.0118964	0.0433587	0.000213042	0.00062783	19	23	23	A1	Adipose. subcutaneous (GTEx)	EpiXcan	0.985442	gtex_sf	0.999981
850	ENSG00000240207	AC080013.1	1.49535	0.848274	0.134823	0.0322316	0.0624517	4.22037e-06	1.522e-05	20	22	22	A1	Adipose. subcutaneous (GTEx)	EpiXcan	0.985442	gtex_sf	0.999981
851	ENSG00000273237	AC004520.1	1.49476	2.48823	0.134977	0.00364302	0.0215245	0.00889524	0.0214229	4	5	5	A1	Adipose. subcutaneous (GTEx)	EpiXcan	0.985442	gtex_sf	0.999981
852	ENSG00000139292	LGR5	-1.49367	-0.997727	0.135261	0.028614	0.0476763	8.93975e-05	0.000275631	16	18	18	A1	Adipose. subcutaneous (GTEx)	EpiXcan	0.985442	gtex_sf	0.999981
853	ENSG00000106392	C1GALT1	1.4899	0.423695	0.13625	0.161384	0.350316	8.478e-33	1.9759e-31	23	36	36	A1	Adipose. subcutaneous (GTEx)	EpiXcan	0.985442	gtex_sf	0.999981
854	ENSG00000136213	CHST12	-1.48977	-0.765174	0.136285	0.0467715	0.113185	6.54937e-10	3.52158e-09	12	14	14	A1	Adipose. subcutaneous (GTEx)	EpiXcan	0.985442	gtex_sf	0.999981
855	ENSG00000167720	SRR	1.48937	0.315931	0.136391	0.241622	0.411003	1.1561e-41	3.97876e-40	25	32	32	A1	Adipose. subcutaneous (GTEx)	EpiXcan	0.985442	gtex_sf	0.999981
856	ENSG00000115541	HSPE1	-1.48895	-3.41727	0.1365	0.0021538	0.0123563	0.0505448	0.109611	1	1	1	A1	Adipose. subcutaneous (GTEx)	EpiXcan	0.985442	gtex_sf	0.999981
857	ENSG00000139168	ZCRB1	-1.48877	-0.872203	0.136547	0.0319548	0.0562199	2.10094e-05	6.98243e-05	22	25	25	A1	Adipose. subcutaneous (GTEx)	EpiXcan	0.985442	gtex_sf	0.999981
858	ENSG00000096872	IFT74	1.4884	0.437123	0.136645	0.0608412	0.136648	3.98665e-12	2.63277e-11	7	8	8	A1	Adipose. subcutaneous (GTEx)	EpiXcan	0.985442	gtex_sf	0.999981
859	ENSG00000112249	ASCC3	1.48838	0.807197	0.13665	0.0316648	0.0471854	0.000100551	0.000308323	15	20	20	A1	Adipose. subcutaneous (GTEx)	EpiXcan	0.985442	gtex_sf	0.999981
860	ENSG00000197150	ABCB8	1.48743	0.642806	0.136902	0.0715255	0.0912611	4.07802e-08	1.8474e-07	46	58	58	A1	Adipose. subcutaneous (GTEx)	EpiXcan	0.985442	gtex_sf	0.999981
861	ENSG00000143303	RRNAD1	1.48743	1.13018	0.136902	0.0250031	0.119935	1.21529e-10	7.02538e-10	33	45	45	A1	Adipose. subcutaneous (GTEx)	EpiXcan	0.985442	gtex_sf	0.999981
862	ENSG00000186377	CYP4X1	1.48721	0.785036	0.136958	0.0381962	0.0995131	7.46321e-09	3.66283e-08	6	10	10	A1	Adipose. subcutaneous (GTEx)	EpiXcan	0.985442	gtex_sf	0.999981
863	ENSG00000164040	PGRMC2	-1.48576	-14.0019	0.137342	0.000144143	0.0275718	0.00328661	0.00835642	3	4	4	A1	Adipose. subcutaneous (GTEx)	EpiXcan	0.985442	gtex_sf	0.999981
864	ENSG00000177508	IRX3	1.48566	0.819001	0.137369	0.0315358	0.0786854	3.72267e-07	1.51977e-06	12	13	13	A1	Adipose. subcutaneous (GTEx)	EpiXcan	0.985442	gtex_sf	0.999981
865	ENSG00000164576	SAP30L	1.48528	0.494053	0.137469	0.0803723	0.115098	4.23566e-10	2.32298e-09	36	45	45	A1	Adipose. subcutaneous (GTEx)	EpiXcan	0.985442	gtex_sf	0.999981
866	ENSG00000168297	PXK	1.48505	0.495286	0.13753	0.101056	0.0878615	7.21874e-08	3.1927e-07	48	54	54	A1	Adipose. subcutaneous (GTEx)	EpiXcan	0.985442	gtex_sf	0.999981
867	ENSG00000102805	CLN5	1.48444	0.400448	0.137692	0.135876	0.189566	2.06854e-16	1.88265e-15	26	28	28	A1	Adipose. subcutaneous (GTEx)	EpiXcan	0.985442	gtex_sf	0.999981
868	ENSG00000181027	FKRP	-1.48426	-0.336548	0.13774	0.201527	0.408781	8.55095e-41	2.80499e-39	19	28	28	A1	Adipose. subcutaneous (GTEx)	EpiXcan	0.985442	gtex_sf	0.999981
869	ENSG00000175376	EIF1AD	1.48412	2.27669	0.137776	0.00466303	0.0127726	0.0422157	0.0926827	6	6	6	A1	Adipose. subcutaneous (GTEx)	EpiXcan	0.985442	gtex_sf	0.999981
870	ENSG00000177646	ACAD9	1.48382	0.358955	0.137856	0.119102	0.18979	1.58325e-18	1.66117e-17	41	49	49	A1	Adipose. subcutaneous (GTEx)	EpiXcan	0.985442	gtex_sf	0.999981
871	ENSG00000143416	SELENBP1	-1.48284	-1.39452	0.138116	0.0159493	0.0333599	0.00118963	0.00319033	4	4	4	A1	Adipose. subcutaneous (GTEx)	EpiXcan	0.985442	gtex_sf	0.999981
872	ENSG00000077380	DYNC1I2	-1.48145	-0.376993	0.138486	0.179906	0.232763	1.44041e-20	1.7171e-19	35	41	41	A1	Adipose. subcutaneous (GTEx)	EpiXcan	0.985442	gtex_sf	0.999981
873	ENSG00000144455	SUMF1	1.48097	0.318433	0.138613	0.232961	0.357866	2.52563e-34	6.30597e-33	14	17	17	A1	Adipose. subcutaneous (GTEx)	EpiXcan	0.985442	gtex_sf	0.999981
874	ENSG00000165271	NOL6	-1.48053	-0.396555	0.138731	0.157286	0.20075	1.92482e-17	1.86581e-16	27	29	29	A1	Adipose. subcutaneous (GTEx)	EpiXcan	0.985442	gtex_sf	0.999981
875	ENSG00000251022	THAP9-AS1	1.47976	0.685098	0.138938	0.0787773	0.11636	3.62541e-10	2.00241e-09	45	47	47	A1	Adipose. subcutaneous (GTEx)	EpiXcan	0.985442	gtex_sf	0.999981
876	ENSG00000204356	NELFE	-1.47864	-0.467634	0.139237	0.124355	0.115364	5.69547e-10	3.08136e-09	49	56	56	A1	Adipose. subcutaneous (GTEx)	EpiXcan	0.985442	gtex_sf	0.999981
877	ENSG00000100554	ATP6V1D	1.47861	0.92387	0.139244	0.0205419	0.0737464	1.06367e-06	4.09758e-06	32	39	39	A1	Adipose. subcutaneous (GTEx)	EpiXcan	0.985442	gtex_sf	0.999981
878	ENSG00000165966	PDZRN4	1.47763	1.87407	0.139506	0.009615	0.0160446	0.0246578	0.0559686	5	6	6	A1	Adipose. subcutaneous (GTEx)	EpiXcan	0.985442	gtex_sf	0.999981
879	ENSG00000124570	SERPINB6	-1.47725	-0.642611	0.139609	0.051591	0.0783442	3.89963e-07	1.58555e-06	27	32	32	A1	Adipose. subcutaneous (GTEx)	EpiXcan	0.985442	gtex_sf	0.999981
880	ENSG00000081791	KIAA0141	-1.47703	-1.28463	0.139668	0.0158838	0.0170076	0.021161	0.0483921	21	31	31	A1	Adipose. subcutaneous (GTEx)	EpiXcan	0.985442	gtex_sf	0.999981
881	ENSG00000155666	KDM8	1.47698	1.2469	0.13968	0.0162026	0.033196	0.00122831	0.00328903	18	25	25	A1	Adipose. subcutaneous (GTEx)	EpiXcan	0.985442	gtex_sf	0.999981
882	ENSG00000204387	C6orf48	-1.47574	-0.526163	0.140015	0.066067	0.0474388	8.97997e-05	0.00027681	35	46	46	A1	Adipose. subcutaneous (GTEx)	EpiXcan	0.985442	gtex_sf	0.999981
883	ENSG00000157637	SLC38A10	1.47504	0.41797	0.140201	0.117928	0.195516	5.36646e-17	5.08579e-16	20	25	25	A1	Adipose. subcutaneous (GTEx)	EpiXcan	0.985442	gtex_sf	0.999981
884	ENSG00000167766	ZNF83	-1.47494	-0.342438	0.140228	0.192963	0.581847	5.82117e-69	6.85186e-67	23	31	31	A1	Adipose. subcutaneous (GTEx)	EpiXcan	0.985442	gtex_sf	0.999981
885	ENSG00000198039	ZNF273	1.4741	0.554504	0.140455	0.0753668	0.126707	5.31841e-11	3.17811e-10	40	47	47	A1	Adipose. subcutaneous (GTEx)	EpiXcan	0.985442	gtex_sf	0.999981
886	ENSG00000158006	PAFAH2	1.47397	0.731809	0.140489	0.049196	0.0620204	6.47477e-06	2.28386e-05	19	31	31	A1	Adipose. subcutaneous (GTEx)	EpiXcan	0.985442	gtex_sf	0.999981
887	ENSG00000168476	REEP4	-1.4735	-1.05486	0.140616	0.0191015	0.0320413	0.0013583	0.0036143	19	21	21	A1	Adipose. subcutaneous (GTEx)	EpiXcan	0.985442	gtex_sf	0.999981
888	ENSG00000145214	DGKQ	-1.47134	-0.341343	0.141198	0.195995	0.464326	3.44825e-49	1.67127e-47	54	69	69	A1	Adipose. subcutaneous (GTEx)	EpiXcan	0.985442	gtex_sf	0.999981
889	ENSG00000127666	TICAM1	-1.46959	-0.632343	0.141672	0.0546688	0.0358994	0.000584838	0.00162762	44	50	50	A1	Adipose. subcutaneous (GTEx)	EpiXcan	0.985442	gtex_sf	0.999981
890	ENSG00000172296	SPTLC3	1.46921	3.633	0.141776	0.00254714	0.0473411	9.15003e-05	0.00028168	3	5	5	A1	Adipose. subcutaneous (GTEx)	EpiXcan	0.985442	gtex_sf	0.999981
891	ENSG00000070882	OSBPL3	1.46892	0.66965	0.141854	0.0543098	0.109816	1.5618e-09	8.14147e-09	10	11	11	A1	Adipose. subcutaneous (GTEx)	EpiXcan	0.985442	gtex_sf	0.999981
892	ENSG00000108469	RECQL5	1.46787	0.65483	0.142141	0.08343	0.103358	2.80841e-09	1.43265e-08	20	24	24	A1	Adipose. subcutaneous (GTEx)	EpiXcan	0.985442	gtex_sf	0.999981
893	ENSG00000103343	ZNF174	-1.46767	-1.07562	0.142193	0.02367	0.0274005	0.00317096	0.00807487	25	34	34	A1	Adipose. subcutaneous (GTEx)	EpiXcan	0.985442	gtex_sf	0.999981
894	ENSG00000213742	ZNF337-AS1	1.46734	1.09985	0.142283	0.0174779	0.0366792	0.00042791	0.00121429	14	17	17	A1	Adipose. subcutaneous (GTEx)	EpiXcan	0.985442	gtex_sf	0.999981
895	ENSG00000162482	AKR7A3	1.46728	2.93274	0.1423	0.00438473	0.0402996	0.000330516	0.000950819	1	1	1	A1	Adipose. subcutaneous (GTEx)	EpiXcan	0.985442	gtex_sf	0.999981
896	ENSG00000008517	IL32	-1.46638	-0.856128	0.142544	0.0453953	0.191794	1.30038e-16	1.20307e-15	41	60	60	A1	Adipose. subcutaneous (GTEx)	EpiXcan	0.985442	gtex_sf	0.999981
897	ENSG00000160117	ANKLE1	1.46629	0.884986	0.142568	0.0381255	0.135709	9.26582e-12	5.93716e-11	17	25	25	A1	Adipose. subcutaneous (GTEx)	EpiXcan	0.985442	gtex_sf	0.999981
898	ENSG00000182670	TTC3	1.46567	0.314306	0.142738	0.242871	0.419326	6.68082e-42	2.34532e-40	74	91	91	A1	Adipose. subcutaneous (GTEx)	EpiXcan	0.985442	gtex_sf	0.999981
899	ENSG00000097021	ACOT7	1.46563	0.544391	0.142748	0.0882908	0.164965	1.96547e-14	1.55276e-13	39	51	51	A1	Adipose. subcutaneous (GTEx)	EpiXcan	0.985442	gtex_sf	0.999981
900	ENSG00000119950	MXI1	1.46452	0.829799	0.143052	0.0275823	0.0284875	0.00261783	0.0067429	31	32	32	A1	Adipose. subcutaneous (GTEx)	EpiXcan	0.985442	gtex_sf	0.999981
901	ENSG00000269044	AC024075.2	1.46424	1.11503	0.14313	0.023086	0.063979	4.06785e-06	1.47155e-05	18	23	23	A1	Adipose. subcutaneous (GTEx)	EpiXcan	0.985442	gtex_sf	0.999981
902	ENSG00000254901	BORCS8	-1.46396	-0.631092	0.143205	0.0630735	0.154513	3.63752e-13	2.59555e-12	8	8	8	A1	Adipose. subcutaneous (GTEx)	EpiXcan	0.985442	gtex_sf	0.999981
903	ENSG00000165617	DACT1	-1.46317	-3.67079	0.14342	0.00164501	0.0236776	0.00643251	0.0157518	2	3	3	A1	Adipose. subcutaneous (GTEx)	EpiXcan	0.985442	gtex_sf	0.999981
904	ENSG00000165650	PDZD8	1.46317	0.627552	0.143421	0.0745282	0.335607	1.08341e-31	2.40497e-30	53	69	69	A1	Adipose. subcutaneous (GTEx)	EpiXcan	0.985442	gtex_sf	0.999981
905	ENSG00000155097	ATP6V1C1	-1.46199	-1.07276	0.143744	0.0146096	0.0281634	0.00287301	0.00736364	7	8	8	A1	Adipose. subcutaneous (GTEx)	EpiXcan	0.985442	gtex_sf	0.999981
906	ENSG00000120071	KANSL1	-1.46151	-1.03537	0.143876	0.0242205	0.489331	3.35605e-53	1.94249e-51	38	61	61	A1	Adipose. subcutaneous (GTEx)	EpiXcan	0.985442	gtex_sf	0.999981
907	ENSG00000106263	EIF3B	-1.46147	-0.605734	0.143887	0.0664016	0.187174	1.284e-16	1.18869e-15	9	11	11	A1	Adipose. subcutaneous (GTEx)	EpiXcan	0.985442	gtex_sf	0.999981
908	ENSG00000215915	ATAD3C	-1.46116	-0.579684	0.143971	0.0664176	0.188846	2.71438e-16	2.44347e-15	9	11	11	A1	Adipose. subcutaneous (GTEx)	EpiXcan	0.985442	gtex_sf	0.999981
909	ENSG00000198680	TUSC1	-1.46099	-0.755859	0.144017	0.0429069	0.157877	1.60679e-13	1.1833e-12	5	6	6	A1	Adipose. subcutaneous (GTEx)	EpiXcan	0.985442	gtex_sf	0.999981
910	ENSG00000163565	IFI16	-1.45996	-3.62329	0.1443	0.00262078	0.0153837	0.026878	0.0605858	1	1	1	A1	Adipose. subcutaneous (GTEx)	EpiXcan	0.985442	gtex_sf	0.999981
911	ENSG00000203778	FAM229B	1.45894	0.825433	0.144581	0.0362252	0.0921861	4.01809e-08	1.82376e-07	6	6	6	A1	Adipose. subcutaneous (GTEx)	EpiXcan	0.985442	gtex_sf	0.999981
912	ENSG00000144115	THNSL2	1.4589	0.243351	0.144593	0.487444	0.679817	4.34794e-93	2.64789e-90	35	45	45	A1	Adipose. subcutaneous (GTEx)	EpiXcan	0.985442	gtex_sf	0.999981
913	ENSG00000157601	MX1	-1.45777	-0.332816	0.144904	0.19686	0.304122	1.26276e-28	2.34893e-27	51	61	61	A1	Adipose. subcutaneous (GTEx)	EpiXcan	0.985442	gtex_sf	0.999981
914	ENSG00000182180	MRPS16	-1.4574	-1.02838	0.145007	0.0333465	0.0227595	0.00747335	0.0181514	25	33	33	A1	Adipose. subcutaneous (GTEx)	EpiXcan	0.985442	gtex_sf	0.999981
915	ENSG00000134748	PRPF38A	1.45722	0.968277	0.145057	0.0273974	0.0828893	1.82207e-07	7.70583e-07	16	17	17	A1	Adipose. subcutaneous (GTEx)	EpiXcan	0.985442	gtex_sf	0.999981
916	ENSG00000148824	MTG1	-1.45693	-0.359225	0.145136	0.192211	0.440453	1.0759e-44	4.22131e-43	21	24	24	A1	Adipose. subcutaneous (GTEx)	EpiXcan	0.985442	gtex_sf	0.999981
917	ENSG00000130669	PAK4	-1.45692	-0.765342	0.14514	0.0462076	0.153627	2.79367e-13	2.01084e-12	11	16	16	A1	Adipose. subcutaneous (GTEx)	EpiXcan	0.985442	gtex_sf	0.999981
918	ENSG00000196275	GTF2IRD2	-1.45658	-0.550358	0.145232	0.0726519	0.0790622	3.8196e-07	1.55617e-06	50	72	72	A1	Adipose. subcutaneous (GTEx)	EpiXcan	0.985442	gtex_sf	0.999981
919	ENSG00000079805	DNM2	-1.45575	-1.34013	0.145462	0.013928	0.0619915	5.60744e-06	1.99551e-05	6	9	9	A1	Adipose. subcutaneous (GTEx)	EpiXcan	0.985442	gtex_sf	0.999981
920	ENSG00000133028	SCO1	-1.45522	-0.592406	0.145609	0.0635469	0.16273	3.06251e-14	2.39111e-13	22	27	27	A1	Adipose. subcutaneous (GTEx)	EpiXcan	0.985442	gtex_sf	0.999981
921	ENSG00000186301	MST1P2	1.45486	0.812538	0.145707	0.0370747	0.100818	4.73373e-09	2.36467e-08	28	38	38	A1	Adipose. subcutaneous (GTEx)	EpiXcan	0.985442	gtex_sf	0.999981
922	ENSG00000124588	NQO2	1.45448	0.382134	0.145812	0.137016	0.593131	4.58576e-72	6.90674e-70	34	46	46	A1	Adipose. subcutaneous (GTEx)	EpiXcan	0.985442	gtex_sf	0.999981
923	ENSG00000134809	TIMM10	1.45421	0.556199	0.145888	0.0815486	0.413793	1.08885e-41	3.75654e-40	19	27	27	A1	Adipose. subcutaneous (GTEx)	EpiXcan	0.985442	gtex_sf	0.999981
924	ENSG00000170759	KIF5B	1.45284	0.995244	0.146268	0.0241199	0.0117524	0.0562323	0.121027	16	20	20	A1	Adipose. subcutaneous (GTEx)	EpiXcan	0.985442	gtex_sf	0.999981
925	ENSG00000116675	DNAJC6	1.45271	1.18095	0.146303	0.0188562	0.0314783	0.00162605	0.00428928	18	20	20	A1	Adipose. subcutaneous (GTEx)	EpiXcan	0.985442	gtex_sf	0.999981
926	ENSG00000121104	FAM117A	1.45216	2.28481	0.146457	0.00616382	0.0118848	0.0514098	0.111397	5	5	5	A1	Adipose. subcutaneous (GTEx)	EpiXcan	0.985442	gtex_sf	0.999981
927	ENSG00000100156	SLC16A8	-1.45214	-0.657493	0.146462	0.0588445	0.0278849	0.00307786	0.0078556	38	57	57	A1	Adipose. subcutaneous (GTEx)	EpiXcan	0.985442	gtex_sf	0.999981
928	ENSG00000175832	ETV4	-1.45122	-0.608407	0.14672	0.0654699	0.118397	1.97195e-10	1.11826e-09	25	26	26	A1	Adipose. subcutaneous (GTEx)	EpiXcan	0.985442	gtex_sf	0.999981
929	ENSG00000058091	CDK14	1.45117	0.763955	0.146733	0.0377154	0.083863	1.24438e-07	5.35156e-07	14	14	14	A1	Adipose. subcutaneous (GTEx)	EpiXcan	0.985442	gtex_sf	0.999981
930	ENSG00000136999	NOV	1.45094	1.67858	0.146798	0.00965566	0.0427058	0.000205015	0.000605068	3	3	3	A1	Adipose. subcutaneous (GTEx)	EpiXcan	0.985442	gtex_sf	0.999981
931	ENSG00000272578	AP000347.1	1.45063	0.63927	0.146883	0.0629705	0.17583	4.16097e-15	3.45481e-14	22	26	26	A1	Adipose. subcutaneous (GTEx)	EpiXcan	0.985442	gtex_sf	0.999981
932	ENSG00000163738	MTHFD2L	-1.45049	-0.995212	0.146923	0.0316076	0.0112465	0.0610901	0.13056	32	38	38	A1	Adipose. subcutaneous (GTEx)	EpiXcan	0.985442	gtex_sf	0.999981
933	ENSG00000172349	IL16	1.44982	0.701127	0.147108	0.0510341	0.078877	3.90587e-07	1.58762e-06	28	32	32	A1	Adipose. subcutaneous (GTEx)	EpiXcan	0.985442	gtex_sf	0.999981
934	ENSG00000165055	METTL2B	1.44946	1.67269	0.147208	0.0150103	0.227757	6.14125e-20	7.10791e-19	17	24	24	A1	Adipose. subcutaneous (GTEx)	EpiXcan	0.985442	gtex_sf	0.999981
935	ENSG00000172382	PRSS27	1.44901	0.982439	0.147336	0.0309749	0.0503585	5.80589e-05	0.000183284	36	48	48	A1	Adipose. subcutaneous (GTEx)	EpiXcan	0.985442	gtex_sf	0.999981
936	ENSG00000198270	TMEM116	-1.44774	-0.51827	0.147689	0.0695117	0.186657	3.96406e-16	3.52314e-15	32	38	38	A1	Adipose. subcutaneous (GTEx)	EpiXcan	0.985442	gtex_sf	0.999981
937	ENSG00000128891	CCDC32	1.4465	0.317268	0.148037	0.230299	0.57949	1.75934e-68	1.98735e-66	18	26	26	A1	Adipose. subcutaneous (GTEx)	EpiXcan	0.985442	gtex_sf	0.999981
938	ENSG00000162493	PDPN	1.44603	0.60748	0.148169	0.0611849	0.0687864	2.3247e-06	8.66705e-06	34	53	53	A1	Adipose. subcutaneous (GTEx)	EpiXcan	0.985442	gtex_sf	0.999981
939	ENSG00000100376	FAM118A	-1.44576	-0.317403	0.148244	0.212223	0.643135	1.89758e-83	4.83262e-81	35	53	53	A1	Adipose. subcutaneous (GTEx)	EpiXcan	0.985442	gtex_sf	0.999981
940	ENSG00000167081	PBX3	-1.44549	-0.660589	0.148319	0.0482017	0.143221	1.29789e-12	8.94659e-12	15	21	21	A1	Adipose. subcutaneous (GTEx)	EpiXcan	0.985442	gtex_sf	0.999981
941	ENSG00000164366	CCDC127	-1.44545	-0.752019	0.148331	0.0407129	0.0500506	6.73812e-05	0.000210437	18	22	22	A1	Adipose. subcutaneous (GTEx)	EpiXcan	0.985442	gtex_sf	0.999981
942	ENSG00000184840	TMED9	-1.44517	-0.451481	0.148411	0.116966	0.227632	6.72326e-20	7.74447e-19	31	38	38	A1	Adipose. subcutaneous (GTEx)	EpiXcan	0.985442	gtex_sf	0.999981
943	ENSG00000163545	NUAK2	1.44465	1.22668	0.148556	0.0228732	0.0895674	5.86618e-08	2.62684e-07	15	19	19	A1	Adipose. subcutaneous (GTEx)	EpiXcan	0.985442	gtex_sf	0.999981
944	ENSG00000115935	WIPF1	1.44412	1.32077	0.148706	0.0120959	0.0958612	1.7391e-08	8.21017e-08	3	5	5	A1	Adipose. subcutaneous (GTEx)	EpiXcan	0.985442	gtex_sf	0.999981
945	ENSG00000133318	RTN3	-1.44338	-19.4393	0.148914	5.85033e-05	0.0239212	0.00592416	0.0145706	2	6	6	A1	Adipose. subcutaneous (GTEx)	EpiXcan	0.985442	gtex_sf	0.999981
946	ENSG00000169223	LMAN2	1.44317	1.30379	0.148973	0.0157524	0.0623183	6.21878e-06	2.19799e-05	5	5	5	A1	Adipose. subcutaneous (GTEx)	EpiXcan	0.985442	gtex_sf	0.999981
947	ENSG00000139044	B4GALNT3	-1.44262	-0.908117	0.149126	0.0251333	0.114619	6.47924e-10	3.48654e-09	8	11	11	A1	Adipose. subcutaneous (GTEx)	EpiXcan	0.985442	gtex_sf	0.999981
948	ENSG00000075239	ACAT1	-1.44196	-0.743548	0.149312	0.0427725	0.0220898	0.00832134	0.0201169	31	38	38	A1	Adipose. subcutaneous (GTEx)	EpiXcan	0.985442	gtex_sf	0.999981
949	ENSG00000215447	BX322557.1	1.44159	3.12495	0.149417	0.0027203	0.0149285	0.0317308	0.0707841	5	8	8	A1	Adipose. subcutaneous (GTEx)	EpiXcan	0.985442	gtex_sf	0.999981
950	ENSG00000196476	C20orf96	1.44116	0.50062	0.149539	0.0982031	0.153185	1.53375e-13	1.13069e-12	25	31	31	A1	Adipose. subcutaneous (GTEx)	EpiXcan	0.985442	gtex_sf	0.999981
951	ENSG00000030582	GRN	1.44096	0.636386	0.149595	0.093746	0.0945613	2.64267e-08	1.22286e-07	50	66	66	A1	Adipose. subcutaneous (GTEx)	EpiXcan	0.985442	gtex_sf	0.999981
952	ENSG00000113648	H2AFY	1.44092	3.81942	0.149608	0.00165957	0.0124471	0.04855	0.105531	7	10	10	A1	Adipose. subcutaneous (GTEx)	EpiXcan	0.985442	gtex_sf	0.999981
953	ENSG00000177409	SAMD9L	-1.44047	-0.507385	0.149735	0.0950549	0.203745	1.50263e-17	1.46979e-16	6	6	6	A1	Adipose. subcutaneous (GTEx)	EpiXcan	0.985442	gtex_sf	0.999981
954	ENSG00000113141	IK	1.44007	0.578584	0.149846	0.0844841	0.121396	8.38831e-11	4.912e-10	20	22	22	A1	Adipose. subcutaneous (GTEx)	EpiXcan	0.985442	gtex_sf	0.999981
955	ENSG00000204681	GABBR1	-1.44006	-2.91751	0.14985	0.0032442	0.0645793	4.17642e-06	1.50693e-05	8	15	15	A1	Adipose. subcutaneous (GTEx)	EpiXcan	0.985442	gtex_sf	0.999981
956	ENSG00000142534	RPS11	1.44002	0.644956	0.149863	0.0579089	0.155603	1.16876e-13	8.69401e-13	11	13	13	A1	Adipose. subcutaneous (GTEx)	EpiXcan	0.985442	gtex_sf	0.999981
957	ENSG00000235314	LINC00957	1.43991	0.664773	0.149893	0.0529274	0.107798	2.29269e-09	1.17805e-08	19	20	20	A1	Adipose. subcutaneous (GTEx)	EpiXcan	0.985442	gtex_sf	0.999981
958	ENSG00000183421	RIPK4	-1.43925	-1.60691	0.15008	0.0100574	0.0163429	0.0241059	0.0547424	9	10	10	A1	Adipose. subcutaneous (GTEx)	EpiXcan	0.985442	gtex_sf	0.999981
959	ENSG00000127399	LRRC61	1.43874	0.357254	0.150225	0.161002	0.344101	3.08689e-32	7.05351e-31	14	15	15	A1	Adipose. subcutaneous (GTEx)	EpiXcan	0.985442	gtex_sf	0.999981
960	ENSG00000155508	CNOT8	1.4385	0.380676	0.150293	0.152644	0.259367	1.36284e-23	1.92045e-22	51	61	61	A1	Adipose. subcutaneous (GTEx)	EpiXcan	0.985442	gtex_sf	0.999981
961	ENSG00000164031	DNAJB14	1.43837	0.723091	0.150329	0.06343	0.124679	7.73326e-11	4.54848e-10	39	53	53	A1	Adipose. subcutaneous (GTEx)	EpiXcan	0.985442	gtex_sf	0.999981
962	ENSG00000090989	EXOC1	-1.43765	-1.07098	0.150533	0.0212087	0.0678242	2.97593e-06	1.09493e-05	15	19	19	A1	Adipose. subcutaneous (GTEx)	EpiXcan	0.985442	gtex_sf	0.999981
963	ENSG00000251615	AC104825.2	-1.43727	-0.630335	0.150642	0.0568196	0.230479	2.55994e-20	3.02082e-19	19	25	25	A1	Adipose. subcutaneous (GTEx)	EpiXcan	0.985442	gtex_sf	0.999981
964	ENSG00000213533	TMEM110	-1.43577	-0.655333	0.151068	0.0621631	0.0520193	4.82132e-05	0.000153238	35	39	39	A1	Adipose. subcutaneous (GTEx)	EpiXcan	0.985442	gtex_sf	0.999981
965	ENSG00000114200	BCHE	-1.43526	-0.588044	0.151213	0.0607488	0.148639	9.07999e-13	6.34648e-12	11	15	15	A1	Adipose. subcutaneous (GTEx)	EpiXcan	0.985442	gtex_sf	0.999981
966	ENSG00000148225	WDR31	1.43514	1.23704	0.151247	0.0253174	0.0292238	0.00203865	0.00532549	17	22	22	A1	Adipose. subcutaneous (GTEx)	EpiXcan	0.985442	gtex_sf	0.999981
967	ENSG00000143850	PLEKHA6	1.43495	0.863387	0.151303	0.0295195	0.0736601	4.32139e-07	1.7479e-06	11	13	13	A1	Adipose. subcutaneous (GTEx)	EpiXcan	0.985442	gtex_sf	0.999981
968	ENSG00000136051	WASHC4	1.43355	0.750546	0.151699	0.0466262	0.0914199	4.05911e-08	1.84119e-07	25	34	34	A1	Adipose. subcutaneous (GTEx)	EpiXcan	0.985442	gtex_sf	0.999981
969	ENSG00000164187	LMBRD2	1.43335	0.773153	0.151759	0.0403829	0.0523464	3.79956e-05	0.000122458	42	51	51	A1	Adipose. subcutaneous (GTEx)	EpiXcan	0.985442	gtex_sf	0.999981
970	ENSG00000101546	RBFA	1.43317	0.845195	0.151809	0.0388229	0.0616985	7.08373e-06	2.48801e-05	16	21	21	A1	Adipose. subcutaneous (GTEx)	EpiXcan	0.985442	gtex_sf	0.999981
971	ENSG00000151553	FAM160B1	1.43293	0.672309	0.151879	0.0513141	0.175688	4.2126e-15	3.48735e-14	6	7	7	A1	Adipose. subcutaneous (GTEx)	EpiXcan	0.985442	gtex_sf	0.999981
972	ENSG00000170889	RPS9	1.43104	0.307849	0.152418	0.257652	0.480285	9.44182e-51	5.02858e-49	50	61	61	A1	Adipose. subcutaneous (GTEx)	EpiXcan	0.985442	gtex_sf	0.999981
973	ENSG00000070061	ELP1	-1.4303	-0.54676	0.152631	0.072711	0.0845032	9.27511e-08	4.05482e-07	37	44	44	A1	Adipose. subcutaneous (GTEx)	EpiXcan	0.985442	gtex_sf	0.999981
974	ENSG00000163162	RNF149	-1.43005	-1.35374	0.152703	0.0127072	0.0315141	0.00142126	0.00377395	10	10	10	A1	Adipose. subcutaneous (GTEx)	EpiXcan	0.985442	gtex_sf	0.999981
975	ENSG00000125731	SH2D3A	1.42998	0.56057	0.152724	0.0652822	0.175739	8.96427e-16	7.78923e-15	15	20	20	A1	Adipose. subcutaneous (GTEx)	EpiXcan	0.985442	gtex_sf	0.999981
976	ENSG00000260482	AC008870.1	1.42966	2.04173	0.152816	0.0073521	0.0113343	0.0597097	0.127863	5	5	5	A1	Adipose. subcutaneous (GTEx)	EpiXcan	0.985442	gtex_sf	0.999981
977	ENSG00000005801	ZNF195	1.42944	0.773748	0.152878	0.0379505	0.182659	1.05147e-15	9.08571e-15	7	13	13	A1	Adipose. subcutaneous (GTEx)	EpiXcan	0.985442	gtex_sf	0.999981
978	ENSG00000231365	AL359915.2	-1.42926	-0.382227	0.152931	0.157139	0.464718	1.55126e-49	7.67793e-48	11	13	13	A1	Adipose. subcutaneous (GTEx)	EpiXcan	0.985442	gtex_sf	0.999981
979	ENSG00000261584	AL513548.1	-1.42851	-0.273349	0.153144	0.23916	0.408229	1.43232e-41	4.85774e-40	33	46	46	A1	Adipose. subcutaneous (GTEx)	EpiXcan	0.985442	gtex_sf	0.999981
980	ENSG00000125912	NCLN	-1.42802	-1.11163	0.153285	0.0166547	0.253492	2.88273e-22	3.78429e-21	28	43	43	A1	Adipose. subcutaneous (GTEx)	EpiXcan	0.985442	gtex_sf	0.999981
981	ENSG00000172992	DCAKD	-1.42756	-0.396122	0.15342	0.153063	0.242266	5.31171e-22	6.86991e-21	19	22	22	A1	Adipose. subcutaneous (GTEx)	EpiXcan	0.985442	gtex_sf	0.999981
982	ENSG00000172262	ZNF131	1.42745	1.53901	0.153451	0.0155606	0.0231903	0.00653013	0.0159741	29	33	33	A1	Adipose. subcutaneous (GTEx)	EpiXcan	0.985442	gtex_sf	0.999981
983	ENSG00000056558	TRAF1	1.42609	0.767882	0.153841	0.0450636	0.0910749	2.19563e-08	1.0272e-07	24	29	29	A1	Adipose. subcutaneous (GTEx)	EpiXcan	0.985442	gtex_sf	0.999981
984	ENSG00000103381	CPPED1	1.42193	0.694328	0.155046	0.0684278	0.116007	4.7685e-10	2.59927e-09	39	53	53	A1	Adipose. subcutaneous (GTEx)	EpiXcan	0.985442	gtex_sf	0.999981
985	ENSG00000135338	LCA5	1.42181	1.10958	0.155082	0.0186079	0.0198063	0.0122911	0.029047	15	16	16	A1	Adipose. subcutaneous (GTEx)	EpiXcan	0.985442	gtex_sf	0.999981
986	ENSG00000144891	AGTR1	1.42003	1.5589	0.155598	0.00948402	0.0461298	0.000134228	0.000405027	2	2	2	A1	Adipose. subcutaneous (GTEx)	EpiXcan	0.985442	gtex_sf	0.999981
987	ENSG00000213073	AL353625.1	-1.41937	-0.518521	0.155792	0.0873521	0.0947753	1.69385e-08	8.01818e-08	46	52	52	A1	Adipose. subcutaneous (GTEx)	EpiXcan	0.985442	gtex_sf	0.999981
988	ENSG00000128829	EIF2AK4	-1.41922	-0.819772	0.155834	0.0321045	0.290158	3.41953e-26	5.55654e-25	24	30	30	A1	Adipose. subcutaneous (GTEx)	EpiXcan	0.985442	gtex_sf	0.999981
989	ENSG00000182551	ADI1	-1.4185	-0.825335	0.156043	0.0424313	0.0756876	6.34978e-07	2.51745e-06	9	10	10	A1	Adipose. subcutaneous (GTEx)	EpiXcan	0.985442	gtex_sf	0.999981
990	ENSG00000025800	KPNA6	-1.4181	-1.96335	0.156161	0.0124714	0.0259523	0.0040885	0.0102593	17	19	19	A1	Adipose. subcutaneous (GTEx)	EpiXcan	0.985442	gtex_sf	0.999981
991	ENSG00000169972	PUSL1	1.41806	0.903714	0.156172	0.0324904	0.0370206	0.000642961	0.00178089	28	46	46	A1	Adipose. subcutaneous (GTEx)	EpiXcan	0.985442	gtex_sf	0.999981
992	ENSG00000108349	CASC3	1.41777	0.507522	0.156259	0.126616	0.13455	1.76004e-12	1.20024e-11	51	64	64	A1	Adipose. subcutaneous (GTEx)	EpiXcan	0.985442	gtex_sf	0.999981
993	ENSG00000137822	TUBGCP4	1.41756	3.07765	0.15632	0.0025305	0.015353	0.0282946	0.0635641	10	11	11	A1	Adipose. subcutaneous (GTEx)	EpiXcan	0.985442	gtex_sf	0.999981
994	ENSG00000167740	CYB5D2	1.41733	0.530985	0.156385	0.0820576	0.136747	7.76994e-12	5.00845e-11	36	42	42	A1	Adipose. subcutaneous (GTEx)	EpiXcan	0.985442	gtex_sf	0.999981
995	ENSG00000167702	KIFC2	1.41701	0.514596	0.156479	0.0849768	0.125402	6.68382e-11	3.95857e-10	15	21	21	A1	Adipose. subcutaneous (GTEx)	EpiXcan	0.985442	gtex_sf	0.999981
996	ENSG00000067601	PMS2P4	1.41695	0.78006	0.156497	0.0386391	0.05125	4.81502e-05	0.000153073	30	48	48	A1	Adipose. subcutaneous (GTEx)	EpiXcan	0.985442	gtex_sf	0.999981
997	ENSG00000068912	ERLEC1	1.4164	0.92004	0.156659	0.0354438	0.0685901	1.62524e-06	6.14269e-06	41	56	56	A1	Adipose. subcutaneous (GTEx)	EpiXcan	0.985442	gtex_sf	0.999981
998	ENSG00000213901	SLC23A3	1.4158	0.788476	0.156833	0.0357852	0.079123	3.10953e-07	1.28405e-06	7	9	9	A1	Adipose. subcutaneous (GTEx)	EpiXcan	0.985442	gtex_sf	0.999981
999	ENSG00000103168	TAF1C	1.41544	0.235628	0.156941	0.357265	0.574424	5.96559e-68	6.47752e-66	20	24	24	A1	Adipose. subcutaneous (GTEx)	EpiXcan	0.985442	gtex_sf	0.999981
1000	ENSG00000152223	EPG5	1.4145	0.420474	0.157216	0.126051	0.174954	2.59718e-15	2.19678e-14	56	70	70	A1	Adipose. subcutaneous (GTEx)	EpiXcan	0.985442	gtex_sf	0.999981
1001	ENSG00000111445	RFC5	1.41449	3.13394	0.157219	0.00508917	0.0236372	0.00640462	0.0156945	6	7	7	A1	Adipose. subcutaneous (GTEx)	EpiXcan	0.985442	gtex_sf	0.999981
1002	ENSG00000100483	VCPKMT	-1.41425	-0.600081	0.157288	0.0678786	0.222023	1.17281e-19	1.32266e-18	16	21	21	A1	Adipose. subcutaneous (GTEx)	EpiXcan	0.985442	gtex_sf	0.999981
1003	ENSG00000158528	PPP1R9A	-1.4126	-1.37844	0.157775	0.0127418	0.0644035	5.11317e-06	1.82751e-05	13	17	17	A1	Adipose. subcutaneous (GTEx)	EpiXcan	0.985442	gtex_sf	0.999981
1004	ENSG00000110717	NDUFS8	-1.40995	-0.986622	0.158554	0.026255	0.0712642	1.39303e-06	5.30943e-06	5	6	6	A1	Adipose. subcutaneous (GTEx)	EpiXcan	0.985442	gtex_sf	0.999981
1005	ENSG00000161048	NAPEPLD	-1.40994	-2.40052	0.158557	0.00359123	0.0207077	0.0110091	0.0262074	9	10	10	A1	Adipose. subcutaneous (GTEx)	EpiXcan	0.985442	gtex_sf	0.999981
1006	ENSG00000010810	FYN	1.40989	1.80392	0.158573	0.00794128	0.0116644	0.0564455	0.121468	15	19	19	A1	Adipose. subcutaneous (GTEx)	EpiXcan	0.985442	gtex_sf	0.999981
1007	ENSG00000213853	EMP2	1.40935	0.405178	0.158733	0.165775	0.0942788	1.48336e-08	7.06475e-08	77	101	101	A1	Adipose. subcutaneous (GTEx)	EpiXcan	0.985442	gtex_sf	0.999981
1008	ENSG00000101353	MROH8	1.40873	0.686596	0.158915	0.0442768	0.12096	1.82068e-10	1.03794e-09	9	12	12	A1	Adipose. subcutaneous (GTEx)	EpiXcan	0.985442	gtex_sf	0.999981
1009	ENSG00000143771	CNIH4	-1.40851	-0.37393	0.158979	0.162589	0.373602	1.29263e-36	3.62842e-35	41	55	55	A1	Adipose. subcutaneous (GTEx)	EpiXcan	0.985442	gtex_sf	0.999981
1010	ENSG00000084234	APLP2	-1.40785	-1.1661	0.159176	0.016301	0.0395863	0.000396236	0.00113013	4	6	6	A1	Adipose. subcutaneous (GTEx)	EpiXcan	0.985442	gtex_sf	0.999981
1011	ENSG00000153208	MERTK	-1.40758	-0.233764	0.159256	0.308499	0.264321	9.95481e-27	1.66393e-25	33	37	37	A1	Adipose. subcutaneous (GTEx)	EpiXcan	0.985442	gtex_sf	0.999981
1012	ENSG00000226328	NUP50-AS1	1.40742	0.940338	0.159304	0.0232717	0.126877	6.71384e-11	3.97467e-10	23	25	25	A1	Adipose. subcutaneous (GTEx)	EpiXcan	0.985442	gtex_sf	0.999981
1013	ENSG00000063761	ADCK1	-1.40694	-0.763695	0.159446	0.0490458	0.0699843	2.04407e-06	7.65749e-06	51	65	65	A1	Adipose. subcutaneous (GTEx)	EpiXcan	0.985442	gtex_sf	0.999981
1014	ENSG00000100225	FBXO7	-1.4058	-1.24089	0.159783	0.0149355	0.111411	1.01668e-09	5.3901e-09	13	20	20	A1	Adipose. subcutaneous (GTEx)	EpiXcan	0.985442	gtex_sf	0.999981
1015	ENSG00000168283	BMI1	-1.40574	-2.92852	0.1598	0.00431987	0.0494145	6.80786e-05	0.000212461	1	4	4	A1	Adipose. subcutaneous (GTEx)	EpiXcan	0.985442	gtex_sf	0.999981
1016	ENSG00000124226	RNF114	1.40447	1.54918	0.160179	0.00946474	0.0878221	7.07707e-08	3.13499e-07	6	11	11	A1	Adipose. subcutaneous (GTEx)	EpiXcan	0.985442	gtex_sf	0.999981
1017	ENSG00000103148	NPRL3	-1.40382	-0.333954	0.160373	0.203657	0.457596	2.3511e-48	1.09408e-46	67	98	98	A1	Adipose. subcutaneous (GTEx)	EpiXcan	0.985442	gtex_sf	0.999981
1018	ENSG00000029534	ANK1	1.40265	2.67871	0.160721	0.00309773	0.0161064	0.0239785	0.0544884	20	28	28	A1	Adipose. subcutaneous (GTEx)	EpiXcan	0.985442	gtex_sf	0.999981
1019	ENSG00000167895	TMC8	1.40228	1.06607	0.160831	0.0181556	0.0686316	2.71255e-06	1.00223e-05	3	3	3	A1	Adipose. subcutaneous (GTEx)	EpiXcan	0.985442	gtex_sf	0.999981
1020	ENSG00000104689	TNFRSF10A	-1.40224	-1.01551	0.160843	0.0190094	0.222991	6.40893e-20	7.39456e-19	24	28	28	A1	Adipose. subcutaneous (GTEx)	EpiXcan	0.985442	gtex_sf	0.999981
1021	ENSG00000205085	FAM71F2	-1.40189	-3.39357	0.160947	0.00139812	0.0199849	0.012529	0.0295692	4	5	5	A1	Adipose. subcutaneous (GTEx)	EpiXcan	0.985442	gtex_sf	0.999981
1022	ENSG00000140104	C14orf79	1.4006	0.308834	0.161335	0.202292	0.215187	5.07939e-19	5.50248e-18	47	76	76	A1	Adipose. subcutaneous (GTEx)	EpiXcan	0.985442	gtex_sf	0.999981
1023	ENSG00000072864	NDE1	1.39987	0.792264	0.161553	0.0214248	0.0622255	6.05232e-06	2.14294e-05	9	10	10	A1	Adipose. subcutaneous (GTEx)	EpiXcan	0.985442	gtex_sf	0.999981
1024	ENSG00000090530	P3H2	-1.39958	-0.990027	0.161641	0.0212229	0.0437071	0.000153785	0.000460269	4	6	6	A1	Adipose. subcutaneous (GTEx)	EpiXcan	0.985442	gtex_sf	0.999981
1025	ENSG00000163902	RPN1	-1.39767	-0.621533	0.162212	0.0589937	0.141682	3.08324e-12	2.06143e-11	22	30	30	A1	Adipose. subcutaneous (GTEx)	EpiXcan	0.985442	gtex_sf	0.999981
1026	ENSG00000177380	PPFIA3	-1.39759	-2.19176	0.162237	0.00449274	0.0828768	1.69615e-07	7.19503e-07	5	9	9	A1	Adipose. subcutaneous (GTEx)	EpiXcan	0.985442	gtex_sf	0.999981
1027	ENSG00000197223	C1D	1.39747	0.793189	0.162274	0.0301191	0.0295448	0.00227967	0.00591101	28	38	38	A1	Adipose. subcutaneous (GTEx)	EpiXcan	0.985442	gtex_sf	0.999981
1028	ENSG00000133119	RFC3	-1.39696	-2.38399	0.162425	0.00328985	0.0117238	0.0549809	0.118516	5	6	6	A1	Adipose. subcutaneous (GTEx)	EpiXcan	0.985442	gtex_sf	0.999981
1029	ENSG00000106799	TGFBR1	1.39619	0.892585	0.162656	0.0463091	0.0142053	0.0318828	0.0711006	34	39	39	A1	Adipose. subcutaneous (GTEx)	EpiXcan	0.985442	gtex_sf	0.999981
1030	ENSG00000089127	OAS1	1.39516	1.32016	0.162968	0.0133526	0.0601621	8.33838e-06	2.90104e-05	4	5	5	A1	Adipose. subcutaneous (GTEx)	EpiXcan	0.985442	gtex_sf	0.999981
1031	ENSG00000130948	HSD17B3	1.39407	0.577407	0.163297	0.0568492	0.0856944	7.36519e-08	3.25337e-07	59	75	75	A1	Adipose. subcutaneous (GTEx)	EpiXcan	0.985442	gtex_sf	0.999981
1032	ENSG00000197497	ZNF665	1.39374	0.451549	0.163397	0.0958731	0.147474	1.2571e-12	8.68252e-12	33	38	38	A1	Adipose. subcutaneous (GTEx)	EpiXcan	0.985442	gtex_sf	0.999981
1033	ENSG00000106591	MRPL32	-1.39189	-0.691399	0.163956	0.0543676	0.100111	7.94763e-09	3.88967e-08	35	46	46	A1	Adipose. subcutaneous (GTEx)	EpiXcan	0.985442	gtex_sf	0.999981
1034	ENSG00000105583	WDR83OS	1.39149	1.28042	0.164077	0.0194101	0.0744805	8.11252e-07	3.16965e-06	13	21	21	A1	Adipose. subcutaneous (GTEx)	EpiXcan	0.985442	gtex_sf	0.999981
1035	ENSG00000119403	PHF19	-1.39109	-1.72406	0.164197	0.0129698	0.0278101	0.00316623	0.00806499	10	12	12	A1	Adipose. subcutaneous (GTEx)	EpiXcan	0.985442	gtex_sf	0.999981
1036	ENSG00000161202	DVL3	-1.391	-0.704962	0.164226	0.0405598	0.0793292	2.65862e-07	1.10699e-06	5	7	7	A1	Adipose. subcutaneous (GTEx)	EpiXcan	0.985442	gtex_sf	0.999981
1037	ENSG00000157379	DHRS1	1.39074	0.352079	0.164304	0.203099	0.377892	1.90456e-36	5.2931e-35	31	33	33	A1	Adipose. subcutaneous (GTEx)	EpiXcan	0.985442	gtex_sf	0.999981
1038	ENSG00000204991	SPIRE2	1.39007	0.807345	0.164508	0.0347284	0.216214	5.33487e-19	5.76586e-18	26	36	36	A1	Adipose. subcutaneous (GTEx)	EpiXcan	0.985442	gtex_sf	0.999981
1039	ENSG00000272779	AC245060.4	-1.38976	-0.690641	0.164602	0.0756163	0.417458	1.37924e-41	4.68907e-40	38	54	54	A1	Adipose. subcutaneous (GTEx)	EpiXcan	0.985442	gtex_sf	0.999981
1040	ENSG00000224769	MUC20P1	1.38904	0.446394	0.164819	0.128603	0.469748	2.97061e-49	1.44477e-47	36	48	48	A1	Adipose. subcutaneous (GTEx)	EpiXcan	0.985442	gtex_sf	0.999981
1041	ENSG00000183018	SPNS2	1.38899	2.79446	0.164836	0.00463055	0.0154374	0.0281254	0.0632146	4	4	4	A1	Adipose. subcutaneous (GTEx)	EpiXcan	0.985442	gtex_sf	0.999981
1042	ENSG00000172716	SLFN11	-1.38854	-0.528212	0.164972	0.0711883	0.0780313	4.68059e-07	1.88719e-06	41	51	51	A1	Adipose. subcutaneous (GTEx)	EpiXcan	0.985442	gtex_sf	0.999981
1043	ENSG00000055147	FAM114A2	1.3882	0.740149	0.165077	0.0386921	0.0568721	1.64934e-05	5.54276e-05	16	17	17	A1	Adipose. subcutaneous (GTEx)	EpiXcan	0.985442	gtex_sf	0.999981
1044	ENSG00000153982	GDPD1	-1.38761	-1.02792	0.165255	0.0240926	0.0177514	0.015875	0.0369802	15	21	21	A1	Adipose. subcutaneous (GTEx)	EpiXcan	0.985442	gtex_sf	0.999981
1045	ENSG00000173145	NOC3L	-1.38755	-0.450119	0.165275	0.0874259	0.117817	1.86324e-10	1.05876e-09	42	49	49	A1	Adipose. subcutaneous (GTEx)	EpiXcan	0.985442	gtex_sf	0.999981
1046	ENSG00000047365	ARAP2	1.38721	0.98442	0.165376	0.0164666	0.0497305	6.38586e-05	0.000200239	4	5	5	A1	Adipose. subcutaneous (GTEx)	EpiXcan	0.985442	gtex_sf	0.999981
1047	ENSG00000101457	DNTTIP1	1.38683	0.423618	0.165493	0.108006	0.301195	2.76611e-27	4.78332e-26	18	23	23	A1	Adipose. subcutaneous (GTEx)	EpiXcan	0.985442	gtex_sf	0.999981
1048	ENSG00000146535	GNA12	1.38584	0.964503	0.165796	0.0241146	0.0624876	6.37857e-06	2.2522e-05	23	27	27	A1	Adipose. subcutaneous (GTEx)	EpiXcan	0.985442	gtex_sf	0.999981
1049	ENSG00000135074	ADAM19	1.38549	0.345875	0.165902	0.162653	0.289379	2.80288e-26	4.58644e-25	33	41	41	A1	Adipose. subcutaneous (GTEx)	EpiXcan	0.985442	gtex_sf	0.999981
1050	ENSG00000152942	RAD17	1.38513	0.376144	0.166013	0.223852	0.262039	4.44498e-24	6.4653e-23	40	48	48	A1	Adipose. subcutaneous (GTEx)	EpiXcan	0.985442	gtex_sf	0.999981
1051	ENSG00000111725	PRKAB1	-1.38455	-0.742315	0.16619	0.0345149	0.106547	1.55294e-09	8.10434e-09	5	6	6	A1	Adipose. subcutaneous (GTEx)	EpiXcan	0.985442	gtex_sf	0.999981
1052	ENSG00000102743	SLC25A15	-1.38377	-1.08458	0.166428	0.0189121	0.0651718	3.96318e-06	1.43591e-05	13	20	20	A1	Adipose. subcutaneous (GTEx)	EpiXcan	0.985442	gtex_sf	0.999981
1053	ENSG00000204946	ZNF783	1.38314	1.04738	0.166621	0.0255134	0.0781236	3.48376e-07	1.42723e-06	26	35	35	A1	Adipose. subcutaneous (GTEx)	EpiXcan	0.985442	gtex_sf	0.999981
1054	ENSG00000184144	CNTN2	1.38298	1.32404	0.166671	0.0116364	0.0100221	0.0740165	0.156137	5	6	6	A1	Adipose. subcutaneous (GTEx)	EpiXcan	0.985442	gtex_sf	0.999981
1055	ENSG00000078043	PIAS2	1.38223	0.868378	0.1669	0.0280914	0.0728843	1.14154e-06	4.38312e-06	7	8	8	A1	Adipose. subcutaneous (GTEx)	EpiXcan	0.985442	gtex_sf	0.999981
1056	ENSG00000170632	ARMC10	-1.38187	-0.752646	0.167011	0.0560813	0.0924117	3.55673e-08	1.6248e-07	24	28	28	A1	Adipose. subcutaneous (GTEx)	EpiXcan	0.985442	gtex_sf	0.999981
1057	ENSG00000116406	EDEM3	-1.38094	-0.497743	0.167298	0.0911854	0.271293	4.49777e-24	6.5353e-23	11	14	14	A1	Adipose. subcutaneous (GTEx)	EpiXcan	0.985442	gtex_sf	0.999981
1058	ENSG00000166130	IKBIP	1.38071	0.306502	0.167369	0.214315	0.451712	4.69573e-46	1.94595e-44	17	23	23	A1	Adipose. subcutaneous (GTEx)	EpiXcan	0.985442	gtex_sf	0.999981
1059	ENSG00000100994	PYGB	-1.38038	-1.23919	0.167468	0.0165756	0.0668199	3.32148e-06	1.21536e-05	18	24	24	A1	Adipose. subcutaneous (GTEx)	EpiXcan	0.985442	gtex_sf	0.999981
1060	ENSG00000214046	SMIM7	1.38008	0.799965	0.167561	0.0361447	0.071356	1.2956e-06	4.95158e-06	28	32	32	A1	Adipose. subcutaneous (GTEx)	EpiXcan	0.985442	gtex_sf	0.999981
1061	ENSG00000121064	SCPEP1	-1.38	-0.41646	0.167587	0.102231	0.291094	2.50595e-26	4.11017e-25	10	12	12	A1	Adipose. subcutaneous (GTEx)	EpiXcan	0.985442	gtex_sf	0.999981
1062	ENSG00000164850	GPER1	-1.37917	-0.640313	0.167842	0.0537817	0.110845	1.23954e-09	6.51983e-09	18	27	27	A1	Adipose. subcutaneous (GTEx)	EpiXcan	0.985442	gtex_sf	0.999981
1063	ENSG00000103365	GGA2	1.37864	1.20867	0.168006	0.0230774	0.0708833	1.39733e-06	5.32293e-06	27	33	33	A1	Adipose. subcutaneous (GTEx)	EpiXcan	0.985442	gtex_sf	0.999981
1064	ENSG00000164694	FNDC1	-1.3774	-1.92713	0.168389	0.00513044	0.0176474	0.0183631	0.0422975	14	22	22	A1	Adipose. subcutaneous (GTEx)	EpiXcan	0.985442	gtex_sf	0.999981
1065	ENSG00000116918	TSNAX	-1.37667	-1.65277	0.168614	0.00848828	0.0236831	0.00606097	0.0148967	18	21	21	A1	Adipose. subcutaneous (GTEx)	EpiXcan	0.985442	gtex_sf	0.999981
1066	ENSG00000165629	ATP5C1	-1.37667	-1.34607	0.168615	0.0111398	0.0543632	2.53593e-05	8.32843e-05	11	12	12	A1	Adipose. subcutaneous (GTEx)	EpiXcan	0.985442	gtex_sf	0.999981
1067	ENSG00000245680	ZNF585B	1.37658	0.622787	0.168644	0.0581211	0.16527	2.94153e-14	2.3005e-13	36	43	43	A1	Adipose. subcutaneous (GTEx)	EpiXcan	0.985442	gtex_sf	0.999981
1068	ENSG00000260992	DOCK9-AS2	1.37628	0.502053	0.168736	0.0911025	0.175498	3.79738e-16	3.37713e-15	20	24	24	A1	Adipose. subcutaneous (GTEx)	EpiXcan	0.985442	gtex_sf	0.999981
1069	ENSG00000169727	GPS1	1.37513	1.26898	0.169092	0.0176842	0.0624311	7.15806e-06	2.51102e-05	19	28	28	A1	Adipose. subcutaneous (GTEx)	EpiXcan	0.985442	gtex_sf	0.999981
1070	ENSG00000100418	DESI1	1.37494	0.530449	0.169152	0.0886618	0.18173	3.60331e-16	3.21885e-15	18	24	24	A1	Adipose. subcutaneous (GTEx)	EpiXcan	0.985442	gtex_sf	0.999981
1071	ENSG00000175893	ZDHHC21	-1.37273	-0.338238	0.169836	0.178299	0.355912	1.06814e-34	2.70551e-33	9	18	18	A1	Adipose. subcutaneous (GTEx)	EpiXcan	0.985442	gtex_sf	0.999981
1072	ENSG00000143546	S100A8	1.37213	1.51993	0.170024	0.0118962	0.0157749	0.0265473	0.0598885	8	11	11	A1	Adipose. subcutaneous (GTEx)	EpiXcan	0.985442	gtex_sf	0.999981
1073	ENSG00000128298	BAIAP2L2	-1.37191	-0.788495	0.170092	0.0396107	0.0883501	6.26064e-08	2.78833e-07	14	18	18	A1	Adipose. subcutaneous (GTEx)	EpiXcan	0.985442	gtex_sf	0.999981
1074	ENSG00000138459	SLC35A5	-1.37066	-0.431429	0.170481	0.168254	0.260027	7.87848e-23	1.06828e-21	33	35	35	A1	Adipose. subcutaneous (GTEx)	EpiXcan	0.985442	gtex_sf	0.999981
1075	ENSG00000119383	PTPA	-1.37002	-0.603315	0.170681	0.06535	0.210813	1.4057e-18	1.48154e-17	15	19	19	A1	Adipose. subcutaneous (GTEx)	EpiXcan	0.985442	gtex_sf	0.999981
1076	ENSG00000111846	GCNT2	-1.3681	-1.31893	0.17128	0.0115833	0.0261144	0.00417364	0.0104655	19	22	22	A1	Adipose. subcutaneous (GTEx)	EpiXcan	0.985442	gtex_sf	0.999981
1077	ENSG00000188554	NBR1	1.36808	1.25356	0.171286	0.0129773	0.0275243	0.00312892	0.0079772	14	20	20	A1	Adipose. subcutaneous (GTEx)	EpiXcan	0.985442	gtex_sf	0.999981
1078	ENSG00000166037	CEP57	-1.36702	-0.399417	0.171618	0.140003	0.319927	6.45808e-30	1.30532e-28	30	33	33	A1	Adipose. subcutaneous (GTEx)	EpiXcan	0.985442	gtex_sf	0.999981
1079	ENSG00000053900	ANAPC4	1.36645	0.338821	0.171798	0.20054	0.509551	7.50025e-56	4.97895e-54	23	29	29	A1	Adipose. subcutaneous (GTEx)	EpiXcan	0.985442	gtex_sf	0.999981
1080	ENSG00000131697	NPHP4	1.36638	0.53869	0.17182	0.070929	0.191249	2.18978e-16	1.99042e-15	11	14	14	A1	Adipose. subcutaneous (GTEx)	EpiXcan	0.985442	gtex_sf	0.999981
1081	ENSG00000123200	ZC3H13	1.36622	1.95191	0.171871	0.00507167	0.0298037	0.00220444	0.00572549	2	3	3	A1	Adipose. subcutaneous (GTEx)	EpiXcan	0.985442	gtex_sf	0.999981
1082	ENSG00000271335	AL117336.3	1.36584	0.244808	0.17199	0.312257	0.469968	9.7486e-49	4.66036e-47	29	32	32	A1	Adipose. subcutaneous (GTEx)	EpiXcan	0.985442	gtex_sf	0.999981
1083	ENSG00000228903	RASA4CP	1.36525	0.591833	0.172176	0.0581762	0.111154	1.12559e-09	5.94886e-09	23	26	26	A1	Adipose. subcutaneous (GTEx)	EpiXcan	0.985442	gtex_sf	0.999981
1084	ENSG00000157833	GAREM2	1.36376	0.45523	0.172643	0.106812	0.237372	9.35553e-21	1.13359e-19	21	26	26	A1	Adipose. subcutaneous (GTEx)	EpiXcan	0.985442	gtex_sf	0.999981
1085	ENSG00000106538	RARRES2	1.36291	0.499332	0.17291	0.0890798	0.133915	1.11987e-11	7.11382e-11	23	28	28	A1	Adipose. subcutaneous (GTEx)	EpiXcan	0.985442	gtex_sf	0.999981
1086	ENSG00000149557	FEZ1	1.36287	1.12135	0.172923	0.0167611	0.0209014	0.00987876	0.0236533	7	11	11	A1	Adipose. subcutaneous (GTEx)	EpiXcan	0.985442	gtex_sf	0.999981
1087	ENSG00000137968	SLC44A5	1.36275	0.37484	0.172962	0.148007	0.190711	5.4315e-17	5.14395e-16	54	74	74	A1	Adipose. subcutaneous (GTEx)	EpiXcan	0.985442	gtex_sf	0.999981
1088	ENSG00000144426	NBEAL1	1.36164	0.452093	0.173312	0.119073	0.096635	1.47033e-08	7.00507e-08	56	66	66	A1	Adipose. subcutaneous (GTEx)	EpiXcan	0.985442	gtex_sf	0.999981
1089	ENSG00000226029	LINC01772	1.36039	0.822393	0.173706	0.0300363	0.0512703	4.12459e-05	0.000132295	15	17	17	A1	Adipose. subcutaneous (GTEx)	EpiXcan	0.985442	gtex_sf	0.999981
1090	ENSG00000132471	WBP2	-1.36005	-1.33578	0.173816	0.0203027	0.149984	2.7599e-13	1.98755e-12	13	21	21	A1	Adipose. subcutaneous (GTEx)	EpiXcan	0.985442	gtex_sf	0.999981
1091	ENSG00000184470	TXNRD2	1.35984	1.2952	0.17388	0.0128641	0.0574204	1.62095e-05	5.45261e-05	18	31	31	A1	Adipose. subcutaneous (GTEx)	EpiXcan	0.985442	gtex_sf	0.999981
1092	ENSG00000177191	B3GNT8	1.35898	1.86019	0.174153	0.00673788	0.015888	0.0263479	0.0594866	5	7	7	A1	Adipose. subcutaneous (GTEx)	EpiXcan	0.985442	gtex_sf	0.999981
1093	ENSG00000256269	HMBS	1.35831	0.363255	0.174367	0.181375	0.315251	1.2574e-28	2.34207e-27	15	18	18	A1	Adipose. subcutaneous (GTEx)	EpiXcan	0.985442	gtex_sf	0.999981
1094	ENSG00000161204	ABCF3	-1.3582	-0.700887	0.1744	0.0375993	0.169629	1.10415e-14	8.90376e-14	34	43	43	A1	Adipose. subcutaneous (GTEx)	EpiXcan	0.985442	gtex_sf	0.999981
1095	ENSG00000128604	IRF5	-1.35779	-0.558952	0.174531	0.0689824	0.146216	1.12979e-12	7.83416e-12	12	14	14	A1	Adipose. subcutaneous (GTEx)	EpiXcan	0.985442	gtex_sf	0.999981
1096	ENSG00000188895	MSL1	1.3573	0.406897	0.174686	0.120787	0.192376	6.23827e-17	5.89207e-16	14	23	23	A1	Adipose. subcutaneous (GTEx)	EpiXcan	0.985442	gtex_sf	0.999981
1097	ENSG00000184056	VPS33B	1.35689	0.691543	0.174817	0.0502553	0.0784389	3.89469e-07	1.584e-06	26	37	37	A1	Adipose. subcutaneous (GTEx)	EpiXcan	0.985442	gtex_sf	0.999981
1098	ENSG00000004700	RECQL	-1.35673	-0.69425	0.174868	0.0466212	0.0969282	1.51958e-08	7.23233e-08	13	13	13	A1	Adipose. subcutaneous (GTEx)	EpiXcan	0.985442	gtex_sf	0.999981
1099	ENSG00000142230	SAE1	1.3564	0.793219	0.174973	0.0322725	0.0375572	0.000547949	0.00153196	19	24	24	A1	Adipose. subcutaneous (GTEx)	EpiXcan	0.985442	gtex_sf	0.999981
1100	ENSG00000177239	MAN1B1	-1.35639	-0.450238	0.174976	0.0999214	0.372869	1.22023e-35	3.25557e-34	23	29	29	A1	Adipose. subcutaneous (GTEx)	EpiXcan	0.985442	gtex_sf	0.999981
1101	ENSG00000145979	TBC1D7	1.35634	0.613085	0.174992	0.082279	0.104363	4.03412e-09	2.0304e-08	62	80	80	A1	Adipose. subcutaneous (GTEx)	EpiXcan	0.985442	gtex_sf	0.999981
1102	ENSG00000198837	DENND4B	1.35537	0.512511	0.1753	0.079987	0.186525	4.25711e-16	3.77879e-15	21	24	24	A1	Adipose. subcutaneous (GTEx)	EpiXcan	0.985442	gtex_sf	0.999981
1103	ENSG00000174953	DHX36	1.35511	1.84075	0.175383	0.00674417	0.0527115	2.96312e-05	9.66344e-05	6	8	8	A1	Adipose. subcutaneous (GTEx)	EpiXcan	0.985442	gtex_sf	0.999981
1104	ENSG00000048540	LMO3	-1.35501	-1.13987	0.175416	0.0165998	0.0212685	0.0099402	0.0237923	12	18	18	A1	Adipose. subcutaneous (GTEx)	EpiXcan	0.985442	gtex_sf	0.999981
1105	ENSG00000131042	LILRB2	1.35457	1.40646	0.175556	0.0119492	0.0978637	1.18276e-08	5.67748e-08	13	16	16	A1	Adipose. subcutaneous (GTEx)	EpiXcan	0.985442	gtex_sf	0.999981
1106	ENSG00000120733	KDM3B	-1.35432	-0.574376	0.175634	0.0700274	0.0158217	0.0263968	0.0595875	44	58	58	A1	Adipose. subcutaneous (GTEx)	EpiXcan	0.985442	gtex_sf	0.999981
1107	ENSG00000177700	POLR2L	-1.35329	-0.605107	0.175963	0.063784	0.134815	7.44862e-12	4.8124e-11	30	42	42	A1	Adipose. subcutaneous (GTEx)	EpiXcan	0.985442	gtex_sf	0.999981
1108	ENSG00000100490	CDKL1	1.35293	1.27254	0.176077	0.0117616	0.0269458	0.00360434	0.0091015	11	15	15	A1	Adipose. subcutaneous (GTEx)	EpiXcan	0.985442	gtex_sf	0.999981
1109	ENSG00000120907	ADRA1A	-1.35233	-0.334726	0.176269	0.215473	0.293708	7.97255e-27	1.3406e-25	67	82	82	A1	Adipose. subcutaneous (GTEx)	EpiXcan	0.985442	gtex_sf	0.999981
1110	ENSG00000091436	MAP3K20	-1.35111	-0.580699	0.176659	0.0551227	0.0258417	0.00385012	0.00968025	55	66	66	A1	Adipose. subcutaneous (GTEx)	EpiXcan	0.985442	gtex_sf	0.999981
1111	ENSG00000175691	ZNF77	1.35073	0.336215	0.176782	0.212543	0.314096	1.227e-28	2.2885e-27	56	71	71	A1	Adipose. subcutaneous (GTEx)	EpiXcan	0.985442	gtex_sf	0.999981
1112	ENSG00000154518	ATP5G3	1.35058	0.755551	0.17683	0.0334451	0.0885618	7.11727e-08	3.15081e-07	19	22	22	A1	Adipose. subcutaneous (GTEx)	EpiXcan	0.985442	gtex_sf	0.999981
1113	ENSG00000103591	AAGAB	1.35011	0.431236	0.17698	0.135448	0.109583	4.69593e-10	2.56436e-09	48	55	55	A1	Adipose. subcutaneous (GTEx)	EpiXcan	0.985442	gtex_sf	0.999981
1114	ENSG00000188130	MAPK12	1.34996	0.314973	0.17703	0.218662	0.374293	7.25245e-36	1.9649e-34	28	33	33	A1	Adipose. subcutaneous (GTEx)	EpiXcan	0.985442	gtex_sf	0.999981
1115	ENSG00000130764	LRRC47	-1.34986	-1.1311	0.177061	0.0165126	0.0653266	2.63087e-06	9.73854e-06	4	7	7	A1	Adipose. subcutaneous (GTEx)	EpiXcan	0.985442	gtex_sf	0.999981
1116	ENSG00000272720	AL022322.1	-1.34914	-0.600406	0.177291	0.0678473	0.125038	9.21282e-11	5.37683e-10	36	45	45	A1	Adipose. subcutaneous (GTEx)	EpiXcan	0.985442	gtex_sf	0.999981
1117	ENSG00000112339	HBS1L	1.34817	0.491246	0.177604	0.0809232	0.219955	3.3149e-19	3.6503e-18	16	21	21	A1	Adipose. subcutaneous (GTEx)	EpiXcan	0.985442	gtex_sf	0.999981
1118	ENSG00000159496	RGL4	1.34784	1.62709	0.17771	0.00845841	0.036982	0.000618772	0.00171661	12	16	16	A1	Adipose. subcutaneous (GTEx)	EpiXcan	0.985442	gtex_sf	0.999981
1119	ENSG00000127084	FGD3	1.34754	0.382246	0.177808	0.109224	0.156629	1.21172e-13	8.99448e-13	18	18	18	A1	Adipose. subcutaneous (GTEx)	EpiXcan	0.985442	gtex_sf	0.999981
1120	ENSG00000163444	TMEM183A	-1.34733	-0.752619	0.177873	0.0371044	0.018223	0.0165697	0.0384513	28	35	35	A1	Adipose. subcutaneous (GTEx)	EpiXcan	0.985442	gtex_sf	0.999981
1121	ENSG00000272750	AL592148.3	1.34714	0.594715	0.177934	0.0575772	0.299747	1.83446e-27	3.18405e-26	21	31	31	A1	Adipose. subcutaneous (GTEx)	EpiXcan	0.985442	gtex_sf	0.999981
1122	ENSG00000197728	RPS26	1.34577	0.189166	0.178376	0.567702	0.701729	7.85955e-101	9.17406e-98	40	49	49	A1	Adipose. subcutaneous (GTEx)	EpiXcan	0.985442	gtex_sf	0.999981
1123	ENSG00000136247	ZDHHC4	-1.34531	-0.529675	0.178526	0.0758403	0.0947672	2.35672e-08	1.09889e-07	53	63	63	A1	Adipose. subcutaneous (GTEx)	EpiXcan	0.985442	gtex_sf	0.999981
1124	ENSG00000197927	C2orf27A	-1.34472	-0.738097	0.178716	0.039993	0.215909	1.39753e-18	1.47403e-17	22	31	31	A1	Adipose. subcutaneous (GTEx)	EpiXcan	0.985442	gtex_sf	0.999981
1125	ENSG00000176155	CCDC57	-1.34453	-0.42938	0.178778	0.0983826	0.205696	5.19959e-18	5.25095e-17	20	28	28	A1	Adipose. subcutaneous (GTEx)	EpiXcan	0.985442	gtex_sf	0.999981
1126	ENSG00000159714	ZDHHC1	-1.34427	-4.95399	0.178861	0.000827602	0.0100331	0.0771269	0.162088	8	9	9	A1	Adipose. subcutaneous (GTEx)	EpiXcan	0.985442	gtex_sf	0.999981
1127	ENSG00000119655	NPC2	-1.34415	-2.78695	0.1789	0.00744181	0.0324151	0.00141578	0.00376081	1	1	1	A1	Adipose. subcutaneous (GTEx)	EpiXcan	0.985442	gtex_sf	0.999981
1128	ENSG00000186648	CARMIL3	-1.34387	-0.889716	0.178989	0.0336287	0.103724	3.26305e-09	1.65313e-08	23	34	34	A1	Adipose. subcutaneous (GTEx)	EpiXcan	0.985442	gtex_sf	0.999981
1129	ENSG00000161813	LARP4	1.34379	0.502356	0.179016	0.110471	0.0765831	5.54906e-07	2.21757e-06	57	72	72	A1	Adipose. subcutaneous (GTEx)	EpiXcan	0.985442	gtex_sf	0.999981
1130	ENSG00000050165	DKK3	1.34375	0.553992	0.179028	0.0621208	0.0875835	8.60871e-08	3.77173e-07	26	32	32	A1	Adipose. subcutaneous (GTEx)	EpiXcan	0.985442	gtex_sf	0.999981
1131	ENSG00000023445	BIRC3	-1.34324	-0.54659	0.179195	0.0639245	0.123994	7.10846e-11	4.19588e-10	9	11	11	A1	Adipose. subcutaneous (GTEx)	EpiXcan	0.985442	gtex_sf	0.999981
1132	ENSG00000074696	HACD3	-1.34279	-1.66091	0.179339	0.0086201	0.0766107	3.45338e-07	1.41644e-06	8	10	10	A1	Adipose. subcutaneous (GTEx)	EpiXcan	0.985442	gtex_sf	0.999981
1133	ENSG00000125733	TRIP10	1.34276	1.32065	0.179349	0.0310819	0.0790807	3.85469e-07	1.56864e-06	17	23	23	A1	Adipose. subcutaneous (GTEx)	EpiXcan	0.985442	gtex_sf	0.999981
1134	ENSG00000260912	AL158206.1	-1.342	-0.557734	0.179595	0.0352147	0.0380363	0.000481336	0.00135574	26	37	37	A1	Adipose. subcutaneous (GTEx)	EpiXcan	0.985442	gtex_sf	0.999981
1135	ENSG00000188177	ZC3H6	-1.34193	-0.749975	0.179617	0.0442862	0.107773	1.75366e-09	9.10096e-09	37	44	44	A1	Adipose. subcutaneous (GTEx)	EpiXcan	0.985442	gtex_sf	0.999981
1136	ENSG00000155115	GTF3C6	1.34193	1.38862	0.17962	0.00862666	0.010092	0.0749728	0.15794	4	4	4	A1	Adipose. subcutaneous (GTEx)	EpiXcan	0.985442	gtex_sf	0.999981
1137	ENSG00000130489	SCO2	-1.34177	-0.706715	0.17967	0.0390697	0.0991662	1.03278e-08	4.99348e-08	15	18	18	A1	Adipose. subcutaneous (GTEx)	EpiXcan	0.985442	gtex_sf	0.999981
1138	ENSG00000181234	TMEM132C	-1.34156	-0.778128	0.179739	0.0326292	0.0728777	1.31466e-06	5.02031e-06	54	69	69	A1	Adipose. subcutaneous (GTEx)	EpiXcan	0.985442	gtex_sf	0.999981
1139	ENSG00000168056	LTBP3	1.34151	0.598226	0.179756	0.0561815	0.111967	1.04674e-09	5.54317e-09	24	29	29	A1	Adipose. subcutaneous (GTEx)	EpiXcan	0.985442	gtex_sf	0.999981
1140	ENSG00000101413	RPRD1B	1.34108	0.753338	0.179895	0.0343065	0.0851524	1.04199e-07	4.52985e-07	22	27	27	A1	Adipose. subcutaneous (GTEx)	EpiXcan	0.985442	gtex_sf	0.999981
1141	ENSG00000260261	AC124944.3	1.34099	0.362878	0.179925	0.101243	0.259628	4.74308e-23	6.50699e-22	76	101	101	A1	Adipose. subcutaneous (GTEx)	EpiXcan	0.985442	gtex_sf	0.999981
1142	ENSG00000119471	HSDL2	1.34065	0.40569	0.180034	0.160819	0.206955	5.39232e-18	5.43383e-17	66	85	85	A1	Adipose. subcutaneous (GTEx)	EpiXcan	0.985442	gtex_sf	0.999981
1143	ENSG00000226696	LENG8-AS1	-1.33881	-0.601345	0.180631	0.0471758	0.103921	4.43362e-09	2.22564e-08	21	31	31	A1	Adipose. subcutaneous (GTEx)	EpiXcan	0.985442	gtex_sf	0.999981
1144	ENSG00000171827	ZNF570	-1.33875	-0.703948	0.180654	0.0387827	0.0226542	0.00720432	0.0175253	36	46	46	A1	Adipose. subcutaneous (GTEx)	EpiXcan	0.985442	gtex_sf	0.999981
1145	ENSG00000125826	RBCK1	1.33854	0.773743	0.180719	0.0306005	0.132592	2.21723e-11	1.37602e-10	8	10	10	A1	Adipose. subcutaneous (GTEx)	EpiXcan	0.985442	gtex_sf	0.999981
1146	ENSG00000163754	GYG1	1.33844	0.841042	0.180753	0.0295602	0.039216	0.000398808	0.00113654	15	15	15	A1	Adipose. subcutaneous (GTEx)	EpiXcan	0.985442	gtex_sf	0.999981
1147	ENSG00000123415	SMUG1	-1.33807	-0.318494	0.180873	0.191046	0.329869	3.79207e-31	8.16753e-30	3	4	4	A1	Adipose. subcutaneous (GTEx)	EpiXcan	0.985442	gtex_sf	0.999981
1148	ENSG00000169413	RNASE6	1.33797	0.812013	0.180906	0.0233037	0.0558444	1.96073e-05	6.54061e-05	39	53	53	A1	Adipose. subcutaneous (GTEx)	EpiXcan	0.985442	gtex_sf	0.999981
1149	ENSG00000166441	RPL27A	-1.33708	-1.93176	0.181195	0.0146782	0.0135392	0.03888	0.0857491	7	11	11	A1	Adipose. subcutaneous (GTEx)	EpiXcan	0.985442	gtex_sf	0.999981
1150	ENSG00000123908	AGO2	1.33697	0.908083	0.181232	0.0255713	0.0217917	0.00908852	0.0218771	37	47	47	A1	Adipose. subcutaneous (GTEx)	EpiXcan	0.985442	gtex_sf	0.999981
1151	ENSG00000109814	UGDH	-1.33696	-1.54953	0.181234	0.00794861	0.0158458	0.0259196	0.0586288	6	6	6	A1	Adipose. subcutaneous (GTEx)	EpiXcan	0.985442	gtex_sf	0.999981
1152	ENSG00000157837	SPPL3	1.33648	0.742565	0.181391	0.0445753	0.0790561	2.90563e-07	1.20412e-06	20	26	26	A1	Adipose. subcutaneous (GTEx)	EpiXcan	0.985442	gtex_sf	0.999981
1153	ENSG00000001167	NFYA	-1.33617	-0.606818	0.181494	0.0678489	0.143311	1.8791e-12	1.27832e-11	33	39	39	A1	Adipose. subcutaneous (GTEx)	EpiXcan	0.985442	gtex_sf	0.999981
1154	ENSG00000233016	SNHG7	1.33614	0.292965	0.181502	0.232765	0.40479	8.70552e-41	2.84902e-39	19	23	23	A1	Adipose. subcutaneous (GTEx)	EpiXcan	0.985442	gtex_sf	0.999981
1155	ENSG00000225963	AC009950.1	1.33515	0.615456	0.181827	0.0603766	0.0235793	0.0061244	0.015042	37	41	41	A1	Adipose. subcutaneous (GTEx)	EpiXcan	0.985442	gtex_sf	0.999981
1156	ENSG00000100568	VTI1B	1.33441	0.710182	0.18207	0.0430672	0.0836751	1.05108e-07	4.56512e-07	17	17	17	A1	Adipose. subcutaneous (GTEx)	EpiXcan	0.985442	gtex_sf	0.999981
1157	ENSG00000106771	TMEM245	-1.33434	-0.42946	0.182091	0.127341	0.237328	4.4217e-21	5.42336e-20	39	51	51	A1	Adipose. subcutaneous (GTEx)	EpiXcan	0.985442	gtex_sf	0.999981
1158	ENSG00000157978	LDLRAP1	1.33412	0.592453	0.182166	0.0630438	0.125905	6.09815e-11	3.62704e-10	10	10	10	A1	Adipose. subcutaneous (GTEx)	EpiXcan	0.985442	gtex_sf	0.999981
1159	ENSG00000160325	CACFD1	1.3325	1.09098	0.182696	0.0141301	0.0531741	2.70631e-05	8.86305e-05	3	3	3	A1	Adipose. subcutaneous (GTEx)	EpiXcan	0.985442	gtex_sf	0.999981
1160	ENSG00000188687	SLC4A5	1.33249	1.34377	0.182698	0.0229229	0.175982	8.09927e-16	7.05952e-15	21	28	28	A1	Adipose. subcutaneous (GTEx)	EpiXcan	0.985442	gtex_sf	0.999981
1161	ENSG00000146833	TRIM4	-1.33249	-0.263695	0.182701	0.256223	0.613065	7.88891e-77	1.45395e-74	8	11	11	A1	Adipose. subcutaneous (GTEx)	EpiXcan	0.985442	gtex_sf	0.999981
1162	ENSG00000139343	SNRPF	1.33238	0.592755	0.182736	0.0679249	0.124869	6.89221e-11	4.0751e-10	15	23	23	A1	Adipose. subcutaneous (GTEx)	EpiXcan	0.985442	gtex_sf	0.999981
1163	ENSG00000134202	GSTM3	-1.33155	-0.229997	0.183009	0.42345	0.515967	3.66805e-57	2.54349e-55	52	62	62	A1	Adipose. subcutaneous (GTEx)	EpiXcan	0.985442	gtex_sf	0.999981
1164	ENSG00000104983	CCDC61	-1.33151	-0.666251	0.183023	0.0335964	0.115551	2.51749e-10	1.40937e-09	27	32	32	A1	Adipose. subcutaneous (GTEx)	EpiXcan	0.985442	gtex_sf	0.999981
1165	ENSG00000125534	PPDPF	1.33048	0.389323	0.183361	0.17039	0.41743	9.37896e-42	3.25176e-40	55	75	75	A1	Adipose. subcutaneous (GTEx)	EpiXcan	0.985442	gtex_sf	0.999981
1166	ENSG00000171421	MRPL36	-1.33008	-0.898355	0.183491	0.0264395	0.0922865	3.43e-08	1.56853e-07	7	10	10	A1	Adipose. subcutaneous (GTEx)	EpiXcan	0.985442	gtex_sf	0.999981
1167	ENSG00000270820	AC016727.1	1.32987	1.57282	0.18356	0.00954838	0.150015	6.46025e-13	4.54261e-12	18	28	28	A1	Adipose. subcutaneous (GTEx)	EpiXcan	0.985442	gtex_sf	0.999981
1168	ENSG00000160271	RALGDS	-1.32987	-2.67699	0.183561	0.00246724	0.023144	0.00649696	0.0158985	7	12	12	A1	Adipose. subcutaneous (GTEx)	EpiXcan	0.985442	gtex_sf	0.999981
1169	ENSG00000145220	LYAR	-1.32876	-0.669012	0.183928	0.0442871	0.120561	2.31251e-10	1.30086e-09	27	38	38	A1	Adipose. subcutaneous (GTEx)	EpiXcan	0.985442	gtex_sf	0.999981
1170	ENSG00000164930	FZD6	1.32847	1.35135	0.184023	0.0101354	0.0237211	0.00590129	0.0145195	2	2	2	A1	Adipose. subcutaneous (GTEx)	EpiXcan	0.985442	gtex_sf	0.999981
1171	ENSG00000197816	CCDC180	1.32692	0.684226	0.184534	0.0602764	0.0624104	4.97957e-06	1.78249e-05	41	52	52	A1	Adipose. subcutaneous (GTEx)	EpiXcan	0.985442	gtex_sf	0.999981
1172	ENSG00000115524	SF3B1	-1.32636	-1.21877	0.18472	0.014453	0.0178999	0.0178949	0.0413142	8	11	11	A1	Adipose. subcutaneous (GTEx)	EpiXcan	0.985442	gtex_sf	0.999981
1173	ENSG00000261490	AC005674.2	-1.32614	-0.482336	0.184792	0.0791374	0.137109	7.18812e-12	4.64839e-11	14	18	18	A1	Adipose. subcutaneous (GTEx)	EpiXcan	0.985442	gtex_sf	0.999981
1174	ENSG00000175264	CHST1	1.32612	1.0024	0.1848	0.0191786	0.0670847	2.24903e-06	8.39162e-06	11	13	13	A1	Adipose. subcutaneous (GTEx)	EpiXcan	0.985442	gtex_sf	0.999981
1175	ENSG00000115364	MRPL19	1.32584	0.273119	0.184892	0.221346	0.357216	9.53053e-34	2.31359e-32	80	98	98	A1	Adipose. subcutaneous (GTEx)	EpiXcan	0.985442	gtex_sf	0.999981
1176	ENSG00000126500	FLRT1	1.32576	0.496088	0.184919	0.0776183	0.0447995	0.000117914	0.000357802	52	66	66	A1	Adipose. subcutaneous (GTEx)	EpiXcan	0.985442	gtex_sf	0.999981
1177	ENSG00000135778	NTPCR	1.32571	0.383057	0.184936	0.133007	0.348398	9.61341e-33	2.23309e-31	66	82	82	A1	Adipose. subcutaneous (GTEx)	EpiXcan	0.985442	gtex_sf	0.999981
1178	ENSG00000243244	STON1	-1.32504	-0.97017	0.185158	0.0226144	0.0488535	8.30336e-05	0.000257118	9	11	11	A1	Adipose. subcutaneous (GTEx)	EpiXcan	0.985442	gtex_sf	0.999981
1179	ENSG00000181396	OGFOD3	1.32472	0.406638	0.185265	0.114299	0.258813	5.09946e-23	6.9618e-22	17	21	21	A1	Adipose. subcutaneous (GTEx)	EpiXcan	0.985442	gtex_sf	0.999981
1180	ENSG00000151470	C4orf33	-1.32414	-0.365934	0.185458	0.100271	0.203164	9.11039e-18	9.06315e-17	17	21	21	A1	Adipose. subcutaneous (GTEx)	EpiXcan	0.985442	gtex_sf	0.999981
1181	ENSG00000187555	USP7	-1.32407	-4.03305	0.185478	0.0010849	0.0194347	0.0123441	0.0291624	3	4	4	A1	Adipose. subcutaneous (GTEx)	EpiXcan	0.985442	gtex_sf	0.999981
1182	ENSG00000105072	C19orf44	-1.32355	-1.2251	0.185651	0.0112355	0.198628	2.14058e-17	2.06922e-16	7	10	10	A1	Adipose. subcutaneous (GTEx)	EpiXcan	0.985442	gtex_sf	0.999981
1183	ENSG00000213347	MXD3	-1.32342	-0.445661	0.185695	0.104033	0.304985	2.62342e-28	4.79091e-27	27	32	32	A1	Adipose. subcutaneous (GTEx)	EpiXcan	0.985442	gtex_sf	0.999981
1184	ENSG00000112759	SLC29A1	1.32302	1.29772	0.185829	0.00997119	0.0302418	0.0020152	0.00526721	13	20	20	A1	Adipose. subcutaneous (GTEx)	EpiXcan	0.985442	gtex_sf	0.999981
1185	ENSG00000144320	LNPK	1.32219	1.61599	0.186106	0.00822291	0.0860717	1.00516e-07	4.37518e-07	3	8	8	A1	Adipose. subcutaneous (GTEx)	EpiXcan	0.985442	gtex_sf	0.999981
1186	ENSG00000138376	BARD1	1.32199	0.346296	0.18617	0.167435	0.40782	1.30602e-40	4.24744e-39	38	51	51	A1	Adipose. subcutaneous (GTEx)	EpiXcan	0.985442	gtex_sf	0.999981
1187	ENSG00000157259	GATAD1	-1.32186	-0.457296	0.186214	0.0842339	0.247905	3.91429e-22	5.10498e-21	13	15	15	A1	Adipose. subcutaneous (GTEx)	EpiXcan	0.985442	gtex_sf	0.999981
1188	ENSG00000155363	MOV10	1.32168	5.6658	0.186275	0.000506936	0.0286847	0.00263388	0.00678301	2	3	3	A1	Adipose. subcutaneous (GTEx)	EpiXcan	0.985442	gtex_sf	0.999981
1189	ENSG00000157045	NTAN1	-1.32107	-1.11578	0.186478	0.018591	0.0318175	0.00138346	0.00367776	8	9	9	A1	Adipose. subcutaneous (GTEx)	EpiXcan	0.985442	gtex_sf	0.999981
1190	ENSG00000239697	TNFSF12	1.32081	0.499526	0.186565	0.0820612	0.140777	4.24083e-12	2.79931e-11	19	23	23	A1	Adipose. subcutaneous (GTEx)	EpiXcan	0.985442	gtex_sf	0.999981
1191	ENSG00000159200	RCAN1	-1.3207	-0.953493	0.186601	0.020491	0.018978	0.0151456	0.0353339	8	9	9	A1	Adipose. subcutaneous (GTEx)	EpiXcan	0.985442	gtex_sf	0.999981
1192	ENSG00000137312	FLOT1	-1.3205	-0.72744	0.186669	0.0474096	0.101514	7.51053e-09	3.68477e-08	49	59	59	A1	Adipose. subcutaneous (GTEx)	EpiXcan	0.985442	gtex_sf	0.999981
1193	ENSG00000196072	BLOC1S2	1.32029	0.357522	0.186737	0.153748	0.20924	4.61736e-19	5.02528e-18	48	53	53	A1	Adipose. subcutaneous (GTEx)	EpiXcan	0.985442	gtex_sf	0.999981
1194	ENSG00000166716	ZNF592	-1.32008	-0.823487	0.186807	0.0261655	0.0336934	0.000853839	0.00233178	18	30	30	A1	Adipose. subcutaneous (GTEx)	EpiXcan	0.985442	gtex_sf	0.999981
1195	ENSG00000142973	CYP4B1	1.31943	0.658779	0.187026	0.056005	0.0802851	2.95839e-07	1.22526e-06	23	25	25	A1	Adipose. subcutaneous (GTEx)	EpiXcan	0.985442	gtex_sf	0.999981
1196	ENSG00000174738	NR1D2	1.31848	1.64073	0.187342	0.0103018	0.0139579	0.0313669	0.070017	18	22	22	A1	Adipose. subcutaneous (GTEx)	EpiXcan	0.985442	gtex_sf	0.999981
1197	ENSG00000153814	JAZF1	-1.31828	-1.51435	0.18741	0.0110087	0.0226272	0.00792603	0.0191844	11	13	13	A1	Adipose. subcutaneous (GTEx)	EpiXcan	0.985442	gtex_sf	0.999981
1198	ENSG00000204622	HLA-J	-1.318	-0.288735	0.187503	0.250111	0.340169	5.10192e-33	1.20714e-31	47	51	51	A1	Adipose. subcutaneous (GTEx)	EpiXcan	0.985442	gtex_sf	0.999981
1199	ENSG00000099998	GGT5	1.318	2.04985	0.187504	0.00591335	0.0164504	0.0221612	0.0505474	2	2	2	A1	Adipose. subcutaneous (GTEx)	EpiXcan	0.985442	gtex_sf	0.999981
1200	ENSG00000264247	LINC00909	1.31765	0.424027	0.18762	0.0964578	0.296053	3.98844e-27	6.86316e-26	12	16	16	A1	Adipose. subcutaneous (GTEx)	EpiXcan	0.985442	gtex_sf	0.999981
1201	ENSG00000114503	NCBP2	-1.31739	-1.2987	0.187706	0.00971763	0.0321515	0.00142204	0.00377531	14	20	20	A1	Adipose. subcutaneous (GTEx)	EpiXcan	0.985442	gtex_sf	0.999981
1202	ENSG00000196511	TPK1	-1.31697	-0.580933	0.187849	0.0634541	0.110045	1.32443e-09	6.95326e-09	62	77	77	A1	Adipose. subcutaneous (GTEx)	EpiXcan	0.985442	gtex_sf	0.999981
1203	ENSG00000135736	CCDC102A	1.3168	0.813237	0.187904	0.0275617	0.118804	2.02531e-10	1.1462e-09	8	12	12	A1	Adipose. subcutaneous (GTEx)	EpiXcan	0.985442	gtex_sf	0.999981
1204	ENSG00000244026	FAM86DP	-1.31649	-0.349014	0.18801	0.245113	0.512065	9.71406e-57	6.66984e-55	36	48	48	A1	Adipose. subcutaneous (GTEx)	EpiXcan	0.985442	gtex_sf	0.999981
1205	ENSG00000100714	MTHFD1	-1.31644	-0.780654	0.188028	0.0344067	0.239384	1.48838e-21	1.86473e-20	13	19	19	A1	Adipose. subcutaneous (GTEx)	EpiXcan	0.985442	gtex_sf	0.999981
1206	ENSG00000105618	PRPF31	-1.31629	-0.831309	0.188076	0.0345411	0.0328263	0.0013657	0.00363193	49	66	66	A1	Adipose. subcutaneous (GTEx)	EpiXcan	0.985442	gtex_sf	0.999981
1207	ENSG00000171497	PPID	-1.31629	-0.484181	0.188076	0.0972175	0.196094	3.77092e-17	3.60541e-16	9	11	11	A1	Adipose. subcutaneous (GTEx)	EpiXcan	0.985442	gtex_sf	0.999981
1208	ENSG00000167614	TTYH1	1.31628	1.93183	0.18808	0.0054617	0.0417598	0.00021415	0.000630832	3	4	4	A1	Adipose. subcutaneous (GTEx)	EpiXcan	0.985442	gtex_sf	0.999981
1209	ENSG00000168280	KIF5C	-1.31625	-0.865523	0.18809	0.0231691	0.0608326	9.55375e-06	3.30827e-05	17	20	20	A1	Adipose. subcutaneous (GTEx)	EpiXcan	0.985442	gtex_sf	0.999981
1210	ENSG00000120756	PLS1	1.31443	1.81265	0.1887	0.00602084	0.0175988	0.0181095	0.0417685	10	11	11	A1	Adipose. subcutaneous (GTEx)	EpiXcan	0.985442	gtex_sf	0.999981
1211	ENSG00000023697	DERA	1.31436	1.45943	0.188726	0.00939442	0.0458351	0.00013891	0.000418344	2	3	3	A1	Adipose. subcutaneous (GTEx)	EpiXcan	0.985442	gtex_sf	0.999981
1212	ENSG00000108381	ASPA	1.31433	0.603311	0.188735	0.0401413	0.0513652	4.20396e-05	0.000134717	15	16	16	A1	Adipose. subcutaneous (GTEx)	EpiXcan	0.985442	gtex_sf	0.999981
1213	ENSG00000167785	ZNF558	1.31425	0.707944	0.188762	0.0389752	0.110238	1.0719e-09	5.66999e-09	19	26	26	A1	Adipose. subcutaneous (GTEx)	EpiXcan	0.985442	gtex_sf	0.999981
1214	ENSG00000260563	AC132872.1	1.31415	1.18348	0.188795	0.0147084	0.0608651	9.91739e-06	3.42487e-05	3	3	3	A1	Adipose. subcutaneous (GTEx)	EpiXcan	0.985442	gtex_sf	0.999981
1215	ENSG00000259673	IQCH-AS1	1.31407	0.476997	0.188821	0.0795204	0.208606	1.78008e-18	1.85933e-17	20	27	27	A1	Adipose. subcutaneous (GTEx)	EpiXcan	0.985442	gtex_sf	0.999981
1216	ENSG00000101751	POLI	-1.31378	-0.352465	0.18892	0.162759	0.473687	1.13431e-49	5.67439e-48	19	23	23	A1	Adipose. subcutaneous (GTEx)	EpiXcan	0.985442	gtex_sf	0.999981
1217	ENSG00000176681	LRRC37A	1.31351	0.350109	0.18901	0.213307	0.452828	1.00076e-46	4.27365e-45	26	36	36	A1	Adipose. subcutaneous (GTEx)	EpiXcan	0.985442	gtex_sf	0.999981
1218	ENSG00000129646	QRICH2	-1.31322	-1.0049	0.189108	0.0181041	0.017138	0.0208263	0.0476657	32	35	35	A1	Adipose. subcutaneous (GTEx)	EpiXcan	0.985442	gtex_sf	0.999981
1219	ENSG00000148331	ASB6	1.31265	1.26586	0.1893	0.0110338	0.0544546	3.13792e-05	0.000101944	1	2	2	A1	Adipose. subcutaneous (GTEx)	EpiXcan	0.985442	gtex_sf	0.999981
1220	ENSG00000239415	AP001469.3	-1.31225	-0.714596	0.189434	0.0278717	0.0807883	2.65561e-07	1.10607e-06	18	25	25	A1	Adipose. subcutaneous (GTEx)	EpiXcan	0.985442	gtex_sf	0.999981
1221	ENSG00000140988	RPS2	1.31219	0.653907	0.189456	0.0544358	0.175536	3.52113e-15	2.95156e-14	12	14	14	A1	Adipose. subcutaneous (GTEx)	EpiXcan	0.985442	gtex_sf	0.999981
1222	ENSG00000126785	RHOJ	1.31167	1.31547	0.189632	0.00999648	0.0293407	0.00250527	0.00646368	10	13	13	A1	Adipose. subcutaneous (GTEx)	EpiXcan	0.985442	gtex_sf	0.999981
1223	ENSG00000177839	PCDHB9	-1.3107	-0.803141	0.189958	0.0290362	0.072743	8.35434e-07	3.25777e-06	7	8	8	A1	Adipose. subcutaneous (GTEx)	EpiXcan	0.985442	gtex_sf	0.999981
1224	ENSG00000176700	SCAND2P	-1.31048	-0.658706	0.190034	0.0527818	0.106933	2.3726e-09	1.21733e-08	23	30	30	A1	Adipose. subcutaneous (GTEx)	EpiXcan	0.985442	gtex_sf	0.999981
1225	ENSG00000120262	CCDC170	1.31009	0.518087	0.190167	0.066338	0.137452	7.54252e-12	4.86634e-11	56	84	84	A1	Adipose. subcutaneous (GTEx)	EpiXcan	0.985442	gtex_sf	0.999981
1226	ENSG00000083168	KAT6A	1.31008	1.22986	0.19017	0.0163158	0.0189463	0.0147249	0.0344096	23	29	29	A1	Adipose. subcutaneous (GTEx)	EpiXcan	0.985442	gtex_sf	0.999981
1227	ENSG00000132323	ILKAP	-1.30974	-10.8954	0.190285	0.000155855	0.0104308	0.0701043	0.148264	3	4	4	A1	Adipose. subcutaneous (GTEx)	EpiXcan	0.985442	gtex_sf	0.999981
1228	ENSG00000114315	HES1	1.3092	0.785338	0.190468	0.043509	0.0149467	0.030447	0.0680719	47	58	58	A1	Adipose. subcutaneous (GTEx)	EpiXcan	0.985442	gtex_sf	0.999981
1229	ENSG00000183723	CMTM4	-1.30918	-1.06895	0.190472	0.0241333	0.0375005	0.000565918	0.00157936	8	8	8	A1	Adipose. subcutaneous (GTEx)	EpiXcan	0.985442	gtex_sf	0.999981
1230	ENSG00000187210	GCNT1	1.30913	1.2695	0.19049	0.0118851	0.0414136	0.000247727	0.000723804	11	13	13	A1	Adipose. subcutaneous (GTEx)	EpiXcan	0.985442	gtex_sf	0.999981
1231	ENSG00000241170	AP001992.1	-1.30913	-0.417624	0.19049	0.100883	0.162471	8.07285e-14	6.0892e-13	22	28	28	A1	Adipose. subcutaneous (GTEx)	EpiXcan	0.985442	gtex_sf	0.999981
1232	ENSG00000158825	CDA	1.3087	0.360344	0.190638	0.143661	0.265596	8.52998e-24	1.22042e-22	11	12	12	A1	Adipose. subcutaneous (GTEx)	EpiXcan	0.985442	gtex_sf	0.999981
1233	ENSG00000180611	MB21D2	-1.3086	-0.556585	0.190671	0.0640978	0.0912317	3.77041e-08	1.71747e-07	9	9	9	A1	Adipose. subcutaneous (GTEx)	EpiXcan	0.985442	gtex_sf	0.999981
1234	ENSG00000182165	TP53TG1	1.30826	0.786377	0.190785	0.0298898	0.0157566	0.0255039	0.0577953	26	29	29	A1	Adipose. subcutaneous (GTEx)	EpiXcan	0.985442	gtex_sf	0.999981
1235	ENSG00000185340	GAS2L1	-1.30823	-1.84687	0.190796	0.0163906	0.0506574	5.49322e-05	0.000173687	7	7	7	A1	Adipose. subcutaneous (GTEx)	EpiXcan	0.985442	gtex_sf	0.999981
1236	ENSG00000177106	EPS8L2	1.30816	0.957954	0.19082	0.0220309	0.0252486	0.00461978	0.0115243	13	13	13	A1	Adipose. subcutaneous (GTEx)	EpiXcan	0.985442	gtex_sf	0.999981
1237	ENSG00000205959	AC105345.1	-1.30774	-0.455691	0.190961	0.0858374	0.245738	1.26248e-21	1.59024e-20	15	18	18	A1	Adipose. subcutaneous (GTEx)	EpiXcan	0.985442	gtex_sf	0.999981
1238	ENSG00000152778	IFIT5	1.30759	0.431508	0.191014	0.0882461	0.326007	2.78744e-30	5.71649e-29	13	20	20	A1	Adipose. subcutaneous (GTEx)	EpiXcan	0.985442	gtex_sf	0.999981
1239	ENSG00000143248	RGS5	1.30713	1.35113	0.191167	0.0121089	0.0235796	0.00662719	0.0161945	51	55	55	A1	Adipose. subcutaneous (GTEx)	EpiXcan	0.985442	gtex_sf	0.999981
1240	ENSG00000105669	COPE	1.30665	4.07995	0.191332	0.00135449	0.0204386	0.0112001	0.0266258	6	7	7	A1	Adipose. subcutaneous (GTEx)	EpiXcan	0.985442	gtex_sf	0.999981
1241	ENSG00000116874	WARS2	-1.30657	-0.213992	0.191359	0.400028	0.524673	4.76704e-60	3.85965e-58	41	46	46	A1	Adipose. subcutaneous (GTEx)	EpiXcan	0.985442	gtex_sf	0.999981
1242	ENSG00000235381	AL596202.1	-1.30647	-0.505012	0.191394	0.0850657	0.156871	2.29524e-13	1.66319e-12	20	24	24	A1	Adipose. subcutaneous (GTEx)	EpiXcan	0.985442	gtex_sf	0.999981
1243	ENSG00000076650	GPATCH1	1.30596	1.49858	0.191567	0.00855859	0.0445024	0.000173406	0.000515361	17	20	20	A1	Adipose. subcutaneous (GTEx)	EpiXcan	0.985442	gtex_sf	0.999981
1244	ENSG00000147955	SIGMAR1	1.30512	0.545573	0.191851	0.0427599	0.0450066	0.000117898	0.000357802	10	14	14	A1	Adipose. subcutaneous (GTEx)	EpiXcan	0.985442	gtex_sf	0.999981
1245	ENSG00000267272	LINC01140	-1.3051	-0.737553	0.191858	0.0282508	0.0735146	7.47879e-07	2.93022e-06	8	9	9	A1	Adipose. subcutaneous (GTEx)	EpiXcan	0.985442	gtex_sf	0.999981
1246	ENSG00000242110	AMACR	1.30507	0.249095	0.191871	0.287112	0.538126	4.20278e-61	3.48333e-59	34	42	42	A1	Adipose. subcutaneous (GTEx)	EpiXcan	0.985442	gtex_sf	0.999981
1247	ENSG00000268912	AC012313.5	1.30486	1.38911	0.191939	0.0103326	0.0281421	0.00293717	0.00751708	5	6	6	A1	Adipose. subcutaneous (GTEx)	EpiXcan	0.985442	gtex_sf	0.999981
1248	ENSG00000232677	LINC00665	-1.30485	-0.425862	0.191945	0.102463	0.167163	2.75784e-14	2.16167e-13	36	43	43	A1	Adipose. subcutaneous (GTEx)	EpiXcan	0.985442	gtex_sf	0.999981
1249	ENSG00000138772	ANXA3	-1.30404	-0.479324	0.192221	0.0812315	0.246397	7.83126e-22	1.00359e-20	14	17	17	A1	Adipose. subcutaneous (GTEx)	EpiXcan	0.985442	gtex_sf	0.999981
1250	ENSG00000183474	GTF2H2C	1.304	15.0278	0.192235	7.48177e-05	0.0162397	0.0246677	0.0559819	4	6	6	A1	Adipose. subcutaneous (GTEx)	EpiXcan	0.985442	gtex_sf	0.999981
1251	ENSG00000166881	NEMP1	1.30398	0.308541	0.192241	0.177737	0.291355	8.76434e-27	1.47021e-25	14	14	14	A1	Adipose. subcutaneous (GTEx)	EpiXcan	0.985442	gtex_sf	0.999981
1252	ENSG00000263072	ZNF213-AS1	1.30395	0.269439	0.192251	0.236314	0.3675	1.24024e-35	3.29641e-34	12	17	17	A1	Adipose. subcutaneous (GTEx)	EpiXcan	0.985442	gtex_sf	0.999981
1253	ENSG00000179431	FJX1	1.30389	0.697167	0.192272	0.0417634	0.0377286	0.000546746	0.0015289	27	31	31	A1	Adipose. subcutaneous (GTEx)	EpiXcan	0.985442	gtex_sf	0.999981
1254	ENSG00000148343	MIGA2	1.30383	1.16317	0.19229	0.0235257	0.0339804	0.000894461	0.00243797	6	9	9	A1	Adipose. subcutaneous (GTEx)	EpiXcan	0.985442	gtex_sf	0.999981
1255	ENSG00000130508	PXDN	1.30377	0.440936	0.192312	0.110875	0.21818	9.70471e-20	1.10246e-18	12	15	15	A1	Adipose. subcutaneous (GTEx)	EpiXcan	0.985442	gtex_sf	0.999981
1256	ENSG00000175221	MED16	-1.30361	-1.09359	0.192367	0.0165288	0.0203679	0.0116191	0.0275517	7	9	9	A1	Adipose. subcutaneous (GTEx)	EpiXcan	0.985442	gtex_sf	0.999981
1257	ENSG00000214174	AMZ2P1	1.30334	1.87917	0.19246	0.00542892	0.131238	1.83911e-11	1.14899e-10	3	5	5	A1	Adipose. subcutaneous (GTEx)	EpiXcan	0.985442	gtex_sf	0.999981
1258	ENSG00000108406	DHX40	1.30252	0.721381	0.19274	0.0382688	0.0111836	0.0617385	0.131845	23	26	26	A1	Adipose. subcutaneous (GTEx)	EpiXcan	0.985442	gtex_sf	0.999981
1259	ENSG00000152402	GUCY1A2	-1.30186	-0.650739	0.192965	0.0528132	0.0113593	0.0587475	0.125995	58	68	68	A1	Adipose. subcutaneous (GTEx)	EpiXcan	0.985442	gtex_sf	0.999981
1260	ENSG00000168961	LGALS9	-1.3018	-0.411676	0.192985	0.110829	0.168169	2.38832e-14	1.88151e-13	19	25	25	A1	Adipose. subcutaneous (GTEx)	EpiXcan	0.985442	gtex_sf	0.999981
1261	ENSG00000125945	ZNF436	1.30159	0.444307	0.193057	0.102911	0.103028	4.98221e-09	2.4826e-08	38	44	44	A1	Adipose. subcutaneous (GTEx)	EpiXcan	0.985442	gtex_sf	0.999981
1262	ENSG00000197496	SLC2A10	1.30123	0.584606	0.193181	0.0447262	0.118749	1.47944e-10	8.47891e-10	7	7	7	A1	Adipose. subcutaneous (GTEx)	EpiXcan	0.985442	gtex_sf	0.999981
1263	ENSG00000178033	FAM26E	1.30057	0.618351	0.193405	0.0613153	0.0947864	1.8699e-08	8.81283e-08	31	38	38	A1	Adipose. subcutaneous (GTEx)	EpiXcan	0.985442	gtex_sf	0.999981
1264	ENSG00000272462	U91328.2	1.30022	0.216641	0.193527	0.43133	0.600306	5.58033e-73	8.68485e-71	12	13	13	A1	Adipose. subcutaneous (GTEx)	EpiXcan	0.985442	gtex_sf	0.999981
1265	ENSG00000225968	ELFN1	-1.29895	-1.33767	0.193961	0.00907546	0.030707	0.00145366	0.0038556	8	14	14	A1	Adipose. subcutaneous (GTEx)	EpiXcan	0.985442	gtex_sf	0.999981
1266	ENSG00000196367	TRRAP	-1.29867	-1.1104	0.194058	0.0167043	0.0128231	0.0439276	0.0962298	7	11	11	A1	Adipose. subcutaneous (GTEx)	EpiXcan	0.985442	gtex_sf	0.999981
1267	ENSG00000103932	RPAP1	-1.29844	-0.541656	0.194138	0.055952	0.277774	9.09783e-25	1.36878e-23	15	20	20	A1	Adipose. subcutaneous (GTEx)	EpiXcan	0.985442	gtex_sf	0.999981
1268	ENSG00000169018	FEM1B	1.2978	0.888275	0.194357	0.0455331	0.0732757	1.03606e-06	3.99561e-06	19	21	21	A1	Adipose. subcutaneous (GTEx)	EpiXcan	0.985442	gtex_sf	0.999981
1269	ENSG00000167186	COQ7	-1.2977	-0.818691	0.194391	0.0407123	0.0819562	1.89776e-07	8.01626e-07	17	26	26	A1	Adipose. subcutaneous (GTEx)	EpiXcan	0.985442	gtex_sf	0.999981
1270	ENSG00000108839	ALOX12	1.29731	1.00994	0.194526	0.0244065	0.0785331	3.61998e-07	1.48087e-06	12	14	14	A1	Adipose. subcutaneous (GTEx)	EpiXcan	0.985442	gtex_sf	0.999981
1271	ENSG00000039537	C6	1.29669	0.798251	0.194737	0.0251348	0.0763831	6.441e-07	2.55e-06	12	14	14	A1	Adipose. subcutaneous (GTEx)	EpiXcan	0.985442	gtex_sf	0.999981
1272	ENSG00000263004	AC007114.1	-1.29645	-0.595114	0.194822	0.0446095	0.179133	1.77414e-15	1.5125e-14	21	28	28	A1	Adipose. subcutaneous (GTEx)	EpiXcan	0.985442	gtex_sf	0.999981
1273	ENSG00000126107	HECTD3	1.29555	1.28877	0.195131	0.0355392	0.0330579	0.000851092	0.00232474	8	12	12	A1	Adipose. subcutaneous (GTEx)	EpiXcan	0.985442	gtex_sf	0.999981
1274	ENSG00000196372	ASB13	-1.29536	-0.6976	0.195196	0.0403952	0.113775	7.94705e-10	4.24864e-09	7	7	7	A1	Adipose. subcutaneous (GTEx)	EpiXcan	0.985442	gtex_sf	0.999981
1275	ENSG00000221990	EXOC3-AS1	-1.29499	-0.373003	0.195324	0.132172	0.28606	6.29979e-26	1.00962e-24	34	42	42	A1	Adipose. subcutaneous (GTEx)	EpiXcan	0.985442	gtex_sf	0.999981
1276	ENSG00000144659	SLC25A38	-1.2949	-1.23921	0.195356	0.0122402	0.0197233	0.0121448	0.0287254	21	24	24	A1	Adipose. subcutaneous (GTEx)	EpiXcan	0.985442	gtex_sf	0.999981
1277	ENSG00000181722	ZBTB20	-1.29463	-1.25298	0.195448	0.015736	0.0850801	1.44471e-07	6.16953e-07	13	17	17	A1	Adipose. subcutaneous (GTEx)	EpiXcan	0.985442	gtex_sf	0.999981
1278	ENSG00000119685	TTLL5	-1.294	-0.549354	0.195665	0.0584313	0.170646	1.14087e-14	9.17342e-14	12	14	14	A1	Adipose. subcutaneous (GTEx)	EpiXcan	0.985442	gtex_sf	0.999981
1279	ENSG00000127954	STEAP4	-1.29339	-1.08812	0.195876	0.0166656	0.0425648	0.000213189	0.000628132	17	21	21	A1	Adipose. subcutaneous (GTEx)	EpiXcan	0.985442	gtex_sf	0.999981
1280	ENSG00000163166	IWS1	1.29274	1.25117	0.196101	0.0128705	0.0148099	0.0292592	0.0656049	16	23	23	A1	Adipose. subcutaneous (GTEx)	EpiXcan	0.985442	gtex_sf	0.999981
1281	ENSG00000138382	METTL5	-1.2921	-1.31899	0.196323	0.0124226	0.0726371	9.93639e-07	3.83731e-06	12	15	15	A1	Adipose. subcutaneous (GTEx)	EpiXcan	0.985442	gtex_sf	0.999981
1282	ENSG00000226232	NPIPB14P	-1.29201	-0.322179	0.196354	0.208887	0.70062	4.71253e-100	5.07757e-97	20	29	29	A1	Adipose. subcutaneous (GTEx)	EpiXcan	0.985442	gtex_sf	0.999981
1283	ENSG00000105329	TGFB1	-1.29185	-0.546759	0.196411	0.0641432	0.0554509	2.41179e-05	7.9487e-05	41	52	52	A1	Adipose. subcutaneous (GTEx)	EpiXcan	0.985442	gtex_sf	0.999981
1284	ENSG00000151093	OXSM	1.29136	3.15341	0.19658	0.00177894	0.0892359	5.37149e-08	2.40994e-07	10	12	12	A1	Adipose. subcutaneous (GTEx)	EpiXcan	0.985442	gtex_sf	0.999981
1285	ENSG00000119321	FKBP15	-1.29111	-1.1527	0.196666	0.0155181	0.0453099	0.000142559	0.000428134	18	25	25	A1	Adipose. subcutaneous (GTEx)	EpiXcan	0.985442	gtex_sf	0.999981
1286	ENSG00000137177	KIF13A	-1.29002	-1.15747	0.197044	0.0163158	0.0419373	0.000261951	0.000763928	22	26	26	A1	Adipose. subcutaneous (GTEx)	EpiXcan	0.985442	gtex_sf	0.999981
1287	ENSG00000150636	CCDC102B	1.2898	0.557101	0.19712	0.06222	0.12836	3.97008e-11	2.4094e-10	31	43	43	A1	Adipose. subcutaneous (GTEx)	EpiXcan	0.985442	gtex_sf	0.999981
1288	ENSG00000123119	NECAB1	-1.28941	-1.0055	0.197257	0.0133725	0.0476474	9.15362e-05	0.000281729	20	28	28	A1	Adipose. subcutaneous (GTEx)	EpiXcan	0.985442	gtex_sf	0.999981
1289	ENSG00000132199	ENOSF1	-1.28929	-0.486217	0.197299	0.0787925	0.118425	3.48274e-10	1.92741e-09	40	47	47	A1	Adipose. subcutaneous (GTEx)	EpiXcan	0.985442	gtex_sf	0.999981
1290	ENSG00000175334	BANF1	-1.28763	-0.424569	0.197874	0.09501	0.162675	4.71913e-14	3.64192e-13	12	17	17	A1	Adipose. subcutaneous (GTEx)	EpiXcan	0.985442	gtex_sf	0.999981
1291	ENSG00000204410	MSH5	-1.28692	-0.614985	0.198121	0.0273726	0.0337804	0.00107417	0.00289958	24	27	27	A1	Adipose. subcutaneous (GTEx)	EpiXcan	0.985442	gtex_sf	0.999981
1292	ENSG00000183889	AC138969.1	-1.28602	-0.481308	0.198438	0.105055	0.125745	6.11072e-11	3.63297e-10	58	67	67	A1	Adipose. subcutaneous (GTEx)	EpiXcan	0.985442	gtex_sf	0.999981
1293	ENSG00000185684	EP400NL	1.2859	0.336784	0.198477	0.147931	0.436072	1.84888e-44	7.15395e-43	32	41	41	A1	Adipose. subcutaneous (GTEx)	EpiXcan	0.985442	gtex_sf	0.999981
1294	ENSG00000115525	ST3GAL5	1.28523	0.989897	0.198711	0.0142473	0.0493837	5.94117e-05	0.000187259	9	9	9	A1	Adipose. subcutaneous (GTEx)	EpiXcan	0.985442	gtex_sf	0.999981
1295	ENSG00000178927	C17orf62	1.28509	0.362104	0.19876	0.0969513	0.145894	1.06857e-12	7.43173e-12	28	33	33	A1	Adipose. subcutaneous (GTEx)	EpiXcan	0.985442	gtex_sf	0.999981
1296	ENSG00000176597	B3GNT5	-1.28387	-1.4583	0.199189	0.0093247	0.0250914	0.00520837	0.0128939	13	16	16	A1	Adipose. subcutaneous (GTEx)	EpiXcan	0.985442	gtex_sf	0.999981
1297	ENSG00000170954	ZNF415	1.28347	0.329879	0.199328	0.240494	0.307603	8.96864e-28	1.58502e-26	63	78	78	A1	Adipose. subcutaneous (GTEx)	EpiXcan	0.985442	gtex_sf	0.999981
1298	ENSG00000180448	ARHGAP45	-1.28292	-1.28361	0.19952	0.0246737	0.0165045	0.0231769	0.052744	24	34	34	A1	Adipose. subcutaneous (GTEx)	EpiXcan	0.985442	gtex_sf	0.999981
1299	ENSG00000273203	AC006946.2	-1.28255	-0.482846	0.199649	0.0756209	0.0655164	3.20697e-06	1.17592e-05	37	60	60	A1	Adipose. subcutaneous (GTEx)	EpiXcan	0.985442	gtex_sf	0.999981
1300	ENSG00000138777	PPA2	-1.28154	-0.415876	0.200005	0.131126	0.15073	3.11679e-13	2.23538e-12	54	64	64	A1	Adipose. subcutaneous (GTEx)	EpiXcan	0.985442	gtex_sf	0.999981
1301	ENSG00000227500	SCAMP4	1.28135	1.05826	0.200072	0.0176973	0.0170243	0.0208021	0.047618	13	16	16	A1	Adipose. subcutaneous (GTEx)	EpiXcan	0.985442	gtex_sf	0.999981
1302	ENSG00000138964	PARVG	1.28126	0.875738	0.200103	0.0289578	0.181067	1.16704e-15	1.00595e-14	11	16	16	A1	Adipose. subcutaneous (GTEx)	EpiXcan	0.985442	gtex_sf	0.999981
1303	ENSG00000251369	ZNF550	1.28121	0.382554	0.200122	0.129305	0.223342	2.43542e-19	2.70094e-18	16	23	23	A1	Adipose. subcutaneous (GTEx)	EpiXcan	0.985442	gtex_sf	0.999981
1304	ENSG00000256594	AC010186.2	-1.28101	-1.19259	0.20019	0.0121917	0.0477317	8.92035e-05	0.000275093	4	6	6	A1	Adipose. subcutaneous (GTEx)	EpiXcan	0.985442	gtex_sf	0.999981
1305	ENSG00000271918	AC034236.2	-1.28085	-0.975931	0.200247	0.0171534	0.0291322	0.00248309	0.00641237	11	12	12	A1	Adipose. subcutaneous (GTEx)	EpiXcan	0.985442	gtex_sf	0.999981
1306	ENSG00000166896	ATP23	1.27902	0.26696	0.200891	0.321285	0.658965	5.04875e-88	1.861e-85	26	29	29	A1	Adipose. subcutaneous (GTEx)	EpiXcan	0.985442	gtex_sf	0.999981
1307	ENSG00000237310	GS1-124K5.4	-1.27864	-0.470424	0.201024	0.0920042	0.267301	1.18715e-23	1.68304e-22	27	37	37	A1	Adipose. subcutaneous (GTEx)	EpiXcan	0.985442	gtex_sf	0.999981
1308	ENSG00000109606	DHX15	-1.27849	-1.60587	0.201077	0.0074962	0.0175789	0.0189636	0.0435949	4	4	4	A1	Adipose. subcutaneous (GTEx)	EpiXcan	0.985442	gtex_sf	0.999981
1309	ENSG00000181915	ADO	1.27808	0.82191	0.201222	0.0224192	0.0404336	0.000339389	0.000975143	20	24	24	A1	Adipose. subcutaneous (GTEx)	EpiXcan	0.985442	gtex_sf	0.999981
1310	ENSG00000109084	TMEM97	-1.27769	-0.501063	0.201358	0.0692302	0.15363	1.98436e-13	1.44766e-12	18	25	25	A1	Adipose. subcutaneous (GTEx)	EpiXcan	0.985442	gtex_sf	0.999981
1311	ENSG00000130311	DDA1	-1.27712	-0.922708	0.201561	0.0258423	0.0688931	1.94469e-06	7.29689e-06	21	26	26	A1	Adipose. subcutaneous (GTEx)	EpiXcan	0.985442	gtex_sf	0.999981
1312	ENSG00000008735	MAPK8IP2	-1.2771	-0.512128	0.201568	0.0613535	0.0864554	7.19151e-08	3.18166e-07	29	35	35	A1	Adipose. subcutaneous (GTEx)	EpiXcan	0.985442	gtex_sf	0.999981
1313	ENSG00000115241	PPM1G	-1.2768	-1.79654	0.201673	0.00570246	0.0179475	0.0175292	0.0405233	3	6	6	A1	Adipose. subcutaneous (GTEx)	EpiXcan	0.985442	gtex_sf	0.999981
1314	ENSG00000156968	MPV17L	1.27658	0.357336	0.201752	0.129687	0.215932	1.2927e-19	1.45436e-18	18	23	23	A1	Adipose. subcutaneous (GTEx)	EpiXcan	0.985442	gtex_sf	0.999981
1315	ENSG00000139174	PRICKLE1	-1.27639	-0.813142	0.201819	0.0276585	0.0142623	0.035097	0.077847	25	31	31	A1	Adipose. subcutaneous (GTEx)	EpiXcan	0.985442	gtex_sf	0.999981
1316	ENSG00000167468	GPX4	-1.27635	-3.06961	0.20183	0.00214575	0.0137138	0.0385239	0.0850306	5	10	10	A1	Adipose. subcutaneous (GTEx)	EpiXcan	0.985442	gtex_sf	0.999981
1317	ENSG00000127337	YEATS4	-1.27616	-0.290148	0.2019	0.231028	0.501565	2.88488e-55	1.88825e-53	15	19	19	A1	Adipose. subcutaneous (GTEx)	EpiXcan	0.985442	gtex_sf	0.999981
1318	ENSG00000248098	BCKDHA	-1.27611	-0.797915	0.201918	0.0332567	0.0558238	2.43572e-05	8.02191e-05	13	19	19	A1	Adipose. subcutaneous (GTEx)	EpiXcan	0.985442	gtex_sf	0.999981
1319	ENSG00000103550	KNOP1	1.27391	0.23518	0.202694	0.281629	0.48059	6.28078e-51	3.39671e-49	12	14	14	A1	Adipose. subcutaneous (GTEx)	EpiXcan	0.985442	gtex_sf	0.999981
1320	ENSG00000149599	DUSP15	1.27281	0.710785	0.203084	0.0387752	0.100225	9.55281e-09	4.62997e-08	6	6	6	A1	Adipose. subcutaneous (GTEx)	EpiXcan	0.985442	gtex_sf	0.999981
1321	ENSG00000048392	RRM2B	-1.27256	-0.670625	0.203175	0.0409211	0.115596	4.76913e-10	2.59927e-09	39	48	48	A1	Adipose. subcutaneous (GTEx)	EpiXcan	0.985442	gtex_sf	0.999981
1322	ENSG00000196705	ZNF431	1.27242	0.931624	0.203225	0.0258673	0.323504	8.8416e-31	1.86794e-29	30	45	45	A1	Adipose. subcutaneous (GTEx)	EpiXcan	0.985442	gtex_sf	0.999981
1323	ENSG00000141576	RNF157	-1.27215	-0.430258	0.203321	0.112336	0.219676	4.43009e-19	4.83649e-18	48	55	55	A1	Adipose. subcutaneous (GTEx)	EpiXcan	0.985442	gtex_sf	0.999981
1324	ENSG00000143028	SYPL2	-1.2718	-0.504138	0.203443	0.0801936	0.110946	1.00395e-09	5.3246e-09	43	52	52	A1	Adipose. subcutaneous (GTEx)	EpiXcan	0.985442	gtex_sf	0.999981
1325	ENSG00000120868	APAF1	1.27138	0.366773	0.203593	0.10154	0.145089	1.69285e-12	1.15554e-11	30	33	33	A1	Adipose. subcutaneous (GTEx)	EpiXcan	0.985442	gtex_sf	0.999981
1326	ENSG00000178074	C2orf69	1.27136	5.586	0.2036	0.000631919	0.0422735	0.000216282	0.000636844	1	3	3	A1	Adipose. subcutaneous (GTEx)	EpiXcan	0.985442	gtex_sf	0.999981
1327	ENSG00000188372	ZP3	1.27051	0.257985	0.203902	0.348516	0.561574	4.01673e-67	4.13694e-65	33	40	40	A1	Adipose. subcutaneous (GTEx)	EpiXcan	0.985442	gtex_sf	0.999981
1328	ENSG00000183741	CBX6	1.27046	0.794759	0.203921	0.032802	0.0217269	0.00878876	0.0211956	18	22	22	A1	Adipose. subcutaneous (GTEx)	EpiXcan	0.985442	gtex_sf	0.999981
1329	ENSG00000172935	MRGPRF	1.27033	0.525123	0.203966	0.0637429	0.103861	4.60849e-09	2.30869e-08	14	14	14	A1	Adipose. subcutaneous (GTEx)	EpiXcan	0.985442	gtex_sf	0.999981
1330	ENSG00000157895	C12orf43	1.26937	0.336193	0.204309	0.204747	0.272446	5.80704e-25	8.87015e-24	42	46	46	A1	Adipose. subcutaneous (GTEx)	EpiXcan	0.985442	gtex_sf	0.999981
1331	ENSG00000239713	APOBEC3G	-1.2691	-0.340756	0.204405	0.140982	0.350347	7.64929e-33	1.78573e-31	9	10	10	A1	Adipose. subcutaneous (GTEx)	EpiXcan	0.985442	gtex_sf	0.999981
1332	ENSG00000213203	GIMAP1	-1.2689	-0.525911	0.204478	0.071193	0.0571896	1.82377e-05	6.10115e-05	63	84	84	A1	Adipose. subcutaneous (GTEx)	EpiXcan	0.985442	gtex_sf	0.999981
1333	ENSG00000171476	HOPX	-1.26829	-0.665435	0.204696	0.0372045	0.0463068	0.00011513	0.000350191	35	44	44	A1	Adipose. subcutaneous (GTEx)	EpiXcan	0.985442	gtex_sf	0.999981
1334	ENSG00000189050	RNFT1	-1.26642	-0.74679	0.205363	0.0277247	0.0519509	4.54179e-05	0.000144913	24	31	31	A1	Adipose. subcutaneous (GTEx)	EpiXcan	0.985442	gtex_sf	0.999981
1335	ENSG00000188566	NDOR1	1.26622	0.452766	0.205436	0.102773	0.0587936	1.31772e-05	4.48211e-05	53	73	73	A1	Adipose. subcutaneous (GTEx)	EpiXcan	0.985442	gtex_sf	0.999981
1336	ENSG00000151353	TMEM18	-1.26576	-0.356806	0.205597	0.14025	0.322454	1.0642e-30	2.22481e-29	20	26	26	A1	Adipose. subcutaneous (GTEx)	EpiXcan	0.985442	gtex_sf	0.999981
1337	ENSG00000185808	PIGP	-1.26549	-0.204414	0.205695	0.402555	0.621671	5.1745e-79	1.05042e-76	106	130	130	A1	Adipose. subcutaneous (GTEx)	EpiXcan	0.985442	gtex_sf	0.999981
1338	ENSG00000198496	NBR2	1.26517	0.231016	0.205811	0.299717	0.622613	1.18291e-78	2.36699e-76	29	34	34	A1	Adipose. subcutaneous (GTEx)	EpiXcan	0.985442	gtex_sf	0.999981
1339	ENSG00000119865	CNRIP1	1.26485	1.31676	0.205927	0.00922889	0.0831097	1.23936e-07	5.3316e-07	8	11	11	A1	Adipose. subcutaneous (GTEx)	EpiXcan	0.985442	gtex_sf	0.999981
1340	ENSG00000140830	TXNL4B	-1.26482	-1.10674	0.205937	0.015027	0.0123184	0.049396	0.107251	13	18	18	A1	Adipose. subcutaneous (GTEx)	EpiXcan	0.985442	gtex_sf	0.999981
1341	ENSG00000205307	SAP25	-1.26344	-0.348035	0.206432	0.130977	0.202853	1.0801e-17	1.06843e-16	43	55	55	A1	Adipose. subcutaneous (GTEx)	EpiXcan	0.985442	gtex_sf	0.999981
1342	ENSG00000182919	C11orf54	-1.26305	-0.458384	0.20657	0.0920115	0.460085	1.75812e-47	7.89294e-46	35	49	49	A1	Adipose. subcutaneous (GTEx)	EpiXcan	0.985442	gtex_sf	0.999981
1343	ENSG00000164855	TMEM184A	1.26291	0.712329	0.206621	0.0440646	0.0764735	3.79213e-07	1.54543e-06	38	52	52	A1	Adipose. subcutaneous (GTEx)	EpiXcan	0.985442	gtex_sf	0.999981
1344	ENSG00000179361	ARID3B	1.26274	0.997809	0.206682	0.0198839	0.0126639	0.0475626	0.103545	18	20	20	A1	Adipose. subcutaneous (GTEx)	EpiXcan	0.985442	gtex_sf	0.999981
1345	ENSG00000134490	TMEM241	-1.26258	-0.802914	0.206742	0.0275655	0.0605127	6.8847e-06	2.41992e-05	12	13	13	A1	Adipose. subcutaneous (GTEx)	EpiXcan	0.985442	gtex_sf	0.999981
1346	ENSG00000143119	CD53	-1.26107	-0.472803	0.207284	0.034769	0.0152581	0.0289177	0.064891	39	48	48	A1	Adipose. subcutaneous (GTEx)	EpiXcan	0.985442	gtex_sf	0.999981
1347	ENSG00000224597	SVIL-AS1	1.25977	0.254265	0.207753	0.317693	0.398069	3.31451e-39	1.02261e-37	93	109	109	A1	Adipose. subcutaneous (GTEx)	EpiXcan	0.985442	gtex_sf	0.999981
1348	ENSG00000178386	ZNF223	-1.2591	-0.637709	0.207996	0.0492119	0.323255	1.44845e-29	2.84152e-28	10	18	18	A1	Adipose. subcutaneous (GTEx)	EpiXcan	0.985442	gtex_sf	0.999981
1349	ENSG00000169570	DTWD2	-1.25792	-0.717168	0.208421	0.0367696	0.0773105	5.48114e-07	2.19355e-06	21	24	24	A1	Adipose. subcutaneous (GTEx)	EpiXcan	0.985442	gtex_sf	0.999981
1350	ENSG00000254343	AC091563.1	1.25763	0.599622	0.208525	0.0474994	0.0456651	0.000125278	0.000379409	38	45	45	A1	Adipose. subcutaneous (GTEx)	EpiXcan	0.985442	gtex_sf	0.999981
1351	ENSG00000185803	SLC52A2	-1.25719	-0.43393	0.208686	0.0845458	0.324574	9.72848e-30	1.93688e-28	16	24	24	A1	Adipose. subcutaneous (GTEx)	EpiXcan	0.985442	gtex_sf	0.999981
1352	ENSG00000158805	ZNF276	-1.25715	-0.591278	0.208701	0.056283	0.107339	1.05862e-09	5.60397e-09	27	30	30	A1	Adipose. subcutaneous (GTEx)	EpiXcan	0.985442	gtex_sf	0.999981
1353	ENSG00000067606	PRKCZ	-1.25669	-1.26305	0.208865	0.012367	0.0114055	0.0589542	0.126381	20	34	34	A1	Adipose. subcutaneous (GTEx)	EpiXcan	0.985442	gtex_sf	0.999981
1354	ENSG00000166394	CYB5R2	1.25656	0.328954	0.208913	0.149685	0.225312	3.46993e-20	4.05704e-19	28	28	28	A1	Adipose. subcutaneous (GTEx)	EpiXcan	0.985442	gtex_sf	0.999981
1355	ENSG00000257365	FNTB	1.25628	0.813536	0.209016	0.0292455	0.0247648	0.00529031	0.0130806	20	21	21	A1	Adipose. subcutaneous (GTEx)	EpiXcan	0.985442	gtex_sf	0.999981
1356	ENSG00000164171	ITGA2	-1.25617	-1.22219	0.209055	0.0148996	0.183285	9.83762e-16	8.52695e-15	13	19	19	A1	Adipose. subcutaneous (GTEx)	EpiXcan	0.985442	gtex_sf	0.999981
1357	ENSG00000132357	CARD6	-1.25611	-0.521266	0.209077	0.063252	0.205646	9.17968e-18	9.11913e-17	31	43	43	A1	Adipose. subcutaneous (GTEx)	EpiXcan	0.985442	gtex_sf	0.999981
1358	ENSG00000231607	DLEU2	1.25592	0.45763	0.209147	0.0841757	0.0365203	0.000687584	0.00189736	71	93	93	A1	Adipose. subcutaneous (GTEx)	EpiXcan	0.985442	gtex_sf	0.999981
1359	ENSG00000091513	TF	1.25548	0.419528	0.209306	0.0806113	0.0809294	2.05548e-07	8.66159e-07	38	51	51	A1	Adipose. subcutaneous (GTEx)	EpiXcan	0.985442	gtex_sf	0.999981
1360	ENSG00000054598	FOXC1	-1.25522	-2.33684	0.2094	0.00358505	0.0145285	0.0333882	0.0743039	2	2	2	A1	Adipose. subcutaneous (GTEx)	EpiXcan	0.985442	gtex_sf	0.999981
1361	ENSG00000198130	HIBCH	1.25521	0.460057	0.209401	0.0887509	0.205058	6.73502e-18	6.7577e-17	27	34	34	A1	Adipose. subcutaneous (GTEx)	EpiXcan	0.985442	gtex_sf	0.999981
1362	ENSG00000165948	IFI27L1	1.25504	0.655749	0.209463	0.0429276	0.0802225	3.07601e-07	1.27096e-06	13	17	17	A1	Adipose. subcutaneous (GTEx)	EpiXcan	0.985442	gtex_sf	0.999981
1363	ENSG00000140521	POLG	1.25435	0.456876	0.209715	0.0898357	0.229784	7.33233e-20	8.42526e-19	20	30	30	A1	Adipose. subcutaneous (GTEx)	EpiXcan	0.985442	gtex_sf	0.999981
1364	ENSG00000100360	IFT27	1.25432	0.759174	0.209725	0.0335667	0.111957	3.59594e-10	1.9877e-09	6	10	10	A1	Adipose. subcutaneous (GTEx)	EpiXcan	0.985442	gtex_sf	0.999981
1365	ENSG00000186792	HYAL3	1.25382	0.393673	0.209907	0.117748	0.171742	9.4586e-15	7.69377e-14	15	18	18	A1	Adipose. subcutaneous (GTEx)	EpiXcan	0.985442	gtex_sf	0.999981
1366	ENSG00000154237	LRRK1	1.25347	0.891559	0.210034	0.0218066	0.180452	7.6025e-16	6.63478e-15	13	17	17	A1	Adipose. subcutaneous (GTEx)	EpiXcan	0.985442	gtex_sf	0.999981
1367	ENSG00000174951	FUT1	1.25321	1.00622	0.210128	0.0227806	0.0424073	0.000248793	0.000726765	10	12	12	A1	Adipose. subcutaneous (GTEx)	EpiXcan	0.985442	gtex_sf	0.999981
1368	ENSG00000130559	CAMSAP1	-1.25281	-1.40834	0.210275	0.00974822	0.0418132	0.000234982	0.000688001	13	16	16	A1	Adipose. subcutaneous (GTEx)	EpiXcan	0.985442	gtex_sf	0.999981
1369	ENSG00000146021	KLHL3	-1.25278	-0.821211	0.210285	0.0555783	0.0862958	1.00463e-07	4.37423e-07	26	31	31	A1	Adipose. subcutaneous (GTEx)	EpiXcan	0.985442	gtex_sf	0.999981
1370	ENSG00000185187	SIGIRR	-1.25263	-0.345223	0.210341	0.121917	0.294891	1.66289e-26	2.7532e-25	12	15	15	A1	Adipose. subcutaneous (GTEx)	EpiXcan	0.985442	gtex_sf	0.999981
1371	ENSG00000242173	ARHGDIG	1.25228	0.596246	0.21047	0.0501889	0.0510388	4.45563e-05	0.000142391	36	50	50	A1	Adipose. subcutaneous (GTEx)	EpiXcan	0.985442	gtex_sf	0.999981
1372	ENSG00000076003	MCM6	1.25206	0.382343	0.210549	0.0795538	0.019407	0.0111799	0.0265825	51	63	63	A1	Adipose. subcutaneous (GTEx)	EpiXcan	0.985442	gtex_sf	0.999981
1373	ENSG00000168014	C2CD3	-1.25194	-1.12732	0.210592	0.0133438	0.0490782	7.54509e-05	0.000234541	13	15	15	A1	Adipose. subcutaneous (GTEx)	EpiXcan	0.985442	gtex_sf	0.999981
1374	ENSG00000182902	SLC25A18	1.25094	0.603367	0.210955	0.0348898	0.0605148	9.21436e-06	3.19865e-05	38	53	53	A1	Adipose. subcutaneous (GTEx)	EpiXcan	0.985442	gtex_sf	0.999981
1375	ENSG00000122952	ZWINT	-1.24942	-0.981205	0.211512	0.0246556	0.236534	3.90281e-21	4.8122e-20	33	35	35	A1	Adipose. subcutaneous (GTEx)	EpiXcan	0.985442	gtex_sf	0.999981
1376	ENSG00000244482	LILRA6	-1.24926	-1.44635	0.21157	0.0125768	0.170472	1.19572e-14	9.59245e-14	21	39	39	A1	Adipose. subcutaneous (GTEx)	EpiXcan	0.985442	gtex_sf	0.999981
1377	ENSG00000272983	AL117339.4	-1.24834	-0.459843	0.211907	0.0721736	0.153564	7.13052e-14	5.40754e-13	31	44	44	A1	Adipose. subcutaneous (GTEx)	EpiXcan	0.985442	gtex_sf	0.999981
1378	ENSG00000117602	RCAN3	1.24797	1.17608	0.212044	0.0122812	0.0376071	0.000529138	0.00148203	8	10	10	A1	Adipose. subcutaneous (GTEx)	EpiXcan	0.985442	gtex_sf	0.999981
1379	ENSG00000108384	RAD51C	-1.2472	-0.303207	0.212326	0.204978	0.346931	4.15568e-33	9.89875e-32	32	44	44	A1	Adipose. subcutaneous (GTEx)	EpiXcan	0.985442	gtex_sf	0.999981
1380	ENSG00000146477	SLC22A3	1.24699	2.24888	0.2124	0.00391557	0.0782125	4.32933e-07	1.7506e-06	1	2	2	A1	Adipose. subcutaneous (GTEx)	EpiXcan	0.985442	gtex_sf	0.999981
1381	ENSG00000115970	THADA	-1.24666	-1.91425	0.212523	0.00539796	0.0139789	0.0353616	0.0783595	16	20	20	A1	Adipose. subcutaneous (GTEx)	EpiXcan	0.985442	gtex_sf	0.999981
1382	ENSG00000117519	CNN3	1.24643	0.919138	0.212608	0.019547	0.017215	0.0205923	0.0471686	12	13	13	A1	Adipose. subcutaneous (GTEx)	EpiXcan	0.985442	gtex_sf	0.999981
1383	ENSG00000079337	RAPGEF3	-1.24621	-0.334898	0.212689	0.147802	0.188506	1.91548e-16	1.74789e-15	20	23	23	A1	Adipose. subcutaneous (GTEx)	EpiXcan	0.985442	gtex_sf	0.999981
1384	ENSG00000196391	ZNF774	1.24602	0.666754	0.212756	0.0369559	0.0542638	2.27362e-05	7.51631e-05	18	23	23	A1	Adipose. subcutaneous (GTEx)	EpiXcan	0.985442	gtex_sf	0.999981
1385	ENSG00000257621	PSMA3-AS1	1.24552	0.380693	0.212941	0.147345	0.214029	1.15562e-18	1.22907e-17	57	73	73	A1	Adipose. subcutaneous (GTEx)	EpiXcan	0.985442	gtex_sf	0.999981
1386	ENSG00000185442	FAM174B	-1.24511	-0.483516	0.21309	0.0737035	0.203707	7.15053e-18	7.15922e-17	61	75	75	A1	Adipose. subcutaneous (GTEx)	EpiXcan	0.985442	gtex_sf	0.999981
1387	ENSG00000035928	RFC1	-1.2443	-1.99164	0.213388	0.00367094	0.032145	0.00130906	0.00349058	2	2	2	A1	Adipose. subcutaneous (GTEx)	EpiXcan	0.985442	gtex_sf	0.999981
1388	ENSG00000089094	KDM2B	-1.24427	-1.06848	0.2134	0.0167485	0.0529251	3.70519e-05	0.00011961	22	30	30	A1	Adipose. subcutaneous (GTEx)	EpiXcan	0.985442	gtex_sf	0.999981
1389	ENSG00000166750	SLFN5	-1.24337	-0.318625	0.213732	0.139389	0.422477	2.18415e-42	7.78456e-41	20	28	28	A1	Adipose. subcutaneous (GTEx)	EpiXcan	0.985442	gtex_sf	0.999981
1390	ENSG00000115514	TXNDC9	1.24322	0.87845	0.213787	0.0179336	0.0180051	0.0182715	0.0421074	27	31	31	A1	Adipose. subcutaneous (GTEx)	EpiXcan	0.985442	gtex_sf	0.999981
1391	ENSG00000183665	TRMT12	-1.24314	-0.563271	0.213818	0.0600268	0.136136	1.24684e-11	7.89178e-11	10	12	12	A1	Adipose. subcutaneous (GTEx)	EpiXcan	0.985442	gtex_sf	0.999981
1392	ENSG00000213672	NCKIPSD	-1.24237	-0.43295	0.2141	0.070163	0.252646	3.34851e-22	4.379e-21	14	16	16	A1	Adipose. subcutaneous (GTEx)	EpiXcan	0.985442	gtex_sf	0.999981
1393	ENSG00000151690	MFSD6	1.24192	1.09134	0.214268	0.0139409	0.041742	0.000270035	0.000785149	20	26	26	A1	Adipose. subcutaneous (GTEx)	EpiXcan	0.985442	gtex_sf	0.999981
1394	ENSG00000178700	DHFR2	1.24159	0.711876	0.214387	0.0364586	0.0693853	2.08495e-06	7.80436e-06	28	31	31	A1	Adipose. subcutaneous (GTEx)	EpiXcan	0.985442	gtex_sf	0.999981
1395	ENSG00000109576	AADAT	1.24157	0.526038	0.214397	0.0692075	0.135414	8.96889e-12	5.7548e-11	22	26	26	A1	Adipose. subcutaneous (GTEx)	EpiXcan	0.985442	gtex_sf	0.999981
1396	ENSG00000214078	CPNE1	-1.24147	-0.224807	0.21443	0.367114	0.586569	2.92405e-72	4.45186e-70	39	47	47	A1	Adipose. subcutaneous (GTEx)	EpiXcan	0.985442	gtex_sf	0.999981
1397	ENSG00000076242	MLH1	-1.24128	-0.485134	0.214501	0.0509948	0.0881133	2.82983e-08	1.30601e-07	24	30	30	A1	Adipose. subcutaneous (GTEx)	EpiXcan	0.985442	gtex_sf	0.999981
1398	ENSG00000174136	RGMB	-1.24058	-0.642258	0.214761	0.0376086	0.0936464	2.93248e-08	1.34938e-07	43	55	55	A1	Adipose. subcutaneous (GTEx)	EpiXcan	0.985442	gtex_sf	0.999981
1399	ENSG00000184381	PLA2G6	-1.24011	-0.839397	0.214936	0.0295525	0.0529441	3.78006e-05	0.000121858	9	10	10	A1	Adipose. subcutaneous (GTEx)	EpiXcan	0.985442	gtex_sf	0.999981
1400	ENSG00000256771	ZNF253	1.24004	1.14856	0.214959	0.0143515	0.0527829	3.94e-05	0.000126606	8	12	12	A1	Adipose. subcutaneous (GTEx)	EpiXcan	0.985442	gtex_sf	0.999981
1401	ENSG00000141622	RNF165	1.23996	0.534419	0.214989	0.0597431	0.162377	6.02915e-14	4.59468e-13	5	7	7	A1	Adipose. subcutaneous (GTEx)	EpiXcan	0.985442	gtex_sf	0.999981
1402	ENSG00000130649	CYP2E1	1.23992	0.907184	0.215005	0.0198487	0.0345938	0.000801396	0.00219842	8	9	9	A1	Adipose. subcutaneous (GTEx)	EpiXcan	0.985442	gtex_sf	0.999981
1403	ENSG00000064995	TAF11	-1.23931	-0.539536	0.215229	0.0683743	0.0646899	3.90523e-06	1.41785e-05	32	40	40	A1	Adipose. subcutaneous (GTEx)	EpiXcan	0.985442	gtex_sf	0.999981
1404	ENSG00000135549	PKIB	1.23929	0.72984	0.215237	0.0224954	0.0205805	0.0111437	0.0265099	29	35	35	A1	Adipose. subcutaneous (GTEx)	EpiXcan	0.985442	gtex_sf	0.999981
1405	ENSG00000131732	ZCCHC9	-1.23882	-0.953192	0.215413	0.0185542	0.0276406	0.00276818	0.00711186	10	11	11	A1	Adipose. subcutaneous (GTEx)	EpiXcan	0.985442	gtex_sf	0.999981
1406	ENSG00000101134	DOK5	-1.23801	-0.501712	0.215712	0.0593809	0.175497	4.67633e-15	3.86438e-14	15	16	16	A1	Adipose. subcutaneous (GTEx)	EpiXcan	0.985442	gtex_sf	0.999981
1407	ENSG00000168268	NT5DC2	1.23714	0.747411	0.216035	0.0350833	0.0439272	0.000176451	0.000523744	19	27	27	A1	Adipose. subcutaneous (GTEx)	EpiXcan	0.985442	gtex_sf	0.999981
1408	ENSG00000143942	CHAC2	-1.23708	-1.31312	0.216059	0.00837537	0.0368588	0.000655001	0.00181244	8	9	9	A1	Adipose. subcutaneous (GTEx)	EpiXcan	0.985442	gtex_sf	0.999981
1409	ENSG00000128573	FOXP2	-1.23696	-0.910745	0.216101	0.0240602	0.108781	1.53541e-09	8.02183e-09	20	26	26	A1	Adipose. subcutaneous (GTEx)	EpiXcan	0.985442	gtex_sf	0.999981
1410	ENSG00000270696	AC005034.3	-1.23627	-0.347034	0.216358	0.119066	0.31544	6.53208e-29	1.23809e-27	24	32	32	A1	Adipose. subcutaneous (GTEx)	EpiXcan	0.985442	gtex_sf	0.999981
1411	ENSG00000185518	SV2B	1.2355	0.642188	0.216643	0.0363783	0.11365	6.37656e-10	3.43261e-09	3	5	5	A1	Adipose. subcutaneous (GTEx)	EpiXcan	0.985442	gtex_sf	0.999981
1412	ENSG00000147996	CBWD5	1.23397	0.814261	0.217213	0.0473179	0.0243916	0.00507825	0.0126007	35	44	44	A1	Adipose. subcutaneous (GTEx)	EpiXcan	0.985442	gtex_sf	0.999981
1413	ENSG00000146416	AIG1	1.23371	0.687711	0.217313	0.0271485	0.0665506	2.52091e-06	9.36117e-06	13	13	13	A1	Adipose. subcutaneous (GTEx)	EpiXcan	0.985442	gtex_sf	0.999981
1414	ENSG00000152760	TCTEX1D1	-1.2335	-0.749915	0.217388	0.032614	0.0674087	3.43905e-06	1.25575e-05	44	57	57	A1	Adipose. subcutaneous (GTEx)	EpiXcan	0.985442	gtex_sf	0.999981
1415	ENSG00000186166	CCDC84	-1.23344	-1.12559	0.217413	0.0128835	0.0166273	0.0208888	0.0477853	10	11	11	A1	Adipose. subcutaneous (GTEx)	EpiXcan	0.985442	gtex_sf	0.999981
1416	ENSG00000006282	SPATA20	-1.23309	-0.234228	0.217543	0.342845	0.68185	6.44312e-96	4.51244e-93	19	26	26	A1	Adipose. subcutaneous (GTEx)	EpiXcan	0.985442	gtex_sf	0.999981
1417	ENSG00000171160	MORN4	1.23286	0.27097	0.217629	0.264684	0.255623	4.749e-23	6.50873e-22	66	74	74	A1	Adipose. subcutaneous (GTEx)	EpiXcan	0.985442	gtex_sf	0.999981
1418	ENSG00000009413	REV3L	-1.23216	-0.28634	0.217891	0.091162	0.0326644	0.00112872	0.00303746	53	61	61	A1	Adipose. subcutaneous (GTEx)	EpiXcan	0.985442	gtex_sf	0.999981
1419	ENSG00000072657	TRHDE	1.23205	2.78265	0.217932	0.0023445	0.0625951	6.24924e-06	2.2082e-05	6	10	10	A1	Adipose. subcutaneous (GTEx)	EpiXcan	0.985442	gtex_sf	0.999981
1420	ENSG00000132510	KDM6B	1.23204	3.11007	0.217935	0.00201063	0.0288963	0.00249098	0.00643154	3	4	4	A1	Adipose. subcutaneous (GTEx)	EpiXcan	0.985442	gtex_sf	0.999981
1421	ENSG00000106133	NSUN5P2	1.23194	0.308753	0.217972	0.203653	0.250447	1.01511e-24	1.52398e-23	22	30	30	A1	Adipose. subcutaneous (GTEx)	EpiXcan	0.985442	gtex_sf	0.999981
1422	ENSG00000256061	DNAAF4	-1.23113	-0.819143	0.218275	0.0240689	0.0403977	0.000220011	0.000646194	8	9	9	A1	Adipose. subcutaneous (GTEx)	EpiXcan	0.985442	gtex_sf	0.999981
1423	ENSG00000016391	CHDH	-1.23032	-0.773345	0.218576	0.035462	0.0622143	7.21066e-06	2.52752e-05	22	27	27	A1	Adipose. subcutaneous (GTEx)	EpiXcan	0.985442	gtex_sf	0.999981
1424	ENSG00000160752	FDPS	-1.23003	-0.998952	0.218685	0.0174908	0.0753162	8.18214e-07	3.19418e-06	9	12	12	A1	Adipose. subcutaneous (GTEx)	EpiXcan	0.985442	gtex_sf	0.999981
1425	ENSG00000070770	CSNK2A2	-1.22879	-0.983295	0.21915	0.0155703	0.0259378	0.00423894	0.0106178	14	15	15	A1	Adipose. subcutaneous (GTEx)	EpiXcan	0.985442	gtex_sf	0.999981
1426	ENSG00000188868	ZNF563	-1.22862	-1.29878	0.219214	0.0131793	0.014442	0.0335415	0.0746331	15	21	21	A1	Adipose. subcutaneous (GTEx)	EpiXcan	0.985442	gtex_sf	0.999981
1427	ENSG00000068078	FGFR3	1.22859	0.395166	0.219226	0.104058	0.283999	9.03215e-26	1.43765e-24	19	28	28	A1	Adipose. subcutaneous (GTEx)	EpiXcan	0.985442	gtex_sf	0.999981
1428	ENSG00000177628	GBA	1.22849	0.748766	0.219264	0.0289437	0.0664455	3.6047e-06	1.31248e-05	31	41	41	A1	Adipose. subcutaneous (GTEx)	EpiXcan	0.985442	gtex_sf	0.999981
1429	ENSG00000152492	CCDC50	-1.22772	-0.452567	0.219552	0.0825873	0.182764	4.78651e-16	4.24065e-15	15	19	19	A1	Adipose. subcutaneous (GTEx)	EpiXcan	0.985442	gtex_sf	0.999981
1430	ENSG00000012779	ALOX5	1.22748	0.409818	0.219642	0.101844	0.174202	5.96731e-15	4.89942e-14	38	53	53	A1	Adipose. subcutaneous (GTEx)	EpiXcan	0.985442	gtex_sf	0.999981
1431	ENSG00000158445	KCNB1	1.22734	1.19187	0.219696	0.0105091	0.0130349	0.0438969	0.0961776	15	23	23	A1	Adipose. subcutaneous (GTEx)	EpiXcan	0.985442	gtex_sf	0.999981
1432	ENSG00000270210	AC104695.2	1.22717	0.605408	0.219758	0.0407491	0.0504358	5.86252e-05	0.000184988	27	31	31	A1	Adipose. subcutaneous (GTEx)	EpiXcan	0.985442	gtex_sf	0.999981
1433	ENSG00000038532	CLEC16A	-1.22686	-0.731561	0.219877	0.0390886	0.0356931	0.000832158	0.00227657	30	37	37	A1	Adipose. subcutaneous (GTEx)	EpiXcan	0.985442	gtex_sf	0.999981
1434	ENSG00000116198	CEP104	1.22659	0.449458	0.219977	0.0847241	0.285499	8.67627e-26	1.38258e-24	16	23	23	A1	Adipose. subcutaneous (GTEx)	EpiXcan	0.985442	gtex_sf	0.999981
1435	ENSG00000177150	FAM210A	1.22656	1.17923	0.219989	0.00972327	0.0272126	0.00279575	0.00717611	7	7	7	A1	Adipose. subcutaneous (GTEx)	EpiXcan	0.985442	gtex_sf	0.999981
1436	ENSG00000144362	PHOSPHO2	1.22622	0.430904	0.220115	0.0986747	0.227488	2.90075e-20	3.41149e-19	37	46	46	A1	Adipose. subcutaneous (GTEx)	EpiXcan	0.985442	gtex_sf	0.999981
1437	ENSG00000166321	NUDT13	-1.22577	-0.293307	0.220287	0.145423	0.297788	3.26325e-27	5.6291e-26	49	64	64	A1	Adipose. subcutaneous (GTEx)	EpiXcan	0.985442	gtex_sf	0.999981
1438	ENSG00000213689	TREX1	1.22573	0.757944	0.220299	0.0265004	0.0862834	1.0359e-07	4.50617e-07	10	13	13	A1	Adipose. subcutaneous (GTEx)	EpiXcan	0.985442	gtex_sf	0.999981
1439	ENSG00000167371	PRRT2	1.22573	0.757572	0.2203	0.0420384	0.125731	4.07917e-11	2.47239e-10	1	2	2	A1	Adipose. subcutaneous (GTEx)	EpiXcan	0.985442	gtex_sf	0.999981
1440	ENSG00000156050	FAM161B	1.22559	0.384988	0.220352	0.107551	0.0481021	8.55057e-05	0.00026433	64	78	78	A1	Adipose. subcutaneous (GTEx)	EpiXcan	0.985442	gtex_sf	0.999981
1441	ENSG00000214022	REPIN1	1.22546	0.417265	0.220402	0.0814938	0.197799	1.43141e-17	1.40306e-16	16	21	21	A1	Adipose. subcutaneous (GTEx)	EpiXcan	0.985442	gtex_sf	0.999981
1442	ENSG00000155330	C16orf87	-1.22519	-1.64775	0.220504	0.00600134	0.0519306	4.54381e-05	0.000144945	4	6	6	A1	Adipose. subcutaneous (GTEx)	EpiXcan	0.985442	gtex_sf	0.999981
1443	ENSG00000105376	ICAM5	-1.22497	-0.634256	0.220588	0.0384325	0.0806518	2.71847e-07	1.13024e-06	14	18	18	A1	Adipose. subcutaneous (GTEx)	EpiXcan	0.985442	gtex_sf	0.999981
1444	ENSG00000133884	DPF2	1.22425	3.93832	0.220859	0.00173083	0.0585847	1.13229e-05	3.88059e-05	4	6	6	A1	Adipose. subcutaneous (GTEx)	EpiXcan	0.985442	gtex_sf	0.999981
1445	ENSG00000136108	CKAP2	-1.22395	-0.312457	0.22097	0.140562	0.509586	6.76999e-56	4.51558e-54	31	45	45	A1	Adipose. subcutaneous (GTEx)	EpiXcan	0.985442	gtex_sf	0.999981
1446	ENSG00000166965	RCCD1	-1.22316	-0.303924	0.221271	0.210539	0.35327	2.21561e-36	6.14537e-35	21	22	22	A1	Adipose. subcutaneous (GTEx)	EpiXcan	0.985442	gtex_sf	0.999981
1447	ENSG00000105464	GRIN2D	1.22313	0.460537	0.221281	0.0814368	0.181265	1.38065e-15	1.18643e-14	18	20	20	A1	Adipose. subcutaneous (GTEx)	EpiXcan	0.985442	gtex_sf	0.999981
1448	ENSG00000165695	AK8	-1.22278	-1.21118	0.221414	0.0109678	0.0108627	0.0651826	0.138756	17	21	21	A1	Adipose. subcutaneous (GTEx)	EpiXcan	0.985442	gtex_sf	0.999981
1449	ENSG00000173156	RHOD	1.22229	0.226524	0.221597	0.334864	0.462306	2.13302e-48	1.00259e-46	30	38	38	A1	Adipose. subcutaneous (GTEx)	EpiXcan	0.985442	gtex_sf	0.999981
1450	ENSG00000169962	TAS1R3	-1.22223	-1.12887	0.221622	0.0126287	0.0225065	0.00770629	0.0186622	10	16	16	A1	Adipose. subcutaneous (GTEx)	EpiXcan	0.985442	gtex_sf	0.999981
1451	ENSG00000137563	GGH	-1.22215	-0.221442	0.22165	0.401349	0.522784	1.1022e-57	7.95797e-56	38	44	44	A1	Adipose. subcutaneous (GTEx)	EpiXcan	0.985442	gtex_sf	0.999981
1452	ENSG00000234741	GAS5	1.22131	0.379483	0.221967	0.0840062	0.0986739	4.61497e-09	2.31111e-08	12	15	15	A1	Adipose. subcutaneous (GTEx)	EpiXcan	0.985442	gtex_sf	0.999981
1453	ENSG00000087085	ACHE	1.22126	0.440882	0.221986	0.090203	0.155889	2.49644e-13	1.80338e-12	25	31	31	A1	Adipose. subcutaneous (GTEx)	EpiXcan	0.985442	gtex_sf	0.999981
1454	ENSG00000083099	LYRM2	1.22117	0.783337	0.22202	0.0277951	0.119808	2.49997e-10	1.40012e-09	24	30	30	A1	Adipose. subcutaneous (GTEx)	EpiXcan	0.985442	gtex_sf	0.999981
1455	ENSG00000124767	GLO1	1.22063	0.697687	0.222227	0.030648	0.151756	1.97431e-13	1.44257e-12	18	25	25	A1	Adipose. subcutaneous (GTEx)	EpiXcan	0.985442	gtex_sf	0.999981
1456	ENSG00000170915	PAQR8	-1.2204	-0.895049	0.222314	0.0304157	0.0765074	4.3664e-07	1.76457e-06	7	9	9	A1	Adipose. subcutaneous (GTEx)	EpiXcan	0.985442	gtex_sf	0.999981
1457	ENSG00000151151	IPMK	-1.22022	-1.04117	0.222383	0.0199102	0.0423013	0.000194306	0.000574549	9	14	14	A1	Adipose. subcutaneous (GTEx)	EpiXcan	0.985442	gtex_sf	0.999981
1458	ENSG00000105270	CLIP3	-1.21984	-0.708182	0.222524	0.0304408	0.134429	1.16712e-11	7.40389e-11	26	30	30	A1	Adipose. subcutaneous (GTEx)	EpiXcan	0.985442	gtex_sf	0.999981
1459	ENSG00000272447	AL135925.1	1.21922	0.471021	0.222761	0.0808143	0.123624	1.35368e-10	7.79003e-10	28	35	35	A1	Adipose. subcutaneous (GTEx)	EpiXcan	0.985442	gtex_sf	0.999981
1460	ENSG00000000457	SCYL3	1.21813	0.682493	0.223175	0.0361738	0.0575364	1.79514e-05	6.01112e-05	45	48	48	A1	Adipose. subcutaneous (GTEx)	EpiXcan	0.985442	gtex_sf	0.999981
1461	ENSG00000170160	CCDC144A	-1.21793	-0.451428	0.22325	0.0617177	0.0278565	0.00281651	0.00722674	34	50	50	A1	Adipose. subcutaneous (GTEx)	EpiXcan	0.985442	gtex_sf	0.999981
1462	ENSG00000120029	C10orf76	1.21759	0.781948	0.223381	0.0275015	0.0409066	0.000278583	0.000808392	7	9	9	A1	Adipose. subcutaneous (GTEx)	EpiXcan	0.985442	gtex_sf	0.999981
1463	ENSG00000167333	TRIM68	1.21738	0.585302	0.223458	0.0511034	0.126558	5.43307e-11	3.24386e-10	16	18	18	A1	Adipose. subcutaneous (GTEx)	EpiXcan	0.985442	gtex_sf	0.999981
1464	ENSG00000187778	MCRS1	1.21664	1.15492	0.223742	0.011481	0.0127498	0.0450733	0.0985241	11	12	12	A1	Adipose. subcutaneous (GTEx)	EpiXcan	0.985442	gtex_sf	0.999981
1465	ENSG00000130300	PLVAP	-1.21578	-0.255276	0.224067	0.21856	0.324032	1.33667e-30	2.77785e-29	13	15	15	A1	Adipose. subcutaneous (GTEx)	EpiXcan	0.985442	gtex_sf	0.999981
1466	ENSG00000074800	ENO1	1.21513	1.7508	0.224316	0.00532439	0.0365685	0.000534966	0.00149745	6	9	9	A1	Adipose. subcutaneous (GTEx)	EpiXcan	0.985442	gtex_sf	0.999981
1467	ENSG00000143862	ARL8A	1.21447	0.732452	0.224569	0.0259624	0.0288644	0.00268709	0.00691369	23	32	32	A1	Adipose. subcutaneous (GTEx)	EpiXcan	0.985442	gtex_sf	0.999981
1468	ENSG00000162408	NOL9	1.21426	1.00605	0.22465	0.0148636	0.0315971	0.00159673	0.00421383	22	29	29	A1	Adipose. subcutaneous (GTEx)	EpiXcan	0.985442	gtex_sf	0.999981
1469	ENSG00000175611	LINC00476	-1.21348	-0.235577	0.224945	0.272507	0.466629	4.16906e-49	2.01365e-47	17	22	22	A1	Adipose. subcutaneous (GTEx)	EpiXcan	0.985442	gtex_sf	0.999981
1470	ENSG00000138801	PAPSS1	-1.21344	-0.594175	0.224963	0.043607	0.093103	3.5577e-08	1.6248e-07	4	5	5	A1	Adipose. subcutaneous (GTEx)	EpiXcan	0.985442	gtex_sf	0.999981
1471	ENSG00000188641	DPYD	-1.21263	-1.22293	0.225272	0.0126802	0.0923796	2.61091e-08	1.20896e-07	30	37	37	A1	Adipose. subcutaneous (GTEx)	EpiXcan	0.985442	gtex_sf	0.999981
1472	ENSG00000119878	CRIPT	1.21213	0.369935	0.225465	0.117949	0.207194	1.2182e-18	1.2917e-17	24	30	30	A1	Adipose. subcutaneous (GTEx)	EpiXcan	0.985442	gtex_sf	0.999981
1473	ENSG00000141338	ABCA8	1.21174	0.794279	0.22561	0.0304576	0.0190894	0.0138647	0.0325189	29	37	37	A1	Adipose. subcutaneous (GTEx)	EpiXcan	0.985442	gtex_sf	0.999981
1474	ENSG00000127249	ATP13A4	1.21173	0.637405	0.225615	0.0458743	0.0664145	2.44508e-06	9.09648e-06	23	32	32	A1	Adipose. subcutaneous (GTEx)	EpiXcan	0.985442	gtex_sf	0.999981
1475	ENSG00000219545	UMAD1	1.21167	0.577035	0.225637	0.0476679	0.0641687	5.11741e-06	1.82856e-05	35	51	51	A1	Adipose. subcutaneous (GTEx)	EpiXcan	0.985442	gtex_sf	0.999981
1476	ENSG00000197442	MAP3K5	1.21147	0.853829	0.225716	0.0226864	0.0136018	0.0387343	0.0854547	16	18	18	A1	Adipose. subcutaneous (GTEx)	EpiXcan	0.985442	gtex_sf	0.999981
1477	ENSG00000155099	TMEM55A	1.21145	0.872371	0.225721	0.0232464	0.01707	0.0208584	0.0477234	21	30	30	A1	Adipose. subcutaneous (GTEx)	EpiXcan	0.985442	gtex_sf	0.999981
1478	ENSG00000100393	EP300	1.2112	8.93822	0.225817	0.000195501	0.0493616	6.9704e-05	0.000217207	2	4	4	A1	Adipose. subcutaneous (GTEx)	EpiXcan	0.985442	gtex_sf	0.999981
1479	ENSG00000167123	CERCAM	1.21038	0.601677	0.226135	0.0534652	0.0341638	0.00105589	0.00285261	40	46	46	A1	Adipose. subcutaneous (GTEx)	EpiXcan	0.985442	gtex_sf	0.999981
1480	ENSG00000172053	QARS	-1.2098	-1.13564	0.226357	0.0124744	0.0155372	0.0279193	0.0627814	7	9	9	A1	Adipose. subcutaneous (GTEx)	EpiXcan	0.985442	gtex_sf	0.999981
1481	ENSG00000126775	ATG14	-1.20979	-2.07286	0.22636	0.00448295	0.0607665	8.20674e-06	2.86163e-05	4	7	7	A1	Adipose. subcutaneous (GTEx)	EpiXcan	0.985442	gtex_sf	0.999981
1482	ENSG00000105750	ZNF85	1.20899	0.996304	0.226665	0.0201342	0.0753949	7.04106e-07	2.77268e-06	11	13	13	A1	Adipose. subcutaneous (GTEx)	EpiXcan	0.985442	gtex_sf	0.999981
1483	ENSG00000132256	TRIM5	-1.20743	-0.848397	0.227267	0.0222064	0.0126328	0.0481236	0.104669	30	44	44	A1	Adipose. subcutaneous (GTEx)	EpiXcan	0.985442	gtex_sf	0.999981
1484	ENSG00000134077	THUMPD3	1.20732	0.316982	0.227309	0.147779	0.236592	6.38529e-21	7.77053e-20	49	53	53	A1	Adipose. subcutaneous (GTEx)	EpiXcan	0.985442	gtex_sf	0.999981
1485	ENSG00000137513	NARS2	1.2072	0.541185	0.227355	0.0419047	0.143744	2.63694e-12	1.77234e-11	8	13	13	A1	Adipose. subcutaneous (GTEx)	EpiXcan	0.985442	gtex_sf	0.999981
1486	ENSG00000107968	MAP3K8	1.20611	0.895308	0.227773	0.0284611	0.0556369	2.64054e-05	8.65374e-05	6	7	7	A1	Adipose. subcutaneous (GTEx)	EpiXcan	0.985442	gtex_sf	0.999981
1487	ENSG00000247271	ZBED5-AS1	1.20595	0.727075	0.227837	0.025514	0.0705151	1.88857e-06	7.09582e-06	11	15	15	A1	Adipose. subcutaneous (GTEx)	EpiXcan	0.985442	gtex_sf	0.999981
1488	ENSG00000272501	AL662844.4	1.20564	0.185848	0.227956	0.332336	0.464761	2.15431e-48	1.00921e-46	73	90	90	A1	Adipose. subcutaneous (GTEx)	EpiXcan	0.985442	gtex_sf	0.999981
1489	ENSG00000138286	FAM149B1	1.20433	0.470923	0.228462	0.084488	0.097287	7.46014e-09	3.66261e-08	36	48	48	A1	Adipose. subcutaneous (GTEx)	EpiXcan	0.985442	gtex_sf	0.999981
1490	ENSG00000104714	ERICH1	1.20348	0.706179	0.228792	0.0326334	0.0764577	5.46649e-07	2.18894e-06	14	23	23	A1	Adipose. subcutaneous (GTEx)	EpiXcan	0.985442	gtex_sf	0.999981
1491	ENSG00000175573	C11orf68	-1.20281	-2.156	0.229049	0.0121056	0.0373129	0.000568502	0.00158563	2	3	3	A1	Adipose. subcutaneous (GTEx)	EpiXcan	0.985442	gtex_sf	0.999981
1492	ENSG00000107819	SFXN3	-1.2007	-0.52623	0.229867	0.0817719	0.137978	4.69321e-12	3.0805e-11	24	36	36	A1	Adipose. subcutaneous (GTEx)	EpiXcan	0.985442	gtex_sf	0.999981
1493	ENSG00000120963	ZNF706	-1.19901	-1.21323	0.230526	0.0111689	0.0335189	0.00115504	0.00310471	9	10	10	A1	Adipose. subcutaneous (GTEx)	EpiXcan	0.985442	gtex_sf	0.999981
1494	ENSG00000139220	PPFIA2	-1.19875	-2.54943	0.230625	0.00250365	0.0161393	0.0254208	0.0576164	2	4	4	A1	Adipose. subcutaneous (GTEx)	EpiXcan	0.985442	gtex_sf	0.999981
1495	ENSG00000143437	ARNT	-1.19872	-0.580163	0.230636	0.0547563	0.156282	8.42793e-14	6.33996e-13	15	17	17	A1	Adipose. subcutaneous (GTEx)	EpiXcan	0.985442	gtex_sf	0.999981
1496	ENSG00000135525	MAP7	1.19844	0.510545	0.230746	0.075278	0.135507	6.26157e-12	4.0661e-11	11	12	12	A1	Adipose. subcutaneous (GTEx)	EpiXcan	0.985442	gtex_sf	0.999981
1497	ENSG00000142252	GEMIN7	1.19798	0.438315	0.230923	0.0791486	0.164919	3.21896e-14	2.51047e-13	14	21	21	A1	Adipose. subcutaneous (GTEx)	EpiXcan	0.985442	gtex_sf	0.999981
1498	ENSG00000229891	LINC01315	-1.19707	-0.829966	0.231278	0.0212995	0.183375	7.81632e-16	6.81714e-15	9	12	12	A1	Adipose. subcutaneous (GTEx)	EpiXcan	0.985442	gtex_sf	0.999981
1499	ENSG00000137441	FGFBP2	1.197	0.899759	0.231307	0.0166292	0.126964	5.81074e-11	3.46197e-10	6	9	9	A1	Adipose. subcutaneous (GTEx)	EpiXcan	0.985442	gtex_sf	0.999981
1500	ENSG00000197181	PIWIL2	1.19656	0.632012	0.231478	0.0427294	0.33439	2.85763e-31	6.17698e-30	11	18	18	A1	Adipose. subcutaneous (GTEx)	EpiXcan	0.985442	gtex_sf	0.999981
1501	ENSG00000180011	ZADH2	1.19628	0.487047	0.231587	0.0736482	0.227616	1.05972e-19	1.19996e-18	9	10	10	A1	Adipose. subcutaneous (GTEx)	EpiXcan	0.985442	gtex_sf	0.999981
1502	ENSG00000139835	GRTP1	1.19579	0.424035	0.23178	0.0814786	0.202887	9.97004e-18	9.87626e-17	2	2	2	A1	Adipose. subcutaneous (GTEx)	EpiXcan	0.985442	gtex_sf	0.999981
1503	ENSG00000232956	SNHG15	1.1943	0.785698	0.232361	0.0298801	0.0186435	0.0147448	0.0344447	51	68	68	A1	Adipose. subcutaneous (GTEx)	EpiXcan	0.985442	gtex_sf	0.999981
1504	ENSG00000104980	TIMM44	-1.1927	-0.503515	0.232985	0.0632947	0.127694	5.95394e-11	3.54428e-10	39	47	47	A1	Adipose. subcutaneous (GTEx)	EpiXcan	0.985442	gtex_sf	0.999981
1505	ENSG00000259959	AC107068.1	-1.19211	-1.56335	0.233217	0.00704318	0.0144195	0.0337243	0.0749922	12	16	16	A1	Adipose. subcutaneous (GTEx)	EpiXcan	0.985442	gtex_sf	0.999981
1506	ENSG00000237541	HLA-DQA2	-1.19208	-0.491964	0.233229	0.0649008	0.62047	4.17916e-78	8.0436e-76	23	38	38	A1	Adipose. subcutaneous (GTEx)	EpiXcan	0.985442	gtex_sf	0.999981
1507	ENSG00000123983	ACSL3	1.19204	0.902523	0.233247	0.018829	0.06326	6.7605e-06	2.37746e-05	9	14	14	A1	Adipose. subcutaneous (GTEx)	EpiXcan	0.985442	gtex_sf	0.999981
1508	ENSG00000260456	C16orf95	-1.1919	-1.14899	0.2333	0.00795917	0.0502896	6.11427e-05	0.000192196	1	1	1	A1	Adipose. subcutaneous (GTEx)	EpiXcan	0.985442	gtex_sf	0.999981
1509	ENSG00000185532	PRKG1	-1.19131	-0.673074	0.233533	0.0380549	0.0125992	0.0465269	0.101448	58	74	74	A1	Adipose. subcutaneous (GTEx)	EpiXcan	0.985442	gtex_sf	0.999981
1510	ENSG00000148229	POLE3	-1.19106	-1.22084	0.233632	0.0103942	0.0677192	2.71122e-06	1.00201e-05	6	7	7	A1	Adipose. subcutaneous (GTEx)	EpiXcan	0.985442	gtex_sf	0.999981
1511	ENSG00000105976	MET	1.19039	1.12374	0.233892	0.0164844	0.045871	0.000117552	0.000356938	18	22	22	A1	Adipose. subcutaneous (GTEx)	EpiXcan	0.985442	gtex_sf	0.999981
1512	ENSG00000164830	OXR1	-1.19024	-1.34555	0.233951	0.00740981	0.0879402	4.87061e-08	2.19295e-07	6	8	8	A1	Adipose. subcutaneous (GTEx)	EpiXcan	0.985442	gtex_sf	0.999981
1513	ENSG00000036448	MYOM2	-1.19001	-0.560474	0.234044	0.0539059	0.23591	1.51021e-20	1.79724e-19	41	76	76	A1	Adipose. subcutaneous (GTEx)	EpiXcan	0.985442	gtex_sf	0.999981
1514	ENSG00000141425	RPRD1A	1.18903	0.497916	0.234429	0.061846	0.189574	2.24466e-16	2.03897e-15	14	15	15	A1	Adipose. subcutaneous (GTEx)	EpiXcan	0.985442	gtex_sf	0.999981
1515	ENSG00000109436	TBC1D9	-1.189	-0.599668	0.234439	0.042496	0.0811697	2.67561e-07	1.11352e-06	8	8	8	A1	Adipose. subcutaneous (GTEx)	EpiXcan	0.985442	gtex_sf	0.999981
1516	ENSG00000100056	ESS2	1.1881	0.486684	0.234795	0.0926736	0.096201	1.15832e-08	5.57142e-08	40	53	53	A1	Adipose. subcutaneous (GTEx)	EpiXcan	0.985442	gtex_sf	0.999981
1517	ENSG00000053254	FOXN3	1.188	0.681322	0.234833	0.0308267	0.050752	5.71574e-05	0.00018056	29	41	41	A1	Adipose. subcutaneous (GTEx)	EpiXcan	0.985442	gtex_sf	0.999981
1518	ENSG00000150627	WDR17	1.18791	0.384682	0.234871	0.111729	0.216538	4.69795e-20	5.46546e-19	12	13	13	A1	Adipose. subcutaneous (GTEx)	EpiXcan	0.985442	gtex_sf	0.999981
1519	ENSG00000111728	ST8SIA1	-1.18637	-0.605308	0.235475	0.072361	0.123882	1.14006e-10	6.60412e-10	58	69	69	A1	Adipose. subcutaneous (GTEx)	EpiXcan	0.985442	gtex_sf	0.999981
1520	ENSG00000157870	FAM213B	1.18574	0.780082	0.235723	0.0341774	0.0554644	2.31529e-05	7.64324e-05	34	46	46	A1	Adipose. subcutaneous (GTEx)	EpiXcan	0.985442	gtex_sf	0.999981
1521	ENSG00000148935	GAS2	1.18546	0.526951	0.235836	0.0543451	0.0910105	4.93599e-08	2.22025e-07	34	43	43	A1	Adipose. subcutaneous (GTEx)	EpiXcan	0.985442	gtex_sf	0.999981
1522	ENSG00000120328	PCDHB12	1.18532	0.659359	0.23589	0.0349221	0.0943962	1.71762e-08	8.11971e-08	7	9	9	A1	Adipose. subcutaneous (GTEx)	EpiXcan	0.985442	gtex_sf	0.999981
1523	ENSG00000010165	METTL13	1.18445	1.41589	0.236235	0.01081	0.0145737	0.0322979	0.071969	7	8	8	A1	Adipose. subcutaneous (GTEx)	EpiXcan	0.985442	gtex_sf	0.999981
1524	ENSG00000204291	COL15A1	-1.18433	-0.805182	0.236282	0.0355199	0.0893157	3.8615e-08	1.75725e-07	23	31	31	A1	Adipose. subcutaneous (GTEx)	EpiXcan	0.985442	gtex_sf	0.999981
1525	ENSG00000104835	SARS2	-1.18382	-1.16946	0.236486	0.0121048	0.163232	4.52493e-14	3.49591e-13	3	7	7	A1	Adipose. subcutaneous (GTEx)	EpiXcan	0.985442	gtex_sf	0.999981
1526	ENSG00000197535	MYO5A	1.18353	0.407478	0.236599	0.0936319	0.116126	2.92453e-10	1.62749e-09	61	70	70	A1	Adipose. subcutaneous (GTEx)	EpiXcan	0.985442	gtex_sf	0.999981
1527	ENSG00000179115	FARSA	1.1835	0.916945	0.23661	0.0165847	0.104477	2.29111e-09	1.17767e-08	8	12	12	A1	Adipose. subcutaneous (GTEx)	EpiXcan	0.985442	gtex_sf	0.999981
1528	ENSG00000115808	STRN	1.18259	0.810921	0.236974	0.0237255	0.0880815	4.45716e-08	2.01327e-07	9	10	10	A1	Adipose. subcutaneous (GTEx)	EpiXcan	0.985442	gtex_sf	0.999981
1529	ENSG00000181135	ZNF707	1.18234	1.93332	0.237069	0.00430933	0.0179298	0.0179235	0.0413736	5	7	7	A1	Adipose. subcutaneous (GTEx)	EpiXcan	0.985442	gtex_sf	0.999981
1530	ENSG00000156042	CFAP70	-1.18222	-0.869388	0.237118	0.015126	0.0663236	3.13151e-06	1.15036e-05	18	26	26	A1	Adipose. subcutaneous (GTEx)	EpiXcan	0.985442	gtex_sf	0.999981
1531	ENSG00000170271	FAXDC2	1.18193	0.532617	0.237232	0.0456264	0.18315	6.57791e-16	5.78023e-15	7	9	9	A1	Adipose. subcutaneous (GTEx)	EpiXcan	0.985442	gtex_sf	0.999981
1532	ENSG00000105576	TNPO2	-1.18191	-0.635775	0.237242	0.0417076	0.160988	5.09861e-14	3.91322e-13	2	3	3	A1	Adipose. subcutaneous (GTEx)	EpiXcan	0.985442	gtex_sf	0.999981
1533	ENSG00000255529	POLR2M	-1.18167	-0.410424	0.237338	0.0967593	0.0983995	7.52895e-09	3.69251e-08	30	33	33	A1	Adipose. subcutaneous (GTEx)	EpiXcan	0.985442	gtex_sf	0.999981
1534	ENSG00000123106	CCDC91	-1.18122	-0.520777	0.237515	0.0542296	0.0408695	0.000305835	0.000883263	18	24	24	A1	Adipose. subcutaneous (GTEx)	EpiXcan	0.985442	gtex_sf	0.999981
1535	ENSG00000170906	NDUFA3	1.18098	0.315963	0.237609	0.202419	0.319407	2.58124e-29	4.99384e-28	41	50	50	A1	Adipose. subcutaneous (GTEx)	EpiXcan	0.985442	gtex_sf	0.999981
1536	ENSG00000135124	P2RX4	-1.18079	-0.502485	0.237687	0.0335219	0.154048	2.37233e-13	1.71639e-12	42	48	48	A1	Adipose. subcutaneous (GTEx)	EpiXcan	0.985442	gtex_sf	0.999981
1537	ENSG00000141252	VPS53	-1.18042	-0.372532	0.237833	0.171905	0.284157	1.95451e-25	3.06228e-24	26	30	30	A1	Adipose. subcutaneous (GTEx)	EpiXcan	0.985442	gtex_sf	0.999981
1538	ENSG00000088325	TPX2	1.18008	0.769129	0.23797	0.0322537	0.0156975	0.0271365	0.0611095	32	40	40	A1	Adipose. subcutaneous (GTEx)	EpiXcan	0.985442	gtex_sf	0.999981
1539	ENSG00000230124	ACBD6	-1.17945	-0.575035	0.23822	0.0682931	0.0804432	2.34145e-07	9.79299e-07	21	29	29	A1	Adipose. subcutaneous (GTEx)	EpiXcan	0.985442	gtex_sf	0.999981
1540	ENSG00000154277	UCHL1	-1.17924	-1.49632	0.238304	0.00398436	0.135068	5.48574e-12	3.57223e-11	8	13	13	A1	Adipose. subcutaneous (GTEx)	EpiXcan	0.985442	gtex_sf	0.999981
1541	ENSG00000176148	TCP11L1	-1.17915	-0.383016	0.238339	0.10683	0.2553	4.25641e-23	5.87385e-22	27	36	36	A1	Adipose. subcutaneous (GTEx)	EpiXcan	0.985442	gtex_sf	0.999981
1542	ENSG00000100109	TFIP11	-1.17915	-0.458526	0.23834	0.0602054	0.0963436	1.62581e-08	7.70912e-08	24	30	30	A1	Adipose. subcutaneous (GTEx)	EpiXcan	0.985442	gtex_sf	0.999981
1543	ENSG00000261824	LINC00662	-1.17876	-0.599833	0.238494	0.0559967	0.0554884	2.61283e-05	8.56693e-05	25	30	30	A1	Adipose. subcutaneous (GTEx)	EpiXcan	0.985442	gtex_sf	0.999981
1544	ENSG00000135750	KCNK1	1.17857	1.01535	0.238569	0.0139379	0.258252	4.82435e-23	6.60553e-22	5	8	8	A1	Adipose. subcutaneous (GTEx)	EpiXcan	0.985442	gtex_sf	0.999981
1545	ENSG00000143776	CDC42BPA	-1.17836	-1.06618	0.238654	0.0140128	0.0189644	0.0145247	0.0339645	44	50	50	A1	Adipose. subcutaneous (GTEx)	EpiXcan	0.985442	gtex_sf	0.999981
1546	ENSG00000185404	SP140L	-1.17833	-0.644743	0.238664	0.0355098	0.0469441	0.000117674	0.00035723	14	17	17	A1	Adipose. subcutaneous (GTEx)	EpiXcan	0.985442	gtex_sf	0.999981
1547	ENSG00000205578	POM121B	1.17701	0.599265	0.239192	0.0580452	0.0395687	0.000347069	0.000995779	32	39	39	A1	Adipose. subcutaneous (GTEx)	EpiXcan	0.985442	gtex_sf	0.999981
1548	ENSG00000197016	ZNF470	-1.17646	-0.475585	0.239413	0.0422194	0.0845818	9.71062e-08	4.23332e-07	24	31	31	A1	Adipose. subcutaneous (GTEx)	EpiXcan	0.985442	gtex_sf	0.999981
1549	ENSG00000177675	CD163L1	-1.17642	-0.64705	0.239428	0.045874	0.032734	0.00126337	0.00337646	20	29	29	A1	Adipose. subcutaneous (GTEx)	EpiXcan	0.985442	gtex_sf	0.999981
1550	ENSG00000109944	C11orf63	1.17519	1.09854	0.23992	0.0138529	0.025585	0.00455331	0.0113707	13	13	13	A1	Adipose. subcutaneous (GTEx)	EpiXcan	0.985442	gtex_sf	0.999981
1551	ENSG00000156172	C8orf37	-1.17447	-0.350781	0.240209	0.108718	0.227495	1.07936e-19	1.22121e-18	38	46	46	A1	Adipose. subcutaneous (GTEx)	EpiXcan	0.985442	gtex_sf	0.999981
1552	ENSG00000159871	LYPD5	-1.17436	-1.29652	0.240251	0.00787763	0.129299	2.29128e-11	1.41758e-10	7	10	10	A1	Adipose. subcutaneous (GTEx)	EpiXcan	0.985442	gtex_sf	0.999981
1553	ENSG00000085644	ZNF213	1.17436	0.400731	0.240252	0.106005	0.180727	1.46812e-15	1.2585e-14	27	33	33	A1	Adipose. subcutaneous (GTEx)	EpiXcan	0.985442	gtex_sf	0.999981
1554	ENSG00000178922	HYI	-1.17415	-0.596839	0.240334	0.0460047	0.192171	6.16676e-17	5.82846e-16	6	8	8	A1	Adipose. subcutaneous (GTEx)	EpiXcan	0.985442	gtex_sf	0.999981
1555	ENSG00000057019	DCBLD2	1.17399	1.77037	0.2404	0.0048819	0.0635272	6.10642e-06	2.16046e-05	4	7	7	A1	Adipose. subcutaneous (GTEx)	EpiXcan	0.985442	gtex_sf	0.999981
1556	ENSG00000117697	NSL1	1.1737	1.24709	0.240516	0.0196143	0.0232748	0.0067449	0.0164678	18	20	20	A1	Adipose. subcutaneous (GTEx)	EpiXcan	0.985442	gtex_sf	0.999981
1557	ENSG00000005206	SPPL2B	1.17359	0.498913	0.240558	0.0653649	0.0503073	4.81301e-05	0.000153044	47	55	55	A1	Adipose. subcutaneous (GTEx)	EpiXcan	0.985442	gtex_sf	0.999981
1558	ENSG00000011198	ABHD5	1.17348	1.56302	0.240605	0.00598226	0.0272847	0.00338791	0.00860082	4	5	5	A1	Adipose. subcutaneous (GTEx)	EpiXcan	0.985442	gtex_sf	0.999981
1559	ENSG00000189241	TSPYL1	1.17337	0.40223	0.240649	0.0974835	0.149787	4.06667e-13	2.89293e-12	7	7	7	A1	Adipose. subcutaneous (GTEx)	EpiXcan	0.985442	gtex_sf	0.999981
1560	ENSG00000103253	HAGHL	-1.17321	-0.402514	0.240712	0.0815277	0.169783	1.62134e-14	1.28815e-13	16	21	21	A1	Adipose. subcutaneous (GTEx)	EpiXcan	0.985442	gtex_sf	0.999981
1561	ENSG00000167920	TMEM99	1.17321	0.267993	0.240713	0.15579	0.116845	4.10037e-10	2.25231e-09	59	77	77	A1	Adipose. subcutaneous (GTEx)	EpiXcan	0.985442	gtex_sf	0.999981
1562	ENSG00000143106	PSMA5	1.17283	2.0104	0.240866	0.00364187	0.0383091	0.00052486	0.00147182	2	3	3	A1	Adipose. subcutaneous (GTEx)	EpiXcan	0.985442	gtex_sf	0.999981
1563	ENSG00000107890	ANKRD26	-1.1728	-0.497463	0.240875	0.0744347	0.119278	2.29137e-10	1.29e-09	29	32	32	A1	Adipose. subcutaneous (GTEx)	EpiXcan	0.985442	gtex_sf	0.999981
1564	ENSG00000176209	SMIM19	-1.17167	-0.320841	0.241329	0.137377	0.298687	1.22135e-27	2.14649e-26	20	25	25	A1	Adipose. subcutaneous (GTEx)	EpiXcan	0.985442	gtex_sf	0.999981
1565	ENSG00000105063	PPP6R1	-1.17144	-0.777449	0.241422	0.0231021	0.0248694	0.00511406	0.0126739	24	30	30	A1	Adipose. subcutaneous (GTEx)	EpiXcan	0.985442	gtex_sf	0.999981
1566	ENSG00000100445	SDR39U1	-1.17121	-0.520718	0.241516	0.0674368	0.162061	4.10969e-15	3.41628e-14	22	29	29	A1	Adipose. subcutaneous (GTEx)	EpiXcan	0.985442	gtex_sf	0.999981
1567	ENSG00000167613	LAIR1	1.17101	2.8846	0.241595	0.00194104	0.0131936	0.0432891	0.0949053	6	7	7	A1	Adipose. subcutaneous (GTEx)	EpiXcan	0.985442	gtex_sf	0.999981
1568	ENSG00000013573	DDX11	1.17085	0.176627	0.24166	0.511037	0.75551	4.29394e-123	2.00484e-119	27	31	31	A1	Adipose. subcutaneous (GTEx)	EpiXcan	0.985442	gtex_sf	0.999981
1569	ENSG00000137070	IL11RA	-1.17069	-0.784615	0.241724	0.0230935	0.0561154	2.19771e-05	7.28083e-05	7	8	8	A1	Adipose. subcutaneous (GTEx)	EpiXcan	0.985442	gtex_sf	0.999981
1570	ENSG00000075089	ACTR6	-1.17001	-1.49234	0.241996	0.00522148	0.0194868	0.0136321	0.0320109	12	16	16	A1	Adipose. subcutaneous (GTEx)	EpiXcan	0.985442	gtex_sf	0.999981
1571	ENSG00000167994	RAB3IL1	1.16959	1.07935	0.242165	0.0122413	0.0118988	0.0535787	0.115672	13	13	13	A1	Adipose. subcutaneous (GTEx)	EpiXcan	0.985442	gtex_sf	0.999981
1572	ENSG00000136404	TM6SF1	-1.16941	-0.655696	0.242239	0.0392093	0.0624093	7.42007e-06	2.59637e-05	26	29	29	A1	Adipose. subcutaneous (GTEx)	EpiXcan	0.985442	gtex_sf	0.999981
1573	ENSG00000138738	PRDM5	-1.16927	-0.507631	0.242294	0.0653648	0.0909991	4.20731e-08	1.90471e-07	32	45	45	A1	Adipose. subcutaneous (GTEx)	EpiXcan	0.985442	gtex_sf	0.999981
1574	ENSG00000148843	PDCD11	-1.16909	-0.487448	0.242369	0.0495403	0.0959042	9.23561e-09	4.48555e-08	15	20	20	A1	Adipose. subcutaneous (GTEx)	EpiXcan	0.985442	gtex_sf	0.999981
1575	ENSG00000139192	TAPBPL	1.16763	0.266392	0.242956	0.21822	0.326493	1.58434e-31	3.4729e-30	24	31	31	A1	Adipose. subcutaneous (GTEx)	EpiXcan	0.985442	gtex_sf	0.999981
1576	ENSG00000092096	SLC22A17	-1.16759	-0.686628	0.242973	0.0339647	0.102393	5.57995e-09	2.76373e-08	20	25	25	A1	Adipose. subcutaneous (GTEx)	EpiXcan	0.985442	gtex_sf	0.999981
1577	ENSG00000140632	GLYR1	-1.16735	-2.40201	0.243067	0.00288016	0.0323326	0.00123553	0.00330709	8	11	11	A1	Adipose. subcutaneous (GTEx)	EpiXcan	0.985442	gtex_sf	0.999981
1578	ENSG00000224032	EPB41L4A-AS1	-1.16673	-1.74744	0.24332	0.00499216	0.0281967	0.00301403	0.00769972	8	11	11	A1	Adipose. subcutaneous (GTEx)	EpiXcan	0.985442	gtex_sf	0.999981
1579	ENSG00000168818	STX18	1.16642	1.00718	0.243445	0.0119364	0.0203912	0.0112087	0.0266417	7	7	7	A1	Adipose. subcutaneous (GTEx)	EpiXcan	0.985442	gtex_sf	0.999981
1580	ENSG00000083097	DOPEY1	-1.16612	-0.220036	0.243565	0.272265	0.403134	1.81255e-39	5.65442e-38	11	12	12	A1	Adipose. subcutaneous (GTEx)	EpiXcan	0.985442	gtex_sf	0.999981
1581	ENSG00000136514	RTP4	-1.16587	-0.940456	0.243666	0.0178496	0.0641634	5.23557e-06	1.86901e-05	4	5	5	A1	Adipose. subcutaneous (GTEx)	EpiXcan	0.985442	gtex_sf	0.999981
1582	ENSG00000136930	PSMB7	-1.16579	-0.682458	0.243698	0.0341423	0.0870229	5.4947e-08	2.46443e-07	14	14	14	A1	Adipose. subcutaneous (GTEx)	EpiXcan	0.985442	gtex_sf	0.999981
1583	ENSG00000250565	ATP6V1E2	-1.16572	-0.284382	0.243728	0.162214	0.273025	1.4918e-24	2.22531e-23	18	22	22	A1	Adipose. subcutaneous (GTEx)	EpiXcan	0.985442	gtex_sf	0.999981
1584	ENSG00000136143	SUCLA2	-1.1654	-0.514429	0.243857	0.0504947	0.0592859	1.20974e-05	4.12884e-05	46	67	67	A1	Adipose. subcutaneous (GTEx)	EpiXcan	0.985442	gtex_sf	0.999981
1585	ENSG00000179886	TIGD5	1.16516	0.695691	0.243952	0.0324442	0.0497916	6.7171e-05	0.000209874	17	22	22	A1	Adipose. subcutaneous (GTEx)	EpiXcan	0.985442	gtex_sf	0.999981
1586	ENSG00000125703	ATG4C	1.16507	2.04808	0.243991	0.00622767	0.0110211	0.0629192	0.134244	18	23	23	A1	Adipose. subcutaneous (GTEx)	EpiXcan	0.985442	gtex_sf	0.999981
1587	ENSG00000163082	SGPP2	-1.16475	-0.633636	0.244119	0.0453862	0.0813543	7.7361e-08	3.41075e-07	19	20	20	A1	Adipose. subcutaneous (GTEx)	EpiXcan	0.985442	gtex_sf	0.999981
1588	ENSG00000141934	PLPP2	1.16418	0.321155	0.244351	0.169082	0.244855	1.56516e-21	1.95918e-20	35	49	49	A1	Adipose. subcutaneous (GTEx)	EpiXcan	0.985442	gtex_sf	0.999981
1589	ENSG00000065154	OAT	1.16376	2.03386	0.244523	0.00314226	0.0376696	0.000457982	0.00129386	6	10	10	A1	Adipose. subcutaneous (GTEx)	EpiXcan	0.985442	gtex_sf	0.999981
1590	ENSG00000221823	PPP3R1	1.16293	1.12904	0.244859	0.0167304	0.038647	0.000481473	0.00135581	14	17	17	A1	Adipose. subcutaneous (GTEx)	EpiXcan	0.985442	gtex_sf	0.999981
1591	ENSG00000170100	ZNF778	-1.16267	-1.08549	0.244963	0.0149067	0.0394167	0.000427007	0.00121222	12	18	18	A1	Adipose. subcutaneous (GTEx)	EpiXcan	0.985442	gtex_sf	0.999981
1592	ENSG00000215908	CROCCP2	1.16235	0.360922	0.245094	0.173839	0.130388	2.89931e-11	1.78117e-10	109	138	138	A1	Adipose. subcutaneous (GTEx)	EpiXcan	0.985442	gtex_sf	0.999981
1593	ENSG00000174165	ZDHHC24	1.16135	0.883731	0.245499	0.0144433	0.0188119	0.0157344	0.0366709	13	21	21	A1	Adipose. subcutaneous (GTEx)	EpiXcan	0.985442	gtex_sf	0.999981
1594	ENSG00000106484	MEST	1.16131	0.420161	0.245518	0.0762011	0.124609	9.51871e-11	5.54381e-10	14	16	16	A1	Adipose. subcutaneous (GTEx)	EpiXcan	0.985442	gtex_sf	0.999981
1595	ENSG00000101442	ACTR5	-1.16033	-1.06485	0.245914	0.0122279	0.0537692	3.58745e-05	0.000116103	16	19	19	A1	Adipose. subcutaneous (GTEx)	EpiXcan	0.985442	gtex_sf	0.999981
1596	ENSG00000175137	SH3BP5L	1.16026	0.885019	0.245942	0.0199904	0.0697726	1.45195e-06	5.519e-06	8	9	9	A1	Adipose. subcutaneous (GTEx)	EpiXcan	0.985442	gtex_sf	0.999981
1597	ENSG00000206341	HLA-H	-1.15972	-0.247969	0.246161	0.253307	0.375859	8.00327e-38	2.36004e-36	69	93	93	A1	Adipose. subcutaneous (GTEx)	EpiXcan	0.985442	gtex_sf	0.999981
1598	ENSG00000074527	NTN4	1.15948	0.851003	0.246261	0.0211379	0.0143297	0.0333321	0.0741909	26	30	30	A1	Adipose. subcutaneous (GTEx)	EpiXcan	0.985442	gtex_sf	0.999981
1599	ENSG00000161179	YDJC	-1.15873	-0.508016	0.246565	0.0279222	0.144792	2.1349e-12	1.44531e-11	42	58	58	A1	Adipose. subcutaneous (GTEx)	EpiXcan	0.985442	gtex_sf	0.999981
1600	ENSG00000255310	AF131215.5	1.15843	0.661152	0.246689	0.0337634	0.127062	2.79021e-11	1.71565e-10	6	13	13	A1	Adipose. subcutaneous (GTEx)	EpiXcan	0.985442	gtex_sf	0.999981
1601	ENSG00000163320	CGGBP1	1.15775	0.259818	0.246965	0.238353	0.371498	1.7206e-35	4.54726e-34	5	5	5	A1	Adipose. subcutaneous (GTEx)	EpiXcan	0.985442	gtex_sf	0.999981
1602	ENSG00000143801	PSEN2	-1.15751	-0.630696	0.247064	0.0403286	0.0522578	3.5822e-05	0.00011596	21	28	28	A1	Adipose. subcutaneous (GTEx)	EpiXcan	0.985442	gtex_sf	0.999981
1603	ENSG00000047932	GOPC	-1.1567	-0.548426	0.247393	0.0464054	0.0849318	9.33099e-08	4.07798e-07	12	13	13	A1	Adipose. subcutaneous (GTEx)	EpiXcan	0.985442	gtex_sf	0.999981
1604	ENSG00000204428	LY6G5C	-1.15569	-0.340811	0.24781	0.110277	0.222701	2.40159e-20	2.83874e-19	13	14	14	A1	Adipose. subcutaneous (GTEx)	EpiXcan	0.985442	gtex_sf	0.999981
1605	ENSG00000018189	RUFY3	1.15545	0.762323	0.247906	0.039026	0.0773294	4.25257e-07	1.72106e-06	49	55	55	A1	Adipose. subcutaneous (GTEx)	EpiXcan	0.985442	gtex_sf	0.999981
1606	ENSG00000164074	ABHD18	1.15525	0.50564	0.247986	0.0372192	0.075262	6.88517e-07	2.71358e-06	21	28	28	A1	Adipose. subcutaneous (GTEx)	EpiXcan	0.985442	gtex_sf	0.999981
1607	ENSG00000047617	ANO2	1.15492	0.39584	0.248124	0.126921	0.158851	9.41012e-14	7.04853e-13	88	109	109	A1	Adipose. subcutaneous (GTEx)	EpiXcan	0.985442	gtex_sf	0.999981
1608	ENSG00000253982	AC100810.1	1.15447	0.343507	0.248309	0.127295	0.517175	5.27799e-60	4.2245e-58	9	16	16	A1	Adipose. subcutaneous (GTEx)	EpiXcan	0.985442	gtex_sf	0.999981
1609	ENSG00000197245	FAM110D	1.15417	1.39428	0.248432	0.00702856	0.0149229	0.0277494	0.0624093	4	5	5	A1	Adipose. subcutaneous (GTEx)	EpiXcan	0.985442	gtex_sf	0.999981
1610	ENSG00000182952	HMGN4	-1.15412	-0.75636	0.248449	0.0270398	0.0800031	2.86299e-07	1.1868e-06	7	9	9	A1	Adipose. subcutaneous (GTEx)	EpiXcan	0.985442	gtex_sf	0.999981
1611	ENSG00000111731	C2CD5	-1.15374	-0.299672	0.248607	0.12304	0.224017	1.3999e-20	1.67307e-19	21	25	25	A1	Adipose. subcutaneous (GTEx)	EpiXcan	0.985442	gtex_sf	0.999981
1612	ENSG00000175348	TMEM9B	1.15346	0.326308	0.248723	0.0973703	0.135133	1.36563e-11	8.60861e-11	47	55	55	A1	Adipose. subcutaneous (GTEx)	EpiXcan	0.985442	gtex_sf	0.999981
1613	ENSG00000092531	SNAP23	-1.15227	-0.346054	0.24921	0.155425	0.227237	4.60284e-20	5.35927e-19	22	27	27	A1	Adipose. subcutaneous (GTEx)	EpiXcan	0.985442	gtex_sf	0.999981
1614	ENSG00000140264	SERF2	1.15195	2.70532	0.249342	0.00135905	0.037483	0.00055523	0.00155046	5	7	7	A1	Adipose. subcutaneous (GTEx)	EpiXcan	0.985442	gtex_sf	0.999981
1615	ENSG00000163659	TIPARP	1.15154	0.721282	0.24951	0.0283972	0.0673221	3.16104e-06	1.1606e-05	12	13	13	A1	Adipose. subcutaneous (GTEx)	EpiXcan	0.985442	gtex_sf	0.999981
1616	ENSG00000143641	GALNT2	-1.15149	-0.883695	0.249532	0.0166448	0.0133637	0.0419587	0.0921616	17	24	24	A1	Adipose. subcutaneous (GTEx)	EpiXcan	0.985442	gtex_sf	0.999981
1617	ENSG00000116791	CRYZ	-1.1513	-0.207304	0.249607	0.344235	0.643146	1.30746e-83	3.3914e-81	27	32	32	A1	Adipose. subcutaneous (GTEx)	EpiXcan	0.985442	gtex_sf	0.999981
1618	ENSG00000267342	AC087289.2	1.15115	1.70612	0.24967	0.00457521	0.0558549	1.47243e-05	4.97573e-05	2	3	3	A1	Adipose. subcutaneous (GTEx)	EpiXcan	0.985442	gtex_sf	0.999981
1619	ENSG00000164039	BDH2	1.15093	0.235965	0.249762	0.310468	0.423971	3.11569e-43	1.16068e-41	54	61	61	A1	Adipose. subcutaneous (GTEx)	EpiXcan	0.985442	gtex_sf	0.999981
1620	ENSG00000137486	ARRB1	-1.15092	-0.609654	0.249767	0.0484017	0.12081	9.94805e-11	5.78905e-10	29	38	38	A1	Adipose. subcutaneous (GTEx)	EpiXcan	0.985442	gtex_sf	0.999981
1621	ENSG00000187630	DHRS4L2	1.15075	0.347423	0.249834	0.158477	0.370128	3.29421e-36	9.05973e-35	55	69	69	A1	Adipose. subcutaneous (GTEx)	EpiXcan	0.985442	gtex_sf	0.999981
1622	ENSG00000166275	BORCS7	1.1502	0.20716	0.250061	0.297907	0.394451	5.95248e-39	1.81253e-37	20	24	24	A1	Adipose. subcutaneous (GTEx)	EpiXcan	0.985442	gtex_sf	0.999981
1623	ENSG00000124145	SDC4	-1.15017	-1.25383	0.250073	0.00907122	0.0500977	6.01866e-05	0.000189446	13	17	17	A1	Adipose. subcutaneous (GTEx)	EpiXcan	0.985442	gtex_sf	0.999981
1624	ENSG00000111906	HDDC2	-1.14998	-0.610044	0.250151	0.0490732	0.159534	2.58252e-14	2.02993e-13	18	29	29	A1	Adipose. subcutaneous (GTEx)	EpiXcan	0.985442	gtex_sf	0.999981
1625	ENSG00000198826	ARHGAP11A	1.14992	0.637789	0.250176	0.0347105	0.058579	1.54943e-05	5.22584e-05	15	18	18	A1	Adipose. subcutaneous (GTEx)	EpiXcan	0.985442	gtex_sf	0.999981
1626	ENSG00000168405	CMAHP	-1.14956	-0.429367	0.250326	0.0839382	0.148281	1.09017e-12	7.57438e-12	23	26	26	A1	Adipose. subcutaneous (GTEx)	EpiXcan	0.985442	gtex_sf	0.999981
1627	ENSG00000234028	AC062029.1	-1.14929	-0.689266	0.250437	0.0273838	0.118917	2.14846e-10	1.21247e-09	4	9	9	A1	Adipose. subcutaneous (GTEx)	EpiXcan	0.985442	gtex_sf	0.999981
1628	ENSG00000160284	SPATC1L	1.14913	0.245622	0.250503	0.289677	0.57045	6.24334e-67	6.33699e-65	35	47	47	A1	Adipose. subcutaneous (GTEx)	EpiXcan	0.985442	gtex_sf	0.999981
1629	ENSG00000141510	TP53	-1.1484	-0.418912	0.250802	0.0531416	0.0898534	2.7036e-08	1.24899e-07	16	20	20	A1	Adipose. subcutaneous (GTEx)	EpiXcan	0.985442	gtex_sf	0.999981
1630	ENSG00000024048	UBR2	1.1479	0.871401	0.251009	0.0258361	0.0394989	0.000403482	0.00114939	28	29	29	A1	Adipose. subcutaneous (GTEx)	EpiXcan	0.985442	gtex_sf	0.999981
1631	ENSG00000146066	HIGD2A	-1.1479	-0.44215	0.251012	0.0797414	0.13428	1.01874e-11	6.49501e-11	17	19	19	A1	Adipose. subcutaneous (GTEx)	EpiXcan	0.985442	gtex_sf	0.999981
1632	ENSG00000196329	GIMAP5	1.14709	0.600982	0.251344	0.0360905	0.108331	1.60883e-09	8.37114e-09	17	21	21	A1	Adipose. subcutaneous (GTEx)	EpiXcan	0.985442	gtex_sf	0.999981
1633	ENSG00000121940	CLCC1	-1.14651	-0.614324	0.251583	0.0969926	0.0188972	0.0148548	0.0346843	63	73	73	A1	Adipose. subcutaneous (GTEx)	EpiXcan	0.985442	gtex_sf	0.999981
1634	ENSG00000000938	FGR	-1.14643	-0.863731	0.251615	0.0257783	0.0407581	0.000332256	0.000955237	17	24	24	A1	Adipose. subcutaneous (GTEx)	EpiXcan	0.985442	gtex_sf	0.999981
1635	ENSG00000162073	PAQR4	-1.14624	-0.836446	0.251697	0.0260985	0.0197119	0.0129047	0.030415	44	58	58	A1	Adipose. subcutaneous (GTEx)	EpiXcan	0.985442	gtex_sf	0.999981
1636	ENSG00000164096	C4orf3	-1.14554	-1.37359	0.251986	0.00755982	0.0133529	0.0409656	0.0900935	10	12	12	A1	Adipose. subcutaneous (GTEx)	EpiXcan	0.985442	gtex_sf	0.999981
1637	ENSG00000171791	BCL2	1.14539	0.578982	0.252048	0.0592987	0.036189	0.000659571	0.00182401	45	54	54	A1	Adipose. subcutaneous (GTEx)	EpiXcan	0.985442	gtex_sf	0.999981
1638	ENSG00000219200	RNASEK	1.14527	1.30237	0.252098	0.00542591	0.0165806	0.0227237	0.0517546	2	2	2	A1	Adipose. subcutaneous (GTEx)	EpiXcan	0.985442	gtex_sf	0.999981
1639	ENSG00000151893	CACUL1	1.14526	40.5612	0.2521	8.17934e-06	0.118294	2.22723e-10	1.2549e-09	1	5	5	A1	Adipose. subcutaneous (GTEx)	EpiXcan	0.985442	gtex_sf	0.999981
1640	ENSG00000141101	NOB1	1.14457	1.08399	0.252389	0.0286084	0.0249894	0.00503391	0.012504	26	35	35	A1	Adipose. subcutaneous (GTEx)	EpiXcan	0.985442	gtex_sf	0.999981
1641	ENSG00000104998	IL27RA	-1.14443	-0.325597	0.252445	0.166666	0.223121	9.03809e-20	1.02924e-18	30	37	37	A1	Adipose. subcutaneous (GTEx)	EpiXcan	0.985442	gtex_sf	0.999981
1642	ENSG00000250132	AC004803.1	1.14323	0.563812	0.252941	0.0738046	0.133881	1.70703e-11	1.06835e-10	58	67	67	A1	Adipose. subcutaneous (GTEx)	EpiXcan	0.985442	gtex_sf	0.999981
1643	ENSG00000100591	AHSA1	-1.14305	-1.13557	0.253018	0.0114097	0.0202923	0.0115325	0.0273603	14	19	19	A1	Adipose. subcutaneous (GTEx)	EpiXcan	0.985442	gtex_sf	0.999981
1644	ENSG00000247556	OIP5-AS1	1.14257	0.248787	0.253216	0.226149	0.350956	6.585e-33	1.54241e-31	16	20	20	A1	Adipose. subcutaneous (GTEx)	EpiXcan	0.985442	gtex_sf	0.999981
1645	ENSG00000150051	MKX	1.14114	1.25968	0.25381	0.00967098	0.01085	0.0614528	0.131275	7	10	10	A1	Adipose. subcutaneous (GTEx)	EpiXcan	0.985442	gtex_sf	0.999981
1646	ENSG00000240053	LY6G5B	-1.14108	-0.241787	0.253836	0.213896	0.364215	7.23426e-35	1.84572e-33	17	22	22	A1	Adipose. subcutaneous (GTEx)	EpiXcan	0.985442	gtex_sf	0.999981
1647	ENSG00000158623	COPG2	1.14027	0.786478	0.254173	0.0210807	0.248429	2.39332e-22	3.15959e-21	19	23	23	A1	Adipose. subcutaneous (GTEx)	EpiXcan	0.985442	gtex_sf	0.999981
1648	ENSG00000154743	TSEN2	-1.14022	-0.593465	0.254195	0.0465075	0.0346859	0.000896369	0.00244222	40	53	53	A1	Adipose. subcutaneous (GTEx)	EpiXcan	0.985442	gtex_sf	0.999981
1649	ENSG00000182253	SYNM	1.1401	0.577446	0.254243	0.0411746	0.257196	1.33411e-22	1.78822e-21	37	46	46	A1	Adipose. subcutaneous (GTEx)	EpiXcan	0.985442	gtex_sf	0.999981
1650	ENSG00000110799	VWF	-1.13948	-0.793927	0.254504	0.0286805	0.0470045	0.000111279	0.000339509	20	26	26	A1	Adipose. subcutaneous (GTEx)	EpiXcan	0.985442	gtex_sf	0.999981
1651	ENSG00000130921	C12orf65	1.1394	0.656437	0.254537	0.0459983	0.0602423	9.95812e-06	3.43809e-05	44	58	58	A1	Adipose. subcutaneous (GTEx)	EpiXcan	0.985442	gtex_sf	0.999981
1652	ENSG00000122873	CISD1	-1.13834	-0.426278	0.25498	0.0638144	0.171082	1.13871e-14	9.16136e-14	22	27	27	A1	Adipose. subcutaneous (GTEx)	EpiXcan	0.985442	gtex_sf	0.999981
1653	ENSG00000166435	XRRA1	1.13773	0.153148	0.255234	0.54796	0.72599	6.77558e-110	1.18632e-106	13	15	15	A1	Adipose. subcutaneous (GTEx)	EpiXcan	0.985442	gtex_sf	0.999981
1654	ENSG00000116786	PLEKHM2	-1.13726	-0.721013	0.255431	0.0270164	0.0155958	0.0270666	0.0609842	33	35	35	A1	Adipose. subcutaneous (GTEx)	EpiXcan	0.985442	gtex_sf	0.999981
1655	ENSG00000244731	C4A	1.13718	0.297183	0.255464	0.161808	0.305518	5.38999e-28	9.66679e-27	31	41	41	A1	Adipose. subcutaneous (GTEx)	EpiXcan	0.985442	gtex_sf	0.999981
1656	ENSG00000247228	AC009060.1	1.13653	2.916	0.255735	0.00170908	0.0289289	0.0024525	0.00633804	4	7	7	A1	Adipose. subcutaneous (GTEx)	EpiXcan	0.985442	gtex_sf	0.999981
1657	ENSG00000215424	MCM3AP-AS1	-1.13592	-0.690646	0.255989	0.0377261	0.0938628	2.41363e-08	1.12318e-07	22	30	30	A1	Adipose. subcutaneous (GTEx)	EpiXcan	0.985442	gtex_sf	0.999981
1658	ENSG00000055950	MRPL43	-1.13578	-0.658011	0.25605	0.0272613	0.083063	1.13369e-07	4.89355e-07	28	36	36	A1	Adipose. subcutaneous (GTEx)	EpiXcan	0.985442	gtex_sf	0.999981
1659	ENSG00000109790	KLHL5	1.13546	0.570087	0.256181	0.0549646	0.120487	2.1947e-10	1.23807e-09	41	50	50	A1	Adipose. subcutaneous (GTEx)	EpiXcan	0.985442	gtex_sf	0.999981
1660	ENSG00000140043	PTGR2	1.13531	0.289561	0.256245	0.183751	0.343807	1.28808e-32	2.97724e-31	33	40	40	A1	Adipose. subcutaneous (GTEx)	EpiXcan	0.985442	gtex_sf	0.999981
1661	ENSG00000049239	H6PD	-1.13347	-0.561515	0.257015	0.0427663	0.147231	8.83453e-13	6.178e-12	35	49	49	A1	Adipose. subcutaneous (GTEx)	EpiXcan	0.985442	gtex_sf	0.999981
1662	ENSG00000132205	EMILIN2	-1.13273	-0.814633	0.257329	0.0201824	0.0687295	2.2595e-06	8.42846e-06	3	5	5	A1	Adipose. subcutaneous (GTEx)	EpiXcan	0.985442	gtex_sf	0.999981
1663	ENSG00000164626	KCNK5	-1.13199	-0.564341	0.257637	0.0497465	0.152949	4.17802e-13	2.96612e-12	14	15	15	A1	Adipose. subcutaneous (GTEx)	EpiXcan	0.985442	gtex_sf	0.999981
1664	ENSG00000160888	IER2	1.13182	1.23173	0.257712	0.0128575	0.0155164	0.0283431	0.0636526	11	16	16	A1	Adipose. subcutaneous (GTEx)	EpiXcan	0.985442	gtex_sf	0.999981
1665	ENSG00000039560	RAI14	-1.1312	-0.828225	0.257969	0.0211965	0.0480958	9.5126e-05	0.000292328	8	9	9	A1	Adipose. subcutaneous (GTEx)	EpiXcan	0.985442	gtex_sf	0.999981
1666	ENSG00000139117	CPNE8	-1.13095	-1.54463	0.258076	0.0072686	0.0116935	0.057316	0.123114	14	16	16	A1	Adipose. subcutaneous (GTEx)	EpiXcan	0.985442	gtex_sf	0.999981
1667	ENSG00000173517	PEAK1	1.13091	0.928674	0.258095	0.015072	0.051895	5.01353e-05	0.000159059	12	12	12	A1	Adipose. subcutaneous (GTEx)	EpiXcan	0.985442	gtex_sf	0.999981
1668	ENSG00000235423	AC068768.1	1.13043	1.01532	0.258294	0.0131212	0.0371536	0.000525007	0.00147193	8	9	9	A1	Adipose. subcutaneous (GTEx)	EpiXcan	0.985442	gtex_sf	0.999981
1669	ENSG00000166839	ANKDD1A	-1.13042	-1.29781	0.258299	0.00796746	0.0161826	0.0248483	0.0563552	4	6	6	A1	Adipose. subcutaneous (GTEx)	EpiXcan	0.985442	gtex_sf	0.999981
1670	ENSG00000205221	VIT	1.13019	0.653121	0.258396	0.0310007	0.020317	0.0114839	0.0272589	41	53	53	A1	Adipose. subcutaneous (GTEx)	EpiXcan	0.985442	gtex_sf	0.999981
1671	ENSG00000075413	MARK3	-1.12964	-0.524029	0.258626	0.0587687	0.0658303	2.53418e-06	9.40795e-06	24	29	29	A1	Adipose. subcutaneous (GTEx)	EpiXcan	0.985442	gtex_sf	0.999981
1672	ENSG00000173210	ABLIM3	1.12927	0.377636	0.258784	0.0694773	0.0251599	0.00481601	0.0119925	50	67	67	A1	Adipose. subcutaneous (GTEx)	EpiXcan	0.985442	gtex_sf	0.999981
1673	ENSG00000184206	GOLGA6L4	1.12914	0.201151	0.258838	0.306849	0.443207	5.86677e-45	2.30831e-43	43	53	53	A1	Adipose. subcutaneous (GTEx)	EpiXcan	0.985442	gtex_sf	0.999981
1674	ENSG00000269837	IPO5P1	1.12913	0.784428	0.258841	0.0328528	0.0407513	0.000280847	0.000814624	13	15	15	A1	Adipose. subcutaneous (GTEx)	EpiXcan	0.985442	gtex_sf	0.999981
1675	ENSG00000166402	TUB	-1.12863	-0.681129	0.259053	0.0287954	0.06923	2.19363e-06	8.19145e-06	11	12	12	A1	Adipose. subcutaneous (GTEx)	EpiXcan	0.985442	gtex_sf	0.999981
1676	ENSG00000272667	AC012306.2	1.12855	1.60723	0.259088	0.00469043	0.0143709	0.0346758	0.0769736	3	3	3	A1	Adipose. subcutaneous (GTEx)	EpiXcan	0.985442	gtex_sf	0.999981
1677	ENSG00000136866	ZFP37	-1.12841	-1.18483	0.259148	0.0133207	0.038515	0.000450352	0.00127359	11	15	15	A1	Adipose. subcutaneous (GTEx)	EpiXcan	0.985442	gtex_sf	0.999981
1678	ENSG00000170909	OSCAR	1.12827	0.695915	0.259204	0.0268682	0.160001	1.076e-13	8.02532e-13	24	33	33	A1	Adipose. subcutaneous (GTEx)	EpiXcan	0.985442	gtex_sf	0.999981
1679	ENSG00000091640	SPAG7	1.1278	0.334707	0.259404	0.092423	0.210393	1.84701e-18	1.9278e-17	15	21	21	A1	Adipose. subcutaneous (GTEx)	EpiXcan	0.985442	gtex_sf	0.999981
1680	ENSG00000171840	NINJ2	1.1274	1.47608	0.259573	0.00605652	0.0121644	0.0516888	0.111833	6	7	7	A1	Adipose. subcutaneous (GTEx)	EpiXcan	0.985442	gtex_sf	0.999981
1681	ENSG00000198315	ZKSCAN8	1.12612	1.71027	0.260116	0.00393051	0.0322526	0.0014449	0.0038331	9	17	17	A1	Adipose. subcutaneous (GTEx)	EpiXcan	0.985442	gtex_sf	0.999981
1682	ENSG00000129566	TEP1	-1.12598	-0.87282	0.260176	0.0166805	0.0326662	0.00135073	0.00359688	7	10	10	A1	Adipose. subcutaneous (GTEx)	EpiXcan	0.985442	gtex_sf	0.999981
1683	ENSG00000166770	ZNF667-AS1	-1.12586	-0.492327	0.260223	0.075424	0.0351788	0.000712439	0.00196285	60	76	76	A1	Adipose. subcutaneous (GTEx)	EpiXcan	0.985442	gtex_sf	0.999981
1684	ENSG00000174171	AC020659.1	-1.12578	-0.410881	0.260259	0.0850455	0.0951265	1.40147e-08	6.69066e-08	36	39	39	A1	Adipose. subcutaneous (GTEx)	EpiXcan	0.985442	gtex_sf	0.999981
1685	ENSG00000049192	ADAMTS6	1.12508	0.497429	0.260557	0.0408528	0.0283066	0.00285198	0.00731272	29	36	36	A1	Adipose. subcutaneous (GTEx)	EpiXcan	0.985442	gtex_sf	0.999981
1686	ENSG00000104805	NUCB1	1.12458	0.607084	0.260769	0.0346736	0.0732744	1.1357e-06	4.36305e-06	20	22	22	A1	Adipose. subcutaneous (GTEx)	EpiXcan	0.985442	gtex_sf	0.999981
1687	ENSG00000143622	RIT1	1.12367	0.432453	0.261153	0.0785278	0.247033	1.15083e-21	1.45747e-20	16	24	24	A1	Adipose. subcutaneous (GTEx)	EpiXcan	0.985442	gtex_sf	0.999981
1688	ENSG00000165684	SNAPC4	-1.12364	-0.420662	0.261165	0.0852438	0.131034	4.48701e-12	2.95484e-11	29	33	33	A1	Adipose. subcutaneous (GTEx)	EpiXcan	0.985442	gtex_sf	0.999981
1689	ENSG00000168487	BMP1	-1.12338	-0.822868	0.261278	0.0140336	0.0466898	0.000104677	0.000320464	7	8	8	A1	Adipose. subcutaneous (GTEx)	EpiXcan	0.985442	gtex_sf	0.999981
1690	ENSG00000136149	RPL13AP25	-1.12332	-0.838157	0.261303	0.0153138	0.0165116	0.0227766	0.0518666	27	29	29	A1	Adipose. subcutaneous (GTEx)	EpiXcan	0.985442	gtex_sf	0.999981
1691	ENSG00000002016	RAD52	-1.12281	-0.359624	0.261518	0.0980133	0.255266	1.69236e-22	2.25976e-21	12	15	15	A1	Adipose. subcutaneous (GTEx)	EpiXcan	0.985442	gtex_sf	0.999981
1692	ENSG00000167723	TRPV3	-1.12176	-0.754325	0.261963	0.0194494	0.0465549	0.000111555	0.00034013	13	16	16	A1	Adipose. subcutaneous (GTEx)	EpiXcan	0.985442	gtex_sf	0.999981
1693	ENSG00000039123	SKIV2L2	1.12144	0.943082	0.2621	0.0147974	0.071805	1.21455e-06	4.65448e-06	11	11	11	A1	Adipose. subcutaneous (GTEx)	EpiXcan	0.985442	gtex_sf	0.999981
1694	ENSG00000163382	NAXE	-1.12141	-0.753168	0.262112	0.0212354	0.151996	2.40679e-13	1.74042e-12	3	4	4	A1	Adipose. subcutaneous (GTEx)	EpiXcan	0.985442	gtex_sf	0.999981
1695	ENSG00000136010	ALDH1L2	1.12133	0.475164	0.26215	0.0445538	0.0117022	0.0556482	0.119844	38	49	49	A1	Adipose. subcutaneous (GTEx)	EpiXcan	0.985442	gtex_sf	0.999981
1696	ENSG00000197563	PIGN	-1.12106	-0.244453	0.262264	0.20742	0.430943	3.21737e-43	1.19538e-41	26	32	32	A1	Adipose. subcutaneous (GTEx)	EpiXcan	0.985442	gtex_sf	0.999981
1697	ENSG00000150977	RILPL2	1.12056	0.7775	0.262475	0.0222043	0.0260175	0.00423469	0.0106091	11	11	11	A1	Adipose. subcutaneous (GTEx)	EpiXcan	0.985442	gtex_sf	0.999981
1698	ENSG00000266904	LINC00663	1.12051	0.485395	0.262498	0.0835579	0.101438	5.03168e-09	2.50636e-08	25	37	37	A1	Adipose. subcutaneous (GTEx)	EpiXcan	0.985442	gtex_sf	0.999981
1699	ENSG00000165568	AKR1E2	1.12036	0.851701	0.26256	0.0230649	0.137091	9.6735e-12	6.18707e-11	19	27	27	A1	Adipose. subcutaneous (GTEx)	EpiXcan	0.985442	gtex_sf	0.999981
1700	ENSG00000153048	CARHSP1	1.12031	0.606233	0.262582	0.0334588	0.061255	8.10573e-06	2.82923e-05	14	21	21	A1	Adipose. subcutaneous (GTEx)	EpiXcan	0.985442	gtex_sf	0.999981
1701	ENSG00000138600	SPPL2A	-1.12014	-0.389676	0.262654	0.0883467	0.247536	1.31074e-21	1.64512e-20	29	34	34	A1	Adipose. subcutaneous (GTEx)	EpiXcan	0.985442	gtex_sf	0.999981
1702	ENSG00000248092	NNT-AS1	-1.11982	-0.561841	0.262793	0.0394657	0.0948897	1.88151e-08	8.85561e-08	26	34	34	A1	Adipose. subcutaneous (GTEx)	EpiXcan	0.985442	gtex_sf	0.999981
1703	ENSG00000180773	SLC36A4	1.11968	0.488661	0.262852	0.0608041	0.0908445	2.37816e-08	1.10815e-07	11	13	13	A1	Adipose. subcutaneous (GTEx)	EpiXcan	0.985442	gtex_sf	0.999981
1704	ENSG00000118965	WDR35	1.11929	0.473166	0.263015	0.0559393	0.114076	4.54772e-10	2.48634e-09	24	28	28	A1	Adipose. subcutaneous (GTEx)	EpiXcan	0.985442	gtex_sf	0.999981
1705	ENSG00000168993	CPLX1	1.11897	0.516849	0.263151	0.0530914	0.205477	8.87913e-18	8.84566e-17	36	50	50	A1	Adipose. subcutaneous (GTEx)	EpiXcan	0.985442	gtex_sf	0.999981
1706	ENSG00000117226	GBP3	1.11834	0.149916	0.263421	0.573367	0.682555	1.52317e-95	1.01596e-92	15	15	15	A1	Adipose. subcutaneous (GTEx)	EpiXcan	0.985442	gtex_sf	0.999981
1707	ENSG00000110107	PRPF19	-1.11825	-0.836404	0.263459	0.0162673	0.0134155	0.0387814	0.085545	12	14	14	A1	Adipose. subcutaneous (GTEx)	EpiXcan	0.985442	gtex_sf	0.999981
1708	ENSG00000236333	TRHDE-AS1	1.11809	1.09115	0.263528	0.0113316	0.029681	0.00213978	0.00556376	6	7	7	A1	Adipose. subcutaneous (GTEx)	EpiXcan	0.985442	gtex_sf	0.999981
1709	ENSG00000147676	MAL2	1.11805	0.208925	0.263545	0.321257	0.39806	5.289e-39	1.61753e-37	76	97	97	A1	Adipose. subcutaneous (GTEx)	EpiXcan	0.985442	gtex_sf	0.999981
1710	ENSG00000176715	ACSF3	1.11772	0.388036	0.263685	0.0794543	0.135877	6.34309e-12	4.11332e-11	35	48	48	A1	Adipose. subcutaneous (GTEx)	EpiXcan	0.985442	gtex_sf	0.999981
1711	ENSG00000204054	LINC00963	1.1177	0.485271	0.263693	0.0644317	0.107097	2.27812e-09	1.17151e-08	17	22	22	A1	Adipose. subcutaneous (GTEx)	EpiXcan	0.985442	gtex_sf	0.999981
1712	ENSG00000089692	LAG3	-1.11745	-2.12354	0.263803	0.00321511	0.0106989	0.0647419	0.137901	2	2	2	A1	Adipose. subcutaneous (GTEx)	EpiXcan	0.985442	gtex_sf	0.999981
1713	ENSG00000257303	AC073896.2	-1.11708	-0.458884	0.263958	0.104577	0.206098	2.52426e-18	2.61325e-17	20	22	22	A1	Adipose. subcutaneous (GTEx)	EpiXcan	0.985442	gtex_sf	0.999981
1714	ENSG00000219481	NBPF1	1.11693	0.448107	0.264022	0.0834495	0.207303	2.0445e-18	2.13075e-17	53	77	77	A1	Adipose. subcutaneous (GTEx)	EpiXcan	0.985442	gtex_sf	0.999981
1715	ENSG00000122367	LDB3	1.11658	0.251486	0.264175	0.170727	0.246986	5.11374e-23	6.97065e-22	52	59	59	A1	Adipose. subcutaneous (GTEx)	EpiXcan	0.985442	gtex_sf	0.999981
1716	ENSG00000121653	MAPK8IP1	1.11579	0.412429	0.264512	0.0642439	0.0262327	0.00419463	0.0105162	42	55	55	A1	Adipose. subcutaneous (GTEx)	EpiXcan	0.985442	gtex_sf	0.999981
1717	ENSG00000051596	THOC3	-1.11556	-1.23825	0.264612	0.00920456	0.101835	5.25091e-09	2.61092e-08	9	15	15	A1	Adipose. subcutaneous (GTEx)	EpiXcan	0.985442	gtex_sf	0.999981
1718	ENSG00000103512	NOMO1	1.11542	0.463896	0.264669	0.0523257	0.0677734	2.71434e-06	1.00263e-05	17	25	25	A1	Adipose. subcutaneous (GTEx)	EpiXcan	0.985442	gtex_sf	0.999981
1719	ENSG00000148154	UGCG	-1.11535	-0.843707	0.264702	0.017005	0.0103204	0.0734479	0.155031	15	17	17	A1	Adipose. subcutaneous (GTEx)	EpiXcan	0.985442	gtex_sf	0.999981
1720	ENSG00000242574	HLA-DMB	1.11531	1.58428	0.264716	0.00593256	0.0200449	0.0116062	0.0275258	4	6	6	A1	Adipose. subcutaneous (GTEx)	EpiXcan	0.985442	gtex_sf	0.999981
1721	ENSG00000142156	COL6A1	1.11522	0.658886	0.264756	0.0331139	0.075667	5.93504e-07	2.36305e-06	11	14	14	A1	Adipose. subcutaneous (GTEx)	EpiXcan	0.985442	gtex_sf	0.999981
1722	ENSG00000133574	GIMAP4	-1.11506	-0.420054	0.264824	0.076155	0.132717	8.94072e-12	5.73935e-11	39	46	46	A1	Adipose. subcutaneous (GTEx)	EpiXcan	0.985442	gtex_sf	0.999981
1723	ENSG00000004455	AK2	-1.11445	-1.09006	0.265086	0.022684	0.0101274	0.0763646	0.160582	12	22	22	A1	Adipose. subcutaneous (GTEx)	EpiXcan	0.985442	gtex_sf	0.999981
1724	ENSG00000178053	MLF1	1.11383	0.539526	0.265352	0.0586962	0.0885411	4.87434e-08	2.19392e-07	30	34	34	A1	Adipose. subcutaneous (GTEx)	EpiXcan	0.985442	gtex_sf	0.999981
1725	ENSG00000188599	NPIPP1	1.11316	0.383843	0.265638	0.14465	0.452039	2.86747e-46	1.20253e-44	38	60	60	A1	Adipose. subcutaneous (GTEx)	EpiXcan	0.985442	gtex_sf	0.999981
1726	ENSG00000174106	LEMD3	1.11295	0.830497	0.265731	0.0277909	0.0312448	0.00169513	0.00446143	34	39	39	A1	Adipose. subcutaneous (GTEx)	EpiXcan	0.985442	gtex_sf	0.999981
1727	ENSG00000139372	TDG	1.11233	0.590488	0.265995	0.0410783	0.0857703	9.86028e-08	4.29723e-07	26	33	33	A1	Adipose. subcutaneous (GTEx)	EpiXcan	0.985442	gtex_sf	0.999981
1728	ENSG00000186575	NF2	-1.11215	-0.463408	0.266072	0.0808546	0.0579986	1.53646e-05	5.18332e-05	35	50	50	A1	Adipose. subcutaneous (GTEx)	EpiXcan	0.985442	gtex_sf	0.999981
1729	ENSG00000204650	LINC02210	-1.1121	-0.409377	0.266095	0.102728	0.742613	5.90146e-116	1.65323e-112	133	211	211	A1	Adipose. subcutaneous (GTEx)	EpiXcan	0.985442	gtex_sf	0.999981
1730	ENSG00000105258	POLR2I	1.11184	0.573937	0.266209	0.0398319	0.0885154	6.16304e-08	2.74923e-07	17	21	21	A1	Adipose. subcutaneous (GTEx)	EpiXcan	0.985442	gtex_sf	0.999981
1731	ENSG00000140545	MFGE8	1.11179	0.598955	0.266229	0.057123	0.0417345	0.000268106	0.000780255	48	62	62	A1	Adipose. subcutaneous (GTEx)	EpiXcan	0.985442	gtex_sf	0.999981
1732	ENSG00000135749	PCNX2	1.11112	3.9591	0.266515	0.00106839	0.0599391	9.89733e-06	3.41879e-05	6	10	10	A1	Adipose. subcutaneous (GTEx)	EpiXcan	0.985442	gtex_sf	0.999981
1733	ENSG00000146540	C7orf50	1.11103	1.11613	0.266555	0.0193132	0.0379717	0.000551082	0.00154041	17	23	23	A1	Adipose. subcutaneous (GTEx)	EpiXcan	0.985442	gtex_sf	0.999981
1734	ENSG00000125901	MRPS26	-1.11033	-0.321536	0.266857	0.147	0.238145	2.57881e-21	3.20794e-20	13	17	17	A1	Adipose. subcutaneous (GTEx)	EpiXcan	0.985442	gtex_sf	0.999981
1735	ENSG00000159588	CCDC17	1.11018	0.763385	0.266923	0.0280823	0.0710559	1.55684e-06	5.89689e-06	23	32	32	A1	Adipose. subcutaneous (GTEx)	EpiXcan	0.985442	gtex_sf	0.999981
1736	ENSG00000111331	OAS3	-1.10973	-2.80773	0.267117	0.00615186	0.0124279	0.0458835	0.100139	4	4	4	A1	Adipose. subcutaneous (GTEx)	EpiXcan	0.985442	gtex_sf	0.999981
1737	ENSG00000088882	CPXM1	-1.10952	-0.428861	0.267205	0.0793172	0.132396	1.68318e-11	1.05487e-10	25	30	30	A1	Adipose. subcutaneous (GTEx)	EpiXcan	0.985442	gtex_sf	0.999981
1738	ENSG00000121864	ZNF639	1.10911	0.471657	0.267384	0.0567729	0.127135	4.61538e-11	2.77696e-10	20	21	21	A1	Adipose. subcutaneous (GTEx)	EpiXcan	0.985442	gtex_sf	0.999981
1739	ENSG00000120324	PCDHB10	-1.10847	-0.655454	0.267657	0.0339617	0.0829171	1.71868e-07	7.28618e-07	6	7	7	A1	Adipose. subcutaneous (GTEx)	EpiXcan	0.985442	gtex_sf	0.999981
1740	ENSG00000100580	TMED8	1.10802	0.442735	0.267851	0.0793708	0.209516	4.83897e-18	4.9009e-17	22	27	27	A1	Adipose. subcutaneous (GTEx)	EpiXcan	0.985442	gtex_sf	0.999981
1741	ENSG00000149100	EIF3M	-1.10616	-0.616633	0.268656	0.035863	0.0407791	0.000343689	0.000986688	21	27	27	A1	Adipose. subcutaneous (GTEx)	EpiXcan	0.985442	gtex_sf	0.999981
1742	ENSG00000063854	HAGH	1.10616	0.556452	0.268657	0.0397515	0.298807	1.26036e-27	2.21226e-26	10	13	13	A1	Adipose. subcutaneous (GTEx)	EpiXcan	0.985442	gtex_sf	0.999981
1743	ENSG00000106077	ABHD11	-1.10615	-0.311528	0.268661	0.159896	0.305186	5.06363e-28	9.09311e-27	26	30	30	A1	Adipose. subcutaneous (GTEx)	EpiXcan	0.985442	gtex_sf	0.999981
1744	ENSG00000169967	MAP3K2	1.10496	0.410541	0.269178	0.0782218	0.169107	1.60202e-14	1.27352e-13	31	35	35	A1	Adipose. subcutaneous (GTEx)	EpiXcan	0.985442	gtex_sf	0.999981
1745	ENSG00000232629	HLA-DQB2	-1.10436	-0.246162	0.269435	0.247946	0.609879	1.92069e-75	3.36288e-73	23	32	32	A1	Adipose. subcutaneous (GTEx)	EpiXcan	0.985442	gtex_sf	0.999981
1746	ENSG00000118873	RAB3GAP2	-1.10385	-1.1329	0.269658	0.011159	0.0472996	0.000112054	0.000341427	9	12	12	A1	Adipose. subcutaneous (GTEx)	EpiXcan	0.985442	gtex_sf	0.999981
1747	ENSG00000002330	BAD	1.10374	3.38402	0.269707	0.00220238	0.0127209	0.0471596	0.102716	2	2	2	A1	Adipose. subcutaneous (GTEx)	EpiXcan	0.985442	gtex_sf	0.999981
1748	ENSG00000123610	TNFAIP6	1.10362	0.827349	0.269758	0.0183149	0.0183535	0.0172243	0.0398713	26	36	36	A1	Adipose. subcutaneous (GTEx)	EpiXcan	0.985442	gtex_sf	0.999981
1749	ENSG00000176393	RNPEP	1.10323	0.414948	0.269929	0.132822	0.162187	5.55025e-14	4.24822e-13	74	92	92	A1	Adipose. subcutaneous (GTEx)	EpiXcan	0.985442	gtex_sf	0.999981
1750	ENSG00000143162	CREG1	1.10313	0.485955	0.269969	0.0582664	0.124819	5.26251e-11	3.1474e-10	8	9	9	A1	Adipose. subcutaneous (GTEx)	EpiXcan	0.985442	gtex_sf	0.999981
1751	ENSG00000129422	MTUS1	1.1031	0.366886	0.269984	0.0842992	0.122159	1.21512e-10	7.02538e-10	30	36	36	A1	Adipose. subcutaneous (GTEx)	EpiXcan	0.985442	gtex_sf	0.999981
1752	ENSG00000157734	SNX22	1.10197	1.71948	0.270476	0.00493735	0.0136787	0.0366537	0.0811457	4	5	5	A1	Adipose. subcutaneous (GTEx)	EpiXcan	0.985442	gtex_sf	0.999981
1753	ENSG00000170291	ELP5	1.10096	0.510785	0.270916	0.0495608	0.128926	4.09911e-11	2.4834e-10	10	11	11	A1	Adipose. subcutaneous (GTEx)	EpiXcan	0.985442	gtex_sf	0.999981
1754	ENSG00000105053	VRK3	1.10093	1.69195	0.270929	0.00504365	0.0325238	0.000929954	0.00253077	7	12	12	A1	Adipose. subcutaneous (GTEx)	EpiXcan	0.985442	gtex_sf	0.999981
1755	ENSG00000186532	SMYD4	1.10019	0.387788	0.27125	0.0786706	0.205889	1.13191e-17	1.11731e-16	10	13	13	A1	Adipose. subcutaneous (GTEx)	EpiXcan	0.985442	gtex_sf	0.999981
1756	ENSG00000162623	TYW3	1.09956	1.54102	0.271523	0.0133921	0.0346079	0.000975114	0.00264749	9	12	12	A1	Adipose. subcutaneous (GTEx)	EpiXcan	0.985442	gtex_sf	0.999981
1757	ENSG00000175309	PHYKPL	-1.09953	-1.06213	0.271537	0.0129542	0.02178	0.00843748	0.0203835	10	11	11	A1	Adipose. subcutaneous (GTEx)	EpiXcan	0.985442	gtex_sf	0.999981
1758	ENSG00000174720	LARP7	1.09919	1.25542	0.271686	0.0119476	0.0442119	0.0001082	0.000330691	17	20	20	A1	Adipose. subcutaneous (GTEx)	EpiXcan	0.985442	gtex_sf	0.999981
1759	ENSG00000240875	LINC00886	1.09901	0.317561	0.271764	0.120899	0.55472	7.26402e-64	6.69389e-62	24	30	30	A1	Adipose. subcutaneous (GTEx)	EpiXcan	0.985442	gtex_sf	0.999981
1760	ENSG00000165983	PTER	1.09899	0.430841	0.271772	0.0873693	0.14099	5.88274e-13	4.15111e-12	27	31	31	A1	Adipose. subcutaneous (GTEx)	EpiXcan	0.985442	gtex_sf	0.999981
1761	ENSG00000102606	ARHGEF7	-1.09886	-0.289718	0.271827	0.138169	0.142675	2.13471e-12	1.44531e-11	61	80	80	A1	Adipose. subcutaneous (GTEx)	EpiXcan	0.985442	gtex_sf	0.999981
1762	ENSG00000198677	TTC37	1.09871	0.611946	0.271894	0.0405837	0.148929	4.16222e-13	2.9579e-12	8	10	10	A1	Adipose. subcutaneous (GTEx)	EpiXcan	0.985442	gtex_sf	0.999981
1763	ENSG00000111799	COL12A1	-1.09861	-0.829179	0.271937	0.021401	0.0670929	3.53506e-06	1.28813e-05	10	11	11	A1	Adipose. subcutaneous (GTEx)	EpiXcan	0.985442	gtex_sf	0.999981
1764	ENSG00000174332	GLIS1	-1.0981	-1.05918	0.272159	0.0145189	0.084692	9.04881e-08	3.95836e-07	7	10	10	A1	Adipose. subcutaneous (GTEx)	EpiXcan	0.985442	gtex_sf	0.999981
1765	ENSG00000136141	LRCH1	1.09809	0.472699	0.272167	0.0326513	0.0747028	7.98636e-07	3.1221e-06	22	25	25	A1	Adipose. subcutaneous (GTEx)	EpiXcan	0.985442	gtex_sf	0.999981
1766	ENSG00000116157	GPX7	1.09768	0.291975	0.272343	0.17358	0.575422	5.77367e-69	6.85186e-67	17	22	22	A1	Adipose. subcutaneous (GTEx)	EpiXcan	0.985442	gtex_sf	0.999981
1767	ENSG00000103342	GSPT1	-1.09751	-1.46801	0.272417	0.00853497	0.0294964	0.00226999	0.0058881	13	18	18	A1	Adipose. subcutaneous (GTEx)	EpiXcan	0.985442	gtex_sf	0.999981
1768	ENSG00000132376	INPP5K	-1.09742	-1.22587	0.272458	0.00923666	0.0320731	0.00148183	0.00392586	18	19	19	A1	Adipose. subcutaneous (GTEx)	EpiXcan	0.985442	gtex_sf	0.999981
1769	ENSG00000104427	ZC2HC1A	-1.0971	-0.440725	0.272599	0.0483691	0.018689	0.0144617	0.0338229	26	32	32	A1	Adipose. subcutaneous (GTEx)	EpiXcan	0.985442	gtex_sf	0.999981
1770	ENSG00000177058	SLC38A9	1.09687	1.96733	0.2727	0.00361046	0.0317794	0.00147445	0.00390778	1	2	2	A1	Adipose. subcutaneous (GTEx)	EpiXcan	0.985442	gtex_sf	0.999981
1771	ENSG00000115042	FAHD2A	-1.09685	-1.29712	0.272708	0.017985	0.0110669	0.062737	0.133875	10	15	15	A1	Adipose. subcutaneous (GTEx)	EpiXcan	0.985442	gtex_sf	0.999981
1772	ENSG00000198915	RASGEF1A	1.09683	0.547939	0.272714	0.038356	0.103334	5.40514e-09	2.68474e-08	4	5	5	A1	Adipose. subcutaneous (GTEx)	EpiXcan	0.985442	gtex_sf	0.999981
1773	ENSG00000197860	SGTB	-1.09575	-0.374641	0.273189	0.0784979	0.0745974	8.46301e-07	3.29648e-06	56	70	70	A1	Adipose. subcutaneous (GTEx)	EpiXcan	0.985442	gtex_sf	0.999981
1774	ENSG00000215883	CYB5RL	1.0956	0.652586	0.273252	0.0272629	0.0248142	0.00456417	0.0113958	14	17	17	A1	Adipose. subcutaneous (GTEx)	EpiXcan	0.985442	gtex_sf	0.999981
1775	ENSG00000168237	GLYCTK	1.09506	1.45785	0.27349	0.00632456	0.0382163	0.000409212	0.00116524	6	10	10	A1	Adipose. subcutaneous (GTEx)	EpiXcan	0.985442	gtex_sf	0.999981
1776	ENSG00000140368	PSTPIP1	-1.09496	-0.547457	0.273533	0.0394008	0.0796629	3.12277e-07	1.28876e-06	22	27	27	A1	Adipose. subcutaneous (GTEx)	EpiXcan	0.985442	gtex_sf	0.999981
1777	ENSG00000106780	MEGF9	1.0947	0.379348	0.273646	0.0958976	0.268025	4.98879e-24	7.24124e-23	6	9	9	A1	Adipose. subcutaneous (GTEx)	EpiXcan	0.985442	gtex_sf	0.999981
1778	ENSG00000166526	ZNF3	-1.09465	-0.895127	0.273669	0.0219119	0.0238703	0.00591266	0.0145449	25	31	31	A1	Adipose. subcutaneous (GTEx)	EpiXcan	0.985442	gtex_sf	0.999981
1779	ENSG00000173214	MFSD4B	1.09313	0.461874	0.274339	0.0457092	0.114488	5.68356e-10	3.07611e-09	30	41	41	A1	Adipose. subcutaneous (GTEx)	EpiXcan	0.985442	gtex_sf	0.999981
1780	ENSG00000128294	TPST2	1.09256	0.465283	0.274586	0.0759915	0.0409845	0.000313737	0.000904406	64	79	79	A1	Adipose. subcutaneous (GTEx)	EpiXcan	0.985442	gtex_sf	0.999981
1781	ENSG00000111671	SPSB2	-1.09233	-0.299159	0.274689	0.14977	0.343391	1.64958e-32	3.79403e-31	3	4	4	A1	Adipose. subcutaneous (GTEx)	EpiXcan	0.985442	gtex_sf	0.999981
1782	ENSG00000101639	CEP192	-1.09221	-0.251314	0.274743	0.261571	0.674096	9.87401e-92	5.31943e-89	91	116	116	A1	Adipose. subcutaneous (GTEx)	EpiXcan	0.985442	gtex_sf	0.999981
1783	ENSG00000146223	RPL7L1	-1.09205	-0.33516	0.274811	0.157092	0.0893378	3.99313e-08	1.81302e-07	79	99	99	A1	Adipose. subcutaneous (GTEx)	EpiXcan	0.985442	gtex_sf	0.999981
1784	ENSG00000177410	ZFAS1	-1.09201	-0.371288	0.274828	0.103311	0.077855	4.07997e-07	1.65503e-06	72	94	94	A1	Adipose. subcutaneous (GTEx)	EpiXcan	0.985442	gtex_sf	0.999981
1785	ENSG00000112787	FBRSL1	1.09195	0.69574	0.274854	0.0257318	0.0518862	5.12335e-05	0.000162396	16	22	22	A1	Adipose. subcutaneous (GTEx)	EpiXcan	0.985442	gtex_sf	0.999981
1786	ENSG00000247240	UBL7-AS1	-1.09176	-0.997277	0.274939	0.0331439	0.015582	0.0261699	0.059123	30	34	34	A1	Adipose. subcutaneous (GTEx)	EpiXcan	0.985442	gtex_sf	0.999981
1787	ENSG00000241684	ADAMTS9-AS2	1.09131	0.698198	0.275135	0.0212205	0.0167121	0.0221084	0.0504352	22	30	30	A1	Adipose. subcutaneous (GTEx)	EpiXcan	0.985442	gtex_sf	0.999981
1788	ENSG00000127957	PMS2P3	1.09126	0.470947	0.275161	0.0652012	0.175487	3.77291e-15	3.14942e-14	10	14	14	A1	Adipose. subcutaneous (GTEx)	EpiXcan	0.985442	gtex_sf	0.999981
1789	ENSG00000198468	FLVCR1-AS1	1.09119	0.193365	0.275189	0.337261	0.640845	1.09097e-82	2.63469e-80	36	44	44	A1	Adipose. subcutaneous (GTEx)	EpiXcan	0.985442	gtex_sf	0.999981
1790	ENSG00000120437	ACAT2	1.09059	1.10752	0.275451	0.0107938	0.0377034	0.000501111	0.00140832	9	14	14	A1	Adipose. subcutaneous (GTEx)	EpiXcan	0.985442	gtex_sf	0.999981
1791	ENSG00000171790	SLFNL1	-1.09045	-0.393547	0.275515	0.0937911	0.0157036	0.0260929	0.0589679	76	88	88	A1	Adipose. subcutaneous (GTEx)	EpiXcan	0.985442	gtex_sf	0.999981
1792	ENSG00000134333	LDHA	-1.09031	-1.0285	0.275576	0.0109103	0.0564026	2.17241e-05	7.20384e-05	9	14	14	A1	Adipose. subcutaneous (GTEx)	EpiXcan	0.985442	gtex_sf	0.999981
1793	ENSG00000105556	MIER2	1.09026	0.509856	0.2756	0.0735519	0.157032	1.75685e-13	1.28906e-12	35	41	41	A1	Adipose. subcutaneous (GTEx)	EpiXcan	0.985442	gtex_sf	0.999981
1794	ENSG00000180398	MCFD2	1.09019	0.185322	0.275628	0.288454	0.327734	9.07279e-31	1.91102e-29	35	48	48	A1	Adipose. subcutaneous (GTEx)	EpiXcan	0.985442	gtex_sf	0.999981
1795	ENSG00000003393	ALS2	-1.08988	-0.276177	0.275768	0.1343	0.181485	1.06202e-15	9.17118e-15	45	54	54	A1	Adipose. subcutaneous (GTEx)	EpiXcan	0.985442	gtex_sf	0.999981
1796	ENSG00000184014	DENND5A	1.08941	0.534283	0.275972	0.0311497	0.0150803	0.0295908	0.066253	29	34	34	A1	Adipose. subcutaneous (GTEx)	EpiXcan	0.985442	gtex_sf	0.999981
1797	ENSG00000232229	LINC00865	1.0881	0.171313	0.276552	0.346248	0.459292	1.36356e-49	6.77284e-48	22	25	25	A1	Adipose. subcutaneous (GTEx)	EpiXcan	0.985442	gtex_sf	0.999981
1798	ENSG00000245532	NEAT1	1.08736	0.318246	0.276876	0.144475	0.329365	2.07319e-31	4.50918e-30	28	37	37	A1	Adipose. subcutaneous (GTEx)	EpiXcan	0.985442	gtex_sf	0.999981
1799	ENSG00000107951	MTPAP	-1.08726	-1.69101	0.276921	0.00470529	0.0181057	0.017698	0.04088	6	7	7	A1	Adipose. subcutaneous (GTEx)	EpiXcan	0.985442	gtex_sf	0.999981
1800	ENSG00000172167	MTBP	-1.0866	-0.510984	0.277215	0.0477945	0.122833	1.26746e-10	7.30887e-10	6	8	8	A1	Adipose. subcutaneous (GTEx)	EpiXcan	0.985442	gtex_sf	0.999981
1801	ENSG00000169902	TPST1	-1.08637	-0.562824	0.277315	0.0459482	0.0981953	1.09953e-08	5.29611e-08	26	27	27	A1	Adipose. subcutaneous (GTEx)	EpiXcan	0.985442	gtex_sf	0.999981
1802	ENSG00000244187	TMEM141	1.08634	1.32638	0.277331	0.00717405	0.0113669	0.058584	0.125664	7	7	7	A1	Adipose. subcutaneous (GTEx)	EpiXcan	0.985442	gtex_sf	0.999981
1803	ENSG00000135317	SNX14	1.08616	0.539187	0.277408	0.0440831	0.0246526	0.00522924	0.0129387	36	40	40	A1	Adipose. subcutaneous (GTEx)	EpiXcan	0.985442	gtex_sf	0.999981
1804	ENSG00000076067	RBMS2	1.08612	0.487669	0.277425	0.0496189	0.0265821	0.00366441	0.00924986	28	48	48	A1	Adipose. subcutaneous (GTEx)	EpiXcan	0.985442	gtex_sf	0.999981
1805	ENSG00000133265	HSPBP1	1.08609	1.31466	0.277437	0.00924864	0.0274198	0.00320803	0.00816404	2	4	4	A1	Adipose. subcutaneous (GTEx)	EpiXcan	0.985442	gtex_sf	0.999981
1806	ENSG00000272636	DOC2B	-1.0853	-1.40393	0.277789	0.00796295	0.0652774	2.85068e-06	1.05105e-05	12	21	21	A1	Adipose. subcutaneous (GTEx)	EpiXcan	0.985442	gtex_sf	0.999981
1807	ENSG00000124074	ENKD1	-1.08501	-1.16496	0.277915	0.00966032	0.0837954	1.30633e-07	5.60592e-07	15	19	19	A1	Adipose. subcutaneous (GTEx)	EpiXcan	0.985442	gtex_sf	0.999981
1808	ENSG00000106034	CPED1	1.085	0.451171	0.277923	0.055626	0.0352447	0.000527144	0.00147733	26	29	29	A1	Adipose. subcutaneous (GTEx)	EpiXcan	0.985442	gtex_sf	0.999981
1809	ENSG00000176720	BOK	-1.08498	-0.365884	0.277932	0.10817	0.192995	7.47843e-17	7.03022e-16	20	22	22	A1	Adipose. subcutaneous (GTEx)	EpiXcan	0.985442	gtex_sf	0.999981
1810	ENSG00000149380	P4HA3	-1.0849	-0.504441	0.277965	0.0543658	0.129857	1.09779e-11	6.97993e-11	27	39	39	A1	Adipose. subcutaneous (GTEx)	EpiXcan	0.985442	gtex_sf	0.999981
1811	ENSG00000132763	MMACHC	1.08489	0.459558	0.277969	0.040602	0.0815896	1.90465e-07	8.04293e-07	27	37	37	A1	Adipose. subcutaneous (GTEx)	EpiXcan	0.985442	gtex_sf	0.999981
1812	ENSG00000138032	PPM1B	-1.08486	-1.58238	0.277985	0.0104172	0.0328555	0.00128208	0.0034232	2	2	2	A1	Adipose. subcutaneous (GTEx)	EpiXcan	0.985442	gtex_sf	0.999981
1813	ENSG00000011021	CLCN6	1.08472	1.06313	0.278047	0.0142583	0.0339905	0.000999301	0.00270739	25	28	28	A1	Adipose. subcutaneous (GTEx)	EpiXcan	0.985442	gtex_sf	0.999981
1814	ENSG00000212978	AC016747.1	1.08467	0.358573	0.27807	0.110272	0.202426	1.20289e-17	1.18571e-16	16	18	18	A1	Adipose. subcutaneous (GTEx)	EpiXcan	0.985442	gtex_sf	0.999981
1815	ENSG00000259134	LINC00924	1.08379	0.766143	0.278458	0.0293309	0.109441	1.69444e-09	8.80013e-09	20	26	26	A1	Adipose. subcutaneous (GTEx)	EpiXcan	0.985442	gtex_sf	0.999981
1816	ENSG00000179277	MEIS3P1	-1.08353	-0.331175	0.278575	0.151423	0.195143	4.5008e-17	4.28862e-16	42	54	54	A1	Adipose. subcutaneous (GTEx)	EpiXcan	0.985442	gtex_sf	0.999981
1817	ENSG00000204540	PSORS1C1	1.0826	0.183867	0.278985	0.401512	0.588044	1.04221e-70	1.3903e-68	52	61	61	A1	Adipose. subcutaneous (GTEx)	EpiXcan	0.985442	gtex_sf	0.999981
1818	ENSG00000116473	RAP1A	-1.082	-0.302378	0.279254	0.13783	0.206831	3.6059e-18	3.6894e-17	29	34	34	A1	Adipose. subcutaneous (GTEx)	EpiXcan	0.985442	gtex_sf	0.999981
1819	ENSG00000070761	CFAP20	1.0819	1.06367	0.279296	0.0100615	0.0251349	0.00461773	0.0115213	4	5	5	A1	Adipose. subcutaneous (GTEx)	EpiXcan	0.985442	gtex_sf	0.999981
1820	ENSG00000105619	TFPT	-1.08114	-0.404981	0.279637	0.0610088	0.0991809	8.68093e-09	4.22347e-08	32	47	47	A1	Adipose. subcutaneous (GTEx)	EpiXcan	0.985442	gtex_sf	0.999981
1821	ENSG00000196150	ZNF250	1.0809	0.523058	0.279742	0.0470051	0.0158369	0.0264999	0.059801	25	32	32	A1	Adipose. subcutaneous (GTEx)	EpiXcan	0.985442	gtex_sf	0.999981
1822	ENSG00000206503	HLA-A	1.08038	0.25295	0.279971	0.275158	0.449652	3.09217e-47	1.36201e-45	39	51	51	A1	Adipose. subcutaneous (GTEx)	EpiXcan	0.985442	gtex_sf	0.999981
1823	ENSG00000214425	LRRC37A4P	1.08031	0.287932	0.280003	0.204044	0.65559	2.12801e-87	7.27002e-85	125	207	207	A1	Adipose. subcutaneous (GTEx)	EpiXcan	0.985442	gtex_sf	0.999981
1824	ENSG00000140612	SEC11A	1.0802	0.860645	0.280054	0.015324	0.0184273	0.016816	0.038984	13	17	17	A1	Adipose. subcutaneous (GTEx)	EpiXcan	0.985442	gtex_sf	0.999981
1825	ENSG00000255198	SNHG9	-1.08	-0.307949	0.280144	0.169769	0.35901	4.73865e-34	1.16856e-32	9	11	11	A1	Adipose. subcutaneous (GTEx)	EpiXcan	0.985442	gtex_sf	0.999981
1826	ENSG00000188529	SRSF10	-1.07911	-0.494566	0.28054	0.0571049	0.124258	6.66039e-11	3.94803e-10	32	37	37	A1	Adipose. subcutaneous (GTEx)	EpiXcan	0.985442	gtex_sf	0.999981
1827	ENSG00000122035	RASL11A	-1.07831	-0.631495	0.280893	0.0411633	0.0756302	6.61527e-07	2.61161e-06	35	43	43	A1	Adipose. subcutaneous (GTEx)	EpiXcan	0.985442	gtex_sf	0.999981
1828	ENSG00000198301	SDAD1	-1.07774	-1.46153	0.281151	0.00876118	0.0163107	0.0231471	0.0526846	6	6	6	A1	Adipose. subcutaneous (GTEx)	EpiXcan	0.985442	gtex_sf	0.999981
1829	ENSG00000184674	GSTT1	1.07761	0.69597	0.281206	0.044962	0.738636	3.23739e-113	7.55769e-110	57	88	88	A1	Adipose. subcutaneous (GTEx)	EpiXcan	0.985442	gtex_sf	0.999981
1830	ENSG00000112514	CUTA	1.07756	0.913939	0.281232	0.0186541	0.0398935	0.00036679	0.00104914	22	26	26	A1	Adipose. subcutaneous (GTEx)	EpiXcan	0.985442	gtex_sf	0.999981
1831	ENSG00000185869	ZNF829	1.07738	0.549101	0.281309	0.0110273	0.0143387	0.0336374	0.0748229	25	40	40	A1	Adipose. subcutaneous (GTEx)	EpiXcan	0.985442	gtex_sf	0.999981
1832	ENSG00000215190	LINC00680	-1.07713	-0.266889	0.28142	0.188547	0.640516	1.95402e-82	4.56166e-80	22	26	26	A1	Adipose. subcutaneous (GTEx)	EpiXcan	0.985442	gtex_sf	0.999981
1833	ENSG00000141519	CCDC40	1.07636	0.228765	0.281766	0.276328	0.473791	9.32784e-50	4.69982e-48	41	49	49	A1	Adipose. subcutaneous (GTEx)	EpiXcan	0.985442	gtex_sf	0.999981
1834	ENSG00000140350	ANP32A	1.07629	1.16947	0.281798	0.00946709	0.0136847	0.039157	0.0863464	11	13	13	A1	Adipose. subcutaneous (GTEx)	EpiXcan	0.985442	gtex_sf	0.999981
1835	ENSG00000268006	PTOV1-AS1	1.07601	1.51357	0.281923	0.0058688	0.010977	0.0634646	0.135366	3	3	3	A1	Adipose. subcutaneous (GTEx)	EpiXcan	0.985442	gtex_sf	0.999981
1836	ENSG00000189077	TMEM120A	-1.07556	-0.993578	0.282122	0.0114501	0.0190067	0.0123825	0.0292482	10	10	10	A1	Adipose. subcutaneous (GTEx)	EpiXcan	0.985442	gtex_sf	0.999981
1837	ENSG00000138138	ATAD1	1.07542	0.881122	0.282187	0.020766	0.0112389	0.0612391	0.130858	35	42	42	A1	Adipose. subcutaneous (GTEx)	EpiXcan	0.985442	gtex_sf	0.999981
1838	ENSG00000078295	ADCY2	1.075	0.526531	0.282377	0.0454606	0.0159927	0.0258686	0.0585366	58	76	76	A1	Adipose. subcutaneous (GTEx)	EpiXcan	0.985442	gtex_sf	0.999981
1839	ENSG00000141738	GRB7	1.07463	0.803344	0.28254	0.0131207	0.0191179	0.0138489	0.0324874	13	17	17	A1	Adipose. subcutaneous (GTEx)	EpiXcan	0.985442	gtex_sf	0.999981
1840	ENSG00000079150	FKBP7	1.07454	0.319728	0.282581	0.116058	0.171494	6.95455e-15	5.69663e-14	15	17	17	A1	Adipose. subcutaneous (GTEx)	EpiXcan	0.985442	gtex_sf	0.999981
1841	ENSG00000170989	S1PR1	1.07448	0.861928	0.282609	0.0217965	0.0701011	1.92134e-06	7.21508e-06	28	33	33	A1	Adipose. subcutaneous (GTEx)	EpiXcan	0.985442	gtex_sf	0.999981
1842	ENSG00000171806	METTL18	1.07434	0.191356	0.28267	0.376279	0.478147	1.13603e-50	6.02743e-49	49	55	55	A1	Adipose. subcutaneous (GTEx)	EpiXcan	0.985442	gtex_sf	0.999981
1843	ENSG00000169047	IRS1	1.07425	0.629296	0.282712	0.0295511	0.080393	3.1749e-07	1.30758e-06	13	17	17	A1	Adipose. subcutaneous (GTEx)	EpiXcan	0.985442	gtex_sf	0.999981
1844	ENSG00000185043	CIB1	1.07417	0.453172	0.282748	0.0559821	0.268348	2.26028e-25	3.53346e-24	20	27	27	A1	Adipose. subcutaneous (GTEx)	EpiXcan	0.985442	gtex_sf	0.999981
1845	ENSG00000186998	EMID1	-1.07405	-0.634819	0.2828	0.0356362	0.0991063	8.38936e-09	4.09014e-08	22	25	25	A1	Adipose. subcutaneous (GTEx)	EpiXcan	0.985442	gtex_sf	0.999981
1846	ENSG00000158163	DZIP1L	1.07405	1.83055	0.2828	0.00171833	0.02769	0.00316352	0.00806102	1	1	1	A1	Adipose. subcutaneous (GTEx)	EpiXcan	0.985442	gtex_sf	0.999981
1847	ENSG00000161542	PRPSAP1	1.07397	0.494363	0.282836	0.0545759	0.103819	4.81573e-09	2.40221e-08	43	53	53	A1	Adipose. subcutaneous (GTEx)	EpiXcan	0.985442	gtex_sf	0.999981
1848	ENSG00000090054	SPTLC1	1.07354	0.255837	0.283031	0.128924	0.140492	3.92828e-12	2.59544e-11	48	57	57	A1	Adipose. subcutaneous (GTEx)	EpiXcan	0.985442	gtex_sf	0.999981
1849	ENSG00000167103	PIP5KL1	1.0733	0.243056	0.283137	0.144992	0.317886	2.42659e-29	4.70765e-28	22	31	31	A1	Adipose. subcutaneous (GTEx)	EpiXcan	0.985442	gtex_sf	0.999981
1850	ENSG00000123297	TSFM	1.07312	0.33557	0.283217	0.101923	0.153797	3.8365e-13	2.73336e-12	24	25	25	A1	Adipose. subcutaneous (GTEx)	EpiXcan	0.985442	gtex_sf	0.999981
1851	ENSG00000267152	AC093227.1	-1.07292	-1.05001	0.283309	0.0115523	0.0705892	7.94521e-07	3.10688e-06	8	12	12	A1	Adipose. subcutaneous (GTEx)	EpiXcan	0.985442	gtex_sf	0.999981
1852	ENSG00000165959	CLMN	1.07208	1.54584	0.283684	0.00550169	0.0353549	0.000829631	0.0022701	5	6	6	A1	Adipose. subcutaneous (GTEx)	EpiXcan	0.985442	gtex_sf	0.999981
1853	ENSG00000243667	WDR92	1.07156	0.923176	0.283917	0.0173867	0.0942966	2.599e-08	1.20424e-07	13	17	17	A1	Adipose. subcutaneous (GTEx)	EpiXcan	0.985442	gtex_sf	0.999981
1854	ENSG00000066248	NGEF	-1.07128	-0.307361	0.284045	0.137597	0.341127	1.11063e-31	2.46148e-30	6	7	7	A1	Adipose. subcutaneous (GTEx)	EpiXcan	0.985442	gtex_sf	0.999981
1855	ENSG00000152104	PTPN14	1.07095	0.493731	0.28419	0.0470715	0.0995509	6.25644e-09	3.09005e-08	31	41	41	A1	Adipose. subcutaneous (GTEx)	EpiXcan	0.985442	gtex_sf	0.999981
1856	ENSG00000114993	RTKN	-1.07073	-1.04053	0.284291	0.0174601	0.0408334	0.000303077	0.000875659	6	7	7	A1	Adipose. subcutaneous (GTEx)	EpiXcan	0.985442	gtex_sf	0.999981
1857	ENSG00000198466	ZNF587	-1.07059	-0.363855	0.284354	0.0773978	0.172274	9.13752e-15	7.44557e-14	7	10	10	A1	Adipose. subcutaneous (GTEx)	EpiXcan	0.985442	gtex_sf	0.999981
1858	ENSG00000185946	RNPC3	1.07008	0.46697	0.284583	0.0533984	0.0836866	1.36657e-07	5.8537e-07	74	90	90	A1	Adipose. subcutaneous (GTEx)	EpiXcan	0.985442	gtex_sf	0.999981
1859	ENSG00000233251	AC007743.1	-1.07006	-0.458908	0.284593	0.0463789	0.176135	4.30113e-15	3.55643e-14	14	21	21	A1	Adipose. subcutaneous (GTEx)	EpiXcan	0.985442	gtex_sf	0.999981
1860	ENSG00000204397	CARD16	1.06992	0.901445	0.284656	0.0219076	0.0289505	0.00251977	0.00649749	14	15	15	A1	Adipose. subcutaneous (GTEx)	EpiXcan	0.985442	gtex_sf	0.999981
1861	ENSG00000146425	DYNLT1	1.06892	0.549219	0.285107	0.0395971	0.105841	2.94769e-09	1.49975e-08	21	25	25	A1	Adipose. subcutaneous (GTEx)	EpiXcan	0.985442	gtex_sf	0.999981
1862	ENSG00000175287	PHYHD1	1.06842	3.67243	0.285331	0.000938907	0.0176795	0.0167072	0.0387512	5	6	6	A1	Adipose. subcutaneous (GTEx)	EpiXcan	0.985442	gtex_sf	0.999981
1863	ENSG00000177889	UBE2N	1.06823	0.951259	0.285416	0.0131968	0.0307153	0.00188736	0.00494505	8	8	8	A1	Adipose. subcutaneous (GTEx)	EpiXcan	0.985442	gtex_sf	0.999981
1864	ENSG00000188290	HES4	-1.06797	-1.37006	0.285536	0.00646653	0.0267535	0.00370816	0.00935018	7	12	12	A1	Adipose. subcutaneous (GTEx)	EpiXcan	0.985442	gtex_sf	0.999981
1865	ENSG00000164323	CFAP97	1.06795	0.474133	0.285545	0.0552516	0.137872	6.57093e-12	4.25713e-11	28	32	32	A1	Adipose. subcutaneous (GTEx)	EpiXcan	0.985442	gtex_sf	0.999981
1866	ENSG00000167397	VKORC1	-1.06745	-0.470919	0.28577	0.0440949	0.0441099	0.000170014	0.000505818	23	31	31	A1	Adipose. subcutaneous (GTEx)	EpiXcan	0.985442	gtex_sf	0.999981
1867	ENSG00000167671	UBXN6	-1.06647	-0.654702	0.286212	0.031034	0.0806182	3.14061e-07	1.2946e-06	7	9	9	A1	Adipose. subcutaneous (GTEx)	EpiXcan	0.985442	gtex_sf	0.999981
1868	ENSG00000188313	PLSCR1	-1.06591	-0.750002	0.286463	0.0248515	0.108535	1.1259e-09	5.94886e-09	9	11	11	A1	Adipose. subcutaneous (GTEx)	EpiXcan	0.985442	gtex_sf	0.999981
1869	ENSG00000130595	TNNT3	1.06543	0.409726	0.286681	0.0704387	0.0662761	3.38441e-06	1.23774e-05	46	58	58	A1	Adipose. subcutaneous (GTEx)	EpiXcan	0.985442	gtex_sf	0.999981
1870	ENSG00000113504	SLC12A7	1.06539	0.400224	0.286701	0.0793074	0.278805	5.92077e-25	9.00932e-24	52	63	63	A1	Adipose. subcutaneous (GTEx)	EpiXcan	0.985442	gtex_sf	0.999981
1871	ENSG00000184319	RPL23AP82	1.06535	0.37722	0.286716	0.0918132	0.203721	1.711e-17	1.66546e-16	14	20	20	A1	Adipose. subcutaneous (GTEx)	EpiXcan	0.985442	gtex_sf	0.999981
1872	ENSG00000204176	SYT15	-1.06504	-0.555566	0.286858	0.0602626	0.0547716	2.96276e-05	9.66344e-05	35	62	62	A1	Adipose. subcutaneous (GTEx)	EpiXcan	0.985442	gtex_sf	0.999981
1873	ENSG00000154813	DPH3	1.06465	0.700882	0.287034	0.0282017	0.0731664	8.47403e-07	3.29985e-06	17	20	20	A1	Adipose. subcutaneous (GTEx)	EpiXcan	0.985442	gtex_sf	0.999981
1874	ENSG00000184752	NDUFA12	1.06446	0.709401	0.287119	0.0246348	0.0484484	8.87544e-05	0.000273769	8	9	9	A1	Adipose. subcutaneous (GTEx)	EpiXcan	0.985442	gtex_sf	0.999981
1875	ENSG00000243811	APOBEC3D	1.06342	0.418933	0.28759	0.0772741	0.241668	8.98282e-22	1.14801e-20	7	10	10	A1	Adipose. subcutaneous (GTEx)	EpiXcan	0.985442	gtex_sf	0.999981
1876	ENSG00000163964	PIGX	-1.06336	-0.903236	0.287617	0.0145501	0.125692	6.96673e-11	4.11395e-10	3	7	7	A1	Adipose. subcutaneous (GTEx)	EpiXcan	0.985442	gtex_sf	0.999981
1877	ENSG00000113734	BNIP1	1.06323	0.285049	0.287678	0.187986	0.292889	1.68836e-26	2.79207e-25	34	37	37	A1	Adipose. subcutaneous (GTEx)	EpiXcan	0.985442	gtex_sf	0.999981
1878	ENSG00000072422	RHOBTB1	-1.06273	-0.932285	0.287905	0.0359173	0.0626108	6.40232e-06	2.26001e-05	15	18	18	A1	Adipose. subcutaneous (GTEx)	EpiXcan	0.985442	gtex_sf	0.999981
1879	ENSG00000111665	CDCA3	1.0626	0.593766	0.287965	0.039799	0.108912	1.75592e-09	9.1093e-09	4	5	5	A1	Adipose. subcutaneous (GTEx)	EpiXcan	0.985442	gtex_sf	0.999981
1880	ENSG00000172244	C5orf34	1.06221	0.633377	0.288142	0.0449578	0.122659	1.57548e-10	9.00724e-10	5	7	7	A1	Adipose. subcutaneous (GTEx)	EpiXcan	0.985442	gtex_sf	0.999981
1881	ENSG00000128283	CDC42EP1	1.06216	0.495413	0.288162	0.0546024	0.115671	5.36595e-10	2.90983e-09	10	12	12	A1	Adipose. subcutaneous (GTEx)	EpiXcan	0.985442	gtex_sf	0.999981
1882	ENSG00000166333	ILK	1.06196	0.37509	0.288255	0.081138	0.190307	1.1719e-16	1.08851e-15	14	15	15	A1	Adipose. subcutaneous (GTEx)	EpiXcan	0.985442	gtex_sf	0.999981
1883	ENSG00000271122	AC018647.2	1.06088	0.237734	0.288745	0.216644	0.303402	7.16847e-28	1.27261e-26	35	46	46	A1	Adipose. subcutaneous (GTEx)	EpiXcan	0.985442	gtex_sf	0.999981
1884	ENSG00000127870	RNF6	-1.06076	-2.38073	0.2888	0.00238669	0.0107706	0.0670412	0.142301	1	1	1	A1	Adipose. subcutaneous (GTEx)	EpiXcan	0.985442	gtex_sf	0.999981
1885	ENSG00000005961	ITGA2B	-1.06019	-0.821359	0.289056	0.0217602	0.0548885	2.7919e-05	9.13481e-05	24	30	30	A1	Adipose. subcutaneous (GTEx)	EpiXcan	0.985442	gtex_sf	0.999981
1886	ENSG00000273188	AL022328.3	-1.06007	-0.938856	0.289114	0.0156104	0.0167261	0.022503	0.0513019	27	34	34	A1	Adipose. subcutaneous (GTEx)	EpiXcan	0.985442	gtex_sf	0.999981
1887	ENSG00000174516	PELI3	-1.06004	-0.722259	0.289126	0.0265056	0.0291816	0.00251727	0.00649226	16	21	21	A1	Adipose. subcutaneous (GTEx)	EpiXcan	0.985442	gtex_sf	0.999981
1888	ENSG00000161981	SNRNP25	1.05969	0.353215	0.289285	0.12127	0.236316	4.87059e-21	5.9635e-20	8	12	12	A1	Adipose. subcutaneous (GTEx)	EpiXcan	0.985442	gtex_sf	0.999981
1889	ENSG00000197124	ZNF682	-1.05951	-0.365209	0.289367	0.0850504	0.111238	1.25772e-09	6.61047e-09	29	38	38	A1	Adipose. subcutaneous (GTEx)	EpiXcan	0.985442	gtex_sf	0.999981
1890	ENSG00000228506	AL513550.1	1.0592	0.149759	0.289509	0.499646	0.609365	2.4605e-77	4.59524e-75	20	23	23	A1	Adipose. subcutaneous (GTEx)	EpiXcan	0.985442	gtex_sf	0.999981
1891	ENSG00000146587	RBAK	-1.0592	-0.527105	0.289511	0.0485302	0.129945	3.00475e-11	1.8428e-10	36	48	48	A1	Adipose. subcutaneous (GTEx)	EpiXcan	0.985442	gtex_sf	0.999981
1892	ENSG00000162461	SLC25A34	1.05901	0.376757	0.289594	0.0646557	0.169258	1.44532e-14	1.15354e-13	20	22	22	A1	Adipose. subcutaneous (GTEx)	EpiXcan	0.985442	gtex_sf	0.999981
1893	ENSG00000131966	ACTR10	1.05887	0.490215	0.289657	0.0480101	0.18878	1.51899e-17	1.48475e-16	14	18	18	A1	Adipose. subcutaneous (GTEx)	EpiXcan	0.985442	gtex_sf	0.999981
1894	ENSG00000187514	PTMA	-1.05873	-0.54741	0.289723	0.0421257	0.0479301	9.3375e-05	0.000287199	33	42	42	A1	Adipose. subcutaneous (GTEx)	EpiXcan	0.985442	gtex_sf	0.999981
1895	ENSG00000019169	MARCO	-1.05862	-0.79038	0.289774	0.0196501	0.127457	4.27317e-11	2.58275e-10	14	32	32	A1	Adipose. subcutaneous (GTEx)	EpiXcan	0.985442	gtex_sf	0.999981
1896	ENSG00000137054	POLR1E	1.0573	0.684063	0.290376	0.0244245	0.0395146	0.000328428	0.000945588	27	32	32	A1	Adipose. subcutaneous (GTEx)	EpiXcan	0.985442	gtex_sf	0.999981
1897	ENSG00000142599	RERE	1.05706	0.534023	0.290486	0.0579131	0.216084	4.74173e-19	5.14863e-18	31	36	36	A1	Adipose. subcutaneous (GTEx)	EpiXcan	0.985442	gtex_sf	0.999981
1898	ENSG00000174227	PIGG	1.0567	0.700027	0.29065	0.0109845	0.0208418	0.0102913	0.0245906	4	6	6	A1	Adipose. subcutaneous (GTEx)	EpiXcan	0.985442	gtex_sf	0.999981
1899	ENSG00000107897	ACBD5	1.05639	0.760933	0.290789	0.0171338	0.0148493	0.0293417	0.0657584	35	47	47	A1	Adipose. subcutaneous (GTEx)	EpiXcan	0.985442	gtex_sf	0.999981
1900	ENSG00000137809	ITGA11	-1.0562	-0.447198	0.290878	0.0179863	0.0149958	0.0281822	0.063332	10	11	11	A1	Adipose. subcutaneous (GTEx)	EpiXcan	0.985442	gtex_sf	0.999981
1901	ENSG00000120784	ZFP30	1.05583	0.451615	0.291045	0.0573123	0.180052	1.49919e-15	1.28299e-14	19	24	24	A1	Adipose. subcutaneous (GTEx)	EpiXcan	0.985442	gtex_sf	0.999981
1902	ENSG00000164024	METAP1	-1.05579	-1.0023	0.291064	0.0134799	0.0582235	1.41142e-05	4.7857e-05	18	24	24	A1	Adipose. subcutaneous (GTEx)	EpiXcan	0.985442	gtex_sf	0.999981
1903	ENSG00000151748	SAV1	-1.05564	-1.30149	0.291133	0.00870279	0.0201161	0.0120185	0.0284507	17	24	24	A1	Adipose. subcutaneous (GTEx)	EpiXcan	0.985442	gtex_sf	0.999981
1904	ENSG00000117533	VAMP4	1.05561	0.701636	0.291147	0.0200529	0.0305705	0.00188375	0.00493652	12	12	12	A1	Adipose. subcutaneous (GTEx)	EpiXcan	0.985442	gtex_sf	0.999981
1905	ENSG00000175161	CADM2	-1.05522	-0.627573	0.291324	0.03074	0.0880747	7.59984e-08	3.35279e-07	122	161	161	A1	Adipose. subcutaneous (GTEx)	EpiXcan	0.985442	gtex_sf	0.999981
1906	ENSG00000104915	STX10	1.05509	0.53897	0.291383	0.0933773	0.154706	2.02555e-13	1.47616e-12	17	22	22	A1	Adipose. subcutaneous (GTEx)	EpiXcan	0.985442	gtex_sf	0.999981
1907	ENSG00000163611	SPICE1	1.05507	0.717199	0.291394	0.0135958	0.0347584	0.00086316	0.00235586	13	16	16	A1	Adipose. subcutaneous (GTEx)	EpiXcan	0.985442	gtex_sf	0.999981
1908	ENSG00000246090	AP002026.1	-1.05494	-0.295533	0.291453	0.137282	0.369483	6.05154e-35	1.5553e-33	99	121	121	A1	Adipose. subcutaneous (GTEx)	EpiXcan	0.985442	gtex_sf	0.999981
1909	ENSG00000128159	TUBGCP6	1.05467	1.24345	0.291576	0.00647325	0.011631	0.0576185	0.123745	5	6	6	A1	Adipose. subcutaneous (GTEx)	EpiXcan	0.985442	gtex_sf	0.999981
1910	ENSG00000204745	AC083899.1	-1.05437	-0.953383	0.291715	0.0233378	0.0461907	0.000126573	0.000383083	8	11	11	A1	Adipose. subcutaneous (GTEx)	EpiXcan	0.985442	gtex_sf	0.999981
1911	ENSG00000100413	POLR3H	1.05392	0.378717	0.29192	0.070816	0.0516972	4.90966e-05	0.00015587	35	48	48	A1	Adipose. subcutaneous (GTEx)	EpiXcan	0.985442	gtex_sf	0.999981
1912	ENSG00000156381	ANKRD9	-1.05391	-0.89981	0.291924	0.0173412	0.0647935	4.25586e-06	1.53323e-05	9	11	11	A1	Adipose. subcutaneous (GTEx)	EpiXcan	0.985442	gtex_sf	0.999981
1913	ENSG00000242616	GNG10	-1.05357	-0.310268	0.292078	0.146359	0.502401	3.6045e-55	2.32664e-53	16	24	24	A1	Adipose. subcutaneous (GTEx)	EpiXcan	0.985442	gtex_sf	0.999981
1914	ENSG00000239704	CDRT4	1.05345	0.364636	0.292135	0.126643	0.389099	1.15422e-38	3.4843e-37	41	46	46	A1	Adipose. subcutaneous (GTEx)	EpiXcan	0.985442	gtex_sf	0.999981
1915	ENSG00000141431	ASXL3	-1.05329	-0.743235	0.292209	0.0294349	0.0163736	0.0237528	0.0539931	64	72	72	A1	Adipose. subcutaneous (GTEx)	EpiXcan	0.985442	gtex_sf	0.999981
1916	ENSG00000196357	ZNF565	1.05327	0.812076	0.292216	0.0185115	0.0734112	1.07883e-06	4.15143e-06	13	17	17	A1	Adipose. subcutaneous (GTEx)	EpiXcan	0.985442	gtex_sf	0.999981
1917	ENSG00000138658	ZGRF1	-1.05327	-0.368261	0.292218	0.0796676	0.312814	5.81314e-29	1.10481e-27	27	36	36	A1	Adipose. subcutaneous (GTEx)	EpiXcan	0.985442	gtex_sf	0.999981
1918	ENSG00000172594	SMPDL3A	-1.05211	-0.688983	0.29275	0.0389258	0.119822	1.90781e-10	1.08277e-09	11	12	12	A1	Adipose. subcutaneous (GTEx)	EpiXcan	0.985442	gtex_sf	0.999981
1919	ENSG00000245937	LINC01184	-1.05154	-0.236177	0.293011	0.209018	0.362512	5.16815e-35	1.33808e-33	16	20	20	A1	Adipose. subcutaneous (GTEx)	EpiXcan	0.985442	gtex_sf	0.999981
1920	ENSG00000115275	MOGS	1.05101	0.385845	0.293255	0.109214	0.166419	6.91473e-15	5.66733e-14	11	13	13	A1	Adipose. subcutaneous (GTEx)	EpiXcan	0.985442	gtex_sf	0.999981
1921	ENSG00000112379	ARFGEF3	-1.05089	-1.27178	0.293309	0.00810286	0.042282	0.000252758	0.000737886	5	5	5	A1	Adipose. subcutaneous (GTEx)	EpiXcan	0.985442	gtex_sf	0.999981
1922	ENSG00000007372	PAX6	1.05081	1.03986	0.293344	0.0143374	0.0600979	1.17571e-05	4.02251e-05	25	34	34	A1	Adipose. subcutaneous (GTEx)	EpiXcan	0.985442	gtex_sf	0.999981
1923	ENSG00000135111	TBX3	-1.05079	-0.734867	0.293355	0.0249745	0.0149321	0.029306	0.0656889	27	30	30	A1	Adipose. subcutaneous (GTEx)	EpiXcan	0.985442	gtex_sf	0.999981
1924	ENSG00000163468	CCT3	-1.05045	-0.444161	0.29351	0.062008	0.0984471	1.09221e-08	5.26993e-08	29	35	35	A1	Adipose. subcutaneous (GTEx)	EpiXcan	0.985442	gtex_sf	0.999981
1925	ENSG00000169299	PGM2	1.0502	0.379488	0.293628	0.0779857	0.3152	9.65762e-29	1.80848e-27	7	11	11	A1	Adipose. subcutaneous (GTEx)	EpiXcan	0.985442	gtex_sf	0.999981
1926	ENSG00000115596	WNT6	1.05013	0.373588	0.293658	0.0962283	0.176605	3.75545e-15	3.13671e-14	6	7	7	A1	Adipose. subcutaneous (GTEx)	EpiXcan	0.985442	gtex_sf	0.999981
1927	ENSG00000164430	MB21D1	1.04953	0.518329	0.293934	0.0435125	0.0865129	1.09939e-07	4.75428e-07	6	6	6	A1	Adipose. subcutaneous (GTEx)	EpiXcan	0.985442	gtex_sf	0.999981
1928	ENSG00000119147	C2orf40	1.04884	0.204462	0.29425	0.295043	0.382241	8.88615e-37	2.5196e-35	78	90	90	A1	Adipose. subcutaneous (GTEx)	EpiXcan	0.985442	gtex_sf	0.999981
1929	ENSG00000180257	ZNF816	-1.04855	-0.621129	0.294388	0.0308027	0.0401442	0.000342752	0.000984201	29	36	36	A1	Adipose. subcutaneous (GTEx)	EpiXcan	0.985442	gtex_sf	0.999981
1930	ENSG00000228782	MRPL45P2	1.04814	0.315904	0.294576	0.12479	0.188966	1.39642e-16	1.28682e-15	38	51	51	A1	Adipose. subcutaneous (GTEx)	EpiXcan	0.985442	gtex_sf	0.999981
1931	ENSG00000131849	ZNF132	1.04787	0.346125	0.294696	0.106959	0.320286	2.90329e-29	5.60142e-28	10	14	14	A1	Adipose. subcutaneous (GTEx)	EpiXcan	0.985442	gtex_sf	0.999981
1932	ENSG00000159640	ACE	1.04761	1.27185	0.29482	0.0077128	0.0362275	0.00073835	0.00203144	5	6	6	A1	Adipose. subcutaneous (GTEx)	EpiXcan	0.985442	gtex_sf	0.999981
1933	ENSG00000080823	MOK	1.04689	0.595073	0.295148	0.0447832	0.103341	3.03215e-09	1.53993e-08	17	20	20	A1	Adipose. subcutaneous (GTEx)	EpiXcan	0.985442	gtex_sf	0.999981
1934	ENSG00000225880	LINC00115	-1.04681	-0.711174	0.295189	0.0585913	0.274763	2.70242e-25	4.1919e-24	14	21	21	A1	Adipose. subcutaneous (GTEx)	EpiXcan	0.985442	gtex_sf	0.999981
1935	ENSG00000267080	ASB16-AS1	1.04628	0.57149	0.29543	0.0396164	0.0770016	4.9919e-07	2.00521e-06	14	16	16	A1	Adipose. subcutaneous (GTEx)	EpiXcan	0.985442	gtex_sf	0.999981
1936	ENSG00000196151	WDSUB1	1.04615	0.288124	0.295492	0.153351	0.371883	1.07345e-35	2.87491e-34	44	55	55	A1	Adipose. subcutaneous (GTEx)	EpiXcan	0.985442	gtex_sf	0.999981
1937	ENSG00000197083	ZNF300P1	-1.04604	-0.162829	0.295545	0.430948	0.609637	5.04173e-75	8.50838e-73	22	25	25	A1	Adipose. subcutaneous (GTEx)	EpiXcan	0.985442	gtex_sf	0.999981
1938	ENSG00000141854	MISP3	-1.0457	-2.27422	0.2957	0.00274848	0.0298879	0.00182931	0.00479925	1	2	2	A1	Adipose. subcutaneous (GTEx)	EpiXcan	0.985442	gtex_sf	0.999981
1939	ENSG00000176834	VSIG10	-1.04506	-0.287107	0.295997	0.13963	0.255846	1.47225e-22	1.96773e-21	25	32	32	A1	Adipose. subcutaneous (GTEx)	EpiXcan	0.985442	gtex_sf	0.999981
1940	ENSG00000051108	HERPUD1	1.04449	0.72927	0.296261	0.0271306	0.0462834	0.000115867	0.000352203	15	17	17	A1	Adipose. subcutaneous (GTEx)	EpiXcan	0.985442	gtex_sf	0.999981
1941	ENSG00000145781	COMMD10	-1.0441	-0.672015	0.29644	0.0240668	0.07625	6.45291e-07	2.554e-06	10	13	13	A1	Adipose. subcutaneous (GTEx)	EpiXcan	0.985442	gtex_sf	0.999981
1942	ENSG00000167881	SRP68	1.04357	1.48293	0.296686	0.00509373	0.0329374	0.00117666	0.0031598	4	7	7	A1	Adipose. subcutaneous (GTEx)	EpiXcan	0.985442	gtex_sf	0.999981
1943	ENSG00000178338	ZNF354B	1.04292	1.19994	0.296986	0.0087917	0.0412899	0.000315469	0.000909025	8	17	17	A1	Adipose. subcutaneous (GTEx)	EpiXcan	0.985442	gtex_sf	0.999981
1944	ENSG00000197020	ZNF100	1.04179	0.134372	0.297508	0.574293	0.684577	4.23198e-96	3.11986e-93	15	19	19	A1	Adipose. subcutaneous (GTEx)	EpiXcan	0.985442	gtex_sf	0.999981
1945	ENSG00000103227	LMF1	-1.04177	-0.477464	0.297518	0.0522612	0.0957043	1.42676e-08	6.80906e-08	15	17	17	A1	Adipose. subcutaneous (GTEx)	EpiXcan	0.985442	gtex_sf	0.999981
1946	ENSG00000184508	HDDC3	1.04161	0.620918	0.297591	0.0286282	0.0856326	5.91924e-08	2.64891e-07	12	12	12	A1	Adipose. subcutaneous (GTEx)	EpiXcan	0.985442	gtex_sf	0.999981
1947	ENSG00000197157	SND1	1.04147	0.249168	0.297659	0.174747	0.270859	3.10209e-24	4.55939e-23	41	46	46	A1	Adipose. subcutaneous (GTEx)	EpiXcan	0.985442	gtex_sf	0.999981
1948	ENSG00000171766	GATM	-1.04123	-0.459001	0.297769	0.0585224	0.0731692	1.18358e-06	4.5383e-06	58	78	78	A1	Adipose. subcutaneous (GTEx)	EpiXcan	0.985442	gtex_sf	0.999981
1949	ENSG00000072778	ACADVL	1.04076	0.74446	0.297987	0.0222246	0.0650112	4.2415e-06	1.52923e-05	5	6	6	A1	Adipose. subcutaneous (GTEx)	EpiXcan	0.985442	gtex_sf	0.999981
1950	ENSG00000163959	SLC51A	1.03951	0.681899	0.298568	0.02331	0.225244	9.56478e-20	1.08745e-18	13	18	18	A1	Adipose. subcutaneous (GTEx)	EpiXcan	0.985442	gtex_sf	0.999981
1951	ENSG00000153790	C7orf31	-1.03951	-1.04419	0.298569	0.0100447	0.0627506	6.75065e-06	2.3746e-05	3	4	4	A1	Adipose. subcutaneous (GTEx)	EpiXcan	0.985442	gtex_sf	0.999981
1952	ENSG00000076662	ICAM3	1.03915	0.28621	0.298733	0.106026	0.129571	4.17619e-11	2.52791e-10	41	50	50	A1	Adipose. subcutaneous (GTEx)	EpiXcan	0.985442	gtex_sf	0.999981
1953	ENSG00000237190	CDKN2AIPNL	-1.03901	-22.628	0.2988	2.97511e-05	0.0833153	1.09383e-07	4.73464e-07	1	4	4	A1	Adipose. subcutaneous (GTEx)	EpiXcan	0.985442	gtex_sf	0.999981
1954	ENSG00000172006	ZNF554	-1.03876	-0.41874	0.298917	0.0664945	0.202136	4.78549e-18	4.85376e-17	10	14	14	A1	Adipose. subcutaneous (GTEx)	EpiXcan	0.985442	gtex_sf	0.999981
1955	ENSG00000119509	INVS	-1.03822	-0.39006	0.299167	0.0768337	0.147321	9.97476e-13	6.95799e-12	24	29	29	A1	Adipose. subcutaneous (GTEx)	EpiXcan	0.985442	gtex_sf	0.999981
1956	ENSG00000206562	METTL6	-1.03813	-0.405241	0.299209	0.0619249	0.113638	5.80611e-10	3.1388e-09	33	38	38	A1	Adipose. subcutaneous (GTEx)	EpiXcan	0.985442	gtex_sf	0.999981
1957	ENSG00000186615	KTN1-AS1	-1.0377	-0.87588	0.299408	0.0201298	0.0383856	0.00051678	0.00145032	20	20	20	A1	Adipose. subcutaneous (GTEx)	EpiXcan	0.985442	gtex_sf	0.999981
1958	ENSG00000065413	ANKRD44	-1.0377	-0.868343	0.29941	0.016152	0.236361	5.12048e-21	6.25851e-20	25	34	34	A1	Adipose. subcutaneous (GTEx)	EpiXcan	0.985442	gtex_sf	0.999981
1959	ENSG00000165929	TC2N	-1.03767	-0.227733	0.299426	0.223479	0.467084	1.15032e-48	5.48044e-47	52	65	65	A1	Adipose. subcutaneous (GTEx)	EpiXcan	0.985442	gtex_sf	0.999981
1960	ENSG00000166016	ABTB2	1.03741	0.786236	0.299546	0.0153348	0.0454165	0.000139257	0.000419117	9	9	9	A1	Adipose. subcutaneous (GTEx)	EpiXcan	0.985442	gtex_sf	0.999981
1961	ENSG00000136448	NMT1	1.03725	0.334592	0.29962	0.101107	0.194054	8.17887e-17	7.64763e-16	22	30	30	A1	Adipose. subcutaneous (GTEx)	EpiXcan	0.985442	gtex_sf	0.999981
1962	ENSG00000073008	PVR	1.0371	0.550586	0.299691	0.0514193	0.123032	6.95064e-11	4.10619e-10	3	3	3	A1	Adipose. subcutaneous (GTEx)	EpiXcan	0.985442	gtex_sf	0.999981
1963	ENSG00000151806	GUF1	-1.03657	-0.270867	0.299935	0.202766	0.332087	5.78522e-31	1.23715e-29	47	58	58	A1	Adipose. subcutaneous (GTEx)	EpiXcan	0.985442	gtex_sf	0.999981
1964	ENSG00000168916	ZNF608	1.03608	0.720391	0.300165	0.0270322	0.0953608	1.69491e-08	8.02045e-08	17	20	20	A1	Adipose. subcutaneous (GTEx)	EpiXcan	0.985442	gtex_sf	0.999981
1965	ENSG00000136986	DERL1	1.0359	0.472791	0.300248	0.0537697	0.0566295	1.97194e-05	6.57487e-05	30	38	38	A1	Adipose. subcutaneous (GTEx)	EpiXcan	0.985442	gtex_sf	0.999981
1966	ENSG00000259605	AC074212.1	-1.03549	-1.44306	0.300438	0.00647046	0.0113002	0.0581372	0.124801	6	9	9	A1	Adipose. subcutaneous (GTEx)	EpiXcan	0.985442	gtex_sf	0.999981
1967	ENSG00000176142	TMEM39A	-1.03544	-0.384596	0.300462	0.0883832	0.0121815	0.0478097	0.104067	60	66	66	A1	Adipose. subcutaneous (GTEx)	EpiXcan	0.985442	gtex_sf	0.999981
1968	ENSG00000167525	PROCA1	1.03535	0.330091	0.300504	0.105628	0.212505	1.29827e-18	1.37348e-17	23	26	26	A1	Adipose. subcutaneous (GTEx)	EpiXcan	0.985442	gtex_sf	0.999981
1969	ENSG00000114554	PLXNA1	1.03488	0.456473	0.300724	0.0631862	0.212345	1.64894e-18	1.72751e-17	13	21	21	A1	Adipose. subcutaneous (GTEx)	EpiXcan	0.985442	gtex_sf	0.999981
1970	ENSG00000168724	DNAJC21	1.03458	0.434009	0.300866	0.0614529	0.144756	1.9398e-12	1.31769e-11	16	18	18	A1	Adipose. subcutaneous (GTEx)	EpiXcan	0.985442	gtex_sf	0.999981
1971	ENSG00000254004	ZNF260	-1.0345	-1.52972	0.300904	0.00521753	0.0543195	3.05937e-05	9.9634e-05	3	6	6	A1	Adipose. subcutaneous (GTEx)	EpiXcan	0.985442	gtex_sf	0.999981
1972	ENSG00000189157	FAM47E	1.03444	0.31472	0.300932	0.125915	0.209862	1.70618e-18	1.7848e-17	42	45	45	A1	Adipose. subcutaneous (GTEx)	EpiXcan	0.985442	gtex_sf	0.999981
1973	ENSG00000241697	TMEFF1	-1.03417	-0.64872	0.301059	0.0387048	0.0265993	0.00378057	0.0095259	50	62	62	A1	Adipose. subcutaneous (GTEx)	EpiXcan	0.985442	gtex_sf	0.999981
1974	ENSG00000175489	LRRC25	1.03412	2.47944	0.301078	0.00368693	0.0641326	5.69909e-06	2.02504e-05	15	20	20	A1	Adipose. subcutaneous (GTEx)	EpiXcan	0.985442	gtex_sf	0.999981
1975	ENSG00000188010	MORN2	1.03338	0.614453	0.301426	0.053271	0.0691543	2.08664e-06	7.8086e-06	29	34	34	A1	Adipose. subcutaneous (GTEx)	EpiXcan	0.985442	gtex_sf	0.999981
1976	ENSG00000230074	AL162231.2	1.03221	0.339733	0.301975	0.103629	0.272274	1.23761e-24	1.85008e-23	16	21	21	A1	Adipose. subcutaneous (GTEx)	EpiXcan	0.985442	gtex_sf	0.999981
1977	ENSG00000243646	IL10RB	1.03184	0.313217	0.302147	0.0754262	0.215892	1.34696e-18	1.42284e-17	26	28	28	A1	Adipose. subcutaneous (GTEx)	EpiXcan	0.985442	gtex_sf	0.999981
1978	ENSG00000137168	PPIL1	-1.03179	-1.3558	0.302171	0.0135584	0.0464574	8.123e-05	0.000251779	6	6	6	A1	Adipose. subcutaneous (GTEx)	EpiXcan	0.985442	gtex_sf	0.999981
1979	ENSG00000205485	AC004980.1	1.03142	0.368301	0.302343	0.0815633	0.225544	5.89116e-20	6.83092e-19	30	38	38	A1	Adipose. subcutaneous (GTEx)	EpiXcan	0.985442	gtex_sf	0.999981
1980	ENSG00000197894	ADH5	-1.03126	-0.380726	0.30242	0.0686264	0.181229	8.54966e-16	7.4382e-15	44	54	54	A1	Adipose. subcutaneous (GTEx)	EpiXcan	0.985442	gtex_sf	0.999981
1981	ENSG00000133069	TMCC2	-1.03119	-1.80317	0.302449	0.00336594	0.100242	8.12692e-09	3.97234e-08	6	7	7	A1	Adipose. subcutaneous (GTEx)	EpiXcan	0.985442	gtex_sf	0.999981
1982	ENSG00000111328	CDK2AP1	1.03066	0.328062	0.302698	0.112979	0.288588	1.71807e-26	2.83786e-25	29	41	41	A1	Adipose. subcutaneous (GTEx)	EpiXcan	0.985442	gtex_sf	0.999981
1983	ENSG00000170545	SMAGP	-1.03055	-0.380264	0.302752	0.0838413	0.0625844	5.46987e-06	1.94854e-05	23	31	31	A1	Adipose. subcutaneous (GTEx)	EpiXcan	0.985442	gtex_sf	0.999981
1984	ENSG00000178209	PLEC	-1.03011	-0.241733	0.302959	0.181205	0.316419	6.50356e-29	1.23435e-27	54	68	68	A1	Adipose. subcutaneous (GTEx)	EpiXcan	0.985442	gtex_sf	0.999981
1985	ENSG00000258429	PDF	1.03001	1.09019	0.303004	0.011948	0.0763271	5.92846e-07	2.3611e-06	8	11	11	A1	Adipose. subcutaneous (GTEx)	EpiXcan	0.985442	gtex_sf	0.999981
1986	ENSG00000139190	VAMP1	-1.02948	-0.343414	0.303252	0.0992873	0.153422	4.19834e-13	2.97904e-12	13	17	17	A1	Adipose. subcutaneous (GTEx)	EpiXcan	0.985442	gtex_sf	0.999981
1987	ENSG00000154265	ABCA5	-1.02914	-1.31668	0.303414	0.00828044	0.0207924	0.0102063	0.0243959	9	9	9	A1	Adipose. subcutaneous (GTEx)	EpiXcan	0.985442	gtex_sf	0.999981
1988	ENSG00000169189	NSMCE1	1.02887	1.2879	0.303541	0.00728769	0.0189303	0.0142333	0.033322	7	8	8	A1	Adipose. subcutaneous (GTEx)	EpiXcan	0.985442	gtex_sf	0.999981
1989	ENSG00000215018	COL28A1	1.02848	3.81663	0.303725	0.000747944	0.0389184	0.000444925	0.00125926	5	6	6	A1	Adipose. subcutaneous (GTEx)	EpiXcan	0.985442	gtex_sf	0.999981
1990	ENSG00000143155	TIPRL	1.02766	2.66692	0.304111	0.00214652	0.0774421	5.41795e-07	2.17199e-06	4	5	5	A1	Adipose. subcutaneous (GTEx)	EpiXcan	0.985442	gtex_sf	0.999981
1991	ENSG00000144843	ADPRH	-1.02725	-0.198866	0.304301	0.323185	0.429206	2.73136e-43	1.02295e-41	39	45	45	A1	Adipose. subcutaneous (GTEx)	EpiXcan	0.985442	gtex_sf	0.999981
1992	ENSG00000138193	PLCE1	-1.02664	-0.468054	0.304589	0.0582366	0.0460086	0.0001085	0.000331391	83	103	103	A1	Adipose. subcutaneous (GTEx)	EpiXcan	0.985442	gtex_sf	0.999981
1993	ENSG00000164976	KIAA1161	-1.02617	-0.530002	0.304812	0.018953	0.0217615	0.00880132	0.0212149	17	19	19	A1	Adipose. subcutaneous (GTEx)	EpiXcan	0.985442	gtex_sf	0.999981
1994	ENSG00000111237	VPS29	1.02615	1.2567	0.304819	0.00800934	0.0587732	1.16779e-05	3.99737e-05	5	7	7	A1	Adipose. subcutaneous (GTEx)	EpiXcan	0.985442	gtex_sf	0.999981
1995	ENSG00000173530	TNFRSF10D	1.02597	0.871184	0.304905	0.0125957	0.0228435	0.00767289	0.0185845	12	14	14	A1	Adipose. subcutaneous (GTEx)	EpiXcan	0.985442	gtex_sf	0.999981
1996	ENSG00000266714	MYO15B	1.02563	0.258028	0.305066	0.194776	0.286624	1.24603e-25	1.96987e-24	78	94	94	A1	Adipose. subcutaneous (GTEx)	EpiXcan	0.985442	gtex_sf	0.999981
1997	ENSG00000084090	STARD7	1.02468	0.624145	0.305515	0.0387084	0.0197938	0.0127551	0.0300826	32	44	44	A1	Adipose. subcutaneous (GTEx)	EpiXcan	0.985442	gtex_sf	0.999981
1998	ENSG00000115705	TPO	-1.02377	-0.461861	0.305944	0.054112	0.0946261	2.32074e-08	1.08356e-07	43	56	56	A1	Adipose. subcutaneous (GTEx)	EpiXcan	0.985442	gtex_sf	0.999981
1999	ENSG00000188157	AGRN	-1.02362	-0.437918	0.306016	0.0425423	0.135743	7.51082e-12	4.84811e-11	15	21	21	A1	Adipose. subcutaneous (GTEx)	EpiXcan	0.985442	gtex_sf	0.999981
2000	ENSG00000145868	FBXO38	1.02356	0.774499	0.306042	0.0190699	0.0437814	0.000182462	0.000541014	12	16	16	A1	Adipose. subcutaneous (GTEx)	EpiXcan	0.985442	gtex_sf	0.999981
2001	ENSG00000183250	LINC01547	-1.02299	-1.62663	0.306312	0.0044828	0.0423157	0.000231929	0.000679205	5	9	9	A1	Adipose. subcutaneous (GTEx)	EpiXcan	0.985442	gtex_sf	0.999981
2002	ENSG00000148814	LRRC27	1.02252	0.251119	0.306536	0.162802	0.260648	1.02546e-23	1.45676e-22	14	16	16	A1	Adipose. subcutaneous (GTEx)	EpiXcan	0.985442	gtex_sf	0.999981
2003	ENSG00000205702	CYP2D7	-1.02246	-0.325004	0.306561	0.0989391	0.0533597	2.87973e-05	9.40461e-05	45	58	58	A1	Adipose. subcutaneous (GTEx)	EpiXcan	0.985442	gtex_sf	0.999981
2004	ENSG00000144567	RETREG2	-1.02149	-0.641215	0.30702	0.0311035	0.0946985	1.56155e-08	7.41444e-08	7	10	10	A1	Adipose. subcutaneous (GTEx)	EpiXcan	0.985442	gtex_sf	0.999981
2005	ENSG00000139428	MMAB	-1.02044	-0.87489	0.307518	0.015854	0.0499832	6.65073e-05	0.000208056	23	27	27	A1	Adipose. subcutaneous (GTEx)	EpiXcan	0.985442	gtex_sf	0.999981
2006	ENSG00000122912	SLC25A16	-1.02029	-1.9438	0.30759	0.00339224	0.0189629	0.0148673	0.0347078	7	7	7	A1	Adipose. subcutaneous (GTEx)	EpiXcan	0.985442	gtex_sf	0.999981
2007	ENSG00000088298	EDEM2	-1.0202	-0.425946	0.307632	0.0726961	0.172085	5.95529e-15	4.89242e-14	23	32	32	A1	Adipose. subcutaneous (GTEx)	EpiXcan	0.985442	gtex_sf	0.999981
2008	ENSG00000178252	WDR6	1.02007	0.155813	0.307696	0.414251	0.665468	5.95803e-91	2.7818e-88	42	50	50	A1	Adipose. subcutaneous (GTEx)	EpiXcan	0.985442	gtex_sf	0.999981
2009	ENSG00000214765	SEPT7P2	1.01924	0.349085	0.308091	0.14636	0.259105	1.98938e-23	2.78653e-22	20	24	24	A1	Adipose. subcutaneous (GTEx)	EpiXcan	0.985442	gtex_sf	0.999981
2010	ENSG00000104388	RAB2A	1.01869	0.916192	0.308348	0.0142935	0.108304	1.65888e-09	8.61865e-09	13	21	21	A1	Adipose. subcutaneous (GTEx)	EpiXcan	0.985442	gtex_sf	0.999981
2011	ENSG00000163945	UVSSA	-1.0186	-0.169953	0.308392	0.310237	0.490285	2.32447e-54	1.43431e-52	53	67	67	A1	Adipose. subcutaneous (GTEx)	EpiXcan	0.985442	gtex_sf	0.999981
2012	ENSG00000153774	CFDP1	-1.01813	-0.320309	0.308616	0.127559	0.239097	5.28694e-21	6.45634e-20	5	6	6	A1	Adipose. subcutaneous (GTEx)	EpiXcan	0.985442	gtex_sf	0.999981
2013	ENSG00000237188	AC242426.3	-1.01776	-0.462551	0.308793	0.0475429	0.11585	2.63759e-10	1.47484e-09	23	29	29	A1	Adipose. subcutaneous (GTEx)	EpiXcan	0.985442	gtex_sf	0.999981
2014	ENSG00000143147	GPR161	1.01767	0.5591	0.308835	0.0225703	0.0279506	0.00301702	0.00770595	34	45	45	A1	Adipose. subcutaneous (GTEx)	EpiXcan	0.985442	gtex_sf	0.999981
2015	ENSG00000153714	LURAP1L	1.01753	0.775772	0.308901	0.0316132	0.0124782	0.0480134	0.104494	25	32	32	A1	Adipose. subcutaneous (GTEx)	EpiXcan	0.985442	gtex_sf	0.999981
2016	ENSG00000077585	GPR137B	-1.01736	-0.448897	0.308983	0.0607085	0.12463	8.925e-11	5.21537e-10	8	8	8	A1	Adipose. subcutaneous (GTEx)	EpiXcan	0.985442	gtex_sf	0.999981
2017	ENSG00000141644	MBD1	-1.01728	-0.625325	0.309019	0.0335972	0.0149409	0.0294353	0.0659575	23	25	25	A1	Adipose. subcutaneous (GTEx)	EpiXcan	0.985442	gtex_sf	0.999981
2018	ENSG00000154678	PDE1C	-1.01722	-0.597753	0.309048	0.0403441	0.160767	6.27161e-14	4.77686e-13	31	36	36	A1	Adipose. subcutaneous (GTEx)	EpiXcan	0.985442	gtex_sf	0.999981
2019	ENSG00000017260	ATP2C1	-1.01626	-0.598171	0.309504	0.0397466	0.0877471	6.23917e-08	2.77965e-07	51	60	60	A1	Adipose. subcutaneous (GTEx)	EpiXcan	0.985442	gtex_sf	0.999981
2020	ENSG00000186889	TMEM17	1.01546	0.669004	0.309888	0.029742	0.0544633	3.11545e-05	0.000101366	9	11	11	A1	Adipose. subcutaneous (GTEx)	EpiXcan	0.985442	gtex_sf	0.999981
2021	ENSG00000112343	TRIM38	-1.01545	-0.407159	0.309894	0.0524518	0.0276363	0.00313222	0.00798416	40	44	44	A1	Adipose. subcutaneous (GTEx)	EpiXcan	0.985442	gtex_sf	0.999981
2022	ENSG00000160953	MUM1	1.01537	1.39707	0.309928	0.00464703	0.0312509	0.0016503	0.00434916	5	9	9	A1	Adipose. subcutaneous (GTEx)	EpiXcan	0.985442	gtex_sf	0.999981
2023	ENSG00000095713	CRTAC1	-1.01491	-1.41714	0.310147	0.00637808	0.0119106	0.0530383	0.114523	7	9	9	A1	Adipose. subcutaneous (GTEx)	EpiXcan	0.985442	gtex_sf	0.999981
2024	ENSG00000198563	DDX39B	-1.01436	-0.647399	0.310413	0.0217749	0.0365701	0.000666386	0.00184213	22	28	28	A1	Adipose. subcutaneous (GTEx)	EpiXcan	0.985442	gtex_sf	0.999981
2025	ENSG00000186446	ZNF501	1.01391	0.245854	0.310625	0.16516	0.215182	4.30133e-19	4.70326e-18	25	27	27	A1	Adipose. subcutaneous (GTEx)	EpiXcan	0.985442	gtex_sf	0.999981
2026	ENSG00000179909	ZNF154	1.01384	1.04979	0.310661	0.0125924	0.0447309	0.000152942	0.000458041	10	11	11	A1	Adipose. subcutaneous (GTEx)	EpiXcan	0.985442	gtex_sf	0.999981
2027	ENSG00000071564	TCF3	1.01241	2.15459	0.311342	0.0180266	0.0224405	0.00752784	0.0182711	14	20	20	A1	Adipose. subcutaneous (GTEx)	EpiXcan	0.985442	gtex_sf	0.999981
2028	ENSG00000146556	WASH2P	-1.01228	-2.04355	0.311402	0.00310121	0.119433	1.51426e-10	8.66788e-10	12	16	16	A1	Adipose. subcutaneous (GTEx)	EpiXcan	0.985442	gtex_sf	0.999981
2029	ENSG00000153896	ZNF599	1.01228	0.672023	0.311404	0.0281622	0.0224761	0.00764627	0.0185264	19	23	23	A1	Adipose. subcutaneous (GTEx)	EpiXcan	0.985442	gtex_sf	0.999981
2030	ENSG00000172965	MIR4435-2HG	-1.01163	-6.32024	0.311714	0.000326803	0.0241636	0.00423093	0.0106015	4	8	8	A1	Adipose. subcutaneous (GTEx)	EpiXcan	0.985442	gtex_sf	0.999981
2031	ENSG00000187676	B3GLCT	1.01155	1.05582	0.311752	0.0095952	0.0503779	6.54105e-05	0.000204968	15	16	16	A1	Adipose. subcutaneous (GTEx)	EpiXcan	0.985442	gtex_sf	0.999981
2032	ENSG00000183628	DGCR6	-1.01077	-1.86641	0.312125	0.00794789	0.461485	3.21482e-50	1.66162e-48	24	43	43	A1	Adipose. subcutaneous (GTEx)	EpiXcan	0.985442	gtex_sf	0.999981
2033	ENSG00000166225	FRS2	-1.01077	-0.75231	0.312127	0.0291893	0.0109435	0.0653934	0.139162	61	76	76	A1	Adipose. subcutaneous (GTEx)	EpiXcan	0.985442	gtex_sf	0.999981
2034	ENSG00000166510	CCDC68	-1.00997	-0.871619	0.31251	0.0166371	0.0499752	5.19163e-05	0.000164449	7	8	8	A1	Adipose. subcutaneous (GTEx)	EpiXcan	0.985442	gtex_sf	0.999981
2035	ENSG00000256073	URB1-AS1	-1.00971	-0.570668	0.312633	0.0415644	0.0879904	7.46748e-08	3.29647e-07	24	26	26	A1	Adipose. subcutaneous (GTEx)	EpiXcan	0.985442	gtex_sf	0.999981
2036	ENSG00000139116	KIF21A	-1.00959	-0.307943	0.31269	0.130879	0.143051	1.89281e-12	1.28702e-11	35	40	40	A1	Adipose. subcutaneous (GTEx)	EpiXcan	0.985442	gtex_sf	0.999981
2037	ENSG00000197903	HIST1H2BK	-1.00858	-0.41939	0.313178	0.0620416	0.0880111	8.47543e-08	3.71461e-07	28	31	31	A1	Adipose. subcutaneous (GTEx)	EpiXcan	0.985442	gtex_sf	0.999981
2038	ENSG00000078487	ZCWPW1	1.00847	0.532853	0.31323	0.0425012	0.0905839	4.07115e-08	1.84606e-07	7	7	7	A1	Adipose. subcutaneous (GTEx)	EpiXcan	0.985442	gtex_sf	0.999981
2039	ENSG00000070614	NDST1	-1.00818	-1.04434	0.313366	0.00864533	0.022568	0.00757029	0.0183582	8	11	11	A1	Adipose. subcutaneous (GTEx)	EpiXcan	0.985442	gtex_sf	0.999981
2040	ENSG00000224189	HAGLR	-1.00775	-0.468749	0.313573	0.0647649	0.0802591	3.20179e-07	1.31788e-06	13	18	18	A1	Adipose. subcutaneous (GTEx)	EpiXcan	0.985442	gtex_sf	0.999981
2041	ENSG00000108641	B9D1	1.00656	1.67555	0.314149	0.00524474	0.0233611	0.00690238	0.0168318	10	15	15	A1	Adipose. subcutaneous (GTEx)	EpiXcan	0.985442	gtex_sf	0.999981
2042	ENSG00000044090	CUL7	-1.00612	-0.390904	0.314358	0.0592177	0.132049	6.90853e-12	4.47377e-11	9	11	11	A1	Adipose. subcutaneous (GTEx)	EpiXcan	0.985442	gtex_sf	0.999981
2043	ENSG00000182636	NDN	1.00567	1.0398	0.314574	0.0128766	0.0363891	0.000709492	0.0019555	3	5	5	A1	Adipose. subcutaneous (GTEx)	EpiXcan	0.985442	gtex_sf	0.999981
2044	ENSG00000143919	CAMKMT	-1.00533	-1.58148	0.314736	0.00836849	0.0126159	0.0462883	0.100975	16	19	19	A1	Adipose. subcutaneous (GTEx)	EpiXcan	0.985442	gtex_sf	0.999981
2045	ENSG00000198168	SVIP	1.00519	0.307223	0.314807	0.128379	0.339477	2.24069e-31	4.85841e-30	8	10	10	A1	Adipose. subcutaneous (GTEx)	EpiXcan	0.985442	gtex_sf	0.999981
2046	ENSG00000155592	ZKSCAN2	-1.00505	-0.423307	0.314874	0.0613508	0.143475	2.86521e-12	1.923e-11	15	21	21	A1	Adipose. subcutaneous (GTEx)	EpiXcan	0.985442	gtex_sf	0.999981
2047	ENSG00000166147	FBN1	1.0048	1.82304	0.314995	0.00420932	0.0152436	0.0294442	0.0659668	3	3	3	A1	Adipose. subcutaneous (GTEx)	EpiXcan	0.985442	gtex_sf	0.999981
2048	ENSG00000158258	CLSTN2	1.00413	0.622147	0.315317	0.0403121	0.0338422	0.00105096	0.00284077	44	49	49	A1	Adipose. subcutaneous (GTEx)	EpiXcan	0.985442	gtex_sf	0.999981
2049	ENSG00000173221	GLRX	-1.00384	-0.804864	0.315456	0.0249249	0.0236782	0.00582531	0.0143376	21	24	24	A1	Adipose. subcutaneous (GTEx)	EpiXcan	0.985442	gtex_sf	0.999981
2050	ENSG00000169715	MT1E	-1.00372	-0.561202	0.315513	0.0394646	0.102276	5.50324e-09	2.72767e-08	29	36	36	A1	Adipose. subcutaneous (GTEx)	EpiXcan	0.985442	gtex_sf	0.999981
2051	ENSG00000234882	EIF3EP1	1.00369	0.401838	0.315526	0.0607795	0.163799	5.61119e-14	4.29251e-13	3	3	3	A1	Adipose. subcutaneous (GTEx)	EpiXcan	0.985442	gtex_sf	0.999981
2052	ENSG00000168000	BSCL2	-1.0036	-0.472149	0.315572	0.0979819	0.207476	1.35753e-18	1.43292e-17	40	53	53	A1	Adipose. subcutaneous (GTEx)	EpiXcan	0.985442	gtex_sf	0.999981
2053	ENSG00000103202	NME4	1.00306	0.371677	0.315832	0.0845175	0.137019	1.04813e-11	6.67631e-11	48	81	81	A1	Adipose. subcutaneous (GTEx)	EpiXcan	0.985442	gtex_sf	0.999981
2054	ENSG00000156162	DPY19L4	-1.00302	-0.516109	0.315851	0.0382695	0.0554573	2.46162e-05	8.1034e-05	65	79	79	A1	Adipose. subcutaneous (GTEx)	EpiXcan	0.985442	gtex_sf	0.999981
2055	ENSG00000133818	RRAS2	-1.00284	-0.508079	0.31594	0.0450335	0.0846686	9.35443e-08	4.08567e-07	22	28	28	A1	Adipose. subcutaneous (GTEx)	EpiXcan	0.985442	gtex_sf	0.999981
2056	ENSG00000182372	CLN8	1.00232	0.703026	0.31619	0.0207205	0.176441	1.44081e-15	1.23661e-14	10	15	15	A1	Adipose. subcutaneous (GTEx)	EpiXcan	0.985442	gtex_sf	0.999981
2057	ENSG00000188266	HYKK	-1.00229	-0.65261	0.316203	0.0285046	0.0194375	0.0129236	0.0304442	21	27	27	A1	Adipose. subcutaneous (GTEx)	EpiXcan	0.985442	gtex_sf	0.999981
2058	ENSG00000123191	ATP7B	1.00161	0.196273	0.31653	0.239316	0.300947	3.36062e-29	6.43062e-28	28	32	32	A1	Adipose. subcutaneous (GTEx)	EpiXcan	0.985442	gtex_sf	0.999981
2059	ENSG00000075275	CELSR1	1.00136	0.797624	0.316651	0.0212997	0.0486683	7.85628e-05	0.000243727	36	57	57	A1	Adipose. subcutaneous (GTEx)	EpiXcan	0.985442	gtex_sf	0.999981
2060	ENSG00000064115	TM7SF3	-1.0011	-1.59269	0.31678	0.00613484	0.238737	4.38487e-21	5.3829e-20	11	19	19	A1	Adipose. subcutaneous (GTEx)	EpiXcan	0.985442	gtex_sf	0.999981
2061	ENSG00000112992	NNT	1.00107	1.02408	0.316791	0.0116461	0.0261678	0.00391604	0.00983891	6	7	7	A1	Adipose. subcutaneous (GTEx)	EpiXcan	0.985442	gtex_sf	0.999981
2062	ENSG00000135372	NAT10	1.00098	0.794171	0.316836	0.0225165	0.0557135	1.33214e-05	4.52676e-05	6	7	7	A1	Adipose. subcutaneous (GTEx)	EpiXcan	0.985442	gtex_sf	0.999981
2063	ENSG00000197265	GTF2E2	-1.00062	-1.20234	0.317008	0.00768907	0.0578771	1.02622e-05	3.53524e-05	5	6	6	A1	Adipose. subcutaneous (GTEx)	EpiXcan	0.985442	gtex_sf	0.999981
2064	ENSG00000151746	BICD1	-1.00058	-0.284429	0.317029	0.112988	0.157708	6.65832e-14	5.06314e-13	29	35	35	A1	Adipose. subcutaneous (GTEx)	EpiXcan	0.985442	gtex_sf	0.999981
2065	ENSG00000167969	ECI1	-1.00054	-1.40896	0.317051	0.0057468	0.0495551	6.70892e-05	0.000209665	4	7	7	A1	Adipose. subcutaneous (GTEx)	EpiXcan	0.985442	gtex_sf	0.999981
2066	ENSG00000118785	SPP1	-1.00043	-0.74292	0.317102	0.0200618	0.0266404	0.00344029	0.0087234	42	54	54	A1	Adipose. subcutaneous (GTEx)	EpiXcan	0.985442	gtex_sf	0.999981
2067	ENSG00000198646	NCOA6	-1.00035	-0.908126	0.317142	0.0128211	0.033866	0.0011393	0.00306476	20	30	30	A1	Adipose. subcutaneous (GTEx)	EpiXcan	0.985442	gtex_sf	0.999981
2068	ENSG00000183570	PCBP3	0.998862	0.25122	0.317862	0.162463	0.287114	1.44526e-26	2.3957e-25	28	39	39	A1	Adipose. subcutaneous (GTEx)	EpiXcan	0.985442	gtex_sf	0.999981
2069	ENSG00000198189	HSD17B11	0.998805	0.345007	0.317889	0.124861	0.382296	1.64898e-37	4.82197e-36	32	36	36	A1	Adipose. subcutaneous (GTEx)	EpiXcan	0.985442	gtex_sf	0.999981
2070	ENSG00000008952	SEC62	0.998522	1.15418	0.318026	0.00933061	0.0205688	0.0110503	0.0262967	5	7	7	A1	Adipose. subcutaneous (GTEx)	EpiXcan	0.985442	gtex_sf	0.999981
2071	ENSG00000104320	NBN	-0.998256	-0.752826	0.318155	0.0219085	0.0402386	0.000342076	0.00098246	8	11	11	A1	Adipose. subcutaneous (GTEx)	EpiXcan	0.985442	gtex_sf	0.999981
2072	ENSG00000114405	C3orf14	0.997421	0.476879	0.31856	0.051679	0.141812	1.92528e-12	1.30846e-11	7	9	9	A1	Adipose. subcutaneous (GTEx)	EpiXcan	0.985442	gtex_sf	0.999981
2073	ENSG00000120915	EPHX2	-0.997074	-0.662788	0.318729	0.028252	0.106313	2.23979e-09	1.15331e-08	7	8	8	A1	Adipose. subcutaneous (GTEx)	EpiXcan	0.985442	gtex_sf	0.999981
2074	ENSG00000094975	SUCO	-0.996995	-0.67759	0.318767	0.0236563	0.109062	8.17769e-10	4.36861e-09	9	12	12	A1	Adipose. subcutaneous (GTEx)	EpiXcan	0.985442	gtex_sf	0.999981
2075	ENSG00000053371	AKR7A2	-0.996806	-0.654861	0.318858	0.0221575	0.0666699	2.64217e-06	9.7752e-06	10	12	12	A1	Adipose. subcutaneous (GTEx)	EpiXcan	0.985442	gtex_sf	0.999981
2076	ENSG00000171469	ZNF561	0.99644	0.307398	0.319037	0.117753	0.201797	1.5276e-17	1.49213e-16	20	26	26	A1	Adipose. subcutaneous (GTEx)	EpiXcan	0.985442	gtex_sf	0.999981
2077	ENSG00000003137	CYP26B1	-0.996375	-1.54141	0.319068	0.00477935	0.0326235	0.00119482	0.00320303	7	11	11	A1	Adipose. subcutaneous (GTEx)	EpiXcan	0.985442	gtex_sf	0.999981
2078	ENSG00000149115	TNKS1BP1	0.996249	1.30489	0.319129	0.00763868	0.0205285	0.0117096	0.0277477	9	10	10	A1	Adipose. subcutaneous (GTEx)	EpiXcan	0.985442	gtex_sf	0.999981
2079	ENSG00000170579	DLGAP1	-0.996107	-0.750053	0.319198	0.0211319	0.0998417	1.04977e-08	5.07346e-08	28	45	45	A1	Adipose. subcutaneous (GTEx)	EpiXcan	0.985442	gtex_sf	0.999981
2080	ENSG00000222041	CYTOR	-0.995692	-32.3071	0.3194	1.77744e-05	0.107797	1.99925e-09	1.03296e-08	1	8	8	A1	Adipose. subcutaneous (GTEx)	EpiXcan	0.985442	gtex_sf	0.999981
2081	ENSG00000174672	BRSK2	0.995543	1.1836	0.319472	0.0073803	0.0194469	0.013734	0.0322285	5	5	5	A1	Adipose. subcutaneous (GTEx)	EpiXcan	0.985442	gtex_sf	0.999981
2082	ENSG00000129667	RHBDF2	0.995306	0.297155	0.319587	0.123335	0.195326	5.07079e-17	4.8219e-16	23	27	27	A1	Adipose. subcutaneous (GTEx)	EpiXcan	0.985442	gtex_sf	0.999981
2083	ENSG00000262879	AC068152.1	-0.995113	-0.343609	0.319681	0.134226	0.253857	8.73587e-23	1.18111e-21	23	27	27	A1	Adipose. subcutaneous (GTEx)	EpiXcan	0.985442	gtex_sf	0.999981
2084	ENSG00000160678	S100A1	0.994552	0.209807	0.319954	0.248914	0.49708	3.42962e-55	2.22401e-53	34	43	43	A1	Adipose. subcutaneous (GTEx)	EpiXcan	0.985442	gtex_sf	0.999981
2085	ENSG00000101577	LPIN2	-0.994478	-0.632605	0.31999	0.0338224	0.0331622	0.0011139	0.0030015	23	27	27	A1	Adipose. subcutaneous (GTEx)	EpiXcan	0.985442	gtex_sf	0.999981
2086	ENSG00000264098	CTD-2350C19.1	-0.994269	-0.486168	0.320092	0.0565189	0.0589828	1.47103e-05	4.97218e-05	26	34	34	A1	Adipose. subcutaneous (GTEx)	EpiXcan	0.985442	gtex_sf	0.999981
2087	ENSG00000146007	ZMAT2	0.994242	0.620553	0.320105	0.0302577	0.0777747	3.04372e-07	1.25874e-06	10	12	12	A1	Adipose. subcutaneous (GTEx)	EpiXcan	0.985442	gtex_sf	0.999981
2088	ENSG00000111850	SMIM8	-0.99409	-0.809347	0.320179	0.0212238	0.0248622	0.00510388	0.0126531	18	22	22	A1	Adipose. subcutaneous (GTEx)	EpiXcan	0.985442	gtex_sf	0.999981
2089	ENSG00000151376	ME3	0.994008	0.511053	0.320219	0.0484582	0.0445156	0.000140935	0.000423652	23	31	31	A1	Adipose. subcutaneous (GTEx)	EpiXcan	0.985442	gtex_sf	0.999981
2090	ENSG00000070087	PFN2	-0.993975	-0.547686	0.320235	0.0377778	0.0636649	4.38964e-06	1.57939e-05	39	49	49	A1	Adipose. subcutaneous (GTEx)	EpiXcan	0.985442	gtex_sf	0.999981
2091	ENSG00000197951	ZNF71	-0.993659	-0.915528	0.320389	0.0166577	0.109265	1.86732e-09	9.66578e-09	16	23	23	A1	Adipose. subcutaneous (GTEx)	EpiXcan	0.985442	gtex_sf	0.999981
2092	ENSG00000124249	KCNK15	0.993431	1.05932	0.3205	0.00966699	0.0582381	1.31387e-05	4.47008e-05	1	1	1	A1	Adipose. subcutaneous (GTEx)	EpiXcan	0.985442	gtex_sf	0.999981
2093	ENSG00000101161	PRPF6	-0.992374	-1.12259	0.321015	0.00831874	0.0532359	3.42766e-05	0.000111086	8	10	10	A1	Adipose. subcutaneous (GTEx)	EpiXcan	0.985442	gtex_sf	0.999981
2094	ENSG00000132382	MYBBP1A	-0.991598	-2.15052	0.321393	0.00190684	0.0114978	0.0585676	0.125648	8	11	11	A1	Adipose. subcutaneous (GTEx)	EpiXcan	0.985442	gtex_sf	0.999981
2095	ENSG00000158186	MRAS	0.991529	0.796937	0.321428	0.014362	0.06487	4.86573e-06	1.74441e-05	11	15	15	A1	Adipose. subcutaneous (GTEx)	EpiXcan	0.985442	gtex_sf	0.999981
2096	ENSG00000075292	ZNF638	-0.99145	-0.201007	0.321466	0.107991	0.067608	2.75561e-06	1.01707e-05	94	115	115	A1	Adipose. subcutaneous (GTEx)	EpiXcan	0.985442	gtex_sf	0.999981
2097	ENSG00000162542	TMCO4	0.991115	0.415508	0.32163	0.0355621	0.0155834	0.0265829	0.0599593	32	38	38	A1	Adipose. subcutaneous (GTEx)	EpiXcan	0.985442	gtex_sf	0.999981
2098	ENSG00000177989	ODF3B	0.991074	0.49266	0.321649	0.0545337	0.106693	1.92887e-09	9.98065e-09	25	37	37	A1	Adipose. subcutaneous (GTEx)	EpiXcan	0.985442	gtex_sf	0.999981
2099	ENSG00000105373	NOP53	-0.990032	-0.437066	0.322158	0.057489	0.131138	2.49819e-11	1.54083e-10	27	39	39	A1	Adipose. subcutaneous (GTEx)	EpiXcan	0.985442	gtex_sf	0.999981
2100	ENSG00000137996	RTCA	-0.989892	-0.334121	0.322227	0.0811652	0.193748	1.17532e-16	1.09097e-15	26	35	35	A1	Adipose. subcutaneous (GTEx)	EpiXcan	0.985442	gtex_sf	0.999981
2101	ENSG00000136048	DRAM1	-0.989526	-0.351469	0.322406	0.110084	0.177722	1.14614e-15	9.88547e-15	47	53	53	A1	Adipose. subcutaneous (GTEx)	EpiXcan	0.985442	gtex_sf	0.999981
2102	ENSG00000230513	THAP7-AS1	-0.989461	-0.178633	0.322438	0.369607	0.541515	1.13423e-61	9.74675e-60	13	15	15	A1	Adipose. subcutaneous (GTEx)	EpiXcan	0.985442	gtex_sf	0.999981
2103	ENSG00000070831	CDC42	0.989331	1.35644	0.322501	0.00445632	0.0129709	0.0406424	0.089467	11	17	17	A1	Adipose. subcutaneous (GTEx)	EpiXcan	0.985442	gtex_sf	0.999981
2104	ENSG00000122870	BICC1	-0.98906	-0.479592	0.322634	0.0661345	0.0817345	2.53066e-07	1.05623e-06	60	72	72	A1	Adipose. subcutaneous (GTEx)	EpiXcan	0.985442	gtex_sf	0.999981
2105	ENSG00000005812	FBXL3	0.988879	0.583251	0.322722	0.0306906	0.0709186	8.85113e-07	3.43524e-06	6	7	7	A1	Adipose. subcutaneous (GTEx)	EpiXcan	0.985442	gtex_sf	0.999981
2106	ENSG00000107186	MPDZ	0.988569	0.280087	0.322874	0.101539	0.13156	1.23418e-11	7.81873e-11	18	20	20	A1	Adipose. subcutaneous (GTEx)	EpiXcan	0.985442	gtex_sf	0.999981
2107	ENSG00000140577	CRTC3	0.988564	0.447189	0.322876	0.0406005	0.0685782	1.79059e-06	6.74398e-06	9	10	10	A1	Adipose. subcutaneous (GTEx)	EpiXcan	0.985442	gtex_sf	0.999981
2108	ENSG00000178226	PRSS36	-0.988495	-0.42874	0.32291	0.0655194	0.0913948	3.86824e-08	1.75974e-07	20	25	25	A1	Adipose. subcutaneous (GTEx)	EpiXcan	0.985442	gtex_sf	0.999981
2109	ENSG00000115317	HTRA2	0.988189	0.755737	0.32306	0.0195027	0.0129416	0.0440462	0.0964293	11	16	16	A1	Adipose. subcutaneous (GTEx)	EpiXcan	0.985442	gtex_sf	0.999981
2110	ENSG00000179387	ELMOD2	0.987966	0.623508	0.323169	0.0523066	0.0219781	0.00760293	0.0184301	34	44	44	A1	Adipose. subcutaneous (GTEx)	EpiXcan	0.985442	gtex_sf	0.999981
2111	ENSG00000143514	TP53BP2	0.987682	0.686242	0.323308	0.0252998	0.0783529	3.12161e-07	1.28866e-06	15	17	17	A1	Adipose. subcutaneous (GTEx)	EpiXcan	0.985442	gtex_sf	0.999981
2112	ENSG00000239653	PSMD6-AS2	-0.987141	-0.314983	0.323573	0.0964625	0.15256	3.85946e-13	2.74832e-12	24	28	28	A1	Adipose. subcutaneous (GTEx)	EpiXcan	0.985442	gtex_sf	0.999981
2113	ENSG00000128652	HOXD3	-0.986456	-0.710992	0.323909	0.0309107	0.0791205	2.17973e-07	9.15763e-07	15	16	16	A1	Adipose. subcutaneous (GTEx)	EpiXcan	0.985442	gtex_sf	0.999981
2114	ENSG00000127946	HIP1	0.986069	0.305451	0.324099	0.133112	0.0786735	3.41802e-07	1.40235e-06	44	57	57	A1	Adipose. subcutaneous (GTEx)	EpiXcan	0.985442	gtex_sf	0.999981
2115	ENSG00000186364	NUDT17	0.985999	2.00614	0.324134	0.00328895	0.0333514	0.00124538	0.00333157	5	35	35	A1	Adipose. subcutaneous (GTEx)	EpiXcan	0.985442	gtex_sf	0.999981
2116	ENSG00000151725	CENPU	0.985551	0.320723	0.324354	0.112405	0.286637	6.55597e-26	1.04828e-24	5	7	7	A1	Adipose. subcutaneous (GTEx)	EpiXcan	0.985442	gtex_sf	0.999981
2117	ENSG00000163815	CLEC3B	-0.985059	-0.721856	0.324595	0.0208555	0.0249276	0.00526691	0.0130273	16	19	19	A1	Adipose. subcutaneous (GTEx)	EpiXcan	0.985442	gtex_sf	0.999981
2118	ENSG00000100068	LRP5L	0.984607	0.267953	0.324817	0.164081	0.260307	7.9513e-24	1.1423e-22	9	9	9	A1	Adipose. subcutaneous (GTEx)	EpiXcan	0.985442	gtex_sf	0.999981
2119	ENSG00000261188	Z95115.1	-0.984431	-0.426065	0.324904	0.0867942	0.183123	9.64037e-16	8.36115e-15	24	29	29	A1	Adipose. subcutaneous (GTEx)	EpiXcan	0.985442	gtex_sf	0.999981
2120	ENSG00000171714	ANO5	-0.983761	-0.35736	0.325233	0.0758585	0.21961	2.35367e-19	2.61235e-18	8	9	9	A1	Adipose. subcutaneous (GTEx)	EpiXcan	0.985442	gtex_sf	0.999981
2121	ENSG00000160352	ZNF714	-0.983723	-0.678674	0.325252	0.0208576	0.0760932	6.51692e-07	2.57715e-06	12	17	17	A1	Adipose. subcutaneous (GTEx)	EpiXcan	0.985442	gtex_sf	0.999981
2122	ENSG00000183605	SFXN4	0.983705	0.175871	0.32526	0.355771	0.573175	1.38003e-67	1.4644e-65	42	51	51	A1	Adipose. subcutaneous (GTEx)	EpiXcan	0.985442	gtex_sf	0.999981
2123	ENSG00000196220	SRGAP3	-0.983431	-0.461961	0.325395	0.048361	0.160991	4.72648e-14	3.64558e-13	23	32	32	A1	Adipose. subcutaneous (GTEx)	EpiXcan	0.985442	gtex_sf	0.999981
2124	ENSG00000127472	PLA2G5	-0.982799	-0.526795	0.325706	0.0362374	0.122683	1.34979e-10	7.77085e-10	18	21	21	A1	Adipose. subcutaneous (GTEx)	EpiXcan	0.985442	gtex_sf	0.999981
2125	ENSG00000163249	CCNYL1	0.981892	0.450789	0.326153	0.0482892	0.0585311	1.25738e-05	4.2852e-05	44	55	55	A1	Adipose. subcutaneous (GTEx)	EpiXcan	0.985442	gtex_sf	0.999981
2126	ENSG00000155324	GRAMD2B	-0.9818	-0.387159	0.326198	0.0648741	0.130326	5.22384e-12	3.40803e-11	15	15	15	A1	Adipose. subcutaneous (GTEx)	EpiXcan	0.985442	gtex_sf	0.999981
2127	ENSG00000116906	GNPAT	0.980652	0.390884	0.326765	0.0661722	0.22597	5.05408e-20	5.87002e-19	24	31	31	A1	Adipose. subcutaneous (GTEx)	EpiXcan	0.985442	gtex_sf	0.999981
2128	ENSG00000100577	GSTZ1	-0.980584	-0.282905	0.326798	0.145578	0.259582	3.16882e-23	4.39461e-22	13	14	14	A1	Adipose. subcutaneous (GTEx)	EpiXcan	0.985442	gtex_sf	0.999981
2129	ENSG00000138031	ADCY3	-0.979626	-0.66912	0.327271	0.0247991	0.176446	3.14437e-15	2.64683e-14	17	27	27	A1	Adipose. subcutaneous (GTEx)	EpiXcan	0.985442	gtex_sf	0.999981
2130	ENSG00000172046	USP19	-0.979529	-0.889095	0.327319	0.0140831	0.0130359	0.0444687	0.097324	12	15	15	A1	Adipose. subcutaneous (GTEx)	EpiXcan	0.985442	gtex_sf	0.999981
2131	ENSG00000149289	ZC3H12C	-0.979384	-0.81949	0.32739	0.0168488	0.0222684	0.00832413	0.0201201	18	20	20	A1	Adipose. subcutaneous (GTEx)	EpiXcan	0.985442	gtex_sf	0.999981
2132	ENSG00000214290	COLCA2	0.97908	0.305791	0.32754	0.11599	0.162589	7.94017e-14	5.99558e-13	54	71	71	A1	Adipose. subcutaneous (GTEx)	EpiXcan	0.985442	gtex_sf	0.999981
2133	ENSG00000157426	AASDH	-0.977394	-0.476795	0.328374	0.0477683	0.103247	3.24904e-09	1.6471e-08	22	24	24	A1	Adipose. subcutaneous (GTEx)	EpiXcan	0.985442	gtex_sf	0.999981
2134	ENSG00000132906	CASP9	-0.977293	-0.413902	0.328424	0.0661487	0.255707	1.26042e-22	1.69106e-21	17	25	25	A1	Adipose. subcutaneous (GTEx)	EpiXcan	0.985442	gtex_sf	0.999981
2135	ENSG00000169515	CCDC8	-0.977206	-1.19967	0.328467	0.00764076	0.0212068	0.01041	0.024853	9	11	11	A1	Adipose. subcutaneous (GTEx)	EpiXcan	0.985442	gtex_sf	0.999981
2136	ENSG00000239887	C1orf226	0.976995	1.20868	0.328572	0.0137493	0.0157192	0.0260585	0.0589016	8	15	15	A1	Adipose. subcutaneous (GTEx)	EpiXcan	0.985442	gtex_sf	0.999981
2137	ENSG00000180855	ZNF443	-0.976499	-0.630531	0.328817	0.0254758	0.0574098	1.92092e-05	6.41698e-05	14	20	20	A1	Adipose. subcutaneous (GTEx)	EpiXcan	0.985442	gtex_sf	0.999981
2138	ENSG00000102934	PLLP	0.975698	0.399132	0.329214	0.0570018	0.140362	4.47482e-12	2.94821e-11	7	8	8	A1	Adipose. subcutaneous (GTEx)	EpiXcan	0.985442	gtex_sf	0.999981
2139	ENSG00000111664	GNB3	0.97509	0.366914	0.329516	0.0742074	0.176219	4.30013e-15	3.55643e-14	2	2	2	A1	Adipose. subcutaneous (GTEx)	EpiXcan	0.985442	gtex_sf	0.999981
2140	ENSG00000232859	LYRM9	-0.974815	-0.360641	0.329652	0.112295	0.296936	6.59005e-27	1.1161e-25	30	36	36	A1	Adipose. subcutaneous (GTEx)	EpiXcan	0.985442	gtex_sf	0.999981
2141	ENSG00000071967	CYBRD1	0.974797	0.199204	0.329661	0.261006	0.445656	7.08124e-46	2.91726e-44	12	14	14	A1	Adipose. subcutaneous (GTEx)	EpiXcan	0.985442	gtex_sf	0.999981
2142	ENSG00000158470	B4GALT5	-0.974793	-0.585182	0.329663	0.0329984	0.0397361	0.000390518	0.00111473	22	22	22	A1	Adipose. subcutaneous (GTEx)	EpiXcan	0.985442	gtex_sf	0.999981
2143	ENSG00000197119	SLC25A29	0.974567	0.892223	0.329775	0.0119937	0.044088	0.000192268	0.000569003	11	12	12	A1	Adipose. subcutaneous (GTEx)	EpiXcan	0.985442	gtex_sf	0.999981
2144	ENSG00000125895	TMEM74B	-0.97444	-0.418115	0.329838	0.0590348	0.0385075	0.000445669	0.00126111	43	54	54	A1	Adipose. subcutaneous (GTEx)	EpiXcan	0.985442	gtex_sf	0.999981
2145	ENSG00000177576	C18orf32	0.974398	0.767692	0.329859	0.018186	0.100383	7.87559e-09	3.85846e-08	12	17	17	A1	Adipose. subcutaneous (GTEx)	EpiXcan	0.985442	gtex_sf	0.999981
2146	ENSG00000078246	TULP3	0.974393	1.03094	0.329862	0.0118012	0.0576066	1.67162e-05	5.61225e-05	20	25	25	A1	Adipose. subcutaneous (GTEx)	EpiXcan	0.985442	gtex_sf	0.999981
2147	ENSG00000204560	DHX16	-0.974232	-1.46261	0.329941	0.00258075	0.0258051	0.0040597	0.0101907	8	12	12	A1	Adipose. subcutaneous (GTEx)	EpiXcan	0.985442	gtex_sf	0.999981
2148	ENSG00000108187	PBLD	-0.973806	-0.283826	0.330153	0.134666	0.258877	1.10311e-22	1.48569e-21	44	52	52	A1	Adipose. subcutaneous (GTEx)	EpiXcan	0.985442	gtex_sf	0.999981
2149	ENSG00000101745	ANKRD12	0.973438	0.813114	0.330336	0.0133268	0.012629	0.0449971	0.0983728	10	10	10	A1	Adipose. subcutaneous (GTEx)	EpiXcan	0.985442	gtex_sf	0.999981
2150	ENSG00000106688	SLC1A1	-0.973086	-0.369364	0.33051	0.0800336	0.109069	1.09684e-09	5.79971e-09	17	21	21	A1	Adipose. subcutaneous (GTEx)	EpiXcan	0.985442	gtex_sf	0.999981
2151	ENSG00000163975	MELTF	-0.972778	-0.879341	0.330663	0.0242371	0.0140913	0.0353162	0.0782836	31	42	42	A1	Adipose. subcutaneous (GTEx)	EpiXcan	0.985442	gtex_sf	0.999981
2152	ENSG00000141349	G6PC3	-0.972485	-0.414956	0.330809	0.0663716	0.123724	1.212e-10	7.01216e-10	21	25	25	A1	Adipose. subcutaneous (GTEx)	EpiXcan	0.985442	gtex_sf	0.999981
2153	ENSG00000125775	SDCBP2	0.972431	1.01025	0.330836	0.0100122	0.0275004	0.00338801	0.00860082	21	25	25	A1	Adipose. subcutaneous (GTEx)	EpiXcan	0.985442	gtex_sf	0.999981
2154	ENSG00000170919	TPT1-AS1	0.972317	1.08925	0.330893	0.0113332	0.0272708	0.00341622	0.00866551	7	9	9	A1	Adipose. subcutaneous (GTEx)	EpiXcan	0.985442	gtex_sf	0.999981
2155	ENSG00000180357	ZNF609	0.971999	1.16559	0.331051	0.0138437	0.0158654	0.025317	0.0573904	23	35	35	A1	Adipose. subcutaneous (GTEx)	EpiXcan	0.985442	gtex_sf	0.999981
2156	ENSG00000148296	SURF6	0.971979	0.663674	0.331061	0.0249122	0.157027	1.06331e-13	7.93487e-13	7	13	13	A1	Adipose. subcutaneous (GTEx)	EpiXcan	0.985442	gtex_sf	0.999981
2157	ENSG00000132881	RSG1	0.971347	0.604729	0.331375	0.0352601	0.100886	8.56214e-09	4.16858e-08	10	15	15	A1	Adipose. subcutaneous (GTEx)	EpiXcan	0.985442	gtex_sf	0.999981
2158	ENSG00000174353	STAG3L3	0.971343	0.331649	0.331377	0.0899535	0.117478	3.31234e-10	1.83601e-09	74	95	95	A1	Adipose. subcutaneous (GTEx)	EpiXcan	0.985442	gtex_sf	0.999981
2159	ENSG00000067715	SYT1	-0.971319	-0.306749	0.331389	0.0982466	0.205461	6.39328e-18	6.4194e-17	6	9	9	A1	Adipose. subcutaneous (GTEx)	EpiXcan	0.985442	gtex_sf	0.999981
2160	ENSG00000124831	LRRFIP1	-0.971272	-0.604412	0.331413	0.0336068	0.0207962	0.0110354	0.0262656	34	43	43	A1	Adipose. subcutaneous (GTEx)	EpiXcan	0.985442	gtex_sf	0.999981
2161	ENSG00000167972	ABCA3	-0.970863	-0.396663	0.331616	0.044838	0.0338504	0.000988002	0.00267989	44	54	54	A1	Adipose. subcutaneous (GTEx)	EpiXcan	0.985442	gtex_sf	0.999981
2162	ENSG00000162591	MEGF6	-0.970786	-1.8865	0.331655	0.00258332	0.0293608	0.00206541	0.00538638	7	12	12	A1	Adipose. subcutaneous (GTEx)	EpiXcan	0.985442	gtex_sf	0.999981
2163	ENSG00000115687	PASK	0.970747	0.360976	0.331674	0.0725654	0.175535	1.54806e-15	1.32299e-14	25	29	29	A1	Adipose. subcutaneous (GTEx)	EpiXcan	0.985442	gtex_sf	0.999981
2164	ENSG00000138439	FAM117B	-0.970424	-0.799199	0.331835	0.0180932	0.0191716	0.0140554	0.0329276	8	9	9	A1	Adipose. subcutaneous (GTEx)	EpiXcan	0.985442	gtex_sf	0.999981
2165	ENSG00000244165	P2RY11	0.970115	0.364601	0.331989	0.0916837	0.166642	2.31637e-14	1.82688e-13	30	36	36	A1	Adipose. subcutaneous (GTEx)	EpiXcan	0.985442	gtex_sf	0.999981
2166	ENSG00000134313	KIDINS220	-0.969762	-1.73092	0.332165	0.0062622	0.0360741	0.000708426	0.00195295	4	4	4	A1	Adipose. subcutaneous (GTEx)	EpiXcan	0.985442	gtex_sf	0.999981
2167	ENSG00000263272	AC004148.2	-0.969295	-0.429149	0.332398	0.0606507	0.141169	2.98442e-12	1.99917e-11	13	17	17	A1	Adipose. subcutaneous (GTEx)	EpiXcan	0.985442	gtex_sf	0.999981
2168	ENSG00000099977	DDT	0.969199	0.44706	0.332446	0.0761309	0.304904	1.95359e-28	3.60051e-27	7	11	11	A1	Adipose. subcutaneous (GTEx)	EpiXcan	0.985442	gtex_sf	0.999981
2169	ENSG00000197935	ZNF311	0.969162	0.427107	0.332465	0.0583099	0.109005	1.3512e-09	7.08581e-09	24	37	37	A1	Adipose. subcutaneous (GTEx)	EpiXcan	0.985442	gtex_sf	0.999981
2170	ENSG00000125743	SNRPD2	0.969025	0.530268	0.332533	0.036553	0.15241	3.02189e-13	2.17065e-12	8	11	11	A1	Adipose. subcutaneous (GTEx)	EpiXcan	0.985442	gtex_sf	0.999981
2171	ENSG00000218510	LINC00339	-0.968802	-0.177666	0.332644	0.350024	0.625304	3.53474e-81	7.85891e-79	32	39	39	A1	Adipose. subcutaneous (GTEx)	EpiXcan	0.985442	gtex_sf	0.999981
2172	ENSG00000129347	KRI1	-0.968747	-0.249382	0.332671	0.2499	0.406675	9.71171e-41	3.17091e-39	14	16	16	A1	Adipose. subcutaneous (GTEx)	EpiXcan	0.985442	gtex_sf	0.999981
2173	ENSG00000142632	ARHGEF19	0.967403	0.213508	0.333343	0.23261	0.479761	7.00701e-52	3.87934e-50	14	18	18	A1	Adipose. subcutaneous (GTEx)	EpiXcan	0.985442	gtex_sf	0.999981
2174	ENSG00000156170	NDUFAF6	-0.967401	-0.917461	0.333344	0.0133808	0.0312771	0.00158503	0.00418739	15	18	18	A1	Adipose. subcutaneous (GTEx)	EpiXcan	0.985442	gtex_sf	0.999981
2175	ENSG00000129562	DAD1	-0.966682	-0.598289	0.333703	0.0291956	0.0432709	0.000221144	0.000649383	52	63	63	A1	Adipose. subcutaneous (GTEx)	EpiXcan	0.985442	gtex_sf	0.999981
2176	ENSG00000183506	PI4KAP2	0.965499	0.301783	0.334295	0.238523	0.328111	3.7411e-30	7.63872e-29	50	65	65	A1	Adipose. subcutaneous (GTEx)	EpiXcan	0.985442	gtex_sf	0.999981
2177	ENSG00000254682	AP002387.1	-0.965481	-0.254824	0.334304	0.132655	0.321022	1.08905e-30	2.27336e-29	37	48	48	A1	Adipose. subcutaneous (GTEx)	EpiXcan	0.985442	gtex_sf	0.999981
2178	ENSG00000180822	PSMG4	-0.965409	-0.528707	0.33434	0.0340029	0.137428	7.40009e-12	4.78325e-11	15	20	20	A1	Adipose. subcutaneous (GTEx)	EpiXcan	0.985442	gtex_sf	0.999981
2179	ENSG00000165392	WRN	0.965317	0.228887	0.334386	0.165219	0.313233	1.68648e-29	3.30384e-28	6	8	8	A1	Adipose. subcutaneous (GTEx)	EpiXcan	0.985442	gtex_sf	0.999981
2180	ENSG00000178878	APOLD1	0.96512	0.804096	0.334485	0.0218355	0.0104867	0.0715489	0.151228	22	23	23	A1	Adipose. subcutaneous (GTEx)	EpiXcan	0.985442	gtex_sf	0.999981
2181	ENSG00000126005	MMP24-AS1	-0.965029	-0.463419	0.33453	0.0452741	0.107374	1.77022e-09	9.18008e-09	13	16	16	A1	Adipose. subcutaneous (GTEx)	EpiXcan	0.985442	gtex_sf	0.999981
2182	ENSG00000167747	C19orf48	0.964708	0.286845	0.334691	0.11215	0.223086	2.31309e-19	2.56935e-18	25	32	32	A1	Adipose. subcutaneous (GTEx)	EpiXcan	0.985442	gtex_sf	0.999981
2183	ENSG00000272732	AC004982.1	0.964606	2.59429	0.334742	0.00297588	0.101136	7.95724e-09	3.89302e-08	2	7	7	A1	Adipose. subcutaneous (GTEx)	EpiXcan	0.985442	gtex_sf	0.999981
2184	ENSG00000091542	ALKBH5	0.96454	0.328506	0.334775	0.138269	0.165423	1.10569e-14	8.91102e-14	39	49	49	A1	Adipose. subcutaneous (GTEx)	EpiXcan	0.985442	gtex_sf	0.999981
2185	ENSG00000103245	NARFL	-0.964339	-0.392662	0.334876	0.0611959	0.343086	2.62879e-32	6.01657e-31	15	19	19	A1	Adipose. subcutaneous (GTEx)	EpiXcan	0.985442	gtex_sf	0.999981
2186	ENSG00000168005	C11orf84	-0.964248	-0.807369	0.334921	0.0278578	0.0746091	5.27996e-07	2.11788e-06	9	10	10	A1	Adipose. subcutaneous (GTEx)	EpiXcan	0.985442	gtex_sf	0.999981
2187	ENSG00000113119	TMCO6	0.963872	0.548761	0.33511	0.0322126	0.123496	8.06437e-11	4.73418e-10	8	11	11	A1	Adipose. subcutaneous (GTEx)	EpiXcan	0.985442	gtex_sf	0.999981
2188	ENSG00000260329	AC007541.1	0.963799	0.539739	0.335147	0.0195985	0.0841261	1.18515e-07	5.10782e-07	17	20	20	A1	Adipose. subcutaneous (GTEx)	EpiXcan	0.985442	gtex_sf	0.999981
2189	ENSG00000179743	FLJ37453	0.96356	0.509251	0.335266	0.0274329	0.0686445	1.76333e-06	6.64664e-06	13	17	17	A1	Adipose. subcutaneous (GTEx)	EpiXcan	0.985442	gtex_sf	0.999981
2190	ENSG00000172466	ZNF24	0.963229	0.852482	0.335433	0.0163244	0.0776384	4.9748e-07	1.99891e-06	8	9	9	A1	Adipose. subcutaneous (GTEx)	EpiXcan	0.985442	gtex_sf	0.999981
2191	ENSG00000103876	FAH	0.963112	4.90628	0.335492	0.000448255	0.125359	2.36374e-11	1.46047e-10	4	6	6	A1	Adipose. subcutaneous (GTEx)	EpiXcan	0.985442	gtex_sf	0.999981
2192	ENSG00000180917	CMTR2	0.96309	1.48072	0.335502	0.00358209	0.0783097	2.04485e-07	8.61937e-07	11	13	13	A1	Adipose. subcutaneous (GTEx)	EpiXcan	0.985442	gtex_sf	0.999981
2193	ENSG00000177453	NIM1K	-0.962881	-0.870745	0.335607	0.0226744	0.0392137	0.000425135	0.00120739	20	25	25	A1	Adipose. subcutaneous (GTEx)	EpiXcan	0.985442	gtex_sf	0.999981
2194	ENSG00000135632	SMYD5	0.962653	0.891935	0.335722	0.0110551	0.0239257	0.00572238	0.014104	5	5	5	A1	Adipose. subcutaneous (GTEx)	EpiXcan	0.985442	gtex_sf	0.999981
2195	ENSG00000151692	RNF144A	0.962648	0.376454	0.335724	0.0812412	0.129968	7.84316e-12	5.05332e-11	10	12	12	A1	Adipose. subcutaneous (GTEx)	EpiXcan	0.985442	gtex_sf	0.999981
2196	ENSG00000247498	GPRC5D-AS1	-0.962638	-0.369999	0.335729	0.0780738	0.115219	4.58278e-10	2.50355e-09	30	38	38	A1	Adipose. subcutaneous (GTEx)	EpiXcan	0.985442	gtex_sf	0.999981
2197	ENSG00000261589	CTC-462L7.1	0.962236	0.970951	0.335931	0.0221212	0.0198524	0.0121167	0.0286639	11	11	11	A1	Adipose. subcutaneous (GTEx)	EpiXcan	0.985442	gtex_sf	0.999981
2198	ENSG00000197948	FCHSD1	-0.962225	-0.294093	0.335937	0.110856	0.146086	1.62275e-12	1.10932e-11	28	35	35	A1	Adipose. subcutaneous (GTEx)	EpiXcan	0.985442	gtex_sf	0.999981
2199	ENSG00000183549	ACSM5	0.961892	0.363184	0.336104	0.0653192	0.151973	3.17846e-13	2.27844e-12	56	71	71	A1	Adipose. subcutaneous (GTEx)	EpiXcan	0.985442	gtex_sf	0.999981
2200	ENSG00000183666	GUSBP1	-0.961794	-0.276922	0.336153	0.210971	0.311603	2.38552e-28	4.36784e-27	37	47	47	A1	Adipose. subcutaneous (GTEx)	EpiXcan	0.985442	gtex_sf	0.999981
2201	ENSG00000183486	MX2	-0.961726	-0.394244	0.336187	0.0623892	0.0937408	2.43439e-08	1.13134e-07	24	28	28	A1	Adipose. subcutaneous (GTEx)	EpiXcan	0.985442	gtex_sf	0.999981
2202	ENSG00000099256	PRTFDC1	-0.960958	-0.449308	0.336573	0.0456749	0.0829674	1.47355e-07	6.28884e-07	18	18	18	A1	Adipose. subcutaneous (GTEx)	EpiXcan	0.985442	gtex_sf	0.999981
2203	ENSG00000158201	ABHD3	0.960803	1.10459	0.336651	0.00831018	0.0394828	0.00035966	0.00102979	12	15	15	A1	Adipose. subcutaneous (GTEx)	EpiXcan	0.985442	gtex_sf	0.999981
2204	ENSG00000220804	LINC01881	-0.960653	-1.55545	0.336727	0.00368647	0.156764	3.65118e-15	3.05325e-14	9	15	15	A1	Adipose. subcutaneous (GTEx)	EpiXcan	0.985442	gtex_sf	0.999981
2205	ENSG00000154305	MIA3	0.960135	1.49075	0.336987	0.00460178	0.0114026	0.0583684	0.125259	8	11	11	A1	Adipose. subcutaneous (GTEx)	EpiXcan	0.985442	gtex_sf	0.999981
2206	ENSG00000198682	PAPSS2	-0.960036	-0.4126	0.337037	0.0654522	0.294917	6.59763e-27	1.1161e-25	21	24	24	A1	Adipose. subcutaneous (GTEx)	EpiXcan	0.985442	gtex_sf	0.999981
2207	ENSG00000141524	TMC6	0.959946	0.764372	0.337082	0.0241676	0.0864509	6.99135e-08	3.09898e-07	12	13	13	A1	Adipose. subcutaneous (GTEx)	EpiXcan	0.985442	gtex_sf	0.999981
2208	ENSG00000188878	FBF1	-0.95967	-0.178307	0.337221	0.245922	0.377652	2.51146e-36	6.93847e-35	9	11	11	A1	Adipose. subcutaneous (GTEx)	EpiXcan	0.985442	gtex_sf	0.999981
2209	ENSG00000007255	TRAPPC6A	-0.95961	-1.411	0.337251	0.00609169	0.0324794	0.00140505	0.00373324	7	11	11	A1	Adipose. subcutaneous (GTEx)	EpiXcan	0.985442	gtex_sf	0.999981
2210	ENSG00000150347	ARID5B	-0.958967	-0.84648	0.337575	0.0234003	0.0177617	0.0183758	0.0423199	33	41	41	A1	Adipose. subcutaneous (GTEx)	EpiXcan	0.985442	gtex_sf	0.999981
2211	ENSG00000161904	LEMD2	-0.958967	-0.335627	0.337575	0.080167	0.097817	1.05294e-08	5.08568e-08	80	92	89	A1	Adipose. subcutaneous (GTEx)	EpiXcan	0.985442	gtex_sf	0.999981
2212	ENSG00000086544	ITPKC	-0.958708	-0.487084	0.337706	0.0428365	0.0609831	7.73393e-06	2.70215e-05	30	37	37	A1	Adipose. subcutaneous (GTEx)	EpiXcan	0.985442	gtex_sf	0.999981
2213	ENSG00000008394	MGST1	0.958564	0.38151	0.337778	0.0572543	0.178665	3.02675e-16	2.71767e-15	29	35	35	A1	Adipose. subcutaneous (GTEx)	EpiXcan	0.985442	gtex_sf	0.999981
2214	ENSG00000164543	STK17A	0.957925	0.406374	0.3381	0.055678	0.0970928	1.33739e-08	6.39562e-08	14	16	16	A1	Adipose. subcutaneous (GTEx)	EpiXcan	0.985442	gtex_sf	0.999981
2215	ENSG00000229809	ZNF688	0.957878	1.94212	0.338124	0.0043764	0.0122103	0.0491474	0.106746	3	3	3	A1	Adipose. subcutaneous (GTEx)	EpiXcan	0.985442	gtex_sf	0.999981
2216	ENSG00000164114	MAP9	-0.957774	-0.327569	0.338177	0.0964091	0.155168	2.53629e-13	1.82934e-12	37	45	45	A1	Adipose. subcutaneous (GTEx)	EpiXcan	0.985442	gtex_sf	0.999981
2217	ENSG00000273151	AC073957.3	-0.957519	-0.511891	0.338305	0.0412074	0.125861	8.39323e-11	4.91283e-10	11	15	15	A1	Adipose. subcutaneous (GTEx)	EpiXcan	0.985442	gtex_sf	0.999981
2218	ENSG00000100196	KDELR3	0.957241	0.378281	0.338446	0.0672807	0.129161	3.86133e-11	2.34442e-10	47	58	58	A1	Adipose. subcutaneous (GTEx)	EpiXcan	0.985442	gtex_sf	0.999981
2219	ENSG00000105146	AURKC	0.95702	1.61478	0.338557	0.00636549	0.135327	5.97775e-12	3.8854e-11	5	10	10	A1	Adipose. subcutaneous (GTEx)	EpiXcan	0.985442	gtex_sf	0.999981
2220	ENSG00000172757	CFL1	0.956848	5.02978	0.338644	0.000523613	0.0108791	0.0642409	0.136876	2	4	4	A1	Adipose. subcutaneous (GTEx)	EpiXcan	0.985442	gtex_sf	0.999981
2221	ENSG00000118292	C1orf54	-0.956831	-1.12402	0.338653	0.0203675	0.0712493	1.20785e-06	4.63009e-06	28	33	33	A1	Adipose. subcutaneous (GTEx)	EpiXcan	0.985442	gtex_sf	0.999981
2222	ENSG00000169519	METTL15	0.956619	0.442733	0.33876	0.0433803	0.109419	7.36082e-10	3.94426e-09	13	15	15	A1	Adipose. subcutaneous (GTEx)	EpiXcan	0.985442	gtex_sf	0.999981
2223	ENSG00000106049	HIBADH	0.956497	0.78073	0.338821	0.0222014	0.0152452	0.0298162	0.0667257	24	26	26	A1	Adipose. subcutaneous (GTEx)	EpiXcan	0.985442	gtex_sf	0.999981
2224	ENSG00000133872	SARAF	-0.956006	-0.6514	0.339069	0.0436468	0.103225	4.43035e-09	2.22503e-08	10	12	12	A1	Adipose. subcutaneous (GTEx)	EpiXcan	0.985442	gtex_sf	0.999981
2225	ENSG00000102910	LONP2	0.955969	0.917775	0.339088	0.0424485	0.331448	8.36292e-31	1.76948e-29	32	40	40	A1	Adipose. subcutaneous (GTEx)	EpiXcan	0.985442	gtex_sf	0.999981
2226	ENSG00000106546	AHR	-0.955512	-0.510804	0.339319	0.0495494	0.0479143	8.39174e-05	0.000259649	35	41	41	A1	Adipose. subcutaneous (GTEx)	EpiXcan	0.985442	gtex_sf	0.999981
2227	ENSG00000136444	RSAD1	-0.955295	-0.544504	0.339428	0.0254914	0.0671627	3.24441e-06	1.18902e-05	28	30	30	A1	Adipose. subcutaneous (GTEx)	EpiXcan	0.985442	gtex_sf	0.999981
2228	ENSG00000143149	ALDH9A1	-0.954815	-0.606259	0.339671	0.0289617	0.0747051	8.48002e-07	3.30035e-06	26	35	35	A1	Adipose. subcutaneous (GTEx)	EpiXcan	0.985442	gtex_sf	0.999981
2229	ENSG00000148341	SH3GLB2	0.954402	0.736485	0.33988	0.021439	0.0342836	0.00104685	0.0028302	16	23	23	A1	Adipose. subcutaneous (GTEx)	EpiXcan	0.985442	gtex_sf	0.999981
2230	ENSG00000033800	PIAS1	-0.954355	-0.302578	0.339904	0.101845	0.269176	5.34541e-24	7.75085e-23	6	7	7	A1	Adipose. subcutaneous (GTEx)	EpiXcan	0.985442	gtex_sf	0.999981
2231	ENSG00000103249	CLCN7	-0.954205	-0.200276	0.33998	0.214016	0.378545	1.05386e-37	3.09462e-36	35	44	44	A1	Adipose. subcutaneous (GTEx)	EpiXcan	0.985442	gtex_sf	0.999981
2232	ENSG00000185324	CDK10	0.95419	0.203731	0.339988	0.284417	0.451623	1.20784e-46	5.12674e-45	21	33	33	A1	Adipose. subcutaneous (GTEx)	EpiXcan	0.985442	gtex_sf	0.999981
2233	ENSG00000273311	DGCR11	0.954181	0.236229	0.339992	0.185357	0.280139	7.36354e-26	1.17607e-24	48	51	51	A1	Adipose. subcutaneous (GTEx)	EpiXcan	0.985442	gtex_sf	0.999981
2234	ENSG00000003249	DBNDD1	-0.954015	-0.481939	0.340076	0.0988796	0.183238	8.25829e-16	7.19365e-15	30	35	35	A1	Adipose. subcutaneous (GTEx)	EpiXcan	0.985442	gtex_sf	0.999981
2235	ENSG00000161243	FBXO27	0.95387	0.38543	0.340149	0.0927836	0.247543	5.07231e-22	6.56635e-21	35	42	42	A1	Adipose. subcutaneous (GTEx)	EpiXcan	0.985442	gtex_sf	0.999981
2236	ENSG00000128185	DGCR6L	-0.953847	-0.27567	0.340161	0.125642	0.185951	4.84387e-16	4.28334e-15	52	62	62	A1	Adipose. subcutaneous (GTEx)	EpiXcan	0.985442	gtex_sf	0.999981
2237	ENSG00000186567	CEACAM19	-0.953634	-0.350273	0.340269	0.105734	0.165963	2.46524e-14	1.93992e-13	30	36	36	A1	Adipose. subcutaneous (GTEx)	EpiXcan	0.985442	gtex_sf	0.999981
2238	ENSG00000126226	PCID2	0.953475	0.32161	0.340349	0.0749892	0.018399	0.0155114	0.0361693	54	74	74	A1	Adipose. subcutaneous (GTEx)	EpiXcan	0.985442	gtex_sf	0.999981
2239	ENSG00000196510	ANAPC7	-0.953312	-0.555636	0.340432	0.0624407	0.0586642	1.36065e-05	4.61917e-05	26	35	35	A1	Adipose. subcutaneous (GTEx)	EpiXcan	0.985442	gtex_sf	0.999981
2240	ENSG00000129625	REEP5	-0.952421	-2.21398	0.340884	0.00227962	0.0196866	0.0123908	0.0292629	4	8	8	A1	Adipose. subcutaneous (GTEx)	EpiXcan	0.985442	gtex_sf	0.999981
2241	ENSG00000126934	MAP2K2	0.95205	0.711381	0.341072	0.0214979	0.0189567	0.0147966	0.03456	34	41	41	A1	Adipose. subcutaneous (GTEx)	EpiXcan	0.985442	gtex_sf	0.999981
2242	ENSG00000115350	POLE4	0.951934	0.901265	0.34113	0.0121172	0.0471492	0.000100404	0.000307941	3	3	3	A1	Adipose. subcutaneous (GTEx)	EpiXcan	0.985442	gtex_sf	0.999981
2243	ENSG00000136819	C9orf78	0.951477	0.473562	0.341362	0.039738	0.0196566	0.0121111	0.0286555	46	57	57	A1	Adipose. subcutaneous (GTEx)	EpiXcan	0.985442	gtex_sf	0.999981
2244	ENSG00000251474	RPL32P3	-0.951379	-0.407918	0.341412	0.0697018	0.147211	1.05138e-12	7.32304e-12	35	41	41	A1	Adipose. subcutaneous (GTEx)	EpiXcan	0.985442	gtex_sf	0.999981
2245	ENSG00000164306	PRIMPOL	-0.950956	-0.359662	0.341627	0.0921181	0.134833	1.15395e-11	7.32368e-11	49	57	57	A1	Adipose. subcutaneous (GTEx)	EpiXcan	0.985442	gtex_sf	0.999981
2246	ENSG00000205643	CDPF1	0.950935	4.13705	0.341637	0.000568709	0.0134098	0.0407822	0.0897606	3	5	5	A1	Adipose. subcutaneous (GTEx)	EpiXcan	0.985442	gtex_sf	0.999981
2247	ENSG00000213963	AC019080.1	0.950575	0.31066	0.34182	0.111803	0.0791521	2.71092e-07	1.12743e-06	110	126	126	A1	Adipose. subcutaneous (GTEx)	EpiXcan	0.985442	gtex_sf	0.999981
2248	ENSG00000224165	DNAJC27-AS1	-0.950465	-0.264855	0.341876	0.0339689	0.0335287	0.00107233	0.00289517	18	22	22	A1	Adipose. subcutaneous (GTEx)	EpiXcan	0.985442	gtex_sf	0.999981
2249	ENSG00000182117	NOP10	0.95009	0.392814	0.342066	0.0822599	0.140865	2.88801e-12	1.93737e-11	29	36	36	A1	Adipose. subcutaneous (GTEx)	EpiXcan	0.985442	gtex_sf	0.999981
2250	ENSG00000168679	SLC16A4	0.949999	0.82838	0.342113	0.0135408	0.0805435	3.30539e-07	1.35813e-06	13	17	17	A1	Adipose. subcutaneous (GTEx)	EpiXcan	0.985442	gtex_sf	0.999981
2251	ENSG00000154222	CC2D1B	0.949783	0.374913	0.342222	0.0819411	0.188784	1.77487e-16	1.62276e-15	19	28	28	A1	Adipose. subcutaneous (GTEx)	EpiXcan	0.985442	gtex_sf	0.999981
2252	ENSG00000123643	SLC36A1	0.949475	0.164296	0.342379	0.273759	0.398033	5.50392e-40	1.74026e-38	75	93	93	A1	Adipose. subcutaneous (GTEx)	EpiXcan	0.985442	gtex_sf	0.999981
2253	ENSG00000101307	SIRPB1	0.948947	0.16471	0.342648	0.376669	0.634132	5.57605e-81	1.22037e-78	25	29	29	A1	Adipose. subcutaneous (GTEx)	EpiXcan	0.985442	gtex_sf	0.999981
2254	ENSG00000108846	ABCC3	-0.948389	-1.17168	0.342932	0.00739889	0.112274	9.60946e-10	5.10428e-09	16	17	17	A1	Adipose. subcutaneous (GTEx)	EpiXcan	0.985442	gtex_sf	0.999981
2255	ENSG00000020256	ZFP64	-0.948254	-1.34843	0.343	0.00627597	0.0254767	0.00463333	0.011554	1	1	1	A1	Adipose. subcutaneous (GTEx)	EpiXcan	0.985442	gtex_sf	0.999981
2256	ENSG00000149600	COMMD7	0.948179	0.799727	0.343038	0.013804	0.0546527	2.97327e-05	9.69426e-05	4	6	6	A1	Adipose. subcutaneous (GTEx)	EpiXcan	0.985442	gtex_sf	0.999981
2257	ENSG00000114859	CLCN2	0.947452	0.972334	0.343408	0.00984844	0.0112438	0.0614242	0.131234	9	11	11	A1	Adipose. subcutaneous (GTEx)	EpiXcan	0.985442	gtex_sf	0.999981
2258	ENSG00000204789	ZNF204P	0.947402	0.530344	0.343434	0.0398868	0.104942	3.53145e-09	1.78445e-08	23	28	28	A1	Adipose. subcutaneous (GTEx)	EpiXcan	0.985442	gtex_sf	0.999981
2259	ENSG00000160255	ITGB2	-0.947118	-0.562292	0.343579	0.0194555	0.021309	0.00944707	0.0226739	29	42	42	A1	Adipose. subcutaneous (GTEx)	EpiXcan	0.985442	gtex_sf	0.999981
2260	ENSG00000169398	PTK2	0.946551	1.59066	0.343868	0.00222471	0.0102296	0.0733894	0.154931	6	8	8	A1	Adipose. subcutaneous (GTEx)	EpiXcan	0.985442	gtex_sf	0.999981
2261	ENSG00000197969	VPS13A	0.946513	0.425467	0.343887	0.0857461	0.10807	1.95207e-09	1.00895e-08	35	43	43	A1	Adipose. subcutaneous (GTEx)	EpiXcan	0.985442	gtex_sf	0.999981
2262	ENSG00000206344	HCG27	0.946214	0.224403	0.344039	0.136071	0.412629	1.04298e-42	3.78357e-41	50	70	70	A1	Adipose. subcutaneous (GTEx)	EpiXcan	0.985442	gtex_sf	0.999981
2263	ENSG00000124374	PAIP2B	0.945405	0.534485	0.344452	0.0182678	0.0173264	0.0191595	0.0440164	19	23	23	A1	Adipose. subcutaneous (GTEx)	EpiXcan	0.985442	gtex_sf	0.999981
2264	ENSG00000244560	AC004890.2	-0.945385	-0.264233	0.344463	0.159902	0.336523	8.34485e-32	1.86421e-30	49	60	60	A1	Adipose. subcutaneous (GTEx)	EpiXcan	0.985442	gtex_sf	0.999981
2265	ENSG00000138495	COX17	0.945009	0.514863	0.344654	0.0339424	0.0980816	1.02599e-08	4.96237e-08	9	10	10	A1	Adipose. subcutaneous (GTEx)	EpiXcan	0.985442	gtex_sf	0.999981
2266	ENSG00000154079	SDHAF4	0.944753	1.06623	0.344785	0.00869223	0.0220295	0.00885713	0.0213421	16	16	16	A1	Adipose. subcutaneous (GTEx)	EpiXcan	0.985442	gtex_sf	0.999981
2267	ENSG00000204323	SMIM5	0.944056	0.670586	0.345141	0.0311879	0.0313363	0.00168895	0.004446	31	36	36	A1	Adipose. subcutaneous (GTEx)	EpiXcan	0.985442	gtex_sf	0.999981
2268	ENSG00000173559	NABP1	0.943969	0.961871	0.345185	0.0169063	0.013914	0.0378839	0.0837236	16	20	20	A1	Adipose. subcutaneous (GTEx)	EpiXcan	0.985442	gtex_sf	0.999981
2269	ENSG00000109445	ZNF330	0.943667	1.21834	0.34534	0.00633609	0.0124966	0.0480702	0.104569	11	12	12	A1	Adipose. subcutaneous (GTEx)	EpiXcan	0.985442	gtex_sf	0.999981
2270	ENSG00000254986	DPP3	-0.943521	-0.376931	0.345414	0.063107	0.123239	5.18408e-11	3.10314e-10	26	28	28	A1	Adipose. subcutaneous (GTEx)	EpiXcan	0.985442	gtex_sf	0.999981
2271	ENSG00000154889	MPPE1	-0.942458	-0.209493	0.345958	0.164814	0.199061	1.34907e-17	1.32513e-16	42	56	56	A1	Adipose. subcutaneous (GTEx)	EpiXcan	0.985442	gtex_sf	0.999981
2272	ENSG00000106123	EPHB6	-0.941604	-0.475128	0.346395	0.048807	0.105614	3.19168e-09	1.61978e-08	8	9	9	A1	Adipose. subcutaneous (GTEx)	EpiXcan	0.985442	gtex_sf	0.999981
2273	ENSG00000266173	STRADA	-0.941479	-0.594903	0.34646	0.024921	0.0262208	0.00380097	0.00957212	25	33	33	A1	Adipose. subcutaneous (GTEx)	EpiXcan	0.985442	gtex_sf	0.999981
2274	ENSG00000203326	ZNF525	0.94105	0.438826	0.346679	0.0554131	0.116746	2.90103e-10	1.61569e-09	13	14	14	A1	Adipose. subcutaneous (GTEx)	EpiXcan	0.985442	gtex_sf	0.999981
2275	ENSG00000165501	LRR1	-0.940486	-0.312148	0.346968	0.105688	0.360689	2.90532e-34	7.22822e-33	22	30	30	A1	Adipose. subcutaneous (GTEx)	EpiXcan	0.985442	gtex_sf	0.999981
2276	ENSG00000197136	PCNX3	0.940289	1.14731	0.347069	0.00704093	0.0271708	0.00353357	0.00894213	4	6	6	A1	Adipose. subcutaneous (GTEx)	EpiXcan	0.985442	gtex_sf	0.999981
2277	ENSG00000255182	AC084125.2	0.940106	0.939485	0.347163	0.0120719	0.0161334	0.0238858	0.0542865	5	5	5	A1	Adipose. subcutaneous (GTEx)	EpiXcan	0.985442	gtex_sf	0.999981
2278	ENSG00000114904	NEK4	0.940056	0.738622	0.347189	0.0205721	0.0672948	2.73797e-06	1.01083e-05	23	25	25	A1	Adipose. subcutaneous (GTEx)	EpiXcan	0.985442	gtex_sf	0.999981
2279	ENSG00000115145	STAM2	0.93997	0.64583	0.347233	0.0281914	0.0330846	0.00118255	0.00317256	22	23	23	A1	Adipose. subcutaneous (GTEx)	EpiXcan	0.985442	gtex_sf	0.999981
2280	ENSG00000037757	MRI1	0.939884	0.535188	0.347277	0.0460262	0.484989	1.18725e-51	6.47075e-50	17	26	26	A1	Adipose. subcutaneous (GTEx)	EpiXcan	0.985442	gtex_sf	0.999981
2281	ENSG00000108587	GOSR1	0.939689	0.814175	0.347377	0.0170017	0.0370187	0.000526812	0.0014767	11	17	17	A1	Adipose. subcutaneous (GTEx)	EpiXcan	0.985442	gtex_sf	0.999981
2282	ENSG00000197362	ZNF786	0.939382	0.442455	0.347535	0.0572269	0.115087	3.96371e-10	2.18238e-09	15	16	16	A1	Adipose. subcutaneous (GTEx)	EpiXcan	0.985442	gtex_sf	0.999981
2283	ENSG00000157800	SLC37A3	-0.939178	-0.502174	0.347639	0.0402292	0.0819592	1.46554e-07	6.25659e-07	13	13	13	A1	Adipose. subcutaneous (GTEx)	EpiXcan	0.985442	gtex_sf	0.999981
2284	ENSG00000130244	FAM98C	-0.939086	-0.573423	0.347686	0.0247105	0.0767423	5.41223e-07	2.17032e-06	16	23	23	A1	Adipose. subcutaneous (GTEx)	EpiXcan	0.985442	gtex_sf	0.999981
2285	ENSG00000196696	PDXDC2P-NPIPB14P	0.938302	0.18856	0.348089	0.355274	0.489301	4.55934e-52	2.54433e-50	26	34	34	A1	Adipose. subcutaneous (GTEx)	EpiXcan	0.985442	gtex_sf	0.999981
2286	ENSG00000120008	WDR11	-0.938088	-0.366746	0.348199	0.0899718	0.186089	7.57693e-17	7.10851e-16	42	50	50	A1	Adipose. subcutaneous (GTEx)	EpiXcan	0.985442	gtex_sf	0.999981
2287	ENSG00000160256	FAM207A	-0.937664	-0.738185	0.348417	0.0165171	0.0407663	0.000286228	0.000829376	11	13	13	A1	Adipose. subcutaneous (GTEx)	EpiXcan	0.985442	gtex_sf	0.999981
2288	ENSG00000267100	ILF3-AS1	-0.937047	-0.367107	0.348734	0.0869555	0.0915492	1.53536e-08	7.29998e-08	61	85	85	A1	Adipose. subcutaneous (GTEx)	EpiXcan	0.985442	gtex_sf	0.999981
2289	ENSG00000176986	SEC24C	0.937039	1.2361	0.348738	0.00973089	0.0265525	0.00279255	0.00716923	10	14	14	A1	Adipose. subcutaneous (GTEx)	EpiXcan	0.985442	gtex_sf	0.999981
2290	ENSG00000159733	ZFYVE28	-0.93686	-0.599253	0.348831	0.0306287	0.0835184	1.39648e-07	5.97268e-07	37	40	40	A1	Adipose. subcutaneous (GTEx)	EpiXcan	0.985442	gtex_sf	0.999981
2291	ENSG00000177479	ARIH2	-0.93662	-0.44338	0.348954	0.0505364	0.0917825	2.0231e-08	9.48063e-08	10	13	13	A1	Adipose. subcutaneous (GTEx)	EpiXcan	0.985442	gtex_sf	0.999981
2292	ENSG00000126870	WDR60	-0.936518	-0.381218	0.349006	0.0711366	0.226868	3.09258e-20	3.631e-19	23	29	29	A1	Adipose. subcutaneous (GTEx)	EpiXcan	0.985442	gtex_sf	0.999981
2293	ENSG00000197608	ZNF841	-0.936098	-3.57718	0.349223	0.000986579	0.065013	4.67461e-06	1.6789e-05	4	5	5	A1	Adipose. subcutaneous (GTEx)	EpiXcan	0.985442	gtex_sf	0.999981
2294	ENSG00000141314	RHBDL3	-0.935903	-0.785557	0.349323	0.0187941	0.0295881	0.00204767	0.00534707	13	17	17	A1	Adipose. subcutaneous (GTEx)	EpiXcan	0.985442	gtex_sf	0.999981
2295	ENSG00000196154	S100A4	0.935807	0.847345	0.349372	0.0216824	0.101433	2.81144e-09	1.43356e-08	21	25	25	A1	Adipose. subcutaneous (GTEx)	EpiXcan	0.985442	gtex_sf	0.999981
2296	ENSG00000198951	NAGA	0.935456	0.544904	0.349554	0.0419844	0.223386	1.63561e-19	1.83427e-18	10	21	21	A1	Adipose. subcutaneous (GTEx)	EpiXcan	0.985442	gtex_sf	0.999981
2297	ENSG00000029364	SLC39A9	0.934454	0.473487	0.35007	0.0339574	0.120039	1.0132e-10	5.89122e-10	14	18	18	A1	Adipose. subcutaneous (GTEx)	EpiXcan	0.985442	gtex_sf	0.999981
2298	ENSG00000037241	RPL26L1	-0.934319	-0.782061	0.350139	0.0418815	0.0288456	0.00230717	0.00597679	36	47	47	A1	Adipose. subcutaneous (GTEx)	EpiXcan	0.985442	gtex_sf	0.999981
2299	ENSG00000127481	UBR4	0.933987	0.32241	0.350311	0.0827194	0.198145	3.31173e-17	3.17939e-16	39	51	51	A1	Adipose. subcutaneous (GTEx)	EpiXcan	0.985442	gtex_sf	0.999981
2300	ENSG00000197599	CCDC154	0.933845	0.235726	0.350384	0.201103	0.297882	1.36952e-27	2.39486e-26	27	37	37	A1	Adipose. subcutaneous (GTEx)	EpiXcan	0.985442	gtex_sf	0.999981
2301	ENSG00000088340	FER1L4	-0.933837	-0.854883	0.350388	0.0151156	0.0289666	0.00236454	0.00611637	21	27	27	A1	Adipose. subcutaneous (GTEx)	EpiXcan	0.985442	gtex_sf	0.999981
2302	ENSG00000011243	AKAP8L	-0.932845	-1.12328	0.3509	0.00842828	0.0304403	0.00194945	0.00510009	1	1	1	A1	Adipose. subcutaneous (GTEx)	EpiXcan	0.985442	gtex_sf	0.999981
2303	ENSG00000188211	NCR3LG1	-0.932668	-0.771442	0.350991	0.0140329	0.0727603	1.03565e-06	3.99514e-06	2	4	4	A1	Adipose. subcutaneous (GTEx)	EpiXcan	0.985442	gtex_sf	0.999981
2304	ENSG00000113231	PDE8B	-0.932244	-0.405153	0.351211	0.0901269	0.071534	1.45621e-06	5.53368e-06	77	94	94	A1	Adipose. subcutaneous (GTEx)	EpiXcan	0.985442	gtex_sf	0.999981
2305	ENSG00000145506	NKD2	-0.931445	-0.605474	0.351624	0.031233	0.0890436	3.02838e-08	1.39141e-07	9	10	10	A1	Adipose. subcutaneous (GTEx)	EpiXcan	0.985442	gtex_sf	0.999981
2306	ENSG00000115020	PIKFYVE	-0.931374	-0.920516	0.35166	0.0176088	0.0662345	3.73734e-06	1.35901e-05	20	34	34	A1	Adipose. subcutaneous (GTEx)	EpiXcan	0.985442	gtex_sf	0.999981
2307	ENSG00000138757	G3BP2	-0.930884	-0.430665	0.351914	0.0549112	0.122358	1.34848e-10	7.76651e-10	16	23	23	A1	Adipose. subcutaneous (GTEx)	EpiXcan	0.985442	gtex_sf	0.999981
2308	ENSG00000152527	PLEKHH2	-0.930681	-0.293852	0.352019	0.0910564	0.151364	6.79223e-13	4.76647e-12	25	28	28	A1	Adipose. subcutaneous (GTEx)	EpiXcan	0.985442	gtex_sf	0.999981
2309	ENSG00000135093	USP30	0.930585	0.293088	0.352068	0.0583751	0.0500945	6.63121e-05	0.000207561	30	33	33	A1	Adipose. subcutaneous (GTEx)	EpiXcan	0.985442	gtex_sf	0.999981
2310	ENSG00000143799	PARP1	-0.930116	-0.846139	0.352311	0.0127706	0.0192621	0.0140431	0.0329152	16	21	21	A1	Adipose. subcutaneous (GTEx)	EpiXcan	0.985442	gtex_sf	0.999981
2311	ENSG00000076685	NT5C2	0.930008	0.690349	0.352367	0.0203572	0.101374	7.04678e-09	3.46574e-08	5	7	7	A1	Adipose. subcutaneous (GTEx)	EpiXcan	0.985442	gtex_sf	0.999981
2312	ENSG00000213221	DNLZ	0.929391	0.150454	0.352686	0.389938	0.482787	9.11252e-52	5.02516e-50	112	139	139	A1	Adipose. subcutaneous (GTEx)	EpiXcan	0.985442	gtex_sf	0.999981
2313	ENSG00000164080	RAD54L2	-0.928764	-0.507482	0.353012	0.0380592	0.113764	6.22258e-10	3.35359e-09	7	7	7	A1	Adipose. subcutaneous (GTEx)	EpiXcan	0.985442	gtex_sf	0.999981
2314	ENSG00000117335	CD46	0.928728	1.024	0.35303	0.00945162	0.0640523	4.88003e-06	1.74865e-05	6	9	9	A1	Adipose. subcutaneous (GTEx)	EpiXcan	0.985442	gtex_sf	0.999981
2315	ENSG00000144366	GULP1	-0.928257	-0.613236	0.353274	0.0229017	0.0659096	3.48091e-06	1.26905e-05	15	15	15	A1	Adipose. subcutaneous (GTEx)	EpiXcan	0.985442	gtex_sf	0.999981
2316	ENSG00000169490	TM2D2	0.928105	0.499629	0.353353	0.0278665	0.0153901	0.0289948	0.0650537	28	31	31	A1	Adipose. subcutaneous (GTEx)	EpiXcan	0.985442	gtex_sf	0.999981
2317	ENSG00000182107	TMEM30B	0.928056	0.660356	0.353378	0.0419689	0.0150435	0.0305073	0.0681959	41	52	52	A1	Adipose. subcutaneous (GTEx)	EpiXcan	0.985442	gtex_sf	0.999981
2318	ENSG00000153157	SYCP2L	-0.927745	-0.350246	0.35354	0.0896157	0.081214	2.20659e-07	9.26211e-07	70	96	96	A1	Adipose. subcutaneous (GTEx)	EpiXcan	0.985442	gtex_sf	0.999981
2319	ENSG00000124593	AL365205.1	0.92716	0.272476	0.353843	0.134943	0.202784	1.70528e-17	1.66104e-16	34	40	40	A1	Adipose. subcutaneous (GTEx)	EpiXcan	0.985442	gtex_sf	0.999981
2320	ENSG00000160801	PTH1R	0.927131	0.461528	0.353859	0.0466457	0.0892329	6.17603e-08	2.75415e-07	20	24	24	A1	Adipose. subcutaneous (GTEx)	EpiXcan	0.985442	gtex_sf	0.999981
2321	ENSG00000184545	DUSP8	-0.927105	-0.908586	0.353872	0.0104174	0.0126349	0.0440096	0.0963793	13	21	21	A1	Adipose. subcutaneous (GTEx)	EpiXcan	0.985442	gtex_sf	0.999981
2322	ENSG00000271976	AC012467.2	-0.926202	-0.9466	0.354341	0.0120841	0.053621	3.1118e-05	0.000101291	9	13	13	A1	Adipose. subcutaneous (GTEx)	EpiXcan	0.985442	gtex_sf	0.999981
2323	ENSG00000163389	POGLUT1	-0.925975	-0.1914	0.354459	0.288486	0.433384	1.95035e-43	7.32402e-42	27	29	29	A1	Adipose. subcutaneous (GTEx)	EpiXcan	0.985442	gtex_sf	0.999981
2324	ENSG00000105397	TYK2	0.925727	14.9171	0.354588	6.44032e-05	0.0639712	5.72841e-06	2.03443e-05	2	3	3	A1	Adipose. subcutaneous (GTEx)	EpiXcan	0.985442	gtex_sf	0.999981
2325	ENSG00000138400	MDH1B	-0.925462	-0.507121	0.354726	0.029714	0.0867588	1.12626e-07	4.86448e-07	11	13	13	A1	Adipose. subcutaneous (GTEx)	EpiXcan	0.985442	gtex_sf	0.999981
2326	ENSG00000100197	CYP2D6	-0.925383	-0.302456	0.354767	0.102794	0.373375	8.84422e-36	2.39153e-34	27	40	40	A1	Adipose. subcutaneous (GTEx)	EpiXcan	0.985442	gtex_sf	0.999981
2327	ENSG00000139531	SUOX	-0.925003	-0.353105	0.354964	0.0861913	0.0564964	2.0687e-05	6.87945e-05	43	49	49	A1	Adipose. subcutaneous (GTEx)	EpiXcan	0.985442	gtex_sf	0.999981
2328	ENSG00000125485	DDX31	-0.924643	-0.314006	0.355152	0.100423	0.354629	1.08005e-33	2.61283e-32	16	22	22	A1	Adipose. subcutaneous (GTEx)	EpiXcan	0.985442	gtex_sf	0.999981
2329	ENSG00000100417	PMM1	0.92454	0.380827	0.355205	0.0508745	0.0418769	0.000255428	0.00074537	30	36	36	A1	Adipose. subcutaneous (GTEx)	EpiXcan	0.985442	gtex_sf	0.999981
2330	ENSG00000165406	MARCH8	0.924493	0.603024	0.35523	0.03105	0.154594	8.61021e-14	6.46666e-13	16	24	24	A1	Adipose. subcutaneous (GTEx)	EpiXcan	0.985442	gtex_sf	0.999981
2331	ENSG00000129534	MIS18BP1	0.9242	0.41368	0.355382	0.0844917	0.197881	3.10072e-17	2.98295e-16	16	23	23	A1	Adipose. subcutaneous (GTEx)	EpiXcan	0.985442	gtex_sf	0.999981
2332	ENSG00000134138	MEIS2	0.924185	1.54738	0.35539	0.00500647	0.0168411	0.0216327	0.0493983	8	9	9	A1	Adipose. subcutaneous (GTEx)	EpiXcan	0.985442	gtex_sf	0.999981
2333	ENSG00000130528	HRC	-0.923782	-0.851236	0.3556	0.0133523	0.0565963	1.17225e-05	4.01165e-05	1	1	1	A1	Adipose. subcutaneous (GTEx)	EpiXcan	0.985442	gtex_sf	0.999981
2334	ENSG00000054983	GALC	-0.923088	-0.245615	0.355961	0.158353	0.277929	1.69084e-27	2.94573e-26	45	50	50	A1	Adipose. subcutaneous (GTEx)	EpiXcan	0.985442	gtex_sf	0.999981
2335	ENSG00000147789	ZNF7	0.923041	1.41301	0.355986	0.00570497	0.0377901	0.00047557	0.00134084	10	13	13	A1	Adipose. subcutaneous (GTEx)	EpiXcan	0.985442	gtex_sf	0.999981
2336	ENSG00000077616	NAALAD2	-0.922997	-0.940373	0.356009	0.0142693	0.03586	0.00080426	0.00220499	19	24	24	A1	Adipose. subcutaneous (GTEx)	EpiXcan	0.985442	gtex_sf	0.999981
2337	ENSG00000100350	FOXRED2	0.922744	0.403279	0.356141	0.0520986	0.121729	1.45726e-10	8.35524e-10	24	30	30	A1	Adipose. subcutaneous (GTEx)	EpiXcan	0.985442	gtex_sf	0.999981
2338	ENSG00000158411	MITD1	-0.922598	-0.496094	0.356217	0.0447549	0.114793	6.50236e-10	3.49764e-09	10	11	11	A1	Adipose. subcutaneous (GTEx)	EpiXcan	0.985442	gtex_sf	0.999981
2339	ENSG00000186470	BTN3A2	0.922586	0.189093	0.356223	0.334151	0.552838	5.00657e-63	4.46669e-61	35	44	44	A1	Adipose. subcutaneous (GTEx)	EpiXcan	0.985442	gtex_sf	0.999981
2340	ENSG00000083544	TDRD3	-0.922329	-0.38632	0.356357	0.0666754	0.139653	5.73169e-12	3.72719e-11	3	4	4	A1	Adipose. subcutaneous (GTEx)	EpiXcan	0.985442	gtex_sf	0.999981
2341	ENSG00000173950	XXYLT1	-0.922299	-0.736356	0.356372	0.0179323	0.0685694	2.23752e-06	8.35312e-06	5	6	6	A1	Adipose. subcutaneous (GTEx)	EpiXcan	0.985442	gtex_sf	0.999981
2342	ENSG00000129317	PUS7L	0.922262	0.386984	0.356392	0.0722142	0.120144	7.54657e-11	4.44512e-10	30	37	37	A1	Adipose. subcutaneous (GTEx)	EpiXcan	0.985442	gtex_sf	0.999981
2343	ENSG00000120805	ARL1	-0.922146	-0.287823	0.356453	0.152371	0.209425	1.74595e-18	1.82504e-17	24	31	31	A1	Adipose. subcutaneous (GTEx)	EpiXcan	0.985442	gtex_sf	0.999981
2344	ENSG00000065534	MYLK	0.921884	1.06293	0.356589	0.00921588	0.0311068	0.00165895	0.00437113	8	10	10	A1	Adipose. subcutaneous (GTEx)	EpiXcan	0.985442	gtex_sf	0.999981
2345	ENSG00000198121	LPAR1	0.921368	0.418994	0.356859	0.0410138	0.010439	0.0673559	0.142918	41	45	45	A1	Adipose. subcutaneous (GTEx)	EpiXcan	0.985442	gtex_sf	0.999981
2346	ENSG00000153391	INO80C	0.920434	0.364944	0.357346	0.0728116	0.0673819	3.4735e-06	1.26734e-05	48	57	57	A1	Adipose. subcutaneous (GTEx)	EpiXcan	0.985442	gtex_sf	0.999981
2347	ENSG00000109390	NDUFC1	-0.920271	-0.350353	0.357431	0.070211	0.113612	7.56589e-10	4.0526e-09	28	35	35	A1	Adipose. subcutaneous (GTEx)	EpiXcan	0.985442	gtex_sf	0.999981
2348	ENSG00000171055	FEZ2	-0.919649	-1.67694	0.357756	0.00600181	0.0239637	0.00538548	0.0133088	9	11	11	A1	Adipose. subcutaneous (GTEx)	EpiXcan	0.985442	gtex_sf	0.999981
2349	ENSG00000248124	RRN3P1	-0.919406	-0.819416	0.357883	0.0176034	0.0365998	0.000690638	0.00190541	18	21	21	A1	Adipose. subcutaneous (GTEx)	EpiXcan	0.985442	gtex_sf	0.999981
2350	ENSG00000142188	TMEM50B	-0.91843	-0.192172	0.358394	0.261655	0.498117	1.09706e-53	6.56689e-52	15	21	21	A1	Adipose. subcutaneous (GTEx)	EpiXcan	0.985442	gtex_sf	0.999981
2351	ENSG00000125863	MKKS	-0.918265	-0.620611	0.35848	0.0250438	0.0725855	9.93105e-07	3.83681e-06	24	35	35	A1	Adipose. subcutaneous (GTEx)	EpiXcan	0.985442	gtex_sf	0.999981
2352	ENSG00000167555	ZNF528	-0.918147	-0.15841	0.358542	0.323468	0.456099	3.05225e-47	1.34867e-45	37	44	44	A1	Adipose. subcutaneous (GTEx)	EpiXcan	0.985442	gtex_sf	0.999981
2353	ENSG00000260196	AC124798.1	-0.917693	-0.50087	0.35878	0.0298323	0.0978817	1.16481e-08	5.59517e-08	8	9	9	A1	Adipose. subcutaneous (GTEx)	EpiXcan	0.985442	gtex_sf	0.999981
2354	ENSG00000142039	CCDC97	-0.917335	-0.670872	0.358967	0.0298728	0.0636817	5.80728e-06	2.06139e-05	7	9	9	A1	Adipose. subcutaneous (GTEx)	EpiXcan	0.985442	gtex_sf	0.999981
2355	ENSG00000109466	KLHL2	-0.917332	-1.22903	0.358969	0.00601582	0.022701	0.00743297	0.0180659	5	7	7	A1	Adipose. subcutaneous (GTEx)	EpiXcan	0.985442	gtex_sf	0.999981
2356	ENSG00000197785	ATAD3A	-0.91668	-1.928	0.35931	0.00347324	0.0179953	0.0179739	0.041483	9	13	13	A1	Adipose. subcutaneous (GTEx)	EpiXcan	0.985442	gtex_sf	0.999981
2357	ENSG00000162881	OXER1	-0.916546	-0.683389	0.35938	0.0129463	0.0173545	0.0201133	0.0461167	14	20	20	A1	Adipose. subcutaneous (GTEx)	EpiXcan	0.985442	gtex_sf	0.999981
2358	ENSG00000137824	RMDN3	-0.916264	-0.942187	0.359528	0.00836901	0.0116208	0.0555621	0.119695	7	8	8	A1	Adipose. subcutaneous (GTEx)	EpiXcan	0.985442	gtex_sf	0.999981
2359	ENSG00000198920	KIAA0753	0.915905	0.331305	0.359717	0.0830685	0.148209	7.22873e-13	5.06771e-12	17	18	18	A1	Adipose. subcutaneous (GTEx)	EpiXcan	0.985442	gtex_sf	0.999981
2360	ENSG00000206538	VGLL3	0.915812	0.628109	0.359766	0.0234274	0.0327383	0.00117766	0.00316186	26	34	34	A1	Adipose. subcutaneous (GTEx)	EpiXcan	0.985442	gtex_sf	0.999981
2361	ENSG00000139624	CERS5	0.915796	0.929852	0.359774	0.0120017	0.0444573	0.000151645	0.000454254	11	16	16	A1	Adipose. subcutaneous (GTEx)	EpiXcan	0.985442	gtex_sf	0.999981
2362	ENSG00000152583	SPARCL1	0.914947	0.625989	0.36022	0.0228591	0.12758	4.27415e-11	2.58275e-10	14	18	18	A1	Adipose. subcutaneous (GTEx)	EpiXcan	0.985442	gtex_sf	0.999981
2363	ENSG00000261115	TMEM178B	-0.914595	-0.630848	0.360404	0.0209428	0.0292745	0.00209895	0.00546266	20	26	26	A1	Adipose. subcutaneous (GTEx)	EpiXcan	0.985442	gtex_sf	0.999981
2364	ENSG00000133466	C1QTNF6	-0.913493	-1.01533	0.360983	0.00986939	0.0255478	0.00426685	0.0106839	16	23	23	A1	Adipose. subcutaneous (GTEx)	EpiXcan	0.985442	gtex_sf	0.999981
2365	ENSG00000184983	NDUFA6	-0.913353	-0.287992	0.361057	0.108698	0.481221	6.09869e-53	3.45848e-51	19	23	23	A1	Adipose. subcutaneous (GTEx)	EpiXcan	0.985442	gtex_sf	0.999981
2366	ENSG00000120645	IQSEC3	-0.913272	-0.347641	0.3611	0.0809414	0.252017	3.26242e-22	4.27472e-21	7	11	11	A1	Adipose. subcutaneous (GTEx)	EpiXcan	0.985442	gtex_sf	0.999981
2367	ENSG00000224389	C4B	-0.913121	-0.63163	0.361179	0.028122	0.0997969	6.15691e-09	3.04197e-08	16	21	21	A1	Adipose. subcutaneous (GTEx)	EpiXcan	0.985442	gtex_sf	0.999981
2368	ENSG00000122696	SLC25A51	0.913064	0.232634	0.361209	0.169309	0.244197	2.52621e-21	3.14531e-20	19	23	23	A1	Adipose. subcutaneous (GTEx)	EpiXcan	0.985442	gtex_sf	0.999981
2369	ENSG00000137103	TMEM8B	-0.912524	-0.30866	0.361493	0.0870762	0.328297	1.19481e-30	2.48673e-29	38	50	50	A1	Adipose. subcutaneous (GTEx)	EpiXcan	0.985442	gtex_sf	0.999981
2370	ENSG00000227827	AC138969.2	0.91237	0.29032	0.361574	0.162731	0.332717	3.88244e-31	8.34069e-30	9	11	11	A1	Adipose. subcutaneous (GTEx)	EpiXcan	0.985442	gtex_sf	0.999981
2371	ENSG00000104450	SPAG1	-0.912256	-0.222986	0.361634	0.184919	0.25165	3.72124e-22	4.85772e-21	39	49	49	A1	Adipose. subcutaneous (GTEx)	EpiXcan	0.985442	gtex_sf	0.999981
2372	ENSG00000110344	UBE4A	-0.911779	-1.16914	0.361885	0.0062829	0.0207688	0.0108264	0.0257987	3	4	4	A1	Adipose. subcutaneous (GTEx)	EpiXcan	0.985442	gtex_sf	0.999981
2373	ENSG00000182359	KBTBD3	-0.911742	-0.685433	0.361904	0.0159868	0.0591173	1.44608e-05	4.89492e-05	5	6	6	A1	Adipose. subcutaneous (GTEx)	EpiXcan	0.985442	gtex_sf	0.999981
2374	ENSG00000146109	ABT1	0.911636	0.644122	0.36196	0.0292843	0.139079	4.37094e-12	2.88383e-11	38	52	52	A1	Adipose. subcutaneous (GTEx)	EpiXcan	0.985442	gtex_sf	0.999981
2375	ENSG00000148337	CIZ1	-0.911315	-0.567748	0.362129	0.0261261	0.115062	3.0843e-10	1.71436e-09	10	18	18	A1	Adipose. subcutaneous (GTEx)	EpiXcan	0.985442	gtex_sf	0.999981
2376	ENSG00000172780	RAB43	0.910887	0.962128	0.362355	0.0127256	0.0616108	5.48923e-06	1.95494e-05	8	16	16	A1	Adipose. subcutaneous (GTEx)	EpiXcan	0.985442	gtex_sf	0.999981
2377	ENSG00000248334	WHAMMP2	-0.910484	-5.20278	0.362568	0.000494949	0.064563	4.27214e-06	1.5387e-05	2	4	4	A1	Adipose. subcutaneous (GTEx)	EpiXcan	0.985442	gtex_sf	0.999981
2378	ENSG00000132669	RIN2	0.910175	0.474654	0.36273	0.0154473	0.0222767	0.00760388	0.0184301	10	12	12	A1	Adipose. subcutaneous (GTEx)	EpiXcan	0.985442	gtex_sf	0.999981
2379	ENSG00000188933	USP32P1	-0.910149	-0.315955	0.362744	0.072856	0.0119971	0.0502655	0.10908	52	70	70	A1	Adipose. subcutaneous (GTEx)	EpiXcan	0.985442	gtex_sf	0.999981
2380	ENSG00000273038	AL365203.3	-0.909867	-0.270122	0.362893	0.106456	0.230488	4.11593e-20	4.80432e-19	19	21	21	A1	Adipose. subcutaneous (GTEx)	EpiXcan	0.985442	gtex_sf	0.999981
2381	ENSG00000119929	CUTC	-0.909751	-1.25449	0.362954	0.0127196	0.0134727	0.0382108	0.0843793	10	14	14	A1	Adipose. subcutaneous (GTEx)	EpiXcan	0.985442	gtex_sf	0.999981
2382	ENSG00000103671	TRIP4	0.90949	0.361262	0.363092	0.065993	0.17169	9.61548e-15	7.8123e-14	77	89	89	A1	Adipose. subcutaneous (GTEx)	EpiXcan	0.985442	gtex_sf	0.999981
2383	ENSG00000153246	PLA2R1	-0.909192	-0.524693	0.363249	0.0317168	0.128004	4.18655e-11	2.53309e-10	7	10	10	A1	Adipose. subcutaneous (GTEx)	EpiXcan	0.985442	gtex_sf	0.999981
2384	ENSG00000120451	SNX19	-0.909101	-0.270408	0.363297	0.130246	0.278461	8.77975e-27	1.47103e-25	19	26	26	A1	Adipose. subcutaneous (GTEx)	EpiXcan	0.985442	gtex_sf	0.999981
2385	ENSG00000170633	RNF34	-0.90853	-0.368049	0.363599	0.0843666	0.118106	3.54976e-10	1.96373e-09	49	57	57	A1	Adipose. subcutaneous (GTEx)	EpiXcan	0.985442	gtex_sf	0.999981
2386	ENSG00000167118	URM1	0.908092	0.359549	0.36383	0.0710148	0.144938	1.04032e-12	7.24966e-12	37	48	48	A1	Adipose. subcutaneous (GTEx)	EpiXcan	0.985442	gtex_sf	0.999981
2387	ENSG00000102760	RGCC	-0.907986	-0.266064	0.363886	0.111058	0.200895	2.21567e-17	2.14034e-16	8	8	8	A1	Adipose. subcutaneous (GTEx)	EpiXcan	0.985442	gtex_sf	0.999981
2388	ENSG00000166788	SAAL1	-0.907956	-0.274764	0.363901	0.132175	0.16206	4.28485e-14	3.3159e-13	41	48	48	A1	Adipose. subcutaneous (GTEx)	EpiXcan	0.985442	gtex_sf	0.999981
2389	ENSG00000170364	SETMAR	0.907871	0.606349	0.363947	0.0307711	0.0199349	0.0125547	0.029625	22	28	28	A1	Adipose. subcutaneous (GTEx)	EpiXcan	0.985442	gtex_sf	0.999981
2390	ENSG00000125246	CLYBL	0.90711	0.373379	0.364349	0.0643866	0.153068	1.29955e-13	9.63619e-13	26	31	31	A1	Adipose. subcutaneous (GTEx)	EpiXcan	0.985442	gtex_sf	0.999981
2391	ENSG00000112208	BAG2	0.906824	1.58549	0.3645	0.00384791	0.0193234	0.0132899	0.031265	1	1	1	A1	Adipose. subcutaneous (GTEx)	EpiXcan	0.985442	gtex_sf	0.999981
2392	ENSG00000071246	VASH1	0.906555	0.976561	0.364642	0.0112808	0.208131	4.58254e-18	4.65802e-17	21	27	27	A1	Adipose. subcutaneous (GTEx)	EpiXcan	0.985442	gtex_sf	0.999981
2393	ENSG00000245573	BDNF-AS	-0.906476	-1.0571	0.364684	0.00889518	0.0568158	1.50558e-05	5.08528e-05	5	8	8	A1	Adipose. subcutaneous (GTEx)	EpiXcan	0.985442	gtex_sf	0.999981
2394	ENSG00000173258	ZNF483	-0.906288	-0.311672	0.364783	0.084734	0.25005	1.81823e-22	2.4186e-21	48	72	72	A1	Adipose. subcutaneous (GTEx)	EpiXcan	0.985442	gtex_sf	0.999981
2395	ENSG00000177954	RPS27	0.906092	1.43297	0.364887	0.00431634	0.0174468	0.0193586	0.0444445	4	4	4	A1	Adipose. subcutaneous (GTEx)	EpiXcan	0.985442	gtex_sf	0.999981
2396	ENSG00000100092	SH3BP1	0.905984	0.554403	0.364945	0.0388787	0.133522	1.3257e-11	8.36443e-11	2	2	2	A1	Adipose. subcutaneous (GTEx)	EpiXcan	0.985442	gtex_sf	0.999981
2397	ENSG00000196781	TLE1	0.905621	0.698845	0.365136	0.0178152	0.0468886	9.73123e-05	0.000298719	12	14	14	A1	Adipose. subcutaneous (GTEx)	EpiXcan	0.985442	gtex_sf	0.999981
2398	ENSG00000165102	HGSNAT	-0.905435	-0.477844	0.365235	0.0946624	0.0194878	0.0136138	0.0319786	81	118	118	A1	Adipose. subcutaneous (GTEx)	EpiXcan	0.985442	gtex_sf	0.999981
2399	ENSG00000106733	NMRK1	0.905379	0.132968	0.365265	0.517508	0.652901	1.42657e-86	4.3439e-84	22	24	24	A1	Adipose. subcutaneous (GTEx)	EpiXcan	0.985442	gtex_sf	0.999981
2400	ENSG00000230487	PSMG3-AS1	0.905304	0.32688	0.365304	0.119239	0.186946	4.82789e-16	4.27191e-15	49	58	58	A1	Adipose. subcutaneous (GTEx)	EpiXcan	0.985442	gtex_sf	0.999981
2401	ENSG00000135956	TMEM127	-0.905144	-1.02972	0.365389	0.0143017	0.0550347	2.50816e-05	8.24111e-05	16	25	25	A1	Adipose. subcutaneous (GTEx)	EpiXcan	0.985442	gtex_sf	0.999981
2402	ENSG00000167005	NUDT21	-0.905119	-0.497425	0.365403	0.0262003	0.0351636	0.000788101	0.00216407	9	11	11	A1	Adipose. subcutaneous (GTEx)	EpiXcan	0.985442	gtex_sf	0.999981
2403	ENSG00000258301	VASH1-AS1	0.904829	0.882874	0.365556	0.0100194	0.0123208	0.0507301	0.109979	18	24	24	A1	Adipose. subcutaneous (GTEx)	EpiXcan	0.985442	gtex_sf	0.999981
2404	ENSG00000102595	UGGT2	0.904102	0.310595	0.365942	0.098692	0.21858	3.36736e-19	3.70515e-18	18	21	21	A1	Adipose. subcutaneous (GTEx)	EpiXcan	0.985442	gtex_sf	0.999981
2405	ENSG00000176978	DPP7	-0.903871	-0.405263	0.366064	0.0475248	0.191043	1.03557e-16	9.63166e-16	5	8	8	A1	Adipose. subcutaneous (GTEx)	EpiXcan	0.985442	gtex_sf	0.999981
2406	ENSG00000175426	PCSK1	0.903648	0.495305	0.366182	0.0280874	0.0507295	4.76177e-05	0.000151483	9	11	11	A1	Adipose. subcutaneous (GTEx)	EpiXcan	0.985442	gtex_sf	0.999981
2407	ENSG00000104611	SH2D4A	0.903376	1.49882	0.366326	0.00370191	0.0105391	0.0658083	0.139981	2	3	3	A1	Adipose. subcutaneous (GTEx)	EpiXcan	0.985442	gtex_sf	0.999981
2408	ENSG00000120675	DNAJC15	-0.903361	-0.157709	0.366334	0.342229	0.42244	1.34272e-42	4.82245e-41	25	28	28	A1	Adipose. subcutaneous (GTEx)	EpiXcan	0.985442	gtex_sf	0.999981
2409	ENSG00000013523	ANGEL1	-0.90318	-0.497683	0.36643	0.0375501	0.0864667	1.04371e-07	4.53449e-07	11	11	11	A1	Adipose. subcutaneous (GTEx)	EpiXcan	0.985442	gtex_sf	0.999981
2410	ENSG00000118762	PKD2	0.903129	0.876795	0.366457	0.00829338	0.0428957	0.000227321	0.000666266	2	2	2	A1	Adipose. subcutaneous (GTEx)	EpiXcan	0.985442	gtex_sf	0.999981
2411	ENSG00000111224	PARP11	0.902964	0.455375	0.366545	0.0511516	0.104924	3.97288e-09	2.00101e-08	17	19	19	A1	Adipose. subcutaneous (GTEx)	EpiXcan	0.985442	gtex_sf	0.999981
2412	ENSG00000136891	TEX10	-0.902514	-0.670108	0.366784	0.0228593	0.0596294	1.09422e-05	3.75472e-05	27	32	32	A1	Adipose. subcutaneous (GTEx)	EpiXcan	0.985442	gtex_sf	0.999981
2413	ENSG00000111696	NT5DC3	0.901878	0.258624	0.367122	0.122401	0.161649	4.11666e-14	3.18927e-13	27	36	36	A1	Adipose. subcutaneous (GTEx)	EpiXcan	0.985442	gtex_sf	0.999981
2414	ENSG00000185885	IFITM1	-0.901354	-0.673431	0.3674	0.0196137	0.0673747	2.98989e-06	1.09954e-05	9	10	10	A1	Adipose. subcutaneous (GTEx)	EpiXcan	0.985442	gtex_sf	0.999981
2415	ENSG00000197498	RPF2	0.901201	0.354733	0.367482	0.0726705	0.155553	2.70703e-13	1.95148e-12	22	27	27	A1	Adipose. subcutaneous (GTEx)	EpiXcan	0.985442	gtex_sf	0.999981
2416	ENSG00000100147	CCDC134	0.901053	4.01115	0.36756	0.000524956	0.0769945	4.84582e-07	1.94988e-06	2	5	5	A1	Adipose. subcutaneous (GTEx)	EpiXcan	0.985442	gtex_sf	0.999981
2417	ENSG00000136732	GYPC	0.900657	0.491467	0.367771	0.0291728	0.0160219	0.0240346	0.0545983	40	52	52	A1	Adipose. subcutaneous (GTEx)	EpiXcan	0.985442	gtex_sf	0.999981
2418	ENSG00000165097	KDM1B	-0.900138	-0.718533	0.368047	0.0186299	0.0500328	6.9376e-05	0.000216281	9	11	11	A1	Adipose. subcutaneous (GTEx)	EpiXcan	0.985442	gtex_sf	0.999981
2419	ENSG00000214922	HLA-F-AS1	-0.89993	-0.751885	0.368158	0.0157404	0.09329	1.77476e-08	8.37286e-08	19	34	34	A1	Adipose. subcutaneous (GTEx)	EpiXcan	0.985442	gtex_sf	0.999981
2420	ENSG00000173110	HSPA6	-0.899772	-0.517813	0.368242	0.0423978	0.0199605	0.0122389	0.0289333	27	31	31	A1	Adipose. subcutaneous (GTEx)	EpiXcan	0.985442	gtex_sf	0.999981
2421	ENSG00000167842	MIS12	0.899766	0.518199	0.368245	0.0317126	0.0600058	9.37045e-06	3.24801e-05	18	21	21	A1	Adipose. subcutaneous (GTEx)	EpiXcan	0.985442	gtex_sf	0.999981
2422	ENSG00000257017	HP	-0.899697	-0.656805	0.368282	0.0202447	0.0181717	0.0172532	0.0399315	20	23	23	A1	Adipose. subcutaneous (GTEx)	EpiXcan	0.985442	gtex_sf	0.999981
2423	ENSG00000148384	INPP5E	-0.899223	-0.403925	0.368534	0.0411314	0.0765619	5.70108e-07	2.27572e-06	43	70	70	A1	Adipose. subcutaneous (GTEx)	EpiXcan	0.985442	gtex_sf	0.999981
2424	ENSG00000133835	HSD17B4	0.899111	1.15417	0.368594	0.0082002	0.0131465	0.0416518	0.0915306	5	6	6	A1	Adipose. subcutaneous (GTEx)	EpiXcan	0.985442	gtex_sf	0.999981
2425	ENSG00000183722	LHFPL6	-0.899104	-2.01747	0.368597	0.00212983	0.0146872	0.0308533	0.0689347	9	10	10	A1	Adipose. subcutaneous (GTEx)	EpiXcan	0.985442	gtex_sf	0.999981
2426	ENSG00000189171	S100A13	0.899017	0.309331	0.368644	0.0863256	0.294004	2.16819e-26	3.57293e-25	21	27	27	A1	Adipose. subcutaneous (GTEx)	EpiXcan	0.985442	gtex_sf	0.999981
2427	ENSG00000104361	NIPAL2	-0.898908	-0.435421	0.368702	0.0522351	0.0515876	5.06776e-05	0.000160707	28	32	32	A1	Adipose. subcutaneous (GTEx)	EpiXcan	0.985442	gtex_sf	0.999981
2428	ENSG00000137814	HAUS2	0.898809	0.562121	0.368754	0.0295824	0.0302346	0.0020569	0.00536718	23	31	31	A1	Adipose. subcutaneous (GTEx)	EpiXcan	0.985442	gtex_sf	0.999981
2429	ENSG00000171757	LRRC34	0.898527	0.294878	0.368904	0.0724402	0.0943442	2.69977e-08	1.24763e-07	32	37	37	A1	Adipose. subcutaneous (GTEx)	EpiXcan	0.985442	gtex_sf	0.999981
2430	ENSG00000165810	BTNL9	-0.898367	-0.427421	0.36899	0.0618708	0.0100179	0.0773905	0.162569	49	60	60	A1	Adipose. subcutaneous (GTEx)	EpiXcan	0.985442	gtex_sf	0.999981
2431	ENSG00000242259	C22orf39	-0.897859	-0.462078	0.369261	0.0384683	0.0951958	1.73231e-08	8.18364e-08	20	36	36	A1	Adipose. subcutaneous (GTEx)	EpiXcan	0.985442	gtex_sf	0.999981
2432	ENSG00000066185	ZMYND12	-0.89772	-0.687457	0.369335	0.0182451	0.0486286	8.08135e-05	0.000250543	14	15	15	A1	Adipose. subcutaneous (GTEx)	EpiXcan	0.985442	gtex_sf	0.999981
2433	ENSG00000164587	RPS14	0.897531	0.44783	0.369436	0.0311839	0.0368434	0.000617151	0.00171279	35	43	43	A1	Adipose. subcutaneous (GTEx)	EpiXcan	0.985442	gtex_sf	0.999981
2434	ENSG00000183762	KREMEN1	0.897145	0.349889	0.369642	0.0940626	0.186679	4.54837e-16	4.03222e-15	23	25	25	A1	Adipose. subcutaneous (GTEx)	EpiXcan	0.985442	gtex_sf	0.999981
2435	ENSG00000168803	ADAL	-0.897002	-0.17421	0.369718	0.222468	0.276458	5.69804e-25	8.71314e-24	25	28	28	A1	Adipose. subcutaneous (GTEx)	EpiXcan	0.985442	gtex_sf	0.999981
2436	ENSG00000015475	BID	-0.896693	-9.0484	0.369883	0.00011494	0.0117964	0.0554517	0.119476	2	3	3	A1	Adipose. subcutaneous (GTEx)	EpiXcan	0.985442	gtex_sf	0.999981
2437	ENSG00000168427	KLHL30	-0.896317	-0.224657	0.370083	0.191593	0.313479	2.31602e-29	4.51189e-28	38	44	44	A1	Adipose. subcutaneous (GTEx)	EpiXcan	0.985442	gtex_sf	0.999981
2438	ENSG00000111639	MRPL51	0.896306	0.168886	0.370089	0.320648	0.580979	5.44844e-70	6.93785e-68	26	35	35	A1	Adipose. subcutaneous (GTEx)	EpiXcan	0.985442	gtex_sf	0.999981
2439	ENSG00000167962	ZNF598	0.896224	0.743862	0.370133	0.0163713	0.0731123	8.24349e-07	3.21724e-06	6	7	7	A1	Adipose. subcutaneous (GTEx)	EpiXcan	0.985442	gtex_sf	0.999981
2440	ENSG00000241288	AC092902.2	0.895948	0.323053	0.370281	0.0893242	0.157522	5.86864e-14	4.47723e-13	23	30	30	A1	Adipose. subcutaneous (GTEx)	EpiXcan	0.985442	gtex_sf	0.999981
2441	ENSG00000204516	MICB	-0.895438	-0.163732	0.370553	0.219646	0.361243	3.53906e-35	9.19697e-34	50	57	57	A1	Adipose. subcutaneous (GTEx)	EpiXcan	0.985442	gtex_sf	0.999981
2442	ENSG00000158156	XKR8	0.893917	1.36003	0.371366	0.00350295	0.0497429	6.09634e-05	0.000191676	8	9	9	A1	Adipose. subcutaneous (GTEx)	EpiXcan	0.985442	gtex_sf	0.999981
2443	ENSG00000166478	ZNF143	-0.893883	-0.984882	0.371385	0.00831527	0.0356606	0.000785585	0.00215801	16	17	17	A1	Adipose. subcutaneous (GTEx)	EpiXcan	0.985442	gtex_sf	0.999981
2444	ENSG00000123427	EEF1AKMT3	-0.893342	-0.165061	0.371674	0.293145	0.374613	1.04059e-35	2.803e-34	45	51	51	A1	Adipose. subcutaneous (GTEx)	EpiXcan	0.985442	gtex_sf	0.999981
2445	ENSG00000242372	EIF6	-0.893288	-0.385254	0.371703	0.0508502	0.102585	3.5619e-09	1.79919e-08	13	20	20	A1	Adipose. subcutaneous (GTEx)	EpiXcan	0.985442	gtex_sf	0.999981
2446	ENSG00000033011	ALG1	-0.892789	-0.215808	0.37197	0.185128	0.0195708	0.0116696	0.0276575	143	180	180	A1	Adipose. subcutaneous (GTEx)	EpiXcan	0.985442	gtex_sf	0.999981
2447	ENSG00000198860	TSEN15	0.892611	0.410044	0.372065	0.0619764	0.0460823	0.000138315	0.000416641	51	58	58	A1	Adipose. subcutaneous (GTEx)	EpiXcan	0.985442	gtex_sf	0.999981
2448	ENSG00000170175	CHRNB1	0.891991	0.219417	0.372398	0.177267	0.272215	2.41882e-24	3.57011e-23	32	44	44	A1	Adipose. subcutaneous (GTEx)	EpiXcan	0.985442	gtex_sf	0.999981
2449	ENSG00000184465	WDR27	-0.890576	-0.501431	0.373157	0.0330434	0.0613591	5.73584e-06	2.03655e-05	9	11	11	A1	Adipose. subcutaneous (GTEx)	EpiXcan	0.985442	gtex_sf	0.999981
2450	ENSG00000175538	KCNE3	0.890525	0.2471	0.373184	0.133704	0.214726	4.6129e-19	5.02433e-18	24	30	30	A1	Adipose. subcutaneous (GTEx)	EpiXcan	0.985442	gtex_sf	0.999981
2451	ENSG00000246082	NUDT16P1	0.890393	0.761579	0.373255	0.0204381	0.0102576	0.075397	0.158738	23	27	27	A1	Adipose. subcutaneous (GTEx)	EpiXcan	0.985442	gtex_sf	0.999981
2452	ENSG00000153130	SCOC	-0.890286	-0.882144	0.373313	0.0132797	0.0648343	5.07033e-06	1.81359e-05	5	5	5	A1	Adipose. subcutaneous (GTEx)	EpiXcan	0.985442	gtex_sf	0.999981
2453	ENSG00000124596	OARD1	0.889768	1.10086	0.373591	0.01039	0.0526251	3.98277e-05	0.000127922	7	7	7	A1	Adipose. subcutaneous (GTEx)	EpiXcan	0.985442	gtex_sf	0.999981
2454	ENSG00000166387	PPFIBP2	-0.889325	-0.979918	0.373828	0.00724659	0.0143112	0.0339983	0.0755417	7	7	7	A1	Adipose. subcutaneous (GTEx)	EpiXcan	0.985442	gtex_sf	0.999981
2455	ENSG00000260077	AC104794.2	0.888892	0.323487	0.374061	0.104799	0.135153	8.26595e-12	5.31594e-11	42	56	56	A1	Adipose. subcutaneous (GTEx)	EpiXcan	0.985442	gtex_sf	0.999981
2456	ENSG00000223508	RPL23AP53	0.888729	0.733592	0.374149	0.0195591	0.083503	1.33859e-07	5.73908e-07	6	13	13	A1	Adipose. subcutaneous (GTEx)	EpiXcan	0.985442	gtex_sf	0.999981
2457	ENSG00000119943	PYROXD2	0.888678	0.210202	0.374176	0.210758	0.372962	1.58688e-35	4.20178e-34	19	22	22	A1	Adipose. subcutaneous (GTEx)	EpiXcan	0.985442	gtex_sf	0.999981
2458	ENSG00000078053	AMPH	-0.888299	-0.132595	0.37438	0.46067	0.545826	2.51787e-62	2.20424e-60	46	54	54	A1	Adipose. subcutaneous (GTEx)	EpiXcan	0.985442	gtex_sf	0.999981
2459	ENSG00000197965	MPZL1	0.887902	0.37263	0.374594	0.0476208	0.101946	4.04392e-09	2.0346e-08	7	8	8	A1	Adipose. subcutaneous (GTEx)	EpiXcan	0.985442	gtex_sf	0.999981
2460	ENSG00000101158	NELFCD	-0.887448	-0.150806	0.374838	0.410674	0.53307	6.07412e-60	4.8341e-58	20	22	22	A1	Adipose. subcutaneous (GTEx)	EpiXcan	0.985442	gtex_sf	0.999981
2461	ENSG00000083814	ZNF671	0.887291	0.917087	0.374922	0.0149165	0.0245077	0.00581711	0.0143199	14	20	20	A1	Adipose. subcutaneous (GTEx)	EpiXcan	0.985442	gtex_sf	0.999981
2462	ENSG00000177302	TOP3A	-0.886022	-0.614227	0.375606	0.0240086	0.0624821	6.60109e-06	2.32608e-05	18	23	23	A1	Adipose. subcutaneous (GTEx)	EpiXcan	0.985442	gtex_sf	0.999981
2463	ENSG00000103707	MTFMT	-0.885995	-0.715584	0.37562	0.0319433	0.0442575	0.000156133	0.0004671	26	38	38	A1	Adipose. subcutaneous (GTEx)	EpiXcan	0.985442	gtex_sf	0.999981
2464	ENSG00000226416	MRPL23-AS1	0.885703	0.606366	0.375778	0.0649901	0.255259	9.85643e-23	1.33005e-21	6	14	14	A1	Adipose. subcutaneous (GTEx)	EpiXcan	0.985442	gtex_sf	0.999981
2465	ENSG00000117868	ESYT2	-0.885251	-0.479625	0.376021	0.0328181	0.0722309	1.12368e-06	4.31807e-06	10	12	12	A1	Adipose. subcutaneous (GTEx)	EpiXcan	0.985442	gtex_sf	0.999981
2466	ENSG00000137135	ARHGEF39	-0.885066	-0.500591	0.376121	0.0328069	0.244872	2.01104e-21	2.51057e-20	22	36	36	A1	Adipose. subcutaneous (GTEx)	EpiXcan	0.985442	gtex_sf	0.999981
2467	ENSG00000166562	SEC11C	-0.884784	-0.346331	0.376273	0.0745187	0.132997	2.10501e-11	1.31044e-10	10	10	10	A1	Adipose. subcutaneous (GTEx)	EpiXcan	0.985442	gtex_sf	0.999981
2468	ENSG00000187824	TMEM220	0.884657	0.855383	0.376342	0.0163823	0.0245905	0.00452455	0.0113049	11	12	12	A1	Adipose. subcutaneous (GTEx)	EpiXcan	0.985442	gtex_sf	0.999981
2469	ENSG00000007516	BAIAP3	-0.884569	-0.45872	0.376389	0.0425462	0.161045	4.35491e-14	3.36826e-13	23	30	30	A1	Adipose. subcutaneous (GTEx)	EpiXcan	0.985442	gtex_sf	0.999981
2470	ENSG00000113657	DPYSL3	-0.884554	-0.712237	0.376397	0.0157708	0.0185643	0.0163333	0.0379592	37	44	44	A1	Adipose. subcutaneous (GTEx)	EpiXcan	0.985442	gtex_sf	0.999981
2471	ENSG00000131435	PDLIM4	0.884552	0.597609	0.376398	0.02293	0.109331	7.68612e-10	4.11542e-09	10	14	14	A1	Adipose. subcutaneous (GTEx)	EpiXcan	0.985442	gtex_sf	0.999981
2472	ENSG00000154760	SLFN13	0.884185	0.329006	0.376596	0.0555062	0.0258064	0.00454459	0.0113509	25	26	26	A1	Adipose. subcutaneous (GTEx)	EpiXcan	0.985442	gtex_sf	0.999981
2473	ENSG00000124839	RAB17	-0.883992	-1.05878	0.3767	0.00853662	0.0276827	0.00250455	0.00646302	11	12	12	A1	Adipose. subcutaneous (GTEx)	EpiXcan	0.985442	gtex_sf	0.999981
2474	ENSG00000137221	TJAP1	-0.883908	-0.8845	0.376746	0.0141314	0.0131485	0.0414139	0.0910364	16	18	18	A1	Adipose. subcutaneous (GTEx)	EpiXcan	0.985442	gtex_sf	0.999981
2475	ENSG00000122484	RPAP2	0.883882	0.290435	0.37676	0.072921	0.122955	1.11105e-10	6.43876e-10	28	33	33	A1	Adipose. subcutaneous (GTEx)	EpiXcan	0.985442	gtex_sf	0.999981
2476	ENSG00000123965	PMS2P5	0.883863	0.351732	0.37677	0.139269	0.153515	5.84128e-15	4.80157e-14	39	48	48	A1	Adipose. subcutaneous (GTEx)	EpiXcan	0.985442	gtex_sf	0.999981
2477	ENSG00000147439	BIN3	0.883182	0.566305	0.377138	0.0305556	0.149052	1.11337e-12	7.72408e-12	7	11	11	A1	Adipose. subcutaneous (GTEx)	EpiXcan	0.985442	gtex_sf	0.999981
2478	ENSG00000176788	BASP1	0.883013	0.474897	0.377229	0.030252	0.064149	5.23594e-06	1.86901e-05	16	18	18	A1	Adipose. subcutaneous (GTEx)	EpiXcan	0.985442	gtex_sf	0.999981
2479	ENSG00000163072	NOSTRIN	-0.882942	-0.797337	0.377268	0.0160906	0.0437327	0.000169409	0.000504339	4	4	4	A1	Adipose. subcutaneous (GTEx)	EpiXcan	0.985442	gtex_sf	0.999981
2480	ENSG00000138385	SSB	0.882892	0.644541	0.377295	0.021757	0.015957	0.025581	0.057942	18	22	22	A1	Adipose. subcutaneous (GTEx)	EpiXcan	0.985442	gtex_sf	0.999981
2481	ENSG00000153113	CAST	-0.882725	-0.333885	0.377385	0.0904561	0.476936	3.0794e-50	1.60944e-48	16	20	20	A1	Adipose. subcutaneous (GTEx)	EpiXcan	0.985442	gtex_sf	0.999981
2482	ENSG00000112062	MAPK14	0.88241	0.592185	0.377555	0.0309746	0.0533944	2.83286e-05	9.26017e-05	31	37	37	A1	Adipose. subcutaneous (GTEx)	EpiXcan	0.985442	gtex_sf	0.999981
2483	ENSG00000000460	C1orf112	-0.881921	-1.04675	0.377819	0.00772721	0.0318524	0.00140068	0.00372284	4	4	4	A1	Adipose. subcutaneous (GTEx)	EpiXcan	0.985442	gtex_sf	0.999981
2484	ENSG00000133107	TRPC4	-0.881849	-0.621764	0.377858	0.0245955	0.0464037	0.000125055	0.000378817	31	34	34	A1	Adipose. subcutaneous (GTEx)	EpiXcan	0.985442	gtex_sf	0.999981
2485	ENSG00000160307	S100B	-0.881533	-0.427521	0.378029	0.0451706	0.319332	3.41957e-29	6.5345e-28	11	14	14	A1	Adipose. subcutaneous (GTEx)	EpiXcan	0.985442	gtex_sf	0.999981
2486	ENSG00000004142	POLDIP2	-0.881532	-0.656603	0.37803	0.0203507	0.110734	4.56287e-10	2.49364e-09	7	10	10	A1	Adipose. subcutaneous (GTEx)	EpiXcan	0.985442	gtex_sf	0.999981
2487	ENSG00000211584	SLC48A1	0.88053	1.70794	0.378572	0.00318278	0.0243072	0.00558837	0.0137907	7	9	9	A1	Adipose. subcutaneous (GTEx)	EpiXcan	0.985442	gtex_sf	0.999981
2488	ENSG00000136152	COG3	0.879958	1.28444	0.378882	0.00508079	0.0461999	0.00011178	0.00034074	3	5	5	A1	Adipose. subcutaneous (GTEx)	EpiXcan	0.985442	gtex_sf	0.999981
2489	ENSG00000170260	ZNF212	0.879807	1.27034	0.378964	0.00541198	0.0403089	0.000347284	0.000996192	13	17	17	A1	Adipose. subcutaneous (GTEx)	EpiXcan	0.985442	gtex_sf	0.999981
2490	ENSG00000093167	LRRFIP2	-0.879717	-0.497401	0.379013	0.0428861	0.0255646	0.0043873	0.0109718	43	52	52	A1	Adipose. subcutaneous (GTEx)	EpiXcan	0.985442	gtex_sf	0.999981
2491	ENSG00000203827	NBPF16	-0.879556	-4.06977	0.3791	0.000781633	0.0821991	1.5801e-07	6.72309e-07	1	30	30	A1	Adipose. subcutaneous (GTEx)	EpiXcan	0.985442	gtex_sf	0.999981
2492	ENSG00000169612	FAM103A1	-0.879539	-0.510135	0.379109	0.0430977	0.0445883	0.000134999	0.000407265	22	25	25	A1	Adipose. subcutaneous (GTEx)	EpiXcan	0.985442	gtex_sf	0.999981
2493	ENSG00000163743	RCHY1	-0.87902	-0.352807	0.37939	0.0729158	0.16158	5.84542e-14	4.46195e-13	16	18	18	A1	Adipose. subcutaneous (GTEx)	EpiXcan	0.985442	gtex_sf	0.999981
2494	ENSG00000064607	SUGP2	-0.878927	-0.297066	0.379441	0.0423563	0.0579855	1.77054e-05	5.93158e-05	38	47	47	A1	Adipose. subcutaneous (GTEx)	EpiXcan	0.985442	gtex_sf	0.999981
2495	ENSG00000108854	SMURF2	0.878319	1.23495	0.379771	0.0105015	0.0133714	0.0416952	0.0916116	14	17	17	A1	Adipose. subcutaneous (GTEx)	EpiXcan	0.985442	gtex_sf	0.999981
2496	ENSG00000132141	CCT6B	-0.877691	-0.439138	0.380111	0.0628083	0.162195	5.84149e-14	4.46138e-13	30	33	33	A1	Adipose. subcutaneous (GTEx)	EpiXcan	0.985442	gtex_sf	0.999981
2497	ENSG00000257337	AC068888.1	0.877217	0.410625	0.380369	0.0503654	0.215666	4.49231e-19	4.9006e-18	18	22	22	A1	Adipose. subcutaneous (GTEx)	EpiXcan	0.985442	gtex_sf	0.999981
2498	ENSG00000158286	RNF207	0.876553	0.47231	0.380729	0.0368096	0.0903252	5.2284e-08	2.348e-07	12	13	13	A1	Adipose. subcutaneous (GTEx)	EpiXcan	0.985442	gtex_sf	0.999981
2499	ENSG00000138780	GSTCD	0.876429	0.42665	0.380797	0.0476671	0.103771	4.43924e-09	2.22709e-08	23	25	25	A1	Adipose. subcutaneous (GTEx)	EpiXcan	0.985442	gtex_sf	0.999981
2500	ENSG00000114125	RNF7	-0.875778	-0.505055	0.381151	0.0445474	0.0823083	2.25637e-07	9.45975e-07	8	8	8	A1	Adipose. subcutaneous (GTEx)	EpiXcan	0.985442	gtex_sf	0.999981
2501	ENSG00000244300	GATA2-AS1	0.875647	0.947857	0.381222	0.00994059	0.0355399	0.000817726	0.00223884	4	4	4	A1	Adipose. subcutaneous (GTEx)	EpiXcan	0.985442	gtex_sf	0.999981
2502	ENSG00000168246	UBTD2	0.875533	0.367502	0.381284	0.0478421	0.0970902	7.89694e-09	3.86757e-08	67	80	80	A1	Adipose. subcutaneous (GTEx)	EpiXcan	0.985442	gtex_sf	0.999981
2503	ENSG00000173480	ZNF417	0.875533	2.36983	0.381284	0.00151282	0.0949804	2.30187e-08	1.0751e-07	10	16	16	A1	Adipose. subcutaneous (GTEx)	EpiXcan	0.985442	gtex_sf	0.999981
2504	ENSG00000164111	ANXA5	0.875297	0.244027	0.381412	0.131469	0.192449	8.10914e-17	7.58749e-16	31	33	33	A1	Adipose. subcutaneous (GTEx)	EpiXcan	0.985442	gtex_sf	0.999981
2505	ENSG00000139364	TMEM132B	-0.875117	-0.779234	0.38151	0.0125879	0.0347545	0.000884908	0.00241287	17	23	23	A1	Adipose. subcutaneous (GTEx)	EpiXcan	0.985442	gtex_sf	0.999981
2506	ENSG00000073417	PDE8A	-0.873157	-0.50586	0.382578	0.0357452	0.0762043	3.76533e-07	1.5354e-06	8	9	9	A1	Adipose. subcutaneous (GTEx)	EpiXcan	0.985442	gtex_sf	0.999981
2507	ENSG00000260805	RP11-61J19.4	-0.872665	-0.366565	0.382846	0.0554813	0.111705	1.23355e-09	6.49071e-09	21	25	25	A1	Adipose. subcutaneous (GTEx)	EpiXcan	0.985442	gtex_sf	0.999981
2508	ENSG00000138172	CALHM2	0.872544	0.291841	0.382912	0.0766871	0.122349	2.76564e-11	1.70203e-10	32	41	41	A1	Adipose. subcutaneous (GTEx)	EpiXcan	0.985442	gtex_sf	0.999981
2509	ENSG00000196167	COLCA1	0.872339	0.397456	0.383023	0.0514511	0.147971	4.16787e-13	2.96042e-12	16	21	21	A1	Adipose. subcutaneous (GTEx)	EpiXcan	0.985442	gtex_sf	0.999981
2510	ENSG00000140398	NEIL1	0.872293	0.529721	0.383048	0.0277196	0.0586564	1.05958e-05	3.64478e-05	18	21	21	A1	Adipose. subcutaneous (GTEx)	EpiXcan	0.985442	gtex_sf	0.999981
2511	ENSG00000117595	IRF6	0.871727	0.639847	0.383357	0.024796	0.140626	4.81763e-12	3.15773e-11	11	16	16	A1	Adipose. subcutaneous (GTEx)	EpiXcan	0.985442	gtex_sf	0.999981
2512	ENSG00000148672	GLUD1	-0.870976	-1.88923	0.383768	0.00225227	0.0240234	0.00549027	0.0135558	3	6	6	A1	Adipose. subcutaneous (GTEx)	EpiXcan	0.985442	gtex_sf	0.999981
2513	ENSG00000186399	GOLGA8R	0.870909	0.317879	0.383804	0.100227	0.096039	2.00066e-08	9.3849e-08	58	67	67	A1	Adipose. subcutaneous (GTEx)	EpiXcan	0.985442	gtex_sf	0.999981
2514	ENSG00000177370	TIMM22	-0.870573	-0.695285	0.383987	0.0160741	0.0492372	6.64577e-05	0.00020797	10	10	10	A1	Adipose. subcutaneous (GTEx)	EpiXcan	0.985442	gtex_sf	0.999981
2515	ENSG00000178149	DALRD3	-0.870535	-0.762104	0.384008	0.0175881	0.0957473	9.82331e-09	4.75779e-08	8	11	11	A1	Adipose. subcutaneous (GTEx)	EpiXcan	0.985442	gtex_sf	0.999981
2516	ENSG00000158555	GDPD5	-0.869986	-0.966244	0.384308	0.0187106	0.0756541	5.88097e-07	2.34352e-06	24	32	32	A1	Adipose. subcutaneous (GTEx)	EpiXcan	0.985442	gtex_sf	0.999981
2517	ENSG00000214435	AS3MT	0.86982	0.132277	0.384399	0.417607	0.540122	6.13521e-61	5.05505e-59	29	35	35	A1	Adipose. subcutaneous (GTEx)	EpiXcan	0.985442	gtex_sf	0.999981
2518	ENSG00000101189	MRGBP	-0.869715	-1.16926	0.384456	0.0163632	0.0924529	3.38265e-08	1.54788e-07	5	8	8	A1	Adipose. subcutaneous (GTEx)	EpiXcan	0.985442	gtex_sf	0.999981
2519	ENSG00000134287	ARF3	-0.869463	-0.720937	0.384594	0.015725	0.0282691	0.00294206	0.00752821	10	14	14	A1	Adipose. subcutaneous (GTEx)	EpiXcan	0.985442	gtex_sf	0.999981
2520	ENSG00000073350	LLGL2	0.869333	0.591678	0.384665	0.0251303	0.0334408	0.00118724	0.00318455	21	27	27	A1	Adipose. subcutaneous (GTEx)	EpiXcan	0.985442	gtex_sf	0.999981
2521	ENSG00000124459	ZNF45	0.868749	0.719393	0.384985	0.0176912	0.0453391	9.81826e-05	0.000301258	10	12	12	A1	Adipose. subcutaneous (GTEx)	EpiXcan	0.985442	gtex_sf	0.999981
2522	ENSG00000027847	B4GALT7	0.868679	0.509856	0.385023	0.0350414	0.062697	5.31798e-06	1.89684e-05	23	28	28	A1	Adipose. subcutaneous (GTEx)	EpiXcan	0.985442	gtex_sf	0.999981
2523	ENSG00000154655	L3MBTL4	-0.868241	-0.348488	0.385263	0.0749879	0.0698521	1.96684e-06	7.37409e-06	68	90	90	A1	Adipose. subcutaneous (GTEx)	EpiXcan	0.985442	gtex_sf	0.999981
2524	ENSG00000141258	SGSM2	-0.868182	-0.307905	0.385295	0.0721079	0.176011	2.60428e-15	2.20146e-14	10	11	11	A1	Adipose. subcutaneous (GTEx)	EpiXcan	0.985442	gtex_sf	0.999981
2525	ENSG00000198538	ZNF28	0.868182	0.233746	0.385295	0.1521	0.127189	6.00255e-11	3.5717e-10	115	151	151	A1	Adipose. subcutaneous (GTEx)	EpiXcan	0.985442	gtex_sf	0.999981
2526	ENSG00000177181	RIMKLA	-0.86804	-0.535618	0.385373	0.0361958	0.0701105	5.95455e-07	2.37014e-06	46	53	53	A1	Adipose. subcutaneous (GTEx)	EpiXcan	0.985442	gtex_sf	0.999981
2527	ENSG00000125107	CNOT1	0.867859	0.567673	0.385471	0.0245205	0.0485501	6.93575e-05	0.000216271	9	10	10	A1	Adipose. subcutaneous (GTEx)	EpiXcan	0.985442	gtex_sf	0.999981
2528	ENSG00000011523	CEP68	0.867643	0.247884	0.38559	0.142636	0.247645	9.58629e-22	1.21957e-20	20	27	27	A1	Adipose. subcutaneous (GTEx)	EpiXcan	0.985442	gtex_sf	0.999981
2529	ENSG00000197253	TPSB2	0.867641	0.388402	0.385591	0.0664372	0.253729	2.84157e-22	3.73375e-21	10	20	20	A1	Adipose. subcutaneous (GTEx)	EpiXcan	0.985442	gtex_sf	0.999981
2530	ENSG00000235033	AL590999.1	0.867578	0.516042	0.385625	0.032167	0.0877539	6.55243e-08	2.91457e-07	11	15	15	A1	Adipose. subcutaneous (GTEx)	EpiXcan	0.985442	gtex_sf	0.999981
2531	ENSG00000150457	LATS2	0.867484	1.01498	0.385677	0.0153335	0.0265437	0.003571	0.00902218	18	20	20	A1	Adipose. subcutaneous (GTEx)	EpiXcan	0.985442	gtex_sf	0.999981
2532	ENSG00000234127	TRIM26	-0.867456	-0.456184	0.385692	0.0531797	0.0401839	0.000354234	0.0010153	59	70	70	A1	Adipose. subcutaneous (GTEx)	EpiXcan	0.985442	gtex_sf	0.999981
2533	ENSG00000203797	DDO	-0.867397	-0.481394	0.385725	0.0323459	0.130669	2.25341e-11	1.39679e-10	14	15	15	A1	Adipose. subcutaneous (GTEx)	EpiXcan	0.985442	gtex_sf	0.999981
2534	ENSG00000075914	EXOSC7	0.867347	1.17763	0.385752	0.0116987	0.0123925	0.0466273	0.101651	8	8	8	A1	Adipose. subcutaneous (GTEx)	EpiXcan	0.985442	gtex_sf	0.999981
2535	ENSG00000186868	MAPT	-0.8669	-1.73346	0.385997	0.0032895	0.0192285	0.0135553	0.0318519	8	11	11	A1	Adipose. subcutaneous (GTEx)	EpiXcan	0.985442	gtex_sf	0.999981
2536	ENSG00000004897	CDC27	0.8667	0.3163	0.386106	0.109773	0.207401	2.71835e-18	2.80589e-17	8	9	9	A1	Adipose. subcutaneous (GTEx)	EpiXcan	0.985442	gtex_sf	0.999981
2537	ENSG00000128699	ORMDL1	0.866533	0.219707	0.386198	0.151342	0.293925	1.33943e-26	2.22554e-25	37	46	46	A1	Adipose. subcutaneous (GTEx)	EpiXcan	0.985442	gtex_sf	0.999981
2538	ENSG00000186073	C15orf41	0.866417	0.501614	0.386262	0.0290488	0.0136095	0.0400913	0.0883233	35	39	39	A1	Adipose. subcutaneous (GTEx)	EpiXcan	0.985442	gtex_sf	0.999981
2539	ENSG00000233237	LINC00472	-0.866366	-0.804864	0.38629	0.00858909	0.0448636	0.000160106	0.000478269	6	7	7	A1	Adipose. subcutaneous (GTEx)	EpiXcan	0.985442	gtex_sf	0.999981
2540	ENSG00000109111	SUPT6H	-0.866037	-2.42371	0.38647	0.00194078	0.0182457	0.0167891	0.0389346	2	2	2	A1	Adipose. subcutaneous (GTEx)	EpiXcan	0.985442	gtex_sf	0.999981
2541	ENSG00000111676	ATN1	0.865936	0.478472	0.386525	0.0361183	0.115196	5.84369e-10	3.15789e-09	2	3	3	A1	Adipose. subcutaneous (GTEx)	EpiXcan	0.985442	gtex_sf	0.999981
2542	ENSG00000141401	IMPA2	0.865358	0.257326	0.386842	0.123225	0.275386	7.97413e-25	1.21008e-23	10	12	12	A1	Adipose. subcutaneous (GTEx)	EpiXcan	0.985442	gtex_sf	0.999981
2543	ENSG00000144230	GPR17	-0.865106	-0.137888	0.386981	0.415742	0.671952	3.56135e-91	1.72013e-88	40	50	50	A1	Adipose. subcutaneous (GTEx)	EpiXcan	0.985442	gtex_sf	0.999981
2544	ENSG00000154174	TOMM70	-0.865002	-0.764595	0.387038	0.0263094	0.0495727	7.06897e-05	0.000220229	19	21	21	A1	Adipose. subcutaneous (GTEx)	EpiXcan	0.985442	gtex_sf	0.999981
2545	ENSG00000137098	SPAG8	-0.864677	-0.696279	0.387216	0.0165395	0.0270868	0.00308957	0.00788406	4	4	4	A1	Adipose. subcutaneous (GTEx)	EpiXcan	0.985442	gtex_sf	0.999981
2546	ENSG00000151148	UBE3B	-0.863675	-0.365577	0.387766	0.0703735	0.102042	4.18075e-09	2.10117e-08	22	28	28	A1	Adipose. subcutaneous (GTEx)	EpiXcan	0.985442	gtex_sf	0.999981
2547	ENSG00000163050	COQ8A	-0.863464	-0.631029	0.387882	0.0154757	0.0358031	0.000810597	0.00222062	15	19	19	A1	Adipose. subcutaneous (GTEx)	EpiXcan	0.985442	gtex_sf	0.999981
2548	ENSG00000143498	TAF1A	0.863328	0.693649	0.387957	0.0199859	0.0355372	0.000788866	0.00216575	21	25	25	A1	Adipose. subcutaneous (GTEx)	EpiXcan	0.985442	gtex_sf	0.999981
2549	ENSG00000103852	TTC23	0.863254	0.705871	0.387998	0.0264912	0.140483	2.17417e-12	1.47048e-11	7	9	9	A1	Adipose. subcutaneous (GTEx)	EpiXcan	0.985442	gtex_sf	0.999981
2550	ENSG00000160828	STAG3L2	0.863208	0.467897	0.388023	0.0528686	0.421246	5.88629e-43	2.15836e-41	35	44	44	A1	Adipose. subcutaneous (GTEx)	EpiXcan	0.985442	gtex_sf	0.999981
2551	ENSG00000116171	SCP2	-0.863126	-4.59788	0.388068	0.000662648	0.0355981	0.000816082	0.00223477	2	3	3	A1	Adipose. subcutaneous (GTEx)	EpiXcan	0.985442	gtex_sf	0.999981
2552	ENSG00000088970	KIZ	0.862935	0.786717	0.388173	0.0134404	0.0823784	1.93337e-07	8.15931e-07	10	14	14	A1	Adipose. subcutaneous (GTEx)	EpiXcan	0.985442	gtex_sf	0.999981
2553	ENSG00000238083	LRRC37A2	-0.862878	-0.244393	0.388205	0.17347	0.643771	4.85819e-84	1.30863e-81	138	214	214	A1	Adipose. subcutaneous (GTEx)	EpiXcan	0.985442	gtex_sf	0.999981
2554	ENSG00000163520	FBLN2	-0.862831	-0.410383	0.38823	0.0439572	0.0452896	0.000126318	0.000382394	34	42	42	A1	Adipose. subcutaneous (GTEx)	EpiXcan	0.985442	gtex_sf	0.999981
2555	ENSG00000152784	PRDM8	-0.862768	-0.819938	0.388265	0.0103103	0.0425133	0.000164899	0.000491749	9	16	16	A1	Adipose. subcutaneous (GTEx)	EpiXcan	0.985442	gtex_sf	0.999981
2556	ENSG00000263753	LINC00667	0.862747	0.14745	0.388276	0.400592	0.57603	4.26023e-69	5.14423e-67	53	62	62	A1	Adipose. subcutaneous (GTEx)	EpiXcan	0.985442	gtex_sf	0.999981
2557	ENSG00000107020	PLGRKT	-0.862732	-0.709299	0.388285	0.0221219	0.223551	1.08265e-19	1.22394e-18	39	49	49	A1	Adipose. subcutaneous (GTEx)	EpiXcan	0.985442	gtex_sf	0.999981
2558	ENSG00000057704	TMCC3	0.861866	0.644103	0.388761	0.018012	0.106317	2.65501e-09	1.35825e-08	22	26	26	A1	Adipose. subcutaneous (GTEx)	EpiXcan	0.985442	gtex_sf	0.999981
2559	ENSG00000125122	LRRC29	-0.861577	-1.61684	0.38892	0.00646314	0.0118774	0.0536073	0.115715	8	11	11	A1	Adipose. subcutaneous (GTEx)	EpiXcan	0.985442	gtex_sf	0.999981
2560	ENSG00000124279	FASTKD3	0.861521	0.731526	0.388951	0.0188148	0.062102	6.55886e-06	2.31177e-05	23	26	26	A1	Adipose. subcutaneous (GTEx)	EpiXcan	0.985442	gtex_sf	0.999981
2561	ENSG00000272686	AC006333.2	0.861422	0.505109	0.389005	0.0326228	0.0731325	9.23229e-07	3.5792e-06	19	25	25	A1	Adipose. subcutaneous (GTEx)	EpiXcan	0.985442	gtex_sf	0.999981
2562	ENSG00000117245	KIF17	0.860813	0.343405	0.389341	0.0813719	0.153476	2.74211e-13	1.97576e-12	16	22	22	A1	Adipose. subcutaneous (GTEx)	EpiXcan	0.985442	gtex_sf	0.999981
2563	ENSG00000141429	GALNT1	0.860689	0.343002	0.389409	0.0807099	0.161104	7.60285e-14	5.75327e-13	17	20	20	A1	Adipose. subcutaneous (GTEx)	EpiXcan	0.985442	gtex_sf	0.999981
2564	ENSG00000137411	VARS2	0.860622	0.143805	0.389446	0.397158	0.576584	6.62155e-68	7.13446e-66	39	45	45	A1	Adipose. subcutaneous (GTEx)	EpiXcan	0.985442	gtex_sf	0.999981
2565	ENSG00000145241	CENPC	0.860565	0.277509	0.389477	0.116578	0.166963	1.59518e-14	1.26881e-13	58	72	72	A1	Adipose. subcutaneous (GTEx)	EpiXcan	0.985442	gtex_sf	0.999981
2566	ENSG00000117410	ATP6V0B	0.860529	0.64353	0.389498	0.019498	0.025142	0.00515344	0.0127647	21	25	25	A1	Adipose. subcutaneous (GTEx)	EpiXcan	0.985442	gtex_sf	0.999981
2567	ENSG00000184226	PCDH9	0.859652	0.751478	0.389981	0.0128685	0.0614622	8.31391e-06	2.89324e-05	2	2	2	A1	Adipose. subcutaneous (GTEx)	EpiXcan	0.985442	gtex_sf	0.999981
2568	ENSG00000146729	NIPSNAP2	0.859379	0.215734	0.390131	0.11888	0.157864	8.16498e-14	6.14876e-13	33	39	39	A1	Adipose. subcutaneous (GTEx)	EpiXcan	0.985442	gtex_sf	0.999981
2569	ENSG00000167641	PPP1R14A	0.859273	0.422308	0.39019	0.0364913	0.0109668	0.0650884	0.138576	27	37	37	A1	Adipose. subcutaneous (GTEx)	EpiXcan	0.985442	gtex_sf	0.999981
2570	ENSG00000174446	SNAPC5	0.858998	0.287239	0.390342	0.0883467	0.147378	6.43344e-13	4.52603e-12	16	18	18	A1	Adipose. subcutaneous (GTEx)	EpiXcan	0.985442	gtex_sf	0.999981
2571	ENSG00000237975	FLG-AS1	-0.858791	-0.217018	0.390456	0.218686	0.528459	3.1023e-59	2.38758e-57	21	26	26	A1	Adipose. subcutaneous (GTEx)	EpiXcan	0.985442	gtex_sf	0.999981
2572	ENSG00000165434	PGM2L1	0.858424	0.465779	0.390658	0.0363934	0.0585722	1.42422e-05	4.82679e-05	28	33	33	A1	Adipose. subcutaneous (GTEx)	EpiXcan	0.985442	gtex_sf	0.999981
2573	ENSG00000159842	ABR	-0.858242	-0.875724	0.390759	0.00936955	0.0188809	0.0146889	0.0343313	13	21	21	A1	Adipose. subcutaneous (GTEx)	EpiXcan	0.985442	gtex_sf	0.999981
2574	ENSG00000250786	SNHG18	0.858032	0.223996	0.390875	0.209163	0.290268	4.39377e-26	7.09845e-25	64	76	76	A1	Adipose. subcutaneous (GTEx)	EpiXcan	0.985442	gtex_sf	0.999981
2575	ENSG00000103174	NAGPA	0.85785	0.305877	0.390975	0.100419	0.19631	6.35962e-17	5.9986e-16	48	63	63	A1	Adipose. subcutaneous (GTEx)	EpiXcan	0.985442	gtex_sf	0.999981
2576	ENSG00000130396	AFDN	0.857669	0.375381	0.391076	0.0510754	0.0871177	8.2151e-08	3.60718e-07	30	39	39	A1	Adipose. subcutaneous (GTEx)	EpiXcan	0.985442	gtex_sf	0.999981
2577	ENSG00000114626	ABTB1	0.857181	0.826158	0.391345	0.0159878	0.011952	0.0501017	0.108752	12	15	15	A1	Adipose. subcutaneous (GTEx)	EpiXcan	0.985442	gtex_sf	0.999981
2578	ENSG00000162517	PEF1	0.857067	0.5302	0.391408	0.0290717	0.092436	2.67449e-08	1.23676e-07	7	9	9	A1	Adipose. subcutaneous (GTEx)	EpiXcan	0.985442	gtex_sf	0.999981
2579	ENSG00000159063	ALG8	-0.857044	-0.426856	0.39142	0.0564339	0.1201	2.10042e-10	1.18679e-09	15	17	17	A1	Adipose. subcutaneous (GTEx)	EpiXcan	0.985442	gtex_sf	0.999981
2580	ENSG00000225697	SLC26A6	0.85694	0.579211	0.391478	0.0224507	0.0231018	0.00691661	0.0168635	15	18	18	A1	Adipose. subcutaneous (GTEx)	EpiXcan	0.985442	gtex_sf	0.999981
2581	ENSG00000135723	FHOD1	-0.856343	-0.762817	0.391808	0.0389171	0.0334458	0.00109978	0.00296586	22	25	25	A1	Adipose. subcutaneous (GTEx)	EpiXcan	0.985442	gtex_sf	0.999981
2582	ENSG00000270127	AC027020.2	-0.856081	-0.119628	0.391953	0.522395	0.64072	4.04997e-83	1.013e-80	61	75	75	A1	Adipose. subcutaneous (GTEx)	EpiXcan	0.985442	gtex_sf	0.999981
2583	ENSG00000124532	MRS2	0.856009	0.285639	0.391993	0.0890396	0.172052	1.06293e-14	8.59115e-14	60	81	81	A1	Adipose. subcutaneous (GTEx)	EpiXcan	0.985442	gtex_sf	0.999981
2584	ENSG00000213398	LCAT	0.855933	0.429501	0.392035	0.0379485	0.0780314	2.9911e-07	1.23807e-06	12	12	12	A1	Adipose. subcutaneous (GTEx)	EpiXcan	0.985442	gtex_sf	0.999981
2585	ENSG00000121797	CCRL2	0.85569	0.531623	0.392169	0.016815	0.012868	0.0447605	0.0979168	18	20	20	A1	Adipose. subcutaneous (GTEx)	EpiXcan	0.985442	gtex_sf	0.999981
2586	ENSG00000157450	RNF111	-0.855497	-0.539551	0.392276	0.0278395	0.0554907	2.29287e-05	7.57459e-05	18	21	21	A1	Adipose. subcutaneous (GTEx)	EpiXcan	0.985442	gtex_sf	0.999981
2587	ENSG00000074356	NCBP3	-0.855424	-0.79887	0.392316	0.0174503	0.0392945	0.000331249	0.000952732	15	19	19	A1	Adipose. subcutaneous (GTEx)	EpiXcan	0.985442	gtex_sf	0.999981
2588	ENSG00000134709	HOOK1	0.854969	0.370638	0.392568	0.0425254	0.0942701	2.89541e-08	1.3332e-07	9	9	9	A1	Adipose. subcutaneous (GTEx)	EpiXcan	0.985442	gtex_sf	0.999981
2589	ENSG00000108733	PEX12	0.854963	0.523359	0.392572	0.0457962	0.0706251	1.54741e-06	5.86276e-06	16	19	19	A1	Adipose. subcutaneous (GTEx)	EpiXcan	0.985442	gtex_sf	0.999981
2590	ENSG00000088876	ZNF343	0.853945	0.473172	0.393135	0.0242919	0.0323936	0.00120146	0.00321959	22	30	30	A1	Adipose. subcutaneous (GTEx)	EpiXcan	0.985442	gtex_sf	0.999981
2591	ENSG00000217930	PAM16	-0.853539	-0.353271	0.39336	0.0741553	0.134114	1.43876e-11	9.05333e-11	13	15	15	A1	Adipose. subcutaneous (GTEx)	EpiXcan	0.985442	gtex_sf	0.999981
2592	ENSG00000271870	AC024060.1	-0.852906	-0.625581	0.393711	0.0118124	0.0662604	3.84656e-06	1.39727e-05	18	22	22	A1	Adipose. subcutaneous (GTEx)	EpiXcan	0.985442	gtex_sf	0.999981
2593	ENSG00000140511	HAPLN3	0.85254	1.10086	0.393915	0.00840097	0.0943	2.33863e-08	1.09082e-07	6	8	8	A1	Adipose. subcutaneous (GTEx)	EpiXcan	0.985442	gtex_sf	0.999981
2594	ENSG00000129595	EPB41L4A	-0.852205	-0.276951	0.3941	0.131048	0.167007	1.39678e-14	1.1167e-13	35	41	41	A1	Adipose. subcutaneous (GTEx)	EpiXcan	0.985442	gtex_sf	0.999981
2595	ENSG00000180776	ZDHHC20	0.852155	0.360204	0.394128	0.0632297	0.110421	1.3602e-09	7.12767e-09	30	36	36	A1	Adipose. subcutaneous (GTEx)	EpiXcan	0.985442	gtex_sf	0.999981
2596	ENSG00000115486	GGCX	0.852109	0.357583	0.394154	0.0569103	0.14055	4.555e-12	2.9968e-11	6	6	6	A1	Adipose. subcutaneous (GTEx)	EpiXcan	0.985442	gtex_sf	0.999981
2597	ENSG00000178726	THBD	0.85149	0.939271	0.394497	0.0132753	0.0219086	0.00884272	0.0213111	25	34	34	A1	Adipose. subcutaneous (GTEx)	EpiXcan	0.985442	gtex_sf	0.999981
2598	ENSG00000137601	NEK1	0.851312	0.694762	0.394596	0.0185078	0.0995424	4.64751e-09	2.32575e-08	7	10	10	A1	Adipose. subcutaneous (GTEx)	EpiXcan	0.985442	gtex_sf	0.999981
2599	ENSG00000159212	CLIC6	0.851143	0.422754	0.39469	0.0502838	0.270887	3.84798e-24	5.60859e-23	34	39	39	A1	Adipose. subcutaneous (GTEx)	EpiXcan	0.985442	gtex_sf	0.999981
2600	ENSG00000150967	ABCB9	-0.851016	-0.790946	0.39476	0.0190527	0.0165425	0.0229043	0.0521405	14	21	21	A1	Adipose. subcutaneous (GTEx)	EpiXcan	0.985442	gtex_sf	0.999981
2601	ENSG00000106258	CYP3A5	-0.850854	-0.258042	0.394851	0.0702806	0.0871932	6.83825e-08	3.03592e-07	26	28	28	A1	Adipose. subcutaneous (GTEx)	EpiXcan	0.985442	gtex_sf	0.999981
2602	ENSG00000159596	TMEM69	0.850187	0.436421	0.395221	0.0364736	0.0511792	5.51657e-05	0.000174386	12	16	16	A1	Adipose. subcutaneous (GTEx)	EpiXcan	0.985442	gtex_sf	0.999981
2603	ENSG00000146830	GIGYF1	0.849756	0.492976	0.395461	0.0346553	0.233052	5.43505e-21	6.63143e-20	12	15	15	A1	Adipose. subcutaneous (GTEx)	EpiXcan	0.985442	gtex_sf	0.999981
2604	ENSG00000102804	TSC22D1	0.849584	0.224855	0.395557	0.14058	0.106532	1.32312e-09	6.949e-09	49	57	57	A1	Adipose. subcutaneous (GTEx)	EpiXcan	0.985442	gtex_sf	0.999981
2605	ENSG00000169609	C15orf40	-0.849567	-0.164741	0.395566	0.222462	0.239613	3.94954e-21	4.86554e-20	41	45	45	A1	Adipose. subcutaneous (GTEx)	EpiXcan	0.985442	gtex_sf	0.999981
2606	ENSG00000107902	LHPP	0.849371	0.497752	0.395675	0.0312235	0.0179275	0.0180619	0.0416723	43	55	55	A1	Adipose. subcutaneous (GTEx)	EpiXcan	0.985442	gtex_sf	0.999981
2607	ENSG00000244242	IFITM10	-0.848913	-0.774524	0.39593	0.0109479	0.0177575	0.0187114	0.0430363	13	22	22	A1	Adipose. subcutaneous (GTEx)	EpiXcan	0.985442	gtex_sf	0.999981
2608	ENSG00000164535	DAGLB	-0.848516	-0.153233	0.396151	0.362319	0.54074	5.85585e-62	5.06314e-60	14	16	16	A1	Adipose. subcutaneous (GTEx)	EpiXcan	0.985442	gtex_sf	0.999981
2609	ENSG00000068028	RASSF1	0.848456	0.46968	0.396184	0.0377778	0.0745982	6.71799e-07	2.64992e-06	13	14	14	A1	Adipose. subcutaneous (GTEx)	EpiXcan	0.985442	gtex_sf	0.999981
2610	ENSG00000178038	ALS2CL	0.847993	0.453309	0.396442	0.0365216	0.0466931	8.83726e-05	0.000272651	36	43	43	A1	Adipose. subcutaneous (GTEx)	EpiXcan	0.985442	gtex_sf	0.999981
2611	ENSG00000065559	MAP2K4	0.847689	0.265214	0.396611	0.115806	0.0888732	6.23181e-08	2.77813e-07	84	105	105	A1	Adipose. subcutaneous (GTEx)	EpiXcan	0.985442	gtex_sf	0.999981
2612	ENSG00000041988	THAP3	-0.847592	-0.589177	0.396665	0.0352032	0.239878	3.7341e-21	4.61637e-20	13	20	20	A1	Adipose. subcutaneous (GTEx)	EpiXcan	0.985442	gtex_sf	0.999981
2613	ENSG00000171703	TCEA2	0.847445	0.349143	0.396747	0.06386	0.138544	3.7365e-12	2.47691e-11	6	6	6	A1	Adipose. subcutaneous (GTEx)	EpiXcan	0.985442	gtex_sf	0.999981
2614	ENSG00000214293	APTR	0.847416	0.258019	0.396763	0.173947	0.279955	1.78123e-25	2.79392e-24	23	26	26	A1	Adipose. subcutaneous (GTEx)	EpiXcan	0.985442	gtex_sf	0.999981
2615	ENSG00000168522	FNTA	0.847145	0.487491	0.396915	0.0382017	0.0927875	2.58944e-08	1.2006e-07	14	15	15	A1	Adipose. subcutaneous (GTEx)	EpiXcan	0.985442	gtex_sf	0.999981
2616	ENSG00000158882	TOMM40L	0.846997	0.907325	0.396997	0.0103288	0.0122072	0.052088	0.112679	25	30	30	A1	Adipose. subcutaneous (GTEx)	EpiXcan	0.985442	gtex_sf	0.999981
2617	ENSG00000072364	AFF4	-0.846814	-0.329676	0.397099	0.0648851	0.141613	2.97619e-12	1.99461e-11	16	19	19	A1	Adipose. subcutaneous (GTEx)	EpiXcan	0.985442	gtex_sf	0.999981
2618	ENSG00000170846	AC093323.1	-0.846813	-1.10501	0.397099	0.00779524	0.0660522	3.30117e-06	1.20856e-05	6	8	8	A1	Adipose. subcutaneous (GTEx)	EpiXcan	0.985442	gtex_sf	0.999981
2619	ENSG00000263327	TAPT1-AS1	0.846628	0.225546	0.397202	0.144622	0.176103	3.78312e-15	3.15606e-14	50	57	57	A1	Adipose. subcutaneous (GTEx)	EpiXcan	0.985442	gtex_sf	0.999981
2620	ENSG00000272091	RP4-758J24.5	-0.84632	-0.179491	0.397374	0.205578	0.241941	1.28644e-21	1.61752e-20	72	89	89	A1	Adipose. subcutaneous (GTEx)	EpiXcan	0.985442	gtex_sf	0.999981
2621	ENSG00000204381	LAYN	0.845663	0.719983	0.397741	0.0238809	0.0313485	0.00158585	0.00418876	9	10	10	A1	Adipose. subcutaneous (GTEx)	EpiXcan	0.985442	gtex_sf	0.999981
2622	ENSG00000215790	SLC35E2	-0.845106	-0.755479	0.398052	0.0184683	0.387436	4.77285e-38	1.41939e-36	35	55	55	A1	Adipose. subcutaneous (GTEx)	EpiXcan	0.985442	gtex_sf	0.999981
2623	ENSG00000122550	KLHL7	-0.844565	-0.510562	0.398354	0.0320505	0.0633542	4.64083e-06	1.6672e-05	8	10	10	A1	Adipose. subcutaneous (GTEx)	EpiXcan	0.985442	gtex_sf	0.999981
2624	ENSG00000198131	ZNF544	0.844301	0.76528	0.398501	0.0136015	0.0635158	6.2602e-06	2.21152e-05	14	18	18	A1	Adipose. subcutaneous (GTEx)	EpiXcan	0.985442	gtex_sf	0.999981
2625	ENSG00000144649	FAM198A	0.844164	0.836139	0.398578	0.0166604	0.0186776	0.0157903	0.0367889	16	21	21	A1	Adipose. subcutaneous (GTEx)	EpiXcan	0.985442	gtex_sf	0.999981
2626	ENSG00000089335	ZNF302	0.844056	0.216558	0.398638	0.213321	0.402117	2.39133e-39	7.42692e-38	13	17	17	A1	Adipose. subcutaneous (GTEx)	EpiXcan	0.985442	gtex_sf	0.999981
2627	ENSG00000159479	MED8	0.843662	0.40304	0.398858	0.0463093	0.0266283	0.00382003	0.00961322	25	34	34	A1	Adipose. subcutaneous (GTEx)	EpiXcan	0.985442	gtex_sf	0.999981
2628	ENSG00000079950	STX7	0.842962	0.413705	0.39925	0.0472189	0.119676	2.12026e-10	1.19703e-09	42	50	50	A1	Adipose. subcutaneous (GTEx)	EpiXcan	0.985442	gtex_sf	0.999981
2629	ENSG00000113240	CLK4	0.842958	0.469463	0.399252	0.035368	0.0889788	1.77928e-08	8.39135e-08	18	22	22	A1	Adipose. subcutaneous (GTEx)	EpiXcan	0.985442	gtex_sf	0.999981
2630	ENSG00000106610	STAG3L4	0.84223	0.140973	0.399659	0.416138	0.58729	1.33425e-71	1.90703e-69	15	18	18	A1	Adipose. subcutaneous (GTEx)	EpiXcan	0.985442	gtex_sf	0.999981
2631	ENSG00000136856	SLC2A8	-0.84203	-0.217635	0.399771	0.159013	0.221926	2.10269e-19	2.34493e-18	30	33	33	A1	Adipose. subcutaneous (GTEx)	EpiXcan	0.985442	gtex_sf	0.999981
2632	ENSG00000127955	GNAI1	-0.841921	-0.996377	0.399832	0.0100809	0.0221484	0.00718464	0.0174805	8	10	10	A1	Adipose. subcutaneous (GTEx)	EpiXcan	0.985442	gtex_sf	0.999981
2633	ENSG00000235501	AC105942.1	-0.84192	-0.290943	0.399833	0.065523	0.087515	8.07108e-08	3.54839e-07	20	25	25	A1	Adipose. subcutaneous (GTEx)	EpiXcan	0.985442	gtex_sf	0.999981
2634	ENSG00000119787	ATL2	-0.841909	-0.254691	0.399839	0.114864	0.170081	1.5368e-14	1.22446e-13	34	44	44	A1	Adipose. subcutaneous (GTEx)	EpiXcan	0.985442	gtex_sf	0.999981
2635	ENSG00000075826	SEC31B	-0.841695	-0.149432	0.399958	0.329022	0.456103	4.62496e-47	2.02443e-45	25	27	27	A1	Adipose. subcutaneous (GTEx)	EpiXcan	0.985442	gtex_sf	0.999981
2636	ENSG00000130803	ZNF317	-0.841693	-2.66733	0.39996	0.00156019	0.113972	6.55208e-10	3.52168e-09	7	9	9	A1	Adipose. subcutaneous (GTEx)	EpiXcan	0.985442	gtex_sf	0.999981
2637	ENSG00000005436	GCFC2	-0.841288	-0.54036	0.400187	0.0238837	0.0539511	3.12707e-05	0.00010172	26	28	28	A1	Adipose. subcutaneous (GTEx)	EpiXcan	0.985442	gtex_sf	0.999981
2638	ENSG00000134996	OSTF1	0.840507	0.68198	0.400624	0.0178281	0.0431645	0.000211692	0.000624115	11	11	11	A1	Adipose. subcutaneous (GTEx)	EpiXcan	0.985442	gtex_sf	0.999981
2639	ENSG00000089737	DDX24	0.840076	0.321182	0.400866	0.0612018	0.127861	2.28259e-11	1.41283e-10	21	25	25	A1	Adipose. subcutaneous (GTEx)	EpiXcan	0.985442	gtex_sf	0.999981
2640	ENSG00000104660	LEPROTL1	0.84006	0.883562	0.400875	0.0114867	0.0442844	0.00017845	0.000529342	12	17	17	A1	Adipose. subcutaneous (GTEx)	EpiXcan	0.985442	gtex_sf	0.999981
2641	ENSG00000196821	C6orf106	-0.840005	-0.422267	0.400906	0.0474945	0.0845076	1.40123e-07	5.98935e-07	16	20	20	A1	Adipose. subcutaneous (GTEx)	EpiXcan	0.985442	gtex_sf	0.999981
2642	ENSG00000165475	CRYL1	0.839705	0.363904	0.401074	0.0929432	0.0451752	0.000150588	0.000451475	72	95	95	A1	Adipose. subcutaneous (GTEx)	EpiXcan	0.985442	gtex_sf	0.999981
2643	ENSG00000139687	RB1	-0.839382	-0.4757	0.401255	0.0493091	0.014288	0.0324249	0.0722404	45	53	53	A1	Adipose. subcutaneous (GTEx)	EpiXcan	0.985442	gtex_sf	0.999981
2644	ENSG00000125744	RTN2	-0.838975	-4.19515	0.401484	0.00038903	0.0574994	1.33447e-05	4.53358e-05	3	5	5	A1	Adipose. subcutaneous (GTEx)	EpiXcan	0.985442	gtex_sf	0.999981
2645	ENSG00000105173	CCNE1	0.838662	0.447599	0.401659	0.0153259	0.065346	3.85458e-06	1.39982e-05	23	29	29	A1	Adipose. subcutaneous (GTEx)	EpiXcan	0.985442	gtex_sf	0.999981
2646	ENSG00000169230	PRELID1	0.838603	0.375714	0.401692	0.0532447	0.0272581	0.00359591	0.00908184	38	43	43	A1	Adipose. subcutaneous (GTEx)	EpiXcan	0.985442	gtex_sf	0.999981
2647	ENSG00000215252	GOLGA8B	-0.838584	-0.230397	0.401703	0.163608	0.154619	1.12206e-13	8.35996e-13	75	96	96	A1	Adipose. subcutaneous (GTEx)	EpiXcan	0.985442	gtex_sf	0.999981
2648	ENSG00000088766	CRLS1	-0.838456	-0.482347	0.401775	0.0339482	0.0135863	0.0402872	0.0887269	49	59	59	A1	Adipose. subcutaneous (GTEx)	EpiXcan	0.985442	gtex_sf	0.999981
2649	ENSG00000120860	WASHC3	0.838168	0.201028	0.401936	0.221562	0.215784	7.13568e-19	7.67072e-18	54	62	62	A1	Adipose. subcutaneous (GTEx)	EpiXcan	0.985442	gtex_sf	0.999981
2650	ENSG00000038274	MAT2B	0.838094	0.549864	0.401978	0.0361579	0.0576067	1.57444e-05	5.30651e-05	25	32	32	A1	Adipose. subcutaneous (GTEx)	EpiXcan	0.985442	gtex_sf	0.999981
2651	ENSG00000172922	RNASEH2C	0.837866	0.265291	0.402106	0.107983	0.258504	2.75074e-23	3.82999e-22	5	6	6	A1	Adipose. subcutaneous (GTEx)	EpiXcan	0.985442	gtex_sf	0.999981
2652	ENSG00000102554	KLF5	-0.837703	-0.462552	0.402198	0.0364023	0.0655818	4.03609e-06	1.46157e-05	26	36	36	A1	Adipose. subcutaneous (GTEx)	EpiXcan	0.985442	gtex_sf	0.999981
2653	ENSG00000162194	LBHD1	-0.837702	-0.554465	0.402198	0.0198505	0.0211356	0.00940386	0.022578	18	26	26	A1	Adipose. subcutaneous (GTEx)	EpiXcan	0.985442	gtex_sf	0.999981
2654	ENSG00000182836	PLCXD3	0.836896	0.64151	0.402651	0.0221723	0.0388404	0.000421362	0.00119692	6	8	8	A1	Adipose. subcutaneous (GTEx)	EpiXcan	0.985442	gtex_sf	0.999981
2655	ENSG00000123545	NDUFAF4	0.836834	0.231079	0.402686	0.144576	0.212198	2.14093e-18	2.22959e-17	11	12	12	A1	Adipose. subcutaneous (GTEx)	EpiXcan	0.985442	gtex_sf	0.999981
2656	ENSG00000037749	MFAP3	0.836722	0.261708	0.402749	0.104353	0.187492	1.62377e-16	1.49045e-15	8	9	9	A1	Adipose. subcutaneous (GTEx)	EpiXcan	0.985442	gtex_sf	0.999981
2657	ENSG00000132541	RIDA	0.83639	0.732486	0.402935	0.0136611	0.0269488	0.00297503	0.00760564	11	13	13	A1	Adipose. subcutaneous (GTEx)	EpiXcan	0.985442	gtex_sf	0.999981
2658	ENSG00000156398	SFXN2	-0.836353	-0.41708	0.402957	0.0484626	0.0688873	2.03277e-06	7.6192e-06	14	23	23	A1	Adipose. subcutaneous (GTEx)	EpiXcan	0.985442	gtex_sf	0.999981
2659	ENSG00000158747	NBL1	-0.836165	-0.89754	0.403062	0.00962576	0.0202299	0.0119126	0.0282144	12	17	17	A1	Adipose. subcutaneous (GTEx)	EpiXcan	0.985442	gtex_sf	0.999981
2660	ENSG00000243414	TICAM2	-0.836137	-0.544191	0.403078	0.027936	0.0678552	2.53787e-06	9.41918e-06	9	10	10	A1	Adipose. subcutaneous (GTEx)	EpiXcan	0.985442	gtex_sf	0.999981
2661	ENSG00000163946	FAM208A	0.836032	0.35828	0.403137	0.0703733	0.176331	3.39064e-15	2.84728e-14	36	46	46	A1	Adipose. subcutaneous (GTEx)	EpiXcan	0.985442	gtex_sf	0.999981
2662	ENSG00000156802	ATAD2	0.835842	0.532797	0.403244	0.0286165	0.0155542	0.0270855	0.0610142	26	30	30	A1	Adipose. subcutaneous (GTEx)	EpiXcan	0.985442	gtex_sf	0.999981
2663	ENSG00000158941	CCAR2	0.835268	0.341841	0.403567	0.0760915	0.184124	9.93021e-16	8.60188e-15	14	19	19	A1	Adipose. subcutaneous (GTEx)	EpiXcan	0.985442	gtex_sf	0.999981
2664	ENSG00000111321	LTBR	0.835058	0.138333	0.403685	0.383252	0.551598	9.04882e-63	8.02195e-61	19	21	21	A1	Adipose. subcutaneous (GTEx)	EpiXcan	0.985442	gtex_sf	0.999981
2665	ENSG00000135314	KHDC1	0.835029	0.416107	0.403701	0.0354935	0.122715	1.19336e-10	6.91006e-10	8	11	11	A1	Adipose. subcutaneous (GTEx)	EpiXcan	0.985442	gtex_sf	0.999981
2666	ENSG00000113558	SKP1	0.834995	0.469883	0.40372	0.0378616	0.0835708	7.96887e-08	3.50896e-07	24	33	33	A1	Adipose. subcutaneous (GTEx)	EpiXcan	0.985442	gtex_sf	0.999981
2667	ENSG00000111596	CNOT2	0.834616	0.927212	0.403934	0.00885001	0.0488918	8.30443e-05	0.000257118	15	17	17	A1	Adipose. subcutaneous (GTEx)	EpiXcan	0.985442	gtex_sf	0.999981
2668	ENSG00000147872	PLIN2	-0.834589	-0.930061	0.403949	0.00933039	0.0576049	1.76885e-05	5.92734e-05	12	17	17	A1	Adipose. subcutaneous (GTEx)	EpiXcan	0.985442	gtex_sf	0.999981
2669	ENSG00000117862	TXNDC12	0.834557	2.21547	0.403967	0.00156429	0.011316	0.0603453	0.129106	9	16	16	A1	Adipose. subcutaneous (GTEx)	EpiXcan	0.985442	gtex_sf	0.999981
2670	ENSG00000133059	DSTYK	-0.834157	-0.321823	0.404193	0.0747357	0.17607	3.85555e-15	3.21265e-14	17	21	21	A1	Adipose. subcutaneous (GTEx)	EpiXcan	0.985442	gtex_sf	0.999981
2671	ENSG00000037474	NSUN2	-0.833993	-0.221567	0.404285	0.175301	0.46322	1.82163e-48	8.62015e-47	31	41	41	A1	Adipose. subcutaneous (GTEx)	EpiXcan	0.985442	gtex_sf	0.999981
2672	ENSG00000119661	DNAL1	0.833977	0.723711	0.404294	0.0142487	0.0388377	0.000456686	0.00129046	7	8	8	A1	Adipose. subcutaneous (GTEx)	EpiXcan	0.985442	gtex_sf	0.999981
2673	ENSG00000136478	TEX2	0.83393	1.18938	0.40432	0.00548988	0.0160246	0.0248461	0.0563552	3	3	3	A1	Adipose. subcutaneous (GTEx)	EpiXcan	0.985442	gtex_sf	0.999981
2674	ENSG00000138135	CH25H	-0.833919	-0.216201	0.404326	0.0711843	0.131661	1.12566e-11	7.14739e-11	10	11	11	A1	Adipose. subcutaneous (GTEx)	EpiXcan	0.985442	gtex_sf	0.999981
2675	ENSG00000143631	FLG	-0.833504	-0.387342	0.404561	0.0626301	0.211416	3.08458e-18	3.17923e-17	14	20	20	A1	Adipose. subcutaneous (GTEx)	EpiXcan	0.985442	gtex_sf	0.999981
2676	ENSG00000030110	BAK1	0.833305	0.193307	0.404673	0.223143	0.279497	2.6002e-25	4.03781e-24	29	39	39	A1	Adipose. subcutaneous (GTEx)	EpiXcan	0.985442	gtex_sf	0.999981
2677	ENSG00000104738	MCM4	-0.832922	-1.46735	0.404889	0.00338854	0.123813	9.20782e-11	5.37616e-10	5	8	8	A1	Adipose. subcutaneous (GTEx)	EpiXcan	0.985442	gtex_sf	0.999981
2678	ENSG00000089154	GCN1	-0.832911	-0.357417	0.404895	0.0735627	0.156497	1.9127e-13	1.39975e-12	16	22	22	A1	Adipose. subcutaneous (GTEx)	EpiXcan	0.985442	gtex_sf	0.999981
2679	ENSG00000271646	AC099343.3	0.832721	0.457129	0.405002	0.0369842	0.103237	2.41528e-09	1.23832e-08	8	9	9	A1	Adipose. subcutaneous (GTEx)	EpiXcan	0.985442	gtex_sf	0.999981
2680	ENSG00000242600	MBL1P	0.832029	0.276564	0.405392	0.137579	0.307387	7.08375e-28	1.26076e-26	50	65	65	A1	Adipose. subcutaneous (GTEx)	EpiXcan	0.985442	gtex_sf	0.999981
2681	ENSG00000124733	MEA1	0.831665	0.442001	0.405598	0.0473684	0.0633712	6.44103e-06	2.27253e-05	25	30	30	A1	Adipose. subcutaneous (GTEx)	EpiXcan	0.985442	gtex_sf	0.999981
2682	ENSG00000196268	ZNF493	0.831514	0.644474	0.405683	0.0183844	0.0141812	0.0349345	0.0775357	12	16	16	A1	Adipose. subcutaneous (GTEx)	EpiXcan	0.985442	gtex_sf	0.999981
2683	ENSG00000005882	PDK2	-0.831508	-0.455345	0.405687	0.0314001	0.0237136	0.00588219	0.014475	13	14	14	A1	Adipose. subcutaneous (GTEx)	EpiXcan	0.985442	gtex_sf	0.999981
2684	ENSG00000123411	IKZF4	0.831227	0.773632	0.405845	0.0116647	0.028355	0.0028521	0.00731272	13	15	15	A1	Adipose. subcutaneous (GTEx)	EpiXcan	0.985442	gtex_sf	0.999981
2685	ENSG00000272070	AC005618.1	-0.830243	-0.675345	0.406401	0.0202524	0.0218585	0.00869322	0.020976	20	23	23	A1	Adipose. subcutaneous (GTEx)	EpiXcan	0.985442	gtex_sf	0.999981
2686	ENSG00000152556	PFKM	-0.829242	-0.770182	0.406967	0.0139669	0.032533	0.00141689	0.00376306	12	14	14	A1	Adipose. subcutaneous (GTEx)	EpiXcan	0.985442	gtex_sf	0.999981
2687	ENSG00000122861	PLAU	-0.828528	-1.08135	0.407371	0.0330623	0.024771	0.00515722	0.0127718	24	34	34	A1	Adipose. subcutaneous (GTEx)	EpiXcan	0.985442	gtex_sf	0.999981
2688	ENSG00000229186	ADAM1A	0.828436	0.270759	0.407423	0.135894	0.403154	4.97229e-40	1.57572e-38	36	45	45	A1	Adipose. subcutaneous (GTEx)	EpiXcan	0.985442	gtex_sf	0.999981
2689	ENSG00000147454	SLC25A37	0.828401	0.285439	0.407444	0.0984817	0.189803	2.41185e-16	2.18235e-15	35	41	41	A1	Adipose. subcutaneous (GTEx)	EpiXcan	0.985442	gtex_sf	0.999981
2690	ENSG00000164880	INTS1	-0.827469	-0.21199	0.407971	0.169767	0.510263	8.0517e-58	5.87397e-56	29	44	44	A1	Adipose. subcutaneous (GTEx)	EpiXcan	0.985442	gtex_sf	0.999981
2691	ENSG00000143811	PYCR2	-0.827188	-0.448229	0.408131	0.033635	0.107384	1.39586e-09	7.30908e-09	2	2	2	A1	Adipose. subcutaneous (GTEx)	EpiXcan	0.985442	gtex_sf	0.999981
2692	ENSG00000228409	CCT6P1	0.82701	0.403782	0.408232	0.0531032	0.0837592	1.20302e-07	5.18163e-07	16	18	18	A1	Adipose. subcutaneous (GTEx)	EpiXcan	0.985442	gtex_sf	0.999981
2693	ENSG00000050130	JKAMP	0.826644	0.342193	0.408439	0.0682677	0.121996	1.67231e-10	9.55301e-10	25	33	33	A1	Adipose. subcutaneous (GTEx)	EpiXcan	0.985442	gtex_sf	0.999981
2694	ENSG00000010219	DYRK4	-0.826375	-0.796835	0.408592	0.0132737	0.0545049	2.33209e-05	7.69688e-05	8	10	10	A1	Adipose. subcutaneous (GTEx)	EpiXcan	0.985442	gtex_sf	0.999981
2695	ENSG00000213585	VDAC1	-0.82583	-0.439507	0.408901	0.0302024	0.0532217	3.93706e-05	0.000126541	12	15	15	A1	Adipose. subcutaneous (GTEx)	EpiXcan	0.985442	gtex_sf	0.999981
2696	ENSG00000263345	AC006435.2	-0.825553	-0.500327	0.409058	0.0271081	0.0411738	0.000307585	0.000887585	15	15	15	A1	Adipose. subcutaneous (GTEx)	EpiXcan	0.985442	gtex_sf	0.999981
2697	ENSG00000152763	WDR78	-0.825045	-0.524203	0.409346	0.0430129	0.049113	7.78531e-05	0.000241633	35	43	43	A1	Adipose. subcutaneous (GTEx)	EpiXcan	0.985442	gtex_sf	0.999981
2698	ENSG00000100258	LMF2	-0.82487	-0.647905	0.409445	0.0257966	0.0711054	7.4633e-07	2.92579e-06	30	37	37	A1	Adipose. subcutaneous (GTEx)	EpiXcan	0.985442	gtex_sf	0.999981
2699	ENSG00000237973	MTCO1P12	-0.824747	-0.670648	0.409515	0.0205783	0.018994	0.0148169	0.0346015	17	36	36	A1	Adipose. subcutaneous (GTEx)	EpiXcan	0.985442	gtex_sf	0.999981
2700	ENSG00000197479	PCDHB11	0.822898	0.60523	0.410566	0.0274224	0.0754018	4.65722e-07	1.87926e-06	8	10	10	A1	Adipose. subcutaneous (GTEx)	EpiXcan	0.985442	gtex_sf	0.999981
2701	ENSG00000166401	SERPINB8	0.822551	0.498877	0.410764	0.0317742	0.0477539	7.75822e-05	0.000240845	13	16	16	A1	Adipose. subcutaneous (GTEx)	EpiXcan	0.985442	gtex_sf	0.999981
2702	ENSG00000270804	AC010326.4	-0.822346	-0.671018	0.41088	0.0271748	0.114138	5.11792e-10	2.78071e-09	26	32	32	A1	Adipose. subcutaneous (GTEx)	EpiXcan	0.985442	gtex_sf	0.999981
2703	ENSG00000106066	CPVL	0.822162	0.21552	0.410985	0.199938	0.311448	6.7544e-29	1.2785e-27	11	11	11	A1	Adipose. subcutaneous (GTEx)	EpiXcan	0.985442	gtex_sf	0.999981
2704	ENSG00000122335	SERAC1	0.821564	0.21014	0.411325	0.163827	0.227945	1.0701e-20	1.29215e-19	28	32	32	A1	Adipose. subcutaneous (GTEx)	EpiXcan	0.985442	gtex_sf	0.999981
2705	ENSG00000105953	OGDH	0.821321	2.21902	0.411463	0.00149245	0.0204518	0.0114451	0.0271715	3	7	7	A1	Adipose. subcutaneous (GTEx)	EpiXcan	0.985442	gtex_sf	0.999981
2706	ENSG00000101181	MTG2	-0.821214	-0.497688	0.411525	0.021491	0.187769	2.92084e-16	2.62595e-15	17	20	20	A1	Adipose. subcutaneous (GTEx)	EpiXcan	0.985442	gtex_sf	0.999981
2707	ENSG00000151135	TMEM263	0.820714	0.383878	0.411809	0.0760415	0.0581587	1.59751e-05	5.37893e-05	52	64	64	A1	Adipose. subcutaneous (GTEx)	EpiXcan	0.985442	gtex_sf	0.999981
2708	ENSG00000091136	LAMB1	-0.82058	-0.3385	0.411886	0.0634377	0.222436	6.23986e-20	7.20542e-19	15	17	17	A1	Adipose. subcutaneous (GTEx)	EpiXcan	0.985442	gtex_sf	0.999981
2709	ENSG00000105404	RABAC1	-0.820276	-0.62664	0.412059	0.0184328	0.0693328	2.0543e-06	7.69372e-06	6	10	10	A1	Adipose. subcutaneous (GTEx)	EpiXcan	0.985442	gtex_sf	0.999981
2710	ENSG00000145020	AMT	-0.820205	-0.197914	0.412099	0.190151	0.443839	2.58139e-45	1.042e-43	31	38	38	A1	Adipose. subcutaneous (GTEx)	EpiXcan	0.985442	gtex_sf	0.999981
2711	ENSG00000198774	RASSF9	-0.82008	-0.605436	0.412171	0.0201325	0.0223589	0.00723931	0.0176074	20	25	25	A1	Adipose. subcutaneous (GTEx)	EpiXcan	0.985442	gtex_sf	0.999981
2712	ENSG00000105996	HOXA2	0.819971	0.684813	0.412233	0.0168256	0.0754358	5.59456e-07	2.23384e-06	9	10	10	A1	Adipose. subcutaneous (GTEx)	EpiXcan	0.985442	gtex_sf	0.999981
2713	ENSG00000261934	PCDHGA9	-0.819906	-1.28244	0.41227	0.00480947	0.0177268	0.0186838	0.0429868	4	5	5	A1	Adipose. subcutaneous (GTEx)	EpiXcan	0.985442	gtex_sf	0.999981
2714	ENSG00000108448	TRIM16L	-0.819901	-1.09549	0.412272	0.00835626	0.0536336	2.56294e-05	8.4132e-05	16	25	25	A1	Adipose. subcutaneous (GTEx)	EpiXcan	0.985442	gtex_sf	0.999981
2715	ENSG00000007933	FMO3	0.819897	0.25542	0.412275	0.117774	0.0277856	0.0030464	0.00777816	77	86	86	A1	Adipose. subcutaneous (GTEx)	EpiXcan	0.985442	gtex_sf	0.999981
2716	ENSG00000170412	GPRC5C	0.819643	0.640843	0.41242	0.0234046	0.0845557	9.33609e-08	4.07893e-07	13	17	17	A1	Adipose. subcutaneous (GTEx)	EpiXcan	0.985442	gtex_sf	0.999981
2717	ENSG00000100365	NCF4	0.819164	0.941153	0.412693	0.0071542	0.0587155	1.34376e-05	4.56404e-05	7	8	8	A1	Adipose. subcutaneous (GTEx)	EpiXcan	0.985442	gtex_sf	0.999981
2718	ENSG00000110628	SLC22A18	0.818739	0.200854	0.412935	0.188061	0.389266	6.72962e-38	1.98865e-36	44	62	62	A1	Adipose. subcutaneous (GTEx)	EpiXcan	0.985442	gtex_sf	0.999981
2719	ENSG00000213246	SUPT4H1	0.818718	0.426314	0.412947	0.0419466	0.116273	3.60475e-10	1.99179e-09	27	31	31	A1	Adipose. subcutaneous (GTEx)	EpiXcan	0.985442	gtex_sf	0.999981
2720	ENSG00000242086	LINC00969	0.818477	0.169741	0.413085	0.279189	0.621844	3.52698e-79	7.26507e-77	48	69	69	A1	Adipose. subcutaneous (GTEx)	EpiXcan	0.985442	gtex_sf	0.999981
2721	ENSG00000048342	CC2D2A	0.818116	0.514114	0.413291	0.0290022	0.021728	0.00879479	0.0212029	26	32	32	A1	Adipose. subcutaneous (GTEx)	EpiXcan	0.985442	gtex_sf	0.999981
2722	ENSG00000104472	CHRAC1	0.817262	0.285244	0.413779	0.0991991	0.403391	4.34216e-41	1.43445e-39	27	37	37	A1	Adipose. subcutaneous (GTEx)	EpiXcan	0.985442	gtex_sf	0.999981
2723	ENSG00000173611	SCAI	-0.816719	-1.38983	0.414089	0.00423732	0.0199633	0.0119817	0.0283733	6	9	9	A1	Adipose. subcutaneous (GTEx)	EpiXcan	0.985442	gtex_sf	0.999981
2724	ENSG00000102699	PARP4	-0.81666	-0.487512	0.414123	0.0275655	0.115631	3.96878e-10	2.18431e-09	10	12	12	A1	Adipose. subcutaneous (GTEx)	EpiXcan	0.985442	gtex_sf	0.999981
2725	ENSG00000197256	KANK2	-0.816477	-0.67673	0.414227	0.0205357	0.0610648	9.27982e-06	3.21898e-05	6	8	8	A1	Adipose. subcutaneous (GTEx)	EpiXcan	0.985442	gtex_sf	0.999981
2726	ENSG00000158089	GALNT14	-0.816382	-0.562615	0.414282	0.0467581	0.0253295	0.00469955	0.0117108	32	37	37	A1	Adipose. subcutaneous (GTEx)	EpiXcan	0.985442	gtex_sf	0.999981
2727	ENSG00000141646	SMAD4	-0.816165	-0.242079	0.414406	0.140394	0.122666	1.06372e-10	6.17725e-10	61	72	72	A1	Adipose. subcutaneous (GTEx)	EpiXcan	0.985442	gtex_sf	0.999981
2728	ENSG00000105447	GRWD1	0.815736	0.608355	0.414651	0.022161	0.111073	9.25685e-10	4.92445e-09	25	31	31	A1	Adipose. subcutaneous (GTEx)	EpiXcan	0.985442	gtex_sf	0.999981
2729	ENSG00000177311	ZBTB38	-0.815726	-1.20798	0.414657	0.00504933	0.0818518	1.49486e-07	6.37399e-07	11	13	13	A1	Adipose. subcutaneous (GTEx)	EpiXcan	0.985442	gtex_sf	0.999981
2730	ENSG00000163956	LRPAP1	0.815515	0.382305	0.414778	0.0547282	0.170693	6.7912e-15	5.56934e-14	15	18	18	A1	Adipose. subcutaneous (GTEx)	EpiXcan	0.985442	gtex_sf	0.999981
2731	ENSG00000114805	PLCH1	0.815157	0.805992	0.414982	0.0115859	0.0320209	0.0011822	0.00317223	7	8	8	A1	Adipose. subcutaneous (GTEx)	EpiXcan	0.985442	gtex_sf	0.999981
2732	ENSG00000165633	VSTM4	-0.815108	-0.593084	0.415011	0.023693	0.0526284	3.91589e-05	0.000125918	30	34	34	A1	Adipose. subcutaneous (GTEx)	EpiXcan	0.985442	gtex_sf	0.999981
2733	ENSG00000164615	CAMLG	-0.814899	-0.262626	0.41513	0.0948361	0.197492	2.68062e-17	2.58235e-16	10	12	12	A1	Adipose. subcutaneous (GTEx)	EpiXcan	0.985442	gtex_sf	0.999981
2734	ENSG00000164307	ERAP1	-0.814892	-0.306681	0.415134	0.0801432	0.255515	3.28377e-23	4.54504e-22	14	21	21	A1	Adipose. subcutaneous (GTEx)	EpiXcan	0.985442	gtex_sf	0.999981
2735	ENSG00000111961	SASH1	-0.814678	-1.32791	0.415257	0.00525864	0.0835951	1.43085e-07	6.11409e-07	10	12	12	A1	Adipose. subcutaneous (GTEx)	EpiXcan	0.985442	gtex_sf	0.999981
2736	ENSG00000106686	SPATA6L	0.813992	0.451788	0.415649	0.040692	0.0531136	3.6236e-05	0.000117165	29	36	36	A1	Adipose. subcutaneous (GTEx)	EpiXcan	0.985442	gtex_sf	0.999981
2737	ENSG00000272316	AL021368.2	0.813785	0.322172	0.415768	0.0735909	0.274809	5.90335e-26	9.49349e-25	4	5	5	A1	Adipose. subcutaneous (GTEx)	EpiXcan	0.985442	gtex_sf	0.999981
2738	ENSG00000165474	GJB2	0.813546	0.223158	0.415905	0.0912454	0.128178	3.79499e-11	2.30713e-10	19	22	22	A1	Adipose. subcutaneous (GTEx)	EpiXcan	0.985442	gtex_sf	0.999981
2739	ENSG00000121577	POPDC2	0.813511	0.760835	0.415925	0.0124284	0.0530359	3.4396e-05	0.000111447	14	15	15	A1	Adipose. subcutaneous (GTEx)	EpiXcan	0.985442	gtex_sf	0.999981
2740	ENSG00000243725	TTC4	0.813453	0.200781	0.415958	0.199011	0.280983	4.93295e-26	7.96035e-25	36	43	43	A1	Adipose. subcutaneous (GTEx)	EpiXcan	0.985442	gtex_sf	0.999981
2741	ENSG00000172500	FIBP	0.813303	0.510539	0.416045	0.0497378	0.0565945	1.96011e-05	6.54007e-05	26	27	27	A1	Adipose. subcutaneous (GTEx)	EpiXcan	0.985442	gtex_sf	0.999981
2742	ENSG00000145246	ATP10D	0.813143	0.510416	0.416136	0.025785	0.0733693	1.12097e-06	4.30883e-06	18	20	20	A1	Adipose. subcutaneous (GTEx)	EpiXcan	0.985442	gtex_sf	0.999981
2743	ENSG00000169180	XPO6	-0.812762	-0.784024	0.416355	0.0118974	0.0507323	4.42655e-05	0.000141526	10	14	14	A1	Adipose. subcutaneous (GTEx)	EpiXcan	0.985442	gtex_sf	0.999981
2744	ENSG00000139908	TSSK4	-0.812731	-0.527488	0.416373	0.0209564	0.0637876	5.30813e-06	1.89381e-05	4	5	5	A1	Adipose. subcutaneous (GTEx)	EpiXcan	0.985442	gtex_sf	0.999981
2745	ENSG00000161558	TMEM143	0.812255	0.289737	0.416646	0.0677584	0.131844	2.21444e-11	1.37489e-10	46	57	57	A1	Adipose. subcutaneous (GTEx)	EpiXcan	0.985442	gtex_sf	0.999981
2746	ENSG00000226688	ENTPD1-AS1	0.812193	0.600098	0.416681	0.0164666	0.0218933	0.00889706	0.0214236	21	23	23	A1	Adipose. subcutaneous (GTEx)	EpiXcan	0.985442	gtex_sf	0.999981
2747	ENSG00000081052	COL4A4	-0.81178	-1.31633	0.416918	0.0106433	0.0795888	3.56503e-07	1.45924e-06	25	39	39	A1	Adipose. subcutaneous (GTEx)	EpiXcan	0.985442	gtex_sf	0.999981
2748	ENSG00000118707	TGIF2	-0.810977	-0.558119	0.417379	0.0265867	0.0178372	0.018071	0.0416866	16	17	17	A1	Adipose. subcutaneous (GTEx)	EpiXcan	0.985442	gtex_sf	0.999981
2749	ENSG00000179583	CIITA	-0.810869	-0.330963	0.417441	0.0631565	0.0635934	2.56106e-06	9.5002e-06	31	37	37	A1	Adipose. subcutaneous (GTEx)	EpiXcan	0.985442	gtex_sf	0.999981
2750	ENSG00000134265	NAPG	0.810694	0.182547	0.417541	0.228857	0.488267	2.81929e-53	1.63858e-51	13	17	17	A1	Adipose. subcutaneous (GTEx)	EpiXcan	0.985442	gtex_sf	0.999981
2751	ENSG00000124608	AARS2	0.81031	0.595469	0.417762	0.0180705	0.0411618	0.000312506	0.000901228	12	19	19	A1	Adipose. subcutaneous (GTEx)	EpiXcan	0.985442	gtex_sf	0.999981
2752	ENSG00000197576	HOXA4	0.810204	0.27747	0.417823	0.0386128	0.0327893	0.0011441	0.00307649	26	31	31	A1	Adipose. subcutaneous (GTEx)	EpiXcan	0.985442	gtex_sf	0.999981
2753	ENSG00000100523	DDHD1	0.809966	0.464099	0.41796	0.0541952	0.0391633	0.000302771	0.000874956	53	84	84	A1	Adipose. subcutaneous (GTEx)	EpiXcan	0.985442	gtex_sf	0.999981
2754	ENSG00000182218	HHIPL1	0.809885	0.45552	0.418006	0.0278157	0.275677	1.99889e-25	3.12832e-24	37	47	47	A1	Adipose. subcutaneous (GTEx)	EpiXcan	0.985442	gtex_sf	0.999981
2755	ENSG00000184436	THAP7	-0.809606	-0.421915	0.418166	0.039912	0.143749	2.5551e-12	1.72064e-11	2	2	2	A1	Adipose. subcutaneous (GTEx)	EpiXcan	0.985442	gtex_sf	0.999981
2756	ENSG00000241945	PWP2	0.809578	2.00168	0.418183	0.00319202	0.020702	0.010908	0.0259843	4	12	12	A1	Adipose. subcutaneous (GTEx)	EpiXcan	0.985442	gtex_sf	0.999981
2757	ENSG00000165752	STK32C	-0.80955	-0.427557	0.418199	0.0544411	0.0949621	2.07657e-08	9.72468e-08	42	54	54	A1	Adipose. subcutaneous (GTEx)	EpiXcan	0.985442	gtex_sf	0.999981
2758	ENSG00000180875	GREM2	0.809207	0.859999	0.418396	0.016096	0.0258755	0.00416245	0.0104393	26	36	36	A1	Adipose. subcutaneous (GTEx)	EpiXcan	0.985442	gtex_sf	0.999981
2759	ENSG00000162997	PRORSD1P	0.809173	0.383679	0.418416	0.0419983	0.0830385	1.64855e-07	6.99947e-07	28	35	35	A1	Adipose. subcutaneous (GTEx)	EpiXcan	0.985442	gtex_sf	0.999981
2760	ENSG00000138346	DNA2	0.808624	0.140821	0.418731	0.376194	0.483426	4.33308e-53	2.48744e-51	22	23	23	A1	Adipose. subcutaneous (GTEx)	EpiXcan	0.985442	gtex_sf	0.999981
2761	ENSG00000233426	EIF3FP3	0.808546	0.857114	0.418777	0.0137624	0.0262114	0.00351788	0.00890886	7	8	8	A1	Adipose. subcutaneous (GTEx)	EpiXcan	0.985442	gtex_sf	0.999981
2762	ENSG00000244038	DDOST	-0.808239	-0.966887	0.418953	0.00739977	0.054218	2.70055e-05	8.84834e-05	6	10	10	A1	Adipose. subcutaneous (GTEx)	EpiXcan	0.985442	gtex_sf	0.999981
2763	ENSG00000145354	CISD2	-0.808029	-0.483019	0.419074	0.0414003	0.10955	1.03354e-09	5.47531e-09	21	26	26	A1	Adipose. subcutaneous (GTEx)	EpiXcan	0.985442	gtex_sf	0.999981
2764	ENSG00000142166	IFNAR1	-0.807609	-0.266455	0.419315	0.130362	0.330818	5.85562e-31	1.2503e-29	27	34	34	A1	Adipose. subcutaneous (GTEx)	EpiXcan	0.985442	gtex_sf	0.999981
2765	ENSG00000173598	NUDT4	0.807565	0.403694	0.419341	0.055772	0.0824776	2.23928e-07	9.3909e-07	35	42	42	A1	Adipose. subcutaneous (GTEx)	EpiXcan	0.985442	gtex_sf	0.999981
2766	ENSG00000108963	DPH1	0.807519	0.30584	0.419368	0.0769888	0.262706	1.20973e-24	1.81033e-23	10	13	13	A1	Adipose. subcutaneous (GTEx)	EpiXcan	0.985442	gtex_sf	0.999981
2767	ENSG00000245556	SCAMP1-AS1	0.806936	0.565936	0.419703	0.048075	0.0710453	9.68838e-07	3.74748e-06	25	33	33	A1	Adipose. subcutaneous (GTEx)	EpiXcan	0.985442	gtex_sf	0.999981
2768	ENSG00000123473	STIL	0.8069	1.73757	0.419724	0.00204495	0.0326938	0.00121291	0.00324903	10	16	16	A1	Adipose. subcutaneous (GTEx)	EpiXcan	0.985442	gtex_sf	0.999981
2769	ENSG00000125844	RRBP1	-0.806717	-1.63157	0.419829	0.00270492	0.0542405	2.9064e-05	9.48951e-05	4	7	7	A1	Adipose. subcutaneous (GTEx)	EpiXcan	0.985442	gtex_sf	0.999981
2770	ENSG00000033100	CHPF2	-0.806602	-0.695363	0.419896	0.0214762	0.035766	0.00077803	0.00213809	16	21	21	A1	Adipose. subcutaneous (GTEx)	EpiXcan	0.985442	gtex_sf	0.999981
2771	ENSG00000119782	FKBP1B	-0.806196	-0.439375	0.42013	0.0609123	0.105463	1.56957e-09	8.17892e-09	19	23	23	A1	Adipose. subcutaneous (GTEx)	EpiXcan	0.985442	gtex_sf	0.999981
2772	ENSG00000185164	NOMO2	0.806117	0.358459	0.420176	0.0620132	0.0137313	0.0353489	0.0783437	44	60	60	A1	Adipose. subcutaneous (GTEx)	EpiXcan	0.985442	gtex_sf	0.999981
2773	ENSG00000151849	CENPJ	0.806024	0.343511	0.420229	0.039397	0.040266	0.000317284	0.000914069	25	27	27	A1	Adipose. subcutaneous (GTEx)	EpiXcan	0.985442	gtex_sf	0.999981
2774	ENSG00000162604	TM2D1	0.80586	0.447703	0.420324	0.0391987	0.114082	4.03212e-10	2.21743e-09	2	2	2	A1	Adipose. subcutaneous (GTEx)	EpiXcan	0.985442	gtex_sf	0.999981
2775	ENSG00000099940	SNAP29	0.805839	0.210997	0.420335	0.213454	0.464337	7.05408e-48	3.22897e-46	64	75	75	A1	Adipose. subcutaneous (GTEx)	EpiXcan	0.985442	gtex_sf	0.999981
2776	ENSG00000106367	AP1S1	0.8055	2.24152	0.420531	0.00139712	0.0252598	0.00503852	0.0125132	2	4	4	A1	Adipose. subcutaneous (GTEx)	EpiXcan	0.985442	gtex_sf	0.999981
2777	ENSG00000138246	DNAJC13	0.804967	0.314344	0.420839	0.105489	0.186677	2.58958e-16	2.33562e-15	41	50	50	A1	Adipose. subcutaneous (GTEx)	EpiXcan	0.985442	gtex_sf	0.999981
2778	ENSG00000124508	BTN2A2	0.804199	0.347106	0.421282	0.0488277	0.129154	3.22232e-11	1.9701e-10	8	10	10	A1	Adipose. subcutaneous (GTEx)	EpiXcan	0.985442	gtex_sf	0.999981
2779	ENSG00000111666	CHPT1	0.803915	0.18389	0.421446	0.296502	0.403317	3.93015e-41	1.30449e-39	43	53	53	A1	Adipose. subcutaneous (GTEx)	EpiXcan	0.985442	gtex_sf	0.999981
2780	ENSG00000115368	WDR75	-0.80374	-0.383674	0.421547	0.0364613	0.07708	4.876e-07	1.9609e-06	69	86	78	A1	Adipose. subcutaneous (GTEx)	EpiXcan	0.985442	gtex_sf	0.999981
2781	ENSG00000100284	TOM1	0.803119	0.426587	0.421906	0.0372972	0.10919	1.86278e-09	9.64581e-09	14	18	18	A1	Adipose. subcutaneous (GTEx)	EpiXcan	0.985442	gtex_sf	0.999981
2782	ENSG00000101367	MAPRE1	0.803089	0.502617	0.421924	0.024917	0.0365077	0.000566346	0.00158024	17	18	18	A1	Adipose. subcutaneous (GTEx)	EpiXcan	0.985442	gtex_sf	0.999981
2783	ENSG00000137216	TMEM63B	-0.802837	-0.522327	0.422069	0.0456321	0.0181856	0.0168459	0.0390339	48	59	59	A1	Adipose. subcutaneous (GTEx)	EpiXcan	0.985442	gtex_sf	0.999981
2784	ENSG00000054523	KIF1B	-0.802808	-0.455906	0.422086	0.0649985	0.0738178	4.65824e-07	1.87926e-06	38	43	43	A1	Adipose. subcutaneous (GTEx)	EpiXcan	0.985442	gtex_sf	0.999981
2785	ENSG00000185201	IFITM2	0.802277	0.306849	0.422393	0.0681613	0.120648	1.49342e-10	8.55555e-10	19	23	23	A1	Adipose. subcutaneous (GTEx)	EpiXcan	0.985442	gtex_sf	0.999981
2786	ENSG00000140319	SRP14	0.802271	0.203416	0.422396	0.141583	0.229303	1.0193e-20	1.23293e-19	9	10	10	A1	Adipose. subcutaneous (GTEx)	EpiXcan	0.985442	gtex_sf	0.999981
2787	ENSG00000183828	NUDT14	0.802101	0.330214	0.422495	0.0995745	0.0373187	0.00057478	0.00160218	62	100	100	A1	Adipose. subcutaneous (GTEx)	EpiXcan	0.985442	gtex_sf	0.999981
2788	ENSG00000104442	ARMC1	-0.802082	-0.395234	0.422506	0.0402625	0.154364	2.50614e-13	1.80946e-12	21	31	31	A1	Adipose. subcutaneous (GTEx)	EpiXcan	0.985442	gtex_sf	0.999981
2789	ENSG00000105738	SIPA1L3	0.801591	1.03546	0.42279	0.00454047	0.033227	0.00119059	0.00319229	3	4	4	A1	Adipose. subcutaneous (GTEx)	EpiXcan	0.985442	gtex_sf	0.999981
2790	ENSG00000186063	AIDA	0.801427	0.664621	0.422884	0.0171121	0.0541951	2.58563e-05	8.48171e-05	13	15	15	A1	Adipose. subcutaneous (GTEx)	EpiXcan	0.985442	gtex_sf	0.999981
2791	ENSG00000136122	BORA	0.800053	0.306526	0.42368	0.0708803	0.084004	8.42629e-08	3.69643e-07	21	29	29	A1	Adipose. subcutaneous (GTEx)	EpiXcan	0.985442	gtex_sf	0.999981
2792	ENSG00000219665	AC008770.1	0.799978	0.529797	0.423723	0.0212983	0.0614785	7.04693e-06	2.4757e-05	5	7	7	A1	Adipose. subcutaneous (GTEx)	EpiXcan	0.985442	gtex_sf	0.999981
2793	ENSG00000139971	C14orf37	0.799864	0.382455	0.42379	0.0660164	0.220411	3.80093e-19	4.17238e-18	25	30	30	A1	Adipose. subcutaneous (GTEx)	EpiXcan	0.985442	gtex_sf	0.999981
2794	ENSG00000245498	AP000866.1	-0.799578	-0.45737	0.423955	0.0329235	0.0794721	3.70263e-07	1.51203e-06	3	3	3	A1	Adipose. subcutaneous (GTEx)	EpiXcan	0.985442	gtex_sf	0.999981
2795	ENSG00000119537	KDSR	0.799249	0.20466	0.424146	0.173645	0.27743	6.18333e-25	9.3937e-24	5	6	6	A1	Adipose. subcutaneous (GTEx)	EpiXcan	0.985442	gtex_sf	0.999981
2796	ENSG00000139517	LNX2	0.799123	0.405831	0.424219	0.0429203	0.0518547	4.50985e-05	0.000143992	32	38	38	A1	Adipose. subcutaneous (GTEx)	EpiXcan	0.985442	gtex_sf	0.999981
2797	ENSG00000078237	TIGAR	-0.799058	-0.342371	0.424257	0.114789	0.124488	8.22164e-11	4.82045e-10	32	34	34	A1	Adipose. subcutaneous (GTEx)	EpiXcan	0.985442	gtex_sf	0.999981
2798	ENSG00000160179	ABCG1	0.798214	0.811135	0.424746	0.0125453	0.0136035	0.0369354	0.0817386	12	13	13	A1	Adipose. subcutaneous (GTEx)	EpiXcan	0.985442	gtex_sf	0.999981
2799	ENSG00000157064	NMNAT2	0.798206	1.10568	0.424751	0.0052865	0.0238358	0.00618308	0.0151728	7	8	8	A1	Adipose. subcutaneous (GTEx)	EpiXcan	0.985442	gtex_sf	0.999981
2800	ENSG00000158850	B4GALT3	-0.796939	-0.382449	0.425486	0.0614121	0.107555	2.3435e-09	1.20284e-08	16	21	21	A1	Adipose. subcutaneous (GTEx)	EpiXcan	0.985442	gtex_sf	0.999981
2801	ENSG00000151233	GXYLT1	-0.796666	-0.785566	0.425645	0.00987638	0.052703	3.66437e-05	0.000118374	5	7	7	A1	Adipose. subcutaneous (GTEx)	EpiXcan	0.985442	gtex_sf	0.999981
2802	ENSG00000137275	RIPK1	-0.796641	-0.705168	0.425659	0.0210571	0.0812005	1.09196e-07	4.72801e-07	35	44	44	A1	Adipose. subcutaneous (GTEx)	EpiXcan	0.985442	gtex_sf	0.999981
2803	ENSG00000100348	TXN2	0.796503	0.352216	0.42574	0.0511304	0.154965	3.07391e-13	2.20688e-12	33	44	44	A1	Adipose. subcutaneous (GTEx)	EpiXcan	0.985442	gtex_sf	0.999981
2804	ENSG00000184584	TMEM173	-0.796446	-0.395474	0.425773	0.0459952	0.0951741	1.88559e-08	8.87186e-08	4	4	4	A1	Adipose. subcutaneous (GTEx)	EpiXcan	0.985442	gtex_sf	0.999981
2805	ENSG00000091317	CMTM6	0.795961	0.887223	0.426055	0.00789328	0.0263139	0.00384134	0.00966163	7	7	7	A1	Adipose. subcutaneous (GTEx)	EpiXcan	0.985442	gtex_sf	0.999981
2806	ENSG00000117597	DIEXF	-0.79596	-0.842624	0.426055	0.0348719	0.0646616	2.40659e-06	8.95803e-06	17	22	22	A1	Adipose. subcutaneous (GTEx)	EpiXcan	0.985442	gtex_sf	0.999981
2807	ENSG00000147862	NFIB	-0.795657	-1.19061	0.426231	0.00626432	0.0289958	0.00213171	0.00554688	2	4	4	A1	Adipose. subcutaneous (GTEx)	EpiXcan	0.985442	gtex_sf	0.999981
2808	ENSG00000101460	MAP1LC3A	0.795612	0.195989	0.426257	0.170042	0.287823	5.23578e-26	8.42961e-25	39	48	48	A1	Adipose. subcutaneous (GTEx)	EpiXcan	0.985442	gtex_sf	0.999981
2809	ENSG00000188707	ZBED6CL	-0.795571	-0.323931	0.426282	0.0432841	0.0346017	0.000873901	0.00238425	37	51	51	A1	Adipose. subcutaneous (GTEx)	EpiXcan	0.985442	gtex_sf	0.999981
2810	ENSG00000197696	NMB	0.795124	0.790453	0.426541	0.00990593	0.011481	0.0572462	0.122983	13	18	18	A1	Adipose. subcutaneous (GTEx)	EpiXcan	0.985442	gtex_sf	0.999981
2811	ENSG00000174405	LIG4	-0.794889	-0.437645	0.426678	0.0575542	0.0601279	1.11252e-05	3.81657e-05	47	59	59	A1	Adipose. subcutaneous (GTEx)	EpiXcan	0.985442	gtex_sf	0.999981
2812	ENSG00000103496	STX4	-0.794364	-0.722924	0.426983	0.0143044	0.0635767	4.41583e-06	1.5884e-05	10	13	13	A1	Adipose. subcutaneous (GTEx)	EpiXcan	0.985442	gtex_sf	0.999981
2813	ENSG00000144559	TAMM41	-0.793816	-0.171982	0.427303	0.23822	0.45244	4.02413e-46	1.67756e-44	24	29	29	A1	Adipose. subcutaneous (GTEx)	EpiXcan	0.985442	gtex_sf	0.999981
2814	ENSG00000130158	DOCK6	0.79379	0.368818	0.427318	0.0575233	0.0738709	6.37208e-07	2.52557e-06	21	23	23	A1	Adipose. subcutaneous (GTEx)	EpiXcan	0.985442	gtex_sf	0.999981
2815	ENSG00000154710	RABGEF1	0.792913	0.208864	0.427828	0.165929	0.306116	1.00125e-27	1.76408e-26	75	92	92	A1	Adipose. subcutaneous (GTEx)	EpiXcan	0.985442	gtex_sf	0.999981
2816	ENSG00000186814	ZSCAN30	-0.792866	-0.527167	0.427856	0.035324	0.0121021	0.0505005	0.109532	40	50	50	A1	Adipose. subcutaneous (GTEx)	EpiXcan	0.985442	gtex_sf	0.999981
2817	ENSG00000165678	GHITM	-0.792852	-5.42313	0.427864	0.000264312	0.0224438	0.00745983	0.0181249	2	3	3	A1	Adipose. subcutaneous (GTEx)	EpiXcan	0.985442	gtex_sf	0.999981
2818	ENSG00000167528	ZNF641	-0.792842	-0.352754	0.42787	0.0591276	0.12534	4.50933e-11	2.71665e-10	5	5	5	A1	Adipose. subcutaneous (GTEx)	EpiXcan	0.985442	gtex_sf	0.999981
2819	ENSG00000119431	HDHD3	-0.79277	-0.210302	0.427912	0.250131	0.229155	6.41473e-20	7.39515e-19	74	89	89	A1	Adipose. subcutaneous (GTEx)	EpiXcan	0.985442	gtex_sf	0.999981
2820	ENSG00000070413	DGCR2	0.792673	0.308955	0.427968	0.0756365	0.0515169	4.57479e-05	0.0001459	41	54	54	A1	Adipose. subcutaneous (GTEx)	EpiXcan	0.985442	gtex_sf	0.999981
2821	ENSG00000272240	AC004908.1	0.792039	0.26569	0.428338	0.106464	0.262906	2.92378e-23	4.06687e-22	49	64	64	A1	Adipose. subcutaneous (GTEx)	EpiXcan	0.985442	gtex_sf	0.999981
2822	ENSG00000164904	ALDH7A1	-0.791611	-0.215323	0.428587	0.163975	0.314214	7.90516e-30	1.58409e-28	25	26	26	A1	Adipose. subcutaneous (GTEx)	EpiXcan	0.985442	gtex_sf	0.999981
2823	ENSG00000163431	LMOD1	0.790967	0.266773	0.428963	0.105363	0.184705	6.33391e-16	5.57631e-15	16	17	17	A1	Adipose. subcutaneous (GTEx)	EpiXcan	0.985442	gtex_sf	0.999981
2824	ENSG00000035403	VCL	0.790701	0.897335	0.429119	0.00891072	0.0195548	0.0124743	0.0294551	24	35	35	A1	Adipose. subcutaneous (GTEx)	EpiXcan	0.985442	gtex_sf	0.999981
2825	ENSG00000101474	APMAP	0.789971	1.37128	0.429545	0.0122034	0.0826895	9.64142e-08	4.20577e-07	5	7	7	A1	Adipose. subcutaneous (GTEx)	EpiXcan	0.985442	gtex_sf	0.999981
2826	ENSG00000130529	TRPM4	-0.78995	-0.354073	0.429557	0.0619228	0.252026	3.35139e-22	4.379e-21	37	46	46	A1	Adipose. subcutaneous (GTEx)	EpiXcan	0.985442	gtex_sf	0.999981
2827	ENSG00000143578	CREB3L4	0.789851	0.360603	0.429615	0.0548635	0.217516	3.23844e-19	3.57172e-18	12	17	17	A1	Adipose. subcutaneous (GTEx)	EpiXcan	0.985442	gtex_sf	0.999981
2828	ENSG00000267352	AC005332.2	0.789474	0.398404	0.429835	0.0389494	0.0652262	4.14609e-06	1.49676e-05	32	36	36	A1	Adipose. subcutaneous (GTEx)	EpiXcan	0.985442	gtex_sf	0.999981
2829	ENSG00000165915	SLC39A13	-0.788469	-0.69297	0.430422	0.0124852	0.0365376	0.00059475	0.00165324	15	21	21	A1	Adipose. subcutaneous (GTEx)	EpiXcan	0.985442	gtex_sf	0.999981
2830	ENSG00000172901	LVRN	0.788321	1.24761	0.430509	0.00402658	0.0455784	0.000143184	0.000429829	4	5	5	A1	Adipose. subcutaneous (GTEx)	EpiXcan	0.985442	gtex_sf	0.999981
2831	ENSG00000152952	PLOD2	0.788279	0.493035	0.430534	0.0288842	0.0243246	0.00496973	0.0123533	25	33	33	A1	Adipose. subcutaneous (GTEx)	EpiXcan	0.985442	gtex_sf	0.999981
2832	ENSG00000163755	HPS3	0.788267	0.564686	0.43054	0.0262518	0.0373571	0.000587422	0.00163384	7	7	7	A1	Adipose. subcutaneous (GTEx)	EpiXcan	0.985442	gtex_sf	0.999981
2833	ENSG00000114648	KLHL18	-0.78825	-1.87591	0.43055	0.00197667	0.0114066	0.0604794	0.129373	6	6	6	A1	Adipose. subcutaneous (GTEx)	EpiXcan	0.985442	gtex_sf	0.999981
2834	ENSG00000204920	ZNF155	-0.78822	-0.170774	0.430568	0.22226	0.336398	9.31692e-32	2.07806e-30	40	49	49	A1	Adipose. subcutaneous (GTEx)	EpiXcan	0.985442	gtex_sf	0.999981
2835	ENSG00000198909	MAP3K3	-0.788214	-0.491622	0.430572	0.0251508	0.0525237	3.16789e-05	0.000102857	22	30	30	A1	Adipose. subcutaneous (GTEx)	EpiXcan	0.985442	gtex_sf	0.999981
2836	ENSG00000126088	UROD	0.787456	0.219141	0.431015	0.194972	0.298663	6.43451e-27	1.09114e-25	41	48	48	A1	Adipose. subcutaneous (GTEx)	EpiXcan	0.985442	gtex_sf	0.999981
2837	ENSG00000171103	TRMT61B	0.787222	0.265674	0.431152	0.101525	0.307893	2.20355e-29	4.30476e-28	23	33	33	A1	Adipose. subcutaneous (GTEx)	EpiXcan	0.985442	gtex_sf	0.999981
2838	ENSG00000164440	TXLNB	0.787026	0.566166	0.431267	0.0244648	0.16329	6.43938e-14	4.90198e-13	11	18	18	A1	Adipose. subcutaneous (GTEx)	EpiXcan	0.985442	gtex_sf	0.999981
2839	ENSG00000145949	MYLK4	0.786228	0.185587	0.431734	0.225519	0.327435	2.1143e-31	4.59148e-30	45	54	54	A1	Adipose. subcutaneous (GTEx)	EpiXcan	0.985442	gtex_sf	0.999981
2840	ENSG00000203666	EFCAB2	-0.785851	-0.465103	0.431955	0.0466158	0.364836	2.66218e-35	6.93107e-34	52	75	75	A1	Adipose. subcutaneous (GTEx)	EpiXcan	0.985442	gtex_sf	0.999981
2841	ENSG00000091127	PUS7	0.785777	0.852526	0.431998	0.00926059	0.0193519	0.0129607	0.0305214	6	7	7	A1	Adipose. subcutaneous (GTEx)	EpiXcan	0.985442	gtex_sf	0.999981
2842	ENSG00000112964	GHR	0.785721	0.293716	0.432031	0.0647995	0.0616329	8.9433e-06	3.10764e-05	28	30	30	A1	Adipose. subcutaneous (GTEx)	EpiXcan	0.985442	gtex_sf	0.999981
2843	ENSG00000135424	ITGA7	0.785705	0.538983	0.43204	0.0227108	0.0550114	2.36991e-05	7.81618e-05	16	20	20	A1	Adipose. subcutaneous (GTEx)	EpiXcan	0.985442	gtex_sf	0.999981
2844	ENSG00000101417	PXMP4	-0.785597	-0.401182	0.432104	0.0322892	0.0541637	3.30583e-05	0.000107212	19	29	29	A1	Adipose. subcutaneous (GTEx)	EpiXcan	0.985442	gtex_sf	0.999981
2845	ENSG00000184292	TACSTD2	-0.785408	-0.353805	0.432214	0.0579492	0.122683	6.73065e-11	3.98294e-10	11	12	12	A1	Adipose. subcutaneous (GTEx)	EpiXcan	0.985442	gtex_sf	0.999981
2846	ENSG00000258366	RTEL1	0.78511	0.312157	0.432389	0.049598	0.137497	4.80676e-12	3.15207e-11	17	24	24	A1	Adipose. subcutaneous (GTEx)	EpiXcan	0.985442	gtex_sf	0.999981
2847	ENSG00000148399	DPH7	0.784335	0.375687	0.432843	0.0525088	0.121917	1.375e-10	7.90624e-10	10	11	11	A1	Adipose. subcutaneous (GTEx)	EpiXcan	0.985442	gtex_sf	0.999981
2848	ENSG00000166173	LARP6	-0.784188	-0.234142	0.43293	0.1128	0.18142	1.01014e-15	8.74477e-15	42	53	53	A1	Adipose. subcutaneous (GTEx)	EpiXcan	0.985442	gtex_sf	0.999981
2849	ENSG00000103429	BFAR	0.784184	0.66606	0.432932	0.0147321	0.0394717	0.000420664	0.00119518	10	13	13	A1	Adipose. subcutaneous (GTEx)	EpiXcan	0.985442	gtex_sf	0.999981
2850	ENSG00000134531	EMP1	-0.784168	-0.77849	0.432942	0.0140693	0.0517896	4.49302e-05	0.00014352	15	17	17	A1	Adipose. subcutaneous (GTEx)	EpiXcan	0.985442	gtex_sf	0.999981
2851	ENSG00000164062	APEH	-0.784127	-0.521398	0.432966	0.0399182	0.102433	3.63623e-09	1.83541e-08	20	26	26	A1	Adipose. subcutaneous (GTEx)	EpiXcan	0.985442	gtex_sf	0.999981
2852	ENSG00000162927	PUS10	-0.78378	-0.338368	0.433169	0.0635373	0.124235	8.35085e-11	4.89211e-10	9	10	10	A1	Adipose. subcutaneous (GTEx)	EpiXcan	0.985442	gtex_sf	0.999981
2853	ENSG00000112936	C7	0.783737	0.564375	0.433195	0.0220873	0.0598764	1.25526e-05	4.279e-05	9	11	11	A1	Adipose. subcutaneous (GTEx)	EpiXcan	0.985442	gtex_sf	0.999981
2854	ENSG00000188690	UROS	-0.783456	-0.209914	0.433359	0.164235	0.306767	1.81277e-28	3.34538e-27	24	28	28	A1	Adipose. subcutaneous (GTEx)	EpiXcan	0.985442	gtex_sf	0.999981
2855	ENSG00000161265	U2AF1L4	0.782851	0.165549	0.433715	0.253128	0.360813	5.10844e-35	1.32507e-33	35	44	44	A1	Adipose. subcutaneous (GTEx)	EpiXcan	0.985442	gtex_sf	0.999981
2856	ENSG00000273148	AL035563.1	0.782481	0.293438	0.433932	0.0929654	0.202745	9.13898e-18	9.08514e-17	4	5	5	A1	Adipose. subcutaneous (GTEx)	EpiXcan	0.985442	gtex_sf	0.999981
2857	ENSG00000117450	PRDX1	-0.782373	-0.254232	0.433996	0.0715164	0.102365	4.81077e-09	2.40059e-08	26	37	37	A1	Adipose. subcutaneous (GTEx)	EpiXcan	0.985442	gtex_sf	0.999981
2858	ENSG00000149260	CAPN5	0.782234	0.448797	0.434077	0.0502283	0.0285806	0.00267838	0.0068938	33	39	39	A1	Adipose. subcutaneous (GTEx)	EpiXcan	0.985442	gtex_sf	0.999981
2859	ENSG00000089123	TASP1	-0.781828	-0.180604	0.434315	0.143438	0.0409087	0.000313883	0.000904641	97	115	115	A1	Adipose. subcutaneous (GTEx)	EpiXcan	0.985442	gtex_sf	0.999981
2860	ENSG00000068097	HEATR6	0.781366	0.452099	0.434587	0.028765	0.0738206	8.16325e-07	3.1877e-06	9	11	11	A1	Adipose. subcutaneous (GTEx)	EpiXcan	0.985442	gtex_sf	0.999981
2861	ENSG00000206535	LNP1	0.780698	0.353883	0.43498	0.0569632	0.0953861	2.14551e-08	1.00408e-07	18	21	21	A1	Adipose. subcutaneous (GTEx)	EpiXcan	0.985442	gtex_sf	0.999981
2862	ENSG00000070718	AP3M2	-0.78063	-0.406136	0.43502	0.0428244	0.264072	2.58232e-23	3.60053e-22	22	28	28	A1	Adipose. subcutaneous (GTEx)	EpiXcan	0.985442	gtex_sf	0.999981
2863	ENSG00000161714	PLCD3	-0.78038	-0.326341	0.435167	0.0582251	0.209224	2.19297e-18	2.28209e-17	9	14	14	A1	Adipose. subcutaneous (GTEx)	EpiXcan	0.985442	gtex_sf	0.999981
2864	ENSG00000118308	LRMP	-0.780342	-0.401991	0.43519	0.0554535	0.141213	3.88312e-12	2.56803e-11	9	12	12	A1	Adipose. subcutaneous (GTEx)	EpiXcan	0.985442	gtex_sf	0.999981
2865	ENSG00000104904	OAZ1	-0.780279	-1.11931	0.435227	0.00709272	0.039122	0.000416139	0.00118329	2	2	2	A1	Adipose. subcutaneous (GTEx)	EpiXcan	0.985442	gtex_sf	0.999981
2866	ENSG00000189007	ADAT2	-0.779918	-0.246706	0.435439	0.140922	0.171235	1.21612e-14	9.75053e-14	24	27	27	A1	Adipose. subcutaneous (GTEx)	EpiXcan	0.985442	gtex_sf	0.999981
2867	ENSG00000138380	CARF	0.779756	0.327244	0.435534	0.0607064	0.164104	4.78084e-14	3.68346e-13	17	20	20	A1	Adipose. subcutaneous (GTEx)	EpiXcan	0.985442	gtex_sf	0.999981
2868	ENSG00000254772	EEF1G	0.77947	0.436255	0.435703	0.043716	0.0353633	0.000760605	0.00209062	25	28	28	A1	Adipose. subcutaneous (GTEx)	EpiXcan	0.985442	gtex_sf	0.999981
2869	ENSG00000130312	MRPL34	-0.779347	-0.228306	0.435775	0.131449	0.371127	1.04361e-35	2.80572e-34	15	21	21	A1	Adipose. subcutaneous (GTEx)	EpiXcan	0.985442	gtex_sf	0.999981
2870	ENSG00000244687	UBE2V1	-0.779114	-0.44805	0.435913	0.0360902	0.0486336	6.48304e-05	0.000203241	16	20	20	A1	Adipose. subcutaneous (GTEx)	EpiXcan	0.985442	gtex_sf	0.999981
2871	ENSG00000144043	TEX261	0.778478	0.263613	0.436287	0.0939157	0.259215	3.00188e-23	4.17137e-22	11	14	14	A1	Adipose. subcutaneous (GTEx)	EpiXcan	0.985442	gtex_sf	0.999981
2872	ENSG00000105707	HPN	-0.778377	-0.651506	0.436347	0.0268432	0.0457494	0.000142935	0.000429174	21	26	26	A1	Adipose. subcutaneous (GTEx)	EpiXcan	0.985442	gtex_sf	0.999981
2873	ENSG00000214357	NEURL1B	-0.778286	-0.584707	0.436401	0.0204196	0.0385918	0.0004641	0.00130994	15	18	18	A1	Adipose. subcutaneous (GTEx)	EpiXcan	0.985442	gtex_sf	0.999981
2874	ENSG00000182109	AL365277.1	0.77777	0.750119	0.436705	0.0116416	0.179585	1.79109e-15	1.52602e-14	6	10	10	A1	Adipose. subcutaneous (GTEx)	EpiXcan	0.985442	gtex_sf	0.999981
2875	ENSG00000137500	CCDC90B	-0.777594	-0.54925	0.436808	0.0167859	0.0420575	0.000277725	0.000806236	13	15	15	A1	Adipose. subcutaneous (GTEx)	EpiXcan	0.985442	gtex_sf	0.999981
2876	ENSG00000139679	LPAR6	-0.777261	-0.544203	0.437005	0.0212518	0.0239696	0.00596231	0.0146619	13	15	15	A1	Adipose. subcutaneous (GTEx)	EpiXcan	0.985442	gtex_sf	0.999981
2877	ENSG00000184702	SEPT5	-0.777146	-0.251049	0.437073	0.0733048	0.0953595	1.3627e-08	6.51002e-08	45	64	64	A1	Adipose. subcutaneous (GTEx)	EpiXcan	0.985442	gtex_sf	0.999981
2878	ENSG00000171067	C11orf24	-0.776991	-0.514663	0.437164	0.024473	0.0296833	0.00209298	0.00545014	12	21	21	A1	Adipose. subcutaneous (GTEx)	EpiXcan	0.985442	gtex_sf	0.999981
2879	ENSG00000166086	JAM3	-0.776584	-2.78661	0.437404	0.000859057	0.106581	1.48773e-09	7.78726e-09	3	5	5	A1	Adipose. subcutaneous (GTEx)	EpiXcan	0.985442	gtex_sf	0.999981
2880	ENSG00000225733	FGD5-AS1	0.776274	0.451695	0.437587	0.0390969	0.0956822	1.15867e-08	5.57142e-08	16	21	21	A1	Adipose. subcutaneous (GTEx)	EpiXcan	0.985442	gtex_sf	0.999981
2881	ENSG00000080298	RFX3	-0.776138	-0.475707	0.437668	0.0391185	0.0254041	0.00384086	0.00966163	25	27	27	A1	Adipose. subcutaneous (GTEx)	EpiXcan	0.985442	gtex_sf	0.999981
2882	ENSG00000198042	MAK16	0.775701	0.646814	0.437925	0.0166773	0.0432586	0.00020635	0.00060875	14	16	16	A1	Adipose. subcutaneous (GTEx)	EpiXcan	0.985442	gtex_sf	0.999981
2883	ENSG00000051382	PIK3CB	0.775075	0.729298	0.438296	0.0151354	0.0351901	0.000866599	0.00236479	4	6	6	A1	Adipose. subcutaneous (GTEx)	EpiXcan	0.985442	gtex_sf	0.999981
2884	ENSG00000228649	SNHG26	-0.774822	-0.20938	0.438445	0.137753	0.359371	6.94484e-34	1.70064e-32	42	52	52	A1	Adipose. subcutaneous (GTEx)	EpiXcan	0.985442	gtex_sf	0.999981
2885	ENSG00000179152	TCAIM	0.773796	0.67987	0.439051	0.0154505	0.0627941	6.72191e-06	2.36567e-05	11	15	15	A1	Adipose. subcutaneous (GTEx)	EpiXcan	0.985442	gtex_sf	0.999981
2886	ENSG00000013810	TACC3	-0.773371	-0.200158	0.439303	0.0759159	0.10132	6.90999e-09	3.40085e-08	57	74	74	A1	Adipose. subcutaneous (GTEx)	EpiXcan	0.985442	gtex_sf	0.999981
2887	ENSG00000142798	HSPG2	-0.773292	-0.305298	0.43935	0.105879	0.208334	1.13861e-18	1.21282e-17	30	33	33	A1	Adipose. subcutaneous (GTEx)	EpiXcan	0.985442	gtex_sf	0.999981
2888	ENSG00000206077	ZDHHC11B	-0.772646	-0.437768	0.439732	0.0516899	0.201808	1.59519e-17	1.55598e-16	49	74	74	A1	Adipose. subcutaneous (GTEx)	EpiXcan	0.985442	gtex_sf	0.999981
2889	ENSG00000105877	DNAH11	-0.772551	-0.496929	0.439788	0.0467285	0.019759	0.0120837	0.0285953	28	36	36	A1	Adipose. subcutaneous (GTEx)	EpiXcan	0.985442	gtex_sf	0.999981
2890	ENSG00000198420	TCAF1	-0.772545	-0.422385	0.439792	0.0459683	0.052013	3.41923e-05	0.000110838	54	65	65	A1	Adipose. subcutaneous (GTEx)	EpiXcan	0.985442	gtex_sf	0.999981
2891	ENSG00000157306	ZFHX2-AS1	0.772447	0.310059	0.439849	0.0560149	0.032502	0.00114335	0.00307506	27	34	34	A1	Adipose. subcutaneous (GTEx)	EpiXcan	0.985442	gtex_sf	0.999981
2892	ENSG00000066056	TIE1	-0.771577	-0.259331	0.440365	0.0924908	0.155983	7.89132e-14	5.9619e-13	51	60	60	A1	Adipose. subcutaneous (GTEx)	EpiXcan	0.985442	gtex_sf	0.999981
2893	ENSG00000106605	BLVRA	0.770975	0.352957	0.440722	0.0634947	0.087614	9.00103e-08	3.93869e-07	14	16	16	A1	Adipose. subcutaneous (GTEx)	EpiXcan	0.985442	gtex_sf	0.999981
2894	ENSG00000049449	RCN1	0.770702	0.354676	0.440884	0.0508234	0.089798	4.23181e-08	1.91457e-07	10	11	11	A1	Adipose. subcutaneous (GTEx)	EpiXcan	0.985442	gtex_sf	0.999981
2895	ENSG00000244045	TMEM199	-0.770236	-0.45674	0.44116	0.0366848	0.0650623	2.45932e-06	9.14703e-06	12	13	13	A1	Adipose. subcutaneous (GTEx)	EpiXcan	0.985442	gtex_sf	0.999981
2896	ENSG00000152749	GPR180	0.77009	0.182166	0.441247	0.197026	0.369015	1.80454e-35	4.7601e-34	22	28	28	A1	Adipose. subcutaneous (GTEx)	EpiXcan	0.985442	gtex_sf	0.999981
2897	ENSG00000204947	ZNF425	0.770072	0.371289	0.441257	0.0515413	0.149652	4.57227e-13	3.23944e-12	13	18	18	A1	Adipose. subcutaneous (GTEx)	EpiXcan	0.985442	gtex_sf	0.999981
2898	ENSG00000148288	GBGT1	0.770013	1.14974	0.441292	0.00509966	0.0208275	0.0108162	0.025779	3	6	6	A1	Adipose. subcutaneous (GTEx)	EpiXcan	0.985442	gtex_sf	0.999981
2899	ENSG00000161091	MFSD12	0.769924	1.04314	0.441345	0.00624408	0.0425155	0.00022522	0.00066066	7	8	8	A1	Adipose. subcutaneous (GTEx)	EpiXcan	0.985442	gtex_sf	0.999981
2900	ENSG00000127415	IDUA	-0.769818	-0.375197	0.441408	0.0522489	0.160198	8.52236e-14	6.40411e-13	23	28	28	A1	Adipose. subcutaneous (GTEx)	EpiXcan	0.985442	gtex_sf	0.999981
2901	ENSG00000136827	TOR1A	-0.769296	-0.37294	0.441717	0.0360072	0.103087	5.45763e-09	2.70698e-08	6	6	6	A1	Adipose. subcutaneous (GTEx)	EpiXcan	0.985442	gtex_sf	0.999981
2902	ENSG00000100129	EIF3L	0.768924	0.725019	0.441938	0.0104417	0.0740238	6.57438e-07	2.59767e-06	8	14	14	A1	Adipose. subcutaneous (GTEx)	EpiXcan	0.985442	gtex_sf	0.999981
2903	ENSG00000005243	COPZ2	0.768889	0.351281	0.441959	0.0725253	0.0416401	0.000263552	0.000768236	42	51	51	A1	Adipose. subcutaneous (GTEx)	EpiXcan	0.985442	gtex_sf	0.999981
2904	ENSG00000162244	RPL29	-0.76854	-0.417718	0.442166	0.0391292	0.101635	6.64355e-09	3.27432e-08	7	10	10	A1	Adipose. subcutaneous (GTEx)	EpiXcan	0.985442	gtex_sf	0.999981
2905	ENSG00000113456	RAD1	0.768058	1.02169	0.442453	0.00616361	0.0132993	0.0397366	0.087597	3	3	3	A1	Adipose. subcutaneous (GTEx)	EpiXcan	0.985442	gtex_sf	0.999981
2906	ENSG00000142396	AC020915.1	-0.767881	-0.75494	0.442558	0.0108261	0.0178767	0.017852	0.041222	3	3	3	A1	Adipose. subcutaneous (GTEx)	EpiXcan	0.985442	gtex_sf	0.999981
2907	ENSG00000127511	SIN3B	-0.767814	-0.765345	0.442598	0.0149924	0.0407661	0.000219156	0.000643951	10	11	11	A1	Adipose. subcutaneous (GTEx)	EpiXcan	0.985442	gtex_sf	0.999981
2908	ENSG00000236287	ZBED5	-0.767569	-0.478662	0.442743	0.0329406	0.0392007	0.000437773	0.00124052	24	25	25	A1	Adipose. subcutaneous (GTEx)	EpiXcan	0.985442	gtex_sf	0.999981
2909	ENSG00000128272	ATF4	0.767543	0.360232	0.442759	0.0532718	0.111387	6.17248e-10	3.32914e-09	6	6	6	A1	Adipose. subcutaneous (GTEx)	EpiXcan	0.985442	gtex_sf	0.999981
2910	ENSG00000120093	HOXB3	0.767382	0.806399	0.442855	0.0104038	0.0678154	2.60816e-06	9.66597e-06	6	9	9	A1	Adipose. subcutaneous (GTEx)	EpiXcan	0.985442	gtex_sf	0.999981
2911	ENSG00000158062	UBXN11	-0.767372	-0.895414	0.44286	0.0152885	0.0729502	9.93237e-07	3.83681e-06	16	20	20	A1	Adipose. subcutaneous (GTEx)	EpiXcan	0.985442	gtex_sf	0.999981
2912	ENSG00000154127	UBASH3B	-0.767197	-0.38762	0.442965	0.0400252	0.096365	1.87244e-08	8.82181e-08	39	49	49	A1	Adipose. subcutaneous (GTEx)	EpiXcan	0.985442	gtex_sf	0.999981
2913	ENSG00000119041	GTF3C3	0.767112	0.653513	0.443015	0.0224442	0.0293131	0.00228487	0.00592341	16	18	18	A1	Adipose. subcutaneous (GTEx)	EpiXcan	0.985442	gtex_sf	0.999981
2914	ENSG00000170322	NFRKB	0.767112	0.196041	0.443015	0.19513	0.429853	1.19744e-43	4.50875e-42	28	40	40	A1	Adipose. subcutaneous (GTEx)	EpiXcan	0.985442	gtex_sf	0.999981
2915	ENSG00000027075	PRKCH	0.766941	0.841677	0.443116	0.00986678	0.0108526	0.0649731	0.138352	19	25	25	A1	Adipose. subcutaneous (GTEx)	EpiXcan	0.985442	gtex_sf	0.999981
2916	ENSG00000257218	GATC	0.76662	0.28147	0.443308	0.070674	0.162942	4.70868e-14	3.63586e-13	47	53	53	A1	Adipose. subcutaneous (GTEx)	EpiXcan	0.985442	gtex_sf	0.999981
2917	ENSG00000141012	GALNS	0.766467	0.240706	0.443398	0.133074	0.102894	1.56e-09	8.13513e-09	51	74	74	A1	Adipose. subcutaneous (GTEx)	EpiXcan	0.985442	gtex_sf	0.999981
2918	ENSG00000130255	RPL36	0.766403	0.936191	0.443437	0.0284993	0.0493795	4.34804e-05	0.000139143	21	22	22	A1	Adipose. subcutaneous (GTEx)	EpiXcan	0.985442	gtex_sf	0.999981
2919	ENSG00000259207	ITGB3	-0.765227	-0.351388	0.444136	0.06203	0.102979	5.29219e-09	2.63051e-08	15	17	17	A1	Adipose. subcutaneous (GTEx)	EpiXcan	0.985442	gtex_sf	0.999981
2920	ENSG00000141577	CEP131	0.764729	0.320406	0.444433	0.0776994	0.19495	1.2097e-17	1.19158e-16	15	20	20	A1	Adipose. subcutaneous (GTEx)	EpiXcan	0.985442	gtex_sf	0.999981
2921	ENSG00000138134	STAMBPL1	-0.763268	-0.630533	0.445303	0.0225756	0.0964746	8.3574e-09	4.07882e-08	16	20	20	A1	Adipose. subcutaneous (GTEx)	EpiXcan	0.985442	gtex_sf	0.999981
2922	ENSG00000155926	SLA	-0.763106	-0.956635	0.4454	0.00581586	0.0475912	7.9876e-05	0.000247692	1	1	1	A1	Adipose. subcutaneous (GTEx)	EpiXcan	0.985442	gtex_sf	0.999981
2923	ENSG00000234284	ZNF879	-0.76296	-0.975151	0.445487	0.00593533	0.0271376	0.00298892	0.00763974	2	2	2	A1	Adipose. subcutaneous (GTEx)	EpiXcan	0.985442	gtex_sf	0.999981
2924	ENSG00000187741	FANCA	0.762597	0.362889	0.445704	0.0747587	0.369808	2.31104e-35	6.05061e-34	15	19	19	A1	Adipose. subcutaneous (GTEx)	EpiXcan	0.985442	gtex_sf	0.999981
2925	ENSG00000160097	FNDC5	-0.762469	-1.39769	0.44578	0.00655519	0.0127677	0.046674	0.101737	15	20	20	A1	Adipose. subcutaneous (GTEx)	EpiXcan	0.985442	gtex_sf	0.999981
2926	ENSG00000010539	ZNF200	-0.762201	-0.742316	0.44594	0.0187108	0.0891204	6.23855e-08	2.77965e-07	17	26	26	A1	Adipose. subcutaneous (GTEx)	EpiXcan	0.985442	gtex_sf	0.999981
2927	ENSG00000154134	ROBO3	0.761706	0.319495	0.446235	0.0680396	0.165751	1.81639e-14	1.43741e-13	36	41	41	A1	Adipose. subcutaneous (GTEx)	EpiXcan	0.985442	gtex_sf	0.999981
2928	ENSG00000109103	UNC119	-0.761416	-0.8559	0.446409	0.00819991	0.0219338	0.00860663	0.0207743	3	3	3	A1	Adipose. subcutaneous (GTEx)	EpiXcan	0.985442	gtex_sf	0.999981
2929	ENSG00000204604	ZNF468	-0.761412	-0.213039	0.446411	0.171005	0.346874	7.55559e-33	1.7668e-31	80	106	106	A1	Adipose. subcutaneous (GTEx)	EpiXcan	0.985442	gtex_sf	0.999981
2930	ENSG00000146457	WTAP	0.76134	0.29304	0.446454	0.085635	0.202324	1.21175e-17	1.19276e-16	18	23	23	A1	Adipose. subcutaneous (GTEx)	EpiXcan	0.985442	gtex_sf	0.999981
2931	ENSG00000154719	MRPL39	0.76129	0.171531	0.446484	0.190094	0.32355	2.79274e-30	5.719e-29	8	9	9	A1	Adipose. subcutaneous (GTEx)	EpiXcan	0.985442	gtex_sf	0.999981
2932	ENSG00000197558	SSPO	-0.761276	-0.387543	0.446492	0.0334977	0.050095	6.65151e-05	0.000208056	33	40	40	A1	Adipose. subcutaneous (GTEx)	EpiXcan	0.985442	gtex_sf	0.999981
2933	ENSG00000108061	SHOC2	0.761266	0.56494	0.446498	0.0216761	0.0303473	0.00176282	0.00463088	15	17	17	A1	Adipose. subcutaneous (GTEx)	EpiXcan	0.985442	gtex_sf	0.999981
2934	ENSG00000148110	MFSD14B	0.761187	0.405998	0.446545	0.0285403	0.0745218	8.55896e-07	3.3283e-06	17	18	18	A1	Adipose. subcutaneous (GTEx)	EpiXcan	0.985442	gtex_sf	0.999981
2935	ENSG00000188511	C22orf34	-0.761131	-0.167626	0.446579	0.212944	0.339451	5.74616e-32	1.294e-30	9	10	10	A1	Adipose. subcutaneous (GTEx)	EpiXcan	0.985442	gtex_sf	0.999981
2936	ENSG00000136111	TBC1D4	-0.760969	-0.169767	0.446675	0.200875	0.272542	1.53451e-24	2.28658e-23	68	81	81	A1	Adipose. subcutaneous (GTEx)	EpiXcan	0.985442	gtex_sf	0.999981
2937	ENSG00000152242	C18orf25	0.760521	0.794035	0.446943	0.0156926	0.028982	0.00257166	0.00662764	21	33	33	A1	Adipose. subcutaneous (GTEx)	EpiXcan	0.985442	gtex_sf	0.999981
2938	ENSG00000106636	YKT6	-0.760428	-4.54243	0.446999	0.00028399	0.150509	6.13454e-13	4.32443e-12	3	6	6	A1	Adipose. subcutaneous (GTEx)	EpiXcan	0.985442	gtex_sf	0.999981
2939	ENSG00000175581	MRPL48	-0.760306	-0.262835	0.447072	0.107813	0.200946	1.35588e-17	1.33089e-16	24	34	34	A1	Adipose. subcutaneous (GTEx)	EpiXcan	0.985442	gtex_sf	0.999981
2940	ENSG00000188038	NRN1L	-0.759835	-1.22418	0.447353	0.00396753	0.0216572	0.00952238	0.0228469	5	5	5	A1	Adipose. subcutaneous (GTEx)	EpiXcan	0.985442	gtex_sf	0.999981
2941	ENSG00000130226	DPP6	0.759463	0.350741	0.447576	0.0476083	0.139546	1.06291e-12	7.39604e-12	17	23	23	A1	Adipose. subcutaneous (GTEx)	EpiXcan	0.985442	gtex_sf	0.999981
2942	ENSG00000157927	RADIL	-0.759366	-0.532315	0.447633	0.0337588	0.0950071	1.73489e-08	8.19303e-08	8	9	9	A1	Adipose. subcutaneous (GTEx)	EpiXcan	0.985442	gtex_sf	0.999981
2943	ENSG00000169220	RGS14	-0.759355	-0.171152	0.44764	0.201778	0.274959	3.45864e-25	5.34125e-24	28	32	32	A1	Adipose. subcutaneous (GTEx)	EpiXcan	0.985442	gtex_sf	0.999981
2944	ENSG00000234616	JRK	0.759149	0.347013	0.447763	0.0614024	0.190643	1.53878e-16	1.41429e-15	24	30	30	A1	Adipose. subcutaneous (GTEx)	EpiXcan	0.985442	gtex_sf	0.999981
2945	ENSG00000063241	ISOC2	0.758457	1.29697	0.448178	0.00434344	0.0538133	2.70159e-05	8.84968e-05	2	3	3	A1	Adipose. subcutaneous (GTEx)	EpiXcan	0.985442	gtex_sf	0.999981
2946	ENSG00000069275	NUCKS1	0.758397	0.891863	0.448214	0.0102174	0.0584922	1.18553e-05	4.05016e-05	3	6	6	A1	Adipose. subcutaneous (GTEx)	EpiXcan	0.985442	gtex_sf	0.999981
2947	ENSG00000166762	CATSPER2	-0.758122	-0.603245	0.448378	0.0166748	0.0258738	0.00443269	0.0110833	18	27	27	A1	Adipose. subcutaneous (GTEx)	EpiXcan	0.985442	gtex_sf	0.999981
2948	ENSG00000138756	BMP2K	0.758052	0.430048	0.44842	0.0367909	0.0313103	0.00175977	0.00462459	50	59	59	A1	Adipose. subcutaneous (GTEx)	EpiXcan	0.985442	gtex_sf	0.999981
2949	ENSG00000073331	ALPK1	0.757829	0.242732	0.448553	0.039073	0.0661071	3.18139e-06	1.16776e-05	25	31	31	A1	Adipose. subcutaneous (GTEx)	EpiXcan	0.985442	gtex_sf	0.999981
2950	ENSG00000189042	ZNF567	0.757655	0.649881	0.448658	0.015288	0.139954	3.36946e-12	2.24529e-11	12	24	24	A1	Adipose. subcutaneous (GTEx)	EpiXcan	0.985442	gtex_sf	0.999981
2951	ENSG00000185485	SDHAP1	0.757561	0.233663	0.448714	0.136707	0.266661	1.00854e-23	1.43417e-22	91	111	111	A1	Adipose. subcutaneous (GTEx)	EpiXcan	0.985442	gtex_sf	0.999981
2952	ENSG00000116678	LEPR	0.757254	0.345544	0.448898	0.0596559	0.0489078	8.22357e-05	0.000254727	52	70	70	A1	Adipose. subcutaneous (GTEx)	EpiXcan	0.985442	gtex_sf	0.999981
2953	ENSG00000198805	PNP	-0.757025	-0.262656	0.449035	0.099278	0.396502	1.67639e-39	5.24135e-38	13	15	15	A1	Adipose. subcutaneous (GTEx)	EpiXcan	0.985442	gtex_sf	0.999981
2954	ENSG00000259726	CSPG4P11	0.756961	0.217252	0.449073	0.145871	0.307593	3.87276e-28	6.99043e-27	17	22	22	A1	Adipose. subcutaneous (GTEx)	EpiXcan	0.985442	gtex_sf	0.999981
2955	ENSG00000170802	FOXN2	-0.75673	-2.16568	0.449211	0.00185875	0.134773	9.00979e-12	5.7784e-11	3	5	5	A1	Adipose. subcutaneous (GTEx)	EpiXcan	0.985442	gtex_sf	0.999981
2956	ENSG00000224086	AC245452.1	-0.756598	-0.314633	0.449291	0.105561	0.602142	1.2109e-73	1.90574e-71	39	63	63	A1	Adipose. subcutaneous (GTEx)	EpiXcan	0.985442	gtex_sf	0.999981
2957	ENSG00000108591	DRG2	-0.756587	-0.701867	0.449297	0.0175484	0.0596473	9.86758e-06	3.40935e-05	10	12	12	A1	Adipose. subcutaneous (GTEx)	EpiXcan	0.985442	gtex_sf	0.999981
2958	ENSG00000222009	BTBD19	0.756575	0.775193	0.449305	0.0149973	0.0985702	1.32321e-08	6.33217e-08	12	20	20	A1	Adipose. subcutaneous (GTEx)	EpiXcan	0.985442	gtex_sf	0.999981
2959	ENSG00000258559	AC005519.2	-0.756275	-0.286671	0.449485	0.0700649	0.156942	2.03529e-13	1.48172e-12	10	12	12	A1	Adipose. subcutaneous (GTEx)	EpiXcan	0.985442	gtex_sf	0.999981
2960	ENSG00000212916	MAP10	-0.756126	-0.368747	0.449574	0.0437059	0.0334868	0.00104005	0.00281343	20	21	21	A1	Adipose. subcutaneous (GTEx)	EpiXcan	0.985442	gtex_sf	0.999981
2961	ENSG00000113532	ST8SIA4	-0.755925	-0.792806	0.449694	0.0131304	0.0279722	0.00281226	0.00721717	2	3	3	A1	Adipose. subcutaneous (GTEx)	EpiXcan	0.985442	gtex_sf	0.999981
2962	ENSG00000186501	TMEM222	0.755744	0.368165	0.449803	0.0674127	0.0935525	1.35649e-08	6.48257e-08	13	15	15	A1	Adipose. subcutaneous (GTEx)	EpiXcan	0.985442	gtex_sf	0.999981
2963	ENSG00000165171	METTL27	0.755367	0.158052	0.450029	0.269668	0.699546	1.49866e-101	1.90834e-98	12	14	14	A1	Adipose. subcutaneous (GTEx)	EpiXcan	0.985442	gtex_sf	0.999981
2964	ENSG00000171747	LGALS4	-0.7553	-0.431598	0.450069	0.034242	0.139711	6.30897e-12	4.09498e-11	3	4	4	A1	Adipose. subcutaneous (GTEx)	EpiXcan	0.985442	gtex_sf	0.999981
2965	ENSG00000205534	SMG1P2	-0.755254	-0.281518	0.450096	0.0526171	0.0948885	2.61687e-08	1.21132e-07	19	32	32	A1	Adipose. subcutaneous (GTEx)	EpiXcan	0.985442	gtex_sf	0.999981
2966	ENSG00000163820	FYCO1	-0.755182	-0.25915	0.45014	0.0842926	0.184477	1.35262e-16	1.24728e-15	14	18	18	A1	Adipose. subcutaneous (GTEx)	EpiXcan	0.985442	gtex_sf	0.999981
2967	ENSG00000213516	RBMXL1	0.755154	0.521044	0.450157	0.0233455	0.0332381	0.00119573	0.00320486	12	14	14	A1	Adipose. subcutaneous (GTEx)	EpiXcan	0.985442	gtex_sf	0.999981
2968	ENSG00000102781	KATNAL1	0.75512	0.582213	0.450177	0.0168701	0.0159931	0.023996	0.0545193	20	25	25	A1	Adipose. subcutaneous (GTEx)	EpiXcan	0.985442	gtex_sf	0.999981
2969	ENSG00000154832	CXXC1	-0.754892	-0.542716	0.450314	0.0320592	0.0233389	0.00683559	0.0166824	31	37	37	A1	Adipose. subcutaneous (GTEx)	EpiXcan	0.985442	gtex_sf	0.999981
2970	ENSG00000142002	DPP9	-0.754747	-0.747294	0.450401	0.0112086	0.056056	2.01296e-05	6.70524e-05	3	4	4	A1	Adipose. subcutaneous (GTEx)	EpiXcan	0.985442	gtex_sf	0.999981
2971	ENSG00000155158	TTC39B	-0.754311	-0.390491	0.450663	0.041808	0.101192	5.67985e-09	2.81023e-08	6	6	6	A1	Adipose. subcutaneous (GTEx)	EpiXcan	0.985442	gtex_sf	0.999981
2972	ENSG00000140718	FTO	0.754272	0.910044	0.450686	0.00766172	0.0450032	0.00016437	0.00049038	8	10	10	A1	Adipose. subcutaneous (GTEx)	EpiXcan	0.985442	gtex_sf	0.999981
2973	ENSG00000144668	ITGA9	-0.754044	-0.530064	0.450823	0.0265403	0.0150282	0.025712	0.0582199	22	29	29	A1	Adipose. subcutaneous (GTEx)	EpiXcan	0.985442	gtex_sf	0.999981
2974	ENSG00000116221	MRPL37	0.753804	1.82687	0.450967	0.00377295	0.0660875	2.93817e-06	1.0816e-05	4	9	9	A1	Adipose. subcutaneous (GTEx)	EpiXcan	0.985442	gtex_sf	0.999981
2975	ENSG00000152291	TGOLN2	0.753302	0.387553	0.451268	0.0368398	0.0665669	3.20049e-06	1.17385e-05	30	35	35	A1	Adipose. subcutaneous (GTEx)	EpiXcan	0.985442	gtex_sf	0.999981
2976	ENSG00000139746	RBM26	-0.752997	-0.506795	0.451452	0.026023	0.0455993	0.000110322	0.000336662	13	32	32	A1	Adipose. subcutaneous (GTEx)	EpiXcan	0.985442	gtex_sf	0.999981
2977	ENSG00000233429	HOTAIRM1	-0.752685	-0.140836	0.451639	0.380914	0.551941	5.50461e-64	5.1402e-62	12	15	15	A1	Adipose. subcutaneous (GTEx)	EpiXcan	0.985442	gtex_sf	0.999981
2978	ENSG00000259969	AL049838.1	0.752622	0.264168	0.451677	0.0835099	0.155317	2.04788e-13	1.48934e-12	42	52	52	A1	Adipose. subcutaneous (GTEx)	EpiXcan	0.985442	gtex_sf	0.999981
2979	ENSG00000131459	GFPT2	0.752557	0.612647	0.451716	0.0114984	0.0671507	3.30833e-06	1.21086e-05	4	5	5	A1	Adipose. subcutaneous (GTEx)	EpiXcan	0.985442	gtex_sf	0.999981
2980	ENSG00000122971	ACADS	-0.752421	-0.841724	0.451798	0.00819415	0.0121311	0.0516829	0.111833	2	3	3	A1	Adipose. subcutaneous (GTEx)	EpiXcan	0.985442	gtex_sf	0.999981
2981	ENSG00000168702	LRP1B	-0.75196	-0.578038	0.452075	0.0298391	0.0350854	0.000837148	0.00228933	34	41	41	A1	Adipose. subcutaneous (GTEx)	EpiXcan	0.985442	gtex_sf	0.999981
2982	ENSG00000160991	ORAI2	0.751865	0.52762	0.452132	0.0270738	0.0606405	8.48457e-06	2.9497e-05	22	28	28	A1	Adipose. subcutaneous (GTEx)	EpiXcan	0.985442	gtex_sf	0.999981
2983	ENSG00000184967	NOC4L	-0.751782	-0.368236	0.452182	0.0489642	0.114517	6.21729e-10	3.35202e-09	14	21	21	A1	Adipose. subcutaneous (GTEx)	EpiXcan	0.985442	gtex_sf	0.999981
2984	ENSG00000137628	DDX60	-0.751586	-2.55405	0.4523	0.000833881	0.0178707	0.0167972	0.0389469	2	4	4	A1	Adipose. subcutaneous (GTEx)	EpiXcan	0.985442	gtex_sf	0.999981
2985	ENSG00000152465	NMT2	0.751281	0.304653	0.452483	0.0838987	0.0948229	1.72073e-08	8.13167e-08	28	35	35	A1	Adipose. subcutaneous (GTEx)	EpiXcan	0.985442	gtex_sf	0.999981
2986	ENSG00000109099	PMP22	-0.750937	-0.455297	0.452691	0.0438049	0.012941	0.0448964	0.0981986	38	51	51	A1	Adipose. subcutaneous (GTEx)	EpiXcan	0.985442	gtex_sf	0.999981
2987	ENSG00000204463	BAG6	-0.750676	-0.231034	0.452847	0.0988888	0.155298	5.38095e-14	4.12088e-13	28	31	31	A1	Adipose. subcutaneous (GTEx)	EpiXcan	0.985442	gtex_sf	0.999981
2988	ENSG00000188738	FSIP2	0.750474	0.420243	0.452969	0.0352361	0.0598609	1.12548e-05	3.85847e-05	25	31	31	A1	Adipose. subcutaneous (GTEx)	EpiXcan	0.985442	gtex_sf	0.999981
2989	ENSG00000109794	FAM149A	-0.750369	-0.338843	0.453033	0.0755176	0.214873	1.28323e-18	1.3586e-17	22	28	28	A1	Adipose. subcutaneous (GTEx)	EpiXcan	0.985442	gtex_sf	0.999981
2990	ENSG00000204536	CCHCR1	-0.749836	-0.136331	0.453353	0.287931	0.459448	1.08868e-47	4.93501e-46	50	65	65	A1	Adipose. subcutaneous (GTEx)	EpiXcan	0.985442	gtex_sf	0.999981
2991	ENSG00000162390	ACOT11	-0.74975	-0.793536	0.453405	0.014873	0.0519249	4.25206e-05	0.000136134	17	19	19	A1	Adipose. subcutaneous (GTEx)	EpiXcan	0.985442	gtex_sf	0.999981
2992	ENSG00000169689	CENPX	0.748865	0.198439	0.453938	0.152897	0.367075	5.71434e-35	1.47134e-33	7	8	8	A1	Adipose. subcutaneous (GTEx)	EpiXcan	0.985442	gtex_sf	0.999981
2993	ENSG00000175575	PAAF1	-0.74886	-0.211061	0.453942	0.0903192	0.33342	6.70485e-31	1.42728e-29	59	67	67	A1	Adipose. subcutaneous (GTEx)	EpiXcan	0.985442	gtex_sf	0.999981
2994	ENSG00000184898	RBM43	0.748858	0.607209	0.453943	0.023187	0.0272874	0.00296881	0.00759112	21	28	28	A1	Adipose. subcutaneous (GTEx)	EpiXcan	0.985442	gtex_sf	0.999981
2995	ENSG00000228672	PROB1	0.748751	0.745835	0.454007	0.011388	0.0511084	4.60422e-05	0.000146738	3	4	4	A1	Adipose. subcutaneous (GTEx)	EpiXcan	0.985442	gtex_sf	0.999981
2996	ENSG00000099804	CDC34	-0.748633	-1.17192	0.454078	0.00759727	0.0259899	0.0043118	0.0107926	14	15	15	A1	Adipose. subcutaneous (GTEx)	EpiXcan	0.985442	gtex_sf	0.999981
2997	ENSG00000164970	FAM219A	-0.748256	-0.747534	0.454306	0.0110007	0.02526	0.00508057	0.0126042	11	14	14	A1	Adipose. subcutaneous (GTEx)	EpiXcan	0.985442	gtex_sf	0.999981
2998	ENSG00000176485	PLA2G16	0.748188	0.712816	0.454347	0.0171598	0.0904699	3.61178e-08	1.64789e-07	4	6	6	A1	Adipose. subcutaneous (GTEx)	EpiXcan	0.985442	gtex_sf	0.999981
2999	ENSG00000213199	ASIC3	0.747878	0.386139	0.454533	0.0418177	0.0944434	2.40491e-08	1.11986e-07	10	11	11	A1	Adipose. subcutaneous (GTEx)	EpiXcan	0.985442	gtex_sf	0.999981
3000	ENSG00000164761	TNFRSF11B	0.747602	0.773781	0.4547	0.00921894	0.0486413	8.32933e-05	0.000257832	1	1	1	A1	Adipose. subcutaneous (GTEx)	EpiXcan	0.985442	gtex_sf	0.999981
3001	ENSG00000112294	ALDH5A1	-0.747575	-0.341969	0.454717	0.0602398	0.128916	4.24977e-11	2.57023e-10	10	11	11	A1	Adipose. subcutaneous (GTEx)	EpiXcan	0.985442	gtex_sf	0.999981
3002	ENSG00000178467	P4HTM	-0.747342	-0.405968	0.454857	0.0356638	0.0385073	0.000395367	0.00112788	20	24	24	A1	Adipose. subcutaneous (GTEx)	EpiXcan	0.985442	gtex_sf	0.999981
3003	ENSG00000025708	TYMP	0.746922	0.314685	0.45511	0.0711627	0.213672	1.1044e-18	1.17727e-17	23	30	30	A1	Adipose. subcutaneous (GTEx)	EpiXcan	0.985442	gtex_sf	0.999981
3004	ENSG00000140836	ZFHX3	0.74659	0.574659	0.455311	0.0283145	0.0355285	0.000659069	0.00182298	20	25	25	A1	Adipose. subcutaneous (GTEx)	EpiXcan	0.985442	gtex_sf	0.999981
3005	ENSG00000156239	N6AMT1	0.746306	0.430295	0.455482	0.027531	0.125389	6.35601e-11	3.7708e-10	36	48	48	A1	Adipose. subcutaneous (GTEx)	EpiXcan	0.985442	gtex_sf	0.999981
3006	ENSG00000139133	ALG10	-0.746115	-0.733434	0.455598	0.0108701	0.0372886	0.000597047	0.00165929	3	3	3	A1	Adipose. subcutaneous (GTEx)	EpiXcan	0.985442	gtex_sf	0.999981
3007	ENSG00000120705	ETF1	-0.745801	-1.26873	0.455788	0.00337988	0.0107293	0.0670719	0.142345	6	6	6	A1	Adipose. subcutaneous (GTEx)	EpiXcan	0.985442	gtex_sf	0.999981
3008	ENSG00000110076	NRXN2	-0.74562	-0.173978	0.455897	0.155157	0.205531	3.65987e-18	3.74189e-17	34	40	40	A1	Adipose. subcutaneous (GTEx)	EpiXcan	0.985442	gtex_sf	0.999981
3009	ENSG00000221817	PPP3CB-AS1	-0.745554	-0.877315	0.455937	0.0108802	0.0173786	0.0202848	0.0464871	7	7	7	A1	Adipose. subcutaneous (GTEx)	EpiXcan	0.985442	gtex_sf	0.999981
3010	ENSG00000108799	EZH1	-0.745253	-0.619555	0.456119	0.0173449	0.0582789	1.42804e-05	4.83856e-05	19	24	24	A1	Adipose. subcutaneous (GTEx)	EpiXcan	0.985442	gtex_sf	0.999981
3011	ENSG00000142892	PIGK	0.745086	0.244907	0.45622	0.0789325	0.112048	1.06723e-09	5.64742e-09	40	46	46	A1	Adipose. subcutaneous (GTEx)	EpiXcan	0.985442	gtex_sf	0.999981
3012	ENSG00000085719	CPNE3	0.744807	0.460443	0.456388	0.0316872	0.0808057	2.68153e-07	1.11554e-06	15	18	18	A1	Adipose. subcutaneous (GTEx)	EpiXcan	0.985442	gtex_sf	0.999981
3013	ENSG00000113594	LIFR	-0.744728	-0.611546	0.456436	0.023772	0.047057	0.000112589	0.000342908	13	16	16	A1	Adipose. subcutaneous (GTEx)	EpiXcan	0.985442	gtex_sf	0.999981
3014	ENSG00000185499	MUC1	-0.74454	-0.299859	0.45655	0.0477789	0.0573418	1.57027e-05	5.29486e-05	51	60	60	A1	Adipose. subcutaneous (GTEx)	EpiXcan	0.985442	gtex_sf	0.999981
3015	ENSG00000124067	SLC12A4	0.743749	0.437255	0.457028	0.0359335	0.040565	0.000337013	0.000968714	21	29	29	A1	Adipose. subcutaneous (GTEx)	EpiXcan	0.985442	gtex_sf	0.999981
3016	ENSG00000114107	CEP70	-0.743383	-2.29089	0.45725	0.00100798	0.0112626	0.0584576	0.125431	5	6	6	A1	Adipose. subcutaneous (GTEx)	EpiXcan	0.985442	gtex_sf	0.999981
3017	ENSG00000178307	TMEM11	-0.743278	-1.35208	0.457313	0.00367576	0.0229397	0.0063502	0.0155665	3	6	6	A1	Adipose. subcutaneous (GTEx)	EpiXcan	0.985442	gtex_sf	0.999981
3018	ENSG00000116885	OSCP1	-0.742971	-0.31084	0.457499	0.0505185	0.0638266	4.7988e-06	1.7213e-05	37	46	46	A1	Adipose. subcutaneous (GTEx)	EpiXcan	0.985442	gtex_sf	0.999981
3019	ENSG00000196535	MYO18A	0.742542	0.642842	0.457759	0.0221431	0.0463063	0.000115641	0.000351592	13	16	16	A1	Adipose. subcutaneous (GTEx)	EpiXcan	0.985442	gtex_sf	0.999981
3020	ENSG00000196911	KPNA5	0.742506	1.25661	0.457781	0.00438076	0.0104986	0.0706603	0.1494	9	15	15	A1	Adipose. subcutaneous (GTEx)	EpiXcan	0.985442	gtex_sf	0.999981
3021	ENSG00000179855	GIPC3	0.742504	0.514053	0.457782	0.021547	0.205859	5.77718e-18	5.80495e-17	10	14	14	A1	Adipose. subcutaneous (GTEx)	EpiXcan	0.985442	gtex_sf	0.999981
3022	ENSG00000153207	AHCTF1	-0.741983	-2.70625	0.458097	0.000769386	0.1189	3.08868e-10	1.71611e-09	7	13	13	A1	Adipose. subcutaneous (GTEx)	EpiXcan	0.985442	gtex_sf	0.999981
3023	ENSG00000196465	MYL6B	-0.741226	-1.01129	0.458556	0.011112	0.023051	0.00752937	0.0182716	18	24	24	A1	Adipose. subcutaneous (GTEx)	EpiXcan	0.985442	gtex_sf	0.999981
3024	ENSG00000103248	MTHFSD	-0.74115	-0.156415	0.458603	0.170113	0.290598	2.30579e-26	3.79075e-25	31	40	40	A1	Adipose. subcutaneous (GTEx)	EpiXcan	0.985442	gtex_sf	0.999981
3025	ENSG00000121350	PYROXD1	0.741004	0.162244	0.458691	0.211643	0.363432	2.07229e-34	5.2019e-33	28	33	33	A1	Adipose. subcutaneous (GTEx)	EpiXcan	0.985442	gtex_sf	0.999981
3026	ENSG00000187595	ZNF385C	0.740801	0.50139	0.458814	0.0206507	0.025048	0.00462516	0.0115357	19	27	27	A1	Adipose. subcutaneous (GTEx)	EpiXcan	0.985442	gtex_sf	0.999981
3027	ENSG00000165916	PSMC3	-0.740505	-0.353607	0.458994	0.0460869	0.101682	6.34635e-09	3.13115e-08	25	32	32	A1	Adipose. subcutaneous (GTEx)	EpiXcan	0.985442	gtex_sf	0.999981
3028	ENSG00000269190	FBXO17	0.740323	0.210067	0.459104	0.139732	0.209716	3.12019e-18	3.20414e-17	31	44	44	A1	Adipose. subcutaneous (GTEx)	EpiXcan	0.985442	gtex_sf	0.999981
3029	ENSG00000162437	RAVER2	0.740322	0.333189	0.459105	0.0299365	0.114207	8.11473e-11	4.75976e-10	27	33	33	A1	Adipose. subcutaneous (GTEx)	EpiXcan	0.985442	gtex_sf	0.999981
3030	ENSG00000181381	DDX60L	-0.740307	-0.25033	0.459114	0.0911588	0.123439	5.59707e-11	3.33751e-10	15	17	17	A1	Adipose. subcutaneous (GTEx)	EpiXcan	0.985442	gtex_sf	0.999981
3031	ENSG00000177888	ZBTB41	0.739916	0.874888	0.459351	0.00845369	0.0350296	0.000848873	0.00231958	9	14	14	A1	Adipose. subcutaneous (GTEx)	EpiXcan	0.985442	gtex_sf	0.999981
3032	ENSG00000146281	PM20D2	-0.738897	-0.536056	0.45997	0.0195176	0.0559062	1.69751e-05	5.69508e-05	6	6	6	A1	Adipose. subcutaneous (GTEx)	EpiXcan	0.985442	gtex_sf	0.999981
3033	ENSG00000124104	SNX21	0.738817	0.711817	0.460018	0.0158792	0.0262603	0.00383432	0.00964745	9	11	11	A1	Adipose. subcutaneous (GTEx)	EpiXcan	0.985442	gtex_sf	0.999981
3034	ENSG00000141627	DYM	0.738713	0.570823	0.460081	0.0170056	0.0341168	0.000971794	0.00263899	32	41	41	A1	Adipose. subcutaneous (GTEx)	EpiXcan	0.985442	gtex_sf	0.999981
3035	ENSG00000139323	POC1B	-0.738678	-0.469159	0.460103	0.0310976	0.122376	1.50564e-10	8.62206e-10	4	6	6	A1	Adipose. subcutaneous (GTEx)	EpiXcan	0.985442	gtex_sf	0.999981
3036	ENSG00000112699	GMDS	0.738676	0.622525	0.460104	0.0275711	0.0503409	5.19422e-05	0.000164493	23	24	24	A1	Adipose. subcutaneous (GTEx)	EpiXcan	0.985442	gtex_sf	0.999981
3037	ENSG00000143183	TMCO1	-0.738651	-0.840547	0.460119	0.008879	0.0684467	2.54183e-06	9.43136e-06	4	8	8	A1	Adipose. subcutaneous (GTEx)	EpiXcan	0.985442	gtex_sf	0.999981
3038	ENSG00000115944	COX7A2L	0.738549	0.332411	0.460181	0.0577122	0.0927358	2.90788e-08	1.3385e-07	13	14	14	A1	Adipose. subcutaneous (GTEx)	EpiXcan	0.985442	gtex_sf	0.999981
3039	ENSG00000235865	GSN-AS1	-0.73853	-0.372089	0.460192	0.0420752	0.037499	0.000582018	0.00162106	27	35	35	A1	Adipose. subcutaneous (GTEx)	EpiXcan	0.985442	gtex_sf	0.999981
3040	ENSG00000143633	C1orf131	-0.738441	-1.38727	0.460247	0.00245625	0.0122301	0.0508335	0.110186	2	3	3	A1	Adipose. subcutaneous (GTEx)	EpiXcan	0.985442	gtex_sf	0.999981
3041	ENSG00000241057	AC004951.3	0.738141	0.260825	0.460429	0.0986753	0.154526	4.83903e-14	3.72419e-13	16	19	19	A1	Adipose. subcutaneous (GTEx)	EpiXcan	0.985442	gtex_sf	0.999981
3042	ENSG00000234171	RNASEH1-AS1	0.737054	0.125604	0.461089	0.375007	0.49923	1.67345e-53	9.89032e-52	27	33	33	A1	Adipose. subcutaneous (GTEx)	EpiXcan	0.985442	gtex_sf	0.999981
3043	ENSG00000125247	TMTC4	0.736745	0.177191	0.461277	0.201849	0.338892	6.38898e-32	1.43185e-30	13	13	13	A1	Adipose. subcutaneous (GTEx)	EpiXcan	0.985442	gtex_sf	0.999981
3044	ENSG00000105559	PLEKHA4	0.736343	1.08366	0.461522	0.00618329	0.0265381	0.00393092	0.00987452	5	7	7	A1	Adipose. subcutaneous (GTEx)	EpiXcan	0.985442	gtex_sf	0.999981
3045	ENSG00000078747	ITCH	-0.736296	-1.08976	0.461551	0.00483537	0.0138811	0.0362686	0.0803186	10	11	11	A1	Adipose. subcutaneous (GTEx)	EpiXcan	0.985442	gtex_sf	0.999981
3046	ENSG00000267023	LRRC37A16P	-0.736179	-0.209504	0.461621	0.0509246	0.0911268	4.07678e-08	1.8474e-07	31	34	34	A1	Adipose. subcutaneous (GTEx)	EpiXcan	0.985442	gtex_sf	0.999981
3047	ENSG00000167325	RRM1	-0.735879	-0.130884	0.461804	0.290518	0.362665	2.93652e-34	7.29288e-33	106	127	125	A1	Adipose. subcutaneous (GTEx)	EpiXcan	0.985442	gtex_sf	0.999981
3048	ENSG00000167792	NDUFV1	0.735868	0.280994	0.461811	0.0608886	0.115441	4.36841e-10	2.39204e-09	24	35	35	A1	Adipose. subcutaneous (GTEx)	EpiXcan	0.985442	gtex_sf	0.999981
3049	ENSG00000100116	GCAT	-0.735541	-0.322017	0.46201	0.0591355	0.127873	2.22189e-11	1.3783e-10	8	9	9	A1	Adipose. subcutaneous (GTEx)	EpiXcan	0.985442	gtex_sf	0.999981
3050	ENSG00000106125	MINDY4	0.73543	0.918578	0.462078	0.00582245	0.0182551	0.0162402	0.0377617	8	9	9	A1	Adipose. subcutaneous (GTEx)	EpiXcan	0.985442	gtex_sf	0.999981
3051	ENSG00000037042	TUBG2	-0.734932	-0.403371	0.462381	0.0405457	0.269446	8.17226e-24	1.17284e-22	18	25	25	A1	Adipose. subcutaneous (GTEx)	EpiXcan	0.985442	gtex_sf	0.999981
3052	ENSG00000141391	PRELID3A	-0.734864	-0.258193	0.462422	0.0978856	0.417491	8.19229e-42	2.86158e-40	15	20	20	A1	Adipose. subcutaneous (GTEx)	EpiXcan	0.985442	gtex_sf	0.999981
3053	ENSG00000109689	STIM2	0.734784	0.258979	0.462471	0.108341	0.122508	1.1092e-10	6.43071e-10	33	37	37	A1	Adipose. subcutaneous (GTEx)	EpiXcan	0.985442	gtex_sf	0.999981
3054	ENSG00000120159	CAAP1	0.734715	0.663512	0.462513	0.0186723	0.0562377	1.94584e-05	6.49556e-05	9	13	13	A1	Adipose. subcutaneous (GTEx)	EpiXcan	0.985442	gtex_sf	0.999981
3055	ENSG00000188176	SMTNL2	-0.734619	-0.251807	0.462572	0.0858635	0.195313	3.20958e-17	3.08556e-16	9	11	11	A1	Adipose. subcutaneous (GTEx)	EpiXcan	0.985442	gtex_sf	0.999981
3056	ENSG00000124783	SSR1	0.734337	0.36861	0.462743	0.0669693	0.014449	0.0308574	0.0689347	54	64	64	A1	Adipose. subcutaneous (GTEx)	EpiXcan	0.985442	gtex_sf	0.999981
3057	ENSG00000215788	TNFRSF25	0.73433	0.79051	0.462747	0.0209392	0.0249955	0.00489537	0.0121771	15	17	17	A1	Adipose. subcutaneous (GTEx)	EpiXcan	0.985442	gtex_sf	0.999981
3058	ENSG00000122483	CCDC18	-0.734296	-0.929473	0.462768	0.00625645	0.0271719	0.0034114	0.00865487	7	8	8	A1	Adipose. subcutaneous (GTEx)	EpiXcan	0.985442	gtex_sf	0.999981
3059	ENSG00000038210	PI4K2B	0.734248	1.97544	0.462797	0.00229883	0.0261006	0.00425362	0.0106527	8	11	11	A1	Adipose. subcutaneous (GTEx)	EpiXcan	0.985442	gtex_sf	0.999981
3060	ENSG00000137713	PPP2R1B	-0.7338	-0.320873	0.46307	0.0697171	0.158614	2.85926e-14	2.23741e-13	16	19	19	A1	Adipose. subcutaneous (GTEx)	EpiXcan	0.985442	gtex_sf	0.999981
3061	ENSG00000107960	STN1	0.733486	0.417614	0.463262	0.0305834	0.0436322	0.000165686	0.000493674	38	48	48	A1	Adipose. subcutaneous (GTEx)	EpiXcan	0.985442	gtex_sf	0.999981
3062	ENSG00000100908	EMC9	-0.733396	-0.203428	0.463317	0.122855	0.150695	5.46323e-13	3.85703e-12	67	78	78	A1	Adipose. subcutaneous (GTEx)	EpiXcan	0.985442	gtex_sf	0.999981
3063	ENSG00000154803	FLCN	-0.733267	-0.125468	0.463396	0.460942	0.542017	3.78853e-62	3.29602e-60	45	53	53	A1	Adipose. subcutaneous (GTEx)	EpiXcan	0.985442	gtex_sf	0.999981
3064	ENSG00000171735	CAMTA1	-0.733234	-0.564099	0.463416	0.0230202	0.0291296	0.00229113	0.00593743	15	20	20	A1	Adipose. subcutaneous (GTEx)	EpiXcan	0.985442	gtex_sf	0.999981
3065	ENSG00000132004	FBXW9	0.732643	0.410536	0.463776	0.0233854	0.0296741	0.00234735	0.00607527	35	45	45	A1	Adipose. subcutaneous (GTEx)	EpiXcan	0.985442	gtex_sf	0.999981
3066	ENSG00000141905	NFIC	-0.732601	-0.29087	0.463802	0.0683637	0.0509529	5.73471e-05	0.000181119	69	85	85	A1	Adipose. subcutaneous (GTEx)	EpiXcan	0.985442	gtex_sf	0.999981
3067	ENSG00000185567	AHNAK2	-0.732534	-0.472647	0.463843	0.0225923	0.0837521	1.13268e-07	4.89069e-07	10	11	11	A1	Adipose. subcutaneous (GTEx)	EpiXcan	0.985442	gtex_sf	0.999981
3068	ENSG00000135441	BLOC1S1	0.732526	0.854983	0.463847	0.0159697	0.0521196	3.84966e-05	0.000124045	5	5	5	A1	Adipose. subcutaneous (GTEx)	EpiXcan	0.985442	gtex_sf	0.999981
3069	ENSG00000196683	TOMM7	0.732495	0.119845	0.463866	0.325606	0.498183	1.74779e-54	1.09782e-52	34	38	38	A1	Adipose. subcutaneous (GTEx)	EpiXcan	0.985442	gtex_sf	0.999981
3070	ENSG00000104936	DMPK	-0.732219	-0.558985	0.464035	0.0225012	0.0556802	2.07016e-05	6.88269e-05	10	16	16	A1	Adipose. subcutaneous (GTEx)	EpiXcan	0.985442	gtex_sf	0.999981
3071	ENSG00000027001	MIPEP	-0.732011	-0.427744	0.464162	0.0367195	0.122247	1.0183e-10	5.91838e-10	16	22	22	A1	Adipose. subcutaneous (GTEx)	EpiXcan	0.985442	gtex_sf	0.999981
3072	ENSG00000139620	KANSL2	-0.731861	-1.02765	0.464254	0.0121676	0.273567	8.00947e-25	1.21285e-23	7	12	12	A1	Adipose. subcutaneous (GTEx)	EpiXcan	0.985442	gtex_sf	0.999981
3073	ENSG00000204316	MRPL38	0.731737	0.373822	0.464329	0.05401	0.0496073	5.15274e-05	0.000163291	34	41	41	A1	Adipose. subcutaneous (GTEx)	EpiXcan	0.985442	gtex_sf	0.999981
3074	ENSG00000121310	ECHDC2	-0.731724	-0.447815	0.464337	0.032933	0.0347584	0.000878293	0.00239576	21	25	25	A1	Adipose. subcutaneous (GTEx)	EpiXcan	0.985442	gtex_sf	0.999981
3075	ENSG00000212864	RNF208	-0.731723	-0.911516	0.464338	0.00757547	0.0155711	0.0275867	0.0620634	9	12	12	A1	Adipose. subcutaneous (GTEx)	EpiXcan	0.985442	gtex_sf	0.999981
3076	ENSG00000165219	GAPVD1	-0.73165	-1.60998	0.464382	0.00282227	0.0369446	0.000623103	0.00172828	7	10	10	A1	Adipose. subcutaneous (GTEx)	EpiXcan	0.985442	gtex_sf	0.999981
3077	ENSG00000233006	MIR3936HG	0.731567	0.285861	0.464433	0.0779218	0.174483	3.88627e-15	3.2344e-14	10	11	11	A1	Adipose. subcutaneous (GTEx)	EpiXcan	0.985442	gtex_sf	0.999981
3078	ENSG00000213639	PPP1CB	0.731363	0.282	0.464558	0.0851242	0.0808851	3.14503e-07	1.29604e-06	64	80	80	A1	Adipose. subcutaneous (GTEx)	EpiXcan	0.985442	gtex_sf	0.999981
3079	ENSG00000138629	UBL7	0.731121	0.152998	0.464705	0.17893	0.116181	3.78446e-10	2.08779e-09	71	80	80	A1	Adipose. subcutaneous (GTEx)	EpiXcan	0.985442	gtex_sf	0.999981
3080	ENSG00000174444	RPL4	0.730978	0.798627	0.464793	0.00902215	0.01315	0.0408287	0.0898487	19	23	23	A1	Adipose. subcutaneous (GTEx)	EpiXcan	0.985442	gtex_sf	0.999981
3081	ENSG00000159086	PAXBP1	-0.730821	-0.225873	0.464889	0.117599	0.037677	0.000455682	0.00128788	70	88	88	A1	Adipose. subcutaneous (GTEx)	EpiXcan	0.985442	gtex_sf	0.999981
3082	ENSG00000083937	CHMP2B	0.730792	0.265829	0.464906	0.0709655	0.16006	4.96383e-14	3.81395e-13	16	23	23	A1	Adipose. subcutaneous (GTEx)	EpiXcan	0.985442	gtex_sf	0.999981
3083	ENSG00000092529	CAPN3	-0.730606	-0.675875	0.46502	0.0173982	0.0319363	0.00151678	0.00401616	13	14	14	A1	Adipose. subcutaneous (GTEx)	EpiXcan	0.985442	gtex_sf	0.999981
3084	ENSG00000018510	AGPS	0.730385	1.04333	0.465155	0.011724	0.0256429	0.00458489	0.0114434	13	14	14	A1	Adipose. subcutaneous (GTEx)	EpiXcan	0.985442	gtex_sf	0.999981
3085	ENSG00000160072	ATAD3B	-0.730155	-0.226975	0.465295	0.17633	0.107927	6.98276e-12	4.51976e-11	7	9	9	A1	Adipose. subcutaneous (GTEx)	EpiXcan	0.985442	gtex_sf	0.999981
3086	ENSG00000134899	ERCC5	-0.729224	-0.510692	0.465865	0.0268253	0.089332	6.08142e-08	2.71714e-07	7	8	8	A1	Adipose. subcutaneous (GTEx)	EpiXcan	0.985442	gtex_sf	0.999981
3087	ENSG00000221995	TIAF1	-0.729036	-1.15745	0.465979	0.0044605	0.037534	0.000552659	0.00154438	2	4	4	A1	Adipose. subcutaneous (GTEx)	EpiXcan	0.985442	gtex_sf	0.999981
3088	ENSG00000123352	SPATS2	-0.728608	-0.778311	0.466242	0.0107409	0.0146077	0.0306895	0.0685923	4	6	6	A1	Adipose. subcutaneous (GTEx)	EpiXcan	0.985442	gtex_sf	0.999981
3089	ENSG00000150687	PRSS23	0.728122	0.26139	0.466539	0.0906696	0.1035	5.12511e-09	2.55108e-08	44	50	50	A1	Adipose. subcutaneous (GTEx)	EpiXcan	0.985442	gtex_sf	0.999981
3090	ENSG00000151422	FER	0.727737	0.727857	0.466775	0.00995476	0.0134286	0.0419967	0.0922163	18	23	23	A1	Adipose. subcutaneous (GTEx)	EpiXcan	0.985442	gtex_sf	0.999981
3091	ENSG00000213809	KLRK1	0.72765	0.183786	0.466828	0.100967	0.104786	3.27063e-09	1.65624e-08	87	118	118	A1	Adipose. subcutaneous (GTEx)	EpiXcan	0.985442	gtex_sf	0.999981
3092	ENSG00000198663	C6orf89	-0.727397	-1.03862	0.466983	0.00532959	0.0168801	0.0215985	0.0493362	6	7	7	A1	Adipose. subcutaneous (GTEx)	EpiXcan	0.985442	gtex_sf	0.999981
3093	ENSG00000054611	TBC1D22A	0.727312	0.22568	0.467035	0.122	0.281899	3.07871e-25	4.75977e-24	27	36	36	A1	Adipose. subcutaneous (GTEx)	EpiXcan	0.985442	gtex_sf	0.999981
3094	ENSG00000162520	SYNC	-0.727247	-0.635986	0.467075	0.0108676	0.0369075	0.000544119	0.00152186	16	17	17	A1	Adipose. subcutaneous (GTEx)	EpiXcan	0.985442	gtex_sf	0.999981
3095	ENSG00000151778	SERP2	-0.727063	-0.580592	0.467187	0.0199592	0.0254079	0.00488927	0.0121641	7	9	9	A1	Adipose. subcutaneous (GTEx)	EpiXcan	0.985442	gtex_sf	0.999981
3096	ENSG00000054277	OPN3	0.726858	0.299874	0.467313	0.0641077	0.170125	9.48894e-15	7.71396e-14	12	17	17	A1	Adipose. subcutaneous (GTEx)	EpiXcan	0.985442	gtex_sf	0.999981
3097	ENSG00000108107	RPL28	0.726823	0.942554	0.467334	0.00717811	0.292871	2.31314e-26	3.79838e-25	13	18	18	A1	Adipose. subcutaneous (GTEx)	EpiXcan	0.985442	gtex_sf	0.999981
3098	ENSG00000188517	COL25A1	0.726706	0.739497	0.467406	0.00972277	0.0231234	0.00708178	0.0172422	5	7	7	A1	Adipose. subcutaneous (GTEx)	EpiXcan	0.985442	gtex_sf	0.999981
3099	ENSG00000101052	IFT52	0.726278	0.166388	0.467668	0.136145	0.156597	6.58095e-14	5.00702e-13	16	16	16	A1	Adipose. subcutaneous (GTEx)	EpiXcan	0.985442	gtex_sf	0.999981
3100	ENSG00000172890	NADSYN1	-0.725722	-0.200244	0.468009	0.119965	0.332524	9.16017e-31	1.92652e-29	26	39	39	A1	Adipose. subcutaneous (GTEx)	EpiXcan	0.985442	gtex_sf	0.999981
3101	ENSG00000187715	KBTBD12	-0.72499	-0.320498	0.468458	0.0553131	0.116619	4.32471e-10	2.36996e-09	18	23	23	A1	Adipose. subcutaneous (GTEx)	EpiXcan	0.985442	gtex_sf	0.999981
3102	ENSG00000178852	EFCAB13	-0.724571	-0.204618	0.468715	0.15956	0.214298	1.21543e-18	1.28974e-17	59	69	69	A1	Adipose. subcutaneous (GTEx)	EpiXcan	0.985442	gtex_sf	0.999981
3103	ENSG00000093072	ADA2	-0.724519	-0.472596	0.468747	0.0245417	0.391372	3.13641e-39	9.71941e-38	10	14	14	A1	Adipose. subcutaneous (GTEx)	EpiXcan	0.985442	gtex_sf	0.999981
3104	ENSG00000213024	NUP62	0.724246	0.501012	0.468915	0.0220565	0.0464359	0.000112107	0.000341515	14	14	14	A1	Adipose. subcutaneous (GTEx)	EpiXcan	0.985442	gtex_sf	0.999981
3105	ENSG00000119227	PIGZ	0.723867	0.166395	0.469148	0.225046	0.463694	1.8661e-48	8.80082e-47	32	41	41	A1	Adipose. subcutaneous (GTEx)	EpiXcan	0.985442	gtex_sf	0.999981
3106	ENSG00000154654	NCAM2	-0.723853	-0.714881	0.469156	0.0112015	0.0544709	1.68555e-05	5.65632e-05	26	31	31	A1	Adipose. subcutaneous (GTEx)	EpiXcan	0.985442	gtex_sf	0.999981
3107	ENSG00000188677	PARVB	-0.723611	-0.355084	0.469305	0.0355409	0.148331	3.10663e-13	2.22923e-12	29	41	41	A1	Adipose. subcutaneous (GTEx)	EpiXcan	0.985442	gtex_sf	0.999981
3108	ENSG00000110906	KCTD10	0.723501	0.311568	0.469372	0.0688915	0.186854	2.28363e-16	2.07303e-15	15	17	17	A1	Adipose. subcutaneous (GTEx)	EpiXcan	0.985442	gtex_sf	0.999981
3109	ENSG00000140694	PARN	0.723379	0.183794	0.469447	0.0646483	0.052952	3.73639e-05	0.000120534	49	66	66	A1	Adipose. subcutaneous (GTEx)	EpiXcan	0.985442	gtex_sf	0.999981
3110	ENSG00000197147	LRRC8B	0.723159	0.309109	0.469582	0.0799759	0.166021	1.74526e-14	1.38425e-13	25	27	27	A1	Adipose. subcutaneous (GTEx)	EpiXcan	0.985442	gtex_sf	0.999981
3111	ENSG00000153956	CACNA2D1	-0.722999	-0.715491	0.46968	0.0122439	0.0408119	0.000277855	0.000806447	15	18	18	A1	Adipose. subcutaneous (GTEx)	EpiXcan	0.985442	gtex_sf	0.999981
3112	ENSG00000110025	SNX15	0.722825	0.290444	0.469788	0.0612397	0.127172	5.2997e-11	3.16828e-10	29	42	42	A1	Adipose. subcutaneous (GTEx)	EpiXcan	0.985442	gtex_sf	0.999981
3113	ENSG00000116783	TNNI3K	0.722813	0.172464	0.469795	0.206251	0.432733	1.19752e-44	4.68538e-43	40	56	56	A1	Adipose. subcutaneous (GTEx)	EpiXcan	0.985442	gtex_sf	0.999981
3114	ENSG00000116396	KCNC4	-0.722558	-0.60444	0.469952	0.0166772	0.0907627	3.19052e-08	1.46235e-07	3	4	4	A1	Adipose. subcutaneous (GTEx)	EpiXcan	0.985442	gtex_sf	0.999981
3115	ENSG00000162910	MRPL55	0.722479	1.19823	0.47	0.00387086	0.0157347	0.0266414	0.0600621	1	1	1	A1	Adipose. subcutaneous (GTEx)	EpiXcan	0.985442	gtex_sf	0.999981
3116	ENSG00000087076	HSD17B14	-0.722289	-0.248818	0.470117	0.102478	0.289535	4.19055e-26	6.78578e-25	29	33	33	A1	Adipose. subcutaneous (GTEx)	EpiXcan	0.985442	gtex_sf	0.999981
3117	ENSG00000105708	ZNF14	-0.722115	-1.79969	0.470224	0.00193736	0.078429	3.96453e-07	1.61053e-06	6	9	9	A1	Adipose. subcutaneous (GTEx)	EpiXcan	0.985442	gtex_sf	0.999981
3118	ENSG00000106588	PSMA2	-0.721824	-1.3605	0.470403	0.00407208	0.0348143	0.000801609	0.00219842	2	2	2	A1	Adipose. subcutaneous (GTEx)	EpiXcan	0.985442	gtex_sf	0.999981
3119	ENSG00000114650	SCAP	-0.721322	-0.446301	0.470711	0.0224026	0.0300807	0.00214318	0.00557155	32	46	46	A1	Adipose. subcutaneous (GTEx)	EpiXcan	0.985442	gtex_sf	0.999981
3120	ENSG00000112078	KCTD20	0.721181	0.639068	0.470798	0.019802	0.0162669	0.0244962	0.0556108	25	31	31	A1	Adipose. subcutaneous (GTEx)	EpiXcan	0.985442	gtex_sf	0.999981
3121	ENSG00000126267	COX6B1	0.721056	0.291668	0.470875	0.0933256	0.155326	1.7659e-13	1.29502e-12	8	9	9	A1	Adipose. subcutaneous (GTEx)	EpiXcan	0.985442	gtex_sf	0.999981
3122	ENSG00000103942	HOMER2	0.720962	0.37037	0.470933	0.0294942	0.0520107	4.70668e-05	0.000149901	32	38	38	A1	Adipose. subcutaneous (GTEx)	EpiXcan	0.985442	gtex_sf	0.999981
3123	ENSG00000152270	PDE3B	-0.720845	-0.466548	0.471005	0.0213062	0.021885	0.00869076	0.0209737	22	24	24	A1	Adipose. subcutaneous (GTEx)	EpiXcan	0.985442	gtex_sf	0.999981
3124	ENSG00000167904	TMEM68	0.720763	0.713999	0.471055	0.0119327	0.0624593	7.17461e-06	2.51614e-05	17	26	26	A1	Adipose. subcutaneous (GTEx)	EpiXcan	0.985442	gtex_sf	0.999981
3125	ENSG00000143786	CNIH3	0.720041	0.697372	0.4715	0.0123329	0.0494259	5.86703e-05	0.000185089	23	31	31	A1	Adipose. subcutaneous (GTEx)	EpiXcan	0.985442	gtex_sf	0.999981
3126	ENSG00000104973	MED25	0.719893	0.749801	0.471591	0.0109458	0.0385217	0.000446905	0.00126435	8	10	10	A1	Adipose. subcutaneous (GTEx)	EpiXcan	0.985442	gtex_sf	0.999981
3127	ENSG00000179344	HLA-DQB1	0.719813	0.395151	0.47164	0.0638938	0.577619	2.69686e-68	3.02199e-66	34	49	49	A1	Adipose. subcutaneous (GTEx)	EpiXcan	0.985442	gtex_sf	0.999981
3128	ENSG00000160972	PPP1R16A	-0.719776	-0.407039	0.471663	0.0492645	0.0299264	0.00217286	0.00564451	30	38	38	A1	Adipose. subcutaneous (GTEx)	EpiXcan	0.985442	gtex_sf	0.999981
3129	ENSG00000167257	RNF214	0.719108	0.552723	0.472074	0.0182548	0.108919	1.65493e-09	8.60454e-09	8	12	12	A1	Adipose. subcutaneous (GTEx)	EpiXcan	0.985442	gtex_sf	0.999981
3130	ENSG00000146856	AGBL3	0.719058	0.256598	0.472105	0.0770762	0.0848643	8.06361e-08	3.54733e-07	48	59	59	A1	Adipose. subcutaneous (GTEx)	EpiXcan	0.985442	gtex_sf	0.999981
3131	ENSG00000110328	GALNT18	-0.718964	-0.12773	0.472163	0.381243	0.564082	4.77398e-69	5.71531e-67	5	5	5	A1	Adipose. subcutaneous (GTEx)	EpiXcan	0.985442	gtex_sf	0.999981
3132	ENSG00000095397	WHRN	0.718376	0.37116	0.472525	0.0371005	0.055904	2.29777e-05	7.58897e-05	21	27	27	A1	Adipose. subcutaneous (GTEx)	EpiXcan	0.985442	gtex_sf	0.999981
3133	ENSG00000204314	PRRT1	0.718235	0.360309	0.472612	0.0405897	0.0675609	2.95642e-06	1.08803e-05	31	38	38	A1	Adipose. subcutaneous (GTEx)	EpiXcan	0.985442	gtex_sf	0.999981
3134	ENSG00000154978	VOPP1	0.718229	0.678656	0.472616	0.0270777	0.0738064	6.58039e-07	2.59931e-06	52	57	57	A1	Adipose. subcutaneous (GTEx)	EpiXcan	0.985442	gtex_sf	0.999981
3135	ENSG00000112290	WASF1	0.718158	0.229878	0.47266	0.0946191	0.184263	6.84413e-16	6.01039e-15	24	26	26	A1	Adipose. subcutaneous (GTEx)	EpiXcan	0.985442	gtex_sf	0.999981
3136	ENSG00000117016	RIMS3	-0.718157	-0.409228	0.47266	0.0406181	0.0131906	0.043064	0.0944267	42	52	52	A1	Adipose. subcutaneous (GTEx)	EpiXcan	0.985442	gtex_sf	0.999981
3137	ENSG00000104312	RIPK2	-0.718143	-0.48795	0.472669	0.0273722	0.0468585	0.000102904	0.000315192	36	45	45	A1	Adipose. subcutaneous (GTEx)	EpiXcan	0.985442	gtex_sf	0.999981
3138	ENSG00000248019	FAM13A-AS1	0.718104	0.290316	0.472693	0.0690097	0.0209897	0.00949397	0.0227826	54	65	65	A1	Adipose. subcutaneous (GTEx)	EpiXcan	0.985442	gtex_sf	0.999981
3139	ENSG00000114354	TFG	0.717893	0.640534	0.472823	0.0195087	0.0569772	1.38464e-05	4.69831e-05	3	3	3	A1	Adipose. subcutaneous (GTEx)	EpiXcan	0.985442	gtex_sf	0.999981
3140	ENSG00000140553	UNC45A	0.717853	0.324785	0.472848	0.0507179	0.0789521	2.81505e-07	1.16831e-06	15	17	17	A1	Adipose. subcutaneous (GTEx)	EpiXcan	0.985442	gtex_sf	0.999981
3141	ENSG00000161395	PGAP3	-0.717602	-0.654794	0.473003	0.0160198	0.0258238	0.00420149	0.0105316	19	22	22	A1	Adipose. subcutaneous (GTEx)	EpiXcan	0.985442	gtex_sf	0.999981
3142	ENSG00000014216	CAPN1	-0.717589	-0.43316	0.473011	0.0516171	0.0538686	3.63304e-05	0.000117443	32	39	39	A1	Adipose. subcutaneous (GTEx)	EpiXcan	0.985442	gtex_sf	0.999981
3143	ENSG00000005486	RHBDD2	-0.717508	-0.311494	0.473061	0.076392	0.13188	9.15039e-12	5.86588e-11	11	15	15	A1	Adipose. subcutaneous (GTEx)	EpiXcan	0.985442	gtex_sf	0.999981
3144	ENSG00000204348	DXO	-0.717075	-0.370223	0.473328	0.0409855	0.0659885	3.55139e-06	1.29374e-05	24	28	28	A1	Adipose. subcutaneous (GTEx)	EpiXcan	0.985442	gtex_sf	0.999981
3145	ENSG00000163596	ICA1L	-0.716821	-0.251997	0.473484	0.0881072	0.111987	9.41064e-10	5.00246e-09	28	33	33	A1	Adipose. subcutaneous (GTEx)	EpiXcan	0.985442	gtex_sf	0.999981
3146	ENSG00000058673	ZC3H11A	0.71681	0.839187	0.473491	0.0108961	0.021248	0.0103176	0.0246462	11	15	15	A1	Adipose. subcutaneous (GTEx)	EpiXcan	0.985442	gtex_sf	0.999981
3147	ENSG00000055483	USP36	0.716524	0.571219	0.473668	0.0141231	0.0557841	2.13404e-05	7.08161e-05	9	9	9	A1	Adipose. subcutaneous (GTEx)	EpiXcan	0.985442	gtex_sf	0.999981
3148	ENSG00000163931	TKT	-0.716411	-0.732779	0.473738	0.0109034	0.0336928	0.000968638	0.00263093	21	22	22	A1	Adipose. subcutaneous (GTEx)	EpiXcan	0.985442	gtex_sf	0.999981
3149	ENSG00000131620	ANO1	-0.716384	-0.305307	0.473754	0.0462108	0.0313653	0.00137695	0.00366116	23	29	29	A1	Adipose. subcutaneous (GTEx)	EpiXcan	0.985442	gtex_sf	0.999981
3150	ENSG00000008128	CDK11A	0.716083	0.589696	0.47394	0.033952	0.360304	1.59569e-34	4.03445e-33	27	48	48	A1	Adipose. subcutaneous (GTEx)	EpiXcan	0.985442	gtex_sf	0.999981
3151	ENSG00000204856	FAM216A	-0.716032	-0.682974	0.473971	0.0155781	0.0326894	0.00134405	0.00358046	7	9	9	A1	Adipose. subcutaneous (GTEx)	EpiXcan	0.985442	gtex_sf	0.999981
3152	ENSG00000004468	CD38	0.715889	0.241981	0.47406	0.0884589	0.100282	8.80077e-09	4.28029e-08	40	46	46	A1	Adipose. subcutaneous (GTEx)	EpiXcan	0.985442	gtex_sf	0.999981
3153	ENSG00000047056	WDR37	-0.71583	-0.349885	0.474097	0.0522847	0.120679	1.42105e-10	8.16097e-10	11	15	15	A1	Adipose. subcutaneous (GTEx)	EpiXcan	0.985442	gtex_sf	0.999981
3154	ENSG00000189143	CLDN4	0.715794	0.223953	0.474119	0.114205	0.218429	3.83157e-19	4.20273e-18	12	14	14	A1	Adipose. subcutaneous (GTEx)	EpiXcan	0.985442	gtex_sf	0.999981
3155	ENSG00000163001	CFAP36	0.715513	0.406047	0.474292	0.0312706	0.0516259	4.4769e-05	0.000143038	17	18	18	A1	Adipose. subcutaneous (GTEx)	EpiXcan	0.985442	gtex_sf	0.999981
3156	ENSG00000161996	WDR90	-0.714962	-0.306756	0.474632	0.0763368	0.28784	6.02342e-26	9.67489e-25	23	33	33	A1	Adipose. subcutaneous (GTEx)	EpiXcan	0.985442	gtex_sf	0.999981
3157	ENSG00000132514	CLEC10A	0.714886	0.298522	0.47468	0.066227	0.0229342	0.00727635	0.0176944	75	96	96	A1	Adipose. subcutaneous (GTEx)	EpiXcan	0.985442	gtex_sf	0.999981
3158	ENSG00000155090	KLF10	0.714717	1.38308	0.474784	0.00309332	0.0119495	0.0529744	0.11442	2	2	2	A1	Adipose. subcutaneous (GTEx)	EpiXcan	0.985442	gtex_sf	0.999981
3159	ENSG00000162909	CAPN2	-0.714127	-0.362768	0.475149	0.0338591	0.0482214	9.02401e-05	0.000278106	20	23	23	A1	Adipose. subcutaneous (GTEx)	EpiXcan	0.985442	gtex_sf	0.999981
3160	ENSG00000106266	SNX8	0.714049	0.452189	0.475197	0.0278833	0.0581135	1.20639e-05	4.11843e-05	5	5	5	A1	Adipose. subcutaneous (GTEx)	EpiXcan	0.985442	gtex_sf	0.999981
3161	ENSG00000145331	TRMT10A	0.713978	0.751163	0.475241	0.00996445	0.0330939	0.00130215	0.00347347	12	15	15	A1	Adipose. subcutaneous (GTEx)	EpiXcan	0.985442	gtex_sf	0.999981
3162	ENSG00000184441	AP001062.1	0.713799	0.209222	0.475352	0.137661	0.415248	3.16251e-41	1.05219e-39	30	44	44	A1	Adipose. subcutaneous (GTEx)	EpiXcan	0.985442	gtex_sf	0.999981
3163	ENSG00000141574	SECTM1	0.713786	0.302192	0.475359	0.0503442	0.0661231	3.1206e-06	1.14665e-05	14	18	18	A1	Adipose. subcutaneous (GTEx)	EpiXcan	0.985442	gtex_sf	0.999981
3164	ENSG00000168016	TRANK1	0.71358	0.313744	0.475487	0.0502465	0.0936022	3.21692e-08	1.47398e-07	32	40	40	A1	Adipose. subcutaneous (GTEx)	EpiXcan	0.985442	gtex_sf	0.999981
3165	ENSG00000197081	IGF2R	-0.713423	-0.332168	0.475584	0.0629972	0.0852616	1.08794e-07	4.71205e-07	31	41	41	A1	Adipose. subcutaneous (GTEx)	EpiXcan	0.985442	gtex_sf	0.999981
3166	ENSG00000269430	LRRC3DN	0.713249	0.390648	0.475691	0.0303469	0.026743	0.00349137	0.00884652	12	14	14	A1	Adipose. subcutaneous (GTEx)	EpiXcan	0.985442	gtex_sf	0.999981
3167	ENSG00000154781	CCDC174	-0.712971	-0.757069	0.475864	0.00967911	0.0401629	0.000339691	0.00097581	15	18	18	A1	Adipose. subcutaneous (GTEx)	EpiXcan	0.985442	gtex_sf	0.999981
3168	ENSG00000157303	SUSD3	0.712941	0.35605	0.475882	0.057089	0.0793532	2.86133e-07	1.18646e-06	42	49	49	A1	Adipose. subcutaneous (GTEx)	EpiXcan	0.985442	gtex_sf	0.999981
3169	ENSG00000119986	AVPI1	0.712231	0.503694	0.476322	0.0168525	0.0107846	0.0674916	0.143149	27	32	32	A1	Adipose. subcutaneous (GTEx)	EpiXcan	0.985442	gtex_sf	0.999981
3170	ENSG00000182134	TDRKH	0.712142	0.176578	0.476377	0.205781	0.237966	4.14817e-21	5.10126e-20	40	46	46	A1	Adipose. subcutaneous (GTEx)	EpiXcan	0.985442	gtex_sf	0.999981
3171	ENSG00000179630	LACC1	-0.711914	-0.805873	0.476518	0.0117647	0.0391248	0.000442208	0.00125283	17	20	20	A1	Adipose. subcutaneous (GTEx)	EpiXcan	0.985442	gtex_sf	0.999981
3172	ENSG00000101017	CD40	-0.711636	-0.394806	0.47669	0.0488988	0.120767	7.47625e-11	4.4074e-10	15	19	19	A1	Adipose. subcutaneous (GTEx)	EpiXcan	0.985442	gtex_sf	0.999981
3173	ENSG00000112276	BVES	0.711603	0.359164	0.476711	0.0402225	0.12208	9.41292e-11	5.48904e-10	15	17	17	A1	Adipose. subcutaneous (GTEx)	EpiXcan	0.985442	gtex_sf	0.999981
3174	ENSG00000185022	MAFF	-0.711593	-0.500595	0.476717	0.0253403	0.0923344	3.47337e-08	1.58784e-07	4	4	4	A1	Adipose. subcutaneous (GTEx)	EpiXcan	0.985442	gtex_sf	0.999981
3175	ENSG00000136810	TXN	-0.711388	-0.271224	0.476844	0.0722909	0.146914	5.24856e-13	3.70734e-12	33	42	42	A1	Adipose. subcutaneous (GTEx)	EpiXcan	0.985442	gtex_sf	0.999981
3176	ENSG00000120709	FAM53C	-0.711358	-0.326337	0.476862	0.0638696	0.0447259	0.000158132	0.000472878	37	49	49	A1	Adipose. subcutaneous (GTEx)	EpiXcan	0.985442	gtex_sf	0.999981
3177	ENSG00000162694	EXTL2	0.711194	0.336372	0.476964	0.0752555	0.0374226	0.000496911	0.00139708	39	48	48	A1	Adipose. subcutaneous (GTEx)	EpiXcan	0.985442	gtex_sf	0.999981
3178	ENSG00000118640	VAMP8	-0.711163	-0.436789	0.476983	0.0495521	0.0769462	4.86488e-07	1.95699e-06	27	30	30	A1	Adipose. subcutaneous (GTEx)	EpiXcan	0.985442	gtex_sf	0.999981
3179	ENSG00000183779	ZNF703	0.711042	0.277602	0.477058	0.0735084	0.114354	4.86126e-10	2.64742e-09	5	6	6	A1	Adipose. subcutaneous (GTEx)	EpiXcan	0.985442	gtex_sf	0.999981
3180	ENSG00000103264	FBXO31	0.710751	0.368742	0.477239	0.0394838	0.0604495	8.11108e-06	2.83039e-05	27	33	33	A1	Adipose. subcutaneous (GTEx)	EpiXcan	0.985442	gtex_sf	0.999981
3181	ENSG00000149927	DOC2A	-0.710684	-0.713882	0.47728	0.00895414	0.0228458	0.00767126	0.0185838	7	8	8	A1	Adipose. subcutaneous (GTEx)	EpiXcan	0.985442	gtex_sf	0.999981
3182	ENSG00000110711	AIP	0.710548	0.954869	0.477364	0.0059738	0.0622908	7.41991e-06	2.59637e-05	6	9	9	A1	Adipose. subcutaneous (GTEx)	EpiXcan	0.985442	gtex_sf	0.999981
3183	ENSG00000069943	PIGB	-0.710126	-0.171609	0.477626	0.169172	0.418433	6.10672e-44	2.31181e-42	22	32	32	A1	Adipose. subcutaneous (GTEx)	EpiXcan	0.985442	gtex_sf	0.999981
3184	ENSG00000152944	MED21	-0.709743	-0.688145	0.477863	0.0122894	0.0572362	1.62845e-05	5.4739e-05	14	17	17	A1	Adipose. subcutaneous (GTEx)	EpiXcan	0.985442	gtex_sf	0.999981
3185	ENSG00000126246	IGFLR1	0.709705	0.40371	0.477887	0.0301023	0.0762796	5.47188e-07	2.19047e-06	5	6	6	A1	Adipose. subcutaneous (GTEx)	EpiXcan	0.985442	gtex_sf	0.999981
3186	ENSG00000112137	PHACTR1	-0.709308	-0.600663	0.478133	0.0174439	0.0223589	0.00746498	0.0181342	20	24	24	A1	Adipose. subcutaneous (GTEx)	EpiXcan	0.985442	gtex_sf	0.999981
3187	ENSG00000136783	NIPSNAP3A	-0.709121	-0.180699	0.47825	0.176783	0.30539	1.34974e-27	2.36323e-26	16	16	16	A1	Adipose. subcutaneous (GTEx)	EpiXcan	0.985442	gtex_sf	0.999981
3188	ENSG00000148498	PARD3	0.709091	0.576951	0.478268	0.0149682	0.0581304	1.59187e-05	5.36123e-05	33	36	36	A1	Adipose. subcutaneous (GTEx)	EpiXcan	0.985442	gtex_sf	0.999981
3189	ENSG00000245317	AC008393.1	-0.709048	-0.441239	0.478295	0.0319025	0.0293449	0.0017567	0.0046174	14	17	17	A1	Adipose. subcutaneous (GTEx)	EpiXcan	0.985442	gtex_sf	0.999981
3190	ENSG00000239650	GUSBP4	0.708916	0.406324	0.478376	0.0339964	0.167503	9.1897e-15	7.47938e-14	4	5	5	A1	Adipose. subcutaneous (GTEx)	EpiXcan	0.985442	gtex_sf	0.999981
3191	ENSG00000163349	HIPK1	0.708392	0.603681	0.478702	0.0249614	0.0233316	0.00655721	0.0160375	37	46	46	A1	Adipose. subcutaneous (GTEx)	EpiXcan	0.985442	gtex_sf	0.999981
3192	ENSG00000255517	AP002748.3	-0.708177	-0.583648	0.478835	0.0177378	0.0628779	5.99636e-06	2.1242e-05	13	17	17	A1	Adipose. subcutaneous (GTEx)	EpiXcan	0.985442	gtex_sf	0.999981
3193	ENSG00000181555	SETD2	0.708034	0.547487	0.478924	0.0184062	0.049198	7.74935e-05	0.000240623	33	48	48	A1	Adipose. subcutaneous (GTEx)	EpiXcan	0.985442	gtex_sf	0.999981
3194	ENSG00000101004	NINL	0.707893	0.156632	0.479012	0.0717588	0.0658426	3.41645e-06	1.24848e-05	40	46	46	A1	Adipose. subcutaneous (GTEx)	EpiXcan	0.985442	gtex_sf	0.999981
3195	ENSG00000244617	ASPRV1	-0.707389	-0.425042	0.479325	0.036484	0.0653126	4.11026e-06	1.48497e-05	15	17	17	A1	Adipose. subcutaneous (GTEx)	EpiXcan	0.985442	gtex_sf	0.999981
3196	ENSG00000233184	AC093157.1	0.707251	2.17952	0.479411	0.00109916	0.0117309	0.0547915	0.118144	2	3	3	A1	Adipose. subcutaneous (GTEx)	EpiXcan	0.985442	gtex_sf	0.999981
3197	ENSG00000103657	HERC1	-0.707127	-0.33398	0.479487	0.0472736	0.0796555	3.82407e-07	1.55709e-06	35	49	49	A1	Adipose. subcutaneous (GTEx)	EpiXcan	0.985442	gtex_sf	0.999981
3198	ENSG00000182511	FES	0.707095	0.391784	0.479508	0.0367319	0.096939	1.16136e-08	5.5824e-08	18	23	23	A1	Adipose. subcutaneous (GTEx)	EpiXcan	0.985442	gtex_sf	0.999981
3199	ENSG00000110700	RPS13	-0.707041	-0.202823	0.479541	0.195057	0.152422	4.80086e-14	3.69685e-13	46	50	50	A1	Adipose. subcutaneous (GTEx)	EpiXcan	0.985442	gtex_sf	0.999981
3200	ENSG00000100038	TOP3B	0.706862	0.15269	0.479652	0.22534	0.352139	2.12239e-34	5.30863e-33	40	51	51	A1	Adipose. subcutaneous (GTEx)	EpiXcan	0.985442	gtex_sf	0.999981
3201	ENSG00000100429	HDAC10	0.706516	0.18755	0.479867	0.191334	0.286154	1.47052e-25	2.31433e-24	41	52	52	A1	Adipose. subcutaneous (GTEx)	EpiXcan	0.985442	gtex_sf	0.999981
3202	ENSG00000218739	CEBPZOS	-0.706405	-0.875907	0.479936	0.00758211	0.0175816	0.0188063	0.0432474	9	11	11	A1	Adipose. subcutaneous (GTEx)	EpiXcan	0.985442	gtex_sf	0.999981
3203	ENSG00000146409	SLC18B1	-0.706292	-0.180536	0.480007	0.146674	0.189949	2.85716e-16	2.57035e-15	34	43	43	A1	Adipose. subcutaneous (GTEx)	EpiXcan	0.985442	gtex_sf	0.999981
3204	ENSG00000178177	LCORL	-0.706057	-0.93733	0.480153	0.00568351	0.0131587	0.0419674	0.0921665	4	5	5	A1	Adipose. subcutaneous (GTEx)	EpiXcan	0.985442	gtex_sf	0.999981
3205	ENSG00000120688	WBP4	0.705749	0.365909	0.480344	0.0463453	0.0769172	6.09679e-07	2.42538e-06	19	19	19	A1	Adipose. subcutaneous (GTEx)	EpiXcan	0.985442	gtex_sf	0.999981
3206	ENSG00000196923	PDLIM7	0.705578	0.492246	0.480451	0.0118126	0.0264762	0.0039094	0.009824	16	23	23	A1	Adipose. subcutaneous (GTEx)	EpiXcan	0.985442	gtex_sf	0.999981
3207	ENSG00000072958	AP1M1	-0.705332	-0.382366	0.480604	0.0444348	0.104843	2.65001e-09	1.35618e-08	14	20	20	A1	Adipose. subcutaneous (GTEx)	EpiXcan	0.985442	gtex_sf	0.999981
3208	ENSG00000117174	ZNHIT6	0.705094	0.193263	0.480752	0.11309	0.170654	1.09812e-14	8.86022e-14	41	46	46	A1	Adipose. subcutaneous (GTEx)	EpiXcan	0.985442	gtex_sf	0.999981
3209	ENSG00000083817	ZNF416	-0.704913	-0.72959	0.480865	0.0184405	0.011874	0.0529199	0.11432	18	25	25	A1	Adipose. subcutaneous (GTEx)	EpiXcan	0.985442	gtex_sf	0.999981
3210	ENSG00000104870	FCGRT	-0.704857	-0.479445	0.480899	0.028688	0.0804316	3.13385e-07	1.29219e-06	29	38	38	A1	Adipose. subcutaneous (GTEx)	EpiXcan	0.985442	gtex_sf	0.999981
3211	ENSG00000214562	NUTM2D	-0.704787	-0.586459	0.480943	0.0292172	0.111533	1.16464e-09	6.13507e-09	30	38	38	A1	Adipose. subcutaneous (GTEx)	EpiXcan	0.985442	gtex_sf	0.999981
3212	ENSG00000117010	ZNF684	0.704516	0.406604	0.481112	0.0274772	0.0108731	0.0662911	0.140944	28	30	30	A1	Adipose. subcutaneous (GTEx)	EpiXcan	0.985442	gtex_sf	0.999981
3213	ENSG00000048140	TSPAN17	-0.702988	-0.320829	0.482063	0.0383279	0.0748592	7.05729e-07	2.77752e-06	17	21	21	A1	Adipose. subcutaneous (GTEx)	EpiXcan	0.985442	gtex_sf	0.999981
3214	ENSG00000129103	SUMF2	-0.702387	-0.289169	0.482438	0.0565977	0.0957722	1.87867e-08	8.84524e-08	16	21	21	A1	Adipose. subcutaneous (GTEx)	EpiXcan	0.985442	gtex_sf	0.999981
3215	ENSG00000169567	HINT1	0.702293	0.355928	0.482496	0.0444731	0.0759968	5.45636e-07	2.18613e-06	17	20	20	A1	Adipose. subcutaneous (GTEx)	EpiXcan	0.985442	gtex_sf	0.999981
3216	ENSG00000167637	ZNF283	0.701931	0.491562	0.482722	0.0262415	0.0511407	4.44655e-05	0.000142133	41	46	46	A1	Adipose. subcutaneous (GTEx)	EpiXcan	0.985442	gtex_sf	0.999981
3217	ENSG00000204634	TBC1D8	-0.701812	-1.167	0.482796	0.00362282	0.0304785	0.00198423	0.00518916	8	11	11	A1	Adipose. subcutaneous (GTEx)	EpiXcan	0.985442	gtex_sf	0.999981
3218	ENSG00000132963	POMP	0.701343	0.705977	0.483089	0.0142508	0.0379521	0.000486085	0.00136746	14	26	26	A1	Adipose. subcutaneous (GTEx)	EpiXcan	0.985442	gtex_sf	0.999981
3219	ENSG00000124772	CPNE5	-0.701302	-0.365477	0.483115	0.0313525	0.0236239	0.00556168	0.0137273	20	22	22	A1	Adipose. subcutaneous (GTEx)	EpiXcan	0.985442	gtex_sf	0.999981
3220	ENSG00000114779	ABHD14B	-0.701098	-0.698816	0.483242	0.00931691	0.0605517	1.02912e-05	3.54348e-05	10	15	15	A1	Adipose. subcutaneous (GTEx)	EpiXcan	0.985442	gtex_sf	0.999981
3221	ENSG00000114378	HYAL1	0.701091	0.262811	0.483246	0.094434	0.11732	2.09196e-10	1.18249e-09	17	24	24	A1	Adipose. subcutaneous (GTEx)	EpiXcan	0.985442	gtex_sf	0.999981
3222	ENSG00000254473	AL354920.1	0.701061	0.173194	0.483265	0.180342	0.286935	9.84794e-26	1.56395e-24	22	27	27	A1	Adipose. subcutaneous (GTEx)	EpiXcan	0.985442	gtex_sf	0.999981
3223	ENSG00000135698	MPHOSPH6	-0.700721	-0.443161	0.483477	0.0271976	0.142948	3.08999e-12	2.06496e-11	15	25	25	A1	Adipose. subcutaneous (GTEx)	EpiXcan	0.985442	gtex_sf	0.999981
3224	ENSG00000212694	LINC01089	0.700609	0.188045	0.483547	0.168859	0.31019	3.06663e-28	5.56403e-27	17	24	24	A1	Adipose. subcutaneous (GTEx)	EpiXcan	0.985442	gtex_sf	0.999981
3225	ENSG00000077147	TM9SF3	0.700241	0.222889	0.483777	0.0802855	0.0831474	1.57977e-07	6.72309e-07	48	58	58	A1	Adipose. subcutaneous (GTEx)	EpiXcan	0.985442	gtex_sf	0.999981
3226	ENSG00000257093	KIAA1147	0.700055	0.356172	0.483893	0.0520135	0.113546	2.55828e-10	1.43106e-09	36	47	47	A1	Adipose. subcutaneous (GTEx)	EpiXcan	0.985442	gtex_sf	0.999981
3227	ENSG00000109501	WFS1	-0.699989	-0.472403	0.483934	0.0242859	0.0631622	5.68769e-06	2.0215e-05	30	39	39	A1	Adipose. subcutaneous (GTEx)	EpiXcan	0.985442	gtex_sf	0.999981
3228	ENSG00000163918	RFC4	0.699906	0.356386	0.483986	0.0382164	0.0744201	8.54348e-07	3.3232e-06	11	14	14	A1	Adipose. subcutaneous (GTEx)	EpiXcan	0.985442	gtex_sf	0.999981
3229	ENSG00000243444	PALM2	0.699813	0.458238	0.484044	0.0266818	0.138254	7.9188e-12	5.09767e-11	13	17	17	A1	Adipose. subcutaneous (GTEx)	EpiXcan	0.985442	gtex_sf	0.999981
3230	ENSG00000140262	TCF12	-0.69949	-0.167206	0.484246	0.0664244	0.0238608	0.00635375	0.0155725	67	77	77	A1	Adipose. subcutaneous (GTEx)	EpiXcan	0.985442	gtex_sf	0.999981
3231	ENSG00000114853	ZBTB47	-0.699339	-0.748616	0.48434	0.00879019	0.0246582	0.0048654	0.0121112	6	7	7	A1	Adipose. subcutaneous (GTEx)	EpiXcan	0.985442	gtex_sf	0.999981
3232	ENSG00000122733	PHF24	0.698942	0.668982	0.484588	0.0182358	0.0410488	0.000284965	0.000825884	22	26	26	A1	Adipose. subcutaneous (GTEx)	EpiXcan	0.985442	gtex_sf	0.999981
3233	ENSG00000182544	MFSD5	-0.698644	-0.564919	0.484774	0.0180825	0.0696338	1.51384e-06	5.74333e-06	7	7	7	A1	Adipose. subcutaneous (GTEx)	EpiXcan	0.985442	gtex_sf	0.999981
3234	ENSG00000107959	PITRM1	0.69812	0.149865	0.485102	0.206722	0.378756	1.65425e-36	4.61577e-35	23	27	27	A1	Adipose. subcutaneous (GTEx)	EpiXcan	0.985442	gtex_sf	0.999981
3235	ENSG00000078177	N4BP2	-0.698106	-0.369719	0.485111	0.0596003	0.0889776	6.91668e-08	3.06685e-07	33	36	36	A1	Adipose. subcutaneous (GTEx)	EpiXcan	0.985442	gtex_sf	0.999981
3236	ENSG00000225190	PLEKHM1	-0.697987	-0.295198	0.485185	0.0707135	0.101042	8.25956e-09	4.03388e-08	21	28	28	A1	Adipose. subcutaneous (GTEx)	EpiXcan	0.985442	gtex_sf	0.999981
3237	ENSG00000094963	FMO2	-0.697862	-0.416826	0.485264	0.0338768	0.0566091	1.96652e-05	6.55834e-05	9	13	13	A1	Adipose. subcutaneous (GTEx)	EpiXcan	0.985442	gtex_sf	0.999981
3238	ENSG00000122674	CCZ1	-0.697698	-0.146144	0.485366	0.240442	0.616248	4.19207e-78	8.0436e-76	67	92	92	A1	Adipose. subcutaneous (GTEx)	EpiXcan	0.985442	gtex_sf	0.999981
3239	ENSG00000136754	ABI1	-0.697561	-0.42227	0.485452	0.0181856	0.0121795	0.0521983	0.112883	35	39	39	A1	Adipose. subcutaneous (GTEx)	EpiXcan	0.985442	gtex_sf	0.999981
3240	ENSG00000007520	TSR3	0.697018	0.953727	0.485792	0.00396237	0.0172349	0.0190632	0.0438166	7	11	11	A1	Adipose. subcutaneous (GTEx)	EpiXcan	0.985442	gtex_sf	0.999981
3241	ENSG00000238197	PAXBP1-AS1	0.697008	0.229933	0.485798	0.0712542	0.015799	0.0262716	0.059343	71	84	84	A1	Adipose. subcutaneous (GTEx)	EpiXcan	0.985442	gtex_sf	0.999981
3242	ENSG00000148300	REXO4	-0.696639	-1.74272	0.486029	0.00186321	0.0230659	0.00642083	0.0157287	10	15	15	A1	Adipose. subcutaneous (GTEx)	EpiXcan	0.985442	gtex_sf	0.999981
3243	ENSG00000004534	RBM6	0.696237	0.147116	0.48628	0.240818	0.592071	1.10665e-71	1.61468e-69	30	41	41	A1	Adipose. subcutaneous (GTEx)	EpiXcan	0.985442	gtex_sf	0.999981
3244	ENSG00000137726	FXYD6	-0.695653	-0.270628	0.486646	0.0557155	0.101799	6.33885e-09	3.12855e-08	47	64	64	A1	Adipose. subcutaneous (GTEx)	EpiXcan	0.985442	gtex_sf	0.999981
3245	ENSG00000099365	STX1B	-0.695565	-0.289323	0.486701	0.0487602	0.103319	4.71271e-09	2.35501e-08	17	26	26	A1	Adipose. subcutaneous (GTEx)	EpiXcan	0.985442	gtex_sf	0.999981
3246	ENSG00000224870	AL391244.1	-0.695376	-0.675176	0.486819	0.0257671	0.128994	3.60037e-11	2.19453e-10	3	5	5	A1	Adipose. subcutaneous (GTEx)	EpiXcan	0.985442	gtex_sf	0.999981
3247	ENSG00000125821	DTD1	0.695353	0.300184	0.486834	0.0525549	0.11551	3.59203e-10	1.98632e-09	20	22	22	A1	Adipose. subcutaneous (GTEx)	EpiXcan	0.985442	gtex_sf	0.999981
3248	ENSG00000134744	ZCCHC11	0.694716	0.315226	0.487233	0.0854473	0.0939177	1.70544e-08	8.06758e-08	53	61	61	A1	Adipose. subcutaneous (GTEx)	EpiXcan	0.985442	gtex_sf	0.999981
3249	ENSG00000267368	UPK3BL1	-0.694649	-0.177923	0.487275	0.143707	0.321767	3.7581e-30	7.66225e-29	30	40	40	A1	Adipose. subcutaneous (GTEx)	EpiXcan	0.985442	gtex_sf	0.999981
3250	ENSG00000149577	SIDT2	-0.694605	-0.557637	0.487303	0.0249336	0.0208835	0.0103546	0.0247292	28	35	35	A1	Adipose. subcutaneous (GTEx)	EpiXcan	0.985442	gtex_sf	0.999981
3251	ENSG00000116698	SMG7	-0.694605	-0.43327	0.487303	0.021885	0.0644964	4.13417e-06	1.49322e-05	21	24	24	A1	Adipose. subcutaneous (GTEx)	EpiXcan	0.985442	gtex_sf	0.999981
3252	ENSG00000100106	TRIOBP	-0.694223	-0.302211	0.487542	0.074624	0.257259	7.97062e-23	1.07869e-21	25	37	37	A1	Adipose. subcutaneous (GTEx)	EpiXcan	0.985442	gtex_sf	0.999981
3253	ENSG00000123213	NLN	-0.694041	-0.257569	0.487657	0.0844803	0.167977	8.89797e-15	7.25882e-14	32	43	43	A1	Adipose. subcutaneous (GTEx)	EpiXcan	0.985442	gtex_sf	0.999981
3254	ENSG00000132823	OSER1	0.693991	0.744122	0.487688	0.00838886	0.0265111	0.00349247	0.00884771	11	12	12	A1	Adipose. subcutaneous (GTEx)	EpiXcan	0.985442	gtex_sf	0.999981
3255	ENSG00000156876	SASS6	0.693901	0.524447	0.487744	0.0310835	0.0599355	9.59891e-06	3.32308e-05	17	17	17	A1	Adipose. subcutaneous (GTEx)	EpiXcan	0.985442	gtex_sf	0.999981
3256	ENSG00000166780	C16orf45	-0.693849	-0.474878	0.487777	0.0408577	0.022406	0.00754996	0.0183153	24	27	27	A1	Adipose. subcutaneous (GTEx)	EpiXcan	0.985442	gtex_sf	0.999981
3257	ENSG00000213390	ARHGAP19	-0.693745	-0.36019	0.487842	0.0512064	0.11645	2.69332e-10	1.5042e-09	13	16	16	A1	Adipose. subcutaneous (GTEx)	EpiXcan	0.985442	gtex_sf	0.999981
3258	ENSG00000160867	FGFR4	0.693562	0.488324	0.487957	0.0194689	0.0656762	3.26457e-06	1.1961e-05	23	30	30	A1	Adipose. subcutaneous (GTEx)	EpiXcan	0.985442	gtex_sf	0.999981
3259	ENSG00000087301	TXNDC16	0.693398	0.563714	0.48806	0.0189972	0.0759206	6.11213e-07	2.43079e-06	5	5	5	A1	Adipose. subcutaneous (GTEx)	EpiXcan	0.985442	gtex_sf	0.999981
3260	ENSG00000051009	FAM160A2	-0.693043	-0.234577	0.488282	0.074204	0.122129	1.56928e-10	8.97549e-10	12	13	13	A1	Adipose. subcutaneous (GTEx)	EpiXcan	0.985442	gtex_sf	0.999981
3261	ENSG00000212643	ZRSR1	-0.693012	-1.00388	0.488302	0.00576786	0.060293	1.00986e-05	3.48402e-05	2	3	3	A1	Adipose. subcutaneous (GTEx)	EpiXcan	0.985442	gtex_sf	0.999981
3262	ENSG00000134986	NREP	-0.692947	-0.739834	0.488343	0.0109685	0.0256097	0.00474696	0.0118269	7	8	8	A1	Adipose. subcutaneous (GTEx)	EpiXcan	0.985442	gtex_sf	0.999981
3263	ENSG00000115604	IL18R1	-0.692875	-0.25674	0.488388	0.0543008	0.0329071	0.00127495	0.00340491	36	44	44	A1	Adipose. subcutaneous (GTEx)	EpiXcan	0.985442	gtex_sf	0.999981
3264	ENSG00000162627	SNX7	0.692823	0.611868	0.488421	0.0138994	0.0417532	0.000280181	0.000812861	10	12	12	A1	Adipose. subcutaneous (GTEx)	EpiXcan	0.985442	gtex_sf	0.999981
3265	ENSG00000170873	MTSS1	0.692775	0.564128	0.488451	0.0188347	0.0209532	0.0106289	0.0253498	24	30	30	A1	Adipose. subcutaneous (GTEx)	EpiXcan	0.985442	gtex_sf	0.999981
3266	ENSG00000105499	PLA2G4C	0.692356	0.166437	0.488714	0.24503	0.346652	4.60792e-34	1.13833e-32	39	46	46	A1	Adipose. subcutaneous (GTEx)	EpiXcan	0.985442	gtex_sf	0.999981
3267	ENSG00000088538	DOCK3	0.692085	1.12219	0.488884	0.00540162	0.112137	7.76985e-10	4.15708e-09	7	11	11	A1	Adipose. subcutaneous (GTEx)	EpiXcan	0.985442	gtex_sf	0.999981
3268	ENSG00000214309	MBLAC1	0.691569	0.243621	0.489208	0.0758551	0.095954	1.44084e-08	6.87159e-08	34	41	41	A1	Adipose. subcutaneous (GTEx)	EpiXcan	0.985442	gtex_sf	0.999981
3269	ENSG00000164934	DCAF13	-0.691536	-0.768516	0.489229	0.00804233	0.0329394	0.000985008	0.0026728	10	14	14	A1	Adipose. subcutaneous (GTEx)	EpiXcan	0.985442	gtex_sf	0.999981
3270	ENSG00000100379	KCTD17	-0.691387	-1.11812	0.489323	0.00310265	0.0120164	0.052337	0.113148	3	3	3	A1	Adipose. subcutaneous (GTEx)	EpiXcan	0.985442	gtex_sf	0.999981
3271	ENSG00000166228	PCBD1	-0.691063	-0.230981	0.489526	0.0629583	0.123738	1.3079e-10	7.53588e-10	38	43	43	A1	Adipose. subcutaneous (GTEx)	EpiXcan	0.985442	gtex_sf	0.999981
3272	ENSG00000085514	PILRA	0.690807	0.175936	0.489687	0.192909	0.502172	4.9136e-55	3.1571e-53	17	21	21	A1	Adipose. subcutaneous (GTEx)	EpiXcan	0.985442	gtex_sf	0.999981
3273	ENSG00000173531	MST1	-0.690312	-0.265166	0.489998	0.100269	0.119609	1.44954e-10	8.31439e-10	27	32	32	A1	Adipose. subcutaneous (GTEx)	EpiXcan	0.985442	gtex_sf	0.999981
3274	ENSG00000183793	NPIPA5	-0.690143	-0.175581	0.490104	0.145928	0.413261	4.06489e-41	1.34603e-39	30	44	44	A1	Adipose. subcutaneous (GTEx)	EpiXcan	0.985442	gtex_sf	0.999981
3275	ENSG00000002933	TMEM176A	-0.689933	-0.17921	0.490237	0.210181	0.270357	3.15455e-24	4.63163e-23	57	71	71	A1	Adipose. subcutaneous (GTEx)	EpiXcan	0.985442	gtex_sf	0.999981
3276	ENSG00000132507	EIF5A	0.689794	0.222415	0.490324	0.127692	0.212495	5.45126e-19	5.88257e-18	17	18	18	A1	Adipose. subcutaneous (GTEx)	EpiXcan	0.985442	gtex_sf	0.999981
3277	ENSG00000148834	GSTO1	0.689668	0.212698	0.490403	0.167509	0.0900973	1.63003e-08	7.72651e-08	95	107	107	A1	Adipose. subcutaneous (GTEx)	EpiXcan	0.985442	gtex_sf	0.999981
3278	ENSG00000269893	SNHG8	0.689538	0.152863	0.490485	0.253837	0.418823	6.41431e-42	2.25742e-40	24	30	30	A1	Adipose. subcutaneous (GTEx)	EpiXcan	0.985442	gtex_sf	0.999981
3279	ENSG00000070190	DAPP1	0.689514	1.53153	0.4905	0.0022999	0.0312959	0.00167338	0.0044075	1	3	3	A1	Adipose. subcutaneous (GTEx)	EpiXcan	0.985442	gtex_sf	0.999981
3280	ENSG00000258818	RNASE4	0.688713	0.753845	0.491004	0.0069702	0.013351	0.0411586	0.0905037	11	16	16	A1	Adipose. subcutaneous (GTEx)	EpiXcan	0.985442	gtex_sf	0.999981
3281	ENSG00000136522	MRPL47	-0.688608	-0.545139	0.49107	0.0209239	0.0464548	0.000106425	0.000325479	13	13	13	A1	Adipose. subcutaneous (GTEx)	EpiXcan	0.985442	gtex_sf	0.999981
3282	ENSG00000205352	PRR13	0.68849	0.295299	0.491144	0.105073	0.202675	7.81704e-18	7.81537e-17	12	18	18	A1	Adipose. subcutaneous (GTEx)	EpiXcan	0.985442	gtex_sf	0.999981
3283	ENSG00000183397	C19orf71	-0.688415	-0.300626	0.491191	0.0846341	0.125318	5.76187e-11	3.43432e-10	53	73	73	A1	Adipose. subcutaneous (GTEx)	EpiXcan	0.985442	gtex_sf	0.999981
3284	ENSG00000149743	TRPT1	-0.687886	-0.298103	0.491524	0.0451164	0.103135	3.21498e-09	1.63101e-08	26	33	33	A1	Adipose. subcutaneous (GTEx)	EpiXcan	0.985442	gtex_sf	0.999981
3285	ENSG00000101193	GID8	-0.687877	-0.676801	0.49153	0.0105214	0.0250553	0.00434768	0.0108746	9	10	10	A1	Adipose. subcutaneous (GTEx)	EpiXcan	0.985442	gtex_sf	0.999981
3286	ENSG00000165516	KLHDC2	-0.687718	-0.378836	0.49163	0.0412436	0.0142253	0.0350783	0.0778177	41	51	51	A1	Adipose. subcutaneous (GTEx)	EpiXcan	0.985442	gtex_sf	0.999981
3287	ENSG00000099899	TRMT2A	-0.687408	-0.385148	0.491826	0.0349723	0.116937	4.42747e-11	2.67079e-10	25	30	30	A1	Adipose. subcutaneous (GTEx)	EpiXcan	0.985442	gtex_sf	0.999981
3288	ENSG00000126602	TRAP1	0.68738	0.235903	0.491843	0.0999687	0.584702	9.55794e-70	1.20611e-67	54	78	78	A1	Adipose. subcutaneous (GTEx)	EpiXcan	0.985442	gtex_sf	0.999981
3289	ENSG00000241015	TPM3P9	-0.687364	-0.16969	0.491853	0.235066	0.507056	6.57064e-56	4.40359e-54	32	43	43	A1	Adipose. subcutaneous (GTEx)	EpiXcan	0.985442	gtex_sf	0.999981
3290	ENSG00000064012	CASP8	-0.687213	-0.139913	0.491949	0.248734	0.474324	9.32293e-51	4.98421e-49	49	62	62	A1	Adipose. subcutaneous (GTEx)	EpiXcan	0.985442	gtex_sf	0.999981
3291	ENSG00000084092	NOA1	0.686928	0.198922	0.492128	0.162752	0.201422	5.63223e-18	5.66336e-17	46	52	52	A1	Adipose. subcutaneous (GTEx)	EpiXcan	0.985442	gtex_sf	0.999981
3292	ENSG00000249087	ZNF436-AS1	-0.686683	-0.316242	0.492283	0.0757094	0.0526385	4.11457e-05	0.000132004	42	53	53	A1	Adipose. subcutaneous (GTEx)	EpiXcan	0.985442	gtex_sf	0.999981
3293	ENSG00000189144	ZNF573	-0.686679	-0.730928	0.492285	0.0109369	0.0732018	1.10808e-06	4.26048e-06	5	7	7	A1	Adipose. subcutaneous (GTEx)	EpiXcan	0.985442	gtex_sf	0.999981
3294	ENSG00000087077	TRIP6	0.686676	0.541541	0.492287	0.0157629	0.0501985	6.38089e-05	0.000200128	7	8	8	A1	Adipose. subcutaneous (GTEx)	EpiXcan	0.985442	gtex_sf	0.999981
3295	ENSG00000182263	FIGN	-0.686422	-0.488279	0.492447	0.0228437	0.0664631	3.55263e-06	1.29385e-05	10	10	10	A1	Adipose. subcutaneous (GTEx)	EpiXcan	0.985442	gtex_sf	0.999981
3296	ENSG00000164823	OSGIN2	0.686383	0.612978	0.492471	0.0246017	0.048332	6.55971e-05	0.000205506	31	40	40	A1	Adipose. subcutaneous (GTEx)	EpiXcan	0.985442	gtex_sf	0.999981
3297	ENSG00000187231	SESTD1	0.686145	0.812144	0.492622	0.0174477	0.0298962	0.00214801	0.00558306	30	36	36	A1	Adipose. subcutaneous (GTEx)	EpiXcan	0.985442	gtex_sf	0.999981
3298	ENSG00000110063	DCPS	-0.685986	-0.524454	0.492722	0.0174758	0.0609228	9.08431e-06	3.15585e-05	12	16	16	A1	Adipose. subcutaneous (GTEx)	EpiXcan	0.985442	gtex_sf	0.999981
3299	ENSG00000197879	MYO1C	-0.685824	-0.501466	0.492824	0.0325146	0.0131852	0.0426936	0.0936731	24	30	30	A1	Adipose. subcutaneous (GTEx)	EpiXcan	0.985442	gtex_sf	0.999981
3300	ENSG00000237491	AL669831.5	-0.684901	-0.530238	0.493407	0.0806254	0.268477	4.14477e-24	6.0349e-23	17	22	22	A1	Adipose. subcutaneous (GTEx)	EpiXcan	0.985442	gtex_sf	0.999981
3301	ENSG00000083828	ZNF586	-0.684758	-0.388811	0.493497	0.0514577	0.189041	1.16829e-16	1.08588e-15	14	20	20	A1	Adipose. subcutaneous (GTEx)	EpiXcan	0.985442	gtex_sf	0.999981
3302	ENSG00000103510	KAT8	0.684715	0.179946	0.493524	0.147117	0.321227	8.24829e-31	1.74786e-29	15	21	21	A1	Adipose. subcutaneous (GTEx)	EpiXcan	0.985442	gtex_sf	0.999981
3303	ENSG00000116237	ICMT	0.683814	0.186582	0.494093	0.13005	0.265287	8.85246e-24	1.26527e-22	11	13	13	A1	Adipose. subcutaneous (GTEx)	EpiXcan	0.985442	gtex_sf	0.999981
3304	ENSG00000163807	KIAA1143	0.683603	0.156216	0.494226	0.1971	0.405986	3.14625e-40	1.00846e-38	18	23	23	A1	Adipose. subcutaneous (GTEx)	EpiXcan	0.985442	gtex_sf	0.999981
3305	ENSG00000213186	TRIM59	-0.683314	-0.800062	0.494408	0.00822979	0.025001	0.00490756	0.0122053	9	12	12	A1	Adipose. subcutaneous (GTEx)	EpiXcan	0.985442	gtex_sf	0.999981
3306	ENSG00000167535	CACNB3	-0.683168	-0.358454	0.494501	0.0418096	0.0435968	0.000171308	0.000509452	16	18	18	A1	Adipose. subcutaneous (GTEx)	EpiXcan	0.985442	gtex_sf	0.999981
3307	ENSG00000267169	AC022098.1	-0.68308	-0.741963	0.494556	0.026068	0.0501555	6.66276e-05	0.000208362	28	37	37	A1	Adipose. subcutaneous (GTEx)	EpiXcan	0.985442	gtex_sf	0.999981
3308	ENSG00000066427	ATXN3	0.682753	0.267576	0.494763	0.0692603	0.22388	8.80554e-20	1.00439e-18	42	51	49	A1	Adipose. subcutaneous (GTEx)	EpiXcan	0.985442	gtex_sf	0.999981
3309	ENSG00000107099	DOCK8	-0.68224	-0.627069	0.495087	0.0139746	0.127372	5.07236e-11	3.0404e-10	6	7	7	A1	Adipose. subcutaneous (GTEx)	EpiXcan	0.985442	gtex_sf	0.999981
3310	ENSG00000186523	FAM86B1	0.682093	0.285354	0.49518	0.0577064	0.0716984	1.37131e-06	5.23093e-06	61	96	96	A1	Adipose. subcutaneous (GTEx)	EpiXcan	0.985442	gtex_sf	0.999981
3311	ENSG00000125818	PSMF1	-0.681779	-0.224107	0.495379	0.11374	0.361493	3.69407e-34	9.15802e-33	19	25	25	A1	Adipose. subcutaneous (GTEx)	EpiXcan	0.985442	gtex_sf	0.999981
3312	ENSG00000183520	UTP11	0.679885	0.235312	0.496577	0.0678785	0.0430262	0.000226065	0.000663001	47	62	62	A1	Adipose. subcutaneous (GTEx)	EpiXcan	0.985442	gtex_sf	0.999981
3313	ENSG00000099251	HSD17B7P2	-0.679872	-0.287816	0.496586	0.0872159	0.196477	1.21309e-17	1.19324e-16	32	42	42	A1	Adipose. subcutaneous (GTEx)	EpiXcan	0.985442	gtex_sf	0.999981
3314	ENSG00000168795	ZBTB5	0.67987	0.688095	0.496586	0.00933837	0.0126204	0.0469947	0.102404	17	24	24	A1	Adipose. subcutaneous (GTEx)	EpiXcan	0.985442	gtex_sf	0.999981
3315	ENSG00000167110	GOLGA2	0.679852	0.152899	0.496598	0.0718529	0.0193801	0.0135298	0.0317974	50	69	69	A1	Adipose. subcutaneous (GTEx)	EpiXcan	0.985442	gtex_sf	0.999981
3316	ENSG00000253873	PCDHGA11	-0.679811	-0.433626	0.496624	0.0244714	0.0521112	4.07517e-05	0.000130829	17	24	24	A1	Adipose. subcutaneous (GTEx)	EpiXcan	0.985442	gtex_sf	0.999981
3317	ENSG00000076555	ACACB	0.679545	2.50492	0.496792	0.000823493	0.0104641	0.0690137	0.146178	5	7	7	A1	Adipose. subcutaneous (GTEx)	EpiXcan	0.985442	gtex_sf	0.999981
3318	ENSG00000101220	C20orf27	0.679359	0.665592	0.496911	0.0197527	0.02182	0.00910012	0.0219013	10	12	12	A1	Adipose. subcutaneous (GTEx)	EpiXcan	0.985442	gtex_sf	0.999981
3319	ENSG00000151779	NBAS	-0.679328	-0.713796	0.49693	0.00928467	0.0177493	0.018238	0.042044	11	12	12	A1	Adipose. subcutaneous (GTEx)	EpiXcan	0.985442	gtex_sf	0.999981
3320	ENSG00000011376	LARS2	-0.679306	-0.196415	0.496944	0.131745	0.223307	2.27453e-19	2.53053e-18	14	20	20	A1	Adipose. subcutaneous (GTEx)	EpiXcan	0.985442	gtex_sf	0.999981
3321	ENSG00000232931	LINC00342	-0.679254	-0.680031	0.496977	0.0133848	0.0722468	8.90014e-07	3.4533e-06	6	10	10	A1	Adipose. subcutaneous (GTEx)	EpiXcan	0.985442	gtex_sf	0.999981
3322	ENSG00000166278	C2	-0.679158	-0.691299	0.497038	0.00869483	0.0194054	0.0139835	0.032781	18	25	25	A1	Adipose. subcutaneous (GTEx)	EpiXcan	0.985442	gtex_sf	0.999981
3323	ENSG00000122642	FKBP9	0.678915	0.310715	0.497192	0.0535735	0.0479762	6.21795e-05	0.000195324	46	51	51	A1	Adipose. subcutaneous (GTEx)	EpiXcan	0.985442	gtex_sf	0.999981
3324	ENSG00000184164	CRELD2	0.678726	0.390916	0.497312	0.0269758	0.0613872	9.14522e-06	3.17544e-05	16	22	22	A1	Adipose. subcutaneous (GTEx)	EpiXcan	0.985442	gtex_sf	0.999981
3325	ENSG00000039650	PNKP	0.678261	0.256994	0.497606	0.0829581	0.164997	1.85061e-14	1.46367e-13	20	23	23	A1	Adipose. subcutaneous (GTEx)	EpiXcan	0.985442	gtex_sf	0.999981
3326	ENSG00000128203	ASPHD2	-0.678031	-0.364862	0.497752	0.0365138	0.0368694	0.000585536	0.00162924	30	36	36	A1	Adipose. subcutaneous (GTEx)	EpiXcan	0.985442	gtex_sf	0.999981
3327	ENSG00000124098	FAM210B	0.677886	0.144216	0.497844	0.239066	0.27511	5.27336e-25	8.07256e-24	52	65	65	A1	Adipose. subcutaneous (GTEx)	EpiXcan	0.985442	gtex_sf	0.999981
3328	ENSG00000150756	FAM173B	-0.677606	-0.307992	0.498022	0.0529639	0.102825	3.40072e-09	1.7215e-08	10	13	13	A1	Adipose. subcutaneous (GTEx)	EpiXcan	0.985442	gtex_sf	0.999981
3329	ENSG00000239672	NME1	0.677507	0.168947	0.498084	0.205932	0.335134	1.40852e-31	3.10208e-30	13	14	14	A1	Adipose. subcutaneous (GTEx)	EpiXcan	0.985442	gtex_sf	0.999981
3330	ENSG00000067596	DHX8	-0.677472	-0.314453	0.498107	0.0789825	0.134949	1.49152e-11	9.37691e-11	18	25	25	A1	Adipose. subcutaneous (GTEx)	EpiXcan	0.985442	gtex_sf	0.999981
3331	ENSG00000115523	GNLY	0.677231	0.377913	0.498259	0.0554272	0.138847	5.56291e-12	3.6208e-11	26	33	33	A1	Adipose. subcutaneous (GTEx)	EpiXcan	0.985442	gtex_sf	0.999981
3332	ENSG00000273131	RP6-42F4.1	0.676848	1.68375	0.498503	0.00241575	0.252468	2.55326e-22	3.36123e-21	12	19	19	A1	Adipose. subcutaneous (GTEx)	EpiXcan	0.985442	gtex_sf	0.999981
3333	ENSG00000116830	TTF2	0.676773	0.437509	0.49855	0.0199013	0.0282611	0.00294365	0.00753091	9	11	11	A1	Adipose. subcutaneous (GTEx)	EpiXcan	0.985442	gtex_sf	0.999981
3334	ENSG00000240344	PPIL3	0.676629	0.170099	0.498641	0.176228	0.710098	2.17343e-104	3.04433e-101	29	38	38	A1	Adipose. subcutaneous (GTEx)	EpiXcan	0.985442	gtex_sf	0.999981
3335	ENSG00000142751	GPN2	-0.676264	-1.12997	0.498873	0.00582904	0.0244856	0.00505657	0.0125558	3	4	4	A1	Adipose. subcutaneous (GTEx)	EpiXcan	0.985442	gtex_sf	0.999981
3336	ENSG00000134575	ACP2	-0.676102	-0.877193	0.498976	0.00713477	0.0446412	0.000135957	0.000409978	18	25	25	A1	Adipose. subcutaneous (GTEx)	EpiXcan	0.985442	gtex_sf	0.999981
3337	ENSG00000121716	PILRB	0.675906	0.131069	0.4991	0.323247	0.663923	1.38689e-89	5.71358e-87	20	23	23	A1	Adipose. subcutaneous (GTEx)	EpiXcan	0.985442	gtex_sf	0.999981
3338	ENSG00000196376	SLC35F1	0.675814	1.31482	0.499158	0.00302908	0.0103238	0.0736062	0.155342	7	11	11	A1	Adipose. subcutaneous (GTEx)	EpiXcan	0.985442	gtex_sf	0.999981
3339	ENSG00000133606	MKRN1	-0.675761	-1.67681	0.499192	0.0049639	0.0211149	0.0102345	0.0244591	2	2	2	A1	Adipose. subcutaneous (GTEx)	EpiXcan	0.985442	gtex_sf	0.999981
3340	ENSG00000157500	APPL1	0.675705	0.607938	0.499228	0.0115481	0.0162653	0.0247258	0.0560957	17	21	21	A1	Adipose. subcutaneous (GTEx)	EpiXcan	0.985442	gtex_sf	0.999981
3341	ENSG00000204209	DAXX	-0.675588	-0.785596	0.499302	0.00842251	0.0326559	0.00127499	0.00340491	5	5	5	A1	Adipose. subcutaneous (GTEx)	EpiXcan	0.985442	gtex_sf	0.999981
3342	ENSG00000129484	PARP2	-0.675442	-0.436722	0.499395	0.0301496	0.082629	2.26288e-07	9.48421e-07	13	14	14	A1	Adipose. subcutaneous (GTEx)	EpiXcan	0.985442	gtex_sf	0.999981
3343	ENSG00000127951	FGL2	-0.675269	-0.481566	0.499505	0.0201159	0.0575103	1.40052e-05	4.7499e-05	13	15	15	A1	Adipose. subcutaneous (GTEx)	EpiXcan	0.985442	gtex_sf	0.999981
3344	ENSG00000080345	RIF1	0.674955	0.142361	0.499704	0.238175	0.375502	3.31899e-37	9.64503e-36	12	12	12	A1	Adipose. subcutaneous (GTEx)	EpiXcan	0.985442	gtex_sf	0.999981
3345	ENSG00000163710	PCOLCE2	-0.674477	-0.519346	0.500008	0.0291865	0.0117237	0.0516199	0.111718	18	26	26	A1	Adipose. subcutaneous (GTEx)	EpiXcan	0.985442	gtex_sf	0.999981
3346	ENSG00000164924	YWHAZ	0.674472	0.197743	0.500011	0.123662	0.295608	5.79338e-27	9.8361e-26	23	30	30	A1	Adipose. subcutaneous (GTEx)	EpiXcan	0.985442	gtex_sf	0.999981
3347	ENSG00000170955	CAVIN3	-0.674279	-0.165111	0.500134	0.179812	0.294904	5.0877e-27	8.69067e-26	21	24	24	A1	Adipose. subcutaneous (GTEx)	EpiXcan	0.985442	gtex_sf	0.999981
3348	ENSG00000185989	RASA3	-0.674274	-0.356507	0.500137	0.0366351	0.146081	1.35545e-12	9.32502e-12	31	46	46	A1	Adipose. subcutaneous (GTEx)	EpiXcan	0.985442	gtex_sf	0.999981
3349	ENSG00000248905	FMN1	0.673911	0.261893	0.500368	0.0279426	0.0311423	0.00156064	0.00412607	55	69	69	A1	Adipose. subcutaneous (GTEx)	EpiXcan	0.985442	gtex_sf	0.999981
3350	ENSG00000054793	ATP9A	-0.6739	-0.683805	0.500375	0.00908821	0.0415451	0.000270068	0.000785149	10	11	11	A1	Adipose. subcutaneous (GTEx)	EpiXcan	0.985442	gtex_sf	0.999981
3351	ENSG00000163938	GNL3	0.673845	0.518267	0.50041	0.0123978	0.0201723	0.0115202	0.0273359	17	21	21	A1	Adipose. subcutaneous (GTEx)	EpiXcan	0.985442	gtex_sf	0.999981
3352	ENSG00000163684	RPP14	-0.673835	-0.445589	0.500417	0.0262442	0.045242	0.000130768	0.000395095	19	21	21	A1	Adipose. subcutaneous (GTEx)	EpiXcan	0.985442	gtex_sf	0.999981
3353	ENSG00000131480	AOC2	-0.67373	-0.755302	0.500483	0.0102444	0.0279778	0.00294813	0.0075396	10	12	12	A1	Adipose. subcutaneous (GTEx)	EpiXcan	0.985442	gtex_sf	0.999981
3354	ENSG00000260404	AC110079.1	-0.67342	-0.14241	0.50068	0.250472	0.357273	9.00918e-34	2.19464e-32	17	23	23	A1	Adipose. subcutaneous (GTEx)	EpiXcan	0.985537	gtex_sf	0.999981
3355	ENSG00000066629	EML1	0.672695	0.845561	0.501142	0.00629021	0.0383329	0.000524855	0.00147182	10	13	13	A1	Adipose. subcutaneous (GTEx)	EpiXcan	0.985712	gtex_sf	0.999981
3356	ENSG00000180992	MRPL14	-0.672496	-0.20189	0.501268	0.107395	0.159236	5.76715e-14	4.40701e-13	31	39	39	A1	Adipose. subcutaneous (GTEx)	EpiXcan	0.985712	gtex_sf	0.999981
3357	ENSG00000057663	ATG5	0.672446	1.03452	0.5013	0.0055665	0.0214509	0.00924416	0.0222212	1	1	1	A1	Adipose. subcutaneous (GTEx)	EpiXcan	0.985712	gtex_sf	0.999981
3358	ENSG00000137760	ALKBH8	-0.672042	-1.06393	0.501557	0.00704345	0.0333632	0.00113351	0.00304976	12	16	16	A1	Adipose. subcutaneous (GTEx)	EpiXcan	0.985712	gtex_sf	0.999981
3359	ENSG00000100592	DAAM1	0.671982	0.484903	0.501595	0.0165577	0.0137272	0.0380629	0.0840661	10	13	13	A1	Adipose. subcutaneous (GTEx)	EpiXcan	0.985712	gtex_sf	0.999981
3360	ENSG00000100335	MIEF1	0.671715	0.330319	0.501765	0.0980708	0.011567	0.0541219	0.11679	65	94	94	A1	Adipose. subcutaneous (GTEx)	EpiXcan	0.985712	gtex_sf	0.999981
3361	ENSG00000121005	CRISPLD1	-0.671637	-1.03925	0.501815	0.00523787	0.0266118	0.00355946	0.00899627	5	6	6	A1	Adipose. subcutaneous (GTEx)	EpiXcan	0.985712	gtex_sf	0.999981
3362	ENSG00000272849	AC084018.1	0.671297	0.222339	0.502031	0.110691	0.220349	2.10064e-19	2.34452e-18	10	16	16	A1	Adipose. subcutaneous (GTEx)	EpiXcan	0.985844	gtex_sf	0.999981
3363	ENSG00000143093	STRIP1	0.670907	0.323639	0.50228	0.0694606	0.0631621	6.09626e-06	2.15741e-05	40	51	51	A1	Adipose. subcutaneous (GTEx)	EpiXcan	0.986039	gtex_sf	0.999981
3364	ENSG00000140367	UBE2Q2	0.670499	0.336335	0.50254	0.0406186	0.110164	1.25597e-09	6.60373e-09	15	18	18	A1	Adipose. subcutaneous (GTEx)	EpiXcan	0.986256	gtex_sf	0.999981
3365	ENSG00000114023	FAM162A	-0.669372	-0.415756	0.503258	0.0298673	0.124383	8.5931e-11	5.02562e-10	13	16	16	A1	Adipose. subcutaneous (GTEx)	EpiXcan	0.987028	gtex_sf	0.999981
3366	ENSG00000104626	ERI1	0.669368	0.29816	0.503261	0.0373447	0.0253222	0.0048708	0.0121203	26	34	34	A1	Adipose. subcutaneous (GTEx)	EpiXcan	0.987028	gtex_sf	0.999981
3367	ENSG00000093183	SEC22C	-0.668901	-0.371607	0.503559	0.0427878	0.0957142	2.01606e-08	9.45394e-08	33	43	43	A1	Adipose. subcutaneous (GTEx)	EpiXcan	0.987028	gtex_sf	0.999981
3368	ENSG00000112149	CD83	0.66863	0.226739	0.503731	0.0533112	0.0814546	2.21315e-07	9.28686e-07	15	19	19	A1	Adipose. subcutaneous (GTEx)	EpiXcan	0.987028	gtex_sf	0.999981
3369	ENSG00000068784	SRBD1	-0.668405	-1.10416	0.503875	0.00453109	0.0590841	1.12282e-05	3.85098e-05	6	8	8	A1	Adipose. subcutaneous (GTEx)	EpiXcan	0.987028	gtex_sf	0.999981
3370	ENSG00000176022	B3GALT6	0.667418	0.244558	0.504505	0.092158	0.170382	1.11712e-14	8.99796e-14	14	19	19	A1	Adipose. subcutaneous (GTEx)	EpiXcan	0.987028	gtex_sf	0.999981
3371	ENSG00000177337	DLGAP1-AS1	-0.667223	-0.55558	0.50463	0.0278284	0.0922482	3.27174e-08	1.49811e-07	18	26	26	A1	Adipose. subcutaneous (GTEx)	EpiXcan	0.987028	gtex_sf	0.999981
3372	ENSG00000117139	KDM5B	-0.666982	-0.361293	0.504784	0.0551309	0.0306102	0.00154448	0.00408487	70	79	79	A1	Adipose. subcutaneous (GTEx)	EpiXcan	0.987028	gtex_sf	0.999981
3373	ENSG00000140968	IRF8	-0.666343	-0.357876	0.505192	0.0515806	0.0716354	1.44683e-06	5.50104e-06	40	54	54	A1	Adipose. subcutaneous (GTEx)	EpiXcan	0.987028	gtex_sf	0.999981
3374	ENSG00000196204	RNF216P1	0.665939	0.151847	0.50545	0.210918	0.478234	9.2089e-51	4.94211e-49	28	38	38	A1	Adipose. subcutaneous (GTEx)	EpiXcan	0.987028	gtex_sf	0.999981
3375	ENSG00000188921	HACD4	-0.665895	-0.501179	0.505478	0.0185908	0.0958262	1.78877e-08	8.43329e-08	11	13	13	A1	Adipose. subcutaneous (GTEx)	EpiXcan	0.987028	gtex_sf	0.999981
3376	ENSG00000012223	LTF	0.66558	1.0357	0.50568	0.00613606	0.0378385	0.000536221	0.00150067	2	2	2	A1	Adipose. subcutaneous (GTEx)	EpiXcan	0.987028	gtex_sf	0.999981
3377	ENSG00000138085	ATRAID	0.664934	0.182687	0.506093	0.181357	0.175825	2.88876e-15	2.43606e-14	56	60	60	A1	Adipose. subcutaneous (GTEx)	EpiXcan	0.987028	gtex_sf	0.999981
3378	ENSG00000149541	B3GAT3	-0.664807	-0.376504	0.506174	0.0368307	0.0256907	0.00464579	0.011583	39	47	47	A1	Adipose. subcutaneous (GTEx)	EpiXcan	0.987028	gtex_sf	0.999981
3379	ENSG00000160221	C21orf33	-0.66478	-1.308	0.506191	0.00252818	0.0557846	2.46293e-05	8.1058e-05	4	11	11	A1	Adipose. subcutaneous (GTEx)	EpiXcan	0.987028	gtex_sf	0.999981
3380	ENSG00000177236	AP006621.1	-0.664704	-0.130945	0.50624	0.350739	0.578239	7.94615e-69	9.27514e-67	22	30	30	A1	Adipose. subcutaneous (GTEx)	EpiXcan	0.987028	gtex_sf	0.999981
3381	ENSG00000177981	ASB8	-0.664603	-0.890424	0.506305	0.0070676	0.0265801	0.00380534	0.00958141	13	13	13	A1	Adipose. subcutaneous (GTEx)	EpiXcan	0.987028	gtex_sf	0.999981
3382	ENSG00000100246	DNAL4	-0.664125	-0.338236	0.506611	0.0590216	0.0105572	0.0691844	0.146495	32	45	45	A1	Adipose. subcutaneous (GTEx)	EpiXcan	0.987028	gtex_sf	0.999981
3383	ENSG00000135211	TMEM60	0.663975	0.299456	0.506706	0.0557412	0.170608	1.5232e-14	1.21431e-13	21	30	30	A1	Adipose. subcutaneous (GTEx)	EpiXcan	0.987028	gtex_sf	0.999981
3384	ENSG00000197566	ZNF624	0.663829	0.880617	0.5068	0.00643364	0.0204178	0.010781	0.0257038	14	22	22	A1	Adipose. subcutaneous (GTEx)	EpiXcan	0.987028	gtex_sf	0.999981
3385	ENSG00000232637	WI2-3658N16.1	0.663828	0.371803	0.5068	0.0470669	0.518872	8.46333e-58	6.14227e-56	31	60	60	A1	Adipose. subcutaneous (GTEx)	EpiXcan	0.987028	gtex_sf	0.999981
3386	ENSG00000136877	FPGS	0.663567	0.785866	0.506968	0.0118355	0.0494252	7.09505e-05	0.000220992	12	18	18	A1	Adipose. subcutaneous (GTEx)	EpiXcan	0.987028	gtex_sf	0.999981
3387	ENSG00000114988	LMAN2L	-0.663443	-0.511115	0.507047	0.0218087	0.0648941	4.05943e-06	1.46888e-05	8	9	9	A1	Adipose. subcutaneous (GTEx)	EpiXcan	0.987028	gtex_sf	0.999981
3388	ENSG00000135930	EIF4E2	0.663347	0.50944	0.507108	0.0240684	0.0102766	0.0743489	0.15672	19	26	26	A1	Adipose. subcutaneous (GTEx)	EpiXcan	0.987028	gtex_sf	0.999981
3389	ENSG00000105287	PRKD2	-0.663302	-0.410072	0.507137	0.0270505	0.0891913	6.3107e-08	2.80973e-07	6	7	7	A1	Adipose. subcutaneous (GTEx)	EpiXcan	0.987028	gtex_sf	0.999981
3390	ENSG00000168159	RNF187	-0.663284	-0.319544	0.507149	0.0448634	0.0364939	0.000575916	0.0016047	33	39	39	A1	Adipose. subcutaneous (GTEx)	EpiXcan	0.987028	gtex_sf	0.999981
3391	ENSG00000119574	ZBTB45	-0.662909	-2.5651	0.507389	0.00234755	0.0116703	0.0471586	0.102716	2	3	3	A1	Adipose. subcutaneous (GTEx)	EpiXcan	0.987028	gtex_sf	0.999981
3392	ENSG00000103187	COTL1	0.662724	0.343323	0.507507	0.0441151	0.0852977	1.36254e-07	5.83819e-07	16	20	20	A1	Adipose. subcutaneous (GTEx)	EpiXcan	0.987028	gtex_sf	0.999981
3393	ENSG00000158109	TPRG1L	0.66257	0.498676	0.507606	0.0108487	0.0297494	0.00213644	0.00555712	8	9	9	A1	Adipose. subcutaneous (GTEx)	EpiXcan	0.987028	gtex_sf	0.999981
3394	ENSG00000120798	NR2C1	0.662297	0.317819	0.507781	0.0549616	0.0276143	0.00270946	0.00696868	62	72	72	A1	Adipose. subcutaneous (GTEx)	EpiXcan	0.987028	gtex_sf	0.999981
3395	ENSG00000234494	SP2-AS1	0.662231	0.797543	0.507823	0.00871178	0.0359971	0.00066156	0.00182915	5	6	6	A1	Adipose. subcutaneous (GTEx)	EpiXcan	0.987028	gtex_sf	0.999981
3396	ENSG00000144369	FAM171B	-0.662167	-0.408551	0.507864	0.0277533	0.0986955	7.08891e-09	3.48523e-08	15	22	22	A1	Adipose. subcutaneous (GTEx)	EpiXcan	0.987028	gtex_sf	0.999981
3397	ENSG00000146263	MMS22L	-0.661502	-0.325571	0.508291	0.0695112	0.091037	3.94018e-08	1.79014e-07	38	43	43	A1	Adipose. subcutaneous (GTEx)	EpiXcan	0.987028	gtex_sf	0.999981
3398	ENSG00000156171	DRAM2	0.661455	0.150844	0.50832	0.232815	0.534913	9.30727e-60	7.36537e-58	4	6	6	A1	Adipose. subcutaneous (GTEx)	EpiXcan	0.987028	gtex_sf	0.999981
3399	ENSG00000138760	SCARB2	0.661409	0.317692	0.50835	0.0568995	0.0478521	0.000100243	0.000307512	43	54	54	A1	Adipose. subcutaneous (GTEx)	EpiXcan	0.987028	gtex_sf	0.999981
3400	ENSG00000171298	GAA	-0.660605	-0.150251	0.508866	0.203619	0.353125	4.16246e-33	9.89875e-32	13	14	14	A1	Adipose. subcutaneous (GTEx)	EpiXcan	0.987028	gtex_sf	0.999981
3401	ENSG00000114698	PLSCR4	-0.6604	-0.242265	0.508997	0.0341735	0.257729	4.42912e-23	6.09417e-22	19	24	24	A1	Adipose. subcutaneous (GTEx)	EpiXcan	0.987028	gtex_sf	0.999981
3402	ENSG00000179409	GEMIN4	-0.660313	-0.280802	0.509053	0.0634402	0.112127	4.04496e-10	2.22361e-09	15	19	19	A1	Adipose. subcutaneous (GTEx)	EpiXcan	0.987028	gtex_sf	0.999981
3403	ENSG00000143153	ATP1B1	0.660165	0.486036	0.509148	0.0204422	0.0306786	0.00189505	0.00496334	7	8	8	A1	Adipose. subcutaneous (GTEx)	EpiXcan	0.987028	gtex_sf	0.999981
3404	ENSG00000146842	TMEM209	-0.659858	-0.163445	0.509345	0.131341	0.173765	3.53483e-15	2.96127e-14	40	56	56	A1	Adipose. subcutaneous (GTEx)	EpiXcan	0.987028	gtex_sf	0.999981
3405	ENSG00000102879	CORO1A	0.659561	0.609228	0.509535	0.0125065	0.0321227	0.00116567	0.00313207	4	5	5	A1	Adipose. subcutaneous (GTEx)	EpiXcan	0.987028	gtex_sf	0.999981
3406	ENSG00000165731	RET	0.659257	0.433476	0.50973	0.0263456	0.0522462	3.59612e-05	0.00011633	5	7	7	A1	Adipose. subcutaneous (GTEx)	EpiXcan	0.987028	gtex_sf	0.999981
3407	ENSG00000127507	ADGRE2	0.659241	0.40893	0.509741	0.0175916	0.0207896	0.00960381	0.0230265	21	27	27	A1	Adipose. subcutaneous (GTEx)	EpiXcan	0.987028	gtex_sf	0.999981
3408	ENSG00000143549	TPM3	0.659077	0.948626	0.509846	0.0064182	0.0154805	0.0279391	0.0628159	7	8	8	A1	Adipose. subcutaneous (GTEx)	EpiXcan	0.987028	gtex_sf	0.999981
3409	ENSG00000131778	CHD1L	0.658924	0.249326	0.509945	0.108244	0.140904	3.53074e-12	2.34829e-11	44	61	61	A1	Adipose. subcutaneous (GTEx)	EpiXcan	0.987028	gtex_sf	0.999981
3410	ENSG00000100441	KHNYN	-0.658884	-0.168784	0.509971	0.14592	0.432463	2.88705e-44	1.10188e-42	14	18	18	A1	Adipose. subcutaneous (GTEx)	EpiXcan	0.987028	gtex_sf	0.999981
3411	ENSG00000119203	CPSF3	0.658781	0.274827	0.510036	0.0704916	0.12572	2.78718e-11	1.71454e-10	36	40	40	A1	Adipose. subcutaneous (GTEx)	EpiXcan	0.987028	gtex_sf	0.999981
3412	ENSG00000204950	LRRC10B	0.658618	1.00083	0.510141	0.00525279	0.0220666	0.00700093	0.0170632	4	4	4	A1	Adipose. subcutaneous (GTEx)	EpiXcan	0.987028	gtex_sf	0.999981
3413	ENSG00000099338	CATSPERG	-0.658073	-0.210562	0.510491	0.104288	0.121824	1.25245e-10	7.23125e-10	40	44	44	A1	Adipose. subcutaneous (GTEx)	EpiXcan	0.987028	gtex_sf	0.999981
3414	ENSG00000154429	CCSAP	0.657936	0.75161	0.510579	0.0094937	0.0847138	1.29899e-07	5.57955e-07	7	10	10	A1	Adipose. subcutaneous (GTEx)	EpiXcan	0.987028	gtex_sf	0.999981
3415	ENSG00000128656	CHN1	0.657553	0.313416	0.510825	0.0385612	0.055602	2.25798e-05	7.46812e-05	23	26	26	A1	Adipose. subcutaneous (GTEx)	EpiXcan	0.987028	gtex_sf	0.999981
3416	ENSG00000173218	VANGL1	-0.657447	-0.188386	0.510893	0.131363	0.265485	1.18249e-23	1.67813e-22	10	13	13	A1	Adipose. subcutaneous (GTEx)	EpiXcan	0.987028	gtex_sf	0.999981
3417	ENSG00000152348	ATG10	0.65683	0.111566	0.51129	0.401385	0.580312	2.79634e-69	3.43582e-67	24	28	28	A1	Adipose. subcutaneous (GTEx)	EpiXcan	0.987028	gtex_sf	0.999981
3418	ENSG00000087087	SRRT	0.656613	0.463567	0.51143	0.0300787	0.0807476	2.39222e-07	9.99937e-07	15	24	24	A1	Adipose. subcutaneous (GTEx)	EpiXcan	0.987028	gtex_sf	0.999981
3419	ENSG00000261126	RBFADN	0.65606	0.154626	0.511786	0.205935	0.369021	2.20637e-35	5.79823e-34	21	24	24	A1	Adipose. subcutaneous (GTEx)	EpiXcan	0.987028	gtex_sf	0.999981
3420	ENSG00000198142	SOWAHC	-0.655915	-0.666649	0.511879	0.0119778	0.033957	0.00098443	0.00267175	8	9	9	A1	Adipose. subcutaneous (GTEx)	EpiXcan	0.987028	gtex_sf	0.999981
3421	ENSG00000132622	HSPA12B	-0.65541	-0.332119	0.512204	0.0475462	0.0493446	6.07296e-05	0.000191026	25	30	30	A1	Adipose. subcutaneous (GTEx)	EpiXcan	0.987028	gtex_sf	0.999981
3422	ENSG00000197872	FAM49A	-0.65479	-0.482527	0.512603	0.029464	0.028141	0.00290799	0.00744785	39	50	50	A1	Adipose. subcutaneous (GTEx)	EpiXcan	0.987028	gtex_sf	0.999981
3423	ENSG00000036549	ZZZ3	0.654277	0.345978	0.512933	0.038244	0.0150885	0.0297889	0.0666752	35	42	42	A1	Adipose. subcutaneous (GTEx)	EpiXcan	0.987028	gtex_sf	0.999981
3424	ENSG00000140265	ZSCAN29	0.654236	0.22743	0.51296	0.115867	0.133987	5.24066e-12	3.41668e-11	23	25	25	A1	Adipose. subcutaneous (GTEx)	EpiXcan	0.987028	gtex_sf	0.999981
3425	ENSG00000168826	ZBTB49	0.65387	0.459444	0.513196	0.0441959	0.0327684	0.00125515	0.00335577	42	52	52	A1	Adipose. subcutaneous (GTEx)	EpiXcan	0.987028	gtex_sf	0.999981
3426	ENSG00000138326	RPS24	0.653796	0.200619	0.513243	0.169553	0.180429	1.14265e-15	9.8614e-15	61	74	74	A1	Adipose. subcutaneous (GTEx)	EpiXcan	0.987028	gtex_sf	0.999981
3427	ENSG00000272630	AL731563.3	0.653684	0.735429	0.513316	0.00599647	0.0403116	0.000346424	0.000994337	6	9	9	A1	Adipose. subcutaneous (GTEx)	EpiXcan	0.987028	gtex_sf	0.999981
3428	ENSG00000023892	DEF6	-0.653491	-0.633199	0.51344	0.00965635	0.0300445	0.00205585	0.00536543	17	20	20	A1	Adipose. subcutaneous (GTEx)	EpiXcan	0.987028	gtex_sf	0.999981
3429	ENSG00000189339	SLC35E2B	-0.653234	-0.186792	0.513605	0.251118	0.669846	8.87308e-93	5.17855e-90	46	65	65	A1	Adipose. subcutaneous (GTEx)	EpiXcan	0.987028	gtex_sf	0.999981
3430	ENSG00000077549	CAPZB	-0.652944	-0.552419	0.513792	0.0168454	0.0781375	3.46498e-07	1.42078e-06	10	11	11	A1	Adipose. subcutaneous (GTEx)	EpiXcan	0.987028	gtex_sf	0.999981
3431	ENSG00000059769	DNAJC25	-0.652663	-0.566338	0.513974	0.0111998	0.0437628	0.000199436	0.000589098	29	39	39	A1	Adipose. subcutaneous (GTEx)	EpiXcan	0.987028	gtex_sf	0.999981
3432	ENSG00000108797	CNTNAP1	-0.652657	-1.22608	0.513977	0.00261124	0.0124011	0.0482957	0.10502	7	12	12	A1	Adipose. subcutaneous (GTEx)	EpiXcan	0.987028	gtex_sf	0.999981
3433	ENSG00000196418	ZNF124	-0.652059	-0.258007	0.514363	0.0560127	0.161731	5.17299e-14	3.96596e-13	31	37	37	A1	Adipose. subcutaneous (GTEx)	EpiXcan	0.987028	gtex_sf	0.999981
3434	ENSG00000162511	LAPTM5	-0.651437	-0.576049	0.514765	0.0130634	0.0155065	0.0252759	0.0573064	6	6	6	A1	Adipose. subcutaneous (GTEx)	EpiXcan	0.987028	gtex_sf	0.999981
3435	ENSG00000183527	PSMG1	-0.651227	-0.210542	0.5149	0.0886875	0.151157	8.07996e-14	6.09128e-13	17	18	18	A1	Adipose. subcutaneous (GTEx)	EpiXcan	0.987028	gtex_sf	0.999981
3436	ENSG00000170801	HTRA3	-0.651105	-0.699233	0.514979	0.0095969	0.0323043	0.00142778	0.00378983	11	12	12	A1	Adipose. subcutaneous (GTEx)	EpiXcan	0.987028	gtex_sf	0.999981
3437	ENSG00000135917	SLC19A3	-0.650742	-1.03902	0.515213	0.0049629	0.0556792	2.28297e-05	7.54542e-05	7	8	8	A1	Adipose. subcutaneous (GTEx)	EpiXcan	0.987028	gtex_sf	0.999981
3438	ENSG00000182054	IDH2	0.650672	0.529377	0.515258	0.019442	0.040276	0.000301153	0.000871	19	24	24	A1	Adipose. subcutaneous (GTEx)	EpiXcan	0.987028	gtex_sf	0.999981
3439	ENSG00000102802	MEDAG	-0.650146	-0.296303	0.515598	0.0484206	0.118566	2.35876e-10	1.32475e-09	19	23	23	A1	Adipose. subcutaneous (GTEx)	EpiXcan	0.987028	gtex_sf	0.999981
3440	ENSG00000165379	LRFN5	0.649864	0.310292	0.51578	0.066035	0.117135	3.03814e-10	1.68937e-09	29	37	37	A1	Adipose. subcutaneous (GTEx)	EpiXcan	0.987028	gtex_sf	0.999981
3441	ENSG00000177990	DPY19L2	-0.649327	-0.240347	0.516127	0.07233	0.0520415	4.38756e-05	0.000140344	47	57	57	A1	Adipose. subcutaneous (GTEx)	EpiXcan	0.987028	gtex_sf	0.999981
3442	ENSG00000240583	AQP1	0.649291	0.304297	0.51615	0.0433486	0.104632	3.74329e-09	1.88877e-08	16	18	18	A1	Adipose. subcutaneous (GTEx)	EpiXcan	0.987028	gtex_sf	0.999981
3443	ENSG00000230795	HLA-K	-0.648442	-0.139696	0.516699	0.280168	0.460829	2.29683e-48	1.07239e-46	46	56	56	A1	Adipose. subcutaneous (GTEx)	EpiXcan	0.987028	gtex_sf	0.999981
3444	ENSG00000145217	SLC26A1	0.648313	0.148931	0.516782	0.176128	0.50961	1.9049e-55	1.25268e-53	37	57	57	A1	Adipose. subcutaneous (GTEx)	EpiXcan	0.987028	gtex_sf	0.999981
3445	ENSG00000149596	JPH2	-0.648301	-0.335965	0.51679	0.042087	0.064142	5.97304e-06	2.11648e-05	30	37	37	A1	Adipose. subcutaneous (GTEx)	EpiXcan	0.987028	gtex_sf	0.999981
3446	ENSG00000136169	SETDB2	-0.647202	-0.525733	0.517501	0.0199378	0.0274497	0.00322023	0.00819361	18	18	18	A1	Adipose. subcutaneous (GTEx)	EpiXcan	0.987028	gtex_sf	0.999981
3447	ENSG00000091073	DTX2	0.646721	0.759382	0.517813	0.00842527	0.019874	0.0127602	0.0300896	12	16	16	A1	Adipose. subcutaneous (GTEx)	EpiXcan	0.987028	gtex_sf	0.999981
3448	ENSG00000176463	SLCO3A1	-0.646615	-0.726674	0.517881	0.00853623	0.0365424	0.00064807	0.00179362	5	5	5	A1	Adipose. subcutaneous (GTEx)	EpiXcan	0.987028	gtex_sf	0.999981
3449	ENSG00000038945	MSR1	-0.646181	-1.05365	0.518162	0.00959091	0.0205339	0.0109182	0.0260043	11	14	14	A1	Adipose. subcutaneous (GTEx)	EpiXcan	0.987028	gtex_sf	0.999981
3450	ENSG00000006453	BAIAP2L1	0.646164	0.402358	0.518173	0.029422	0.131466	1.6936e-11	1.06045e-10	5	7	7	A1	Adipose. subcutaneous (GTEx)	EpiXcan	0.987028	gtex_sf	0.999981
3451	ENSG00000168952	STXBP6	0.64615	0.603995	0.518182	0.00852804	0.0537977	3.13771e-05	0.000101944	30	40	40	A1	Adipose. subcutaneous (GTEx)	EpiXcan	0.987028	gtex_sf	0.999981
3452	ENSG00000186260	MKL2	0.645971	0.450053	0.518298	0.0398408	0.0295428	0.00222179	0.00576843	36	45	45	A1	Adipose. subcutaneous (GTEx)	EpiXcan	0.987028	gtex_sf	0.999981
3453	ENSG00000176928	GCNT4	0.64595	0.481083	0.518312	0.026938	0.0817701	1.14718e-07	4.95026e-07	7	7	7	A1	Adipose. subcutaneous (GTEx)	EpiXcan	0.987028	gtex_sf	0.999981
3454	ENSG00000170634	ACYP2	0.645687	0.199226	0.518482	0.0372096	0.0378921	0.000417645	0.00118733	32	37	37	A1	Adipose. subcutaneous (GTEx)	EpiXcan	0.987028	gtex_sf	0.999981
3455	ENSG00000262877	AC110285.2	-0.645588	-0.148752	0.518546	0.296715	0.611383	1.41832e-76	2.58005e-74	18	27	27	A1	Adipose. subcutaneous (GTEx)	EpiXcan	0.987028	gtex_sf	0.999981
3456	ENSG00000013583	HEBP1	0.645574	0.199489	0.518555	0.178773	0.0174833	0.0192204	0.0441345	110	136	136	A1	Adipose. subcutaneous (GTEx)	EpiXcan	0.987028	gtex_sf	0.999981
3457	ENSG00000063245	EPN1	0.645391	1.98246	0.518674	0.00150768	0.0360082	0.000704886	0.00194395	11	18	18	A1	Adipose. subcutaneous (GTEx)	EpiXcan	0.987028	gtex_sf	0.999981
3458	ENSG00000142552	RCN3	0.645265	0.389408	0.518755	0.0683065	0.0302345	0.0019909	0.00520563	51	60	60	A1	Adipose. subcutaneous (GTEx)	EpiXcan	0.987028	gtex_sf	0.999981
3459	ENSG00000240291	AL450384.2	-0.645179	-0.132246	0.518811	0.177441	0.429551	5.60772e-43	2.06161e-41	34	47	47	A1	Adipose. subcutaneous (GTEx)	EpiXcan	0.987028	gtex_sf	0.999981
3460	ENSG00000184602	SNN	0.645004	0.383169	0.518925	0.0553668	0.103436	5.08954e-09	2.53428e-08	34	43	43	A1	Adipose. subcutaneous (GTEx)	EpiXcan	0.987028	gtex_sf	0.999981
3461	ENSG00000168090	COPS6	-0.644608	-0.442061	0.519181	0.026228	0.0337019	0.00107956	0.00291356	20	27	27	A1	Adipose. subcutaneous (GTEx)	EpiXcan	0.987028	gtex_sf	0.999981
3462	ENSG00000123360	PDE1B	0.644445	0.246504	0.519287	0.0658592	0.168436	1.80547e-14	1.42958e-13	8	9	9	A1	Adipose. subcutaneous (GTEx)	EpiXcan	0.987028	gtex_sf	0.999981
3463	ENSG00000111907	TPD52L1	-0.644359	-0.265749	0.519343	0.0727092	0.102328	5.88167e-09	2.90803e-08	32	37	37	A1	Adipose. subcutaneous (GTEx)	EpiXcan	0.987028	gtex_sf	0.999981
3464	ENSG00000069966	GNB5	0.644248	0.176388	0.519414	0.151214	0.268701	7.88339e-24	1.1337e-22	38	44	44	A1	Adipose. subcutaneous (GTEx)	EpiXcan	0.987028	gtex_sf	0.999981
3465	ENSG00000119326	CTNNAL1	0.643953	0.161638	0.519606	0.209032	0.263563	1.50602e-23	2.11795e-22	66	77	77	A1	Adipose. subcutaneous (GTEx)	EpiXcan	0.987028	gtex_sf	0.999981
3466	ENSG00000258727	AL135999.1	0.643722	0.199936	0.519756	0.114001	0.198811	4.47057e-17	4.26271e-16	13	16	16	A1	Adipose. subcutaneous (GTEx)	EpiXcan	0.987028	gtex_sf	0.999981
3467	ENSG00000270055	AC127502.2	0.643488	0.124084	0.519908	0.324541	0.38201	5.56542e-37	1.60401e-35	61	78	78	A1	Adipose. subcutaneous (GTEx)	EpiXcan	0.987028	gtex_sf	0.999981
3468	ENSG00000121417	ZNF211	-0.643209	-0.19035	0.520088	0.158643	0.264508	1.23074e-23	1.74131e-22	48	62	62	A1	Adipose. subcutaneous (GTEx)	EpiXcan	0.987028	gtex_sf	0.999981
3469	ENSG00000167695	FAM57A	-0.64317	-0.567434	0.520114	0.0165496	0.0797756	3.55282e-07	1.45467e-06	4	4	4	A1	Adipose. subcutaneous (GTEx)	EpiXcan	0.987028	gtex_sf	0.999981
3470	ENSG00000160593	JAML	0.643099	0.431301	0.52016	0.026926	0.0571408	1.80513e-05	6.04312e-05	14	15	15	A1	Adipose. subcutaneous (GTEx)	EpiXcan	0.987028	gtex_sf	0.999981
3471	ENSG00000010803	SCMH1	0.642596	0.4298	0.520486	0.021559	0.0612629	7.4941e-06	2.62163e-05	12	12	12	A1	Adipose. subcutaneous (GTEx)	EpiXcan	0.987028	gtex_sf	0.999981
3472	ENSG00000259820	AC083843.2	-0.641651	-2.23365	0.5211	0.000931887	0.0584594	1.30926e-05	4.45659e-05	1	2	2	A1	Adipose. subcutaneous (GTEx)	EpiXcan	0.987028	gtex_sf	0.999981
3473	ENSG00000139496	NUP58	0.641587	0.398369	0.521142	0.057415	0.0180968	0.0172042	0.0398312	54	64	64	A1	Adipose. subcutaneous (GTEx)	EpiXcan	0.987028	gtex_sf	0.999981
3474	ENSG00000100749	VRK1	-0.641441	-0.597227	0.521236	0.0141373	0.0621299	6.64194e-06	2.33871e-05	11	13	13	A1	Adipose. subcutaneous (GTEx)	EpiXcan	0.987028	gtex_sf	0.999981
3475	ENSG00000132356	PRKAA1	0.641381	0.305458	0.521275	0.0517594	0.0195599	0.0129226	0.0304442	57	67	67	A1	Adipose. subcutaneous (GTEx)	EpiXcan	0.987028	gtex_sf	0.999981
3476	ENSG00000103642	LACTB	-0.640807	-0.259375	0.521648	0.0703717	0.26856	1.19266e-24	1.7867e-23	25	28	28	A1	Adipose. subcutaneous (GTEx)	EpiXcan	0.987028	gtex_sf	0.999981
3477	ENSG00000101190	TCFL5	0.640669	0.243621	0.521738	0.121166	0.240631	5.60148e-21	6.8226e-20	36	44	44	A1	Adipose. subcutaneous (GTEx)	EpiXcan	0.987028	gtex_sf	0.999981
3478	ENSG00000136250	AOAH	0.640665	0.538141	0.521741	0.0157836	0.161848	2.59329e-14	2.03726e-13	8	12	12	A1	Adipose. subcutaneous (GTEx)	EpiXcan	0.987028	gtex_sf	0.999981
3479	ENSG00000182141	ZNF708	-0.640575	-0.209954	0.521799	0.101438	0.226975	3.82381e-20	4.46707e-19	21	24	24	A1	Adipose. subcutaneous (GTEx)	EpiXcan	0.987028	gtex_sf	0.999981
3480	ENSG00000198870	STKLD1	-0.640518	-0.473584	0.521836	0.010332	0.0183623	0.0164135	0.0381337	18	31	31	A1	Adipose. subcutaneous (GTEx)	EpiXcan	0.987028	gtex_sf	0.999981
3481	ENSG00000171853	TRAPPC12	0.640427	0.259757	0.521895	0.0645382	0.165608	3.11584e-14	2.4314e-13	14	18	18	A1	Adipose. subcutaneous (GTEx)	EpiXcan	0.987028	gtex_sf	0.999981
3482	ENSG00000229391	HLA-DRB6	-0.640339	-0.113266	0.521952	0.278824	0.700535	1.7308e-99	1.73166e-96	39	49	49	A1	Adipose. subcutaneous (GTEx)	EpiXcan	0.987028	gtex_sf	0.999981
3483	ENSG00000104497	SNX16	0.640014	0.115694	0.522164	0.385214	0.586836	4.79814e-72	7.14974e-70	32	42	42	A1	Adipose. subcutaneous (GTEx)	EpiXcan	0.987028	gtex_sf	0.999981
3484	ENSG00000077454	LRCH4	-0.639862	-0.260868	0.522262	0.0510396	0.0632404	6.02915e-06	2.13528e-05	43	55	55	A1	Adipose. subcutaneous (GTEx)	EpiXcan	0.987028	gtex_sf	0.999981
3485	ENSG00000085978	ATG16L1	-0.639851	-0.346855	0.522269	0.0338998	0.0480764	7.681e-05	0.000238607	32	39	39	A1	Adipose. subcutaneous (GTEx)	EpiXcan	0.987028	gtex_sf	0.999981
3486	ENSG00000164692	COL1A2	-0.639472	-0.231689	0.522516	0.0474589	0.0146735	0.0320181	0.0713681	50	60	60	A1	Adipose. subcutaneous (GTEx)	EpiXcan	0.987028	gtex_sf	0.999981
3487	ENSG00000214338	SOGA3	-0.639286	-0.513663	0.522637	0.0232163	0.0468473	0.000108422	0.000331225	14	21	21	A1	Adipose. subcutaneous (GTEx)	EpiXcan	0.987028	gtex_sf	0.999981
3488	ENSG00000105793	GTPBP10	0.639274	0.118792	0.522644	0.19548	0.267655	7.57526e-24	1.09051e-22	50	58	58	A1	Adipose. subcutaneous (GTEx)	EpiXcan	0.987028	gtex_sf	0.999981
3489	ENSG00000090382	LYZ	-0.638847	-0.242431	0.522922	0.0901706	0.318037	3.33218e-29	6.38494e-28	22	26	26	A1	Adipose. subcutaneous (GTEx)	EpiXcan	0.987028	gtex_sf	0.999981
3490	ENSG00000141219	C17orf80	-0.638462	-0.199872	0.523173	0.106566	0.0832437	1.09911e-07	4.75428e-07	72	93	93	A1	Adipose. subcutaneous (GTEx)	EpiXcan	0.987028	gtex_sf	0.999981
3491	ENSG00000140575	IQGAP1	0.638324	0.129607	0.523263	0.260546	0.408976	2.55466e-40	8.20714e-39	22	23	23	A1	Adipose. subcutaneous (GTEx)	EpiXcan	0.987028	gtex_sf	0.999981
3492	ENSG00000247077	PGAM5	-0.638236	-1.00648	0.52332	0.00408423	0.0186765	0.0157618	0.0367287	2	2	2	A1	Adipose. subcutaneous (GTEx)	EpiXcan	0.987028	gtex_sf	0.999981
3493	ENSG00000169641	LUZP1	-0.638066	-0.671754	0.523431	0.00937406	0.0177657	0.0175386	0.0405385	6	9	9	A1	Adipose. subcutaneous (GTEx)	EpiXcan	0.987028	gtex_sf	0.999981
3494	ENSG00000122378	FAM213A	-0.637702	-1.59571	0.523667	0.0017602	0.0415496	0.000263452	0.000768145	5	7	7	A1	Adipose. subcutaneous (GTEx)	EpiXcan	0.987028	gtex_sf	0.999981
3495	ENSG00000137804	NUSAP1	0.637609	0.64613	0.523728	0.0122994	0.0174448	0.0191972	0.0440956	9	10	10	A1	Adipose. subcutaneous (GTEx)	EpiXcan	0.987028	gtex_sf	0.999981
3496	ENSG00000109519	GRPEL1	-0.637311	-0.605833	0.523922	0.0126184	0.0379421	0.000542932	0.00151884	6	11	11	A1	Adipose. subcutaneous (GTEx)	EpiXcan	0.987028	gtex_sf	0.999981
3497	ENSG00000065882	TBC1D1	0.636698	0.707258	0.524321	0.00867393	0.0465724	0.000113863	0.000346473	5	5	5	A1	Adipose. subcutaneous (GTEx)	EpiXcan	0.987028	gtex_sf	0.999981
3498	ENSG00000163703	CRELD1	0.636652	0.161467	0.524352	0.170266	0.454508	5.85278e-47	2.53808e-45	19	27	27	A1	Adipose. subcutaneous (GTEx)	EpiXcan	0.987028	gtex_sf	0.999981
3499	ENSG00000260711	AL121839.2	-0.636285	-0.133756	0.524591	0.16072	0.381595	9.99364e-37	2.8279e-35	46	58	58	A1	Adipose. subcutaneous (GTEx)	EpiXcan	0.987028	gtex_sf	0.999981
3500	ENSG00000112658	SRF	0.636271	2.06486	0.5246	0.000964342	0.0127586	0.0452383	0.0988229	1	2	2	A1	Adipose. subcutaneous (GTEx)	EpiXcan	0.987028	gtex_sf	0.999981
3501	ENSG00000136014	USP44	0.636171	0.191612	0.524665	0.121857	0.0795189	4.01307e-07	1.62836e-06	86	106	106	A1	Adipose. subcutaneous (GTEx)	EpiXcan	0.987028	gtex_sf	0.999981
3502	ENSG00000143315	PIGM	-0.636053	-0.357388	0.524742	0.0562916	0.0703797	1.82586e-06	6.86571e-06	26	30	30	A1	Adipose. subcutaneous (GTEx)	EpiXcan	0.987028	gtex_sf	0.999981
3503	ENSG00000133519	ZDHHC8P1	-0.636032	-0.605723	0.524755	0.0206362	0.0630086	5.87325e-06	2.08323e-05	6	10	10	A1	Adipose. subcutaneous (GTEx)	EpiXcan	0.987028	gtex_sf	0.999981
3504	ENSG00000018408	WWTR1	0.636001	0.323296	0.524776	0.0406054	0.0481815	6.80901e-05	0.000212461	38	45	45	A1	Adipose. subcutaneous (GTEx)	EpiXcan	0.987028	gtex_sf	0.999981
3505	ENSG00000136933	RABEPK	0.636	0.619674	0.524777	0.0142211	0.0157704	0.0270678	0.0609842	17	23	23	A1	Adipose. subcutaneous (GTEx)	EpiXcan	0.987028	gtex_sf	0.999981
3506	ENSG00000173327	MAP3K11	0.635941	0.35088	0.524815	0.0316313	0.208022	3.73077e-18	3.80881e-17	7	10	10	A1	Adipose. subcutaneous (GTEx)	EpiXcan	0.987028	gtex_sf	0.999981
3507	ENSG00000148143	ZNF462	-0.635807	-0.410496	0.524902	0.029433	0.0829019	1.39038e-07	5.94973e-07	2	2	2	A1	Adipose. subcutaneous (GTEx)	EpiXcan	0.987028	gtex_sf	0.999981
3508	ENSG00000110841	PPFIBP1	0.635745	0.752999	0.524942	0.00860976	0.0271896	0.00345091	0.00874719	9	12	12	A1	Adipose. subcutaneous (GTEx)	EpiXcan	0.987028	gtex_sf	0.999981
3509	ENSG00000186472	PCLO	0.63561	0.300667	0.525031	0.0416115	0.0592531	1.02594e-05	3.53514e-05	47	56	56	A1	Adipose. subcutaneous (GTEx)	EpiXcan	0.987028	gtex_sf	0.999981
3510	ENSG00000161653	NAGS	0.635269	0.4241	0.525253	0.0648578	0.0882815	8.1257e-08	3.57128e-07	33	40	40	A1	Adipose. subcutaneous (GTEx)	EpiXcan	0.987028	gtex_sf	0.999981
3511	ENSG00000178105	DDX10	-0.635013	-1.07366	0.52542	0.00487556	0.0249856	0.00478213	0.0119124	9	12	12	A1	Adipose. subcutaneous (GTEx)	EpiXcan	0.987028	gtex_sf	0.999981
3512	ENSG00000176593	AC008969.1	-0.634525	-0.25492	0.525738	0.0678888	0.275174	8.35066e-25	1.26179e-23	12	21	21	A1	Adipose. subcutaneous (GTEx)	EpiXcan	0.987028	gtex_sf	0.999981
3513	ENSG00000166261	ZNF202	-0.633912	-0.657266	0.526138	0.0110974	0.0472182	7.64934e-05	0.000237676	14	16	16	A1	Adipose. subcutaneous (GTEx)	EpiXcan	0.987028	gtex_sf	0.999981
3514	ENSG00000116132	PRRX1	-0.633912	-0.555341	0.526138	0.0440707	0.0142225	0.0349829	0.0776308	25	36	36	A1	Adipose. subcutaneous (GTEx)	EpiXcan	0.987028	gtex_sf	0.999981
3515	ENSG00000133027	PEMT	-0.633696	-0.187462	0.526279	0.116282	0.217307	4.88255e-19	5.29333e-18	16	18	18	A1	Adipose. subcutaneous (GTEx)	EpiXcan	0.987028	gtex_sf	0.999981
3516	ENSG00000174652	ZNF266	-0.633538	-0.112899	0.526383	0.391626	0.69779	4.41067e-99	3.86126e-96	40	49	49	A1	Adipose. subcutaneous (GTEx)	EpiXcan	0.987028	gtex_sf	0.999981
3517	ENSG00000246174	KCTD21-AS1	0.633394	0.141974	0.526476	0.204881	0.527165	1.2173e-59	9.57902e-58	25	33	33	A1	Adipose. subcutaneous (GTEx)	EpiXcan	0.987028	gtex_sf	0.999981
3518	ENSG00000213965	NUDT19	-0.633346	-0.187123	0.526508	0.138447	0.204802	2.9358e-18	3.02812e-17	23	29	29	A1	Adipose. subcutaneous (GTEx)	EpiXcan	0.987028	gtex_sf	0.999981
3519	ENSG00000244879	GABPB1-AS1	0.633169	0.102719	0.526623	0.508643	0.65485	6.05952e-87	2.02085e-84	22	30	30	A1	Adipose. subcutaneous (GTEx)	EpiXcan	0.987028	gtex_sf	0.999981
3520	ENSG00000170190	SLC16A5	0.633136	0.915059	0.526645	0.00704606	0.0141288	0.0344146	0.0764059	11	12	12	A1	Adipose. subcutaneous (GTEx)	EpiXcan	0.987028	gtex_sf	0.999981
3521	ENSG00000104518	GSDMD	-0.633009	-0.270658	0.526728	0.0639168	0.193018	1.51313e-16	1.39162e-15	11	16	16	A1	Adipose. subcutaneous (GTEx)	EpiXcan	0.987028	gtex_sf	0.999981
3522	ENSG00000169410	PTPN9	-0.632851	-0.36483	0.526831	0.0528105	0.0303326	0.00186529	0.00488906	19	22	22	A1	Adipose. subcutaneous (GTEx)	EpiXcan	0.987028	gtex_sf	0.999981
3523	ENSG00000179632	MAF1	-0.632742	-0.337782	0.526902	0.0427022	0.0898645	6.06156e-08	2.71e-07	26	30	30	A1	Adipose. subcutaneous (GTEx)	EpiXcan	0.987028	gtex_sf	0.999981
3524	ENSG00000267283	AC005306.1	-0.632678	-0.527614	0.526944	0.0112586	0.216288	4.70645e-19	5.11429e-18	26	38	38	A1	Adipose. subcutaneous (GTEx)	EpiXcan	0.987028	gtex_sf	0.999981
3525	ENSG00000100979	PLTP	-0.632587	-0.146154	0.527003	0.108564	0.104443	2.27829e-09	1.17151e-08	72	88	88	A1	Adipose. subcutaneous (GTEx)	EpiXcan	0.987028	gtex_sf	0.999981
3526	ENSG00000242498	ARPIN	0.631942	0.505487	0.527425	0.0201346	0.0677249	2.40199e-06	8.9433e-06	18	20	20	A1	Adipose. subcutaneous (GTEx)	EpiXcan	0.987538	gtex_sf	0.999981
3527	ENSG00000108819	PPP1R9B	-0.630944	-0.405123	0.528077	0.0309989	0.0104026	0.0708766	0.149829	32	37	37	A1	Adipose. subcutaneous (GTEx)	EpiXcan	0.987717	gtex_sf	0.999981
3528	ENSG00000100485	SOS2	-0.630686	-1.167	0.528246	0.00386957	0.0295584	0.00216124	0.00561538	8	12	12	A1	Adipose. subcutaneous (GTEx)	EpiXcan	0.987717	gtex_sf	0.999981
3529	ENSG00000148396	SEC16A	0.630377	0.236399	0.528448	0.123942	0.233099	1.43167e-20	1.70812e-19	24	31	31	A1	Adipose. subcutaneous (GTEx)	EpiXcan	0.987717	gtex_sf	0.999981
3530	ENSG00000167565	SERTAD3	-0.630178	-1.20179	0.528578	0.00546471	0.0690381	2.09927e-06	7.85349e-06	6	9	9	A1	Adipose. subcutaneous (GTEx)	EpiXcan	0.987717	gtex_sf	0.999981
3531	ENSG00000013306	SLC25A39	0.630028	0.21337	0.528676	0.107226	0.309982	3.25257e-28	5.88614e-27	22	35	35	A1	Adipose. subcutaneous (GTEx)	EpiXcan	0.987717	gtex_sf	0.999981
3532	ENSG00000171863	RPS7	-0.629908	-0.26866	0.528755	0.0717655	0.0730297	9.34112e-07	3.61839e-06	48	66	66	A1	Adipose. subcutaneous (GTEx)	EpiXcan	0.987717	gtex_sf	0.999981
3533	ENSG00000103653	CSK	0.629709	0.725775	0.528885	0.00799302	0.040682	0.000329164	0.000947319	5	7	7	A1	Adipose. subcutaneous (GTEx)	EpiXcan	0.987717	gtex_sf	0.999981
3534	ENSG00000164967	RPP25L	-0.629523	-0.310808	0.529007	0.0429607	0.0712264	1.43572e-06	5.46173e-06	19	26	26	A1	Adipose. subcutaneous (GTEx)	EpiXcan	0.987717	gtex_sf	0.999981
3535	ENSG00000007312	CD79B	-0.629402	-0.343515	0.529086	0.0431547	0.301437	4.26499e-27	7.31209e-26	18	23	23	A1	Adipose. subcutaneous (GTEx)	EpiXcan	0.987717	gtex_sf	0.999981
3536	ENSG00000075188	NUP37	-0.629387	-0.598895	0.529095	0.0174763	0.0156588	0.0259175	0.0586288	27	34	34	A1	Adipose. subcutaneous (GTEx)	EpiXcan	0.987717	gtex_sf	0.999981
3537	ENSG00000169071	ROR2	0.629279	0.485382	0.529166	0.0313759	0.0102036	0.0754476	0.158821	37	44	44	A1	Adipose. subcutaneous (GTEx)	EpiXcan	0.987717	gtex_sf	0.999981
3538	ENSG00000115421	PAPOLG	-0.628275	-1.11849	0.529824	0.00278718	0.0155258	0.0260593	0.0589016	2	3	3	A1	Adipose. subcutaneous (GTEx)	EpiXcan	0.988088	gtex_sf	0.999981
3539	ENSG00000232807	AL137186.2	0.628104	0.191028	0.529936	0.129535	0.285182	6.02997e-26	9.67489e-25	29	34	34	A1	Adipose. subcutaneous (GTEx)	EpiXcan	0.988088	gtex_sf	0.999981
3540	ENSG00000089847	ANKRD24	-0.627981	-0.220017	0.530016	0.113936	0.13713	3.55701e-12	2.36352e-11	25	31	31	A1	Adipose. subcutaneous (GTEx)	EpiXcan	0.988088	gtex_sf	0.999981
3541	ENSG00000023191	RNH1	0.627892	0.190001	0.530074	0.0785883	0.131133	2.38794e-11	1.47412e-10	30	36	36	A1	Adipose. subcutaneous (GTEx)	EpiXcan	0.988088	gtex_sf	0.999981
3542	ENSG00000116957	TBCE	-0.627606	-0.601935	0.530262	0.0111659	0.102584	3.88496e-09	1.95814e-08	4	7	7	A1	Adipose. subcutaneous (GTEx)	EpiXcan	0.988088	gtex_sf	0.999981
3543	ENSG00000172380	GNG12	0.626967	0.505213	0.530681	0.0210156	0.0208038	0.0111257	0.0264715	24	28	28	A1	Adipose. subcutaneous (GTEx)	EpiXcan	0.988088	gtex_sf	0.999981
3544	ENSG00000215114	UBXN2B	-0.626845	-0.269802	0.530761	0.0588232	0.103621	2.99754e-09	1.52401e-08	10	12	12	A1	Adipose. subcutaneous (GTEx)	EpiXcan	0.988088	gtex_sf	0.999981
3545	ENSG00000173597	SULT1B1	0.626428	0.32925	0.531034	0.038043	0.0168006	0.0210319	0.0481047	71	94	94	A1	Adipose. subcutaneous (GTEx)	EpiXcan	0.988088	gtex_sf	0.999981
3546	ENSG00000189129	PLAC9	-0.626349	-0.17089	0.531086	0.149276	0.319665	4.87083e-30	9.88779e-29	55	67	67	A1	Adipose. subcutaneous (GTEx)	EpiXcan	0.988088	gtex_sf	0.999981
3547	ENSG00000155542	SETD9	-0.626082	-0.176522	0.531261	0.129482	0.225373	6.14527e-20	7.10791e-19	35	41	41	A1	Adipose. subcutaneous (GTEx)	EpiXcan	0.988088	gtex_sf	0.999981
3548	ENSG00000214113	LYRM4	-0.626068	-0.337554	0.53127	0.0424691	0.09431	2.36207e-08	1.10102e-07	16	18	18	A1	Adipose. subcutaneous (GTEx)	EpiXcan	0.988088	gtex_sf	0.999981
3549	ENSG00000162402	USP24	-0.626032	-0.321551	0.531294	0.0458032	0.115551	4.99317e-10	2.71711e-09	31	38	38	A1	Adipose. subcutaneous (GTEx)	EpiXcan	0.988088	gtex_sf	0.999981
3550	ENSG00000100211	CBY1	0.625824	0.160592	0.53143	0.164498	0.236294	1.23794e-20	1.48967e-19	52	58	58	A1	Adipose. subcutaneous (GTEx)	EpiXcan	0.988088	gtex_sf	0.999981
3551	ENSG00000234353	AP000346.2	0.625567	0.205106	0.531599	0.120467	0.335435	4.77555e-31	1.0228e-29	24	27	27	A1	Adipose. subcutaneous (GTEx)	EpiXcan	0.988088	gtex_sf	0.999981
3552	ENSG00000205060	SLC35B4	0.625409	0.321748	0.531703	0.0404022	0.0160471	0.0251019	0.0569212	25	31	31	A1	Adipose. subcutaneous (GTEx)	EpiXcan	0.988088	gtex_sf	0.999981
3553	ENSG00000091844	RGS17	-0.625322	-0.289601	0.53176	0.054689	0.111215	1.2926e-09	6.79125e-09	17	19	19	A1	Adipose. subcutaneous (GTEx)	EpiXcan	0.988088	gtex_sf	0.999981
3554	ENSG00000129946	SHC2	0.624069	0.262066	0.532582	0.130009	0.368234	1.45593e-35	3.86236e-34	64	77	77	A1	Adipose. subcutaneous (GTEx)	EpiXcan	0.989142	gtex_sf	0.999981
3555	ENSG00000134987	WDR36	0.623783	1.19141	0.53277	0.00598445	0.129246	3.4668e-11	2.11496e-10	13	17	17	A1	Adipose. subcutaneous (GTEx)	EpiXcan	0.989142	gtex_sf	0.999981
3556	ENSG00000170776	AKAP13	0.623468	0.230551	0.532977	0.0851933	0.117178	4.19279e-10	2.30127e-09	32	33	33	A1	Adipose. subcutaneous (GTEx)	EpiXcan	0.989142	gtex_sf	0.999981
3557	ENSG00000196586	MYO6	0.623321	0.304898	0.533074	0.0548083	0.0942484	2.6016e-08	1.20505e-07	11	11	11	A1	Adipose. subcutaneous (GTEx)	EpiXcan	0.989142	gtex_sf	0.999981
3558	ENSG00000183688	RFLNB	0.623132	0.485579	0.533198	0.0199696	0.0231469	0.00661282	0.0161622	18	21	21	A1	Adipose. subcutaneous (GTEx)	EpiXcan	0.989142	gtex_sf	0.999981
3559	ENSG00000101160	CTSZ	-0.623028	-0.49556	0.533266	0.0186434	0.0183674	0.0155818	0.0363273	10	12	12	A1	Adipose. subcutaneous (GTEx)	EpiXcan	0.989142	gtex_sf	0.999981
3560	ENSG00000077463	SIRT6	-0.622861	-0.396803	0.533376	0.0371477	0.0769943	4.32006e-07	1.74787e-06	8	8	8	A1	Adipose. subcutaneous (GTEx)	EpiXcan	0.989142	gtex_sf	0.999981
3561	ENSG00000115816	CEBPZ	-0.622237	-0.178124	0.533786	0.133909	0.180972	1.31904e-15	1.13488e-14	20	26	26	A1	Adipose. subcutaneous (GTEx)	EpiXcan	0.989151	gtex_sf	0.999981
3562	ENSG00000101191	DIDO1	-0.62194	-0.246301	0.533981	0.0721717	0.116847	3.80244e-10	2.09605e-09	28	33	33	A1	Adipose. subcutaneous (GTEx)	EpiXcan	0.989151	gtex_sf	0.999981
3563	ENSG00000158560	DYNC1I1	0.621902	0.189267	0.534006	0.107614	0.0901086	6.13635e-08	2.73906e-07	85	109	109	A1	Adipose. subcutaneous (GTEx)	EpiXcan	0.989151	gtex_sf	0.999981
3564	ENSG00000166479	TMX3	0.621506	0.280094	0.534266	0.0546371	0.0950833	1.97011e-08	9.25398e-08	14	18	18	A1	Adipose. subcutaneous (GTEx)	EpiXcan	0.989151	gtex_sf	0.999981
3565	ENSG00000172954	LCLAT1	0.6213	0.17301	0.534402	0.104923	0.143058	3.31384e-12	2.21139e-11	49	66	66	A1	Adipose. subcutaneous (GTEx)	EpiXcan	0.989151	gtex_sf	0.999981
3566	ENSG00000164182	NDUFAF2	-0.621294	-0.521391	0.534406	0.0233124	0.0603796	1.06212e-05	3.65262e-05	10	12	12	A1	Adipose. subcutaneous (GTEx)	EpiXcan	0.989151	gtex_sf	0.999981
3567	ENSG00000111215	PRR4	0.620994	0.132819	0.534604	0.224824	0.34125	8.57896e-33	1.9961e-31	17	19	19	A1	Adipose. subcutaneous (GTEx)	EpiXcan	0.989151	gtex_sf	0.999981
3568	ENSG00000063660	GPC1	0.620943	0.29598	0.534637	0.0733307	0.0225766	0.00706189	0.0172028	54	69	69	A1	Adipose. subcutaneous (GTEx)	EpiXcan	0.989151	gtex_sf	0.999981
3569	ENSG00000099282	TSPAN15	-0.620804	-0.341053	0.534729	0.0282137	0.0573653	1.62745e-05	5.47184e-05	19	22	22	A1	Adipose. subcutaneous (GTEx)	EpiXcan	0.989151	gtex_sf	0.999981
3570	ENSG00000215154	AC141586.1	0.620269	0.29844	0.53508	0.121379	0.159967	8.03573e-14	6.06447e-13	21	30	30	A1	Adipose. subcutaneous (GTEx)	EpiXcan	0.989432	gtex_sf	0.999981
3571	ENSG00000107821	KAZALD1	0.620118	0.849841	0.53518	0.00594161	0.0132796	0.0409338	0.0900376	10	12	12	A1	Adipose. subcutaneous (GTEx)	EpiXcan	0.989432	gtex_sf	0.999981
3572	ENSG00000117480	FAAH	-0.619071	-0.52267	0.535869	0.0139219	0.137111	1.61307e-12	1.10324e-11	7	14	14	A1	Adipose. subcutaneous (GTEx)	EpiXcan	0.989812	gtex_sf	0.999981
3573	ENSG00000144152	FBLN7	-0.618822	-0.244041	0.536033	0.0662996	0.111155	9.69586e-10	5.14821e-09	32	44	44	A1	Adipose. subcutaneous (GTEx)	EpiXcan	0.989812	gtex_sf	0.999981
3574	ENSG00000242588	AC108010.1	0.618098	0.0991254	0.53651	0.416264	0.668463	3.62964e-90	1.58876e-87	76	94	94	A1	Adipose. subcutaneous (GTEx)	EpiXcan	0.989812	gtex_sf	0.999981
3575	ENSG00000242294	STAG3L5P	0.618012	0.134833	0.536567	0.260863	0.62643	1.45677e-79	3.04553e-77	13	16	16	A1	Adipose. subcutaneous (GTEx)	EpiXcan	0.989812	gtex_sf	0.999981
3576	ENSG00000099817	POLR2E	0.617897	0.234015	0.536644	0.0936962	0.228499	7.2674e-20	8.35751e-19	30	37	37	A1	Adipose. subcutaneous (GTEx)	EpiXcan	0.989812	gtex_sf	0.999981
3577	ENSG00000226380	AC016831.1	-0.617476	-0.758209	0.536921	0.0114049	0.0793554	4.12878e-07	1.67337e-06	7	8	8	A1	Adipose. subcutaneous (GTEx)	EpiXcan	0.989812	gtex_sf	0.999981
3578	ENSG00000060491	OGFR	-0.617319	-0.225195	0.537025	0.0993714	0.215503	5.17208e-19	5.59856e-18	3	3	3	A1	Adipose. subcutaneous (GTEx)	EpiXcan	0.989812	gtex_sf	0.999981
3579	ENSG00000119139	TJP2	0.61698	0.332883	0.537248	0.0406071	0.0241419	0.00536064	0.0132504	28	33	33	A1	Adipose. subcutaneous (GTEx)	EpiXcan	0.989812	gtex_sf	0.999981
3580	ENSG00000245958	AC093752.1	0.616945	0.170247	0.537271	0.177972	0.476544	5.70781e-50	2.90725e-48	22	36	36	A1	Adipose. subcutaneous (GTEx)	EpiXcan	0.989812	gtex_sf	0.999981
3581	ENSG00000112031	MTRF1L	0.616862	0.110499	0.537326	0.33895	0.558688	1.68494e-64	1.59466e-62	24	28	28	A1	Adipose. subcutaneous (GTEx)	EpiXcan	0.989812	gtex_sf	0.999981
3582	ENSG00000154146	NRGN	0.616686	0.86069	0.537442	0.00680852	0.01109	0.0615225	0.131404	15	18	18	A1	Adipose. subcutaneous (GTEx)	EpiXcan	0.989812	gtex_sf	0.999981
3583	ENSG00000178665	ZNF713	0.616617	0.351703	0.537487	0.036289	0.110407	1.14988e-09	6.06414e-09	36	49	49	A1	Adipose. subcutaneous (GTEx)	EpiXcan	0.989812	gtex_sf	0.999981
3584	ENSG00000014914	MTMR11	0.616589	0.249727	0.537506	0.0828317	0.0882815	7.24344e-08	3.20161e-07	13	18	18	A1	Adipose. subcutaneous (GTEx)	EpiXcan	0.989812	gtex_sf	0.999981
3585	ENSG00000141756	FKBP10	0.615241	0.340638	0.538395	0.0547827	0.0580142	1.37873e-05	4.6794e-05	13	17	17	A1	Adipose. subcutaneous (GTEx)	EpiXcan	0.989812	gtex_sf	0.999981
3586	ENSG00000198089	SFI1	-0.615135	-0.27093	0.538465	0.0706225	0.191923	6.33013e-17	5.9748e-16	28	34	34	A1	Adipose. subcutaneous (GTEx)	EpiXcan	0.989812	gtex_sf	0.999981
3587	ENSG00000114857	NKTR	-0.615019	-0.16776	0.538542	0.190125	0.46548	2.57106e-48	1.19248e-46	32	44	44	A1	Adipose. subcutaneous (GTEx)	EpiXcan	0.989812	gtex_sf	0.999981
3588	ENSG00000164715	LMTK2	0.614968	0.238424	0.538576	0.0765484	0.077397	4.16135e-07	1.68609e-06	38	49	49	A1	Adipose. subcutaneous (GTEx)	EpiXcan	0.989812	gtex_sf	0.999981
3589	ENSG00000255031	AP002807.1	0.614851	0.375904	0.538653	0.0256441	0.0421949	0.000217297	0.000639161	6	7	7	A1	Adipose. subcutaneous (GTEx)	EpiXcan	0.989812	gtex_sf	0.999981
3590	ENSG00000144645	OSBPL10	-0.614821	-0.25492	0.538673	0.0420908	0.0472491	9.17789e-05	0.000282414	25	31	31	A1	Adipose. subcutaneous (GTEx)	EpiXcan	0.989812	gtex_sf	0.999981
3591	ENSG00000086062	B4GALT1	-0.614529	-0.426545	0.538866	0.0375613	0.126886	3.08962e-11	1.8931e-10	26	32	32	A1	Adipose. subcutaneous (GTEx)	EpiXcan	0.989812	gtex_sf	0.999981
3592	ENSG00000225889	AC012368.1	-0.614286	-0.229735	0.539026	0.081868	0.153383	1.0508e-13	7.84989e-13	20	27	27	A1	Adipose. subcutaneous (GTEx)	EpiXcan	0.989812	gtex_sf	0.999981
3593	ENSG00000151006	PRSS53	-0.614268	-0.433589	0.539038	0.0234243	0.0361139	0.00072524	0.00199655	11	17	17	A1	Adipose. subcutaneous (GTEx)	EpiXcan	0.989812	gtex_sf	0.999981
3594	ENSG00000024422	EHD2	0.613866	0.568239	0.539304	0.0191611	0.0105054	0.0698029	0.147693	9	10	10	A1	Adipose. subcutaneous (GTEx)	EpiXcan	0.989812	gtex_sf	0.999981
3595	ENSG00000088899	LZTS3	-0.613707	-0.353385	0.539409	0.0330209	0.0360845	0.000719705	0.0019817	13	15	15	A1	Adipose. subcutaneous (GTEx)	EpiXcan	0.989812	gtex_sf	0.999981
3596	ENSG00000172590	MRPL52	0.613618	0.253855	0.539468	0.0629568	0.123979	5.03098e-11	3.02183e-10	20	25	25	A1	Adipose. subcutaneous (GTEx)	EpiXcan	0.989812	gtex_sf	0.999981
3597	ENSG00000131409	LRRC4B	0.613578	0.66095	0.539494	0.00659492	0.0156458	0.0273065	0.0614725	8	12	12	A1	Adipose. subcutaneous (GTEx)	EpiXcan	0.989812	gtex_sf	0.999981
3598	ENSG00000185298	CCDC137	0.613176	0.201525	0.53976	0.100437	0.148177	1.6424e-13	1.20889e-12	35	42	42	A1	Adipose. subcutaneous (GTEx)	EpiXcan	0.989812	gtex_sf	0.999981
3599	ENSG00000112394	SLC16A10	-0.613084	-0.378072	0.539821	0.0272334	0.0521816	4.22535e-05	0.000135341	23	26	26	A1	Adipose. subcutaneous (GTEx)	EpiXcan	0.989812	gtex_sf	0.999981
3600	ENSG00000138468	SENP7	0.612691	0.235106	0.540081	0.0680926	0.132929	2.04684e-11	1.27536e-10	33	39	39	A1	Adipose. subcutaneous (GTEx)	EpiXcan	0.989812	gtex_sf	0.999981
3601	ENSG00000197261	C6orf141	0.612293	0.439103	0.540344	0.0303211	0.122456	1.09826e-10	6.36994e-10	5	7	7	A1	Adipose. subcutaneous (GTEx)	EpiXcan	0.989812	gtex_sf	0.999981
3602	ENSG00000120256	LRP11	-0.612024	-0.236038	0.540522	0.0746094	0.175935	4.80627e-15	3.96708e-14	7	8	8	A1	Adipose. subcutaneous (GTEx)	EpiXcan	0.989812	gtex_sf	0.999981
3603	ENSG00000171130	ATP6V0E2	0.611088	0.130163	0.541141	0.06655	0.0832172	1.77912e-07	7.53785e-07	34	41	41	A1	Adipose. subcutaneous (GTEx)	EpiXcan	0.989812	gtex_sf	0.999981
3604	ENSG00000162222	TTC9C	0.610854	0.586385	0.541297	0.0135116	0.0846086	8.06914e-08	3.54839e-07	9	13	13	A1	Adipose. subcutaneous (GTEx)	EpiXcan	0.989812	gtex_sf	0.999981
3605	ENSG00000085117	CD82	0.610739	0.446637	0.541372	0.029441	0.0289482	0.00242541	0.00627033	33	41	41	A1	Adipose. subcutaneous (GTEx)	EpiXcan	0.989812	gtex_sf	0.999981
3606	ENSG00000135636	DYSF	-0.610656	-1.3797	0.541427	0.00219951	0.0842875	1.66412e-07	7.06326e-07	9	12	12	A1	Adipose. subcutaneous (GTEx)	EpiXcan	0.989812	gtex_sf	0.999981
3607	ENSG00000142330	CAPN10	0.610446	0.188676	0.541566	0.104565	0.102656	5.43768e-09	2.69899e-08	86	117	117	A1	Adipose. subcutaneous (GTEx)	EpiXcan	0.989812	gtex_sf	0.999981
3608	ENSG00000068120	COASY	0.610434	0.395396	0.541574	0.032963	0.116375	3.16549e-10	1.7567e-09	8	9	9	A1	Adipose. subcutaneous (GTEx)	EpiXcan	0.989812	gtex_sf	0.999981
3609	ENSG00000134779	TPGS2	0.610325	0.218968	0.541647	0.121977	0.210578	4.39702e-18	4.48247e-17	14	19	19	A1	Adipose. subcutaneous (GTEx)	EpiXcan	0.989812	gtex_sf	0.999981
3610	ENSG00000138613	APH1B	0.610277	0.624053	0.541678	0.0163213	0.0499059	6.22948e-05	0.000195642	3	3	3	A1	Adipose. subcutaneous (GTEx)	EpiXcan	0.989812	gtex_sf	0.999981
3611	ENSG00000129055	ANAPC13	0.61004	0.116884	0.541835	0.301903	0.578281	3.71084e-68	4.09273e-66	46	59	59	A1	Adipose. subcutaneous (GTEx)	EpiXcan	0.989812	gtex_sf	0.999981
3612	ENSG00000170214	ADRA1B	-0.609695	-0.563541	0.542064	0.00963663	0.0224384	0.00707249	0.0172226	13	16	16	A1	Adipose. subcutaneous (GTEx)	EpiXcan	0.989812	gtex_sf	0.999981
3613	ENSG00000123609	NMI	0.609409	0.322951	0.542253	0.0373396	0.035017	0.000920694	0.00250605	24	31	31	A1	Adipose. subcutaneous (GTEx)	EpiXcan	0.989812	gtex_sf	0.999981
3614	ENSG00000185627	PSMD13	0.608816	0.324947	0.542646	0.0443831	0.112885	8.62991e-10	4.60141e-09	18	20	20	A1	Adipose. subcutaneous (GTEx)	EpiXcan	0.989812	gtex_sf	0.999981
3615	ENSG00000129003	VPS13C	-0.608765	-0.165655	0.54268	0.139468	0.110952	7.75724e-10	4.15192e-09	116	156	156	A1	Adipose. subcutaneous (GTEx)	EpiXcan	0.989812	gtex_sf	0.999981
3616	ENSG00000149196	HIKESHI	-0.608651	-2.6091	0.542756	0.00089641	0.0352026	0.000742557	0.00204261	5	7	7	A1	Adipose. subcutaneous (GTEx)	EpiXcan	0.989812	gtex_sf	0.999981
3617	ENSG00000112667	DNPH1	-0.608429	-0.652734	0.542903	0.0111959	0.07515	6.72042e-07	2.65014e-06	6	8	8	A1	Adipose. subcutaneous (GTEx)	EpiXcan	0.989812	gtex_sf	0.999981
3618	ENSG00000100294	MCAT	0.608428	0.565269	0.542904	0.0124617	0.0640122	4.46427e-06	1.60542e-05	22	35	35	A1	Adipose. subcutaneous (GTEx)	EpiXcan	0.989812	gtex_sf	0.999981
3619	ENSG00000135018	UBQLN1	0.608258	0.70806	0.543016	0.00798642	0.0316188	0.00158672	0.00419028	18	24	24	A1	Adipose. subcutaneous (GTEx)	EpiXcan	0.989812	gtex_sf	0.999981
3620	ENSG00000179776	CDH5	0.608064	0.841147	0.543145	0.00674074	0.0126393	0.0455565	0.0994561	6	6	6	A1	Adipose. subcutaneous (GTEx)	EpiXcan	0.989812	gtex_sf	0.999981
3621	ENSG00000100412	ACO2	0.607121	0.904286	0.54377	0.00543175	0.0398596	0.000348828	0.00100001	8	12	12	A1	Adipose. subcutaneous (GTEx)	EpiXcan	0.989812	gtex_sf	0.999981
3622	ENSG00000185261	KIAA0825	-0.607068	-0.308531	0.543806	0.0344663	0.0602441	8.22575e-06	2.86612e-05	20	21	21	A1	Adipose. subcutaneous (GTEx)	EpiXcan	0.989812	gtex_sf	0.999981
3623	ENSG00000223482	NUTM2A-AS1	-0.606972	-0.393152	0.543869	0.0717071	0.0152252	0.0266332	0.0600534	49	60	60	A1	Adipose. subcutaneous (GTEx)	EpiXcan	0.989812	gtex_sf	0.999981
3624	ENSG00000186907	RTN4RL2	0.606491	0.500775	0.544189	0.0265783	0.043541	0.000165582	0.000493497	16	16	16	A1	Adipose. subcutaneous (GTEx)	EpiXcan	0.989812	gtex_sf	0.999981
3625	ENSG00000182150	ERCC6L2	-0.606122	-0.14721	0.544434	0.18063	0.321553	1.24461e-29	2.45193e-28	36	41	41	A1	Adipose. subcutaneous (GTEx)	EpiXcan	0.989812	gtex_sf	0.999981
3626	ENSG00000163617	CCDC191	0.605635	0.600241	0.544757	0.011658	0.0126935	0.0470403	0.102488	6	6	6	A1	Adipose. subcutaneous (GTEx)	EpiXcan	0.989812	gtex_sf	0.999981
3627	ENSG00000151612	ZNF827	-0.604852	-0.469746	0.545278	0.0196583	0.0823126	2.27509e-07	9.52968e-07	4	5	5	A1	Adipose. subcutaneous (GTEx)	EpiXcan	0.989812	gtex_sf	0.999981
3628	ENSG00000116793	PHTF1	0.60479	0.632255	0.545319	0.0103244	0.0101909	0.0706628	0.1494	8	8	8	A1	Adipose. subcutaneous (GTEx)	EpiXcan	0.989812	gtex_sf	0.999981
3629	ENSG00000260552	AC023043.1	0.604505	0.22302	0.545508	0.0681656	0.140783	9.43581e-13	6.5886e-12	17	21	21	A1	Adipose. subcutaneous (GTEx)	EpiXcan	0.989812	gtex_sf	0.999981
3630	ENSG00000078269	SYNJ2	0.604453	0.459709	0.545543	0.0251048	0.0512014	4.85057e-05	0.000154133	15	21	21	A1	Adipose. subcutaneous (GTEx)	EpiXcan	0.989812	gtex_sf	0.999981
3631	ENSG00000105723	GSK3A	0.603852	0.855993	0.545942	0.00548689	0.0134449	0.040896	0.0899687	4	4	4	A1	Adipose. subcutaneous (GTEx)	EpiXcan	0.989812	gtex_sf	0.999981
3632	ENSG00000040199	PHLPP2	-0.603715	-0.177996	0.546033	0.0957057	0.270092	2.39457e-24	3.53806e-23	29	34	34	A1	Adipose. subcutaneous (GTEx)	EpiXcan	0.989812	gtex_sf	0.999981
3633	ENSG00000186184	POLR1D	-0.603366	-0.092908	0.546265	0.276105	0.378386	1.60282e-36	4.49015e-35	69	82	82	A1	Adipose. subcutaneous (GTEx)	EpiXcan	0.989812	gtex_sf	0.999981
3634	ENSG00000136240	KDELR2	-0.603243	-0.600645	0.546347	0.0271096	0.0389471	0.000414502	0.00117935	19	28	28	A1	Adipose. subcutaneous (GTEx)	EpiXcan	0.989812	gtex_sf	0.999981
3635	ENSG00000116138	DNAJC16	-0.603186	-0.433629	0.546385	0.0251297	0.0871351	1.06707e-07	4.63026e-07	26	32	32	A1	Adipose. subcutaneous (GTEx)	EpiXcan	0.989812	gtex_sf	0.999981
3636	ENSG00000268895	A1BG-AS1	0.602772	0.222766	0.54666	0.0616782	0.0860197	8.05935e-08	3.54657e-07	29	42	42	A1	Adipose. subcutaneous (GTEx)	EpiXcan	0.989812	gtex_sf	0.999981
3637	ENSG00000106638	TBL2	0.602534	0.209412	0.546819	0.111144	0.225816	8.2137e-20	9.40713e-19	7	7	7	A1	Adipose. subcutaneous (GTEx)	EpiXcan	0.989812	gtex_sf	0.999981
3638	ENSG00000147649	MTDH	-0.602262	-0.87126	0.547	0.00579227	0.0394235	0.000437377	0.00123965	1	4	4	A1	Adipose. subcutaneous (GTEx)	EpiXcan	0.989812	gtex_sf	0.999981
3639	ENSG00000126746	ZNF384	0.602073	0.284965	0.547126	0.0814059	0.332516	9.79958e-31	2.05791e-29	44	56	56	A1	Adipose. subcutaneous (GTEx)	EpiXcan	0.989812	gtex_sf	0.999981
3640	ENSG00000093000	NUP50	0.602	0.277787	0.547174	0.0622326	0.158958	7.05113e-14	5.35023e-13	25	34	34	A1	Adipose. subcutaneous (GTEx)	EpiXcan	0.989812	gtex_sf	0.999981
3641	ENSG00000174194	AGAP8	-0.601972	-1.13755	0.547193	0.00268071	0.529269	1.17376e-61	1.00249e-59	11	28	28	A1	Adipose. subcutaneous (GTEx)	EpiXcan	0.989812	gtex_sf	0.999981
3642	ENSG00000112977	DAP	-0.601895	-0.140967	0.547244	0.161787	0.286428	1.35432e-25	2.13866e-24	19	23	23	A1	Adipose. subcutaneous (GTEx)	EpiXcan	0.989812	gtex_sf	0.999981
3643	ENSG00000116191	RALGPS2	0.601745	0.152271	0.547344	0.18193	0.305664	6.81709e-28	1.21639e-26	71	92	92	A1	Adipose. subcutaneous (GTEx)	EpiXcan	0.989812	gtex_sf	0.999981
3644	ENSG00000249307	LINC01088	-0.601577	-0.295193	0.547456	0.0480996	0.0962495	1.14581e-08	5.51523e-08	24	29	29	A1	Adipose. subcutaneous (GTEx)	EpiXcan	0.989812	gtex_sf	0.999981
3645	ENSG00000167191	GPRC5B	-0.601574	-0.292605	0.547457	0.0460689	0.0616546	8.22941e-06	2.86668e-05	32	39	39	A1	Adipose. subcutaneous (GTEx)	EpiXcan	0.989812	gtex_sf	0.999981
3646	ENSG00000002919	SNX11	-0.601518	-0.175516	0.547495	0.129524	0.242629	2.58115e-21	3.208e-20	88	111	111	A1	Adipose. subcutaneous (GTEx)	EpiXcan	0.989812	gtex_sf	0.999981
3647	ENSG00000204344	STK19	0.601265	0.243376	0.547663	0.027575	0.0934004	1.26266e-08	6.05064e-08	29	35	35	A1	Adipose. subcutaneous (GTEx)	EpiXcan	0.989812	gtex_sf	0.999981
3648	ENSG00000112877	CEP72	-0.600614	-0.285746	0.548097	0.0514687	0.127844	2.27413e-11	1.40883e-10	11	20	20	A1	Adipose. subcutaneous (GTEx)	EpiXcan	0.989812	gtex_sf	0.999981
3649	ENSG00000104231	ZFAND1	0.600575	0.361204	0.548123	0.0276485	0.163279	3.95076e-14	3.06583e-13	13	15	15	A1	Adipose. subcutaneous (GTEx)	EpiXcan	0.989812	gtex_sf	0.999981
3650	ENSG00000165802	NSMF	-0.600106	-0.70477	0.548436	0.00877948	0.0629021	3.94508e-06	1.43046e-05	3	5	5	A1	Adipose. subcutaneous (GTEx)	EpiXcan	0.989812	gtex_sf	0.999981
3651	ENSG00000109180	OCIAD1	-0.599938	-0.334413	0.548548	0.0276744	0.0626649	6.60737e-06	2.3277e-05	14	16	16	A1	Adipose. subcutaneous (GTEx)	EpiXcan	0.989812	gtex_sf	0.999981
3652	ENSG00000118407	FILIP1	-0.599806	-0.462723	0.548636	0.0191122	0.10889	1.32867e-09	6.97291e-09	9	18	18	A1	Adipose. subcutaneous (GTEx)	EpiXcan	0.989812	gtex_sf	0.999981
3653	ENSG00000138386	NAB1	0.599573	0.183581	0.548791	0.0967496	0.0435993	0.000196315	0.000580368	84	107	107	A1	Adipose. subcutaneous (GTEx)	EpiXcan	0.989812	gtex_sf	0.999981
3654	ENSG00000198075	SULT1C4	0.599525	0.15585	0.548823	0.0668736	0.0803266	2.8019e-07	1.16319e-06	40	47	47	A1	Adipose. subcutaneous (GTEx)	EpiXcan	0.989812	gtex_sf	0.999981
3655	ENSG00000196792	STRN3	0.599393	0.320589	0.548911	0.0420214	0.133957	1.57094e-11	9.85852e-11	19	24	24	A1	Adipose. subcutaneous (GTEx)	EpiXcan	0.989812	gtex_sf	0.999981
3656	ENSG00000142082	SIRT3	-0.598798	-0.319555	0.549307	0.0384757	0.27937	4.76874e-25	7.30807e-24	13	23	23	A1	Adipose. subcutaneous (GTEx)	EpiXcan	0.989812	gtex_sf	0.999981
3657	ENSG00000110169	HPX	0.598789	0.55749	0.549314	0.00925151	0.0447504	0.000151017	0.000452567	10	15	15	A1	Adipose. subcutaneous (GTEx)	EpiXcan	0.989812	gtex_sf	0.999981
3658	ENSG00000150712	MTMR12	0.597779	0.274166	0.549987	0.0303444	0.0506659	5.28455e-05	0.000167241	35	39	39	A1	Adipose. subcutaneous (GTEx)	EpiXcan	0.989812	gtex_sf	0.999981
3659	ENSG00000105204	DYRK1B	0.597441	2.20139	0.550213	0.000832489	0.0146356	0.0326515	0.0727223	2	5	5	A1	Adipose. subcutaneous (GTEx)	EpiXcan	0.989812	gtex_sf	0.999981
3660	ENSG00000090857	PDPR	0.596772	0.2464	0.550659	0.0238893	0.0748608	8.64896e-07	3.36143e-06	20	25	25	A1	Adipose. subcutaneous (GTEx)	EpiXcan	0.989812	gtex_sf	0.999981
3661	ENSG00000087008	ACOX3	-0.596591	-0.241311	0.550781	0.112445	0.161135	8.73942e-14	6.56018e-13	59	67	67	A1	Adipose. subcutaneous (GTEx)	EpiXcan	0.989812	gtex_sf	0.999981
3662	ENSG00000131773	KHDRBS3	0.596307	0.500202	0.55097	0.0165987	0.0327146	0.0013261	0.003534	16	18	18	A1	Adipose. subcutaneous (GTEx)	EpiXcan	0.989812	gtex_sf	0.999981
3663	ENSG00000179348	GATA2	-0.596288	-0.322512	0.550983	0.0700384	0.0797101	2.99909e-07	1.24101e-06	35	44	44	A1	Adipose. subcutaneous (GTEx)	EpiXcan	0.989812	gtex_sf	0.999981
3664	ENSG00000109113	RAB34	0.596113	0.40935	0.5511	0.0262098	0.0340674	0.0010375	0.00280708	13	17	17	A1	Adipose. subcutaneous (GTEx)	EpiXcan	0.989812	gtex_sf	0.999981
3665	ENSG00000168569	TMEM223	-0.596023	-0.302023	0.55116	0.0533389	0.0448768	0.000159306	0.000475982	32	44	44	A1	Adipose. subcutaneous (GTEx)	EpiXcan	0.989812	gtex_sf	0.999981
3666	ENSG00000198478	SH3BGRL2	0.596013	0.289737	0.551167	0.0485653	0.0977598	1.3446e-08	6.42791e-08	7	8	8	A1	Adipose. subcutaneous (GTEx)	EpiXcan	0.989812	gtex_sf	0.999981
3667	ENSG00000101335	MYL9	-0.595486	-0.222028	0.551519	0.0972267	0.137882	3.27455e-12	2.18725e-11	18	19	19	A1	Adipose. subcutaneous (GTEx)	EpiXcan	0.989812	gtex_sf	0.999981
3668	ENSG00000183011	NAA38	-0.595115	-0.249952	0.551766	0.0733973	0.0824418	2.34419e-07	9.80153e-07	50	67	67	A1	Adipose. subcutaneous (GTEx)	EpiXcan	0.989812	gtex_sf	0.999981
3669	ENSG00000023318	ERP44	-0.59479	-3.87374	0.551984	0.000263995	0.0122892	0.0502685	0.10908	6	7	7	A1	Adipose. subcutaneous (GTEx)	EpiXcan	0.989812	gtex_sf	0.999981
3670	ENSG00000144504	ANKMY1	-0.594739	-0.601432	0.552018	0.0138577	0.0303385	0.00193059	0.00505265	17	23	23	A1	Adipose. subcutaneous (GTEx)	EpiXcan	0.989812	gtex_sf	0.999981
3671	ENSG00000261505	AL031714.1	-0.594557	-0.655344	0.55214	0.00694015	0.0763485	5.50223e-07	2.20073e-06	13	19	19	A1	Adipose. subcutaneous (GTEx)	EpiXcan	0.989812	gtex_sf	0.999981
3672	ENSG00000028310	BRD9	-0.594439	-0.694049	0.552219	0.00927487	0.0194198	0.0136007	0.0319532	13	14	14	A1	Adipose. subcutaneous (GTEx)	EpiXcan	0.989812	gtex_sf	0.999981
3673	ENSG00000263002	ZNF234	0.594377	1.38511	0.55226	0.00147091	0.0129046	0.0447239	0.0978518	3	4	4	A1	Adipose. subcutaneous (GTEx)	EpiXcan	0.989812	gtex_sf	0.999981
3674	ENSG00000233937	AC008443.1	0.594319	0.368714	0.552299	0.0250021	0.0454835	0.000150696	0.0004517	13	16	16	A1	Adipose. subcutaneous (GTEx)	EpiXcan	0.989812	gtex_sf	0.999981
3675	ENSG00000272341	AL137003.2	-0.594125	-0.818447	0.552428	0.00947576	0.0180912	0.0176156	0.0406964	9	11	11	A1	Adipose. subcutaneous (GTEx)	EpiXcan	0.989812	gtex_sf	0.999981
3676	ENSG00000171109	MFN1	0.594083	0.29122	0.552456	0.0514717	0.182687	7.15417e-16	6.27087e-15	8	12	12	A1	Adipose. subcutaneous (GTEx)	EpiXcan	0.989812	gtex_sf	0.999981
3677	ENSG00000160310	PRMT2	0.593905	0.301002	0.552575	0.0540304	0.185296	3.78343e-16	3.36901e-15	8	14	14	A1	Adipose. subcutaneous (GTEx)	EpiXcan	0.989812	gtex_sf	0.999981
3678	ENSG00000225670	CADM3-AS1	-0.593605	-0.583287	0.552777	0.0117522	0.0139522	0.02991	0.0669249	3	5	5	A1	Adipose. subcutaneous (GTEx)	EpiXcan	0.989812	gtex_sf	0.999981
3679	ENSG00000129187	DCTD	-0.593516	-0.195201	0.552836	0.109366	0.20599	7.92064e-18	7.91329e-17	17	19	19	A1	Adipose. subcutaneous (GTEx)	EpiXcan	0.989812	gtex_sf	0.999981
3680	ENSG00000168028	RPSA	-0.593407	-0.167264	0.552909	0.175483	0.504614	1.15828e-54	7.40822e-53	53	64	64	A1	Adipose. subcutaneous (GTEx)	EpiXcan	0.989812	gtex_sf	0.999981
3681	ENSG00000103037	SETD6	0.593303	0.274319	0.552978	0.0257385	0.0611097	9.73512e-06	3.36786e-05	30	39	39	A1	Adipose. subcutaneous (GTEx)	EpiXcan	0.989812	gtex_sf	0.999981
3682	ENSG00000188227	ZNF793	-0.593162	-0.17853	0.553073	0.129565	0.261582	2.58337e-23	3.60053e-22	22	28	28	A1	Adipose. subcutaneous (GTEx)	EpiXcan	0.989812	gtex_sf	0.999981
3683	ENSG00000116260	QSOX1	0.593098	0.350761	0.553116	0.0301897	0.0321831	0.00133987	0.00357001	43	46	46	A1	Adipose. subcutaneous (GTEx)	EpiXcan	0.989812	gtex_sf	0.999981
3684	ENSG00000054219	LY75	-0.593012	-0.126537	0.553173	0.25164	0.424144	4.47173e-42	1.58571e-40	45	64	64	A1	Adipose. subcutaneous (GTEx)	EpiXcan	0.989812	gtex_sf	0.999981
3685	ENSG00000156218	ADAMTSL3	0.592947	0.905575	0.553217	0.00580044	0.014602	0.0314551	0.0702027	8	10	10	A1	Adipose. subcutaneous (GTEx)	EpiXcan	0.989812	gtex_sf	0.999981
3686	ENSG00000038002	AGA	0.592652	0.198594	0.553414	0.112138	0.43182	4.7632e-45	1.89003e-43	9	11	11	A1	Adipose. subcutaneous (GTEx)	EpiXcan	0.989812	gtex_sf	0.999981
3687	ENSG00000011105	TSPAN9	-0.592635	-0.231301	0.553425	0.104247	0.18465	3.21645e-16	2.88246e-15	50	64	64	A1	Adipose. subcutaneous (GTEx)	EpiXcan	0.989812	gtex_sf	0.999981
3688	ENSG00000103356	EARS2	-0.592533	-0.338602	0.553494	0.0262943	0.103262	4.65487e-09	2.3286e-08	22	32	32	A1	Adipose. subcutaneous (GTEx)	EpiXcan	0.989812	gtex_sf	0.999981
3689	ENSG00000117834	SLC5A9	-0.592509	-0.136391	0.55351	0.192636	0.366871	1.05418e-34	2.67499e-33	28	32	32	A1	Adipose. subcutaneous (GTEx)	EpiXcan	0.989812	gtex_sf	0.999981
3690	ENSG00000133731	IMPA1	0.591975	0.13509	0.553867	0.199914	0.326503	7.3452e-30	1.48035e-28	15	15	15	A1	Adipose. subcutaneous (GTEx)	EpiXcan	0.989812	gtex_sf	0.999981
3691	ENSG00000243302	AC018638.4	0.591841	0.108171	0.553957	0.302377	0.567032	1.53462e-66	1.53539e-64	28	39	39	A1	Adipose. subcutaneous (GTEx)	EpiXcan	0.989812	gtex_sf	0.999981
3692	ENSG00000101224	CDC25B	-0.591839	-0.149715	0.553958	0.170601	0.323885	6.34194e-30	1.28369e-28	14	19	19	A1	Adipose. subcutaneous (GTEx)	EpiXcan	0.989812	gtex_sf	0.999981
3693	ENSG00000175445	LPL	-0.591838	-0.399915	0.553959	0.0224032	0.0402922	0.000330173	0.000950026	29	40	40	A1	Adipose. subcutaneous (GTEx)	EpiXcan	0.989812	gtex_sf	0.999981
3694	ENSG00000148634	HERC4	-0.591766	-0.343675	0.554007	0.0303274	0.0184429	0.0159887	0.0372263	22	27	27	A1	Adipose. subcutaneous (GTEx)	EpiXcan	0.989812	gtex_sf	0.999981
3695	ENSG00000107164	FUBP3	0.591744	0.988381	0.554022	0.00358625	0.0178086	0.0182694	0.0421074	3	4	4	A1	Adipose. subcutaneous (GTEx)	EpiXcan	0.989812	gtex_sf	0.999981
3696	ENSG00000101255	TRIB3	0.591515	0.180903	0.554176	0.144492	0.265904	6.63789e-24	9.57538e-23	27	30	30	A1	Adipose. subcutaneous (GTEx)	EpiXcan	0.989812	gtex_sf	0.999981
3697	ENSG00000228451	SDAD1P1	-0.591213	-0.133244	0.554378	0.16371	0.275887	2.92585e-25	4.53344e-24	13	16	16	A1	Adipose. subcutaneous (GTEx)	EpiXcan	0.989812	gtex_sf	0.999981
3698	ENSG00000187164	SHTN1	-0.591071	-0.763115	0.554473	0.00999401	0.0236778	0.00581053	0.0143062	16	23	23	A1	Adipose. subcutaneous (GTEx)	EpiXcan	0.989812	gtex_sf	0.999981
3699	ENSG00000198755	RPL10A	0.590892	0.189044	0.554593	0.0665493	0.2022	1.53171e-17	1.4951e-16	26	31	31	A1	Adipose. subcutaneous (GTEx)	EpiXcan	0.989812	gtex_sf	0.999981
3700	ENSG00000148290	SURF1	0.590676	0.177953	0.554738	0.118808	0.45472	1.04717e-47	4.76224e-46	35	53	53	A1	Adipose. subcutaneous (GTEx)	EpiXcan	0.989812	gtex_sf	0.999981
3701	ENSG00000101166	PRELID3B	-0.590469	-0.493206	0.554876	0.020768	0.169753	1.46191e-14	1.16612e-13	11	19	19	A1	Adipose. subcutaneous (GTEx)	EpiXcan	0.989812	gtex_sf	0.999981
3702	ENSG00000025434	NR1H3	0.589972	0.560922	0.55521	0.0142634	0.069493	1.71444e-06	6.46759e-06	11	18	18	A1	Adipose. subcutaneous (GTEx)	EpiXcan	0.989966	gtex_sf	0.999981
3703	ENSG00000185070	FLRT2	-0.589892	-0.340917	0.555263	0.0323132	0.0730553	7.78762e-07	3.04952e-06	21	26	26	A1	Adipose. subcutaneous (GTEx)	EpiXcan	0.989966	gtex_sf	0.999981
3704	ENSG00000245812	LINC02202	0.589549	0.388268	0.555493	0.0221411	0.0991713	9.65641e-09	4.67857e-08	16	21	21	A1	Adipose. subcutaneous (GTEx)	EpiXcan	0.990109	gtex_sf	0.999981
3705	ENSG00000170275	CRTAP	0.589317	0.224785	0.555648	0.0931663	0.246559	1.56862e-21	1.96176e-20	13	16	16	A1	Adipose. subcutaneous (GTEx)	EpiXcan	0.990119	gtex_sf	0.999981
3706	ENSG00000087266	SH3BP2	0.588726	0.472074	0.556045	0.0302845	0.0100356	0.0760149	0.159943	20	26	26	A1	Adipose. subcutaneous (GTEx)	EpiXcan	0.990356	gtex_sf	0.999981
3707	ENSG00000130518	KIAA1683	-0.588672	-0.179126	0.556081	0.135916	0.323023	4.86334e-30	9.88692e-29	27	33	33	A1	Adipose. subcutaneous (GTEx)	EpiXcan	0.990356	gtex_sf	0.999981
3708	ENSG00000171385	KCND3	-0.587734	-0.210682	0.556711	0.166889	0.0401595	0.000362866	0.00103834	100	111	111	A1	Adipose. subcutaneous (GTEx)	EpiXcan	0.99121	gtex_sf	0.999981
3709	ENSG00000110851	PRDM4	0.587218	0.274027	0.557057	0.0582986	0.0794727	2.19415e-07	9.21541e-07	45	54	54	A1	Adipose. subcutaneous (GTEx)	EpiXcan	0.991343	gtex_sf	0.999981
3710	ENSG00000250312	ZNF718	-0.586851	-0.154668	0.557303	0.137894	0.513182	4.97113e-56	3.3638e-54	12	17	17	A1	Adipose. subcutaneous (GTEx)	EpiXcan	0.991343	gtex_sf	0.999981
3711	ENSG00000163702	IL17RC	0.586606	0.596661	0.557468	0.0122394	0.022847	0.00708736	0.0172528	9	11	11	A1	Adipose. subcutaneous (GTEx)	EpiXcan	0.991343	gtex_sf	0.999981
3712	ENSG00000110660	SLC35F2	0.585572	0.442255	0.558163	0.0260581	0.0859034	1.32201e-07	5.67149e-07	37	48	48	A1	Adipose. subcutaneous (GTEx)	EpiXcan	0.991343	gtex_sf	0.999981
3713	ENSG00000198721	ECI2	0.585526	0.533947	0.558194	0.0150366	0.0638148	3.95537e-06	1.43353e-05	4	7	7	A1	Adipose. subcutaneous (GTEx)	EpiXcan	0.991343	gtex_sf	0.999981
3714	ENSG00000182022	CHST15	-0.585181	-0.567971	0.558426	0.0125665	0.0467826	0.000108657	0.000331785	6	8	8	A1	Adipose. subcutaneous (GTEx)	EpiXcan	0.991343	gtex_sf	0.999981
3715	ENSG00000154001	PPP2R5E	0.585147	0.21118	0.558449	0.0875824	0.130202	3.78808e-11	2.30394e-10	18	21	21	A1	Adipose. subcutaneous (GTEx)	EpiXcan	0.991343	gtex_sf	0.999981
3716	ENSG00000101236	RNF24	0.585059	0.197314	0.558508	0.129068	0.173007	3.60544e-15	3.01861e-14	59	68	68	A1	Adipose. subcutaneous (GTEx)	EpiXcan	0.991343	gtex_sf	0.999981
3717	ENSG00000090661	CERS4	-0.584826	-0.121085	0.558664	0.272062	0.497537	5.39138e-54	3.25504e-52	30	40	40	A1	Adipose. subcutaneous (GTEx)	EpiXcan	0.991343	gtex_sf	0.999981
3718	ENSG00000099246	RAB18	-0.584644	-0.268631	0.558787	0.0493899	0.0867608	7.33249e-08	3.23994e-07	64	88	88	A1	Adipose. subcutaneous (GTEx)	EpiXcan	0.991343	gtex_sf	0.999981
3719	ENSG00000136816	TOR1B	-0.584284	-0.206034	0.559029	0.123403	0.142912	6.60642e-13	4.64073e-12	59	74	74	A1	Adipose. subcutaneous (GTEx)	EpiXcan	0.991343	gtex_sf	0.999981
3720	ENSG00000198171	DDRGK1	0.584043	0.307951	0.559191	0.04206	0.0922688	3.32944e-08	1.52403e-07	19	21	21	A1	Adipose. subcutaneous (GTEx)	EpiXcan	0.991343	gtex_sf	0.999981
3721	ENSG00000099991	CABIN1	0.583975	2.67567	0.559237	0.00110493	0.0345099	0.000901776	0.00245647	13	15	15	A1	Adipose. subcutaneous (GTEx)	EpiXcan	0.991343	gtex_sf	0.999981
3722	ENSG00000171444	MCC	0.583643	0.454713	0.55946	0.0209507	0.0424448	0.000246428	0.000720308	18	20	20	A1	Adipose. subcutaneous (GTEx)	EpiXcan	0.991343	gtex_sf	0.999981
3723	ENSG00000065308	TRAM2	0.582969	0.309858	0.559914	0.0445225	0.0457117	0.000132673	0.000400506	31	39	39	A1	Adipose. subcutaneous (GTEx)	EpiXcan	0.991343	gtex_sf	0.999981
3724	ENSG00000187942	LDLRAD2	-0.58231	-0.204416	0.560358	0.0772289	0.0914373	4.83422e-08	2.17796e-07	62	74	74	A1	Adipose. subcutaneous (GTEx)	EpiXcan	0.991343	gtex_sf	0.999981
3725	ENSG00000008710	PKD1	-0.582257	-0.21839	0.560394	0.0571335	0.0882056	5.24463e-08	2.35454e-07	39	45	45	A1	Adipose. subcutaneous (GTEx)	EpiXcan	0.991343	gtex_sf	0.999981
3726	ENSG00000130159	ECSIT	-0.581526	-0.314047	0.560886	0.0672135	0.0448231	0.000169491	0.000504474	45	55	55	A1	Adipose. subcutaneous (GTEx)	EpiXcan	0.991343	gtex_sf	0.999981
3727	ENSG00000107937	GTPBP4	-0.581454	-0.455152	0.560935	0.023261	0.0381364	0.000442353	0.00125299	23	28	28	A1	Adipose. subcutaneous (GTEx)	EpiXcan	0.991343	gtex_sf	0.999981
3728	ENSG00000108639	SYNGR2	0.581225	0.727432	0.561089	0.00998817	0.0712011	1.65293e-06	6.24396e-06	7	10	10	A1	Adipose. subcutaneous (GTEx)	EpiXcan	0.991343	gtex_sf	0.999981
3729	ENSG00000167106	FAM102A	0.581211	0.416477	0.561098	0.0137819	0.0260989	0.0040075	0.0100633	13	17	17	A1	Adipose. subcutaneous (GTEx)	EpiXcan	0.991343	gtex_sf	0.999981
3730	ENSG00000165832	TRUB1	-0.580959	-0.24592	0.561268	0.0399951	0.0787406	3.05959e-07	1.26492e-06	8	9	9	A1	Adipose. subcutaneous (GTEx)	EpiXcan	0.991343	gtex_sf	0.999981
3731	ENSG00000137185	ZSCAN9	0.580771	0.167728	0.561394	0.0250875	0.0561065	2.16509e-05	7.18124e-05	29	36	36	A1	Adipose. subcutaneous (GTEx)	EpiXcan	0.991343	gtex_sf	0.999981
3732	ENSG00000227354	RBM26-AS1	-0.580373	-0.091014	0.561663	0.419277	0.517722	3.37679e-57	2.35317e-55	32	39	39	A1	Adipose. subcutaneous (GTEx)	EpiXcan	0.991343	gtex_sf	0.999981
3733	ENSG00000115694	STK25	0.580285	0.549638	0.561723	0.0129004	0.0113522	0.0590834	0.126561	16	20	20	A1	Adipose. subcutaneous (GTEx)	EpiXcan	0.991343	gtex_sf	0.999981
3734	ENSG00000112763	BTN2A1	-0.580202	-0.184476	0.561778	0.115672	0.166216	2.637e-14	2.06927e-13	34	38	38	A1	Adipose. subcutaneous (GTEx)	EpiXcan	0.991343	gtex_sf	0.999981
3735	ENSG00000161533	ACOX1	-0.57991	-0.378487	0.561975	0.0255304	0.0739213	9.69042e-07	3.74748e-06	16	21	21	A1	Adipose. subcutaneous (GTEx)	EpiXcan	0.991343	gtex_sf	0.999981
3736	ENSG00000113068	PFDN1	0.579824	0.50785	0.562033	0.0143952	0.128038	5.05538e-11	3.03388e-10	3	5	5	A1	Adipose. subcutaneous (GTEx)	EpiXcan	0.991343	gtex_sf	0.999981
3737	ENSG00000248835	AL357673.1	0.579458	0.120471	0.56228	0.18509	0.28185	7.07375e-27	1.19089e-25	13	20	20	A1	Adipose. subcutaneous (GTEx)	EpiXcan	0.991343	gtex_sf	0.999981
3738	ENSG00000138381	ASNSD1	-0.579226	-0.142331	0.562437	0.13636	0.249981	2.10605e-22	2.78559e-21	31	38	38	A1	Adipose. subcutaneous (GTEx)	EpiXcan	0.991343	gtex_sf	0.999981
3739	ENSG00000172273	HINFP	0.57922	0.262204	0.56244	0.056348	0.153628	3.38119e-13	2.41758e-12	4	5	5	A1	Adipose. subcutaneous (GTEx)	EpiXcan	0.991343	gtex_sf	0.999981
3740	ENSG00000175764	TTLL11	-0.579213	-0.229304	0.562445	0.0710058	0.135548	1.11511e-11	7.08682e-11	13	13	13	A1	Adipose. subcutaneous (GTEx)	EpiXcan	0.991343	gtex_sf	0.999981
3741	ENSG00000172889	EGFL7	-0.578912	-0.151456	0.562649	0.0285032	0.0213823	0.00919146	0.0221097	15	20	20	A1	Adipose. subcutaneous (GTEx)	EpiXcan	0.991343	gtex_sf	0.999981
3742	ENSG00000204576	PRR3	0.5789	0.530191	0.562657	0.0082661	0.0346249	0.000947931	0.00257819	10	14	14	A1	Adipose. subcutaneous (GTEx)	EpiXcan	0.991343	gtex_sf	0.999981
3743	ENSG00000119682	AREL1	-0.578771	-0.647172	0.562744	0.0110468	0.0113748	0.0570731	0.12263	7	13	13	A1	Adipose. subcutaneous (GTEx)	EpiXcan	0.991343	gtex_sf	0.999981
3744	ENSG00000135480	KRT7	0.578662	0.172387	0.562818	0.101461	0.310144	2.92161e-28	5.31467e-27	21	25	25	A1	Adipose. subcutaneous (GTEx)	EpiXcan	0.991343	gtex_sf	0.999981
3745	ENSG00000106397	PLOD3	0.57858	1.25264	0.562873	0.00143379	0.0382967	0.000434437	0.00123181	2	5	5	A1	Adipose. subcutaneous (GTEx)	EpiXcan	0.991343	gtex_sf	0.999981
3746	ENSG00000213760	ATP6V1G2	0.577802	0.181179	0.563398	0.0819635	0.159898	1.11712e-13	8.32753e-13	17	22	22	A1	Adipose. subcutaneous (GTEx)	EpiXcan	0.991343	gtex_sf	0.999981
3747	ENSG00000254860	TMEM9B-AS1	0.577772	0.134542	0.563418	0.193982	0.445794	2.11546e-45	8.61372e-44	12	14	14	A1	Adipose. subcutaneous (GTEx)	EpiXcan	0.991343	gtex_sf	0.999981
3748	ENSG00000136147	PHF11	-0.577462	-0.245981	0.563628	0.0481489	0.115595	5.70253e-10	3.08399e-09	11	14	14	A1	Adipose. subcutaneous (GTEx)	EpiXcan	0.991343	gtex_sf	0.999981
3749	ENSG00000064545	TMEM161A	0.577277	0.280145	0.563753	0.0438954	0.107936	1.94205e-09	1.00415e-08	40	52	52	A1	Adipose. subcutaneous (GTEx)	EpiXcan	0.991343	gtex_sf	0.999981
3750	ENSG00000156467	UQCRB	-0.577255	-0.371286	0.563767	0.0352671	0.0115333	0.0589884	0.126415	27	28	28	A1	Adipose. subcutaneous (GTEx)	EpiXcan	0.991343	gtex_sf	0.999981
3751	ENSG00000163879	DNALI1	-0.576437	-0.264932	0.56432	0.0480375	0.12957	2.19955e-11	1.36626e-10	13	14	14	A1	Adipose. subcutaneous (GTEx)	EpiXcan	0.991343	gtex_sf	0.999981
3752	ENSG00000147364	FBXO25	0.576388	0.596283	0.564353	0.0100121	0.120639	1.40587e-10	8.08043e-10	9	11	11	A1	Adipose. subcutaneous (GTEx)	EpiXcan	0.991343	gtex_sf	0.999981
3753	ENSG00000161328	LRRC56	0.576306	0.182257	0.564409	0.0937895	0.0784368	3.78434e-07	1.5427e-06	35	46	46	A1	Adipose. subcutaneous (GTEx)	EpiXcan	0.991343	gtex_sf	0.999981
3754	ENSG00000166135	HIF1AN	0.575709	0.263702	0.564812	0.0538936	0.0755882	7.15898e-07	2.81358e-06	20	25	25	A1	Adipose. subcutaneous (GTEx)	EpiXcan	0.991343	gtex_sf	0.999981
3755	ENSG00000103472	RRN3P2	-0.575346	-0.214723	0.565057	0.0803403	0.168105	1.19517e-14	9.59245e-14	17	21	21	A1	Adipose. subcutaneous (GTEx)	EpiXcan	0.991343	gtex_sf	0.999981
3756	ENSG00000136371	MTHFS	-0.575229	-0.143108	0.565137	0.257652	0.2664	2.90682e-24	4.27687e-23	70	83	83	A1	Adipose. subcutaneous (GTEx)	EpiXcan	0.991343	gtex_sf	0.999981
3757	ENSG00000143458	GABPB2	0.574681	0.293175	0.565507	0.0676515	0.084414	1.01771e-07	4.4284e-07	21	26	26	A1	Adipose. subcutaneous (GTEx)	EpiXcan	0.991343	gtex_sf	0.999981
3758	ENSG00000162076	FLYWCH2	-0.57463	-0.919691	0.565541	0.0053002	0.0107931	0.0682446	0.144636	2	5	5	A1	Adipose. subcutaneous (GTEx)	EpiXcan	0.991343	gtex_sf	0.999981
3759	ENSG00000008130	NADK	0.574595	0.615216	0.565565	0.0171017	0.0429973	0.000216579	0.000637449	18	27	27	A1	Adipose. subcutaneous (GTEx)	EpiXcan	0.991343	gtex_sf	0.999981
3760	ENSG00000177082	WDR73	0.574548	0.302649	0.565597	0.0366249	0.0729168	9.92711e-07	3.83681e-06	14	17	17	A1	Adipose. subcutaneous (GTEx)	EpiXcan	0.991343	gtex_sf	0.999981
3761	ENSG00000180953	ST20	-0.574131	-0.130523	0.565879	0.151877	0.375874	5.38861e-36	1.47131e-34	25	28	28	A1	Adipose. subcutaneous (GTEx)	EpiXcan	0.991343	gtex_sf	0.999981
3762	ENSG00000137154	RPS6	0.574036	0.461646	0.565943	0.0168338	0.0117189	0.0549356	0.118437	8	10	10	A1	Adipose. subcutaneous (GTEx)	EpiXcan	0.991343	gtex_sf	0.999981
3763	ENSG00000176871	WSB2	0.573876	0.956172	0.566052	0.00496978	0.0296005	0.00213517	0.00555486	3	3	3	A1	Adipose. subcutaneous (GTEx)	EpiXcan	0.991343	gtex_sf	0.999981
3764	ENSG00000236255	AC009404.1	0.573471	0.130355	0.566326	0.0614107	0.0328475	0.00129429	0.00345448	35	41	41	A1	Adipose. subcutaneous (GTEx)	EpiXcan	0.991343	gtex_sf	0.999981
3765	ENSG00000267107	PCAT19	-0.572838	-0.146728	0.566755	0.175654	0.435524	5.47201e-45	2.16515e-43	5	8	8	A1	Adipose. subcutaneous (GTEx)	EpiXcan	0.991343	gtex_sf	0.999981
3766	ENSG00000254838	GVINP1	0.572745	0.330055	0.566817	0.0275867	0.156427	2.11824e-13	1.53891e-12	17	23	23	A1	Adipose. subcutaneous (GTEx)	EpiXcan	0.991343	gtex_sf	0.999981
3767	ENSG00000100744	GSKIP	-0.572367	-0.198273	0.567073	0.0865454	0.342073	3.66305e-32	8.32927e-31	26	33	33	A1	Adipose. subcutaneous (GTEx)	EpiXcan	0.991343	gtex_sf	0.999981
3768	ENSG00000175711	B3GNTL1	0.572302	0.433656	0.567117	0.023179	0.0451702	0.000158185	0.000472934	25	31	31	A1	Adipose. subcutaneous (GTEx)	EpiXcan	0.991343	gtex_sf	0.999981
3769	ENSG00000173442	EHBP1L1	0.572197	0.306601	0.567189	0.0460629	0.0438041	0.000165591	0.000493497	27	29	29	A1	Adipose. subcutaneous (GTEx)	EpiXcan	0.991343	gtex_sf	0.999981
3770	ENSG00000108379	WNT3	-0.572144	-0.432521	0.567225	0.0231965	0.253522	3.49912e-23	4.83832e-22	21	22	22	A1	Adipose. subcutaneous (GTEx)	EpiXcan	0.991343	gtex_sf	0.999981
3771	ENSG00000204164	BMS1P5	-0.572023	-1.35054	0.567307	0.0107779	0.206398	5.45649e-18	5.49454e-17	20	53	53	A1	Adipose. subcutaneous (GTEx)	EpiXcan	0.991343	gtex_sf	0.999981
3772	ENSG00000115129	TP53I3	-0.571927	-0.394415	0.567371	0.0250399	0.0406981	0.000331564	0.000953441	24	35	35	A1	Adipose. subcutaneous (GTEx)	EpiXcan	0.991343	gtex_sf	0.999981
3773	ENSG00000111879	FAM184A	-0.571227	-0.214454	0.567846	0.0817283	0.172827	7.95183e-15	6.49832e-14	16	19	19	A1	Adipose. subcutaneous (GTEx)	EpiXcan	0.991343	gtex_sf	0.999981
3774	ENSG00000122591	FAM126A	-0.571171	-0.217369	0.567883	0.0652293	0.0533673	2.84595e-05	9.30078e-05	44	50	50	A1	Adipose. subcutaneous (GTEx)	EpiXcan	0.991343	gtex_sf	0.999981
3775	ENSG00000172340	SUCLG2	0.571038	0.216629	0.567974	0.106575	0.167507	2.0486e-14	1.61751e-13	66	73	73	A1	Adipose. subcutaneous (GTEx)	EpiXcan	0.991343	gtex_sf	0.999981
3776	ENSG00000135269	TES	-0.570533	-0.243366	0.568316	0.0555199	0.180918	1.37875e-15	1.18552e-14	16	24	24	A1	Adipose. subcutaneous (GTEx)	EpiXcan	0.991343	gtex_sf	0.999981
3777	ENSG00000168936	TMEM129	0.570357	0.346359	0.568436	0.0285707	0.143361	1.50655e-12	1.0329e-11	6	8	8	A1	Adipose. subcutaneous (GTEx)	EpiXcan	0.991343	gtex_sf	0.999981
3778	ENSG00000001617	SEMA3F	-0.57033	-0.749729	0.568454	0.0279311	0.0524534	3.52272e-05	0.000114087	16	20	20	A1	Adipose. subcutaneous (GTEx)	EpiXcan	0.991343	gtex_sf	0.999981
3779	ENSG00000119333	WDR34	-0.570314	-0.692056	0.568465	0.00815032	0.0138721	0.0367019	0.0812395	6	6	6	A1	Adipose. subcutaneous (GTEx)	EpiXcan	0.991343	gtex_sf	0.999981
3780	ENSG00000116199	FAM20B	-0.570057	-0.523521	0.568639	0.0132867	0.0577047	1.45331e-05	4.91704e-05	4	7	7	A1	Adipose. subcutaneous (GTEx)	EpiXcan	0.991343	gtex_sf	0.999981
3781	ENSG00000150054	MPP7	-0.569951	-0.333129	0.568711	0.0323798	0.124781	8.26402e-11	4.84327e-10	9	13	13	A1	Adipose. subcutaneous (GTEx)	EpiXcan	0.991343	gtex_sf	0.999981
3782	ENSG00000230715	AC018638.2	0.569933	0.0970358	0.568723	0.33893	0.645448	5.36383e-84	1.41757e-81	18	27	27	A1	Adipose. subcutaneous (GTEx)	EpiXcan	0.991343	gtex_sf	0.999981
3783	ENSG00000130770	ATPIF1	-0.56987	-0.416984	0.568766	0.0255005	0.236953	7.18778e-21	8.73952e-20	9	17	17	A1	Adipose. subcutaneous (GTEx)	EpiXcan	0.991343	gtex_sf	0.999981
3784	ENSG00000214331	AC009053.1	0.569782	0.327428	0.568826	0.165568	0.171052	7.63488e-15	6.24295e-14	49	62	62	A1	Adipose. subcutaneous (GTEx)	EpiXcan	0.991343	gtex_sf	0.999981
3785	ENSG00000091490	SEL1L3	-0.569248	-0.615148	0.569188	0.0110685	0.045687	0.000140707	0.000423209	8	12	12	A1	Adipose. subcutaneous (GTEx)	EpiXcan	0.991343	gtex_sf	0.999981
3786	ENSG00000180263	FGD6	0.569183	0.502264	0.569232	0.0129792	0.0490643	7.20309e-05	0.000224258	6	6	6	A1	Adipose. subcutaneous (GTEx)	EpiXcan	0.991343	gtex_sf	0.999981
3787	ENSG00000012983	MAP4K5	-0.569135	-0.423287	0.569265	0.0168652	0.0483892	6.75879e-05	0.000211035	6	6	6	A1	Adipose. subcutaneous (GTEx)	EpiXcan	0.991343	gtex_sf	0.999981
3788	ENSG00000064726	BTBD1	-0.568665	-0.369636	0.569583	0.0306222	0.104307	2.68455e-09	1.37286e-08	13	15	15	A1	Adipose. subcutaneous (GTEx)	EpiXcan	0.991343	gtex_sf	0.999981
3789	ENSG00000131401	NAPSB	0.568501	0.274153	0.569695	0.0649052	0.152828	4.74296e-13	3.35359e-12	32	43	43	A1	Adipose. subcutaneous (GTEx)	EpiXcan	0.991343	gtex_sf	0.999981
3790	ENSG00000006652	IFRD1	0.568468	0.347454	0.569717	0.026748	0.0888701	7.02273e-08	3.11191e-07	12	13	13	A1	Adipose. subcutaneous (GTEx)	EpiXcan	0.991343	gtex_sf	0.999981
3791	ENSG00000197448	GSTK1	-0.56828	-0.463931	0.569845	0.0252457	0.0266586	0.00375623	0.00946797	19	23	23	A1	Adipose. subcutaneous (GTEx)	EpiXcan	0.991343	gtex_sf	0.999981
3792	ENSG00000214870	AC004540.1	-0.568218	-0.269203	0.569887	0.0513531	0.234933	3.20841e-21	3.9735e-20	12	13	13	A1	Adipose. subcutaneous (GTEx)	EpiXcan	0.991343	gtex_sf	0.999981
3793	ENSG00000143126	CELSR2	-0.568031	-0.324413	0.570014	0.0315104	0.0275499	0.0029953	0.00765464	32	41	41	A1	Adipose. subcutaneous (GTEx)	EpiXcan	0.991343	gtex_sf	0.999981
3794	ENSG00000138363	ATIC	-0.568013	-0.120003	0.570026	0.243766	0.369786	2.16385e-35	5.69719e-34	41	51	51	A1	Adipose. subcutaneous (GTEx)	EpiXcan	0.991343	gtex_sf	0.999981
3795	ENSG00000224287	MSL3P1	0.567944	0.490176	0.570073	0.0188036	0.103512	3.94917e-09	1.98979e-08	8	11	11	A1	Adipose. subcutaneous (GTEx)	EpiXcan	0.991343	gtex_sf	0.999981
3796	ENSG00000078618	NRDC	-0.567927	-0.288888	0.570084	0.0500417	0.152067	2.80088e-13	2.01499e-12	19	24	24	A1	Adipose. subcutaneous (GTEx)	EpiXcan	0.991343	gtex_sf	0.999981
3797	ENSG00000110060	PUS3	-0.567826	-0.573198	0.570153	0.0100598	0.102987	5.18457e-09	2.57976e-08	3	4	4	A1	Adipose. subcutaneous (GTEx)	EpiXcan	0.991343	gtex_sf	0.999981
3798	ENSG00000171291	ZNF439	-0.56761	-0.20457	0.5703	0.100757	0.247795	1.08798e-21	1.38037e-20	1	1	1	A1	Adipose. subcutaneous (GTEx)	EpiXcan	0.991343	gtex_sf	0.999981
3799	ENSG00000151632	AKR1C2	-0.566538	-0.475487	0.571028	0.0167747	0.0770275	5.01888e-07	2.01547e-06	11	16	16	A1	Adipose. subcutaneous (GTEx)	EpiXcan	0.992347	gtex_sf	0.999981
3800	ENSG00000177853	ZNF518A	-0.565492	-0.245879	0.571739	0.0531478	0.121474	1.26678e-10	7.30799e-10	13	13	13	A1	Adipose. subcutaneous (GTEx)	EpiXcan	0.992356	gtex_sf	0.999981
3801	ENSG00000112414	ADGRG6	0.565468	0.285067	0.571755	0.0364327	0.0767405	4.24328e-07	1.71779e-06	10	16	16	A1	Adipose. subcutaneous (GTEx)	EpiXcan	0.992356	gtex_sf	0.999981
3802	ENSG00000188846	RPL14	0.565072	0.524106	0.572025	0.0330034	0.0235646	0.00604491	0.0148598	21	24	24	A1	Adipose. subcutaneous (GTEx)	EpiXcan	0.992356	gtex_sf	0.999981
3803	ENSG00000268205	AC005261.2	-0.56491	-0.475608	0.572135	0.021733	0.0668267	3.46214e-06	1.26386e-05	9	12	12	A1	Adipose. subcutaneous (GTEx)	EpiXcan	0.992356	gtex_sf	0.999981
3804	ENSG00000157554	ERG	-0.564667	-10.9286	0.5723	5.83001e-05	0.0138486	0.0373248	0.082579	1	2	2	A1	Adipose. subcutaneous (GTEx)	EpiXcan	0.992356	gtex_sf	0.999981
3805	ENSG00000118363	SPCS2	0.56449	0.464407	0.57242	0.0422476	0.0368792	0.00062973	0.00174562	48	61	61	A1	Adipose. subcutaneous (GTEx)	EpiXcan	0.992356	gtex_sf	0.999981
3806	ENSG00000033030	ZCCHC8	0.564253	0.602097	0.572582	0.0106884	0.0418777	0.000264835	0.000771696	7	11	11	A1	Adipose. subcutaneous (GTEx)	EpiXcan	0.992356	gtex_sf	0.999981
3807	ENSG00000204138	PHACTR4	0.563823	0.189183	0.572874	0.0831788	0.260857	2.2783e-23	3.18167e-22	67	89	89	A1	Adipose. subcutaneous (GTEx)	EpiXcan	0.992356	gtex_sf	0.999981
3808	ENSG00000167543	TP53I13	-0.563652	-3.57999	0.572991	0.000299474	0.0406121	0.000306904	0.000885802	2	4	4	A1	Adipose. subcutaneous (GTEx)	EpiXcan	0.992356	gtex_sf	0.999981
3809	ENSG00000183386	FHL3	-0.56363	-0.288697	0.573006	0.040668	0.130632	2.91819e-11	1.79198e-10	8	10	10	A1	Adipose. subcutaneous (GTEx)	EpiXcan	0.992356	gtex_sf	0.999981
3810	ENSG00000166260	COX11	0.563514	0.166528	0.573085	0.158088	0.374627	7.73383e-37	2.21077e-35	24	31	31	A1	Adipose. subcutaneous (GTEx)	EpiXcan	0.992356	gtex_sf	0.999981
3811	ENSG00000132964	CDK8	0.563504	0.396384	0.573092	0.0171286	0.0149363	0.0308416	0.0689211	9	9	9	A1	Adipose. subcutaneous (GTEx)	EpiXcan	0.992356	gtex_sf	0.999981
3812	ENSG00000168300	PCMTD1	0.563017	0.445983	0.573423	0.0177691	0.0202073	0.0121992	0.0288492	45	57	57	A1	Adipose. subcutaneous (GTEx)	EpiXcan	0.992356	gtex_sf	0.999981
3813	ENSG00000138162	TACC2	0.562471	0.133004	0.573795	0.199192	0.31779	1.03479e-29	2.05593e-28	13	15	15	A1	Adipose. subcutaneous (GTEx)	EpiXcan	0.992356	gtex_sf	0.999981
3814	ENSG00000265298	AC132812.1	0.562404	0.483869	0.573841	0.0194723	0.0206047	0.0114885	0.0272651	21	32	32	A1	Adipose. subcutaneous (GTEx)	EpiXcan	0.992356	gtex_sf	0.999981
3815	ENSG00000213930	GALT	0.562218	0.442552	0.573967	0.0162786	0.0242735	0.00446866	0.0111713	14	16	16	A1	Adipose. subcutaneous (GTEx)	EpiXcan	0.992356	gtex_sf	0.999981
3816	ENSG00000162755	KLHDC9	0.561972	0.210028	0.574135	0.0792823	0.0820231	2.33569e-07	9.77183e-07	39	46	46	A1	Adipose. subcutaneous (GTEx)	EpiXcan	0.992356	gtex_sf	0.999981
3817	ENSG00000139433	GLTP	0.561954	0.20341	0.574147	0.0834465	0.136687	4.67267e-12	3.06845e-11	13	16	16	A1	Adipose. subcutaneous (GTEx)	EpiXcan	0.992356	gtex_sf	0.999981
3818	ENSG00000162600	OMA1	-0.561861	-0.335833	0.574211	0.0304706	0.0893075	6.09974e-08	2.72446e-07	15	16	16	A1	Adipose. subcutaneous (GTEx)	EpiXcan	0.992356	gtex_sf	0.999981
3819	ENSG00000245849	RAD51-AS1	-0.561701	-0.454272	0.57432	0.016097	0.0124694	0.0483858	0.10519	17	24	24	A1	Adipose. subcutaneous (GTEx)	EpiXcan	0.992356	gtex_sf	0.999981
3820	ENSG00000183569	SERHL2	-0.56141	-0.160846	0.574518	0.12026	0.178895	1.46235e-15	1.25433e-14	44	55	55	A1	Adipose. subcutaneous (GTEx)	EpiXcan	0.992356	gtex_sf	0.999981
3821	ENSG00000139998	RAB15	-0.561217	-0.160757	0.57465	0.129316	0.249698	6.26714e-22	8.06096e-21	26	29	29	A1	Adipose. subcutaneous (GTEx)	EpiXcan	0.992356	gtex_sf	0.999981
3822	ENSG00000165502	RPL36AL	-0.561174	-0.117423	0.574679	0.264505	0.60172	2.04559e-75	3.53735e-73	11	16	16	A1	Adipose. subcutaneous (GTEx)	EpiXcan	0.992356	gtex_sf	0.999981
3823	ENSG00000167363	FN3K	0.560757	0.166792	0.574963	0.0727524	0.106102	2.19435e-09	1.13084e-08	44	55	55	A1	Adipose. subcutaneous (GTEx)	EpiXcan	0.992356	gtex_sf	0.999981
3824	ENSG00000139921	TMX1	-0.559851	-0.118162	0.575581	0.215059	0.289643	1.17044e-26	1.94707e-25	27	29	29	A1	Adipose. subcutaneous (GTEx)	EpiXcan	0.992356	gtex_sf	0.999981
3825	ENSG00000153363	LINC00467	0.559713	0.226213	0.575675	0.0872471	0.102338	4.9619e-09	2.47336e-08	51	63	63	A1	Adipose. subcutaneous (GTEx)	EpiXcan	0.992356	gtex_sf	0.999981
3826	ENSG00000131626	PPFIA1	-0.559669	-0.150686	0.575706	0.160079	0.434382	1.97136e-44	7.60685e-43	12	18	18	A1	Adipose. subcutaneous (GTEx)	EpiXcan	0.992356	gtex_sf	0.999981
3827	ENSG00000113621	TXNDC15	0.559628	0.412998	0.575733	0.018231	0.0180786	0.0178276	0.0411725	15	17	17	A1	Adipose. subcutaneous (GTEx)	EpiXcan	0.992356	gtex_sf	0.999981
3828	ENSG00000160305	DIP2A	-0.559391	-0.220383	0.575895	0.0955386	0.207671	5.23404e-18	5.28193e-17	45	56	54	A1	Adipose. subcutaneous (GTEx)	EpiXcan	0.992356	gtex_sf	0.999981
3829	ENSG00000142937	RPS8	0.55874	0.170441	0.576339	0.110023	0.192944	3.77509e-17	3.60693e-16	14	16	16	A1	Adipose. subcutaneous (GTEx)	EpiXcan	0.992356	gtex_sf	0.999981
3830	ENSG00000089050	RBBP9	-0.558466	-0.262505	0.576526	0.0871127	0.0480859	8.68753e-05	0.000268268	70	80	80	A1	Adipose. subcutaneous (GTEx)	EpiXcan	0.992356	gtex_sf	0.999981
3831	ENSG00000103111	MON1B	0.558446	0.308829	0.57654	0.0403634	0.236548	4.13274e-21	5.08675e-20	6	7	7	A1	Adipose. subcutaneous (GTEx)	EpiXcan	0.992356	gtex_sf	0.999981
3832	ENSG00000260630	SNAI3-AS1	-0.558418	-0.273646	0.576559	0.0422218	0.183339	5.9283e-16	5.22908e-15	19	29	29	A1	Adipose. subcutaneous (GTEx)	EpiXcan	0.992356	gtex_sf	0.999981
3833	ENSG00000176108	CHMP6	-0.557796	-0.301017	0.576984	0.0302346	0.045786	0.000127024	0.000384364	20	21	21	A1	Adipose. subcutaneous (GTEx)	EpiXcan	0.992356	gtex_sf	0.999981
3834	ENSG00000163739	CXCL1	0.557789	0.377967	0.576988	0.0183277	0.0149221	0.0310004	0.069232	11	12	12	A1	Adipose. subcutaneous (GTEx)	EpiXcan	0.992356	gtex_sf	0.999981
3835	ENSG00000127080	IPPK	0.557548	0.85494	0.577153	0.0045797	0.0520076	3.96093e-05	0.00012725	11	15	15	A1	Adipose. subcutaneous (GTEx)	EpiXcan	0.992356	gtex_sf	0.999981
3836	ENSG00000187193	MT1X	-0.557136	-0.510381	0.577434	0.013384	0.0544786	2.99605e-05	9.76196e-05	9	9	9	A1	Adipose. subcutaneous (GTEx)	EpiXcan	0.992356	gtex_sf	0.999981
3837	ENSG00000086619	ERO1B	-0.557002	-0.363247	0.577526	0.0251323	0.0807753	3.24459e-07	1.33471e-06	23	33	33	A1	Adipose. subcutaneous (GTEx)	EpiXcan	0.992356	gtex_sf	0.999981
3838	ENSG00000136274	NACAD	-0.556612	-0.358677	0.577793	0.0293444	0.0651322	3.91922e-06	1.42256e-05	10	14	14	A1	Adipose. subcutaneous (GTEx)	EpiXcan	0.992356	gtex_sf	0.999981
3839	ENSG00000224914	LINC00863	-0.555984	-0.335052	0.578222	0.0866622	0.118649	2.7978e-10	1.55944e-09	42	52	52	A1	Adipose. subcutaneous (GTEx)	EpiXcan	0.992356	gtex_sf	0.999981
3840	ENSG00000001084	GCLC	-0.555836	-0.245164	0.578323	0.0644887	0.0309729	0.00175081	0.00460278	43	53	53	A1	Adipose. subcutaneous (GTEx)	EpiXcan	0.992356	gtex_sf	0.999981
3841	ENSG00000204592	HLA-E	-0.555701	-0.208461	0.578415	0.0782853	0.109638	9.96806e-10	5.28874e-09	17	20	20	A1	Adipose. subcutaneous (GTEx)	EpiXcan	0.992356	gtex_sf	0.999981
3842	ENSG00000126790	L3HYPDH	-0.555654	-0.112419	0.578447	0.246931	0.520384	2.7086e-57	1.9065e-55	33	41	41	A1	Adipose. subcutaneous (GTEx)	EpiXcan	0.992356	gtex_sf	0.999981
3843	ENSG00000197165	SULT1A2	0.55419	0.104711	0.579449	0.243457	0.330356	9.98262e-32	2.223e-30	13	13	13	A1	Adipose. subcutaneous (GTEx)	EpiXcan	0.992356	gtex_sf	0.999981
3844	ENSG00000089163	SIRT4	-0.554005	-0.470014	0.579576	0.0156323	0.0244944	0.00571645	0.0140944	28	40	40	A1	Adipose. subcutaneous (GTEx)	EpiXcan	0.992356	gtex_sf	0.999981
3845	ENSG00000109654	TRIM2	-0.553809	-0.16575	0.579709	0.115245	0.221527	1.30727e-20	1.57041e-19	14	17	17	A1	Adipose. subcutaneous (GTEx)	EpiXcan	0.992356	gtex_sf	0.999981
3846	ENSG00000144231	POLR2D	-0.553435	-0.267795	0.579966	0.0573664	0.0345141	0.000945	0.00257072	50	68	68	A1	Adipose. subcutaneous (GTEx)	EpiXcan	0.992356	gtex_sf	0.999981
3847	ENSG00000186716	BCR	-0.553232	-0.2167	0.580105	0.0767887	0.139903	3.34845e-12	2.23342e-11	18	26	26	A1	Adipose. subcutaneous (GTEx)	EpiXcan	0.992356	gtex_sf	0.999981
3848	ENSG00000146476	ARMT1	-0.55313	-0.901141	0.580174	0.00483228	0.0335317	0.00103597	0.00280349	4	5	5	A1	Adipose. subcutaneous (GTEx)	EpiXcan	0.992356	gtex_sf	0.999981
3849	ENSG00000269958	AL049840.4	0.552925	0.209557	0.580315	0.0834859	0.112776	1.82592e-10	1.04051e-09	31	38	38	A1	Adipose. subcutaneous (GTEx)	EpiXcan	0.992356	gtex_sf	0.999981
3850	ENSG00000198939	ZFP2	-0.552763	-0.798938	0.580426	0.0174986	0.0453936	0.000136167	0.000410523	36	42	42	A1	Adipose. subcutaneous (GTEx)	EpiXcan	0.992356	gtex_sf	0.999981
3851	ENSG00000058085	LAMC2	0.552709	0.159588	0.580463	0.130528	0.271673	2.5548e-24	3.76685e-23	3	3	3	A1	Adipose. subcutaneous (GTEx)	EpiXcan	0.992356	gtex_sf	0.999981
3852	ENSG00000113248	PCDHB15	-0.552526	-0.190905	0.580588	0.0751095	0.140892	3.76725e-12	2.49493e-11	11	13	13	A1	Adipose. subcutaneous (GTEx)	EpiXcan	0.992356	gtex_sf	0.999981
3853	ENSG00000173852	DPY19L1	0.552494	0.293035	0.58061	0.0285556	0.0905756	5.02717e-08	2.25981e-07	20	23	23	A1	Adipose. subcutaneous (GTEx)	EpiXcan	0.992356	gtex_sf	0.999981
3854	ENSG00000115884	SDC1	-0.552472	-0.267584	0.580625	0.0441115	0.0310895	0.00159685	0.00421383	44	50	50	A1	Adipose. subcutaneous (GTEx)	EpiXcan	0.992356	gtex_sf	0.999981
3855	ENSG00000163728	TTC14	-0.551965	-0.140292	0.580973	0.0547634	0.17584	3.28491e-15	2.76015e-14	5	7	7	A1	Adipose. subcutaneous (GTEx)	EpiXcan	0.992356	gtex_sf	0.999981
3856	ENSG00000101421	CHMP4B	-0.551273	-0.482604	0.581447	0.0236276	0.0145851	0.0330207	0.0735211	23	27	27	A1	Adipose. subcutaneous (GTEx)	EpiXcan	0.992356	gtex_sf	0.999981
3857	ENSG00000233527	ZNF529-AS1	-0.550473	-0.27366	0.581995	0.0427112	0.203078	1.77897e-17	1.72922e-16	15	20	20	A1	Adipose. subcutaneous (GTEx)	EpiXcan	0.992356	gtex_sf	0.999981
3858	ENSG00000033170	FUT8	-0.550298	-0.57603	0.582115	0.0115595	0.0296857	0.00206827	0.00539281	6	6	6	A1	Adipose. subcutaneous (GTEx)	EpiXcan	0.992356	gtex_sf	0.999981
3859	ENSG00000173917	HOXB2	0.550181	0.295583	0.582195	0.0344463	0.221179	1.8628e-19	2.08404e-18	5	6	6	A1	Adipose. subcutaneous (GTEx)	EpiXcan	0.992356	gtex_sf	0.999981
3860	ENSG00000131845	ZNF304	0.549614	0.194165	0.582584	0.0949251	0.21481	6.0519e-19	6.52069e-18	18	21	21	A1	Adipose. subcutaneous (GTEx)	EpiXcan	0.992356	gtex_sf	0.999981
3861	ENSG00000186409	CCDC30	0.54938	0.251717	0.582745	0.0668988	0.143591	1.33871e-12	9.21443e-12	16	19	19	A1	Adipose. subcutaneous (GTEx)	EpiXcan	0.992356	gtex_sf	0.999981
3862	ENSG00000066855	MTFR1	-0.549172	-0.165545	0.582887	0.0972405	0.210184	1.48878e-18	1.56557e-17	30	34	34	A1	Adipose. subcutaneous (GTEx)	EpiXcan	0.992356	gtex_sf	0.999981
3863	ENSG00000272631	AC067750.1	0.548906	0.21578	0.58307	0.0516564	0.0246166	0.00555899	0.0137231	43	47	47	A1	Adipose. subcutaneous (GTEx)	EpiXcan	0.992356	gtex_sf	0.999981
3864	ENSG00000115310	RTN4	-0.548851	-0.493231	0.583108	0.0170936	0.0642468	5.61783e-06	1.9987e-05	16	21	21	A1	Adipose. subcutaneous (GTEx)	EpiXcan	0.992356	gtex_sf	0.999981
3865	ENSG00000240038	AMY2B	0.548399	0.261442	0.583418	0.0395669	0.0443888	0.000146401	0.000439224	24	26	26	A1	Adipose. subcutaneous (GTEx)	EpiXcan	0.992356	gtex_sf	0.999981
3866	ENSG00000162669	HFM1	0.54828	0.175115	0.5835	0.13666	0.360639	7.81983e-35	1.9915e-33	49	62	62	A1	Adipose. subcutaneous (GTEx)	EpiXcan	0.992356	gtex_sf	0.999981
3867	ENSG00000163131	CTSS	0.548188	0.174767	0.583563	0.12244	0.230256	1.37649e-20	1.6465e-19	18	21	21	A1	Adipose. subcutaneous (GTEx)	EpiXcan	0.992356	gtex_sf	0.999981
3868	ENSG00000134278	SPIRE1	-0.547738	-0.321417	0.583872	0.0342749	0.0642165	3.51744e-06	1.28204e-05	13	13	13	A1	Adipose. subcutaneous (GTEx)	EpiXcan	0.992356	gtex_sf	0.999981
3869	ENSG00000160948	VPS28	-0.5475	-0.0849896	0.584036	0.224679	0.37309	7.22664e-36	1.9617e-34	19	24	24	A1	Adipose. subcutaneous (GTEx)	EpiXcan	0.992356	gtex_sf	0.999981
3870	ENSG00000164162	ANAPC10	0.547115	0.722713	0.5843	0.00699238	0.0163285	0.0216137	0.049363	1	2	2	A1	Adipose. subcutaneous (GTEx)	EpiXcan	0.992356	gtex_sf	0.999981
3871	ENSG00000119397	CNTRL	-0.546999	-0.534132	0.584379	0.0126999	0.0225157	0.00780219	0.0188911	17	19	19	A1	Adipose. subcutaneous (GTEx)	EpiXcan	0.992356	gtex_sf	0.999981
3872	ENSG00000078808	SDF4	0.546931	1.04941	0.584426	0.00303106	0.0117884	0.0547396	0.11805	3	7	7	A1	Adipose. subcutaneous (GTEx)	EpiXcan	0.992356	gtex_sf	0.999981
3873	ENSG00000121989	ACVR2A	-0.546881	-0.460507	0.584461	0.0115198	0.0762778	5.427e-07	2.17499e-06	15	21	21	A1	Adipose. subcutaneous (GTEx)	EpiXcan	0.992356	gtex_sf	0.999981
3874	ENSG00000156795	WDYHV1	-0.546544	-0.167494	0.584692	0.087384	0.16401	1.24811e-14	1.00013e-13	39	43	43	A1	Adipose. subcutaneous (GTEx)	EpiXcan	0.992356	gtex_sf	0.999981
3875	ENSG00000103479	RBL2	0.546367	0.120883	0.584814	0.254395	0.501933	1.54839e-54	9.76951e-53	31	42	42	A1	Adipose. subcutaneous (GTEx)	EpiXcan	0.992356	gtex_sf	0.999981
3876	ENSG00000177084	POLE	-0.545894	-0.268832	0.585139	0.0571458	0.0416778	0.000266111	0.000774932	43	54	54	A1	Adipose. subcutaneous (GTEx)	EpiXcan	0.992356	gtex_sf	0.999981
3877	ENSG00000143178	TBX19	-0.545888	-0.709369	0.585143	0.00757656	0.0300713	0.00207884	0.00541534	15	18	18	A1	Adipose. subcutaneous (GTEx)	EpiXcan	0.992356	gtex_sf	0.999981
3878	ENSG00000249626	AC024560.2	0.545801	0.568886	0.585203	0.0372645	0.127148	4.97495e-11	2.98945e-10	32	42	42	A1	Adipose. subcutaneous (GTEx)	EpiXcan	0.992356	gtex_sf	0.999981
3879	ENSG00000134255	CEPT1	0.545378	1.52569	0.585494	0.00804324	0.128243	5.36055e-11	3.20193e-10	15	20	20	A1	Adipose. subcutaneous (GTEx)	EpiXcan	0.992356	gtex_sf	0.999981
3880	ENSG00000121440	PDZRN3	-0.545335	-0.199304	0.585523	0.0660563	0.128036	3.44291e-11	2.1013e-10	40	53	53	A1	Adipose. subcutaneous (GTEx)	EpiXcan	0.992356	gtex_sf	0.999981
3881	ENSG00000128563	PRKRIP1	0.545303	0.232573	0.585545	0.0793197	0.147812	1.14895e-12	7.9591e-12	14	15	15	A1	Adipose. subcutaneous (GTEx)	EpiXcan	0.992356	gtex_sf	0.999981
3882	ENSG00000106823	ECM2	0.544644	0.440452	0.585999	0.0112194	0.0244629	0.0051927	0.0128574	19	24	24	A1	Adipose. subcutaneous (GTEx)	EpiXcan	0.992356	gtex_sf	0.999981
3883	ENSG00000115091	ACTR3	0.544393	0.693213	0.586171	0.00868816	0.022673	0.00706895	0.017217	7	7	7	A1	Adipose. subcutaneous (GTEx)	EpiXcan	0.992356	gtex_sf	0.999981
3884	ENSG00000155016	CYP2U1	-0.544334	-0.468342	0.586212	0.010527	0.125013	6.92851e-11	4.09483e-10	13	18	18	A1	Adipose. subcutaneous (GTEx)	EpiXcan	0.992356	gtex_sf	0.999981
3885	ENSG00000080200	CRYBG3	-0.544239	-0.479688	0.586277	0.0173597	0.0509329	5.59629e-05	0.000176827	23	26	26	A1	Adipose. subcutaneous (GTEx)	EpiXcan	0.992356	gtex_sf	0.999981
3886	ENSG00000156414	TDRD9	0.543984	0.200262	0.586453	0.0488204	0.0997497	9.31842e-09	4.5242e-08	30	38	38	A1	Adipose. subcutaneous (GTEx)	EpiXcan	0.992356	gtex_sf	0.999981
3887	ENSG00000214063	TSPAN4	-0.543569	-0.334451	0.586738	0.0517848	0.0567394	1.95634e-05	6.52904e-05	25	31	31	A1	Adipose. subcutaneous (GTEx)	EpiXcan	0.992356	gtex_sf	0.999981
3888	ENSG00000182534	MXRA7	-0.543534	-0.090849	0.586762	0.385621	0.580956	4.26416e-71	5.91368e-69	63	74	74	A1	Adipose. subcutaneous (GTEx)	EpiXcan	0.992356	gtex_sf	0.999981
3889	ENSG00000170647	TMEM133	-0.543321	-0.433756	0.586909	0.0159312	0.0407953	0.000224731	0.000659364	9	10	10	A1	Adipose. subcutaneous (GTEx)	EpiXcan	0.992356	gtex_sf	0.999981
3890	ENSG00000226950	DANCR	0.543318	0.179236	0.586911	0.102274	0.181092	1.48324e-15	1.27069e-14	15	16	16	A1	Adipose. subcutaneous (GTEx)	EpiXcan	0.992356	gtex_sf	0.999981
3891	ENSG00000114054	PCCB	-0.542827	-0.31519	0.587249	0.0255772	0.0659068	3.19703e-06	1.17289e-05	8	11	11	A1	Adipose. subcutaneous (GTEx)	EpiXcan	0.992356	gtex_sf	0.999981
3892	ENSG00000104969	SGTA	0.542738	0.332201	0.58731	0.0200996	0.0595357	1.16749e-05	3.99731e-05	6	8	8	A1	Adipose. subcutaneous (GTEx)	EpiXcan	0.992356	gtex_sf	0.999981
3893	ENSG00000141560	FN3KRP	0.542673	0.110726	0.587355	0.22956	0.60857	5.78657e-76	1.03914e-73	14	17	17	A1	Adipose. subcutaneous (GTEx)	EpiXcan	0.992356	gtex_sf	0.999981
3894	ENSG00000197381	ADARB1	-0.542326	-0.814759	0.587594	0.0059866	0.0141736	0.0342815	0.0761345	3	6	6	A1	Adipose. subcutaneous (GTEx)	EpiXcan	0.992356	gtex_sf	0.999981
3895	ENSG00000179195	ZNF664	-0.542255	-0.240586	0.587643	0.0408557	0.080822	2.67588e-07	1.11352e-06	19	22	22	A1	Adipose. subcutaneous (GTEx)	EpiXcan	0.992356	gtex_sf	0.999981
3896	ENSG00000204623	ZNRD1ASP	0.542113	0.254317	0.587741	0.0723593	0.252268	1.77756e-22	2.36901e-21	22	33	33	A1	Adipose. subcutaneous (GTEx)	EpiXcan	0.992356	gtex_sf	0.999981
3897	ENSG00000260852	FBXL19-AS1	0.542027	2.20288	0.5878	0.000683672	0.0214815	0.00952897	0.0228549	1	3	3	A1	Adipose. subcutaneous (GTEx)	EpiXcan	0.992356	gtex_sf	0.999981
3898	ENSG00000048471	SNX29	0.541817	0.337427	0.587945	0.031663	0.161023	1.64766e-14	1.30832e-13	14	18	18	A1	Adipose. subcutaneous (GTEx)	EpiXcan	0.992356	gtex_sf	0.999981
3899	ENSG00000111801	BTN3A3	-0.541813	-0.147395	0.587947	0.120094	0.148936	6.41737e-13	4.51699e-12	70	77	77	A1	Adipose. subcutaneous (GTEx)	EpiXcan	0.992356	gtex_sf	0.999981
3900	ENSG00000115306	SPTBN1	-0.541745	-0.23048	0.587994	0.0690323	0.114648	3.92331e-10	2.16098e-09	22	25	25	A1	Adipose. subcutaneous (GTEx)	EpiXcan	0.992356	gtex_sf	0.999981
3901	ENSG00000164209	SLC25A46	0.541742	1.94662	0.587996	0.000788943	0.0202471	0.0111589	0.026537	6	8	8	A1	Adipose. subcutaneous (GTEx)	EpiXcan	0.992356	gtex_sf	0.999981
3902	ENSG00000243679	AC018638.5	0.541502	0.0963103	0.588161	0.319981	0.588954	4.99246e-71	6.85582e-69	17	27	27	A1	Adipose. subcutaneous (GTEx)	EpiXcan	0.992356	gtex_sf	0.999981
3903	ENSG00000068654	POLR1A	-0.541186	-0.193994	0.588379	0.115288	0.299581	4.14792e-27	7.12008e-26	15	19	19	A1	Adipose. subcutaneous (GTEx)	EpiXcan	0.992356	gtex_sf	0.999981
3904	ENSG00000260236	AC099778.1	0.540993	0.564205	0.588512	0.01006	0.0610625	8.44578e-06	2.93767e-05	7	11	11	A1	Adipose. subcutaneous (GTEx)	EpiXcan	0.992356	gtex_sf	0.999981
3905	ENSG00000160323	ADAMTS13	-0.540975	-0.281676	0.588525	0.0532128	0.20239	8.45436e-18	8.4405e-17	18	20	20	A1	Adipose. subcutaneous (GTEx)	EpiXcan	0.992356	gtex_sf	0.999981
3906	ENSG00000119004	CYP20A1	0.540714	0.36676	0.588704	0.0232035	0.0188075	0.0134792	0.0316856	14	18	18	A1	Adipose. subcutaneous (GTEx)	EpiXcan	0.992356	gtex_sf	0.999981
3907	ENSG00000196975	ANXA4	0.540558	0.235092	0.588812	0.0764628	0.0137761	0.0378472	0.0836555	57	72	72	A1	Adipose. subcutaneous (GTEx)	EpiXcan	0.992356	gtex_sf	0.999981
3908	ENSG00000112852	PCDHB2	0.54047	0.283698	0.588873	0.0490709	0.128281	3.18359e-11	1.94898e-10	9	11	11	A1	Adipose. subcutaneous (GTEx)	EpiXcan	0.992356	gtex_sf	0.999981
3909	ENSG00000137101	CD72	-0.540411	-0.352618	0.588914	0.03355	0.0686092	1.68365e-06	6.35656e-06	3	3	3	A1	Adipose. subcutaneous (GTEx)	EpiXcan	0.992356	gtex_sf	0.999981
3910	ENSG00000104219	ZDHHC2	-0.540351	-0.126762	0.588955	0.225592	0.278586	4.16178e-25	6.40594e-24	61	68	68	A1	Adipose. subcutaneous (GTEx)	EpiXcan	0.992356	gtex_sf	0.999981
3911	ENSG00000112378	PERP	0.54031	0.205165	0.588984	0.172276	0.224942	8.62507e-20	9.84608e-19	53	63	63	A1	Adipose. subcutaneous (GTEx)	EpiXcan	0.992356	gtex_sf	0.999981
3912	ENSG00000119414	PPP6C	-0.540252	-0.813823	0.589023	0.00439284	0.0250757	0.00522038	0.012919	12	17	17	A1	Adipose. subcutaneous (GTEx)	EpiXcan	0.992356	gtex_sf	0.999981
3913	ENSG00000231074	HCG18	0.539907	0.107119	0.589261	0.191627	0.304348	8.9735e-28	1.58502e-26	42	52	52	A1	Adipose. subcutaneous (GTEx)	EpiXcan	0.992356	gtex_sf	0.999981
3914	ENSG00000132953	XPO4	-0.539078	-0.547093	0.589833	0.0103109	0.0431221	0.00020073	0.000592668	12	13	13	A1	Adipose. subcutaneous (GTEx)	EpiXcan	0.992356	gtex_sf	0.999981
3915	ENSG00000065060	UHRF1BP1	-0.538962	-0.136863	0.589913	0.157817	0.48778	4.97308e-52	2.7642e-50	39	53	53	A1	Adipose. subcutaneous (GTEx)	EpiXcan	0.992356	gtex_sf	0.999981
3916	ENSG00000078098	FAP	0.538763	0.397662	0.590051	0.0199111	0.044263	0.000153359	0.000459093	22	29	29	A1	Adipose. subcutaneous (GTEx)	EpiXcan	0.992356	gtex_sf	0.999981
3917	ENSG00000185127	C6orf120	0.53872	0.177196	0.59008	0.103961	0.15901	8.25614e-14	6.21407e-13	29	34	34	A1	Adipose. subcutaneous (GTEx)	EpiXcan	0.992356	gtex_sf	0.999981
3918	ENSG00000155189	AGPAT5	-0.538343	-0.330446	0.59034	0.0288559	0.0593345	1.1387e-05	3.90065e-05	30	37	37	A1	Adipose. subcutaneous (GTEx)	EpiXcan	0.992356	gtex_sf	0.999981
3919	ENSG00000156411	C14orf2	0.53816	0.126663	0.590467	0.15887	0.13377	1.2603e-11	7.97337e-11	60	68	68	A1	Adipose. subcutaneous (GTEx)	EpiXcan	0.992356	gtex_sf	0.999981
3920	ENSG00000261534	AL596244.1	-0.537595	-0.277067	0.590857	0.042677	0.0861487	1.03793e-07	4.51359e-07	9	9	9	A1	Adipose. subcutaneous (GTEx)	EpiXcan	0.992356	gtex_sf	0.999981
3921	ENSG00000172247	C1QTNF4	0.537424	0.111467	0.590974	0.238731	0.475625	4.53593e-50	2.32728e-48	18	21	21	A1	Adipose. subcutaneous (GTEx)	EpiXcan	0.992356	gtex_sf	0.999981
3922	ENSG00000189227	C15orf61	-0.536855	-0.774203	0.591368	0.00493406	0.0195228	0.0120348	0.0284846	7	9	9	A1	Adipose. subcutaneous (GTEx)	EpiXcan	0.992356	gtex_sf	0.999981
3923	ENSG00000122565	CBX3	-0.536511	-0.258849	0.591605	0.0440174	0.0820662	2.54994e-07	1.06396e-06	19	25	25	A1	Adipose. subcutaneous (GTEx)	EpiXcan	0.992356	gtex_sf	0.999981
3924	ENSG00000138592	USP8	-0.536509	-0.221077	0.591606	0.043828	0.0800989	2.45874e-07	1.02682e-06	18	19	19	A1	Adipose. subcutaneous (GTEx)	EpiXcan	0.992356	gtex_sf	0.999981
3925	ENSG00000129596	CDO1	0.536408	0.163088	0.591677	0.119023	0.208069	6.94041e-18	6.9588e-17	24	27	27	A1	Adipose. subcutaneous (GTEx)	EpiXcan	0.992356	gtex_sf	0.999981
3926	ENSG00000270195	AC016773.1	-0.536375	-0.258072	0.591699	0.0505751	0.0666577	3.41969e-06	1.24934e-05	24	32	32	A1	Adipose. subcutaneous (GTEx)	EpiXcan	0.992356	gtex_sf	0.999981
3927	ENSG00000105402	NAPA	-0.536014	-0.465195	0.591949	0.027904	0.0297692	0.00230932	0.00598126	27	30	30	A1	Adipose. subcutaneous (GTEx)	EpiXcan	0.992356	gtex_sf	0.999981
3928	ENSG00000239556	AC004951.2	0.535988	0.1485	0.591967	0.120719	0.215531	7.90207e-19	8.4621e-18	30	33	33	A1	Adipose. subcutaneous (GTEx)	EpiXcan	0.992356	gtex_sf	0.999981
3929	ENSG00000166313	APBB1	-0.534604	-0.503983	0.592924	0.0172547	0.0220039	0.00749739	0.018202	9	9	9	A1	Adipose. subcutaneous (GTEx)	EpiXcan	0.992356	gtex_sf	0.999981
3930	ENSG00000111785	RIC8B	0.533645	0.282044	0.593587	0.0158391	0.0391682	0.000431479	0.00122367	11	12	12	A1	Adipose. subcutaneous (GTEx)	EpiXcan	0.992356	gtex_sf	0.999981
3931	ENSG00000103335	PIEZO1	-0.532337	-0.495264	0.594492	0.00941663	0.0174252	0.0188558	0.0433542	9	12	12	A1	Adipose. subcutaneous (GTEx)	EpiXcan	0.992356	gtex_sf	0.999981
3932	ENSG00000167670	CHAF1A	-0.532231	-0.103512	0.594566	0.296264	0.452014	6.20821e-47	2.6839e-45	40	54	54	A1	Adipose. subcutaneous (GTEx)	EpiXcan	0.992356	gtex_sf	0.999981
3933	ENSG00000125637	PSD4	-0.532001	-0.328251	0.594726	0.028181	0.266634	1.21065e-23	1.71462e-22	5	7	7	A1	Adipose. subcutaneous (GTEx)	EpiXcan	0.992356	gtex_sf	0.999981
3934	ENSG00000168813	ZNF507	0.531732	0.569856	0.594912	0.0103275	0.154477	2.04348e-13	1.48691e-12	10	13	13	A1	Adipose. subcutaneous (GTEx)	EpiXcan	0.992356	gtex_sf	0.999981
3935	ENSG00000141971	MVB12A	-0.531474	-0.343162	0.59509	0.0319315	0.0732592	1.17126e-06	4.49229e-06	21	24	24	A1	Adipose. subcutaneous (GTEx)	EpiXcan	0.992356	gtex_sf	0.999981
3936	ENSG00000008324	SS18L2	-0.531397	-0.43413	0.595144	0.0140281	0.0433722	0.00019916	0.000588405	9	16	16	A1	Adipose. subcutaneous (GTEx)	EpiXcan	0.992356	gtex_sf	0.999981
3937	ENSG00000170745	KCNS3	-0.531052	-0.111492	0.595383	0.23581	0.366981	5.39378e-35	1.39136e-33	18	19	19	A1	Adipose. subcutaneous (GTEx)	EpiXcan	0.992356	gtex_sf	0.999981
3938	ENSG00000158169	FANCC	0.53101	0.371054	0.595412	0.0233857	0.049598	5.99855e-05	0.000188917	13	16	16	A1	Adipose. subcutaneous (GTEx)	EpiXcan	0.992356	gtex_sf	0.999981
3939	ENSG00000144278	GALNT13	-0.53095	-1.05424	0.595453	0.00281481	0.0304819	0.00202095	0.00528123	6	11	11	A1	Adipose. subcutaneous (GTEx)	EpiXcan	0.992356	gtex_sf	0.999981
3940	ENSG00000065621	GSTO2	-0.5306	-0.219555	0.595696	0.0479172	0.078395	4.6624e-07	1.8804e-06	24	29	29	A1	Adipose. subcutaneous (GTEx)	EpiXcan	0.992356	gtex_sf	0.999981
3941	ENSG00000118855	MFSD1	-0.530543	-0.146639	0.595736	0.11665	0.209857	2.36507e-18	2.45753e-17	12	14	14	A1	Adipose. subcutaneous (GTEx)	EpiXcan	0.992356	gtex_sf	0.999981
3942	ENSG00000166971	AKTIP	0.530049	0.718973	0.596078	0.00743557	0.0588653	1.24004e-05	4.23022e-05	15	20	20	A1	Adipose. subcutaneous (GTEx)	EpiXcan	0.992356	gtex_sf	0.999981
3943	ENSG00000137752	CASP1	-0.529922	-0.386837	0.596166	0.0149222	0.0497967	6.7229e-05	0.000210008	13	17	17	A1	Adipose. subcutaneous (GTEx)	EpiXcan	0.992356	gtex_sf	0.999981
3944	ENSG00000213903	LTB4R	-0.529692	-0.125872	0.596325	0.190257	0.27616	1.66527e-24	2.47616e-23	20	22	22	A1	Adipose. subcutaneous (GTEx)	EpiXcan	0.992356	gtex_sf	0.999981
3945	ENSG00000187953	PMS2CL	0.52959	0.197862	0.596396	0.0767896	0.274495	8.76246e-25	1.32116e-23	17	26	26	A1	Adipose. subcutaneous (GTEx)	EpiXcan	0.992356	gtex_sf	0.999981
3946	ENSG00000072840	EVC	0.529186	0.216432	0.596677	0.0364992	0.0241875	0.00560672	0.0138336	32	43	43	A1	Adipose. subcutaneous (GTEx)	EpiXcan	0.992356	gtex_sf	0.999981
3947	ENSG00000135747	ZNF670-ZNF695	-0.528686	-0.140625	0.597023	0.102436	0.166272	2.76801e-14	2.16843e-13	30	36	36	A1	Adipose. subcutaneous (GTEx)	EpiXcan	0.992356	gtex_sf	0.999981
3948	ENSG00000100299	ARSA	-0.528539	-0.0861541	0.597125	0.256052	0.309999	8.75844e-29	1.6445e-27	21	26	26	A1	Adipose. subcutaneous (GTEx)	EpiXcan	0.992356	gtex_sf	0.999981
3949	ENSG00000104213	PDGFRL	0.52836	0.34256	0.597249	0.0377095	0.0933314	1.62261e-08	7.69655e-08	14	19	19	A1	Adipose. subcutaneous (GTEx)	EpiXcan	0.992356	gtex_sf	0.999981
3950	ENSG00000026025	VIM	0.528335	0.673673	0.597267	0.00794878	0.0425231	0.000160586	0.000479498	3	4	4	A1	Adipose. subcutaneous (GTEx)	EpiXcan	0.992356	gtex_sf	0.999981
3951	ENSG00000121236	TRIM6	0.528304	0.137902	0.597289	0.116455	0.222509	2.05282e-19	2.29297e-18	40	55	55	A1	Adipose. subcutaneous (GTEx)	EpiXcan	0.992356	gtex_sf	0.999981
3952	ENSG00000144214	LYG1	0.528288	0.265651	0.597299	0.0407656	0.136432	5.30411e-12	3.45557e-11	21	34	34	A1	Adipose. subcutaneous (GTEx)	EpiXcan	0.992356	gtex_sf	0.999981
3953	ENSG00000009830	POMT2	0.527929	0.268041	0.597549	0.0521629	0.100375	6.67731e-09	3.2898e-08	39	46	46	A1	Adipose. subcutaneous (GTEx)	EpiXcan	0.992356	gtex_sf	0.999981
3954	ENSG00000100055	CYTH4	-0.527584	-0.229996	0.597788	0.0890139	0.202276	5.07981e-18	5.13369e-17	3	3	3	A1	Adipose. subcutaneous (GTEx)	EpiXcan	0.992356	gtex_sf	0.999981
3955	ENSG00000087116	ADAMTS2	0.527554	0.892727	0.597809	0.00438715	0.0139324	0.0374169	0.0827699	3	5	5	A1	Adipose. subcutaneous (GTEx)	EpiXcan	0.992356	gtex_sf	0.999981
3956	ENSG00000164241	C5orf63	-0.52682	-0.225565	0.598319	0.0660914	0.160379	9.28536e-14	6.9588e-13	20	24	24	A1	Adipose. subcutaneous (GTEx)	EpiXcan	0.992356	gtex_sf	0.999981
3957	ENSG00000100014	SPECC1L	-0.526044	-0.28337	0.598858	0.0471406	0.122718	7.97152e-11	4.68164e-10	21	28	28	A1	Adipose. subcutaneous (GTEx)	EpiXcan	0.992356	gtex_sf	0.999981
3958	ENSG00000086289	EPDR1	0.526009	0.534496	0.598882	0.0114287	0.124775	5.07324e-11	3.0404e-10	13	18	18	A1	Adipose. subcutaneous (GTEx)	EpiXcan	0.992356	gtex_sf	0.999981
3959	ENSG00000106086	PLEKHA8	0.525501	0.391349	0.599235	0.0106972	0.0215632	0.00938582	0.0225385	8	12	12	A1	Adipose. subcutaneous (GTEx)	EpiXcan	0.992356	gtex_sf	0.999981
3960	ENSG00000196616	ADH1B	-0.524565	-0.203096	0.599886	0.0495277	0.112033	6.57537e-10	3.53284e-09	14	20	20	A1	Adipose. subcutaneous (GTEx)	EpiXcan	0.992356	gtex_sf	0.999981
3961	ENSG00000087111	PIGS	-0.524417	-0.350491	0.599989	0.0426198	0.0297952	0.0022554	0.00585243	27	36	36	A1	Adipose. subcutaneous (GTEx)	EpiXcan	0.992356	gtex_sf	0.999981
3962	ENSG00000137310	TCF19	0.524364	0.243078	0.600026	0.0578582	0.114637	7.32745e-10	3.92789e-09	15	17	17	A1	Adipose. subcutaneous (GTEx)	EpiXcan	0.992356	gtex_sf	0.999981
3963	ENSG00000160226	C21orf2	0.52426	0.13729	0.600097	0.186396	0.502978	1.83831e-54	1.14952e-52	16	19	19	A1	Adipose. subcutaneous (GTEx)	EpiXcan	0.992356	gtex_sf	0.999981
3964	ENSG00000198890	PRMT6	0.524225	0.182023	0.600122	0.099322	0.16497	1.72627e-15	1.47259e-14	26	38	38	A1	Adipose. subcutaneous (GTEx)	EpiXcan	0.992356	gtex_sf	0.999981
3965	ENSG00000137274	BPHL	0.524049	0.0693808	0.600244	0.17609	0.144681	1.17585e-12	8.13339e-12	108	126	126	A1	Adipose. subcutaneous (GTEx)	EpiXcan	0.992356	gtex_sf	0.999981
3966	ENSG00000130413	STK33	-0.523978	-0.389261	0.600294	0.0256263	0.0189768	0.014245	0.0333438	24	28	28	A1	Adipose. subcutaneous (GTEx)	EpiXcan	0.992356	gtex_sf	0.999981
3967	ENSG00000100889	PCK2	-0.523826	-0.299975	0.6004	0.0404761	0.103175	3.43467e-09	1.73743e-08	20	25	25	A1	Adipose. subcutaneous (GTEx)	EpiXcan	0.992356	gtex_sf	0.999981
3968	ENSG00000173915	USMG5	-0.52351	-0.647047	0.60062	0.00628987	0.0175495	0.0183813	0.0423255	8	9	9	A1	Adipose. subcutaneous (GTEx)	EpiXcan	0.992356	gtex_sf	0.999981
3969	ENSG00000117625	RCOR3	0.523254	0.288634	0.600798	0.0132658	0.0533399	2.61943e-05	8.58656e-05	14	19	19	A1	Adipose. subcutaneous (GTEx)	EpiXcan	0.992356	gtex_sf	0.999981
3970	ENSG00000135048	TMEM2	-0.523214	-0.788836	0.600825	0.00302163	0.0193474	0.0141489	0.0331356	14	22	22	A1	Adipose. subcutaneous (GTEx)	EpiXcan	0.992356	gtex_sf	0.999981
3971	ENSG00000214530	STARD10	-0.52303	-0.134034	0.600954	0.130501	0.241786	3.46581e-21	4.28848e-20	11	13	13	A1	Adipose. subcutaneous (GTEx)	EpiXcan	0.992356	gtex_sf	0.999981
3972	ENSG00000113361	CDH6	-0.52288	-0.170996	0.601058	0.138753	0.297379	5.5121e-27	9.38128e-26	9	12	12	A1	Adipose. subcutaneous (GTEx)	EpiXcan	0.992356	gtex_sf	0.999981
3973	ENSG00000127952	STYXL1	0.522697	0.0852834	0.601185	0.361438	0.45148	8.30973e-47	3.57038e-45	43	55	55	A1	Adipose. subcutaneous (GTEx)	EpiXcan	0.992356	gtex_sf	0.999981
3974	ENSG00000146574	CCZ1B	0.522478	0.101066	0.601338	0.22353	0.57413	1.46842e-67	1.54648e-65	133	166	166	A1	Adipose. subcutaneous (GTEx)	EpiXcan	0.992356	gtex_sf	0.999981
3975	ENSG00000072832	CRMP1	-0.52245	-0.241545	0.601357	0.0402683	0.111163	4.99504e-10	2.71711e-09	28	40	40	A1	Adipose. subcutaneous (GTEx)	EpiXcan	0.992356	gtex_sf	0.999981
3976	ENSG00000074695	LMAN1	-0.522245	-0.592574	0.6015	0.00795379	0.0484699	6.8168e-05	0.000212657	5	7	7	A1	Adipose. subcutaneous (GTEx)	EpiXcan	0.992356	gtex_sf	0.999981
3977	ENSG00000119640	ACYP1	0.521908	0.555115	0.601734	0.0132599	0.098878	6.97424e-09	3.43127e-08	14	19	19	A1	Adipose. subcutaneous (GTEx)	EpiXcan	0.992356	gtex_sf	0.999981
3978	ENSG00000135502	SLC26A10	0.521603	0.197028	0.601946	0.0256541	0.0349456	0.000708371	0.00195295	33	38	38	A1	Adipose. subcutaneous (GTEx)	EpiXcan	0.992356	gtex_sf	0.999981
3979	ENSG00000100227	POLDIP3	-0.521466	-0.223967	0.602042	0.0592904	0.12437	4.60694e-11	2.77307e-10	13	18	18	A1	Adipose. subcutaneous (GTEx)	EpiXcan	0.992356	gtex_sf	0.999981
3980	ENSG00000196388	INCA1	0.521347	0.225226	0.602125	0.0369277	0.0404076	0.000312285	0.000900779	20	22	22	A1	Adipose. subcutaneous (GTEx)	EpiXcan	0.992356	gtex_sf	0.999981
3981	ENSG00000131351	HAUS8	0.521048	0.466422	0.602333	0.0137528	0.0812732	2.62282e-07	1.09372e-06	5	6	6	A1	Adipose. subcutaneous (GTEx)	EpiXcan	0.992356	gtex_sf	0.999981
3982	ENSG00000132329	RAMP1	0.521044	0.388023	0.602336	0.0308152	0.0109936	0.0642848	0.136949	28	38	38	A1	Adipose. subcutaneous (GTEx)	EpiXcan	0.992356	gtex_sf	0.999981
3983	ENSG00000131941	RHPN2	-0.520921	-0.244487	0.602421	0.0578167	0.127199	5.08115e-11	3.04282e-10	27	35	35	A1	Adipose. subcutaneous (GTEx)	EpiXcan	0.992356	gtex_sf	0.999981
3984	ENSG00000145439	CBR4	0.520646	0.225467	0.602614	0.0596806	0.131408	1.68841e-11	1.05767e-10	16	17	17	A1	Adipose. subcutaneous (GTEx)	EpiXcan	0.992356	gtex_sf	0.999981
3985	ENSG00000183186	C2CD4C	-0.519709	-0.19383	0.603267	0.0735328	0.255734	1.80063e-22	2.39747e-21	29	40	40	A1	Adipose. subcutaneous (GTEx)	EpiXcan	0.992356	gtex_sf	0.999981
3986	ENSG00000196735	HLA-DQA1	0.519686	0.30718	0.603283	0.0384561	0.145231	1.7788e-12	1.21244e-11	17	24	24	A1	Adipose. subcutaneous (GTEx)	EpiXcan	0.992356	gtex_sf	0.999981
3987	ENSG00000237945	LINC00649	0.519647	0.164091	0.60331	0.131142	0.119342	2.11144e-10	1.19254e-09	52	68	68	A1	Adipose. subcutaneous (GTEx)	EpiXcan	0.992356	gtex_sf	0.999981
3988	ENSG00000164332	UBLCP1	0.519342	0.353285	0.603522	0.0234563	0.0478682	8.6035e-05	0.000265849	9	11	11	A1	Adipose. subcutaneous (GTEx)	EpiXcan	0.992356	gtex_sf	0.999981
3989	ENSG00000206418	RAB12	-0.519054	-0.21641	0.603723	0.024657	0.025329	0.00480754	0.0119736	31	39	39	A1	Adipose. subcutaneous (GTEx)	EpiXcan	0.992356	gtex_sf	0.999981
3990	ENSG00000112303	VNN2	0.518975	0.175738	0.603778	0.108226	0.247324	4.65269e-22	6.05109e-21	21	27	27	A1	Adipose. subcutaneous (GTEx)	EpiXcan	0.992356	gtex_sf	0.999981
3991	ENSG00000196581	AJAP1	0.518807	0.457077	0.603895	0.0298636	0.0544805	2.99517e-05	9.76196e-05	49	57	57	A1	Adipose. subcutaneous (GTEx)	EpiXcan	0.992356	gtex_sf	0.999981
3992	ENSG00000138639	ARHGAP24	0.517724	0.368867	0.604651	0.024332	0.0649836	4.2543e-06	1.53306e-05	5	6	6	A1	Adipose. subcutaneous (GTEx)	EpiXcan	0.992356	gtex_sf	0.999981
3993	ENSG00000138175	ARL3	0.517611	0.555743	0.60473	0.00534141	0.047417	9.29106e-05	0.000285833	4	7	7	A1	Adipose. subcutaneous (GTEx)	EpiXcan	0.992356	gtex_sf	0.999981
3994	ENSG00000136045	PWP1	0.517541	0.199546	0.604778	0.0707011	0.0457258	0.000137951	0.000415724	63	79	79	A1	Adipose. subcutaneous (GTEx)	EpiXcan	0.992356	gtex_sf	0.999981
3995	ENSG00000079335	CDC14A	-0.517475	-0.316863	0.604825	0.0463713	0.0604464	1.01912e-05	3.51249e-05	22	26	26	A1	Adipose. subcutaneous (GTEx)	EpiXcan	0.992356	gtex_sf	0.999981
3996	ENSG00000174775	HRAS	0.517337	0.372915	0.604921	0.0228632	0.0740547	7.90569e-07	3.09316e-06	8	8	8	A1	Adipose. subcutaneous (GTEx)	EpiXcan	0.992356	gtex_sf	0.999981
3997	ENSG00000138606	SHF	0.517241	0.22961	0.604988	0.0445509	0.0443826	0.000173381	0.000515361	37	48	48	A1	Adipose. subcutaneous (GTEx)	EpiXcan	0.992356	gtex_sf	0.999981
3998	ENSG00000145029	NICN1	-0.517213	-0.207947	0.605008	0.0776408	0.180869	9.20122e-16	7.98522e-15	27	35	35	A1	Adipose. subcutaneous (GTEx)	EpiXcan	0.992356	gtex_sf	0.999981
3999	ENSG00000132274	TRIM22	0.517132	0.199981	0.605064	0.0917166	0.182833	7.41519e-16	6.48343e-15	16	21	21	A1	Adipose. subcutaneous (GTEx)	EpiXcan	0.992356	gtex_sf	0.999981
4000	ENSG00000112159	MDN1	-0.516844	-0.0972995	0.605265	0.0685517	0.0280804	0.00287746	0.00737368	67	78	78	A1	Adipose. subcutaneous (GTEx)	EpiXcan	0.992356	gtex_sf	0.999981
4001	ENSG00000172301	COPRS	-0.516629	-0.303655	0.605415	0.0337956	0.0182641	0.016461	0.0382306	20	21	21	A1	Adipose. subcutaneous (GTEx)	EpiXcan	0.992356	gtex_sf	0.999981
4002	ENSG00000149532	CPSF7	-0.516343	-0.322319	0.605615	0.0455304	0.0753892	4.51548e-07	1.82324e-06	17	18	18	A1	Adipose. subcutaneous (GTEx)	EpiXcan	0.992356	gtex_sf	0.999981
4003	ENSG00000197008	ZNF138	0.516261	0.246745	0.605672	0.0440884	0.092639	3.13542e-08	1.43757e-07	8	9	9	A1	Adipose. subcutaneous (GTEx)	EpiXcan	0.992356	gtex_sf	0.999981
4004	ENSG00000165821	SALL2	0.516229	0.198604	0.605695	0.0265038	0.0157471	0.0260201	0.0588318	15	17	17	A1	Adipose. subcutaneous (GTEx)	EpiXcan	0.992356	gtex_sf	0.999981
4005	ENSG00000105122	RASAL3	-0.51614	-0.613017	0.605756	0.00658055	0.156571	2.33136e-13	1.68849e-12	6	8	8	A1	Adipose. subcutaneous (GTEx)	EpiXcan	0.992356	gtex_sf	0.999981
4006	ENSG00000128536	CDHR3	0.515842	0.425802	0.605965	0.019676	0.0421642	0.000265768	0.000774092	6	6	6	A1	Adipose. subcutaneous (GTEx)	EpiXcan	0.992356	gtex_sf	0.999981
4007	ENSG00000142686	C1orf216	-0.515756	-0.176521	0.606025	0.074904	0.142262	3.53335e-12	2.34892e-11	11	14	14	A1	Adipose. subcutaneous (GTEx)	EpiXcan	0.992356	gtex_sf	0.999981
4008	ENSG00000072736	NFATC3	-0.515666	-0.337768	0.606087	0.0475459	0.0728375	1.15991e-06	4.45121e-06	18	22	22	A1	Adipose. subcutaneous (GTEx)	EpiXcan	0.992356	gtex_sf	0.999981
4009	ENSG00000143442	POGZ	-0.515482	-0.308383	0.606216	0.0320173	0.124196	1.00419e-10	5.84121e-10	11	14	14	A1	Adipose. subcutaneous (GTEx)	EpiXcan	0.992356	gtex_sf	0.999981
4010	ENSG00000182095	TNRC18	-0.515466	-1.1897	0.606228	0.00281017	0.0320894	0.00135531	0.00360773	3	5	5	A1	Adipose. subcutaneous (GTEx)	EpiXcan	0.992356	gtex_sf	0.999981
4011	ENSG00000119013	NDUFB3	0.515246	0.395927	0.606381	0.0185037	0.0552435	2.03184e-05	6.76169e-05	11	13	13	A1	Adipose. subcutaneous (GTEx)	EpiXcan	0.992356	gtex_sf	0.999981
4012	ENSG00000170606	HSPA4	-0.514892	-0.156774	0.606628	0.0954353	0.152348	4.55531e-13	3.22906e-12	19	23	23	A1	Adipose. subcutaneous (GTEx)	EpiXcan	0.992356	gtex_sf	0.999981
4013	ENSG00000231925	TAPBP	0.514871	0.187515	0.606643	0.103506	0.12281	9.23572e-11	5.38795e-10	26	33	33	A1	Adipose. subcutaneous (GTEx)	EpiXcan	0.992356	gtex_sf	0.999981
4014	ENSG00000215845	TSTD1	-0.514518	-0.0928566	0.60689	0.231415	0.347603	1.29781e-32	2.9948e-31	26	30	30	A1	Adipose. subcutaneous (GTEx)	EpiXcan	0.992356	gtex_sf	0.999981
4015	ENSG00000184363	PKP3	-0.514223	-0.0958869	0.607096	0.17417	0.280606	5.92388e-25	9.00932e-24	47	57	57	A1	Adipose. subcutaneous (GTEx)	EpiXcan	0.992356	gtex_sf	0.999981
4016	ENSG00000064933	PMS1	0.513671	0.502236	0.607482	0.00964239	0.0307745	0.00183767	0.00482027	5	5	5	A1	Adipose. subcutaneous (GTEx)	EpiXcan	0.992356	gtex_sf	0.999981
4017	ENSG00000171219	CDC42BPG	0.513645	6.47063	0.6075	4.96117e-05	0.0558005	2.33427e-05	7.70227e-05	1	5	5	A1	Adipose. subcutaneous (GTEx)	EpiXcan	0.992356	gtex_sf	0.999981
4018	ENSG00000198874	TYW1	-0.513147	-0.16334	0.607849	0.114816	0.320003	2.22019e-30	4.58676e-29	33	38	38	A1	Adipose. subcutaneous (GTEx)	EpiXcan	0.992356	gtex_sf	0.999981
4019	ENSG00000196653	ZNF502	0.512864	0.112654	0.608046	0.165241	0.353712	1.32644e-33	3.20336e-32	26	30	30	A1	Adipose. subcutaneous (GTEx)	EpiXcan	0.992356	gtex_sf	0.999981
4020	ENSG00000198346	ZNF813	-0.512816	-0.393403	0.60808	0.0251927	0.0601798	5.95061e-06	2.1096e-05	16	22	22	A1	Adipose. subcutaneous (GTEx)	EpiXcan	0.992356	gtex_sf	0.999981
4021	ENSG00000164308	ERAP2	0.512528	0.0802654	0.608281	0.462862	0.745449	3.49046e-116	1.22227e-112	30	36	36	A1	Adipose. subcutaneous (GTEx)	EpiXcan	0.992356	gtex_sf	0.999981
4022	ENSG00000136699	SMPD4	-0.512393	-0.532586	0.608376	0.0111414	0.0437475	0.000177158	0.000525731	12	16	16	A1	Adipose. subcutaneous (GTEx)	EpiXcan	0.992356	gtex_sf	0.999981
4023	ENSG00000204525	HLA-C	-0.512236	-0.108593	0.608486	0.0929126	0.406838	1.81274e-40	5.864e-39	35	49	49	A1	Adipose. subcutaneous (GTEx)	EpiXcan	0.992356	gtex_sf	0.999981
4024	ENSG00000204469	PRRC2A	-0.511697	-0.448826	0.608863	0.0223238	0.0443348	9.64184e-05	0.000296104	10	11	11	A1	Adipose. subcutaneous (GTEx)	EpiXcan	0.992356	gtex_sf	0.999981
4025	ENSG00000155368	DBI	-0.511416	-0.62528	0.60906	0.00893991	0.0208404	0.0109776	0.0261369	4	4	4	A1	Adipose. subcutaneous (GTEx)	EpiXcan	0.992356	gtex_sf	0.999981
4026	ENSG00000052749	RRP12	-0.511098	-0.300999	0.609283	0.0309338	0.0747513	6.19093e-07	2.46074e-06	11	12	12	A1	Adipose. subcutaneous (GTEx)	EpiXcan	0.992356	gtex_sf	0.999981
4027	ENSG00000160233	LRRC3	0.510952	0.295714	0.609384	0.0245099	0.0368617	0.00054095	0.0015136	14	17	17	A1	Adipose. subcutaneous (GTEx)	EpiXcan	0.992356	gtex_sf	0.999981
4028	ENSG00000110811	P3H3	0.510907	0.240752	0.609416	0.0240369	0.0509847	5.74572e-05	0.000181425	11	17	17	A1	Adipose. subcutaneous (GTEx)	EpiXcan	0.992356	gtex_sf	0.999981
4029	ENSG00000179532	DNHD1	-0.510879	-0.291464	0.609436	0.0884333	0.0155936	0.026467	0.0597363	59	77	77	A1	Adipose. subcutaneous (GTEx)	EpiXcan	0.992356	gtex_sf	0.999981
4030	ENSG00000181104	F2R	-0.510812	-0.156246	0.609483	0.103804	0.325507	2.82364e-31	6.11293e-30	13	17	17	A1	Adipose. subcutaneous (GTEx)	EpiXcan	0.992356	gtex_sf	0.999981
4031	ENSG00000146094	DOK3	-0.510786	-0.227858	0.609501	0.0599676	0.147926	7.19467e-13	5.04636e-12	25	35	35	A1	Adipose. subcutaneous (GTEx)	EpiXcan	0.992356	gtex_sf	0.999981
4032	ENSG00000061794	MRPS35	0.510259	0.453721	0.60987	0.0162616	0.0366059	0.000503861	0.00141576	8	9	9	A1	Adipose. subcutaneous (GTEx)	EpiXcan	0.992356	gtex_sf	0.999981
4033	ENSG00000180185	FAHD1	0.509945	0.103833	0.61009	0.248747	0.501171	2.0728e-54	1.29039e-52	26	35	35	A1	Adipose. subcutaneous (GTEx)	EpiXcan	0.992356	gtex_sf	0.999981
4034	ENSG00000151458	ANKRD50	0.509588	0.220248	0.61034	0.0600112	0.16904	1.56541e-14	1.24655e-13	18	21	21	A1	Adipose. subcutaneous (GTEx)	EpiXcan	0.992356	gtex_sf	0.999981
4035	ENSG00000168653	NDUFS5	-0.509427	-0.109573	0.610453	0.267732	0.40925	1.91737e-41	6.42502e-40	30	34	34	A1	Adipose. subcutaneous (GTEx)	EpiXcan	0.992356	gtex_sf	0.999981
4036	ENSG00000168807	SNTB2	0.509407	0.481967	0.610467	0.0185788	0.0658957	4.0512e-06	1.46628e-05	11	12	12	A1	Adipose. subcutaneous (GTEx)	EpiXcan	0.992356	gtex_sf	0.999981
4037	ENSG00000137269	LRRC1	0.509166	0.50638	0.610636	0.00988955	0.0747903	7.27199e-07	2.85559e-06	4	8	8	A1	Adipose. subcutaneous (GTEx)	EpiXcan	0.992356	gtex_sf	0.999981
4038	ENSG00000111300	NAA25	-0.508985	-0.300883	0.610763	0.0276216	0.0361236	0.000749374	0.00206056	33	44	44	A1	Adipose. subcutaneous (GTEx)	EpiXcan	0.992356	gtex_sf	0.999981
4039	ENSG00000261716	AC239868.2	-0.508957	-0.236276	0.610782	0.0990777	0.145311	1.73241e-12	1.18197e-11	22	25	25	A1	Adipose. subcutaneous (GTEx)	EpiXcan	0.992356	gtex_sf	0.999981
4040	ENSG00000172456	FGGY	-0.508933	-0.591179	0.610799	0.0118137	0.0340745	0.00101364	0.00274464	9	12	12	A1	Adipose. subcutaneous (GTEx)	EpiXcan	0.992356	gtex_sf	0.999981
4041	ENSG00000141556	TBCD	-0.508899	-0.187448	0.610823	0.0440536	0.0647373	4.32846e-06	1.55858e-05	40	54	54	A1	Adipose. subcutaneous (GTEx)	EpiXcan	0.992356	gtex_sf	0.999981
4042	ENSG00000125877	ITPA	0.508695	0.146525	0.610966	0.217589	0.38238	6.1221e-37	1.75722e-35	64	74	74	A1	Adipose. subcutaneous (GTEx)	EpiXcan	0.992356	gtex_sf	0.999981
4043	ENSG00000101247	NDUFAF5	-0.508667	-0.118705	0.610986	0.192236	0.290459	6.68383e-27	1.12932e-25	19	21	21	A1	Adipose. subcutaneous (GTEx)	EpiXcan	0.992356	gtex_sf	0.999981
4044	ENSG00000254635	WAC-AS1	0.507746	0.0878023	0.611632	0.358617	0.475402	3.12098e-50	1.62511e-48	20	23	23	A1	Adipose. subcutaneous (GTEx)	EpiXcan	0.992356	gtex_sf	0.999981
4045	ENSG00000123096	SSPN	-0.507535	-0.15509	0.61178	0.154035	0.199995	5.00222e-18	5.06258e-17	41	44	44	A1	Adipose. subcutaneous (GTEx)	EpiXcan	0.992356	gtex_sf	0.999981
4046	ENSG00000100036	SLC35E4	-0.507505	-0.114745	0.6118	0.0775139	0.0645995	2.75771e-06	1.01758e-05	39	52	52	A1	Adipose. subcutaneous (GTEx)	EpiXcan	0.992356	gtex_sf	0.999981
4047	ENSG00000273253	AL022328.4	0.507469	0.169432	0.611826	0.172949	0.309345	5.37701e-29	1.02331e-27	20	24	24	A1	Adipose. subcutaneous (GTEx)	EpiXcan	0.992356	gtex_sf	0.999981
4048	ENSG00000143537	ADAM15	0.507365	0.230474	0.611899	0.0383519	0.0429833	0.000175192	0.000520337	11	11	11	A1	Adipose. subcutaneous (GTEx)	EpiXcan	0.992356	gtex_sf	0.999981
4049	ENSG00000138750	NUP54	0.50729	0.221098	0.611951	0.056273	0.138974	5.24198e-12	3.41668e-11	39	45	45	A1	Adipose. subcutaneous (GTEx)	EpiXcan	0.992356	gtex_sf	0.999981
4050	ENSG00000166263	STXBP4	0.507174	0.209684	0.612033	0.122211	0.189275	2.68683e-16	2.42178e-15	25	27	27	A1	Adipose. subcutaneous (GTEx)	EpiXcan	0.992356	gtex_sf	0.999981
4051	ENSG00000108370	RGS9	-0.50709	-0.297462	0.612091	0.0388209	0.0124288	0.0475239	0.103477	27	34	34	A1	Adipose. subcutaneous (GTEx)	EpiXcan	0.992356	gtex_sf	0.999981
4052	ENSG00000040487	PQLC2	-0.507057	-0.189346	0.612115	0.0762262	0.0751733	6.48837e-07	2.56658e-06	51	67	67	A1	Adipose. subcutaneous (GTEx)	EpiXcan	0.992356	gtex_sf	0.999981
4053	ENSG00000229619	MBNL1-AS1	0.506387	0.440522	0.612585	0.0289331	0.0605704	1.07613e-05	3.69716e-05	61	74	73	A1	Adipose. subcutaneous (GTEx)	EpiXcan	0.992356	gtex_sf	0.999981
4054	ENSG00000184743	ATL3	0.506149	0.233934	0.612752	0.0634689	0.124449	6.20132e-11	3.68215e-10	20	27	27	A1	Adipose. subcutaneous (GTEx)	EpiXcan	0.992356	gtex_sf	0.999981
4055	ENSG00000197013	ZNF429	-0.505069	-0.1487	0.613511	0.143021	0.193621	6.69188e-17	6.29928e-16	39	49	49	A1	Adipose. subcutaneous (GTEx)	EpiXcan	0.992356	gtex_sf	0.999981
4056	ENSG00000090581	GNPTG	0.505018	0.402387	0.613546	0.0225193	0.0990475	8.17605e-09	3.99449e-08	10	15	15	A1	Adipose. subcutaneous (GTEx)	EpiXcan	0.992356	gtex_sf	0.999981
4057	ENSG00000152234	ATP5A1	0.504978	0.468516	0.613574	0.0182022	0.0313071	0.00168466	0.00443553	15	19	19	A1	Adipose. subcutaneous (GTEx)	EpiXcan	0.992356	gtex_sf	0.999981
4058	ENSG00000117593	DARS2	0.504947	0.438261	0.613596	0.0146662	0.0497288	7.31891e-05	0.000227712	16	18	18	A1	Adipose. subcutaneous (GTEx)	EpiXcan	0.992356	gtex_sf	0.999981
4059	ENSG00000187474	FPR3	0.504848	0.249228	0.613665	0.0298978	0.0402794	0.000312786	0.000901851	26	32	32	A1	Adipose. subcutaneous (GTEx)	EpiXcan	0.992356	gtex_sf	0.999981
4060	ENSG00000092295	TGM1	0.504666	0.274712	0.613793	0.0420834	0.0886775	5.93838e-08	2.65662e-07	12	12	12	A1	Adipose. subcutaneous (GTEx)	EpiXcan	0.992356	gtex_sf	0.999981
4061	ENSG00000139725	RHOF	0.504093	0.287571	0.614196	0.038083	0.0598999	1.08116e-05	3.71081e-05	14	20	20	A1	Adipose. subcutaneous (GTEx)	EpiXcan	0.992356	gtex_sf	0.999981
4062	ENSG00000154451	GBP5	-0.503682	-0.423703	0.614485	0.0159395	0.0442836	0.000169901	0.000505589	4	4	4	A1	Adipose. subcutaneous (GTEx)	EpiXcan	0.992356	gtex_sf	0.999981
4063	ENSG00000142197	DOPEY2	0.503455	0.201781	0.614644	0.0783007	0.060632	9.39173e-06	3.25458e-05	51	57	57	A1	Adipose. subcutaneous (GTEx)	EpiXcan	0.992356	gtex_sf	0.999981
4064	ENSG00000253485	PCDHGA5	0.503431	0.483393	0.614661	0.0107666	0.014223	0.0352501	0.0781743	13	13	13	A1	Adipose. subcutaneous (GTEx)	EpiXcan	0.992356	gtex_sf	0.999981
4065	ENSG00000125629	INSIG2	-0.502872	-0.0904554	0.615054	0.139169	0.145213	2.16698e-12	1.46633e-11	69	79	79	A1	Adipose. subcutaneous (GTEx)	EpiXcan	0.992356	gtex_sf	0.999981
4066	ENSG00000227124	ZNF717	0.502753	0.129146	0.615138	0.186394	0.565999	5.58219e-67	5.70728e-65	13	21	21	A1	Adipose. subcutaneous (GTEx)	EpiXcan	0.992356	gtex_sf	0.999981
4067	ENSG00000110104	CCDC86	0.502388	0.322109	0.615395	0.0443733	0.118077	2.7841e-10	1.55242e-09	17	22	22	A1	Adipose. subcutaneous (GTEx)	EpiXcan	0.992356	gtex_sf	0.999981
4068	ENSG00000132670	PTPRA	-0.502266	-0.559369	0.61548	0.00877362	0.0239232	0.00601402	0.0147865	6	8	8	A1	Adipose. subcutaneous (GTEx)	EpiXcan	0.992356	gtex_sf	0.999981
4069	ENSG00000121858	TNFSF10	-0.501751	-0.344253	0.615843	0.0294271	0.071956	4.94603e-07	1.98792e-06	14	17	17	A1	Adipose. subcutaneous (GTEx)	EpiXcan	0.992356	gtex_sf	0.999981
4070	ENSG00000166793	YPEL4	-0.501403	-0.538638	0.616088	0.00968318	0.0850526	1.36989e-07	5.86612e-07	3	4	4	A1	Adipose. subcutaneous (GTEx)	EpiXcan	0.992356	gtex_sf	0.999981
4071	ENSG00000125630	POLR1B	-0.500954	-0.10266	0.616403	0.264849	0.388147	4.12914e-39	1.26558e-37	18	21	21	A1	Adipose. subcutaneous (GTEx)	EpiXcan	0.992356	gtex_sf	0.999981
4072	ENSG00000175322	ZNF519	0.500867	0.152058	0.616465	0.131574	0.401341	4.81551e-40	1.5295e-38	60	76	76	A1	Adipose. subcutaneous (GTEx)	EpiXcan	0.992356	gtex_sf	0.999981
4073	ENSG00000164776	PHKG1	0.500817	0.833181	0.6165	0.00345703	0.010313	0.0723748	0.152858	1	2	2	A1	Adipose. subcutaneous (GTEx)	EpiXcan	0.992356	gtex_sf	0.999981
4074	ENSG00000158161	EYA3	0.500627	0.220405	0.616634	0.0588443	0.136723	8.20962e-12	5.28214e-11	10	10	10	A1	Adipose. subcutaneous (GTEx)	EpiXcan	0.992356	gtex_sf	0.999981
4075	ENSG00000117640	MTFR1L	0.499739	0.428427	0.617259	0.0160327	0.0121816	0.050439	0.109416	7	8	8	A1	Adipose. subcutaneous (GTEx)	EpiXcan	0.992356	gtex_sf	0.999981
4076	ENSG00000271895	AL109811.3	-0.499541	-0.321651	0.617398	0.0328236	0.0644355	5.72219e-06	2.03273e-05	52	56	56	A1	Adipose. subcutaneous (GTEx)	EpiXcan	0.992356	gtex_sf	0.999981
4077	ENSG00000197586	ENTPD6	0.499516	0.399472	0.617416	0.0161201	0.0280665	0.00303825	0.00775876	13	17	17	A1	Adipose. subcutaneous (GTEx)	EpiXcan	0.992356	gtex_sf	0.999981
4078	ENSG00000186976	EFCAB6	0.499424	0.247217	0.617481	0.0548804	0.12947	3.19771e-11	1.95676e-10	14	17	17	A1	Adipose. subcutaneous (GTEx)	EpiXcan	0.992356	gtex_sf	0.999981
4079	ENSG00000148655	LRMDA	0.499375	0.173713	0.617515	0.0891559	0.259956	4.38695e-23	6.04208e-22	20	31	31	A1	Adipose. subcutaneous (GTEx)	EpiXcan	0.992356	gtex_sf	0.999981
4080	ENSG00000001460	STPG1	0.499208	0.117961	0.617633	0.17594	0.354915	5.14101e-34	1.26556e-32	17	19	19	A1	Adipose. subcutaneous (GTEx)	EpiXcan	0.992356	gtex_sf	0.999981
4081	ENSG00000084444	FAM234B	0.499135	0.755051	0.617684	0.00539692	0.0406705	0.000251067	0.000733104	10	15	15	A1	Adipose. subcutaneous (GTEx)	EpiXcan	0.992356	gtex_sf	0.999981
4082	ENSG00000231500	RPS18	-0.498862	-0.484315	0.617877	0.0225148	0.590702	2.98524e-71	4.18142e-69	41	54	54	A1	Adipose. subcutaneous (GTEx)	EpiXcan	0.992356	gtex_sf	0.999981
4083	ENSG00000145088	EAF2	-0.498793	-1.0683	0.617925	0.002366	0.0380348	0.000465949	0.00131478	19	31	31	A1	Adipose. subcutaneous (GTEx)	EpiXcan	0.992356	gtex_sf	0.999981
4084	ENSG00000259943	AL050341.2	0.498773	0.260562	0.617939	0.0429168	0.0659241	2.36207e-06	8.80167e-06	29	36	36	A1	Adipose. subcutaneous (GTEx)	EpiXcan	0.992356	gtex_sf	0.999981
4085	ENSG00000121691	CAT	0.498513	0.208717	0.618122	0.0685984	0.143873	1.46768e-12	1.00724e-11	41	50	50	A1	Adipose. subcutaneous (GTEx)	EpiXcan	0.992356	gtex_sf	0.999981
4086	ENSG00000243678	NME2	0.498454	0.116522	0.618164	0.261945	0.371143	1.64905e-36	4.61042e-35	24	28	28	A1	Adipose. subcutaneous (GTEx)	EpiXcan	0.992356	gtex_sf	0.999981
4087	ENSG00000178202	KDELC2	0.498281	0.154074	0.618286	0.108745	0.208121	4.62728e-18	4.7001e-17	16	21	21	A1	Adipose. subcutaneous (GTEx)	EpiXcan	0.992356	gtex_sf	0.999981
4088	ENSG00000100027	YPEL1	0.498079	0.279084	0.618428	0.0247074	0.0528158	3.85425e-05	0.000124164	14	19	19	A1	Adipose. subcutaneous (GTEx)	EpiXcan	0.992356	gtex_sf	0.999981
4089	ENSG00000095002	MSH2	0.498047	0.0910804	0.618451	0.437334	0.565587	1.27814e-65	1.24325e-63	30	35	35	A1	Adipose. subcutaneous (GTEx)	EpiXcan	0.992356	gtex_sf	0.999981
4090	ENSG00000127580	WDR24	-0.498022	-0.393132	0.618468	0.0199534	0.0514937	3.69224e-05	0.000119247	10	12	12	A1	Adipose. subcutaneous (GTEx)	EpiXcan	0.992356	gtex_sf	0.999981
4091	ENSG00000213949	ITGA1	0.497774	0.0915263	0.618643	0.0206214	0.0484897	8.68118e-05	0.000268131	13	18	18	A1	Adipose. subcutaneous (GTEx)	EpiXcan	0.992356	gtex_sf	0.999981
4092	ENSG00000087502	ERGIC2	0.497501	0.36646	0.618836	0.0467845	0.0649917	4.0317e-06	1.46036e-05	48	63	63	A1	Adipose. subcutaneous (GTEx)	EpiXcan	0.992356	gtex_sf	0.999981
4093	ENSG00000138092	CENPO	-0.497353	-0.311063	0.61894	0.0260639	0.0887359	6.3135e-08	2.81008e-07	33	44	44	A1	Adipose. subcutaneous (GTEx)	EpiXcan	0.992356	gtex_sf	0.999981
4094	ENSG00000228716	DHFR	-0.497184	-0.0977624	0.619059	0.347671	0.530908	3.76657e-59	2.88297e-57	95	113	113	A1	Adipose. subcutaneous (GTEx)	EpiXcan	0.992356	gtex_sf	0.999981
4095	ENSG00000174705	SH3PXD2B	0.496988	0.227628	0.619198	0.059229	0.122993	1.43307e-10	8.22531e-10	23	29	29	A1	Adipose. subcutaneous (GTEx)	EpiXcan	0.992356	gtex_sf	0.999981
4096	ENSG00000260121	AC138028.4	0.496943	0.319539	0.619229	0.0397478	0.0872592	6.75253e-08	2.99977e-07	15	24	24	A1	Adipose. subcutaneous (GTEx)	EpiXcan	0.992356	gtex_sf	0.999981
4097	ENSG00000244219	TMEM225B	-0.496742	-0.134319	0.619371	0.060051	0.0792639	3.27995e-07	1.34886e-06	33	38	38	A1	Adipose. subcutaneous (GTEx)	EpiXcan	0.992356	gtex_sf	0.999981
4098	ENSG00000164418	GRIK2	0.496566	0.231578	0.619495	0.0527921	0.0799337	2.49203e-07	1.04041e-06	30	36	36	A1	Adipose. subcutaneous (GTEx)	EpiXcan	0.992356	gtex_sf	0.999981
4099	ENSG00000162769	FLVCR1	0.496383	0.153631	0.619624	0.10036	0.118323	2.4733e-10	1.38574e-09	81	85	85	A1	Adipose. subcutaneous (GTEx)	EpiXcan	0.992356	gtex_sf	0.999981
4100	ENSG00000149503	INCENP	-0.495857	-0.249038	0.619995	0.0623602	0.0965366	1.37637e-08	6.57308e-08	21	23	23	A1	Adipose. subcutaneous (GTEx)	EpiXcan	0.992356	gtex_sf	0.999981
4101	ENSG00000224383	PRR29	-0.495666	-0.197751	0.62013	0.0662395	0.101766	7.17392e-09	3.52579e-08	17	17	17	A1	Adipose. subcutaneous (GTEx)	EpiXcan	0.992356	gtex_sf	0.999981
4102	ENSG00000169302	STK32A	0.495615	0.351465	0.620166	0.0435819	0.0155582	0.0277427	0.0624045	50	60	60	A1	Adipose. subcutaneous (GTEx)	EpiXcan	0.992356	gtex_sf	0.999981
4103	ENSG00000122417	ODF2L	0.495511	0.127848	0.620239	0.150353	0.297351	1.75149e-27	3.04381e-26	17	18	18	A1	Adipose. subcutaneous (GTEx)	EpiXcan	0.992356	gtex_sf	0.999981
4104	ENSG00000235505	AP002004.1	-0.495417	-0.423871	0.620306	0.0322831	0.0999861	1.05004e-08	5.07346e-08	46	63	63	A1	Adipose. subcutaneous (GTEx)	EpiXcan	0.992356	gtex_sf	0.999981
4105	ENSG00000005379	TSPOAP1	-0.495114	-0.35112	0.62052	0.0249827	0.122479	1.35988e-10	7.82255e-10	6	9	9	A1	Adipose. subcutaneous (GTEx)	EpiXcan	0.992356	gtex_sf	0.999981
4106	ENSG00000174749	C4orf32	0.495089	0.180811	0.620537	0.0967232	0.114663	3.21961e-10	1.78602e-09	37	41	41	A1	Adipose. subcutaneous (GTEx)	EpiXcan	0.992356	gtex_sf	0.999981
4107	ENSG00000138660	AP1AR	-0.494767	-0.189836	0.620765	0.070065	0.142071	1.58037e-12	1.0814e-11	11	12	12	A1	Adipose. subcutaneous (GTEx)	EpiXcan	0.992356	gtex_sf	0.999981
4108	ENSG00000129158	SERGEF	0.494728	1.09866	0.620792	0.00239502	0.250122	1.91547e-22	2.54312e-21	4	6	6	A1	Adipose. subcutaneous (GTEx)	EpiXcan	0.992356	gtex_sf	0.999981
4109	ENSG00000171824	EXOSC10	0.494553	0.400889	0.620916	0.0104887	0.0379568	0.000444852	0.00125926	26	30	30	A1	Adipose. subcutaneous (GTEx)	EpiXcan	0.992356	gtex_sf	0.999981
4110	ENSG00000182149	IST1	-0.49444	-0.499247	0.620996	0.0194357	0.0707134	1.75787e-06	6.62785e-06	19	23	23	A1	Adipose. subcutaneous (GTEx)	EpiXcan	0.992356	gtex_sf	0.999981
4111	ENSG00000111229	ARPC3	-0.494036	-0.581925	0.621281	0.001635	0.0209781	0.0100424	0.0240329	6	12	12	A1	Adipose. subcutaneous (GTEx)	EpiXcan	0.992356	gtex_sf	0.999981
4112	ENSG00000088035	ALG6	0.493919	0.248325	0.621364	0.0520974	0.0877426	6.68604e-08	2.97212e-07	31	35	35	A1	Adipose. subcutaneous (GTEx)	EpiXcan	0.992356	gtex_sf	0.999981
4113	ENSG00000247809	NR2F2-AS1	-0.493881	-0.265136	0.62139	0.0479152	0.0382916	0.000527749	0.00147873	46	66	66	A1	Adipose. subcutaneous (GTEx)	EpiXcan	0.992356	gtex_sf	0.999981
4114	ENSG00000271344	AC018638.6	-0.493692	-0.202712	0.621524	0.055303	0.0869741	8.24781e-08	3.6204e-07	36	36	36	A1	Adipose. subcutaneous (GTEx)	EpiXcan	0.992356	gtex_sf	0.999981
4115	ENSG00000082805	ERC1	-0.493652	-0.293183	0.621552	0.0710119	0.0843496	1.63176e-07	6.93028e-07	47	59	59	A1	Adipose. subcutaneous (GTEx)	EpiXcan	0.992356	gtex_sf	0.999981
4116	ENSG00000104953	TLE6	0.493327	0.487028	0.621782	0.0258104	0.173093	5.39025e-15	4.43603e-14	15	21	21	A1	Adipose. subcutaneous (GTEx)	EpiXcan	0.992356	gtex_sf	0.999981
4117	ENSG00000025772	TOMM34	-0.493278	-0.244291	0.621816	0.0217834	0.377031	8.64691e-37	2.45674e-35	42	53	53	A1	Adipose. subcutaneous (GTEx)	EpiXcan	0.992356	gtex_sf	0.999981
4118	ENSG00000146350	TBC1D32	-0.493242	-0.296039	0.621842	0.0305647	0.0669633	3.07457e-06	1.13003e-05	13	16	16	A1	Adipose. subcutaneous (GTEx)	EpiXcan	0.992356	gtex_sf	0.999981
4119	ENSG00000128268	MGAT3	0.493232	0.194574	0.621849	0.0986822	0.0386806	0.000452107	0.00127829	58	72	72	A1	Adipose. subcutaneous (GTEx)	EpiXcan	0.992356	gtex_sf	0.999981
4120	ENSG00000134824	FADS2	-0.492668	-0.193791	0.622247	0.0755212	0.0507786	6.17129e-05	0.000193945	32	38	38	A1	Adipose. subcutaneous (GTEx)	EpiXcan	0.992356	gtex_sf	0.999981
4121	ENSG00000149089	APIP	-0.492507	-0.0803221	0.622361	0.387473	0.578986	6.76863e-71	9.20468e-69	56	64	64	A1	Adipose. subcutaneous (GTEx)	EpiXcan	0.992356	gtex_sf	0.999981
4122	ENSG00000136381	IREB2	-0.4923	-0.349386	0.622507	0.0122859	0.0572007	1.72272e-05	5.77554e-05	14	16	16	A1	Adipose. subcutaneous (GTEx)	EpiXcan	0.992356	gtex_sf	0.999981
4123	ENSG00000198208	RPS6KL1	0.491975	0.181135	0.622737	0.0811278	0.145774	1.43163e-12	9.82981e-12	13	14	14	A1	Adipose. subcutaneous (GTEx)	EpiXcan	0.992356	gtex_sf	0.999981
4124	ENSG00000064886	CHI3L2	0.491889	0.363766	0.622798	0.0241544	0.043782	0.000183775	0.000544676	30	45	45	A1	Adipose. subcutaneous (GTEx)	EpiXcan	0.992356	gtex_sf	0.999981
4125	ENSG00000229043	AC091729.3	0.491571	0.0949316	0.623023	0.284098	0.584568	1.54931e-70	2.02815e-68	8	12	12	A1	Adipose. subcutaneous (GTEx)	EpiXcan	0.992356	gtex_sf	0.999981
4126	ENSG00000150316	CWC15	-0.491323	-0.158037	0.623198	0.11292	0.189626	1.74539e-16	1.59893e-15	10	12	12	A1	Adipose. subcutaneous (GTEx)	EpiXcan	0.992356	gtex_sf	0.999981
4127	ENSG00000122390	NAA60	-0.491235	-0.300176	0.62326	0.028145	0.11562	4.26954e-10	2.34065e-09	7	9	9	A1	Adipose. subcutaneous (GTEx)	EpiXcan	0.992356	gtex_sf	0.999981
4128	ENSG00000203705	TATDN3	0.490933	0.161743	0.623474	0.133254	0.268222	2.35108e-24	3.47747e-23	43	49	49	A1	Adipose. subcutaneous (GTEx)	EpiXcan	0.992356	gtex_sf	0.999981
4129	ENSG00000135040	NAA35	-0.490609	-0.346416	0.623703	0.024324	0.0744361	8.40718e-07	3.27655e-06	16	19	19	A1	Adipose. subcutaneous (GTEx)	EpiXcan	0.992356	gtex_sf	0.999981
4130	ENSG00000128262	POM121L9P	0.490108	0.16093	0.624057	0.115118	0.28022	1.10417e-25	1.74955e-24	30	34	34	A1	Adipose. subcutaneous (GTEx)	EpiXcan	0.992356	gtex_sf	0.999981
4131	ENSG00000103199	ZNF500	-0.490098	-0.131488	0.624065	0.109519	0.435396	3.69379e-44	1.40595e-42	43	59	59	A1	Adipose. subcutaneous (GTEx)	EpiXcan	0.992356	gtex_sf	0.999981
4132	ENSG00000135472	FAIM2	0.489809	0.261459	0.624269	0.0525215	0.0819975	1.22187e-07	5.26123e-07	21	29	29	A1	Adipose. subcutaneous (GTEx)	EpiXcan	0.992356	gtex_sf	0.999981
4133	ENSG00000131730	CKMT2	0.489745	0.113352	0.624315	0.0436979	0.0288771	0.00257751	0.00664027	35	43	43	A1	Adipose. subcutaneous (GTEx)	EpiXcan	0.992356	gtex_sf	0.999981
4134	ENSG00000143575	HAX1	-0.489514	-0.309078	0.624478	0.0225399	0.0564577	1.86016e-05	6.21547e-05	6	6	6	A1	Adipose. subcutaneous (GTEx)	EpiXcan	0.992356	gtex_sf	0.999981
4135	ENSG00000128591	FLNC	-0.489487	-0.272731	0.624497	0.0487486	0.0899515	3.89753e-08	1.77191e-07	31	36	36	A1	Adipose. subcutaneous (GTEx)	EpiXcan	0.992356	gtex_sf	0.999981
4136	ENSG00000136159	NUDT15	0.489197	0.276789	0.624702	0.0248788	0.016371	0.0234747	0.053387	38	45	45	A1	Adipose. subcutaneous (GTEx)	EpiXcan	0.992356	gtex_sf	0.999981
4137	ENSG00000152061	RABGAP1L	0.489189	0.248129	0.624708	0.0494378	0.135321	7.91928e-12	5.09767e-11	29	44	44	A1	Adipose. subcutaneous (GTEx)	EpiXcan	0.992356	gtex_sf	0.999981
4138	ENSG00000123064	DDX54	-0.489019	-0.395035	0.624828	0.0164113	0.0250856	0.00486868	0.0121172	17	26	26	A1	Adipose. subcutaneous (GTEx)	EpiXcan	0.992356	gtex_sf	0.999981
4139	ENSG00000196867	ZFP28	0.488953	0.147432	0.624875	0.126919	0.234335	1.82051e-20	2.15918e-19	18	18	18	A1	Adipose. subcutaneous (GTEx)	EpiXcan	0.992356	gtex_sf	0.999981
4140	ENSG00000127081	ZNF484	-0.488932	-2.11282	0.62489	0.000796683	0.0127472	0.0453235	0.0989936	2	3	3	A1	Adipose. subcutaneous (GTEx)	EpiXcan	0.992356	gtex_sf	0.999981
4141	ENSG00000120647	CCDC77	-0.488737	-0.354245	0.625028	0.0193284	0.157993	9.7906e-14	7.32569e-13	11	18	18	A1	Adipose. subcutaneous (GTEx)	EpiXcan	0.992356	gtex_sf	0.999981
4142	ENSG00000066422	ZBTB11	-0.488332	-1.20802	0.625315	0.000980126	0.0107233	0.0660922	0.140542	2	6	6	A1	Adipose. subcutaneous (GTEx)	EpiXcan	0.992356	gtex_sf	0.999981
4143	ENSG00000164405	UQCRQ	0.488059	0.501237	0.625508	0.00931293	0.0105643	0.0698019	0.147693	10	10	10	A1	Adipose. subcutaneous (GTEx)	EpiXcan	0.992356	gtex_sf	0.999981
4144	ENSG00000141664	ZCCHC2	0.487647	0.700496	0.6258	0.00518843	0.0242327	0.00577451	0.014225	1	1	1	A1	Adipose. subcutaneous (GTEx)	EpiXcan	0.992356	gtex_sf	0.999981
4145	ENSG00000239521	GATS	-0.487344	-0.692473	0.626015	0.0091274	0.020734	0.0101723	0.024327	20	26	26	A1	Adipose. subcutaneous (GTEx)	EpiXcan	0.992356	gtex_sf	0.999981
4146	ENSG00000110079	MS4A4A	-0.487315	-0.426914	0.626035	0.0176737	0.0435823	0.000182592	0.000541285	22	29	29	A1	Adipose. subcutaneous (GTEx)	EpiXcan	0.992356	gtex_sf	0.999981
4147	ENSG00000011295	TTC19	0.487101	0.171247	0.626187	0.0866199	0.194119	6.51578e-17	6.14176e-16	16	18	18	A1	Adipose. subcutaneous (GTEx)	EpiXcan	0.992356	gtex_sf	0.999981
4148	ENSG00000167981	ZNF597	-0.486575	-0.0599395	0.626559	0.0397032	0.0103916	0.0685931	0.145309	35	47	47	A1	Adipose. subcutaneous (GTEx)	EpiXcan	0.992356	gtex_sf	0.999981
4149	ENSG00000165449	SLC16A9	-0.485751	-0.886168	0.627144	0.00345472	0.0111225	0.0636226	0.135662	8	12	12	A1	Adipose. subcutaneous (GTEx)	EpiXcan	0.992356	gtex_sf	0.999981
4150	ENSG00000159231	CBR3	0.485121	0.360305	0.627591	0.0215266	0.131709	2.19054e-11	1.36127e-10	6	12	12	A1	Adipose. subcutaneous (GTEx)	EpiXcan	0.992356	gtex_sf	0.999981
4151	ENSG00000198919	DZIP3	0.485053	0.482083	0.627639	0.0197887	0.0109584	0.0633808	0.135208	16	19	19	A1	Adipose. subcutaneous (GTEx)	EpiXcan	0.992356	gtex_sf	0.999981
4152	ENSG00000092020	PPP2R3C	0.484467	0.258308	0.628055	0.0252773	0.084942	1.17591e-07	5.07267e-07	13	18	18	A1	Adipose. subcutaneous (GTEx)	EpiXcan	0.992356	gtex_sf	0.999981
4153	ENSG00000068079	IFI35	-0.484454	-0.622084	0.628064	0.0173705	0.0618465	8.01215e-06	2.79796e-05	21	31	31	A1	Adipose. subcutaneous (GTEx)	EpiXcan	0.992356	gtex_sf	0.999981
4154	ENSG00000165410	CFL2	0.484085	0.56048	0.628325	0.00841126	0.0198131	0.0132357	0.0311532	14	21	21	A1	Adipose. subcutaneous (GTEx)	EpiXcan	0.992356	gtex_sf	0.999981
4155	ENSG00000116641	DOCK7	-0.483851	-0.490625	0.628492	0.0102949	0.0284267	0.00278277	0.00714543	11	15	15	A1	Adipose. subcutaneous (GTEx)	EpiXcan	0.992356	gtex_sf	0.999981
4156	ENSG00000130023	ERMARD	0.48376	0.179415	0.628556	0.0427999	0.0923219	3.60648e-08	1.64601e-07	14	18	18	A1	Adipose. subcutaneous (GTEx)	EpiXcan	0.992356	gtex_sf	0.999981
4157	ENSG00000064999	ANKS1A	-0.483657	-0.325008	0.62863	0.0322163	0.0501095	5.99915e-05	0.000188917	11	13	13	A1	Adipose. subcutaneous (GTEx)	EpiXcan	0.992356	gtex_sf	0.999981
4158	ENSG00000101363	MANBAL	-0.482846	-0.12657	0.629205	0.169019	0.197208	3.68045e-17	3.52372e-16	40	48	48	A1	Adipose. subcutaneous (GTEx)	EpiXcan	0.992356	gtex_sf	0.999981
4159	ENSG00000198093	ZNF649	-0.482702	-0.378861	0.629308	0.0147218	0.0412676	0.000271227	0.000788189	4	5	5	A1	Adipose. subcutaneous (GTEx)	EpiXcan	0.992356	gtex_sf	0.999981
4160	ENSG00000186704	DTX2P1	-0.482296	-0.21249	0.629595	0.0596756	0.211262	1.20309e-18	1.27858e-17	15	17	17	A1	Adipose. subcutaneous (GTEx)	EpiXcan	0.992356	gtex_sf	0.999981
4161	ENSG00000160336	ZNF761	-0.481954	-0.121999	0.629839	0.18535	0.24791	6.52183e-22	8.38085e-21	58	74	74	A1	Adipose. subcutaneous (GTEx)	EpiXcan	0.992356	gtex_sf	0.999981
4162	ENSG00000114790	ARHGEF26	-0.481773	-0.657508	0.629967	0.00662498	0.141284	2.96537e-12	1.98832e-11	8	11	11	A1	Adipose. subcutaneous (GTEx)	EpiXcan	0.992356	gtex_sf	0.999981
4163	ENSG00000255135	AP002360.2	0.481762	0.233483	0.629975	0.0446808	0.0670876	1.60022e-06	6.05301e-06	16	17	17	A1	Adipose. subcutaneous (GTEx)	EpiXcan	0.992356	gtex_sf	0.999981
4164	ENSG00000115084	SLC35F5	0.481686	0.183957	0.630029	0.071531	0.155198	1.91405e-13	1.40001e-12	13	15	15	A1	Adipose. subcutaneous (GTEx)	EpiXcan	0.992356	gtex_sf	0.999981
4165	ENSG00000130731	METTL26	-0.481496	-0.263196	0.630164	0.0375189	0.645585	1.48393e-88	5.61768e-86	53	78	78	A1	Adipose. subcutaneous (GTEx)	EpiXcan	0.992356	gtex_sf	0.999981
4166	ENSG00000158856	DMTN	-0.481454	-0.194432	0.630194	0.0385171	0.105177	2.40374e-09	1.23285e-08	16	22	22	A1	Adipose. subcutaneous (GTEx)	EpiXcan	0.992356	gtex_sf	0.999981
4167	ENSG00000009950	MLXIPL	-0.481345	-0.179065	0.630271	0.0728081	0.11194	1.15641e-09	6.094e-09	19	22	22	A1	Adipose. subcutaneous (GTEx)	EpiXcan	0.992356	gtex_sf	0.999981
4168	ENSG00000170365	SMAD1	-0.481333	-0.0750043	0.63028	0.0383832	0.0121837	0.0514605	0.111477	25	32	32	A1	Adipose. subcutaneous (GTEx)	EpiXcan	0.992356	gtex_sf	0.999981
4169	ENSG00000152229	PSTPIP2	-0.480635	-0.699873	0.630776	0.00685543	0.0125185	0.0492835	0.107025	7	9	9	A1	Adipose. subcutaneous (GTEx)	EpiXcan	0.992356	gtex_sf	0.999981
4170	ENSG00000124659	TBCC	0.480504	0.359666	0.630869	0.0285371	0.0127998	0.0452064	0.0987687	26	32	32	A1	Adipose. subcutaneous (GTEx)	EpiXcan	0.992356	gtex_sf	0.999981
4171	ENSG00000137364	TPMT	0.480404	0.301535	0.63094	0.0260823	0.0473528	0.000104161	0.000318974	13	18	18	A1	Adipose. subcutaneous (GTEx)	EpiXcan	0.992356	gtex_sf	0.999981
4172	ENSG00000077063	CTTNBP2	0.480293	0.22677	0.631019	0.0521996	0.104272	2.00938e-09	1.03733e-08	10	12	12	A1	Adipose. subcutaneous (GTEx)	EpiXcan	0.992356	gtex_sf	0.999981
4173	ENSG00000247157	LINC01252	0.480106	0.0965612	0.631152	0.268301	0.506922	3.3008e-55	2.15043e-53	15	22	22	A1	Adipose. subcutaneous (GTEx)	EpiXcan	0.992356	gtex_sf	0.999981
4174	ENSG00000228106	AL392172.1	0.479816	0.288884	0.631358	0.0244637	0.058614	1.27091e-05	4.32921e-05	8	9	9	A1	Adipose. subcutaneous (GTEx)	EpiXcan	0.992356	gtex_sf	0.999981
4175	ENSG00000237854	LINC00674	0.479766	0.227156	0.631394	0.0425052	0.179091	1.72365e-15	1.47125e-14	10	14	14	A1	Adipose. subcutaneous (GTEx)	EpiXcan	0.992356	gtex_sf	0.999981
4176	ENSG00000168806	LCMT2	-0.479718	-0.305298	0.631428	0.0228472	0.0107489	0.0647991	0.138002	16	17	17	A1	Adipose. subcutaneous (GTEx)	EpiXcan	0.992356	gtex_sf	0.999981
4177	ENSG00000164574	GALNT10	-0.479658	-0.19667	0.63147	0.0670475	0.130505	2.75649e-11	1.69715e-10	20	23	23	A1	Adipose. subcutaneous (GTEx)	EpiXcan	0.992356	gtex_sf	0.999981
4178	ENSG00000196313	POM121	0.47957	0.405204	0.631533	0.0124924	0.137583	2.4723e-12	1.66568e-11	3	6	6	A1	Adipose. subcutaneous (GTEx)	EpiXcan	0.992356	gtex_sf	0.999981
4179	ENSG00000244161	FLNB-AS1	0.479479	0.65078	0.631598	0.00612273	0.100329	9.50035e-09	4.60614e-08	8	14	14	A1	Adipose. subcutaneous (GTEx)	EpiXcan	0.992356	gtex_sf	0.999981
4180	ENSG00000151665	PIGF	-0.479419	-0.395104	0.631641	0.0155356	0.084624	1.49719e-07	6.38198e-07	4	4	4	A1	Adipose. subcutaneous (GTEx)	EpiXcan	0.992356	gtex_sf	0.999981
4181	ENSG00000148297	MED22	-0.479139	-0.272615	0.63184	0.0594772	0.0448469	0.000158423	0.000473443	34	40	40	A1	Adipose. subcutaneous (GTEx)	EpiXcan	0.992356	gtex_sf	0.999981
4182	ENSG00000205531	NAP1L4	-0.479121	-0.22892	0.631853	0.055261	0.105181	3.23878e-09	1.64249e-08	11	13	13	A1	Adipose. subcutaneous (GTEx)	EpiXcan	0.992356	gtex_sf	0.999981
4183	ENSG00000182923	CEP63	0.478983	0.112772	0.631951	0.215734	0.375009	1.8829e-36	5.24329e-35	37	42	42	A1	Adipose. subcutaneous (GTEx)	EpiXcan	0.992356	gtex_sf	0.999981
4184	ENSG00000164978	NUDT2	0.478807	0.0813772	0.632076	0.395583	0.568768	1.26292e-67	1.35036e-65	34	41	41	A1	Adipose. subcutaneous (GTEx)	EpiXcan	0.992356	gtex_sf	0.999981
4185	ENSG00000134884	ARGLU1	0.478784	0.198509	0.632093	0.0562688	0.0382706	0.00041396	0.00117805	88	101	101	A1	Adipose. subcutaneous (GTEx)	EpiXcan	0.992356	gtex_sf	0.999981
4186	ENSG00000091592	NLRP1	0.478491	0.177082	0.6323	0.0619281	0.0384323	0.000507736	0.00142579	71	83	83	A1	Adipose. subcutaneous (GTEx)	EpiXcan	0.992356	gtex_sf	0.999981
4187	ENSG00000112697	TMEM30A	-0.478278	-0.272065	0.632452	0.0481448	0.0851575	1.08594e-07	4.70483e-07	36	53	53	A1	Adipose. subcutaneous (GTEx)	EpiXcan	0.992356	gtex_sf	0.999981
4188	ENSG00000150938	CRIM1	0.478246	0.359893	0.632475	0.0191792	0.0379816	0.000484763	0.00136429	10	10	10	A1	Adipose. subcutaneous (GTEx)	EpiXcan	0.992356	gtex_sf	0.999981
4189	ENSG00000176623	RMDN1	-0.478175	-0.112295	0.632526	0.133262	0.29192	9.59762e-27	1.60614e-25	92	124	124	A1	Adipose. subcutaneous (GTEx)	EpiXcan	0.992356	gtex_sf	0.999981
4190	ENSG00000112701	SENP6	-0.478026	-0.325926	0.632632	0.0257478	0.0615414	7.31199e-06	2.56111e-05	11	12	12	A1	Adipose. subcutaneous (GTEx)	EpiXcan	0.992356	gtex_sf	0.999981
4191	ENSG00000224713	AC025165.1	-0.477971	-0.234757	0.632671	0.0396961	0.192195	1.75884e-16	1.6102e-15	5	9	9	A1	Adipose. subcutaneous (GTEx)	EpiXcan	0.992356	gtex_sf	0.999981
4192	ENSG00000138111	MFSD13A	0.477542	0.190416	0.632977	0.0790703	0.253125	3.24525e-22	4.25619e-21	26	31	31	A1	Adipose. subcutaneous (GTEx)	EpiXcan	0.992356	gtex_sf	0.999981
4193	ENSG00000100234	TIMP3	0.477254	0.354416	0.633181	0.0180869	0.0359491	0.00071948	0.00198147	10	10	10	A1	Adipose. subcutaneous (GTEx)	EpiXcan	0.992356	gtex_sf	0.999981
4194	ENSG00000163635	ATXN7	0.477022	0.672335	0.633346	0.00854766	0.0152989	0.0280194	0.0629864	7	10	10	A1	Adipose. subcutaneous (GTEx)	EpiXcan	0.992356	gtex_sf	0.999981
4195	ENSG00000104381	GDAP1	-0.476939	-0.289983	0.633406	0.0224861	0.0705299	1.62169e-06	6.13091e-06	19	23	23	A1	Adipose. subcutaneous (GTEx)	EpiXcan	0.992356	gtex_sf	0.999981
4196	ENSG00000214595	EML6	-0.476681	-0.400315	0.633589	0.0156117	0.0374059	0.00056682	0.00158125	6	7	7	A1	Adipose. subcutaneous (GTEx)	EpiXcan	0.992356	gtex_sf	0.999981
4197	ENSG00000178163	ZNF518B	-0.476402	-0.776925	0.633788	0.00588936	0.0977291	1.13032e-08	5.44257e-08	6	12	12	A1	Adipose. subcutaneous (GTEx)	EpiXcan	0.992356	gtex_sf	0.999981
4198	ENSG00000136449	MYCBPAP	0.476144	0.155361	0.633972	0.0995615	0.159945	6.94989e-14	5.27626e-13	28	32	32	A1	Adipose. subcutaneous (GTEx)	EpiXcan	0.992356	gtex_sf	0.999981
4199	ENSG00000167900	TK1	-0.47593	-0.251136	0.634124	0.0318827	0.0100926	0.0766565	0.161172	44	52	52	A1	Adipose. subcutaneous (GTEx)	EpiXcan	0.992356	gtex_sf	0.999981
4200	ENSG00000159445	THEM4	-0.475646	-0.149686	0.634327	0.128174	0.250591	2.44287e-22	3.22197e-21	9	13	13	A1	Adipose. subcutaneous (GTEx)	EpiXcan	0.992356	gtex_sf	0.999981
4201	ENSG00000213445	SIPA1	0.475354	0.194835	0.634535	0.0358462	0.04657	0.000104793	0.000320698	20	22	22	A1	Adipose. subcutaneous (GTEx)	EpiXcan	0.992356	gtex_sf	0.999981
4202	ENSG00000151929	BAG3	-0.475258	-0.407116	0.634603	0.0105684	0.0236909	0.00652775	0.015971	18	22	22	A1	Adipose. subcutaneous (GTEx)	EpiXcan	0.992356	gtex_sf	0.999981
4203	ENSG00000184232	OAF	0.475201	0.128973	0.634643	0.173777	0.24389	4.34353e-22	5.65952e-21	28	39	39	A1	Adipose. subcutaneous (GTEx)	EpiXcan	0.992356	gtex_sf	0.999981
4204	ENSG00000165912	PACSIN3	0.475196	0.241469	0.634647	0.0437019	0.0791409	2.81889e-07	1.16956e-06	6	6	6	A1	Adipose. subcutaneous (GTEx)	EpiXcan	0.992356	gtex_sf	0.999981
4205	ENSG00000140382	HMG20A	-0.475055	-0.132668	0.634747	0.177083	0.114338	6.04352e-10	3.26085e-09	75	90	90	A1	Adipose. subcutaneous (GTEx)	EpiXcan	0.992356	gtex_sf	0.999981
4206	ENSG00000105088	OLFM2	0.474558	0.170572	0.635102	0.102091	0.239342	2.7872e-21	3.46103e-20	30	39	39	A1	Adipose. subcutaneous (GTEx)	EpiXcan	0.992356	gtex_sf	0.999981
4207	ENSG00000171302	CANT1	0.474551	0.390224	0.635107	0.0213619	0.115571	3.13684e-10	1.74149e-09	8	11	11	A1	Adipose. subcutaneous (GTEx)	EpiXcan	0.992356	gtex_sf	0.999981
4208	ENSG00000273344	PAXIP1-AS1	-0.47381	-0.189313	0.635635	0.0672409	0.145996	1.03639e-12	7.22586e-12	14	14	14	A1	Adipose. subcutaneous (GTEx)	EpiXcan	0.992356	gtex_sf	0.999981
4209	ENSG00000077157	PPP1R12B	-0.473489	-0.428159	0.635864	0.00657384	0.0137768	0.0380461	0.0840555	16	21	21	A1	Adipose. subcutaneous (GTEx)	EpiXcan	0.992356	gtex_sf	0.999981
4210	ENSG00000162976	PQLC3	-0.473316	-0.468693	0.635988	0.0264937	0.0175263	0.0182786	0.042117	37	46	46	A1	Adipose. subcutaneous (GTEx)	EpiXcan	0.992356	gtex_sf	0.999981
4211	ENSG00000198912	C1orf174	-0.473258	-0.0718612	0.636029	0.332784	0.459446	3.98346e-48	1.84146e-46	26	32	32	A1	Adipose. subcutaneous (GTEx)	EpiXcan	0.992356	gtex_sf	0.999981
4212	ENSG00000130363	RSPH3	-0.473238	-0.213853	0.636044	0.0691706	0.17933	2.36593e-16	2.14496e-15	31	40	40	A1	Adipose. subcutaneous (GTEx)	EpiXcan	0.992356	gtex_sf	0.999981
4213	ENSG00000163239	TDRD10	0.47298	0.606806	0.636227	0.00681392	0.0662859	3.39588e-06	1.24161e-05	5	7	7	A1	Adipose. subcutaneous (GTEx)	EpiXcan	0.992356	gtex_sf	0.999981
4214	ENSG00000125257	ABCC4	-0.472882	-0.402881	0.636298	0.0320333	0.0598919	1.22568e-05	4.18225e-05	29	37	37	A1	Adipose. subcutaneous (GTEx)	EpiXcan	0.992356	gtex_sf	0.999981
4215	ENSG00000115380	EFEMP1	0.472772	0.322783	0.636376	0.0263434	0.0290658	0.00251589	0.00648987	25	29	29	A1	Adipose. subcutaneous (GTEx)	EpiXcan	0.992356	gtex_sf	0.999981
4216	ENSG00000047188	YTHDC2	0.472355	0.329127	0.636673	0.0261388	0.163956	4.87492e-14	3.74976e-13	12	17	17	A1	Adipose. subcutaneous (GTEx)	EpiXcan	0.992356	gtex_sf	0.999981
4217	ENSG00000160201	U2AF1	-0.471917	-0.379992	0.636986	0.0234141	0.0414012	0.000281033	0.000814997	33	58	58	A1	Adipose. subcutaneous (GTEx)	EpiXcan	0.992356	gtex_sf	0.999981
4218	ENSG00000138688	KIAA1109	-0.471893	-0.225027	0.637003	0.0538508	0.124329	9.56981e-11	5.57125e-10	7	7	7	A1	Adipose. subcutaneous (GTEx)	EpiXcan	0.992356	gtex_sf	0.999981
4219	ENSG00000179163	FUCA1	0.471366	0.230951	0.637379	0.0469566	0.110231	6.8432e-10	3.67111e-09	19	23	23	A1	Adipose. subcutaneous (GTEx)	EpiXcan	0.992356	gtex_sf	0.999981
4220	ENSG00000183091	NEB	-0.471016	-0.318131	0.637629	0.0184111	0.0642852	5.65447e-06	2.01123e-05	23	30	30	A1	Adipose. subcutaneous (GTEx)	EpiXcan	0.992356	gtex_sf	0.999981
4221	ENSG00000177697	CD151	-0.470808	-0.141074	0.637778	0.127346	0.168067	1.24981e-14	1.00092e-13	30	40	40	A1	Adipose. subcutaneous (GTEx)	EpiXcan	0.992356	gtex_sf	0.999981
4222	ENSG00000213614	HEXA	0.470804	0.221433	0.63778	0.037458	0.0663493	3.47668e-06	1.26817e-05	17	23	23	A1	Adipose. subcutaneous (GTEx)	EpiXcan	0.992356	gtex_sf	0.999981
4223	ENSG00000168404	MLKL	0.470485	1.00422	0.638009	0.00265851	0.212249	1.61716e-18	1.69548e-17	5	7	7	A1	Adipose. subcutaneous (GTEx)	EpiXcan	0.992356	gtex_sf	0.999981
4224	ENSG00000040275	SPDL1	0.470477	0.162208	0.638014	0.0784522	0.329329	2.5622e-30	5.27e-29	27	32	32	A1	Adipose. subcutaneous (GTEx)	EpiXcan	0.992356	gtex_sf	0.999981
4225	ENSG00000105894	PTN	0.47026	0.675213	0.638169	0.00593737	0.0399019	0.00038082	0.0010886	2	2	2	A1	Adipose. subcutaneous (GTEx)	EpiXcan	0.992356	gtex_sf	0.999981
4226	ENSG00000203896	LIME1	-0.470178	-0.382701	0.638228	0.0169621	0.0905049	5.04265e-08	2.26604e-07	11	17	17	A1	Adipose. subcutaneous (GTEx)	EpiXcan	0.992356	gtex_sf	0.999981
4227	ENSG00000179818	PCBP1-AS1	-0.469916	-0.341916	0.638415	0.0195289	0.062409	7.33374e-06	2.56745e-05	20	25	25	A1	Adipose. subcutaneous (GTEx)	EpiXcan	0.992356	gtex_sf	0.999981
4228	ENSG00000033050	ABCF2	0.469426	0.262054	0.638765	0.0440772	0.077257	5.09286e-07	2.04342e-06	21	32	32	A1	Adipose. subcutaneous (GTEx)	EpiXcan	0.992356	gtex_sf	0.999981
4229	ENSG00000013297	CLDN11	-0.46942	-0.389833	0.638769	0.0157673	0.0685025	2.70075e-06	9.98665e-06	7	7	7	A1	Adipose. subcutaneous (GTEx)	EpiXcan	0.992356	gtex_sf	0.999981
4230	ENSG00000131037	EPS8L1	0.469389	0.288703	0.638791	0.038309	0.0689913	2.37482e-06	8.84449e-06	19	27	27	A1	Adipose. subcutaneous (GTEx)	EpiXcan	0.992356	gtex_sf	0.999981
4231	ENSG00000164237	CMBL	0.469017	0.273021	0.639058	0.0225329	0.0470713	8.51439e-05	0.000263269	12	15	15	A1	Adipose. subcutaneous (GTEx)	EpiXcan	0.992356	gtex_sf	0.999981
4232	ENSG00000170448	NFXL1	0.468975	0.197568	0.639087	0.0579536	0.10604	2.80863e-09	1.43265e-08	26	34	34	A1	Adipose. subcutaneous (GTEx)	EpiXcan	0.992356	gtex_sf	0.999981
4233	ENSG00000221838	AP4M1	0.468869	0.214714	0.639164	0.0524457	0.324231	5.04623e-30	1.0229e-28	9	15	15	A1	Adipose. subcutaneous (GTEx)	EpiXcan	0.992356	gtex_sf	0.999981
4234	ENSG00000111678	C12orf57	0.468695	0.216801	0.639288	0.0577362	0.106122	2.71468e-09	1.38725e-08	13	15	15	A1	Adipose. subcutaneous (GTEx)	EpiXcan	0.992356	gtex_sf	0.999981
4235	ENSG00000132305	IMMT	0.46859	0.24256	0.639363	0.0790814	0.226813	5.54633e-20	6.43641e-19	26	40	40	A1	Adipose. subcutaneous (GTEx)	EpiXcan	0.992356	gtex_sf	0.999981
4236	ENSG00000242282	AC108488.1	-0.468408	-0.0919384	0.639493	0.0469322	0.0580759	1.66183e-05	5.58209e-05	24	35	35	A1	Adipose. subcutaneous (GTEx)	EpiXcan	0.992356	gtex_sf	0.999981
4237	ENSG00000238018	AC093110.1	-0.468361	-0.191997	0.639526	0.0619264	0.0808701	2.84094e-07	1.17835e-06	25	29	29	A1	Adipose. subcutaneous (GTEx)	EpiXcan	0.992356	gtex_sf	0.999981
4238	ENSG00000099994	SUSD2	0.468232	0.161975	0.639619	0.131269	0.249516	9.12993e-24	1.3036e-22	27	35	35	A1	Adipose. subcutaneous (GTEx)	EpiXcan	0.992356	gtex_sf	0.999981
4239	ENSG00000172613	RAD9A	-0.468032	-0.0881068	0.639762	0.260647	0.337601	1.26512e-31	2.79946e-30	28	35	35	A1	Adipose. subcutaneous (GTEx)	EpiXcan	0.992356	gtex_sf	0.999981
4240	ENSG00000249859	PVT1	-0.467961	-0.477356	0.639812	0.00991458	0.0139603	0.0375237	0.0829929	8	9	9	A1	Adipose. subcutaneous (GTEx)	EpiXcan	0.992356	gtex_sf	0.999981
4241	ENSG00000197937	ZNF347	-0.467796	-0.17639	0.639931	0.104281	0.116944	3.74614e-10	2.06746e-09	30	43	43	A1	Adipose. subcutaneous (GTEx)	EpiXcan	0.992356	gtex_sf	0.999981
4242	ENSG00000164620	RELL2	0.467735	0.378783	0.639974	0.0177864	0.0461311	0.000130284	0.00039372	14	14	14	A1	Adipose. subcutaneous (GTEx)	EpiXcan	0.992356	gtex_sf	0.999981
4243	ENSG00000104522	TSTA3	-0.467701	-0.328949	0.639999	0.0453582	0.0344877	0.000896177	0.00244217	42	56	56	A1	Adipose. subcutaneous (GTEx)	EpiXcan	0.992356	gtex_sf	0.999981
4244	ENSG00000105993	DNAJB6	-0.467687	-0.231939	0.640009	0.0317021	0.032199	0.00130378	0.00347717	17	21	21	A1	Adipose. subcutaneous (GTEx)	EpiXcan	0.992356	gtex_sf	0.999981
4245	ENSG00000186594	MIR22HG	-0.467657	-0.395929	0.64003	0.0158476	0.103161	4.32629e-09	2.17354e-08	3	4	4	A1	Adipose. subcutaneous (GTEx)	EpiXcan	0.992356	gtex_sf	0.999981
4246	ENSG00000132824	SERINC3	0.467391	0.17435	0.64022	0.107186	0.201581	2.29878e-19	2.55548e-18	6	6	6	A1	Adipose. subcutaneous (GTEx)	EpiXcan	0.992356	gtex_sf	0.999981
4247	ENSG00000102858	MGRN1	0.467355	0.0835875	0.640246	0.288871	0.661173	1.76238e-89	7.05306e-87	54	69	69	A1	Adipose. subcutaneous (GTEx)	EpiXcan	0.992356	gtex_sf	0.999981
4248	ENSG00000164896	FASTK	0.466913	0.287281	0.640562	0.0365194	0.085931	8.16457e-08	3.58611e-07	13	16	16	A1	Adipose. subcutaneous (GTEx)	EpiXcan	0.992356	gtex_sf	0.999981
4249	ENSG00000178295	GEN1	0.465521	0.18849	0.641558	0.144984	0.33084	7.14934e-31	1.51959e-29	26	30	30	A1	Adipose. subcutaneous (GTEx)	EpiXcan	0.992356	gtex_sf	0.999981
4250	ENSG00000231584	FAHD2CP	-0.465438	-0.322004	0.641618	0.0300328	0.0272306	0.00354065	0.00895683	30	38	38	A1	Adipose. subcutaneous (GTEx)	EpiXcan	0.992356	gtex_sf	0.999981
4251	ENSG00000236753	MKLN1-AS	-0.465437	-0.208144	0.641618	0.067689	0.145043	1.36852e-12	9.41034e-12	24	30	30	A1	Adipose. subcutaneous (GTEx)	EpiXcan	0.992356	gtex_sf	0.999981
4252	ENSG00000187607	ZNF286A	-0.464975	-0.307612	0.641949	0.0217394	0.0104289	0.0720894	0.152324	27	37	37	A1	Adipose. subcutaneous (GTEx)	EpiXcan	0.992356	gtex_sf	0.999981
4253	ENSG00000025156	HSF2	-0.464923	-0.225755	0.641986	0.0537873	0.214887	9.70225e-19	1.03582e-17	8	11	11	A1	Adipose. subcutaneous (GTEx)	EpiXcan	0.992356	gtex_sf	0.999981
4254	ENSG00000164919	COX6C	0.464853	0.488044	0.642037	0.0103403	0.0769227	3.47779e-07	1.42531e-06	7	9	9	A1	Adipose. subcutaneous (GTEx)	EpiXcan	0.992356	gtex_sf	0.999981
4255	ENSG00000203867	RBM20	-0.464652	-0.195084	0.642181	0.0865664	0.104397	2.03892e-09	1.0519e-08	38	44	44	A1	Adipose. subcutaneous (GTEx)	EpiXcan	0.992356	gtex_sf	0.999981
4256	ENSG00000092931	MFSD11	0.464608	5.1997	0.642212	9.70049e-05	0.14451	2.00916e-12	1.36282e-11	3	4	4	A1	Adipose. subcutaneous (GTEx)	EpiXcan	0.992356	gtex_sf	0.999981
4257	ENSG00000242852	ZNF709	-0.4645	-0.264292	0.642289	0.0546109	0.0762961	5.55957e-07	2.2205e-06	43	58	58	A1	Adipose. subcutaneous (GTEx)	EpiXcan	0.992356	gtex_sf	0.999981
4258	ENSG00000173193	PARP14	-0.463909	-0.121525	0.642713	0.153025	0.365084	6.94694e-35	1.7789e-33	30	33	33	A1	Adipose. subcutaneous (GTEx)	EpiXcan	0.992356	gtex_sf	0.999981
4259	ENSG00000115112	TFCP2L1	-0.463852	-0.351991	0.642754	0.0465755	0.0954075	8.60848e-09	4.18968e-08	39	48	48	A1	Adipose. subcutaneous (GTEx)	EpiXcan	0.992356	gtex_sf	0.999981
4260	ENSG00000164754	RAD21	0.463817	0.407909	0.642779	0.0206619	0.0294311	0.00215837	0.00560896	14	17	17	A1	Adipose. subcutaneous (GTEx)	EpiXcan	0.992356	gtex_sf	0.999981
4261	ENSG00000104129	DNAJC17	0.463751	0.341197	0.642826	0.013717	0.0159165	0.0259654	0.0587177	12	13	13	A1	Adipose. subcutaneous (GTEx)	EpiXcan	0.992356	gtex_sf	0.999981
4262	ENSG00000100814	CCNB1IP1	-0.463514	-0.262644	0.642996	0.0402511	0.0633492	6.53129e-06	2.30264e-05	25	31	31	A1	Adipose. subcutaneous (GTEx)	EpiXcan	0.992356	gtex_sf	0.999981
4263	ENSG00000196704	AMZ2	0.463363	0.38289	0.643104	0.0173029	0.103511	2.87035e-09	1.46253e-08	3	5	5	A1	Adipose. subcutaneous (GTEx)	EpiXcan	0.992356	gtex_sf	0.999981
4264	ENSG00000140807	NKD1	-0.462918	-0.485654	0.643423	0.0195397	0.0484206	9.03843e-05	0.00027849	10	13	13	A1	Adipose. subcutaneous (GTEx)	EpiXcan	0.992356	gtex_sf	0.999981
4265	ENSG00000178449	COX14	0.462437	0.640515	0.643768	0.00704286	0.0293437	0.00229668	0.00595073	7	7	7	A1	Adipose. subcutaneous (GTEx)	EpiXcan	0.992356	gtex_sf	0.999981
4266	ENSG00000196810	CTBP1-AS2	-0.462345	-0.134508	0.643834	0.155673	0.185439	1.8041e-16	1.6484e-15	15	17	17	A1	Adipose. subcutaneous (GTEx)	EpiXcan	0.992356	gtex_sf	0.999981
4267	ENSG00000151327	FAM177A1	0.462098	0.0660692	0.644011	0.148621	0.127126	3.85719e-11	2.34291e-10	98	122	122	A1	Adipose. subcutaneous (GTEx)	EpiXcan	0.992356	gtex_sf	0.999981
4268	ENSG00000105700	KXD1	-0.461984	-0.491233	0.644093	0.0422115	0.123481	7.44256e-11	4.38939e-10	9	10	10	A1	Adipose. subcutaneous (GTEx)	EpiXcan	0.992356	gtex_sf	0.999981
4269	ENSG00000135972	MRPS9	-0.461114	-0.166043	0.644717	0.0886374	0.22198	1.85461e-19	2.07654e-18	25	30	30	A1	Adipose. subcutaneous (GTEx)	EpiXcan	0.992356	gtex_sf	0.999981
4270	ENSG00000119899	SLC17A5	-0.461062	-0.197943	0.644754	0.0614571	0.162272	7.81367e-14	5.90643e-13	54	65	65	A1	Adipose. subcutaneous (GTEx)	EpiXcan	0.992356	gtex_sf	0.999981
4271	ENSG00000230163	AL122010.1	0.460982	0.259574	0.644811	0.0376201	0.0742811	8.80177e-07	3.41703e-06	11	14	14	A1	Adipose. subcutaneous (GTEx)	EpiXcan	0.992356	gtex_sf	0.999981
4272	ENSG00000167554	ZNF610	0.460922	0.354927	0.644855	0.0170806	0.0191705	0.0140472	0.0329183	22	25	25	A1	Adipose. subcutaneous (GTEx)	EpiXcan	0.992356	gtex_sf	0.999981
4273	ENSG00000213995	NAXD	0.460818	0.280019	0.644929	0.0404639	0.0722367	8.65859e-07	3.36424e-06	30	36	36	A1	Adipose. subcutaneous (GTEx)	EpiXcan	0.992356	gtex_sf	0.999981
4274	ENSG00000167220	HDHD2	-0.460306	-0.160957	0.645297	0.0530647	0.157128	1.46429e-13	1.08177e-12	22	28	28	A1	Adipose. subcutaneous (GTEx)	EpiXcan	0.992356	gtex_sf	0.999981
4275	ENSG00000156253	RWDD2B	-0.460069	-0.272784	0.645467	0.0409545	0.0596045	1.17636e-05	4.02375e-05	15	18	18	A1	Adipose. subcutaneous (GTEx)	EpiXcan	0.992356	gtex_sf	0.999981
4276	ENSG00000100726	TELO2	0.460037	0.110523	0.64549	0.162236	0.255779	1.14307e-22	1.53657e-21	47	74	74	A1	Adipose. subcutaneous (GTEx)	EpiXcan	0.992356	gtex_sf	0.999981
4277	ENSG00000165914	TTC7B	-0.459805	-0.255907	0.645656	0.0332321	0.078149	3.31503e-07	1.36129e-06	12	16	16	A1	Adipose. subcutaneous (GTEx)	EpiXcan	0.992356	gtex_sf	0.999981
4278	ENSG00000196950	SLC39A10	-0.459651	-0.125593	0.645767	0.141336	0.12714	3.66656e-11	2.23391e-10	53	65	65	A1	Adipose. subcutaneous (GTEx)	EpiXcan	0.992356	gtex_sf	0.999981
4279	ENSG00000198242	RPL23A	0.459403	0.542304	0.645944	0.0083708	0.0118301	0.0530033	0.114464	19	21	21	A1	Adipose. subcutaneous (GTEx)	EpiXcan	0.992356	gtex_sf	0.999981
4280	ENSG00000106443	PHF14	-0.459098	-0.341798	0.646164	0.0212883	0.016206	0.0235966	0.0536553	21	25	25	A1	Adipose. subcutaneous (GTEx)	EpiXcan	0.992356	gtex_sf	0.999981
4281	ENSG00000016402	IL20RA	-0.459011	-0.266107	0.646227	0.0387783	0.107734	2.45005e-09	1.25568e-08	10	13	13	A1	Adipose. subcutaneous (GTEx)	EpiXcan	0.992356	gtex_sf	0.999981
4282	ENSG00000128463	EMC4	0.458578	0.237729	0.646537	0.0405431	0.0694263	1.14245e-06	4.38541e-06	39	48	48	A1	Adipose. subcutaneous (GTEx)	EpiXcan	0.992356	gtex_sf	0.999981
4283	ENSG00000115137	DNAJC27	-0.458461	-0.413436	0.646621	0.0151497	0.0150599	0.0302173	0.0675801	12	16	16	A1	Adipose. subcutaneous (GTEx)	EpiXcan	0.992356	gtex_sf	0.999981
4284	ENSG00000176472	ZNF575	0.458319	0.0884429	0.646723	0.329221	0.438445	2.07165e-44	7.97187e-43	32	37	37	A1	Adipose. subcutaneous (GTEx)	EpiXcan	0.992356	gtex_sf	0.999981
4285	ENSG00000243753	HLA-L	0.458165	0.102508	0.646834	0.220938	0.535953	4.91816e-60	3.95912e-58	70	92	92	A1	Adipose. subcutaneous (GTEx)	EpiXcan	0.992356	gtex_sf	0.999981
4286	ENSG00000198046	ZNF667	-0.457948	-0.295143	0.64699	0.0282478	0.0846185	9.68788e-08	4.22472e-07	34	48	48	A1	Adipose. subcutaneous (GTEx)	EpiXcan	0.992356	gtex_sf	0.999981
4287	ENSG00000196743	GM2A	0.457874	0.203229	0.647043	0.0746254	0.167992	5.59483e-15	4.60169e-14	15	17	17	A1	Adipose. subcutaneous (GTEx)	EpiXcan	0.992356	gtex_sf	0.999981
4288	ENSG00000182957	SPATA13	-0.457863	-0.239006	0.647051	0.0390035	0.0393721	0.000380997	0.00108888	48	53	53	A1	Adipose. subcutaneous (GTEx)	EpiXcan	0.992356	gtex_sf	0.999981
4289	ENSG00000064199	SPA17	-0.45768	-0.435305	0.647182	0.0133828	0.0416774	0.000230222	0.000674344	10	11	11	A1	Adipose. subcutaneous (GTEx)	EpiXcan	0.992356	gtex_sf	0.999981
4290	ENSG00000172687	ZNF738	0.457486	0.128936	0.647322	0.122379	0.188141	1.31889e-16	1.21939e-15	29	34	34	A1	Adipose. subcutaneous (GTEx)	EpiXcan	0.992356	gtex_sf	0.999981
4291	ENSG00000183648	NDUFB1	0.457407	0.373766	0.647379	0.0163969	0.0782317	3.95722e-07	1.60803e-06	10	15	15	A1	Adipose. subcutaneous (GTEx)	EpiXcan	0.992356	gtex_sf	0.999981
4292	ENSG00000175470	PPP2R2D	-0.457029	-0.109436	0.64765	0.114821	0.0872206	9.36805e-08	4.09034e-07	59	71	71	A1	Adipose. subcutaneous (GTEx)	EpiXcan	0.992356	gtex_sf	0.999981
4293	ENSG00000157911	PEX10	0.456958	0.428562	0.647702	0.0135024	0.118269	2.41242e-10	1.3538e-09	10	16	16	A1	Adipose. subcutaneous (GTEx)	EpiXcan	0.992356	gtex_sf	0.999981
4294	ENSG00000196776	CD47	0.456841	0.178732	0.647786	0.0843396	0.0388976	0.000468799	0.00132228	68	73	73	A1	Adipose. subcutaneous (GTEx)	EpiXcan	0.992356	gtex_sf	0.999981
4295	ENSG00000093010	COMT	-0.456575	-0.157895	0.647977	0.0939661	0.0998109	3.41696e-09	1.72909e-08	23	26	26	A1	Adipose. subcutaneous (GTEx)	EpiXcan	0.992356	gtex_sf	0.999981
4296	ENSG00000196693	ZNF33B	-0.456562	-0.0902885	0.647986	0.145182	0.399866	7.54762e-39	2.2883e-37	65	93	93	A1	Adipose. subcutaneous (GTEx)	EpiXcan	0.992356	gtex_sf	0.999981
4297	ENSG00000145386	CCNA2	-0.456361	-0.354385	0.64813	0.0297171	0.0292542	0.00235484	0.00609353	26	33	33	A1	Adipose. subcutaneous (GTEx)	EpiXcan	0.992356	gtex_sf	0.999981
4298	ENSG00000106400	ZNHIT1	-0.456348	-0.212217	0.64814	0.0693997	0.175705	1.19016e-15	1.02525e-14	16	20	20	A1	Adipose. subcutaneous (GTEx)	EpiXcan	0.992356	gtex_sf	0.999981
4299	ENSG00000154928	EPHB1	-0.456242	-0.642928	0.648216	0.0121642	0.0147123	0.0295664	0.0662196	5	6	6	A1	Adipose. subcutaneous (GTEx)	EpiXcan	0.992356	gtex_sf	0.999981
4300	ENSG00000163527	STT3B	-0.455885	-0.245983	0.648472	0.0865061	0.0116732	0.0567054	0.121952	51	63	63	A1	Adipose. subcutaneous (GTEx)	EpiXcan	0.992356	gtex_sf	0.999981
4301	ENSG00000164989	CCDC171	-0.45568	-0.249528	0.64862	0.0262569	0.0492153	6.33008e-05	0.000198623	14	18	18	A1	Adipose. subcutaneous (GTEx)	EpiXcan	0.992356	gtex_sf	0.999981
4302	ENSG00000259891	AC107375.1	0.455361	0.274182	0.648849	0.0198394	0.0564999	2.00036e-05	6.66804e-05	4	8	8	A1	Adipose. subcutaneous (GTEx)	EpiXcan	0.992356	gtex_sf	0.999981
4303	ENSG00000083444	PLOD1	0.454848	0.567529	0.649218	0.0109033	0.0388039	0.000380673	0.0010884	9	13	13	A1	Adipose. subcutaneous (GTEx)	EpiXcan	0.992356	gtex_sf	0.999981
4304	ENSG00000136932	TRMO	0.454839	0.143779	0.649225	0.114712	0.282564	1.36891e-25	2.15927e-24	8	12	12	A1	Adipose. subcutaneous (GTEx)	EpiXcan	0.992356	gtex_sf	0.999981
4305	ENSG00000115840	SLC25A12	0.454831	0.228975	0.649231	0.0956054	0.12587	6.1841e-11	3.67348e-10	65	75	75	A1	Adipose. subcutaneous (GTEx)	EpiXcan	0.992356	gtex_sf	0.999981
4306	ENSG00000164818	DNAAF5	-0.454748	-0.171726	0.649291	0.0798289	0.132502	2.27591e-11	1.40931e-10	42	58	58	A1	Adipose. subcutaneous (GTEx)	EpiXcan	0.992356	gtex_sf	0.999981
4307	ENSG00000253250	C8orf88	-0.454725	-0.699741	0.649307	0.00785361	0.0157675	0.0259219	0.0586288	3	5	5	A1	Adipose. subcutaneous (GTEx)	EpiXcan	0.992356	gtex_sf	0.999981
4308	ENSG00000168275	COA6	0.454721	0.0981983	0.64931	0.233474	0.328685	2.227e-30	4.59406e-29	23	24	24	A1	Adipose. subcutaneous (GTEx)	EpiXcan	0.992356	gtex_sf	0.999981
4309	ENSG00000137474	MYO7A	0.454586	0.221773	0.649407	0.0504532	0.0760196	6.21435e-07	2.46934e-06	29	33	33	A1	Adipose. subcutaneous (GTEx)	EpiXcan	0.992356	gtex_sf	0.999981
4310	ENSG00000169087	HSPBAP1	-0.454542	-0.165345	0.649439	0.149379	0.153743	2.84574e-13	2.04622e-12	75	89	89	A1	Adipose. subcutaneous (GTEx)	EpiXcan	0.992356	gtex_sf	0.999981
4311	ENSG00000160294	MCM3AP	-0.454522	-0.123708	0.649453	0.161068	0.250107	1.932e-22	2.56265e-21	22	24	24	A1	Adipose. subcutaneous (GTEx)	EpiXcan	0.992356	gtex_sf	0.999981
4312	ENSG00000066827	ZFAT	0.454483	0.43305	0.649481	0.010562	0.0380846	0.000419914	0.00119329	7	11	11	A1	Adipose. subcutaneous (GTEx)	EpiXcan	0.992356	gtex_sf	0.999981
4313	ENSG00000130956	HABP4	0.45377	0.277879	0.649994	0.0435312	0.0756445	6.13309e-07	2.43844e-06	23	27	27	A1	Adipose. subcutaneous (GTEx)	EpiXcan	0.992356	gtex_sf	0.999981
4314	ENSG00000172671	ZFAND4	0.45338	0.425123	0.650275	0.0109179	0.0823659	1.6262e-07	6.91085e-07	5	10	10	A1	Adipose. subcutaneous (GTEx)	EpiXcan	0.992356	gtex_sf	0.999981
4315	ENSG00000221963	APOL6	0.453345	0.47673	0.6503	0.0103765	0.152766	1.36018e-13	1.00698e-12	1	3	3	A1	Adipose. subcutaneous (GTEx)	EpiXcan	0.992356	gtex_sf	0.999981
4316	ENSG00000243554	AC004967.1	0.45332	0.255974	0.650318	0.0385555	0.106196	2.57595e-09	1.31973e-08	12	13	13	A1	Adipose. subcutaneous (GTEx)	EpiXcan	0.992356	gtex_sf	0.999981
4317	ENSG00000179119	SPTY2D1	0.453303	0.184709	0.65033	0.0758861	0.187649	3.73431e-16	3.3295e-15	19	27	27	A1	Adipose. subcutaneous (GTEx)	EpiXcan	0.992356	gtex_sf	0.999981
4318	ENSG00000010292	NCAPD2	0.452833	0.1291	0.650669	0.139041	0.256216	9.91326e-24	1.41256e-22	35	46	46	A1	Adipose. subcutaneous (GTEx)	EpiXcan	0.992356	gtex_sf	0.999981
4319	ENSG00000125166	GOT2	-0.452459	-0.252671	0.650938	0.0432752	0.0585839	7.98467e-06	2.78906e-05	23	29	29	A1	Adipose. subcutaneous (GTEx)	EpiXcan	0.992356	gtex_sf	0.999981
4320	ENSG00000168077	SCARA3	-0.452424	-0.209586	0.650964	0.0211263	0.040193	0.000326796	0.000941083	14	17	17	A1	Adipose. subcutaneous (GTEx)	EpiXcan	0.992356	gtex_sf	0.999981
4321	ENSG00000166747	AP1G1	-0.452402	-0.332671	0.650979	0.0355178	0.0239467	0.00628672	0.015419	22	24	24	A1	Adipose. subcutaneous (GTEx)	EpiXcan	0.992356	gtex_sf	0.999981
4322	ENSG00000085832	EPS15	-0.451117	-0.0857265	0.651905	0.264116	0.362616	4.0046e-34	9.91033e-33	21	25	25	A1	Adipose. subcutaneous (GTEx)	EpiXcan	0.992356	gtex_sf	0.999981
4323	ENSG00000119632	IFI27L2	-0.450893	-0.162067	0.652066	0.0887839	0.177473	2.41516e-15	2.04901e-14	8	8	8	A1	Adipose. subcutaneous (GTEx)	EpiXcan	0.992356	gtex_sf	0.999981
4324	ENSG00000143486	EIF2D	-0.450852	-0.142634	0.652096	0.0863094	0.162126	7.76703e-14	5.87434e-13	26	32	32	A1	Adipose. subcutaneous (GTEx)	EpiXcan	0.992356	gtex_sf	0.999981
4325	ENSG00000112981	NME5	-0.450818	-0.309293	0.65212	0.0264632	0.0538413	3.13816e-05	0.000101944	6	7	7	A1	Adipose. subcutaneous (GTEx)	EpiXcan	0.992356	gtex_sf	0.999981
4326	ENSG00000122779	TRIM24	0.450776	0.126521	0.652151	0.154821	0.301781	1.50194e-27	2.62316e-26	33	41	41	A1	Adipose. subcutaneous (GTEx)	EpiXcan	0.992356	gtex_sf	0.999981
4327	ENSG00000203739	AL645568.1	-0.450757	-0.766812	0.652164	0.0140519	0.0148011	0.0315287	0.0703557	12	12	12	A1	Adipose. subcutaneous (GTEx)	EpiXcan	0.992356	gtex_sf	0.999981
4328	ENSG00000070669	ASNS	0.450715	0.136002	0.652195	0.118789	0.167684	1.04213e-14	8.4376e-14	22	24	24	A1	Adipose. subcutaneous (GTEx)	EpiXcan	0.992356	gtex_sf	0.999981
4329	ENSG00000182568	SATB1	-0.449969	-0.276077	0.652733	0.0426105	0.0656687	3.84073e-06	1.39552e-05	40	47	47	A1	Adipose. subcutaneous (GTEx)	EpiXcan	0.992356	gtex_sf	0.999981
4330	ENSG00000044459	CNTLN	-0.449709	-0.17363	0.65292	0.051984	0.157955	1.06056e-13	7.91855e-13	34	52	52	A1	Adipose. subcutaneous (GTEx)	EpiXcan	0.992356	gtex_sf	0.999981
4331	ENSG00000140406	TLNRD1	-0.449451	-0.421367	0.653106	0.0146399	0.0417049	0.000277503	0.00080576	7	8	8	A1	Adipose. subcutaneous (GTEx)	EpiXcan	0.992356	gtex_sf	0.999981
4332	ENSG00000137992	DBT	0.449392	0.356906	0.653149	0.0131837	0.0213205	0.00987424	0.0236465	9	14	14	A1	Adipose. subcutaneous (GTEx)	EpiXcan	0.992356	gtex_sf	0.999981
4333	ENSG00000125458	NT5C	-0.449296	-0.260365	0.653218	0.0353513	0.11557	2.0085e-10	1.13761e-09	15	16	16	A1	Adipose. subcutaneous (GTEx)	EpiXcan	0.992356	gtex_sf	0.999981
4334	ENSG00000260257	AL035071.1	0.449076	0.240906	0.653377	0.0518601	0.0956383	1.99516e-08	9.3628e-08	27	32	32	A1	Adipose. subcutaneous (GTEx)	EpiXcan	0.992356	gtex_sf	0.999981
4335	ENSG00000205269	TMEM170B	-0.448987	-0.0699786	0.653441	0.310669	0.448304	1.20269e-45	4.94021e-44	28	34	34	A1	Adipose. subcutaneous (GTEx)	EpiXcan	0.992356	gtex_sf	0.999981
4336	ENSG00000177932	ZNF354C	0.448937	0.363192	0.653477	0.0120041	0.0622577	7.11331e-06	2.49715e-05	10	14	14	A1	Adipose. subcutaneous (GTEx)	EpiXcan	0.992356	gtex_sf	0.999981
4337	ENSG00000267470	ZNF571-AS1	0.448481	0.269637	0.653806	0.0377292	0.078746	4.6281e-07	1.86818e-06	17	18	18	A1	Adipose. subcutaneous (GTEx)	EpiXcan	0.992356	gtex_sf	0.999981
4338	ENSG00000174238	PITPNA	0.448176	0.475127	0.654026	0.0119989	0.0407795	0.000283991	0.000823403	4	5	5	A1	Adipose. subcutaneous (GTEx)	EpiXcan	0.992356	gtex_sf	0.999981
4339	ENSG00000107140	TESK1	0.448168	0.415602	0.654032	0.0107084	0.0308951	0.00152315	0.00402998	12	17	17	A1	Adipose. subcutaneous (GTEx)	EpiXcan	0.992356	gtex_sf	0.999981
4340	ENSG00000162729	IGSF8	0.448032	0.279473	0.65413	0.0364046	0.0528523	3.88604e-05	0.000125073	19	29	29	A1	Adipose. subcutaneous (GTEx)	EpiXcan	0.992356	gtex_sf	0.999981
4341	ENSG00000115257	PCSK4	-0.447886	-0.439916	0.654236	0.0124995	0.0578353	1.01634e-05	3.50552e-05	4	7	7	A1	Adipose. subcutaneous (GTEx)	EpiXcan	0.992356	gtex_sf	0.999981
4342	ENSG00000162614	NEXN	0.447736	0.537804	0.654344	0.00682161	0.0510138	4.8616e-05	0.000154414	6	9	9	A1	Adipose. subcutaneous (GTEx)	EpiXcan	0.992356	gtex_sf	0.999981
4343	ENSG00000183726	TMEM50A	-0.447688	-0.585112	0.654378	0.00959254	0.0144171	0.0324933	0.0723814	6	8	8	A1	Adipose. subcutaneous (GTEx)	EpiXcan	0.992356	gtex_sf	0.999981
4344	ENSG00000196712	NF1	0.447435	0.349647	0.654561	0.0161326	0.0412496	0.000302742	0.000874956	8	11	11	A1	Adipose. subcutaneous (GTEx)	EpiXcan	0.992356	gtex_sf	0.999981
4345	ENSG00000157103	SLC6A1	0.447026	0.119923	0.654856	0.199092	0.328903	2.61469e-30	5.37008e-29	51	61	61	A1	Adipose. subcutaneous (GTEx)	EpiXcan	0.992356	gtex_sf	0.999981
4346	ENSG00000167608	TMC4	-0.446255	-0.169681	0.655413	0.0789621	0.292022	6.87327e-27	1.15993e-25	16	24	24	A1	Adipose. subcutaneous (GTEx)	EpiXcan	0.992356	gtex_sf	0.999981
4347	ENSG00000164125	FAM198B	0.446238	0.138232	0.655426	0.0449791	0.0243186	0.00568936	0.0140325	48	59	58	A1	Adipose. subcutaneous (GTEx)	EpiXcan	0.992356	gtex_sf	0.999981
4348	ENSG00000100181	TPTEP1	0.446051	0.146108	0.655561	0.1015	0.140634	2.61324e-12	1.75726e-11	63	88	88	A1	Adipose. subcutaneous (GTEx)	EpiXcan	0.992356	gtex_sf	0.999981
4349	ENSG00000223509	AC135983.2	0.445914	0.144416	0.65566	0.180999	0.304508	2.33962e-28	4.2894e-27	15	17	17	A1	Adipose. subcutaneous (GTEx)	EpiXcan	0.992356	gtex_sf	0.999981
4350	ENSG00000185904	LINC00839	0.445555	0.237115	0.655919	0.0426842	0.324777	7.75219e-31	1.64523e-29	29	42	42	A1	Adipose. subcutaneous (GTEx)	EpiXcan	0.992356	gtex_sf	0.999981
4351	ENSG00000119392	GLE1	0.44554	0.100498	0.655929	0.253011	0.269488	1.59899e-24	2.38013e-23	47	66	66	A1	Adipose. subcutaneous (GTEx)	EpiXcan	0.992356	gtex_sf	0.999981
4352	ENSG00000142627	EPHA2	-0.445428	-0.388425	0.65601	0.0280965	0.0357407	0.000808217	0.00221497	24	31	31	A1	Adipose. subcutaneous (GTEx)	EpiXcan	0.992356	gtex_sf	0.999981
4353	ENSG00000264920	AC018521.5	0.445323	0.102655	0.656086	0.148387	0.379741	5.14175e-38	1.52586e-36	32	42	42	A1	Adipose. subcutaneous (GTEx)	EpiXcan	0.992356	gtex_sf	0.999981
4354	ENSG00000169122	FAM110B	-0.445238	-0.326123	0.656148	0.0211034	0.0640934	6.15136e-06	2.17471e-05	5	5	5	A1	Adipose. subcutaneous (GTEx)	EpiXcan	0.992356	gtex_sf	0.999981
4355	ENSG00000166446	CDYL2	0.444687	0.230135	0.656546	0.0504914	0.133275	1.92278e-11	1.19966e-10	11	12	12	A1	Adipose. subcutaneous (GTEx)	EpiXcan	0.992356	gtex_sf	0.999981
4356	ENSG00000205978	NYNRIN	-0.444669	-0.267536	0.656559	0.0294316	0.0185088	0.0165344	0.0383756	23	24	24	A1	Adipose. subcutaneous (GTEx)	EpiXcan	0.992356	gtex_sf	0.999981
4357	ENSG00000171202	TMEM126A	0.444426	0.281707	0.656735	0.0126556	0.0100049	0.069704	0.147529	5	9	9	A1	Adipose. subcutaneous (GTEx)	EpiXcan	0.992356	gtex_sf	0.999981
4358	ENSG00000090686	USP48	0.444369	0.29358	0.656776	0.0610352	0.136898	1.01019e-11	6.44338e-11	35	45	45	A1	Adipose. subcutaneous (GTEx)	EpiXcan	0.992356	gtex_sf	0.999981
4359	ENSG00000242193	AL359075.1	-0.444055	-0.144687	0.657003	0.106943	0.214253	1.65078e-18	1.72814e-17	13	17	17	A1	Adipose. subcutaneous (GTEx)	EpiXcan	0.992356	gtex_sf	0.999981
4360	ENSG00000170421	KRT8	0.443372	0.173187	0.657497	0.0422292	0.0276972	0.00324218	0.00824644	30	39	39	A1	Adipose. subcutaneous (GTEx)	EpiXcan	0.992356	gtex_sf	0.999981
4361	ENSG00000223745	CCDC18-AS1	0.443302	0.0661108	0.657547	0.351815	0.595355	9.26589e-75	1.52691e-72	45	53	53	A1	Adipose. subcutaneous (GTEx)	EpiXcan	0.992356	gtex_sf	0.999981
4362	ENSG00000225194	LINC00092	0.443273	0.160464	0.657568	0.0766487	0.234648	1.26214e-20	1.51749e-19	26	33	33	A1	Adipose. subcutaneous (GTEx)	EpiXcan	0.992356	gtex_sf	0.999981
4363	ENSG00000111231	GPN3	-0.443233	-0.462158	0.657597	0.0110218	0.0326487	0.00135239	0.00360062	9	11	11	A1	Adipose. subcutaneous (GTEx)	EpiXcan	0.992356	gtex_sf	0.999981
4364	ENSG00000154874	CCDC144B	0.443105	0.0703903	0.65769	0.058169	0.140601	3.0534e-12	2.04343e-11	35	45	45	A1	Adipose. subcutaneous (GTEx)	EpiXcan	0.992356	gtex_sf	0.999981
4365	ENSG00000247121	AC009126.1	0.442991	0.295429	0.657773	0.0282782	0.0496923	5.40089e-05	0.000170845	27	31	31	A1	Adipose. subcutaneous (GTEx)	EpiXcan	0.992356	gtex_sf	0.999981
4366	ENSG00000238105	GOLGA2P5	-0.442914	-0.243358	0.657828	0.0504121	0.0378937	0.000553362	0.00154586	35	40	40	A1	Adipose. subcutaneous (GTEx)	EpiXcan	0.992356	gtex_sf	0.999981
4367	ENSG00000144036	EXOC6B	-0.442807	-0.28529	0.657906	0.021322	0.0182717	0.0168267	0.0389976	19	20	20	A1	Adipose. subcutaneous (GTEx)	EpiXcan	0.992356	gtex_sf	0.999981
4368	ENSG00000100320	RBFOX2	0.441893	0.493351	0.658567	0.00791632	0.0824608	2.07157e-07	8.72151e-07	6	9	9	A1	Adipose. subcutaneous (GTEx)	EpiXcan	0.992356	gtex_sf	0.999981
4369	ENSG00000125966	MMP24	-0.441768	-0.762628	0.658657	0.00852619	0.0228847	0.00744096	0.0180821	15	21	21	A1	Adipose. subcutaneous (GTEx)	EpiXcan	0.992356	gtex_sf	0.999981
4370	ENSG00000161896	IP6K3	-0.441182	-0.24079	0.659081	0.0484755	0.0518686	4.99913e-05	0.000158638	25	30	30	A1	Adipose. subcutaneous (GTEx)	EpiXcan	0.992356	gtex_sf	0.999981
4371	ENSG00000143367	TUFT1	-0.440833	-0.307179	0.659334	0.0187419	0.0389292	0.00029448	0.000852402	8	11	11	A1	Adipose. subcutaneous (GTEx)	EpiXcan	0.992356	gtex_sf	0.999981
4372	ENSG00000204351	SKIV2L	0.440507	0.0904859	0.65957	0.269584	0.405287	7.67295e-42	2.68688e-40	15	21	21	A1	Adipose. subcutaneous (GTEx)	EpiXcan	0.992356	gtex_sf	0.999981
4373	ENSG00000090487	SPG21	-0.438902	-0.0795082	0.660733	0.356451	0.497055	6.79791e-54	4.08662e-52	14	19	19	A1	Adipose. subcutaneous (GTEx)	EpiXcan	0.992356	gtex_sf	0.999981
4374	ENSG00000168938	PPIC	0.438734	0.256147	0.660854	0.050533	0.0666053	2.62048e-06	9.70519e-06	18	22	22	A1	Adipose. subcutaneous (GTEx)	EpiXcan	0.992356	gtex_sf	0.999981
4375	ENSG00000141404	GNAL	-0.438638	-0.203913	0.660924	0.0738154	0.174481	5.32256e-15	4.3829e-14	36	48	48	A1	Adipose. subcutaneous (GTEx)	EpiXcan	0.992356	gtex_sf	0.999981
4376	ENSG00000213988	ZNF90	0.438572	0.68875	0.660972	0.00326195	0.0515865	4.52126e-05	0.000144297	4	8	8	A1	Adipose. subcutaneous (GTEx)	EpiXcan	0.992356	gtex_sf	0.999981
4377	ENSG00000204084	INPP5B	0.438425	0.126568	0.661078	0.204325	0.522127	1.98152e-57	1.40177e-55	16	20	20	A1	Adipose. subcutaneous (GTEx)	EpiXcan	0.992356	gtex_sf	0.999981
4378	ENSG00000171314	PGAM1	0.43831	0.341004	0.661162	0.0183046	0.2252	1.04144e-19	1.18021e-18	8	12	12	A1	Adipose. subcutaneous (GTEx)	EpiXcan	0.992356	gtex_sf	0.999981
4379	ENSG00000050767	COL23A1	-0.438295	-0.363999	0.661172	0.0208722	0.0183026	0.014659	0.0342728	31	38	38	A1	Adipose. subcutaneous (GTEx)	EpiXcan	0.992356	gtex_sf	0.999981
4380	ENSG00000142347	MYO1F	-0.438223	-0.387175	0.661225	0.0157325	0.0562787	2.02824e-05	6.75293e-05	8	11	11	A1	Adipose. subcutaneous (GTEx)	EpiXcan	0.992356	gtex_sf	0.999981
4381	ENSG00000166979	EVA1C	0.438167	0.831002	0.661265	0.00481048	0.016017	0.025576	0.0579399	15	17	17	A1	Adipose. subcutaneous (GTEx)	EpiXcan	0.992356	gtex_sf	0.999981
4382	ENSG00000005471	ABCB4	-0.43773	-0.170348	0.661582	0.0293588	0.029382	0.0020648	0.00538577	16	16	16	A1	Adipose. subcutaneous (GTEx)	EpiXcan	0.992356	gtex_sf	0.999981
4383	ENSG00000176024	ZNF613	0.437504	0.36094	0.661746	0.0172912	0.0853089	1.27924e-07	5.49812e-07	3	4	4	A1	Adipose. subcutaneous (GTEx)	EpiXcan	0.992356	gtex_sf	0.999981
4384	ENSG00000117151	CTBS	-0.437078	-0.229999	0.662055	0.0575558	0.109188	1.528e-09	7.9861e-09	14	17	17	A1	Adipose. subcutaneous (GTEx)	EpiXcan	0.992356	gtex_sf	0.999981
4385	ENSG00000204237	OXLD1	0.437071	0.200911	0.66206	0.0381996	0.0788794	2.27435e-07	9.52941e-07	27	33	33	A1	Adipose. subcutaneous (GTEx)	EpiXcan	0.992356	gtex_sf	0.999981
4386	ENSG00000189164	ZNF527	0.4369	0.400469	0.662184	0.0204214	0.018576	0.0162676	0.0378191	30	40	40	A1	Adipose. subcutaneous (GTEx)	EpiXcan	0.992356	gtex_sf	0.999981
4387	ENSG00000171596	NMUR1	-0.436534	-0.0711575	0.662449	0.210377	0.348187	6.30719e-33	1.47981e-31	25	26	26	A1	Adipose. subcutaneous (GTEx)	EpiXcan	0.992356	gtex_sf	0.999981
4388	ENSG00000186448	ZNF197	0.436172	0.128857	0.662712	0.102455	0.22357	9.84757e-20	1.11779e-18	21	23	23	A1	Adipose. subcutaneous (GTEx)	EpiXcan	0.992356	gtex_sf	0.999981
4389	ENSG00000080189	SLC35C2	0.436137	0.487591	0.662737	0.0140254	0.0199022	0.0122126	0.0288761	5	6	6	A1	Adipose. subcutaneous (GTEx)	EpiXcan	0.992356	gtex_sf	0.999981
4390	ENSG00000127838	PNKD	0.435955	0.529193	0.662869	0.0163033	0.0459134	0.000136877	0.000412574	14	14	14	A1	Adipose. subcutaneous (GTEx)	EpiXcan	0.992356	gtex_sf	0.999981
4391	ENSG00000153406	NMRAL1	0.435923	0.0945176	0.662892	0.195353	0.423505	5.60103e-42	1.98115e-40	23	33	33	A1	Adipose. subcutaneous (GTEx)	EpiXcan	0.992356	gtex_sf	0.999981
4392	ENSG00000109686	SH3D19	-0.435515	-0.301878	0.663189	0.0214043	0.0206967	0.0103181	0.0246462	11	17	17	A1	Adipose. subcutaneous (GTEx)	EpiXcan	0.992356	gtex_sf	0.999981
4393	ENSG00000143740	SNAP47	0.435385	0.213582	0.663283	0.0605556	0.109683	1.13954e-09	6.01416e-09	31	35	35	A1	Adipose. subcutaneous (GTEx)	EpiXcan	0.992356	gtex_sf	0.999981
4394	ENSG00000189067	LITAF	0.435225	0.0986917	0.663399	0.225948	0.33731	1.48741e-31	3.27067e-30	13	16	16	A1	Adipose. subcutaneous (GTEx)	EpiXcan	0.992356	gtex_sf	0.999981
4395	ENSG00000076924	XAB2	-0.435046	-0.127325	0.663529	0.136857	0.225236	7.92318e-21	9.62532e-20	7	7	7	A1	Adipose. subcutaneous (GTEx)	EpiXcan	0.992356	gtex_sf	0.999981
4396	ENSG00000152193	RNF219	0.435039	0.21368	0.663534	0.0466674	0.118643	3.1131e-10	1.72899e-09	6	6	6	A1	Adipose. subcutaneous (GTEx)	EpiXcan	0.992356	gtex_sf	0.999981
4397	ENSG00000132481	TRIM47	-0.434795	-0.830881	0.663711	0.00468433	0.0292906	0.00235978	0.00610519	4	7	7	A1	Adipose. subcutaneous (GTEx)	EpiXcan	0.992356	gtex_sf	0.999981
4398	ENSG00000127220	ABHD8	-0.434789	-0.105366	0.663716	0.166775	0.142459	3.78043e-13	2.69478e-12	62	85	85	A1	Adipose. subcutaneous (GTEx)	EpiXcan	0.992356	gtex_sf	0.999981
4399	ENSG00000089091	DZANK1	-0.434767	-0.252915	0.663732	0.0241052	0.0585432	1.26988e-05	4.32674e-05	13	17	17	A1	Adipose. subcutaneous (GTEx)	EpiXcan	0.992356	gtex_sf	0.999981
4400	ENSG00000168291	PDHB	0.43468	0.227327	0.663795	0.0325153	0.0516881	4.85501e-05	0.000154239	24	34	34	A1	Adipose. subcutaneous (GTEx)	EpiXcan	0.992356	gtex_sf	0.999981
4401	ENSG00000196136	SERPINA3	-0.434523	-0.176504	0.663909	0.117712	0.0281272	0.00223381	0.00579855	104	129	129	A1	Adipose. subcutaneous (GTEx)	EpiXcan	0.992356	gtex_sf	0.999981
4402	ENSG00000135473	PAN2	0.434394	0.390829	0.664002	0.0230235	0.0246024	0.00546359	0.0134923	39	43	43	A1	Adipose. subcutaneous (GTEx)	EpiXcan	0.992356	gtex_sf	0.999981
4403	ENSG00000135362	PRR5L	0.434391	0.368404	0.664004	0.0149562	0.0219831	0.00841185	0.0203251	11	11	11	A1	Adipose. subcutaneous (GTEx)	EpiXcan	0.992356	gtex_sf	0.999981
4404	ENSG00000183444	OR7E38P	-0.434141	-0.289189	0.664186	0.0274831	0.0875457	4.9329e-08	2.21957e-07	10	12	12	A1	Adipose. subcutaneous (GTEx)	EpiXcan	0.992356	gtex_sf	0.999981
4405	ENSG00000186806	VSIG10L	0.43411	0.30086	0.664209	0.0385507	0.012136	0.0515899	0.11167	42	54	54	A1	Adipose. subcutaneous (GTEx)	EpiXcan	0.992356	gtex_sf	0.999981
4406	ENSG00000167178	ISLR2	0.433484	0.125084	0.664663	0.111047	0.0924412	3.91091e-08	1.77742e-07	62	70	70	A1	Adipose. subcutaneous (GTEx)	EpiXcan	0.992356	gtex_sf	0.999981
4407	ENSG00000132819	RBM38	-0.433452	-0.348814	0.664686	0.0137771	0.0175444	0.0184704	0.0425237	9	13	13	A1	Adipose. subcutaneous (GTEx)	EpiXcan	0.992356	gtex_sf	0.999981
4408	ENSG00000180902	D2HGDH	-0.433191	-0.0784327	0.664876	0.437934	0.497166	2.53059e-53	1.4831e-51	109	127	127	A1	Adipose. subcutaneous (GTEx)	EpiXcan	0.992356	gtex_sf	0.999981
4409	ENSG00000114491	UMPS	-0.433076	-0.307705	0.66496	0.0333698	0.0324753	0.00136423	0.0036287	17	18	18	A1	Adipose. subcutaneous (GTEx)	EpiXcan	0.992356	gtex_sf	0.999981
4410	ENSG00000143499	SMYD2	-0.432946	-0.190287	0.665054	0.0498415	0.0621725	7.10607e-06	2.49523e-05	37	44	44	A1	Adipose. subcutaneous (GTEx)	EpiXcan	0.992356	gtex_sf	0.999981
4411	ENSG00000198150	AC135178.1	-0.432897	-0.19975	0.665089	0.0495479	0.123959	1.08619e-10	6.30515e-10	7	9	9	A1	Adipose. subcutaneous (GTEx)	EpiXcan	0.992356	gtex_sf	0.999981
4412	ENSG00000197822	OCLN	-0.432896	-0.119668	0.66509	0.297779	0.376354	4.76996e-36	1.30494e-34	43	52	52	A1	Adipose. subcutaneous (GTEx)	EpiXcan	0.992356	gtex_sf	0.999981
4413	ENSG00000170584	NUDCD2	0.432611	0.265978	0.665297	0.0289584	0.037242	0.000594382	0.00165254	25	29	29	A1	Adipose. subcutaneous (GTEx)	EpiXcan	0.992356	gtex_sf	0.999981
4414	ENSG00000181619	GPR135	-0.432605	-0.234077	0.665301	0.0619437	0.0563024	1.72541e-05	5.78316e-05	39	43	43	A1	Adipose. subcutaneous (GTEx)	EpiXcan	0.992356	gtex_sf	0.999981
4415	ENSG00000006432	MAP3K9	0.432404	0.136763	0.665448	0.0769315	0.120225	2.01373e-10	1.14011e-09	25	29	29	A1	Adipose. subcutaneous (GTEx)	EpiXcan	0.992356	gtex_sf	0.999981
4416	ENSG00000140941	MAP1LC3B	-0.432239	-0.846167	0.665568	0.00271683	0.0175821	0.0195264	0.0448077	4	8	8	A1	Adipose. subcutaneous (GTEx)	EpiXcan	0.992356	gtex_sf	0.999981
4417	ENSG00000160049	DFFA	-0.432143	-0.398919	0.665638	0.0280545	0.0533949	3.22014e-05	0.000104521	22	28	28	A1	Adipose. subcutaneous (GTEx)	EpiXcan	0.992356	gtex_sf	0.999981
4418	ENSG00000171115	GIMAP8	0.431849	0.0864772	0.665851	0.265128	0.41613	4.79799e-41	1.5813e-39	9	9	9	A1	Adipose. subcutaneous (GTEx)	EpiXcan	0.992356	gtex_sf	0.999981
4419	ENSG00000138829	FBN2	0.431665	0.105726	0.665985	0.183701	0.404348	7.12942e-40	2.24914e-38	16	17	17	A1	Adipose. subcutaneous (GTEx)	EpiXcan	0.992356	gtex_sf	0.999981
4420	ENSG00000176731	C8orf59	0.431541	0.224961	0.666075	0.0456242	0.0938382	2.45145e-08	1.13851e-07	5	6	6	A1	Adipose. subcutaneous (GTEx)	EpiXcan	0.992356	gtex_sf	0.999981
4421	ENSG00000106804	C5	0.431531	0.149139	0.666083	0.120502	0.23779	3.87029e-21	4.78053e-20	40	47	47	A1	Adipose. subcutaneous (GTEx)	EpiXcan	0.992356	gtex_sf	0.999981
4422	ENSG00000137944	KYAT3	0.430973	0.120641	0.666488	0.254963	0.307717	3.42631e-28	6.19255e-27	55	69	69	A1	Adipose. subcutaneous (GTEx)	EpiXcan	0.992356	gtex_sf	0.999981
4423	ENSG00000163866	SMIM12	0.430836	0.17121	0.666588	0.0938783	0.147292	4.86055e-13	3.435e-12	34	40	40	A1	Adipose. subcutaneous (GTEx)	EpiXcan	0.992356	gtex_sf	0.999981
4424	ENSG00000177875	CCDC184	-0.43068	-0.350194	0.666701	0.0134954	0.0346026	0.000966243	0.00262544	15	20	20	A1	Adipose. subcutaneous (GTEx)	EpiXcan	0.992356	gtex_sf	0.999981
4425	ENSG00000150403	TMCO3	-0.430646	-0.18646	0.666726	0.080527	0.135104	9.6911e-12	6.19549e-11	16	18	18	A1	Adipose. subcutaneous (GTEx)	EpiXcan	0.992356	gtex_sf	0.999981
4426	ENSG00000119514	GALNT12	-0.430467	-0.317903	0.666856	0.0126041	0.0107898	0.0677626	0.14368	16	16	16	A1	Adipose. subcutaneous (GTEx)	EpiXcan	0.992356	gtex_sf	0.999981
4427	ENSG00000169683	LRRC45	-0.429967	-0.223103	0.66722	0.0412426	0.1689	1.32085e-14	1.05721e-13	5	6	6	A1	Adipose. subcutaneous (GTEx)	EpiXcan	0.992356	gtex_sf	0.999981
4428	ENSG00000105808	RASA4	-0.429763	-0.210516	0.667368	0.0493606	0.0769196	4.75173e-07	1.91312e-06	10	14	14	A1	Adipose. subcutaneous (GTEx)	EpiXcan	0.992356	gtex_sf	0.999981
4429	ENSG00000133612	AGAP3	-0.429597	-0.328014	0.667489	0.0171752	0.0212725	0.0101455	0.024267	19	24	24	A1	Adipose. subcutaneous (GTEx)	EpiXcan	0.992356	gtex_sf	0.999981
4430	ENSG00000171723	GPHN	0.429489	0.361799	0.667567	0.00972462	0.0337028	0.00116744	0.00313562	17	23	23	A1	Adipose. subcutaneous (GTEx)	EpiXcan	0.992356	gtex_sf	0.999981
4431	ENSG00000099954	CECR2	-0.429464	-0.223044	0.667586	0.039367	0.0681289	1.81062e-06	6.81392e-06	29	45	45	A1	Adipose. subcutaneous (GTEx)	EpiXcan	0.992356	gtex_sf	0.999981
4432	ENSG00000101680	LAMA1	0.429298	0.543641	0.667706	0.00801404	0.0192019	0.0147405	0.0344403	10	19	19	A1	Adipose. subcutaneous (GTEx)	EpiXcan	0.992356	gtex_sf	0.999981
4433	ENSG00000111647	UHRF1BP1L	-0.429286	-0.350431	0.667715	0.0129966	0.0309735	0.00166809	0.00439437	10	13	13	A1	Adipose. subcutaneous (GTEx)	EpiXcan	0.992356	gtex_sf	0.999981
4434	ENSG00000111877	MCM9	0.429064	0.58549	0.667877	0.00367312	0.0594872	1.06569e-05	3.6631e-05	4	6	6	A1	Adipose. subcutaneous (GTEx)	EpiXcan	0.992356	gtex_sf	0.999981
4435	ENSG00000265511	AC020558.2	-0.428986	-0.375253	0.667933	0.0135789	0.02656	0.00300062	0.00766684	10	13	13	A1	Adipose. subcutaneous (GTEx)	EpiXcan	0.992356	gtex_sf	0.999981
4436	ENSG00000171798	KNDC1	0.428813	0.149539	0.668059	0.0694022	0.202707	1.08914e-17	1.07662e-16	23	29	29	A1	Adipose. subcutaneous (GTEx)	EpiXcan	0.992356	gtex_sf	0.999981
4437	ENSG00000214194	SMIM30	0.428564	0.181145	0.668241	0.0149754	0.0393834	0.000435636	0.00123496	13	19	19	A1	Adipose. subcutaneous (GTEx)	EpiXcan	0.992356	gtex_sf	0.999981
4438	ENSG00000171574	ZNF584	0.4284	0.0948397	0.66836	0.199462	0.322686	8.68153e-30	1.7347e-28	17	20	20	A1	Adipose. subcutaneous (GTEx)	EpiXcan	0.992356	gtex_sf	0.999981
4439	ENSG00000164008	C1orf50	0.428313	0.439882	0.668423	0.0101288	0.0430242	0.000217211	0.00063904	5	7	7	A1	Adipose. subcutaneous (GTEx)	EpiXcan	0.992356	gtex_sf	0.999981
4440	ENSG00000196670	ZFP62	-0.427949	-0.122995	0.668688	0.127079	0.211152	3.28271e-18	3.3661e-17	19	20	20	A1	Adipose. subcutaneous (GTEx)	EpiXcan	0.992356	gtex_sf	0.999981
4441	ENSG00000228638	FCF1P2	-0.427704	-0.367097	0.668866	0.0155642	0.0830765	1.49339e-07	6.36964e-07	8	11	11	A1	Adipose. subcutaneous (GTEx)	EpiXcan	0.992356	gtex_sf	0.999981
4442	ENSG00000105755	ETHE1	0.427643	0.153107	0.668911	0.09339	0.216296	2.84796e-19	3.15347e-18	14	17	17	A1	Adipose. subcutaneous (GTEx)	EpiXcan	0.992356	gtex_sf	0.999981
4443	ENSG00000112769	LAMA4	0.427242	0.27159	0.669203	0.0294593	0.056678	2.00151e-05	6.67029e-05	12	18	18	A1	Adipose. subcutaneous (GTEx)	EpiXcan	0.992356	gtex_sf	0.999981
4444	ENSG00000171903	CYP4F11	-0.427039	-0.0975767	0.669351	0.203331	0.41112	1.23558e-41	4.21161e-40	28	38	38	A1	Adipose. subcutaneous (GTEx)	EpiXcan	0.992356	gtex_sf	0.999981
4445	ENSG00000136146	MED4	-0.426899	-0.233954	0.669453	0.036197	0.0591092	8.18089e-06	2.85404e-05	17	21	21	A1	Adipose. subcutaneous (GTEx)	EpiXcan	0.992356	gtex_sf	0.999981
4446	ENSG00000135454	B4GALNT1	0.426874	0.338775	0.669471	0.0175653	0.039572	0.000410086	0.00116749	4	6	6	A1	Adipose. subcutaneous (GTEx)	EpiXcan	0.992356	gtex_sf	0.999981
4447	ENSG00000273356	LINC02019	0.426328	0.725461	0.669869	0.00411966	0.0543941	2.86517e-05	9.35924e-05	3	6	6	A1	Adipose. subcutaneous (GTEx)	EpiXcan	0.992356	gtex_sf	0.999981
4448	ENSG00000178802	MPI	-0.425968	-0.418784	0.670131	0.00981089	0.0716754	1.39525e-06	5.31646e-06	10	13	13	A1	Adipose. subcutaneous (GTEx)	EpiXcan	0.992356	gtex_sf	0.999981
4449	ENSG00000089876	DHX32	0.425458	0.345654	0.670503	0.0248611	0.0534516	2.74546e-05	8.98916e-05	10	15	15	A1	Adipose. subcutaneous (GTEx)	EpiXcan	0.992356	gtex_sf	0.999981
4450	ENSG00000140682	TGFB1I1	0.425438	0.422432	0.670517	0.0113468	0.0386385	0.000429494	0.00121854	2	2	2	A1	Adipose. subcutaneous (GTEx)	EpiXcan	0.992356	gtex_sf	0.999981
4451	ENSG00000182903	ZNF721	-0.425362	-0.192011	0.670573	0.0776147	0.013426	0.040384	0.088912	56	73	73	A1	Adipose. subcutaneous (GTEx)	EpiXcan	0.992356	gtex_sf	0.999981
4452	ENSG00000140471	LINS1	-0.425205	-0.158526	0.670687	0.088168	0.208857	5.30879e-18	5.35351e-17	12	15	15	A1	Adipose. subcutaneous (GTEx)	EpiXcan	0.992356	gtex_sf	0.999981
4453	ENSG00000100220	RTCB	-0.42503	-0.442546	0.670815	0.0193109	0.0644868	5.40818e-06	1.92754e-05	21	25	25	A1	Adipose. subcutaneous (GTEx)	EpiXcan	0.992356	gtex_sf	0.999981
4454	ENSG00000247679	AC139795.2	0.424935	0.64178	0.670884	0.00440298	0.0211207	0.0104217	0.0248768	3	3	3	A1	Adipose. subcutaneous (GTEx)	EpiXcan	0.992356	gtex_sf	0.999981
4455	ENSG00000072163	LIMS2	-0.424865	-0.233529	0.670935	0.0429894	0.108732	4.78789e-10	2.60848e-09	9	9	9	A1	Adipose. subcutaneous (GTEx)	EpiXcan	0.992356	gtex_sf	0.999981
4456	ENSG00000109586	GALNT7	-0.424493	-0.409063	0.671206	0.0193806	0.0241946	0.00562323	0.0138719	22	25	25	A1	Adipose. subcutaneous (GTEx)	EpiXcan	0.992356	gtex_sf	0.999981
4457	ENSG00000121413	ZSCAN18	0.424277	0.17462	0.671364	0.0355729	0.0542967	2.56917e-05	8.43168e-05	23	33	33	A1	Adipose. subcutaneous (GTEx)	EpiXcan	0.992356	gtex_sf	0.999981
4458	ENSG00000102796	DHRS12	-0.424097	-0.38092	0.671495	0.0228639	0.0278003	0.00320475	0.00815717	14	19	19	A1	Adipose. subcutaneous (GTEx)	EpiXcan	0.992356	gtex_sf	0.999981
4459	ENSG00000105221	AKT2	-0.424096	-0.738471	0.671496	0.00372419	0.0106956	0.0685104	0.145178	9	10	10	A1	Adipose. subcutaneous (GTEx)	EpiXcan	0.992356	gtex_sf	0.999981
4460	ENSG00000158859	ADAMTS4	0.424004	0.7796	0.671563	0.00293481	0.0198943	0.0122757	0.0290155	2	2	2	A1	Adipose. subcutaneous (GTEx)	EpiXcan	0.992356	gtex_sf	0.999981
4461	ENSG00000163812	ZDHHC3	0.423877	0.345255	0.671656	0.0134219	0.0115991	0.0567797	0.122074	22	25	25	A1	Adipose. subcutaneous (GTEx)	EpiXcan	0.992356	gtex_sf	0.999981
4462	ENSG00000128791	TWSG1	-0.423538	-0.107722	0.671903	0.143558	0.309203	8.03906e-29	1.51552e-27	12	13	13	A1	Adipose. subcutaneous (GTEx)	EpiXcan	0.992356	gtex_sf	0.999981
4463	ENSG00000129007	CALML4	-0.423533	-0.149548	0.671907	0.0914146	0.185526	3.09143e-16	2.77397e-15	10	12	12	A1	Adipose. subcutaneous (GTEx)	EpiXcan	0.992356	gtex_sf	0.999981
4464	ENSG00000008018	PSMB1	-0.423451	-0.252798	0.671966	0.0408171	0.113503	8.40581e-10	4.48534e-09	13	14	14	A1	Adipose. subcutaneous (GTEx)	EpiXcan	0.992356	gtex_sf	0.999981
4465	ENSG00000001561	ENPP4	-0.423416	-0.302169	0.671992	0.034571	0.13704	1.00314e-11	6.4072e-11	9	10	10	A1	Adipose. subcutaneous (GTEx)	EpiXcan	0.992356	gtex_sf	0.999981
4466	ENSG00000145741	BTF3	-0.422793	-0.276459	0.672446	0.0117388	0.0466178	0.00011738	0.00035657	6	7	7	A1	Adipose. subcutaneous (GTEx)	EpiXcan	0.992356	gtex_sf	0.999981
4467	ENSG00000124164	VAPB	-0.422623	-0.0951807	0.67257	0.206112	0.337821	3.3534e-32	7.65001e-31	49	63	63	A1	Adipose. subcutaneous (GTEx)	EpiXcan	0.992356	gtex_sf	0.999981
4468	ENSG00000164713	BRI3	-0.422347	-0.284437	0.672772	0.0276497	0.0518409	3.69752e-05	0.00011939	22	27	27	A1	Adipose. subcutaneous (GTEx)	EpiXcan	0.992356	gtex_sf	0.999981
4469	ENSG00000203709	C1orf132	0.421885	0.761808	0.673109	0.00246413	0.0131013	0.0428537	0.093995	4	4	4	A1	Adipose. subcutaneous (GTEx)	EpiXcan	0.992356	gtex_sf	0.999981
4470	ENSG00000204228	HSD17B8	0.421683	0.162979	0.673256	0.0747853	0.112495	6.36422e-10	3.42728e-09	23	29	29	A1	Adipose. subcutaneous (GTEx)	EpiXcan	0.992356	gtex_sf	0.999981
4471	ENSG00000164048	ZNF589	0.421074	0.120226	0.673701	0.154067	0.467994	1.58449e-48	7.52339e-47	17	19	19	A1	Adipose. subcutaneous (GTEx)	EpiXcan	0.992356	gtex_sf	0.999981
4472	ENSG00000070540	WIPI1	0.42086	0.275418	0.673858	0.0272946	0.0881841	8.13797e-08	3.57555e-07	7	11	11	A1	Adipose. subcutaneous (GTEx)	EpiXcan	0.992356	gtex_sf	0.999981
4473	ENSG00000262370	AC108134.3	-0.420791	-0.144685	0.673908	0.113642	0.221576	2.59551e-19	2.87621e-18	9	10	10	A1	Adipose. subcutaneous (GTEx)	EpiXcan	0.992356	gtex_sf	0.999981
4474	ENSG00000174109	C16orf91	0.420631	0.512923	0.674025	0.00895981	0.0268712	0.00353737	0.00895014	8	9	9	A1	Adipose. subcutaneous (GTEx)	EpiXcan	0.992356	gtex_sf	0.999981
4475	ENSG00000153446	C16orf89	0.420601	0.222649	0.674047	0.0767718	0.0193375	0.0123359	0.0291479	54	72	72	A1	Adipose. subcutaneous (GTEx)	EpiXcan	0.992356	gtex_sf	0.999981
4476	ENSG00000165895	ARHGAP42	-0.4205	-0.337915	0.67412	0.0153655	0.0459188	0.000111482	0.00033998	5	5	5	A1	Adipose. subcutaneous (GTEx)	EpiXcan	0.992356	gtex_sf	0.999981
4477	ENSG00000119900	OGFRL1	-0.420373	-0.0669974	0.674213	0.0906179	0.0233135	0.00648216	0.015865	47	51	51	A1	Adipose. subcutaneous (GTEx)	EpiXcan	0.992356	gtex_sf	0.999981
4478	ENSG00000111364	DDX55	0.420046	0.171067	0.674452	0.0796731	0.260487	4.68154e-23	6.43516e-22	28	40	40	A1	Adipose. subcutaneous (GTEx)	EpiXcan	0.992356	gtex_sf	0.999981
4479	ENSG00000167642	SPINT2	-0.419932	-0.250539	0.674535	0.0426142	0.0685441	1.9314e-06	7.25091e-06	16	17	17	A1	Adipose. subcutaneous (GTEx)	EpiXcan	0.992356	gtex_sf	0.999981
4480	ENSG00000110756	HPS5	0.419236	0.318989	0.675044	0.0177634	0.0235136	0.00633319	0.0155276	8	12	12	A1	Adipose. subcutaneous (GTEx)	EpiXcan	0.992356	gtex_sf	0.999981
4481	ENSG00000136104	RNASEH2B	0.419223	0.0905149	0.675054	0.294043	0.326074	1.02179e-30	2.14255e-29	56	66	66	A1	Adipose. subcutaneous (GTEx)	EpiXcan	0.992356	gtex_sf	0.999981
4482	ENSG00000124299	PEPD	-0.419172	-0.104562	0.67509	0.206226	0.347566	6.18382e-33	1.4533e-31	35	44	44	A1	Adipose. subcutaneous (GTEx)	EpiXcan	0.992356	gtex_sf	0.999981
4483	ENSG00000144048	DUSP11	0.419035	0.246136	0.67519	0.0303707	0.0552028	2.48706e-05	8.17944e-05	17	26	26	A1	Adipose. subcutaneous (GTEx)	EpiXcan	0.992356	gtex_sf	0.999981
4484	ENSG00000006071	ABCC8	0.418709	0.134861	0.675429	0.122171	0.217542	4.66646e-19	5.07477e-18	12	16	16	A1	Adipose. subcutaneous (GTEx)	EpiXcan	0.992356	gtex_sf	0.999981
4485	ENSG00000070269	TMEM260	0.418097	0.608844	0.675876	0.00499906	0.0123954	0.0507298	0.109979	5	8	8	A1	Adipose. subcutaneous (GTEx)	EpiXcan	0.992356	gtex_sf	0.999981
4486	ENSG00000182154	MRPL41	-0.417977	-0.182645	0.675964	0.0565653	0.310821	8.23992e-29	1.5513e-27	20	45	45	A1	Adipose. subcutaneous (GTEx)	EpiXcan	0.992356	gtex_sf	0.999981
4487	ENSG00000165476	REEP3	-0.417959	-0.27616	0.675977	0.046202	0.0786882	3.21633e-07	1.32347e-06	30	36	36	A1	Adipose. subcutaneous (GTEx)	EpiXcan	0.992356	gtex_sf	0.999981
4488	ENSG00000155265	GOLGA7B	-0.417938	-0.119541	0.675992	0.071676	0.0526059	4.21607e-05	0.000135074	49	59	59	A1	Adipose. subcutaneous (GTEx)	EpiXcan	0.992356	gtex_sf	0.999981
4489	ENSG00000168228	ZCCHC4	-0.417871	-0.242404	0.676042	0.0609522	0.0480377	8.60088e-05	0.000265827	58	71	71	A1	Adipose. subcutaneous (GTEx)	EpiXcan	0.992356	gtex_sf	0.999981
4490	ENSG00000127948	POR	0.417702	0.319426	0.676165	0.0197991	0.0403534	0.00036232	0.00103699	8	9	9	A1	Adipose. subcutaneous (GTEx)	EpiXcan	0.992356	gtex_sf	0.999981
4491	ENSG00000115274	INO80B	-0.417665	-0.320901	0.676192	0.0352442	0.0509686	4.72119e-05	0.000150295	25	34	34	A1	Adipose. subcutaneous (GTEx)	EpiXcan	0.992356	gtex_sf	0.999981
4492	ENSG00000041802	LSG1	0.417449	0.0974911	0.67635	0.170886	0.429493	5.85431e-45	2.30831e-43	2	4	4	A1	Adipose. subcutaneous (GTEx)	EpiXcan	0.992356	gtex_sf	0.999981
4493	ENSG00000126804	ZBTB1	-0.41728	-0.25328	0.676474	0.0289444	0.100289	4.78404e-09	2.3881e-08	12	19	19	A1	Adipose. subcutaneous (GTEx)	EpiXcan	0.992356	gtex_sf	0.999981
4494	ENSG00000130511	SSBP4	-0.416797	-0.812256	0.676827	0.0038156	0.0151917	0.0287594	0.0645566	8	13	13	A1	Adipose. subcutaneous (GTEx)	EpiXcan	0.992356	gtex_sf	0.999981
4495	ENSG00000152932	RAB3C	-0.41669	-0.325196	0.676906	0.0383595	0.0322627	0.00123898	0.00331508	21	29	29	A1	Adipose. subcutaneous (GTEx)	EpiXcan	0.992356	gtex_sf	0.999981
4496	ENSG00000154240	CEP112	-0.41643	-0.335463	0.677095	0.0309655	0.0173559	0.0194535	0.044655	26	39	39	A1	Adipose. subcutaneous (GTEx)	EpiXcan	0.992356	gtex_sf	0.999981
4497	ENSG00000203880	PCMTD2	0.416418	0.123379	0.677104	0.110742	0.214652	1.14832e-18	1.22223e-17	26	35	35	A1	Adipose. subcutaneous (GTEx)	EpiXcan	0.992356	gtex_sf	0.999981
4498	ENSG00000173548	SNX33	-0.416231	-0.0726965	0.677241	0.0434519	0.0336759	0.00115773	0.00311133	43	52	52	A1	Adipose. subcutaneous (GTEx)	EpiXcan	0.992356	gtex_sf	0.999981
4499	ENSG00000042429	MED17	-0.416086	-0.302299	0.677347	0.0381161	0.0841658	1.5075e-07	6.42007e-07	15	21	21	A1	Adipose. subcutaneous (GTEx)	EpiXcan	0.992356	gtex_sf	0.999981
4500	ENSG00000180901	KCTD2	0.415848	0.742308	0.677521	0.00274686	0.0155576	0.0271636	0.0611607	4	4	4	A1	Adipose. subcutaneous (GTEx)	EpiXcan	0.992356	gtex_sf	0.999981
4501	ENSG00000112110	MRPL18	-0.415834	-0.182236	0.677531	0.0617183	0.289097	9.45337e-28	1.66767e-26	14	24	24	A1	Adipose. subcutaneous (GTEx)	EpiXcan	0.992356	gtex_sf	0.999981
4502	ENSG00000122085	MTERF4	-0.41564	-0.336004	0.677674	0.0160311	0.0988517	1.06137e-08	5.12465e-08	4	6	6	A1	Adipose. subcutaneous (GTEx)	EpiXcan	0.992356	gtex_sf	0.999981
4503	ENSG00000058063	ATP11B	0.415323	0.157025	0.677906	0.0738485	0.204169	9.5359e-18	9.46629e-17	12	15	15	A1	Adipose. subcutaneous (GTEx)	EpiXcan	0.992356	gtex_sf	0.999981
4504	ENSG00000152404	CWF19L2	0.415004	0.130773	0.678139	0.152741	0.19504	9.73113e-17	9.05674e-16	52	64	64	A1	Adipose. subcutaneous (GTEx)	EpiXcan	0.992356	gtex_sf	0.999981
4505	ENSG00000187260	WDR86	0.414928	0.112577	0.678194	0.153379	0.282146	2.46399e-25	3.83905e-24	27	32	32	A1	Adipose. subcutaneous (GTEx)	EpiXcan	0.992356	gtex_sf	0.999981
4506	ENSG00000136895	GARNL3	-0.414704	-0.273237	0.678358	0.0445562	0.0706035	1.263e-06	4.83355e-06	21	28	28	A1	Adipose. subcutaneous (GTEx)	EpiXcan	0.992356	gtex_sf	0.999981
4507	ENSG00000223573	TINCR	-0.414359	-0.510597	0.678611	0.0147618	0.0642892	4.10756e-06	1.48438e-05	9	13	13	A1	Adipose. subcutaneous (GTEx)	EpiXcan	0.992356	gtex_sf	0.999981
4508	ENSG00000197780	TAF13	0.414327	0.211734	0.678635	0.0362901	0.0859307	1.07719e-07	4.67273e-07	20	28	28	A1	Adipose. subcutaneous (GTEx)	EpiXcan	0.992356	gtex_sf	0.999981
4509	ENSG00000205593	DENND6B	0.413715	0.172248	0.679083	0.067861	0.113192	5.25471e-10	2.85171e-09	18	23	23	A1	Adipose. subcutaneous (GTEx)	EpiXcan	0.992356	gtex_sf	0.999981
4510	ENSG00000272668	AL590560.2	-0.413425	-0.157052	0.679295	0.0858805	0.603563	7.72168e-74	1.22906e-71	22	29	29	A1	Adipose. subcutaneous (GTEx)	EpiXcan	0.992356	gtex_sf	0.999981
4511	ENSG00000054282	SDCCAG8	-0.413272	-0.138606	0.679408	0.101956	0.219632	5.43511e-19	5.86967e-18	13	15	15	A1	Adipose. subcutaneous (GTEx)	EpiXcan	0.992356	gtex_sf	0.999981
4512	ENSG00000225439	BOLA3-AS1	0.413246	0.193416	0.679427	0.0606736	0.170076	1.07155e-14	8.65579e-14	27	39	39	A1	Adipose. subcutaneous (GTEx)	EpiXcan	0.992356	gtex_sf	0.999981
4513	ENSG00000176771	NCKAP5	0.413115	0.489366	0.679522	0.00599469	0.0282844	0.00282274	0.00724142	4	5	5	A1	Adipose. subcutaneous (GTEx)	EpiXcan	0.992356	gtex_sf	0.999981
4514	ENSG00000163428	LRRC58	0.413078	0.235088	0.679549	0.035629	0.0785792	3.99414e-07	1.62162e-06	18	19	19	A1	Adipose. subcutaneous (GTEx)	EpiXcan	0.992356	gtex_sf	0.999981
4515	ENSG00000079739	PGM1	-0.41306	-0.892074	0.679562	0.00195541	0.0432558	0.00016348	0.000487828	3	4	4	A1	Adipose. subcutaneous (GTEx)	EpiXcan	0.992356	gtex_sf	0.999981
4516	ENSG00000174938	SEZ6L2	0.413004	0.448517	0.679604	0.0140072	0.0330987	0.00112609	0.00303155	14	18	18	A1	Adipose. subcutaneous (GTEx)	EpiXcan	0.992356	gtex_sf	0.999981
4517	ENSG00000105854	PON2	0.412278	0.186652	0.680135	0.0406242	0.0141173	0.0354302	0.0784989	18	21	21	A1	Adipose. subcutaneous (GTEx)	EpiXcan	0.992356	gtex_sf	0.999981
4518	ENSG00000234444	ZNF736	-0.41225	-0.0715845	0.680156	0.258711	0.171983	9.66398e-15	7.84715e-14	86	110	110	A1	Adipose. subcutaneous (GTEx)	EpiXcan	0.992356	gtex_sf	0.999981
4519	ENSG00000118058	KMT2A	0.411979	0.465237	0.680355	0.010015	0.0327317	0.00109773	0.0029609	5	5	5	A1	Adipose. subcutaneous (GTEx)	EpiXcan	0.992356	gtex_sf	0.999981
4520	ENSG00000249459	ZNF286B	-0.411907	-0.300888	0.680408	0.0223603	0.0844196	1.6003e-07	6.80517e-07	20	24	24	A1	Adipose. subcutaneous (GTEx)	EpiXcan	0.992356	gtex_sf	0.999981
4521	ENSG00000122176	FMOD	-0.411444	-0.323464	0.680747	0.025055	0.0470346	8.50827e-05	0.000263138	16	18	18	A1	Adipose. subcutaneous (GTEx)	EpiXcan	0.992356	gtex_sf	0.999981
4522	ENSG00000140750	ARHGAP17	-0.410215	-0.685697	0.681649	0.0121887	0.0303776	0.00182314	0.00478395	19	26	26	A1	Adipose. subcutaneous (GTEx)	EpiXcan	0.992356	gtex_sf	0.999981
4523	ENSG00000224934	AL391684.1	-0.409987	-0.253701	0.681816	0.0336936	0.0146243	0.0332119	0.0739351	32	35	35	A1	Adipose. subcutaneous (GTEx)	EpiXcan	0.992356	gtex_sf	0.999981
4524	ENSG00000137414	FAM8A1	0.409789	0.180985	0.681961	0.0556515	0.0696641	1.28445e-06	4.91028e-06	15	18	18	A1	Adipose. subcutaneous (GTEx)	EpiXcan	0.992356	gtex_sf	0.999981
4525	ENSG00000183087	GAS6	-0.409704	-3.6615	0.682023	0.000311079	0.0520457	4.71171e-05	0.000150027	5	6	6	A1	Adipose. subcutaneous (GTEx)	EpiXcan	0.992356	gtex_sf	0.999981
4526	ENSG00000205356	TECPR1	-0.409671	-0.147544	0.682047	0.0320737	0.0197472	0.0125141	0.029539	24	27	27	A1	Adipose. subcutaneous (GTEx)	EpiXcan	0.992356	gtex_sf	0.999981
4527	ENSG00000124006	OBSL1	0.408987	1.66021	0.682549	0.000603679	0.0239348	0.0057308	0.0141198	2	3	3	A1	Adipose. subcutaneous (GTEx)	EpiXcan	0.992356	gtex_sf	0.999981
4528	ENSG00000183853	KIRREL1	0.408586	0.247274	0.682843	0.0257963	0.0481081	5.55e-05	0.000175403	9	13	13	A1	Adipose. subcutaneous (GTEx)	EpiXcan	0.992356	gtex_sf	0.999981
4529	ENSG00000154945	ANKRD40	-0.408521	-0.210427	0.682891	0.0452454	0.121313	1.68762e-10	9.63659e-10	3	3	3	A1	Adipose. subcutaneous (GTEx)	EpiXcan	0.992356	gtex_sf	0.999981
4530	ENSG00000122678	POLM	0.408258	0.16299	0.683084	0.0848874	0.232677	1.34965e-20	1.61854e-19	30	40	40	A1	Adipose. subcutaneous (GTEx)	EpiXcan	0.992356	gtex_sf	0.999981
4531	ENSG00000168958	MFF	-0.408207	-0.227131	0.683122	0.0753496	0.137714	4.45779e-12	2.93836e-11	13	14	14	A1	Adipose. subcutaneous (GTEx)	EpiXcan	0.992356	gtex_sf	0.999981
4532	ENSG00000180304	OAZ2	0.408179	0.962148	0.683142	0.0129781	0.023387	0.00683638	0.0166824	5	6	6	A1	Adipose. subcutaneous (GTEx)	EpiXcan	0.992356	gtex_sf	0.999981
4533	ENSG00000064703	DDX20	0.407966	0.266493	0.683298	0.0223878	0.0330164	0.0012676	0.00338647	17	17	17	A1	Adipose. subcutaneous (GTEx)	EpiXcan	0.992356	gtex_sf	0.999981
4534	ENSG00000145740	SLC30A5	-0.407755	-0.395607	0.683454	0.0148354	0.0276507	0.00311103	0.00793593	18	25	25	A1	Adipose. subcutaneous (GTEx)	EpiXcan	0.992356	gtex_sf	0.999981
4535	ENSG00000075975	MKRN2	-0.4076	-0.174557	0.683568	0.0592579	0.0996761	1.00157e-08	4.8476e-08	48	63	63	A1	Adipose. subcutaneous (GTEx)	EpiXcan	0.992356	gtex_sf	0.999981
4536	ENSG00000137806	NDUFAF1	-0.407337	-0.114858	0.683761	0.0591419	0.0144527	0.032045	0.0714166	33	40	40	A1	Adipose. subcutaneous (GTEx)	EpiXcan	0.992356	gtex_sf	0.999981
4537	ENSG00000129473	BCL2L2	-0.407308	-0.56893	0.683782	0.00717959	0.0360754	0.000617814	0.00171429	4	4	4	A1	Adipose. subcutaneous (GTEx)	EpiXcan	0.992356	gtex_sf	0.999981
4538	ENSG00000204713	TRIM27	0.406983	0.207927	0.684021	0.0432564	0.128685	2.36255e-11	1.46038e-10	5	7	7	A1	Adipose. subcutaneous (GTEx)	EpiXcan	0.992356	gtex_sf	0.999981
4539	ENSG00000092847	AGO1	0.406932	0.19822	0.684058	0.0248475	0.0270158	0.00355684	0.00899289	24	35	35	A1	Adipose. subcutaneous (GTEx)	EpiXcan	0.992356	gtex_sf	0.999981
4540	ENSG00000109265	KIAA1211	-0.406617	-0.148013	0.68429	0.0947901	0.170736	1.09735e-14	8.85911e-14	29	33	33	A1	Adipose. subcutaneous (GTEx)	EpiXcan	0.992356	gtex_sf	0.999981
4541	ENSG00000170917	NUDT6	-0.406609	-0.734459	0.684295	0.0041985	0.0432937	0.000211915	0.00062464	6	9	9	A1	Adipose. subcutaneous (GTEx)	EpiXcan	0.992356	gtex_sf	0.999981
4542	ENSG00000177683	THAP5	0.406537	0.17004	0.684348	0.0705681	0.218949	4.18357e-19	4.57807e-18	18	20	20	A1	Adipose. subcutaneous (GTEx)	EpiXcan	0.992356	gtex_sf	0.999981
4543	ENSG00000129657	SEC14L1	0.406379	0.0253843	0.684464	0.0352802	0.103361	2.15035e-09	1.10857e-08	19	23	23	A1	Adipose. subcutaneous (GTEx)	EpiXcan	0.992356	gtex_sf	0.999981
4544	ENSG00000160321	ZNF208	-0.405934	-0.209321	0.684791	0.0808784	0.206255	3.1447e-18	3.22694e-17	47	56	56	A1	Adipose. subcutaneous (GTEx)	EpiXcan	0.992356	gtex_sf	0.999981
4545	ENSG00000128039	SRD5A3	-0.405872	-0.103388	0.684837	0.124604	0.355122	9.49233e-34	2.30832e-32	18	29	29	A1	Adipose. subcutaneous (GTEx)	EpiXcan	0.992356	gtex_sf	0.999981
4546	ENSG00000129355	CDKN2D	0.405783	0.246859	0.684902	0.0239084	0.0120537	0.0528948	0.114283	22	37	37	A1	Adipose. subcutaneous (GTEx)	EpiXcan	0.992356	gtex_sf	0.999981
4547	ENSG00000244479	OR2A1-AS1	0.405747	0.253167	0.684928	0.0512602	0.0981363	1.32076e-08	6.32256e-08	32	45	45	A1	Adipose. subcutaneous (GTEx)	EpiXcan	0.992356	gtex_sf	0.999981
4548	ENSG00000198720	ANKRD13B	0.405548	0.118173	0.685075	0.116785	0.180451	8.29042e-16	7.21715e-15	23	28	28	A1	Adipose. subcutaneous (GTEx)	EpiXcan	0.992356	gtex_sf	0.999981
4549	ENSG00000086232	EIF2AK1	0.405529	0.303345	0.685089	0.0224773	0.0945883	2.3912e-08	1.11385e-07	12	17	17	A1	Adipose. subcutaneous (GTEx)	EpiXcan	0.992356	gtex_sf	0.999981
4550	ENSG00000196263	ZNF471	-0.405115	-0.167063	0.685393	0.0598737	0.154082	1.00627e-13	7.52525e-13	10	14	14	A1	Adipose. subcutaneous (GTEx)	EpiXcan	0.992356	gtex_sf	0.999981
4551	ENSG00000135655	USP15	0.404815	0.164454	0.685613	0.0792958	0.0957635	2.04723e-08	9.59046e-08	52	65	65	A1	Adipose. subcutaneous (GTEx)	EpiXcan	0.992356	gtex_sf	0.999981
4552	ENSG00000172661	WASHC2C	-0.40437	-0.111404	0.685941	0.220377	0.349759	3.11995e-33	7.45753e-32	42	51	51	A1	Adipose. subcutaneous (GTEx)	EpiXcan	0.992356	gtex_sf	0.999981
4553	ENSG00000136643	RPS6KC1	0.404288	0.499463	0.686001	0.0070912	0.115933	2.46631e-10	1.38238e-09	6	10	10	A1	Adipose. subcutaneous (GTEx)	EpiXcan	0.992356	gtex_sf	0.999981
4554	ENSG00000147576	ADHFE1	-0.40393	-0.163697	0.686264	0.0761619	0.206605	3.10284e-18	3.19335e-17	11	13	13	A1	Adipose. subcutaneous (GTEx)	EpiXcan	0.992356	gtex_sf	0.999981
4555	ENSG00000101109	STK4	0.403747	0.675063	0.686399	0.00480421	0.0115434	0.0558952	0.120357	5	5	5	A1	Adipose. subcutaneous (GTEx)	EpiXcan	0.992356	gtex_sf	0.999981
4556	ENSG00000075142	SRI	0.403138	0.181448	0.686847	0.0634118	0.0856654	1.11773e-07	4.82914e-07	18	22	22	A1	Adipose. subcutaneous (GTEx)	EpiXcan	0.992356	gtex_sf	0.999981
4557	ENSG00000122965	RBM19	-0.402409	-0.104034	0.687383	0.137618	0.253465	2.05248e-22	2.71982e-21	15	20	20	A1	Adipose. subcutaneous (GTEx)	EpiXcan	0.992356	gtex_sf	0.999981
4558	ENSG00000122033	MTIF3	-0.402067	-0.162812	0.687635	0.0680189	0.388668	2.86734e-38	8.56352e-37	7	11	11	A1	Adipose. subcutaneous (GTEx)	EpiXcan	0.992356	gtex_sf	0.999981
4559	ENSG00000132600	PRMT7	0.401948	0.234956	0.687722	0.0406985	0.323115	6.64676e-31	1.41706e-29	16	21	21	A1	Adipose. subcutaneous (GTEx)	EpiXcan	0.992356	gtex_sf	0.999981
4560	ENSG00000188779	SKOR1	-0.401689	-0.264478	0.687913	0.0218201	0.210174	2.56592e-18	2.65247e-17	9	12	12	A1	Adipose. subcutaneous (GTEx)	EpiXcan	0.992356	gtex_sf	0.999981
4561	ENSG00000174032	SLC25A30	0.401642	0.149476	0.687947	0.134085	0.132932	1.60707e-11	1.00807e-10	53	64	64	A1	Adipose. subcutaneous (GTEx)	EpiXcan	0.992356	gtex_sf	0.999981
4562	ENSG00000178222	RNF212	0.40132	0.270993	0.688185	0.0284179	0.143149	2.58896e-12	1.74177e-11	29	41	41	A1	Adipose. subcutaneous (GTEx)	EpiXcan	0.992356	gtex_sf	0.999981
4563	ENSG00000149292	TTC12	-0.400948	-0.051564	0.688459	0.468315	0.581405	2.78419e-70	3.61094e-68	78	97	97	A1	Adipose. subcutaneous (GTEx)	EpiXcan	0.992356	gtex_sf	0.999981
4564	ENSG00000167778	SPRYD3	0.400522	0.601243	0.688772	0.00388113	0.0116814	0.0569669	0.122439	2	3	3	A1	Adipose. subcutaneous (GTEx)	EpiXcan	0.992356	gtex_sf	0.999981
4565	ENSG00000134324	LPIN1	-0.400489	-0.158442	0.688796	0.0624733	0.100599	4.57311e-09	2.29261e-08	24	26	26	A1	Adipose. subcutaneous (GTEx)	EpiXcan	0.992356	gtex_sf	0.999981
4566	ENSG00000103005	USB1	0.400481	0.517479	0.688802	0.00603068	0.0207212	0.0105991	0.0252873	13	15	15	A1	Adipose. subcutaneous (GTEx)	EpiXcan	0.992356	gtex_sf	0.999981
4567	ENSG00000107672	NSMCE4A	0.400061	0.216535	0.689112	0.0404246	0.0306473	0.00172303	0.00453145	33	41	41	A1	Adipose. subcutaneous (GTEx)	EpiXcan	0.992356	gtex_sf	0.999981
4568	ENSG00000214253	FIS1	-0.399936	-0.160921	0.689204	0.0839296	0.248846	5.67514e-22	7.32642e-21	15	20	20	A1	Adipose. subcutaneous (GTEx)	EpiXcan	0.992356	gtex_sf	0.999981
4569	ENSG00000166946	CCNDBP1	-0.399575	-0.29809	0.689469	0.0192379	0.0266746	0.00358767	0.00906266	12	18	18	A1	Adipose. subcutaneous (GTEx)	EpiXcan	0.992356	gtex_sf	0.999981
4570	ENSG00000181218	HIST3H2A	-0.398984	-0.398074	0.689905	0.012431	0.0225146	0.00788716	0.0190936	8	9	9	A1	Adipose. subcutaneous (GTEx)	EpiXcan	0.992356	gtex_sf	0.999981
4571	ENSG00000081760	AACS	0.398758	1.40373	0.690072	0.000919493	0.0144173	0.0350019	0.0776605	2	3	3	A1	Adipose. subcutaneous (GTEx)	EpiXcan	0.992356	gtex_sf	0.999981
4572	ENSG00000089597	GANAB	0.398457	0.229437	0.690294	0.0407852	0.143973	2.26171e-12	1.52821e-11	9	13	13	A1	Adipose. subcutaneous (GTEx)	EpiXcan	0.992356	gtex_sf	0.999981
4573	ENSG00000205084	TMEM231	0.398345	0.171159	0.690376	0.0555531	0.113458	4.48543e-10	2.45324e-09	12	12	12	A1	Adipose. subcutaneous (GTEx)	EpiXcan	0.992356	gtex_sf	0.999981
4574	ENSG00000180089	TMEM86B	0.398064	0.229282	0.690583	0.0363511	0.0780324	4.09101e-07	1.65903e-06	10	14	14	A1	Adipose. subcutaneous (GTEx)	EpiXcan	0.992356	gtex_sf	0.999981
4575	ENSG00000106635	BCL7B	0.397715	0.214993	0.69084	0.0317203	0.0803091	2.74048e-07	1.13905e-06	31	36	36	A1	Adipose. subcutaneous (GTEx)	EpiXcan	0.992356	gtex_sf	0.999981
4576	ENSG00000122477	LRRC39	-0.397499	-0.209737	0.690999	0.0647224	0.151372	1.54491e-13	1.13833e-12	14	17	17	A1	Adipose. subcutaneous (GTEx)	EpiXcan	0.992356	gtex_sf	0.999981
4577	ENSG00000213123	TCTEX1D2	-0.397351	-0.142734	0.691109	0.0625738	0.18915	2.52266e-16	2.27673e-15	38	49	49	A1	Adipose. subcutaneous (GTEx)	EpiXcan	0.992356	gtex_sf	0.999981
4578	ENSG00000175662	TOM1L2	0.397201	0.106765	0.691219	0.0999399	0.164338	2.47347e-14	1.94531e-13	27	35	35	A1	Adipose. subcutaneous (GTEx)	EpiXcan	0.992356	gtex_sf	0.999981
4579	ENSG00000161999	JMJD8	-0.397088	-0.226429	0.691302	0.0615133	0.140917	3.08111e-12	2.06099e-11	10	16	16	A1	Adipose. subcutaneous (GTEx)	EpiXcan	0.992356	gtex_sf	0.999981
4580	ENSG00000112685	EXOC2	-0.396983	-0.146645	0.69138	0.0198044	0.155871	2.42588e-13	1.75332e-12	26	36	36	A1	Adipose. subcutaneous (GTEx)	EpiXcan	0.992356	gtex_sf	0.999981
4581	ENSG00000124785	NRN1	-0.396936	-0.52412	0.691415	0.00815415	0.0195515	0.0136443	0.032034	9	12	12	A1	Adipose. subcutaneous (GTEx)	EpiXcan	0.992356	gtex_sf	0.999981
4582	ENSG00000143702	CEP170	-0.396508	-0.276744	0.69173	0.0199442	0.0366334	0.000677474	0.0018702	17	19	19	A1	Adipose. subcutaneous (GTEx)	EpiXcan	0.992356	gtex_sf	0.999981
4583	ENSG00000151883	PARP8	-0.396479	-0.151342	0.691751	0.0790701	0.219184	1.36818e-19	1.53682e-18	17	22	22	A1	Adipose. subcutaneous (GTEx)	EpiXcan	0.992356	gtex_sf	0.999981
4584	ENSG00000135951	TSGA10	0.396365	0.41653	0.691835	0.0107829	0.0179168	0.0175263	0.0405233	8	9	9	A1	Adipose. subcutaneous (GTEx)	EpiXcan	0.992356	gtex_sf	0.999981
4585	ENSG00000182230	FAM153B	0.395541	0.212656	0.692444	0.0951671	0.19602	1.79051e-17	1.73923e-16	21	25	25	A1	Adipose. subcutaneous (GTEx)	EpiXcan	0.992356	gtex_sf	0.999981
4586	ENSG00000164885	CDK5	-0.395515	-0.437239	0.692463	0.0229207	0.0418087	0.000274492	0.000797513	23	29	29	A1	Adipose. subcutaneous (GTEx)	EpiXcan	0.992356	gtex_sf	0.999981
4587	ENSG00000196139	AKR1C3	-0.39527	-0.182186	0.692644	0.0426594	0.235429	1.11176e-20	1.34129e-19	23	32	32	A1	Adipose. subcutaneous (GTEx)	EpiXcan	0.992356	gtex_sf	0.999981
4588	ENSG00000144895	EIF2A	0.394892	0.0971288	0.692923	0.227705	0.452085	1.69164e-47	7.61889e-46	54	64	64	A1	Adipose. subcutaneous (GTEx)	EpiXcan	0.992356	gtex_sf	0.999981
4589	ENSG00000108622	ICAM2	-0.394808	-0.131153	0.692985	0.0966438	0.108773	1.55526e-09	8.11339e-09	36	43	43	A1	Adipose. subcutaneous (GTEx)	EpiXcan	0.992356	gtex_sf	0.999981
4590	ENSG00000152454	ZNF256	0.394626	0.251034	0.693119	0.0258435	0.0179612	0.0168633	0.039068	22	31	31	A1	Adipose. subcutaneous (GTEx)	EpiXcan	0.992356	gtex_sf	0.999981
4591	ENSG00000144218	AFF3	0.394429	0.530944	0.693264	0.0128618	0.0352849	0.00082684	0.00226291	14	19	19	A1	Adipose. subcutaneous (GTEx)	EpiXcan	0.992356	gtex_sf	0.999981
4592	ENSG00000130303	BST2	-0.394298	-1.8365	0.693361	0.000647073	0.0187437	0.014937	0.0348587	4	7	7	A1	Adipose. subcutaneous (GTEx)	EpiXcan	0.992356	gtex_sf	0.999981
4593	ENSG00000044115	CTNNA1	0.394106	0.72195	0.693503	0.0034416	0.0101483	0.0750575	0.158071	21	29	29	A1	Adipose. subcutaneous (GTEx)	EpiXcan	0.992356	gtex_sf	0.999981
4594	ENSG00000165646	SLC18A2	0.394067	0.305158	0.693531	0.0264932	0.052332	3.53717e-05	0.000114529	10	13	13	A1	Adipose. subcutaneous (GTEx)	EpiXcan	0.992356	gtex_sf	0.999981
4595	ENSG00000189350	TOGARAM2	-0.393762	-0.0868719	0.693757	0.250172	0.398228	9.14216e-40	2.87117e-38	59	68	68	A1	Adipose. subcutaneous (GTEx)	EpiXcan	0.992356	gtex_sf	0.999981
4596	ENSG00000100395	L3MBTL2	0.393435	0.929938	0.693998	0.00206939	0.0122695	0.0491041	0.106669	7	7	7	A1	Adipose. subcutaneous (GTEx)	EpiXcan	0.992356	gtex_sf	0.999981
4597	ENSG00000178950	GAK	-0.393302	-0.0734343	0.694096	0.0417385	0.0332765	0.00111407	0.0030015	50	62	62	A1	Adipose. subcutaneous (GTEx)	EpiXcan	0.992356	gtex_sf	0.999981
4598	ENSG00000255717	SNHG1	0.393142	0.577203	0.694215	0.00385969	0.0326283	0.00129141	0.00344746	7	12	12	A1	Adipose. subcutaneous (GTEx)	EpiXcan	0.992356	gtex_sf	0.999981
4599	ENSG00000189136	UBE2Q2P1	0.393138	0.179333	0.694217	0.0493149	0.12421	1.08849e-10	6.31587e-10	8	14	14	A1	Adipose. subcutaneous (GTEx)	EpiXcan	0.992356	gtex_sf	0.999981
4600	ENSG00000198590	C3orf35	0.393102	0.172994	0.694244	0.0180296	0.0212998	0.00952871	0.0228549	16	20	20	A1	Adipose. subcutaneous (GTEx)	EpiXcan	0.992356	gtex_sf	0.999981
4601	ENSG00000135913	USP37	0.393101	0.22811	0.694245	0.0299835	0.0930422	1.77361e-08	8.37027e-08	16	21	21	A1	Adipose. subcutaneous (GTEx)	EpiXcan	0.992356	gtex_sf	0.999981
4602	ENSG00000172057	ORMDL3	-0.392973	-0.563607	0.694339	0.00520228	0.0718272	1.45699e-06	5.53515e-06	4	6	6	A1	Adipose. subcutaneous (GTEx)	EpiXcan	0.992356	gtex_sf	0.999981
4603	ENSG00000139651	ZNF740	-0.392737	-0.25312	0.694514	0.0296794	0.0568115	2.05707e-05	6.84239e-05	9	13	13	A1	Adipose. subcutaneous (GTEx)	EpiXcan	0.992356	gtex_sf	0.999981
4604	ENSG00000006042	TMEM98	0.392702	0.177493	0.694539	0.0902113	0.198867	1.83739e-17	1.7823e-16	25	33	33	A1	Adipose. subcutaneous (GTEx)	EpiXcan	0.992356	gtex_sf	0.999981
4605	ENSG00000198380	GFPT1	-0.392694	-0.251533	0.694545	0.0152841	0.0261011	0.00405277	0.0101752	11	13	13	A1	Adipose. subcutaneous (GTEx)	EpiXcan	0.992356	gtex_sf	0.999981
4606	ENSG00000140386	SCAPER	-0.392578	-0.111255	0.694631	0.120214	0.341569	3.79023e-33	9.04425e-32	25	33	33	A1	Adipose. subcutaneous (GTEx)	EpiXcan	0.992356	gtex_sf	0.999981
4607	ENSG00000106565	TMEM176B	-0.392461	-0.123841	0.694718	0.156865	0.360892	2.82395e-34	7.03827e-33	39	47	47	A1	Adipose. subcutaneous (GTEx)	EpiXcan	0.992356	gtex_sf	0.999981
4608	ENSG00000214279	SCART1	-0.392252	-0.235819	0.694872	0.113687	0.115046	3.73185e-10	2.06039e-09	55	76	76	A1	Adipose. subcutaneous (GTEx)	EpiXcan	0.992356	gtex_sf	0.999981
4609	ENSG00000186204	CYP4F12	-0.391968	-0.0873204	0.695082	0.248714	0.316248	2.55721e-29	4.9542e-28	116	152	152	A1	Adipose. subcutaneous (GTEx)	EpiXcan	0.992356	gtex_sf	0.999981
4610	ENSG00000164951	PDP1	0.391948	0.590153	0.695097	0.00545106	0.0134396	0.0408712	0.0899282	16	20	20	A1	Adipose. subcutaneous (GTEx)	EpiXcan	0.992356	gtex_sf	0.999981
4611	ENSG00000130177	CDC16	-0.391496	-0.0937119	0.69543	0.143143	0.359078	2.02976e-34	5.10428e-33	14	18	18	A1	Adipose. subcutaneous (GTEx)	EpiXcan	0.992356	gtex_sf	0.999981
4612	ENSG00000188033	ZNF490	-0.391357	-0.406887	0.695533	0.0103538	0.0276646	0.00309525	0.0078971	19	23	23	A1	Adipose. subcutaneous (GTEx)	EpiXcan	0.992356	gtex_sf	0.999981
4613	ENSG00000048405	ZNF800	0.391297	0.573436	0.695578	0.00683614	0.0217777	0.00931332	0.0223798	15	17	17	A1	Adipose. subcutaneous (GTEx)	EpiXcan	0.992356	gtex_sf	0.999981
4614	ENSG00000247903	AC024896.1	0.390962	0.100794	0.695825	0.117274	0.322681	2.08236e-30	4.30836e-29	34	45	45	A1	Adipose. subcutaneous (GTEx)	EpiXcan	0.992356	gtex_sf	0.999981
4615	ENSG00000155660	PDIA4	-0.39048	-0.355963	0.696182	0.0121898	0.0627651	5.81848e-06	2.06485e-05	11	19	19	A1	Adipose. subcutaneous (GTEx)	EpiXcan	0.992356	gtex_sf	0.999981
4616	ENSG00000118004	COLEC11	0.390451	0.342497	0.696203	0.0123123	0.0252165	0.00511696	0.0126788	13	18	18	A1	Adipose. subcutaneous (GTEx)	EpiXcan	0.992356	gtex_sf	0.999981
4617	ENSG00000272777	AC019131.2	-0.39035	-0.0876861	0.696278	0.233624	0.379189	2.78563e-37	8.11191e-36	70	77	77	A1	Adipose. subcutaneous (GTEx)	EpiXcan	0.992356	gtex_sf	0.999981
4618	ENSG00000151693	ASAP2	0.390257	0.258478	0.696346	0.0251549	0.0474123	9.46868e-05	0.000291106	11	13	13	A1	Adipose. subcutaneous (GTEx)	EpiXcan	0.992356	gtex_sf	0.999981
4619	ENSG00000203392	AC105020.1	-0.390168	-0.217134	0.696412	0.021946	0.0673705	3.18626e-06	1.16924e-05	8	10	10	A1	Adipose. subcutaneous (GTEx)	EpiXcan	0.992356	gtex_sf	0.999981
4620	ENSG00000196756	SNHG17	-0.390078	-0.0628408	0.696479	0.296913	0.537305	2.01695e-61	1.70189e-59	47	52	52	A1	Adipose. subcutaneous (GTEx)	EpiXcan	0.992356	gtex_sf	0.999981
4621	ENSG00000155393	HEATR3	-0.389829	-0.115792	0.696663	0.132757	0.45669	1.90494e-49	9.32954e-48	14	19	19	A1	Adipose. subcutaneous (GTEx)	EpiXcan	0.992356	gtex_sf	0.999981
4622	ENSG00000174080	CTSF	-0.38956	-0.171728	0.696862	0.050322	0.0878298	2.87345e-08	1.32396e-07	8	10	10	A1	Adipose. subcutaneous (GTEx)	EpiXcan	0.992356	gtex_sf	0.999981
4623	ENSG00000101144	BMP7	0.388875	0.132956	0.697369	0.0546683	0.0214741	0.00971363	0.0232778	51	64	64	A1	Adipose. subcutaneous (GTEx)	EpiXcan	0.992356	gtex_sf	0.999981
4624	ENSG00000090316	MAEA	-0.388633	-0.088894	0.697548	0.198269	0.25221	2.52851e-22	3.33179e-21	31	40	40	A1	Adipose. subcutaneous (GTEx)	EpiXcan	0.992356	gtex_sf	0.999981
4625	ENSG00000075407	ZNF37A	-0.388558	-0.423551	0.697603	0.0229094	0.030519	0.00176169	0.00462877	19	24	24	A1	Adipose. subcutaneous (GTEx)	EpiXcan	0.992356	gtex_sf	0.999981
4626	ENSG00000112186	CAP2	-0.388482	-0.373045	0.697659	0.00897908	0.0362482	0.000758115	0.00208418	7	8	8	A1	Adipose. subcutaneous (GTEx)	EpiXcan	0.992356	gtex_sf	0.999981
4627	ENSG00000117528	ABCD3	0.388194	0.112232	0.697873	0.0355272	0.17681	4.18696e-15	3.47227e-14	44	51	51	A1	Adipose. subcutaneous (GTEx)	EpiXcan	0.992356	gtex_sf	0.999981
4628	ENSG00000125503	PPP1R12C	-0.388177	-0.509483	0.697885	0.0106204	0.0202343	0.0116291	0.0275707	6	15	15	A1	Adipose. subcutaneous (GTEx)	EpiXcan	0.992356	gtex_sf	0.999981
4629	ENSG00000118971	CCND2	0.388156	0.237948	0.697901	0.0255491	0.0529044	3.77257e-05	0.000121645	12	13	13	A1	Adipose. subcutaneous (GTEx)	EpiXcan	0.992356	gtex_sf	0.999981
4630	ENSG00000184860	SDR42E1	0.387963	0.250076	0.698043	0.0120081	0.0173921	0.0198971	0.045636	11	14	14	A1	Adipose. subcutaneous (GTEx)	EpiXcan	0.992356	gtex_sf	0.999981
4631	ENSG00000139537	CCDC65	-0.387917	-0.208911	0.698077	0.047011	0.0826278	1.80796e-07	7.65542e-07	37	41	41	A1	Adipose. subcutaneous (GTEx)	EpiXcan	0.992356	gtex_sf	0.999981
4632	ENSG00000143434	SEMA6C	0.387913	0.153131	0.698081	0.080745	0.16597	2.20474e-14	1.73982e-13	12	14	14	A1	Adipose. subcutaneous (GTEx)	EpiXcan	0.992356	gtex_sf	0.999981
4633	ENSG00000205763	RP9P	0.387494	0.16351	0.69839	0.0564185	0.131761	2.2537e-11	1.39679e-10	36	42	42	A1	Adipose. subcutaneous (GTEx)	EpiXcan	0.992356	gtex_sf	0.999981
4634	ENSG00000203791	EEF1AKMT2	0.386992	0.119187	0.698762	0.122221	0.291798	1.39815e-26	2.32036e-25	16	20	20	A1	Adipose. subcutaneous (GTEx)	EpiXcan	0.992356	gtex_sf	0.999981
4635	ENSG00000035141	FAM136A	-0.386884	-0.525728	0.698842	0.00847371	0.0143703	0.0338968	0.0753281	16	21	21	A1	Adipose. subcutaneous (GTEx)	EpiXcan	0.992356	gtex_sf	0.999981
4636	ENSG00000140443	IGF1R	0.386783	0.284017	0.698917	0.0245936	0.0332277	0.0011791	0.00316454	9	12	12	A1	Adipose. subcutaneous (GTEx)	EpiXcan	0.992356	gtex_sf	0.999981
4637	ENSG00000164920	OSR2	-0.386487	-0.844002	0.699136	0.00234283	0.0365093	0.000582207	0.00162127	6	11	11	A1	Adipose. subcutaneous (GTEx)	EpiXcan	0.992356	gtex_sf	0.999981
4638	ENSG00000261801	LOXL1-AS1	-0.386401	-0.170487	0.6992	0.0794297	0.129585	3.33763e-11	2.03882e-10	51	63	63	A1	Adipose. subcutaneous (GTEx)	EpiXcan	0.992356	gtex_sf	0.999981
4639	ENSG00000267796	LIN37	-0.386152	-0.218609	0.699384	0.0558764	0.0648092	5.08159e-06	1.81715e-05	56	68	68	A1	Adipose. subcutaneous (GTEx)	EpiXcan	0.992356	gtex_sf	0.999981
4640	ENSG00000171631	P2RY6	0.386022	0.255683	0.699481	0.0349408	0.0202839	0.0118808	0.0281438	18	25	25	A1	Adipose. subcutaneous (GTEx)	EpiXcan	0.992356	gtex_sf	0.999981
4641	ENSG00000172175	MALT1	0.385967	0.151977	0.699521	0.0519342	0.0935755	2.4153e-08	1.12358e-07	17	21	21	A1	Adipose. subcutaneous (GTEx)	EpiXcan	0.992356	gtex_sf	0.999981
4642	ENSG00000104368	PLAT	-0.385725	-0.760059	0.6997	0.00570752	0.0208856	0.010627	0.0253496	1	1	1	A1	Adipose. subcutaneous (GTEx)	EpiXcan	0.992356	gtex_sf	0.999981
4643	ENSG00000142046	TMEM91	-0.385695	-0.261782	0.699723	0.0309862	0.254051	4.70139e-23	6.45612e-22	4	6	6	A1	Adipose. subcutaneous (GTEx)	EpiXcan	0.992356	gtex_sf	0.999981
4644	ENSG00000198917	SPOUT1	-0.385653	-0.153848	0.699754	0.040381	0.125033	5.07228e-11	3.0404e-10	9	13	13	A1	Adipose. subcutaneous (GTEx)	EpiXcan	0.992356	gtex_sf	0.999981
4645	ENSG00000116213	WRAP73	-0.385625	-0.186101	0.699774	0.0622662	0.443973	3.86691e-45	1.54754e-43	34	48	48	A1	Adipose. subcutaneous (GTEx)	EpiXcan	0.992356	gtex_sf	0.999981
4646	ENSG00000143494	VASH2	0.385474	0.211023	0.699887	0.0370485	0.0487626	6.67383e-05	0.000208615	37	49	49	A1	Adipose. subcutaneous (GTEx)	EpiXcan	0.992356	gtex_sf	0.999981
4647	ENSG00000117472	TSPAN1	0.385242	0.268906	0.700058	0.0191212	0.0121721	0.0453711	0.0990822	19	24	24	A1	Adipose. subcutaneous (GTEx)	EpiXcan	0.992356	gtex_sf	0.999981
4648	ENSG00000256383	AC020910.2	0.385225	0.204447	0.70007	0.0523547	0.104976	1.70834e-09	8.86905e-09	25	30	30	A1	Adipose. subcutaneous (GTEx)	EpiXcan	0.992356	gtex_sf	0.999981
4649	ENSG00000140320	BAHD1	-0.385071	-0.39778	0.700185	0.0171241	0.043126	0.000206339	0.00060875	8	11	11	A1	Adipose. subcutaneous (GTEx)	EpiXcan	0.992356	gtex_sf	0.999981
4650	ENSG00000165714	BORCS5	-0.384926	-0.189993	0.700292	0.0393868	0.0472034	8.69726e-05	0.000268509	26	33	33	A1	Adipose. subcutaneous (GTEx)	EpiXcan	0.992356	gtex_sf	0.999981
4651	ENSG00000161664	ASB16	0.384899	0.167844	0.700312	0.0667093	0.14889	1.05896e-12	7.37219e-12	14	15	15	A1	Adipose. subcutaneous (GTEx)	EpiXcan	0.992356	gtex_sf	0.999981
4652	ENSG00000103811	CTSH	0.384762	0.0624851	0.700414	0.294059	0.488344	5.22109e-53	2.97284e-51	12	16	16	A1	Adipose. subcutaneous (GTEx)	EpiXcan	0.992356	gtex_sf	0.999981
4653	ENSG00000099260	PALMD	-0.384762	-0.00932958	0.700414	0.0459667	0.0206535	0.0111515	0.0265238	44	49	49	A1	Adipose. subcutaneous (GTEx)	EpiXcan	0.992356	gtex_sf	0.999981
4654	ENSG00000143353	LYPLAL1	-0.384544	-0.638372	0.700575	0.00495119	0.0363934	0.000698705	0.00192729	4	4	4	A1	Adipose. subcutaneous (GTEx)	EpiXcan	0.992356	gtex_sf	0.999981
4655	ENSG00000204839	MROH6	-0.384414	-0.125425	0.700672	0.0899594	0.315368	8.77619e-29	1.64562e-27	32	43	43	A1	Adipose. subcutaneous (GTEx)	EpiXcan	0.992356	gtex_sf	0.999981
4656	ENSG00000119969	HELLS	0.384347	0.332982	0.700721	0.00848969	0.133771	1.28278e-11	8.10094e-11	10	18	18	A1	Adipose. subcutaneous (GTEx)	EpiXcan	0.992356	gtex_sf	0.999981
4657	ENSG00000134970	TMED7	-0.384207	-0.0505832	0.700825	0.017651	0.0397326	0.000398327	0.0011354	14	16	16	A1	Adipose. subcutaneous (GTEx)	EpiXcan	0.992356	gtex_sf	0.999981
4658	ENSG00000133313	CNDP2	-0.383895	-0.333299	0.701056	0.0277074	0.0557643	2.12989e-05	7.0695e-05	20	30	30	A1	Adipose. subcutaneous (GTEx)	EpiXcan	0.992356	gtex_sf	0.999981
4659	ENSG00000176273	SLC35G1	0.383678	0.322076	0.701217	0.0181387	0.0768383	4.92492e-07	1.98001e-06	12	15	15	A1	Adipose. subcutaneous (GTEx)	EpiXcan	0.992356	gtex_sf	0.999981
4660	ENSG00000186715	MST1L	-0.383508	-0.107859	0.701343	0.215609	0.296713	4.84429e-27	8.28499e-26	122	174	174	A1	Adipose. subcutaneous (GTEx)	EpiXcan	0.992356	gtex_sf	0.999981
4661	ENSG00000026103	FAS	0.38325	0.114079	0.701535	0.134562	0.382508	4.77716e-37	1.37966e-35	26	31	31	A1	Adipose. subcutaneous (GTEx)	EpiXcan	0.992356	gtex_sf	0.999981
4662	ENSG00000183833	MAATS1	-0.383226	-0.28092	0.701553	0.0282782	0.0608287	9.75428e-06	3.37354e-05	29	34	34	A1	Adipose. subcutaneous (GTEx)	EpiXcan	0.992356	gtex_sf	0.999981
4663	ENSG00000170469	SPATA24	0.382979	0.46914	0.701736	0.00768294	0.0233997	0.006562	0.0160464	2	5	5	A1	Adipose. subcutaneous (GTEx)	EpiXcan	0.992356	gtex_sf	0.999981
4664	ENSG00000113083	LOX	0.38263	0.314936	0.701994	0.0152922	0.0116399	0.0560042	0.120573	13	14	14	A1	Adipose. subcutaneous (GTEx)	EpiXcan	0.992356	gtex_sf	0.999981
4665	ENSG00000173588	CEP83	0.382573	0.338488	0.702036	0.0154073	0.0374648	0.000604862	0.00168001	12	12	12	A1	Adipose. subcutaneous (GTEx)	EpiXcan	0.992356	gtex_sf	0.999981
4666	ENSG00000169857	AVEN	0.382496	0.236271	0.702093	0.0767327	0.195104	3.279e-17	3.15013e-16	47	52	52	A1	Adipose. subcutaneous (GTEx)	EpiXcan	0.992356	gtex_sf	0.999981
4667	ENSG00000204130	RUFY2	-0.382424	-0.107515	0.702147	0.062127	0.0661642	2.61018e-06	9.66962e-06	30	33	33	A1	Adipose. subcutaneous (GTEx)	EpiXcan	0.992356	gtex_sf	0.999981
4668	ENSG00000185619	PCGF3	-0.382299	-0.0644787	0.70224	0.29234	0.659443	9.00831e-88	3.15449e-85	35	45	45	A1	Adipose. subcutaneous (GTEx)	EpiXcan	0.992356	gtex_sf	0.999981
4669	ENSG00000092871	RFFL	0.382257	0.240427	0.702271	0.0170304	0.0267604	0.00346863	0.00879051	7	10	10	A1	Adipose. subcutaneous (GTEx)	EpiXcan	0.992356	gtex_sf	0.999981
4670	ENSG00000257176	AC009318.1	0.38181	0.0811063	0.702602	0.200373	0.52289	1.96874e-59	1.52354e-57	54	69	69	A1	Adipose. subcutaneous (GTEx)	EpiXcan	0.992356	gtex_sf	0.999981
4671	ENSG00000088832	FKBP1A	-0.381671	-0.304252	0.702705	0.0307601	0.0394872	0.000415839	0.00118267	29	36	36	A1	Adipose. subcutaneous (GTEx)	EpiXcan	0.992356	gtex_sf	0.999981
4672	ENSG00000110074	FOXRED1	-0.38142	-0.0611765	0.702892	0.263661	0.517958	2.79449e-57	1.95712e-55	39	48	48	A1	Adipose. subcutaneous (GTEx)	EpiXcan	0.992356	gtex_sf	0.999981
4673	ENSG00000255389	Z97989.1	-0.381311	-0.0624033	0.702973	0.291123	0.464275	4.91113e-49	2.36392e-47	31	39	39	A1	Adipose. subcutaneous (GTEx)	EpiXcan	0.992356	gtex_sf	0.999981
4674	ENSG00000145715	RASA1	-0.381184	-0.850179	0.703067	0.0190895	0.0770525	3.61261e-07	1.47829e-06	12	14	14	A1	Adipose. subcutaneous (GTEx)	EpiXcan	0.992356	gtex_sf	0.999981
4675	ENSG00000141956	PRDM15	0.381151	0.0665119	0.703091	0.226487	0.305405	7.10121e-28	1.26227e-26	47	49	49	A1	Adipose. subcutaneous (GTEx)	EpiXcan	0.992356	gtex_sf	0.999981
4676	ENSG00000171566	PLRG1	0.381113	0.289499	0.70312	0.0259415	0.0541181	2.49035e-05	8.18833e-05	22	26	26	A1	Adipose. subcutaneous (GTEx)	EpiXcan	0.992356	gtex_sf	0.999981
4677	ENSG00000184517	ZFP1	0.380789	0.0946027	0.70336	0.173735	0.391137	5.6539e-38	1.67429e-36	27	38	38	A1	Adipose. subcutaneous (GTEx)	EpiXcan	0.992356	gtex_sf	0.999981
4678	ENSG00000118596	SLC16A7	0.379982	0.25597	0.703959	0.0168923	0.0644496	4.14195e-06	1.49565e-05	8	10	10	A1	Adipose. subcutaneous (GTEx)	EpiXcan	0.992356	gtex_sf	0.999981
4679	ENSG00000180198	RCC1	-0.379799	-0.0316779	0.704094	0.0399878	0.0641116	4.83016e-06	1.73211e-05	26	32	32	A1	Adipose. subcutaneous (GTEx)	EpiXcan	0.992356	gtex_sf	0.999981
4680	ENSG00000213859	KCTD11	-0.378814	-0.421991	0.704826	0.0158237	0.0304227	0.00205247	0.00535762	29	42	42	A1	Adipose. subcutaneous (GTEx)	EpiXcan	0.992356	gtex_sf	0.999981
4681	ENSG00000262049	AC139530.1	0.378228	0.72901	0.705261	0.00343547	0.0143033	0.0343108	0.0761877	3	3	3	A1	Adipose. subcutaneous (GTEx)	EpiXcan	0.992356	gtex_sf	0.999981
4682	ENSG00000196295	AC005154.1	0.378075	0.0830326	0.705375	0.0937037	0.593686	2.32334e-72	3.57616e-70	28	39	39	A1	Adipose. subcutaneous (GTEx)	EpiXcan	0.992356	gtex_sf	0.999981
4683	ENSG00000124749	COL21A1	-0.378002	-0.193527	0.705429	0.0841435	0.228963	2.9443e-20	3.4598e-19	46	55	55	A1	Adipose. subcutaneous (GTEx)	EpiXcan	0.992356	gtex_sf	0.999981
4684	ENSG00000100528	CNIH1	-0.377728	-0.38138	0.705633	0.0152675	0.0877671	8.47498e-08	3.71461e-07	13	16	16	A1	Adipose. subcutaneous (GTEx)	EpiXcan	0.992356	gtex_sf	0.999981
4685	ENSG00000157214	STEAP2	0.377381	0.157704	0.70589	0.0715117	0.184597	4.30305e-16	3.81715e-15	15	19	19	A1	Adipose. subcutaneous (GTEx)	EpiXcan	0.992356	gtex_sf	0.999981
4686	ENSG00000157368	IL34	-0.377158	-0.280547	0.706056	0.0188122	0.0573706	1.43808e-05	4.86905e-05	12	15	15	A1	Adipose. subcutaneous (GTEx)	EpiXcan	0.992356	gtex_sf	0.999981
4687	ENSG00000197782	ZNF780A	0.37708	0.105152	0.706114	0.301149	0.313869	3.59401e-29	6.84915e-28	31	35	35	A1	Adipose. subcutaneous (GTEx)	EpiXcan	0.992356	gtex_sf	0.999981
4688	ENSG00000181264	TMEM136	0.377038	0.0771235	0.706146	0.0625304	0.0744812	9.29723e-07	3.60239e-06	35	43	43	A1	Adipose. subcutaneous (GTEx)	EpiXcan	0.992356	gtex_sf	0.999981
4689	ENSG00000160190	SLC37A1	0.37692	0.351541	0.706233	0.0227342	0.0373487	0.000578545	0.00161171	14	18	18	A1	Adipose. subcutaneous (GTEx)	EpiXcan	0.992356	gtex_sf	0.999981
4690	ENSG00000169169	CPT1C	0.376722	0.174802	0.70638	0.0463906	0.0490203	5.93788e-05	0.000187197	26	35	35	A1	Adipose. subcutaneous (GTEx)	EpiXcan	0.992356	gtex_sf	0.999981
4691	ENSG00000170049	KCNAB3	-0.376601	-0.175693	0.70647	0.0386714	0.130442	2.52207e-11	1.55487e-10	29	47	47	A1	Adipose. subcutaneous (GTEx)	EpiXcan	0.992356	gtex_sf	0.999981
4692	ENSG00000167100	SAMD14	-0.375898	-0.305866	0.706992	0.0159213	0.0753018	6.8043e-07	2.68246e-06	4	4	4	A1	Adipose. subcutaneous (GTEx)	EpiXcan	0.992356	gtex_sf	0.999981
4693	ENSG00000170892	TSEN34	0.375891	0.351692	0.706998	0.0425687	0.0414098	0.000300788	0.000870125	34	41	41	A1	Adipose. subcutaneous (GTEx)	EpiXcan	0.992356	gtex_sf	0.999981
4694	ENSG00000175206	NPPA	-0.375638	-0.404112	0.707186	0.0238288	0.0108689	0.0670343	0.142301	21	23	23	A1	Adipose. subcutaneous (GTEx)	EpiXcan	0.992356	gtex_sf	0.999981
4695	ENSG00000139505	MTMR6	-0.375303	-0.176706	0.707436	0.0894611	0.183564	3.17981e-16	2.85144e-15	28	33	33	A1	Adipose. subcutaneous (GTEx)	EpiXcan	0.992356	gtex_sf	0.999981
4696	ENSG00000106366	SERPINE1	-0.375145	-0.260427	0.707553	0.0460113	0.0206955	0.0104649	0.0249755	40	49	49	A1	Adipose. subcutaneous (GTEx)	EpiXcan	0.992356	gtex_sf	0.999981
4697	ENSG00000034533	ASTE1	-0.374657	-0.122183	0.707915	0.102932	0.178887	1.04876e-15	9.06791e-15	9	9	9	A1	Adipose. subcutaneous (GTEx)	EpiXcan	0.992356	gtex_sf	0.999981
4698	ENSG00000115841	RMDN2	-0.374616	-0.218595	0.707946	0.0256216	0.0546575	2.43483e-05	8.02086e-05	21	29	29	A1	Adipose. subcutaneous (GTEx)	EpiXcan	0.992356	gtex_sf	0.999981
4699	ENSG00000196730	DAPK1	-0.374554	-0.52767	0.707992	0.00442492	0.0759196	4.69963e-07	1.89378e-06	7	9	9	A1	Adipose. subcutaneous (GTEx)	EpiXcan	0.992356	gtex_sf	0.999981
4700	ENSG00000153317	ASAP1	0.373745	0.140718	0.708594	0.0822423	0.0925642	1.9942e-08	9.3628e-08	57	66	66	A1	Adipose. subcutaneous (GTEx)	EpiXcan	0.992356	gtex_sf	0.999981
4701	ENSG00000188976	NOC2L	-0.373426	-0.216661	0.708831	0.0297113	0.207364	5.02701e-18	5.08399e-17	21	31	31	A1	Adipose. subcutaneous (GTEx)	EpiXcan	0.992356	gtex_sf	0.999981
4702	ENSG00000197818	SLC9A8	-0.373299	-0.13126	0.708926	0.0691924	0.0902064	4.34166e-08	1.96236e-07	25	31	31	A1	Adipose. subcutaneous (GTEx)	EpiXcan	0.992356	gtex_sf	0.999981
4703	ENSG00000237440	ZNF737	-0.373172	-1.06699	0.709021	0.00193982	0.0707339	8.94954e-07	3.47151e-06	9	10	10	A1	Adipose. subcutaneous (GTEx)	EpiXcan	0.992356	gtex_sf	0.999981
4704	ENSG00000161638	ITGA5	-0.373107	-0.00782181	0.709069	0.0128546	0.0175234	0.0194981	0.0447502	17	22	22	A1	Adipose. subcutaneous (GTEx)	EpiXcan	0.992356	gtex_sf	0.999981
4705	ENSG00000169258	GPRIN1	0.373105	0.0934305	0.709071	0.0845499	0.0539414	3.22061e-05	0.000104521	67	87	87	A1	Adipose. subcutaneous (GTEx)	EpiXcan	0.992356	gtex_sf	0.999981
4706	ENSG00000248429	AC098679.1	0.372665	0.329119	0.709398	0.024094	0.255581	1.37444e-22	1.83876e-21	14	20	20	A1	Adipose. subcutaneous (GTEx)	EpiXcan	0.992356	gtex_sf	0.999981
4707	ENSG00000204060	FOXO6	0.372094	0.409811	0.709823	0.00657828	0.0518743	4.11232e-05	0.000131962	10	12	12	A1	Adipose. subcutaneous (GTEx)	EpiXcan	0.992356	gtex_sf	0.999981
4708	ENSG00000213015	ZNF580	-0.372066	-0.24933	0.709844	0.0292733	0.0534803	2.99726e-05	9.76341e-05	5	6	6	A1	Adipose. subcutaneous (GTEx)	EpiXcan	0.992356	gtex_sf	0.999981
4709	ENSG00000186153	WWOX	-0.371909	-0.205638	0.709961	0.073404	0.281548	2.53066e-25	3.93418e-24	46	75	75	A1	Adipose. subcutaneous (GTEx)	EpiXcan	0.992356	gtex_sf	0.999981
4710	ENSG00000069188	SDK2	0.371661	0.258356	0.710145	0.0283116	0.155157	1.65316e-13	1.21553e-12	13	17	17	A1	Adipose. subcutaneous (GTEx)	EpiXcan	0.992356	gtex_sf	0.999981
4711	ENSG00000267244	AC012615.6	0.371468	0.531711	0.710289	0.00894978	0.0182962	0.0168274	0.0389976	10	22	22	A1	Adipose. subcutaneous (GTEx)	EpiXcan	0.992356	gtex_sf	0.999981
4712	ENSG00000103966	EHD4	-0.371442	-0.287579	0.710308	0.0344223	0.0515951	4.29314e-05	0.000137418	18	23	23	A1	Adipose. subcutaneous (GTEx)	EpiXcan	0.992356	gtex_sf	0.999981
4713	ENSG00000125445	MRPS7	0.371164	0.179059	0.710515	0.0722657	0.162744	6.77745e-14	5.15094e-13	14	16	16	A1	Adipose. subcutaneous (GTEx)	EpiXcan	0.992356	gtex_sf	0.999981
4714	ENSG00000173376	NDNF	-0.371122	-0.0905218	0.710546	0.200032	0.355077	1.13319e-35	3.02912e-34	51	59	59	A1	Adipose. subcutaneous (GTEx)	EpiXcan	0.992356	gtex_sf	0.999981
4715	ENSG00000121410	A1BG	0.370147	0.132045	0.711273	0.0476068	0.141555	3.7472e-12	2.48283e-11	23	29	29	A1	Adipose. subcutaneous (GTEx)	EpiXcan	0.992356	gtex_sf	0.999981
4716	ENSG00000081665	ZNF506	-0.370139	-0.302222	0.711279	0.0156909	0.1113	1.1557e-09	6.09252e-09	15	18	18	A1	Adipose. subcutaneous (GTEx)	EpiXcan	0.992356	gtex_sf	0.999981
4717	ENSG00000182446	NPLOC4	-0.370103	-0.148923	0.711306	0.0814709	0.151604	6.67591e-13	4.68719e-12	31	37	37	A1	Adipose. subcutaneous (GTEx)	EpiXcan	0.992356	gtex_sf	0.999981
4718	ENSG00000101213	PTK6	0.370102	0.304901	0.711306	0.0229136	0.0558334	2.24892e-05	7.44168e-05	17	22	22	A1	Adipose. subcutaneous (GTEx)	EpiXcan	0.992356	gtex_sf	0.999981
4719	ENSG00000060558	GNA15	0.369976	0.566052	0.7114	0.00473871	0.0507832	3.89481e-05	0.000125326	1	2	2	A1	Adipose. subcutaneous (GTEx)	EpiXcan	0.992356	gtex_sf	0.999981
4720	ENSG00000158864	NDUFS2	-0.369819	-0.131709	0.711517	0.0674517	0.0858386	1.07842e-07	4.67548e-07	35	47	47	A1	Adipose. subcutaneous (GTEx)	EpiXcan	0.992356	gtex_sf	0.999981
4721	ENSG00000154553	PDLIM3	0.369528	0.33728	0.711734	0.0254222	0.0805514	2.79677e-07	1.16141e-06	20	25	25	A1	Adipose. subcutaneous (GTEx)	EpiXcan	0.992356	gtex_sf	0.999981
4722	ENSG00000119714	GPR68	-0.369419	-0.820188	0.711815	0.00238377	0.0302914	0.0017921	0.00470339	2	3	3	A1	Adipose. subcutaneous (GTEx)	EpiXcan	0.992356	gtex_sf	0.999981
4723	ENSG00000256223	ZNF10	-0.36931	-0.138378	0.711897	0.0500418	0.216285	1.036e-18	1.1052e-17	22	29	29	A1	Adipose. subcutaneous (GTEx)	EpiXcan	0.992356	gtex_sf	0.999981
4724	ENSG00000111670	GNPTAB	-0.369302	-0.147589	0.711903	0.0738208	0.15809	1.37706e-13	1.0184e-12	21	25	25	A1	Adipose. subcutaneous (GTEx)	EpiXcan	0.992356	gtex_sf	0.999981
4725	ENSG00000160588	MPZL3	0.369235	0.489814	0.711952	0.0062845	0.0148912	0.0318792	0.0711006	4	5	5	A1	Adipose. subcutaneous (GTEx)	EpiXcan	0.992356	gtex_sf	0.999981
4726	ENSG00000137288	UQCC2	-0.369093	-0.418431	0.712059	0.00810821	0.0446661	0.000160899	0.00048033	6	6	6	A1	Adipose. subcutaneous (GTEx)	EpiXcan	0.992356	gtex_sf	0.999981
4727	ENSG00000115677	HDLBP	0.3689	0.130975	0.712202	0.100094	0.182042	3.38786e-16	3.03025e-15	23	26	26	A1	Adipose. subcutaneous (GTEx)	EpiXcan	0.992356	gtex_sf	0.999981
4728	ENSG00000174137	FAM53A	-0.368694	-0.154192	0.712356	0.0402673	0.117812	3.2041e-11	1.95982e-10	22	26	26	A1	Adipose. subcutaneous (GTEx)	EpiXcan	0.992356	gtex_sf	0.999981
4729	ENSG00000146731	CCT6A	0.368642	0.203231	0.712394	0.0379591	0.0616592	8.86666e-06	3.08177e-05	12	13	13	A1	Adipose. subcutaneous (GTEx)	EpiXcan	0.992356	gtex_sf	0.999981
4730	ENSG00000088280	ASAP3	-0.36847	-0.158513	0.712523	0.0434524	0.100464	5.21315e-09	2.59306e-08	14	16	16	A1	Adipose. subcutaneous (GTEx)	EpiXcan	0.992356	gtex_sf	0.999981
4731	ENSG00000152601	MBNL1	0.367737	0.210826	0.713069	0.0206558	0.0670856	3.22231e-06	1.18123e-05	21	26	26	A1	Adipose. subcutaneous (GTEx)	EpiXcan	0.992356	gtex_sf	0.999981
4732	ENSG00000257815	LINC01481	-0.367608	-0.130572	0.713165	0.0969583	0.147312	1.19894e-12	8.2849e-12	45	52	52	A1	Adipose. subcutaneous (GTEx)	EpiXcan	0.992356	gtex_sf	0.999981
4733	ENSG00000108599	AKAP10	-0.367599	-0.234564	0.713173	0.028202	0.0758866	5.55462e-07	2.21915e-06	19	27	27	A1	Adipose. subcutaneous (GTEx)	EpiXcan	0.992356	gtex_sf	0.999981
4734	ENSG00000175643	RMI2	-0.367457	-0.186692	0.713278	0.0449951	0.215882	7.85915e-19	8.42903e-18	10	13	13	A1	Adipose. subcutaneous (GTEx)	EpiXcan	0.992356	gtex_sf	0.999981
4735	ENSG00000105193	RPS16	0.367402	0.288448	0.71332	0.0285216	0.0782613	3.87612e-07	1.5769e-06	14	18	18	A1	Adipose. subcutaneous (GTEx)	EpiXcan	0.992356	gtex_sf	0.999981
4736	ENSG00000010361	FUZ	-0.367398	-0.201666	0.713322	0.0371671	0.0251418	0.00507492	0.0125947	25	31	31	A1	Adipose. subcutaneous (GTEx)	EpiXcan	0.992356	gtex_sf	0.999981
4737	ENSG00000028528	SNX1	0.366949	0.240672	0.713657	0.0195981	0.0668571	2.5941e-06	9.61768e-06	12	14	14	A1	Adipose. subcutaneous (GTEx)	EpiXcan	0.992356	gtex_sf	0.999981
4738	ENSG00000143674	MAP3K21	0.366233	0.566035	0.714191	0.00585399	0.012641	0.0449042	0.0982003	12	12	12	A1	Adipose. subcutaneous (GTEx)	EpiXcan	0.992356	gtex_sf	0.999981
4739	ENSG00000132002	DNAJB1	-0.366212	-0.535147	0.714207	0.00484705	0.0272282	0.00355495	0.00898973	6	9	9	A1	Adipose. subcutaneous (GTEx)	EpiXcan	0.992356	gtex_sf	0.999981
4740	ENSG00000187961	KLHL17	-0.365758	-0.226894	0.714545	0.0076292	0.0579403	1.7073e-05	5.72519e-05	14	21	21	A1	Adipose. subcutaneous (GTEx)	EpiXcan	0.992356	gtex_sf	0.999981
4741	ENSG00000167986	DDB1	-0.365673	-0.612238	0.714609	0.0201427	0.0180325	0.0173864	0.0402132	21	28	28	A1	Adipose. subcutaneous (GTEx)	EpiXcan	0.992356	gtex_sf	0.999981
4742	ENSG00000114742	WDR48	-0.365633	-0.335816	0.714639	0.0143082	0.0653936	2.51347e-06	9.33604e-06	6	7	7	A1	Adipose. subcutaneous (GTEx)	EpiXcan	0.992356	gtex_sf	0.999981
4743	ENSG00000162004	CCDC78	-0.36555	-0.442432	0.714701	0.0106698	0.024185	0.00612666	0.0150449	9	10	10	A1	Adipose. subcutaneous (GTEx)	EpiXcan	0.992356	gtex_sf	0.999981
4744	ENSG00000073712	FERMT2	0.365406	0.697269	0.714809	0.00313812	0.0132507	0.0403522	0.088856	5	6	6	A1	Adipose. subcutaneous (GTEx)	EpiXcan	0.992356	gtex_sf	0.999981
4745	ENSG00000261799	AC007406.5	-0.365375	-0.0651118	0.714832	0.0188437	0.0394738	0.000430202	0.0012203	15	18	18	A1	Adipose. subcutaneous (GTEx)	EpiXcan	0.992356	gtex_sf	0.999981
4746	ENSG00000146054	TRIM7	0.364885	0.131364	0.715197	0.130236	0.243764	1.31025e-21	1.64512e-20	6	8	8	A1	Adipose. subcutaneous (GTEx)	EpiXcan	0.992356	gtex_sf	0.999981
4747	ENSG00000112357	PEX7	-0.364699	-0.0947448	0.715336	0.189513	0.155177	2.63587e-14	2.06927e-13	70	83	83	A1	Adipose. subcutaneous (GTEx)	EpiXcan	0.992356	gtex_sf	0.999981
4748	ENSG00000110881	ASIC1	-0.364254	-0.394986	0.715669	0.00801844	0.0536389	3.32632e-05	0.000107851	7	9	9	A1	Adipose. subcutaneous (GTEx)	EpiXcan	0.992356	gtex_sf	0.999981
4749	ENSG00000119718	EIF2B2	0.36409	0.164405	0.715791	0.0902119	0.277924	5.84132e-25	8.91279e-24	10	13	13	A1	Adipose. subcutaneous (GTEx)	EpiXcan	0.992356	gtex_sf	0.999981
4750	ENSG00000113971	NPHP3	0.363209	0.0716822	0.716449	0.221948	0.438945	4.58929e-45	1.8262e-43	15	19	19	A1	Adipose. subcutaneous (GTEx)	EpiXcan	0.992356	gtex_sf	0.999981
4751	ENSG00000145022	TCTA	-0.363178	-0.21488	0.716472	0.0164297	0.0398878	0.000305272	0.00088182	26	36	36	A1	Adipose. subcutaneous (GTEx)	EpiXcan	0.992356	gtex_sf	0.999981
4752	ENSG00000107771	CCSER2	0.363036	3.64813	0.716578	0.000102511	0.0414493	0.000271001	0.000787698	5	8	8	A1	Adipose. subcutaneous (GTEx)	EpiXcan	0.992356	gtex_sf	0.999981
4753	ENSG00000258515	AL355075.2	-0.362839	-0.314761	0.716725	0.0143715	0.066607	2.09976e-06	7.85349e-06	13	17	17	A1	Adipose. subcutaneous (GTEx)	EpiXcan	0.992356	gtex_sf	0.999981
4754	ENSG00000132475	H3F3B	0.362584	0.587578	0.716915	0.00465198	0.026575	0.00354968	0.00897804	2	2	2	A1	Adipose. subcutaneous (GTEx)	EpiXcan	0.992356	gtex_sf	0.999981
4755	ENSG00000075651	PLD1	-0.362403	-0.237682	0.717051	0.0305608	0.155516	1.83793e-13	1.34644e-12	19	23	23	A1	Adipose. subcutaneous (GTEx)	EpiXcan	0.992356	gtex_sf	0.999981
4756	ENSG00000086475	SEPHS1	-0.362314	-0.246849	0.717118	0.0242444	0.0589677	1.24148e-05	4.2341e-05	10	12	12	A1	Adipose. subcutaneous (GTEx)	EpiXcan	0.992356	gtex_sf	0.999981
4757	ENSG00000186479	RGS7BP	-0.361914	-0.0769788	0.717416	0.102975	0.0678293	2.50654e-06	9.31771e-06	71	86	86	A1	Adipose. subcutaneous (GTEx)	EpiXcan	0.992356	gtex_sf	0.999981
4758	ENSG00000147419	CCDC25	-0.361641	-0.234536	0.71762	0.0553306	0.0481683	6.06774e-05	0.000190905	41	47	47	A1	Adipose. subcutaneous (GTEx)	EpiXcan	0.992356	gtex_sf	0.999981
4759	ENSG00000242687	AC004893.2	0.361525	0.181601	0.717707	0.0343866	0.0939681	2.2923e-08	1.07099e-07	11	12	12	A1	Adipose. subcutaneous (GTEx)	EpiXcan	0.992356	gtex_sf	0.999981
4760	ENSG00000272645	GTF2IP20	0.361503	0.107486	0.717724	0.116056	0.399007	3.15278e-39	9.74855e-38	38	47	47	A1	Adipose. subcutaneous (GTEx)	EpiXcan	0.992356	gtex_sf	0.999981
4761	ENSG00000131055	COX4I2	0.361354	0.192703	0.717835	0.0334647	0.108755	2.00993e-09	1.03733e-08	7	12	12	A1	Adipose. subcutaneous (GTEx)	EpiXcan	0.992356	gtex_sf	0.999981
4762	ENSG00000197629	MPEG1	0.361306	0.134573	0.717871	0.0601361	0.0794842	3.82315e-07	1.55709e-06	22	23	23	A1	Adipose. subcutaneous (GTEx)	EpiXcan	0.992356	gtex_sf	0.999981
4763	ENSG00000196345	ZKSCAN7	0.361169	0.407424	0.717973	0.0125021	0.0179225	0.0182275	0.0420267	17	20	20	A1	Adipose. subcutaneous (GTEx)	EpiXcan	0.992356	gtex_sf	0.999981
4764	ENSG00000169914	OTUD3	-0.360954	-0.0615422	0.718134	0.139844	0.187885	1.32969e-16	1.22694e-15	29	35	35	A1	Adipose. subcutaneous (GTEx)	EpiXcan	0.992356	gtex_sf	0.999981
4765	ENSG00000100280	AP1B1	-0.36059	-0.229648	0.718406	0.0288523	0.0800594	1.81699e-07	7.68899e-07	15	16	16	A1	Adipose. subcutaneous (GTEx)	EpiXcan	0.992356	gtex_sf	0.999981
4766	ENSG00000197562	RAB40C	-0.36052	-0.280873	0.718459	0.0578651	0.105079	3.81492e-09	1.92353e-08	11	12	12	A1	Adipose. subcutaneous (GTEx)	EpiXcan	0.992356	gtex_sf	0.999981
4767	ENSG00000158480	SPATA2	0.360472	0.320023	0.718494	0.0159716	0.0390768	0.00039094	0.00111571	15	18	18	A1	Adipose. subcutaneous (GTEx)	EpiXcan	0.992356	gtex_sf	0.999981
4768	ENSG00000138050	THUMPD2	-0.359808	-0.346013	0.71899	0.0133973	0.0764651	5.49722e-07	2.19936e-06	8	10	10	A1	Adipose. subcutaneous (GTEx)	EpiXcan	0.992356	gtex_sf	0.999981
4769	ENSG00000130193	THEM6	0.359555	0.309021	0.71918	0.0190506	0.191265	1.28092e-16	1.18663e-15	20	28	28	A1	Adipose. subcutaneous (GTEx)	EpiXcan	0.992356	gtex_sf	0.999981
4770	ENSG00000101310	SEC23B	0.359288	0.131249	0.71938	0.0702158	0.097313	7.80243e-09	3.82529e-08	21	25	25	A1	Adipose. subcutaneous (GTEx)	EpiXcan	0.992356	gtex_sf	0.999981
4771	ENSG00000116962	NID1	-0.359231	-0.219553	0.719422	0.0236617	0.0114638	0.0598548	0.128115	22	25	25	A1	Adipose. subcutaneous (GTEx)	EpiXcan	0.992356	gtex_sf	0.999981
4772	ENSG00000173272	MZT2A	0.359229	0.105781	0.719424	0.146741	0.251488	6.26087e-24	9.05015e-23	31	36	36	A1	Adipose. subcutaneous (GTEx)	EpiXcan	0.992356	gtex_sf	0.999981
4773	ENSG00000163687	DNASE1L3	-0.358981	-0.142523	0.719609	0.0562069	0.170805	1.05902e-14	8.5645e-14	29	38	38	A1	Adipose. subcutaneous (GTEx)	EpiXcan	0.992356	gtex_sf	0.999981
4774	ENSG00000136875	PRPF4	0.358972	0.115985	0.719616	0.111244	0.240351	4.79103e-21	5.87121e-20	18	20	20	A1	Adipose. subcutaneous (GTEx)	EpiXcan	0.992356	gtex_sf	0.999981
4775	ENSG00000135297	MTO1	-0.358941	-0.492043	0.719639	0.0029536	0.139629	6.34212e-12	4.11332e-11	19	29	29	A1	Adipose. subcutaneous (GTEx)	EpiXcan	0.992356	gtex_sf	0.999981
4776	ENSG00000149554	CHEK1	-0.358841	-0.203865	0.719714	0.0355711	0.0895124	4.29651e-08	1.94258e-07	29	32	32	A1	Adipose. subcutaneous (GTEx)	EpiXcan	0.992356	gtex_sf	0.999981
4777	ENSG00000153989	NUS1	0.358315	0.455128	0.720107	0.0060803	0.0129105	0.0456347	0.0996113	12	12	12	A1	Adipose. subcutaneous (GTEx)	EpiXcan	0.992356	gtex_sf	0.999981
4778	ENSG00000143436	MRPL9	-0.358134	-1.51231	0.720243	0.00175319	0.0120946	0.0494025	0.107251	2	3	3	A1	Adipose. subcutaneous (GTEx)	EpiXcan	0.992356	gtex_sf	0.999981
4779	ENSG00000165416	SUGT1	0.35812	0.322926	0.720253	0.0158479	0.0268869	0.00333351	0.00846953	10	11	11	A1	Adipose. subcutaneous (GTEx)	EpiXcan	0.992356	gtex_sf	0.999981
4780	ENSG00000184900	SUMO3	0.358054	0.330344	0.720303	0.0128614	0.0683495	2.04331e-06	7.65666e-06	2	2	2	A1	Adipose. subcutaneous (GTEx)	EpiXcan	0.992356	gtex_sf	0.999981
4781	ENSG00000164010	ERMAP	-0.358048	-0.35371	0.720307	0.0253097	0.0194913	0.0138697	0.0325251	16	16	16	A1	Adipose. subcutaneous (GTEx)	EpiXcan	0.992356	gtex_sf	0.999981
4782	ENSG00000131669	NINJ1	0.357985	0.255017	0.720354	0.0200496	0.0927609	2.9719e-08	1.36707e-07	24	28	28	A1	Adipose. subcutaneous (GTEx)	EpiXcan	0.992356	gtex_sf	0.999981
4783	ENSG00000178718	RPP25	0.357965	0.133685	0.720369	0.0731782	0.264059	3.18938e-23	4.41876e-22	21	28	28	A1	Adipose. subcutaneous (GTEx)	EpiXcan	0.992356	gtex_sf	0.999981
4784	ENSG00000152240	HAUS1	-0.357705	-0.0992163	0.720564	0.148543	0.239619	7.19076e-22	9.22353e-21	33	42	42	A1	Adipose. subcutaneous (GTEx)	EpiXcan	0.992356	gtex_sf	0.999981
4785	ENSG00000159899	NPR2	-0.357696	-0.335796	0.720571	0.0173282	0.0656485	4.47983e-06	1.6106e-05	9	13	13	A1	Adipose. subcutaneous (GTEx)	EpiXcan	0.992356	gtex_sf	0.999981
4786	ENSG00000149527	PLCH2	0.357557	0.564899	0.720675	0.00483607	0.0416699	0.000235112	0.000688236	2	4	4	A1	Adipose. subcutaneous (GTEx)	EpiXcan	0.992356	gtex_sf	0.999981
4787	ENSG00000111199	TRPV4	-0.357415	-0.755952	0.720781	0.00482493	0.0413608	0.00030263	0.000874909	14	23	23	A1	Adipose. subcutaneous (GTEx)	EpiXcan	0.992356	gtex_sf	0.999981
4788	ENSG00000064313	TAF2	0.357275	0.369672	0.720886	0.0143216	0.0703405	1.56108e-06	5.91136e-06	25	35	35	A1	Adipose. subcutaneous (GTEx)	EpiXcan	0.992356	gtex_sf	0.999981
4789	ENSG00000215158	AC138409.2	-0.357145	-0.304217	0.720983	0.0151	0.0248437	0.00451338	0.011279	6	8	8	A1	Adipose. subcutaneous (GTEx)	EpiXcan	0.992356	gtex_sf	0.999981
4790	ENSG00000144746	ARL6IP5	0.357137	0.281124	0.720989	0.0215856	0.154293	1.39679e-13	1.03245e-12	13	20	20	A1	Adipose. subcutaneous (GTEx)	EpiXcan	0.992356	gtex_sf	0.999981
4791	ENSG00000150990	DHX37	0.357122	0.301644	0.721	0.0146821	0.0286793	0.00253828	0.00654404	9	14	14	A1	Adipose. subcutaneous (GTEx)	EpiXcan	0.992356	gtex_sf	0.999981
4792	ENSG00000172572	PDE3A	0.35706	0.0880914	0.721047	0.0375335	0.0236248	0.00609	0.0149601	36	37	37	A1	Adipose. subcutaneous (GTEx)	EpiXcan	0.992356	gtex_sf	0.999981
4793	ENSG00000118402	ELOVL4	0.356921	0.178202	0.721151	0.062168	0.110892	8.99487e-10	4.7869e-09	6	9	9	A1	Adipose. subcutaneous (GTEx)	EpiXcan	0.992356	gtex_sf	0.999981
4794	ENSG00000159579	RSPRY1	-0.356698	-0.226887	0.721318	0.0265303	0.0934521	2.65861e-08	1.22983e-07	41	49	49	A1	Adipose. subcutaneous (GTEx)	EpiXcan	0.992356	gtex_sf	0.999981
4795	ENSG00000106853	PTGR1	-0.356629	-0.113487	0.721369	0.125655	0.30717	8.57703e-28	1.51882e-26	18	27	27	A1	Adipose. subcutaneous (GTEx)	EpiXcan	0.992356	gtex_sf	0.999981
4796	ENSG00000137285	TUBB2B	-0.356524	-0.249487	0.721448	0.044567	0.151759	2.24643e-13	1.62866e-12	9	10	10	A1	Adipose. subcutaneous (GTEx)	EpiXcan	0.992356	gtex_sf	0.999981
4797	ENSG00000182993	C12orf60	0.356256	0.375538	0.721649	0.0112022	0.0740283	9.9164e-07	3.83381e-06	5	7	7	A1	Adipose. subcutaneous (GTEx)	EpiXcan	0.992356	gtex_sf	0.999981
4798	ENSG00000162415	ZSWIM5	0.356057	0.122238	0.721798	0.079214	0.118131	2.6866e-10	1.50105e-09	20	23	23	A1	Adipose. subcutaneous (GTEx)	EpiXcan	0.992356	gtex_sf	0.999981
4799	ENSG00000253716	MINCR	-0.355267	-0.113868	0.722389	0.0992074	0.220816	3.15027e-19	3.47995e-18	17	21	21	A1	Adipose. subcutaneous (GTEx)	EpiXcan	0.992356	gtex_sf	0.999981
4800	ENSG00000183060	LYSMD4	0.354957	0.0920169	0.722622	0.255757	0.402364	8.41289e-40	2.64808e-38	33	40	40	A1	Adipose. subcutaneous (GTEx)	EpiXcan	0.992356	gtex_sf	0.999981
4801	ENSG00000174501	ANKRD36C	0.354389	0.203413	0.723047	0.0251929	0.0288031	0.00246707	0.00637334	14	21	21	A1	Adipose. subcutaneous (GTEx)	EpiXcan	0.992356	gtex_sf	0.999981
4802	ENSG00000129480	DTD2	0.354137	0.217511	0.723236	0.0287054	0.0648646	4.08065e-06	1.4758e-05	23	29	29	A1	Adipose. subcutaneous (GTEx)	EpiXcan	0.992356	gtex_sf	0.999981
4803	ENSG00000271780	AL118558.3	-0.354106	-0.111504	0.723259	0.113122	0.181176	1.03351e-15	8.94156e-15	40	47	47	A1	Adipose. subcutaneous (GTEx)	EpiXcan	0.992356	gtex_sf	0.999981
4804	ENSG00000159111	MRPL10	0.35406	0.342268	0.723294	0.0148405	0.0478622	8.64766e-05	0.000267154	3	3	3	A1	Adipose. subcutaneous (GTEx)	EpiXcan	0.992356	gtex_sf	0.999981
4805	ENSG00000125656	CLPP	-0.353913	-0.248438	0.723404	0.0371759	0.0465058	0.000128119	0.00038751	21	23	23	A1	Adipose. subcutaneous (GTEx)	EpiXcan	0.992356	gtex_sf	0.999981
4806	ENSG00000135437	RDH5	-0.35366	-0.275173	0.723594	0.0185987	0.113731	2.72287e-10	1.51927e-09	7	12	12	A1	Adipose. subcutaneous (GTEx)	EpiXcan	0.992356	gtex_sf	0.999981
4807	ENSG00000272821	U62317.3	-0.353649	-0.416051	0.723602	0.0119252	0.079385	1.8032e-07	7.63756e-07	15	18	18	A1	Adipose. subcutaneous (GTEx)	EpiXcan	0.992356	gtex_sf	0.999981
4808	ENSG00000225177	AL590617.2	0.353521	0.097566	0.723698	0.17949	0.24662	1.24264e-21	1.56808e-20	60	70	70	A1	Adipose. subcutaneous (GTEx)	EpiXcan	0.992356	gtex_sf	0.999981
4809	ENSG00000104728	ARHGEF10	0.353491	0.256923	0.72372	0.031913	0.0557407	2.30553e-05	7.6128e-05	21	32	32	A1	Adipose. subcutaneous (GTEx)	EpiXcan	0.992356	gtex_sf	0.999981
4810	ENSG00000050405	LIMA1	0.352723	0.194931	0.724296	0.0347662	0.0867627	4.61663e-08	2.08328e-07	20	24	24	A1	Adipose. subcutaneous (GTEx)	EpiXcan	0.992356	gtex_sf	0.999981
4811	ENSG00000151176	PLBD2	-0.352177	-0.118709	0.724706	0.0847782	0.102517	6.41914e-09	3.16483e-08	47	55	55	A1	Adipose. subcutaneous (GTEx)	EpiXcan	0.992356	gtex_sf	0.999981
4812	ENSG00000089060	SLC8B1	-0.352081	-0.136345	0.724778	0.0386399	0.0397035	0.000357438	0.00102406	20	22	22	A1	Adipose. subcutaneous (GTEx)	EpiXcan	0.992356	gtex_sf	0.999981
4813	ENSG00000049245	VAMP3	0.351405	0.365273	0.725285	0.0103697	0.0654725	3.69248e-06	1.34304e-05	7	10	10	A1	Adipose. subcutaneous (GTEx)	EpiXcan	0.992356	gtex_sf	0.999981
4814	ENSG00000197070	ARRDC1	0.350893	0.150137	0.725668	0.111641	0.218697	9.98774e-20	1.13278e-18	17	25	25	A1	Adipose. subcutaneous (GTEx)	EpiXcan	0.992356	gtex_sf	0.999981
4815	ENSG00000216937	CCDC7	-0.350839	-0.151389	0.725709	0.0290036	0.0685466	2.71019e-06	1.00189e-05	32	44	44	A1	Adipose. subcutaneous (GTEx)	EpiXcan	0.992356	gtex_sf	0.999981
4816	ENSG00000185591	SP1	0.35052	0.197037	0.725948	0.0435956	0.234888	1.63456e-20	1.94357e-19	18	20	20	A1	Adipose. subcutaneous (GTEx)	EpiXcan	0.992356	gtex_sf	0.999981
4817	ENSG00000125388	GRK4	0.350213	0.0573594	0.726179	0.285145	0.418479	1.1956e-41	4.09456e-40	12	14	14	A1	Adipose. subcutaneous (GTEx)	EpiXcan	0.992356	gtex_sf	0.999981
4818	ENSG00000142856	ITGB3BP	0.350074	0.0873525	0.726283	0.172718	0.668458	1.34565e-90	6.08015e-88	33	46	46	A1	Adipose. subcutaneous (GTEx)	EpiXcan	0.992356	gtex_sf	0.999981
4819	ENSG00000127616	SMARCA4	-0.350039	-0.135237	0.726309	0.0604312	0.0934062	1.52562e-08	7.25616e-08	38	46	46	A1	Adipose. subcutaneous (GTEx)	EpiXcan	0.992356	gtex_sf	0.999981
4820	ENSG00000115947	ORC4	0.349907	0.187489	0.726408	0.0264002	0.0562187	1.94012e-05	6.47956e-05	12	13	13	A1	Adipose. subcutaneous (GTEx)	EpiXcan	0.992356	gtex_sf	0.999981
4821	ENSG00000100336	APOL4	-0.349897	-0.0791205	0.726416	0.140475	0.489279	2.57179e-52	1.44093e-50	35	41	41	A1	Adipose. subcutaneous (GTEx)	EpiXcan	0.992356	gtex_sf	0.999981
4822	ENSG00000161912	ADCY10P1	-0.349371	-0.0950092	0.72681	0.142333	0.446146	1.63599e-45	6.68084e-44	20	25	25	A1	Adipose. subcutaneous (GTEx)	EpiXcan	0.992356	gtex_sf	0.999981
4823	ENSG00000270605	AL353622.1	-0.34937	-0.0848091	0.726812	0.182097	0.372595	1.22393e-35	3.25924e-34	18	22	22	A1	Adipose. subcutaneous (GTEx)	EpiXcan	0.992356	gtex_sf	0.999981
4824	ENSG00000185829	ARL17A	-0.349326	-0.0683354	0.726845	0.0564687	0.38027	3.63014e-37	1.05274e-35	36	62	62	A1	Adipose. subcutaneous (GTEx)	EpiXcan	0.992356	gtex_sf	0.999981
4825	ENSG00000176428	VPS37D	0.349037	0.150199	0.727062	0.0600416	0.0649006	4.59293e-06	1.65084e-05	41	45	45	A1	Adipose. subcutaneous (GTEx)	EpiXcan	0.992356	gtex_sf	0.999981
4826	ENSG00000153187	HNRNPU	0.348986	1.70398	0.7271	0.000480122	0.0155605	0.0271134	0.0610672	1	3	3	A1	Adipose. subcutaneous (GTEx)	EpiXcan	0.992356	gtex_sf	0.999981
4827	ENSG00000214517	PPME1	-0.348952	-0.120849	0.727125	0.10111	0.148019	5.94453e-13	4.1926e-12	27	35	35	A1	Adipose. subcutaneous (GTEx)	EpiXcan	0.992356	gtex_sf	0.999981
4828	ENSG00000140092	FBLN5	0.348797	0.242129	0.727242	0.0197852	0.0343893	0.00100983	0.00273485	27	29	29	A1	Adipose. subcutaneous (GTEx)	EpiXcan	0.992356	gtex_sf	0.999981
4829	ENSG00000111269	CREBL2	0.348597	0.316469	0.727392	0.0117233	0.034962	0.00085828	0.00234346	9	14	14	A1	Adipose. subcutaneous (GTEx)	EpiXcan	0.992356	gtex_sf	0.999981
4830	ENSG00000100276	RASL10A	-0.348501	-0.1518	0.727464	0.0580996	0.0701695	1.30166e-06	4.97335e-06	25	27	27	A1	Adipose. subcutaneous (GTEx)	EpiXcan	0.992356	gtex_sf	0.999981
4831	ENSG00000112782	CLIC5	-0.348273	-0.414061	0.727635	0.0180728	0.0482889	7.38923e-05	0.000229849	12	12	12	A1	Adipose. subcutaneous (GTEx)	EpiXcan	0.992356	gtex_sf	0.999981
4832	ENSG00000148803	FUOM	-0.348221	-0.132067	0.727674	0.0549724	0.049276	6.58531e-05	0.000206262	52	67	67	A1	Adipose. subcutaneous (GTEx)	EpiXcan	0.992356	gtex_sf	0.999981
4833	ENSG00000171467	ZNF318	-0.347859	-0.151412	0.727946	0.0364892	0.032103	0.001475	0.00390849	22	23	23	A1	Adipose. subcutaneous (GTEx)	EpiXcan	0.992356	gtex_sf	0.999981
4834	ENSG00000042062	RIPOR3	0.347806	0.333442	0.727986	0.0234473	0.0828783	1.70018e-07	7.20995e-07	9	11	11	A1	Adipose. subcutaneous (GTEx)	EpiXcan	0.992356	gtex_sf	0.999981
4835	ENSG00000127980	PEX1	-0.347509	-0.0908154	0.728209	0.287188	0.329477	5.45071e-34	1.33709e-32	19	21	21	A1	Adipose. subcutaneous (GTEx)	EpiXcan	0.992356	gtex_sf	0.999981
4836	ENSG00000164258	NDUFS4	0.347266	1.08365	0.728392	0.00442482	0.0381113	0.000479466	0.00135101	19	23	23	A1	Adipose. subcutaneous (GTEx)	EpiXcan	0.992356	gtex_sf	0.999981
4837	ENSG00000087303	NID2	-0.34726	-0.342354	0.728396	0.00910787	0.0615378	6.94948e-06	2.44208e-05	3	4	4	A1	Adipose. subcutaneous (GTEx)	EpiXcan	0.992356	gtex_sf	0.999981
4838	ENSG00000166582	CENPV	-0.346917	-0.128126	0.728654	0.0949212	0.180423	6.45892e-16	5.67923e-15	9	9	9	A1	Adipose. subcutaneous (GTEx)	EpiXcan	0.992356	gtex_sf	0.999981
4839	ENSG00000153832	FBXO36	-0.346867	-0.143699	0.728691	0.0665483	0.10151	7.23741e-09	3.5545e-08	17	19	19	A1	Adipose. subcutaneous (GTEx)	EpiXcan	0.992356	gtex_sf	0.999981
4840	ENSG00000161800	RACGAP1	-0.346788	-0.174966	0.72875	0.0420339	0.135532	1.45071e-11	9.12442e-11	19	22	22	A1	Adipose. subcutaneous (GTEx)	EpiXcan	0.992356	gtex_sf	0.999981
4841	ENSG00000184887	BTBD6	0.346409	0.232483	0.729035	0.0499598	0.0985051	1.18614e-08	5.69177e-08	31	39	39	A1	Adipose. subcutaneous (GTEx)	EpiXcan	0.992356	gtex_sf	0.999981
4842	ENSG00000064309	CDON	0.34631	0.278527	0.72911	0.0294274	0.0382805	0.000390007	0.0011135	31	39	39	A1	Adipose. subcutaneous (GTEx)	EpiXcan	0.992356	gtex_sf	0.999981
4843	ENSG00000196405	EVL	0.346076	0.16643	0.729285	0.0613693	0.152191	2.19781e-13	1.59423e-12	17	22	22	A1	Adipose. subcutaneous (GTEx)	EpiXcan	0.992356	gtex_sf	0.999981
4844	ENSG00000116151	MORN1	-0.345899	-0.0882189	0.729419	0.0872539	0.132729	1.93178e-11	1.20474e-10	31	42	42	A1	Adipose. subcutaneous (GTEx)	EpiXcan	0.992356	gtex_sf	0.999981
4845	ENSG00000170089	AC106795.1	-0.345861	-0.128242	0.729447	0.0965896	0.337768	6.0032e-33	1.41322e-31	38	47	47	A1	Adipose. subcutaneous (GTEx)	EpiXcan	0.992356	gtex_sf	0.999981
4846	ENSG00000270172	RP5-1024G6.8	0.345839	0.277854	0.729463	0.0179543	0.0535982	3.64605e-05	0.000117836	4	4	4	A1	Adipose. subcutaneous (GTEx)	EpiXcan	0.992356	gtex_sf	0.999981
4847	ENSG00000140876	NUDT7	0.345824	0.0834387	0.729475	0.172495	0.320485	2.28134e-29	4.45051e-28	19	21	21	A1	Adipose. subcutaneous (GTEx)	EpiXcan	0.992356	gtex_sf	0.999981
4848	ENSG00000169925	BRD3	0.345805	0.156462	0.729489	0.0314461	0.106621	1.83839e-09	9.52305e-09	25	32	32	A1	Adipose. subcutaneous (GTEx)	EpiXcan	0.992356	gtex_sf	0.999981
4849	ENSG00000150510	FAM124A	-0.345158	-0.657847	0.729975	0.00386145	0.0235623	0.00659515	0.0161219	5	6	6	A1	Adipose. subcutaneous (GTEx)	EpiXcan	0.992356	gtex_sf	0.999981
4850	ENSG00000168556	ING2	0.345072	0.872088	0.73004	0.00109914	0.0183361	0.0166151	0.0385438	2	2	2	A1	Adipose. subcutaneous (GTEx)	EpiXcan	0.992356	gtex_sf	0.999981
4851	ENSG00000089057	SLC23A2	-0.345004	-0.239245	0.730091	0.0317291	0.0733238	1.06822e-06	4.11286e-06	13	18	18	A1	Adipose. subcutaneous (GTEx)	EpiXcan	0.992356	gtex_sf	0.999981
4852	ENSG00000183111	ARHGEF37	0.344917	0.109409	0.730157	0.0974362	0.091817	3.87931e-08	1.7642e-07	43	53	53	A1	Adipose. subcutaneous (GTEx)	EpiXcan	0.992356	gtex_sf	0.999981
4853	ENSG00000185163	DDX51	0.344001	0.125629	0.730845	0.146405	0.221003	9.49815e-20	1.08075e-18	48	57	57	A1	Adipose. subcutaneous (GTEx)	EpiXcan	0.992356	gtex_sf	0.999981
4854	ENSG00000108771	DHX58	0.343865	0.134981	0.730948	0.0820382	0.347662	1.4338e-32	3.30315e-31	21	26	26	A1	Adipose. subcutaneous (GTEx)	EpiXcan	0.992356	gtex_sf	0.999981
4855	ENSG00000189266	PNRC2	-0.343517	-0.076528	0.731209	0.291999	0.495326	1.11283e-53	6.63291e-52	41	52	52	A1	Adipose. subcutaneous (GTEx)	EpiXcan	0.992356	gtex_sf	0.999981
4856	ENSG00000125618	PAX8	0.343303	0.0969629	0.731371	0.202609	0.369867	2.42838e-35	6.33413e-34	38	52	51	A1	Adipose. subcutaneous (GTEx)	EpiXcan	0.992356	gtex_sf	0.999981
4857	ENSG00000179178	TMEM125	-0.343292	-0.293447	0.731379	0.0142518	0.0137204	0.0386377	0.0852684	16	20	20	A1	Adipose. subcutaneous (GTEx)	EpiXcan	0.992356	gtex_sf	0.999981
4858	ENSG00000168824	HGNC:18790	0.342949	0.355075	0.731637	0.0179292	0.0371334	0.000603669	0.00167703	6	7	7	A1	Adipose. subcutaneous (GTEx)	EpiXcan	0.992356	gtex_sf	0.999981
4859	ENSG00000132383	RPA1	0.342855	0.224359	0.731708	0.0234739	0.131033	1.72803e-11	1.08056e-10	12	25	25	A1	Adipose. subcutaneous (GTEx)	EpiXcan	0.992356	gtex_sf	0.999981
4860	ENSG00000116478	HDAC1	-0.3426	-0.70062	0.731899	0.00830953	0.0424628	0.000254493	0.000742796	31	34	34	A1	Adipose. subcutaneous (GTEx)	EpiXcan	0.992356	gtex_sf	0.999981
4861	ENSG00000261011	AL136982.4	0.342518	0.191078	0.731961	0.0406499	0.15508	1.9704e-13	1.44047e-12	11	14	14	A1	Adipose. subcutaneous (GTEx)	EpiXcan	0.992356	gtex_sf	0.999981
4862	ENSG00000087157	PGS1	-0.3425	-0.317733	0.731975	0.0171587	0.0326306	0.0011245	0.00302843	12	18	18	A1	Adipose. subcutaneous (GTEx)	EpiXcan	0.992356	gtex_sf	0.999981
4863	ENSG00000167074	TEF	0.342342	0.259691	0.732093	0.0386359	0.0268518	0.00333026	0.0084628	21	25	25	A1	Adipose. subcutaneous (GTEx)	EpiXcan	0.992356	gtex_sf	0.999981
4864	ENSG00000166206	GABRB3	0.342258	0.111695	0.732157	0.107375	0.300711	2.73639e-27	4.73778e-26	17	19	19	A1	Adipose. subcutaneous (GTEx)	EpiXcan	0.992356	gtex_sf	0.999981
4865	ENSG00000151465	CDC123	-0.342221	-0.102996	0.732185	0.0182531	0.01939	0.013656	0.0320563	22	26	26	A1	Adipose. subcutaneous (GTEx)	EpiXcan	0.992356	gtex_sf	0.999981
4866	ENSG00000125885	MCM8	0.341853	0.111049	0.732461	0.0880894	0.363437	1.73161e-34	4.36235e-33	24	31	31	A1	Adipose. subcutaneous (GTEx)	EpiXcan	0.992356	gtex_sf	0.999981
4867	ENSG00000145476	CYP4V2	-0.341828	-0.103471	0.732481	0.106924	0.425348	4.703e-43	1.74272e-41	32	39	39	A1	Adipose. subcutaneous (GTEx)	EpiXcan	0.992356	gtex_sf	0.999981
4868	ENSG00000163714	U2SURP	0.341666	0.325737	0.732602	0.00814567	0.0158905	0.0257248	0.0582394	8	11	11	A1	Adipose. subcutaneous (GTEx)	EpiXcan	0.992356	gtex_sf	0.999981
4869	ENSG00000205583	STAG3L1	0.341602	0.0510002	0.73265	0.299086	0.503061	3.59235e-56	2.44263e-54	47	63	63	A1	Adipose. subcutaneous (GTEx)	EpiXcan	0.992356	gtex_sf	0.999981
4870	ENSG00000267454	ZNF582-AS1	0.341265	0.0806727	0.732904	0.196256	0.318289	2.78713e-29	5.38473e-28	10	14	14	A1	Adipose. subcutaneous (GTEx)	EpiXcan	0.992356	gtex_sf	0.999981
4871	ENSG00000167987	VPS37C	0.340794	0.317482	0.733258	0.0284591	0.0387864	0.000481558	0.00135581	22	26	26	A1	Adipose. subcutaneous (GTEx)	EpiXcan	0.992356	gtex_sf	0.999981
4872	ENSG00000174564	IL20RB	0.340726	0.100058	0.73331	0.103744	0.213037	2.38833e-18	2.47802e-17	25	32	32	A1	Adipose. subcutaneous (GTEx)	EpiXcan	0.992356	gtex_sf	0.999981
4873	ENSG00000115825	PRKD3	-0.340609	-0.267839	0.733398	0.0195051	0.0710343	1.22336e-06	4.68696e-06	3	4	4	A1	Adipose. subcutaneous (GTEx)	EpiXcan	0.992356	gtex_sf	0.999981
4874	ENSG00000175906	ARL4D	0.340399	0.106566	0.733556	0.0321234	0.0456219	0.000127199	0.000384811	18	22	22	A1	Adipose. subcutaneous (GTEx)	EpiXcan	0.992356	gtex_sf	0.999981
4875	ENSG00000134905	CARS2	-0.340351	-0.0713386	0.733592	0.155495	0.316175	8.46473e-29	1.59148e-27	38	45	45	A1	Adipose. subcutaneous (GTEx)	EpiXcan	0.992356	gtex_sf	0.999981
4876	ENSG00000189190	ZNF600	0.340146	0.114823	0.733747	0.131874	0.437298	1.69751e-44	6.58645e-43	53	70	70	A1	Adipose. subcutaneous (GTEx)	EpiXcan	0.992356	gtex_sf	0.999981
4877	ENSG00000188452	CERKL	0.34012	0.166288	0.733766	0.0233443	0.0143829	0.0337711	0.0750844	13	14	14	A1	Adipose. subcutaneous (GTEx)	EpiXcan	0.992356	gtex_sf	0.999981
4878	ENSG00000255153	TOLLIP-AS1	-0.339943	-0.343738	0.733899	0.0124211	0.0399007	0.000387526	0.00110709	13	17	17	A1	Adipose. subcutaneous (GTEx)	EpiXcan	0.992356	gtex_sf	0.999981
4879	ENSG00000125779	PANK2	-0.339707	-0.156608	0.734077	0.0586697	0.0748121	6.39645e-07	2.5338e-06	44	52	52	A1	Adipose. subcutaneous (GTEx)	EpiXcan	0.992356	gtex_sf	0.999981
4880	ENSG00000111325	OGFOD2	-0.338752	-0.208571	0.734796	0.0156008	0.0238263	0.00577771	0.0142304	7	9	9	A1	Adipose. subcutaneous (GTEx)	EpiXcan	0.992356	gtex_sf	0.999981
4881	ENSG00000177946	CENPBD1	0.338535	0.223337	0.73496	0.0495584	0.103968	4.15153e-09	2.08734e-08	22	33	33	A1	Adipose. subcutaneous (GTEx)	EpiXcan	0.992356	gtex_sf	0.999981
4882	ENSG00000103051	COG4	0.338379	0.165967	0.735078	0.0458316	0.106486	2.88678e-09	1.4693e-08	11	18	18	A1	Adipose. subcutaneous (GTEx)	EpiXcan	0.992356	gtex_sf	0.999981
4883	ENSG00000145780	FEM1C	-0.338157	-0.195386	0.735245	0.0326946	0.0478264	9.11088e-05	0.000280598	16	18	18	A1	Adipose. subcutaneous (GTEx)	EpiXcan	0.992356	gtex_sf	0.999981
4884	ENSG00000174989	FBXW8	-0.338147	-0.158869	0.735253	0.0521632	0.0612741	7.31608e-06	2.56191e-05	22	29	29	A1	Adipose. subcutaneous (GTEx)	EpiXcan	0.992356	gtex_sf	0.999981
4885	ENSG00000160194	NDUFV3	0.337987	0.069826	0.735373	0.301716	0.466124	5.25495e-50	2.68635e-48	26	37	37	A1	Adipose. subcutaneous (GTEx)	EpiXcan	0.992356	gtex_sf	0.999981
4886	ENSG00000143337	TOR1AIP1	-0.337907	-0.236026	0.735434	0.00637328	0.0214586	0.00937823	0.0225241	17	25	25	A1	Adipose. subcutaneous (GTEx)	EpiXcan	0.992356	gtex_sf	0.999981
4887	ENSG00000206573	THUMPD3-AS1	-0.337894	-0.100561	0.735443	0.160714	0.22734	6.14483e-20	7.10791e-19	20	20	20	A1	Adipose. subcutaneous (GTEx)	EpiXcan	0.992356	gtex_sf	0.999981
4888	ENSG00000166167	BTRC	0.337881	0.310316	0.735453	0.0247318	0.0605369	1.07763e-05	3.7009e-05	24	33	33	A1	Adipose. subcutaneous (GTEx)	EpiXcan	0.992356	gtex_sf	0.999981
4889	ENSG00000116288	PARK7	0.337459	0.576128	0.735771	0.00539287	0.125051	3.71523e-11	2.26159e-10	14	18	18	A1	Adipose. subcutaneous (GTEx)	EpiXcan	0.992356	gtex_sf	0.999981
4890	ENSG00000233927	RPS28	-0.337162	-0.0460496	0.735995	0.259439	0.400852	2.03159e-39	6.32365e-38	61	76	76	A1	Adipose. subcutaneous (GTEx)	EpiXcan	0.992356	gtex_sf	0.999981
4891	ENSG00000174004	NRROS	0.337137	0.0738339	0.736014	0.199029	0.151801	1.84427e-13	1.35038e-12	108	137	137	A1	Adipose. subcutaneous (GTEx)	EpiXcan	0.992356	gtex_sf	0.999981
4892	ENSG00000178381	ZFAND2A	0.33674	0.0986467	0.736313	0.134659	0.352706	5.35631e-33	1.26519e-31	24	41	41	A1	Adipose. subcutaneous (GTEx)	EpiXcan	0.992356	gtex_sf	0.999981
4893	ENSG00000185100	ADSSL1	-0.336732	-0.192571	0.736319	0.0351423	0.118179	2.33428e-10	1.31205e-09	15	22	22	A1	Adipose. subcutaneous (GTEx)	EpiXcan	0.992356	gtex_sf	0.999981
4894	ENSG00000148943	LIN7C	0.33673	0.300299	0.73632	0.0114419	0.0471352	0.000106481	0.000325581	9	14	14	A1	Adipose. subcutaneous (GTEx)	EpiXcan	0.992356	gtex_sf	0.999981
4895	ENSG00000117013	KCNQ4	0.336677	0.216536	0.73636	0.0404185	0.0920547	2.33137e-08	1.08779e-07	6	7	7	A1	Adipose. subcutaneous (GTEx)	EpiXcan	0.992356	gtex_sf	0.999981
4896	ENSG00000152475	ZNF837	-0.336346	-0.208215	0.73661	0.0213831	0.0445089	0.0001611	0.000480828	13	16	16	A1	Adipose. subcutaneous (GTEx)	EpiXcan	0.992356	gtex_sf	0.999981
4897	ENSG00000187068	C3orf70	-0.336298	-0.219877	0.736646	0.0385604	0.126049	8.07809e-11	4.74025e-10	2	3	3	A1	Adipose. subcutaneous (GTEx)	EpiXcan	0.992356	gtex_sf	0.999981
4898	ENSG00000173960	UBXN2A	0.336084	0.162977	0.736808	0.0331814	0.0566649	1.69853e-05	5.69716e-05	21	33	33	A1	Adipose. subcutaneous (GTEx)	EpiXcan	0.992356	gtex_sf	0.999981
4899	ENSG00000241058	NSUN6	-0.336059	-0.0846048	0.736826	0.133786	0.346381	2.80158e-33	6.70799e-32	10	13	13	A1	Adipose. subcutaneous (GTEx)	EpiXcan	0.992356	gtex_sf	0.999981
4900	ENSG00000243335	KCTD7	0.335929	0.185689	0.736924	0.0381027	0.0385398	0.000462622	0.00130644	26	43	43	A1	Adipose. subcutaneous (GTEx)	EpiXcan	0.992356	gtex_sf	0.999981
4901	ENSG00000223959	AFG3L1P	0.335586	0.246239	0.737183	0.0217122	0.0947697	1.09853e-08	5.29523e-08	11	12	12	A1	Adipose. subcutaneous (GTEx)	EpiXcan	0.992356	gtex_sf	0.999981
4902	ENSG00000269386	RAB11B-AS1	0.335541	0.416443	0.737217	0.038161	0.102311	5.64873e-09	2.79582e-08	16	20	20	A1	Adipose. subcutaneous (GTEx)	EpiXcan	0.992356	gtex_sf	0.999981
4903	ENSG00000154065	ANKRD29	-0.335451	-0.379984	0.737285	0.00755819	0.0564044	2.26583e-05	7.49233e-05	11	17	17	A1	Adipose. subcutaneous (GTEx)	EpiXcan	0.992356	gtex_sf	0.999981
4904	ENSG00000224596	ZMIZ1-AS1	-0.33497	-0.281165	0.737648	0.0154838	0.0591877	1.05608e-05	3.63364e-05	4	5	5	A1	Adipose. subcutaneous (GTEx)	EpiXcan	0.992356	gtex_sf	0.999981
4905	ENSG00000149633	KIAA1755	0.334596	0.118685	0.73793	0.0188661	0.0374606	0.00058834	0.00163607	10	11	11	A1	Adipose. subcutaneous (GTEx)	EpiXcan	0.992356	gtex_sf	0.999981
4906	ENSG00000181192	DHTKD1	0.33432	0.141645	0.738138	0.0355253	0.0551484	2.12731e-05	7.06261e-05	36	42	42	A1	Adipose. subcutaneous (GTEx)	EpiXcan	0.992356	gtex_sf	0.999981
4907	ENSG00000168385	SEPT2	-0.33416	-0.0669107	0.738259	0.359924	0.56548	9.35634e-66	9.16463e-64	32	41	41	A1	Adipose. subcutaneous (GTEx)	EpiXcan	0.992356	gtex_sf	0.999981
4908	ENSG00000078070	MCCC1	0.334126	0.0590436	0.738284	0.0413919	0.082637	2.04453e-07	8.61937e-07	42	58	58	A1	Adipose. subcutaneous (GTEx)	EpiXcan	0.992356	gtex_sf	0.999981
4909	ENSG00000205464	ATP6AP1L	-0.333625	-0.100127	0.738662	0.200149	0.472109	7.44759e-50	3.77965e-48	8	10	10	A1	Adipose. subcutaneous (GTEx)	EpiXcan	0.992356	gtex_sf	0.999981
4910	ENSG00000164305	CASP3	-0.333497	-0.308353	0.738759	0.026286	0.0834687	1.60663e-07	6.82978e-07	25	30	30	A1	Adipose. subcutaneous (GTEx)	EpiXcan	0.992356	gtex_sf	0.999981
4911	ENSG00000081019	RSBN1	-0.333325	-0.137371	0.738889	0.0443456	0.0134525	0.0387149	0.0854253	32	37	37	A1	Adipose. subcutaneous (GTEx)	EpiXcan	0.992356	gtex_sf	0.999981
4912	ENSG00000170775	GPR37	0.333249	0.220289	0.738946	0.0320986	0.0734995	1.06762e-06	4.11169e-06	22	27	27	A1	Adipose. subcutaneous (GTEx)	EpiXcan	0.992356	gtex_sf	0.999981
4913	ENSG00000107957	SH3PXD2A	0.333053	0.328102	0.739094	0.015465	0.0189303	0.0149964	0.0349916	10	12	12	A1	Adipose. subcutaneous (GTEx)	EpiXcan	0.992356	gtex_sf	0.999981
4914	ENSG00000131148	EMC8	0.332658	0.527608	0.739393	0.00424122	0.0165315	0.0212219	0.0485073	7	8	8	A1	Adipose. subcutaneous (GTEx)	EpiXcan	0.992356	gtex_sf	0.999981
4915	ENSG00000107021	TBC1D13	-0.332451	-0.21923	0.739548	0.0204045	0.0266613	0.00373427	0.00941431	18	20	20	A1	Adipose. subcutaneous (GTEx)	EpiXcan	0.992356	gtex_sf	0.999981
4916	ENSG00000108654	DDX5	0.332413	0.126125	0.739578	0.102256	0.186112	2.40099e-16	2.17392e-15	23	26	26	A1	Adipose. subcutaneous (GTEx)	EpiXcan	0.992356	gtex_sf	0.999981
4917	ENSG00000224818	AC096677.2	0.331778	0.174953	0.740057	0.0430683	0.214214	7.37476e-19	7.91573e-18	4	5	5	A1	Adipose. subcutaneous (GTEx)	EpiXcan	0.992356	gtex_sf	0.999981
4918	ENSG00000170390	DCLK2	0.331153	0.321738	0.740529	0.0109809	0.029592	0.00213741	0.00555861	6	6	6	A1	Adipose. subcutaneous (GTEx)	EpiXcan	0.992356	gtex_sf	0.999981
4919	ENSG00000108651	UTP6	0.331042	0.436582	0.740613	0.0191784	0.0488281	8.34768e-05	0.000258343	10	11	11	A1	Adipose. subcutaneous (GTEx)	EpiXcan	0.992356	gtex_sf	0.999981
4920	ENSG00000149273	RPS3	-0.331035	-0.103049	0.740618	0.100581	0.271023	3.63925e-24	5.31542e-23	16	20	20	A1	Adipose. subcutaneous (GTEx)	EpiXcan	0.992356	gtex_sf	0.999981
4921	ENSG00000197372	ZNF675	-0.330782	-0.187379	0.740809	0.0403573	0.0561715	1.94325e-05	6.48847e-05	14	15	15	A1	Adipose. subcutaneous (GTEx)	EpiXcan	0.992356	gtex_sf	0.999981
4922	ENSG00000105137	SYDE1	-0.330747	-0.301735	0.740836	0.0145022	0.0251754	0.00468357	0.0116752	23	25	25	A1	Adipose. subcutaneous (GTEx)	EpiXcan	0.992356	gtex_sf	0.999981
4923	ENSG00000075131	TIPIN	0.330268	0.0717759	0.741198	0.270028	0.368098	6.93847e-35	1.7789e-33	59	68	68	A1	Adipose. subcutaneous (GTEx)	EpiXcan	0.992356	gtex_sf	0.999981
4924	ENSG00000091527	CDV3	0.329959	0.395201	0.741431	0.0164559	0.0377285	0.000574564	0.00160189	18	20	20	A1	Adipose. subcutaneous (GTEx)	EpiXcan	0.992356	gtex_sf	0.999981
4925	ENSG00000144747	TMF1	-0.329816	-0.091108	0.741539	0.0807276	0.019554	0.0134154	0.0315443	63	75	75	A1	Adipose. subcutaneous (GTEx)	EpiXcan	0.992356	gtex_sf	0.999981
4926	ENSG00000180592	SKIDA1	0.329689	0.994201	0.741635	0.00437567	0.0159662	0.0258552	0.0585252	9	13	13	A1	Adipose. subcutaneous (GTEx)	EpiXcan	0.992356	gtex_sf	0.999981
4927	ENSG00000144182	LIPT1	0.329587	0.0902913	0.741712	0.182417	0.290554	4.14111e-27	7.11711e-26	17	19	19	A1	Adipose. subcutaneous (GTEx)	EpiXcan	0.992356	gtex_sf	0.999981
4928	ENSG00000267280	TBX2-AS1	-0.329059	-0.140066	0.742111	0.0561656	0.0717277	1.32987e-06	5.077e-06	24	28	28	A1	Adipose. subcutaneous (GTEx)	EpiXcan	0.992356	gtex_sf	0.999981
4929	ENSG00000250571	GLI4	-0.329018	-0.300465	0.742142	0.0143126	0.0733477	1.16385e-06	4.4651e-06	6	8	8	A1	Adipose. subcutaneous (GTEx)	EpiXcan	0.992356	gtex_sf	0.999981
4930	ENSG00000116688	MFN2	0.328652	0.414157	0.742419	0.00797465	0.146078	3.76882e-13	2.68787e-12	9	14	14	A1	Adipose. subcutaneous (GTEx)	EpiXcan	0.992356	gtex_sf	0.999981
4931	ENSG00000060709	RIMBP2	-0.32812	-0.313763	0.742821	0.0247403	0.0533757	3.72892e-05	0.00012032	21	23	23	A1	Adipose. subcutaneous (GTEx)	EpiXcan	0.992356	gtex_sf	0.999981
4932	ENSG00000134574	DDB2	-0.328047	-0.306931	0.742876	0.0141667	0.0657971	3.9556e-06	1.43353e-05	7	10	10	A1	Adipose. subcutaneous (GTEx)	EpiXcan	0.992356	gtex_sf	0.999981
4933	ENSG00000169228	RAB24	0.327855	0.18809	0.743021	0.0515553	0.184793	4.0209e-16	3.57139e-15	34	41	41	A1	Adipose. subcutaneous (GTEx)	EpiXcan	0.992356	gtex_sf	0.999981
4934	ENSG00000135587	SMPD2	0.327347	0.108305	0.743405	0.0964599	0.150924	7.44009e-13	5.21067e-12	28	34	34	A1	Adipose. subcutaneous (GTEx)	EpiXcan	0.992356	gtex_sf	0.999981
4935	ENSG00000057608	GDI2	-0.327214	-0.096092	0.743506	0.128	0.281513	3.04864e-25	4.71849e-24	17	25	25	A1	Adipose. subcutaneous (GTEx)	EpiXcan	0.992356	gtex_sf	0.999981
4936	ENSG00000002822	MAD1L1	0.327168	0.683281	0.743541	0.00963821	0.0222486	0.00806637	0.0195105	2	5	5	A1	Adipose. subcutaneous (GTEx)	EpiXcan	0.992356	gtex_sf	0.999981
4937	ENSG00000138767	CNOT6L	-0.327149	-0.120734	0.743555	0.0804173	0.22723	8.5638e-20	9.7921e-19	22	32	32	A1	Adipose. subcutaneous (GTEx)	EpiXcan	0.992356	gtex_sf	0.999981
4938	ENSG00000103415	HMOX2	0.327078	0.132054	0.743609	0.0494187	0.136865	1.86062e-12	1.26697e-11	8	11	11	A1	Adipose. subcutaneous (GTEx)	EpiXcan	0.992356	gtex_sf	0.999981
4939	ENSG00000126432	PRDX5	0.32699	0.176653	0.743676	0.0471987	0.0937725	3.02527e-08	1.39071e-07	25	35	35	A1	Adipose. subcutaneous (GTEx)	EpiXcan	0.992356	gtex_sf	0.999981
4940	ENSG00000161267	BDH1	0.326478	0.0802703	0.744063	0.265321	0.268654	2.43021e-25	3.79487e-24	99	124	124	A1	Adipose. subcutaneous (GTEx)	EpiXcan	0.992356	gtex_sf	0.999981
4941	ENSG00000183208	GDPGP1	-0.326436	-0.197303	0.744095	0.0427268	0.0644522	5.3594e-06	1.91064e-05	19	22	22	A1	Adipose. subcutaneous (GTEx)	EpiXcan	0.992356	gtex_sf	0.999981
4942	ENSG00000136243	NUPL2	0.325722	0.0955358	0.744635	0.129068	0.274981	8.42982e-25	1.27238e-23	15	18	18	A1	Adipose. subcutaneous (GTEx)	EpiXcan	0.992356	gtex_sf	0.999981
4943	ENSG00000135926	TMBIM1	0.325405	0.118016	0.744874	0.112391	0.133211	5.16945e-12	3.37726e-11	39	44	44	A1	Adipose. subcutaneous (GTEx)	EpiXcan	0.992356	gtex_sf	0.999981
4944	ENSG00000085491	SLC25A24	0.32507	0.174897	0.745128	0.0430782	0.106406	2.75941e-09	1.40908e-08	17	21	21	A1	Adipose. subcutaneous (GTEx)	EpiXcan	0.992356	gtex_sf	0.999981
4945	ENSG00000100364	KIAA0930	-0.325047	-0.329852	0.745145	0.0104154	0.0219541	0.00854027	0.0206248	11	11	11	A1	Adipose. subcutaneous (GTEx)	EpiXcan	0.992356	gtex_sf	0.999981
4946	ENSG00000104852	SNRNP70	0.324769	0.716254	0.745356	0.00255893	0.14528	1.18658e-12	8.20359e-12	5	10	10	A1	Adipose. subcutaneous (GTEx)	EpiXcan	0.992356	gtex_sf	0.999981
4947	ENSG00000162706	CADM3	-0.324029	-0.0527403	0.745916	0.0383915	0.0355588	0.000795337	0.00218308	34	41	41	A1	Adipose. subcutaneous (GTEx)	EpiXcan	0.992356	gtex_sf	0.999981
4948	ENSG00000121274	PAPD5	-0.323889	-1.02243	0.746022	0.00072158	0.0238963	0.0061716	0.01515	3	8	8	A1	Adipose. subcutaneous (GTEx)	EpiXcan	0.992356	gtex_sf	0.999981
4949	ENSG00000158483	FAM86C1	0.323783	0.0635713	0.746102	0.271663	0.485542	1.10861e-51	6.06575e-50	22	27	27	A1	Adipose. subcutaneous (GTEx)	EpiXcan	0.992356	gtex_sf	0.999981
4950	ENSG00000158985	CDC42SE2	-0.323464	-0.168361	0.746344	0.0470411	0.0996568	1.01325e-08	4.90244e-08	12	14	14	A1	Adipose. subcutaneous (GTEx)	EpiXcan	0.992356	gtex_sf	0.999981
4951	ENSG00000102890	ELMO3	0.323248	0.0948317	0.746507	0.0407243	0.0666621	2.79285e-06	1.03027e-05	19	23	23	A1	Adipose. subcutaneous (GTEx)	EpiXcan	0.992356	gtex_sf	0.999981
4952	ENSG00000248275	TRIM52-AS1	0.322304	0.0569413	0.747222	0.380527	0.57677	1.73001e-68	1.9701e-66	8	9	9	A1	Adipose. subcutaneous (GTEx)	EpiXcan	0.992356	gtex_sf	0.999981
4953	ENSG00000262728	AC123768.3	-0.322228	-0.206563	0.74728	0.0463216	0.15769	1.34001e-13	9.92573e-13	34	43	43	A1	Adipose. subcutaneous (GTEx)	EpiXcan	0.992356	gtex_sf	0.999981
4954	ENSG00000135828	RNASEL	-0.321885	-0.177064	0.747539	0.0397996	0.113682	2.22309e-10	1.25307e-09	5	5	5	A1	Adipose. subcutaneous (GTEx)	EpiXcan	0.992356	gtex_sf	0.999981
4955	ENSG00000103723	AP3B2	0.321872	0.0669518	0.74755	0.285865	0.422502	1.10619e-42	3.99341e-41	23	27	27	A1	Adipose. subcutaneous (GTEx)	EpiXcan	0.992356	gtex_sf	0.999981
4956	ENSG00000253304	TMEM200B	-0.32169	-0.163245	0.747688	0.0194097	0.0890068	5.28981e-08	2.37406e-07	25	35	35	A1	Adipose. subcutaneous (GTEx)	EpiXcan	0.992356	gtex_sf	0.999981
4957	ENSG00000125835	SNRPB	0.321482	0.228406	0.747845	0.0191319	0.0361976	0.000743431	0.00204462	15	21	21	A1	Adipose. subcutaneous (GTEx)	EpiXcan	0.992356	gtex_sf	0.999981
4958	ENSG00000125772	GPCPD1	0.321202	0.144438	0.748057	0.0311866	0.0377216	0.000574982	0.00160242	22	29	29	A1	Adipose. subcutaneous (GTEx)	EpiXcan	0.992356	gtex_sf	0.999981
4959	ENSG00000133985	TTC9	-0.320998	-0.241939	0.748212	0.0386273	0.0163366	0.0226776	0.0516599	33	42	42	A1	Adipose. subcutaneous (GTEx)	EpiXcan	0.992356	gtex_sf	0.999981
4960	ENSG00000110274	CEP164	0.320734	0.270174	0.748412	0.00800535	0.0153669	0.0292864	0.0656554	14	18	18	A1	Adipose. subcutaneous (GTEx)	EpiXcan	0.992356	gtex_sf	0.999981
4961	ENSG00000100201	DDX17	-0.320465	-0.150104	0.748616	0.0394985	0.0843856	1.35412e-07	5.80391e-07	22	22	22	A1	Adipose. subcutaneous (GTEx)	EpiXcan	0.992356	gtex_sf	0.999981
4962	ENSG00000137076	TLN1	0.320208	0.132395	0.74881	0.059229	0.120736	1.8322e-10	1.04324e-09	12	13	13	A1	Adipose. subcutaneous (GTEx)	EpiXcan	0.992356	gtex_sf	0.999981
4963	ENSG00000164609	SLU7	0.319973	0.130428	0.748989	0.0470373	0.140292	2.3236e-12	1.56851e-11	20	23	23	A1	Adipose. subcutaneous (GTEx)	EpiXcan	0.992356	gtex_sf	0.999981
4964	ENSG00000107521	HPS1	-0.319792	-0.0932666	0.749126	0.195536	0.195876	1.59819e-17	1.55781e-16	52	63	63	A1	Adipose. subcutaneous (GTEx)	EpiXcan	0.992356	gtex_sf	0.999981
4965	ENSG00000230091	TMEM254-AS1	-0.319744	-0.0512683	0.749162	0.26255	0.442363	2.32285e-45	9.43079e-44	13	18	18	A1	Adipose. subcutaneous (GTEx)	EpiXcan	0.992356	gtex_sf	0.999981
4966	ENSG00000185739	SRL	0.319699	0.0985466	0.749196	0.0715258	0.0371467	0.000582999	0.00162315	52	57	57	A1	Adipose. subcutaneous (GTEx)	EpiXcan	0.992356	gtex_sf	0.999981
4967	ENSG00000136197	C7orf25	0.319461	0.149531	0.749377	0.0623188	0.114671	5.55214e-10	3.00847e-09	71	87	87	A1	Adipose. subcutaneous (GTEx)	EpiXcan	0.992356	gtex_sf	0.999981
4968	ENSG00000163214	DHX57	0.319433	0.265125	0.749398	0.0193451	0.0413573	0.000286842	0.000830983	6	10	10	A1	Adipose. subcutaneous (GTEx)	EpiXcan	0.992356	gtex_sf	0.999981
4969	ENSG00000184939	ZFP90	0.319338	0.370713	0.74947	0.00737832	0.0149798	0.0300864	0.0673088	8	11	11	A1	Adipose. subcutaneous (GTEx)	EpiXcan	0.992356	gtex_sf	0.999981
4970	ENSG00000166927	MS4A7	-0.31913	-0.139493	0.749628	0.165521	0.246666	9.26251e-22	1.17988e-20	28	31	31	A1	Adipose. subcutaneous (GTEx)	EpiXcan	0.992356	gtex_sf	0.999981
4971	ENSG00000007341	ST7L	0.318996	0.0898695	0.749729	0.166165	0.333854	3.58868e-31	7.74524e-30	15	20	20	A1	Adipose. subcutaneous (GTEx)	EpiXcan	0.992356	gtex_sf	0.999981
4972	ENSG00000197217	ENTPD4	-0.318864	-0.133144	0.74983	0.0398075	0.0562251	2.02524e-05	6.74453e-05	10	11	11	A1	Adipose. subcutaneous (GTEx)	EpiXcan	0.992356	gtex_sf	0.999981
4973	ENSG00000170949	ZNF160	0.318837	0.0728195	0.74985	0.211459	0.42855	8.65158e-43	3.1558e-41	21	27	27	A1	Adipose. subcutaneous (GTEx)	EpiXcan	0.992356	gtex_sf	0.999981
4974	ENSG00000172037	LAMB2	0.318751	0.224125	0.749915	0.0272586	0.0150557	0.0295846	0.0662497	19	30	30	A1	Adipose. subcutaneous (GTEx)	EpiXcan	0.992356	gtex_sf	0.999981
4975	ENSG00000227051	C14orf132	-0.318663	-0.131661	0.749982	0.0638316	0.101205	3.18188e-09	1.61539e-08	29	36	36	A1	Adipose. subcutaneous (GTEx)	EpiXcan	0.992356	gtex_sf	0.999981
4976	ENSG00000099810	MTAP	-0.318402	-0.207301	0.75018	0.0256598	0.0971411	1.59793e-08	7.58203e-08	10	14	14	A1	Adipose. subcutaneous (GTEx)	EpiXcan	0.992356	gtex_sf	0.999981
4977	ENSG00000164252	AGGF1	0.318339	0.26573	0.750227	0.0153872	0.0351543	0.00081008	0.00221964	5	5	5	A1	Adipose. subcutaneous (GTEx)	EpiXcan	0.992356	gtex_sf	0.999981
4978	ENSG00000135617	PRADC1	0.318298	0.766733	0.750259	0.00277441	0.0333171	0.00115483	0.00310471	6	7	7	A1	Adipose. subcutaneous (GTEx)	EpiXcan	0.992356	gtex_sf	0.999981
4979	ENSG00000059691	GATB	-0.317965	-0.206792	0.750511	0.026068	0.117001	3.79196e-10	2.0911e-09	8	10	10	A1	Adipose. subcutaneous (GTEx)	EpiXcan	0.992356	gtex_sf	0.999981
4980	ENSG00000259291	ZNF710-AS1	-0.317795	-0.276633	0.750641	0.0269935	0.0384294	0.000504489	0.00141724	32	51	51	A1	Adipose. subcutaneous (GTEx)	EpiXcan	0.992356	gtex_sf	0.999981
4981	ENSG00000130640	TUBGCP2	0.317622	0.0912717	0.750772	0.0309234	0.111709	9.71082e-10	5.1542e-09	16	18	18	A1	Adipose. subcutaneous (GTEx)	EpiXcan	0.992356	gtex_sf	0.999981
4982	ENSG00000109062	SLC9A3R1	0.31733	0.145354	0.750993	0.039236	0.081871	2.29813e-07	9.6233e-07	7	10	10	A1	Adipose. subcutaneous (GTEx)	EpiXcan	0.992356	gtex_sf	0.999981
4983	ENSG00000137106	GRHPR	0.317293	0.0619595	0.751021	0.275338	0.419566	1.88134e-41	6.3194e-40	17	19	19	A1	Adipose. subcutaneous (GTEx)	EpiXcan	0.992356	gtex_sf	0.999981
4984	ENSG00000003147	ICA1	0.31721	0.591555	0.751084	0.00885237	0.0428488	0.000192921	0.000570815	10	16	16	A1	Adipose. subcutaneous (GTEx)	EpiXcan	0.992356	gtex_sf	0.999981
4985	ENSG00000176476	SGF29	0.316958	0.179998	0.751275	0.0363164	0.094921	2.28533e-08	1.06809e-07	7	10	10	A1	Adipose. subcutaneous (GTEx)	EpiXcan	0.992356	gtex_sf	0.999981
4986	ENSG00000116663	FBXO6	0.316781	0.16536	0.75141	0.0441864	0.0444832	0.000135477	0.000408619	28	32	32	A1	Adipose. subcutaneous (GTEx)	EpiXcan	0.992356	gtex_sf	0.999981
4987	ENSG00000063127	SLC6A16	0.316446	0.320488	0.751664	0.00950315	0.0517096	5.06379e-05	0.000160617	7	9	9	A1	Adipose. subcutaneous (GTEx)	EpiXcan	0.992356	gtex_sf	0.999981
4988	ENSG00000107745	MICU1	0.316141	0.0834011	0.751896	0.0643118	0.0978956	1.18001e-08	5.66624e-08	34	40	40	A1	Adipose. subcutaneous (GTEx)	EpiXcan	0.992356	gtex_sf	0.999981
4989	ENSG00000163466	ARPC2	0.316036	0.118114	0.751975	0.0832378	0.209943	3.71197e-18	3.79238e-17	11	14	14	A1	Adipose. subcutaneous (GTEx)	EpiXcan	0.992356	gtex_sf	0.999981
4990	ENSG00000170540	ARL6IP1	0.31599	0.199148	0.75201	0.0268376	0.156004	1.20999e-13	8.98641e-13	10	17	17	A1	Adipose. subcutaneous (GTEx)	EpiXcan	0.992356	gtex_sf	0.999981
4991	ENSG00000005102	MEOX1	-0.315826	0.0314048	0.752135	0.0900615	0.142567	1.16443e-12	8.05839e-12	17	21	21	A1	Adipose. subcutaneous (GTEx)	EpiXcan	0.992356	gtex_sf	0.999981
4992	ENSG00000149084	HSD17B12	-0.315811	-0.0589385	0.752146	0.265546	0.573155	2.86219e-68	3.18181e-66	35	41	41	A1	Adipose. subcutaneous (GTEx)	EpiXcan	0.992356	gtex_sf	0.999981
4993	ENSG00000145736	GTF2H2	0.315742	0.154145	0.752198	0.172539	0.201519	1.4117e-17	1.38471e-16	89	116	116	A1	Adipose. subcutaneous (GTEx)	EpiXcan	0.992356	gtex_sf	0.999981
4994	ENSG00000048544	MRPS10	0.315424	0.0613937	0.75244	0.267236	0.485703	9.34234e-52	5.13169e-50	51	66	66	A1	Adipose. subcutaneous (GTEx)	EpiXcan	0.992356	gtex_sf	0.999981
4995	ENSG00000091947	TMEM101	0.315393	0.134858	0.752463	0.122571	0.0871444	7.91362e-08	3.48682e-07	46	55	55	A1	Adipose. subcutaneous (GTEx)	EpiXcan	0.992356	gtex_sf	0.999981
4996	ENSG00000101194	SLC17A9	0.315383	0.544731	0.752471	0.0059098	0.0428294	0.000218496	0.000642281	7	10	10	A1	Adipose. subcutaneous (GTEx)	EpiXcan	0.992356	gtex_sf	0.999981
4997	ENSG00000134222	PSRC1	0.315177	0.105723	0.752627	0.0622548	0.128409	4.83033e-11	2.90504e-10	24	28	28	A1	Adipose. subcutaneous (GTEx)	EpiXcan	0.992356	gtex_sf	0.999981
4998	ENSG00000136052	SLC41A2	-0.315163	-0.249185	0.752638	0.031236	0.0246135	0.00500431	0.0124371	30	35	35	A1	Adipose. subcutaneous (GTEx)	EpiXcan	0.992356	gtex_sf	0.999981
4999	ENSG00000273018	AC107983.2	0.315116	0.0829894	0.752674	0.190562	0.547466	5.91606e-64	5.48783e-62	37	46	46	A1	Adipose. subcutaneous (GTEx)	EpiXcan	0.992356	gtex_sf	0.999981
5000	ENSG00000109911	ELP4	0.314879	0.131108	0.752853	0.032151	0.0836133	1.66458e-07	7.06326e-07	16	20	20	A1	Adipose. subcutaneous (GTEx)	EpiXcan	0.992356	gtex_sf	0.999981
5001	ENSG00000112139	MDGA1	-0.314866	-0.0508387	0.752863	0.439826	0.517133	1.23327e-57	8.81347e-56	60	68	68	A1	Adipose. subcutaneous (GTEx)	EpiXcan	0.992356	gtex_sf	0.999981
5002	ENSG00000117899	MESD	0.314615	0.103126	0.753054	0.0933719	0.122141	1.53374e-10	8.77577e-10	28	31	31	A1	Adipose. subcutaneous (GTEx)	EpiXcan	0.992356	gtex_sf	0.999981
5003	ENSG00000066027	PPP2R5A	-0.314548	-0.352499	0.753105	0.0094001	0.0400867	0.000367478	0.00105089	9	10	10	A1	Adipose. subcutaneous (GTEx)	EpiXcan	0.992356	gtex_sf	0.999981
5004	ENSG00000215039	CD27-AS1	0.314298	0.0900611	0.753294	0.155117	0.374273	6.98163e-36	1.89887e-34	15	21	21	A1	Adipose. subcutaneous (GTEx)	EpiXcan	0.992356	gtex_sf	0.999981
5005	ENSG00000110786	PTPN5	-0.314209	-0.0731973	0.753362	0.117663	0.279256	1.10146e-25	1.74724e-24	86	107	107	A1	Adipose. subcutaneous (GTEx)	EpiXcan	0.992356	gtex_sf	0.999981
5006	ENSG00000213420	GPC2	-0.314159	-0.612482	0.7534	0.00459538	0.0102646	0.0746367	0.157279	1	1	1	A1	Adipose. subcutaneous (GTEx)	EpiXcan	0.992356	gtex_sf	0.999981
5007	ENSG00000066923	STAG3	-0.314159	-0.417917	0.7534	0.00987022	0.0736748	9.97082e-07	3.84954e-06	1	1	1	A1	Adipose. subcutaneous (GTEx)	EpiXcan	0.992356	gtex_sf	0.999981
5008	ENSG00000241106	HLA-DOB	-0.314148	-0.0481391	0.753408	0.374099	0.491365	5.17549e-53	2.9589e-51	42	54	54	A1	Adipose. subcutaneous (GTEx)	EpiXcan	0.992356	gtex_sf	0.999981
5009	ENSG00000168101	NUDT16L1	-0.313828	-0.363433	0.753652	0.00901889	0.0460471	0.000138289	0.000416641	6	6	6	A1	Adipose. subcutaneous (GTEx)	EpiXcan	0.992356	gtex_sf	0.999981
5010	ENSG00000160961	ZNF333	-0.313793	-0.0919325	0.753678	0.11183	0.146506	1.62723e-12	1.11184e-11	44	52	52	A1	Adipose. subcutaneous (GTEx)	EpiXcan	0.992356	gtex_sf	0.999981
5011	ENSG00000177951	BET1L	-0.312961	-0.332239	0.75431	0.0113477	0.0659294	4.36539e-06	1.57107e-05	9	13	13	A1	Adipose. subcutaneous (GTEx)	EpiXcan	0.992356	gtex_sf	0.999981
5012	ENSG00000206560	ANKRD28	-0.312931	-1.08346	0.754333	0.000904151	0.0113332	0.0606023	0.129616	6	9	9	A1	Adipose. subcutaneous (GTEx)	EpiXcan	0.992356	gtex_sf	0.999981
5013	ENSG00000155034	FBXL18	-0.312909	-0.355665	0.75435	0.0194077	0.0566316	1.81115e-05	6.06184e-05	13	18	18	A1	Adipose. subcutaneous (GTEx)	EpiXcan	0.992356	gtex_sf	0.999981
5014	ENSG00000023041	ZDHHC6	-0.31258	-0.518115	0.7546	0.00384064	0.0346296	0.000968001	0.00262971	1	1	1	A1	Adipose. subcutaneous (GTEx)	EpiXcan	0.992356	gtex_sf	0.999981
5015	ENSG00000235387	SPAAR	-0.312215	-0.211203	0.754877	0.0176254	0.170567	8.07247e-15	6.59306e-14	4	6	6	A1	Adipose. subcutaneous (GTEx)	EpiXcan	0.992356	gtex_sf	0.999981
5016	ENSG00000163935	SFMBT1	0.312119	0.110154	0.75495	0.0734206	0.136847	4.91312e-12	3.2143e-11	18	21	21	A1	Adipose. subcutaneous (GTEx)	EpiXcan	0.992356	gtex_sf	0.999981
5017	ENSG00000175115	PACS1	-0.311227	-0.192901	0.755628	0.0306675	0.0760412	6.25216e-07	2.48226e-06	6	8	8	A1	Adipose. subcutaneous (GTEx)	EpiXcan	0.992356	gtex_sf	0.999981
5018	ENSG00000256525	POLG2	0.311205	0.432504	0.755644	0.03172	0.0273203	0.00334373	0.00849394	28	38	38	A1	Adipose. subcutaneous (GTEx)	EpiXcan	0.992356	gtex_sf	0.999981
5019	ENSG00000105483	CARD8	-0.310897	-0.284011	0.755879	0.0108189	0.0363583	0.000645639	0.0017876	6	6	6	A1	Adipose. subcutaneous (GTEx)	EpiXcan	0.992356	gtex_sf	0.999981
5020	ENSG00000268069	AC004466.1	-0.310872	-0.171516	0.755898	0.0252571	0.0810398	2.19869e-07	9.23173e-07	8	8	8	A1	Adipose. subcutaneous (GTEx)	EpiXcan	0.992356	gtex_sf	0.999981
5021	ENSG00000140905	GCSH	0.310508	0.105688	0.756175	0.071709	0.1344	1.54625e-11	9.70792e-11	18	22	22	A1	Adipose. subcutaneous (GTEx)	EpiXcan	0.992356	gtex_sf	0.999981
5022	ENSG00000267575	AC006504.5	-0.31048	-0.127975	0.756196	0.0817969	0.170925	9.77831e-15	7.93538e-14	37	47	47	A1	Adipose. subcutaneous (GTEx)	EpiXcan	0.992356	gtex_sf	0.999981
5023	ENSG00000140497	SCAMP2	0.309845	0.262234	0.756679	0.0171781	0.0469571	0.000101137	0.000310052	21	25	25	A1	Adipose. subcutaneous (GTEx)	EpiXcan	0.992356	gtex_sf	0.999981
5024	ENSG00000164219	PGGT1B	0.309789	0.235548	0.756721	0.0389983	0.14079	3.67377e-12	2.43648e-11	31	41	41	A1	Adipose. subcutaneous (GTEx)	EpiXcan	0.992356	gtex_sf	0.999981
5025	ENSG00000150471	ADGRL3	-0.309702	-0.120669	0.756788	0.0636793	0.101351	4.69599e-09	2.34749e-08	62	78	78	A1	Adipose. subcutaneous (GTEx)	EpiXcan	0.992356	gtex_sf	0.999981
5026	ENSG00000167930	FAM234A	-0.309473	-0.0755965	0.756961	0.1672	0.22886	4.24577e-20	4.94763e-19	44	61	61	A1	Adipose. subcutaneous (GTEx)	EpiXcan	0.992356	gtex_sf	0.999981
5027	ENSG00000004766	VPS50	0.309384	0.311322	0.75703	0.0289005	0.0535785	2.00704e-05	6.6871e-05	10	14	14	A1	Adipose. subcutaneous (GTEx)	EpiXcan	0.992356	gtex_sf	0.999981
5028	ENSG00000120539	MASTL	-0.309376	-0.0643565	0.757036	0.243689	0.511086	5.10817e-56	3.43991e-54	29	34	34	A1	Adipose. subcutaneous (GTEx)	EpiXcan	0.992356	gtex_sf	0.999981
5029	ENSG00000076344	RGS11	0.3093	0.108346	0.757094	0.112657	0.27735	4.35595e-25	6.69745e-24	20	32	32	A1	Adipose. subcutaneous (GTEx)	EpiXcan	0.992356	gtex_sf	0.999981
5030	ENSG00000158467	AHCYL2	0.309104	0.192	0.757242	0.0253355	0.0326118	0.00109698	0.00295943	21	28	28	A1	Adipose. subcutaneous (GTEx)	EpiXcan	0.992356	gtex_sf	0.999981
5031	ENSG00000174915	PTDSS2	-0.309069	-0.200998	0.757269	0.033133	0.0762984	6.4654e-07	2.55821e-06	29	39	39	A1	Adipose. subcutaneous (GTEx)	EpiXcan	0.992356	gtex_sf	0.999981
5032	ENSG00000157823	AP3S2	0.308951	0.055718	0.757359	0.35103	0.553918	9.2009e-65	8.8272e-63	26	31	31	A1	Adipose. subcutaneous (GTEx)	EpiXcan	0.992356	gtex_sf	0.999981
5033	ENSG00000198218	QRICH1	0.308709	0.126212	0.757543	0.0751275	0.207919	4.07385e-18	4.15604e-17	23	34	34	A1	Adipose. subcutaneous (GTEx)	EpiXcan	0.992356	gtex_sf	0.999981
5034	ENSG00000105519	CAPS	-0.308676	-0.150981	0.757568	0.040527	0.092999	2.20135e-08	1.02953e-07	11	12	12	A1	Adipose. subcutaneous (GTEx)	EpiXcan	0.992356	gtex_sf	0.999981
5035	ENSG00000185033	SEMA4B	0.308637	0.0428279	0.757598	0.0353985	0.0179704	0.0165001	0.0383138	23	27	27	A1	Adipose. subcutaneous (GTEx)	EpiXcan	0.992356	gtex_sf	0.999981
5036	ENSG00000088930	XRN2	-0.308628	-0.189012	0.757604	0.022055	0.0165887	0.0222541	0.0507511	25	34	34	A1	Adipose. subcutaneous (GTEx)	EpiXcan	0.992356	gtex_sf	0.999981
5037	ENSG00000152700	SAR1B	-0.308444	-0.199302	0.757745	0.0305213	0.0557434	2.2106e-05	7.32005e-05	16	19	19	A1	Adipose. subcutaneous (GTEx)	EpiXcan	0.992356	gtex_sf	0.999981
5038	ENSG00000181026	AEN	-0.307772	-0.189892	0.758256	0.023172	0.0381412	0.000523866	0.00146962	28	41	41	A1	Adipose. subcutaneous (GTEx)	EpiXcan	0.992356	gtex_sf	0.999981
5039	ENSG00000132432	SEC61G	-0.307752	-0.144091	0.758271	0.0564787	0.165195	1.19139e-14	9.56872e-14	7	9	9	A1	Adipose. subcutaneous (GTEx)	EpiXcan	0.992356	gtex_sf	0.999981
5040	ENSG00000124406	ATP8A1	0.307043	0.0666421	0.758811	0.228408	0.443781	3.40424e-45	1.36628e-43	60	73	73	A1	Adipose. subcutaneous (GTEx)	EpiXcan	0.992356	gtex_sf	0.999981
5041	ENSG00000131238	PPT1	-0.306983	0.0398764	0.758856	0.0732237	0.0784122	3.12689e-07	1.29008e-06	59	72	72	A1	Adipose. subcutaneous (GTEx)	EpiXcan	0.992356	gtex_sf	0.999981
5042	ENSG00000175582	RAB6A	-0.306969	-0.112153	0.758867	0.0708286	0.110264	8.99346e-10	4.7869e-09	26	32	32	A1	Adipose. subcutaneous (GTEx)	EpiXcan	0.992356	gtex_sf	0.999981
5043	ENSG00000134901	KDELC1	-0.306936	-0.806092	0.758892	0.00433176	0.0235538	0.00642255	0.0157301	4	4	4	A1	Adipose. subcutaneous (GTEx)	EpiXcan	0.992356	gtex_sf	0.999981
5044	ENSG00000153395	LPCAT1	0.306839	0.125893	0.758966	0.0869332	0.0726926	1.36972e-06	5.22629e-06	42	58	58	A1	Adipose. subcutaneous (GTEx)	EpiXcan	0.992356	gtex_sf	0.999981
5045	ENSG00000168004	HRASLS5	0.306266	0.0796228	0.759402	0.0759313	0.100844	8.12788e-09	3.97234e-08	34	45	45	A1	Adipose. subcutaneous (GTEx)	EpiXcan	0.992356	gtex_sf	0.999981
5046	ENSG00000106785	TRIM14	0.306022	0.17913	0.759588	0.0344808	0.0832484	1.57941e-07	6.72309e-07	16	21	21	A1	Adipose. subcutaneous (GTEx)	EpiXcan	0.992356	gtex_sf	0.999981
5047	ENSG00000135049	AGTPBP1	-0.305744	-0.304774	0.759799	0.0208685	0.0596052	7.28356e-06	2.5518e-05	30	35	35	A1	Adipose. subcutaneous (GTEx)	EpiXcan	0.992356	gtex_sf	0.999981
5048	ENSG00000175356	SCUBE2	0.305265	0.0805275	0.760165	0.227539	0.311397	2.91439e-28	5.30843e-27	33	39	39	A1	Adipose. subcutaneous (GTEx)	EpiXcan	0.992356	gtex_sf	0.999981
5049	ENSG00000163704	PRRT3	0.304978	0.162738	0.760383	0.0753322	0.0313659	0.00167836	0.00441978	47	61	61	A1	Adipose. subcutaneous (GTEx)	EpiXcan	0.992356	gtex_sf	0.999981
5050	ENSG00000164088	PPM1M	0.30488	0.0825387	0.760458	0.0916871	0.119571	2.53361e-10	1.41783e-09	35	46	46	A1	Adipose. subcutaneous (GTEx)	EpiXcan	0.992356	gtex_sf	0.999981
5051	ENSG00000095539	SEMA4G	-0.304713	-0.0563229	0.760585	0.0484257	0.0543546	2.02962e-05	6.75593e-05	29	38	38	A1	Adipose. subcutaneous (GTEx)	EpiXcan	0.992356	gtex_sf	0.999981
5052	ENSG00000116489	CAPZA1	0.304373	0.195257	0.760843	0.0328886	0.107429	2.33814e-09	1.20053e-08	21	25	25	A1	Adipose. subcutaneous (GTEx)	EpiXcan	0.992356	gtex_sf	0.999981
5053	ENSG00000183323	CCDC125	0.304186	0.104458	0.760986	0.132512	0.222421	1.12973e-19	1.27512e-18	30	39	39	A1	Adipose. subcutaneous (GTEx)	EpiXcan	0.992356	gtex_sf	0.999981
5054	ENSG00000159884	CCDC107	0.304052	0.224043	0.761088	0.017743	0.0369074	0.000623366	0.00172867	16	21	21	A1	Adipose. subcutaneous (GTEx)	EpiXcan	0.992356	gtex_sf	0.999981
5055	ENSG00000116977	LGALS8	0.303805	0.0470841	0.761276	0.0463393	0.0650815	3.29546e-06	1.20678e-05	23	27	27	A1	Adipose. subcutaneous (GTEx)	EpiXcan	0.992356	gtex_sf	0.999981
5056	ENSG00000108474	PIGL	-0.30364	-0.254304	0.761402	0.015451	0.0675148	2.63893e-06	9.76579e-06	5	6	6	A1	Adipose. subcutaneous (GTEx)	EpiXcan	0.992356	gtex_sf	0.999981
5057	ENSG00000198844	ARHGEF15	-0.303634	-0.17587	0.761406	0.0472522	0.0848595	1.0947e-07	4.73695e-07	25	34	34	A1	Adipose. subcutaneous (GTEx)	EpiXcan	0.992356	gtex_sf	0.999981
5058	ENSG00000186994	KANK3	-0.303072	-0.254123	0.761835	0.0137582	0.0430098	0.000210954	0.00062207	5	8	8	A1	Adipose. subcutaneous (GTEx)	EpiXcan	0.992356	gtex_sf	0.999981
5059	ENSG00000089177	KIF16B	-0.302708	-0.228863	0.762113	0.0243004	0.0832304	8.85077e-08	3.87536e-07	6	7	7	A1	Adipose. subcutaneous (GTEx)	EpiXcan	0.992356	gtex_sf	0.999981
5060	ENSG00000260872	RP11-680G24.5	-0.302695	-0.0891022	0.762122	0.0747676	0.106101	2.97894e-09	1.5151e-08	26	32	32	A1	Adipose. subcutaneous (GTEx)	EpiXcan	0.992356	gtex_sf	0.999981
5061	ENSG00000117569	PTBP2	0.302557	0.165221	0.762227	0.0700349	0.12065	1.97761e-10	1.12102e-09	46	60	60	A1	Adipose. subcutaneous (GTEx)	EpiXcan	0.992356	gtex_sf	0.999981
5062	ENSG00000135744	AGT	-0.302549	-0.438217	0.762233	0.00447977	0.343176	5.57913e-32	1.2584e-30	6	9	9	A1	Adipose. subcutaneous (GTEx)	EpiXcan	0.992356	gtex_sf	0.999981
5063	ENSG00000100296	THOC5	0.3021	0.0535936	0.762576	0.422352	0.62923	7.5622e-80	1.60491e-77	56	69	69	A1	Adipose. subcutaneous (GTEx)	EpiXcan	0.992356	gtex_sf	0.999981
5064	ENSG00000158023	WDR66	0.302077	0.173893	0.762594	0.0349422	0.12867	3.5738e-11	2.17929e-10	3	6	6	A1	Adipose. subcutaneous (GTEx)	EpiXcan	0.992356	gtex_sf	0.999981
5065	ENSG00000167136	ENDOG	-0.301946	-0.0733919	0.762694	0.106969	0.310085	2.90038e-28	5.28979e-27	42	62	62	A1	Adipose. subcutaneous (GTEx)	EpiXcan	0.992356	gtex_sf	0.999981
5066	ENSG00000108947	EFNB3	-0.301902	-0.0742141	0.762727	0.228978	0.299788	3.04536e-28	5.5326e-27	36	48	48	A1	Adipose. subcutaneous (GTEx)	EpiXcan	0.992356	gtex_sf	0.999981
5067	ENSG00000130517	PGPEP1	0.301869	0.0317673	0.762752	0.212366	0.341696	2.17821e-32	5.00166e-31	48	62	62	A1	Adipose. subcutaneous (GTEx)	EpiXcan	0.992356	gtex_sf	0.999981
5068	ENSG00000108666	C17orf75	0.301635	0.11253	0.762931	0.095057	0.175619	3.69282e-15	3.08623e-14	11	11	11	A1	Adipose. subcutaneous (GTEx)	EpiXcan	0.992356	gtex_sf	0.999981
5069	ENSG00000187118	CMC1	-0.301284	-0.26749	0.763198	0.0450814	0.0874629	4.02421e-08	1.82595e-07	2	3	3	A1	Adipose. subcutaneous (GTEx)	EpiXcan	0.992356	gtex_sf	0.999981
5070	ENSG00000138722	MMRN1	0.301245	0.223329	0.763227	0.0216598	0.0745141	3.84867e-07	1.56665e-06	11	14	14	A1	Adipose. subcutaneous (GTEx)	EpiXcan	0.992356	gtex_sf	0.999981
5071	ENSG00000204120	GIGYF2	-0.301224	-0.260664	0.763244	0.0111368	0.0180993	0.0173363	0.0401082	4	4	4	A1	Adipose. subcutaneous (GTEx)	EpiXcan	0.992356	gtex_sf	0.999981
5072	ENSG00000175567	UCP2	-0.301088	-0.155473	0.763347	0.039242	0.0818921	2.1674e-07	9.10854e-07	6	6	6	A1	Adipose. subcutaneous (GTEx)	EpiXcan	0.992356	gtex_sf	0.999981
5073	ENSG00000039068	CDH1	-0.300853	-0.0793526	0.763526	0.0252349	0.0243012	0.00542731	0.0134077	17	18	18	A1	Adipose. subcutaneous (GTEx)	EpiXcan	0.992356	gtex_sf	0.999981
5074	ENSG00000225507	AC069282.1	0.300799	0.302067	0.763568	0.0366506	0.0401128	0.000321567	0.000926217	21	21	21	A1	Adipose. subcutaneous (GTEx)	EpiXcan	0.992356	gtex_sf	0.999981
5075	ENSG00000139675	HNRNPA1L2	-0.300702	-0.230511	0.763642	0.0171642	0.0784142	3.67222e-07	1.50063e-06	7	8	8	A1	Adipose. subcutaneous (GTEx)	EpiXcan	0.992356	gtex_sf	0.999981
5076	ENSG00000138640	FAM13A	0.30065	0.183308	0.763681	0.0314583	0.0704963	1.9346e-06	7.26097e-06	7	7	7	A1	Adipose. subcutaneous (GTEx)	EpiXcan	0.992356	gtex_sf	0.999981
5077	ENSG00000236104	ZBTB22	-0.300253	-0.221287	0.763985	0.0392718	0.069868	2.11684e-06	7.91526e-06	13	15	15	A1	Adipose. subcutaneous (GTEx)	EpiXcan	0.992356	gtex_sf	0.999981
5078	ENSG00000119888	EPCAM	0.300074	0.0955071	0.764121	0.128248	0.226251	3.18467e-20	3.72974e-19	12	15	15	A1	Adipose. subcutaneous (GTEx)	EpiXcan	0.992356	gtex_sf	0.999981
5079	ENSG00000159164	SV2A	-0.300044	-0.251346	0.764143	0.0162667	0.0117959	0.0543593	0.117266	12	12	12	A1	Adipose. subcutaneous (GTEx)	EpiXcan	0.992356	gtex_sf	0.999981
5080	ENSG00000249115	HAUS5	0.300029	0.422677	0.764155	0.0100624	0.0197304	0.0129433	0.0304854	14	16	16	A1	Adipose. subcutaneous (GTEx)	EpiXcan	0.992356	gtex_sf	0.999981
5081	ENSG00000263874	LINC00672	0.299985	0.776079	0.764189	0.00701564	0.037615	0.0004858	0.00136693	3	4	4	A1	Adipose. subcutaneous (GTEx)	EpiXcan	0.992356	gtex_sf	0.999981
5082	ENSG00000109736	MFSD10	-0.299961	-0.0233873	0.764207	0.0663428	0.0214264	0.00927215	0.0222847	49	62	62	A1	Adipose. subcutaneous (GTEx)	EpiXcan	0.992356	gtex_sf	0.999981
5083	ENSG00000097046	CDC7	0.299945	0.123482	0.764219	0.100887	0.117668	4.08227e-10	2.24325e-09	28	31	31	A1	Adipose. subcutaneous (GTEx)	EpiXcan	0.992356	gtex_sf	0.999981
5084	ENSG00000179698	WDR97	0.299899	0.0916309	0.764254	0.201996	0.395178	1.72205e-38	5.17613e-37	28	34	34	A1	Adipose. subcutaneous (GTEx)	EpiXcan	0.992356	gtex_sf	0.999981
5085	ENSG00000106290	TAF6	0.299167	0.176022	0.764812	0.0234634	0.0791468	3.12935e-07	1.29072e-06	15	21	21	A1	Adipose. subcutaneous (GTEx)	EpiXcan	0.992356	gtex_sf	0.999981
5086	ENSG00000167384	ZNF180	-0.299108	-0.180173	0.764857	0.00854853	0.0277747	0.00291759	0.0074697	20	26	26	A1	Adipose. subcutaneous (GTEx)	EpiXcan	0.992356	gtex_sf	0.999981
5087	ENSG00000196502	SULT1A1	-0.299067	-0.370397	0.764889	0.0447736	0.02414	0.00523846	0.0129592	29	42	42	A1	Adipose. subcutaneous (GTEx)	EpiXcan	0.992356	gtex_sf	0.999981
5088	ENSG00000213462	ERV3-1	0.299011	0.0963932	0.764931	0.134053	0.246902	5.41258e-22	6.99392e-21	25	31	31	A1	Adipose. subcutaneous (GTEx)	EpiXcan	0.992356	gtex_sf	0.999981
5089	ENSG00000167216	KATNAL2	-0.298649	-0.171743	0.765208	0.0417786	0.123377	7.4872e-11	4.412e-10	17	22	22	A1	Adipose. subcutaneous (GTEx)	EpiXcan	0.992356	gtex_sf	0.999981
5090	ENSG00000112210	RAB23	0.298525	0.799895	0.765302	0.00731979	0.0125117	0.0486061	0.105636	9	13	13	A1	Adipose. subcutaneous (GTEx)	EpiXcan	0.992356	gtex_sf	0.999981
5091	ENSG00000248508	SRP14-AS1	-0.298482	-0.524437	0.765335	0.00631696	0.455737	4.10197e-47	1.80114e-45	6	8	8	A1	Adipose. subcutaneous (GTEx)	EpiXcan	0.992356	gtex_sf	0.999981
5092	ENSG00000105520	PLPPR2	0.298416	0.189072	0.765385	0.0260438	0.109286	1.35235e-09	7.08921e-09	2	2	2	A1	Adipose. subcutaneous (GTEx)	EpiXcan	0.992356	gtex_sf	0.999981
5093	ENSG00000136205	TNS3	-0.298188	0.0322764	0.76556	0.0347825	0.0118562	0.0545952	0.117757	24	32	32	A1	Adipose. subcutaneous (GTEx)	EpiXcan	0.99237	gtex_sf	0.999981
5094	ENSG00000146374	RSPO3	-0.298008	-0.103354	0.765697	0.0630237	0.0318352	0.00106402	0.00287369	20	26	26	A1	Adipose. subcutaneous (GTEx)	EpiXcan	0.99237	gtex_sf	0.999981
5095	ENSG00000108510	MED13	0.297793	-0.082706	0.765862	0.0314134	0.109928	1.49357e-09	7.81198e-09	26	29	29	A1	Adipose. subcutaneous (GTEx)	EpiXcan	0.992388	gtex_sf	0.999981
5096	ENSG00000197958	RPL12	-0.296566	-0.124955	0.766798	0.0478793	0.475358	1.71613e-50	9.03676e-49	26	42	42	A1	Adipose. subcutaneous (GTEx)	EpiXcan	0.993209	gtex_sf	0.999981
5097	ENSG00000069869	NEDD4	0.296102	0.208475	0.767152	0.0375504	0.051919	4.23672e-05	0.000135674	23	28	28	A1	Adipose. subcutaneous (GTEx)	EpiXcan	0.993209	gtex_sf	0.999981
5098	ENSG00000083720	OXCT1	-0.29606	-0.115379	0.767184	0.0326215	0.0341217	0.000834961	0.00228379	17	22	22	A1	Adipose. subcutaneous (GTEx)	EpiXcan	0.993209	gtex_sf	0.999981
5099	ENSG00000186281	GPAT2	0.295803	0.125394	0.76738	0.0601732	0.0878037	6.89482e-08	3.05813e-07	28	33	33	A1	Adipose. subcutaneous (GTEx)	EpiXcan	0.993209	gtex_sf	0.999981
5100	ENSG00000112309	B3GAT2	0.295553	0.237224	0.767572	0.0199835	0.0746279	7.81951e-07	3.06115e-06	8	10	10	A1	Adipose. subcutaneous (GTEx)	EpiXcan	0.993209	gtex_sf	0.999981
5101	ENSG00000180543	TSPYL5	-0.295522	-0.133806	0.767595	0.106047	0.0796874	2.65053e-07	1.10428e-06	65	72	72	A1	Adipose. subcutaneous (GTEx)	EpiXcan	0.993209	gtex_sf	0.999981
5102	ENSG00000101365	IDH3B	-0.295352	-0.360908	0.767725	0.0333044	0.0445123	0.000171455	0.00050978	17	25	25	A1	Adipose. subcutaneous (GTEx)	EpiXcan	0.993209	gtex_sf	0.999981
5103	ENSG00000126803	HSPA2	0.294731	0.301575	0.7682	0.0266588	0.0256339	0.00456787	0.011403	34	39	39	A1	Adipose. subcutaneous (GTEx)	EpiXcan	0.993209	gtex_sf	0.999981
5104	ENSG00000127328	RAB3IP	0.294554	0.114555	0.768335	0.159582	0.0957042	2.07998e-08	9.73738e-08	140	166	166	A1	Adipose. subcutaneous (GTEx)	EpiXcan	0.993209	gtex_sf	0.999981
5105	ENSG00000177432	NAP1L5	0.294332	0.187459	0.768504	0.0410542	0.0841717	1.39866e-07	5.98016e-07	20	25	25	A1	Adipose. subcutaneous (GTEx)	EpiXcan	0.993209	gtex_sf	0.999981
5106	ENSG00000134851	TMEM165	-0.293722	-0.0589622	0.76897	0.093927	0.109136	9.40892e-10	5.00246e-09	44	54	54	A1	Adipose. subcutaneous (GTEx)	EpiXcan	0.993209	gtex_sf	0.999981
5107	ENSG00000235831	BHLHE40-AS1	-0.293707	-0.0689878	0.768982	0.0340755	0.0769791	4.51497e-07	1.82324e-06	13	14	14	A1	Adipose. subcutaneous (GTEx)	EpiXcan	0.993209	gtex_sf	0.999981
5108	ENSG00000174514	MFSD4A	0.293562	0.325662	0.769093	0.0108508	0.191174	1.96909e-16	1.79448e-15	12	16	16	A1	Adipose. subcutaneous (GTEx)	EpiXcan	0.993209	gtex_sf	0.999981
5109	ENSG00000161010	MRNIP	0.292321	0.137627	0.770041	0.0161981	0.0934881	1.93074e-08	9.07514e-08	11	16	16	A1	Adipose. subcutaneous (GTEx)	EpiXcan	0.993209	gtex_sf	0.999981
5110	ENSG00000171763	SPATA5L1	-0.291998	-0.0653005	0.770288	0.115058	0.259266	2.00381e-23	2.80393e-22	22	24	24	A1	Adipose. subcutaneous (GTEx)	EpiXcan	0.993209	gtex_sf	0.999981
5111	ENSG00000148426	PROSER2	0.291666	0.530435	0.770542	0.00314823	0.0208461	0.0103801	0.0247858	5	5	5	A1	Adipose. subcutaneous (GTEx)	EpiXcan	0.993209	gtex_sf	0.999981
5112	ENSG00000110536	PTPMT1	0.291518	0.275782	0.770655	0.00849683	0.0108896	0.0666286	0.141576	8	10	10	A1	Adipose. subcutaneous (GTEx)	EpiXcan	0.993209	gtex_sf	0.999981
5113	ENSG00000224877	NDUFAF8	0.290358	0.155721	0.771543	0.0311753	0.0442468	0.00016512	0.000492303	26	28	28	A1	Adipose. subcutaneous (GTEx)	EpiXcan	0.993209	gtex_sf	0.999981
5114	ENSG00000273270	AC090114.2	-0.290287	-0.0602982	0.771597	0.267359	0.430523	4.77945e-43	1.76638e-41	52	56	56	A1	Adipose. subcutaneous (GTEx)	EpiXcan	0.993209	gtex_sf	0.999981
5115	ENSG00000159322	ADPGK	-0.290174	-0.0965378	0.771683	0.0363113	0.0289712	0.00249203	0.00643307	21	27	27	A1	Adipose. subcutaneous (GTEx)	EpiXcan	0.993209	gtex_sf	0.999981
5116	ENSG00000272894	AC004982.2	0.290168	0.366266	0.771688	0.0232889	0.0746456	4.23528e-07	1.71505e-06	14	21	21	A1	Adipose. subcutaneous (GTEx)	EpiXcan	0.993209	gtex_sf	0.999981
5117	ENSG00000166046	TCP11L2	0.290161	0.176781	0.771693	0.0298544	0.021919	0.00855861	0.0206619	21	25	25	A1	Adipose. subcutaneous (GTEx)	EpiXcan	0.993209	gtex_sf	0.999981
5118	ENSG00000197548	ATG7	-0.290145	-0.254862	0.771705	0.0161813	0.0428374	0.000216355	0.000636923	6	9	9	A1	Adipose. subcutaneous (GTEx)	EpiXcan	0.993209	gtex_sf	0.999981
5119	ENSG00000114473	IQCG	-0.290014	-0.217014	0.771805	0.0230438	0.0969744	1.33513e-08	6.38701e-08	6	7	7	A1	Adipose. subcutaneous (GTEx)	EpiXcan	0.993209	gtex_sf	0.999981
5120	ENSG00000235863	B3GALT4	0.289984	0.253872	0.771828	0.0147288	0.0580641	1.60159e-05	5.39136e-05	7	8	8	A1	Adipose. subcutaneous (GTEx)	EpiXcan	0.993209	gtex_sf	0.999981
5121	ENSG00000185864	NPIPB4	-0.289913	-0.475493	0.771883	0.0192548	0.0965094	1.54782e-08	7.35676e-08	22	34	34	A1	Adipose. subcutaneous (GTEx)	EpiXcan	0.993209	gtex_sf	0.999981
5122	ENSG00000196967	ZNF585A	-0.289869	-0.164822	0.771917	0.0330588	0.130829	2.08813e-11	1.30051e-10	23	31	31	A1	Adipose. subcutaneous (GTEx)	EpiXcan	0.993209	gtex_sf	0.999981
5123	ENSG00000184451	CCR10	-0.289674	-0.418651	0.772066	0.0100937	0.0202729	0.0115489	0.0273945	9	16	16	A1	Adipose. subcutaneous (GTEx)	EpiXcan	0.993209	gtex_sf	0.999981
5124	ENSG00000175279	CENPS	0.289266	0.875283	0.772378	0.00227667	0.0364437	0.000552722	0.00154438	4	7	7	A1	Adipose. subcutaneous (GTEx)	EpiXcan	0.993209	gtex_sf	0.999981
5125	ENSG00000213889	PPM1N	-0.289229	-0.134928	0.772406	0.0440089	0.0909019	4.72678e-08	2.13093e-07	24	30	30	A1	Adipose. subcutaneous (GTEx)	EpiXcan	0.993209	gtex_sf	0.999981
5126	ENSG00000091164	TXNL1	0.289087	0.351059	0.772515	0.00774552	0.0636119	5.02406e-06	1.7975e-05	13	18	18	A1	Adipose. subcutaneous (GTEx)	EpiXcan	0.993209	gtex_sf	0.999981
5127	ENSG00000238227	TMEM250	0.288677	0.418579	0.772829	0.00537527	0.0224337	0.00796346	0.0192716	4	5	5	A1	Adipose. subcutaneous (GTEx)	EpiXcan	0.993209	gtex_sf	0.999981
5128	ENSG00000100614	PPM1A	0.288213	0.204884	0.773184	0.0275053	0.0521417	4.10482e-05	0.000131751	2	3	3	A1	Adipose. subcutaneous (GTEx)	EpiXcan	0.993209	gtex_sf	0.999981
5129	ENSG00000126464	PRR12	-0.288135	-0.186344	0.773243	0.0414136	0.13953	1.40891e-12	9.68334e-12	13	16	16	A1	Adipose. subcutaneous (GTEx)	EpiXcan	0.993209	gtex_sf	0.999981
5130	ENSG00000237037	NDUFA6-AS1	0.288126	0.109036	0.77325	0.13452	0.191942	1.91354e-16	1.74726e-15	34	44	44	A1	Adipose. subcutaneous (GTEx)	EpiXcan	0.993209	gtex_sf	0.999981
5131	ENSG00000103269	RHBDL1	-0.287581	-0.258568	0.773668	0.014972	0.132808	1.87251e-11	1.16882e-10	7	11	11	A1	Adipose. subcutaneous (GTEx)	EpiXcan	0.993209	gtex_sf	0.999981
5132	ENSG00000246922	UBAP1L	-0.287492	-0.216	0.773736	0.0394638	0.0859102	1.07883e-07	4.67548e-07	38	45	45	A1	Adipose. subcutaneous (GTEx)	EpiXcan	0.993209	gtex_sf	0.999981
5133	ENSG00000114978	MOB1A	0.286923	0.242368	0.774171	0.0168564	0.0660388	3.93635e-06	1.42803e-05	13	16	16	A1	Adipose. subcutaneous (GTEx)	EpiXcan	0.993209	gtex_sf	0.999981
5134	ENSG00000116209	TMEM59	-0.286655	-0.216712	0.774377	0.0154527	0.0403687	0.000274879	0.000798473	6	7	7	A1	Adipose. subcutaneous (GTEx)	EpiXcan	0.993209	gtex_sf	0.999981
5135	ENSG00000163257	DCAF16	0.28633	0.0617342	0.774625	0.129958	0.191804	1.43316e-16	1.31981e-15	19	22	22	A1	Adipose. subcutaneous (GTEx)	EpiXcan	0.993209	gtex_sf	0.999981
5136	ENSG00000005194	CIAPIN1	-0.286298	-0.17797	0.77465	0.04083	0.0436239	0.000182201	0.000540354	29	36	36	A1	Adipose. subcutaneous (GTEx)	EpiXcan	0.993209	gtex_sf	0.999981
5137	ENSG00000172081	MOB3A	0.286091	0.166401	0.774809	0.0400284	0.127871	4.85586e-11	2.91914e-10	9	11	11	A1	Adipose. subcutaneous (GTEx)	EpiXcan	0.993209	gtex_sf	0.999981
5138	ENSG00000065457	ADAT1	0.285619	0.0562251	0.77517	0.212774	0.527527	1.43401e-59	1.1159e-57	42	52	52	A1	Adipose. subcutaneous (GTEx)	EpiXcan	0.993209	gtex_sf	0.999981
5139	ENSG00000188295	ZNF669	-0.285462	-0.103788	0.77529	0.01041	0.233016	1.40968e-20	1.68332e-19	19	24	24	A1	Adipose. subcutaneous (GTEx)	EpiXcan	0.993209	gtex_sf	0.999981
5140	ENSG00000178573	MAF	0.285025	0.235183	0.775625	0.0173241	0.0108799	0.0664751	0.141314	20	27	27	A1	Adipose. subcutaneous (GTEx)	EpiXcan	0.993209	gtex_sf	0.999981
5141	ENSG00000171105	INSR	0.28499	0.386899	0.775652	0.00924509	0.0249291	0.00521438	0.0129065	8	9	9	A1	Adipose. subcutaneous (GTEx)	EpiXcan	0.993209	gtex_sf	0.999981
5142	ENSG00000106344	RBM28	-0.284977	-0.338703	0.775662	0.0046702	0.01041	0.0698174	0.147702	6	8	8	A1	Adipose. subcutaneous (GTEx)	EpiXcan	0.993209	gtex_sf	0.999981
5143	ENSG00000100034	PPM1F	-0.28471	-0.260382	0.775866	0.0125344	0.0592616	1.2739e-05	4.33725e-05	18	21	21	A1	Adipose. subcutaneous (GTEx)	EpiXcan	0.993209	gtex_sf	0.999981
5144	ENSG00000078699	CBFA2T2	0.284558	0.166742	0.775983	0.0605442	0.0903063	4.74458e-08	2.13827e-07	29	34	34	A1	Adipose. subcutaneous (GTEx)	EpiXcan	0.993209	gtex_sf	0.999981
5145	ENSG00000155636	RBM45	-0.284538	-0.239031	0.775998	0.0125659	0.0169797	0.0211657	0.0483949	20	23	23	A1	Adipose. subcutaneous (GTEx)	EpiXcan	0.993209	gtex_sf	0.999981
5146	ENSG00000138942	RNF185	0.284491	0.0699273	0.776034	0.0344467	0.0338744	0.00105596	0.00285261	33	37	37	A1	Adipose. subcutaneous (GTEx)	EpiXcan	0.993209	gtex_sf	0.999981
5147	ENSG00000253305	PCDHGB6	-0.284452	-0.21363	0.776064	0.0413647	0.100779	6.70824e-09	3.30388e-08	7	8	8	A1	Adipose. subcutaneous (GTEx)	EpiXcan	0.993209	gtex_sf	0.999981
5148	ENSG00000169118	CSNK1G1	-0.284355	-0.719397	0.776138	0.0079864	0.0181315	0.0168996	0.0391455	8	10	10	A1	Adipose. subcutaneous (GTEx)	EpiXcan	0.993209	gtex_sf	0.999981
5149	ENSG00000253731	PCDHGA6	0.284219	0.132193	0.776243	0.0421502	0.0752602	6.58493e-07	2.60037e-06	10	11	11	A1	Adipose. subcutaneous (GTEx)	EpiXcan	0.993209	gtex_sf	0.999981
5150	ENSG00000196668	LINC00173	-0.284198	-0.627591	0.776259	0.00294323	0.0311261	0.00156125	0.00412691	18	23	23	A1	Adipose. subcutaneous (GTEx)	EpiXcan	0.993209	gtex_sf	0.999981
5151	ENSG00000174886	NDUFA11	0.284127	0.148119	0.776313	0.0345479	0.121968	1.24917e-10	7.21531e-10	10	13	13	A1	Adipose. subcutaneous (GTEx)	EpiXcan	0.993209	gtex_sf	0.999981
5152	ENSG00000125124	BBS2	-0.283687	-0.0454103	0.77665	0.406436	0.56179	6.28112e-66	6.23969e-64	27	33	33	A1	Adipose. subcutaneous (GTEx)	EpiXcan	0.993209	gtex_sf	0.999981
5153	ENSG00000135164	DMTF1	-0.283568	-0.188282	0.776742	0.015352	0.145235	1.28887e-12	8.89321e-12	26	33	33	A1	Adipose. subcutaneous (GTEx)	EpiXcan	0.993209	gtex_sf	0.999981
5154	ENSG00000113851	CRBN	0.283447	0.325984	0.776834	0.0264872	0.0599358	9.96233e-06	3.4387e-05	8	9	9	A1	Adipose. subcutaneous (GTEx)	EpiXcan	0.993209	gtex_sf	0.999981
5155	ENSG00000155254	MARVELD1	0.283411	0.149565	0.776862	0.0559852	0.0309632	0.00177688	0.00466607	49	58	58	A1	Adipose. subcutaneous (GTEx)	EpiXcan	0.993209	gtex_sf	0.999981
5156	ENSG00000073050	XRCC1	0.283332	0.32186	0.776922	0.00886527	0.0205279	0.0109306	0.0260294	5	7	7	A1	Adipose. subcutaneous (GTEx)	EpiXcan	0.993209	gtex_sf	0.999981
5157	ENSG00000140022	STON2	0.283184	0.135937	0.777036	0.0449987	0.103985	3.26329e-09	1.65313e-08	3	3	3	A1	Adipose. subcutaneous (GTEx)	EpiXcan	0.993209	gtex_sf	0.999981
5158	ENSG00000173113	TRMT112	-0.282959	-0.123516	0.777208	0.0575394	0.131374	1.70774e-11	1.06835e-10	10	15	15	A1	Adipose. subcutaneous (GTEx)	EpiXcan	0.993209	gtex_sf	0.999981
5159	ENSG00000174483	BBS1	-0.282751	-0.229382	0.777368	0.0146723	0.0313415	0.00171469	0.0045112	8	13	13	A1	Adipose. subcutaneous (GTEx)	EpiXcan	0.993209	gtex_sf	0.999981
5160	ENSG00000198961	PJA2	-0.282735	-0.0821964	0.77738	0.0644812	0.0634983	4.91499e-06	1.76027e-05	23	33	33	A1	Adipose. subcutaneous (GTEx)	EpiXcan	0.993209	gtex_sf	0.999981
5161	ENSG00000100239	PPP6R2	0.282733	0.129742	0.777381	0.0511904	0.173389	4.11666e-15	3.42005e-14	14	27	27	A1	Adipose. subcutaneous (GTEx)	EpiXcan	0.993209	gtex_sf	0.999981
5162	ENSG00000256667	KLRA1P	0.282445	0.0893471	0.777602	0.109103	0.19447	5.52281e-17	5.22689e-16	26	31	31	A1	Adipose. subcutaneous (GTEx)	EpiXcan	0.993209	gtex_sf	0.999981
5163	ENSG00000127054	INTS11	0.28237	0.263049	0.77766	0.0237125	0.136109	1.06214e-11	6.76245e-11	17	25	25	A1	Adipose. subcutaneous (GTEx)	EpiXcan	0.993209	gtex_sf	0.999981
5164	ENSG00000145555	MYO10	0.282238	1.24045	0.777761	0.000627069	0.0100356	0.0736892	0.155493	5	6	6	A1	Adipose. subcutaneous (GTEx)	EpiXcan	0.993209	gtex_sf	0.999981
5165	ENSG00000117122	MFAP2	-0.282138	-0.0766464	0.777838	0.0757108	0.134253	9.6637e-12	6.18362e-11	38	51	51	A1	Adipose. subcutaneous (GTEx)	EpiXcan	0.993209	gtex_sf	0.999981
5166	ENSG00000079246	XRCC5	0.281969	0.106766	0.777967	0.0278867	0.074561	6.22383e-07	2.47241e-06	23	32	32	A1	Adipose. subcutaneous (GTEx)	EpiXcan	0.993209	gtex_sf	0.999981
5167	ENSG00000131127	ZNF141	0.281679	0.0933486	0.77819	0.0536178	0.0130652	0.0434689	0.0952847	71	81	81	A1	Adipose. subcutaneous (GTEx)	EpiXcan	0.993209	gtex_sf	0.999981
5168	ENSG00000237438	CECR7	0.281632	0.12352	0.778226	0.114531	0.450672	6.42805e-46	2.65598e-44	23	29	29	A1	Adipose. subcutaneous (GTEx)	EpiXcan	0.993209	gtex_sf	0.999981
5169	ENSG00000242349	NPPA-AS1	0.281331	0.0543655	0.778456	0.331983	0.422129	9.28143e-43	3.37675e-41	43	47	47	A1	Adipose. subcutaneous (GTEx)	EpiXcan	0.993209	gtex_sf	0.999981
5170	ENSG00000233461	AL445524.1	0.281171	0.354863	0.778579	0.00706858	0.0190541	0.0143958	0.0336855	51	68	68	A1	Adipose. subcutaneous (GTEx)	EpiXcan	0.993209	gtex_sf	0.999981
5171	ENSG00000135976	ANKRD36	0.280837	0.0868606	0.778836	0.116669	0.229407	1.47135e-20	1.75248e-19	12	14	14	A1	Adipose. subcutaneous (GTEx)	EpiXcan	0.993209	gtex_sf	0.999981
5172	ENSG00000143924	EML4	-0.2808	-0.22276	0.778864	0.0192331	0.235634	9.74056e-21	1.17922e-19	6	13	13	A1	Adipose. subcutaneous (GTEx)	EpiXcan	0.993209	gtex_sf	0.999981
5173	ENSG00000169418	NPR1	0.280294	0.317074	0.779252	0.00765517	0.0268813	0.0036745	0.00927196	7	10	10	A1	Adipose. subcutaneous (GTEx)	EpiXcan	0.993209	gtex_sf	0.999981
5174	ENSG00000215146	BX322639.1	-0.280096	-0.0816026	0.779404	0.138775	0.452204	1.95777e-46	8.25977e-45	19	31	31	A1	Adipose. subcutaneous (GTEx)	EpiXcan	0.993209	gtex_sf	0.999981
5175	ENSG00000198931	APRT	-0.279959	-0.0781841	0.779509	0.055031	0.108893	1.36414e-09	7.14568e-09	32	41	41	A1	Adipose. subcutaneous (GTEx)	EpiXcan	0.993209	gtex_sf	0.999981
5176	ENSG00000130175	PRKCSH	-0.27991	-0.292961	0.779547	0.0118959	0.04041	0.000306883	0.000885802	10	10	10	A1	Adipose. subcutaneous (GTEx)	EpiXcan	0.993209	gtex_sf	0.999981
5177	ENSG00000151773	CCDC122	-0.279568	-0.088872	0.779809	0.220194	0.491534	1.30129e-54	8.28508e-53	96	118	118	A1	Adipose. subcutaneous (GTEx)	EpiXcan	0.993209	gtex_sf	0.999981
5178	ENSG00000164300	SERINC5	-0.27887	-0.174622	0.780345	0.0283655	0.0702955	1.80933e-06	6.81088e-06	18	25	25	A1	Adipose. subcutaneous (GTEx)	EpiXcan	0.993209	gtex_sf	0.999981
5179	ENSG00000163106	HPGDS	-0.278767	-0.345917	0.780424	0.00699874	0.0431569	0.000218312	0.000641877	14	18	18	A1	Adipose. subcutaneous (GTEx)	EpiXcan	0.993209	gtex_sf	0.999981
5180	ENSG00000163161	ERCC3	0.278599	0.0738613	0.780553	0.156464	0.318356	3.07308e-29	5.92085e-28	19	22	22	A1	Adipose. subcutaneous (GTEx)	EpiXcan	0.993209	gtex_sf	0.999981
5181	ENSG00000158270	COLEC12	0.278471	0.204135	0.780651	0.0165958	0.0756315	7.27778e-07	2.85706e-06	18	27	27	A1	Adipose. subcutaneous (GTEx)	EpiXcan	0.993209	gtex_sf	0.999981
5182	ENSG00000179598	PLD6	-0.278102	-0.0994213	0.780934	0.0526955	0.117031	1.83678e-10	1.04457e-09	31	40	40	A1	Adipose. subcutaneous (GTEx)	EpiXcan	0.993209	gtex_sf	0.999981
5183	ENSG00000143553	SNAPIN	-0.278032	-0.192228	0.780988	0.0230267	0.013089	0.0426245	0.0935361	15	22	22	A1	Adipose. subcutaneous (GTEx)	EpiXcan	0.993209	gtex_sf	0.999981
5184	ENSG00000135835	KIAA1614	0.277961	0.35022	0.781042	0.0156437	0.0175109	0.0197983	0.0454169	20	24	24	A1	Adipose. subcutaneous (GTEx)	EpiXcan	0.993209	gtex_sf	0.999981
5185	ENSG00000115073	ACTR1B	0.277744	0.0687663	0.781209	0.167583	0.247784	4.34336e-23	5.98793e-22	37	46	46	A1	Adipose. subcutaneous (GTEx)	EpiXcan	0.993209	gtex_sf	0.999981
5186	ENSG00000183617	MRPL54	0.277608	0.105064	0.781313	0.0738777	0.41485	2.37491e-41	7.92033e-40	13	20	20	A1	Adipose. subcutaneous (GTEx)	EpiXcan	0.993209	gtex_sf	0.999981
5187	ENSG00000142089	IFITM3	0.277564	0.649496	0.781347	0.0135203	0.058402	1.16036e-05	3.97386e-05	12	16	16	A1	Adipose. subcutaneous (GTEx)	EpiXcan	0.993209	gtex_sf	0.999981
5188	ENSG00000169031	COL4A3	0.277427	-0.0140573	0.781453	0.0207347	0.0694636	2.07524e-06	7.77007e-06	30	41	41	A1	Adipose. subcutaneous (GTEx)	EpiXcan	0.993209	gtex_sf	0.999981
5189	ENSG00000036257	CUL3	-0.2771	-0.223133	0.781704	0.0195077	0.0116825	0.0568016	0.122103	22	27	27	A1	Adipose. subcutaneous (GTEx)	EpiXcan	0.993209	gtex_sf	0.999981
5190	ENSG00000130332	LSM7	-0.277029	-0.124789	0.781758	0.0604498	0.181434	9.11276e-16	7.91335e-15	6	11	11	A1	Adipose. subcutaneous (GTEx)	EpiXcan	0.993209	gtex_sf	0.999981
5191	ENSG00000169026	MFSD7	0.276714	0.171444	0.781999	0.0291274	0.0717082	1.37322e-06	5.23676e-06	3	4	4	A1	Adipose. subcutaneous (GTEx)	EpiXcan	0.993209	gtex_sf	0.999981
5192	ENSG00000130758	MAP3K10	0.276412	0.095337	0.782231	0.103954	0.312783	1.02461e-28	1.91611e-27	19	25	25	A1	Adipose. subcutaneous (GTEx)	EpiXcan	0.993209	gtex_sf	0.999981
5193	ENSG00000050393	MCUR1	0.276342	0.169658	0.782285	0.0302898	0.0695639	2.12208e-06	7.93274e-06	15	17	17	A1	Adipose. subcutaneous (GTEx)	EpiXcan	0.993209	gtex_sf	0.999981
5194	ENSG00000172986	GXYLT2	-0.276295	-0.120481	0.782321	0.0717183	0.172818	8.41041e-15	6.86507e-14	22	26	26	A1	Adipose. subcutaneous (GTEx)	EpiXcan	0.993209	gtex_sf	0.999981
5195	ENSG00000006715	VPS41	-0.275938	-0.126821	0.782596	0.117072	0.113238	5.06533e-10	2.75428e-09	68	79	79	A1	Adipose. subcutaneous (GTEx)	EpiXcan	0.993209	gtex_sf	0.999981
5196	ENSG00000164253	WDR41	0.275903	0.157623	0.782623	0.0918856	0.165356	4.02331e-14	3.11868e-13	32	39	39	A1	Adipose. subcutaneous (GTEx)	EpiXcan	0.993209	gtex_sf	0.999981
5197	ENSG00000118473	SGIP1	0.275731	0.13701	0.782755	0.0146456	0.0520043	4.72712e-05	0.000150449	7	9	9	A1	Adipose. subcutaneous (GTEx)	EpiXcan	0.993209	gtex_sf	0.999981
5198	ENSG00000152117	AC073869.1	0.275414	0.0550475	0.782998	0.263508	0.452045	1.36846e-47	6.18325e-46	32	39	39	A1	Adipose. subcutaneous (GTEx)	EpiXcan	0.993209	gtex_sf	0.999981
5199	ENSG00000177570	SAMD12	0.275363	0.155151	0.783037	0.0368179	0.0994765	4.67705e-09	2.33886e-08	11	12	12	A1	Adipose. subcutaneous (GTEx)	EpiXcan	0.993209	gtex_sf	0.999981
5200	ENSG00000225791	TRAM2-AS1	0.275224	0.304249	0.783144	0.00815361	0.0135904	0.0385047	0.0850017	7	7	7	A1	Adipose. subcutaneous (GTEx)	EpiXcan	0.993209	gtex_sf	0.999981
5201	ENSG00000251661	AC136475.1	0.275034	0.0951859	0.78329	0.104722	0.438767	1.26299e-44	4.92776e-43	13	16	16	A1	Adipose. subcutaneous (GTEx)	EpiXcan	0.993209	gtex_sf	0.999981
5202	ENSG00000141084	RANBP10	0.27493	0.137866	0.78337	0.0323394	0.0552401	2.59269e-05	8.50288e-05	12	14	14	A1	Adipose. subcutaneous (GTEx)	EpiXcan	0.993209	gtex_sf	0.999981
5203	ENSG00000205364	MT1M	-0.274577	-0.314198	0.783641	0.0119257	0.0137675	0.0319703	0.0712729	7	7	7	A1	Adipose. subcutaneous (GTEx)	EpiXcan	0.993209	gtex_sf	0.999981
5204	ENSG00000104856	RELB	0.274571	0.239636	0.783646	0.0422107	0.0394484	0.000359639	0.00102979	29	36	36	A1	Adipose. subcutaneous (GTEx)	EpiXcan	0.993209	gtex_sf	0.999981
5205	ENSG00000046604	DSG2	-0.274339	-0.157307	0.783824	0.0439675	0.0161136	0.0247214	0.0560947	54	60	60	A1	Adipose. subcutaneous (GTEx)	EpiXcan	0.993209	gtex_sf	0.999981
5206	ENSG00000156261	CCT8	0.27406	0.0499646	0.784038	0.279654	0.441812	3.16383e-46	1.32286e-44	10	12	12	A1	Adipose. subcutaneous (GTEx)	EpiXcan	0.993209	gtex_sf	0.999981
5207	ENSG00000099250	NRP1	0.273815	0.690357	0.784227	0.00286291	0.0508767	5.17096e-05	0.000163831	3	4	4	A1	Adipose. subcutaneous (GTEx)	EpiXcan	0.993209	gtex_sf	0.999981
5208	ENSG00000164331	ANKRA2	-0.273435	-0.176443	0.784519	0.0241568	0.0706802	1.84362e-06	6.93066e-06	14	15	15	A1	Adipose. subcutaneous (GTEx)	EpiXcan	0.993209	gtex_sf	0.999981
5209	ENSG00000161281	COX7A1	0.27286	0.0111868	0.784961	0.157082	0.254415	5.92151e-23	8.05269e-22	26	33	33	A1	Adipose. subcutaneous (GTEx)	EpiXcan	0.993209	gtex_sf	0.999981
5210	ENSG00000153006	SREK1IP1	0.272785	0.364126	0.785018	0.00644924	0.0336312	0.000949777	0.00258221	7	9	9	A1	Adipose. subcutaneous (GTEx)	EpiXcan	0.993209	gtex_sf	0.999981
5211	ENSG00000168763	CNNM3	0.272703	-0.0141772	0.785081	0.0360497	0.0438927	0.000166082	0.000494751	21	24	24	A1	Adipose. subcutaneous (GTEx)	EpiXcan	0.993209	gtex_sf	0.999981
5212	ENSG00000136144	RCBTB1	0.271899	0.192869	0.785699	0.0438493	0.171903	2.65092e-15	2.23953e-14	55	66	66	A1	Adipose. subcutaneous (GTEx)	EpiXcan	0.993209	gtex_sf	0.999981
5213	ENSG00000267206	LCN6	-0.271832	-0.171567	0.785752	0.0106457	0.0102423	0.0741936	0.156463	8	11	11	A1	Adipose. subcutaneous (GTEx)	EpiXcan	0.993209	gtex_sf	0.999981
5214	ENSG00000105771	SMG9	-0.271743	-0.0985385	0.785819	0.0314176	0.104254	2.58988e-09	1.32638e-08	12	15	15	A1	Adipose. subcutaneous (GTEx)	EpiXcan	0.993209	gtex_sf	0.999981
5215	ENSG00000167658	EEF2	-0.271677	-0.106083	0.785871	0.0132547	0.0352858	0.000883406	0.00240924	11	17	17	A1	Adipose. subcutaneous (GTEx)	EpiXcan	0.993209	gtex_sf	0.999981
5216	ENSG00000166913	YWHAB	-0.271649	-0.117862	0.785892	0.0469617	0.0757189	6.43326e-07	2.54766e-06	18	19	19	A1	Adipose. subcutaneous (GTEx)	EpiXcan	0.993209	gtex_sf	0.999981
5217	ENSG00000188747	NOXA1	0.27144	0.120027	0.786052	0.142898	0.336536	4.32649e-32	9.79017e-31	20	33	33	A1	Adipose. subcutaneous (GTEx)	EpiXcan	0.993209	gtex_sf	0.999981
5218	ENSG00000145687	SSBP2	0.271248	4.30723	0.7862	3.72379e-05	0.0291385	0.00221701	0.00575707	1	3	3	A1	Adipose. subcutaneous (GTEx)	EpiXcan	0.993209	gtex_sf	0.999981
5219	ENSG00000134152	KATNBL1	-0.270956	0.0259996	0.786425	0.0541486	0.075869	7.26861e-07	2.85506e-06	54	62	62	A1	Adipose. subcutaneous (GTEx)	EpiXcan	0.993209	gtex_sf	0.999981
5220	ENSG00000169710	FASN	-0.270456	-0.29475	0.786809	0.0100642	0.0220953	0.00839977	0.0202994	16	22	22	A1	Adipose. subcutaneous (GTEx)	EpiXcan	0.993209	gtex_sf	0.999981
5221	ENSG00000158773	USF1	0.270328	0.475374	0.786908	0.00323389	0.0451474	0.000106115	0.000324601	2	3	3	A1	Adipose. subcutaneous (GTEx)	EpiXcan	0.993209	gtex_sf	0.999981
5222	ENSG00000205659	LIN52	-0.270302	-0.0962753	0.786928	0.0741942	0.110707	8.69144e-10	4.63246e-09	15	20	20	A1	Adipose. subcutaneous (GTEx)	EpiXcan	0.993209	gtex_sf	0.999981
5223	ENSG00000164338	UTP15	-0.27016	-0.127037	0.787037	0.0837573	0.152169	4.62405e-13	3.27282e-12	18	20	20	A1	Adipose. subcutaneous (GTEx)	EpiXcan	0.993209	gtex_sf	0.999981
5224	ENSG00000151689	INPP1	0.269828	0.112421	0.787293	0.0429274	0.0747587	7.09004e-07	2.78883e-06	43	67	63	A1	Adipose. subcutaneous (GTEx)	EpiXcan	0.993209	gtex_sf	0.999981
5225	ENSG00000124549	BTN2A3P	-0.269514	-0.184162	0.787534	0.0363181	0.210592	3.10527e-18	3.1935e-17	15	22	22	A1	Adipose. subcutaneous (GTEx)	EpiXcan	0.993209	gtex_sf	0.999981
5226	ENSG00000104964	AES	0.269342	0.123291	0.787666	0.0901953	0.175434	4.06181e-15	3.37849e-14	30	38	38	A1	Adipose. subcutaneous (GTEx)	EpiXcan	0.993209	gtex_sf	0.999981
5227	ENSG00000198959	TGM2	-0.269089	-0.0600837	0.787861	0.0938155	0.158759	3.46815e-14	2.6988e-13	30	34	34	A1	Adipose. subcutaneous (GTEx)	EpiXcan	0.993209	gtex_sf	0.999981
5228	ENSG00000206053	JPT2	-0.268817	-0.0663112	0.788071	0.277188	0.346746	7.70958e-34	1.88133e-32	31	39	39	A1	Adipose. subcutaneous (GTEx)	EpiXcan	0.993209	gtex_sf	0.999981
5229	ENSG00000269352	PTOV1-AS2	0.268693	0.149373	0.788166	0.0887493	0.164861	2.96159e-14	2.3149e-13	24	32	32	A1	Adipose. subcutaneous (GTEx)	EpiXcan	0.993209	gtex_sf	0.999981
5230	ENSG00000148832	PAOX	0.268216	0.183813	0.788533	0.0506562	0.118116	2.69808e-10	1.50626e-09	8	9	9	A1	Adipose. subcutaneous (GTEx)	EpiXcan	0.993209	gtex_sf	0.999981
5231	ENSG00000141030	COPS3	0.267429	0.260099	0.789139	0.0157795	0.0274635	0.00283533	0.00727237	34	44	44	A1	Adipose. subcutaneous (GTEx)	EpiXcan	0.993209	gtex_sf	0.999981
5232	ENSG00000227372	TP73-AS1	0.267323	0.103113	0.78922	0.0718078	0.139392	3.88877e-12	2.57055e-11	10	12	12	A1	Adipose. subcutaneous (GTEx)	EpiXcan	0.993209	gtex_sf	0.999981
5233	ENSG00000124440	HIF3A	-0.266871	-0.247393	0.789569	0.0118474	0.0875188	7.56913e-08	3.34029e-07	8	13	13	A1	Adipose. subcutaneous (GTEx)	EpiXcan	0.993209	gtex_sf	0.999981
5234	ENSG00000177103	DSCAML1	0.266835	0.0701218	0.789596	0.139248	0.181189	6.54751e-17	6.16752e-16	24	29	29	A1	Adipose. subcutaneous (GTEx)	EpiXcan	0.993209	gtex_sf	0.999981
5235	ENSG00000270175	AC023509.4	-0.266448	-0.146257	0.789894	0.0231137	0.0320469	0.00147356	0.00390617	9	13	13	A1	Adipose. subcutaneous (GTEx)	EpiXcan	0.993209	gtex_sf	0.999981
5236	ENSG00000134910	STT3A	0.266036	0.0552907	0.790211	0.0827206	0.125343	3.73222e-11	2.27095e-10	45	53	53	A1	Adipose. subcutaneous (GTEx)	EpiXcan	0.993209	gtex_sf	0.999981
5237	ENSG00000258655	ARHGAP5-AS1	0.266033	0.0416146	0.790214	0.0233985	0.0389315	0.00046053	0.0013008	12	13	13	A1	Adipose. subcutaneous (GTEx)	EpiXcan	0.993209	gtex_sf	0.999981
5238	ENSG00000113597	TRAPPC13	-0.265748	-0.128471	0.790434	0.0367393	0.0915445	3.82468e-08	1.74162e-07	9	11	11	A1	Adipose. subcutaneous (GTEx)	EpiXcan	0.993209	gtex_sf	0.999981
5239	ENSG00000184207	PGP	-0.265586	-0.256145	0.790558	0.0153384	0.0445252	0.000117434	0.000356657	2	5	5	A1	Adipose. subcutaneous (GTEx)	EpiXcan	0.993209	gtex_sf	0.999981
5240	ENSG00000215256	DHRS4-AS1	-0.265218	-0.140016	0.790842	0.0450158	0.124176	9.05033e-11	5.28641e-10	16	18	18	A1	Adipose. subcutaneous (GTEx)	EpiXcan	0.993209	gtex_sf	0.999981
5241	ENSG00000133275	CSNK1G2	-0.264738	-0.192829	0.791212	0.0137555	0.0114227	0.0578691	0.124245	23	31	31	A1	Adipose. subcutaneous (GTEx)	EpiXcan	0.993209	gtex_sf	0.999981
5242	ENSG00000167711	SERPINF2	0.26465	0.107821	0.791279	0.070949	0.139791	3.59534e-12	2.3856e-11	26	31	31	A1	Adipose. subcutaneous (GTEx)	EpiXcan	0.993209	gtex_sf	0.999981
5243	ENSG00000204959	ARHGEF34P	-0.264609	-0.0779033	0.791311	0.107153	0.214871	5.94212e-19	6.40733e-18	30	44	44	A1	Adipose. subcutaneous (GTEx)	EpiXcan	0.993209	gtex_sf	0.999981
5244	ENSG00000099949	LZTR1	0.264589	0.076114	0.791326	0.0316244	0.231269	1.23439e-20	1.48668e-19	23	31	31	A1	Adipose. subcutaneous (GTEx)	EpiXcan	0.993209	gtex_sf	0.999981
5245	ENSG00000165637	VDAC2	0.264318	0.0867668	0.791535	0.0911892	0.208857	2.47379e-18	2.5629e-17	10	11	11	A1	Adipose. subcutaneous (GTEx)	EpiXcan	0.993209	gtex_sf	0.999981
5246	ENSG00000033867	SLC4A7	-0.264057	-0.307689	0.791736	0.0120119	0.0876853	8.01454e-08	3.52796e-07	13	15	15	A1	Adipose. subcutaneous (GTEx)	EpiXcan	0.993209	gtex_sf	0.999981
5247	ENSG00000104325	DECR1	0.264023	0.307735	0.791762	0.00492741	0.0129325	0.0447029	0.0978212	6	6	6	A1	Adipose. subcutaneous (GTEx)	EpiXcan	0.993209	gtex_sf	0.999981
5248	ENSG00000125868	DSTN	0.263924	0.344245	0.791838	0.00512728	0.0303917	0.00177375	0.0046587	5	6	6	A1	Adipose. subcutaneous (GTEx)	EpiXcan	0.993209	gtex_sf	0.999981
5249	ENSG00000203685	STUM	-0.263868	-0.193166	0.791882	0.0156907	0.0280135	0.00294753	0.00753946	22	24	24	A1	Adipose. subcutaneous (GTEx)	EpiXcan	0.993209	gtex_sf	0.999981
5250	ENSG00000113407	TARS	0.263557	0.374312	0.792121	0.0155906	0.0464103	9.65806e-05	0.000296538	16	18	18	A1	Adipose. subcutaneous (GTEx)	EpiXcan	0.993209	gtex_sf	0.999981
5251	ENSG00000091039	OSBPL8	-0.263217	-0.374759	0.792383	0.00531731	0.0229641	0.00682891	0.01667	14	16	16	A1	Adipose. subcutaneous (GTEx)	EpiXcan	0.993209	gtex_sf	0.999981
5252	ENSG00000244682	FCGR2C	-0.262875	-0.0732751	0.792647	0.189518	0.379049	1.03226e-36	2.9151e-35	38	44	44	A1	Adipose. subcutaneous (GTEx)	EpiXcan	0.993209	gtex_sf	0.999981
5253	ENSG00000144596	GRIP2	-0.262725	-0.444903	0.792763	0.00423824	0.0499594	6.00621e-05	0.000189096	7	8	8	A1	Adipose. subcutaneous (GTEx)	EpiXcan	0.993209	gtex_sf	0.999981
5254	ENSG00000172123	SLFN12	0.262597	0.0568767	0.792861	0.135292	0.265111	2.05879e-24	3.04836e-23	15	19	19	A1	Adipose. subcutaneous (GTEx)	EpiXcan	0.993209	gtex_sf	0.999981
5255	ENSG00000008382	MPND	0.262581	0.333506	0.792873	0.00750358	0.0434871	0.000203776	0.000601535	6	6	6	A1	Adipose. subcutaneous (GTEx)	EpiXcan	0.993209	gtex_sf	0.999981
5256	ENSG00000226742	HSBP1L1	0.262523	0.159756	0.792918	0.0339632	0.138785	6.98973e-12	4.52218e-11	8	10	10	A1	Adipose. subcutaneous (GTEx)	EpiXcan	0.993209	gtex_sf	0.999981
5257	ENSG00000073921	PICALM	-0.262347	-0.248182	0.793054	0.015761	0.0200663	0.0100759	0.0241048	5	6	6	A1	Adipose. subcutaneous (GTEx)	EpiXcan	0.993209	gtex_sf	0.999981
5258	ENSG00000149231	CCDC82	0.262187	0.0244773	0.793177	0.558993	0.618647	3.1842e-78	6.28184e-76	54	61	61	A1	Adipose. subcutaneous (GTEx)	EpiXcan	0.993209	gtex_sf	0.999981
5259	ENSG00000018699	TTC27	-0.262162	-0.143037	0.793197	0.031218	0.101229	5.7043e-09	2.82133e-08	10	11	11	A1	Adipose. subcutaneous (GTEx)	EpiXcan	0.993209	gtex_sf	0.999981
5260	ENSG00000162692	VCAM1	0.262115	0.653382	0.793233	0.0165617	0.0219242	0.00871018	0.0210134	16	19	19	A1	Adipose. subcutaneous (GTEx)	EpiXcan	0.993209	gtex_sf	0.999981
5261	ENSG00000110455	ACCS	-0.261766	-0.0533634	0.793502	0.250139	0.635909	3.22441e-84	8.85575e-82	23	33	33	A1	Adipose. subcutaneous (GTEx)	EpiXcan	0.993209	gtex_sf	0.999981
5262	ENSG00000188185	LINC00265	-0.26168	-0.278053	0.793568	0.0335328	0.0217386	0.00916414	0.0220516	30	38	38	A1	Adipose. subcutaneous (GTEx)	EpiXcan	0.993209	gtex_sf	0.999981
5263	ENSG00000215440	NPEPL1	0.261605	0.147135	0.793626	0.0273676	0.0371348	0.000554836	0.00154967	15	19	19	A1	Adipose. subcutaneous (GTEx)	EpiXcan	0.993209	gtex_sf	0.999981
5264	ENSG00000055955	ITIH4	-0.261545	-0.0721889	0.793672	0.079791	0.2656	1.2426e-23	1.75455e-22	18	26	26	A1	Adipose. subcutaneous (GTEx)	EpiXcan	0.993209	gtex_sf	0.999981
5265	ENSG00000197841	ZNF181	0.261395	0.0559483	0.793788	0.185644	0.29387	3.10555e-27	5.36369e-26	18	20	20	A1	Adipose. subcutaneous (GTEx)	EpiXcan	0.993209	gtex_sf	0.999981
5266	ENSG00000136935	GOLGA1	0.261143	0.225556	0.793982	0.0390747	0.07318	1.09302e-06	4.20372e-06	9	10	10	A1	Adipose. subcutaneous (GTEx)	EpiXcan	0.993209	gtex_sf	0.999981
5267	ENSG00000240771	ARHGEF25	0.260833	0.095297	0.794221	0.056571	0.145747	1.47762e-12	1.01357e-11	53	64	64	A1	Adipose. subcutaneous (GTEx)	EpiXcan	0.993209	gtex_sf	0.999981
5268	ENSG00000170667	RASA4B	-0.260493	-0.224157	0.794484	0.019567	0.0399598	0.0002944	0.000852349	14	15	15	A1	Adipose. subcutaneous (GTEx)	EpiXcan	0.993209	gtex_sf	0.999981
5269	ENSG00000162714	ZNF496	-0.260479	-0.0722355	0.794494	0.129988	0.29162	3.21011e-26	5.24667e-25	18	20	20	A1	Adipose. subcutaneous (GTEx)	EpiXcan	0.993209	gtex_sf	0.999981
5270	ENSG00000138614	INTS14	0.26016	0.199315	0.794741	0.0269554	0.0330334	0.0012054	0.00322954	31	39	39	A1	Adipose. subcutaneous (GTEx)	EpiXcan	0.993209	gtex_sf	0.999981
5271	ENSG00000175040	CHST2	-0.260114	-0.112728	0.794776	0.0367483	0.0769239	3.76085e-07	1.53447e-06	18	21	21	A1	Adipose. subcutaneous (GTEx)	EpiXcan	0.993209	gtex_sf	0.999981
5272	ENSG00000140263	SORD	0.259884	0.0965516	0.794953	0.046157	0.0489215	8.48486e-05	0.000262472	33	49	49	A1	Adipose. subcutaneous (GTEx)	EpiXcan	0.993209	gtex_sf	0.999981
5273	ENSG00000162998	FRZB	-0.259734	-0.230068	0.795069	0.0505816	0.0731383	1.23521e-06	4.7311e-06	51	63	63	A1	Adipose. subcutaneous (GTEx)	EpiXcan	0.993209	gtex_sf	0.999981
5274	ENSG00000213523	SRA1	0.259505	0.0817119	0.795245	0.0635757	0.146229	1.51417e-12	1.03762e-11	31	36	36	A1	Adipose. subcutaneous (GTEx)	EpiXcan	0.993209	gtex_sf	0.999981
5275	ENSG00000176903	PNMA1	-0.259432	-0.388945	0.795302	0.0113917	0.0701123	1.77991e-06	6.70733e-06	2	3	3	A1	Adipose. subcutaneous (GTEx)	EpiXcan	0.993209	gtex_sf	0.999981
5276	ENSG00000086300	SNX10	-0.259239	-0.0398329	0.795451	0.250837	0.416666	5.10534e-43	1.88186e-41	20	28	28	A1	Adipose. subcutaneous (GTEx)	EpiXcan	0.993209	gtex_sf	0.999981
5277	ENSG00000160223	ICOSLG	-0.259171	-1.76602	0.795503	0.000393208	0.201421	2.35023e-17	2.26876e-16	4	10	10	A1	Adipose. subcutaneous (GTEx)	EpiXcan	0.993209	gtex_sf	0.999981
5278	ENSG00000258839	MC1R	-0.259131	-0.228193	0.795534	0.0240474	0.0469631	9.50196e-05	0.000292065	12	17	17	A1	Adipose. subcutaneous (GTEx)	EpiXcan	0.993209	gtex_sf	0.999981
5279	ENSG00000153044	CENPH	-0.258932	-0.1481	0.795688	0.0324117	0.0561885	2.28462e-05	7.54912e-05	14	17	17	A1	Adipose. subcutaneous (GTEx)	EpiXcan	0.993209	gtex_sf	0.999981
5280	ENSG00000100300	TSPO	0.258869	0.0405049	0.795736	0.2914	0.442269	1.42668e-45	5.84315e-44	40	48	48	A1	Adipose. subcutaneous (GTEx)	EpiXcan	0.993209	gtex_sf	0.999981
5281	ENSG00000141452	C18orf8	-0.25864	-0.161104	0.795913	0.0261657	0.227157	1.22892e-19	1.38484e-18	10	20	20	A1	Adipose. subcutaneous (GTEx)	EpiXcan	0.993209	gtex_sf	0.999981
5282	ENSG00000125144	MT1G	0.258531	0.137533	0.795997	0.0541045	0.140669	5.07166e-12	3.31492e-11	48	59	59	A1	Adipose. subcutaneous (GTEx)	EpiXcan	0.993209	gtex_sf	0.999981
5283	ENSG00000142733	MAP3K6	0.258154	0.0990479	0.796288	0.0792368	0.138248	5.18018e-12	3.3827e-11	35	44	44	A1	Adipose. subcutaneous (GTEx)	EpiXcan	0.993209	gtex_sf	0.999981
5284	ENSG00000037637	FBXO42	-0.25747	-0.0681162	0.796816	0.0136924	0.0167715	0.0219901	0.0501898	35	39	39	A1	Adipose. subcutaneous (GTEx)	EpiXcan	0.993209	gtex_sf	0.999981
5285	ENSG00000139200	PIANP	-0.25739	-0.215135	0.796878	0.016534	0.0195692	0.0133341	0.0313637	14	18	18	A1	Adipose. subcutaneous (GTEx)	EpiXcan	0.993209	gtex_sf	0.999981
5286	ENSG00000189091	SF3B3	-0.257368	-0.172901	0.796895	0.0248647	0.0823615	1.4886e-07	6.35113e-07	18	22	22	A1	Adipose. subcutaneous (GTEx)	EpiXcan	0.993209	gtex_sf	0.999981
5287	ENSG00000258289	CHURC1	-0.256432	-0.0321697	0.797618	0.557011	0.692236	1.3578e-98	1.11875e-95	21	22	22	A1	Adipose. subcutaneous (GTEx)	EpiXcan	0.993209	gtex_sf	0.999981
5288	ENSG00000081026	MAGI3	0.256145	0.21221	0.797839	0.0129282	0.0587865	1.45369e-05	4.91712e-05	7	9	9	A1	Adipose. subcutaneous (GTEx)	EpiXcan	0.993209	gtex_sf	0.999981
5289	ENSG00000135047	CTSL	0.255707	0.090634	0.798177	0.0412529	0.0343394	0.000795562	0.00218328	26	30	30	A1	Adipose. subcutaneous (GTEx)	EpiXcan	0.993209	gtex_sf	0.999981
5290	ENSG00000134897	BIVM	0.255673	0.253851	0.798203	0.00931247	0.0519277	3.08122e-05	0.000100322	12	14	14	A1	Adipose. subcutaneous (GTEx)	EpiXcan	0.993209	gtex_sf	0.999981
5291	ENSG00000146648	EGFR	-0.255662	-0.153089	0.798212	0.0307105	0.0548627	2.45932e-05	8.09773e-05	6	6	6	A1	Adipose. subcutaneous (GTEx)	EpiXcan	0.993209	gtex_sf	0.999981
5292	ENSG00000226332	AL354836.1	-0.255548	-0.23188	0.7983	0.0141611	0.0582585	1.01746e-05	3.50764e-05	1	1	1	A1	Adipose. subcutaneous (GTEx)	EpiXcan	0.993209	gtex_sf	0.999981
5293	ENSG00000156049	GNA14	0.255449	0.301404	0.798377	0.0132637	0.0107978	0.0673622	0.142918	25	34	34	A1	Adipose. subcutaneous (GTEx)	EpiXcan	0.993209	gtex_sf	0.999981
5294	ENSG00000163933	RFT1	-0.255207	-0.0728953	0.798563	0.14902	0.272851	4.42119e-25	6.79031e-24	10	10	10	A1	Adipose. subcutaneous (GTEx)	EpiXcan	0.993209	gtex_sf	0.999981
5295	ENSG00000042317	SPATA7	0.254501	0.201049	0.799109	0.0555003	0.0728776	1.24287e-06	4.75781e-06	21	25	25	A1	Adipose. subcutaneous (GTEx)	EpiXcan	0.993209	gtex_sf	0.999981
5296	ENSG00000115041	KCNIP3	-0.254316	-0.166341	0.799251	0.0447561	0.0793493	3.47804e-07	1.42531e-06	27	31	31	A1	Adipose. subcutaneous (GTEx)	EpiXcan	0.993209	gtex_sf	0.999981
5297	ENSG00000205309	NT5M	0.254026	0.176909	0.799476	0.070106	0.113514	8.24776e-10	4.40436e-09	28	33	33	A1	Adipose. subcutaneous (GTEx)	EpiXcan	0.993209	gtex_sf	0.999981
5298	ENSG00000174684	B4GAT1	0.253744	0.191033	0.799694	0.0197409	0.0464041	0.000108352	0.000331083	6	6	6	A1	Adipose. subcutaneous (GTEx)	EpiXcan	0.993209	gtex_sf	0.999981
5299	ENSG00000020577	SAMD4A	0.253675	0.228123	0.799746	0.0107865	0.0103215	0.0729641	0.154056	9	13	13	A1	Adipose. subcutaneous (GTEx)	EpiXcan	0.993209	gtex_sf	0.999981
5300	ENSG00000175265	GOLGA8A	0.253653	0.089286	0.799764	0.098097	0.0550592	2.91581e-05	9.51801e-05	77	94	94	A1	Adipose. subcutaneous (GTEx)	EpiXcan	0.993209	gtex_sf	0.999981
5301	ENSG00000181315	ZNF322	0.253622	0.124708	0.799788	0.0284281	0.0592396	8.47964e-06	2.94872e-05	14	17	17	A1	Adipose. subcutaneous (GTEx)	EpiXcan	0.993209	gtex_sf	0.999981
5302	ENSG00000144741	SLC25A26	-0.253449	-0.0300899	0.799921	0.257135	0.0178082	0.0174666	0.0403922	146	177	177	A1	Adipose. subcutaneous (GTEx)	EpiXcan	0.993209	gtex_sf	0.999981
5303	ENSG00000184068	AL021453.1	0.252758	0.0253412	0.800455	0.0359301	0.0180803	0.0164409	0.0381904	20	23	23	A1	Adipose. subcutaneous (GTEx)	EpiXcan	0.993209	gtex_sf	0.999981
5304	ENSG00000111058	ACSS3	0.252722	0.12334	0.800483	0.0701973	0.063365	4.33204e-06	1.55947e-05	76	91	91	A1	Adipose. subcutaneous (GTEx)	EpiXcan	0.993209	gtex_sf	0.999981
5305	ENSG00000154229	PRKCA	0.252108	0.019578	0.800957	0.104029	0.163117	5.1589e-14	3.95732e-13	51	60	60	A1	Adipose. subcutaneous (GTEx)	EpiXcan	0.993209	gtex_sf	0.999981
5306	ENSG00000135069	PSAT1	0.251887	0.353233	0.801129	0.00247594	0.010049	0.074539	0.157097	12	14	14	A1	Adipose. subcutaneous (GTEx)	EpiXcan	0.993209	gtex_sf	0.999981
5307	ENSG00000162148	PPP1R32	-0.251885	-0.138406	0.80113	0.0593929	0.0737102	7.31277e-07	2.86999e-06	35	39	39	A1	Adipose. subcutaneous (GTEx)	EpiXcan	0.993209	gtex_sf	0.999981
5308	ENSG00000166669	ATF7IP2	-0.251875	-0.0527881	0.801138	0.19261	0.315036	7.44351e-30	1.49801e-28	21	27	27	A1	Adipose. subcutaneous (GTEx)	EpiXcan	0.993209	gtex_sf	0.999981
5309	ENSG00000163597	SNHG16	0.251608	0.114614	0.801344	0.0262805	0.141407	2.666e-12	1.79015e-11	6	11	11	A1	Adipose. subcutaneous (GTEx)	EpiXcan	0.993209	gtex_sf	0.999981
5310	ENSG00000142669	SH3BGRL3	0.251223	0.422077	0.801642	0.0159751	0.0610435	9.73546e-06	3.36786e-05	21	35	35	A1	Adipose. subcutaneous (GTEx)	EpiXcan	0.993209	gtex_sf	0.999981
5311	ENSG00000134852	CLOCK	-0.251053	-0.178007	0.801773	0.0239295	0.0648652	4.70067e-06	1.68783e-05	8	9	9	A1	Adipose. subcutaneous (GTEx)	EpiXcan	0.993209	gtex_sf	0.999981
5312	ENSG00000008516	MMP25	0.250929	0.273104	0.801869	0.0102355	0.0317808	0.00156451	0.00413474	2	3	3	A1	Adipose. subcutaneous (GTEx)	EpiXcan	0.993209	gtex_sf	0.999981
5313	ENSG00000143756	FBXO28	-0.250766	-0.185347	0.801995	0.0190347	0.0518252	3.72291e-05	0.000120154	6	6	6	A1	Adipose. subcutaneous (GTEx)	EpiXcan	0.993209	gtex_sf	0.999981
5314	ENSG00000100372	SLC25A17	0.250676	0.229935	0.802065	0.0313685	0.0560872	2.39861e-05	7.9071e-05	25	29	29	A1	Adipose. subcutaneous (GTEx)	EpiXcan	0.993209	gtex_sf	0.999981
5315	ENSG00000164946	FREM1	0.250669	0.246498	0.80207	0.0295295	0.0118806	0.0523555	0.113153	29	35	35	A1	Adipose. subcutaneous (GTEx)	EpiXcan	0.993209	gtex_sf	0.999981
5316	ENSG00000163125	RPRD2	0.250571	0.224689	0.802146	0.0133769	0.0213656	0.00934888	0.0224575	8	8	8	A1	Adipose. subcutaneous (GTEx)	EpiXcan	0.993209	gtex_sf	0.999981
5317	ENSG00000073578	SDHA	0.250302	0.0666957	0.802354	0.069624	0.155009	2.18079e-13	1.58271e-12	38	44	44	A1	Adipose. subcutaneous (GTEx)	EpiXcan	0.993209	gtex_sf	0.999981
5318	ENSG00000106615	RHEB	0.250063	0.155514	0.802539	0.0221336	0.0864554	7.42119e-08	3.27707e-07	11	15	15	A1	Adipose. subcutaneous (GTEx)	EpiXcan	0.993209	gtex_sf	0.999981
5319	ENSG00000171502	COL24A1	0.249375	0.0584527	0.803071	0.188032	0.349164	1.91688e-33	4.61335e-32	49	56	56	A1	Adipose. subcutaneous (GTEx)	EpiXcan	0.993209	gtex_sf	0.999981
5320	ENSG00000204954	C12orf73	0.24893	0.135063	0.803415	0.0438168	0.146855	1.0832e-12	7.52969e-12	13	21	21	A1	Adipose. subcutaneous (GTEx)	EpiXcan	0.993209	gtex_sf	0.999981
5321	ENSG00000085063	CD59	-0.248763	-0.124068	0.803544	0.0442728	0.269675	3.40918e-24	4.9898e-23	11	14	14	A1	Adipose. subcutaneous (GTEx)	EpiXcan	0.993209	gtex_sf	0.999981
5322	ENSG00000188906	LRRK2	-0.248395	-0.0464383	0.803829	0.0749981	0.0898279	4.21137e-08	1.90593e-07	37	45	45	A1	Adipose. subcutaneous (GTEx)	EpiXcan	0.993209	gtex_sf	0.999981
5323	ENSG00000197226	TBC1D9B	-0.248357	-0.0434831	0.803858	0.322002	0.448889	4.13453e-46	1.71847e-44	31	39	39	A1	Adipose. subcutaneous (GTEx)	EpiXcan	0.993209	gtex_sf	0.999981
5324	ENSG00000223855	HRAT92	-0.248294	-0.0523995	0.803907	0.272007	0.397308	3.49825e-39	1.07692e-37	12	12	12	A1	Adipose. subcutaneous (GTEx)	EpiXcan	0.993209	gtex_sf	0.999981
5325	ENSG00000154917	RAB6B	0.247955	0.28532	0.80417	0.0184588	0.0327804	0.00123818	0.00331355	3	3	3	A1	Adipose. subcutaneous (GTEx)	EpiXcan	0.993209	gtex_sf	0.999981
5326	ENSG00000154310	TNIK	-0.247889	-0.279796	0.80422	0.0169208	0.0136442	0.0397871	0.0876805	11	11	11	A1	Adipose. subcutaneous (GTEx)	EpiXcan	0.993209	gtex_sf	0.999981
5327	ENSG00000109016	DHRS7B	0.247865	0.300676	0.804239	0.0225602	0.0451796	0.000154131	0.000461209	16	22	22	A1	Adipose. subcutaneous (GTEx)	EpiXcan	0.993209	gtex_sf	0.999981
5328	ENSG00000181031	RPH3AL	0.247436	0.0514692	0.804571	0.281723	0.520373	1.11642e-57	8.01931e-56	52	70	70	A1	Adipose. subcutaneous (GTEx)	EpiXcan	0.993209	gtex_sf	0.999981
5329	ENSG00000163814	CDCP1	-0.24733	-0.193548	0.804652	0.0205431	0.0358895	0.00071224	0.00196269	11	12	12	A1	Adipose. subcutaneous (GTEx)	EpiXcan	0.993209	gtex_sf	0.999981
5330	ENSG00000154114	TBCEL	-0.24733	-0.136857	0.804653	0.0255809	0.055396	2.57351e-05	8.44392e-05	8	11	11	A1	Adipose. subcutaneous (GTEx)	EpiXcan	0.993209	gtex_sf	0.999981
5331	ENSG00000137845	ADAM10	0.246752	0.303196	0.8051	0.00562043	0.0222578	0.00801507	0.0193932	1	1	1	A1	Adipose. subcutaneous (GTEx)	EpiXcan	0.993209	gtex_sf	0.999981
5332	ENSG00000214226	C17orf67	-0.246041	-0.139339	0.80565	0.0504903	0.131995	2.29938e-11	1.42196e-10	16	19	19	A1	Adipose. subcutaneous (GTEx)	EpiXcan	0.993209	gtex_sf	0.999981
5333	ENSG00000072071	ADGRL1	0.245955	0.40174	0.805717	0.0133973	0.0108373	0.0667081	0.141702	16	24	24	A1	Adipose. subcutaneous (GTEx)	EpiXcan	0.993209	gtex_sf	0.999981
5334	ENSG00000100815	TRIP11	-0.245721	-0.173724	0.805898	0.0191775	0.0153469	0.027354	0.0615598	8	8	8	A1	Adipose. subcutaneous (GTEx)	EpiXcan	0.993209	gtex_sf	0.999981
5335	ENSG00000197943	PLCG2	0.245643	0.147914	0.805959	0.0342057	0.133149	1.65388e-11	1.03697e-10	46	67	67	A1	Adipose. subcutaneous (GTEx)	EpiXcan	0.993209	gtex_sf	0.999981
5336	ENSG00000196363	WDR5	-0.245623	-0.264695	0.805974	0.0211664	0.0770558	3.196e-07	1.31588e-06	19	24	24	A1	Adipose. subcutaneous (GTEx)	EpiXcan	0.993209	gtex_sf	0.999981
5337	ENSG00000213983	AP1G2	0.245511	0.126341	0.80606	0.0385362	0.0434286	0.000190049	0.000562555	24	31	31	A1	Adipose. subcutaneous (GTEx)	EpiXcan	0.993209	gtex_sf	0.999981
5338	ENSG00000069011	PITX1	0.245319	0.152527	0.806209	0.0308526	0.0768629	6.29302e-07	2.49636e-06	12	17	17	A1	Adipose. subcutaneous (GTEx)	EpiXcan	0.993209	gtex_sf	0.999981
5339	ENSG00000166471	TMEM41B	-0.245291	-0.202144	0.806231	0.0124399	0.0714054	1.27971e-06	4.89351e-06	5	7	7	A1	Adipose. subcutaneous (GTEx)	EpiXcan	0.993209	gtex_sf	0.999981
5340	ENSG00000261616	AC036108.3	0.245237	0.11088	0.806273	0.0667509	0.0724718	1.23861e-06	4.74283e-06	47	55	55	A1	Adipose. subcutaneous (GTEx)	EpiXcan	0.993209	gtex_sf	0.999981
5341	ENSG00000106772	PRUNE2	-0.245017	-0.122122	0.806444	0.020067	0.0273881	0.003223	0.00819916	22	25	25	A1	Adipose. subcutaneous (GTEx)	EpiXcan	0.993209	gtex_sf	0.999981
5342	ENSG00000204147	ASAH2B	0.244801	0.266585	0.806611	0.00979958	0.107221	2.20119e-09	1.13395e-08	25	43	43	A1	Adipose. subcutaneous (GTEx)	EpiXcan	0.993209	gtex_sf	0.999981
5343	ENSG00000254087	LYN	0.24449	0.205667	0.806851	0.0107721	0.034429	0.000987821	0.00267989	7	8	8	A1	Adipose. subcutaneous (GTEx)	EpiXcan	0.993209	gtex_sf	0.999981
5344	ENSG00000130714	POMT1	0.243999	0.131628	0.807231	0.0354199	0.0727799	9.54788e-07	3.6944e-06	12	14	14	A1	Adipose. subcutaneous (GTEx)	EpiXcan	0.993209	gtex_sf	0.999981
5345	ENSG00000182463	TSHZ2	-0.243733	-0.439329	0.807438	0.0160265	0.0327856	0.00111677	0.00300819	48	68	68	A1	Adipose. subcutaneous (GTEx)	EpiXcan	0.993209	gtex_sf	0.999981
5346	ENSG00000102886	GDPD3	-0.243644	-0.0944479	0.807507	0.120127	0.145053	4.05871e-13	2.88873e-12	15	19	19	A1	Adipose. subcutaneous (GTEx)	EpiXcan	0.993209	gtex_sf	0.999981
5347	ENSG00000234745	HLA-B	-0.243603	-0.0370403	0.807538	0.058177	0.191745	7.53183e-17	7.07567e-16	45	69	69	A1	Adipose. subcutaneous (GTEx)	EpiXcan	0.993209	gtex_sf	0.999981
5348	ENSG00000140416	TPM1	-0.243591	-0.0956389	0.807547	0.0498067	0.085549	1.04236e-07	4.53006e-07	31	39	39	A1	Adipose. subcutaneous (GTEx)	EpiXcan	0.993209	gtex_sf	0.999981
5349	ENSG00000105656	ELL	0.243304	0.252512	0.80777	0.00676155	0.08453	1.25874e-07	5.41164e-07	11	17	17	A1	Adipose. subcutaneous (GTEx)	EpiXcan	0.993209	gtex_sf	0.999981
5350	ENSG00000141428	C18orf21	0.243058	0.13587	0.80796	0.0301777	0.0742037	8.47681e-07	3.30002e-06	19	23	23	A1	Adipose. subcutaneous (GTEx)	EpiXcan	0.993209	gtex_sf	0.999981
5351	ENSG00000140548	ZNF710	-0.242777	-0.158744	0.808179	0.0401212	0.0506767	6.04235e-05	0.000190149	28	37	37	A1	Adipose. subcutaneous (GTEx)	EpiXcan	0.993209	gtex_sf	0.999981
5352	ENSG00000163785	RYK	-0.242283	-0.197711	0.808561	0.00972207	0.027813	0.00319487	0.0081335	16	18	18	A1	Adipose. subcutaneous (GTEx)	EpiXcan	0.993209	gtex_sf	0.999981
5353	ENSG00000138621	PPCDC	0.242239	0.0649274	0.808595	0.201082	0.299895	2.11679e-27	3.66954e-26	23	27	27	A1	Adipose. subcutaneous (GTEx)	EpiXcan	0.993209	gtex_sf	0.999981
5354	ENSG00000188234	AGAP4	0.242019	0.063839	0.808765	0.222835	0.306762	1.27922e-28	2.3764e-27	59	78	78	A1	Adipose. subcutaneous (GTEx)	EpiXcan	0.993209	gtex_sf	0.999981
5355	ENSG00000244509	APOBEC3C	0.241811	0.000553009	0.808927	0.0297974	0.0844364	1.00068e-07	4.35971e-07	19	25	25	A1	Adipose. subcutaneous (GTEx)	EpiXcan	0.993209	gtex_sf	0.999981
5356	ENSG00000188818	ZDHHC11	-0.241377	-0.11648	0.809263	0.0430291	0.139024	4.41932e-12	2.91438e-11	42	54	54	A1	Adipose. subcutaneous (GTEx)	EpiXcan	0.993209	gtex_sf	0.999981
5357	ENSG00000103066	PLA2G15	0.241142	0.302616	0.809445	0.00950512	0.0165225	0.0226612	0.0516375	5	7	7	A1	Adipose. subcutaneous (GTEx)	EpiXcan	0.993209	gtex_sf	0.999981
5358	ENSG00000006744	ELAC2	-0.241037	-0.0488906	0.809526	0.259906	0.336376	4.08884e-32	9.26738e-31	27	39	39	A1	Adipose. subcutaneous (GTEx)	EpiXcan	0.993209	gtex_sf	0.999981
5359	ENSG00000145623	OSMR	-0.240944	-0.209251	0.809599	0.0158112	0.054609	2.82603e-05	9.24001e-05	3	5	5	A1	Adipose. subcutaneous (GTEx)	EpiXcan	0.993209	gtex_sf	0.999981
5360	ENSG00000127540	UQCR11	-0.240781	-0.395159	0.809725	0.00424657	0.0191018	0.0140491	0.0329183	6	8	8	A1	Adipose. subcutaneous (GTEx)	EpiXcan	0.993209	gtex_sf	0.999981
5361	ENSG00000153531	ADPRHL1	0.24074	0.10946	0.809756	0.0701132	0.181868	5.61609e-16	4.95681e-15	11	13	13	A1	Adipose. subcutaneous (GTEx)	EpiXcan	0.993209	gtex_sf	0.999981
5362	ENSG00000021762	OSBPL5	-0.240701	-0.0611943	0.809786	0.0729889	0.0701646	1.60319e-06	6.06262e-06	30	37	37	A1	Adipose. subcutaneous (GTEx)	EpiXcan	0.993209	gtex_sf	0.999981
5363	ENSG00000152683	SLC30A6	0.240684	0.328978	0.8098	0.00665398	0.029306	0.00247875	0.00640232	1	1	1	A1	Adipose. subcutaneous (GTEx)	EpiXcan	0.993209	gtex_sf	0.999981
5364	ENSG00000071794	HLTF	0.240595	0.170806	0.809869	0.0495244	0.0513909	4.40226e-05	0.000140782	20	22	22	A1	Adipose. subcutaneous (GTEx)	EpiXcan	0.993209	gtex_sf	0.999981
5365	ENSG00000128578	STRIP2	0.240502	0.117785	0.809941	0.0639	0.0278096	0.00287945	0.00737744	43	54	54	A1	Adipose. subcutaneous (GTEx)	EpiXcan	0.993209	gtex_sf	0.999981
5366	ENSG00000115556	PLCD4	-0.240483	-0.440991	0.809956	0.00277694	0.014261	0.0352708	0.0782076	3	4	4	A1	Adipose. subcutaneous (GTEx)	EpiXcan	0.993209	gtex_sf	0.999981
5367	ENSG00000142173	COL6A2	-0.240341	-0.0313821	0.810066	0.0250136	0.0331191	0.00110794	0.0029867	20	26	26	A1	Adipose. subcutaneous (GTEx)	EpiXcan	0.993209	gtex_sf	0.999981
5368	ENSG00000179406	LINC00174	0.240286	0.0606753	0.810109	0.0851865	0.175086	4.78035e-15	3.94801e-14	20	23	23	A1	Adipose. subcutaneous (GTEx)	EpiXcan	0.993209	gtex_sf	0.999981
5369	ENSG00000198162	MAN1A2	-0.240251	-0.335305	0.810135	0.00657267	0.0102979	0.0723495	0.152827	28	35	35	A1	Adipose. subcutaneous (GTEx)	EpiXcan	0.993209	gtex_sf	0.999981
5370	ENSG00000184619	KRBA2	-0.239731	-0.086047	0.810539	0.0821614	0.169156	3.5143e-15	2.94759e-14	5	5	5	A1	Adipose. subcutaneous (GTEx)	EpiXcan	0.993209	gtex_sf	0.999981
5371	ENSG00000232630	PRPS1P2	0.239711	0.163431	0.810555	0.0253745	0.0901083	5.10095e-08	2.2915e-07	7	8	8	A1	Adipose. subcutaneous (GTEx)	EpiXcan	0.993209	gtex_sf	0.999981
5372	ENSG00000204267	TAP2	0.239637	0.0732819	0.810612	0.133072	0.250381	1.13629e-22	1.52891e-21	16	18	18	A1	Adipose. subcutaneous (GTEx)	EpiXcan	0.993209	gtex_sf	0.999981
5373	ENSG00000145996	CDKAL1	-0.239468	-0.348459	0.810743	0.00522082	0.0434972	0.000184834	0.000547699	3	5	5	A1	Adipose. subcutaneous (GTEx)	EpiXcan	0.993209	gtex_sf	0.999981
5374	ENSG00000222019	URAHP	0.239411	0.0976916	0.810787	0.112484	0.210565	3.10875e-18	3.19473e-17	18	23	23	A1	Adipose. subcutaneous (GTEx)	EpiXcan	0.993209	gtex_sf	0.999981
5375	ENSG00000095787	WAC	-0.239382	-0.236248	0.810809	0.0101311	0.0322678	0.00146882	0.00389432	13	16	16	A1	Adipose. subcutaneous (GTEx)	EpiXcan	0.993209	gtex_sf	0.999981
5376	ENSG00000116922	C1orf109	-0.239333	-0.134059	0.810847	0.062873	0.0887579	6.8471e-08	3.03889e-07	28	29	29	A1	Adipose. subcutaneous (GTEx)	EpiXcan	0.993209	gtex_sf	0.999981
5377	ENSG00000172469	MANEA	-0.239157	-0.0522588	0.810983	0.259135	0.395042	2.19748e-38	6.59102e-37	37	37	37	A1	Adipose. subcutaneous (GTEx)	EpiXcan	0.993209	gtex_sf	0.999981
5378	ENSG00000239388	ASB14	0.239138	0.206363	0.810999	0.0355981	0.0702995	1.49665e-06	5.67965e-06	12	14	14	A1	Adipose. subcutaneous (GTEx)	EpiXcan	0.993209	gtex_sf	0.999981
5379	ENSG00000166444	ST5	0.239112	0.244485	0.811019	0.0119608	0.0177504	0.0165204	0.0383496	18	25	25	A1	Adipose. subcutaneous (GTEx)	EpiXcan	0.993209	gtex_sf	0.999981
5380	ENSG00000132604	TERF2	0.239109	0.227148	0.811021	0.0151404	0.0178786	0.0161373	0.0375452	13	14	14	A1	Adipose. subcutaneous (GTEx)	EpiXcan	0.993209	gtex_sf	0.999981
5381	ENSG00000139405	RITA1	0.238687	0.101044	0.811349	0.0601934	0.104689	3.79254e-09	1.91293e-08	23	26	26	A1	Adipose. subcutaneous (GTEx)	EpiXcan	0.993209	gtex_sf	0.999981
5382	ENSG00000063046	EIF4B	-0.238638	-0.0964282	0.811386	0.0823667	0.21636	4.86885e-19	5.28257e-18	23	29	29	A1	Adipose. subcutaneous (GTEx)	EpiXcan	0.993209	gtex_sf	0.999981
5383	ENSG00000124762	CDKN1A	0.238625	0.406607	0.811396	0.00483291	0.0213953	0.00963421	0.0230954	2	2	2	A1	Adipose. subcutaneous (GTEx)	EpiXcan	0.993209	gtex_sf	0.999981
5384	ENSG00000176531	PHLDB3	-0.238517	-0.0842496	0.81148	0.0833152	0.124663	7.89601e-11	4.63923e-10	23	25	25	A1	Adipose. subcutaneous (GTEx)	EpiXcan	0.993209	gtex_sf	0.999981
5385	ENSG00000169442	CD52	0.238138	0.161943	0.811774	0.0160767	0.0593461	1.04924e-05	3.61188e-05	27	31	31	A1	Adipose. subcutaneous (GTEx)	EpiXcan	0.993209	gtex_sf	0.999981
5386	ENSG00000164116	GUCY1A3	0.238032	0.140181	0.811857	0.0447721	0.0493339	7.26636e-05	0.000226178	37	41	41	A1	Adipose. subcutaneous (GTEx)	EpiXcan	0.993209	gtex_sf	0.999981
5387	ENSG00000187513	GJA4	0.238006	0.0782512	0.811876	0.0260488	0.0560188	2.18978e-05	7.25626e-05	19	22	22	A1	Adipose. subcutaneous (GTEx)	EpiXcan	0.993209	gtex_sf	0.999981
5388	ENSG00000132275	RRP8	-0.237951	-0.0605148	0.811919	0.0631762	0.267894	1.28065e-24	1.91237e-23	40	49	49	A1	Adipose. subcutaneous (GTEx)	EpiXcan	0.993209	gtex_sf	0.999981
5389	ENSG00000248333	CDK11B	-0.237604	0.298494	0.812188	0.0102234	0.0649794	3.42715e-06	1.25174e-05	9	14	14	A1	Adipose. subcutaneous (GTEx)	EpiXcan	0.993209	gtex_sf	0.999981
5390	ENSG00000228274	AL021707.2	0.237541	0.101995	0.812237	0.07391	0.165274	3.67262e-14	2.85315e-13	12	13	13	A1	Adipose. subcutaneous (GTEx)	EpiXcan	0.993209	gtex_sf	0.999981
5391	ENSG00000137502	RAB30	-0.237503	-0.160772	0.812266	0.0319627	0.124165	9.47339e-11	5.522e-10	13	19	19	A1	Adipose. subcutaneous (GTEx)	EpiXcan	0.993209	gtex_sf	0.999981
5392	ENSG00000184313	MROH7	-0.237416	-0.197881	0.812334	0.0191822	0.0454895	0.000122513	0.000371438	5	5	5	A1	Adipose. subcutaneous (GTEx)	EpiXcan	0.993209	gtex_sf	0.999981
5393	ENSG00000133739	LRRCC1	-0.237278	-0.0656559	0.812441	0.163523	0.274786	9.00469e-25	1.35622e-23	34	44	44	A1	Adipose. subcutaneous (GTEx)	EpiXcan	0.993209	gtex_sf	0.999981
5394	ENSG00000142694	EVA1B	0.237022	0.272423	0.812639	0.0138536	0.0379446	0.000518031	0.00145354	10	12	12	A1	Adipose. subcutaneous (GTEx)	EpiXcan	0.993209	gtex_sf	0.999981
5395	ENSG00000149179	C11orf49	0.236887	0.113152	0.812745	0.0482306	0.0740628	5.83509e-07	2.32656e-06	26	33	33	A1	Adipose. subcutaneous (GTEx)	EpiXcan	0.993209	gtex_sf	0.999981
5396	ENSG00000189223	PAX8-AS1	0.23688	0.0541354	0.81275	0.270568	0.429561	3.02883e-43	1.13133e-41	48	68	68	A1	Adipose. subcutaneous (GTEx)	EpiXcan	0.993209	gtex_sf	0.999981
5397	ENSG00000184708	EIF4ENIF1	-0.236701	-0.271205	0.812889	0.0114746	0.0343459	0.00102396	0.00277153	5	5	5	A1	Adipose. subcutaneous (GTEx)	EpiXcan	0.993209	gtex_sf	0.999981
5398	ENSG00000108774	RAB5C	0.236587	0.0813972	0.812977	0.0702688	0.0756667	7.51665e-07	2.94423e-06	31	45	45	A1	Adipose. subcutaneous (GTEx)	EpiXcan	0.993209	gtex_sf	0.999981
5399	ENSG00000065600	TMEM206	0.236328	0.213127	0.813178	0.0122615	0.0342374	0.000996916	0.00270197	4	5	5	A1	Adipose. subcutaneous (GTEx)	EpiXcan	0.993209	gtex_sf	0.999981
5400	ENSG00000204977	TRIM13	-0.235932	-0.244904	0.813485	0.0095442	0.043658	0.000186672	0.000552795	7	9	9	A1	Adipose. subcutaneous (GTEx)	EpiXcan	0.993209	gtex_sf	0.999981
5401	ENSG00000184574	LPAR5	0.235413	0.068553	0.813888	0.058801	0.0587642	1.44991e-05	4.90673e-05	46	58	58	A1	Adipose. subcutaneous (GTEx)	EpiXcan	0.993209	gtex_sf	0.999981
5402	ENSG00000020426	MNAT1	0.235355	0.267934	0.813933	0.0117551	0.0170705	0.0203957	0.0467336	8	9	9	A1	Adipose. subcutaneous (GTEx)	EpiXcan	0.993209	gtex_sf	0.999981
5403	ENSG00000261098	AP000766.1	0.235272	0.0817928	0.813997	0.0764833	0.254636	2.27782e-22	3.00994e-21	22	29	29	A1	Adipose. subcutaneous (GTEx)	EpiXcan	0.993209	gtex_sf	0.999981
5404	ENSG00000181350	LRRC75A	0.235002	0.111252	0.814207	0.0555343	0.0797976	2.64275e-07	1.10147e-06	22	28	28	A1	Adipose. subcutaneous (GTEx)	EpiXcan	0.993209	gtex_sf	0.999981
5405	ENSG00000123607	TTC21B	-0.234851	-0.139049	0.814325	0.0356963	0.0443967	0.000175332	0.000520643	13	13	13	A1	Adipose. subcutaneous (GTEx)	EpiXcan	0.993209	gtex_sf	0.999981
5406	ENSG00000141933	TPGS1	-0.234808	-0.135343	0.814358	0.0455931	0.123756	1.24253e-10	7.17994e-10	21	27	27	A1	Adipose. subcutaneous (GTEx)	EpiXcan	0.993209	gtex_sf	0.999981
5407	ENSG00000146469	VIP	0.234022	0.140787	0.814968	0.0751649	0.0423069	0.000226618	0.000664484	97	122	122	A1	Adipose. subcutaneous (GTEx)	EpiXcan	0.993209	gtex_sf	0.999981
5408	ENSG00000011258	MBTD1	0.233506	0.183568	0.815368	0.0130389	0.0170399	0.0212252	0.0485073	14	19	19	A1	Adipose. subcutaneous (GTEx)	EpiXcan	0.993209	gtex_sf	0.999981
5409	ENSG00000198624	CCDC69	-0.233462	-0.0829108	0.815403	0.107492	0.232469	1.35859e-20	1.62787e-19	2	2	2	A1	Adipose. subcutaneous (GTEx)	EpiXcan	0.993209	gtex_sf	0.999981
5410	ENSG00000272143	FGF14-AS2	-0.233287	-0.266652	0.815538	0.00830638	0.0177632	0.0186886	0.0429908	5	6	6	A1	Adipose. subcutaneous (GTEx)	EpiXcan	0.993209	gtex_sf	0.999981
5411	ENSG00000095015	MAP3K1	0.23277	0.203793	0.81594	0.0230737	0.0360271	0.000670591	0.00185302	28	35	35	A1	Adipose. subcutaneous (GTEx)	EpiXcan	0.993209	gtex_sf	0.999981
5412	ENSG00000178075	GRAMD1C	-0.232744	-0.0895018	0.81596	0.148647	0.190615	5.26341e-17	4.99489e-16	33	39	39	A1	Adipose. subcutaneous (GTEx)	EpiXcan	0.993209	gtex_sf	0.999981
5413	ENSG00000133706	LARS	0.232714	0.065953	0.815984	0.221299	0.409023	1.6035e-41	5.42516e-40	139	165	165	A1	Adipose. subcutaneous (GTEx)	EpiXcan	0.993209	gtex_sf	0.999981
5414	ENSG00000132563	REEP2	0.232681	0.0733098	0.816009	0.0923155	0.0892442	4.24395e-08	1.91944e-07	17	21	21	A1	Adipose. subcutaneous (GTEx)	EpiXcan	0.993209	gtex_sf	0.999981
5415	ENSG00000142208	AKT1	0.232679	0.0508215	0.816011	0.0501217	0.110411	1.33594e-09	7.00844e-09	10	13	13	A1	Adipose. subcutaneous (GTEx)	EpiXcan	0.993209	gtex_sf	0.999981
5416	ENSG00000113269	RNF130	0.232563	0.162523	0.816101	0.0199008	0.073545	8.48369e-07	3.30086e-06	3	3	3	A1	Adipose. subcutaneous (GTEx)	EpiXcan	0.993209	gtex_sf	0.999981
5417	ENSG00000197568	HHLA3	-0.232533	-0.856682	0.816124	0.00157897	0.13422	9.81332e-12	6.27077e-11	6	8	8	A1	Adipose. subcutaneous (GTEx)	EpiXcan	0.993209	gtex_sf	0.999981
5418	ENSG00000141127	PRPSAP2	-0.232111	-0.0848377	0.816452	0.0851258	0.284188	4.29972e-26	6.95452e-25	16	22	22	A1	Adipose. subcutaneous (GTEx)	EpiXcan	0.993209	gtex_sf	0.999981
5419	ENSG00000169826	CSGALNACT2	-0.231753	-0.0705536	0.81673	0.0965067	0.243847	1.27567e-21	1.60542e-20	27	36	36	A1	Adipose. subcutaneous (GTEx)	EpiXcan	0.993209	gtex_sf	0.999981
5420	ENSG00000014641	MDH1	0.231279	0.0630499	0.817098	0.1601	0.500776	4.30316e-54	2.62063e-52	11	16	16	A1	Adipose. subcutaneous (GTEx)	EpiXcan	0.993209	gtex_sf	0.999981
5421	ENSG00000125810	CD93	0.231276	1.07662	0.8171	0.000453511	0.0384935	0.000476183	0.0013423	1	3	3	A1	Adipose. subcutaneous (GTEx)	EpiXcan	0.993209	gtex_sf	0.999981
5422	ENSG00000156603	MED19	-0.230845	-0.075735	0.817435	0.184521	0.196349	2.06789e-17	2.00311e-16	76	92	92	A1	Adipose. subcutaneous (GTEx)	EpiXcan	0.993209	gtex_sf	0.999981
5423	ENSG00000143067	ZNF697	0.230801	0.188914	0.817469	0.0246172	0.0341301	0.0010466	0.0028302	10	12	12	A1	Adipose. subcutaneous (GTEx)	EpiXcan	0.993209	gtex_sf	0.999981
5424	ENSG00000013275	PSMC4	-0.230692	-0.144975	0.817554	0.103442	0.0204278	0.0114126	0.0271082	83	115	115	A1	Adipose. subcutaneous (GTEx)	EpiXcan	0.993209	gtex_sf	0.999981
5425	ENSG00000183615	FAM167B	-0.23066	-0.116818	0.817579	0.013021	0.0340509	0.000959204	0.00260733	14	16	16	A1	Adipose. subcutaneous (GTEx)	EpiXcan	0.993209	gtex_sf	0.999981
5426	ENSG00000070501	POLB	0.230648	0.316959	0.817588	0.0222996	0.0267092	0.00380046	0.00957212	27	34	34	A1	Adipose. subcutaneous (GTEx)	EpiXcan	0.993209	gtex_sf	0.999981
5427	ENSG00000168310	IRF2	0.230633	0.296434	0.8176	0.00567892	0.0234256	0.00644211	0.0157725	1	1	1	A1	Adipose. subcutaneous (GTEx)	EpiXcan	0.993209	gtex_sf	0.999981
5428	ENSG00000250251	PKD1P6	-0.230588	-0.018585	0.817635	0.088032	0.113923	2.06936e-10	1.17066e-09	33	42	42	A1	Adipose. subcutaneous (GTEx)	EpiXcan	0.993209	gtex_sf	0.999981
5429	ENSG00000215302	AC127502.1	-0.230436	-0.0504257	0.817753	0.230425	0.415371	4.36038e-42	1.55015e-40	42	49	49	A1	Adipose. subcutaneous (GTEx)	EpiXcan	0.993209	gtex_sf	0.999981
5430	ENSG00000162804	SNED1	0.230335	0.366175	0.817832	0.00462761	0.030872	0.00164672	0.00434136	4	5	5	A1	Adipose. subcutaneous (GTEx)	EpiXcan	0.993209	gtex_sf	0.999981
5431	ENSG00000162817	C1orf115	-0.230013	-0.194994	0.818082	0.0165848	0.0484338	7.4569e-05	0.000231902	9	10	10	A1	Adipose. subcutaneous (GTEx)	EpiXcan	0.993209	gtex_sf	0.999981
5432	ENSG00000213713	PIGCP1	0.229957	0.0509246	0.818125	0.0181193	0.0873243	7.23178e-08	3.19746e-07	17	28	28	A1	Adipose. subcutaneous (GTEx)	EpiXcan	0.993209	gtex_sf	0.999981
5433	ENSG00000185437	SH3BGR	-0.229896	-0.0947058	0.818172	0.0814868	0.245016	1.0702e-21	1.35904e-20	26	33	33	A1	Adipose. subcutaneous (GTEx)	EpiXcan	0.993209	gtex_sf	0.999981
5434	ENSG00000158106	RHPN1	-0.22974	-0.0679468	0.818294	0.086488	0.156858	1.75205e-13	1.28621e-12	29	37	37	A1	Adipose. subcutaneous (GTEx)	EpiXcan	0.993209	gtex_sf	0.999981
5435	ENSG00000137074	APTX	-0.229421	-0.0989759	0.818542	0.0810494	0.219957	3.11724e-19	3.44619e-18	16	19	19	A1	Adipose. subcutaneous (GTEx)	EpiXcan	0.993209	gtex_sf	0.999981
5436	ENSG00000100647	SUSD6	0.229378	0.17258	0.818575	0.0167476	0.0671921	2.64365e-06	9.77807e-06	2	2	2	A1	Adipose. subcutaneous (GTEx)	EpiXcan	0.993209	gtex_sf	0.999981
5437	ENSG00000206530	CFAP44	-0.229306	-0.198105	0.818631	0.0203778	0.106528	2.87662e-09	1.46496e-08	19	26	26	A1	Adipose. subcutaneous (GTEx)	EpiXcan	0.993209	gtex_sf	0.999981
5438	ENSG00000250138	AC139495.3	0.229243	0.128327	0.81868	0.061959	0.183365	2.4623e-16	2.22656e-15	19	29	29	A1	Adipose. subcutaneous (GTEx)	EpiXcan	0.993209	gtex_sf	0.999981
5439	ENSG00000154328	NEIL2	-0.229212	-0.135378	0.818704	0.0667589	0.223857	2.26348e-19	2.52024e-18	13	16	16	A1	Adipose. subcutaneous (GTEx)	EpiXcan	0.993209	gtex_sf	0.999981
5440	ENSG00000103226	NOMO3	0.229007	0.0356925	0.818863	0.330423	0.537708	2.37176e-63	2.12956e-61	35	48	48	A1	Adipose. subcutaneous (GTEx)	EpiXcan	0.993209	gtex_sf	0.999981
5441	ENSG00000119523	ALG2	0.228896	0.102478	0.81895	0.0119732	0.0337956	0.000993679	0.00269372	10	13	13	A1	Adipose. subcutaneous (GTEx)	EpiXcan	0.993209	gtex_sf	0.999981
5442	ENSG00000117280	RAB29	0.228769	0.0598266	0.819048	0.132544	0.281868	4.12613e-25	6.35805e-24	36	47	47	A1	Adipose. subcutaneous (GTEx)	EpiXcan	0.993209	gtex_sf	0.999981
5443	ENSG00000188807	TMEM201	-0.22872	-0.0187398	0.819086	0.0878885	0.042053	0.000200684	0.000592659	60	74	74	A1	Adipose. subcutaneous (GTEx)	EpiXcan	0.993209	gtex_sf	0.999981
5444	ENSG00000162631	NTNG1	0.228334	0.035033	0.819387	0.242682	0.288401	3.8093e-27	6.56296e-26	113	147	147	A1	Adipose. subcutaneous (GTEx)	EpiXcan	0.993209	gtex_sf	0.999981
5445	ENSG00000168778	TCTN2	-0.228311	-0.0505676	0.819404	0.382439	0.530247	3.90788e-61	3.2582e-59	110	149	149	A1	Adipose. subcutaneous (GTEx)	EpiXcan	0.993209	gtex_sf	0.999981
5446	ENSG00000106004	HOXA5	-0.227795	-0.20256	0.819805	0.0543283	0.0468634	0.000111326	0.000339577	46	53	53	A1	Adipose. subcutaneous (GTEx)	EpiXcan	0.993209	gtex_sf	0.999981
5447	ENSG00000272054	AC007390.2	-0.227665	-0.0528846	0.819907	0.0454551	0.0354444	0.000779796	0.00214253	30	31	31	A1	Adipose. subcutaneous (GTEx)	EpiXcan	0.993209	gtex_sf	0.999981
5448	ENSG00000091986	CCDC80	-0.227618	-0.322977	0.819943	0.00466674	0.0182846	0.0165023	0.0383138	4	6	6	A1	Adipose. subcutaneous (GTEx)	EpiXcan	0.993209	gtex_sf	0.999981
5449	ENSG00000040933	INPP4A	-0.227256	-0.0731144	0.820225	0.107394	0.176241	4.92562e-15	4.06081e-14	35	42	42	A1	Adipose. subcutaneous (GTEx)	EpiXcan	0.993209	gtex_sf	0.999981
5450	ENSG00000042753	AP2S1	0.2272	0.262112	0.820268	0.0116443	0.0719263	1.41117e-06	5.37271e-06	4	4	4	A1	Adipose. subcutaneous (GTEx)	EpiXcan	0.993209	gtex_sf	0.999981
5451	ENSG00000251595	ABCA11P	0.226997	0.104261	0.820426	0.0497432	0.0731461	5.84899e-07	2.33144e-06	29	36	36	A1	Adipose. subcutaneous (GTEx)	EpiXcan	0.993209	gtex_sf	0.999981
5452	ENSG00000219626	FAM228B	0.226948	0.0654197	0.820465	0.262729	0.359282	7.21603e-34	1.76396e-32	25	26	26	A1	Adipose. subcutaneous (GTEx)	EpiXcan	0.993209	gtex_sf	0.999981
5453	ENSG00000108352	RAPGEFL1	-0.226942	-0.0663096	0.820469	0.130505	0.189998	4.24502e-17	4.05041e-16	26	30	30	A1	Adipose. subcutaneous (GTEx)	EpiXcan	0.993209	gtex_sf	0.999981
5454	ENSG00000013288	MAN2B2	0.226777	0.0785827	0.820597	0.121719	0.2028	9.05049e-18	9.00996e-17	13	19	19	A1	Adipose. subcutaneous (GTEx)	EpiXcan	0.993209	gtex_sf	0.999981
5455	ENSG00000158769	F11R	0.226128	0.136176	0.821102	0.0823866	0.0353302	0.000837654	0.00229026	61	82	82	A1	Adipose. subcutaneous (GTEx)	EpiXcan	0.993209	gtex_sf	0.999981
5456	ENSG00000167526	RPL13	-0.226112	-0.0947414	0.821114	0.0841145	0.183579	5.27281e-16	4.65676e-15	20	24	24	A1	Adipose. subcutaneous (GTEx)	EpiXcan	0.993209	gtex_sf	0.999981
5457	ENSG00000108010	GLRX3	-0.225993	-0.265972	0.821207	0.0074801	0.0272369	0.00356095	0.00899841	23	27	27	A1	Adipose. subcutaneous (GTEx)	EpiXcan	0.993209	gtex_sf	0.999981
5458	ENSG00000112367	FIG4	0.225768	0.085756	0.821382	0.0485089	0.0270255	0.00367985	0.00928381	38	48	48	A1	Adipose. subcutaneous (GTEx)	EpiXcan	0.993209	gtex_sf	0.999981
5459	ENSG00000137210	TMEM14B	-0.225431	-0.186012	0.821644	0.0334135	0.0153563	0.0269844	0.0608159	19	25	25	A1	Adipose. subcutaneous (GTEx)	EpiXcan	0.993209	gtex_sf	0.999981
5460	ENSG00000156256	USP16	-0.225192	-0.191115	0.82183	0.0205808	0.025262	0.00508605	0.0126156	22	26	26	A1	Adipose. subcutaneous (GTEx)	EpiXcan	0.993209	gtex_sf	0.999981
5461	ENSG00000168079	SCARA5	-0.224929	-0.0912132	0.822034	0.0607236	0.103402	2.74425e-09	1.40185e-08	19	25	25	A1	Adipose. subcutaneous (GTEx)	EpiXcan	0.993209	gtex_sf	0.999981
5462	ENSG00000126773	PCNX4	0.224847	0.294296	0.822098	0.00965088	0.0438913	0.000146408	0.000439224	2	2	2	A1	Adipose. subcutaneous (GTEx)	EpiXcan	0.993209	gtex_sf	0.999981
5463	ENSG00000163040	CCDC74A	0.224807	0.231633	0.822129	0.0163487	0.0623754	6.49186e-06	2.28931e-05	10	13	13	A1	Adipose. subcutaneous (GTEx)	EpiXcan	0.993209	gtex_sf	0.999981
5464	ENSG00000206149	HERC2P9	0.224798	0.159559	0.822137	0.0383229	0.0674068	2.88799e-06	1.06425e-05	28	37	37	A1	Adipose. subcutaneous (GTEx)	EpiXcan	0.993209	gtex_sf	0.999981
5465	ENSG00000166145	SPINT1	0.224661	0.304689	0.822243	0.0393504	0.04596	0.000128843	0.000389534	27	37	37	A1	Adipose. subcutaneous (GTEx)	EpiXcan	0.993209	gtex_sf	0.999981
5466	ENSG00000145860	RNF145	-0.224577	-0.255443	0.822308	0.00737987	0.0399619	0.000388532	0.00110974	15	21	21	A1	Adipose. subcutaneous (GTEx)	EpiXcan	0.993209	gtex_sf	0.999981
5467	ENSG00000080819	CPOX	-0.223408	-0.145183	0.823218	0.0213058	0.0559173	2.16416e-05	7.17987e-05	12	20	20	A1	Adipose. subcutaneous (GTEx)	EpiXcan	0.993982	gtex_sf	0.999981
5468	ENSG00000120725	SIL1	0.223367	0.174103	0.82325	0.016464	0.0816083	1.8551e-07	7.84081e-07	28	43	37	A1	Adipose. subcutaneous (GTEx)	EpiXcan	0.993982	gtex_sf	0.999981
5469	ENSG00000139970	RTN1	-0.22302	-0.0455691	0.82352	0.154098	0.264247	1.98629e-23	2.78498e-22	14	15	15	A1	Adipose. subcutaneous (GTEx)	EpiXcan	0.993995	gtex_sf	0.999981
5470	ENSG00000162377	COA7	0.222966	0.164805	0.823562	0.00929381	0.0450452	0.000150214	0.000450448	11	15	15	A1	Adipose. subcutaneous (GTEx)	EpiXcan	0.993995	gtex_sf	0.999981
5471	ENSG00000176222	ZNF404	0.222754	0.0140252	0.823727	0.120791	0.164662	3.67115e-14	2.85315e-13	37	43	43	A1	Adipose. subcutaneous (GTEx)	EpiXcan	0.99401	gtex_sf	0.999981
5472	ENSG00000043462	LCP2	0.222397	0.0722166	0.824005	0.0751238	0.0483141	7.91994e-05	0.000245648	61	65	65	A1	Adipose. subcutaneous (GTEx)	EpiXcan	0.99401	gtex_sf	0.999981
5473	ENSG00000168026	TTC21A	0.222189	0.411876	0.824167	0.0435999	0.0890727	5.73436e-08	2.56863e-07	19	23	23	A1	Adipose. subcutaneous (GTEx)	EpiXcan	0.99401	gtex_sf	0.999981
5474	ENSG00000178761	FAM219B	-0.222177	-0.141871	0.824176	0.0190793	0.0619112	8.2094e-06	2.86185e-05	9	12	12	A1	Adipose. subcutaneous (GTEx)	EpiXcan	0.99401	gtex_sf	0.999981
5475	ENSG00000198408	MGEA5	-0.221229	-0.276086	0.824914	0.0127938	0.0195658	0.0124833	0.0294714	24	30	30	A1	Adipose. subcutaneous (GTEx)	EpiXcan	0.994254	gtex_sf	0.999981
5476	ENSG00000140859	KIFC3	0.221083	0.746799	0.825028	0.012378	0.0194629	0.0130115	0.0306357	8	10	10	A1	Adipose. subcutaneous (GTEx)	EpiXcan	0.994254	gtex_sf	0.999981
5477	ENSG00000085721	RRN3	0.220866	0.115182	0.825197	0.0374923	0.0767178	3.35807e-07	1.37856e-06	11	12	12	A1	Adipose. subcutaneous (GTEx)	EpiXcan	0.994254	gtex_sf	0.999981
5478	ENSG00000182827	ACBD3	0.220779	0.0944017	0.825265	0.048945	0.060717	9.22243e-06	3.20015e-05	31	38	38	A1	Adipose. subcutaneous (GTEx)	EpiXcan	0.994254	gtex_sf	0.999981
5479	ENSG00000176809	LRRC37A3	0.220675	0.243558	0.825345	0.0119207	0.125452	4.42174e-11	2.66848e-10	7	13	13	A1	Adipose. subcutaneous (GTEx)	EpiXcan	0.994254	gtex_sf	0.999981
5480	ENSG00000241935	HOGA1	0.220618	0.183929	0.82539	0.00976038	0.0209956	0.00983012	0.0235449	14	21	21	A1	Adipose. subcutaneous (GTEx)	EpiXcan	0.994254	gtex_sf	0.999981
5481	ENSG00000120341	SEC16B	0.220248	0.137823	0.825678	0.0307956	0.0643804	5.82766e-06	2.06758e-05	10	16	16	A1	Adipose. subcutaneous (GTEx)	EpiXcan	0.994254	gtex_sf	0.999981
5482	ENSG00000160213	CSTB	-0.220218	-0.09818	0.825701	0.0686812	0.166684	1.79898e-14	1.42524e-13	11	17	17	A1	Adipose. subcutaneous (GTEx)	EpiXcan	0.994254	gtex_sf	0.999981
5483	ENSG00000161654	LSM12	-0.220113	-0.185561	0.825783	0.0152628	0.0320763	0.00140513	0.00373324	11	11	11	A1	Adipose. subcutaneous (GTEx)	EpiXcan	0.994254	gtex_sf	0.999981
5484	ENSG00000152359	POC5	-0.219329	-0.0670552	0.826394	0.091859	0.166434	2.44312e-14	1.92359e-13	27	34	34	A1	Adipose. subcutaneous (GTEx)	EpiXcan	0.994254	gtex_sf	0.999981
5485	ENSG00000147874	HAUS6	0.219063	0.245871	0.826601	0.00748329	0.099709	8.82112e-09	4.2887e-08	7	10	10	A1	Adipose. subcutaneous (GTEx)	EpiXcan	0.994254	gtex_sf	0.999981
5486	ENSG00000157617	C2CD2	-0.218435	-0.116828	0.82709	0.0553457	0.0172582	0.0202815	0.0464871	44	57	57	A1	Adipose. subcutaneous (GTEx)	EpiXcan	0.994254	gtex_sf	0.999981
5487	ENSG00000184916	JAG2	0.218392	0.48231	0.827124	0.00250181	0.0101176	0.0770829	0.16202	2	2	2	A1	Adipose. subcutaneous (GTEx)	EpiXcan	0.994254	gtex_sf	0.999981
5488	ENSG00000115561	CHMP3	-0.218176	-0.0921204	0.827292	0.0518588	0.125135	6.16211e-11	3.66197e-10	12	18	18	A1	Adipose. subcutaneous (GTEx)	EpiXcan	0.994254	gtex_sf	0.999981
5489	ENSG00000157796	WDR19	0.218088	0.161407	0.82736	0.0185145	0.0551666	2.3815e-05	7.85256e-05	11	12	12	A1	Adipose. subcutaneous (GTEx)	EpiXcan	0.994254	gtex_sf	0.999981
5490	ENSG00000171943	SRGAP2C	-0.217848	-0.26716	0.827548	0.00484356	0.320001	1.32311e-29	2.60292e-28	3	6	6	A1	Adipose. subcutaneous (GTEx)	EpiXcan	0.994254	gtex_sf	0.999981
5491	ENSG00000103549	RNF40	0.217767	0.259973	0.827611	0.0176835	0.111356	8.36745e-10	4.46657e-09	13	18	18	A1	Adipose. subcutaneous (GTEx)	EpiXcan	0.994254	gtex_sf	0.999981
5492	ENSG00000198851	CD3E	-0.217604	-0.142475	0.827738	0.0207397	0.0103101	0.0726558	0.153428	23	26	26	A1	Adipose. subcutaneous (GTEx)	EpiXcan	0.994254	gtex_sf	0.999981
5493	ENSG00000204922	UQCC3	-0.217511	-0.0472916	0.82781	0.0504418	0.0556521	1.83996e-05	6.15092e-05	24	32	32	A1	Adipose. subcutaneous (GTEx)	EpiXcan	0.994254	gtex_sf	0.999981
5494	ENSG00000108556	CHRNE	0.217293	0.0367654	0.82798	0.333329	0.407669	1.23579e-41	4.21161e-40	34	37	37	A1	Adipose. subcutaneous (GTEx)	EpiXcan	0.994254	gtex_sf	0.999981
5495	ENSG00000182004	SNRPE	-0.217082	-0.271016	0.828144	0.0094908	0.0457793	0.000116027	0.000352611	10	11	11	A1	Adipose. subcutaneous (GTEx)	EpiXcan	0.994254	gtex_sf	0.999981
5496	ENSG00000081721	DUSP12	0.217005	0.233131	0.828204	0.00393229	0.0114427	0.0525529	0.113562	5	5	5	A1	Adipose. subcutaneous (GTEx)	EpiXcan	0.994254	gtex_sf	0.999981
5497	ENSG00000196812	ZSCAN16	0.216981	0.00197455	0.828223	0.0684609	0.0113049	0.0603393	0.129106	38	47	47	A1	Adipose. subcutaneous (GTEx)	EpiXcan	0.994254	gtex_sf	0.999981
5498	ENSG00000141759	TXNL4A	0.216444	0.0647972	0.828642	0.11006	0.222762	7.48122e-20	8.5893e-19	32	35	35	A1	Adipose. subcutaneous (GTEx)	EpiXcan	0.994254	gtex_sf	0.999981
5499	ENSG00000032742	IFT88	0.215919	0.0659923	0.829051	0.0890404	0.20829	4.81696e-18	4.88214e-17	32	48	48	A1	Adipose. subcutaneous (GTEx)	EpiXcan	0.994254	gtex_sf	0.999981
5500	ENSG00000158869	FCER1G	0.215846	0.102098	0.829108	0.0718606	0.145444	1.57399e-12	1.07756e-11	17	20	20	A1	Adipose. subcutaneous (GTEx)	EpiXcan	0.994254	gtex_sf	0.999981
5501	ENSG00000168743	NPNT	-0.215803	-0.129087	0.829141	0.0293826	0.0366585	0.000671086	0.00185402	16	18	18	A1	Adipose. subcutaneous (GTEx)	EpiXcan	0.994254	gtex_sf	0.999981
5502	ENSG00000118418	HMGN3	0.215722	0.226094	0.829205	0.0422881	0.0322918	0.0013143	0.00350323	34	45	45	A1	Adipose. subcutaneous (GTEx)	EpiXcan	0.994254	gtex_sf	0.999981
5503	ENSG00000228998	AC091167.2	-0.215041	-0.0584752	0.829735	0.14173	0.265313	9.15712e-25	1.37622e-23	13	16	16	A1	Adipose. subcutaneous (GTEx)	EpiXcan	0.994254	gtex_sf	0.999981
5504	ENSG00000067836	ROGDI	-0.214995	-0.05273	0.829771	0.0613566	0.0979764	1.14665e-08	5.51741e-08	42	60	60	A1	Adipose. subcutaneous (GTEx)	EpiXcan	0.994254	gtex_sf	0.999981
5505	ENSG00000119965	C10orf88	0.214735	0.118526	0.829974	0.0189502	0.0266962	0.00352567	0.00892538	10	11	11	A1	Adipose. subcutaneous (GTEx)	EpiXcan	0.994254	gtex_sf	0.999981
5506	ENSG00000166529	ZSCAN21	-0.214345	-0.0488599	0.830278	0.0434947	0.159598	8.5092e-14	6.39766e-13	21	31	31	A1	Adipose. subcutaneous (GTEx)	EpiXcan	0.994254	gtex_sf	0.999981
5507	ENSG00000043514	TRIT1	0.214263	0.107196	0.830342	0.0625487	0.221847	3.2746e-19	3.60876e-18	29	37	37	A1	Adipose. subcutaneous (GTEx)	EpiXcan	0.994254	gtex_sf	0.999981
5508	ENSG00000165282	PIGO	0.214107	0.235581	0.830464	0.0357525	0.0304137	0.00178444	0.00468415	31	41	41	A1	Adipose. subcutaneous (GTEx)	EpiXcan	0.994254	gtex_sf	0.999981
5509	ENSG00000205078	SYCE1L	-0.213926	-0.0860365	0.830604	0.0632443	0.565314	9.23443e-66	9.10892e-64	12	15	15	A1	Adipose. subcutaneous (GTEx)	EpiXcan	0.994254	gtex_sf	0.999981
5510	ENSG00000168395	ING5	-0.213863	-0.136484	0.830654	0.0267283	0.0745942	5.9973e-07	2.38648e-06	19	23	23	A1	Adipose. subcutaneous (GTEx)	EpiXcan	0.994254	gtex_sf	0.999981
5511	ENSG00000141458	NPC1	-0.213438	-0.0507805	0.830985	0.157453	0.418547	2.0851e-41	6.97039e-40	16	21	21	A1	Adipose. subcutaneous (GTEx)	EpiXcan	0.994254	gtex_sf	0.999981
5512	ENSG00000174529	TMEM81	0.213037	0.0862834	0.831298	0.0702193	0.0740252	8.0299e-07	3.13825e-06	25	27	27	A1	Adipose. subcutaneous (GTEx)	EpiXcan	0.994254	gtex_sf	0.999981
5513	ENSG00000123892	RAB38	0.212713	0.150762	0.831551	0.0240058	0.0666304	2.90975e-06	1.07198e-05	16	20	20	A1	Adipose. subcutaneous (GTEx)	EpiXcan	0.994254	gtex_sf	0.999981
5514	ENSG00000122512	PMS2	-0.212665	-0.0886076	0.831588	0.0865859	0.211999	1.40812e-18	1.48298e-17	19	22	22	A1	Adipose. subcutaneous (GTEx)	EpiXcan	0.994254	gtex_sf	0.999981
5515	ENSG00000188493	C19orf54	0.212356	0.201533	0.831829	0.0499675	0.0778174	4.00892e-07	1.62715e-06	15	19	19	A1	Adipose. subcutaneous (GTEx)	EpiXcan	0.994254	gtex_sf	0.999981
5516	ENSG00000154856	APCDD1	0.212201	0.12072	0.83195	0.0784921	0.039781	0.000391488	0.00111705	69	92	92	A1	Adipose. subcutaneous (GTEx)	EpiXcan	0.994254	gtex_sf	0.999981
5517	ENSG00000048052	HDAC9	-0.212035	-0.225014	0.83208	0.00820351	0.0169005	0.0208358	0.0476796	9	12	12	A1	Adipose. subcutaneous (GTEx)	EpiXcan	0.994254	gtex_sf	0.999981
5518	ENSG00000079156	OSBPL6	-0.211732	-0.32348	0.832316	0.00511471	0.019216	0.013052	0.030726	5	6	6	A1	Adipose. subcutaneous (GTEx)	EpiXcan	0.994254	gtex_sf	0.999981
5519	ENSG00000214021	TTLL3	-0.211497	-0.193343	0.832499	0.00935793	0.0428456	0.000218232	0.000641775	5	7	7	A1	Adipose. subcutaneous (GTEx)	EpiXcan	0.994254	gtex_sf	0.999981
5520	ENSG00000103528	SYT17	0.211215	0.136611	0.83272	0.0221617	0.0146128	0.031537	0.0703629	24	32	32	A1	Adipose. subcutaneous (GTEx)	EpiXcan	0.994254	gtex_sf	0.999981
5521	ENSG00000128513	POT1	-0.211063	-0.123327	0.832838	0.0288801	0.0231271	0.00434241	0.0108634	6	6	6	A1	Adipose. subcutaneous (GTEx)	EpiXcan	0.994254	gtex_sf	0.999981
5522	ENSG00000099974	DDTL	-0.211027	-0.0903507	0.832866	0.112049	0.235005	5.71313e-22	7.36868e-21	68	91	91	A1	Adipose. subcutaneous (GTEx)	EpiXcan	0.994254	gtex_sf	0.999981
5523	ENSG00000167377	ZNF23	0.211012	0.0498784	0.832878	0.100594	0.146306	1.13333e-12	7.85483e-12	24	28	28	A1	Adipose. subcutaneous (GTEx)	EpiXcan	0.994254	gtex_sf	0.999981
5524	ENSG00000140474	ULK3	0.210979	0.127265	0.832904	0.0238627	0.115858	4.37747e-10	2.39606e-09	11	15	15	A1	Adipose. subcutaneous (GTEx)	EpiXcan	0.994254	gtex_sf	0.999981
5525	ENSG00000167491	GATAD2A	0.210561	0.176839	0.83323	0.0163744	0.0235587	0.00670737	0.0163819	18	20	20	A1	Adipose. subcutaneous (GTEx)	EpiXcan	0.994254	gtex_sf	0.999981
5526	ENSG00000079785	DDX1	-0.210389	-0.0588207	0.833364	0.122207	0.173278	2.22525e-15	1.89018e-14	62	77	77	A1	Adipose. subcutaneous (GTEx)	EpiXcan	0.994254	gtex_sf	0.999981
5527	ENSG00000157184	CPT2	-0.210376	-0.189569	0.833374	0.0145962	0.0529248	3.74398e-05	0.00012075	12	15	15	A1	Adipose. subcutaneous (GTEx)	EpiXcan	0.994254	gtex_sf	0.999981
5528	ENSG00000104774	MAN2B1	0.21032	0.0938777	0.833418	0.0793007	0.148695	1.09798e-12	7.62491e-12	26	33	33	A1	Adipose. subcutaneous (GTEx)	EpiXcan	0.994254	gtex_sf	0.999981
5529	ENSG00000127463	EMC1	-0.210118	-0.0621516	0.833576	0.0871333	0.338737	1.0278e-31	2.28515e-30	11	15	15	A1	Adipose. subcutaneous (GTEx)	EpiXcan	0.994254	gtex_sf	0.999981
5530	ENSG00000179242	CDH4	0.210023	0.106077	0.83365	0.0683601	0.0753683	6.69446e-07	2.64139e-06	65	82	82	A1	Adipose. subcutaneous (GTEx)	EpiXcan	0.994254	gtex_sf	0.999981
5531	ENSG00000105248	CCDC94	-0.209979	-0.478574	0.833684	0.0152011	0.0513632	3.8633e-05	0.000124398	9	9	9	A1	Adipose. subcutaneous (GTEx)	EpiXcan	0.994254	gtex_sf	0.999981
5532	ENSG00000134815	DHX34	-0.209979	-0.0850838	0.833684	0.0654188	0.108381	1.4932e-09	7.81198e-09	30	35	35	A1	Adipose. subcutaneous (GTEx)	EpiXcan	0.994254	gtex_sf	0.999981
5533	ENSG00000157429	ZNF19	-0.209497	-0.19604	0.834061	0.0289619	0.0382261	0.000488917	0.00137488	22	28	28	A1	Adipose. subcutaneous (GTEx)	EpiXcan	0.994254	gtex_sf	0.999981
5534	ENSG00000170638	TRABD	-0.209474	-0.105802	0.834079	0.0466465	0.0580779	1.61996e-05	5.45059e-05	17	22	22	A1	Adipose. subcutaneous (GTEx)	EpiXcan	0.994254	gtex_sf	0.999981
5535	ENSG00000241973	PI4KA	0.209343	0.0927753	0.834181	0.0643388	0.171164	3.8645e-15	3.21819e-14	28	34	34	A1	Adipose. subcutaneous (GTEx)	EpiXcan	0.994254	gtex_sf	0.999981
5536	ENSG00000163872	YEATS2	-0.209091	-0.191946	0.834377	0.0382201	0.0186116	0.0161417	0.0375452	27	33	33	A1	Adipose. subcutaneous (GTEx)	EpiXcan	0.994254	gtex_sf	0.999981
5537	ENSG00000172728	FUT10	0.20907	0.0616815	0.834393	0.129317	0.341696	1.29442e-31	2.85978e-30	16	22	22	A1	Adipose. subcutaneous (GTEx)	EpiXcan	0.994254	gtex_sf	0.999981
5538	ENSG00000070444	MNT	-0.209003	-0.146212	0.834446	0.0181434	0.0214652	0.00953078	0.0228553	20	28	28	A1	Adipose. subcutaneous (GTEx)	EpiXcan	0.994254	gtex_sf	0.999981
5539	ENSG00000135144	DTX1	-0.20862	-0.134413	0.834745	0.0321999	0.133261	1.23905e-11	7.846e-11	53	67	67	A1	Adipose. subcutaneous (GTEx)	EpiXcan	0.994254	gtex_sf	0.999981
5540	ENSG00000006125	AP2B1	0.2085	0.384595	0.834838	0.00302058	0.0140917	0.0362977	0.0803702	2	4	4	A1	Adipose. subcutaneous (GTEx)	EpiXcan	0.994254	gtex_sf	0.999981
5541	ENSG00000205746	AC126755.1	0.208488	0.0734241	0.834848	0.0258268	0.191461	1.60845e-16	1.47735e-15	36	55	55	A1	Adipose. subcutaneous (GTEx)	EpiXcan	0.994254	gtex_sf	0.999981
5542	ENSG00000177868	SVBP	-0.208467	-0.0355642	0.834864	0.222807	0.198218	5.09162e-17	4.83842e-16	67	80	80	A1	Adipose. subcutaneous (GTEx)	EpiXcan	0.994254	gtex_sf	0.999981
5543	ENSG00000134463	ECHDC3	0.208136	0.127815	0.835123	0.0307163	0.0750132	8.14647e-07	3.18203e-06	8	10	10	A1	Adipose. subcutaneous (GTEx)	EpiXcan	0.994254	gtex_sf	0.999981
5544	ENSG00000180155	LYNX1	-0.208076	-0.0402074	0.835169	0.297143	0.58189	1.77442e-69	2.19949e-67	7	10	10	A1	Adipose. subcutaneous (GTEx)	EpiXcan	0.994254	gtex_sf	0.999981
5545	ENSG00000108590	MED31	-0.208067	-0.103862	0.835177	0.0136718	0.0220634	0.00887225	0.0213749	17	22	22	A1	Adipose. subcutaneous (GTEx)	EpiXcan	0.994254	gtex_sf	0.999981
5546	ENSG00000171241	SHCBP1	0.207899	0.343751	0.835308	0.00816491	0.0179263	0.0154999	0.0361483	5	6	6	A1	Adipose. subcutaneous (GTEx)	EpiXcan	0.994254	gtex_sf	0.999981
5547	ENSG00000111348	ARHGDIB	-0.207817	-0.154327	0.835372	0.0307282	0.110159	8.82767e-10	4.70328e-09	31	34	34	A1	Adipose. subcutaneous (GTEx)	EpiXcan	0.994254	gtex_sf	0.999981
5548	ENSG00000226200	SGMS1-AS1	-0.207567	-0.120988	0.835567	0.0358019	0.115895	4.34407e-10	2.37964e-09	11	13	13	A1	Adipose. subcutaneous (GTEx)	EpiXcan	0.994307	gtex_sf	0.999981
5549	ENSG00000054392	HHAT	0.207269	0.709353	0.8358	0.00127074	0.0179471	0.0173381	0.0401082	1	2	2	A1	Adipose. subcutaneous (GTEx)	EpiXcan	0.994341	gtex_sf	0.999981
5550	ENSG00000108823	SGCA	-0.206896	-0.0637276	0.836091	0.152134	0.289733	2.26146e-26	3.72224e-25	38	51	51	A1	Adipose. subcutaneous (GTEx)	EpiXcan	0.994341	gtex_sf	0.999981
5551	ENSG00000197054	ZNF763	0.206399	0.0688863	0.836479	0.103725	0.180309	6.40696e-16	5.63708e-15	27	32	32	A1	Adipose. subcutaneous (GTEx)	EpiXcan	0.994341	gtex_sf	0.999981
5552	ENSG00000269867	AC010326.3	0.206359	0.0506922	0.83651	0.0685746	0.0967179	1.65945e-08	7.86065e-08	75	88	88	A1	Adipose. subcutaneous (GTEx)	EpiXcan	0.994341	gtex_sf	0.999981
5553	ENSG00000169136	ATF5	0.206328	0.0551089	0.836535	0.110356	0.0922115	2.84578e-08	1.31251e-07	58	72	72	A1	Adipose. subcutaneous (GTEx)	EpiXcan	0.994341	gtex_sf	0.999981
5554	ENSG00000137841	PLCB2	-0.206171	-0.0794364	0.836657	0.0749202	0.143146	1.11009e-12	7.70518e-12	16	18	18	A1	Adipose. subcutaneous (GTEx)	EpiXcan	0.994341	gtex_sf	0.999981
5555	ENSG00000118096	IFT46	0.206029	0.0716066	0.836768	0.0908194	0.164378	2.36881e-14	1.86719e-13	21	24	24	A1	Adipose. subcutaneous (GTEx)	EpiXcan	0.994341	gtex_sf	0.999981
5556	ENSG00000115339	GALNT3	0.205987	0.0523287	0.836801	0.198375	0.383065	6.86883e-37	1.96752e-35	26	31	31	A1	Adipose. subcutaneous (GTEx)	EpiXcan	0.994341	gtex_sf	0.999981
5557	ENSG00000228314	CYP4F29P	0.205056	-0.0252092	0.837528	0.0392679	0.09361	1.52287e-08	7.24553e-08	31	56	56	A1	Adipose. subcutaneous (GTEx)	EpiXcan	0.994647	gtex_sf	0.999981
5558	ENSG00000129467	ADCY4	-0.204951	-0.0772823	0.837611	0.0723789	0.181141	1.59029e-15	1.35825e-14	18	24	24	A1	Adipose. subcutaneous (GTEx)	EpiXcan	0.994647	gtex_sf	0.999981
5559	ENSG00000247828	TMEM161B-AS1	0.204673	0.0627688	0.837828	0.116094	0.24243	1.38718e-21	1.7395e-20	11	13	13	A1	Adipose. subcutaneous (GTEx)	EpiXcan	0.994647	gtex_sf	0.999981
5560	ENSG00000035115	SH3YL1	-0.204612	-0.0243101	0.837875	0.110563	0.116085	2.72356e-10	1.51927e-09	41	49	49	A1	Adipose. subcutaneous (GTEx)	EpiXcan	0.994647	gtex_sf	0.999981
5561	ENSG00000260855	AL591848.4	-0.204517	-0.219152	0.837949	0.0142028	0.022027	0.00641069	0.0157066	16	25	25	A1	Adipose. subcutaneous (GTEx)	EpiXcan	0.994647	gtex_sf	0.999981
5562	ENSG00000144792	ZNF660	-0.2045	-0.0670846	0.837962	0.134599	0.373535	4.41544e-36	1.21031e-34	14	19	19	A1	Adipose. subcutaneous (GTEx)	EpiXcan	0.994647	gtex_sf	0.999981
5563	ENSG00000267049	AC002398.1	0.203533	0.166442	0.838719	0.0108478	0.0155466	0.0261559	0.0591009	14	21	21	A1	Adipose. subcutaneous (GTEx)	EpiXcan	0.995083	gtex_sf	0.999981
5564	ENSG00000151366	NDUFC2	-0.203395	-0.160511	0.838827	0.0158383	0.0691302	2.5e-06	9.29584e-06	11	18	18	A1	Adipose. subcutaneous (GTEx)	EpiXcan	0.995083	gtex_sf	0.999981
5565	ENSG00000164136	IL15	0.202972	0.193998	0.839157	0.00764242	0.0298553	0.00204482	0.00534063	11	17	17	A1	Adipose. subcutaneous (GTEx)	EpiXcan	0.995083	gtex_sf	0.999981
5566	ENSG00000162458	FBLIM1	-0.202081	-0.142027	0.839853	0.0281795	0.0521198	4.1751e-05	0.000133823	9	12	12	A1	Adipose. subcutaneous (GTEx)	EpiXcan	0.995083	gtex_sf	0.999981
5567	ENSG00000166452	AKIP1	0.202047	0.0663187	0.83988	0.0919203	0.198775	3.46887e-17	3.32798e-16	23	27	27	A1	Adipose. subcutaneous (GTEx)	EpiXcan	0.995083	gtex_sf	0.999981
5568	ENSG00000214106	PAXIP1-AS2	0.202015	0.0641215	0.839905	0.154747	0.247489	6.55704e-22	8.41838e-21	17	19	19	A1	Adipose. subcutaneous (GTEx)	EpiXcan	0.995083	gtex_sf	0.999981
5569	ENSG00000161036	LRWD1	0.201987	0.0812429	0.839927	0.0853109	0.219309	4.13145e-20	4.81842e-19	42	52	52	A1	Adipose. subcutaneous (GTEx)	EpiXcan	0.995083	gtex_sf	0.999981
5570	ENSG00000142279	WTIP	0.201828	0.185208	0.840051	0.0115659	0.0164273	0.0233873	0.0532054	10	10	10	A1	Adipose. subcutaneous (GTEx)	EpiXcan	0.995083	gtex_sf	0.999981
5571	ENSG00000269996	RP11-343N15.5	-0.201323	-0.845102	0.840446	0.00135621	0.0348674	0.000912797	0.00248504	8	9	9	A1	Adipose. subcutaneous (GTEx)	EpiXcan	0.995083	gtex_sf	0.999981
5572	ENSG00000088992	TESC	-0.201204	-0.760814	0.840539	0.000659138	0.0311166	0.001556	0.00411457	3	5	5	A1	Adipose. subcutaneous (GTEx)	EpiXcan	0.995083	gtex_sf	0.999981
5573	ENSG00000011114	BTBD7	-0.20109	-0.0519243	0.840628	0.0974681	0.0137775	0.0376434	0.0832446	90	113	113	A1	Adipose. subcutaneous (GTEx)	EpiXcan	0.995083	gtex_sf	0.999981
5574	ENSG00000160410	SHKBP1	-0.201039	0.036709	0.840668	0.0523344	0.0301036	0.0020082	0.00524987	59	73	73	A1	Adipose. subcutaneous (GTEx)	EpiXcan	0.995083	gtex_sf	0.999981
5575	ENSG00000008838	MED24	-0.20088	-0.0552003	0.840792	0.167555	0.305289	5.72025e-28	1.02329e-26	29	35	35	A1	Adipose. subcutaneous (GTEx)	EpiXcan	0.995083	gtex_sf	0.999981
5576	ENSG00000177600	RPLP2	-0.200738	-0.167799	0.840904	0.0147607	0.106085	2.69814e-09	1.3793e-08	16	17	17	A1	Adipose. subcutaneous (GTEx)	EpiXcan	0.995083	gtex_sf	0.999981
5577	ENSG00000109971	HSPA8	0.200721	0.301607	0.840917	0.00646723	0.0139725	0.03408	0.0757112	3	5	5	A1	Adipose. subcutaneous (GTEx)	EpiXcan	0.995083	gtex_sf	0.999981
5578	ENSG00000084636	COL16A1	0.200656	0.0866596	0.840968	0.0177472	0.0373612	0.000585698	0.00162937	13	14	14	A1	Adipose. subcutaneous (GTEx)	EpiXcan	0.995083	gtex_sf	0.999981
5579	ENSG00000160949	TONSL	0.200213	0.0709345	0.841314	0.0928027	0.245132	1.06126e-21	1.34891e-20	7	9	9	A1	Adipose. subcutaneous (GTEx)	EpiXcan	0.995083	gtex_sf	0.999981
5580	ENSG00000158792	SPATA2L	-0.199949	-0.201336	0.841521	0.0231494	0.0691967	1.30564e-06	4.98719e-06	8	10	10	A1	Adipose. subcutaneous (GTEx)	EpiXcan	0.995083	gtex_sf	0.999981
5581	ENSG00000183230	CTNNA3	-0.199324	-0.22651	0.842009	0.0421233	0.0157713	0.0265157	0.0598269	68	82	82	A1	Adipose. subcutaneous (GTEx)	EpiXcan	0.995083	gtex_sf	0.999981
5582	ENSG00000130717	UCK1	-0.198608	-0.0804917	0.84257	0.0457228	0.102052	4.02129e-09	2.02467e-08	19	22	22	A1	Adipose. subcutaneous (GTEx)	EpiXcan	0.995083	gtex_sf	0.999981
5583	ENSG00000116127	ALMS1	-0.198593	-0.0320219	0.842581	0.0444493	0.0485368	7.53444e-05	0.000234262	25	31	31	A1	Adipose. subcutaneous (GTEx)	EpiXcan	0.995083	gtex_sf	0.999981
5584	ENSG00000121039	RDH10	-0.19856	-0.29301	0.842607	0.00942582	0.0201781	0.0113591	0.0269903	8	8	8	A1	Adipose. subcutaneous (GTEx)	EpiXcan	0.995083	gtex_sf	0.999981
5585	ENSG00000198160	MIER1	-0.198422	-0.0741006	0.842715	0.0969821	0.117999	2.90755e-10	1.61868e-09	58	74	74	A1	Adipose. subcutaneous (GTEx)	EpiXcan	0.995083	gtex_sf	0.999981
5586	ENSG00000123992	DNPEP	-0.19795	-0.764856	0.843084	0.00099695	0.155624	4.47239e-14	3.45721e-13	5	12	12	A1	Adipose. subcutaneous (GTEx)	EpiXcan	0.995083	gtex_sf	0.999981
5587	ENSG00000160685	ZBTB7B	-0.197685	-0.149319	0.843291	0.0204402	0.0541261	3.11242e-05	0.000101291	11	11	11	A1	Adipose. subcutaneous (GTEx)	EpiXcan	0.995083	gtex_sf	0.999981
5588	ENSG00000183426	NPIPA1	0.197569	0.0076311	0.843382	0.192761	0.454	7.48891e-47	3.2276e-45	39	56	56	A1	Adipose. subcutaneous (GTEx)	EpiXcan	0.995083	gtex_sf	0.999981
5589	ENSG00000205937	RNPS1	0.197216	0.0876358	0.843659	0.0548327	0.236289	1.11988e-20	1.34993e-19	10	14	14	A1	Adipose. subcutaneous (GTEx)	EpiXcan	0.995083	gtex_sf	0.999981
5590	ENSG00000240089	BMS1P3	0.196748	0.119707	0.844024	0.0354954	0.137986	4.83228e-12	3.16445e-11	20	22	22	A1	Adipose. subcutaneous (GTEx)	EpiXcan	0.995083	gtex_sf	0.999981
5591	ENSG00000198728	LDB1	-0.196721	0.049625	0.844046	0.0441621	0.026666	0.00338826	0.00860082	27	37	37	A1	Adipose. subcutaneous (GTEx)	EpiXcan	0.995083	gtex_sf	0.999981
5592	ENSG00000196557	CACNA1H	-0.196596	0.0252056	0.844144	0.0112331	0.0115051	0.0567055	0.121952	17	26	26	A1	Adipose. subcutaneous (GTEx)	EpiXcan	0.995083	gtex_sf	0.999981
5593	ENSG00000233327	USP32P2	0.196123	0.0669783	0.844514	0.179741	0.554392	1.00388e-64	9.56554e-63	37	50	50	A1	Adipose. subcutaneous (GTEx)	EpiXcan	0.995083	gtex_sf	0.999981
5594	ENSG00000105983	LMBR1	0.196096	0.13551	0.844535	0.0370078	0.0934569	2.99844e-08	1.37883e-07	21	28	28	A1	Adipose. subcutaneous (GTEx)	EpiXcan	0.995083	gtex_sf	0.999981
5595	ENSG00000108465	CDK5RAP3	-0.195991	-0.0596118	0.844617	0.0892419	0.151312	2.13758e-13	1.55216e-12	8	9	9	A1	Adipose. subcutaneous (GTEx)	EpiXcan	0.995083	gtex_sf	0.999981
5596	ENSG00000133812	SBF2	0.195059	0.2288	0.845346	0.00903372	0.0442456	0.000173501	0.000515535	8	11	11	A1	Adipose. subcutaneous (GTEx)	EpiXcan	0.995083	gtex_sf	0.999981
5597	ENSG00000108852	MPP2	0.194935	0.302687	0.845444	0.00429552	0.0225366	0.00748796	0.0181837	3	5	5	A1	Adipose. subcutaneous (GTEx)	EpiXcan	0.995083	gtex_sf	0.999981
5598	ENSG00000144118	RALB	0.194617	0.0774503	0.845693	0.0442157	0.0819056	1.39069e-07	5.94973e-07	30	42	42	A1	Adipose. subcutaneous (GTEx)	EpiXcan	0.995083	gtex_sf	0.999981
5599	ENSG00000105486	LIG1	0.194397	0.167334	0.845865	0.0117877	0.0417475	0.000266465	0.000775799	3	6	6	A1	Adipose. subcutaneous (GTEx)	EpiXcan	0.995083	gtex_sf	0.999981
5600	ENSG00000263142	LRRC37A17P	0.19411	0.178959	0.84609	0.0302688	0.0803115	2.41338e-07	1.00848e-06	20	23	23	A1	Adipose. subcutaneous (GTEx)	EpiXcan	0.995083	gtex_sf	0.999981
5601	ENSG00000224660	SH3BP5-AS1	-0.194024	-0.051386	0.846157	0.115445	0.182494	7.25809e-16	6.35401e-15	16	21	21	A1	Adipose. subcutaneous (GTEx)	EpiXcan	0.995083	gtex_sf	0.999981
5602	ENSG00000143376	SNX27	-0.193939	-0.0712876	0.846224	0.0847811	0.243897	2.8236e-22	3.71363e-21	12	15	15	A1	Adipose. subcutaneous (GTEx)	EpiXcan	0.995083	gtex_sf	0.999981
5603	ENSG00000130270	ATP8B3	-0.193901	-0.191962	0.846253	0.0185757	0.27834	1.41159e-25	2.2241e-24	17	31	31	A1	Adipose. subcutaneous (GTEx)	EpiXcan	0.995083	gtex_sf	0.999981
5604	ENSG00000137714	FDX1	0.19278	0.0726105	0.847132	0.0791027	0.224717	3.35273e-20	3.92328e-19	8	10	10	A1	Adipose. subcutaneous (GTEx)	EpiXcan	0.995083	gtex_sf	0.999981
5605	ENSG00000166004	CEP295	0.192554	0.168176	0.847308	0.0184692	0.0352709	0.000805704	0.00220851	11	13	13	A1	Adipose. subcutaneous (GTEx)	EpiXcan	0.995083	gtex_sf	0.999981
5606	ENSG00000177406	AC021054.1	-0.192437	-0.0283851	0.8474	0.138596	0.312022	8.76e-30	1.74788e-28	38	46	46	A1	Adipose. subcutaneous (GTEx)	EpiXcan	0.995083	gtex_sf	0.999981
5607	ENSG00000125851	PCSK2	0.192429	0.11948	0.847406	0.0237642	0.156679	7.31865e-14	5.5442e-13	10	15	15	A1	Adipose. subcutaneous (GTEx)	EpiXcan	0.995083	gtex_sf	0.999981
5608	ENSG00000197183	NOL4L	0.192162	1.39346	0.847615	0.00020774	0.0306097	0.00190819	0.00499588	2	5	5	A1	Adipose. subcutaneous (GTEx)	EpiXcan	0.995083	gtex_sf	0.999981
5609	ENSG00000161647	MPP3	-0.191669	-0.130367	0.848001	0.020252	0.0791968	1.2803e-07	5.50096e-07	7	10	10	A1	Adipose. subcutaneous (GTEx)	EpiXcan	0.995083	gtex_sf	0.999981
5610	ENSG00000166938	DIS3L	-0.190886	-0.0681244	0.848615	0.0960016	0.31502	7.93955e-29	1.49878e-27	52	57	57	A1	Adipose. subcutaneous (GTEx)	EpiXcan	0.995083	gtex_sf	0.999981
5611	ENSG00000175166	PSMD2	-0.190804	-0.0603944	0.848679	0.0277364	0.140708	5.06116e-12	3.3096e-11	15	20	20	A1	Adipose. subcutaneous (GTEx)	EpiXcan	0.995083	gtex_sf	0.999981
5612	ENSG00000107554	DNMBP	0.190342	0.123928	0.849041	0.0293248	0.121864	1.05874e-10	6.1509e-10	4	4	4	A1	Adipose. subcutaneous (GTEx)	EpiXcan	0.995083	gtex_sf	0.999981
5613	ENSG00000100804	PSMB5	0.190163	0.111712	0.849181	0.0653176	0.0779313	4.10476e-07	1.66412e-06	37	50	50	A1	Adipose. subcutaneous (GTEx)	EpiXcan	0.995083	gtex_sf	0.999981
5614	ENSG00000111652	COPS7A	0.190136	0.0924736	0.849203	0.0484127	0.0510207	5.38831e-05	0.000170486	33	40	40	A1	Adipose. subcutaneous (GTEx)	EpiXcan	0.995083	gtex_sf	0.999981
5615	ENSG00000067221	STOML1	-0.190025	-0.0506254	0.849289	0.139525	0.152902	2.51282e-13	1.81335e-12	42	49	49	A1	Adipose. subcutaneous (GTEx)	EpiXcan	0.995083	gtex_sf	0.999981
5616	ENSG00000177225	GATD1	0.18985	0.277359	0.849427	0.00534195	0.0714494	1.53177e-06	5.80821e-06	11	19	19	A1	Adipose. subcutaneous (GTEx)	EpiXcan	0.995083	gtex_sf	0.999981
5617	ENSG00000112167	SAYSD1	-0.189779	-0.162503	0.849482	0.0146134	0.0382983	0.000500773	0.00140765	10	14	14	A1	Adipose. subcutaneous (GTEx)	EpiXcan	0.995083	gtex_sf	0.999981
5618	ENSG00000140157	NIPA2	0.189629	0.552233	0.8496	0.000659707	0.0586676	1.57797e-05	5.31569e-05	1	7	7	A1	Adipose. subcutaneous (GTEx)	EpiXcan	0.995083	gtex_sf	0.999981
5619	ENSG00000196689	TRPV1	0.189583	0.105681	0.849636	0.0154828	0.0191816	0.012688	0.0299293	11	12	12	A1	Adipose. subcutaneous (GTEx)	EpiXcan	0.995083	gtex_sf	0.999981
5620	ENSG00000010270	STARD3NL	-0.189399	-0.12788	0.84978	0.0448817	0.0266278	0.00379276	0.00955488	46	56	56	A1	Adipose. subcutaneous (GTEx)	EpiXcan	0.995083	gtex_sf	0.999981
5621	ENSG00000196189	SEMA4A	-0.189269	-0.0576433	0.849882	0.0944033	0.08008	3.30497e-07	1.35813e-06	42	49	49	A1	Adipose. subcutaneous (GTEx)	EpiXcan	0.995083	gtex_sf	0.999981
5622	ENSG00000042493	CAPG	0.189224	0.0548943	0.849917	0.0776141	0.165571	1.01818e-14	8.25329e-14	19	25	25	A1	Adipose. subcutaneous (GTEx)	EpiXcan	0.995083	gtex_sf	0.999981
5623	ENSG00000166847	DCTN5	-0.189215	-0.0450955	0.849925	0.237072	0.438936	2.27231e-44	8.72006e-43	15	18	18	A1	Adipose. subcutaneous (GTEx)	EpiXcan	0.995083	gtex_sf	0.999981
5624	ENSG00000255471	AP001528.2	-0.189027	-0.129777	0.850072	0.0306326	0.0530161	3.92621e-05	0.000126221	8	9	9	A1	Adipose. subcutaneous (GTEx)	EpiXcan	0.995083	gtex_sf	0.999981
5625	ENSG00000164124	TMEM144	0.188778	0.10094	0.850267	0.0287614	0.13591	1.2233e-11	7.7568e-11	11	18	18	A1	Adipose. subcutaneous (GTEx)	EpiXcan	0.995083	gtex_sf	0.999981
5626	ENSG00000183826	BTBD9	0.188755	0.0734806	0.850285	0.053838	0.0647521	3.94449e-06	1.43046e-05	35	44	44	A1	Adipose. subcutaneous (GTEx)	EpiXcan	0.995083	gtex_sf	0.999981
5627	ENSG00000092108	SCFD1	0.188676	0.0834036	0.850347	0.100191	0.122974	2.12313e-11	1.31996e-10	33	43	43	A1	Adipose. subcutaneous (GTEx)	EpiXcan	0.995083	gtex_sf	0.999981
5628	ENSG00000066294	CD84	0.188382	0.182277	0.850577	0.0130477	0.0289937	0.00264074	0.00679943	13	18	18	A1	Adipose. subcutaneous (GTEx)	EpiXcan	0.995083	gtex_sf	0.999981
5629	ENSG00000114544	SLC41A3	-0.187865	-0.0605984	0.850982	0.153611	0.275309	5.88376e-25	8.96777e-24	31	34	34	A1	Adipose. subcutaneous (GTEx)	EpiXcan	0.995083	gtex_sf	0.999981
5630	ENSG00000100124	ANKRD54	0.187656	0.0492499	0.851147	0.220563	0.305371	2.10139e-28	3.86276e-27	17	19	19	A1	Adipose. subcutaneous (GTEx)	EpiXcan	0.995083	gtex_sf	0.999981
5631	ENSG00000161888	SPC24	-0.187647	-0.141785	0.851154	0.0122997	0.0125311	0.0480656	0.104569	10	13	13	A1	Adipose. subcutaneous (GTEx)	EpiXcan	0.995083	gtex_sf	0.999981
5632	ENSG00000136811	ODF2	0.18753	0.275848	0.851245	0.00451417	0.109955	1.51975e-09	7.94594e-09	11	13	13	A1	Adipose. subcutaneous (GTEx)	EpiXcan	0.995083	gtex_sf	0.999981
5633	ENSG00000102189	EEA1	0.187519	0.0961503	0.851254	0.0164718	0.017407	0.0175893	0.0406423	11	13	13	A1	Adipose. subcutaneous (GTEx)	EpiXcan	0.995083	gtex_sf	0.999981
5634	ENSG00000151640	DPYSL4	0.186996	0.0333631	0.851664	0.33214	0.530238	5.11259e-59	3.89196e-57	17	21	21	A1	Adipose. subcutaneous (GTEx)	EpiXcan	0.995083	gtex_sf	0.999981
5635	ENSG00000111581	NUP107	-0.186628	-0.0317027	0.851953	0.327632	0.497644	2.7435e-54	1.67809e-52	30	33	33	A1	Adipose. subcutaneous (GTEx)	EpiXcan	0.995083	gtex_sf	0.999981
5636	ENSG00000255423	EBLN2	0.186413	0.0755077	0.852121	0.0292754	0.0460456	0.000104694	0.000320464	22	27	27	A1	Adipose. subcutaneous (GTEx)	EpiXcan	0.995083	gtex_sf	0.999981
5637	ENSG00000067066	SP100	0.186194	-0.000440011	0.852292	0.103337	0.0863964	1.00259e-07	4.36669e-07	62	78	78	A1	Adipose. subcutaneous (GTEx)	EpiXcan	0.995083	gtex_sf	0.999981
5638	ENSG00000105327	BBC3	0.186039	0.177489	0.852414	0.00721936	0.0154083	0.0292131	0.0655121	5	6	6	A1	Adipose. subcutaneous (GTEx)	EpiXcan	0.995083	gtex_sf	0.999981
5639	ENSG00000170381	SEMA3E	0.185921	0.116249	0.852507	0.0278604	0.111141	8.59861e-10	4.58647e-09	16	25	25	A1	Adipose. subcutaneous (GTEx)	EpiXcan	0.995083	gtex_sf	0.999981
5640	ENSG00000164611	PTTG1	-0.185812	-0.159835	0.852592	0.0214697	0.0612586	9.43768e-06	3.26888e-05	14	17	17	A1	Adipose. subcutaneous (GTEx)	EpiXcan	0.995083	gtex_sf	0.999981
5641	ENSG00000159461	AMFR	0.18552	0.0344907	0.852821	0.0155509	0.0151769	0.0287397	0.0645228	22	31	31	A1	Adipose. subcutaneous (GTEx)	EpiXcan	0.995083	gtex_sf	0.999981
5642	ENSG00000106868	SUSD1	-0.184628	-0.0188334	0.853521	0.288758	0.407769	1.30695e-40	4.24744e-39	42	54	54	A1	Adipose. subcutaneous (GTEx)	EpiXcan	0.995083	gtex_sf	0.999981
5643	ENSG00000272168	CASC15	0.184524	0.090586	0.853602	0.0514327	0.230094	2.8856e-20	3.39937e-19	33	60	60	A1	Adipose. subcutaneous (GTEx)	EpiXcan	0.995083	gtex_sf	0.999981
5644	ENSG00000136235	GPNMB	-0.184392	-0.14938	0.853706	0.0237414	0.0204376	0.011422	0.0271258	15	20	20	A1	Adipose. subcutaneous (GTEx)	EpiXcan	0.995083	gtex_sf	0.999981
5645	ENSG00000146386	ABRACL	-0.184058	-0.0445374	0.853968	0.0846073	0.174506	2.86218e-15	2.4151e-14	19	25	25	A1	Adipose. subcutaneous (GTEx)	EpiXcan	0.995083	gtex_sf	0.999981
5646	ENSG00000261455	LINC01003	0.183991	0.0410474	0.854021	0.135135	0.335966	1.37296e-31	3.02852e-30	28	37	37	A1	Adipose. subcutaneous (GTEx)	EpiXcan	0.995083	gtex_sf	0.999981
5647	ENSG00000119231	SENP5	-0.183977	-0.110071	0.854031	0.0289391	0.0915614	3.6229e-08	1.65242e-07	5	6	6	A1	Adipose. subcutaneous (GTEx)	EpiXcan	0.995083	gtex_sf	0.999981
5648	ENSG00000205181	LINC00654	0.183843	0.135918	0.854136	0.0213595	0.115075	4.01355e-10	2.20808e-09	23	29	29	A1	Adipose. subcutaneous (GTEx)	EpiXcan	0.995083	gtex_sf	0.999981
5649	ENSG00000126091	ST3GAL3	0.183722	0.203536	0.854231	0.00922737	0.0548298	2.49758e-05	8.20825e-05	2	3	3	A1	Adipose. subcutaneous (GTEx)	EpiXcan	0.995083	gtex_sf	0.999981
5650	ENSG00000060656	PTPRU	0.183486	0.305387	0.854417	0.0190724	0.0355129	0.000849986	0.00232217	19	24	24	A1	Adipose. subcutaneous (GTEx)	EpiXcan	0.995083	gtex_sf	0.999981
5651	ENSG00000173821	RNF213	-0.183291	-0.0651115	0.854569	0.123926	0.200319	8.85359e-18	8.8265e-17	28	33	33	A1	Adipose. subcutaneous (GTEx)	EpiXcan	0.995083	gtex_sf	0.999981
5652	ENSG00000158717	RNF166	0.18329	0.0850754	0.85457	0.0738854	0.300859	8.12691e-28	1.44093e-26	30	44	44	A1	Adipose. subcutaneous (GTEx)	EpiXcan	0.995083	gtex_sf	0.999981
5653	ENSG00000138303	ASCC1	-0.182772	-0.0696052	0.854977	0.06862	0.0941413	2.84792e-08	1.31306e-07	33	39	39	A1	Adipose. subcutaneous (GTEx)	EpiXcan	0.995083	gtex_sf	0.999981
5654	ENSG00000175984	DENND2C	-0.181908	-0.107444	0.855655	0.0240141	0.0259338	0.00407268	0.0102215	14	16	16	A1	Adipose. subcutaneous (GTEx)	EpiXcan	0.995083	gtex_sf	0.999981
5655	ENSG00000163512	AZI2	-0.181868	-0.359693	0.855686	0.00481936	0.0418881	0.000229592	0.000672639	3	7	7	A1	Adipose. subcutaneous (GTEx)	EpiXcan	0.995083	gtex_sf	0.999981
5656	ENSG00000136160	EDNRB	-0.181616	-0.268995	0.855884	0.0140835	0.0487611	7.17258e-05	0.000223358	10	18	18	A1	Adipose. subcutaneous (GTEx)	EpiXcan	0.995083	gtex_sf	0.999981
5657	ENSG00000182512	GLRX5	0.181611	0.0522827	0.855888	0.168315	0.276729	3.31404e-26	5.39765e-25	32	38	38	A1	Adipose. subcutaneous (GTEx)	EpiXcan	0.995083	gtex_sf	0.999981
5658	ENSG00000181744	C3orf58	-0.181595	-0.0745688	0.8559	0.107003	0.142075	3.44017e-12	2.29132e-11	46	52	52	A1	Adipose. subcutaneous (GTEx)	EpiXcan	0.995083	gtex_sf	0.999981
5659	ENSG00000157152	SYN2	-0.181487	-0.0643179	0.855985	0.0428321	0.157749	1.67921e-13	1.23403e-12	11	15	15	A1	Adipose. subcutaneous (GTEx)	EpiXcan	0.995083	gtex_sf	0.999981
5660	ENSG00000198771	RCSD1	-0.181379	-0.0715024	0.85607	0.0410219	0.139304	3.29047e-12	2.19683e-11	20	25	25	A1	Adipose. subcutaneous (GTEx)	EpiXcan	0.995083	gtex_sf	0.999981
5661	ENSG00000092607	TBX15	0.181153	0.156754	0.856248	0.0137015	0.0286899	0.0024947	0.00643878	12	17	17	A1	Adipose. subcutaneous (GTEx)	EpiXcan	0.995083	gtex_sf	0.999981
5662	ENSG00000146555	SDK1	-0.181152	-0.0445842	0.856248	0.116808	0.255975	2.05438e-22	2.71982e-21	51	72	71	A1	Adipose. subcutaneous (GTEx)	EpiXcan	0.995083	gtex_sf	0.999981
5663	ENSG00000172785	CBWD1	0.180789	0.0451429	0.856534	0.0595351	0.381934	5.66139e-37	1.62832e-35	28	39	39	A1	Adipose. subcutaneous (GTEx)	EpiXcan	0.995083	gtex_sf	0.999981
5664	ENSG00000163701	IL17RE	0.18075	0.180417	0.856564	0.0242631	0.0810558	1.82512e-07	7.71641e-07	19	22	22	A1	Adipose. subcutaneous (GTEx)	EpiXcan	0.995083	gtex_sf	0.999981
5665	ENSG00000085415	SEH1L	-0.180447	-0.114504	0.856802	0.0294636	0.0958103	8.38047e-09	4.08723e-08	2	2	2	A1	Adipose. subcutaneous (GTEx)	EpiXcan	0.995083	gtex_sf	0.999981
5666	ENSG00000147804	SLC39A4	0.180432	0.0489267	0.856814	0.0368051	0.140157	2.41451e-12	1.62831e-11	10	16	16	A1	Adipose. subcutaneous (GTEx)	EpiXcan	0.995083	gtex_sf	0.999981
5667	ENSG00000138030	KHK	-0.180126	-0.0692367	0.857054	0.168324	0.367693	2.27663e-35	5.97169e-34	37	47	47	A1	Adipose. subcutaneous (GTEx)	EpiXcan	0.995083	gtex_sf	0.999981
5668	ENSG00000204514	ZNF814	-0.18011	-0.0626208	0.857066	0.0446721	0.0329767	0.00117894	0.00316454	60	74	74	A1	Adipose. subcutaneous (GTEx)	EpiXcan	0.995083	gtex_sf	0.999981
5669	ENSG00000115183	TANC1	0.179786	0.27071	0.857321	0.0190977	0.0169653	0.0204832	0.0469265	8	10	10	A1	Adipose. subcutaneous (GTEx)	EpiXcan	0.995083	gtex_sf	0.999981
5670	ENSG00000143158	MPC2	-0.179685	-0.198772	0.8574	0.00862784	0.040801	0.000288824	0.000836552	5	6	6	A1	Adipose. subcutaneous (GTEx)	EpiXcan	0.995083	gtex_sf	0.999981
5671	ENSG00000271553	AC018638.7	0.179649	0.0450587	0.857428	0.1882	0.319965	4.06171e-30	8.26923e-29	61	66	66	A1	Adipose. subcutaneous (GTEx)	EpiXcan	0.995083	gtex_sf	0.999981
5672	ENSG00000113211	PCDHB6	-0.179611	-0.290573	0.857458	0.0081225	0.0109422	0.0652229	0.13882	14	16	16	A1	Adipose. subcutaneous (GTEx)	EpiXcan	0.995083	gtex_sf	0.999981
5673	ENSG00000162944	RFTN2	0.179578	0.364794	0.857484	0.00307925	0.0586256	1.06459e-05	3.66021e-05	9	10	10	A1	Adipose. subcutaneous (GTEx)	EpiXcan	0.995083	gtex_sf	0.999981
5674	ENSG00000186020	ZNF529	0.179448	-0.000906846	0.857586	0.0858497	0.0860775	1.22618e-07	5.27652e-07	59	64	64	A1	Adipose. subcutaneous (GTEx)	EpiXcan	0.995083	gtex_sf	0.999981
5675	ENSG00000196865	NHLRC2	0.179349	0.232396	0.857664	0.0127149	0.0110095	0.0622024	0.132815	16	22	22	A1	Adipose. subcutaneous (GTEx)	EpiXcan	0.995083	gtex_sf	0.999981
5676	ENSG00000149922	TBX6	-0.17866	-0.0940077	0.858205	0.0995373	0.193711	7.12426e-17	6.70178e-16	11	12	12	A1	Adipose. subcutaneous (GTEx)	EpiXcan	0.995083	gtex_sf	0.999981
5677	ENSG00000260244	AC104083.1	-0.178516	-0.0939084	0.858318	0.0335152	0.1226	1.4125e-10	8.11518e-10	6	9	9	A1	Adipose. subcutaneous (GTEx)	EpiXcan	0.995083	gtex_sf	0.999981
5678	ENSG00000138663	COPS4	-0.178421	-0.409978	0.858392	0.020585	0.0112898	0.0590509	0.126511	22	32	32	A1	Adipose. subcutaneous (GTEx)	EpiXcan	0.995083	gtex_sf	0.999981
5679	ENSG00000160932	LY6E	-0.177733	0.0789485	0.858932	0.0180717	0.0283495	0.00270936	0.00696868	20	25	25	A1	Adipose. subcutaneous (GTEx)	EpiXcan	0.995083	gtex_sf	0.999981
5680	ENSG00000086598	TMED2	0.177381	0.105252	0.859209	0.0260395	0.0937754	2.4185e-08	1.1247e-07	5	7	7	A1	Adipose. subcutaneous (GTEx)	EpiXcan	0.995083	gtex_sf	0.999981
5681	ENSG00000164733	CTSB	-0.177377	-0.0846615	0.859212	0.0618718	0.0795346	3.30022e-07	1.3568e-06	15	19	19	A1	Adipose. subcutaneous (GTEx)	EpiXcan	0.995083	gtex_sf	0.999981
5682	ENSG00000132155	RAF1	-0.175765	-0.171064	0.860479	0.0140843	0.0712487	1.59994e-06	6.05301e-06	14	21	21	A1	Adipose. subcutaneous (GTEx)	EpiXcan	0.995083	gtex_sf	0.999981
5683	ENSG00000125457	MIF4GD	0.175695	0.0664416	0.860534	0.0847143	0.0761245	7.46995e-07	2.92758e-06	73	95	95	A1	Adipose. subcutaneous (GTEx)	EpiXcan	0.995083	gtex_sf	0.999981
5684	ENSG00000131981	LGALS3	-0.175555	-0.18283	0.860644	0.0338685	0.0214808	0.00888699	0.0214067	21	24	24	A1	Adipose. subcutaneous (GTEx)	EpiXcan	0.995083	gtex_sf	0.999981
5685	ENSG00000099957	P2RX6	-0.175482	-0.138409	0.860701	0.02745	0.0188221	0.0137497	0.0322601	21	26	26	A1	Adipose. subcutaneous (GTEx)	EpiXcan	0.995083	gtex_sf	0.999981
5686	ENSG00000166439	RNF169	0.175395	0.0600173	0.860769	0.0111018	0.0249428	0.0050893	0.0126214	14	16	16	A1	Adipose. subcutaneous (GTEx)	EpiXcan	0.995083	gtex_sf	0.999981
5687	ENSG00000105650	PDE4C	-0.175001	-0.181047	0.861079	0.0206398	0.0268282	0.00384857	0.00967807	19	22	22	A1	Adipose. subcutaneous (GTEx)	EpiXcan	0.995083	gtex_sf	0.999981
5688	ENSG00000215717	TMEM167B	-0.174943	-0.578749	0.861125	0.00923439	0.010621	0.065457	0.139276	11	15	15	A1	Adipose. subcutaneous (GTEx)	EpiXcan	0.995083	gtex_sf	0.999981
5689	ENSG00000124275	MTRR	-0.174513	-0.0886399	0.861463	0.0221697	0.0309326	0.00171623	0.00451441	65	79	79	A1	Adipose. subcutaneous (GTEx)	EpiXcan	0.995083	gtex_sf	0.999981
5690	ENSG00000204427	ABHD16A	-0.173666	0.0214441	0.862128	0.0209381	0.013562	0.037779	0.0835181	37	47	47	A1	Adipose. subcutaneous (GTEx)	EpiXcan	0.995083	gtex_sf	0.999981
5691	ENSG00000164197	RNF180	-0.173606	-0.11999	0.862175	0.0181773	0.0459642	0.000121946	0.000369797	9	10	10	A1	Adipose. subcutaneous (GTEx)	EpiXcan	0.995083	gtex_sf	0.999981
5692	ENSG00000261338	AC021016.2	-0.173513	-0.0392882	0.862248	0.30199	0.399188	1.18733e-41	4.07622e-40	19	20	20	A1	Adipose. subcutaneous (GTEx)	EpiXcan	0.995083	gtex_sf	0.999981
5693	ENSG00000072756	TRNT1	-0.173402	-0.114773	0.862335	0.0229392	0.0732381	1.03254e-06	3.98423e-06	9	10	10	A1	Adipose. subcutaneous (GTEx)	EpiXcan	0.995083	gtex_sf	0.999981
5694	ENSG00000125648	SLC25A23	0.173195	0.132017	0.862498	0.025263	0.0475465	6.66906e-05	0.000208512	7	7	7	A1	Adipose. subcutaneous (GTEx)	EpiXcan	0.995083	gtex_sf	0.999981
5695	ENSG00000128709	HOXD9	0.173192	0.156466	0.862501	0.0392461	0.0692885	2.18955e-06	8.17842e-06	45	56	56	A1	Adipose. subcutaneous (GTEx)	EpiXcan	0.995083	gtex_sf	0.999981
5696	ENSG00000173226	IQCB1	0.173083	0.0767433	0.862586	0.197884	0.465752	2.22677e-49	1.08677e-47	38	55	55	A1	Adipose. subcutaneous (GTEx)	EpiXcan	0.995083	gtex_sf	0.999981
5697	ENSG00000136830	FAM129B	-0.173051	-0.232235	0.862611	0.0152576	0.02824	0.00290218	0.00743431	20	31	31	A1	Adipose. subcutaneous (GTEx)	EpiXcan	0.995083	gtex_sf	0.999981
5698	ENSG00000168038	ULK4	-0.173035	-0.0710645	0.862624	0.1171	0.286632	5.58581e-27	9.4952e-26	18	22	22	A1	Adipose. subcutaneous (GTEx)	EpiXcan	0.995083	gtex_sf	0.999981
5699	ENSG00000126214	KLC1	-0.173016	-0.177361	0.862639	0.060865	0.0933705	2.33057e-08	1.08778e-07	39	54	54	A1	Adipose. subcutaneous (GTEx)	EpiXcan	0.995083	gtex_sf	0.999981
5700	ENSG00000139668	WDFY2	-0.172961	-0.125542	0.862682	0.050199	0.0587649	1.45826e-05	4.93107e-05	17	19	19	A1	Adipose. subcutaneous (GTEx)	EpiXcan	0.995083	gtex_sf	0.999981
5701	ENSG00000139899	CBLN3	0.172388	0.0349372	0.863133	0.228189	0.594871	1.18455e-71	1.71052e-69	8	11	11	A1	Adipose. subcutaneous (GTEx)	EpiXcan	0.995083	gtex_sf	0.999981
5702	ENSG00000198673	FAM19A2	-0.172342	-0.085433	0.863169	0.0306231	0.0356739	0.000825525	0.00225975	35	46	46	A1	Adipose. subcutaneous (GTEx)	EpiXcan	0.995083	gtex_sf	0.999981
5703	ENSG00000133710	SPINK5	-0.172316	-0.0682829	0.863189	0.0799658	0.26675	1.23363e-23	1.74364e-22	25	29	29	A1	Adipose. subcutaneous (GTEx)	EpiXcan	0.995083	gtex_sf	0.999981
5704	ENSG00000116701	NCF2	-0.172262	-0.078052	0.863231	0.0353716	0.064181	3.79424e-06	1.37898e-05	9	11	11	A1	Adipose. subcutaneous (GTEx)	EpiXcan	0.995083	gtex_sf	0.999981
5705	ENSG00000154548	SRSF12	-0.171908	-0.0997727	0.86351	0.0209524	0.0501869	6.08479e-05	0.000191355	16	16	16	A1	Adipose. subcutaneous (GTEx)	EpiXcan	0.995083	gtex_sf	0.999981
5706	ENSG00000196196	HRCT1	0.171645	0.0635792	0.863717	0.122049	0.267788	8.30381e-24	1.1905e-22	14	17	17	A1	Adipose. subcutaneous (GTEx)	EpiXcan	0.995083	gtex_sf	0.999981
5707	ENSG00000119977	TCTN3	0.171353	0.111521	0.863946	0.0656414	0.0246865	0.0054274	0.0134077	70	83	83	A1	Adipose. subcutaneous (GTEx)	EpiXcan	0.995083	gtex_sf	0.999981
5708	ENSG00000184635	ZNF93	-0.171255	-0.0339058	0.864023	0.00515488	0.0362833	0.000685809	0.00189283	4	6	6	A1	Adipose. subcutaneous (GTEx)	EpiXcan	0.995083	gtex_sf	0.999981
5709	ENSG00000171914	TLN2	-0.171245	-0.200989	0.864031	0.0108696	0.034166	0.00098868	0.00268121	3	4	4	A1	Adipose. subcutaneous (GTEx)	EpiXcan	0.995083	gtex_sf	0.999981
5710	ENSG00000185614	FAM212A	0.170724	0.0981319	0.864441	0.0153495	0.012328	0.0514159	0.111397	10	16	16	A1	Adipose. subcutaneous (GTEx)	EpiXcan	0.995083	gtex_sf	0.999981
5711	ENSG00000092036	HAUS4	0.170499	0.0307943	0.864617	0.302081	0.571248	1.6723e-67	1.74805e-65	13	23	23	A1	Adipose. subcutaneous (GTEx)	EpiXcan	0.995083	gtex_sf	0.999981
5712	ENSG00000251322	SHANK3	0.170223	0.0976144	0.864835	0.0320869	0.0935196	2.89028e-08	1.33128e-07	4	4	4	A1	Adipose. subcutaneous (GTEx)	EpiXcan	0.995083	gtex_sf	0.999981
5713	ENSG00000242485	MRPL20	-0.170118	-0.114601	0.864918	0.0262559	0.122157	7.73504e-11	4.54848e-10	5	9	9	A1	Adipose. subcutaneous (GTEx)	EpiXcan	0.995083	gtex_sf	0.999981
5714	ENSG00000125450	NUP85	-0.16979	-0.0522914	0.865175	0.113991	0.249217	9.9771e-23	1.34504e-21	13	19	19	A1	Adipose. subcutaneous (GTEx)	EpiXcan	0.995083	gtex_sf	0.999981
5715	ENSG00000165934	CPSF2	-0.169573	-0.0626905	0.865346	0.0883049	0.323286	1.68144e-31	3.67998e-30	38	51	51	A1	Adipose. subcutaneous (GTEx)	EpiXcan	0.995083	gtex_sf	0.999981
5716	ENSG00000272084	AL137127.1	0.169346	0.107899	0.865525	0.0322097	0.0934436	1.99528e-08	9.3628e-08	15	17	17	A1	Adipose. subcutaneous (GTEx)	EpiXcan	0.995083	gtex_sf	0.999981
5717	ENSG00000255150	EID3	-0.169269	-0.0311629	0.865585	0.297766	0.426378	6.53291e-43	2.3892e-41	34	37	37	A1	Adipose. subcutaneous (GTEx)	EpiXcan	0.995083	gtex_sf	0.999981
5718	ENSG00000198453	ZNF568	-0.169109	-0.196696	0.865711	0.00509134	0.02762	0.00334768	0.00850245	6	7	7	A1	Adipose. subcutaneous (GTEx)	EpiXcan	0.995083	gtex_sf	0.999981
5719	ENSG00000135845	PIGC	-0.169038	-0.108497	0.865767	0.0188836	0.0598854	1.05458e-05	3.62936e-05	14	15	15	A1	Adipose. subcutaneous (GTEx)	EpiXcan	0.995083	gtex_sf	0.999981
5720	ENSG00000111361	EIF2B1	0.16859	0.145478	0.866119	0.0208622	0.0444272	0.000133317	0.000402364	24	31	31	A1	Adipose. subcutaneous (GTEx)	EpiXcan	0.995083	gtex_sf	0.999981
5721	ENSG00000089327	FXYD5	0.168403	0.639999	0.866266	0.00181983	0.107119	2.24891e-09	1.15725e-08	7	11	11	A1	Adipose. subcutaneous (GTEx)	EpiXcan	0.995083	gtex_sf	0.999981
5722	ENSG00000082175	PGR	-0.168279	-0.142865	0.866364	0.022382	0.134181	1.27092e-11	8.03331e-11	18	21	21	A1	Adipose. subcutaneous (GTEx)	EpiXcan	0.995083	gtex_sf	0.999981
5723	ENSG00000142675	CNKSR1	-0.168152	-0.0408208	0.866464	0.245515	0.322445	8.46634e-30	1.69411e-28	22	28	28	A1	Adipose. subcutaneous (GTEx)	EpiXcan	0.995083	gtex_sf	0.999981
5724	ENSG00000112308	C6orf62	-0.168086	-0.0503311	0.866515	0.125016	0.261391	1.54614e-23	2.17219e-22	12	13	13	A1	Adipose. subcutaneous (GTEx)	EpiXcan	0.995083	gtex_sf	0.999981
5725	ENSG00000231160	KLF3-AS1	0.167976	0.0180927	0.866602	0.207951	0.406492	1.87928e-40	6.06522e-39	21	25	25	A1	Adipose. subcutaneous (GTEx)	EpiXcan	0.995083	gtex_sf	0.999981
5726	ENSG00000162994	CLHC1	0.167761	0.0916399	0.866771	0.0905842	0.633025	1.65353e-82	3.9256e-80	39	44	44	A1	Adipose. subcutaneous (GTEx)	EpiXcan	0.995083	gtex_sf	0.999981
5727	ENSG00000152904	GGPS1	0.167651	0.151672	0.866858	0.00334559	0.0123349	0.0504314	0.109416	35	42	42	A1	Adipose. subcutaneous (GTEx)	EpiXcan	0.995083	gtex_sf	0.999981
5728	ENSG00000180376	CCDC66	0.167648	0.0744455	0.86686	0.0996369	0.176925	4.17069e-15	3.46083e-14	52	53	53	A1	Adipose. subcutaneous (GTEx)	EpiXcan	0.995083	gtex_sf	0.999981
5729	ENSG00000165801	ARHGEF40	0.16749	0.142773	0.866984	0.0196891	0.0568987	1.85709e-05	6.20669e-05	28	40	40	A1	Adipose. subcutaneous (GTEx)	EpiXcan	0.995083	gtex_sf	0.999981
5730	ENSG00000133250	ZNF414	0.167417	0.0662962	0.867042	0.0762932	0.157467	9.07985e-14	6.81207e-13	11	11	11	A1	Adipose. subcutaneous (GTEx)	EpiXcan	0.995083	gtex_sf	0.999981
5731	ENSG00000066933	MYO9A	0.167106	0.0693633	0.867287	0.0740927	0.059034	1.20613e-05	4.11843e-05	51	58	58	A1	Adipose. subcutaneous (GTEx)	EpiXcan	0.995083	gtex_sf	0.999981
5732	ENSG00000107742	SPOCK2	0.166726	0.108044	0.867586	0.0252465	0.0994057	9.93286e-09	4.80918e-08	6	7	7	A1	Adipose. subcutaneous (GTEx)	EpiXcan	0.995083	gtex_sf	0.999981
5733	ENSG00000107779	BMPR1A	-0.166513	-0.0853984	0.867754	0.0403775	0.308754	1.1646e-28	2.175e-27	8	13	13	A1	Adipose. subcutaneous (GTEx)	EpiXcan	0.995083	gtex_sf	0.999981
5734	ENSG00000058453	CROCC	0.166322	-0.296453	0.867904	0.00840347	0.373564	2.96147e-36	8.16562e-35	26	41	41	A1	Adipose. subcutaneous (GTEx)	EpiXcan	0.995083	gtex_sf	0.999981
5735	ENSG00000181826	RELL1	-0.166185	-0.0502914	0.868012	0.0551315	0.0452352	0.000140919	0.000423652	48	63	63	A1	Adipose. subcutaneous (GTEx)	EpiXcan	0.995083	gtex_sf	0.999981
5736	ENSG00000106714	CNTNAP3	0.165981	0.224412	0.868172	0.0345322	0.013762	0.0383927	0.0847678	23	36	36	A1	Adipose. subcutaneous (GTEx)	EpiXcan	0.995083	gtex_sf	0.999981
5737	ENSG00000151445	VIPAS39	-0.165789	-0.0807743	0.868323	0.0224922	0.0709594	1.52473e-06	5.78306e-06	14	17	17	A1	Adipose. subcutaneous (GTEx)	EpiXcan	0.995083	gtex_sf	0.999981
5738	ENSG00000137573	SULF1	0.165617	0.111896	0.868458	0.0432602	0.0330592	0.00125039	0.00334431	57	68	68	A1	Adipose. subcutaneous (GTEx)	EpiXcan	0.995083	gtex_sf	0.999981
5739	ENSG00000138002	IFT172	-0.16545	-0.139292	0.86859	0.0261517	0.0115253	0.0588105	0.126111	18	21	21	A1	Adipose. subcutaneous (GTEx)	EpiXcan	0.995083	gtex_sf	0.999981
5740	ENSG00000175352	NRIP3	0.165408	-0.105702	0.868623	0.143217	0.0781128	5.08087e-07	2.03919e-06	66	76	76	A1	Adipose. subcutaneous (GTEx)	EpiXcan	0.995083	gtex_sf	0.999981
5741	ENSG00000104886	PLEKHJ1	0.16534	0.108764	0.868676	0.0114293	0.0574734	1.83608e-05	6.13941e-05	7	12	12	A1	Adipose. subcutaneous (GTEx)	EpiXcan	0.995083	gtex_sf	0.999981
5742	ENSG00000165424	ZCCHC24	0.164776	0.0706782	0.86912	0.0494802	0.116453	2.08323e-10	1.17803e-09	20	22	22	A1	Adipose. subcutaneous (GTEx)	EpiXcan	0.995083	gtex_sf	0.999981
5743	ENSG00000124207	CSE1L	-0.164539	-0.068287	0.869307	0.061036	0.197282	2.62521e-17	2.53246e-16	18	25	25	A1	Adipose. subcutaneous (GTEx)	EpiXcan	0.995083	gtex_sf	0.999981
5744	ENSG00000051523	CYBA	-0.16443	-0.0743535	0.869392	0.0422542	0.0743028	7.44169e-07	2.91813e-06	19	22	22	A1	Adipose. subcutaneous (GTEx)	EpiXcan	0.995083	gtex_sf	0.999981
5745	ENSG00000205571	SMN2	-0.164292	-0.0583325	0.869501	0.103304	0.118099	3.456e-10	1.91336e-09	26	41	41	A1	Adipose. subcutaneous (GTEx)	EpiXcan	0.995083	gtex_sf	0.999981
5746	ENSG00000164346	NSA2	-0.16423	-0.0324591	0.86955	0.321952	0.654433	6.34925e-86	1.85279e-83	34	41	41	A1	Adipose. subcutaneous (GTEx)	EpiXcan	0.995083	gtex_sf	0.999981
5747	ENSG00000175826	CTDNEP1	0.163946	0.227054	0.869773	0.00633172	0.0642317	5.02062e-06	1.79673e-05	8	11	11	A1	Adipose. subcutaneous (GTEx)	EpiXcan	0.995083	gtex_sf	0.999981
5748	ENSG00000170153	RNF150	-0.163563	-0.0377543	0.870075	0.163052	0.214672	8.96459e-19	9.58527e-18	31	35	35	A1	Adipose. subcutaneous (GTEx)	EpiXcan	0.995083	gtex_sf	0.999981
5749	ENSG00000197056	ZMYM1	-0.163503	-0.137733	0.870122	0.0307633	0.1217	1.63015e-10	9.31602e-10	4	9	9	A1	Adipose. subcutaneous (GTEx)	EpiXcan	0.995083	gtex_sf	0.999981
5750	ENSG00000176974	SHMT1	0.163151	0.0825542	0.8704	0.0875703	0.244601	2.51636e-21	3.13582e-20	28	41	41	A1	Adipose. subcutaneous (GTEx)	EpiXcan	0.995083	gtex_sf	0.999981
5751	ENSG00000104866	PPP1R37	0.163076	0.170367	0.870458	0.0230514	0.0459566	9.79388e-05	0.000300576	28	37	37	A1	Adipose. subcutaneous (GTEx)	EpiXcan	0.995083	gtex_sf	0.999981
5752	ENSG00000132196	HSD17B7	0.162206	0.13604	0.871143	0.0647005	0.0267969	0.00344487	0.00873346	90	113	113	A1	Adipose. subcutaneous (GTEx)	EpiXcan	0.995083	gtex_sf	0.999981
5753	ENSG00000123159	GIPC1	-0.161785	-0.137405	0.871475	0.0237691	0.0281144	0.00273937	0.00704044	17	20	20	A1	Adipose. subcutaneous (GTEx)	EpiXcan	0.995083	gtex_sf	0.999981
5754	ENSG00000071243	ING3	-0.161548	-0.0327011	0.871662	0.0419113	0.0409195	0.000268491	0.000781212	48	63	63	A1	Adipose. subcutaneous (GTEx)	EpiXcan	0.995083	gtex_sf	0.999981
5755	ENSG00000242612	DECR2	-0.161441	-0.0884014	0.871746	0.161022	0.342986	7.23813e-32	1.61956e-30	15	26	26	A1	Adipose. subcutaneous (GTEx)	EpiXcan	0.995083	gtex_sf	0.999981
5756	ENSG00000112619	PRPH2	-0.161359	-0.0616129	0.871811	0.109426	0.183627	7.32163e-16	6.40563e-15	16	25	25	A1	Adipose. subcutaneous (GTEx)	EpiXcan	0.995083	gtex_sf	0.999981
5757	ENSG00000196505	GDAP2	-0.161248	-0.156648	0.871898	0.0100147	0.0177581	0.0190813	0.043851	6	15	15	A1	Adipose. subcutaneous (GTEx)	EpiXcan	0.995083	gtex_sf	0.999981
5758	ENSG00000010610	CD4	-0.16099	-0.153437	0.872101	0.0179007	0.0635781	3.4718e-06	1.26705e-05	7	10	10	A1	Adipose. subcutaneous (GTEx)	EpiXcan	0.995083	gtex_sf	0.999981
5759	ENSG00000127241	MASP1	-0.160884	-0.0387842	0.872185	0.146216	0.227749	3.09606e-20	3.63203e-19	22	26	26	A1	Adipose. subcutaneous (GTEx)	EpiXcan	0.995083	gtex_sf	0.999981
5760	ENSG00000174606	ANGEL2	0.160431	0.121752	0.872541	0.0956094	0.298399	7.03389e-27	1.1856e-25	9	11	11	A1	Adipose. subcutaneous (GTEx)	EpiXcan	0.995083	gtex_sf	0.999981
5761	ENSG00000137819	PAQR5	0.160321	0.0897107	0.872628	0.0933509	0.217814	2.1352e-19	2.37929e-18	14	15	15	A1	Adipose. subcutaneous (GTEx)	EpiXcan	0.995083	gtex_sf	0.999981
5762	ENSG00000161021	MAML1	0.160318	0.0970767	0.872631	0.0108234	0.0133512	0.039546	0.0871905	10	12	12	A1	Adipose. subcutaneous (GTEx)	EpiXcan	0.995083	gtex_sf	0.999981
5763	ENSG00000231663	AL355472.1	0.160225	0.0370934	0.872704	0.289649	0.418137	8.88429e-42	3.0879e-40	19	19	19	A1	Adipose. subcutaneous (GTEx)	EpiXcan	0.995083	gtex_sf	0.999981
5764	ENSG00000117500	TMED5	-0.160204	-0.175956	0.872721	0.00798243	0.0148062	0.0312998	0.0698782	3	5	5	A1	Adipose. subcutaneous (GTEx)	EpiXcan	0.995083	gtex_sf	0.999981
5765	ENSG00000121542	SEC22A	0.159944	0.0603294	0.872925	0.0839777	0.188919	1.73261e-16	1.58827e-15	18	25	25	A1	Adipose. subcutaneous (GTEx)	EpiXcan	0.995083	gtex_sf	0.999981
5766	ENSG00000136840	ST6GALNAC4	-0.159849	-0.226854	0.873	0.0112055	0.0211443	0.0101913	0.0243641	11	17	17	A1	Adipose. subcutaneous (GTEx)	EpiXcan	0.995083	gtex_sf	0.999981
5767	ENSG00000230373	GOLGA6L5P	0.15975	0.0274188	0.873078	0.371767	0.528517	1.43974e-58	1.05584e-56	26	31	31	A1	Adipose. subcutaneous (GTEx)	EpiXcan	0.995083	gtex_sf	0.999981
5768	ENSG00000049167	ERCC8	0.159414	0.110785	0.873342	0.0442772	0.0312861	0.00151751	0.00401734	27	33	33	A1	Adipose. subcutaneous (GTEx)	EpiXcan	0.995083	gtex_sf	0.999981
5769	ENSG00000132436	FIGNL1	0.15897	0.025802	0.873693	0.393333	0.581374	3.62643e-69	4.41699e-67	44	50	50	A1	Adipose. subcutaneous (GTEx)	EpiXcan	0.995083	gtex_sf	0.999981
5770	ENSG00000182240	BACE2	0.158754	0.0383003	0.873863	0.0810865	0.218645	3.98359e-19	4.36605e-18	26	30	30	A1	Adipose. subcutaneous (GTEx)	EpiXcan	0.995083	gtex_sf	0.999981
5771	ENSG00000260465	AC018557.1	0.158566	0.0568302	0.874011	0.0287788	0.0286681	0.00271715	0.00698588	22	25	25	A1	Adipose. subcutaneous (GTEx)	EpiXcan	0.995083	gtex_sf	0.999981
5772	ENSG00000147459	DOCK5	-0.158476	-0.0951799	0.874082	0.0251023	0.0420065	0.000239599	0.000700931	26	30	30	A1	Adipose. subcutaneous (GTEx)	EpiXcan	0.995083	gtex_sf	0.999981
5773	ENSG00000183207	RUVBL2	0.158403	0.0618533	0.874139	0.122676	0.130926	2.37215e-11	1.46502e-10	78	96	96	A1	Adipose. subcutaneous (GTEx)	EpiXcan	0.995083	gtex_sf	0.999981
5774	ENSG00000004660	CAMKK1	-0.158394	-0.0881088	0.874147	0.0190789	0.0397901	0.000389301	0.00111171	12	17	17	A1	Adipose. subcutaneous (GTEx)	EpiXcan	0.995083	gtex_sf	0.999981
5775	ENSG00000183255	PTTG1IP	0.158044	0.00950304	0.874422	0.195351	0.176659	1.22326e-15	1.05312e-14	60	83	83	A1	Adipose. subcutaneous (GTEx)	EpiXcan	0.995083	gtex_sf	0.999981
5776	ENSG00000135318	NT5E	-0.158036	-0.0193557	0.874429	0.0535839	0.0911368	4.07807e-08	1.8474e-07	26	34	34	A1	Adipose. subcutaneous (GTEx)	EpiXcan	0.995083	gtex_sf	0.999981
5777	ENSG00000183309	ZNF623	0.157822	0.0675022	0.874597	0.107787	0.0660292	2.60851e-06	9.66597e-06	38	43	43	A1	Adipose. subcutaneous (GTEx)	EpiXcan	0.995083	gtex_sf	0.999981
5778	ENSG00000187049	TMEM216	-0.157728	-0.117919	0.874671	0.0246453	0.143392	1.99068e-12	1.35094e-11	13	22	22	A1	Adipose. subcutaneous (GTEx)	EpiXcan	0.995083	gtex_sf	0.999981
5779	ENSG00000235109	ZSCAN31	-0.157498	-0.12417	0.874852	0.0807222	0.136444	1.00516e-11	6.41719e-11	52	67	67	A1	Adipose. subcutaneous (GTEx)	EpiXcan	0.995083	gtex_sf	0.999981
5780	ENSG00000256087	ZNF432	0.157444	0.12647	0.874895	0.0183284	0.0585577	1.12556e-05	3.85847e-05	8	8	8	A1	Adipose. subcutaneous (GTEx)	EpiXcan	0.995083	gtex_sf	0.999981
5781	ENSG00000177335	C8orf31	0.157184	0.164783	0.8751	0.00759361	0.0522243	4.13226e-05	0.000132494	1	1	1	A1	Adipose. subcutaneous (GTEx)	EpiXcan	0.995083	gtex_sf	0.999981
5782	ENSG00000164002	EXO5	0.157034	0.0975047	0.875218	0.0232635	0.0459114	0.000104833	0.00032075	11	11	11	A1	Adipose. subcutaneous (GTEx)	EpiXcan	0.995083	gtex_sf	0.999981
5783	ENSG00000167863	ATP5H	-0.157011	0.0143796	0.875236	0.107925	0.078003	4.70228e-07	1.8943e-06	69	90	90	A1	Adipose. subcutaneous (GTEx)	EpiXcan	0.995083	gtex_sf	0.999981
5784	ENSG00000113522	RAD50	0.156667	-0.0967354	0.875507	0.0575793	0.138618	7.57871e-12	4.88743e-11	32	43	43	A1	Adipose. subcutaneous (GTEx)	EpiXcan	0.995083	gtex_sf	0.999981
5785	ENSG00000187775	DNAH17	0.156627	0.131725	0.875539	0.00673854	0.0469173	0.000102254	0.00031334	6	9	9	A1	Adipose. subcutaneous (GTEx)	EpiXcan	0.995083	gtex_sf	0.999981
5786	ENSG00000214135	AC132008.2	-0.156515	-0.0735486	0.875627	0.101145	0.411478	1.69477e-41	5.72015e-40	31	39	39	A1	Adipose. subcutaneous (GTEx)	EpiXcan	0.995083	gtex_sf	0.999981
5787	ENSG00000162444	RBP7	0.156053	0.0897843	0.875991	0.0637179	0.115291	2.27067e-10	1.27886e-09	20	24	24	A1	Adipose. subcutaneous (GTEx)	EpiXcan	0.995083	gtex_sf	0.999981
5788	ENSG00000204186	ZDBF2	-0.155998	-0.134974	0.876034	0.0121196	0.0364137	0.000675376	0.00186514	11	15	15	A1	Adipose. subcutaneous (GTEx)	EpiXcan	0.995083	gtex_sf	0.999981
5789	ENSG00000105926	MPP6	-0.155787	-0.242851	0.876201	0.00660962	0.0201171	0.011631	0.0275707	5	5	5	A1	Adipose. subcutaneous (GTEx)	EpiXcan	0.995083	gtex_sf	0.999981
5790	ENSG00000143603	KCNN3	0.155536	0.0617943	0.876399	0.0120723	0.0611375	9.4368e-06	3.26888e-05	6	7	7	A1	Adipose. subcutaneous (GTEx)	EpiXcan	0.995083	gtex_sf	0.999981
5791	ENSG00000100890	KIAA0391	-0.155212	-0.0651117	0.876654	0.0510197	0.196055	8.06419e-17	7.55047e-16	5	7	7	A1	Adipose. subcutaneous (GTEx)	EpiXcan	0.995083	gtex_sf	0.999981
5792	ENSG00000198952	SMG5	-0.154988	-0.0460931	0.876831	0.119192	0.198211	3.59428e-17	3.44357e-16	25	29	29	A1	Adipose. subcutaneous (GTEx)	EpiXcan	0.995083	gtex_sf	0.999981
5793	ENSG00000167815	PRDX2	0.154941	0.217755	0.876868	0.0241685	0.0646674	3.37031e-06	1.2329e-05	23	33	33	A1	Adipose. subcutaneous (GTEx)	EpiXcan	0.995083	gtex_sf	0.999981
5794	ENSG00000075790	BCAP29	0.154568	0.0588247	0.877162	0.0333315	0.0304829	0.00189414	0.0049619	35	46	46	A1	Adipose. subcutaneous (GTEx)	EpiXcan	0.995083	gtex_sf	0.999981
5795	ENSG00000178623	GPR35	-0.154168	-0.0191969	0.877477	0.0989607	0.311776	3.50762e-29	6.69362e-28	62	88	88	A1	Adipose. subcutaneous (GTEx)	EpiXcan	0.995083	gtex_sf	0.999981
5796	ENSG00000251432	AC108062.1	0.15405	0.056871	0.87757	0.100972	0.218942	4.52743e-19	4.93507e-18	20	26	26	A1	Adipose. subcutaneous (GTEx)	EpiXcan	0.995083	gtex_sf	0.999981
5797	ENSG00000087191	PSMC5	-0.153535	-0.0621046	0.877977	0.0696435	0.209227	4.57578e-18	4.65454e-17	21	31	31	A1	Adipose. subcutaneous (GTEx)	EpiXcan	0.995083	gtex_sf	0.999981
5798	ENSG00000188242	PP7080	-0.153391	-0.130551	0.87809	0.0109061	0.0193129	0.0138862	0.0325585	9	9	9	A1	Adipose. subcutaneous (GTEx)	EpiXcan	0.995083	gtex_sf	0.999981
5799	ENSG00000170310	STX8	-0.153375	-0.0677553	0.878103	0.194184	0.191629	1.32208e-16	1.22153e-15	60	78	78	A1	Adipose. subcutaneous (GTEx)	EpiXcan	0.995083	gtex_sf	0.999981
5800	ENSG00000162572	SCNN1D	-0.153247	-0.142139	0.878204	0.012038	0.0582882	1.43397e-05	4.85748e-05	9	13	13	A1	Adipose. subcutaneous (GTEx)	EpiXcan	0.995083	gtex_sf	0.999981
5801	ENSG00000215012	RTL10	0.153172	0.0808213	0.878263	0.018544	0.0504899	5.94876e-05	0.000187454	13	15	15	A1	Adipose. subcutaneous (GTEx)	EpiXcan	0.995083	gtex_sf	0.999981
5802	ENSG00000114956	DGUOK	0.152994	0.2829	0.878403	0.00495525	0.0155451	0.0266137	0.0600189	3	5	5	A1	Adipose. subcutaneous (GTEx)	EpiXcan	0.995083	gtex_sf	0.999981
5803	ENSG00000134444	KIAA1468	0.152915	0.040125	0.878465	0.138525	0.177248	2.99746e-15	2.52619e-14	27	34	34	A1	Adipose. subcutaneous (GTEx)	EpiXcan	0.995083	gtex_sf	0.999981
5804	ENSG00000213626	LBH	0.152662	0.0284701	0.878665	0.0643063	0.096155	1.43144e-08	6.82908e-08	43	49	49	A1	Adipose. subcutaneous (GTEx)	EpiXcan	0.995083	gtex_sf	0.999981
5805	ENSG00000100263	RHBDD3	0.152582	0.114111	0.878728	0.0301815	0.0181796	0.0161318	0.0375409	15	16	16	A1	Adipose. subcutaneous (GTEx)	EpiXcan	0.995083	gtex_sf	0.999981
5806	ENSG00000107854	TNKS2	-0.151959	-0.0404085	0.879219	0.153921	0.281267	3.56117e-25	5.49354e-24	41	46	46	A1	Adipose. subcutaneous (GTEx)	EpiXcan	0.995083	gtex_sf	0.999981
5807	ENSG00000229180	AC006001.3	0.151572	0.0717781	0.879524	0.0376267	0.030056	0.00207633	0.00540982	24	35	35	A1	Adipose. subcutaneous (GTEx)	EpiXcan	0.995083	gtex_sf	0.999981
5808	ENSG00000105939	ZC3HAV1	0.151559	0.144127	0.879535	0.00685802	0.0131592	0.0436638	0.0956969	15	16	16	A1	Adipose. subcutaneous (GTEx)	EpiXcan	0.995083	gtex_sf	0.999981
5809	ENSG00000198185	ZNF334	-0.151435	-0.0271119	0.879633	0.319697	0.543103	1.60575e-61	1.36314e-59	14	18	18	A1	Adipose. subcutaneous (GTEx)	EpiXcan	0.995083	gtex_sf	0.999981
5810	ENSG00000184897	H1FX	-0.151408	-0.170185	0.879654	0.00712207	0.0184771	0.0161198	0.0375191	12	14	14	A1	Adipose. subcutaneous (GTEx)	EpiXcan	0.995083	gtex_sf	0.999981
5811	ENSG00000113273	ARSB	-0.151365	-0.0630642	0.879688	0.0543914	0.129549	2.40097e-11	1.48151e-10	19	23	23	A1	Adipose. subcutaneous (GTEx)	EpiXcan	0.995083	gtex_sf	0.999981
5812	ENSG00000163453	IGFBP7	0.15136	0.240685	0.879692	0.00564689	0.0269616	0.0034974	0.00885861	5	6	6	A1	Adipose. subcutaneous (GTEx)	EpiXcan	0.995083	gtex_sf	0.999981
5813	ENSG00000146192	FGD2	0.151292	0.104988	0.879745	0.0363831	0.0965985	1.28661e-08	6.1612e-08	14	18	18	A1	Adipose. subcutaneous (GTEx)	EpiXcan	0.995083	gtex_sf	0.999981
5814	ENSG00000136270	TBRG4	0.151219	0.028612	0.879803	0.0319068	0.107351	1.58546e-09	8.25866e-09	16	21	21	A1	Adipose. subcutaneous (GTEx)	EpiXcan	0.995083	gtex_sf	0.999981
5815	ENSG00000100711	ZFYVE21	-0.150974	-0.0984474	0.879996	0.0352158	0.151353	4.12014e-13	2.92948e-12	7	9	9	A1	Adipose. subcutaneous (GTEx)	EpiXcan	0.995083	gtex_sf	0.999981
5816	ENSG00000083290	ULK2	0.150775	0.227738	0.880154	0.00483643	0.0532798	3.44483e-05	0.00011159	3	4	4	A1	Adipose. subcutaneous (GTEx)	EpiXcan	0.995083	gtex_sf	0.999981
5817	ENSG00000164053	ATRIP	0.150716	0.261432	0.8802	0.00356566	0.023882	0.00623831	0.015303	1	3	3	A1	Adipose. subcutaneous (GTEx)	EpiXcan	0.995083	gtex_sf	0.999981
5818	ENSG00000155229	MMS19	-0.150712	-0.183574	0.880203	0.00648025	0.0969958	1.09859e-08	5.29523e-08	9	12	12	A1	Adipose. subcutaneous (GTEx)	EpiXcan	0.995083	gtex_sf	0.999981
5819	ENSG00000118997	DNAH7	-0.15065	-0.0548148	0.880252	0.060151	0.185975	2.48143e-16	2.24096e-15	11	16	16	A1	Adipose. subcutaneous (GTEx)	EpiXcan	0.995083	gtex_sf	0.999981
5820	ENSG00000250091	DNAH10OS	-0.150493	-0.0578283	0.880375	0.060028	0.123364	8.79322e-11	5.14051e-10	17	22	22	A1	Adipose. subcutaneous (GTEx)	EpiXcan	0.995083	gtex_sf	0.999981
5821	ENSG00000197375	SLC22A5	0.150447	0.0918964	0.880412	0.0278498	0.102723	4.60148e-09	2.30601e-08	8	12	12	A1	Adipose. subcutaneous (GTEx)	EpiXcan	0.995083	gtex_sf	0.999981
5822	ENSG00000153214	TMEM87B	0.150252	0.0217401	0.880565	0.0421437	0.0970369	1.68541e-08	7.98091e-08	12	15	15	A1	Adipose. subcutaneous (GTEx)	EpiXcan	0.995083	gtex_sf	0.999981
5823	ENSG00000090432	MUL1	-0.149713	-0.0209242	0.880991	0.0162226	0.358569	2.10635e-34	5.27793e-33	28	38	38	A1	Adipose. subcutaneous (GTEx)	EpiXcan	0.995083	gtex_sf	0.999981
5824	ENSG00000136710	CCDC115	0.14953	0.119457	0.881135	0.0114423	0.0212599	0.00974955	0.0233599	8	13	13	A1	Adipose. subcutaneous (GTEx)	EpiXcan	0.995083	gtex_sf	0.999981
5825	ENSG00000115165	CYTIP	-0.149441	-0.324626	0.881205	0.0287155	0.032628	0.00125641	0.00335851	15	18	18	A1	Adipose. subcutaneous (GTEx)	EpiXcan	0.995083	gtex_sf	0.999981
