## Supplementary Appendix 3 for "IL10RB as a key regulator of COVID-19 host susceptibility and severity" (part 2 of 3)

### Sheet: Adipose. subcutaneous (GTEx) (continued)
	gene	gene_name	zscore	effect_size	pvalue	var_g	pred_perf_r2	pred_perf_pval	pred_perf_qval	n_snps_used	n_snps_in_cov	n_snps_in_model	gwas	tissue	method	gwas_fdr	Tissue.keyword	fdr_all
5826	ENSG00000151117	TMEM86A	-0.14923	-0.0603453	0.881372	0.0532687	0.090233	5.6846e-08	2.54879e-07	21	25	25	A1	Adipose. subcutaneous (GTEx)	EpiXcan	0.995083	gtex_sf	0.999981
5827	ENSG00000105227	PRX	0.148621	0.155617	0.881852	0.00968583	0.031426	0.00170182	0.00447818	7	8	8	A1	Adipose. subcutaneous (GTEx)	EpiXcan	0.995083	gtex_sf	0.999981
5828	ENSG00000133805	AMPD3	-0.148144	-0.061989	0.882229	0.0785805	0.149958	3.61152e-13	2.57832e-12	19	24	24	A1	Adipose. subcutaneous (GTEx)	EpiXcan	0.995083	gtex_sf	0.999981
5829	ENSG00000251141	AC093297.2	-0.148124	-0.227079	0.882245	0.00958129	0.0180621	0.0169852	0.0393308	3	3	3	A1	Adipose. subcutaneous (GTEx)	EpiXcan	0.995083	gtex_sf	0.999981
5830	ENSG00000177595	PIDD1	0.147822	0.0703017	0.882483	0.128564	0.271121	8.20809e-25	1.24158e-23	7	9	9	A1	Adipose. subcutaneous (GTEx)	EpiXcan	0.995083	gtex_sf	0.999981
5831	ENSG00000181754	AMIGO1	-0.147455	-0.0237659	0.882773	0.313636	0.46937	1.25834e-49	6.27245e-48	20	27	27	A1	Adipose. subcutaneous (GTEx)	EpiXcan	0.995083	gtex_sf	0.999981
5832	ENSG00000167562	ZNF701	-0.147364	-0.0626854	0.882845	0.0680388	0.0335994	0.00112664	0.00303246	61	75	75	A1	Adipose. subcutaneous (GTEx)	EpiXcan	0.995083	gtex_sf	0.999981
5833	ENSG00000138821	SLC39A8	0.147308	0.05765	0.882889	0.0774406	0.0734556	9.25218e-07	3.58592e-06	61	72	72	A1	Adipose. subcutaneous (GTEx)	EpiXcan	0.995083	gtex_sf	0.999981
5834	ENSG00000123739	PLA2G12A	-0.147194	-0.0401046	0.882979	0.133988	0.246561	1.20445e-21	1.52263e-20	10	15	15	A1	Adipose. subcutaneous (GTEx)	EpiXcan	0.995083	gtex_sf	0.999981
5835	ENSG00000157551	KCNJ15	0.147053	0.291929	0.88309	0.00236202	0.0419166	0.00024368	0.000712572	8	10	10	A1	Adipose. subcutaneous (GTEx)	EpiXcan	0.995083	gtex_sf	0.999981
5836	ENSG00000114745	GORASP1	0.146936	0.170819	0.883182	0.0998391	0.155343	4.22623e-14	3.27235e-13	26	30	30	A1	Adipose. subcutaneous (GTEx)	EpiXcan	0.995083	gtex_sf	0.999981
5837	ENSG00000021826	CPS1	0.146926	0.0895812	0.883191	0.130388	0.314169	1.43986e-29	2.82862e-28	17	21	21	A1	Adipose. subcutaneous (GTEx)	EpiXcan	0.995083	gtex_sf	0.999981
5838	ENSG00000114744	COMMD2	0.146495	0.00854424	0.883531	0.107728	0.181882	2.71306e-16	2.44347e-15	9	11	11	A1	Adipose. subcutaneous (GTEx)	EpiXcan	0.995083	gtex_sf	0.999981
5839	ENSG00000134470	IL15RA	0.146216	0.05586	0.883751	0.0331058	0.0508949	5.80922e-05	0.000183348	17	20	20	A1	Adipose. subcutaneous (GTEx)	EpiXcan	0.995083	gtex_sf	0.999981
5840	ENSG00000260274	AC068338.2	-0.146106	-0.0542042	0.883838	0.111748	0.264444	9.3101e-24	1.32797e-22	25	34	34	A1	Adipose. subcutaneous (GTEx)	EpiXcan	0.995083	gtex_sf	0.999981
5841	ENSG00000138131	LOXL4	-0.145474	-0.174956	0.884337	0.0121889	0.0232055	0.00730425	0.0177592	55	71	71	A1	Adipose. subcutaneous (GTEx)	EpiXcan	0.995083	gtex_sf	0.999981
5842	ENSG00000166262	FAM227B	0.145094	0.0383704	0.884637	0.0338214	0.0760269	6.34021e-07	2.51436e-06	17	18	18	A1	Adipose. subcutaneous (GTEx)	EpiXcan	0.995083	gtex_sf	0.999981
5843	ENSG00000016864	GLT8D1	-0.144768	-0.0507893	0.884894	0.0148345	0.022522	0.00823455	0.0199139	10	10	10	A1	Adipose. subcutaneous (GTEx)	EpiXcan	0.995083	gtex_sf	0.999981
5844	ENSG00000185630	PBX1	-0.144565	-0.0680929	0.885055	0.0694046	0.182155	1.49943e-15	1.28299e-14	3	3	3	A1	Adipose. subcutaneous (GTEx)	EpiXcan	0.995083	gtex_sf	0.999981
5845	ENSG00000112584	FAM120B	-0.144554	-0.081784	0.885063	0.0914505	0.157784	5.67163e-14	4.33638e-13	39	45	45	A1	Adipose. subcutaneous (GTEx)	EpiXcan	0.995083	gtex_sf	0.999981
5846	ENSG00000156103	MMP16	0.144466	0.0403491	0.885132	0.17452	0.274932	1.72448e-24	2.56148e-23	44	50	50	A1	Adipose. subcutaneous (GTEx)	EpiXcan	0.995083	gtex_sf	0.999981
5847	ENSG00000154845	PPP4R1	-0.144345	-0.109822	0.885228	0.0253329	0.0880379	8.39325e-08	3.68309e-07	8	10	10	A1	Adipose. subcutaneous (GTEx)	EpiXcan	0.995083	gtex_sf	0.999981
5848	ENSG00000135272	MDFIC	0.144341	0.233615	0.885232	0.00606993	0.129978	2.86988e-11	1.76386e-10	6	14	14	A1	Adipose. subcutaneous (GTEx)	EpiXcan	0.995083	gtex_sf	0.999981
5849	ENSG00000260534	AC100827.3	-0.144282	-0.107711	0.885278	0.0181523	0.0275579	0.00316549	0.00806458	17	26	26	A1	Adipose. subcutaneous (GTEx)	EpiXcan	0.995083	gtex_sf	0.999981
5850	ENSG00000119048	UBE2B	-0.144271	-0.290856	0.885286	0.00305998	0.0128195	0.0449167	0.0982123	3	3	3	A1	Adipose. subcutaneous (GTEx)	EpiXcan	0.995083	gtex_sf	0.999981
5851	ENSG00000109771	LRP2BP	0.143876	0.0542201	0.885598	0.0693592	0.0827232	2.06447e-07	8.69686e-07	49	53	53	A1	Adipose. subcutaneous (GTEx)	EpiXcan	0.995083	gtex_sf	0.999981
5852	ENSG00000180801	ARSJ	-0.143866	0.0109813	0.885606	0.0333179	0.0175859	0.0186243	0.0428641	37	46	46	A1	Adipose. subcutaneous (GTEx)	EpiXcan	0.995083	gtex_sf	0.999981
5853	ENSG00000134375	TIMM17A	-0.143841	-0.0598568	0.885626	0.0754607	0.0933184	3.26284e-08	1.49453e-07	45	64	64	A1	Adipose. subcutaneous (GTEx)	EpiXcan	0.995083	gtex_sf	0.999981
5854	ENSG00000138792	ENPEP	-0.143641	-0.0985347	0.885784	0.0233015	0.0525372	3.15093e-05	0.00010233	25	35	35	A1	Adipose. subcutaneous (GTEx)	EpiXcan	0.995083	gtex_sf	0.999981
5855	ENSG00000087263	OGFOD1	-0.143587	-0.109185	0.885827	0.0243796	0.056096	1.82954e-05	6.119e-05	20	25	25	A1	Adipose. subcutaneous (GTEx)	EpiXcan	0.995083	gtex_sf	0.999981
5856	ENSG00000144199	FAHD2B	0.143498	0.0881864	0.885897	0.0353174	0.060538	1.0699e-05	3.67665e-05	6	7	7	A1	Adipose. subcutaneous (GTEx)	EpiXcan	0.995083	gtex_sf	0.999981
5857	ENSG00000125434	SLC25A35	0.143478	-0.0295917	0.885913	0.0753195	0.0943943	2.4062e-08	1.12009e-07	51	65	65	A1	Adipose. subcutaneous (GTEx)	EpiXcan	0.995083	gtex_sf	0.999981
5858	ENSG00000264538	SUZ12P1	0.143239	0.0414964	0.886101	0.110111	0.291273	1.08247e-26	1.80503e-25	56	63	63	A1	Adipose. subcutaneous (GTEx)	EpiXcan	0.995083	gtex_sf	0.999981
5859	ENSG00000065268	WDR18	-0.142994	-0.0152406	0.886295	0.335544	0.664994	5.80598e-90	2.46437e-87	37	50	50	A1	Adipose. subcutaneous (GTEx)	EpiXcan	0.995083	gtex_sf	0.999981
5860	ENSG00000143224	PPOX	-0.142861	-0.125486	0.8864	0.029752	0.0421747	0.000197749	0.000584485	15	22	22	A1	Adipose. subcutaneous (GTEx)	EpiXcan	0.995083	gtex_sf	0.999981
5861	ENSG00000198892	SHISA4	0.142647	0.136806	0.886569	0.049716	0.0964942	9.47484e-09	4.59536e-08	22	28	28	A1	Adipose. subcutaneous (GTEx)	EpiXcan	0.995083	gtex_sf	0.999981
5862	ENSG00000182118	FAM89A	0.142576	0.0707121	0.886625	0.0863493	0.0905502	3.67948e-08	1.67768e-07	39	46	46	A1	Adipose. subcutaneous (GTEx)	EpiXcan	0.995083	gtex_sf	0.999981
5863	ENSG00000175220	ARHGAP1	-0.141898	-0.0661125	0.88716	0.0456856	0.142958	3.58882e-12	2.3824e-11	11	16	16	A1	Adipose. subcutaneous (GTEx)	EpiXcan	0.995083	gtex_sf	0.999981
5864	ENSG00000162882	HAAO	-0.141789	-0.0631181	0.887247	0.0510938	0.108171	1.14132e-09	6.02127e-09	19	30	30	A1	Adipose. subcutaneous (GTEx)	EpiXcan	0.995083	gtex_sf	0.999981
5865	ENSG00000087448	KLHL42	-0.141395	-0.0591072	0.887558	0.0489744	0.018995	0.0128647	0.0303309	35	44	44	A1	Adipose. subcutaneous (GTEx)	EpiXcan	0.995083	gtex_sf	0.999981
5866	ENSG00000233885	YEATS2-AS1	-0.140675	-0.0729738	0.888127	0.0345608	0.0892989	6.85885e-08	3.04314e-07	24	31	31	A1	Adipose. subcutaneous (GTEx)	EpiXcan	0.995083	gtex_sf	0.999981
5867	ENSG00000139278	GLIPR1	-0.140444	-0.137787	0.888309	0.0116605	0.0298933	0.00206894	0.00539296	6	7	7	A1	Adipose. subcutaneous (GTEx)	EpiXcan	0.995083	gtex_sf	0.999981
5868	ENSG00000196455	PIK3R4	-0.140077	-0.0444177	0.888599	0.110975	0.201454	1.11142e-17	1.09786e-16	10	12	12	A1	Adipose. subcutaneous (GTEx)	EpiXcan	0.995083	gtex_sf	0.999981
5869	ENSG00000167077	MEI1	0.140075	0.0858885	0.888601	0.0271166	0.152398	9.63839e-14	7.21566e-13	16	23	23	A1	Adipose. subcutaneous (GTEx)	EpiXcan	0.995083	gtex_sf	0.999981
5870	ENSG00000152382	TADA1	-0.139697	-0.118605	0.888899	0.0259222	0.0711812	1.46904e-06	5.57899e-06	11	12	12	A1	Adipose. subcutaneous (GTEx)	EpiXcan	0.995083	gtex_sf	0.999981
5871	ENSG00000148688	RPP30	0.139335	0.0198962	0.889185	0.0341573	0.0408186	0.00022422	0.000658004	38	42	42	A1	Adipose. subcutaneous (GTEx)	EpiXcan	0.995083	gtex_sf	0.999981
5872	ENSG00000102710	SUPT20H	-0.139328	-0.146934	0.889191	0.0114615	0.0280521	0.0026847	0.00690879	11	14	14	A1	Adipose. subcutaneous (GTEx)	EpiXcan	0.995083	gtex_sf	0.999981
5873	ENSG00000161551	ZNF577	-0.139051	-0.0369812	0.88941	0.143812	0.203484	3.46802e-18	3.55352e-17	39	45	45	A1	Adipose. subcutaneous (GTEx)	EpiXcan	0.995083	gtex_sf	0.999981
5874	ENSG00000079974	RABL2B	0.138854	0.115034	0.889565	0.01228	0.19524	5.98667e-17	5.66207e-16	9	12	12	A1	Adipose. subcutaneous (GTEx)	EpiXcan	0.995083	gtex_sf	0.999981
5875	ENSG00000112304	ACOT13	0.138787	0.089012	0.889618	0.0223211	0.120044	2.34045e-10	1.31499e-09	15	20	20	A1	Adipose. subcutaneous (GTEx)	EpiXcan	0.995083	gtex_sf	0.999981
5876	ENSG00000170430	MGMT	0.138573	0.00981606	0.889788	0.423571	0.560741	3.8025e-67	3.94531e-65	25	25	25	A1	Adipose. subcutaneous (GTEx)	EpiXcan	0.995083	gtex_sf	0.999981
5877	ENSG00000127022	CANX	-0.138468	-0.0518336	0.88987	0.101278	0.179166	1.4248e-15	1.22362e-14	36	47	47	A1	Adipose. subcutaneous (GTEx)	EpiXcan	0.995083	gtex_sf	0.999981
5878	ENSG00000103710	RASL12	0.138304	0.157599	0.89	0.00887109	0.054723	2.49268e-05	8.19408e-05	1	2	2	A1	Adipose. subcutaneous (GTEx)	EpiXcan	0.995083	gtex_sf	0.999981
5879	ENSG00000090266	NDUFB2	0.13829	0.21158	0.890011	0.0158641	0.0441469	0.000166362	0.000495479	13	18	18	A1	Adipose. subcutaneous (GTEx)	EpiXcan	0.995083	gtex_sf	0.999981
5880	ENSG00000171503	ETFDH	-0.137867	-0.0450975	0.890345	0.0921622	0.156681	1.53209e-13	1.13007e-12	5	6	6	A1	Adipose. subcutaneous (GTEx)	EpiXcan	0.995083	gtex_sf	0.999981
5881	ENSG00000172795	DCP2	0.137636	0.0607731	0.890528	0.0624189	0.227605	6.97983e-20	8.0334e-19	14	20	20	A1	Adipose. subcutaneous (GTEx)	EpiXcan	0.995083	gtex_sf	0.999981
5882	ENSG00000107537	PHYH	0.136748	0.0275398	0.89123	0.215539	0.157548	6.89423e-14	5.23685e-13	86	105	105	A1	Adipose. subcutaneous (GTEx)	EpiXcan	0.995083	gtex_sf	0.999981
5883	ENSG00000146151	HMGCLL1	0.136738	0.4553	0.891238	0.00252891	0.0294426	0.00244248	0.00631331	3	3	3	A1	Adipose. subcutaneous (GTEx)	EpiXcan	0.995083	gtex_sf	0.999981
5884	ENSG00000164118	CEP44	-0.136301	-0.0670981	0.891583	0.0213512	0.0613381	6.61135e-06	2.32852e-05	19	22	22	A1	Adipose. subcutaneous (GTEx)	EpiXcan	0.995083	gtex_sf	0.999981
5885	ENSG00000116984	MTR	0.136268	0.124277	0.891609	0.0121928	0.0206553	0.0107879	0.0257159	25	29	29	A1	Adipose. subcutaneous (GTEx)	EpiXcan	0.995083	gtex_sf	0.999981
5886	ENSG00000110583	NAA40	0.1359	0.0990657	0.891901	0.0125635	0.0316178	0.00145504	0.00385852	7	15	15	A1	Adipose. subcutaneous (GTEx)	EpiXcan	0.995083	gtex_sf	0.999981
5887	ENSG00000184110	EIF3C	0.13486	0.0790104	0.892723	0.0712316	0.114249	6.86797e-10	3.68299e-09	48	64	64	A1	Adipose. subcutaneous (GTEx)	EpiXcan	0.995083	gtex_sf	0.999981
5888	ENSG00000141279	NPEPPS	0.134828	0.0672633	0.892748	0.0457092	0.0575448	1.66863e-05	5.60358e-05	30	39	39	A1	Adipose. subcutaneous (GTEx)	EpiXcan	0.995083	gtex_sf	0.999981
5889	ENSG00000135426	TESPA1	0.134733	0.100679	0.892823	0.0202434	0.0196029	0.0132616	0.0312037	11	15	15	A1	Adipose. subcutaneous (GTEx)	EpiXcan	0.995083	gtex_sf	0.999981
5890	ENSG00000138744	NAAA	0.134696	0.0183461	0.892852	0.265341	0.557968	1.9071e-64	1.7928e-62	48	59	59	A1	Adipose. subcutaneous (GTEx)	EpiXcan	0.995083	gtex_sf	0.999981
5891	ENSG00000164484	TMEM200A	-0.134505	-0.121508	0.893003	0.0269042	0.0233689	0.00683872	0.0166852	29	37	37	A1	Adipose. subcutaneous (GTEx)	EpiXcan	0.995083	gtex_sf	0.999981
5892	ENSG00000116285	ERRFI1	-0.134336	-0.166887	0.893137	0.00467106	0.0161443	0.0206267	0.0472398	5	6	6	A1	Adipose. subcutaneous (GTEx)	EpiXcan	0.995083	gtex_sf	0.999981
5893	ENSG00000117054	ACADM	-0.134233	-0.208236	0.893218	0.0228438	0.0513952	4.68252e-05	0.000149165	15	16	16	A1	Adipose. subcutaneous (GTEx)	EpiXcan	0.995083	gtex_sf	0.999981
5894	ENSG00000069998	HDHD5	0.133809	0.0277775	0.893554	0.0876485	0.130005	4.0473e-11	2.45414e-10	28	33	33	A1	Adipose. subcutaneous (GTEx)	EpiXcan	0.995083	gtex_sf	0.999981
5895	ENSG00000169085	C8orf46	0.133784	0.0374049	0.893574	0.308752	0.518627	7.23016e-57	4.98881e-55	37	40	40	A1	Adipose. subcutaneous (GTEx)	EpiXcan	0.995083	gtex_sf	0.999981
5896	ENSG00000256092	AC137767.1	-0.133556	-0.216344	0.893754	0.0186738	0.192146	1.43437e-17	1.40498e-16	18	28	28	A1	Adipose. subcutaneous (GTEx)	EpiXcan	0.995083	gtex_sf	0.999981
5897	ENSG00000151503	NCAPD3	0.133464	0.104634	0.893827	0.0246269	0.0651907	4.21296e-06	1.51973e-05	12	19	19	A1	Adipose. subcutaneous (GTEx)	EpiXcan	0.995083	gtex_sf	0.999981
5898	ENSG00000134440	NARS	-0.133459	-0.111574	0.89383	0.0157988	0.0629966	4.04901e-06	1.46587e-05	12	14	14	A1	Adipose. subcutaneous (GTEx)	EpiXcan	0.995083	gtex_sf	0.999981
5899	ENSG00000085465	OVGP1	-0.133082	-0.103626	0.894128	0.0191325	0.042259	0.000174326	0.000517877	7	10	10	A1	Adipose. subcutaneous (GTEx)	EpiXcan	0.995083	gtex_sf	0.999981
5900	ENSG00000229980	TOB1-AS1	0.13299	0.100678	0.894201	0.0561546	0.0889225	5.68983e-08	2.55032e-07	28	37	37	A1	Adipose. subcutaneous (GTEx)	EpiXcan	0.995083	gtex_sf	0.999981
5901	ENSG00000250397	AP006623.1	0.132802	0.256864	0.89435	0.00230922	0.011196	0.0623461	0.133081	3	4	4	A1	Adipose. subcutaneous (GTEx)	EpiXcan	0.995083	gtex_sf	0.999981
5902	ENSG00000101670	LIPG	-0.13263	-0.139503	0.894486	0.0106649	0.0258468	0.00432246	0.0108154	11	13	13	A1	Adipose. subcutaneous (GTEx)	EpiXcan	0.995083	gtex_sf	0.999981
5903	ENSG00000148719	DNAJB12	0.132609	0.0200006	0.894503	0.0651657	0.0693677	2.17735e-06	8.13499e-06	33	46	46	A1	Adipose. subcutaneous (GTEx)	EpiXcan	0.995083	gtex_sf	0.999981
5904	ENSG00000181885	CLDN7	-0.131891	-0.0551109	0.895071	0.0713932	0.216666	7.88599e-19	8.45134e-18	17	20	20	A1	Adipose. subcutaneous (GTEx)	EpiXcan	0.995083	gtex_sf	0.999981
5905	ENSG00000090470	PDCD7	-0.13184	0.0691491	0.895111	0.0144701	0.0137166	0.0352875	0.0782322	30	39	39	A1	Adipose. subcutaneous (GTEx)	EpiXcan	0.995083	gtex_sf	0.999981
5906	ENSG00000159784	FAM131B	0.13161	0.113595	0.895293	0.0311535	0.0351387	0.00090223	0.00245723	35	38	38	A1	Adipose. subcutaneous (GTEx)	EpiXcan	0.995083	gtex_sf	0.999981
5907	ENSG00000088448	ANKRD10	-0.131543	-0.0925715	0.895346	0.0142819	0.0132184	0.0425058	0.0932904	8	9	9	A1	Adipose. subcutaneous (GTEx)	EpiXcan	0.995083	gtex_sf	0.999981
5908	ENSG00000197093	GAL3ST4	0.131501	0.0423527	0.895379	0.017555	0.0567166	1.51813e-05	5.12519e-05	7	8	8	A1	Adipose. subcutaneous (GTEx)	EpiXcan	0.995083	gtex_sf	0.999981
5909	ENSG00000108064	TFAM	-0.131136	-0.197893	0.895668	0.00743482	0.0612806	9.98704e-06	3.44638e-05	3	7	7	A1	Adipose. subcutaneous (GTEx)	EpiXcan	0.995083	gtex_sf	0.999981
5910	ENSG00000005189	REXO5	0.131075	0.108526	0.895716	0.0425267	0.0577175	1.51583e-05	5.11867e-05	24	30	30	A1	Adipose. subcutaneous (GTEx)	EpiXcan	0.995083	gtex_sf	0.999981
5911	ENSG00000196365	LONP1	-0.130801	-0.0319893	0.895933	0.212102	0.345609	1.06763e-32	2.47588e-31	24	31	31	A1	Adipose. subcutaneous (GTEx)	EpiXcan	0.995083	gtex_sf	0.999981
5912	ENSG00000151348	EXT2	-0.130521	-0.100903	0.896154	0.113849	0.313654	1.18669e-29	2.34442e-28	79	105	105	A1	Adipose. subcutaneous (GTEx)	EpiXcan	0.995083	gtex_sf	0.999981
5913	ENSG00000129538	RNASE1	-0.130436	-0.225417	0.896222	0.0341841	0.0153281	0.0295313	0.0661514	36	53	53	A1	Adipose. subcutaneous (GTEx)	EpiXcan	0.995083	gtex_sf	0.999981
5914	ENSG00000231389	HLA-DPA1	-0.13041	-0.0457083	0.896242	0.0498469	0.122913	1.2825e-10	7.39261e-10	25	31	31	A1	Adipose. subcutaneous (GTEx)	EpiXcan	0.995083	gtex_sf	0.999981
5915	ENSG00000075415	SLC25A3	0.130131	0.0935305	0.896463	0.107385	0.13714	2.57682e-12	1.73443e-11	36	45	45	A1	Adipose. subcutaneous (GTEx)	EpiXcan	0.995083	gtex_sf	0.999981
5916	ENSG00000096433	ITPR3	-0.129974	-0.0684613	0.896587	0.0404607	0.090329	3.74255e-08	1.70533e-07	4	5	5	A1	Adipose. subcutaneous (GTEx)	EpiXcan	0.995083	gtex_sf	0.999981
5917	ENSG00000231770	TMEM44-AS1	0.129742	0.0191023	0.896771	0.156199	0.252102	1.97715e-23	2.77494e-22	63	81	81	A1	Adipose. subcutaneous (GTEx)	EpiXcan	0.995083	gtex_sf	0.999981
5918	ENSG00000119446	RBM18	0.12964	-0.126046	0.896851	0.014546	0.103189	4.82469e-09	2.40582e-08	13	18	18	A1	Adipose. subcutaneous (GTEx)	EpiXcan	0.995083	gtex_sf	0.999981
5919	ENSG00000168421	RHOH	0.129375	0.0356724	0.897061	0.0742889	0.0928065	1.95972e-08	9.20826e-08	30	38	38	A1	Adipose. subcutaneous (GTEx)	EpiXcan	0.995083	gtex_sf	0.999981
5920	ENSG00000104883	PEX11G	0.129269	0.108708	0.897145	0.0145219	0.0725732	8.36501e-07	3.26103e-06	5	7	7	A1	Adipose. subcutaneous (GTEx)	EpiXcan	0.995083	gtex_sf	0.999981
5921	ENSG00000144134	RABL2A	0.129197	0.123363	0.897202	0.0340676	0.245468	1.84726e-21	2.30817e-20	22	35	35	A1	Adipose. subcutaneous (GTEx)	EpiXcan	0.995083	gtex_sf	0.999981
5922	ENSG00000100626	GALNT16	0.128932	0.0175192	0.897411	0.0297373	0.0107757	0.0674057	0.142988	48	60	60	A1	Adipose. subcutaneous (GTEx)	EpiXcan	0.995083	gtex_sf	0.999981
5923	ENSG00000075234	TTC38	-0.128701	-0.0609217	0.897594	0.0594263	0.236648	2.98486e-21	3.69991e-20	23	28	28	A1	Adipose. subcutaneous (GTEx)	EpiXcan	0.995083	gtex_sf	0.999981
5924	ENSG00000149499	EML3	-0.128527	-0.00743029	0.897732	0.0666245	0.150717	7.24848e-13	5.07901e-12	11	13	13	A1	Adipose. subcutaneous (GTEx)	EpiXcan	0.995083	gtex_sf	0.999981
5925	ENSG00000249476	AC008467.1	0.128286	0.17032	0.897922	0.0489343	0.390769	2.36096e-38	7.06622e-37	25	32	32	A1	Adipose. subcutaneous (GTEx)	EpiXcan	0.995083	gtex_sf	0.999981
5926	ENSG00000240859	AC093627.4	-0.127873	-0.0287389	0.898249	0.173198	0.213512	6.67645e-19	7.18808e-18	71	92	92	A1	Adipose. subcutaneous (GTEx)	EpiXcan	0.995083	gtex_sf	0.999981
5927	ENSG00000117523	PRRC2C	-0.127715	-0.0778585	0.898374	0.0262056	0.130873	2.10951e-11	1.31265e-10	11	18	18	A1	Adipose. subcutaneous (GTEx)	EpiXcan	0.995083	gtex_sf	0.999981
5928	ENSG00000015676	NUDCD3	0.127567	0.0326346	0.898492	0.156552	0.312959	1.62914e-28	3.01445e-27	31	37	37	A1	Adipose. subcutaneous (GTEx)	EpiXcan	0.995083	gtex_sf	0.999981
5929	ENSG00000178980	SELENOW	-0.127553	-0.0458191	0.898503	0.120976	0.491997	6.73887e-53	3.80611e-51	14	18	18	A1	Adipose. subcutaneous (GTEx)	EpiXcan	0.995083	gtex_sf	0.999981
5930	ENSG00000131242	RAB11FIP4	0.127468	0.156055	0.89857	0.0279403	0.0301867	0.00209587	0.00545667	36	45	45	A1	Adipose. subcutaneous (GTEx)	EpiXcan	0.995083	gtex_sf	0.999981
5931	ENSG00000145882	PCYOX1L	-0.126814	-0.0584719	0.899087	0.0505127	0.133465	8.90941e-12	5.72187e-11	5	6	6	A1	Adipose. subcutaneous (GTEx)	EpiXcan	0.995083	gtex_sf	0.999981
5932	ENSG00000178662	CSRNP3	-0.126648	-0.091128	0.899219	0.0184242	0.0455287	0.000140444	0.000422509	11	12	12	A1	Adipose. subcutaneous (GTEx)	EpiXcan	0.995083	gtex_sf	0.999981
5933	ENSG00000206561	COLQ	-0.126242	-0.070732	0.899541	0.0260768	0.098776	1.19765e-08	5.74504e-08	38	50	50	A1	Adipose. subcutaneous (GTEx)	EpiXcan	0.995083	gtex_sf	0.999981
5934	ENSG00000168411	RFWD3	0.126104	0.0733726	0.89965	0.088128	0.122135	1.25515e-10	7.24386e-10	17	20	20	A1	Adipose. subcutaneous (GTEx)	EpiXcan	0.995083	gtex_sf	0.999981
5935	ENSG00000126215	XRCC3	-0.125849	-0.13013	0.899852	0.0577141	0.112766	7.89161e-10	4.22061e-09	76	95	95	A1	Adipose. subcutaneous (GTEx)	EpiXcan	0.995083	gtex_sf	0.999981
5936	ENSG00000178078	STAP2	-0.125691	-0.0802693	0.899976	0.0462968	0.0569277	1.7846e-05	5.97727e-05	21	23	23	A1	Adipose. subcutaneous (GTEx)	EpiXcan	0.995083	gtex_sf	0.999981
5937	ENSG00000167461	RAB8A	-0.125502	-0.24099	0.900126	0.0197156	0.024883	0.00506812	0.0125823	23	31	31	A1	Adipose. subcutaneous (GTEx)	EpiXcan	0.995083	gtex_sf	0.999981
5938	ENSG00000146918	NCAPG2	0.125446	0.0686178	0.90017	0.0367368	0.121031	1.88975e-10	1.07295e-09	6	7	7	A1	Adipose. subcutaneous (GTEx)	EpiXcan	0.995083	gtex_sf	0.999981
5939	ENSG00000084072	PPIE	0.125377	0.0259466	0.900225	0.290871	0.651398	1.34117e-85	3.83382e-83	10	12	12	A1	Adipose. subcutaneous (GTEx)	EpiXcan	0.995083	gtex_sf	0.999981
5940	ENSG00000131584	ACAP3	0.125223	-0.104839	0.900347	0.0287416	0.0215778	0.00967171	0.0231813	20	30	30	A1	Adipose. subcutaneous (GTEx)	EpiXcan	0.995083	gtex_sf	0.999981
5941	ENSG00000100304	TTLL12	0.124725	0.0539798	0.900741	0.0673564	0.299907	1.16251e-27	2.04563e-26	6	9	9	A1	Adipose. subcutaneous (GTEx)	EpiXcan	0.995083	gtex_sf	0.999981
5942	ENSG00000099814	CEP170B	0.124559	-0.03125	0.900873	0.104288	0.156048	1.6527e-13	1.21553e-12	31	39	39	A1	Adipose. subcutaneous (GTEx)	EpiXcan	0.995083	gtex_sf	0.999981
5943	ENSG00000131100	ATP6V1E1	0.124359	-0.0110001	0.901031	0.0788854	0.175235	3.05059e-15	2.56943e-14	21	31	31	A1	Adipose. subcutaneous (GTEx)	EpiXcan	0.995083	gtex_sf	0.999981
5944	ENSG00000125089	SH3TC1	-0.124231	-0.253269	0.901132	0.00257049	0.02118	0.00920415	0.0221364	3	3	3	A1	Adipose. subcutaneous (GTEx)	EpiXcan	0.995083	gtex_sf	0.999981
5945	ENSG00000235790	AC114488.2	0.124	0.0225797	0.901315	0.0249214	0.0359194	0.000731469	0.0020133	19	26	26	A1	Adipose. subcutaneous (GTEx)	EpiXcan	0.995083	gtex_sf	0.999981
5946	ENSG00000176101	SSNA1	-0.123999	-0.0879995	0.901316	0.0254004	0.0384149	0.000444898	0.00125926	20	30	30	A1	Adipose. subcutaneous (GTEx)	EpiXcan	0.995083	gtex_sf	0.999981
5947	ENSG00000145777	TSLP	0.123922	0.0274567	0.901377	0.224508	0.34867	4.83577e-33	1.1461e-31	16	21	21	A1	Adipose. subcutaneous (GTEx)	EpiXcan	0.995083	gtex_sf	0.999981
5948	ENSG00000108604	SMARCD2	-0.123761	-0.0873944	0.901504	0.028036	0.0536956	2.80128e-05	9.16336e-05	5	5	5	A1	Adipose. subcutaneous (GTEx)	EpiXcan	0.995083	gtex_sf	0.999981
5949	ENSG00000166924	NYAP1	0.123462	0.0934305	0.901742	0.0879506	0.260489	6.63795e-23	9.01821e-22	34	49	49	A1	Adipose. subcutaneous (GTEx)	EpiXcan	0.995083	gtex_sf	0.999981
5950	ENSG00000133740	E2F5	0.123212	0.258283	0.901939	0.00424003	0.0138578	0.0376617	0.0832719	4	6	6	A1	Adipose. subcutaneous (GTEx)	EpiXcan	0.995083	gtex_sf	0.999981
5951	ENSG00000127586	CHTF18	-0.123009	-0.250886	0.9021	0.00448356	0.0395308	0.000346986	0.000995746	1	4	4	A1	Adipose. subcutaneous (GTEx)	EpiXcan	0.995083	gtex_sf	0.999981
5952	ENSG00000273295	AP000350.6	0.122704	0.0307936	0.902342	0.154366	0.680205	2.65233e-94	1.68869e-91	25	33	33	A1	Adipose. subcutaneous (GTEx)	EpiXcan	0.995083	gtex_sf	0.999981
5953	ENSG00000135205	CCDC146	0.122684	0.0777758	0.902357	0.0652154	0.0757216	7.13063e-07	2.80322e-06	39	49	49	A1	Adipose. subcutaneous (GTEx)	EpiXcan	0.995083	gtex_sf	0.999981
5954	ENSG00000257923	CUX1	-0.121593	0.00970636	0.903221	0.0273357	0.0594043	1.32946e-05	4.51876e-05	20	26	26	A1	Adipose. subcutaneous (GTEx)	EpiXcan	0.995083	gtex_sf	0.999981
5955	ENSG00000103266	STUB1	0.121468	0.107769	0.90332	0.00831887	0.0171136	0.0207198	0.0474452	8	10	10	A1	Adipose. subcutaneous (GTEx)	EpiXcan	0.995083	gtex_sf	0.999981
5956	ENSG00000184117	NIPSNAP1	-0.121378	-0.166793	0.903392	0.00562343	0.0340646	0.00101915	0.00275904	4	7	7	A1	Adipose. subcutaneous (GTEx)	EpiXcan	0.995083	gtex_sf	0.999981
5957	ENSG00000136682	CBWD2	-0.121242	0.0145866	0.9035	0.0654851	0.013559	0.0378952	0.0837353	56	66	66	A1	Adipose. subcutaneous (GTEx)	EpiXcan	0.995083	gtex_sf	0.999981
5958	ENSG00000175387	SMAD2	0.121208	0.0737822	0.903527	0.0307726	0.0770246	5.73555e-07	2.28818e-06	21	27	27	A1	Adipose. subcutaneous (GTEx)	EpiXcan	0.995083	gtex_sf	0.999981
5959	ENSG00000132793	LPIN3	-0.121177	-0.220809	0.903551	0.00809273	0.0594379	1.17687e-05	4.02452e-05	15	19	19	A1	Adipose. subcutaneous (GTEx)	EpiXcan	0.995083	gtex_sf	0.999981
5960	ENSG00000151116	UEVLD	-0.121067	0.0216591	0.903638	0.0261065	0.0128186	0.0464534	0.101304	24	33	33	A1	Adipose. subcutaneous (GTEx)	EpiXcan	0.995083	gtex_sf	0.999981
5961	ENSG00000140990	NDUFB10	0.120898	-0.00945762	0.903772	0.065045	0.0970236	1.44285e-08	6.87651e-08	38	46	46	A1	Adipose. subcutaneous (GTEx)	EpiXcan	0.995083	gtex_sf	0.999981
5962	ENSG00000124562	SNRPC	0.120889	0.0640841	0.903779	0.0877895	0.189348	9.47004e-17	8.8196e-16	24	29	29	A1	Adipose. subcutaneous (GTEx)	EpiXcan	0.995083	gtex_sf	0.999981
5963	ENSG00000106348	IMPDH1	0.120745	0.0315945	0.903893	0.115229	0.254343	9.63762e-23	1.30178e-21	20	25	25	A1	Adipose. subcutaneous (GTEx)	EpiXcan	0.995083	gtex_sf	0.999981
5964	ENSG00000158716	DUSP23	-0.120428	-0.0997905	0.904144	0.0165158	0.0533684	3.66149e-05	0.000118308	8	13	13	A1	Adipose. subcutaneous (GTEx)	EpiXcan	0.995083	gtex_sf	0.999981
5965	ENSG00000141994	DUS3L	-0.1203	-0.0254853	0.904246	0.262363	0.473529	7.49013e-50	3.78752e-48	14	17	17	A1	Adipose. subcutaneous (GTEx)	EpiXcan	0.995083	gtex_sf	0.999981
5966	ENSG00000079999	KEAP1	-0.120196	-0.348456	0.904328	0.00951291	0.024919	0.0050081	0.0124443	8	11	11	A1	Adipose. subcutaneous (GTEx)	EpiXcan	0.995083	gtex_sf	0.999981
5967	ENSG00000164414	SLC35A1	-0.119704	-0.0810919	0.904718	0.0707724	0.0227767	0.00645898	0.0158111	55	71	71	A1	Adipose. subcutaneous (GTEx)	EpiXcan	0.995083	gtex_sf	0.999981
5968	ENSG00000119242	CCDC92	-0.119487	-0.0456193	0.904889	0.0689622	0.177572	2.7062e-15	2.28485e-14	12	13	13	A1	Adipose. subcutaneous (GTEx)	EpiXcan	0.995083	gtex_sf	0.999981
5969	ENSG00000187764	SEMA4D	-0.118877	-0.0694898	0.905373	0.0424538	0.0606052	1.07775e-05	3.7009e-05	25	28	28	A1	Adipose. subcutaneous (GTEx)	EpiXcan	0.995083	gtex_sf	0.999981
5970	ENSG00000145431	PDGFC	0.118788	0.0776878	0.905443	0.0389996	0.0340693	0.0010547	0.00285031	31	45	45	A1	Adipose. subcutaneous (GTEx)	EpiXcan	0.995083	gtex_sf	0.999981
5971	ENSG00000127993	RBM48	-0.118578	-0.0988507	0.905609	0.0374117	0.0427522	0.000237829	0.000696045	22	23	23	A1	Adipose. subcutaneous (GTEx)	EpiXcan	0.995083	gtex_sf	0.999981
5972	ENSG00000196421	C20orf204	-0.118387	-0.175751	0.905761	0.00531077	0.0373318	0.000564091	0.00157458	7	13	13	A1	Adipose. subcutaneous (GTEx)	EpiXcan	0.995083	gtex_sf	0.999981
5973	ENSG00000167595	PROSER3	0.118178	0.0564996	0.905927	0.0621308	0.214598	1.21931e-18	1.2919e-17	25	32	32	A1	Adipose. subcutaneous (GTEx)	EpiXcan	0.995083	gtex_sf	0.999981
5974	ENSG00000188186	LAMTOR4	0.118032	0.129963	0.906042	0.0191818	0.0567988	2.10137e-05	6.98243e-05	30	43	43	A1	Adipose. subcutaneous (GTEx)	EpiXcan	0.995083	gtex_sf	0.999981
5975	ENSG00000198246	SLC29A3	0.117968	-0.00825175	0.906093	0.0240219	0.0788988	3.52843e-07	1.44511e-06	14	23	23	A1	Adipose. subcutaneous (GTEx)	EpiXcan	0.995083	gtex_sf	0.999981
5976	ENSG00000106153	CHCHD2	0.117939	0.0205488	0.906116	0.0389101	0.167695	2.97975e-14	2.3278e-13	11	17	17	A1	Adipose. subcutaneous (GTEx)	EpiXcan	0.995083	gtex_sf	0.999981
5977	ENSG00000105281	SLC1A5	0.117676	0.0674613	0.906324	0.0721453	0.0900482	2.42388e-08	1.12683e-07	34	44	44	A1	Adipose. subcutaneous (GTEx)	EpiXcan	0.995083	gtex_sf	0.999981
5978	ENSG00000095574	IKZF5	-0.117124	-0.0750611	0.906762	0.0288154	0.0859383	1.18211e-07	5.09626e-07	12	15	15	A1	Adipose. subcutaneous (GTEx)	EpiXcan	0.995083	gtex_sf	0.999981
5979	ENSG00000128928	IVD	0.117114	0.0317692	0.90677	0.167208	0.238556	4.9339e-21	6.03573e-20	43	54	54	A1	Adipose. subcutaneous (GTEx)	EpiXcan	0.995083	gtex_sf	0.999981
5980	ENSG00000181827	RFX7	0.116942	0.0234775	0.906906	0.371162	0.422561	1.73995e-42	6.21722e-41	36	42	42	A1	Adipose. subcutaneous (GTEx)	EpiXcan	0.995083	gtex_sf	0.999981
5981	ENSG00000162585	FAAP20	0.116544	0.0817116	0.907222	0.130807	0.223478	1.97554e-19	2.20841e-18	21	26	26	A1	Adipose. subcutaneous (GTEx)	EpiXcan	0.995083	gtex_sf	0.999981
5982	ENSG00000249673	NOP14-AS1	-0.116542	-0.0631282	0.907223	0.0364081	0.0610556	8.24271e-06	2.8706e-05	10	12	12	A1	Adipose. subcutaneous (GTEx)	EpiXcan	0.995083	gtex_sf	0.999981
5983	ENSG00000110218	PANX1	-0.116512	-0.100573	0.907247	0.0517743	0.0831428	2.12907e-07	8.95551e-07	25	32	32	A1	Adipose. subcutaneous (GTEx)	EpiXcan	0.995083	gtex_sf	0.999981
5984	ENSG00000196981	WDR5B	0.115935	0.022655	0.907704	0.105727	0.269398	5.49791e-24	7.96373e-23	28	34	34	A1	Adipose. subcutaneous (GTEx)	EpiXcan	0.995083	gtex_sf	0.999981
5985	ENSG00000015133	CCDC88C	-0.115734	-0.0724094	0.907864	0.119639	0.165245	3.27916e-14	2.55599e-13	39	45	45	A1	Adipose. subcutaneous (GTEx)	EpiXcan	0.995083	gtex_sf	0.999981
5986	ENSG00000154309	DISP1	0.115434	-0.032789	0.908101	0.130612	0.0669043	2.73037e-06	1.00829e-05	76	90	90	A1	Adipose. subcutaneous (GTEx)	EpiXcan	0.995083	gtex_sf	0.999981
5987	ENSG00000176915	ANKLE2	-0.115297	-0.0459551	0.90821	0.0185936	0.0937927	1.55935e-08	7.40653e-08	16	23	23	A1	Adipose. subcutaneous (GTEx)	EpiXcan	0.995083	gtex_sf	0.999981
5988	ENSG00000205710	C17orf107	0.115271	0.0217301	0.90823	0.218402	0.327335	1.71865e-31	3.75555e-30	19	20	20	A1	Adipose. subcutaneous (GTEx)	EpiXcan	0.995083	gtex_sf	0.999981
5989	ENSG00000228544	CCDC183-AS1	-0.115129	-0.157522	0.908343	0.016572	0.0276571	0.00317126	0.00807487	19	24	24	A1	Adipose. subcutaneous (GTEx)	EpiXcan	0.995083	gtex_sf	0.999981
5990	ENSG00000116667	C1orf21	0.115081	0.0505515	0.908381	0.139104	0.187866	2.15261e-16	1.95789e-15	51	62	62	A1	Adipose. subcutaneous (GTEx)	EpiXcan	0.995083	gtex_sf	0.999981
5991	ENSG00000042980	ADAM28	0.114888	-0.0874215	0.908534	0.0253312	0.0417315	0.000244322	0.0007143	37	52	52	A1	Adipose. subcutaneous (GTEx)	EpiXcan	0.995083	gtex_sf	0.999981
5992	ENSG00000234338	AC073349.2	-0.114749	-0.122628	0.908644	0.0173429	0.043019	0.000223054	0.00065472	11	14	14	A1	Adipose. subcutaneous (GTEx)	EpiXcan	0.995083	gtex_sf	0.999981
5993	ENSG00000113108	APBB3	-0.114724	-0.0800457	0.908664	0.0355456	0.0969613	1.09907e-08	5.29574e-08	8	10	10	A1	Adipose. subcutaneous (GTEx)	EpiXcan	0.995083	gtex_sf	0.999981
5994	ENSG00000164610	RP9	0.114687	0.0560083	0.908694	0.0439198	0.126561	2.67741e-11	1.64919e-10	13	18	18	A1	Adipose. subcutaneous (GTEx)	EpiXcan	0.995083	gtex_sf	0.999981
5995	ENSG00000187624	C17orf97	-0.11468	-0.0293727	0.908699	0.189909	0.659492	6.35189e-88	2.28131e-85	4	5	5	A1	Adipose. subcutaneous (GTEx)	EpiXcan	0.995083	gtex_sf	0.999981
5996	ENSG00000142102	PGGHG	-0.114449	-0.0227632	0.908882	0.261454	0.543712	1.06524e-63	9.68881e-62	17	29	29	A1	Adipose. subcutaneous (GTEx)	EpiXcan	0.995083	gtex_sf	0.999981
5997	ENSG00000139567	ACVRL1	-0.11411	-0.061717	0.90915	0.0410333	0.126972	6.49892e-11	3.85395e-10	4	5	5	A1	Adipose. subcutaneous (GTEx)	EpiXcan	0.995083	gtex_sf	0.999981
5998	ENSG00000136156	ITM2B	0.113743	0.0767577	0.909441	0.0306582	0.0599175	6.11676e-06	2.16357e-05	7	8	8	A1	Adipose. subcutaneous (GTEx)	EpiXcan	0.995083	gtex_sf	0.999981
5999	ENSG00000144791	LIMD1	-0.113246	-0.0354275	0.909836	0.149223	0.267274	2.82534e-24	4.16136e-23	55	69	69	A1	Adipose. subcutaneous (GTEx)	EpiXcan	0.995083	gtex_sf	0.999981
6000	ENSG00000041515	MYO16	0.113134	0.223754	0.909924	0.020209	0.026911	0.00377073	0.0095028	23	30	30	A1	Adipose. subcutaneous (GTEx)	EpiXcan	0.995083	gtex_sf	0.999981
6001	ENSG00000272335	AC093297.3	-0.11293	-0.113037	0.910086	0.0343142	0.132524	1.27867e-11	8.07861e-11	12	13	13	A1	Adipose. subcutaneous (GTEx)	EpiXcan	0.995083	gtex_sf	0.999981
6002	ENSG00000173660	UQCRH	0.112779	-0.174771	0.910206	0.0303752	0.0258572	0.00454115	0.0113444	28	39	39	A1	Adipose. subcutaneous (GTEx)	EpiXcan	0.995083	gtex_sf	0.999981
6003	ENSG00000125734	GPR108	-0.112768	-0.0336551	0.910215	0.26844	0.354105	2.45845e-33	5.90661e-32	42	48	48	A1	Adipose. subcutaneous (GTEx)	EpiXcan	0.995083	gtex_sf	0.999981
6004	ENSG00000135250	SRPK2	0.112746	0.151172	0.910232	0.00568355	0.0135746	0.0398496	0.0878046	30	39	39	A1	Adipose. subcutaneous (GTEx)	EpiXcan	0.995083	gtex_sf	0.999981
6005	ENSG00000151338	MIPOL1	0.112643	0.0749255	0.910313	0.022003	0.0868592	7.08641e-08	3.13814e-07	3	5	5	A1	Adipose. subcutaneous (GTEx)	EpiXcan	0.995083	gtex_sf	0.999981
6006	ENSG00000106236	NPTX2	-0.112619	-0.0328801	0.910333	0.0317749	0.035074	0.000841995	0.00230168	20	25	25	A1	Adipose. subcutaneous (GTEx)	EpiXcan	0.995083	gtex_sf	0.999981
6007	ENSG00000186468	RPS23	-0.112578	-0.0251694	0.910365	0.257587	0.509382	1.04645e-55	6.91397e-54	18	23	23	A1	Adipose. subcutaneous (GTEx)	EpiXcan	0.995083	gtex_sf	0.999981
6008	ENSG00000106069	CHN2	-0.112543	-0.193883	0.910393	0.0377334	0.0481238	6.27502e-05	0.000196984	21	25	25	A1	Adipose. subcutaneous (GTEx)	EpiXcan	0.995083	gtex_sf	0.999981
6009	ENSG00000106789	CORO2A	0.112466	0.0562693	0.910454	0.0660509	0.158774	7.56638e-14	5.72877e-13	15	18	18	A1	Adipose. subcutaneous (GTEx)	EpiXcan	0.995083	gtex_sf	0.999981
6010	ENSG00000198715	GLMP	0.112323	0.102786	0.910567	0.0390289	0.100285	8.53255e-09	4.15706e-08	26	27	27	A1	Adipose. subcutaneous (GTEx)	EpiXcan	0.995083	gtex_sf	0.999981
6011	ENSG00000164342	TLR3	-0.1123	-0.170503	0.910585	0.020025	0.0115323	0.0577015	0.123904	30	39	39	A1	Adipose. subcutaneous (GTEx)	EpiXcan	0.995083	gtex_sf	0.999981
6012	ENSG00000234420	ZNF37BP	0.111992	0.189742	0.910829	0.00472421	0.0132828	0.0429487	0.0941886	2	2	2	A1	Adipose. subcutaneous (GTEx)	EpiXcan	0.995083	gtex_sf	0.999981
6013	ENSG00000104825	NFKBIB	-0.111655	-0.0147489	0.911097	0.0382317	0.0407374	0.000337897	0.000971054	23	25	25	A1	Adipose. subcutaneous (GTEx)	EpiXcan	0.995083	gtex_sf	0.999981
6014	ENSG00000104643	MTMR9	0.111595	0.0282729	0.911145	0.0543766	0.0724847	1.05291e-06	4.05837e-06	36	53	53	A1	Adipose. subcutaneous (GTEx)	EpiXcan	0.995083	gtex_sf	0.999981
6015	ENSG00000188986	NELFB	0.111566	0.0656869	0.911168	0.0269286	0.103057	4.76729e-09	2.38058e-08	9	14	14	A1	Adipose. subcutaneous (GTEx)	EpiXcan	0.995083	gtex_sf	0.999981
6016	ENSG00000181016	LSMEM1	0.111198	0.0280819	0.911459	0.0310145	0.0439926	0.000151477	0.000453849	27	34	34	A1	Adipose. subcutaneous (GTEx)	EpiXcan	0.995083	gtex_sf	0.999981
6017	ENSG00000167460	TPM4	-0.110836	-0.0375503	0.911747	0.0401153	0.0385951	0.000486963	0.00136966	29	40	40	A1	Adipose. subcutaneous (GTEx)	EpiXcan	0.995083	gtex_sf	0.999981
6018	ENSG00000127903	ZNF835	-0.110787	-0.0907167	0.911785	0.0145571	0.127592	2.96031e-11	1.81705e-10	7	11	11	A1	Adipose. subcutaneous (GTEx)	EpiXcan	0.995083	gtex_sf	0.999981
6019	ENSG00000112874	NUDT12	-0.110749	-0.0365744	0.911815	0.156429	0.250241	1.73783e-22	2.31827e-21	30	39	39	A1	Adipose. subcutaneous (GTEx)	EpiXcan	0.995083	gtex_sf	0.999981
6020	ENSG00000189362	NEMP2	0.110591	0.0231256	0.911941	0.157562	0.234524	8.20409e-21	9.95795e-20	16	18	18	A1	Adipose. subcutaneous (GTEx)	EpiXcan	0.995083	gtex_sf	0.999981
6021	ENSG00000100504	PYGL	-0.110197	-0.0571165	0.912253	0.0301942	0.0929617	3.71546e-08	1.69354e-07	18	21	21	A1	Adipose. subcutaneous (GTEx)	EpiXcan	0.995083	gtex_sf	0.999981
6022	ENSG00000260804	LINC01963	-0.109664	-0.0137247	0.912676	0.116215	0.347454	1.20037e-36	3.37622e-35	33	39	39	A1	Adipose. subcutaneous (GTEx)	EpiXcan	0.995083	gtex_sf	0.999981
6023	ENSG00000244480	AC005154.3	0.109659	-0.0251666	0.91268	0.0514976	0.236024	1.65152e-20	1.96207e-19	20	26	26	A1	Adipose. subcutaneous (GTEx)	EpiXcan	0.995083	gtex_sf	0.999981
6024	ENSG00000150867	PIP4K2A	-0.109658	-0.251025	0.91268	0.00532036	0.0664318	3.68101e-06	1.33922e-05	7	12	12	A1	Adipose. subcutaneous (GTEx)	EpiXcan	0.995083	gtex_sf	0.999981
6025	ENSG00000082438	COBLL1	-0.109491	-0.141689	0.912813	0.0115498	0.0184921	0.0161397	0.0375452	9	10	10	A1	Adipose. subcutaneous (GTEx)	EpiXcan	0.995083	gtex_sf	0.999981
6026	ENSG00000167644	C19orf33	0.10938	0.0263952	0.912901	0.161783	0.250768	4.60636e-22	5.9964e-21	13	14	14	A1	Adipose. subcutaneous (GTEx)	EpiXcan	0.995083	gtex_sf	0.999981
6027	ENSG00000168899	VAMP5	-0.109375	-0.126771	0.912905	0.00809146	0.0266377	0.0039018	0.00980667	4	5	5	A1	Adipose. subcutaneous (GTEx)	EpiXcan	0.995083	gtex_sf	0.999981
6028	ENSG00000164695	CHMP4C	-0.109311	-0.0208917	0.912956	0.0872389	0.120156	1.90943e-10	1.08325e-09	32	36	36	A1	Adipose. subcutaneous (GTEx)	EpiXcan	0.995083	gtex_sf	0.999981
6029	ENSG00000130638	ATXN10	-0.109299	-0.215171	0.912965	0.0712509	0.119844	2.41831e-10	1.35656e-09	36	50	50	A1	Adipose. subcutaneous (GTEx)	EpiXcan	0.995083	gtex_sf	0.999981
6030	ENSG00000127720	METTL25	0.109259	0.974889	0.912997	0.00036313	0.0176991	0.0191285	0.0439523	2	4	4	A1	Adipose. subcutaneous (GTEx)	EpiXcan	0.995083	gtex_sf	0.999981
6031	ENSG00000108592	FTSJ3	0.108746	0.0313102	0.913404	0.2517	0.605502	7.00712e-75	1.16844e-72	49	68	68	A1	Adipose. subcutaneous (GTEx)	EpiXcan	0.995083	gtex_sf	0.999981
6032	ENSG00000108786	HSD17B1	-0.108681	-0.0685833	0.913456	0.101287	0.158742	1.13076e-13	8.4203e-13	23	31	31	A1	Adipose. subcutaneous (GTEx)	EpiXcan	0.995083	gtex_sf	0.999981
6033	ENSG00000184227	ACOT1	0.108522	-0.0249977	0.913582	0.16534	0.351797	1.81696e-33	4.38041e-32	46	59	59	A1	Adipose. subcutaneous (GTEx)	EpiXcan	0.995083	gtex_sf	0.999981
6034	ENSG00000133048	CHI3L1	0.108397	0.157249	0.913681	0.064459	0.147004	1.293e-12	8.9173e-12	40	45	45	A1	Adipose. subcutaneous (GTEx)	EpiXcan	0.995083	gtex_sf	0.999981
6035	ENSG00000026297	RNASET2	-0.1083	-0.050835	0.913758	0.032946	0.119815	1.71295e-10	9.77723e-10	27	30	30	A1	Adipose. subcutaneous (GTEx)	EpiXcan	0.995083	gtex_sf	0.999981
6036	ENSG00000128274	A4GALT	-0.108074	-0.0331169	0.913937	0.0600195	0.0919547	3.11521e-08	1.42877e-07	35	51	51	A1	Adipose. subcutaneous (GTEx)	EpiXcan	0.995083	gtex_sf	0.999981
6037	ENSG00000166436	TRIM66	0.10792	0.0252605	0.914059	0.231204	0.611337	1.32077e-75	2.34178e-73	11	13	13	A1	Adipose. subcutaneous (GTEx)	EpiXcan	0.995083	gtex_sf	0.999981
6038	ENSG00000131504	DIAPH1	-0.10757	-0.072883	0.914337	0.0220844	0.0651543	3.67851e-06	1.33865e-05	16	18	18	A1	Adipose. subcutaneous (GTEx)	EpiXcan	0.995083	gtex_sf	0.999981
6039	ENSG00000198000	NOL8	0.107518	0.128703	0.914378	0.0136356	0.0538257	3.12975e-05	0.000101784	13	20	20	A1	Adipose. subcutaneous (GTEx)	EpiXcan	0.995083	gtex_sf	0.999981
6040	ENSG00000121454	LHX4	0.107292	-0.0125591	0.914557	0.147314	0.199161	2.58973e-18	2.6751e-17	26	31	31	A1	Adipose. subcutaneous (GTEx)	EpiXcan	0.995083	gtex_sf	0.999981
6041	ENSG00000089220	PEBP1	0.107243	0.0889831	0.914596	0.0322088	0.0164254	0.0240985	0.0547345	30	34	34	A1	Adipose. subcutaneous (GTEx)	EpiXcan	0.995083	gtex_sf	0.999981
6042	ENSG00000235750	KIAA0040	-0.107171	-0.0291902	0.914653	0.0327914	0.0877288	6.33782e-08	2.82001e-07	12	17	17	A1	Adipose. subcutaneous (GTEx)	EpiXcan	0.995083	gtex_sf	0.999981
6043	ENSG00000184990	SIVA1	0.107003	0.111613	0.914787	0.0379047	0.0747616	7.06038e-07	2.77794e-06	22	36	36	A1	Adipose. subcutaneous (GTEx)	EpiXcan	0.995083	gtex_sf	0.999981
6044	ENSG00000130165	ELOF1	-0.106887	-0.162757	0.914878	0.0165771	0.0294231	0.00239526	0.00619469	12	17	17	A1	Adipose. subcutaneous (GTEx)	EpiXcan	0.995083	gtex_sf	0.999981
6045	ENSG00000105810	CDK6	-0.106662	0.268844	0.915057	0.0263891	0.01063	0.0685372	0.145213	27	40	40	A1	Adipose. subcutaneous (GTEx)	EpiXcan	0.995083	gtex_sf	0.999981
6046	ENSG00000143951	WDPCP	-0.106598	-0.0303647	0.915108	0.140999	0.33069	1.05035e-30	2.19915e-29	27	37	37	A1	Adipose. subcutaneous (GTEx)	EpiXcan	0.995083	gtex_sf	0.999981
6047	ENSG00000064687	ABCA7	0.10642	0.0294956	0.915249	0.0618258	0.0487043	6.62526e-05	0.000207421	30	41	41	A1	Adipose. subcutaneous (GTEx)	EpiXcan	0.995083	gtex_sf	0.999981
6048	ENSG00000226849	AL109811.1	0.106389	0.0616952	0.915274	0.0300993	0.0922051	3.02879e-08	1.39141e-07	27	40	40	A1	Adipose. subcutaneous (GTEx)	EpiXcan	0.995083	gtex_sf	0.999981
6049	ENSG00000089063	TMEM230	0.106258	0.0184786	0.915377	0.181672	0.333916	4.50762e-31	9.66894e-30	35	43	43	A1	Adipose. subcutaneous (GTEx)	EpiXcan	0.995083	gtex_sf	0.999981
6050	ENSG00000184182	UBE2F	-0.106014	-0.0962013	0.915571	0.0650737	0.063031	6.65163e-06	2.34153e-05	49	58	58	A1	Adipose. subcutaneous (GTEx)	EpiXcan	0.995083	gtex_sf	0.999981
6051	ENSG00000165389	SPTSSA	-0.105666	-0.0778824	0.915847	0.0166634	0.0295823	0.00227167	0.00589137	14	19	19	A1	Adipose. subcutaneous (GTEx)	EpiXcan	0.995083	gtex_sf	0.999981
6052	ENSG00000152726	FAM21B	-0.105309	0.040399	0.91613	0.00836731	0.441345	1.52078e-44	5.91709e-43	14	45	45	A1	Adipose. subcutaneous (GTEx)	EpiXcan	0.995083	gtex_sf	0.999981
6053	ENSG00000179889	PDXDC1	-0.105295	0.0295976	0.916142	0.103879	0.194687	7.5641e-17	7.10123e-16	31	39	39	A1	Adipose. subcutaneous (GTEx)	EpiXcan	0.995083	gtex_sf	0.999981
6054	ENSG00000140931	CMTM3	-0.105031	-0.409215	0.916351	0.0163508	0.127667	3.09409e-11	1.89501e-10	29	33	33	A1	Adipose. subcutaneous (GTEx)	EpiXcan	0.995083	gtex_sf	0.999981
6055	ENSG00000177465	ACOT4	0.104853	0.270977	0.916493	0.0147574	0.0583777	1.02785e-05	3.53998e-05	21	30	30	A1	Adipose. subcutaneous (GTEx)	EpiXcan	0.995083	gtex_sf	0.999981
6056	ENSG00000091106	NLRC4	-0.104843	-0.0785416	0.916501	0.025892	0.0360596	0.000612196	0.00169971	7	8	8	A1	Adipose. subcutaneous (GTEx)	EpiXcan	0.995083	gtex_sf	0.999981
6057	ENSG00000111530	CAND1	0.10484	0.103164	0.916503	0.0619041	0.137412	4.71067e-12	3.09051e-11	49	62	62	A1	Adipose. subcutaneous (GTEx)	EpiXcan	0.995083	gtex_sf	0.999981
6058	ENSG00000157193	LRP8	0.104825	0.116946	0.916515	0.0377187	0.0790134	3.66031e-07	1.49693e-06	11	12	12	A1	Adipose. subcutaneous (GTEx)	EpiXcan	0.995083	gtex_sf	0.999981
6059	ENSG00000155876	RRAGA	0.104824	0.0527189	0.916516	0.00285663	0.0473571	9.56901e-05	0.000293997	9	13	13	A1	Adipose. subcutaneous (GTEx)	EpiXcan	0.995083	gtex_sf	0.999981
6060	ENSG00000133103	COG6	-0.104812	-0.145306	0.916525	0.0439323	0.383298	7.84759e-37	2.23872e-35	40	56	56	A1	Adipose. subcutaneous (GTEx)	EpiXcan	0.995083	gtex_sf	0.999981
6061	ENSG00000133983	COX16	0.104652	0.0318036	0.916652	0.0754838	0.200047	4.03465e-17	3.8523e-16	32	46	46	A1	Adipose. subcutaneous (GTEx)	EpiXcan	0.995083	gtex_sf	0.999981
6062	ENSG00000164933	SLC25A32	0.104517	-0.023548	0.916759	0.0131114	0.0191319	0.0144221	0.0337415	13	19	19	A1	Adipose. subcutaneous (GTEx)	EpiXcan	0.995083	gtex_sf	0.999981
6063	ENSG00000171357	LURAP1	0.104487	0.0284569	0.916783	0.128502	0.279166	4.74762e-25	7.28367e-24	13	19	19	A1	Adipose. subcutaneous (GTEx)	EpiXcan	0.995083	gtex_sf	0.999981
6064	ENSG00000247982	LINC00926	0.104438	0.0510202	0.916822	0.114608	0.31677	9.73486e-30	1.93688e-28	17	23	23	A1	Adipose. subcutaneous (GTEx)	EpiXcan	0.995083	gtex_sf	0.999981
6065	ENSG00000170379	TCAF2	-0.104381	-0.099891	0.916867	0.0195216	0.0520581	3.13832e-05	0.000101944	9	11	11	A1	Adipose. subcutaneous (GTEx)	EpiXcan	0.995083	gtex_sf	0.999981
6066	ENSG00000138375	SMARCAL1	0.10403	0.0173559	0.917146	0.0626329	0.134629	1.31839e-11	8.32208e-11	5	9	9	A1	Adipose. subcutaneous (GTEx)	EpiXcan	0.995083	gtex_sf	0.999981
6067	ENSG00000255284	AP006621.3	-0.103472	-0.0170207	0.917588	0.326103	0.384504	5.53521e-39	1.68914e-37	47	60	60	A1	Adipose. subcutaneous (GTEx)	EpiXcan	0.995083	gtex_sf	0.999981
6068	ENSG00000067208	EVI5	-0.103427	-0.0734821	0.917624	0.0167179	0.0271596	0.00327073	0.00831756	11	11	11	A1	Adipose. subcutaneous (GTEx)	EpiXcan	0.995083	gtex_sf	0.999981
6069	ENSG00000170425	ADORA2B	-0.102984	-0.0296572	0.917976	0.131454	0.423712	1.27566e-42	4.59336e-41	20	30	30	A1	Adipose. subcutaneous (GTEx)	EpiXcan	0.995083	gtex_sf	0.999981
6070	ENSG00000113552	GNPDA1	0.10292	0.0184643	0.918026	0.0880636	0.179823	2.14597e-15	1.82394e-14	10	14	14	A1	Adipose. subcutaneous (GTEx)	EpiXcan	0.995083	gtex_sf	0.999981
6071	ENSG00000023608	SNAPC1	0.102813	0.0748921	0.918111	0.0163904	0.0520134	4.52145e-05	0.000144297	13	15	15	A1	Adipose. subcutaneous (GTEx)	EpiXcan	0.995083	gtex_sf	0.999981
6072	ENSG00000121775	TMEM39B	-0.102617	0.169994	0.918267	0.016809	0.0893455	4.1512e-08	1.87992e-07	4	5	5	A1	Adipose. subcutaneous (GTEx)	EpiXcan	0.995083	gtex_sf	0.999981
6073	ENSG00000179862	CITED4	-0.102305	0.0560088	0.918514	0.0388856	0.100192	8.86565e-09	4.30885e-08	16	20	20	A1	Adipose. subcutaneous (GTEx)	EpiXcan	0.995083	gtex_sf	0.999981
6074	ENSG00000135596	MICAL1	0.102278	0.0870006	0.918536	0.0865227	0.104306	3.48537e-09	1.7618e-08	39	49	49	A1	Adipose. subcutaneous (GTEx)	EpiXcan	0.995083	gtex_sf	0.999981
6075	ENSG00000197323	TRIM33	-0.102051	-0.126599	0.918716	0.00784128	0.0205731	0.0101775	0.0243352	6	7	7	A1	Adipose. subcutaneous (GTEx)	EpiXcan	0.995083	gtex_sf	0.999981
6076	ENSG00000075618	FSCN1	0.101805	-0.0121555	0.918911	0.0150137	0.0192195	0.01348	0.0316856	11	16	16	A1	Adipose. subcutaneous (GTEx)	EpiXcan	0.995083	gtex_sf	0.999981
6077	ENSG00000028116	VRK2	-0.10159	0.0266233	0.919082	0.0140661	0.03189	0.00143447	0.00380615	14	23	23	A1	Adipose. subcutaneous (GTEx)	EpiXcan	0.995083	gtex_sf	0.999981
6078	ENSG00000164144	ARFIP1	-0.10159	-0.0250498	0.919082	0.214505	0.354654	1.0655e-33	2.58209e-32	66	80	80	A1	Adipose. subcutaneous (GTEx)	EpiXcan	0.995083	gtex_sf	0.999981
6079	ENSG00000122692	SMU1	0.101529	0.0138709	0.91913	0.035085	0.0904301	5.70922e-08	2.55819e-07	38	43	43	A1	Adipose. subcutaneous (GTEx)	EpiXcan	0.995083	gtex_sf	0.999981
6080	ENSG00000159267	HLCS	0.101299	0.0206524	0.919313	0.122262	0.175417	3.84869e-15	3.20884e-14	50	58	58	A1	Adipose. subcutaneous (GTEx)	EpiXcan	0.995083	gtex_sf	0.999981
6081	ENSG00000186132	C2orf76	0.101236	0.0135421	0.919363	0.0896527	0.0179644	0.0175437	0.0405435	62	74	74	A1	Adipose. subcutaneous (GTEx)	EpiXcan	0.995083	gtex_sf	0.999981
6082	ENSG00000257315	ZBED6	0.101136	0.112329	0.919443	0.010372	0.0338205	0.001126	0.00303155	3	3	3	A1	Adipose. subcutaneous (GTEx)	EpiXcan	0.995083	gtex_sf	0.999981
6083	ENSG00000267270	PARD6G-AS1	0.101	0.103755	0.91955	0.0140773	0.0236046	0.0056974	0.0140499	6	9	9	A1	Adipose. subcutaneous (GTEx)	EpiXcan	0.995083	gtex_sf	0.999981
6084	ENSG00000226752	PSMD5-AS1	-0.100677	-0.0249526	0.919807	0.447134	0.799968	1.23818e-141	1.73433e-137	33	44	44	A1	Adipose. subcutaneous (GTEx)	EpiXcan	0.995083	gtex_sf	0.999981
6085	ENSG00000133704	IPO8	0.100631	0.034218	0.919843	0.086356	0.188999	1.93588e-16	1.76536e-15	19	31	31	A1	Adipose. subcutaneous (GTEx)	EpiXcan	0.995083	gtex_sf	0.999981
6086	ENSG00000149531	FRG1BP	0.10063	-0.0322837	0.919845	0.016695	0.120265	1.85684e-10	1.05555e-09	21	28	28	A1	Adipose. subcutaneous (GTEx)	EpiXcan	0.995083	gtex_sf	0.999981
6087	ENSG00000186017	ZNF566	-0.100617	-0.176876	0.919854	0.0157215	0.0267232	0.00393439	0.00988147	12	16	16	A1	Adipose. subcutaneous (GTEx)	EpiXcan	0.995083	gtex_sf	0.999981
6088	ENSG00000103326	CAPN15	0.100575	0.293666	0.919888	0.0157876	0.0782827	4.41521e-07	1.78379e-06	15	18	18	A1	Adipose. subcutaneous (GTEx)	EpiXcan	0.995083	gtex_sf	0.999981
6089	ENSG00000109929	SC5D	-0.100322	-0.351121	0.920089	0.00462663	0.0468252	0.000113883	0.000346473	9	12	12	A1	Adipose. subcutaneous (GTEx)	EpiXcan	0.995083	gtex_sf	0.999981
6090	ENSG00000073584	SMARCE1	0.100068	0.0407592	0.92029	0.0633469	0.216661	8.97559e-20	1.02295e-18	11	13	13	A1	Adipose. subcutaneous (GTEx)	EpiXcan	0.995083	gtex_sf	0.999981
6091	ENSG00000135108	FBXO21	0.099897	2.29902e-05	0.920426	0.00585719	0.0103679	0.0716819	0.151486	5	6	6	A1	Adipose. subcutaneous (GTEx)	EpiXcan	0.995083	gtex_sf	0.999981
6092	ENSG00000132170	PPARG	-0.0998039	-0.326597	0.9205	0.00141557	0.0207218	0.0100476	0.0240412	1	1	1	A1	Adipose. subcutaneous (GTEx)	EpiXcan	0.995083	gtex_sf	0.999981
6093	ENSG00000145817	YIPF5	0.0994152	0.061946	0.920809	0.0431119	0.0620026	7.15821e-06	2.51102e-05	22	31	31	A1	Adipose. subcutaneous (GTEx)	EpiXcan	0.995083	gtex_sf	0.999981
6094	ENSG00000128789	PSMG2	0.0990587	0.05375	0.921092	0.065813	0.141678	2.46523e-12	1.66172e-11	40	46	46	A1	Adipose. subcutaneous (GTEx)	EpiXcan	0.995083	gtex_sf	0.999981
6095	ENSG00000176945	MUC20	-0.0990241	-0.0523541	0.921119	0.0976797	0.532527	3.49291e-60	2.84448e-58	59	84	84	A1	Adipose. subcutaneous (GTEx)	EpiXcan	0.995083	gtex_sf	0.999981
6096	ENSG00000137574	TGS1	-0.0989622	-0.0758569	0.921168	0.0190109	0.12462	7.80741e-11	4.5891e-10	9	15	15	A1	Adipose. subcutaneous (GTEx)	EpiXcan	0.995083	gtex_sf	0.999981
6097	ENSG00000127837	AAMP	0.0989192	0.12894	0.921202	0.00822797	0.0223829	0.00702385	0.0171161	6	6	6	A1	Adipose. subcutaneous (GTEx)	EpiXcan	0.995083	gtex_sf	0.999981
6098	ENSG00000169764	UGP2	-0.0987469	-0.042295	0.921339	0.0448946	0.176493	3.20798e-15	2.69875e-14	12	17	17	A1	Adipose. subcutaneous (GTEx)	EpiXcan	0.995083	gtex_sf	0.999981
6099	ENSG00000122557	HERPUD2	0.0983439	0.0914451	0.921659	0.0113138	0.0459307	0.000122766	0.000372124	12	17	17	A1	Adipose. subcutaneous (GTEx)	EpiXcan	0.995083	gtex_sf	0.999981
6100	ENSG00000087338	GMCL1	0.0983384	0.0552617	0.921664	0.0333774	0.0645408	4.78836e-06	1.718e-05	22	25	25	A1	Adipose. subcutaneous (GTEx)	EpiXcan	0.995083	gtex_sf	0.999981
6101	ENSG00000239264	TXNDC5	0.0982655	0.0422201	0.921721	0.0708289	0.209063	3.09009e-18	3.18256e-17	11	14	14	A1	Adipose. subcutaneous (GTEx)	EpiXcan	0.995083	gtex_sf	0.999981
6102	ENSG00000230606	AC159540.1	-0.0980756	-0.0220755	0.921872	0.507191	0.524368	1.26616e-58	9.33424e-57	66	79	79	A1	Adipose. subcutaneous (GTEx)	EpiXcan	0.995083	gtex_sf	0.999981
6103	ENSG00000152439	ZNF773	-0.0980539	0.0424033	0.921889	0.0195193	0.099531	6.35338e-09	3.13351e-08	18	28	28	A1	Adipose. subcutaneous (GTEx)	EpiXcan	0.995083	gtex_sf	0.999981
6104	ENSG00000112561	TFEB	0.0980293	0.0573591	0.921909	0.0583263	0.0271601	0.0035222	0.0089182	37	44	44	A1	Adipose. subcutaneous (GTEx)	EpiXcan	0.995083	gtex_sf	0.999981
6105	ENSG00000128815	WDFY4	0.0978308	0.0315159	0.922067	0.0197104	0.0143391	0.0338449	0.0752246	11	12	12	A1	Adipose. subcutaneous (GTEx)	EpiXcan	0.995083	gtex_sf	0.999981
6106	ENSG00000223865	HLA-DPB1	0.0976566	0.121489	0.922205	0.0357984	0.0559848	2.23263e-05	7.3895e-05	26	32	32	A1	Adipose. subcutaneous (GTEx)	EpiXcan	0.995083	gtex_sf	0.999981
6107	ENSG00000183484	GPR132	0.0976051	0.0509754	0.922246	0.0336363	0.0914793	4.48525e-08	2.0253e-07	6	7	7	A1	Adipose. subcutaneous (GTEx)	EpiXcan	0.995083	gtex_sf	0.999981
6108	ENSG00000161955	TNFSF13	0.0971994	0.0133844	0.922568	0.0649513	0.0730992	1.07207e-06	4.12653e-06	32	41	41	A1	Adipose. subcutaneous (GTEx)	EpiXcan	0.995083	gtex_sf	0.999981
6109	ENSG00000115423	DNAH6	0.097064	0.0766548	0.922676	0.0603081	0.456537	5.2941e-47	2.31011e-45	29	36	36	A1	Adipose. subcutaneous (GTEx)	EpiXcan	0.995083	gtex_sf	0.999981
6110	ENSG00000185697	MYBL1	0.0969913	0.1291	0.922733	0.030197	0.0318067	0.00157612	0.00416464	29	34	34	A1	Adipose. subcutaneous (GTEx)	EpiXcan	0.995083	gtex_sf	0.999981
6111	ENSG00000104894	CD37	0.0967698	0.152379	0.922909	0.0179786	0.0510121	5.24323e-05	0.00016597	13	14	14	A1	Adipose. subcutaneous (GTEx)	EpiXcan	0.995083	gtex_sf	0.999981
6112	ENSG00000074755	ZZEF1	-0.0966117	-0.0362626	0.923035	0.014391	0.0433251	0.000197848	0.000584653	10	14	14	A1	Adipose. subcutaneous (GTEx)	EpiXcan	0.995083	gtex_sf	0.999981
6113	ENSG00000162341	TPCN2	-0.096208	-0.036469	0.923355	0.115754	0.190528	8.6591e-17	8.0751e-16	39	46	46	A1	Adipose. subcutaneous (GTEx)	EpiXcan	0.995083	gtex_sf	0.999981
6114	ENSG00000187608	ISG15	0.0960231	0.114925	0.923502	0.0488638	0.0753751	6.56964e-07	2.59653e-06	19	35	35	A1	Adipose. subcutaneous (GTEx)	EpiXcan	0.995083	gtex_sf	0.999981
6115	ENSG00000137767	SQOR	0.0955912	0.124941	0.923845	0.0245993	0.038813	0.000449117	0.00127035	14	18	18	A1	Adipose. subcutaneous (GTEx)	EpiXcan	0.995083	gtex_sf	0.999981
6116	ENSG00000140950	TLDC1	-0.0955173	-0.286022	0.923904	0.00878663	0.0457768	0.000140945	0.000423652	7	15	15	A1	Adipose. subcutaneous (GTEx)	EpiXcan	0.995083	gtex_sf	0.999981
6117	ENSG00000080815	PSEN1	0.0953965	0.084383	0.924	0.0157577	0.0480806	9.10292e-05	0.000280415	15	20	20	A1	Adipose. subcutaneous (GTEx)	EpiXcan	0.995083	gtex_sf	0.999981
6118	ENSG00000227671	AL390728.4	0.0951846	0.0221515	0.924168	0.14023	0.328756	3.59295e-30	7.34692e-29	17	21	21	A1	Adipose. subcutaneous (GTEx)	EpiXcan	0.995083	gtex_sf	0.999981
6119	ENSG00000147853	AK3	0.0950423	0.0339018	0.924281	0.205376	0.256409	2.16638e-23	3.02839e-22	43	53	53	A1	Adipose. subcutaneous (GTEx)	EpiXcan	0.995083	gtex_sf	0.999981
6120	ENSG00000109667	SLC2A9	-0.0949519	-0.0717259	0.924353	0.0498892	0.135421	1.26759e-11	8.01585e-11	11	16	16	A1	Adipose. subcutaneous (GTEx)	EpiXcan	0.995083	gtex_sf	0.999981
6121	ENSG00000151881	TMEM267	0.0947221	0.0169549	0.924536	0.0446554	0.0401822	0.000347595	0.000996881	29	32	32	A1	Adipose. subcutaneous (GTEx)	EpiXcan	0.995083	gtex_sf	0.999981
6122	ENSG00000261556	SMG1P7	-0.0944004	-0.0204684	0.924791	0.268262	0.424024	1.04537e-42	3.78357e-41	8	9	9	A1	Adipose. subcutaneous (GTEx)	EpiXcan	0.995083	gtex_sf	0.999981
6123	ENSG00000272941	AC083862.2	-0.0940356	0.00936413	0.925081	0.0519681	0.0906041	2.44107e-08	1.13406e-07	22	27	27	A1	Adipose. subcutaneous (GTEx)	EpiXcan	0.995083	gtex_sf	0.999981
6124	ENSG00000157168	NRG1	0.0940115	0.117667	0.9251	0.0039365	0.0121541	0.0523473	0.113153	1	2	2	A1	Adipose. subcutaneous (GTEx)	EpiXcan	0.995083	gtex_sf	0.999981
6125	ENSG00000253540	FAM86HP	-0.0937594	-0.046577	0.9253	0.0580897	0.138713	7.47183e-12	4.82517e-11	18	21	21	A1	Adipose. subcutaneous (GTEx)	EpiXcan	0.995083	gtex_sf	0.999981
6126	ENSG00000182873	PRKCZ-AS1	0.092683	0.0175871	0.926155	0.0461197	0.197928	4.77258e-17	4.54141e-16	25	41	41	A1	Adipose. subcutaneous (GTEx)	EpiXcan	0.995083	gtex_sf	0.999981
6127	ENSG00000107798	LIPA	-0.0926247	-0.032012	0.926202	0.0275047	0.0714187	1.37713e-06	5.25025e-06	5	8	8	A1	Adipose. subcutaneous (GTEx)	EpiXcan	0.995083	gtex_sf	0.999981
6128	ENSG00000137764	MAP2K5	0.0925226	0.0466909	0.926283	0.0355742	0.303722	1.69966e-27	2.95741e-26	6	8	8	A1	Adipose. subcutaneous (GTEx)	EpiXcan	0.995083	gtex_sf	0.999981
6129	ENSG00000159658	EFCAB14	0.0924984	0.100987	0.926302	0.0208399	0.0458327	0.000123141	0.000373098	8	8	8	A1	Adipose. subcutaneous (GTEx)	EpiXcan	0.995083	gtex_sf	0.999981
6130	ENSG00000118961	LDAH	0.092476	0.0337677	0.92632	0.0736816	0.222393	7.60218e-20	8.7139e-19	9	13	13	A1	Adipose. subcutaneous (GTEx)	EpiXcan	0.995083	gtex_sf	0.999981
6131	ENSG00000126261	UBA2	-0.0924072	-0.111345	0.926375	0.0122815	0.0301767	0.0020908	0.00544548	7	9	9	A1	Adipose. subcutaneous (GTEx)	EpiXcan	0.995083	gtex_sf	0.999981
6132	ENSG00000105852	PON3	0.0922903	0.0797879	0.926467	0.0193844	0.0467003	0.000119121	0.000361309	11	13	13	A1	Adipose. subcutaneous (GTEx)	EpiXcan	0.995083	gtex_sf	0.999981
6133	ENSG00000105982	RNF32	-0.0922024	0.00323606	0.926537	0.0981983	0.0412316	0.000269172	0.000782867	71	103	103	A1	Adipose. subcutaneous (GTEx)	EpiXcan	0.995083	gtex_sf	0.999981
6134	ENSG00000064270	ATP2C2	-0.0921985	-0.0963013	0.92654	0.0161344	0.0219362	0.00855205	0.0206496	11	19	19	A1	Adipose. subcutaneous (GTEx)	EpiXcan	0.995083	gtex_sf	0.999981
6135	ENSG00000172817	CYP7B1	0.0920218	0.0230801	0.926681	0.0223099	0.0273683	0.00307435	0.00784808	16	18	18	A1	Adipose. subcutaneous (GTEx)	EpiXcan	0.995083	gtex_sf	0.999981
6136	ENSG00000142655	PEX14	-0.0919224	-0.0230827	0.92676	0.084163	0.191259	1.46462e-16	1.34789e-15	14	18	18	A1	Adipose. subcutaneous (GTEx)	EpiXcan	0.995083	gtex_sf	0.999981
6137	ENSG00000165730	STOX1	0.0916167	-0.0799954	0.927003	0.0600265	0.0793936	3.09027e-07	1.27648e-06	24	24	24	A1	Adipose. subcutaneous (GTEx)	EpiXcan	0.995083	gtex_sf	0.999981
6138	ENSG00000272338	AC067838.1	0.091571	0.0627996	0.927039	0.0222916	0.0647854	3.75101e-06	1.36362e-05	6	7	7	A1	Adipose. subcutaneous (GTEx)	EpiXcan	0.995083	gtex_sf	0.999981
6139	ENSG00000249915	PDCD6	-0.0915666	-0.0348848	0.927042	0.163471	0.172306	9.85211e-15	7.99065e-14	54	64	64	A1	Adipose. subcutaneous (GTEx)	EpiXcan	0.995083	gtex_sf	0.999981
6140	ENSG00000187239	FNBP1	-0.0914893	-0.142409	0.927104	0.0518983	0.0704492	1.70398e-06	6.43158e-06	19	21	21	A1	Adipose. subcutaneous (GTEx)	EpiXcan	0.995083	gtex_sf	0.999981
6141	ENSG00000214087	ARL16	-0.0914701	-0.0195273	0.927119	0.305922	0.498942	2.21685e-54	1.37396e-52	23	29	29	A1	Adipose. subcutaneous (GTEx)	EpiXcan	0.995083	gtex_sf	0.999981
6142	ENSG00000153786	ZDHHC7	0.0910721	0.0601872	0.927435	0.025014	0.102101	5.95247e-09	2.942e-08	14	19	19	A1	Adipose. subcutaneous (GTEx)	EpiXcan	0.995083	gtex_sf	0.999981
6143	ENSG00000131398	KCNC3	-0.0909177	-0.049951	0.927558	0.0516402	0.144755	1.31161e-12	9.03678e-12	25	31	31	A1	Adipose. subcutaneous (GTEx)	EpiXcan	0.995083	gtex_sf	0.999981
6144	ENSG00000184500	PROS1	0.0906593	0.321781	0.927763	0.0242406	0.0891579	7.15443e-08	3.16626e-07	25	41	41	A1	Adipose. subcutaneous (GTEx)	EpiXcan	0.995083	gtex_sf	0.999981
6145	ENSG00000152154	TMEM178A	-0.0903832	-0.07872	0.927983	0.0627459	0.068677	2.51242e-06	9.33461e-06	31	42	42	A1	Adipose. subcutaneous (GTEx)	EpiXcan	0.995083	gtex_sf	0.999981
6146	ENSG00000100997	ABHD12	0.0903604	0.0817649	0.928001	0.0685413	0.118245	2.6453e-10	1.47856e-09	30	39	39	A1	Adipose. subcutaneous (GTEx)	EpiXcan	0.995083	gtex_sf	0.999981
6147	ENSG00000120217	CD274	-0.0903169	-0.0628032	0.928035	0.0174023	0.0750317	7.85944e-07	3.07592e-06	7	9	9	A1	Adipose. subcutaneous (GTEx)	EpiXcan	0.995083	gtex_sf	0.999981
6148	ENSG00000144554	FANCD2	0.0898505	-0.0899696	0.928406	0.043113	0.0352408	0.000858995	0.00234495	31	34	34	A1	Adipose. subcutaneous (GTEx)	EpiXcan	0.995083	gtex_sf	0.999981
6149	ENSG00000129465	RIPK3	0.089834	0.0304646	0.928419	0.0379875	0.0960732	2.02065e-08	9.47229e-08	12	13	13	A1	Adipose. subcutaneous (GTEx)	EpiXcan	0.995083	gtex_sf	0.999981
6150	ENSG00000011638	TMEM159	-0.0897797	-0.053975	0.928462	0.0555991	0.0591005	1.18012e-05	4.03365e-05	24	34	34	A1	Adipose. subcutaneous (GTEx)	EpiXcan	0.995083	gtex_sf	0.999981
6151	ENSG00000221821	C6orf226	-0.0897552	-0.119542	0.928482	0.011832	0.0736459	7.38185e-07	2.89629e-06	7	9	9	A1	Adipose. subcutaneous (GTEx)	EpiXcan	0.995083	gtex_sf	0.999981
6152	ENSG00000112799	LY86	0.0896497	0.0304892	0.928566	0.0970632	0.169427	1.71925e-14	1.36439e-13	12	21	21	A1	Adipose. subcutaneous (GTEx)	EpiXcan	0.995083	gtex_sf	0.999981
6153	ENSG00000242802	AP5Z1	-0.0891928	-0.0703527	0.928929	0.0211005	0.0273154	0.00312357	0.00796503	25	33	33	A1	Adipose. subcutaneous (GTEx)	EpiXcan	0.995083	gtex_sf	0.999981
6154	ENSG00000108828	VAT1	0.0890587	0.0742833	0.929035	0.0528643	0.0664054	2.8052e-06	1.03456e-05	28	32	32	A1	Adipose. subcutaneous (GTEx)	EpiXcan	0.995083	gtex_sf	0.999981
6155	ENSG00000159023	EPB41	0.0889513	0.382572	0.929121	0.000612237	0.0120802	0.0521842	0.11287	6	9	9	A1	Adipose. subcutaneous (GTEx)	EpiXcan	0.995083	gtex_sf	0.999981
6156	ENSG00000205362	MT1A	-0.0887999	-0.0467597	0.929241	0.0773106	0.130337	1.33356e-11	8.41027e-11	12	14	14	A1	Adipose. subcutaneous (GTEx)	EpiXcan	0.995083	gtex_sf	0.999981
6157	ENSG00000130856	ZNF236	-0.0887928	-0.0113943	0.929247	0.0745066	0.0961111	1.70711e-08	8.07274e-08	32	39	39	A1	Adipose. subcutaneous (GTEx)	EpiXcan	0.995083	gtex_sf	0.999981
6158	ENSG00000135333	EPHA7	-0.0886802	-0.0265875	0.929336	0.157351	0.328641	1.49164e-31	3.27483e-30	21	27	27	A1	Adipose. subcutaneous (GTEx)	EpiXcan	0.995083	gtex_sf	0.999981
6159	ENSG00000251364	AC107884.1	0.0883218	0.0573644	0.929621	0.199113	0.364051	1.72286e-34	4.34814e-33	101	132	132	A1	Adipose. subcutaneous (GTEx)	EpiXcan	0.995083	gtex_sf	0.999981
6160	ENSG00000156113	KCNMA1	0.0882714	0.0323956	0.929661	0.0408841	0.164691	4.9099e-14	3.77458e-13	15	16	16	A1	Adipose. subcutaneous (GTEx)	EpiXcan	0.995083	gtex_sf	0.999981
6161	ENSG00000183172	SMDT1	0.0881768	0.0217517	0.929736	0.38129	0.645398	1.72239e-86	5.13309e-84	35	47	47	A1	Adipose. subcutaneous (GTEx)	EpiXcan	0.995083	gtex_sf	0.999981
6162	ENSG00000198945	L3MBTL3	0.088155	0.0278713	0.929753	0.106969	0.229136	1.66255e-20	1.9735e-19	22	27	27	A1	Adipose. subcutaneous (GTEx)	EpiXcan	0.995083	gtex_sf	0.999981
6163	ENSG00000106692	FKTN	0.0881149	0.0847068	0.929785	0.0410064	0.10412	4.49331e-09	2.25341e-08	9	12	12	A1	Adipose. subcutaneous (GTEx)	EpiXcan	0.995083	gtex_sf	0.999981
6164	ENSG00000184792	OSBP2	-0.0879704	-0.0239151	0.9299	0.0282953	0.0207877	0.0107497	0.0256334	15	19	19	A1	Adipose. subcutaneous (GTEx)	EpiXcan	0.995083	gtex_sf	0.999981
6165	ENSG00000171928	TVP23B	0.0879098	0.00753283	0.929948	0.324026	0.548699	9.97784e-63	8.78991e-61	11	17	17	A1	Adipose. subcutaneous (GTEx)	EpiXcan	0.995083	gtex_sf	0.999981
6166	ENSG00000068024	HDAC4	0.0877303	0.120267	0.930091	0.00628473	0.0479878	6.94893e-05	0.000216586	4	5	5	A1	Adipose. subcutaneous (GTEx)	EpiXcan	0.995083	gtex_sf	0.999981
6167	ENSG00000075151	EIF4G3	-0.0875507	-0.109991	0.930234	0.0189693	0.0413232	0.000263593	0.000768236	19	20	20	A1	Adipose. subcutaneous (GTEx)	EpiXcan	0.995083	gtex_sf	0.999981
6168	ENSG00000033178	UBA6	-0.0874943	-0.0389682	0.930279	0.0524094	0.110277	1.18069e-09	6.21727e-09	10	13	13	A1	Adipose. subcutaneous (GTEx)	EpiXcan	0.995083	gtex_sf	0.999981
6169	ENSG00000176641	RNF152	0.0869802	0.120063	0.930687	0.0232508	0.0584869	1.3249e-05	4.50434e-05	11	12	12	A1	Adipose. subcutaneous (GTEx)	EpiXcan	0.995083	gtex_sf	0.999981
6170	ENSG00000111832	RWDD1	0.0868994	0.0308098	0.930751	0.128461	0.215527	6.80791e-19	7.32399e-18	35	38	38	A1	Adipose. subcutaneous (GTEx)	EpiXcan	0.995083	gtex_sf	0.999981
6171	ENSG00000123268	ATF1	-0.0867102	-0.0392359	0.930902	0.0524764	0.0702536	1.54162e-06	5.84396e-06	35	41	41	A1	Adipose. subcutaneous (GTEx)	EpiXcan	0.995083	gtex_sf	0.999981
6172	ENSG00000269834	ZNF528-AS1	-0.0862911	-0.0110684	0.931235	0.102506	0.190342	2.31347e-16	2.09875e-15	50	56	56	A1	Adipose. subcutaneous (GTEx)	EpiXcan	0.995083	gtex_sf	0.999981
6173	ENSG00000167775	CD320	0.0861301	0.0510725	0.931363	0.0353795	0.0265667	0.00369602	0.00932125	12	18	18	A1	Adipose. subcutaneous (GTEx)	EpiXcan	0.995083	gtex_sf	0.999981
6174	ENSG00000092964	DPYSL2	0.0859558	0.0941158	0.931502	0.0225956	0.0239315	0.00579486	0.0142701	23	32	32	A1	Adipose. subcutaneous (GTEx)	EpiXcan	0.995083	gtex_sf	0.999981
6175	ENSG00000125510	OPRL1	0.0859259	0.0469862	0.931525	0.0419039	0.108719	6.24097e-10	3.3622e-09	4	4	4	A1	Adipose. subcutaneous (GTEx)	EpiXcan	0.995083	gtex_sf	0.999981
6176	ENSG00000176473	WDR25	-0.0859044	-0.0431889	0.931542	0.0439964	0.173917	3.63731e-15	3.04347e-14	4	6	6	A1	Adipose. subcutaneous (GTEx)	EpiXcan	0.995083	gtex_sf	0.999981
6177	ENSG00000090615	GOLGA3	-0.0857857	-0.0501347	0.931637	0.0685222	0.0927662	1.55655e-08	7.39574e-08	16	20	20	A1	Adipose. subcutaneous (GTEx)	EpiXcan	0.995083	gtex_sf	0.999981
6178	ENSG00000152926	ZNF117	0.0857485	0.0134017	0.931666	0.132021	0.169796	7.37207e-15	6.03158e-14	25	30	30	A1	Adipose. subcutaneous (GTEx)	EpiXcan	0.995083	gtex_sf	0.999981
6179	ENSG00000166801	FAM111A	0.0856378	0.0515234	0.931754	0.0960637	0.171892	2.41935e-15	2.05132e-14	6	8	8	A1	Adipose. subcutaneous (GTEx)	EpiXcan	0.995083	gtex_sf	0.999981
6180	ENSG00000127419	TMEM175	0.0855668	0.0859508	0.931811	0.0140372	0.0123565	0.0489463	0.106343	18	23	23	A1	Adipose. subcutaneous (GTEx)	EpiXcan	0.995083	gtex_sf	0.999981
6181	ENSG00000023909	GCLM	0.0855577	0.0036245	0.931818	0.0390456	0.061681	5.896e-06	2.09076e-05	21	24	24	A1	Adipose. subcutaneous (GTEx)	EpiXcan	0.995083	gtex_sf	0.999981
6182	ENSG00000012061	ERCC1	-0.085261	-0.130194	0.932054	0.00353057	0.061125	9.1301e-06	3.17097e-05	4	10	10	A1	Adipose. subcutaneous (GTEx)	EpiXcan	0.995083	gtex_sf	0.999981
6183	ENSG00000078674	PCM1	-0.0852575	-0.0316213	0.932057	0.0664753	0.166185	2.67889e-14	2.10097e-13	18	23	23	A1	Adipose. subcutaneous (GTEx)	EpiXcan	0.995083	gtex_sf	0.999981
6184	ENSG00000163297	ANTXR2	0.0852275	-0.0322845	0.932081	0.0589757	0.0865783	8.93693e-08	3.91186e-07	34	48	48	A1	Adipose. subcutaneous (GTEx)	EpiXcan	0.995083	gtex_sf	0.999981
6185	ENSG00000128944	KNSTRN	0.0848944	0.0241672	0.932345	0.144597	0.359176	8.22329e-35	2.09045e-33	8	10	10	A1	Adipose. subcutaneous (GTEx)	EpiXcan	0.995205	gtex_sf	0.999981
6186	ENSG00000123975	CKS2	0.0846192	0.0271984	0.932564	0.130666	0.193561	8.98883e-17	8.37702e-16	34	44	44	A1	Adipose. subcutaneous (GTEx)	EpiXcan	0.995267	gtex_sf	0.999981
6187	ENSG00000198740	ZNF652	0.0843096	0.187058	0.93281	0.00190948	0.0384077	0.000464141	0.00130994	4	7	7	A1	Adipose. subcutaneous (GTEx)	EpiXcan	0.995267	gtex_sf	0.999981
6188	ENSG00000179954	SSC5D	0.0839948	-0.019949	0.933061	0.187974	0.198045	3.48033e-17	3.33668e-16	77	110	110	A1	Adipose. subcutaneous (GTEx)	EpiXcan	0.995267	gtex_sf	0.999981
6189	ENSG00000169062	UPF3A	-0.0839907	-0.0183787	0.933064	0.207071	0.32199	7.68494e-30	1.54438e-28	44	49	49	A1	Adipose. subcutaneous (GTEx)	EpiXcan	0.995267	gtex_sf	0.999981
6190	ENSG00000138378	STAT4	-0.0836388	-0.0220036	0.933344	0.150891	0.307394	3.25243e-28	5.88614e-27	16	19	19	A1	Adipose. subcutaneous (GTEx)	EpiXcan	0.995267	gtex_sf	0.999981
6191	ENSG00000223496	EXOSC6	-0.0836345	-0.00880495	0.933347	0.177357	0.373379	1.05184e-35	2.82244e-34	16	19	19	A1	Adipose. subcutaneous (GTEx)	EpiXcan	0.995267	gtex_sf	0.999981
6192	ENSG00000147408	CSGALNACT1	0.0827756	0.0453079	0.93403	0.0472194	0.163907	3.60161e-14	2.8011e-13	34	48	48	A1	Adipose. subcutaneous (GTEx)	EpiXcan	0.995267	gtex_sf	0.999981
6193	ENSG00000187736	NHEJ1	0.0826745	0.324213	0.93411	0.00104079	0.0101562	0.0748047	0.15761	3	3	3	A1	Adipose. subcutaneous (GTEx)	EpiXcan	0.995267	gtex_sf	0.999981
6194	ENSG00000123143	PKN1	0.0822597	0.0583843	0.93444	0.0684698	0.0206571	0.00993595	0.0237862	59	71	71	A1	Adipose. subcutaneous (GTEx)	EpiXcan	0.995267	gtex_sf	0.999981
6195	ENSG00000168309	FAM107A	-0.0815624	-0.0251588	0.934995	0.150443	0.252404	3.29273e-22	4.3104e-21	16	17	17	A1	Adipose. subcutaneous (GTEx)	EpiXcan	0.995267	gtex_sf	0.999981
6196	ENSG00000083845	RPS5	0.0814033	0.0484636	0.935121	0.0540632	0.218435	2.90803e-19	3.21744e-18	5	8	8	A1	Adipose. subcutaneous (GTEx)	EpiXcan	0.995267	gtex_sf	0.999981
6197	ENSG00000166226	CCT2	-0.0813352	-0.295048	0.935175	0.00613357	0.0233846	0.00663908	0.0162207	11	11	11	A1	Adipose. subcutaneous (GTEx)	EpiXcan	0.995267	gtex_sf	0.999981
6198	ENSG00000147679	UTP23	0.0809402	0.0260882	0.93549	0.182112	0.0377335	0.000527915	0.0014789	142	171	171	A1	Adipose. subcutaneous (GTEx)	EpiXcan	0.995267	gtex_sf	0.999981
6199	ENSG00000167699	GLOD4	-0.0807573	-0.119125	0.935635	0.00286514	0.02453	0.00507228	0.0125904	2	8	8	A1	Adipose. subcutaneous (GTEx)	EpiXcan	0.995267	gtex_sf	0.999981
6200	ENSG00000111186	WNT5B	0.0806613	0.0571108	0.935711	0.0443111	0.0353955	0.000801708	0.00219842	37	51	51	A1	Adipose. subcutaneous (GTEx)	EpiXcan	0.995267	gtex_sf	0.999981
6201	ENSG00000151694	ADAM17	0.0806216	0.0484473	0.935743	0.0170898	0.0576346	1.5261e-05	5.14962e-05	11	14	14	A1	Adipose. subcutaneous (GTEx)	EpiXcan	0.995267	gtex_sf	0.999981
6202	ENSG00000140400	MAN2C1	-0.0803767	-0.0191591	0.935938	0.339659	0.584491	3.94423e-70	5.06852e-68	20	25	25	A1	Adipose. subcutaneous (GTEx)	EpiXcan	0.995267	gtex_sf	0.999981
6203	ENSG00000109066	TMEM104	0.0803558	0.323727	0.935954	0.0196173	0.0340955	0.000907212	0.00247032	14	18	18	A1	Adipose. subcutaneous (GTEx)	EpiXcan	0.995267	gtex_sf	0.999981
6204	ENSG00000116062	MSH6	-0.0802045	-0.0192542	0.936075	0.0257864	0.0957878	1.50827e-08	7.18094e-08	26	30	30	A1	Adipose. subcutaneous (GTEx)	EpiXcan	0.995267	gtex_sf	0.999981
6205	ENSG00000105726	ATP13A1	-0.0801918	-0.0431748	0.936085	0.0570799	0.0764505	5.51279e-07	2.20433e-06	15	21	21	A1	Adipose. subcutaneous (GTEx)	EpiXcan	0.995267	gtex_sf	0.999981
6206	ENSG00000124198	ARFGEF2	0.0801522	0.0697516	0.936116	0.0176405	0.0450108	0.000141642	0.000425654	20	24	24	A1	Adipose. subcutaneous (GTEx)	EpiXcan	0.995267	gtex_sf	0.999981
6207	ENSG00000144810	COL8A1	-0.0799081	-0.000550434	0.93631	0.0413624	0.0316025	0.00164867	0.00434568	26	35	35	A1	Adipose. subcutaneous (GTEx)	EpiXcan	0.995267	gtex_sf	0.999981
6208	ENSG00000130775	THEMIS2	0.0797146	0.172573	0.936464	0.0172488	0.027276	0.00264162	0.00680043	10	12	12	A1	Adipose. subcutaneous (GTEx)	EpiXcan	0.995267	gtex_sf	0.999981
6209	ENSG00000166352	C11orf74	0.0795523	0.17156	0.936593	0.0247303	0.0423284	0.000258228	0.000753229	21	27	27	A1	Adipose. subcutaneous (GTEx)	EpiXcan	0.995267	gtex_sf	0.999981
6210	ENSG00000239282	CASTOR1	-0.0795042	-0.0452488	0.936632	0.0155364	0.0389138	0.000406188	0.00115687	9	12	12	A1	Adipose. subcutaneous (GTEx)	EpiXcan	0.995267	gtex_sf	0.999981
6211	ENSG00000164941	INTS8	-0.0794599	-0.0347577	0.936667	0.0826549	0.0978432	1.07689e-08	5.19781e-08	31	35	35	A1	Adipose. subcutaneous (GTEx)	EpiXcan	0.995267	gtex_sf	0.999981
6212	ENSG00000196961	AP2A1	-0.0794235	-0.275173	0.936696	0.0266828	0.0886635	4.84481e-08	2.18203e-07	21	29	29	A1	Adipose. subcutaneous (GTEx)	EpiXcan	0.995267	gtex_sf	0.999981
6213	ENSG00000001461	NIPAL3	0.0794157	0.026065	0.936702	0.0763844	0.134227	1.08563e-11	6.90573e-11	19	23	23	A1	Adipose. subcutaneous (GTEx)	EpiXcan	0.995267	gtex_sf	0.999981
6214	ENSG00000183431	SF3A3	-0.079324	-0.00265549	0.936775	0.167403	0.319342	3.08964e-29	5.94459e-28	46	52	52	A1	Adipose. subcutaneous (GTEx)	EpiXcan	0.995267	gtex_sf	0.999981
6215	ENSG00000082701	GSK3B	0.0785306	0.051938	0.937406	0.0323669	0.106965	2.24042e-09	1.15331e-08	12	18	18	A1	Adipose. subcutaneous (GTEx)	EpiXcan	0.995419	gtex_sf	0.999981
6216	ENSG00000178971	CTC1	-0.0784817	-0.0307813	0.937445	0.110304	0.226866	1.08398e-19	1.22446e-18	18	22	22	A1	Adipose. subcutaneous (GTEx)	EpiXcan	0.995419	gtex_sf	0.999981
6217	ENSG00000162521	RBBP4	0.0783563	0.0647948	0.937545	0.0170796	0.0110429	0.0638739	0.136177	31	38	38	A1	Adipose. subcutaneous (GTEx)	EpiXcan	0.995419	gtex_sf	0.999981
6218	ENSG00000152767	FARP1	0.0780219	0.0571338	0.937811	0.030427	0.0146545	0.0319066	0.0711422	28	36	36	A1	Adipose. subcutaneous (GTEx)	EpiXcan	0.995419	gtex_sf	0.999981
6219	ENSG00000243660	ZNF487	0.0776968	0.302074	0.938069	0.00627336	0.0118938	0.0538296	0.116177	7	8	8	A1	Adipose. subcutaneous (GTEx)	EpiXcan	0.995419	gtex_sf	0.999981
6220	ENSG00000135931	ARMC9	-0.0776957	-0.486597	0.93807	0.00259535	0.0502201	6.2436e-05	0.000196042	5	7	7	A1	Adipose. subcutaneous (GTEx)	EpiXcan	0.995419	gtex_sf	0.999981
6221	ENSG00000262903	AC027796.4	0.0772629	-0.0412145	0.938414	0.0113617	0.0311966	0.00178208	0.00467884	8	13	13	A1	Adipose. subcutaneous (GTEx)	EpiXcan	0.995419	gtex_sf	0.999981
6222	ENSG00000198231	DDX42	0.0771349	0.35332	0.938516	0.00052495	0.0591827	1.25396e-05	4.27561e-05	16	28	28	A1	Adipose. subcutaneous (GTEx)	EpiXcan	0.995419	gtex_sf	0.999981
6223	ENSG00000241839	PLEKHO2	0.0766412	0.0108191	0.938909	0.0259767	0.0686218	1.57069e-06	5.94614e-06	14	23	23	A1	Adipose. subcutaneous (GTEx)	EpiXcan	0.995419	gtex_sf	0.999981
6224	ENSG00000135390	ATP5G2	0.0761358	0.0370467	0.939311	0.0886861	0.175099	4.92239e-15	4.06054e-14	9	9	9	A1	Adipose. subcutaneous (GTEx)	EpiXcan	0.995419	gtex_sf	0.999981
6225	ENSG00000079432	CIC	0.0757431	0.112661	0.939623	0.045201	0.013474	0.039743	0.0875972	38	59	59	A1	Adipose. subcutaneous (GTEx)	EpiXcan	0.995419	gtex_sf	0.999981
6226	ENSG00000143418	CERS2	-0.075582	-0.101861	0.939752	0.0730335	0.114867	4.21674e-10	2.31351e-09	39	47	47	A1	Adipose. subcutaneous (GTEx)	EpiXcan	0.995419	gtex_sf	0.999981
6227	ENSG00000124523	SIRT5	0.0752442	0.182769	0.94002	0.018269	0.0860966	1.10437e-07	4.77287e-07	13	16	16	A1	Adipose. subcutaneous (GTEx)	EpiXcan	0.995419	gtex_sf	0.999981
6228	ENSG00000163607	GTPBP8	-0.0749228	-0.0457315	0.940276	0.0569457	0.107105	2.0019e-09	1.03395e-08	15	18	18	A1	Adipose. subcutaneous (GTEx)	EpiXcan	0.995419	gtex_sf	0.999981
6229	ENSG00000175066	GK5	-0.0745158	-0.1284	0.9406	0.00350793	0.0107339	0.0667944	0.141842	1	1	1	A1	Adipose. subcutaneous (GTEx)	EpiXcan	0.995419	gtex_sf	0.999981
6230	ENSG00000196968	FUT11	-0.0741927	-0.0232609	0.940857	0.081309	0.203508	7.59154e-18	7.59534e-17	24	31	31	A1	Adipose. subcutaneous (GTEx)	EpiXcan	0.995419	gtex_sf	0.999981
6231	ENSG00000107281	NPDC1	0.0740424	0.0772786	0.940977	0.00953035	0.0167328	0.0223938	0.0510613	10	11	11	A1	Adipose. subcutaneous (GTEx)	EpiXcan	0.995419	gtex_sf	0.999981
6232	ENSG00000121289	CEP89	0.0738522	0.0218228	0.941128	0.153588	0.234101	2.34195e-20	2.77059e-19	35	36	36	A1	Adipose. subcutaneous (GTEx)	EpiXcan	0.995419	gtex_sf	0.999981
6233	ENSG00000006607	FARP2	0.0736651	0.227074	0.941277	0.0241464	0.136749	9.39812e-12	6.01643e-11	18	27	27	A1	Adipose. subcutaneous (GTEx)	EpiXcan	0.995419	gtex_sf	0.999981
6234	ENSG00000122376	FAM35A	-0.0735793	-0.0813502	0.941345	0.0105436	0.0623168	6.73401e-06	2.36934e-05	18	24	24	A1	Adipose. subcutaneous (GTEx)	EpiXcan	0.995419	gtex_sf	0.999981
6235	ENSG00000213424	KRT222	0.0733384	-0.0651492	0.941537	0.0378706	0.0307752	0.00186026	0.00487678	41	48	48	A1	Adipose. subcutaneous (GTEx)	EpiXcan	0.995419	gtex_sf	0.999981
6236	ENSG00000011485	PPP5C	-0.0731388	-0.0403455	0.941696	0.115021	0.206019	1.02251e-17	1.01218e-16	34	39	39	A1	Adipose. subcutaneous (GTEx)	EpiXcan	0.995419	gtex_sf	0.999981
6237	ENSG00000028203	VEZT	-0.0731383	-0.0155907	0.941696	0.205271	0.268575	3.16844e-24	4.64716e-23	39	40	40	A1	Adipose. subcutaneous (GTEx)	EpiXcan	0.995419	gtex_sf	0.999981
6238	ENSG00000196152	ZNF79	-0.0730406	-0.0511915	0.941774	0.0363488	0.12883	3.9858e-11	2.41789e-10	32	42	42	A1	Adipose. subcutaneous (GTEx)	EpiXcan	0.995419	gtex_sf	0.999981
6239	ENSG00000099984	GSTT2	0.0728461	0.034484	0.941929	0.227785	0.6075	2.53406e-75	4.32861e-73	21	32	32	A1	Adipose. subcutaneous (GTEx)	EpiXcan	0.995419	gtex_sf	0.999981
6240	ENSG00000107185	RGP1	-0.0728368	-0.0478391	0.941936	0.0274626	0.101538	5.47266e-09	2.71347e-08	3	3	3	A1	Adipose. subcutaneous (GTEx)	EpiXcan	0.995419	gtex_sf	0.999981
6241	ENSG00000089693	MLF2	0.0717699	0.1267	0.942785	0.0296842	0.062944	5.67376e-06	2.01758e-05	6	6	6	A1	Adipose. subcutaneous (GTEx)	EpiXcan	0.995419	gtex_sf	0.999981
6242	ENSG00000124191	TOX2	-0.0716589	-0.053752	0.942873	0.0267679	0.378946	7.87608e-37	2.24228e-35	12	18	18	A1	Adipose. subcutaneous (GTEx)	EpiXcan	0.995419	gtex_sf	0.999981
6243	ENSG00000260948	AL390195.2	-0.0715946	-0.0570509	0.942925	0.0549991	0.163329	3.78031e-14	2.93519e-13	20	25	25	A1	Adipose. subcutaneous (GTEx)	EpiXcan	0.995419	gtex_sf	0.999981
6244	ENSG00000143614	GATAD2B	0.0711641	0.0364591	0.943267	0.0167539	0.0464529	0.000101215	0.000310223	13	15	15	A1	Adipose. subcutaneous (GTEx)	EpiXcan	0.995419	gtex_sf	0.999981
6245	ENSG00000134452	FBXO18	0.0703936	0.0583567	0.94388	0.0185124	0.0634044	6.14765e-06	2.17395e-05	9	9	9	A1	Adipose. subcutaneous (GTEx)	EpiXcan	0.995419	gtex_sf	0.999981
6246	ENSG00000130347	RTN4IP1	-0.070188	-0.0675386	0.944044	0.0177472	0.0652015	3.05264e-06	1.12227e-05	11	16	16	A1	Adipose. subcutaneous (GTEx)	EpiXcan	0.995419	gtex_sf	0.999981
6247	ENSG00000166682	TMPRSS5	0.0701731	0.163842	0.944056	0.00478563	0.010743	0.0680647	0.144299	5	9	9	A1	Adipose. subcutaneous (GTEx)	EpiXcan	0.995419	gtex_sf	0.999981
6248	ENSG00000261578	AP003119.3	0.0701724	-0.116792	0.944056	0.0212527	0.038886	0.000454481	0.00128475	18	25	25	A1	Adipose. subcutaneous (GTEx)	EpiXcan	0.995419	gtex_sf	0.999981
6249	ENSG00000102882	MAPK3	-0.0699978	0.160524	0.944195	0.034713	0.0163354	0.0241809	0.0549038	16	24	24	A1	Adipose. subcutaneous (GTEx)	EpiXcan	0.995419	gtex_sf	0.999981
6250	ENSG00000246067	RAB30-AS1	-0.0699285	-0.022425	0.944251	0.17421	0.395574	7.3417e-39	2.2307e-37	11	16	16	A1	Adipose. subcutaneous (GTEx)	EpiXcan	0.995419	gtex_sf	0.999981
6251	ENSG00000163041	H3F3A	-0.0698882	-0.0232498	0.944283	0.0947976	0.4715	1.00929e-49	5.06705e-48	3	7	7	A1	Adipose. subcutaneous (GTEx)	EpiXcan	0.995419	gtex_sf	0.999981
6252	ENSG00000232388	SMIM26	0.0696739	0.0303461	0.944453	0.0702522	0.085805	1.30446e-07	5.60133e-07	15	17	17	A1	Adipose. subcutaneous (GTEx)	EpiXcan	0.995419	gtex_sf	0.999981
6253	ENSG00000104043	ATP8B4	0.0693538	0.0926632	0.944708	0.0209775	0.0159429	0.0256355	0.0580561	29	36	36	A1	Adipose. subcutaneous (GTEx)	EpiXcan	0.995419	gtex_sf	0.999981
6254	ENSG00000170037	CNTROB	-0.0692482	-0.0772199	0.944792	0.0240228	0.0265313	0.0034092	0.00865084	10	13	13	A1	Adipose. subcutaneous (GTEx)	EpiXcan	0.995419	gtex_sf	0.999981
6255	ENSG00000099377	HSD3B7	-0.0690766	-0.0968552	0.944929	0.00987908	0.0413754	0.000237891	0.000696082	13	16	16	A1	Adipose. subcutaneous (GTEx)	EpiXcan	0.995419	gtex_sf	0.999981
6256	ENSG00000080854	IGSF9B	0.0688772	-0.062905	0.945087	0.101104	0.0154001	0.0275759	0.0620491	98	123	123	A1	Adipose. subcutaneous (GTEx)	EpiXcan	0.995419	gtex_sf	0.999981
6257	ENSG00000162738	VANGL2	0.0686643	0.00190754	0.945257	0.00816917	0.0636087	5.95292e-06	2.10988e-05	10	11	11	A1	Adipose. subcutaneous (GTEx)	EpiXcan	0.995419	gtex_sf	0.999981
6258	ENSG00000225151	GOLGA2P7	-0.0685364	-0.0109032	0.945359	0.171991	0.221256	3.3928e-19	3.73022e-18	56	68	68	A1	Adipose. subcutaneous (GTEx)	EpiXcan	0.995419	gtex_sf	0.999981
6259	ENSG00000196912	ANKRD36B	0.0683061	0.016195	0.945542	0.294655	0.435919	3.98206e-45	1.58908e-43	27	33	33	A1	Adipose. subcutaneous (GTEx)	EpiXcan	0.995419	gtex_sf	0.999981
6260	ENSG00000188112	C6orf132	0.0682671	0.067479	0.945573	0.0201184	0.0372412	0.000532131	0.00149011	11	11	11	A1	Adipose. subcutaneous (GTEx)	EpiXcan	0.995419	gtex_sf	0.999981
6261	ENSG00000176390	CRLF3	-0.0682386	-0.0144112	0.945596	0.100458	0.208889	5.46605e-18	5.50021e-17	52	58	58	A1	Adipose. subcutaneous (GTEx)	EpiXcan	0.995419	gtex_sf	0.999981
6262	ENSG00000127578	WFIKKN1	-0.0681277	-0.0396704	0.945684	0.126259	0.269878	1.96401e-24	2.91419e-23	24	29	29	A1	Adipose. subcutaneous (GTEx)	EpiXcan	0.995419	gtex_sf	0.999981
6263	ENSG00000162407	PLPP3	0.0680129	0.155141	0.945775	0.0114611	0.0368275	0.000655993	0.00181483	21	23	23	A1	Adipose. subcutaneous (GTEx)	EpiXcan	0.995419	gtex_sf	0.999981
6264	ENSG00000129219	PLD2	0.0678167	0.000163219	0.945932	0.051022	0.201377	1.72412e-17	1.67706e-16	39	49	49	A1	Adipose. subcutaneous (GTEx)	EpiXcan	0.995419	gtex_sf	0.999981
6265	ENSG00000083535	PIBF1	-0.0677375	0.0598941	0.945995	0.0262805	0.0246829	0.00469726	0.0117072	29	36	36	A1	Adipose. subcutaneous (GTEx)	EpiXcan	0.995419	gtex_sf	0.999981
6266	ENSG00000034053	APBA2	0.0676575	-0.148959	0.946058	0.003225	0.0108476	0.0640897	0.136575	28	35	35	A1	Adipose. subcutaneous (GTEx)	EpiXcan	0.995419	gtex_sf	0.999981
6267	ENSG00000135686	KLHL36	-0.0675289	0.0199697	0.946161	0.0205709	0.176438	1.54399e-15	1.32031e-14	27	40	40	A1	Adipose. subcutaneous (GTEx)	EpiXcan	0.995419	gtex_sf	0.999981
6268	ENSG00000130762	ARHGEF16	-0.0672126	-0.0179208	0.946412	0.022055	0.0503882	6.62475e-05	0.000207421	11	13	13	A1	Adipose. subcutaneous (GTEx)	EpiXcan	0.995419	gtex_sf	0.999981
6269	ENSG00000187257	RSBN1L	-0.0671807	0.0201365	0.946438	0.0226487	0.0131299	0.0440097	0.0963793	39	52	52	A1	Adipose. subcutaneous (GTEx)	EpiXcan	0.995419	gtex_sf	0.999981
6270	ENSG00000148335	NTMT1	-0.0669321	-0.237979	0.946636	0.00900242	0.0636687	5.44931e-06	1.94171e-05	11	15	15	A1	Adipose. subcutaneous (GTEx)	EpiXcan	0.995419	gtex_sf	0.999981
6271	ENSG00000169217	CD2BP2	-0.0666843	-0.0782964	0.946833	0.00799321	0.0313012	0.00164653	0.00434136	6	8	8	A1	Adipose. subcutaneous (GTEx)	EpiXcan	0.995419	gtex_sf	0.999981
6272	ENSG00000183891	TTC32	-0.0665368	-0.014415	0.94695	0.264129	0.443758	3.28876e-45	1.32372e-43	21	27	27	A1	Adipose. subcutaneous (GTEx)	EpiXcan	0.995419	gtex_sf	0.999981
6273	ENSG00000182606	TRAK1	0.0663457	-0.131984	0.947103	0.0292076	0.0682453	1.94903e-06	7.3112e-06	12	13	13	A1	Adipose. subcutaneous (GTEx)	EpiXcan	0.995419	gtex_sf	0.999981
6274	ENSG00000176783	RUFY1	-0.0662633	-0.0252563	0.947168	0.0843729	0.218875	7.37491e-19	7.91573e-18	16	20	20	A1	Adipose. subcutaneous (GTEx)	EpiXcan	0.995419	gtex_sf	0.999981
6275	ENSG00000126698	DNAJC8	0.0660714	0.00823536	0.947321	0.0151057	0.0865793	9.16808e-08	4.00928e-07	34	46	46	A1	Adipose. subcutaneous (GTEx)	EpiXcan	0.995419	gtex_sf	0.999981
6276	ENSG00000110768	GTF2H1	-0.0660038	-0.0292742	0.947375	0.0870047	0.342958	5.26123e-34	1.29288e-32	22	35	35	A1	Adipose. subcutaneous (GTEx)	EpiXcan	0.995419	gtex_sf	0.999981
6277	ENSG00000211897	IGHG3	-0.0658092	-0.108386	0.94753	0.0241296	0.0258585	0.00431717	0.0108041	26	44	44	A1	Adipose. subcutaneous (GTEx)	EpiXcan	0.995419	gtex_sf	0.999981
6278	ENSG00000130024	PHF10	0.0657346	0.00626057	0.947589	0.0470071	0.078031	4.83646e-07	1.94667e-06	13	15	15	A1	Adipose. subcutaneous (GTEx)	EpiXcan	0.995419	gtex_sf	0.999981
6279	ENSG00000101079	NDRG3	0.0656841	0.0317823	0.947629	0.111705	0.068127	1.68296e-06	6.35569e-06	51	59	59	A1	Adipose. subcutaneous (GTEx)	EpiXcan	0.995419	gtex_sf	0.999981
6280	ENSG00000138071	ACTR2	-0.0656756	-0.123847	0.947636	0.0162656	0.0245651	0.0051416	0.0127376	18	22	22	A1	Adipose. subcutaneous (GTEx)	EpiXcan	0.995419	gtex_sf	0.999981
6281	ENSG00000118894	EEF2KMT	-0.0655376	-0.108498	0.947746	0.0149857	0.0370788	0.000647939	0.00179361	19	27	27	A1	Adipose. subcutaneous (GTEx)	EpiXcan	0.995419	gtex_sf	0.999981
6282	ENSG00000180190	TDRP	0.0652064	0.0292699	0.94801	0.0256575	0.0892543	6.11307e-08	2.72954e-07	7	13	13	A1	Adipose. subcutaneous (GTEx)	EpiXcan	0.995419	gtex_sf	0.999981
6283	ENSG00000178538	CA8	-0.0650995	0.0766539	0.948095	0.0117802	0.125197	3.69796e-11	2.25206e-10	22	32	32	A1	Adipose. subcutaneous (GTEx)	EpiXcan	0.995419	gtex_sf	0.999981
6284	ENSG00000171051	FPR1	-0.0650759	-0.017732	0.948114	0.0391883	0.074894	7.91318e-07	3.09522e-06	24	30	30	A1	Adipose. subcutaneous (GTEx)	EpiXcan	0.995419	gtex_sf	0.999981
6285	ENSG00000226479	TMEM185B	-0.0647384	-0.0323742	0.948382	0.060037	0.1108	1.13742e-09	6.00521e-09	18	23	23	A1	Adipose. subcutaneous (GTEx)	EpiXcan	0.995419	gtex_sf	0.999981
6286	ENSG00000164944	VIRMA	0.0643282	0.0522657	0.948709	0.0368043	0.0283827	0.00277086	0.00711744	25	27	27	A1	Adipose. subcutaneous (GTEx)	EpiXcan	0.995419	gtex_sf	0.999981
6287	ENSG00000198792	TMEM184B	0.0642603	0.0994017	0.948763	0.00848539	0.116418	4.72458e-10	2.578e-09	6	11	11	A1	Adipose. subcutaneous (GTEx)	EpiXcan	0.995419	gtex_sf	0.999981
6288	ENSG00000203706	SERTAD4-AS1	-0.0640698	-0.0115335	0.948915	0.0641582	0.0745776	8.28558e-07	3.23276e-06	32	37	37	A1	Adipose. subcutaneous (GTEx)	EpiXcan	0.995419	gtex_sf	0.999981
6289	ENSG00000227039	ITGB2-AS1	0.0640695	0.0355963	0.948915	0.0286462	0.0647175	4.08772e-06	1.47797e-05	13	17	17	A1	Adipose. subcutaneous (GTEx)	EpiXcan	0.995419	gtex_sf	0.999981
6290	ENSG00000131016	AKAP12	0.0639645	0.110374	0.948998	0.00378749	0.0201568	0.0114369	0.0271565	4	4	4	A1	Adipose. subcutaneous (GTEx)	EpiXcan	0.995419	gtex_sf	0.999981
6291	ENSG00000100083	GGA1	-0.0634223	-0.0525791	0.94943	0.0588678	0.070292	1.49211e-06	5.66395e-06	39	52	52	A1	Adipose. subcutaneous (GTEx)	EpiXcan	0.995419	gtex_sf	0.999981
6292	ENSG00000140534	TICRR	-0.0630625	-0.0419873	0.949717	0.0262219	0.0795931	2.75359e-07	1.14382e-06	14	20	20	A1	Adipose. subcutaneous (GTEx)	EpiXcan	0.995419	gtex_sf	0.999981
6293	ENSG00000169203	RP11-231C14.4	0.0629124	0.0273929	0.949836	0.106411	0.203611	1.16483e-17	1.149e-16	25	37	37	A1	Adipose. subcutaneous (GTEx)	EpiXcan	0.995419	gtex_sf	0.999981
6294	ENSG00000139636	LMBR1L	0.0628872	0.0371626	0.949856	0.0414664	0.144887	2.05022e-12	1.39e-11	28	34	34	A1	Adipose. subcutaneous (GTEx)	EpiXcan	0.995419	gtex_sf	0.999981
6295	ENSG00000141013	GAS8	0.0628723	0.00211338	0.949868	0.137044	0.247032	4.72267e-22	6.13641e-21	24	30	30	A1	Adipose. subcutaneous (GTEx)	EpiXcan	0.995419	gtex_sf	0.999981
6296	ENSG00000134285	FKBP11	-0.0628493	-0.0448412	0.949886	0.032215	0.0976692	1.20962e-08	5.80045e-08	28	30	30	A1	Adipose. subcutaneous (GTEx)	EpiXcan	0.995419	gtex_sf	0.999981
6297	ENSG00000182400	TRAPPC6B	0.0622666	0.0174514	0.950351	0.0333405	0.0761092	6.26262e-07	2.4857e-06	20	29	29	A1	Adipose. subcutaneous (GTEx)	EpiXcan	0.995419	gtex_sf	0.999981
6298	ENSG00000114654	EFCC1	0.0622607	-0.0385361	0.950355	0.0362597	0.0426368	0.00021978	0.000645651	32	38	38	A1	Adipose. subcutaneous (GTEx)	EpiXcan	0.995419	gtex_sf	0.999981
6299	ENSG00000196814	MVB12B	0.0621709	0.0666299	0.950427	0.0456117	0.0100055	0.079042	0.165814	53	60	60	A1	Adipose. subcutaneous (GTEx)	EpiXcan	0.995419	gtex_sf	0.999981
6300	ENSG00000113319	RASGRF2	0.062064	0.225201	0.950512	0.00173124	0.0329523	0.00130954	0.00349118	4	7	7	A1	Adipose. subcutaneous (GTEx)	EpiXcan	0.995419	gtex_sf	0.999981
6301	ENSG00000169371	SNUPN	0.0619768	0.118666	0.950581	0.0299076	0.0582456	1.60448e-05	5.39979e-05	18	20	20	A1	Adipose. subcutaneous (GTEx)	EpiXcan	0.995419	gtex_sf	0.999981
6302	ENSG00000164494	PDSS2	0.0619417	0.0599259	0.950609	0.015019	0.0596363	9.71186e-06	3.36136e-05	6	6	6	A1	Adipose. subcutaneous (GTEx)	EpiXcan	0.995419	gtex_sf	0.999981
6303	ENSG00000108883	EFTUD2	-0.0617119	-0.0321983	0.950792	0.0293304	0.0761322	6.64188e-07	2.62138e-06	9	10	10	A1	Adipose. subcutaneous (GTEx)	EpiXcan	0.995419	gtex_sf	0.999981
6304	ENSG00000155085	AK9	-0.0616876	-0.0398293	0.950812	0.0190615	0.0763174	6.51939e-07	2.5774e-06	12	19	19	A1	Adipose. subcutaneous (GTEx)	EpiXcan	0.995419	gtex_sf	0.999981
6305	ENSG00000166928	MS4A14	-0.0613234	-0.011384	0.951102	0.304709	0.49747	2.14934e-53	1.26495e-51	33	37	37	A1	Adipose. subcutaneous (GTEx)	EpiXcan	0.995419	gtex_sf	0.999981
6306	ENSG00000100151	PICK1	0.0613061	0.0121178	0.951115	0.0993634	0.329939	1.55451e-30	3.22578e-29	48	61	61	A1	Adipose. subcutaneous (GTEx)	EpiXcan	0.995419	gtex_sf	0.999981
6307	ENSG00000231177	LINC00852	0.0611283	0.0615856	0.951257	0.0337315	0.178199	3.23544e-15	2.72022e-14	25	31	31	A1	Adipose. subcutaneous (GTEx)	EpiXcan	0.995419	gtex_sf	0.999981
6308	ENSG00000164465	DCBLD1	-0.0607829	0.00226459	0.951532	0.130427	0.213226	2.04296e-18	2.13073e-17	46	52	52	A1	Adipose. subcutaneous (GTEx)	EpiXcan	0.995419	gtex_sf	0.999981
6309	ENSG00000198252	STYX	-0.0607208	0.0039775	0.951582	0.0573012	0.157549	1.32583e-13	9.82587e-13	34	43	43	A1	Adipose. subcutaneous (GTEx)	EpiXcan	0.995419	gtex_sf	0.999981
6310	ENSG00000109756	RAPGEF2	-0.0606463	-0.0731301	0.951641	0.00813859	0.0431917	0.000218891	0.000643309	3	3	3	A1	Adipose. subcutaneous (GTEx)	EpiXcan	0.995419	gtex_sf	0.999981
6311	ENSG00000059122	FLYWCH1	0.0602901	0.019325	0.951925	0.138498	0.674115	4.14631e-92	2.32309e-89	3	8	8	A1	Adipose. subcutaneous (GTEx)	EpiXcan	0.995419	gtex_sf	0.999981
6312	ENSG00000119723	COQ6	0.0599902	0.0698138	0.952163	0.0268472	0.0422666	0.00024691	0.000721566	17	24	24	A1	Adipose. subcutaneous (GTEx)	EpiXcan	0.995419	gtex_sf	0.999981
6313	ENSG00000136319	TTC5	0.0598746	0.0476958	0.952256	0.10221	0.0859443	1.17958e-07	5.08692e-07	133	190	190	A1	Adipose. subcutaneous (GTEx)	EpiXcan	0.995419	gtex_sf	0.999981
6314	ENSG00000110888	CAPRIN2	-0.0598089	0.0135266	0.952308	0.0972539	0.198183	2.83836e-17	2.73243e-16	34	39	39	A1	Adipose. subcutaneous (GTEx)	EpiXcan	0.995419	gtex_sf	0.999981
6315	ENSG00000182685	BRICD5	-0.0597692	-0.0303805	0.952339	0.0793088	0.0992638	7.91065e-09	3.87293e-08	40	49	49	A1	Adipose. subcutaneous (GTEx)	EpiXcan	0.995419	gtex_sf	0.999981
6316	ENSG00000165272	AQP3	0.059408	0.0305433	0.952627	0.110916	0.179288	1.95274e-15	1.66172e-14	37	41	41	A1	Adipose. subcutaneous (GTEx)	EpiXcan	0.995419	gtex_sf	0.999981
6317	ENSG00000114209	PDCD10	0.0594011	0.158639	0.952633	0.00764351	0.0116131	0.0567192	0.121963	15	18	18	A1	Adipose. subcutaneous (GTEx)	EpiXcan	0.995419	gtex_sf	0.999981
6318	ENSG00000119599	DCAF4	-0.0593622	-0.0163444	0.952664	0.250378	0.337767	5.15943e-32	1.16562e-30	58	66	66	A1	Adipose. subcutaneous (GTEx)	EpiXcan	0.995419	gtex_sf	0.999981
6319	ENSG00000141639	MAPK4	-0.0591561	-0.0749976	0.952828	0.0310508	0.0125992	0.0462815	0.100975	42	50	50	A1	Adipose. subcutaneous (GTEx)	EpiXcan	0.995419	gtex_sf	0.999981
6320	ENSG00000118526	TCF21	-0.059065	-0.0467983	0.9529	0.103934	0.0277934	0.00291016	0.00745203	106	145	145	A1	Adipose. subcutaneous (GTEx)	EpiXcan	0.995419	gtex_sf	0.999981
6321	ENSG00000149451	ADAM33	0.0588191	0.0342362	0.953096	0.0386217	0.0490977	6.90744e-05	0.000215437	18	22	22	A1	Adipose. subcutaneous (GTEx)	EpiXcan	0.995433	gtex_sf	0.999981
6322	ENSG00000108523	RNF167	-0.0583684	-0.0538873	0.953455	0.0077473	0.0377173	0.000466859	0.00131708	4	6	6	A1	Adipose. subcutaneous (GTEx)	EpiXcan	0.995433	gtex_sf	0.999981
6323	ENSG00000138399	FASTKD1	-0.0580311	-0.015342	0.953724	0.0863153	0.194187	7.87428e-17	7.37759e-16	27	32	32	A1	Adipose. subcutaneous (GTEx)	EpiXcan	0.995433	gtex_sf	0.999981
6324	ENSG00000171552	BCL2L1	0.0576725	0.0148068	0.95401	0.0514209	0.0893275	3.9805e-08	1.80788e-07	21	31	31	A1	Adipose. subcutaneous (GTEx)	EpiXcan	0.995433	gtex_sf	0.999981
6325	ENSG00000267390	AC036176.1	-0.057454	0.0427951	0.954184	0.0106444	0.016222	0.0234028	0.0532321	16	18	18	A1	Adipose. subcutaneous (GTEx)	EpiXcan	0.995433	gtex_sf	0.999981
6326	ENSG00000155621	C9orf85	-0.0574192	-0.203221	0.954211	0.0295691	0.0368171	0.000633843	0.00175633	35	45	45	A1	Adipose. subcutaneous (GTEx)	EpiXcan	0.995433	gtex_sf	0.999981
6327	ENSG00000161980	POLR3K	0.0572381	0.439394	0.954355	0.000546024	0.0401155	0.00038616	0.00110341	4	6	6	A1	Adipose. subcutaneous (GTEx)	EpiXcan	0.995433	gtex_sf	0.999981
6328	ENSG00000127947	PTPN12	-0.0570381	-0.0526405	0.954515	0.0755563	0.220592	1.49586e-19	1.67889e-18	39	47	47	A1	Adipose. subcutaneous (GTEx)	EpiXcan	0.995433	gtex_sf	0.999981
6329	ENSG00000151657	KIN	-0.0569797	-0.0802897	0.954561	0.105567	0.134365	1.37046e-11	8.63522e-11	50	64	64	A1	Adipose. subcutaneous (GTEx)	EpiXcan	0.995433	gtex_sf	0.999981
6330	ENSG00000146282	RARS2	-0.0568181	-0.106067	0.95469	0.00412372	0.0324073	0.0013565	0.00361019	3	6	6	A1	Adipose. subcutaneous (GTEx)	EpiXcan	0.995433	gtex_sf	0.999981
6331	ENSG00000259877	AC009113.1	-0.0563091	-0.0378214	0.955096	0.0752241	0.186814	1.77192e-16	1.62112e-15	17	23	23	A1	Adipose. subcutaneous (GTEx)	EpiXcan	0.995433	gtex_sf	0.999981
6332	ENSG00000134802	SLC43A3	-0.0558888	-0.153394	0.95543	0.0213107	0.0284812	0.00276469	0.0071042	27	32	32	A1	Adipose. subcutaneous (GTEx)	EpiXcan	0.995433	gtex_sf	0.999981
6333	ENSG00000100325	ASCC2	-0.05572	-0.0894963	0.955565	0.0424461	0.0329905	0.00125207	0.00334819	37	42	42	A1	Adipose. subcutaneous (GTEx)	EpiXcan	0.995433	gtex_sf	0.999981
6334	ENSG00000137699	TRIM29	-0.0555257	-0.108359	0.95572	0.0245652	0.108689	1.80202e-09	9.34155e-09	16	17	17	A1	Adipose. subcutaneous (GTEx)	EpiXcan	0.995433	gtex_sf	0.999981
6335	ENSG00000185774	KCNIP4	0.0553906	0.072398	0.955827	0.0501511	0.108638	1.9379e-09	1.00237e-08	14	20	20	A1	Adipose. subcutaneous (GTEx)	EpiXcan	0.995433	gtex_sf	0.999981
6336	ENSG00000110427	KIAA1549L	-0.0553776	-0.0168162	0.955838	0.0735474	0.119435	2.80074e-10	1.56046e-09	42	49	49	A1	Adipose. subcutaneous (GTEx)	EpiXcan	0.995433	gtex_sf	0.999981
6337	ENSG00000184787	UBE2G2	-0.0553077	0.013297	0.955893	0.19842	0.16573	3.42028e-14	2.66451e-13	76	100	100	A1	Adipose. subcutaneous (GTEx)	EpiXcan	0.995433	gtex_sf	0.999981
6338	ENSG00000099330	OCEL1	-0.0551426	0.125619	0.956025	0.0493596	0.238713	1.25776e-21	1.58573e-20	18	23	23	A1	Adipose. subcutaneous (GTEx)	EpiXcan	0.995433	gtex_sf	0.999981
6339	ENSG00000109861	CTSC	-0.0551085	-0.0130915	0.956052	0.0664196	0.0749228	6.37537e-07	2.52616e-06	39	53	53	A1	Adipose. subcutaneous (GTEx)	EpiXcan	0.995433	gtex_sf	0.999981
6340	ENSG00000104979	C19orf53	-0.0547733	-0.0564225	0.956319	0.0239487	0.0923368	2.52194e-08	1.17047e-07	11	17	17	A1	Adipose. subcutaneous (GTEx)	EpiXcan	0.995433	gtex_sf	0.999981
6341	ENSG00000144655	CSRNP1	0.0543613	0.11057	0.956647	0.00894438	0.0145283	0.0310436	0.0693173	11	12	12	A1	Adipose. subcutaneous (GTEx)	EpiXcan	0.995433	gtex_sf	0.999981
6342	ENSG00000182093	WRB	-0.0539912	-0.00860923	0.956942	0.24586	0.445591	9.10254e-47	3.89906e-45	12	14	14	A1	Adipose. subcutaneous (GTEx)	EpiXcan	0.995433	gtex_sf	0.999981
6343	ENSG00000183798	EMILIN3	0.053659	0.0454026	0.957207	0.0167406	0.0103995	0.0639286	0.136252	11	12	12	A1	Adipose. subcutaneous (GTEx)	EpiXcan	0.995433	gtex_sf	0.999981
6344	ENSG00000185596	WASH3P	0.0534698	0.0422813	0.957358	0.0319419	0.137905	6.05475e-12	3.93362e-11	8	12	12	A1	Adipose. subcutaneous (GTEx)	EpiXcan	0.995433	gtex_sf	0.999981
6345	ENSG00000240356	RPL23AP7	0.0532994	0.119643	0.957493	0.0214891	0.410129	4.0819e-40	1.3024e-38	16	20	20	A1	Adipose. subcutaneous (GTEx)	EpiXcan	0.995433	gtex_sf	0.999981
6346	ENSG00000172197	MBOAT1	0.0527971	0.0307774	0.957894	0.0412475	0.155535	1.99676e-13	1.45594e-12	5	6	6	A1	Adipose. subcutaneous (GTEx)	EpiXcan	0.995433	gtex_sf	0.999981
6347	ENSG00000146242	TPBG	-0.0527117	-0.0129468	0.957962	0.163026	0.311076	2.1288e-28	3.90801e-27	16	21	21	A1	Adipose. subcutaneous (GTEx)	EpiXcan	0.995433	gtex_sf	0.999981
6348	ENSG00000177383	MAGEF1	0.0526635	0.180099	0.958	0.000972197	0.0168907	0.0172998	0.0400329	1	2	2	A1	Adipose. subcutaneous (GTEx)	EpiXcan	0.995433	gtex_sf	0.999981
6349	ENSG00000158417	EIF5B	-0.0526391	-0.0291685	0.958019	0.00892248	0.0102638	0.0750533	0.158071	10	10	10	A1	Adipose. subcutaneous (GTEx)	EpiXcan	0.995433	gtex_sf	0.999981
6350	ENSG00000149489	ROM1	-0.0523685	0.00415007	0.958235	0.0886631	0.22071	4.02089e-19	4.40349e-18	21	22	22	A1	Adipose. subcutaneous (GTEx)	EpiXcan	0.995433	gtex_sf	0.999981
6351	ENSG00000272512	AL645608.8	-0.0519388	-0.0139818	0.958577	0.177754	0.315598	3.28912e-29	6.31106e-28	15	23	23	A1	Adipose. subcutaneous (GTEx)	EpiXcan	0.995433	gtex_sf	0.999981
6352	ENSG00000014164	ZC3H3	-0.0514977	-0.0110407	0.958929	0.276167	0.655408	7.59011e-87	2.47243e-84	24	32	32	A1	Adipose. subcutaneous (GTEx)	EpiXcan	0.995433	gtex_sf	0.999981
6353	ENSG00000171700	RGS19	-0.0513183	-0.0263472	0.959072	0.0882862	0.124638	7.32196e-11	4.32008e-10	31	41	41	A1	Adipose. subcutaneous (GTEx)	EpiXcan	0.995433	gtex_sf	0.999981
6354	ENSG00000116774	OLFML3	-0.0512034	-0.0830078	0.959163	0.00255003	0.0483946	8.21262e-05	0.0002545	4	7	7	A1	Adipose. subcutaneous (GTEx)	EpiXcan	0.995433	gtex_sf	0.999981
6355	ENSG00000198780	FAM169A	0.0504779	0.0432143	0.959742	0.014752	0.0522773	3.90658e-05	0.000125647	10	11	11	A1	Adipose. subcutaneous (GTEx)	EpiXcan	0.995433	gtex_sf	0.999981
6356	ENSG00000198576	ARC	-0.05042	0.0133524	0.959788	0.0190767	0.0313945	0.00150287	0.00398009	9	9	9	A1	Adipose. subcutaneous (GTEx)	EpiXcan	0.995433	gtex_sf	0.999981
6357	ENSG00000112130	RNF8	-0.0503108	-0.0571122	0.959875	0.0534753	0.0582755	1.45851e-05	4.93107e-05	36	47	47	A1	Adipose. subcutaneous (GTEx)	EpiXcan	0.995433	gtex_sf	0.999981
6358	ENSG00000100302	RASD2	0.0501415	0.00360903	0.96001	0.0138749	0.0221458	0.00753847	0.0182906	12	16	16	A1	Adipose. subcutaneous (GTEx)	EpiXcan	0.995433	gtex_sf	0.999981
6359	ENSG00000111880	RNGTT	-0.050059	-0.0698583	0.960075	0.0789973	0.127372	4.31091e-11	2.60384e-10	20	25	25	A1	Adipose. subcutaneous (GTEx)	EpiXcan	0.995433	gtex_sf	0.999981
6360	ENSG00000175416	CLTB	-0.0499277	-0.0205423	0.96018	0.0487598	0.0679291	2.3155e-06	8.63506e-06	22	25	25	A1	Adipose. subcutaneous (GTEx)	EpiXcan	0.995433	gtex_sf	0.999981
6361	ENSG00000143196	DPT	-0.0498641	-0.103428	0.960231	0.00933552	0.0171018	0.0212228	0.0485073	11	11	11	A1	Adipose. subcutaneous (GTEx)	EpiXcan	0.995433	gtex_sf	0.999981
6362	ENSG00000105185	PDCD5	-0.0498592	-0.0112648	0.960235	0.0435286	0.197273	2.64333e-17	2.54818e-16	12	16	16	A1	Adipose. subcutaneous (GTEx)	EpiXcan	0.995433	gtex_sf	0.999981
6363	ENSG00000153898	MCOLN2	0.049852	0.00734449	0.96024	0.108172	0.196816	2.45538e-18	2.54571e-17	23	28	28	A1	Adipose. subcutaneous (GTEx)	EpiXcan	0.995433	gtex_sf	0.999981
6364	ENSG00000166341	DCHS1	0.0498056	-0.0938333	0.960277	0.0415851	0.0366298	0.000505066	0.00141858	36	47	47	A1	Adipose. subcutaneous (GTEx)	EpiXcan	0.995433	gtex_sf	0.999981
6365	ENSG00000188732	FAM221A	-0.0496633	-0.0625201	0.960391	0.103438	0.13689	4.8324e-12	3.16445e-11	42	50	50	A1	Adipose. subcutaneous (GTEx)	EpiXcan	0.995433	gtex_sf	0.999981
6366	ENSG00000023228	NDUFS1	0.0495843	0.0457832	0.960454	0.0263917	0.0740282	8.31964e-07	3.24515e-06	9	14	14	A1	Adipose. subcutaneous (GTEx)	EpiXcan	0.995433	gtex_sf	0.999981
6367	ENSG00000140365	COMMD4	-0.0494076	-0.0103803	0.960594	0.17607	0.291553	3.29341e-26	5.37029e-25	11	14	14	A1	Adipose. subcutaneous (GTEx)	EpiXcan	0.995433	gtex_sf	0.999981
6368	ENSG00000174130	TLR6	-0.0493672	-0.125872	0.960627	0.0477902	0.015082	0.0303967	0.0679704	65	75	75	A1	Adipose. subcutaneous (GTEx)	EpiXcan	0.995433	gtex_sf	0.999981
6369	ENSG00000107643	MAPK8	-0.0491622	-0.0241306	0.96079	0.0399227	0.0770165	2.98504e-07	1.23593e-06	14	17	17	A1	Adipose. subcutaneous (GTEx)	EpiXcan	0.995433	gtex_sf	0.999981
6370	ENSG00000164344	KLKB1	-0.0489264	-0.0306924	0.960978	0.147872	0.366122	6.99564e-35	1.7881e-33	25	37	37	A1	Adipose. subcutaneous (GTEx)	EpiXcan	0.995433	gtex_sf	0.999981
6371	ENSG00000204642	HLA-F	-0.0486209	-0.00407561	0.961221	0.0470323	0.138929	4.8477e-12	3.17298e-11	17	21	21	A1	Adipose. subcutaneous (GTEx)	EpiXcan	0.995433	gtex_sf	0.999981
6372	ENSG00000112419	PHACTR2	-0.0485807	-0.124339	0.961253	0.00495869	0.0130838	0.0437316	0.0958304	6	7	7	A1	Adipose. subcutaneous (GTEx)	EpiXcan	0.995433	gtex_sf	0.999981
6373	ENSG00000197345	MRPL21	-0.0485197	-0.0152623	0.961302	0.0997079	0.502356	5.20112e-54	3.15377e-52	15	24	24	A1	Adipose. subcutaneous (GTEx)	EpiXcan	0.995433	gtex_sf	0.999981
6374	ENSG00000099785	MARCH2	0.0485022	0.0150312	0.961316	0.185367	0.43615	4.35063e-44	1.65147e-42	15	20	20	A1	Adipose. subcutaneous (GTEx)	EpiXcan	0.995433	gtex_sf	0.999981
6375	ENSG00000070476	ZXDC	-0.0482652	-0.0194773	0.961505	0.0960474	0.239232	9.11606e-21	1.10553e-19	11	12	12	A1	Adipose. subcutaneous (GTEx)	EpiXcan	0.995433	gtex_sf	0.999981
6376	ENSG00000160439	RDH13	-0.0482416	-0.0090918	0.961524	0.293141	0.48825	1.47005e-54	9.31722e-53	13	19	19	A1	Adipose. subcutaneous (GTEx)	EpiXcan	0.995433	gtex_sf	0.999981
6377	ENSG00000186187	ZNRF1	-0.0478187	-0.00847266	0.961861	0.00660879	0.0269954	0.00352973	0.00893404	15	21	21	A1	Adipose. subcutaneous (GTEx)	EpiXcan	0.995433	gtex_sf	0.999981
6378	ENSG00000182197	EXT1	0.0476364	0.407815	0.962006	0.00111487	0.0188265	0.0148722	0.0347133	5	8	8	A1	Adipose. subcutaneous (GTEx)	EpiXcan	0.995433	gtex_sf	0.999981
6379	ENSG00000150433	TMEM218	-0.0475526	-0.0686626	0.962073	0.0205131	0.0616254	6.78544e-06	2.38563e-05	18	20	20	A1	Adipose. subcutaneous (GTEx)	EpiXcan	0.995433	gtex_sf	0.999981
6380	ENSG00000159228	CBR1	-0.0474946	-0.0214652	0.962119	0.105495	0.139996	1.37424e-13	1.01685e-12	15	21	21	A1	Adipose. subcutaneous (GTEx)	EpiXcan	0.995433	gtex_sf	0.999981
6381	ENSG00000176018	LYSMD3	-0.0473975	-0.0565809	0.962196	0.018908	0.0558293	2.11183e-05	7.01456e-05	25	31	31	A1	Adipose. subcutaneous (GTEx)	EpiXcan	0.995433	gtex_sf	0.999981
6382	ENSG00000082213	C5orf22	0.0468541	-0.00288404	0.96263	0.07308	0.120575	1.7759e-10	1.01283e-09	26	35	35	A1	Adipose. subcutaneous (GTEx)	EpiXcan	0.995433	gtex_sf	0.999981
6383	ENSG00000188897	AC099489.1	-0.0468158	-0.0213354	0.96266	0.0601711	0.0310807	0.00159963	0.00422038	40	46	46	A1	Adipose. subcutaneous (GTEx)	EpiXcan	0.995433	gtex_sf	0.999981
6384	ENSG00000085382	HACE1	-0.0467695	-0.0850861	0.962697	0.0125246	0.0558701	1.41964e-05	4.81241e-05	13	17	17	A1	Adipose. subcutaneous (GTEx)	EpiXcan	0.995433	gtex_sf	0.999981
6385	ENSG00000196284	SUPT3H	0.0465282	0.211018	0.962889	0.0293301	0.0118901	0.0522426	0.112961	26	31	31	A1	Adipose. subcutaneous (GTEx)	EpiXcan	0.995433	gtex_sf	0.999981
6386	ENSG00000162819	BROX	0.0465172	0.0143425	0.962898	0.0960158	0.192883	7.61177e-17	7.13642e-16	17	20	20	A1	Adipose. subcutaneous (GTEx)	EpiXcan	0.995433	gtex_sf	0.999981
6387	ENSG00000053372	MRTO4	0.0463698	0.123411	0.963015	0.00821405	0.0169217	0.0221081	0.0504352	14	19	19	A1	Adipose. subcutaneous (GTEx)	EpiXcan	0.995433	gtex_sf	0.999981
6388	ENSG00000272047	GTF2H5	-0.0456725	0.0741053	0.963571	0.042612	0.113156	4.97483e-10	2.70822e-09	39	53	53	A1	Adipose. subcutaneous (GTEx)	EpiXcan	0.995745	gtex_sf	0.999981
6389	ENSG00000101624	CEP76	0.0456121	0.0339688	0.963619	0.0132352	0.0379773	0.000513815	0.00144257	6	7	7	A1	Adipose. subcutaneous (GTEx)	EpiXcan	0.995745	gtex_sf	0.999981
6390	ENSG00000197417	SHPK	-0.045053	-0.0104449	0.964065	0.103329	0.189798	1.25676e-16	1.16502e-15	17	23	23	A1	Adipose. subcutaneous (GTEx)	EpiXcan	0.995955	gtex_sf	0.999981
6391	ENSG00000198794	SCAMP5	-0.0444578	-0.0119272	0.96454	0.0683131	0.120897	1.43342e-10	8.22531e-10	10	13	13	A1	Adipose. subcutaneous (GTEx)	EpiXcan	0.995955	gtex_sf	0.999981
6392	ENSG00000142185	TRPM2	0.0442822	0.0214399	0.964679	0.0348047	0.0122264	0.0515541	0.11161	22	35	35	A1	Adipose. subcutaneous (GTEx)	EpiXcan	0.995955	gtex_sf	0.999981
6393	ENSG00000106477	CEP41	-0.0439859	-0.0354755	0.964916	0.0377755	0.0717705	1.27896e-06	4.89196e-06	22	25	25	A1	Adipose. subcutaneous (GTEx)	EpiXcan	0.995955	gtex_sf	0.999981
6394	ENSG00000261366	MANEA-AS1	-0.0437789	-0.0337996	0.965081	0.0534243	0.107829	1.65821e-09	8.61837e-09	27	30	30	A1	Adipose. subcutaneous (GTEx)	EpiXcan	0.995955	gtex_sf	0.999981
6395	ENSG00000172113	NME6	-0.0436969	-0.0083635	0.965146	0.0577694	0.176351	4.19551e-15	3.47636e-14	14	18	18	A1	Adipose. subcutaneous (GTEx)	EpiXcan	0.995955	gtex_sf	0.999981
6396	ENSG00000100266	PACSIN2	0.0434118	0.136508	0.965373	0.050847	0.0428964	0.000216814	0.000638006	47	62	62	A1	Adipose. subcutaneous (GTEx)	EpiXcan	0.995955	gtex_sf	0.999981
6397	ENSG00000172845	SP3	-0.0434068	0.0238264	0.965377	0.0169266	0.0247197	0.00536091	0.0132504	24	30	30	A1	Adipose. subcutaneous (GTEx)	EpiXcan	0.995955	gtex_sf	0.999981
6398	ENSG00000110852	CLEC2B	0.0432716	0.0558012	0.965485	0.0131839	0.0141238	0.0362579	0.0803075	16	22	22	A1	Adipose. subcutaneous (GTEx)	EpiXcan	0.995955	gtex_sf	0.999981
6399	ENSG00000132313	MRPL35	-0.0431499	-0.00619633	0.965582	0.00526644	0.217529	5.28733e-19	5.71889e-18	17	27	27	A1	Adipose. subcutaneous (GTEx)	EpiXcan	0.995955	gtex_sf	0.999981
6400	ENSG00000182831	C16orf72	-0.0430689	-0.107158	0.965647	0.0447074	0.0237506	0.00629868	0.0154457	48	65	65	A1	Adipose. subcutaneous (GTEx)	EpiXcan	0.995955	gtex_sf	0.999981
6401	ENSG00000080031	PTPRH	-0.0427897	0.0500508	0.965869	0.0232847	0.0283714	0.00245475	0.00634267	15	15	15	A1	Adipose. subcutaneous (GTEx)	EpiXcan	0.995955	gtex_sf	0.999981
6402	ENSG00000129493	HEATR5A	-0.0425065	-0.0687628	0.966095	0.0206935	0.0438248	0.000158347	0.000473317	11	12	12	A1	Adipose. subcutaneous (GTEx)	EpiXcan	0.995955	gtex_sf	0.999981
6403	ENSG00000116741	RGS2	-0.042453	-0.0403055	0.966138	0.0469364	0.0945909	2.81539e-08	1.29978e-07	35	38	38	A1	Adipose. subcutaneous (GTEx)	EpiXcan	0.995955	gtex_sf	0.999981
6404	ENSG00000152558	TMEM123	-0.0420784	0.127557	0.966436	0.0170972	0.0273224	0.00332032	0.00843907	19	23	23	A1	Adipose. subcutaneous (GTEx)	EpiXcan	0.995955	gtex_sf	0.999981
6405	ENSG00000270362	HMGN3-AS1	0.0418268	0.02336	0.966637	0.0347851	0.0815853	1.81267e-07	7.67302e-07	5	5	5	A1	Adipose. subcutaneous (GTEx)	EpiXcan	0.995955	gtex_sf	0.999981
6406	ENSG00000111077	TNS2	0.041784	0.0558802	0.966671	0.0748881	0.125584	4.55178e-11	2.74105e-10	66	78	78	A1	Adipose. subcutaneous (GTEx)	EpiXcan	0.995955	gtex_sf	0.999981
6407	ENSG00000132970	WASF3	-0.0417522	-0.0460315	0.966696	0.0710627	0.0944498	2.28156e-08	1.06668e-07	33	40	40	A1	Adipose. subcutaneous (GTEx)	EpiXcan	0.995955	gtex_sf	0.999981
6408	ENSG00000177963	RIC8A	-0.0415914	-0.0501233	0.966824	0.153566	0.171978	9.153e-15	7.45384e-14	26	31	31	A1	Adipose. subcutaneous (GTEx)	EpiXcan	0.995955	gtex_sf	0.999981
6409	ENSG00000148362	PAXX	0.0414853	0.0832835	0.966909	0.00265624	0.0366975	0.00063313	0.0017547	3	4	4	A1	Adipose. subcutaneous (GTEx)	EpiXcan	0.995955	gtex_sf	0.999981
6410	ENSG00000144021	CIAO1	0.0411409	0.00614083	0.967184	0.107335	0.18884	1.19859e-16	1.11183e-15	19	24	24	A1	Adipose. subcutaneous (GTEx)	EpiXcan	0.995955	gtex_sf	0.999981
6411	ENSG00000115568	ZNF142	-0.0410118	0.00978434	0.967286	0.0236203	0.0621589	7.13893e-06	2.50551e-05	13	15	15	A1	Adipose. subcutaneous (GTEx)	EpiXcan	0.995955	gtex_sf	0.999981
6412	ENSG00000168116	KIAA1586	-0.0410047	-0.0288061	0.967292	0.019044	0.0362375	0.000570021	0.00158954	6	8	8	A1	Adipose. subcutaneous (GTEx)	EpiXcan	0.995955	gtex_sf	0.999981
6413	ENSG00000157510	AFAP1L1	0.0405958	-0.00120051	0.967618	0.0314983	0.025216	0.00410429	0.0102953	17	19	19	A1	Adipose. subcutaneous (GTEx)	EpiXcan	0.996135	gtex_sf	0.999981
6414	ENSG00000114670	NEK11	0.0402338	0.00886039	0.967907	0.175981	0.252837	1.4046e-23	1.97732e-22	20	21	21	A1	Adipose. subcutaneous (GTEx)	EpiXcan	0.996277	gtex_sf	0.999981
6415	ENSG00000177483	RBM44	-0.0400383	-0.00495755	0.968063	0.224326	0.36088	5.20889e-35	1.34614e-33	38	45	45	A1	Adipose. subcutaneous (GTEx)	EpiXcan	0.996282	gtex_sf	0.999981
6416	ENSG00000203668	CHML	-0.0395882	-0.0471284	0.968421	0.105944	0.254376	6.64953e-23	9.02519e-22	44	57	57	A1	Adipose. subcutaneous (GTEx)	EpiXcan	0.99634	gtex_sf	0.999981
6417	ENSG00000174780	SRP72	-0.0393009	-0.0139302	0.96865	0.0610507	0.137233	1.96995e-12	1.33752e-11	14	17	17	A1	Adipose. subcutaneous (GTEx)	EpiXcan	0.99634	gtex_sf	0.999981
6418	ENSG00000141295	SCRN2	0.0392934	0.0142699	0.968656	0.245285	0.451183	2.37313e-47	1.05861e-45	48	58	58	A1	Adipose. subcutaneous (GTEx)	EpiXcan	0.99634	gtex_sf	0.999981
6419	ENSG00000183161	FANCF	0.039106	0.0657393	0.968806	0.00828209	0.0637352	5.08827e-06	1.81907e-05	12	14	14	A1	Adipose. subcutaneous (GTEx)	EpiXcan	0.99634	gtex_sf	0.999981
6420	ENSG00000173200	PARP15	0.0387185	-0.140249	0.969115	0.0458373	0.0729415	1.05806e-06	4.0771e-06	17	18	18	A1	Adipose. subcutaneous (GTEx)	EpiXcan	0.99634	gtex_sf	0.999981
6421	ENSG00000254858	MPV17L2	-0.0384465	-0.0489877	0.969332	0.0459634	0.0751694	7.09549e-07	2.79019e-06	38	49	49	A1	Adipose. subcutaneous (GTEx)	EpiXcan	0.99634	gtex_sf	0.999981
6422	ENSG00000178952	TUFM	0.0383841	0.0138775	0.969381	0.0860612	0.207006	4.41462e-18	4.49713e-17	16	20	20	A1	Adipose. subcutaneous (GTEx)	EpiXcan	0.99634	gtex_sf	0.999981
6423	ENSG00000237940	LINC01238	0.0383333	0.0992256	0.969422	0.0619777	0.102831	2.59853e-09	1.33032e-08	47	61	61	A1	Adipose. subcutaneous (GTEx)	EpiXcan	0.99634	gtex_sf	0.999981
6424	ENSG00000169507	SLC38A11	0.0382642	0.00443491	0.969477	0.181172	0.317245	2.36787e-29	4.6065e-28	16	18	18	A1	Adipose. subcutaneous (GTEx)	EpiXcan	0.99634	gtex_sf	0.999981
6425	ENSG00000128989	ARPP19	-0.0378116	-0.012911	0.969838	0.135796	0.293201	5.23417e-27	8.92996e-26	20	23	23	A1	Adipose. subcutaneous (GTEx)	EpiXcan	0.996556	gtex_sf	0.999981
6426	ENSG00000130348	QRSL1	0.0374184	0.00572526	0.970151	0.262415	0.391054	4.33291e-40	1.37934e-38	20	24	24	A1	Adipose. subcutaneous (GTEx)	EpiXcan	0.996723	gtex_sf	0.999981
6427	ENSG00000173511	VEGFB	-0.0371372	-0.0352774	0.970376	0.0847938	0.177354	2.30058e-15	1.95298e-14	7	8	8	A1	Adipose. subcutaneous (GTEx)	EpiXcan	0.996798	gtex_sf	0.999981
6428	ENSG00000108468	CBX1	-0.0368193	0.0366239	0.970629	0.0777329	0.0750949	7.05732e-07	2.77752e-06	32	43	43	A1	Adipose. subcutaneous (GTEx)	EpiXcan	0.996903	gtex_sf	0.999981
6429	ENSG00000074410	CA12	0.0365812	-0.0217541	0.970819	0.0508676	0.104096	4.15172e-09	2.08734e-08	19	23	23	A1	Adipose. subcutaneous (GTEx)	EpiXcan	0.996943	gtex_sf	0.999981
6430	ENSG00000134001	EIF2S1	-0.0361398	0.0742665	0.971171	0.0537649	0.03922	0.000412187	0.00117324	28	34	34	A1	Adipose. subcutaneous (GTEx)	EpiXcan	0.997003	gtex_sf	0.999981
6431	ENSG00000258890	CEP95	0.0361076	0.0637843	0.971197	0.0107126	0.0263768	0.00343023	0.00869949	2	2	2	A1	Adipose. subcutaneous (GTEx)	EpiXcan	0.997003	gtex_sf	0.999981
6432	ENSG00000176386	CDC26	0.0358227	0.0106002	0.971424	0.137012	0.200313	2.07468e-17	2.0083e-16	27	29	29	A1	Adipose. subcutaneous (GTEx)	EpiXcan	0.997003	gtex_sf	0.999981
6433	ENSG00000110665	C11orf21	-0.0357502	-0.0403331	0.971482	0.0487217	0.105563	3.02411e-09	1.53641e-08	30	40	40	A1	Adipose. subcutaneous (GTEx)	EpiXcan	0.997003	gtex_sf	0.999981
6434	ENSG00000107614	TRDMT1	0.0350201	0.00589824	0.972064	0.258603	0.342657	2.50043e-32	5.73217e-31	24	31	31	A1	Adipose. subcutaneous (GTEx)	EpiXcan	0.997346	gtex_sf	0.999981
6435	ENSG00000105364	MRPL4	-0.034782	0.0258286	0.972254	0.0393417	0.113334	4.73508e-10	2.58272e-09	34	41	41	A1	Adipose. subcutaneous (GTEx)	EpiXcan	0.997346	gtex_sf	0.999981
6436	ENSG00000186283	TOR3A	0.0347629	-0.00592489	0.972269	0.0523479	0.129616	3.81652e-11	2.31922e-10	9	14	14	A1	Adipose. subcutaneous (GTEx)	EpiXcan	0.997346	gtex_sf	0.999981
6437	ENSG00000151917	BEND6	0.0341684	0.0148046	0.972743	0.0579031	0.188046	3.28842e-16	2.94319e-15	18	22	22	A1	Adipose. subcutaneous (GTEx)	EpiXcan	0.997433	gtex_sf	0.999981
6438	ENSG00000185088	RPS27L	0.0340665	0.0595357	0.972824	0.00637302	0.0153651	0.0283154	0.0636006	7	8	8	A1	Adipose. subcutaneous (GTEx)	EpiXcan	0.997433	gtex_sf	0.999981
6439	ENSG00000179833	SERTAD2	0.0337454	-0.0645213	0.97308	0.0790846	0.0687577	2.62223e-06	9.70912e-06	47	57	57	A1	Adipose. subcutaneous (GTEx)	EpiXcan	0.997433	gtex_sf	0.999981
6440	ENSG00000058729	RIOK2	0.0335881	0.0550024	0.973206	0.0178403	0.0874573	9.48354e-08	4.13948e-07	4	5	5	A1	Adipose. subcutaneous (GTEx)	EpiXcan	0.997433	gtex_sf	0.999981
6441	ENSG00000026950	BTN3A1	0.0332919	-0.0135841	0.973442	0.114298	0.20559	2.37316e-18	2.46412e-17	32	40	40	A1	Adipose. subcutaneous (GTEx)	EpiXcan	0.997433	gtex_sf	0.999981
6442	ENSG00000152219	ARL14EP	0.0331324	0.0150378	0.973569	0.0549573	0.0553251	2.04932e-05	6.81825e-05	23	24	24	A1	Adipose. subcutaneous (GTEx)	EpiXcan	0.997433	gtex_sf	0.999981
6443	ENSG00000225855	RUSC1-AS1	0.033082	0.0397345	0.973609	0.0485017	0.127074	5.07493e-11	3.0404e-10	39	54	54	A1	Adipose. subcutaneous (GTEx)	EpiXcan	0.997433	gtex_sf	0.999981
6444	ENSG00000143344	RGL1	0.0330742	0.288107	0.973615	0.00168927	0.0506092	4.73931e-05	0.000150803	9	14	14	A1	Adipose. subcutaneous (GTEx)	EpiXcan	0.997433	gtex_sf	0.999981
6445	ENSG00000187244	BCAM	-0.0329514	0.137585	0.973713	0.00314494	0.0144389	0.0335776	0.0747017	4	4	4	A1	Adipose. subcutaneous (GTEx)	EpiXcan	0.997433	gtex_sf	0.999981
6446	ENSG00000130402	ACTN4	-0.0324876	0.0221909	0.974083	0.0827873	0.0476131	8.72849e-05	0.000269414	46	50	50	A1	Adipose. subcutaneous (GTEx)	EpiXcan	0.997649	gtex_sf	0.999981
6447	ENSG00000116833	NR5A2	-0.0321548	-0.0547349	0.974349	0.109214	0.0114196	0.0597242	0.127864	72	91	91	A1	Adipose. subcutaneous (GTEx)	EpiXcan	0.997649	gtex_sf	0.999981
6448	ENSG00000267106	ZNF561-AS1	0.0320139	0.0753324	0.974461	0.0158605	0.0493306	6.32341e-05	0.000198458	10	10	10	A1	Adipose. subcutaneous (GTEx)	EpiXcan	0.997649	gtex_sf	0.999981
6449	ENSG00000125871	MGME1	-0.0319286	-0.0314054	0.974529	0.090154	0.31898	1.05398e-29	2.09109e-28	15	21	21	A1	Adipose. subcutaneous (GTEx)	EpiXcan	0.997649	gtex_sf	0.999981
6450	ENSG00000246089	AC016065.1	0.0316439	0.0431122	0.974756	0.0540864	0.181778	3.7405e-16	3.3329e-15	46	80	80	A1	Adipose. subcutaneous (GTEx)	EpiXcan	0.997727	gtex_sf	0.999981
6451	ENSG00000184402	SS18L1	0.0307667	0.0701222	0.975456	0.0589104	0.0305989	0.00159104	0.0042009	44	62	62	A1	Adipose. subcutaneous (GTEx)	EpiXcan	0.997736	gtex_sf	0.999981
6452	ENSG00000156232	WHAMM	0.0306032	0.00556588	0.975586	0.235954	0.455048	1.20542e-46	5.12674e-45	13	16	16	A1	Adipose. subcutaneous (GTEx)	EpiXcan	0.997736	gtex_sf	0.999981
6453	ENSG00000234465	PINLYP	0.0299546	0.0235573	0.976103	0.181769	0.193365	5.18653e-17	4.92527e-16	51	64	64	A1	Adipose. subcutaneous (GTEx)	EpiXcan	0.997736	gtex_sf	0.999981
6454	ENSG00000126247	CAPNS1	0.029745	0.00480042	0.97627	0.0234569	0.0303184	0.0020504	0.0053532	20	22	22	A1	Adipose. subcutaneous (GTEx)	EpiXcan	0.997736	gtex_sf	0.999981
6455	ENSG00000146373	RNF217	0.0296687	-0.00599148	0.976331	0.0642137	0.0932537	3.10092e-08	1.42269e-07	25	35	35	A1	Adipose. subcutaneous (GTEx)	EpiXcan	0.997736	gtex_sf	0.999981
6456	ENSG00000187123	LYPD6	0.0295484	0.00493538	0.976427	0.0369509	0.0297154	0.00206909	0.00539296	13	15	15	A1	Adipose. subcutaneous (GTEx)	EpiXcan	0.997736	gtex_sf	0.999981
6457	ENSG00000174373	RALGAPA1	0.0295184	0.0102189	0.976451	0.126042	0.276388	3.4047e-26	5.53887e-25	13	15	15	A1	Adipose. subcutaneous (GTEx)	EpiXcan	0.997736	gtex_sf	0.999981
6458	ENSG00000156931	VPS8	-0.0294917	-0.0304528	0.976472	0.193041	0.379284	1.24303e-37	3.6425e-36	25	32	32	A1	Adipose. subcutaneous (GTEx)	EpiXcan	0.997736	gtex_sf	0.999981
6459	ENSG00000092094	OSGEP	-0.0293236	-0.0201961	0.976607	0.110234	0.31692	1.20282e-29	2.37294e-28	36	44	44	A1	Adipose. subcutaneous (GTEx)	EpiXcan	0.997736	gtex_sf	0.999981
6460	ENSG00000181045	SLC26A11	-0.0291489	-0.0504879	0.976746	0.0219529	0.0112225	0.0623553	0.133081	28	34	34	A1	Adipose. subcutaneous (GTEx)	EpiXcan	0.997736	gtex_sf	0.999981
6461	ENSG00000183458	AC138932.1	0.0290525	0.0752341	0.976823	0.0797923	0.154603	2.3493e-13	1.7006e-12	17	25	25	A1	Adipose. subcutaneous (GTEx)	EpiXcan	0.997736	gtex_sf	0.999981
6462	ENSG00000205560	CPT1B	-0.0289592	-0.0163025	0.976897	0.0564735	0.302123	1.61876e-28	2.99921e-27	17	23	23	A1	Adipose. subcutaneous (GTEx)	EpiXcan	0.997736	gtex_sf	0.999981
6463	ENSG00000121966	CXCR4	-0.0289566	-0.0350915	0.976899	0.0298964	0.0813483	2.30722e-07	9.65846e-07	13	16	16	A1	Adipose. subcutaneous (GTEx)	EpiXcan	0.997736	gtex_sf	0.999981
6464	ENSG00000082068	WDR70	0.0288078	0.0667481	0.977018	0.0332513	0.0551583	2.17505e-05	7.21086e-05	25	30	30	A1	Adipose. subcutaneous (GTEx)	EpiXcan	0.997736	gtex_sf	0.999981
6465	ENSG00000109775	UFSP2	0.0284795	0.00320035	0.97728	0.433369	0.577135	1.50755e-68	1.73084e-66	35	39	39	A1	Adipose. subcutaneous (GTEx)	EpiXcan	0.997736	gtex_sf	0.999981
6466	ENSG00000171121	KCNMB3	0.0283481	0.0167703	0.977385	0.0267131	0.0568684	1.34709e-05	4.57422e-05	14	15	15	A1	Adipose. subcutaneous (GTEx)	EpiXcan	0.997736	gtex_sf	0.999981
6467	ENSG00000186275	NBPF12	0.0283352	-0.0688195	0.977395	0.0261042	0.0334449	0.00104672	0.0028302	18	24	24	A1	Adipose. subcutaneous (GTEx)	EpiXcan	0.997736	gtex_sf	0.999981
6468	ENSG00000116883	AL591845.1	0.0280704	0.0307795	0.977606	0.0746282	0.196333	8.28759e-17	7.74411e-16	25	33	33	A1	Adipose. subcutaneous (GTEx)	EpiXcan	0.997736	gtex_sf	0.999981
6469	ENSG00000136271	DDX56	0.0280327	0.03082	0.977636	0.0241667	0.0476298	9.62544e-05	0.000295666	14	16	16	A1	Adipose. subcutaneous (GTEx)	EpiXcan	0.997736	gtex_sf	0.999981
6470	ENSG00000163608	NEPRO	-0.027696	-0.0143906	0.977905	0.0357606	0.0830744	1.22258e-07	5.26263e-07	3	4	4	A1	Adipose. subcutaneous (GTEx)	EpiXcan	0.997856	gtex_sf	0.999981
6471	ENSG00000163220	S100A9	-0.0273052	0.00157523	0.978216	0.0340021	0.0328796	0.000998271	0.00270512	7	8	8	A1	Adipose. subcutaneous (GTEx)	EpiXcan	0.99802	gtex_sf	0.999981
6472	ENSG00000144401	METTL21A	-0.0267646	-0.0211488	0.978647	0.0352333	0.0915355	4.45715e-08	2.01327e-07	12	13	13	A1	Adipose. subcutaneous (GTEx)	EpiXcan	0.998305	gtex_sf	0.999981
6473	ENSG00000165806	CASP7	-0.02609	-0.000608656	0.979186	0.369556	0.583854	1.25136e-70	1.65357e-68	16	20	20	A1	Adipose. subcutaneous (GTEx)	EpiXcan	0.9987	gtex_sf	0.999981
6474	ENSG00000145725	PPIP5K2	0.0256119	-0.0115618	0.979567	0.048715	0.194395	8.56789e-17	7.99537e-16	20	28	28	A1	Adipose. subcutaneous (GTEx)	EpiXcan	0.998827	gtex_sf	0.999981
6475	ENSG00000185344	ATP6V0A2	0.0253019	0.0280697	0.979814	0.0665805	0.132812	1.39098e-11	8.76057e-11	28	38	38	A1	Adipose. subcutaneous (GTEx)	EpiXcan	0.998827	gtex_sf	0.999981
6476	ENSG00000247708	STX18-AS1	0.0250456	-0.0168059	0.980019	0.031671	0.0629983	6.41301e-06	2.26322e-05	31	40	40	A1	Adipose. subcutaneous (GTEx)	EpiXcan	0.998827	gtex_sf	0.999981
6477	ENSG00000184428	TOP1MT	0.0249264	0.00625767	0.980114	0.0834076	0.286987	3.24414e-26	5.29612e-25	22	33	33	A1	Adipose. subcutaneous (GTEx)	EpiXcan	0.998827	gtex_sf	0.999981
6478	ENSG00000259953	AL138756.1	0.024899	-0.00097528	0.980136	0.197451	0.345782	5.58289e-33	1.31649e-31	41	50	50	A1	Adipose. subcutaneous (GTEx)	EpiXcan	0.998827	gtex_sf	0.999981
6479	ENSG00000270091	AC015726.1	0.0238034	-0.00808095	0.981009	0.0305971	0.0581525	1.62491e-05	5.4646e-05	25	32	32	A1	Adipose. subcutaneous (GTEx)	EpiXcan	0.998827	gtex_sf	0.999981
6480	ENSG00000117505	DR1	-0.0236141	-0.0298143	0.98116	0.0871141	0.175857	4.95538e-15	4.08294e-14	21	26	26	A1	Adipose. subcutaneous (GTEx)	EpiXcan	0.998827	gtex_sf	0.999981
6481	ENSG00000188312	CENPP	0.0235275	0.0105844	0.981229	0.100636	0.390758	9.06653e-39	2.74287e-37	6	8	8	A1	Adipose. subcutaneous (GTEx)	EpiXcan	0.998827	gtex_sf	0.999981
6482	ENSG00000117222	RBBP5	0.0234682	-0.0259022	0.981277	0.0189059	0.0650603	4.96588e-06	1.77804e-05	12	13	13	A1	Adipose. subcutaneous (GTEx)	EpiXcan	0.998827	gtex_sf	0.999981
6483	ENSG00000133030	MPRIP	-0.0234634	-0.102904	0.981281	0.02065	0.0331539	0.00110671	0.00298396	12	16	16	A1	Adipose. subcutaneous (GTEx)	EpiXcan	0.998827	gtex_sf	0.999981
6484	ENSG00000084207	GSTP1	-0.0233738	-0.0143344	0.981352	0.0234819	0.0957733	1.59311e-08	7.56175e-08	6	7	7	A1	Adipose. subcutaneous (GTEx)	EpiXcan	0.998827	gtex_sf	0.999981
6485	ENSG00000163346	PBXIP1	-0.0233385	0.0168379	0.98138	0.0263498	0.0895821	4.58318e-08	2.06885e-07	10	12	12	A1	Adipose. subcutaneous (GTEx)	EpiXcan	0.998827	gtex_sf	0.999981
6486	ENSG00000235098	ANKRD65	0.0228752	0.00388459	0.98175	0.295399	0.411281	1.77506e-41	5.97673e-40	12	13	13	A1	Adipose. subcutaneous (GTEx)	EpiXcan	0.998827	gtex_sf	0.999981
6487	ENSG00000178188	SH2B1	0.0228457	0.0315153	0.981773	0.0443639	0.0979068	3.44169e-09	1.74035e-08	21	24	24	A1	Adipose. subcutaneous (GTEx)	EpiXcan	0.998827	gtex_sf	0.999981
6488	ENSG00000149300	C11orf52	-0.0226224	0.00123259	0.981951	0.0320934	0.0965619	8.27859e-09	4.04177e-08	17	26	26	A1	Adipose. subcutaneous (GTEx)	EpiXcan	0.998827	gtex_sf	0.999981
6489	ENSG00000115365	LANCL1	0.0226201	0.0191027	0.981953	0.0156335	0.072009	1.13681e-06	4.36614e-06	2	4	4	A1	Adipose. subcutaneous (GTEx)	EpiXcan	0.998827	gtex_sf	0.999981
6490	ENSG00000185880	TRIM69	0.0225403	0.0198274	0.982017	0.232692	0.308391	1.16747e-29	2.30971e-28	35	39	39	A1	Adipose. subcutaneous (GTEx)	EpiXcan	0.998827	gtex_sf	0.999981
6491	ENSG00000196663	TECPR2	0.022519	-0.53915	0.982034	0.0111961	0.0127418	0.04694	0.102301	10	11	11	A1	Adipose. subcutaneous (GTEx)	EpiXcan	0.998827	gtex_sf	0.999981
6492	ENSG00000227775	AL031282.1	-0.0217171	0.00293885	0.982674	0.215257	0.524485	5.98772e-59	4.53352e-57	21	36	36	A1	Adipose. subcutaneous (GTEx)	EpiXcan	0.999296	gtex_sf	0.999981
6493	ENSG00000159917	ZNF235	0.0211633	0.0150564	0.983115	0.0108438	0.0395307	0.000310594	0.000896086	4	4	4	A1	Adipose. subcutaneous (GTEx)	EpiXcan	0.999296	gtex_sf	0.999981
6494	ENSG00000156136	DCK	0.020778	0.00448545	0.983423	0.049357	0.122428	9.49433e-11	5.53191e-10	15	17	17	A1	Adipose. subcutaneous (GTEx)	EpiXcan	0.999296	gtex_sf	0.999981
6495	ENSG00000066379	ZNRD1	-0.0206626	-0.017829	0.983515	0.083856	0.132841	2.04354e-11	1.27387e-10	39	47	47	A1	Adipose. subcutaneous (GTEx)	EpiXcan	0.999296	gtex_sf	0.999981
6496	ENSG00000223891	OSER1-AS1	0.0204314	0.0352658	0.983699	0.0611701	0.177105	1.96433e-15	1.67058e-14	20	30	30	A1	Adipose. subcutaneous (GTEx)	EpiXcan	0.999296	gtex_sf	0.999981
6497	ENSG00000157150	TIMP4	-0.0199765	-0.0298086	0.984062	0.0138165	0.0264237	0.00381555	0.00960539	4	4	4	A1	Adipose. subcutaneous (GTEx)	EpiXcan	0.999296	gtex_sf	0.999981
6498	ENSG00000215375	MYL5	-0.0191799	-0.0279921	0.984698	0.0112832	0.067521	2.87876e-06	1.06112e-05	7	8	8	A1	Adipose. subcutaneous (GTEx)	EpiXcan	0.999296	gtex_sf	0.999981
6499	ENSG00000241484	ARHGAP8	-0.019113	0.00813182	0.984751	0.0041995	0.0523421	3.62163e-05	0.000117128	10	14	14	A1	Adipose. subcutaneous (GTEx)	EpiXcan	0.999296	gtex_sf	0.999981
6500	ENSG00000197646	PDCD1LG2	-0.0190425	0.00788821	0.984807	0.09277	0.265484	6.34004e-24	9.15515e-23	14	19	19	A1	Adipose. subcutaneous (GTEx)	EpiXcan	0.999296	gtex_sf	0.999981
6501	ENSG00000259431	THTPA	0.0187695	0.100787	0.985025	0.0137485	0.0199945	0.0126279	0.0297926	9	10	10	A1	Adipose. subcutaneous (GTEx)	EpiXcan	0.999296	gtex_sf	0.999981
6502	ENSG00000184949	FAM227A	0.0185283	0.0082936	0.985217	0.0247414	0.0915508	4.72168e-08	2.12932e-07	11	13	13	A1	Adipose. subcutaneous (GTEx)	EpiXcan	0.999296	gtex_sf	0.999981
6503	ENSG00000105974	CAV1	-0.0184008	-0.0211261	0.985319	0.0434993	0.0787216	4.3437e-07	1.75591e-06	36	39	39	A1	Adipose. subcutaneous (GTEx)	EpiXcan	0.999296	gtex_sf	0.999981
6504	ENSG00000162526	TSSK3	0.0182796	-0.00143934	0.985416	0.037809	0.0511029	4.93125e-05	0.000156519	22	25	25	A1	Adipose. subcutaneous (GTEx)	EpiXcan	0.999296	gtex_sf	0.999981
6505	ENSG00000162852	CNST	0.0181561	0.00878973	0.985514	0.0657946	0.101049	5.44679e-09	2.70256e-08	14	16	16	A1	Adipose. subcutaneous (GTEx)	EpiXcan	0.999296	gtex_sf	0.999981
6506	ENSG00000162384	C1orf123	-0.0180312	-0.010458	0.985614	0.104936	0.265966	7.03162e-24	1.01329e-22	18	23	23	A1	Adipose. subcutaneous (GTEx)	EpiXcan	0.999296	gtex_sf	0.999981
6507	ENSG00000111142	METAP2	-0.0176609	-0.115726	0.985909	0.0506534	0.0360857	0.000736674	0.00202723	46	54	54	A1	Adipose. subcutaneous (GTEx)	EpiXcan	0.999296	gtex_sf	0.999981
6508	ENSG00000163762	TM4SF18	0.0172026	-0.128984	0.986275	0.0386135	0.0224836	0.00762412	0.018476	22	30	30	A1	Adipose. subcutaneous (GTEx)	EpiXcan	0.999296	gtex_sf	0.999981
6509	ENSG00000204472	AIF1	0.0170954	0.206609	0.986361	0.0175974	0.0415685	0.000265604	0.000773775	17	18	18	A1	Adipose. subcutaneous (GTEx)	EpiXcan	0.999296	gtex_sf	0.999981
6510	ENSG00000132031	MATN3	-0.0170217	0.0273891	0.986419	0.115463	0.215724	1.20534e-18	1.28e-17	46	60	60	A1	Adipose. subcutaneous (GTEx)	EpiXcan	0.999296	gtex_sf	0.999981
6511	ENSG00000162980	ARL5A	0.0169465	0.0158617	0.986479	0.00496644	0.025043	0.00503188	0.0125012	5	6	6	A1	Adipose. subcutaneous (GTEx)	EpiXcan	0.999296	gtex_sf	0.999981
6512	ENSG00000073614	KDM5A	-0.0165892	-0.0095649	0.986764	0.0345388	0.0188752	0.0136973	0.0321479	17	25	25	A1	Adipose. subcutaneous (GTEx)	EpiXcan	0.999296	gtex_sf	0.999981
6513	ENSG00000160172	FAM86C2P	0.016428	0.0408613	0.986893	0.0586559	0.118234	1.19585e-10	6.92161e-10	24	29	29	A1	Adipose. subcutaneous (GTEx)	EpiXcan	0.999296	gtex_sf	0.999981
6514	ENSG00000123329	ARHGAP9	0.0163386	-0.013397	0.986964	0.0665378	0.0902136	3.52274e-08	1.60988e-07	11	12	12	A1	Adipose. subcutaneous (GTEx)	EpiXcan	0.999296	gtex_sf	0.999981
6515	ENSG00000212127	TAS2R14	0.0161257	0.00771389	0.987134	0.181007	0.220714	1.30429e-19	1.46623e-18	85	104	104	A1	Adipose. subcutaneous (GTEx)	EpiXcan	0.999296	gtex_sf	0.999981
6516	ENSG00000272760	AC093726.1	0.0160135	0.0108538	0.987224	0.0175513	0.0657248	3.26579e-06	1.19623e-05	5	5	5	A1	Adipose. subcutaneous (GTEx)	EpiXcan	0.999296	gtex_sf	0.999981
6517	ENSG00000214140	PRCD	0.0157793	-0.0243866	0.98741	0.071805	0.0816733	2.31866e-07	9.70346e-07	52	68	68	A1	Adipose. subcutaneous (GTEx)	EpiXcan	0.999296	gtex_sf	0.999981
6518	ENSG00000260708	AL118516.1	0.0156911	-0.000757785	0.987481	0.16082	0.553727	9.88262e-64	9.04744e-62	19	25	25	A1	Adipose. subcutaneous (GTEx)	EpiXcan	0.999296	gtex_sf	0.999981
6519	ENSG00000165115	KIF27	-0.0156504	0.00755713	0.987513	0.116151	0.149545	1.72482e-13	1.26689e-12	21	22	22	A1	Adipose. subcutaneous (GTEx)	EpiXcan	0.999296	gtex_sf	0.999981
6520	ENSG00000169862	CTNND2	0.0152991	0.00230333	0.987794	0.108992	0.194868	4.59212e-17	4.37266e-16	19	19	19	A1	Adipose. subcutaneous (GTEx)	EpiXcan	0.999296	gtex_sf	0.999981
6521	ENSG00000136100	VPS36	-0.0151036	0.0166688	0.98795	0.0692019	0.0390525	0.000403143	0.00114866	28	31	31	A1	Adipose. subcutaneous (GTEx)	EpiXcan	0.999296	gtex_sf	0.999981
6522	ENSG00000169598	DFFB	-0.0150917	-0.0531698	0.987959	0.0464646	0.0642982	4.87293e-06	1.74655e-05	33	40	40	A1	Adipose. subcutaneous (GTEx)	EpiXcan	0.999296	gtex_sf	0.999981
6523	ENSG00000138095	LRPPRC	0.0150233	-0.0370685	0.988014	0.0469967	0.154145	2.95462e-13	2.12342e-12	38	55	55	A1	Adipose. subcutaneous (GTEx)	EpiXcan	0.999296	gtex_sf	0.999981
6524	ENSG00000247400	DNAJC3-AS1	-0.0149585	-0.0177558	0.988065	0.0601183	0.0415669	0.000249851	0.000729704	40	52	52	A1	Adipose. subcutaneous (GTEx)	EpiXcan	0.999296	gtex_sf	0.999981
6525	ENSG00000185669	SNAI3	0.0148251	-0.0746557	0.988172	0.0562163	0.0377296	0.00046892	0.00132236	50	65	65	A1	Adipose. subcutaneous (GTEx)	EpiXcan	0.999296	gtex_sf	0.999981
6526	ENSG00000166166	TRMT61A	0.0147894	-0.140606	0.9882	0.0581466	0.0819971	2.07124e-07	8.72151e-07	32	39	39	A1	Adipose. subcutaneous (GTEx)	EpiXcan	0.999296	gtex_sf	0.999981
6527	ENSG00000221829	FANCG	0.0145836	0.0513465	0.988364	0.0507802	0.226444	2.552e-20	3.01398e-19	20	23	23	A1	Adipose. subcutaneous (GTEx)	EpiXcan	0.999296	gtex_sf	0.999981
6528	ENSG00000166900	STX3	0.0143233	-0.0237282	0.988572	0.0108135	0.0322998	0.00122224	0.00327342	10	18	18	A1	Adipose. subcutaneous (GTEx)	EpiXcan	0.999296	gtex_sf	0.999981
6529	ENSG00000234585	CCT6P3	0.0142383	0.00314643	0.98864	0.460671	0.663876	1.06323e-88	4.13686e-86	43	49	49	A1	Adipose. subcutaneous (GTEx)	EpiXcan	0.999296	gtex_sf	0.999981
6530	ENSG00000133597	ADCK2	0.0140898	0.0126031	0.988758	0.142331	0.249928	1.83117e-22	2.43351e-21	20	25	25	A1	Adipose. subcutaneous (GTEx)	EpiXcan	0.999296	gtex_sf	0.999981
6531	ENSG00000245060	LINC00847	0.0140716	0.0356031	0.988773	0.00378173	0.0360908	0.000675651	0.00186553	11	13	13	A1	Adipose. subcutaneous (GTEx)	EpiXcan	0.999296	gtex_sf	0.999981
6532	ENSG00000132840	BHMT2	-0.0137141	0.00477971	0.989058	0.136975	0.248981	4.88968e-22	6.34164e-21	12	12	12	A1	Adipose. subcutaneous (GTEx)	EpiXcan	0.999296	gtex_sf	0.999981
6533	ENSG00000147894	C9orf72	-0.0136125	0.00539885	0.989139	0.0738856	0.172494	6.96408e-15	5.70111e-14	9	11	11	A1	Adipose. subcutaneous (GTEx)	EpiXcan	0.999296	gtex_sf	0.999981
6534	ENSG00000172379	ARNT2	-0.0135364	0.0126694	0.9892	0.0150335	0.0706876	1.42646e-06	5.42801e-06	3	3	3	A1	Adipose. subcutaneous (GTEx)	EpiXcan	0.999296	gtex_sf	0.999981
6535	ENSG00000157578	LCA5L	-0.0131839	-0.00511476	0.989481	0.0794091	0.371726	3.29868e-36	9.05973e-35	11	18	18	A1	Adipose. subcutaneous (GTEx)	EpiXcan	0.999296	gtex_sf	0.999981
6536	ENSG00000130560	UBAC1	-0.0131718	0.0405289	0.989491	0.0885886	0.180605	6.08493e-16	5.36048e-15	43	62	62	A1	Adipose. subcutaneous (GTEx)	EpiXcan	0.999296	gtex_sf	0.999981
6537	ENSG00000230733	AC092171.2	0.0131014	0.0156805	0.989547	0.0515241	0.0646196	2.99003e-06	1.09954e-05	35	41	41	A1	Adipose. subcutaneous (GTEx)	EpiXcan	0.999296	gtex_sf	0.999981
6538	ENSG00000166949	SMAD3	0.0125712	-0.00283605	0.98997	0.0310919	0.0499742	6.19586e-05	0.000194673	22	24	24	A1	Adipose. subcutaneous (GTEx)	EpiXcan	0.999296	gtex_sf	0.999981
6539	ENSG00000105254	TBCB	-0.0124812	0.0202518	0.990042	0.0558004	0.0703135	1.82508e-06	6.86463e-06	33	41	41	A1	Adipose. subcutaneous (GTEx)	EpiXcan	0.999296	gtex_sf	0.999981
6540	ENSG00000235878	AP001468.1	0.01227	0.0163364	0.99021	0.121315	0.226409	1.28006e-19	1.4413e-18	56	75	75	A1	Adipose. subcutaneous (GTEx)	EpiXcan	0.999296	gtex_sf	0.999981
6541	ENSG00000145569	FAM105A	-0.0122531	-0.0202884	0.990224	0.046296	0.143408	1.8782e-12	1.27832e-11	30	34	34	A1	Adipose. subcutaneous (GTEx)	EpiXcan	0.999296	gtex_sf	0.999981
6542	ENSG00000132406	TMEM128	-0.0117814	-0.0129394	0.9906	0.00752658	0.022738	0.00705268	0.0171833	1	2	2	A1	Adipose. subcutaneous (GTEx)	EpiXcan	0.999296	gtex_sf	0.999981
6543	ENSG00000162695	SLC30A7	0.0116925	-0.271346	0.990671	0.00796577	0.0130907	0.0424868	0.0932633	10	14	14	A1	Adipose. subcutaneous (GTEx)	EpiXcan	0.999296	gtex_sf	0.999981
6544	ENSG00000123815	COQ8B	-0.0116877	-0.00849016	0.990675	0.0355407	0.0359849	0.000715376	0.00197055	36	47	47	A1	Adipose. subcutaneous (GTEx)	EpiXcan	0.999296	gtex_sf	0.999981
6545	ENSG00000019102	VSIG2	-0.0112966	0.00413239	0.990987	0.028598	0.049067	4.80952e-05	0.000152968	6	7	7	A1	Adipose. subcutaneous (GTEx)	EpiXcan	0.999296	gtex_sf	0.999981
6546	ENSG00000162836	ACP6	0.0110187	0.00250718	0.991209	0.303161	0.481509	6.59749e-51	3.55427e-49	31	38	38	A1	Adipose. subcutaneous (GTEx)	EpiXcan	0.999296	gtex_sf	0.999981
6547	ENSG00000148291	SURF2	0.0110006	0.0217906	0.991223	0.0161076	0.0388736	0.000443886	0.00125708	11	13	13	A1	Adipose. subcutaneous (GTEx)	EpiXcan	0.999296	gtex_sf	0.999981
6548	ENSG00000021776	AQR	-0.0107415	0.0224543	0.99143	0.00508903	0.0440272	0.00016469	0.00049123	5	10	10	A1	Adipose. subcutaneous (GTEx)	EpiXcan	0.999296	gtex_sf	0.999981
6549	ENSG00000132424	PNISR	0.0103256	0.0242933	0.991762	0.0105541	0.0363958	0.000672664	0.00185802	8	8	8	A1	Adipose. subcutaneous (GTEx)	EpiXcan	0.999296	gtex_sf	0.999981
6550	ENSG00000047579	DTNBP1	0.0102833	-0.0498236	0.991795	0.0598273	0.0815238	1.8839e-07	7.96013e-07	33	43	43	A1	Adipose. subcutaneous (GTEx)	EpiXcan	0.999296	gtex_sf	0.999981
6551	ENSG00000156642	NPTN	-0.0102119	0.0423739	0.991852	0.0036104	0.0111613	0.0622332	0.132861	9	15	15	A1	Adipose. subcutaneous (GTEx)	EpiXcan	0.999296	gtex_sf	0.999981
6552	ENSG00000171045	TSNARE1	-0.0098941	0.0191597	0.992106	0.176415	0.283535	6.51358e-26	1.04269e-24	17	19	19	A1	Adipose. subcutaneous (GTEx)	EpiXcan	0.999296	gtex_sf	0.999981
6553	ENSG00000225217	HSPA7	0.00920898	0.021829	0.992652	0.191764	0.29795	5.44008e-27	9.26998e-26	45	54	54	A1	Adipose. subcutaneous (GTEx)	EpiXcan	0.999296	gtex_sf	0.999981
6554	ENSG00000117877	CD3EAP	0.00891257	0.0707208	0.992889	0.021276	0.0711133	1.27746e-06	4.88758e-06	13	18	18	A1	Adipose. subcutaneous (GTEx)	EpiXcan	0.999296	gtex_sf	0.999981
6555	ENSG00000163536	SERPINI1	0.00888507	0.0398508	0.992911	0.0427904	0.0849173	1.3278e-07	5.69458e-07	15	16	16	A1	Adipose. subcutaneous (GTEx)	EpiXcan	0.999296	gtex_sf	0.999981
6556	ENSG00000109171	SLAIN2	-0.00868847	0.00788785	0.993068	0.0399519	0.0645786	5.26383e-06	1.87848e-05	20	27	27	A1	Adipose. subcutaneous (GTEx)	EpiXcan	0.999296	gtex_sf	0.999981
6557	ENSG00000161618	ALDH16A1	-0.00846562	-0.0310919	0.993245	0.0246013	0.106932	2.31171e-09	1.18739e-08	12	16	16	A1	Adipose. subcutaneous (GTEx)	EpiXcan	0.999296	gtex_sf	0.999981
6558	ENSG00000122687	MRM2	-0.00835723	-0.00936466	0.993332	0.0802534	0.169186	8.94029e-15	7.28909e-14	25	30	30	A1	Adipose. subcutaneous (GTEx)	EpiXcan	0.999296	gtex_sf	0.999981
6559	ENSG00000166405	RIC3	0.00822973	0.168892	0.993434	0.0456657	0.0662472	1.44269e-06	5.48675e-06	33	45	45	A1	Adipose. subcutaneous (GTEx)	EpiXcan	0.999296	gtex_sf	0.999981
6560	ENSG00000163138	PACRGL	0.00805135	0.00569699	0.993576	0.092587	0.190538	2.04005e-16	1.85793e-15	13	13	13	A1	Adipose. subcutaneous (GTEx)	EpiXcan	0.999296	gtex_sf	0.999981
6561	ENSG00000125447	GGA3	-0.00740349	-0.0772716	0.994093	0.0460712	0.10513	1.60797e-09	8.37114e-09	23	31	31	A1	Adipose. subcutaneous (GTEx)	EpiXcan	0.999296	gtex_sf	0.999981
6562	ENSG00000044524	EPHA3	0.00721948	-0.362568	0.99424	0.029093	0.0247997	0.00461624	0.0115196	22	30	30	A1	Adipose. subcutaneous (GTEx)	EpiXcan	0.999296	gtex_sf	0.999981
6563	ENSG00000197146	AL133458.1	-0.00654494	-0.0424265	0.994778	0.0572834	0.195749	8.493e-18	8.47304e-17	30	38	38	A1	Adipose. subcutaneous (GTEx)	EpiXcan	0.999296	gtex_sf	0.999981
6564	ENSG00000101331	CCM2L	0.0064208	-0.0780605	0.994877	0.0143517	0.0419714	0.000239782	0.000701322	5	6	6	A1	Adipose. subcutaneous (GTEx)	EpiXcan	0.999296	gtex_sf	0.999981
6565	ENSG00000178397	FAM220A	-0.00629289	0.00887541	0.994979	0.00835899	0.0611441	1.01712e-05	3.50735e-05	11	15	15	A1	Adipose. subcutaneous (GTEx)	EpiXcan	0.999296	gtex_sf	0.999981
6566	ENSG00000143653	SCCPDH	0.00627697	-0.0166421	0.994992	0.0287616	0.0520877	4.1327e-05	0.000132494	25	34	34	A1	Adipose. subcutaneous (GTEx)	EpiXcan	0.999296	gtex_sf	0.999981
6567	ENSG00000196236	XPNPEP3	-0.00590523	0.0530395	0.995288	0.0437618	0.301325	1.56697e-27	2.73332e-26	20	26	26	A1	Adipose. subcutaneous (GTEx)	EpiXcan	0.999296	gtex_sf	0.999981
6568	ENSG00000162704	ARPC5	0.00542591	0.00424427	0.995671	0.10148	0.210838	2.53465e-18	2.62207e-17	7	8	8	A1	Adipose. subcutaneous (GTEx)	EpiXcan	0.999296	gtex_sf	0.999981
6569	ENSG00000165233	CARD19	-0.00532082	0.0985555	0.995755	0.0125196	0.0869768	8.79298e-08	3.85126e-07	12	16	16	A1	Adipose. subcutaneous (GTEx)	EpiXcan	0.999296	gtex_sf	0.999981
6570	ENSG00000169583	CLIC3	0.00514483	-0.116446	0.995895	0.0143885	0.0942659	2.53354e-08	1.17547e-07	6	11	11	A1	Adipose. subcutaneous (GTEx)	EpiXcan	0.999296	gtex_sf	0.999981
6571	ENSG00000174177	CTU2	0.00508883	0.00666238	0.99594	0.0223842	0.0767145	3.3991e-07	1.395e-06	12	19	19	A1	Adipose. subcutaneous (GTEx)	EpiXcan	0.999296	gtex_sf	0.999981
6572	ENSG00000162999	DUSP19	-0.0050442	-0.00922648	0.995975	0.00369761	0.0114057	0.0593285	0.127066	6	7	7	A1	Adipose. subcutaneous (GTEx)	EpiXcan	0.999296	gtex_sf	0.999981
6573	ENSG00000185689	C6orf201	-0.00485313	0.00207685	0.996128	0.130472	0.338914	1.73307e-31	3.78118e-30	15	19	19	A1	Adipose. subcutaneous (GTEx)	EpiXcan	0.999296	gtex_sf	0.999981
6574	ENSG00000221923	ZNF880	-0.00474626	-0.00165565	0.996213	0.425029	0.618045	2.16183e-77	4.09199e-75	42	52	52	A1	Adipose. subcutaneous (GTEx)	EpiXcan	0.999296	gtex_sf	0.999981
6575	ENSG00000196381	ZNF781	0.00413217	0.0433118	0.996703	0.113417	0.187006	2.95302e-16	2.65317e-15	11	12	12	A1	Adipose. subcutaneous (GTEx)	EpiXcan	0.999296	gtex_sf	0.999981
6576	ENSG00000213699	SLC35F6	0.00380305	0.0395639	0.996966	0.0139554	0.0602657	8.09578e-06	2.82646e-05	15	21	21	A1	Adipose. subcutaneous (GTEx)	EpiXcan	0.999296	gtex_sf	0.999981
6577	ENSG00000081320	STK17B	0.00379647	0.0381513	0.996971	0.0161181	0.0494771	5.93424e-05	0.000187125	2	3	3	A1	Adipose. subcutaneous (GTEx)	EpiXcan	0.999296	gtex_sf	0.999981
6578	ENSG00000122507	BBS9	-0.00365378	-0.0510337	0.997085	0.0153712	0.0402665	0.00029367	0.00085041	4	7	7	A1	Adipose. subcutaneous (GTEx)	EpiXcan	0.999296	gtex_sf	0.999981
6579	ENSG00000158321	AUTS2	0.00361688	-0.0355612	0.997114	0.0285416	0.0603854	9.3215e-06	3.23264e-05	7	12	12	A1	Adipose. subcutaneous (GTEx)	EpiXcan	0.999296	gtex_sf	0.999981
6580	ENSG00000168672	FAM84B	-0.0036143	-0.0138415	0.997116	0.0367226	0.0886197	7.92292e-08	3.48982e-07	9	10	10	A1	Adipose. subcutaneous (GTEx)	EpiXcan	0.999296	gtex_sf	0.999981
6581	ENSG00000090863	GLG1	-0.00359236	0.00389793	0.997134	0.00880965	0.0285308	0.00271261	0.0069755	5	5	5	A1	Adipose. subcutaneous (GTEx)	EpiXcan	0.999296	gtex_sf	0.999981
6582	ENSG00000154511	FAM69A	0.00351444	0.00477865	0.997196	0.0570089	0.117697	2.97206e-10	1.65328e-09	12	13	13	A1	Adipose. subcutaneous (GTEx)	EpiXcan	0.999296	gtex_sf	0.999981
6583	ENSG00000143156	NME7	-0.00305392	0.000653459	0.997563	0.0676873	0.276471	7.98255e-25	1.21008e-23	24	38	38	A1	Adipose. subcutaneous (GTEx)	EpiXcan	0.999296	gtex_sf	0.999981
6584	ENSG00000100697	DICER1	0.00296608	-0.00455855	0.997633	0.0947933	0.142123	2.64648e-12	1.7779e-11	26	35	35	A1	Adipose. subcutaneous (GTEx)	EpiXcan	0.999296	gtex_sf	0.999981
6585	ENSG00000244701	AC004918.1	0.00272687	-0.0141433	0.997824	0.0849585	0.0469234	0.000107746	0.000329375	95	129	129	A1	Adipose. subcutaneous (GTEx)	EpiXcan	0.999296	gtex_sf	0.999981
6586	ENSG00000197771	MCMBP	-0.00249549	-0.0986986	0.998009	0.0371798	0.0444193	0.000125349	0.000379542	47	55	55	A1	Adipose. subcutaneous (GTEx)	EpiXcan	0.999296	gtex_sf	0.999981
6587	ENSG00000040531	CTNS	-0.00229709	-0.00519628	0.998167	0.178566	0.312815	1.42532e-28	2.6443e-27	53	66	66	A1	Adipose. subcutaneous (GTEx)	EpiXcan	0.999296	gtex_sf	0.999981
6588	ENSG00000178685	PARP10	0.00226054	6.81699e-05	0.998196	0.0359546	0.0909104	2.59434e-08	1.20248e-07	3	5	5	A1	Adipose. subcutaneous (GTEx)	EpiXcan	0.999296	gtex_sf	0.999981
6589	ENSG00000112837	TBX18	-0.00221821	0.0841773	0.99823	0.059283	0.055404	2.35354e-05	7.76402e-05	31	44	44	A1	Adipose. subcutaneous (GTEx)	EpiXcan	0.999296	gtex_sf	0.999981
6590	ENSG00000138036	DYNC2LI1	-0.00204688	0.0131781	0.998367	0.0562614	0.115462	5.66916e-10	3.0695e-09	25	35	35	A1	Adipose. subcutaneous (GTEx)	EpiXcan	0.999296	gtex_sf	0.999981
6591	ENSG00000163281	GNPDA2	-0.00199011	0.00892845	0.998412	0.244622	0.324669	2.07877e-30	4.3073e-29	26	29	29	A1	Adipose. subcutaneous (GTEx)	EpiXcan	0.999296	gtex_sf	0.999981
6592	ENSG00000087253	LPCAT2	0.00197382	-0.0083751	0.998425	0.0140756	0.0431867	0.000209673	0.000618422	9	13	13	A1	Adipose. subcutaneous (GTEx)	EpiXcan	0.999296	gtex_sf	0.999981
6593	ENSG00000110395	CBL	-0.00186884	0.0128927	0.998509	0.00433517	0.0597944	9.79225e-06	3.38583e-05	7	9	9	A1	Adipose. subcutaneous (GTEx)	EpiXcan	0.999296	gtex_sf	0.999981
6594	ENSG00000264364	DYNLL2	0.00186352	-0.0245495	0.998513	0.0511268	0.123916	7.55426e-11	4.44743e-10	15	19	19	A1	Adipose. subcutaneous (GTEx)	EpiXcan	0.999296	gtex_sf	0.999981
6595	ENSG00000097033	SH3GLB1	0.00178976	0.0173859	0.998572	0.0482806	0.0178634	0.0181861	0.0419383	40	41	41	A1	Adipose. subcutaneous (GTEx)	EpiXcan	0.999296	gtex_sf	0.999981
6596	ENSG00000250208	FZD10-AS1	0.00169761	0.0699092	0.998646	0.0901987	0.0186334	0.0160822	0.0374379	80	97	97	A1	Adipose. subcutaneous (GTEx)	EpiXcan	0.999296	gtex_sf	0.999981
6597	ENSG00000103742	IGDCC4	0.00167744	0.0507783	0.998662	0.0540023	0.111837	9.45904e-10	5.02628e-09	51	66	66	A1	Adipose. subcutaneous (GTEx)	EpiXcan	0.999296	gtex_sf	0.999981
6598	ENSG00000161677	JOSD2	0.00164093	-0.0384214	0.998691	0.00785916	0.0403839	0.000347823	0.00099733	14	17	17	A1	Adipose. subcutaneous (GTEx)	EpiXcan	0.999296	gtex_sf	0.999981
6599	ENSG00000132740	IGHMBP2	-0.00100027	0.00131689	0.999202	0.137963	0.495102	8.96495e-53	5.04305e-51	21	30	30	A1	Adipose. subcutaneous (GTEx)	EpiXcan	0.999518	gtex_sf	0.999981
6600	ENSG00000221944	TIGD1	-0.000983468	-0.000365375	0.999215	0.0589609	0.109793	6.71944e-10	3.60748e-09	8	9	9	A1	Adipose. subcutaneous (GTEx)	EpiXcan	0.999518	gtex_sf	0.999981
6601	ENSG00000180385	EMC3-AS1	-0.000649534	-0.00219315	0.999482	0.0539613	0.0964057	1.87389e-08	8.82568e-08	32	40	40	A1	Adipose. subcutaneous (GTEx)	EpiXcan	0.999595	gtex_sf	0.999981
6602	ENSG00000106809	OGN	-0.000507483	0.00279469	0.999595	0.017311	0.114897	5.16209e-10	2.80362e-09	13	21	21	A1	Adipose. subcutaneous (GTEx)	EpiXcan	0.999595	gtex_sf	0.999981

### Sheet: Adipose. subcutaneous (STARNET)
	gene	gene_name	zscore	effect_size	pvalue	var_g	pred_perf_r2	pred_perf_pval	pred_perf_qval	n_snps_used	n_snps_in_cov	n_snps_in_model	gwas	tissue	method	gwas_fdr	Tissue.keyword	fdr_all
1	ENSG00000025039	RRAGD	3.90065	2.87602	9.59357e-05	0.0225641	0.0772801	4.16784e-11	2.04956e-10	14	19	19	A1	Adipose. subcutaneous (STARNET)	EpiXcan	0.579991	starnet_sf	0.475031
2	ENSG00000145416	MARCH1	-3.73371	-3.93414	0.000188676	0.0106069	0.0317697	2.50653e-05	7.54206e-05	18	32	26	A1	Adipose. subcutaneous (STARNET)	EpiXcan	0.579991	starnet_sf	0.628817
3	ENSG00000254109	RBPMS-AS1	-3.22891	-1.13558	0.00124264	0.100103	0.210328	4.4658e-30	6.24282e-29	29	48	36	A1	Adipose. subcutaneous (STARNET)	EpiXcan	0.983372	starnet_sf	0.999981
4	ENSG00000151882	CCL28	-3.14533	-6.29624	0.00165899	0.00271947	0.01451	0.00521329	0.0121949	10	20	12	A1	Adipose. subcutaneous (STARNET)	EpiXcan	0.983372	starnet_sf	0.999981
5	ENSG00000243317	C7orf73	3.0947	1.15651	0.00197012	0.0782061	0.140909	1.09478e-19	9.32228e-19	11	56	12	A1	Adipose. subcutaneous (STARNET)	EpiXcan	0.983372	starnet_sf	0.999981
6	ENSG00000167637	ZNF283	-3.0446	-7.88195	0.00232987	0.00208344	0.0165503	0.00282289	0.00680985	5	21	9	A1	Adipose. subcutaneous (STARNET)	EpiXcan	0.983372	starnet_sf	0.999981
7	ENSG00000204520	MICA	-2.98072	-0.466126	0.00287574	0.425191	0.616528	4.23701e-132	7.19756e-130	61	106	69	A1	Adipose. subcutaneous (STARNET)	EpiXcan	0.983372	starnet_sf	0.999981
8	ENSG00000158863	FAM160B2	-2.96673	-4.95073	0.00300985	0.00449344	0.0508545	1.15966e-07	4.36419e-07	4	8	5	A1	Adipose. subcutaneous (STARNET)	EpiXcan	0.983372	starnet_sf	0.999981
9	ENSG00000115839	RAB3GAP1	-2.90588	-4.20294	0.00366223	0.00944258	0.0325252	2.11992e-05	6.42924e-05	10	47	14	A1	Adipose. subcutaneous (STARNET)	EpiXcan	0.983372	starnet_sf	0.999981
10	ENSG00000137692	DCUN1D5	2.90093	3.20641	0.00372053	0.0120264	0.0227194	0.000435334	0.00114642	3	6	3	A1	Adipose. subcutaneous (STARNET)	EpiXcan	0.983372	starnet_sf	0.999981
11	ENSG00000114738	MAPKAPK3	2.87883	3.32624	0.00399151	0.00776209	0.0158345	0.00362578	0.00864262	10	14	12	A1	Adipose. subcutaneous (STARNET)	EpiXcan	0.983372	starnet_sf	0.999981
12	ENSG00000109610	SOD3	2.87403	1.88087	0.00405273	0.0243337	0.0526167	6.79622e-08	2.60363e-07	18	27	22	A1	Adipose. subcutaneous (STARNET)	EpiXcan	0.983372	starnet_sf	0.999981
13	ENSG00000204934	ATP6V0E2-AS1	2.86245	1.08825	0.0042038	0.068858	0.13844	1.06582e-19	9.08149e-19	25	50	32	A1	Adipose. subcutaneous (STARNET)	EpiXcan	0.983372	starnet_sf	0.999981
14	ENSG00000130522	JUND	-2.8547	-5.29926	0.00430782	0.00256886	0.0243766	0.000281103	0.000754481	5	17	9	A1	Adipose. subcutaneous (STARNET)	EpiXcan	0.983372	starnet_sf	0.999981
15	ENSG00000197363	ZNF517	-2.85293	-2.0299	0.00433185	0.0222407	0.0634614	2.60467e-09	1.11748e-08	19	35	26	A1	Adipose. subcutaneous (STARNET)	EpiXcan	0.983372	starnet_sf	0.999981
16	ENSG00000150756	FAM173B	-2.84519	-3.2939	0.0044385	0.00619703	0.0328232	2.42989e-05	7.31966e-05	18	35	22	A1	Adipose. subcutaneous (STARNET)	EpiXcan	0.983372	starnet_sf	0.999981
17	ENSG00000267023	LRRC37A16P	-2.83603	-1.31272	0.0045678	0.0575904	0.105965	5.66704e-15	3.60264e-14	45	70	57	A1	Adipose. subcutaneous (STARNET)	EpiXcan	0.983372	starnet_sf	0.999981
18	ENSG00000119711	ALDH6A1	-2.81343	-3.64004	0.00490159	0.0072082	0.0201574	0.00087135	0.00221594	13	33	17	A1	Adipose. subcutaneous (STARNET)	EpiXcan	0.983372	starnet_sf	0.999981
19	ENSG00000172731	LRRC20	-2.80783	-6.83333	0.00498769	0.00217541	0.0144758	0.00514462	0.0120427	4	14	4	A1	Adipose. subcutaneous (STARNET)	EpiXcan	0.983372	starnet_sf	0.999981
20	ENSG00000165661	QSOX2	-2.79178	-1.13488	0.00524186	0.0624586	0.120096	8.96942e-17	6.35867e-16	24	55	27	A1	Adipose. subcutaneous (STARNET)	EpiXcan	0.983372	starnet_sf	0.999981
21	ENSG00000213676	ATF6B	-2.79092	-0.738665	0.00525582	0.202512	0.284853	6.14965e-43	1.3485e-41	16	30	19	A1	Adipose. subcutaneous (STARNET)	EpiXcan	0.983372	starnet_sf	0.999981
22	ENSG00000136982	DSCC1	2.78053	0.746382	0.00542695	0.139853	0.487457	1.06486e-88	7.56107e-87	10	18	14	A1	Adipose. subcutaneous (STARNET)	EpiXcan	0.983372	starnet_sf	0.999981
23	ENSG00000100351	GRAP2	2.76893	2.60495	0.00562414	0.0111013	0.0306593	3.74621e-05	0.000110736	15	24	19	A1	Adipose. subcutaneous (STARNET)	EpiXcan	0.983372	starnet_sf	0.999981
24	ENSG00000221890	NPTXR	2.75863	1.57726	0.00580433	0.0357472	0.0609294	5.51643e-09	2.31345e-08	33	56	41	A1	Adipose. subcutaneous (STARNET)	EpiXcan	0.983372	starnet_sf	0.999981
25	ENSG00000012124	CD22	-2.75601	-1.92657	0.00585109	0.0211112	0.0586931	1.03769e-08	4.25737e-08	8	10	10	A1	Adipose. subcutaneous (STARNET)	EpiXcan	0.983372	starnet_sf	0.999981
26	ENSG00000183741	CBX6	2.74744	2.51794	0.00600618	0.0161494	0.0291918	6.45422e-05	0.000185592	11	13	13	A1	Adipose. subcutaneous (STARNET)	EpiXcan	0.983372	starnet_sf	0.999981
27	ENSG00000188825	LINC00910	-2.7373	-4.68438	0.00619454	0.0045088	0.0119025	0.0114955	0.025789	3	11	4	A1	Adipose. subcutaneous (STARNET)	EpiXcan	0.983372	starnet_sf	0.999981
28	ENSG00000160007	ARHGAP35	-2.73556	-3.27094	0.00622749	0.00684916	0.0236688	0.000353009	0.000939584	18	62	25	A1	Adipose. subcutaneous (STARNET)	EpiXcan	0.983372	starnet_sf	0.999981
29	ENSG00000161533	ACOX1	-2.731	-9.73473	0.00631418	0.000942691	0.0140091	0.00612873	0.0142149	7	12	9	A1	Adipose. subcutaneous (STARNET)	EpiXcan	0.983372	starnet_sf	0.999981
30	ENSG00000240065	PSMB9	-2.72264	-1.32808	0.00647623	0.0356398	0.128738	3.81817e-18	2.94312e-17	14	28	21	A1	Adipose. subcutaneous (STARNET)	EpiXcan	0.983372	starnet_sf	0.999981
31	ENSG00000141562	NARF	2.68719	0.874045	0.00720561	0.1102	0.230425	1.53133e-33	2.43489e-32	17	31	20	A1	Adipose. subcutaneous (STARNET)	EpiXcan	0.983372	starnet_sf	0.999981
32	ENSG00000272379	AL008729.2	-2.68465	-2.30205	0.00726055	0.0245373	0.0381936	4.28811e-06	1.39304e-05	34	52	42	A1	Adipose. subcutaneous (STARNET)	EpiXcan	0.983372	starnet_sf	0.999981
33	ENSG00000003402	CFLAR	2.67942	1.07083	0.0073749	0.0703948	0.144104	2.99394e-20	2.63129e-19	51	66	56	A1	Adipose. subcutaneous (STARNET)	EpiXcan	0.983372	starnet_sf	0.999981
34	ENSG00000035687	ADSS	2.67218	4.19184	0.00753594	0.00681375	0.0136129	0.00624403	0.0144524	5	16	7	A1	Adipose. subcutaneous (STARNET)	EpiXcan	0.983372	starnet_sf	0.999981
35	ENSG00000149548	CCDC15	2.6639	3.27742	0.00772412	0.00745958	0.110119	9.49683e-16	6.33437e-15	16	24	19	A1	Adipose. subcutaneous (STARNET)	EpiXcan	0.983372	starnet_sf	0.999981
36	ENSG00000240038	AMY2B	2.66117	2.12572	0.00778701	0.0167546	0.0135281	0.00695838	0.0160229	29	63	34	A1	Adipose. subcutaneous (STARNET)	EpiXcan	0.983372	starnet_sf	0.999981
37	ENSG00000066583	ISOC1	-2.6498	-0.989694	0.00805391	0.0895074	0.022922	0.000421219	0.00111209	94	116	103	A1	Adipose. subcutaneous (STARNET)	EpiXcan	0.983372	starnet_sf	0.999981
38	ENSG00000151876	FBXO4	2.64571	1.54032	0.00815205	0.0308366	0.0128577	0.00859656	0.0195967	43	55	54	A1	Adipose. subcutaneous (STARNET)	EpiXcan	0.983372	starnet_sf	0.999981
39	ENSG00000136986	DERL1	2.64231	1.44381	0.00823424	0.0419	0.0864389	2.27596e-12	1.22615e-11	8	13	9	A1	Adipose. subcutaneous (STARNET)	EpiXcan	0.983372	starnet_sf	0.999981
40	ENSG00000137266	SLC22A23	2.63955	1.90269	0.00830152	0.0164791	0.0424093	1.40066e-06	4.78414e-06	14	20	20	A1	Adipose. subcutaneous (STARNET)	EpiXcan	0.983372	starnet_sf	0.999981
41	ENSG00000164305	CASP3	-2.63585	-1.86592	0.00839268	0.0210861	0.0373317	5.04936e-06	1.63008e-05	8	23	8	A1	Adipose. subcutaneous (STARNET)	EpiXcan	0.983372	starnet_sf	0.999981
42	ENSG00000158258	CLSTN2	2.62149	0.636994	0.00875466	0.160083	0.319451	4.09066e-49	1.0722e-47	30	40	35	A1	Adipose. subcutaneous (STARNET)	EpiXcan	0.983372	starnet_sf	0.999981
43	ENSG00000170264	FAM161A	-2.60904	-1.04795	0.00907966	0.0877526	0.0990315	4.90043e-14	2.9464e-13	60	89	75	A1	Adipose. subcutaneous (STARNET)	EpiXcan	0.983372	starnet_sf	0.999981
44	ENSG00000205302	SNX2	-2.60847	-3.29726	0.00909473	0.00575463	0.0126648	0.00898577	0.0204319	12	34	16	A1	Adipose. subcutaneous (STARNET)	EpiXcan	0.983372	starnet_sf	0.999981
45	ENSG00000124523	SIRT5	2.60016	8.75269	0.00931812	0.00251557	0.0303165	5.00311e-05	0.000145644	11	15	13	A1	Adipose. subcutaneous (STARNET)	EpiXcan	0.983372	starnet_sf	0.999981
46	ENSG00000178966	RMI1	-2.59915	-4.63914	0.0093455	0.00386808	0.0364142	8.38456e-06	2.65192e-05	7	17	10	A1	Adipose. subcutaneous (STARNET)	EpiXcan	0.983372	starnet_sf	0.999981
47	ENSG00000167447	SMG8	-2.58917	-1.54571	0.00962084	0.0297792	0.0616225	5.19576e-09	2.18512e-08	3	5	5	A1	Adipose. subcutaneous (STARNET)	EpiXcan	0.983372	starnet_sf	0.999981
48	ENSG00000111962	UST	-2.56887	-1.54017	0.0102031	0.0316723	0.0659935	1.24103e-09	5.45697e-09	24	36	31	A1	Adipose. subcutaneous (STARNET)	EpiXcan	0.983372	starnet_sf	0.999981
49	ENSG00000187630	DHRS4L2	-2.55191	-0.735785	0.0107134	0.12223	0.148759	5.05283e-21	4.63176e-20	131	218	168	A1	Adipose. subcutaneous (STARNET)	EpiXcan	0.983372	starnet_sf	0.999981
50	ENSG00000229358	DPY19L1P1	2.55101	1.40711	0.010741	0.0367368	0.0345685	1.44852e-05	4.47597e-05	39	62	51	A1	Adipose. subcutaneous (STARNET)	EpiXcan	0.983372	starnet_sf	0.999981
51	ENSG00000152137	HSPB8	2.54798	2.09955	0.010835	0.0151841	0.0152961	0.00401697	0.00952097	34	42	41	A1	Adipose. subcutaneous (STARNET)	EpiXcan	0.983372	starnet_sf	0.999981
52	ENSG00000064547	LPAR2	-2.52708	-1.8268	0.0115014	0.0214329	0.0227071	0.000451784	0.00118835	30	34	33	A1	Adipose. subcutaneous (STARNET)	EpiXcan	0.983372	starnet_sf	0.999981
53	ENSG00000162620	LRRIQ3	2.52106	4.82106	0.0117001	0.00291227	0.0110308	0.0148951	0.0329366	2	3	2	A1	Adipose. subcutaneous (STARNET)	EpiXcan	0.983372	starnet_sf	0.999981
54	ENSG00000144824	PHLDB2	-2.5166	-1.26619	0.0118494	0.0621765	0.0713114	2.23094e-10	1.03992e-09	26	33	29	A1	Adipose. subcutaneous (STARNET)	EpiXcan	0.983372	starnet_sf	0.999981
55	ENSG00000197355	UAP1L1	-2.50769	-2.18084	0.0121523	0.0133569	0.0535696	5.36955e-08	2.07425e-07	12	23	15	A1	Adipose. subcutaneous (STARNET)	EpiXcan	0.983372	starnet_sf	0.999981
56	ENSG00000163545	NUAK2	2.50564	3.41429	0.0122229	0.0107247	0.0702102	3.33098e-10	1.53298e-09	7	16	11	A1	Adipose. subcutaneous (STARNET)	EpiXcan	0.983372	starnet_sf	0.999981
57	ENSG00000143333	RGS16	2.49745	3.12062	0.012509	0.00744398	0.0160051	0.00321369	0.00771101	8	12	8	A1	Adipose. subcutaneous (STARNET)	EpiXcan	0.983372	starnet_sf	0.999981
58	ENSG00000185019	UBOX5	2.49708	2.4916	0.0125222	0.012417	0.0707848	2.29414e-10	1.06826e-09	5	9	7	A1	Adipose. subcutaneous (STARNET)	EpiXcan	0.983372	starnet_sf	0.999981
59	ENSG00000105997	HOXA3	2.49228	1.68871	0.0126925	0.0276196	0.013704	0.00653607	0.0150971	24	56	32	A1	Adipose. subcutaneous (STARNET)	EpiXcan	0.983372	starnet_sf	0.999981
60	ENSG00000160695	VPS11	-2.48673	-0.772319	0.0128925	0.117729	0.199295	1.86866e-28	2.44181e-27	44	57	49	A1	Adipose. subcutaneous (STARNET)	EpiXcan	0.983372	starnet_sf	0.999981
61	ENSG00000151320	AKAP6	2.48134	2.74906	0.0130888	0.0104181	0.0758195	4.74531e-11	2.32586e-10	16	50	26	A1	Adipose. subcutaneous (STARNET)	EpiXcan	0.983372	starnet_sf	0.999981
62	ENSG00000143314	MRPL24	-2.48105	-5.94333	0.0130996	0.00179155	0.014999	0.00432455	0.0102067	4	18	6	A1	Adipose. subcutaneous (STARNET)	EpiXcan	0.983372	starnet_sf	0.999981
63	ENSG00000154518	ATP5G3	2.47807	2.16953	0.0132096	0.0144545	0.034918	1.20084e-05	3.74775e-05	7	10	7	A1	Adipose. subcutaneous (STARNET)	EpiXcan	0.983372	starnet_sf	0.999981
64	ENSG00000145982	FARS2	2.47605	2.65316	0.0132846	0.0116457	0.0133929	0.00643398	0.0148715	11	15	13	A1	Adipose. subcutaneous (STARNET)	EpiXcan	0.983372	starnet_sf	0.999981
65	ENSG00000168092	PAFAH1B2	-2.46754	-2.51815	0.0136044	0.00881644	0.0125832	0.00915238	0.0207826	14	23	16	A1	Adipose. subcutaneous (STARNET)	EpiXcan	0.983372	starnet_sf	0.999981
66	ENSG00000198898	CAPZA2	2.46682	3.12694	0.013632	0.00731176	0.0136488	0.00677958	0.0156246	17	21	19	A1	Adipose. subcutaneous (STARNET)	EpiXcan	0.983372	starnet_sf	0.999981
67	ENSG00000233117	LINC00702	2.46372	1.80936	0.0137505	0.0195445	0.0713356	2.77539e-10	1.28478e-09	8	13	13	A1	Adipose. subcutaneous (STARNET)	EpiXcan	0.983372	starnet_sf	0.999981
68	ENSG00000197223	C1D	2.45017	1.80716	0.0142789	0.0234938	0.0501757	1.45573e-07	5.43721e-07	8	10	10	A1	Adipose. subcutaneous (STARNET)	EpiXcan	0.983372	starnet_sf	0.999981
69	ENSG00000272221	AL645933.2	-2.44365	-0.31967	0.0145397	0.587382	0.629492	7.9766e-138	1.48675e-135	80	120	92	A1	Adipose. subcutaneous (STARNET)	EpiXcan	0.983372	starnet_sf	0.999981
70	ENSG00000165478	HEPACAM	2.4428	0.645003	0.0145738	0.219735	0.258747	1.69021e-39	3.26839e-38	18	43	22	A1	Adipose. subcutaneous (STARNET)	EpiXcan	0.983372	starnet_sf	0.999981
71	ENSG00000064300	NGFR	-2.44201	-1.44987	0.0146058	0.0327229	0.0266244	0.000147856	0.000407943	43	62	57	A1	Adipose. subcutaneous (STARNET)	EpiXcan	0.983372	starnet_sf	0.999981
72	ENSG00000100079	LGALS2	2.43748	0.460564	0.0147901	0.319136	0.361636	7.69673e-58	2.47106e-56	39	56	47	A1	Adipose. subcutaneous (STARNET)	EpiXcan	0.983372	starnet_sf	0.999981
73	ENSG00000198075	SULT1C4	2.4356	1.52601	0.0148671	0.0218105	0.0502028	1.27449e-07	4.7789e-07	23	29	27	A1	Adipose. subcutaneous (STARNET)	EpiXcan	0.983372	starnet_sf	0.999981
74	ENSG00000272338	AC067838.1	2.42598	2.84394	0.0152669	0.00697498	0.0106157	0.0160978	0.0354559	13	31	18	A1	Adipose. subcutaneous (STARNET)	EpiXcan	0.983372	starnet_sf	0.999981
75	ENSG00000182986	ZNF320	2.42413	1.01604	0.015345	0.0653557	0.140376	1.13287e-19	9.61611e-19	6	38	7	A1	Adipose. subcutaneous (STARNET)	EpiXcan	0.983372	starnet_sf	0.999981
76	ENSG00000112782	CLIC5	-2.42197	-1.28267	0.0154367	0.0406008	0.0560321	2.35251e-08	9.37095e-08	23	42	24	A1	Adipose. subcutaneous (STARNET)	EpiXcan	0.983372	starnet_sf	0.999981
77	ENSG00000273142	AC073335.2	-2.4182	-0.603772	0.0155976	0.159643	0.196823	3.29147e-28	4.25135e-27	27	43	31	A1	Adipose. subcutaneous (STARNET)	EpiXcan	0.983372	starnet_sf	0.999981
78	ENSG00000145996	CDKAL1	2.41112	6.48929	0.0159036	0.00167935	0.0151518	0.00438323	0.0103361	7	40	9	A1	Adipose. subcutaneous (STARNET)	EpiXcan	0.983372	starnet_sf	0.999981
79	ENSG00000268362	AC092279.1	2.40993	0.411551	0.0159554	0.351004	0.520545	4.04091e-98	3.47622e-96	41	96	53	A1	Adipose. subcutaneous (STARNET)	EpiXcan	0.983372	starnet_sf	0.999981
80	ENSG00000109472	CPE	2.40702	0.627266	0.0160833	0.154963	0.250838	3.17585e-37	5.77505e-36	48	84	54	A1	Adipose. subcutaneous (STARNET)	EpiXcan	0.983372	starnet_sf	0.999981
81	ENSG00000237541	HLA-DQA2	-2.39757	-0.692909	0.0165042	0.137902	0.71151	1.80049e-177	8.05421e-175	42	103	58	A1	Adipose. subcutaneous (STARNET)	EpiXcan	0.983372	starnet_sf	0.999981
82	ENSG00000124356	STAMBP	2.39549	1.50652	0.0165983	0.0308495	0.0100261	0.0203321	0.0442733	42	62	52	A1	Adipose. subcutaneous (STARNET)	EpiXcan	0.983372	starnet_sf	0.999981
83	ENSG00000189180	ZNF33A	-2.3892	-3.83312	0.0168853	0.00369898	0.0118806	0.0111037	0.0249601	5	13	6	A1	Adipose. subcutaneous (STARNET)	EpiXcan	0.983372	starnet_sf	0.999981
84	ENSG00000084676	NCOA1	-2.38677	-1.04099	0.0169971	0.0543984	0.0802479	1.49007e-11	7.52888e-11	16	34	18	A1	Adipose. subcutaneous (STARNET)	EpiXcan	0.983372	starnet_sf	0.999981
85	ENSG00000197124	ZNF682	-2.38292	-2.01159	0.0171761	0.0183304	0.0936393	2.67607e-13	1.52626e-12	14	29	22	A1	Adipose. subcutaneous (STARNET)	EpiXcan	0.983372	starnet_sf	0.999981
86	ENSG00000211584	SLC48A1	2.38077	2.02997	0.0172767	0.0153687	0.0380647	5.40002e-06	1.7391e-05	18	36	23	A1	Adipose. subcutaneous (STARNET)	EpiXcan	0.983372	starnet_sf	0.999981
87	ENSG00000223768	LINC00205	2.38003	0.894385	0.0173111	0.0743377	0.16046	7.07258e-23	7.20137e-22	15	37	23	A1	Adipose. subcutaneous (STARNET)	EpiXcan	0.983372	starnet_sf	0.999981
88	ENSG00000223797	ENTPD3-AS1	2.37358	4.66095	0.0176167	0.00286496	0.0122755	0.0103722	0.023398	5	27	6	A1	Adipose. subcutaneous (STARNET)	EpiXcan	0.983372	starnet_sf	0.999981
89	ENSG00000204923	FBXO48	-2.36975	-1.05824	0.0178003	0.0598	0.0230472	0.000434183	0.00114384	62	104	81	A1	Adipose. subcutaneous (STARNET)	EpiXcan	0.983372	starnet_sf	0.999981
90	ENSG00000079691	CARMIL1	2.36626	0.776913	0.0179688	0.093602	0.150788	4.12638e-21	3.8033e-20	40	89	48	A1	Adipose. subcutaneous (STARNET)	EpiXcan	0.983372	starnet_sf	0.999981
91	ENSG00000133477	FAM83F	2.35821	0.443221	0.0183631	0.265199	0.354234	1.8568e-56	5.84935e-55	13	30	17	A1	Adipose. subcutaneous (STARNET)	EpiXcan	0.983372	starnet_sf	0.999981
92	ENSG00000124641	MED20	-2.35675	-4.05443	0.0184356	0.00398758	0.0705979	3.51385e-10	1.61272e-09	3	11	6	A1	Adipose. subcutaneous (STARNET)	EpiXcan	0.983372	starnet_sf	0.999981
93	ENSG00000029534	ANK1	2.35509	1.49597	0.0185184	0.0255553	0.138069	1.36314e-19	1.15197e-18	5	28	12	A1	Adipose. subcutaneous (STARNET)	EpiXcan	0.983372	starnet_sf	0.999981
94	ENSG00000087258	GNAO1	-2.35471	-1.60784	0.018537	0.0223863	0.0503299	1.48714e-07	5.54526e-07	24	58	29	A1	Adipose. subcutaneous (STARNET)	EpiXcan	0.983372	starnet_sf	0.999981
95	ENSG00000174720	LARP7	2.35389	2.43679	0.0185779	0.00979955	0.0127703	0.00871826	0.0198438	18	38	25	A1	Adipose. subcutaneous (STARNET)	EpiXcan	0.983372	starnet_sf	0.999981
96	ENSG00000167842	MIS12	2.3445	0.789071	0.0190524	0.111232	0.20773	9.90873e-31	1.41765e-29	13	26	17	A1	Adipose. subcutaneous (STARNET)	EpiXcan	0.983372	starnet_sf	0.999981
97	ENSG00000134201	GSTM5	-2.34337	-0.43943	0.0191104	0.261463	0.419157	1.01751e-70	4.6288e-69	55	121	76	A1	Adipose. subcutaneous (STARNET)	EpiXcan	0.983372	starnet_sf	0.999981
98	ENSG00000184613	NELL2	-2.34246	-0.697672	0.0191569	0.121614	0.281524	6.45305e-43	1.41042e-41	34	65	45	A1	Adipose. subcutaneous (STARNET)	EpiXcan	0.983372	starnet_sf	0.999981
99	ENSG00000005436	GCFC2	-2.33956	-1.87912	0.0193063	0.0161776	0.0742721	1.1841e-10	5.65103e-10	13	33	16	A1	Adipose. subcutaneous (STARNET)	EpiXcan	0.983372	starnet_sf	0.999981
100	ENSG00000159588	CCDC17	2.33889	0.797818	0.0193411	0.101202	0.055857	2.94458e-08	1.1619e-07	46	75	57	A1	Adipose. subcutaneous (STARNET)	EpiXcan	0.983372	starnet_sf	0.999981
101	ENSG00000066654	THUMPD1	-2.33617	-1.35167	0.0194824	0.0389907	0.0852283	3.51265e-12	1.87136e-11	11	19	13	A1	Adipose. subcutaneous (STARNET)	EpiXcan	0.983372	starnet_sf	0.999981
102	ENSG00000141338	ABCA8	2.33132	1.03478	0.0197366	0.0547969	0.0998255	3.85603e-14	2.33625e-13	30	99	37	A1	Adipose. subcutaneous (STARNET)	EpiXcan	0.983372	starnet_sf	0.999981
103	ENSG00000111906	HDDC2	-2.33033	-1.86463	0.0197888	0.019724	0.105111	8.59281e-15	5.37351e-14	12	27	21	A1	Adipose. subcutaneous (STARNET)	EpiXcan	0.983372	starnet_sf	0.999981
104	ENSG00000118496	FBXO30	-2.32691	-3.64599	0.0199703	0.00453757	0.0191655	0.0012736	0.00318163	5	13	6	A1	Adipose. subcutaneous (STARNET)	EpiXcan	0.983372	starnet_sf	0.999981
105	ENSG00000262554	AC004232.1	-2.32603	-2.21319	0.0200172	0.0150684	0.0807832	1.32303e-11	6.69496e-11	10	18	14	A1	Adipose. subcutaneous (STARNET)	EpiXcan	0.983372	starnet_sf	0.999981
106	ENSG00000170502	NUDT9	-2.31918	-5.89888	0.0203851	0.00150886	0.010208	0.0189932	0.041479	5	12	5	A1	Adipose. subcutaneous (STARNET)	EpiXcan	0.983372	starnet_sf	0.999981
107	ENSG00000104714	ERICH1	2.31775	1.51697	0.0204628	0.0263406	0.0109029	0.01571	0.0346529	45	114	55	A1	Adipose. subcutaneous (STARNET)	EpiXcan	0.983372	starnet_sf	0.999981
108	ENSG00000216490	IFI30	-2.31548	-4.3453	0.0205869	0.00290936	0.0277638	8.76218e-05	0.000248129	5	19	7	A1	Adipose. subcutaneous (STARNET)	EpiXcan	0.983372	starnet_sf	0.999981
109	ENSG00000198105	ZNF248	2.31408	1.26094	0.0206634	0.0307635	0.0910237	5.70487e-13	3.19396e-12	6	11	7	A1	Adipose. subcutaneous (STARNET)	EpiXcan	0.983372	starnet_sf	0.999981
110	ENSG00000111254	AKAP3	-2.3134	-0.513805	0.0207009	0.243483	0.394708	4.86801e-66	1.97966e-64	14	19	16	A1	Adipose. subcutaneous (STARNET)	EpiXcan	0.983372	starnet_sf	0.999981
111	ENSG00000124784	RIOK1	-2.3107	-3.28121	0.0208495	0.00526384	0.0489336	1.96679e-07	7.25317e-07	7	9	9	A1	Adipose. subcutaneous (STARNET)	EpiXcan	0.983372	starnet_sf	0.999981
112	ENSG00000111816	FRK	-2.30878	-0.894015	0.0209558	0.0632491	0.0770013	2.91947e-11	1.45055e-10	19	33	24	A1	Adipose. subcutaneous (STARNET)	EpiXcan	0.983372	starnet_sf	0.999981
113	ENSG00000167716	WDR81	2.30837	4.15525	0.0209783	0.00326762	0.0333703	2.00893e-05	6.10919e-05	9	13	11	A1	Adipose. subcutaneous (STARNET)	EpiXcan	0.983372	starnet_sf	0.999981
114	ENSG00000042445	RETSAT	-2.30164	-0.724356	0.0213556	0.115561	0.156422	4.80156e-22	4.66934e-21	39	59	48	A1	Adipose. subcutaneous (STARNET)	EpiXcan	0.983372	starnet_sf	0.999981
115	ENSG00000160766	GBAP1	2.30077	1.01838	0.0214045	0.0566034	0.223063	1.22471e-32	1.88699e-31	7	43	13	A1	Adipose. subcutaneous (STARNET)	EpiXcan	0.983372	starnet_sf	0.999981
116	ENSG00000121898	CPXM2	2.3003	1.02423	0.0214311	0.0565489	0.0632905	2.44514e-09	1.05172e-08	38	55	44	A1	Adipose. subcutaneous (STARNET)	EpiXcan	0.983372	starnet_sf	0.999981
117	ENSG00000100065	CARD10	-2.29781	-1.26002	0.0215725	0.0381623	0.0973527	7.89586e-14	4.68653e-13	5	21	5	A1	Adipose. subcutaneous (STARNET)	EpiXcan	0.983372	starnet_sf	0.999981
118	ENSG00000038210	PI4K2B	2.29366	1.7635	0.0218098	0.0205553	0.0397232	2.97502e-06	9.84097e-06	32	49	40	A1	Adipose. subcutaneous (STARNET)	EpiXcan	0.983372	starnet_sf	0.999981
119	ENSG00000114125	RNF7	-2.28744	-1.25407	0.0221701	0.0411964	0.0406909	2.35613e-06	7.87723e-06	36	55	39	A1	Adipose. subcutaneous (STARNET)	EpiXcan	0.983372	starnet_sf	0.999981
120	ENSG00000248144	ADH1C	-2.28484	-0.505628	0.0223223	0.220779	0.460163	2.8765e-82	1.76268e-80	88	203	109	A1	Adipose. subcutaneous (STARNET)	EpiXcan	0.983372	starnet_sf	0.999981
121	ENSG00000146350	TBC1D32	-2.28409	-2.01673	0.0223665	0.0191951	0.0362225	8.2266e-06	2.60687e-05	13	28	13	A1	Adipose. subcutaneous (STARNET)	EpiXcan	0.983372	starnet_sf	0.999981
122	ENSG00000180104	EXOC3	2.27921	0.971662	0.0226545	0.0633785	0.0923156	3.82162e-13	2.15851e-12	28	38	37	A1	Adipose. subcutaneous (STARNET)	EpiXcan	0.983372	starnet_sf	0.999981
123	ENSG00000130520	LSM4	-2.27647	-1.50862	0.0228177	0.0267332	0.0659912	1.09335e-09	4.82182e-09	6	22	7	A1	Adipose. subcutaneous (STARNET)	EpiXcan	0.983372	starnet_sf	0.999981
124	ENSG00000145390	USP53	2.2711	1.05628	0.023141	0.0542421	0.251468	1.40907e-37	2.57977e-36	12	25	18	A1	Adipose. subcutaneous (STARNET)	EpiXcan	0.983372	starnet_sf	0.999981
125	ENSG00000228300	C19orf24	-2.27053	-1.53578	0.0231757	0.0231847	0.0500809	1.40473e-07	5.25111e-07	14	31	18	A1	Adipose. subcutaneous (STARNET)	EpiXcan	0.983372	starnet_sf	0.999981
126	ENSG00000134256	CD101	-2.26931	-1.15003	0.0232495	0.0710899	0.135983	3.05021e-19	2.51128e-18	21	33	27	A1	Adipose. subcutaneous (STARNET)	EpiXcan	0.983372	starnet_sf	0.999981
127	ENSG00000006607	FARP2	-2.26254	-1.16197	0.0236643	0.0465157	0.132598	7.73889e-19	6.2152e-18	24	65	31	A1	Adipose. subcutaneous (STARNET)	EpiXcan	0.983372	starnet_sf	0.999981
128	ENSG00000121957	GPSM2	-2.26065	-1.2446	0.0237807	0.0517056	0.0942227	1.40468e-13	8.16053e-13	21	35	25	A1	Adipose. subcutaneous (STARNET)	EpiXcan	0.983372	starnet_sf	0.999981
129	ENSG00000146247	PHIP	2.25868	1.42463	0.023903	0.0292401	0.0422241	1.33588e-06	4.57218e-06	16	28	18	A1	Adipose. subcutaneous (STARNET)	EpiXcan	0.983372	starnet_sf	0.999981
130	ENSG00000170537	TMC7	2.24776	1.98334	0.0245915	0.0181376	0.0206884	0.000824875	0.00210333	18	60	25	A1	Adipose. subcutaneous (STARNET)	EpiXcan	0.983372	starnet_sf	0.999981
131	ENSG00000204301	NOTCH4	2.24758	2.36253	0.024603	0.00959034	0.2144	8.25966e-32	1.22888e-30	10	77	12	A1	Adipose. subcutaneous (STARNET)	EpiXcan	0.983372	starnet_sf	0.999981
132	ENSG00000184903	IMMP2L	2.24674	1.68189	0.0246564	0.0220852	0.0451987	6.5925e-07	2.32942e-06	8	27	11	A1	Adipose. subcutaneous (STARNET)	EpiXcan	0.983372	starnet_sf	0.999981
133	ENSG00000099290	WASHC2A	-2.24398	-0.861173	0.0248336	0.0804394	0.475896	5.90815e-86	3.90578e-84	18	41	25	A1	Adipose. subcutaneous (STARNET)	EpiXcan	0.983372	starnet_sf	0.999981
134	ENSG00000138448	ITGAV	2.24222	0.648638	0.0249473	0.14071	0.18418	1.91038e-26	2.28497e-25	17	36	21	A1	Adipose. subcutaneous (STARNET)	EpiXcan	0.983372	starnet_sf	0.999981
135	ENSG00000204946	ZNF783	2.2375	1.79992	0.0252536	0.0185634	0.0592758	8.83648e-09	3.65078e-08	11	17	12	A1	Adipose. subcutaneous (STARNET)	EpiXcan	0.983372	starnet_sf	0.999981
136	ENSG00000186340	THBS2	-2.23482	-2.11279	0.0254289	0.0130018	0.0131134	0.00804681	0.0183872	14	23	14	A1	Adipose. subcutaneous (STARNET)	EpiXcan	0.983372	starnet_sf	0.999981
137	ENSG00000105355	PLIN3	2.23461	1.16733	0.0254427	0.0428323	0.097496	6.77682e-14	4.03841e-13	11	19	16	A1	Adipose. subcutaneous (STARNET)	EpiXcan	0.983372	starnet_sf	0.999981
138	ENSG00000122696	SLC25A51	2.23104	0.976849	0.0256785	0.0824202	0.116034	2.76842e-16	1.89942e-15	20	32	21	A1	Adipose. subcutaneous (STARNET)	EpiXcan	0.983372	starnet_sf	0.999981
139	ENSG00000100058	CRYBB2P1	2.23023	0.722333	0.0257325	0.113413	0.213953	3.86361e-32	5.8258e-31	21	28	26	A1	Adipose. subcutaneous (STARNET)	EpiXcan	0.983372	starnet_sf	0.999981
140	ENSG00000105699	LSR	2.23003	0.486943	0.0257451	0.263987	0.341127	1.81816e-53	5.38625e-52	34	48	40	A1	Adipose. subcutaneous (STARNET)	EpiXcan	0.983372	starnet_sf	0.999981
141	ENSG00000196141	SPATS2L	-2.22961	-3.1759	0.025773	0.00663706	0.0265588	0.000151825	0.000418462	4	8	4	A1	Adipose. subcutaneous (STARNET)	EpiXcan	0.983372	starnet_sf	0.999981
142	ENSG00000153291	SLC25A27	2.22732	0.634763	0.0259256	0.13474	0.193927	1.48895e-27	1.87621e-26	32	46	35	A1	Adipose. subcutaneous (STARNET)	EpiXcan	0.983372	starnet_sf	0.999981
143	ENSG00000232629	HLA-DQB2	-2.22579	-0.465029	0.026028	0.267076	0.707834	4.39171e-176	1.90118e-173	40	132	49	A1	Adipose. subcutaneous (STARNET)	EpiXcan	0.983372	starnet_sf	0.999981
144	ENSG00000131697	NPHP4	2.22551	1.09383	0.0260473	0.0448305	0.0574877	1.52452e-08	6.17911e-08	26	60	34	A1	Adipose. subcutaneous (STARNET)	EpiXcan	0.983372	starnet_sf	0.999981
145	ENSG00000196922	ZNF252P	2.22408	0.707582	0.0261428	0.115144	0.322404	7.89887e-51	2.19014e-49	32	39	36	A1	Adipose. subcutaneous (STARNET)	EpiXcan	0.983372	starnet_sf	0.999981
146	ENSG00000135766	EGLN1	2.22362	1.54976	0.0261741	0.0209675	0.0360782	9.0119e-06	2.84564e-05	22	30	25	A1	Adipose. subcutaneous (STARNET)	EpiXcan	0.983372	starnet_sf	0.999981
147	ENSG00000143303	RRNAD1	2.21946	4.17986	0.0264555	0.00406798	0.0628335	3.18573e-09	1.35765e-08	2	13	6	A1	Adipose. subcutaneous (STARNET)	EpiXcan	0.983372	starnet_sf	0.999981
148	ENSG00000175606	TMEM70	-2.2176	-0.92971	0.0265822	0.0494561	0.0526356	7.37964e-08	2.81829e-07	36	53	39	A1	Adipose. subcutaneous (STARNET)	EpiXcan	0.983372	starnet_sf	0.999981
149	ENSG00000110871	COQ5	-2.2163	-0.547665	0.0266709	0.221382	0.407217	2.34716e-68	1.02269e-66	39	55	47	A1	Adipose. subcutaneous (STARNET)	EpiXcan	0.983372	starnet_sf	0.999981
150	ENSG00000111144	LTA4H	-2.21541	-1.56817	0.0267321	0.0177331	0.112317	9.84127e-16	6.56084e-15	8	32	14	A1	Adipose. subcutaneous (STARNET)	EpiXcan	0.983372	starnet_sf	0.999981
151	ENSG00000258890	CEP95	2.21438	2.15757	0.0268027	0.0103135	0.0112024	0.0132567	0.0295377	11	63	12	A1	Adipose. subcutaneous (STARNET)	EpiXcan	0.983372	starnet_sf	0.999981
152	ENSG00000198498	TMA16	2.21419	1.21884	0.0268156	0.033517	0.082827	5.58461e-12	2.9173e-11	15	22	17	A1	Adipose. subcutaneous (STARNET)	EpiXcan	0.983372	starnet_sf	0.999981
153	ENSG00000183309	ZNF623	2.21311	1.46661	0.0268902	0.0321247	0.0756405	7.26445e-11	3.52072e-10	20	42	28	A1	Adipose. subcutaneous (STARNET)	EpiXcan	0.983372	starnet_sf	0.999981
154	ENSG00000104884	ERCC2	2.21198	1.38827	0.0269684	0.0260807	0.111329	1.01729e-15	6.77855e-15	32	52	45	A1	Adipose. subcutaneous (STARNET)	EpiXcan	0.983372	starnet_sf	0.999981
155	ENSG00000164707	SLC13A4	-2.20275	-3.67548	0.0276125	0.00425627	0.0152754	0.0042768	0.0101029	9	20	12	A1	Adipose. subcutaneous (STARNET)	EpiXcan	0.983372	starnet_sf	0.999981
156	ENSG00000267508	ZNF285	-2.20084	-0.839255	0.0277471	0.0739142	0.191838	8.00758e-28	1.02247e-26	13	17	16	A1	Adipose. subcutaneous (STARNET)	EpiXcan	0.983372	starnet_sf	0.999981
157	ENSG00000080293	SCTR	-2.19844	-1.72784	0.0279176	0.0178829	0.284741	2.00828e-43	4.50687e-42	12	26	16	A1	Adipose. subcutaneous (STARNET)	EpiXcan	0.983372	starnet_sf	0.999981
158	ENSG00000177721	ANXA2R	-2.19372	-1.53444	0.0282553	0.0246165	0.0277102	9.70309e-05	0.000273447	14	29	16	A1	Adipose. subcutaneous (STARNET)	EpiXcan	0.983372	starnet_sf	0.999981
159	ENSG00000175309	PHYKPL	-2.1888	-1.34179	0.0286117	0.0335744	0.0619806	3.90288e-09	1.65174e-08	8	12	8	A1	Adipose. subcutaneous (STARNET)	EpiXcan	0.983372	starnet_sf	0.999981
160	ENSG00000137936	BCAR3	-2.18846	-1.08879	0.0286362	0.036098	0.0224337	0.000514973	0.00134559	38	60	43	A1	Adipose. subcutaneous (STARNET)	EpiXcan	0.983372	starnet_sf	0.999981
161	ENSG00000155380	SLC16A1	-2.18806	-0.552608	0.028665	0.191469	0.341585	1.63722e-53	4.86096e-52	31	57	41	A1	Adipose. subcutaneous (STARNET)	EpiXcan	0.983372	starnet_sf	0.999981
162	ENSG00000146243	IRAK1BP1	2.18747	0.686959	0.0287085	0.103602	0.298079	9.18709e-46	2.22547e-44	27	54	35	A1	Adipose. subcutaneous (STARNET)	EpiXcan	0.983372	starnet_sf	0.999981
163	ENSG00000105808	RASA4	-2.18468	-0.950208	0.028912	0.063958	0.145532	1.23562e-20	1.10695e-19	42	111	54	A1	Adipose. subcutaneous (STARNET)	EpiXcan	0.983372	starnet_sf	0.999981
164	ENSG00000139278	GLIPR1	-2.1824	-1.81401	0.0290801	0.0167438	0.0244597	0.000268713	0.00072211	8	8	8	A1	Adipose. subcutaneous (STARNET)	EpiXcan	0.983372	starnet_sf	0.999981
165	ENSG00000143643	TTC13	2.18192	0.930766	0.0291156	0.0563348	0.11777	1.49223e-16	1.04355e-15	24	41	26	A1	Adipose. subcutaneous (STARNET)	EpiXcan	0.983372	starnet_sf	0.999981
166	ENSG00000144026	ZNF514	-2.17874	-0.637658	0.0293511	0.109629	0.270936	9.42239e-42	1.97885e-40	30	60	37	A1	Adipose. subcutaneous (STARNET)	EpiXcan	0.983372	starnet_sf	0.999981
167	ENSG00000148218	ALAD	2.17601	0.428458	0.0295545	0.346856	0.407527	4.37975e-68	1.88991e-66	43	49	48	A1	Adipose. subcutaneous (STARNET)	EpiXcan	0.983372	starnet_sf	0.999981
168	ENSG00000177663	IL17RA	-2.17375	-0.756318	0.0297242	0.108339	0.175698	5.96538e-25	6.64912e-24	32	52	40	A1	Adipose. subcutaneous (STARNET)	EpiXcan	0.983372	starnet_sf	0.999981
169	ENSG00000198053	SIRPA	-2.17281	-1.94172	0.0297943	0.0203763	0.0459719	3.80674e-07	1.37329e-06	10	21	14	A1	Adipose. subcutaneous (STARNET)	EpiXcan	0.983372	starnet_sf	0.999981
170	ENSG00000067533	RRP15	2.17067	0.648732	0.0299561	0.118114	0.227667	4.94594e-33	7.709e-32	15	24	18	A1	Adipose. subcutaneous (STARNET)	EpiXcan	0.983372	starnet_sf	0.999981
171	ENSG00000122481	RWDD3	2.17	2.58695	0.0300072	0.0076088	0.0142015	0.00533	0.0124441	3	9	4	A1	Adipose. subcutaneous (STARNET)	EpiXcan	0.983372	starnet_sf	0.999981
172	ENSG00000178607	ERN1	-2.1656	-2.16353	0.0303419	0.0152959	0.0442324	8.8026e-07	3.07392e-06	15	30	21	A1	Adipose. subcutaneous (STARNET)	EpiXcan	0.983372	starnet_sf	0.999981
173	ENSG00000081853	PCDHGA2	-2.16272	-3.0976	0.0305627	0.00606953	0.0274576	0.00010069	0.000282925	5	29	6	A1	Adipose. subcutaneous (STARNET)	EpiXcan	0.983372	starnet_sf	0.999981
174	ENSG00000124587	PEX6	2.1609	0.332928	0.0307034	0.464357	0.739809	2.56222e-196	1.91028e-193	19	29	23	A1	Adipose. subcutaneous (STARNET)	EpiXcan	0.983372	starnet_sf	0.999981
175	ENSG00000160796	NBEAL2	-2.16012	-2.35268	0.0307637	0.00922826	0.0188583	0.0014327	0.00355395	14	26	16	A1	Adipose. subcutaneous (STARNET)	EpiXcan	0.983372	starnet_sf	0.999981
176	ENSG00000105928	DFNA5	-2.15753	-1.11238	0.0309643	0.0369062	0.0776424	4.18085e-11	2.0552e-10	14	23	16	A1	Adipose. subcutaneous (STARNET)	EpiXcan	0.983372	starnet_sf	0.999981
177	ENSG00000111615	KRR1	-2.15458	-2.22689	0.0311949	0.0102386	0.0212327	0.000648223	0.00167549	7	10	9	A1	Adipose. subcutaneous (STARNET)	EpiXcan	0.983372	starnet_sf	0.999981
178	ENSG00000112299	VNN1	2.15273	0.996314	0.0313396	0.0546968	0.129279	4.32723e-18	3.32979e-17	27	39	35	A1	Adipose. subcutaneous (STARNET)	EpiXcan	0.983372	starnet_sf	0.999981
179	ENSG00000231259	AC125232.1	2.1504	0.710345	0.0315237	0.139741	0.332495	7.63124e-52	2.16514e-50	13	31	17	A1	Adipose. subcutaneous (STARNET)	EpiXcan	0.983372	starnet_sf	0.999981
180	ENSG00000243789	JMJD7	2.14898	0.868859	0.0316359	0.0607643	0.173906	1.13039e-24	1.24752e-23	20	55	26	A1	Adipose. subcutaneous (STARNET)	EpiXcan	0.983372	starnet_sf	0.999981
181	ENSG00000086619	ERO1B	-2.14868	-1.07766	0.0316599	0.04231	0.169454	3.62656e-24	3.92172e-23	13	44	22	A1	Adipose. subcutaneous (STARNET)	EpiXcan	0.983372	starnet_sf	0.999981
182	ENSG00000197122	SRC	2.14799	6.61933	0.0317142	0.00108688	0.025267	0.000202524	0.000551627	10	22	14	A1	Adipose. subcutaneous (STARNET)	EpiXcan	0.983372	starnet_sf	0.999981
183	ENSG00000204444	APOM	2.14331	1.42427	0.0320882	0.0272947	0.0326544	2.08927e-05	6.342e-05	30	52	38	A1	Adipose. subcutaneous (STARNET)	EpiXcan	0.983372	starnet_sf	0.999981
184	ENSG00000152078	TMEM56	-2.14056	-0.711775	0.0323093	0.0987183	0.172479	1.42898e-24	1.5706e-23	31	60	36	A1	Adipose. subcutaneous (STARNET)	EpiXcan	0.983372	starnet_sf	0.999981
185	ENSG00000071894	CPSF1	2.14027	0.413431	0.0323327	0.291286	0.482319	1.42363e-88	1.00553e-86	57	78	64	A1	Adipose. subcutaneous (STARNET)	EpiXcan	0.983372	starnet_sf	0.999981
186	ENSG00000163393	SLC22A15	2.13776	1.57523	0.0325362	0.020299	0.029751	5.04353e-05	0.000146757	14	18	16	A1	Adipose. subcutaneous (STARNET)	EpiXcan	0.983372	starnet_sf	0.999981
187	ENSG00000059769	DNAJC25	-2.13673	-1.15521	0.0326202	0.0384213	0.195503	4.66055e-28	5.99086e-27	12	41	16	A1	Adipose. subcutaneous (STARNET)	EpiXcan	0.983372	starnet_sf	0.999981
188	ENSG00000141448	GATA6	-2.1364	-1.99427	0.0326464	0.0124613	0.0222429	0.000537725	0.00140231	7	22	8	A1	Adipose. subcutaneous (STARNET)	EpiXcan	0.983372	starnet_sf	0.999981
189	ENSG00000117114	ADGRL2	2.13484	2.15379	0.0327742	0.0111725	0.0175293	0.00220408	0.00537796	9	17	12	A1	Adipose. subcutaneous (STARNET)	EpiXcan	0.983372	starnet_sf	0.999981
190	ENSG00000020577	SAMD4A	-2.1344	-1.04389	0.0328105	0.0417083	0.036779	7.69201e-06	2.44266e-05	49	87	53	A1	Adipose. subcutaneous (STARNET)	EpiXcan	0.983372	starnet_sf	0.999981
191	ENSG00000176399	DMRTA1	-2.13164	-1.29272	0.0330362	0.0355344	0.0358502	9.96154e-06	3.13077e-05	26	46	30	A1	Adipose. subcutaneous (STARNET)	EpiXcan	0.983372	starnet_sf	0.999981
192	ENSG00000138061	CYP1B1	2.13086	3.37286	0.0331004	0.00444244	0.0836254	6.49792e-12	3.37992e-11	3	28	7	A1	Adipose. subcutaneous (STARNET)	EpiXcan	0.983372	starnet_sf	0.999981
193	ENSG00000104689	TNFRSF10A	-2.13049	-1.55814	0.033131	0.0214128	0.10013	3.04577e-14	1.85287e-13	24	41	27	A1	Adipose. subcutaneous (STARNET)	EpiXcan	0.983372	starnet_sf	0.999981
194	ENSG00000178988	MRFAP1L1	2.12066	3.52171	0.0339507	0.00530166	0.0110529	0.0152093	0.0335981	10	12	12	A1	Adipose. subcutaneous (STARNET)	EpiXcan	0.983372	starnet_sf	0.999981
195	ENSG00000023330	ALAS1	-2.11769	-1.278	0.0342011	0.0311166	0.0549195	3.1914e-08	1.25708e-07	17	28	19	A1	Adipose. subcutaneous (STARNET)	EpiXcan	0.983372	starnet_sf	0.999981
196	ENSG00000118407	FILIP1	-2.11738	-1.41692	0.0342274	0.0242062	0.0550147	3.66317e-08	1.43406e-07	8	16	9	A1	Adipose. subcutaneous (STARNET)	EpiXcan	0.983372	starnet_sf	0.999981
197	ENSG00000258768	AL356019.2	-2.11699	-1.30261	0.0342604	0.0356504	0.0724342	1.47967e-10	7.00679e-10	21	33	26	A1	Adipose. subcutaneous (STARNET)	EpiXcan	0.983372	starnet_sf	0.999981
198	ENSG00000187134	AKR1C1	-2.11606	-1.425	0.0343398	0.0218062	0.0286835	6.40454e-05	0.000184282	25	47	31	A1	Adipose. subcutaneous (STARNET)	EpiXcan	0.983372	starnet_sf	0.999981
199	ENSG00000177646	ACAD9	2.11251	1.5584	0.0346428	0.020728	0.0727186	1.73146e-10	8.15591e-10	15	22	17	A1	Adipose. subcutaneous (STARNET)	EpiXcan	0.983372	starnet_sf	0.999981
200	ENSG00000213839	TMX2P1	2.11208	1.11624	0.0346797	0.0515897	0.0950575	1.7744e-13	1.02463e-12	7	36	8	A1	Adipose. subcutaneous (STARNET)	EpiXcan	0.983372	starnet_sf	0.999981
201	ENSG00000234127	TRIM26	-2.11168	-2.00029	0.034714	0.0127271	0.0268062	0.000134872	0.000373963	11	23	17	A1	Adipose. subcutaneous (STARNET)	EpiXcan	0.983372	starnet_sf	0.999981
202	ENSG00000269609	RPARP-AS1	2.11042	0.696402	0.0348224	0.130445	0.163387	4.3858e-23	4.5067e-22	27	50	32	A1	Adipose. subcutaneous (STARNET)	EpiXcan	0.983372	starnet_sf	0.999981
203	ENSG00000250506	CDK3	-2.10841	-1.31344	0.0349958	0.0327309	0.062144	3.47213e-09	1.47316e-08	23	33	26	A1	Adipose. subcutaneous (STARNET)	EpiXcan	0.983372	starnet_sf	0.999981
204	ENSG00000141068	KSR1	-2.10627	-1.59029	0.0351811	0.0191951	0.0244318	0.000290408	0.000778676	12	22	12	A1	Adipose. subcutaneous (STARNET)	EpiXcan	0.983372	starnet_sf	0.999981
205	ENSG00000115159	GPD2	-2.10531	-0.812679	0.0352641	0.071019	0.12229	4.52241e-17	3.26294e-16	14	37	15	A1	Adipose. subcutaneous (STARNET)	EpiXcan	0.983372	starnet_sf	0.999981
206	ENSG00000124275	MTRR	-2.10098	-0.90253	0.0356429	0.0414887	0.0514818	1.01005e-07	3.82042e-07	36	68	49	A1	Adipose. subcutaneous (STARNET)	EpiXcan	0.983372	starnet_sf	0.999981
207	ENSG00000145860	RNF145	2.09922	1.29792	0.0357973	0.0227196	0.013886	0.00616441	0.0142878	23	36	30	A1	Adipose. subcutaneous (STARNET)	EpiXcan	0.983372	starnet_sf	0.999981
208	ENSG00000141076	UTP4	2.09718	2.01633	0.0359774	0.0143149	0.0372455	5.75242e-06	1.8486e-05	7	12	8	A1	Adipose. subcutaneous (STARNET)	EpiXcan	0.983372	starnet_sf	0.999981
209	ENSG00000179163	FUCA1	-2.09708	-1.36395	0.0359863	0.022417	0.0155919	0.00382633	0.00909967	32	56	36	A1	Adipose. subcutaneous (STARNET)	EpiXcan	0.983372	starnet_sf	0.999981
210	ENSG00000154153	RETREG1	-2.09521	-3.19345	0.0361525	0.00589222	0.0346955	1.27404e-05	3.9679e-05	13	25	17	A1	Adipose. subcutaneous (STARNET)	EpiXcan	0.983372	starnet_sf	0.999981
211	ENSG00000106392	C1GALT1	2.09301	0.508126	0.0363479	0.227811	0.477777	1.21993e-85	8.02523e-84	39	67	48	A1	Adipose. subcutaneous (STARNET)	EpiXcan	0.983372	starnet_sf	0.999981
212	ENSG00000105976	MET	2.09137	2.263	0.036495	0.0145509	0.0273332	0.000103247	0.000289567	7	12	12	A1	Adipose. subcutaneous (STARNET)	EpiXcan	0.983372	starnet_sf	0.999981
213	ENSG00000266405	CBX3P2	-2.09005	-2.22585	0.0366131	0.0113405	0.0159473	0.00326612	0.00782792	14	25	15	A1	Adipose. subcutaneous (STARNET)	EpiXcan	0.983372	starnet_sf	0.999981
214	ENSG00000188352	FOCAD	-2.08898	-1.66985	0.0367095	0.0173074	0.0319881	3.05312e-05	9.12334e-05	12	63	13	A1	Adipose. subcutaneous (STARNET)	EpiXcan	0.983372	starnet_sf	0.999981
215	ENSG00000119661	DNAL1	2.08856	0.76642	0.0367472	0.0676827	0.0969583	8.68211e-14	5.13504e-13	15	21	16	A1	Adipose. subcutaneous (STARNET)	EpiXcan	0.983372	starnet_sf	0.999981
216	ENSG00000006459	KDM7A	2.08583	1.62663	0.0369939	0.0182519	0.0214909	0.000630248	0.00163186	25	31	26	A1	Adipose. subcutaneous (STARNET)	EpiXcan	0.983372	starnet_sf	0.999981
217	ENSG00000091428	RAPGEF4	2.08506	1.28514	0.0370642	0.0261469	0.0461745	5.053e-07	1.80445e-06	43	76	53	A1	Adipose. subcutaneous (STARNET)	EpiXcan	0.983372	starnet_sf	0.999981
218	ENSG00000175455	CCDC14	2.08498	3.25344	0.0370707	0.00660158	0.0304179	3.98139e-05	0.000117403	14	20	17	A1	Adipose. subcutaneous (STARNET)	EpiXcan	0.983372	starnet_sf	0.999981
219	ENSG00000137962	ARHGAP29	2.08488	2.95812	0.0370803	0.00597901	0.0155892	0.00383111	0.0091094	3	5	4	A1	Adipose. subcutaneous (STARNET)	EpiXcan	0.983372	starnet_sf	0.999981
220	ENSG00000006194	ZNF263	-2.08441	-1.63088	0.0371229	0.0224061	0.0689088	4.83433e-10	2.19772e-09	9	17	11	A1	Adipose. subcutaneous (STARNET)	EpiXcan	0.983372	starnet_sf	0.999981
221	ENSG00000136485	DCAF7	2.08276	1.71204	0.037273	0.0214687	0.0286795	7.87879e-05	0.000224344	8	15	9	A1	Adipose. subcutaneous (STARNET)	EpiXcan	0.983372	starnet_sf	0.999981
222	ENSG00000272631	AC067750.1	2.08019	1.20677	0.0375078	0.0349269	0.0589399	1.09884e-08	4.49997e-08	15	42	16	A1	Adipose. subcutaneous (STARNET)	EpiXcan	0.983372	starnet_sf	0.999981
223	ENSG00000033170	FUT8	2.08011	1.36036	0.0375153	0.0300294	0.0147839	0.00469793	0.0110375	37	53	40	A1	Adipose. subcutaneous (STARNET)	EpiXcan	0.983372	starnet_sf	0.999981
224	ENSG00000141576	RNF157	-2.07856	-0.656805	0.0376582	0.0664263	0.207085	3.43262e-30	4.82364e-29	14	53	16	A1	Adipose. subcutaneous (STARNET)	EpiXcan	0.983372	starnet_sf	0.999981
225	ENSG00000095585	BLNK	2.07543	1.5981	0.037947	0.0401762	0.101126	2.58303e-14	1.57636e-13	12	23	16	A1	Adipose. subcutaneous (STARNET)	EpiXcan	0.983372	starnet_sf	0.999981
226	ENSG00000221990	EXOC3-AS1	-2.07513	-0.844659	0.0379742	0.0801664	0.199665	2.12101e-28	2.76618e-27	23	52	28	A1	Adipose. subcutaneous (STARNET)	EpiXcan	0.983372	starnet_sf	0.999981
227	ENSG00000114378	HYAL1	2.07369	0.437998	0.038108	0.259682	0.312259	1.50559e-48	3.93095e-47	30	66	33	A1	Adipose. subcutaneous (STARNET)	EpiXcan	0.983372	starnet_sf	0.999981
228	ENSG00000103313	MEFV	2.07059	4.60582	0.0383967	0.00249208	0.0139688	0.00611981	0.0141967	2	4	3	A1	Adipose. subcutaneous (STARNET)	EpiXcan	0.983372	starnet_sf	0.999981
229	ENSG00000187815	ZFP69	2.07013	1.04934	0.0384403	0.0440151	0.115599	2.59575e-16	1.78733e-15	12	45	15	A1	Adipose. subcutaneous (STARNET)	EpiXcan	0.983372	starnet_sf	0.999981
230	ENSG00000171772	SYCE1	2.06989	2.35404	0.0384627	0.00996631	0.0254452	0.000212676	0.000577872	17	29	21	A1	Adipose. subcutaneous (STARNET)	EpiXcan	0.983372	starnet_sf	0.999981
231	ENSG00000138207	RBP4	2.06369	0.4958	0.0390467	0.191133	0.225445	1.63713e-32	2.51088e-31	68	100	84	A1	Adipose. subcutaneous (STARNET)	EpiXcan	0.983372	starnet_sf	0.999981
232	ENSG00000173786	CNP	2.06261	2.98413	0.0391495	0.00517058	0.0161831	0.00273785	0.0066178	5	13	5	A1	Adipose. subcutaneous (STARNET)	EpiXcan	0.983372	starnet_sf	0.999981
233	ENSG00000154930	ACSS1	-2.06113	-1.24139	0.0392903	0.0333602	0.0672502	8.2706e-10	3.68865e-09	26	33	29	A1	Adipose. subcutaneous (STARNET)	EpiXcan	0.983372	starnet_sf	0.999981
234	ENSG00000178187	ZNF454	-2.05739	-2.1418	0.0396489	0.0100886	0.0354024	1.18216e-05	3.69117e-05	7	12	8	A1	Adipose. subcutaneous (STARNET)	EpiXcan	0.983372	starnet_sf	0.999981
235	ENSG00000144857	BOC	2.05679	0.822064	0.0397068	0.0388373	0.0262155	0.000171651	0.000470498	81	134	100	A1	Adipose. subcutaneous (STARNET)	EpiXcan	0.983372	starnet_sf	0.999981
236	ENSG00000101000	PROCR	-2.05664	-0.714084	0.0397212	0.0972235	0.177956	2.73777e-25	3.11364e-24	23	43	25	A1	Adipose. subcutaneous (STARNET)	EpiXcan	0.983372	starnet_sf	0.999981
237	ENSG00000176903	PNMA1	-2.0539	-1.7367	0.0399853	0.0140973	0.0309796	3.76395e-05	0.000111236	11	12	11	A1	Adipose. subcutaneous (STARNET)	EpiXcan	0.983372	starnet_sf	0.999981
238	ENSG00000165410	CFL2	2.05168	0.736042	0.0402004	0.0993265	0.1451	1.83741e-20	1.62867e-19	22	47	27	A1	Adipose. subcutaneous (STARNET)	EpiXcan	0.983372	starnet_sf	0.999981
239	ENSG00000250334	LINC00989	2.0513	1.62262	0.0402381	0.0154148	0.258634	2.20935e-38	4.1526e-37	9	35	15	A1	Adipose. subcutaneous (STARNET)	EpiXcan	0.983372	starnet_sf	0.999981
240	ENSG00000257727	CNPY2	2.04727	1.62964	0.0406314	0.0171578	0.042156	1.47486e-06	5.02734e-06	7	10	8	A1	Adipose. subcutaneous (STARNET)	EpiXcan	0.983372	starnet_sf	0.999981
241	ENSG00000128052	KDR	-2.04712	-2.81419	0.0406459	0.00540209	0.0104662	0.0177954	0.0390155	6	16	9	A1	Adipose. subcutaneous (STARNET)	EpiXcan	0.983372	starnet_sf	0.999981
242	ENSG00000179071	CCDC89	2.04524	0.947177	0.0408315	0.0724588	0.0993331	5.80789e-14	3.47799e-13	31	38	34	A1	Adipose. subcutaneous (STARNET)	EpiXcan	0.983372	starnet_sf	0.999981
243	ENSG00000108395	TRIM37	-2.04483	-0.863992	0.0408718	0.0568648	0.179035	2.10773e-25	2.40934e-24	19	35	28	A1	Adipose. subcutaneous (STARNET)	EpiXcan	0.983372	starnet_sf	0.999981
244	ENSG00000070371	CLTCL1	-2.04407	-0.698603	0.0409467	0.0966949	0.15879	1.60431e-22	1.59244e-21	31	71	38	A1	Adipose. subcutaneous (STARNET)	EpiXcan	0.983372	starnet_sf	0.999981
245	ENSG00000259065	AC005520.2	-2.04266	-0.406664	0.0410865	0.294383	0.36226	2.46685e-59	8.2351e-58	41	60	48	A1	Adipose. subcutaneous (STARNET)	EpiXcan	0.983372	starnet_sf	0.999981
246	ENSG00000235609	AF127577.4	-2.03984	-0.719528	0.0413667	0.108982	0.188558	4.73851e-27	5.82868e-26	68	132	88	A1	Adipose. subcutaneous (STARNET)	EpiXcan	0.983372	starnet_sf	0.999981
247	ENSG00000058668	ATP2B4	2.03882	0.99082	0.0414682	0.0454649	0.0294517	6.51075e-05	0.000187017	41	63	58	A1	Adipose. subcutaneous (STARNET)	EpiXcan	0.983372	starnet_sf	0.999981
248	ENSG00000124422	USP22	-2.03619	-1.38613	0.0417315	0.0242859	0.0595058	7.45614e-09	3.11039e-08	17	39	21	A1	Adipose. subcutaneous (STARNET)	EpiXcan	0.983372	starnet_sf	0.999981
249	ENSG00000242259	C22orf39	2.03538	1.57878	0.0418122	0.0154788	0.085086	4.1603e-12	2.20155e-11	33	50	41	A1	Adipose. subcutaneous (STARNET)	EpiXcan	0.983372	starnet_sf	0.999981
250	ENSG00000215447	BX322557.1	2.03521	1.10906	0.0418298	0.0361738	0.077244	5.04287e-11	2.4672e-10	15	51	18	A1	Adipose. subcutaneous (STARNET)	EpiXcan	0.983372	starnet_sf	0.999981
251	ENSG00000166682	TMPRSS5	2.03503	5.6769	0.0418483	0.000781204	0.0247085	0.000264366	0.000710838	4	6	5	A1	Adipose. subcutaneous (STARNET)	EpiXcan	0.983372	starnet_sf	0.999981
252	ENSG00000115112	TFCP2L1	2.03397	2.71387	0.0419547	0.00609494	0.0394616	3.64637e-06	1.19439e-05	6	24	8	A1	Adipose. subcutaneous (STARNET)	EpiXcan	0.983372	starnet_sf	0.999981
253	ENSG00000263400	TMEM220-AS1	-2.03161	-0.811219	0.0421926	0.0737626	0.202297	3.43394e-29	4.63616e-28	45	74	56	A1	Adipose. subcutaneous (STARNET)	EpiXcan	0.983372	starnet_sf	0.999981
254	ENSG00000095485	CWF19L1	2.03065	0.534117	0.0422904	0.158935	0.310551	1.66753e-47	4.23831e-46	25	55	36	A1	Adipose. subcutaneous (STARNET)	EpiXcan	0.983372	starnet_sf	0.999981
255	ENSG00000110719	TCIRG1	-2.02903	-1.67566	0.0424549	0.0167624	0.0430198	8.42953e-07	2.94825e-06	6	24	7	A1	Adipose. subcutaneous (STARNET)	EpiXcan	0.983372	starnet_sf	0.999981
256	ENSG00000113812	ACTR8	2.02822	0.902387	0.0425378	0.064989	0.0837872	5.24133e-12	2.74225e-11	40	54	45	A1	Adipose. subcutaneous (STARNET)	EpiXcan	0.983372	starnet_sf	0.999981
257	ENSG00000108405	P2RX1	2.0256	1.26085	0.042806	0.0289738	0.0650358	1.77319e-09	7.71352e-09	21	40	27	A1	Adipose. subcutaneous (STARNET)	EpiXcan	0.983372	starnet_sf	0.999981
258	ENSG00000099246	RAB18	-2.02513	-1.89743	0.0428538	0.0125687	0.0600416	6.80326e-09	2.84246e-08	5	26	8	A1	Adipose. subcutaneous (STARNET)	EpiXcan	0.983372	starnet_sf	0.999981
259	ENSG00000155324	GRAMD2B	-2.01755	-1.05307	0.043638	0.0438153	0.0814737	6.43255e-12	3.34722e-11	13	14	13	A1	Adipose. subcutaneous (STARNET)	EpiXcan	0.983372	starnet_sf	0.999981
260	ENSG00000197969	VPS13A	2.01634	1.14339	0.043765	0.0331418	0.0554661	2.71038e-08	1.07359e-07	23	44	30	A1	Adipose. subcutaneous (STARNET)	EpiXcan	0.983372	starnet_sf	0.999981
261	ENSG00000110880	CORO1C	-2.01117	-1.10083	0.0443075	0.0371629	0.15717	1.44688e-22	1.44151e-21	14	29	20	A1	Adipose. subcutaneous (STARNET)	EpiXcan	0.983372	starnet_sf	0.999981
262	ENSG00000197712	FAM114A1	-2.01063	-5.49547	0.0443647	0.00159138	0.030255	4.42061e-05	0.000129558	3	5	4	A1	Adipose. subcutaneous (STARNET)	EpiXcan	0.983372	starnet_sf	0.999981
263	ENSG00000170571	EMB	-2.01047	-1.99019	0.0443813	0.0114683	0.0857313	3.99755e-12	2.11709e-11	8	14	12	A1	Adipose. subcutaneous (STARNET)	EpiXcan	0.983372	starnet_sf	0.999981
264	ENSG00000138669	PRKG2	2.00526	1.05183	0.0449357	0.0473185	0.0758668	6.12158e-11	2.97543e-10	49	75	58	A1	Adipose. subcutaneous (STARNET)	EpiXcan	0.983372	starnet_sf	0.999981
265	ENSG00000158528	PPP1R9A	-2.00401	-1.35365	0.0450695	0.02055	0.095052	2.00697e-13	1.15298e-12	9	10	10	A1	Adipose. subcutaneous (STARNET)	EpiXcan	0.983372	starnet_sf	0.999981
266	ENSG00000119471	HSDL2	2.0036	1.778	0.0451124	0.0128506	0.0378434	3.99088e-06	1.30026e-05	15	23	16	A1	Adipose. subcutaneous (STARNET)	EpiXcan	0.983372	starnet_sf	0.999981
267	ENSG00000258724	AC105001.2	2.00275	4.08801	0.045204	0.00239284	0.0690642	5.87315e-10	2.65379e-09	5	19	12	A1	Adipose. subcutaneous (STARNET)	EpiXcan	0.983372	starnet_sf	0.999981
268	ENSG00000153303	FRMD1	2.0014	0.665965	0.0453493	0.0915752	0.104807	6.87561e-15	4.3279e-14	43	80	54	A1	Adipose. subcutaneous (STARNET)	EpiXcan	0.983372	starnet_sf	0.999981
269	ENSG00000168528	SERINC2	1.99994	0.637111	0.045507	0.0928736	0.151243	2.46489e-21	2.29714e-20	20	32	26	A1	Adipose. subcutaneous (STARNET)	EpiXcan	0.983372	starnet_sf	0.999981
270	ENSG00000161542	PRPSAP1	-1.99982	-1.79182	0.04552	0.0140055	0.0121673	0.0104298	0.0235202	20	35	27	A1	Adipose. subcutaneous (STARNET)	EpiXcan	0.983372	starnet_sf	0.999981
271	ENSG00000178568	ERBB4	-1.99841	-1.81065	0.0456725	0.0126945	0.0418174	1.7875e-06	6.05764e-06	18	95	24	A1	Adipose. subcutaneous (STARNET)	EpiXcan	0.983372	starnet_sf	0.999981
272	ENSG00000107745	MICU1	1.99719	1.58243	0.0458047	0.019596	0.079847	2.03984e-11	1.02182e-10	30	54	41	A1	Adipose. subcutaneous (STARNET)	EpiXcan	0.983372	starnet_sf	0.999981
273	ENSG00000142188	TMEM50B	1.99045	0.801042	0.0465417	0.0556723	0.0962221	9.55973e-14	5.64167e-13	19	28	23	A1	Adipose. subcutaneous (STARNET)	EpiXcan	0.983372	starnet_sf	0.999981
274	ENSG00000127990	SGCE	-1.98703	-1.80581	0.0469196	0.010126	0.0253837	0.000210682	0.000572686	4	42	5	A1	Adipose. subcutaneous (STARNET)	EpiXcan	0.983372	starnet_sf	0.999981
275	ENSG00000198680	TUSC1	-1.98577	-2.28848	0.0470592	0.00890431	0.0246197	0.000262693	0.000706481	8	20	9	A1	Adipose. subcutaneous (STARNET)	EpiXcan	0.983372	starnet_sf	0.999981
276	ENSG00000145979	TBC1D7	1.98373	0.770643	0.0472864	0.0881741	0.16703	7.47173e-24	7.95799e-23	49	104	65	A1	Adipose. subcutaneous (STARNET)	EpiXcan	0.983372	starnet_sf	0.999981
277	ENSG00000175489	LRRC25	1.98345	2.05643	0.0473168	0.0123289	0.0900222	6.81936e-13	3.80681e-12	4	29	6	A1	Adipose. subcutaneous (STARNET)	EpiXcan	0.983372	starnet_sf	0.999981
278	ENSG00000226696	LENG8-AS1	-1.97957	-1.52814	0.0477517	0.0206459	0.0671928	7.33827e-10	3.28814e-09	8	60	9	A1	Adipose. subcutaneous (STARNET)	EpiXcan	0.983372	starnet_sf	0.999981
279	ENSG00000115526	CHST10	1.97811	1.22546	0.0479166	0.0265974	0.0388232	3.02588e-06	1.00043e-05	21	40	33	A1	Adipose. subcutaneous (STARNET)	EpiXcan	0.983372	starnet_sf	0.999981
280	ENSG00000070950	RAD18	-1.97549	-1.47646	0.0482129	0.0249062	0.0790817	1.75686e-11	8.83365e-11	15	23	19	A1	Adipose. subcutaneous (STARNET)	EpiXcan	0.983372	starnet_sf	0.999981
281	ENSG00000057704	TMCC3	1.97229	2.00674	0.0485767	0.0164338	0.0797036	1.91699e-11	9.62078e-11	10	32	13	A1	Adipose. subcutaneous (STARNET)	EpiXcan	0.983372	starnet_sf	0.999981
282	ENSG00000167632	TRAPPC9	-1.97126	-1.8857	0.0486942	0.00971497	0.0215685	0.000648948	0.0016764	13	29	18	A1	Adipose. subcutaneous (STARNET)	EpiXcan	0.983372	starnet_sf	0.999981
283	ENSG00000100321	SYNGR1	1.97115	0.891923	0.0487071	0.0566261	0.129625	2.37221e-18	1.84765e-17	34	61	49	A1	Adipose. subcutaneous (STARNET)	EpiXcan	0.983372	starnet_sf	0.999981
284	ENSG00000001630	CYP51A1	-1.97052	-9.69503	0.048779	0.000500076	0.0167016	0.00272032	0.00657778	6	31	9	A1	Adipose. subcutaneous (STARNET)	EpiXcan	0.983372	starnet_sf	0.999981
285	ENSG00000103351	CLUAP1	-1.9673	-0.462581	0.0491487	0.204126	0.273637	5.31929e-42	1.1313e-40	13	19	14	A1	Adipose. subcutaneous (STARNET)	EpiXcan	0.983372	starnet_sf	0.999981
286	ENSG00000056736	IL17RB	1.96707	0.710221	0.0491754	0.0959391	0.24734	5.24902e-37	9.4426e-36	14	22	19	A1	Adipose. subcutaneous (STARNET)	EpiXcan	0.983372	starnet_sf	0.999981
287	ENSG00000244731	C4A	1.96657	0.832118	0.0492329	0.0656693	0.104014	1.42238e-14	8.78837e-14	19	47	24	A1	Adipose. subcutaneous (STARNET)	EpiXcan	0.983372	starnet_sf	0.999981
288	ENSG00000169247	SH3TC2	1.9635	0.639484	0.049588	0.10164	0.140051	1.09954e-19	9.35688e-19	19	35	23	A1	Adipose. subcutaneous (STARNET)	EpiXcan	0.983372	starnet_sf	0.999981
289	ENSG00000100726	TELO2	-1.96236	-1.51877	0.0497202	0.0197534	0.0560982	2.67319e-08	1.05949e-07	13	23	16	A1	Adipose. subcutaneous (STARNET)	EpiXcan	0.983372	starnet_sf	0.999981
290	ENSG00000166377	ATP9B	1.96121	3.67842	0.0498548	0.00290383	0.012432	0.0091404	0.0207589	5	10	7	A1	Adipose. subcutaneous (STARNET)	EpiXcan	0.983372	starnet_sf	0.999981
291	ENSG00000148965	SAA4	-1.95959	-0.488056	0.0500434	0.184462	0.294777	7.99706e-45	1.87296e-43	40	96	43	A1	Adipose. subcutaneous (STARNET)	EpiXcan	0.983372	starnet_sf	0.999981
292	ENSG00000120860	WASHC3	1.95863	0.973152	0.0501564	0.0522241	0.126523	8.17655e-18	6.16804e-17	9	13	10	A1	Adipose. subcutaneous (STARNET)	EpiXcan	0.983372	starnet_sf	0.999981
293	ENSG00000185800	DMWD	-1.95464	-1.55916	0.0506254	0.0169396	0.0382434	4.90342e-06	1.58449e-05	14	19	17	A1	Adipose. subcutaneous (STARNET)	EpiXcan	0.983372	starnet_sf	0.999981
294	ENSG00000198502	HLA-DRB5	1.9536	0.374712	0.0507485	0.306801	0.798956	5.81879e-242	1.56176e-238	36	115	49	A1	Adipose. subcutaneous (STARNET)	EpiXcan	0.983372	starnet_sf	0.999981
295	ENSG00000135916	ITM2C	1.95344	1.02304	0.050767	0.0617856	0.0898505	7.26059e-13	4.04639e-12	40	58	43	A1	Adipose. subcutaneous (STARNET)	EpiXcan	0.983372	starnet_sf	0.999981
296	ENSG00000250565	ATP6V1E2	-1.95116	-0.479402	0.0510379	0.208255	0.269703	2.0278e-40	4.04354e-39	35	58	49	A1	Adipose. subcutaneous (STARNET)	EpiXcan	0.983372	starnet_sf	0.999981
297	ENSG00000171723	GPHN	1.95051	2.76503	0.051115	0.00595056	0.0187962	0.00136514	0.00339514	5	9	6	A1	Adipose. subcutaneous (STARNET)	EpiXcan	0.983372	starnet_sf	0.999981
298	ENSG00000189298	ZKSCAN3	1.94898	1.45199	0.0512984	0.0270204	0.0588245	1.13481e-08	4.64162e-08	18	56	24	A1	Adipose. subcutaneous (STARNET)	EpiXcan	0.983372	starnet_sf	0.999981
299	ENSG00000180884	ZNF792	1.94726	1.03652	0.0515033	0.0386542	0.113472	6.36696e-16	4.28939e-15	13	24	15	A1	Adipose. subcutaneous (STARNET)	EpiXcan	0.983372	starnet_sf	0.999981
300	ENSG00000163576	EFHB	1.94197	0.26705	0.0521413	0.612451	0.725048	1.72909e-185	8.92475e-183	48	67	61	A1	Adipose. subcutaneous (STARNET)	EpiXcan	0.983372	starnet_sf	0.999981
301	ENSG00000134444	KIAA1468	1.94182	2.17885	0.0521588	0.00911107	0.0201376	0.00096146	0.00243219	12	38	14	A1	Adipose. subcutaneous (STARNET)	EpiXcan	0.983372	starnet_sf	0.999981
302	ENSG00000118004	COLEC11	1.93961	1.31941	0.0524269	0.0243568	0.0959335	1.06802e-13	6.2726e-13	18	65	25	A1	Adipose. subcutaneous (STARNET)	EpiXcan	0.983372	starnet_sf	0.999981
303	ENSG00000100342	APOL1	-1.93948	-2.98285	0.0524429	0.00860457	0.0123801	0.0101741	0.0229665	15	44	18	A1	Adipose. subcutaneous (STARNET)	EpiXcan	0.983372	starnet_sf	0.999981
304	ENSG00000106526	ACTR3C	1.93916	0.542978	0.0524824	0.13082	0.19006	5.96469e-27	7.31015e-26	49	75	58	A1	Adipose. subcutaneous (STARNET)	EpiXcan	0.983372	starnet_sf	0.999981
305	ENSG00000244482	LILRA6	-1.93898	-1.72913	0.0525035	0.0133132	0.254574	7.5594e-38	1.40508e-36	29	60	39	A1	Adipose. subcutaneous (STARNET)	EpiXcan	0.983372	starnet_sf	0.999981
306	ENSG00000125319	C17orf53	1.9381	0.845605	0.0526113	0.0597704	0.106816	6.13321e-15	3.88427e-14	6	7	6	A1	Adipose. subcutaneous (STARNET)	EpiXcan	0.983372	starnet_sf	0.999981
307	ENSG00000168661	ZNF30	-1.93732	-1.30147	0.0527066	0.0292507	0.048984	1.91091e-07	7.0607e-07	16	24	20	A1	Adipose. subcutaneous (STARNET)	EpiXcan	0.983372	starnet_sf	0.999981
308	ENSG00000122378	FAM213A	-1.93281	-1.00029	0.0532593	0.0449845	0.101093	2.86797e-14	1.74629e-13	6	19	8	A1	Adipose. subcutaneous (STARNET)	EpiXcan	0.983372	starnet_sf	0.999981
309	ENSG00000102763	VWA8	1.93258	1.61227	0.0532885	0.0171043	0.0134368	0.00723179	0.0166211	26	42	29	A1	Adipose. subcutaneous (STARNET)	EpiXcan	0.983372	starnet_sf	0.999981
310	ENSG00000130023	ERMARD	1.93225	1.24421	0.0533286	0.0296928	0.0591278	1.15561e-08	4.72239e-08	34	76	39	A1	Adipose. subcutaneous (STARNET)	EpiXcan	0.983372	starnet_sf	0.999981
311	ENSG00000134986	NREP	1.92956	1.1161	0.053661	0.038761	0.0276101	0.0001072	0.000300339	53	61	60	A1	Adipose. subcutaneous (STARNET)	EpiXcan	0.983372	starnet_sf	0.999981
312	ENSG00000250132	AC004803.1	1.92884	0.769564	0.0537507	0.0685479	0.129463	2.69679e-18	2.08955e-17	32	63	41	A1	Adipose. subcutaneous (STARNET)	EpiXcan	0.983372	starnet_sf	0.999981
313	ENSG00000181019	NQO1	1.92827	2.02506	0.0538212	0.00893542	0.0126085	0.00829649	0.0189416	3	5	3	A1	Adipose. subcutaneous (STARNET)	EpiXcan	0.983372	starnet_sf	0.999981
314	ENSG00000167034	NKX3-1	1.92659	0.943161	0.054031	0.0364688	0.114219	4.34874e-16	2.95644e-15	32	77	40	A1	Adipose. subcutaneous (STARNET)	EpiXcan	0.983372	starnet_sf	0.999981
315	ENSG00000141698	NT5C3B	-1.92646	-0.367689	0.0540465	0.315519	0.561934	9.2501e-112	9.62297e-110	33	56	43	A1	Adipose. subcutaneous (STARNET)	EpiXcan	0.983372	starnet_sf	0.999981
316	ENSG00000006831	ADIPOR2	-1.92016	-0.873879	0.0548375	0.0486104	0.0961403	1.06648e-13	6.26626e-13	8	35	10	A1	Adipose. subcutaneous (STARNET)	EpiXcan	0.983372	starnet_sf	0.999981
317	ENSG00000106004	HOXA5	1.91889	1.47202	0.0549988	0.0233067	0.0500292	1.56097e-07	5.81251e-07	8	15	9	A1	Adipose. subcutaneous (STARNET)	EpiXcan	0.983372	starnet_sf	0.999981
318	ENSG00000162769	FLVCR1	1.91663	1.01548	0.0552854	0.036729	0.0826097	9.97425e-12	5.10505e-11	30	92	35	A1	Adipose. subcutaneous (STARNET)	EpiXcan	0.983372	starnet_sf	0.999981
319	ENSG00000111450	STX2	-1.91491	-0.773967	0.0555041	0.0659164	0.125531	1.44724e-17	1.07482e-16	14	28	17	A1	Adipose. subcutaneous (STARNET)	EpiXcan	0.983372	starnet_sf	0.999981
320	ENSG00000166313	APBB1	-1.91364	-0.660386	0.0556658	0.0982855	0.164918	3.1121e-23	3.22256e-22	23	34	30	A1	Adipose. subcutaneous (STARNET)	EpiXcan	0.983372	starnet_sf	0.999981
321	ENSG00000078043	PIAS2	1.91286	2.51116	0.0557666	0.00927706	0.059399	9.16567e-09	3.77774e-08	15	33	26	A1	Adipose. subcutaneous (STARNET)	EpiXcan	0.983372	starnet_sf	0.999981
322	ENSG00000225492	GBP1P1	1.9119	0.958216	0.0558894	0.0475474	0.204351	3.84919e-29	5.19156e-28	8	23	13	A1	Adipose. subcutaneous (STARNET)	EpiXcan	0.983372	starnet_sf	0.999981
323	ENSG00000182013	PNMA8A	1.91177	0.259343	0.0559051	0.454887	0.678395	5.2481e-160	1.71779e-157	24	52	31	A1	Adipose. subcutaneous (STARNET)	EpiXcan	0.983372	starnet_sf	0.999981
324	ENSG00000227591	AL031316.1	1.91173	0.810166	0.0559104	0.0623674	0.10488	1.01189e-14	6.31018e-14	13	16	14	A1	Adipose. subcutaneous (STARNET)	EpiXcan	0.983372	starnet_sf	0.999981
325	ENSG00000197261	C6orf141	1.91109	1.00807	0.0559936	0.0403984	0.0469279	2.36396e-07	8.66312e-07	39	69	49	A1	Adipose. subcutaneous (STARNET)	EpiXcan	0.983372	starnet_sf	0.999981
326	ENSG00000163827	LRRC2	-1.90974	-1.28675	0.0561662	0.0234853	0.0544255	4.33092e-08	1.68613e-07	13	19	16	A1	Adipose. subcutaneous (STARNET)	EpiXcan	0.983372	starnet_sf	0.999981
327	ENSG00000185163	DDX51	-1.90679	-0.535278	0.0565477	0.113701	0.276864	1.22251e-41	2.53571e-40	47	73	56	A1	Adipose. subcutaneous (STARNET)	EpiXcan	0.983372	starnet_sf	0.999981
328	ENSG00000224424	PRKAR2A-AS1	1.90551	1.66577	0.056714	0.0139776	0.014811	0.00486421	0.0114202	13	32	15	A1	Adipose. subcutaneous (STARNET)	EpiXcan	0.983372	starnet_sf	0.999981
329	ENSG00000105607	GCDH	1.90535	0.838711	0.056734	0.0534779	0.0947483	2.36133e-13	1.35077e-12	17	29	21	A1	Adipose. subcutaneous (STARNET)	EpiXcan	0.983372	starnet_sf	0.999981
330	ENSG00000106077	ABHD11	-1.90242	-1.41336	0.0571168	0.0186101	0.0338118	1.52952e-05	4.71648e-05	12	41	13	A1	Adipose. subcutaneous (STARNET)	EpiXcan	0.983372	starnet_sf	0.999981
331	ENSG00000119280	C1orf198	1.90233	1.10631	0.0571286	0.0231542	0.111484	6.27975e-16	4.23488e-15	8	29	10	A1	Adipose. subcutaneous (STARNET)	EpiXcan	0.983372	starnet_sf	0.999981
332	ENSG00000123411	IKZF4	1.90117	2.58729	0.0572797	0.0052817	0.0318762	2.58808e-05	7.77698e-05	6	9	7	A1	Adipose. subcutaneous (STARNET)	EpiXcan	0.983372	starnet_sf	0.999981
333	ENSG00000214174	AMZ2P1	1.90034	1.07986	0.0573884	0.0334356	0.109977	1.5994e-15	1.05422e-14	29	70	35	A1	Adipose. subcutaneous (STARNET)	EpiXcan	0.983372	starnet_sf	0.999981
334	ENSG00000105186	ANKRD27	1.89719	1.04779	0.0578032	0.0172981	0.0470872	2.98413e-07	1.08587e-06	23	45	31	A1	Adipose. subcutaneous (STARNET)	EpiXcan	0.983372	starnet_sf	0.999981
335	ENSG00000116786	PLEKHM2	-1.89399	-1.0486	0.0582267	0.0338714	0.0653717	1.10502e-09	4.87168e-09	16	30	18	A1	Adipose. subcutaneous (STARNET)	EpiXcan	0.983372	starnet_sf	0.999981
336	ENSG00000226029	LINC01772	1.89383	1.00675	0.0582473	0.0319564	0.0929419	3.55575e-13	2.01003e-12	12	18	16	A1	Adipose. subcutaneous (STARNET)	EpiXcan	0.983372	starnet_sf	0.999981
337	ENSG00000257219	LINC02407	1.89341	1.15501	0.0583039	0.037881	0.0161077	0.00313053	0.00751821	37	59	45	A1	Adipose. subcutaneous (STARNET)	EpiXcan	0.983372	starnet_sf	0.999981
338	ENSG00000063180	CA11	1.8933	2.50498	0.0583177	0.00838254	0.0319274	2.77863e-05	8.32721e-05	4	6	4	A1	Adipose. subcutaneous (STARNET)	EpiXcan	0.983372	starnet_sf	0.999981
339	ENSG00000154736	ADAMTS5	1.89119	3.00846	0.0585987	0.00497219	0.0233387	0.000388473	0.00102928	20	27	23	A1	Adipose. subcutaneous (STARNET)	EpiXcan	0.983372	starnet_sf	0.999981
340	ENSG00000003436	TFPI	1.88936	1.07591	0.058844	0.0930001	0.129126	2.30979e-18	1.80008e-17	28	51	33	A1	Adipose. subcutaneous (STARNET)	EpiXcan	0.983372	starnet_sf	0.999981
341	ENSG00000180354	MTURN	-1.88881	-9.70108	0.058918	0.000230508	0.0132985	0.00736903	0.0169307	2	3	3	A1	Adipose. subcutaneous (STARNET)	EpiXcan	0.983372	starnet_sf	0.999981
342	ENSG00000092931	MFSD11	1.88839	3.64257	0.0589731	0.00332925	0.0822598	1.08358e-11	5.52702e-11	12	38	14	A1	Adipose. subcutaneous (STARNET)	EpiXcan	0.983372	starnet_sf	0.999981
343	ENSG00000178425	NT5DC1	-1.88741	-0.771253	0.0591052	0.0645507	0.0736567	1.23159e-10	5.87137e-10	33	40	38	A1	Adipose. subcutaneous (STARNET)	EpiXcan	0.983372	starnet_sf	0.999981
344	ENSG00000253958	CLDN23	1.88638	0.58134	0.0592442	0.124815	0.211095	2.07669e-30	2.94289e-29	40	91	55	A1	Adipose. subcutaneous (STARNET)	EpiXcan	0.983372	starnet_sf	0.999981
345	ENSG00000150961	SEC24D	1.88311	3.76256	0.0596857	0.00261711	0.0116384	0.0124032	0.027728	22	51	29	A1	Adipose. subcutaneous (STARNET)	EpiXcan	0.983372	starnet_sf	0.999981
346	ENSG00000109854	HTATIP2	-1.88303	-0.668387	0.0596959	0.0909349	0.636473	4.53383e-142	9.50688e-140	30	47	36	A1	Adipose. subcutaneous (STARNET)	EpiXcan	0.983372	starnet_sf	0.999981
347	ENSG00000205669	ACOT6	1.8816	1.18566	0.0598905	0.028276	0.071412	2.1618e-10	1.00874e-09	13	32	19	A1	Adipose. subcutaneous (STARNET)	EpiXcan	0.983372	starnet_sf	0.999981
348	ENSG00000075415	SLC25A3	1.88064	1.25767	0.0600209	0.0256768	0.019208	0.00132596	0.00330505	59	81	67	A1	Adipose. subcutaneous (STARNET)	EpiXcan	0.983372	starnet_sf	0.999981
349	ENSG00000107317	PTGDS	-1.88043	-1.07862	0.0600489	0.0340197	0.157155	3.29807e-22	3.22595e-21	12	23	21	A1	Adipose. subcutaneous (STARNET)	EpiXcan	0.983372	starnet_sf	0.999981
350	ENSG00000183307	TMEM121B	1.87974	1.95406	0.0601435	0.0118315	0.0466957	3.33623e-07	1.20778e-06	10	18	14	A1	Adipose. subcutaneous (STARNET)	EpiXcan	0.983372	starnet_sf	0.999981
351	ENSG00000133063	CHIT1	-1.8795	-0.649298	0.0601762	0.0857651	0.191569	2.2111e-27	2.76542e-26	14	18	14	A1	Adipose. subcutaneous (STARNET)	EpiXcan	0.983372	starnet_sf	0.999981
352	ENSG00000172061	LRRC15	1.87867	0.572626	0.0602891	0.118573	0.223207	1.77749e-32	2.72304e-31	9	22	11	A1	Adipose. subcutaneous (STARNET)	EpiXcan	0.983372	starnet_sf	0.999981
353	ENSG00000188493	C19orf54	1.87738	1.63537	0.0604658	0.0155471	0.0403	2.66097e-06	8.84791e-06	13	25	16	A1	Adipose. subcutaneous (STARNET)	EpiXcan	0.983372	starnet_sf	0.999981
354	ENSG00000070366	SMG6	-1.87736	-2.53451	0.0604691	0.00669325	0.0690498	6.13837e-10	2.76804e-09	9	30	15	A1	Adipose. subcutaneous (STARNET)	EpiXcan	0.983372	starnet_sf	0.999981
355	ENSG00000142794	NBPF3	-1.87658	-0.280107	0.0605756	0.485248	0.740791	8.83255e-198	7.4083e-195	66	110	85	A1	Adipose. subcutaneous (STARNET)	EpiXcan	0.983372	starnet_sf	0.999981
356	ENSG00000075239	ACAT1	1.87618	1.94289	0.06063	0.00901506	0.0145598	0.00512268	0.0119976	8	8	8	A1	Adipose. subcutaneous (STARNET)	EpiXcan	0.983372	starnet_sf	0.999981
357	ENSG00000203943	SAMD13	-1.87105	-1.19716	0.0613381	0.0248109	0.0511133	7.49688e-08	2.86225e-07	5	20	6	A1	Adipose. subcutaneous (STARNET)	EpiXcan	0.983372	starnet_sf	0.999981
358	ENSG00000115290	GRB14	-1.86873	-0.841941	0.0616607	0.0536355	0.0913472	6.90994e-13	3.85578e-12	46	91	60	A1	Adipose. subcutaneous (STARNET)	EpiXcan	0.983372	starnet_sf	0.999981
359	ENSG00000236756	DNAJC9-AS1	1.86766	2.06127	0.0618094	0.00877266	0.0176866	0.00197265	0.00483259	11	22	11	A1	Adipose. subcutaneous (STARNET)	EpiXcan	0.983372	starnet_sf	0.999981
360	ENSG00000178538	CA8	-1.86634	-1.19557	0.0619944	0.0282324	0.242559	4.34228e-36	7.54837e-35	23	63	36	A1	Adipose. subcutaneous (STARNET)	EpiXcan	0.983372	starnet_sf	0.999981
361	ENSG00000114812	VIPR1	1.86477	0.913269	0.0622142	0.0507075	0.120465	7.71794e-17	5.48886e-16	23	34	27	A1	Adipose. subcutaneous (STARNET)	EpiXcan	0.983372	starnet_sf	0.999981
362	ENSG00000272695	GAS6-AS2	1.86373	2.61683	0.06236	0.00537006	0.0197898	0.0010979	0.00276535	14	50	19	A1	Adipose. subcutaneous (STARNET)	EpiXcan	0.983372	starnet_sf	0.999981
363	ENSG00000182771	GRID1	-1.86194	-0.730598	0.0626111	0.05413	0.161396	1.20077e-22	1.20346e-21	9	13	11	A1	Adipose. subcutaneous (STARNET)	EpiXcan	0.983372	starnet_sf	0.999981
364	ENSG00000003249	DBNDD1	-1.86121	-0.431107	0.0627149	0.38894	0.461618	2.21686e-82	1.36469e-80	40	115	51	A1	Adipose. subcutaneous (STARNET)	EpiXcan	0.983372	starnet_sf	0.999981
365	ENSG00000228436	AL139260.1	1.8603	0.561651	0.0628433	0.108106	0.155263	5.70732e-22	5.52215e-21	35	44	40	A1	Adipose. subcutaneous (STARNET)	EpiXcan	0.983372	starnet_sf	0.999981
366	ENSG00000079332	SAR1A	1.85998	0.691284	0.0628887	0.072669	0.121963	2.55511e-17	1.8758e-16	52	68	63	A1	Adipose. subcutaneous (STARNET)	EpiXcan	0.983372	starnet_sf	0.999981
367	ENSG00000139324	TMTC3	-1.85897	-2.50728	0.0630317	0.00904056	0.0116758	0.0124751	0.0278793	13	25	20	A1	Adipose. subcutaneous (STARNET)	EpiXcan	0.983372	starnet_sf	0.999981
368	ENSG00000115419	GLS	1.85868	0.554969	0.0630728	0.134212	0.0560905	2.44424e-08	9.71901e-08	101	141	121	A1	Adipose. subcutaneous (STARNET)	EpiXcan	0.983372	starnet_sf	0.999981
369	ENSG00000119673	ACOT2	1.85822	0.498384	0.0631373	0.13701	0.300811	7.00937e-46	1.71029e-44	37	60	44	A1	Adipose. subcutaneous (STARNET)	EpiXcan	0.983372	starnet_sf	0.999981
370	ENSG00000115935	WIPF1	1.85769	0.744574	0.0632124	0.0733112	0.0688963	5.23179e-10	2.37278e-09	28	39	33	A1	Adipose. subcutaneous (STARNET)	EpiXcan	0.983372	starnet_sf	0.999981
371	ENSG00000197747	S100A10	-1.85525	-0.921398	0.0635612	0.0509364	0.0302345	5.33548e-05	0.000154983	40	72	50	A1	Adipose. subcutaneous (STARNET)	EpiXcan	0.983372	starnet_sf	0.999981
372	ENSG00000100483	VCPKMT	-1.8552	-1.64469	0.0635675	0.0164926	0.0454866	4.23092e-07	1.52141e-06	8	12	11	A1	Adipose. subcutaneous (STARNET)	EpiXcan	0.983372	starnet_sf	0.999981
373	ENSG00000163235	TGFA	1.85492	1.71243	0.063608	0.011809	0.0258401	0.000163294	0.000448691	10	17	12	A1	Adipose. subcutaneous (STARNET)	EpiXcan	0.983372	starnet_sf	0.999981
374	ENSG00000083799	CYLD	1.85418	3.22506	0.0637132	0.00393411	0.0276278	0.000113614	0.000317844	2	18	2	A1	Adipose. subcutaneous (STARNET)	EpiXcan	0.983372	starnet_sf	0.999981
375	ENSG00000177042	TMEM80	-1.85308	-0.35053	0.0638703	0.302734	0.539394	9.70593e-106	9.43866e-104	42	76	58	A1	Adipose. subcutaneous (STARNET)	EpiXcan	0.983372	starnet_sf	0.999981
376	ENSG00000235387	SPAAR	-1.85069	-0.689436	0.0642139	0.0959931	0.20661	5.89149e-30	8.21015e-29	10	15	13	A1	Adipose. subcutaneous (STARNET)	EpiXcan	0.983372	starnet_sf	0.999981
377	ENSG00000169750	RAC3	1.84953	1.88182	0.0643812	0.0120067	0.0145204	0.00530817	0.0123974	14	46	19	A1	Adipose. subcutaneous (STARNET)	EpiXcan	0.983372	starnet_sf	0.999981
378	ENSG00000163689	C3orf67	-1.84939	-2.32375	0.0644013	0.0504728	0.131975	1.37324e-18	1.08853e-17	5	18	7	A1	Adipose. subcutaneous (STARNET)	EpiXcan	0.983372	starnet_sf	0.999981
379	ENSG00000161664	ASB16	1.84934	0.92058	0.0644088	0.0574447	0.03402	1.74324e-05	5.34482e-05	40	64	48	A1	Adipose. subcutaneous (STARNET)	EpiXcan	0.983372	starnet_sf	0.999981
380	ENSG00000134014	ELP3	1.84909	0.599371	0.0644449	0.104199	0.26803	1.58736e-40	3.17946e-39	11	22	14	A1	Adipose. subcutaneous (STARNET)	EpiXcan	0.983372	starnet_sf	0.999981
381	ENSG00000130313	PGLS	-1.84899	-1.31624	0.0644594	0.0246121	0.0580888	1.2237e-08	4.99606e-08	18	36	25	A1	Adipose. subcutaneous (STARNET)	EpiXcan	0.983372	starnet_sf	0.999981
382	ENSG00000168827	GFM1	-1.84851	-0.944531	0.064529	0.0357363	0.105702	6.67333e-15	4.21044e-14	7	14	10	A1	Adipose. subcutaneous (STARNET)	EpiXcan	0.983372	starnet_sf	0.999981
383	ENSG00000079616	KIF22	-1.84788	-4.28866	0.06462	0.00325859	0.0107474	0.0163299	0.0359552	1	2	1	A1	Adipose. subcutaneous (STARNET)	EpiXcan	0.983372	starnet_sf	0.999981
384	ENSG00000031691	CENPQ	-1.84772	-0.429843	0.064643	0.203908	0.402794	1.83024e-66	7.55749e-65	17	24	21	A1	Adipose. subcutaneous (STARNET)	EpiXcan	0.983372	starnet_sf	0.999981
385	ENSG00000113522	RAD50	1.8476	1.5426	0.0646597	0.0131495	0.0762179	4.83958e-11	2.37033e-10	2	4	4	A1	Adipose. subcutaneous (STARNET)	EpiXcan	0.983372	starnet_sf	0.999981
386	ENSG00000173548	SNX33	1.84615	1.00227	0.0648708	0.0356237	0.18211	7.10895e-26	8.31753e-25	10	18	15	A1	Adipose. subcutaneous (STARNET)	EpiXcan	0.983372	starnet_sf	0.999981
387	ENSG00000234072	AC074117.1	-1.84339	-1.31722	0.065272	0.0219963	0.0484456	2.40642e-07	8.81632e-07	4	8	7	A1	Adipose. subcutaneous (STARNET)	EpiXcan	0.983372	starnet_sf	0.999981
388	ENSG00000229391	HLA-DRB6	-1.83882	-0.338451	0.0659415	0.326349	0.661179	1.01518e-151	2.78036e-149	57	150	77	A1	Adipose. subcutaneous (STARNET)	EpiXcan	0.983372	starnet_sf	0.999981
389	ENSG00000117592	PRDX6	1.83834	2.2449	0.0660117	0.00882288	0.0258114	0.000182227	0.000498467	6	10	6	A1	Adipose. subcutaneous (STARNET)	EpiXcan	0.983372	starnet_sf	0.999981
390	ENSG00000172403	SYNPO2	-1.83697	-2.56311	0.0662137	0.00663198	0.254905	5.55753e-38	1.03586e-36	12	27	18	A1	Adipose. subcutaneous (STARNET)	EpiXcan	0.983372	starnet_sf	0.999981
391	ENSG00000163975	MELTF	-1.8364	-1.78634	0.066298	0.0122724	0.019163	0.0012167	0.00304799	10	57	10	A1	Adipose. subcutaneous (STARNET)	EpiXcan	0.983372	starnet_sf	0.999981
392	ENSG00000157637	SLC38A10	1.83635	0.674237	0.0663054	0.0765361	0.135746	2.60654e-19	2.15791e-18	26	39	28	A1	Adipose. subcutaneous (STARNET)	EpiXcan	0.983372	starnet_sf	0.999981
393	ENSG00000204310	AGPAT1	-1.83548	-4.60658	0.0664347	0.00137271	0.0176404	0.00209279	0.00511663	5	40	7	A1	Adipose. subcutaneous (STARNET)	EpiXcan	0.983372	starnet_sf	0.999981
394	ENSG00000136628	EPRS	-1.83464	-1.77166	0.0665597	0.01311	0.0309685	4.19968e-05	0.00012346	13	37	17	A1	Adipose. subcutaneous (STARNET)	EpiXcan	0.983372	starnet_sf	0.999981
395	ENSG00000106714	CNTNAP3	1.83402	5.46136	0.0666504	0.00127706	0.0309295	3.7258e-05	0.000110181	7	15	8	A1	Adipose. subcutaneous (STARNET)	EpiXcan	0.983372	starnet_sf	0.999981
396	ENSG00000166441	RPL27A	-1.83274	-1.53734	0.0668416	0.0114242	0.0178842	0.00193077	0.00473605	20	33	23	A1	Adipose. subcutaneous (STARNET)	EpiXcan	0.983372	starnet_sf	0.999981
397	ENSG00000132646	PCNA	1.83195	0.946841	0.066959	0.0374927	0.0842266	4.60116e-12	2.42337e-11	11	15	13	A1	Adipose. subcutaneous (STARNET)	EpiXcan	0.983372	starnet_sf	0.999981
398	ENSG00000155097	ATP6V1C1	-1.83123	-1.68752	0.0670659	0.0121185	0.0414646	1.82033e-06	6.16733e-06	5	9	6	A1	Adipose. subcutaneous (STARNET)	EpiXcan	0.983372	starnet_sf	0.999981
399	ENSG00000186417	GLDN	-1.83031	-0.389582	0.0672039	0.164874	0.395848	9.8338e-66	3.93939e-64	44	77	53	A1	Adipose. subcutaneous (STARNET)	EpiXcan	0.983372	starnet_sf	0.999981
400	ENSG00000198848	CES1	1.83005	1.08279	0.0672432	0.0325002	0.0648352	1.95669e-09	8.46509e-09	7	9	7	A1	Adipose. subcutaneous (STARNET)	EpiXcan	0.983372	starnet_sf	0.999981
401	ENSG00000088298	EDEM2	-1.82926	-3.07417	0.0673614	0.00326177	0.0352433	1.17181e-05	3.66054e-05	7	22	14	A1	Adipose. subcutaneous (STARNET)	EpiXcan	0.983372	starnet_sf	0.999981
402	ENSG00000105939	ZC3HAV1	-1.829	-0.660478	0.0673992	0.0886315	0.0417644	1.11179e-06	3.83158e-06	71	95	86	A1	Adipose. subcutaneous (STARNET)	EpiXcan	0.983372	starnet_sf	0.999981
403	ENSG00000117519	CNN3	1.82825	0.959011	0.0675125	0.04077	0.0312061	3.55256e-05	0.00010522	30	66	35	A1	Adipose. subcutaneous (STARNET)	EpiXcan	0.983372	starnet_sf	0.999981
404	ENSG00000136250	AOAH	-1.82547	-0.869304	0.0679306	0.0471493	0.253303	3.41901e-37	6.19206e-36	38	106	54	A1	Adipose. subcutaneous (STARNET)	EpiXcan	0.983372	starnet_sf	0.999981
405	ENSG00000132386	SERPINF1	1.82524	1.23619	0.0679644	0.023376	0.0722091	1.96685e-10	9.20333e-10	7	45	11	A1	Adipose. subcutaneous (STARNET)	EpiXcan	0.983372	starnet_sf	0.999981
406	ENSG00000006747	SCIN	-1.82378	-0.684677	0.0681858	0.0685329	0.152562	6.582e-22	6.35929e-21	16	36	26	A1	Adipose. subcutaneous (STARNET)	EpiXcan	0.983372	starnet_sf	0.999981
407	ENSG00000187554	TLR5	-1.82262	-1.58348	0.0683603	0.011589	0.0360183	9.08175e-06	2.86702e-05	6	11	7	A1	Adipose. subcutaneous (STARNET)	EpiXcan	0.983372	starnet_sf	0.999981
408	ENSG00000163521	GLB1L	-1.82245	-0.438433	0.0683867	0.167916	0.135443	2.93732e-19	2.41981e-18	54	80	67	A1	Adipose. subcutaneous (STARNET)	EpiXcan	0.983372	starnet_sf	0.999981
409	ENSG00000101138	CSTF1	1.81771	1.43602	0.069109	0.0204633	0.0661979	9.96517e-10	4.40683e-09	3	4	3	A1	Adipose. subcutaneous (STARNET)	EpiXcan	0.983372	starnet_sf	0.999981
410	ENSG00000060982	BCAT1	-1.81508	-0.600509	0.0695123	0.100246	0.307373	2.62368e-47	6.64335e-46	28	51	38	A1	Adipose. subcutaneous (STARNET)	EpiXcan	0.983372	starnet_sf	0.999981
411	ENSG00000140718	FTO	1.81483	2.20157	0.0695502	0.00842558	0.040461	2.12418e-06	7.14092e-06	17	31	18	A1	Adipose. subcutaneous (STARNET)	EpiXcan	0.983372	starnet_sf	0.999981
412	ENSG00000101574	METTL4	-1.81308	-1.16575	0.0698199	0.0299207	0.0900794	5.05459e-13	2.83581e-12	10	12	12	A1	Adipose. subcutaneous (STARNET)	EpiXcan	0.983372	starnet_sf	0.999981
413	ENSG00000161249	DMKN	1.81267	0.523792	0.0698821	0.116915	0.216237	2.61754e-31	3.80992e-30	26	59	33	A1	Adipose. subcutaneous (STARNET)	EpiXcan	0.983372	starnet_sf	0.999981
414	ENSG00000107614	TRDMT1	-1.80845	-1.88787	0.0705364	0.0107014	0.0738445	8.35896e-11	4.0308e-10	2	11	4	A1	Adipose. subcutaneous (STARNET)	EpiXcan	0.983372	starnet_sf	0.999981
415	ENSG00000136936	XPA	1.80841	3.40845	0.0705433	0.00251201	0.0280697	9.28202e-05	0.000262021	3	10	9	A1	Adipose. subcutaneous (STARNET)	EpiXcan	0.983372	starnet_sf	0.999981
416	ENSG00000163682	RPL9	1.80806	0.40423	0.0705969	0.23644	0.738632	1.6645e-195	1.17566e-192	12	28	20	A1	Adipose. subcutaneous (STARNET)	EpiXcan	0.983372	starnet_sf	0.999981
417	ENSG00000041880	PARP3	-1.80799	-3.64078	0.0706082	0.00350022	0.0215948	0.000617504	0.00160041	4	38	8	A1	Adipose. subcutaneous (STARNET)	EpiXcan	0.983372	starnet_sf	0.999981
418	ENSG00000127603	MACF1	1.80793	1.1812	0.070617	0.0269629	0.0297187	5.70236e-05	0.000165068	23	41	27	A1	Adipose. subcutaneous (STARNET)	EpiXcan	0.983372	starnet_sf	0.999981
419	ENSG00000246090	AP002026.1	-1.80658	-0.596573	0.0708277	0.148411	0.329993	1.41223e-51	3.9732e-50	41	86	58	A1	Adipose. subcutaneous (STARNET)	EpiXcan	0.983372	starnet_sf	0.999981
420	ENSG00000184271	POU6F1	-1.80531	-1.76263	0.0710269	0.01184	0.0204691	0.000898989	0.00228363	18	28	22	A1	Adipose. subcutaneous (STARNET)	EpiXcan	0.983372	starnet_sf	0.999981
421	ENSG00000099797	TECR	-1.80441	-1.27861	0.0711667	0.0256153	0.0363256	7.59663e-06	2.41465e-05	14	34	14	A1	Adipose. subcutaneous (STARNET)	EpiXcan	0.983372	starnet_sf	0.999981
422	ENSG00000181788	SIAH2	1.80356	3.69363	0.0713	0.0021784	0.0154015	0.00393331	0.00933588	1	1	1	A1	Adipose. subcutaneous (STARNET)	EpiXcan	0.983372	starnet_sf	0.999981
423	ENSG00000258366	RTEL1	-1.80306	-2.39775	0.0713794	0.00571347	0.0313198	3.53299e-05	0.000104687	6	19	9	A1	Adipose. subcutaneous (STARNET)	EpiXcan	0.983372	starnet_sf	0.999981
424	ENSG00000163171	CDC42EP3	1.80292	2.62567	0.0714	0.00491483	0.0407314	2.00473e-06	6.76306e-06	1	22	3	A1	Adipose. subcutaneous (STARNET)	EpiXcan	0.983372	starnet_sf	0.999981
425	ENSG00000090621	PABPC4	-1.80229	-1.03895	0.0715006	0.0367486	0.0780313	3.24749e-11	1.60995e-10	13	23	16	A1	Adipose. subcutaneous (STARNET)	EpiXcan	0.983372	starnet_sf	0.999981
426	ENSG00000119636	BBOF1	1.80197	1.21517	0.0715509	0.0281438	0.0761349	3.80433e-11	1.87492e-10	25	34	29	A1	Adipose. subcutaneous (STARNET)	EpiXcan	0.983372	starnet_sf	0.999981
427	ENSG00000177465	ACOT4	-1.80096	-0.816076	0.0717089	0.0479149	0.0877561	1.61549e-12	8.79154e-12	25	37	30	A1	Adipose. subcutaneous (STARNET)	EpiXcan	0.983372	starnet_sf	0.999981
428	ENSG00000122970	IFT81	1.79769	1.22274	0.0722265	0.0295623	0.0161422	0.00317214	0.0076154	31	43	36	A1	Adipose. subcutaneous (STARNET)	EpiXcan	0.983372	starnet_sf	0.999981
429	ENSG00000101057	MYBL2	-1.79742	-1.87305	0.0722691	0.00945578	0.0126951	0.00929371	0.0210821	11	13	13	A1	Adipose. subcutaneous (STARNET)	EpiXcan	0.983372	starnet_sf	0.999981
430	ENSG00000232354	VIPR1-AS1	1.7967	0.840538	0.0723827	0.043692	0.0429997	1.07305e-06	3.7057e-06	36	69	42	A1	Adipose. subcutaneous (STARNET)	EpiXcan	0.983372	starnet_sf	0.999981
431	ENSG00000125875	TBC1D20	-1.79647	-0.687969	0.0724191	0.0903491	0.111806	1.06533e-15	7.09512e-15	38	59	43	A1	Adipose. subcutaneous (STARNET)	EpiXcan	0.983372	starnet_sf	0.999981
432	ENSG00000203778	FAM229B	1.79562	0.794686	0.0725552	0.0559952	0.145955	1.64374e-20	1.46086e-19	20	38	26	A1	Adipose. subcutaneous (STARNET)	EpiXcan	0.983372	starnet_sf	0.999981
433	ENSG00000137462	TLR2	1.79366	1.4039	0.0728673	0.016927	0.0585153	1.08613e-08	4.452e-08	14	20	17	A1	Adipose. subcutaneous (STARNET)	EpiXcan	0.983372	starnet_sf	0.999981
434	ENSG00000188321	ZNF559	-1.79277	-0.316866	0.07301	0.184522	0.265221	1.61827e-41	3.34111e-40	10	108	14	A1	Adipose. subcutaneous (STARNET)	EpiXcan	0.983372	starnet_sf	0.999981
435	ENSG00000169715	MT1E	-1.79214	-0.818765	0.0731102	0.0549127	0.27922	1.12721e-42	2.4597e-41	20	40	24	A1	Adipose. subcutaneous (STARNET)	EpiXcan	0.983372	starnet_sf	0.999981
436	ENSG00000112339	HBS1L	1.79187	1.23279	0.0731543	0.0281448	0.0684091	5.25731e-10	2.38275e-09	49	87	62	A1	Adipose. subcutaneous (STARNET)	EpiXcan	0.983372	starnet_sf	0.999981
437	ENSG00000113595	TRIM23	-1.79081	-2.08063	0.0733239	0.010966	0.0266689	0.000134615	0.000373328	17	33	23	A1	Adipose. subcutaneous (STARNET)	EpiXcan	0.983372	starnet_sf	0.999981
438	ENSG00000180828	BHLHE22	-1.79001	-1.19821	0.073452	0.0322176	0.0852201	4.40214e-12	2.32585e-11	21	97	23	A1	Adipose. subcutaneous (STARNET)	EpiXcan	0.983372	starnet_sf	0.999981
439	ENSG00000101019	UQCC1	-1.78879	-0.832293	0.0736485	0.0549519	0.089381	1.28555e-12	7.06473e-12	9	25	13	A1	Adipose. subcutaneous (STARNET)	EpiXcan	0.983372	starnet_sf	0.999981
440	ENSG00000113318	MSH3	1.78846	0.432434	0.073702	0.17404	0.280458	2.78971e-42	5.99966e-41	48	58	52	A1	Adipose. subcutaneous (STARNET)	EpiXcan	0.983372	starnet_sf	0.999981
441	ENSG00000204525	HLA-C	1.788	0.637447	0.0737763	0.08958	0.190371	4.38383e-27	5.40726e-26	35	84	43	A1	Adipose. subcutaneous (STARNET)	EpiXcan	0.983372	starnet_sf	0.999981
442	ENSG00000158411	MITD1	-1.78489	-1.86577	0.0742791	0.0131485	0.01964	0.00114166	0.00287073	14	44	18	A1	Adipose. subcutaneous (STARNET)	EpiXcan	0.983372	starnet_sf	0.999981
443	ENSG00000142303	ADAMTS10	1.78284	1.53101	0.0746125	0.0146109	0.0343325	1.21265e-05	3.78283e-05	9	15	12	A1	Adipose. subcutaneous (STARNET)	EpiXcan	0.983372	starnet_sf	0.999981
444	ENSG00000244227	LRRC77P	1.78281	1.0039	0.0746171	0.0448608	0.13907	1.69144e-19	1.42047e-18	36	62	49	A1	Adipose. subcutaneous (STARNET)	EpiXcan	0.983372	starnet_sf	0.999981
445	ENSG00000178028	DMAP1	1.78273	0.797104	0.0746301	0.0490612	0.0965148	1.29983e-13	7.58422e-13	15	29	18	A1	Adipose. subcutaneous (STARNET)	EpiXcan	0.983372	starnet_sf	0.999981
446	ENSG00000264016	AC015908.3	-1.78232	-0.527419	0.0746975	0.134485	0.385979	8.01277e-63	2.97048e-61	48	86	58	A1	Adipose. subcutaneous (STARNET)	EpiXcan	0.983372	starnet_sf	0.999981
447	ENSG00000270067	AC008536.1	-1.78099	-1.49933	0.0749141	0.0163841	0.0171629	0.00241584	0.00587649	15	26	21	A1	Adipose. subcutaneous (STARNET)	EpiXcan	0.983372	starnet_sf	0.999981
448	ENSG00000166401	SERPINB8	1.78047	1.91385	0.0749995	0.00878182	0.0151471	0.00392599	0.0093218	7	13	9	A1	Adipose. subcutaneous (STARNET)	EpiXcan	0.983372	starnet_sf	0.999981
449	ENSG00000146733	PSPH	1.77775	1.09637	0.0754447	0.0543089	0.096285	1.1956e-13	6.98515e-13	28	98	43	A1	Adipose. subcutaneous (STARNET)	EpiXcan	0.983372	starnet_sf	0.999981
450	ENSG00000119865	CNRIP1	1.77723	0.408211	0.0755302	0.204302	0.483063	2.93042e-88	2.03763e-86	20	35	24	A1	Adipose. subcutaneous (STARNET)	EpiXcan	0.983372	starnet_sf	0.999981
451	ENSG00000117533	VAMP4	1.77657	0.824973	0.0756385	0.0566917	0.063631	2.2217e-09	9.5807e-09	66	93	71	A1	Adipose. subcutaneous (STARNET)	EpiXcan	0.983372	starnet_sf	0.999981
452	ENSG00000164292	RHOBTB3	-1.77639	-0.558275	0.0756681	0.131641	0.227918	7.92279e-34	1.27334e-32	11	76	13	A1	Adipose. subcutaneous (STARNET)	EpiXcan	0.983372	starnet_sf	0.999981
453	ENSG00000198160	MIER1	-1.77601	-1.06277	0.0757314	0.0326966	0.0528498	6.62628e-08	2.54143e-07	17	35	23	A1	Adipose. subcutaneous (STARNET)	EpiXcan	0.983372	starnet_sf	0.999981
454	ENSG00000089225	TBX5	-1.77493	-1.31202	0.0759088	0.028936	0.0733754	1.24683e-10	5.93983e-10	30	44	38	A1	Adipose. subcutaneous (STARNET)	EpiXcan	0.983372	starnet_sf	0.999981
455	ENSG00000182154	MRPL41	-1.77351	-1.72509	0.0761439	0.0122732	0.0264275	0.000146252	0.000403932	8	18	11	A1	Adipose. subcutaneous (STARNET)	EpiXcan	0.983372	starnet_sf	0.999981
456	ENSG00000137801	THBS1	1.77171	1.76112	0.0764435	0.0113099	0.0331162	2.14751e-05	6.50996e-05	9	17	11	A1	Adipose. subcutaneous (STARNET)	EpiXcan	0.983372	starnet_sf	0.999981
457	ENSG00000175727	MLXIP	1.77134	1.13225	0.076505	0.0246908	0.0387206	3.53296e-06	1.15894e-05	18	23	20	A1	Adipose. subcutaneous (STARNET)	EpiXcan	0.983372	starnet_sf	0.999981
458	ENSG00000170899	GSTA4	1.77113	2.04901	0.0765399	0.015027	0.0281136	8.83289e-05	0.000250026	31	48	40	A1	Adipose. subcutaneous (STARNET)	EpiXcan	0.983372	starnet_sf	0.999981
459	ENSG00000161544	CYGB	-1.77046	-1.17763	0.0766512	0.0266719	0.0585688	1.32783e-08	5.40475e-08	10	14	10	A1	Adipose. subcutaneous (STARNET)	EpiXcan	0.983372	starnet_sf	0.999981
460	ENSG00000007174	DNAH9	1.76902	1.41464	0.0768904	0.0230511	0.0138493	0.00625937	0.0144829	31	43	39	A1	Adipose. subcutaneous (STARNET)	EpiXcan	0.983372	starnet_sf	0.999981
461	ENSG00000144668	ITGA9	-1.76888	-1.25598	0.0769133	0.0188922	0.0657353	1.5851e-09	6.91772e-09	29	60	42	A1	Adipose. subcutaneous (STARNET)	EpiXcan	0.983372	starnet_sf	0.999981
462	ENSG00000135318	NT5E	1.76872	6.65797	0.07694	0.000980594	0.0120977	0.0108613	0.0244357	3	7	4	A1	Adipose. subcutaneous (STARNET)	EpiXcan	0.983372	starnet_sf	0.999981
463	ENSG00000146223	RPL7L1	-1.7682	-1.40145	0.0770279	0.0164768	0.0989285	2.64106e-14	1.61032e-13	9	15	13	A1	Adipose. subcutaneous (STARNET)	EpiXcan	0.983372	starnet_sf	0.999981
464	ENSG00000135723	FHOD1	1.76584	0.821072	0.0774221	0.0429987	0.0459178	4.86335e-07	1.7409e-06	37	49	47	A1	Adipose. subcutaneous (STARNET)	EpiXcan	0.983372	starnet_sf	0.999981
465	ENSG00000177051	FBXO46	-1.76506	-2.12505	0.0775542	0.00858042	0.0192108	0.00117759	0.00295775	15	29	17	A1	Adipose. subcutaneous (STARNET)	EpiXcan	0.983372	starnet_sf	0.999981
466	ENSG00000234684	SDCBP2-AS1	-1.76394	-0.682057	0.0777416	0.0685229	0.14102	7.36666e-20	6.32101e-19	11	21	15	A1	Adipose. subcutaneous (STARNET)	EpiXcan	0.983372	starnet_sf	0.999981
467	ENSG00000151470	C4orf33	-1.76307	-0.525206	0.0778894	0.0922474	0.208723	2.79909e-30	3.94992e-29	13	18	16	A1	Adipose. subcutaneous (STARNET)	EpiXcan	0.983372	starnet_sf	0.999981
468	ENSG00000180881	CAPS2	1.76264	1.56331	0.0779604	0.0147433	0.0427826	1.24369e-06	4.26864e-06	8	14	10	A1	Adipose. subcutaneous (STARNET)	EpiXcan	0.983372	starnet_sf	0.999981
469	ENSG00000078124	ACER3	-1.76251	-0.634856	0.0779824	0.0839271	0.21077	2.8778e-30	4.05673e-29	11	41	16	A1	Adipose. subcutaneous (STARNET)	EpiXcan	0.983372	starnet_sf	0.999981
470	ENSG00000161692	DBF4B	1.7623	0.399927	0.0780184	0.222864	0.483666	1.79037e-88	1.25795e-86	15	30	18	A1	Adipose. subcutaneous (STARNET)	EpiXcan	0.983372	starnet_sf	0.999981
471	ENSG00000071991	CDH19	-1.76053	-1.86195	0.0783186	0.0100865	0.0368251	5.80259e-06	1.86383e-05	16	32	17	A1	Adipose. subcutaneous (STARNET)	EpiXcan	0.983372	starnet_sf	0.999981
472	ENSG00000100554	ATP6V1D	1.76039	0.516258	0.078342	0.0933117	0.0887827	1.04348e-12	5.76039e-12	50	62	56	A1	Adipose. subcutaneous (STARNET)	EpiXcan	0.983372	starnet_sf	0.999981
473	ENSG00000145358	DDIT4L	-1.75956	-2.93858	0.078482	0.00353347	0.0176751	0.00200848	0.00491857	2	11	3	A1	Adipose. subcutaneous (STARNET)	EpiXcan	0.983372	starnet_sf	0.999981
474	ENSG00000120029	C10orf76	1.75784	1.94052	0.0787751	0.0114861	0.0164012	0.00300756	0.00723064	11	16	13	A1	Adipose. subcutaneous (STARNET)	EpiXcan	0.983372	starnet_sf	0.999981
475	ENSG00000198604	BAZ1A	1.75521	1.50949	0.0792237	0.0166635	0.0408234	2.01419e-06	6.79155e-06	11	15	11	A1	Adipose. subcutaneous (STARNET)	EpiXcan	0.983372	starnet_sf	0.999981
476	ENSG00000122386	ZNF205	-1.75323	-5.51503	0.0795631	0.00106916	0.0298719	5.64598e-05	0.000163507	5	8	8	A1	Adipose. subcutaneous (STARNET)	EpiXcan	0.983372	starnet_sf	0.999981
477	ENSG00000140459	CYP11A1	-1.752	-2.00785	0.079774	0.00724508	0.0222198	0.000540896	0.0014103	10	83	10	A1	Adipose. subcutaneous (STARNET)	EpiXcan	0.983372	starnet_sf	0.999981
478	ENSG00000165280	VCP	1.75167	1.29231	0.079831	0.0227185	0.0404648	2.57677e-06	8.58285e-06	9	18	11	A1	Adipose. subcutaneous (STARNET)	EpiXcan	0.983372	starnet_sf	0.999981
479	ENSG00000099956	SMARCB1	-1.75135	-0.389578	0.0798859	0.256323	0.453418	5.73554e-79	3.28936e-77	50	69	61	A1	Adipose. subcutaneous (STARNET)	EpiXcan	0.983372	starnet_sf	0.999981
480	ENSG00000079689	SCGN	1.75093	0.380444	0.0799571	0.234356	0.365186	4.85316e-59	1.60813e-57	57	77	67	A1	Adipose. subcutaneous (STARNET)	EpiXcan	0.983372	starnet_sf	0.999981
481	ENSG00000103381	CPPED1	1.7491	1.45762	0.0802744	0.0158467	0.0403149	2.10446e-06	7.07816e-06	23	29	26	A1	Adipose. subcutaneous (STARNET)	EpiXcan	0.983372	starnet_sf	0.999981
482	ENSG00000148219	ASTN2	1.74848	0.849737	0.0803817	0.0520406	0.0842069	4.36241e-12	2.30577e-11	10	32	11	A1	Adipose. subcutaneous (STARNET)	EpiXcan	0.983372	starnet_sf	0.999981
483	ENSG00000171533	MAP6	-1.74759	-0.640156	0.080535	0.0807144	0.14804	9.07977e-21	8.18338e-20	14	33	16	A1	Adipose. subcutaneous (STARNET)	EpiXcan	0.983372	starnet_sf	0.999981
484	ENSG00000179344	HLA-DQB1	1.74683	0.681564	0.0806675	0.129579	0.631857	9.51699e-138	1.74956e-135	43	89	56	A1	Adipose. subcutaneous (STARNET)	EpiXcan	0.983372	starnet_sf	0.999981
485	ENSG00000150867	PIP4K2A	1.74589	2.69142	0.08083	0.00651099	0.0409131	2.21568e-06	7.43176e-06	1	6	2	A1	Adipose. subcutaneous (STARNET)	EpiXcan	0.983372	starnet_sf	0.999981
486	ENSG00000125459	MSTO1	1.74505	2.04397	0.0809754	0.00754213	0.016026	0.0033411	0.00799243	9	11	11	A1	Adipose. subcutaneous (STARNET)	EpiXcan	0.983372	starnet_sf	0.999981
487	ENSG00000138376	BARD1	1.74449	0.654839	0.0810734	0.0689726	0.140393	1.05203e-19	8.96966e-19	47	76	64	A1	Adipose. subcutaneous (STARNET)	EpiXcan	0.983372	starnet_sf	0.999981
488	ENSG00000140043	PTGR2	1.74344	0.846902	0.0812575	0.0548074	0.0635072	2.41193e-09	1.03844e-08	32	53	40	A1	Adipose. subcutaneous (STARNET)	EpiXcan	0.983372	starnet_sf	0.999981
489	ENSG00000177640	CASC2	1.74326	1.06494	0.0812875	0.0276374	0.0671217	5.43321e-10	2.46164e-09	10	13	12	A1	Adipose. subcutaneous (STARNET)	EpiXcan	0.983372	starnet_sf	0.999981
490	ENSG00000102595	UGGT2	1.74326	1.32567	0.0812886	0.0161865	0.0391668	3.71116e-06	1.21443e-05	11	13	13	A1	Adipose. subcutaneous (STARNET)	EpiXcan	0.983372	starnet_sf	0.999981
491	ENSG00000027847	B4GALT7	1.74308	1.20372	0.0813199	0.0167243	0.0349007	1.34692e-05	4.18322e-05	17	23	18	A1	Adipose. subcutaneous (STARNET)	EpiXcan	0.983372	starnet_sf	0.999981
492	ENSG00000251136	AF117829.1	1.7407	0.633732	0.0817359	0.0992821	0.195905	1.32704e-28	1.74939e-27	25	54	32	A1	Adipose. subcutaneous (STARNET)	EpiXcan	0.983372	starnet_sf	0.999981
493	ENSG00000082258	CCNT2	1.7407	2.98633	0.0817361	0.0037976	0.0464801	4.31582e-07	1.55028e-06	11	50	18	A1	Adipose. subcutaneous (STARNET)	EpiXcan	0.983372	starnet_sf	0.999981
494	ENSG00000115956	PLEK	1.74034	0.897243	0.0817992	0.0370309	0.0726537	1.75796e-10	8.27491e-10	16	21	18	A1	Adipose. subcutaneous (STARNET)	EpiXcan	0.983372	starnet_sf	0.999981
495	ENSG00000198380	GFPT1	-1.74009	-0.721132	0.081844	0.0597724	0.122006	4.21107e-17	3.04158e-16	32	62	43	A1	Adipose. subcutaneous (STARNET)	EpiXcan	0.983372	starnet_sf	0.999981
496	ENSG00000012061	ERCC1	1.73753	2.66136	0.0822931	0.00400905	0.0596106	7.93382e-09	3.3035e-08	5	9	8	A1	Adipose. subcutaneous (STARNET)	EpiXcan	0.983372	starnet_sf	0.999981
497	ENSG00000157379	DHRS1	1.73688	0.446845	0.0824076	0.24029	0.448789	4.81776e-79	2.77486e-77	49	72	56	A1	Adipose. subcutaneous (STARNET)	EpiXcan	0.983372	starnet_sf	0.999981
498	ENSG00000058799	YIPF1	-1.73675	-1.21313	0.0824305	0.0484078	0.062569	1.4548e-09	6.37603e-09	7	23	8	A1	Adipose. subcutaneous (STARNET)	EpiXcan	0.983372	starnet_sf	0.999981
499	ENSG00000196937	FAM3C	-1.7358	-0.618896	0.0825997	0.105909	0.120354	5.43205e-17	3.90038e-16	22	29	25	A1	Adipose. subcutaneous (STARNET)	EpiXcan	0.983372	starnet_sf	0.999981
500	ENSG00000170248	PDCD6IP	-1.73427	-1.44652	0.0828706	0.0174164	0.0312122	3.86549e-05	0.000114086	7	21	8	A1	Adipose. subcutaneous (STARNET)	EpiXcan	0.983372	starnet_sf	0.999981
501	ENSG00000141510	TP53	-1.73032	-2.04714	0.0835736	0.0137007	0.0398652	2.84425e-06	9.42931e-06	3	34	4	A1	Adipose. subcutaneous (STARNET)	EpiXcan	0.983372	starnet_sf	0.999981
502	ENSG00000105321	CCDC9	-1.72746	-2.26545	0.0840856	0.00766473	0.024638	0.000252421	0.000679672	9	13	9	A1	Adipose. subcutaneous (STARNET)	EpiXcan	0.983372	starnet_sf	0.999981
503	ENSG00000161618	ALDH16A1	1.72723	0.786541	0.0841264	0.0521034	0.110513	1.69407e-15	1.11443e-14	20	28	24	A1	Adipose. subcutaneous (STARNET)	EpiXcan	0.983372	starnet_sf	0.999981
504	ENSG00000148484	RSU1	1.72362	0.518172	0.0847757	0.158716	0.391164	8.00023e-65	3.08515e-63	8	20	12	A1	Adipose. subcutaneous (STARNET)	EpiXcan	0.983372	starnet_sf	0.999981
505	ENSG00000124440	HIF3A	-1.72201	-3.85343	0.0850669	0.0016255	0.0120416	0.0105266	0.0237263	6	22	11	A1	Adipose. subcutaneous (STARNET)	EpiXcan	0.983372	starnet_sf	0.999981
506	ENSG00000105287	PRKD2	-1.72183	-0.734914	0.0851007	0.0556421	0.0757653	7.40892e-11	3.58815e-10	19	39	19	A1	Adipose. subcutaneous (STARNET)	EpiXcan	0.983372	starnet_sf	0.999981
507	ENSG00000182670	TTC3	1.72034	0.71959	0.0853704	0.06127	0.0498006	1.80432e-07	6.6834e-07	50	77	59	A1	Adipose. subcutaneous (STARNET)	EpiXcan	0.983372	starnet_sf	0.999981
508	ENSG00000133466	C1QTNF6	-1.72033	-2.73205	0.0853719	0.00511564	0.0431181	1.24994e-06	4.28896e-06	4	5	5	A1	Adipose. subcutaneous (STARNET)	EpiXcan	0.983372	starnet_sf	0.999981
509	ENSG00000130414	NDUFA10	-1.71911	-0.481743	0.0855947	0.126486	0.277801	3.6105e-42	7.74007e-41	12	31	15	A1	Adipose. subcutaneous (STARNET)	EpiXcan	0.983372	starnet_sf	0.999981
510	ENSG00000044524	EPHA3	-1.71663	-1.99384	0.0860474	0.00860597	0.0292114	6.74147e-05	0.00019323	14	51	22	A1	Adipose. subcutaneous (STARNET)	EpiXcan	0.983372	starnet_sf	0.999981
511	ENSG00000145050	MANF	-1.71595	-1.3245	0.0861714	0.0201573	0.103803	8.49414e-15	5.31428e-14	6	18	10	A1	Adipose. subcutaneous (STARNET)	EpiXcan	0.983372	starnet_sf	0.999981
512	ENSG00000170954	ZNF415	1.71563	0.452497	0.0862297	0.182509	0.231679	4.86234e-34	7.89027e-33	79	122	99	A1	Adipose. subcutaneous (STARNET)	EpiXcan	0.983372	starnet_sf	0.999981
513	ENSG00000105393	BABAM1	-1.71552	-1.97665	0.0862495	0.00752784	0.0249533	0.00022345	0.000605676	9	18	15	A1	Adipose. subcutaneous (STARNET)	EpiXcan	0.983372	starnet_sf	0.999981
514	ENSG00000143374	TARS2	-1.71552	-3.11671	0.0862499	0.00390579	0.0100224	0.0203489	0.0443027	4	9	4	A1	Adipose. subcutaneous (STARNET)	EpiXcan	0.983372	starnet_sf	0.999981
515	ENSG00000235706	DICER1-AS1	1.71497	1.34327	0.0863501	0.0209554	0.0114112	0.0134597	0.0299353	43	60	52	A1	Adipose. subcutaneous (STARNET)	EpiXcan	0.983372	starnet_sf	0.999981
516	ENSG00000180481	GLIPR1L2	-1.71317	-0.293048	0.0866809	0.41244	0.609233	1.10477e-128	1.62923e-126	18	34	22	A1	Adipose. subcutaneous (STARNET)	EpiXcan	0.983372	starnet_sf	0.999981
517	ENSG00000254132	MTND6P3	1.71251	19.3145	0.0868033	6.14414e-05	0.0328515	1.65633e-05	5.08416e-05	2	5	4	A1	Adipose. subcutaneous (STARNET)	EpiXcan	0.983372	starnet_sf	0.999981
518	ENSG00000254531	FLJ20021	-1.7124	-1.20329	0.0868228	0.0241052	0.149021	6.92293e-21	6.29443e-20	11	23	14	A1	Adipose. subcutaneous (STARNET)	EpiXcan	0.983372	starnet_sf	0.999981
519	ENSG00000115353	TACR1	1.71073	1.46206	0.0871315	0.0198431	0.0125075	0.00960768	0.0217612	36	62	49	A1	Adipose. subcutaneous (STARNET)	EpiXcan	0.983372	starnet_sf	0.999981
520	ENSG00000101608	MYL12A	-1.70791	-1.46011	0.0876528	0.0152925	0.0450922	6.1245e-07	2.1692e-06	15	26	17	A1	Adipose. subcutaneous (STARNET)	EpiXcan	0.983372	starnet_sf	0.999981
521	ENSG00000174132	FAM174A	-1.70744	-2.10555	0.0877402	0.00903008	0.0231722	0.000382146	0.00101332	3	4	4	A1	Adipose. subcutaneous (STARNET)	EpiXcan	0.983372	starnet_sf	0.999981
522	ENSG00000113845	TIMMDC1	-1.70742	-1.56065	0.0877449	0.0106094	0.0102673	0.018716	0.0409136	8	9	9	A1	Adipose. subcutaneous (STARNET)	EpiXcan	0.983372	starnet_sf	0.999981
523	ENSG00000068724	TTC7A	-1.7073	-1.38897	0.0877656	0.0150314	0.0182725	0.00156845	0.00387992	33	77	36	A1	Adipose. subcutaneous (STARNET)	EpiXcan	0.983372	starnet_sf	0.999981
524	ENSG00000204950	LRRC10B	1.70496	1.2094	0.0882026	0.0276496	0.0209974	0.00077307	0.001978	21	59	27	A1	Adipose. subcutaneous (STARNET)	EpiXcan	0.983372	starnet_sf	0.999981
525	ENSG00000165983	PTER	1.70485	0.496629	0.088222	0.132647	0.186099	8.57556e-27	1.04432e-25	26	43	34	A1	Adipose. subcutaneous (STARNET)	EpiXcan	0.983372	starnet_sf	0.999981
526	ENSG00000114115	RBP1	1.70434	0.729732	0.088318	0.0660351	0.110076	1.57188e-15	1.03659e-14	30	51	39	A1	Adipose. subcutaneous (STARNET)	EpiXcan	0.983372	starnet_sf	0.999981
527	ENSG00000203875	SNHG5	-1.70347	-0.258918	0.0884799	0.642914	0.78053	1.40961e-228	3.15282e-225	38	55	39	A1	Adipose. subcutaneous (STARNET)	EpiXcan	0.983372	starnet_sf	0.999981
528	ENSG00000242282	AC108488.1	-1.70288	-1.28835	0.0885906	0.0215516	0.0650799	1.31676e-09	5.77858e-09	21	35	23	A1	Adipose. subcutaneous (STARNET)	EpiXcan	0.983372	starnet_sf	0.999981
529	ENSG00000107897	ACBD5	-1.70209	-1.70922	0.088738	0.00936859	0.011453	0.0133399	0.0296982	27	53	32	A1	Adipose. subcutaneous (STARNET)	EpiXcan	0.983372	starnet_sf	0.999981
530	ENSG00000142892	PIGK	1.70052	1.10978	0.089033	0.0228431	0.0586089	1.24879e-08	5.09228e-08	16	30	18	A1	Adipose. subcutaneous (STARNET)	EpiXcan	0.983372	starnet_sf	0.999981
531	ENSG00000273456	AC064836.3	1.69936	0.827637	0.0892507	0.0494982	0.0949364	1.68236e-13	9.7232e-13	15	20	18	A1	Adipose. subcutaneous (STARNET)	EpiXcan	0.983372	starnet_sf	0.999981
532	ENSG00000156398	SFXN2	-1.69928	-0.56596	0.089266	0.099731	0.186985	6.64913e-27	8.13413e-26	12	25	13	A1	Adipose. subcutaneous (STARNET)	EpiXcan	0.983372	starnet_sf	0.999981
533	ENSG00000138382	METTL5	-1.69755	-0.868528	0.0895928	0.0484582	0.126445	9.43693e-18	7.08298e-17	16	30	22	A1	Adipose. subcutaneous (STARNET)	EpiXcan	0.983372	starnet_sf	0.999981
534	ENSG00000103534	TMC5	1.69623	0.635939	0.0898431	0.0707716	0.228643	2.76404e-33	4.35881e-32	28	46	36	A1	Adipose. subcutaneous (STARNET)	EpiXcan	0.983372	starnet_sf	0.999981
535	ENSG00000146574	CCZ1B	1.69576	0.385842	0.0899319	0.22176	0.441816	3.27744e-77	1.75933e-75	77	180	109	A1	Adipose. subcutaneous (STARNET)	EpiXcan	0.983372	starnet_sf	0.999981
536	ENSG00000137413	TAF8	1.69565	1.8211	0.0899522	0.00890797	0.0216308	0.000606684	0.00157328	3	4	3	A1	Adipose. subcutaneous (STARNET)	EpiXcan	0.983372	starnet_sf	0.999981
537	ENSG00000144357	UBR3	-1.69511	-1.57748	0.0900551	0.0180484	0.013803	0.00555714	0.0129564	18	27	22	A1	Adipose. subcutaneous (STARNET)	EpiXcan	0.983372	starnet_sf	0.999981
538	ENSG00000175395	ZNF25	1.69294	0.701953	0.0904674	0.0496462	0.10435	9.23473e-15	5.76687e-14	41	61	49	A1	Adipose. subcutaneous (STARNET)	EpiXcan	0.983372	starnet_sf	0.999981
539	ENSG00000113658	SMAD5	1.69116	1.11417	0.0908059	0.016902	0.0119762	0.011164	0.0250831	23	48	31	A1	Adipose. subcutaneous (STARNET)	EpiXcan	0.983372	starnet_sf	0.999981
540	ENSG00000189306	RRP7A	-1.68992	-0.619492	0.0910441	0.172816	0.556762	3.21873e-110	3.19965e-108	56	143	71	A1	Adipose. subcutaneous (STARNET)	EpiXcan	0.983372	starnet_sf	0.999981
541	ENSG00000154359	LONRF1	1.68971	0.711243	0.0910831	0.0700579	0.128502	5.99748e-18	4.57308e-17	17	31	23	A1	Adipose. subcutaneous (STARNET)	EpiXcan	0.983372	starnet_sf	0.999981
542	ENSG00000166333	ILK	1.68954	1.55028	0.0911161	0.013429	0.122386	2.70971e-17	1.98495e-16	7	13	11	A1	Adipose. subcutaneous (STARNET)	EpiXcan	0.983372	starnet_sf	0.999981
543	ENSG00000214435	AS3MT	1.6895	0.244478	0.0911236	0.57055	0.679067	5.08559e-161	1.74997e-158	25	44	29	A1	Adipose. subcutaneous (STARNET)	EpiXcan	0.983372	starnet_sf	0.999981
544	ENSG00000136731	UGGT1	1.68935	4.28016	0.0911522	0.00179562	0.0332851	2.03954e-05	6.19806e-05	5	25	7	A1	Adipose. subcutaneous (STARNET)	EpiXcan	0.983372	starnet_sf	0.999981
545	ENSG00000151883	PARP8	-1.68932	-0.794464	0.0911578	0.047262	0.157797	2.82611e-22	2.76633e-21	17	28	21	A1	Adipose. subcutaneous (STARNET)	EpiXcan	0.983372	starnet_sf	0.999981
546	ENSG00000162885	B3GALNT2	-1.68918	-0.642082	0.0911852	0.0755644	0.286065	1.21391e-43	2.74715e-42	19	36	32	A1	Adipose. subcutaneous (STARNET)	EpiXcan	0.983372	starnet_sf	0.999981
547	ENSG00000072134	EPN2	1.68669	0.943321	0.0916623	0.0359759	0.0866572	2.38104e-12	1.27981e-11	7	8	8	A1	Adipose. subcutaneous (STARNET)	EpiXcan	0.983372	starnet_sf	0.999981
548	ENSG00000183785	TUBA8	-1.68664	-1.01432	0.0916731	0.0337975	0.0557382	2.95753e-08	1.16655e-07	19	26	26	A1	Adipose. subcutaneous (STARNET)	EpiXcan	0.983372	starnet_sf	0.999981
549	ENSG00000267414	AC120049.1	1.68633	1.28312	0.0917317	0.0134387	0.061281	5.92415e-09	2.47902e-08	10	16	12	A1	Adipose. subcutaneous (STARNET)	EpiXcan	0.983372	starnet_sf	0.999981
550	ENSG00000245937	LINC01184	-1.68606	-0.503873	0.0917841	0.110303	0.189743	2.65163e-27	3.30407e-26	19	27	26	A1	Adipose. subcutaneous (STARNET)	EpiXcan	0.983372	starnet_sf	0.999981
551	ENSG00000120586	MRC1	1.68282	0.426029	0.0924106	0.142728	0.222873	2.03312e-32	3.11111e-31	51	123	59	A1	Adipose. subcutaneous (STARNET)	EpiXcan	0.983372	starnet_sf	0.999981
552	ENSG00000167881	SRP68	1.68164	1.047	0.0926378	0.0265512	0.0514948	9.91114e-08	3.75303e-07	22	86	30	A1	Adipose. subcutaneous (STARNET)	EpiXcan	0.983372	starnet_sf	0.999981
553	ENSG00000095066	HOOK2	-1.67953	-3.10256	0.0930479	0.00549245	0.0354912	1.15043e-05	3.59626e-05	13	20	19	A1	Adipose. subcutaneous (STARNET)	EpiXcan	0.983372	starnet_sf	0.999981
554	ENSG00000153707	PTPRD	1.67715	0.740331	0.0935128	0.046881	0.0401193	2.78912e-06	9.25568e-06	66	99	84	A1	Adipose. subcutaneous (STARNET)	EpiXcan	0.983372	starnet_sf	0.999981
555	ENSG00000113716	HMGXB3	-1.67648	-3.31979	0.0936441	0.00305727	0.0196014	0.00109452	0.00275736	17	28	20	A1	Adipose. subcutaneous (STARNET)	EpiXcan	0.983372	starnet_sf	0.999981
556	ENSG00000163449	TMEM169	-1.67582	-1.77987	0.093773	0.00964647	0.0166745	0.0028139	0.00679059	16	18	16	A1	Adipose. subcutaneous (STARNET)	EpiXcan	0.983372	starnet_sf	0.999981
557	ENSG00000172785	CBWD1	-1.67477	-1.08633	0.093979	0.0283695	0.14572	7.30495e-21	6.63277e-20	33	88	49	A1	Adipose. subcutaneous (STARNET)	EpiXcan	0.983372	starnet_sf	0.999981
558	ENSG00000155438	NIFK	-1.67457	-1.73313	0.0940177	0.0116526	0.0184479	0.00165273	0.00407939	15	29	27	A1	Adipose. subcutaneous (STARNET)	EpiXcan	0.983372	starnet_sf	0.999981
559	ENSG00000163125	RPRD2	1.67424	0.978816	0.0940827	0.0304609	0.0822714	9.64103e-12	4.94015e-11	13	25	15	A1	Adipose. subcutaneous (STARNET)	EpiXcan	0.983372	starnet_sf	0.999981
560	ENSG00000112210	RAB23	-1.67421	-1.71193	0.0940898	0.0111573	0.0285203	7.66584e-05	0.000218698	2	10	3	A1	Adipose. subcutaneous (STARNET)	EpiXcan	0.983372	starnet_sf	0.999981
561	ENSG00000203326	ZNF525	1.6716	0.945183	0.0946027	0.0342193	0.0726967	1.37363e-10	6.52072e-10	12	15	13	A1	Adipose. subcutaneous (STARNET)	EpiXcan	0.983372	starnet_sf	0.999981
562	ENSG00000104081	BMF	1.67017	1.48454	0.0948865	0.0136387	0.0111835	0.0143187	0.0317562	11	25	12	A1	Adipose. subcutaneous (STARNET)	EpiXcan	0.983372	starnet_sf	0.999981
563	ENSG00000167186	COQ7	-1.66828	-0.944666	0.0952606	0.0409552	0.102528	1.81682e-14	1.11689e-13	19	38	26	A1	Adipose. subcutaneous (STARNET)	EpiXcan	0.983372	starnet_sf	0.999981
564	ENSG00000124570	SERPINB6	-1.66615	-0.620872	0.0956827	0.0800905	0.138821	2.09753e-19	1.75273e-18	14	31	18	A1	Adipose. subcutaneous (STARNET)	EpiXcan	0.983372	starnet_sf	0.999981
565	ENSG00000125257	ABCC4	-1.66485	-1.37592	0.095942	0.01519	0.033997	1.43612e-05	4.43969e-05	13	30	15	A1	Adipose. subcutaneous (STARNET)	EpiXcan	0.983372	starnet_sf	0.999981
566	ENSG00000143436	MRPL9	1.66326	1.59546	0.0962597	0.0129577	0.0126736	0.00887954	0.0202	16	39	25	A1	Adipose. subcutaneous (STARNET)	EpiXcan	0.983372	starnet_sf	0.999981
567	ENSG00000119714	GPR68	1.6601	2.00662	0.0968952	0.00950726	0.0147252	0.00497304	0.0116594	15	20	18	A1	Adipose. subcutaneous (STARNET)	EpiXcan	0.983372	starnet_sf	0.999981
568	ENSG00000164638	SLC29A4	-1.65909	-1.80845	0.0970975	0.00994249	0.04611	4.96172e-07	1.77327e-06	6	37	10	A1	Adipose. subcutaneous (STARNET)	EpiXcan	0.983372	starnet_sf	0.999981
569	ENSG00000100401	RANGAP1	-1.65819	-1.53798	0.0972793	0.0129678	0.018517	0.00158824	0.00392743	8	20	12	A1	Adipose. subcutaneous (STARNET)	EpiXcan	0.983372	starnet_sf	0.999981
570	ENSG00000144218	AFF3	-1.65795	-1.07272	0.0973268	0.0252265	0.0490878	1.9011e-07	7.02638e-07	32	56	44	A1	Adipose. subcutaneous (STARNET)	EpiXcan	0.983372	starnet_sf	0.999981
571	ENSG00000137965	IFI44	1.65677	3.5123	0.0975661	0.00286241	0.0346475	1.19934e-05	3.74393e-05	3	20	5	A1	Adipose. subcutaneous (STARNET)	EpiXcan	0.983372	starnet_sf	0.999981
572	ENSG00000118181	RPS25	1.65567	2.08101	0.0977896	0.00650558	0.0320619	3.02787e-05	9.0499e-05	14	20	17	A1	Adipose. subcutaneous (STARNET)	EpiXcan	0.983372	starnet_sf	0.999981
573	ENSG00000111725	PRKAB1	-1.65527	-0.576033	0.0978704	0.07785	0.0946493	2.14189e-13	1.22891e-12	39	53	45	A1	Adipose. subcutaneous (STARNET)	EpiXcan	0.983372	starnet_sf	0.999981
574	ENSG00000157193	LRP8	-1.6541	-3.21984	0.0981076	0.004997	0.0770399	5.42051e-11	2.64617e-10	6	11	8	A1	Adipose. subcutaneous (STARNET)	EpiXcan	0.983372	starnet_sf	0.999981
575	ENSG00000007080	CCDC124	1.65394	0.932596	0.0981387	0.0426273	0.0956444	1.10641e-13	6.48666e-13	5	11	6	A1	Adipose. subcutaneous (STARNET)	EpiXcan	0.983372	starnet_sf	0.999981
576	ENSG00000272168	CASC15	1.65256	1.02256	0.0984206	0.0354154	0.240893	1.00934e-35	1.72993e-34	5	10	10	A1	Adipose. subcutaneous (STARNET)	EpiXcan	0.983372	starnet_sf	0.999981
577	ENSG00000167325	RRM1	-1.65224	-0.4539	0.0984862	0.159572	0.255635	1.01098e-37	1.86878e-36	22	29	28	A1	Adipose. subcutaneous (STARNET)	EpiXcan	0.983372	starnet_sf	0.999981
578	ENSG00000168090	COPS6	1.65173	1.45885	0.0985904	0.0143963	0.0115974	0.0123925	0.0277087	10	11	11	A1	Adipose. subcutaneous (STARNET)	EpiXcan	0.983372	starnet_sf	0.999981
579	ENSG00000175581	MRPL48	-1.65075	-0.74733	0.0987897	0.0531425	0.187633	1.41663e-26	1.70964e-25	10	24	12	A1	Adipose. subcutaneous (STARNET)	EpiXcan	0.983372	starnet_sf	0.999981
580	ENSG00000168306	ACOX2	1.65003	0.455201	0.0989367	0.162378	0.196394	5.61135e-28	7.20615e-27	16	22	19	A1	Adipose. subcutaneous (STARNET)	EpiXcan	0.983372	starnet_sf	0.999981
581	ENSG00000111788	AC009533.1	1.64947	1.78489	0.0990506	0.0256985	0.0272823	9.49693e-05	0.000267806	13	66	15	A1	Adipose. subcutaneous (STARNET)	EpiXcan	0.983372	starnet_sf	0.999981
582	ENSG00000135541	AHI1	1.64916	0.374909	0.0991155	0.229824	0.293294	1.9182e-45	4.60504e-44	17	20	18	A1	Adipose. subcutaneous (STARNET)	EpiXcan	0.983372	starnet_sf	0.999981
583	ENSG00000181751	C5orf30	-1.64901	-2.67637	0.0991455	0.00467125	0.013255	0.00772645	0.0177034	7	11	9	A1	Adipose. subcutaneous (STARNET)	EpiXcan	0.983372	starnet_sf	0.999981
584	ENSG00000114200	BCHE	-1.64897	-0.562106	0.0991541	0.0891608	0.135966	3.86367e-19	3.15009e-18	28	45	33	A1	Adipose. subcutaneous (STARNET)	EpiXcan	0.983372	starnet_sf	0.999981
585	ENSG00000151353	TMEM18	-1.64878	-0.509866	0.0991929	0.112021	0.190653	2.13572e-27	2.67363e-26	48	85	58	A1	Adipose. subcutaneous (STARNET)	EpiXcan	0.983372	starnet_sf	0.999981
586	ENSG00000198796	ALPK2	1.64857	1.33162	0.0992356	0.0233006	0.210302	2.61026e-30	3.68734e-29	17	50	20	A1	Adipose. subcutaneous (STARNET)	EpiXcan	0.983372	starnet_sf	0.999981
587	ENSG00000177409	SAMD9L	-1.64742	-0.724026	0.0994708	0.0366208	0.0720348	1.82129e-10	8.55503e-10	14	41	16	A1	Adipose. subcutaneous (STARNET)	EpiXcan	0.983372	starnet_sf	0.999981
588	ENSG00000178562	CD28	1.64711	0.830844	0.0995353	0.037094	0.05313	5.78669e-08	2.23025e-07	20	40	23	A1	Adipose. subcutaneous (STARNET)	EpiXcan	0.983372	starnet_sf	0.999981
589	ENSG00000117425	PTCH2	1.64705	1.99477	0.0995474	0.00792091	0.0318913	3.08601e-05	9.21725e-05	8	15	10	A1	Adipose. subcutaneous (STARNET)	EpiXcan	0.983372	starnet_sf	0.999981
590	ENSG00000115840	SLC25A12	1.64616	0.78448	0.0997301	0.0494291	0.117631	1.45471e-16	1.01837e-15	34	50	37	A1	Adipose. subcutaneous (STARNET)	EpiXcan	0.983372	starnet_sf	0.999981
591	ENSG00000087884	AAMDC	-1.64606	-0.447139	0.099752	0.136156	0.323545	1.28967e-50	3.55389e-49	27	43	32	A1	Adipose. subcutaneous (STARNET)	EpiXcan	0.983372	starnet_sf	0.999981
592	ENSG00000100246	DNAL4	-1.6447	-1.93816	0.100032	0.00828234	0.0272667	0.000123694	0.000344106	20	33	25	A1	Adipose. subcutaneous (STARNET)	EpiXcan	0.983372	starnet_sf	0.999981
593	ENSG00000182362	YBEY	1.64276	0.341834	0.100433	0.255538	0.581684	1.06646e-117	1.26654e-115	56	103	76	A1	Adipose. subcutaneous (STARNET)	EpiXcan	0.983372	starnet_sf	0.999981
594	ENSG00000010165	METTL13	1.64254	1.26203	0.100478	0.0212402	0.0827162	5.90731e-12	3.08108e-11	17	22	20	A1	Adipose. subcutaneous (STARNET)	EpiXcan	0.983372	starnet_sf	0.999981
595	ENSG00000116954	RRAGC	1.63984	1.18029	0.101039	0.0187811	0.0487147	2.06063e-07	7.58051e-07	4	25	4	A1	Adipose. subcutaneous (STARNET)	EpiXcan	0.983372	starnet_sf	0.999981
596	ENSG00000182173	TSEN54	1.63966	1.09283	0.101076	0.027902	0.0329495	1.94501e-05	5.92555e-05	32	63	35	A1	Adipose. subcutaneous (STARNET)	EpiXcan	0.983372	starnet_sf	0.999981
597	ENSG00000075340	ADD2	1.6391	0.896631	0.101192	0.0344507	0.0186741	0.00134276	0.00334257	31	37	34	A1	Adipose. subcutaneous (STARNET)	EpiXcan	0.983372	starnet_sf	0.999981
598	ENSG00000012171	SEMA3B	-1.63898	-1.36909	0.101218	0.0129568	0.0319353	3.24657e-05	9.67125e-05	11	21	13	A1	Adipose. subcutaneous (STARNET)	EpiXcan	0.983372	starnet_sf	0.999981
599	ENSG00000042088	TDP1	-1.63845	-2.08177	0.101328	0.00973178	0.0270714	0.000119067	0.000331922	6	9	6	A1	Adipose. subcutaneous (STARNET)	EpiXcan	0.983372	starnet_sf	0.999981
600	ENSG00000163812	ZDHHC3	1.63756	1.45845	0.101514	0.0194084	0.0278559	0.00010433	0.000292541	16	26	17	A1	Adipose. subcutaneous (STARNET)	EpiXcan	0.983372	starnet_sf	0.999981
601	ENSG00000130684	ZNF337	1.63688	0.590836	0.101655	0.051948	0.105477	7.97797e-15	5.00301e-14	8	24	10	A1	Adipose. subcutaneous (STARNET)	EpiXcan	0.983372	starnet_sf	0.999981
602	ENSG00000136160	EDNRB	-1.63557	-1.35067	0.101929	0.0165274	0.0257266	0.000188296	0.000514335	12	17	13	A1	Adipose. subcutaneous (STARNET)	EpiXcan	0.983372	starnet_sf	0.999981
603	ENSG00000178074	C2orf69	1.63413	1.41415	0.102231	0.0127545	0.017063	0.00245557	0.0059688	15	24	18	A1	Adipose. subcutaneous (STARNET)	EpiXcan	0.983372	starnet_sf	0.999981
604	ENSG00000122873	CISD1	-1.63272	-0.643617	0.102527	0.0685792	0.144126	2.87248e-20	2.52944e-19	10	27	12	A1	Adipose. subcutaneous (STARNET)	EpiXcan	0.983372	starnet_sf	0.999981
605	ENSG00000107731	UNC5B	-1.63255	-0.780049	0.102563	0.0572755	0.0821527	1.05379e-11	5.38531e-11	31	42	39	A1	Adipose. subcutaneous (STARNET)	EpiXcan	0.983372	starnet_sf	0.999981
606	ENSG00000122674	CCZ1	-1.63078	-0.334075	0.102936	0.263462	0.514935	3.53679e-96	2.91189e-94	121	246	168	A1	Adipose. subcutaneous (STARNET)	EpiXcan	0.983372	starnet_sf	0.999981
607	ENSG00000197568	HHLA3	-1.63073	-0.933988	0.102947	0.0332182	0.157537	2.58498e-22	2.54142e-21	14	22	21	A1	Adipose. subcutaneous (STARNET)	EpiXcan	0.983372	starnet_sf	0.999981
608	ENSG00000158315	RHBDL2	1.62788	0.52018	0.10355	0.0859934	0.0699633	3.72801e-10	1.70867e-09	51	60	59	A1	Adipose. subcutaneous (STARNET)	EpiXcan	0.983372	starnet_sf	0.999981
609	ENSG00000102805	CLN5	1.62722	0.507672	0.10369	0.189768	0.229181	2.21417e-33	3.51232e-32	72	152	85	A1	Adipose. subcutaneous (STARNET)	EpiXcan	0.983372	starnet_sf	0.999981
610	ENSG00000143384	MCL1	-1.62556	-2.2878	0.104044	0.00742484	0.0125343	0.00957485	0.0216942	11	17	16	A1	Adipose. subcutaneous (STARNET)	EpiXcan	0.983372	starnet_sf	0.999981
611	ENSG00000235314	LINC00957	1.62437	2.25726	0.104296	0.00666253	0.018442	0.00161976	0.00400317	10	14	11	A1	Adipose. subcutaneous (STARNET)	EpiXcan	0.983372	starnet_sf	0.999981
612	ENSG00000110628	SLC22A18	-1.62434	-1.03566	0.104303	0.0296014	0.0473298	3.24803e-07	1.17743e-06	17	24	21	A1	Adipose. subcutaneous (STARNET)	EpiXcan	0.983372	starnet_sf	0.999981
613	ENSG00000167840	ZNF232	-1.62385	-0.447595	0.104407	0.151857	0.228424	2.5741e-33	4.06883e-32	68	127	86	A1	Adipose. subcutaneous (STARNET)	EpiXcan	0.983372	starnet_sf	0.999981
614	ENSG00000157601	MX1	-1.62336	-0.936016	0.104513	0.0413285	0.110303	1.96446e-15	1.286e-14	14	21	17	A1	Adipose. subcutaneous (STARNET)	EpiXcan	0.983372	starnet_sf	0.999981
615	ENSG00000166352	C11orf74	-1.62321	-2.28813	0.104544	0.00698836	0.0142222	0.00571767	0.0133098	8	9	9	A1	Adipose. subcutaneous (STARNET)	EpiXcan	0.983372	starnet_sf	0.999981
616	ENSG00000115866	DARS	1.6231	1.35335	0.104569	0.0157369	0.0288504	7.52965e-05	0.000214996	9	16	11	A1	Adipose. subcutaneous (STARNET)	EpiXcan	0.983372	starnet_sf	0.999981
617	ENSG00000204149	AGAP6	1.62297	2.45393	0.104595	0.00449751	0.0331199	2.18657e-05	6.62238e-05	12	22	17	A1	Adipose. subcutaneous (STARNET)	EpiXcan	0.983372	starnet_sf	0.999981
618	ENSG00000106009	BRAT1	-1.62204	-0.658618	0.104794	0.0773694	0.14295	2.22829e-20	1.96864e-19	12	21	13	A1	Adipose. subcutaneous (STARNET)	EpiXcan	0.983372	starnet_sf	0.999981
619	ENSG00000159086	PAXBP1	-1.62099	-0.56714	0.105021	0.09141	0.165742	1.50711e-23	1.57765e-22	12	27	14	A1	Adipose. subcutaneous (STARNET)	EpiXcan	0.983372	starnet_sf	0.999981
620	ENSG00000134077	THUMPD3	1.62061	1.04978	0.1051	0.0281247	0.0892789	8.86933e-13	4.92251e-12	14	25	18	A1	Adipose. subcutaneous (STARNET)	EpiXcan	0.983372	starnet_sf	0.999981
621	ENSG00000064932	SBNO2	1.61995	1.05282	0.105242	0.0281155	0.0309209	4.12625e-05	0.000121488	44	71	60	A1	Adipose. subcutaneous (STARNET)	EpiXcan	0.983372	starnet_sf	0.999981
622	ENSG00000165868	HSPA12A	-1.61956	-0.448213	0.105328	0.143477	0.218436	2.77862e-32	4.21822e-31	64	94	73	A1	Adipose. subcutaneous (STARNET)	EpiXcan	0.983372	starnet_sf	0.999981
623	ENSG00000125249	RAP2A	-1.61955	-1.03637	0.105329	0.027078	0.0227654	0.000430902	0.00113542	33	54	40	A1	Adipose. subcutaneous (STARNET)	EpiXcan	0.983372	starnet_sf	0.999981
624	ENSG00000198189	HSD17B11	1.61907	0.359055	0.105432	0.237927	0.170924	3.16632e-24	3.43231e-23	118	182	136	A1	Adipose. subcutaneous (STARNET)	EpiXcan	0.983372	starnet_sf	0.999981
625	ENSG00000090372	STRN4	1.61843	0.592343	0.105569	0.0785252	0.139807	3.73835e-20	3.27472e-19	10	19	12	A1	Adipose. subcutaneous (STARNET)	EpiXcan	0.983372	starnet_sf	0.999981
626	ENSG00000145246	ATP10D	1.618	0.766333	0.105663	0.0410676	0.0842461	5.4241e-12	2.83566e-11	34	52	39	A1	Adipose. subcutaneous (STARNET)	EpiXcan	0.983372	starnet_sf	0.999981
627	ENSG00000124104	SNX21	1.61753	1.35573	0.105764	0.0144261	0.185044	3.09413e-26	3.66489e-25	7	14	11	A1	Adipose. subcutaneous (STARNET)	EpiXcan	0.983372	starnet_sf	0.999981
628	ENSG00000130347	RTN4IP1	-1.61637	-1.76094	0.106013	0.00792043	0.101747	2.06686e-14	1.26481e-13	18	30	24	A1	Adipose. subcutaneous (STARNET)	EpiXcan	0.983372	starnet_sf	0.999981
629	ENSG00000204305	AGER	1.61514	1.2214	0.10628	0.018473	0.0153291	0.00396936	0.0094181	15	25	16	A1	Adipose. subcutaneous (STARNET)	EpiXcan	0.983372	starnet_sf	0.999981
630	ENSG00000078142	PIK3C3	1.615	0.876592	0.10631	0.0410496	0.0814075	1.23182e-11	6.24754e-11	12	23	17	A1	Adipose. subcutaneous (STARNET)	EpiXcan	0.983372	starnet_sf	0.999981
631	ENSG00000136098	NEK3	1.61408	0.32677	0.10651	0.254893	0.369043	1.12499e-59	3.77433e-58	20	32	27	A1	Adipose. subcutaneous (STARNET)	EpiXcan	0.983372	starnet_sf	0.999981
632	ENSG00000136816	TOR1B	-1.61354	-1.01942	0.106627	0.0334217	0.0792984	2.52984e-11	1.26257e-10	25	71	34	A1	Adipose. subcutaneous (STARNET)	EpiXcan	0.983372	starnet_sf	0.999981
633	ENSG00000139508	SLC46A3	-1.61099	-2.3249	0.107182	0.00475036	0.021427	0.000634606	0.00164219	5	12	7	A1	Adipose. subcutaneous (STARNET)	EpiXcan	0.983372	starnet_sf	0.999981
634	ENSG00000067369	TP53BP1	-1.61073	-1.19682	0.107239	0.0213108	0.0460011	3.52487e-07	1.27503e-06	9	22	13	A1	Adipose. subcutaneous (STARNET)	EpiXcan	0.983372	starnet_sf	0.999981
635	ENSG00000137802	MAPKBP1	-1.60927	-0.589764	0.107558	0.0654618	0.135019	6.8044e-19	5.4811e-18	22	34	27	A1	Adipose. subcutaneous (STARNET)	EpiXcan	0.983372	starnet_sf	0.999981
636	ENSG00000123179	EBPL	-1.60917	-0.349132	0.107578	0.260739	0.359805	1.22819e-58	4.02007e-57	25	39	29	A1	Adipose. subcutaneous (STARNET)	EpiXcan	0.983372	starnet_sf	0.999981
637	ENSG00000111554	MDM1	1.60608	0.422255	0.108255	0.11331	0.170695	4.75249e-24	5.10636e-23	14	17	15	A1	Adipose. subcutaneous (STARNET)	EpiXcan	0.983372	starnet_sf	0.999981
638	ENSG00000166228	PCBD1	-1.60522	-0.468452	0.108446	0.161955	0.229364	4.45518e-34	7.23832e-33	39	56	45	A1	Adipose. subcutaneous (STARNET)	EpiXcan	0.983372	starnet_sf	0.999981
639	ENSG00000239697	TNFSF12	1.60512	0.681124	0.108468	0.0663332	0.146994	1.34125e-20	1.19758e-19	5	11	6	A1	Adipose. subcutaneous (STARNET)	EpiXcan	0.983372	starnet_sf	0.999981
640	ENSG00000149679	CABLES2	-1.60473	-0.651209	0.108552	0.0582397	0.129678	3.10914e-18	2.40627e-17	11	16	14	A1	Adipose. subcutaneous (STARNET)	EpiXcan	0.983372	starnet_sf	0.999981
641	ENSG00000169814	BTD	1.60447	0.814825	0.108611	0.0443696	0.0730046	1.43314e-10	6.7984e-10	32	56	39	A1	Adipose. subcutaneous (STARNET)	EpiXcan	0.983372	starnet_sf	0.999981
642	ENSG00000263072	ZNF213-AS1	1.60398	0.404631	0.108718	0.157565	0.236922	2.5823e-35	4.37557e-34	18	30	23	A1	Adipose. subcutaneous (STARNET)	EpiXcan	0.983372	starnet_sf	0.999981
643	ENSG00000020256	ZFP64	-1.60316	-1.46709	0.1089	0.0145662	0.048994	1.54559e-07	5.75682e-07	1	16	1	A1	Adipose. subcutaneous (STARNET)	EpiXcan	0.983372	starnet_sf	0.999981
644	ENSG00000128604	IRF5	-1.60115	-2.72556	0.109343	0.0043878	0.0176067	0.0020222	0.00494856	6	20	6	A1	Adipose. subcutaneous (STARNET)	EpiXcan	0.983372	starnet_sf	0.999981
645	ENSG00000197763	TXNRD3	1.59856	0.69245	0.109918	0.0590963	0.0229364	0.000413454	0.00109287	54	83	72	A1	Adipose. subcutaneous (STARNET)	EpiXcan	0.983372	starnet_sf	0.999981
646	ENSG00000101457	DNTTIP1	1.59813	1.28424	0.110015	0.0174768	0.134768	6.19071e-19	4.99875e-18	16	29	22	A1	Adipose. subcutaneous (STARNET)	EpiXcan	0.983372	starnet_sf	0.999981
647	ENSG00000184939	ZFP90	1.59804	1.62411	0.110033	0.0168212	0.0218559	0.000601677	0.0015612	12	28	14	A1	Adipose. subcutaneous (STARNET)	EpiXcan	0.983372	starnet_sf	0.999981
648	ENSG00000257949	TEN1	1.59685	0.610688	0.110299	0.0635381	0.146695	1.00104e-20	9.01607e-20	35	46	42	A1	Adipose. subcutaneous (STARNET)	EpiXcan	0.983372	starnet_sf	0.999981
649	ENSG00000151229	SLC2A13	-1.5942	-13.1178	0.110891	0.000150517	0.0129674	0.00835315	0.0190613	2	11	5	A1	Adipose. subcutaneous (STARNET)	EpiXcan	0.983372	starnet_sf	0.999981
650	ENSG00000112320	SOBP	1.59376	1.12779	0.11099	0.0228465	0.0394568	3.29626e-06	1.08404e-05	14	32	20	A1	Adipose. subcutaneous (STARNET)	EpiXcan	0.983372	starnet_sf	0.999981
651	ENSG00000020922	MRE11	-1.59134	-0.519092	0.111532	0.111276	0.162031	1.01651e-22	1.02414e-21	30	54	41	A1	Adipose. subcutaneous (STARNET)	EpiXcan	0.983372	starnet_sf	0.999981
652	ENSG00000089916	GPATCH2L	-1.59073	-1.02602	0.11167	0.0333294	0.0750905	4.06051e-11	1.99751e-10	18	22	19	A1	Adipose. subcutaneous (STARNET)	EpiXcan	0.983372	starnet_sf	0.999981
653	ENSG00000197905	TEAD4	-1.58959	-1.75738	0.111927	0.0198625	0.0277906	9.95931e-05	0.000280138	7	11	11	A1	Adipose. subcutaneous (STARNET)	EpiXcan	0.983372	starnet_sf	0.999981
654	ENSG00000084674	APOB	-1.58795	-0.56678	0.112297	0.0779667	0.160916	3.63687e-23	3.75437e-22	3	23	4	A1	Adipose. subcutaneous (STARNET)	EpiXcan	0.983372	starnet_sf	0.999981
655	ENSG00000089127	OAS1	1.58763	1.99108	0.11237	0.00718868	0.0497351	1.21939e-07	4.57614e-07	18	28	26	A1	Adipose. subcutaneous (STARNET)	EpiXcan	0.983372	starnet_sf	0.999981
656	ENSG00000156968	MPV17L	1.58734	0.377097	0.112436	0.202876	0.322069	4.8745e-50	1.31357e-48	21	47	25	A1	Adipose. subcutaneous (STARNET)	EpiXcan	0.983372	starnet_sf	0.999981
657	ENSG00000132718	SYT11	-1.58719	-1.81875	0.112469	0.00691957	0.0169826	0.00255827	0.00620831	3	6	6	A1	Adipose. subcutaneous (STARNET)	EpiXcan	0.983372	starnet_sf	0.999981
658	ENSG00000112584	FAM120B	1.58712	0.94907	0.112486	0.03499	0.0152362	0.00429953	0.0101495	40	63	49	A1	Adipose. subcutaneous (STARNET)	EpiXcan	0.983372	starnet_sf	0.999981
659	ENSG00000271335	AL117336.3	1.58706	0.36248	0.1125	0.20355	0.443398	6.75047e-79	3.85495e-77	17	37	21	A1	Adipose. subcutaneous (STARNET)	EpiXcan	0.983372	starnet_sf	0.999981
660	ENSG00000161016	RPL8	-1.58661	-0.831257	0.112602	0.0409188	0.0949101	1.35182e-13	7.87046e-13	15	33	23	A1	Adipose. subcutaneous (STARNET)	EpiXcan	0.983372	starnet_sf	0.999981
661	ENSG00000101452	DHX35	-1.58519	-0.58363	0.112922	0.0681545	0.118937	1.33164e-16	9.36615e-16	20	26	23	A1	Adipose. subcutaneous (STARNET)	EpiXcan	0.983372	starnet_sf	0.999981
662	ENSG00000146433	TMEM181	-1.58487	-2.79027	0.112995	0.00302148	0.0208288	0.000806268	0.00205862	6	15	10	A1	Adipose. subcutaneous (STARNET)	EpiXcan	0.983372	starnet_sf	0.999981
663	ENSG00000131480	AOC2	-1.58422	-1.83073	0.113144	0.0159727	0.0184822	0.00155993	0.00385957	22	57	26	A1	Adipose. subcutaneous (STARNET)	EpiXcan	0.983372	starnet_sf	0.999981
664	ENSG00000198793	MTOR	-1.58392	-1.3556	0.113212	0.013374	0.0245886	0.000242708	0.000654966	13	38	14	A1	Adipose. subcutaneous (STARNET)	EpiXcan	0.983372	starnet_sf	0.999981
665	ENSG00000243335	KCTD7	-1.58305	-1.3964	0.11341	0.0157338	0.0344681	1.50934e-05	4.65639e-05	14	32	18	A1	Adipose. subcutaneous (STARNET)	EpiXcan	0.983372	starnet_sf	0.999981
666	ENSG00000171940	ZNF217	-1.58266	-1.11687	0.1135	0.0365242	0.0822655	1.11588e-11	5.68315e-11	1	50	1	A1	Adipose. subcutaneous (STARNET)	EpiXcan	0.983372	starnet_sf	0.999981
667	ENSG00000100991	TRPC4AP	-1.58261	-0.853554	0.113511	0.0300406	0.0401146	2.70519e-06	8.98827e-06	28	61	35	A1	Adipose. subcutaneous (STARNET)	EpiXcan	0.983372	starnet_sf	0.999981
668	ENSG00000141934	PLPP2	1.58245	0.445757	0.113548	0.16197	0.160654	1.40132e-22	1.3982e-21	89	139	109	A1	Adipose. subcutaneous (STARNET)	EpiXcan	0.983372	starnet_sf	0.999981
669	ENSG00000204947	ZNF425	1.58076	1.55922	0.113932	0.0138848	0.0833627	4.77068e-12	2.50577e-11	12	24	15	A1	Adipose. subcutaneous (STARNET)	EpiXcan	0.983372	starnet_sf	0.999981
670	ENSG00000248487	ABHD14A	1.58014	1.00369	0.114074	0.0282092	0.039766	2.36507e-06	7.9032e-06	4	15	4	A1	Adipose. subcutaneous (STARNET)	EpiXcan	0.983372	starnet_sf	0.999981
671	ENSG00000233251	AC007743.1	-1.57994	-2.03827	0.11412	0.00595417	0.0533039	4.9627e-08	1.92262e-07	15	25	19	A1	Adipose. subcutaneous (STARNET)	EpiXcan	0.983372	starnet_sf	0.999981
672	ENSG00000176393	RNPEP	1.57905	0.276459	0.114324	0.344362	0.289855	3.28344e-44	7.56768e-43	138	247	174	A1	Adipose. subcutaneous (STARNET)	EpiXcan	0.983372	starnet_sf	0.999981
673	ENSG00000118217	ATF6	1.5787	0.642842	0.114405	0.0740651	0.118612	1.24664e-16	8.79136e-16	31	63	46	A1	Adipose. subcutaneous (STARNET)	EpiXcan	0.983372	starnet_sf	0.999981
674	ENSG00000147439	BIN3	1.57803	1.40655	0.114559	0.0136147	0.0606631	7.04929e-09	2.94342e-08	12	20	18	A1	Adipose. subcutaneous (STARNET)	EpiXcan	0.983372	starnet_sf	0.999981
675	ENSG00000118197	DDX59	-1.57739	-0.7428	0.114705	0.0636698	0.186587	8.91767e-27	1.085e-25	39	57	45	A1	Adipose. subcutaneous (STARNET)	EpiXcan	0.983372	starnet_sf	0.999981
676	ENSG00000141404	GNAL	-1.57628	-0.493861	0.114961	0.118513	0.18716	1.17794e-26	1.42671e-25	24	39	32	A1	Adipose. subcutaneous (STARNET)	EpiXcan	0.983372	starnet_sf	0.999981
677	ENSG00000060642	PIGV	1.57578	0.577743	0.115077	0.0943761	0.12796	4.72245e-18	3.62559e-17	29	74	38	A1	Adipose. subcutaneous (STARNET)	EpiXcan	0.983372	starnet_sf	0.999981
678	ENSG00000133460	SLC2A11	1.5756	0.939261	0.115117	0.0222874	0.0652048	1.6819e-09	7.32353e-09	10	11	11	A1	Adipose. subcutaneous (STARNET)	EpiXcan	0.983372	starnet_sf	0.999981
679	ENSG00000232973	CYP1B1-AS1	1.57509	1.60086	0.115235	0.00945157	0.0206097	0.000888568	0.00225802	15	24	18	A1	Adipose. subcutaneous (STARNET)	EpiXcan	0.983372	starnet_sf	0.999981
680	ENSG00000143740	SNAP47	1.57477	0.624053	0.11531	0.0757937	0.0648057	2.02895e-09	8.76643e-09	40	59	48	A1	Adipose. subcutaneous (STARNET)	EpiXcan	0.983372	starnet_sf	0.999981
681	ENSG00000124613	ZNF391	-1.57375	-1.00693	0.115546	0.0279622	0.0565696	2.07196e-08	8.2903e-08	20	39	28	A1	Adipose. subcutaneous (STARNET)	EpiXcan	0.983372	starnet_sf	0.999981
682	ENSG00000173660	UQCRH	1.57362	2.28544	0.115576	0.00486835	0.0188212	0.00149989	0.00371719	4	15	4	A1	Adipose. subcutaneous (STARNET)	EpiXcan	0.983372	starnet_sf	0.999981
683	ENSG00000151468	CCDC3	1.57334	1.60294	0.11564	0.0139197	0.0269594	0.000124944	0.000347513	19	25	24	A1	Adipose. subcutaneous (STARNET)	EpiXcan	0.983372	starnet_sf	0.999981
684	ENSG00000124216	SNAI1	1.57322	1.42518	0.115668	0.0129121	0.0299501	5.57582e-05	0.00016151	12	20	13	A1	Adipose. subcutaneous (STARNET)	EpiXcan	0.983372	starnet_sf	0.999981
685	ENSG00000159110	IFNAR2	-1.57288	-0.340003	0.115746	0.230968	0.333961	7.04733e-53	2.05598e-51	41	76	48	A1	Adipose. subcutaneous (STARNET)	EpiXcan	0.983372	starnet_sf	0.999981
686	ENSG00000115216	NRBP1	-1.57258	-2.20899	0.115816	0.00569805	0.0199178	0.00102804	0.0025967	7	16	9	A1	Adipose. subcutaneous (STARNET)	EpiXcan	0.983372	starnet_sf	0.999981
687	ENSG00000159685	CHCHD6	1.57151	1.84835	0.116063	0.0087556	0.010925	0.0156401	0.0345158	19	41	25	A1	Adipose. subcutaneous (STARNET)	EpiXcan	0.983372	starnet_sf	0.999981
688	ENSG00000167333	TRIM68	1.57054	0.841558	0.116289	0.0342196	0.0815682	1.19379e-11	6.06152e-11	15	39	23	A1	Adipose. subcutaneous (STARNET)	EpiXcan	0.983372	starnet_sf	0.999981
689	ENSG00000120075	HOXB5	1.57049	1.88218	0.116302	0.00699372	0.0148684	0.00453911	0.0106719	15	16	16	A1	Adipose. subcutaneous (STARNET)	EpiXcan	0.983372	starnet_sf	0.999981
690	ENSG00000231365	AL359915.2	-1.57043	-0.360744	0.116314	0.238072	0.381541	1.86933e-62	6.79847e-61	46	67	56	A1	Adipose. subcutaneous (STARNET)	EpiXcan	0.983372	starnet_sf	0.999981
691	ENSG00000254685	FPGT	1.56847	0.820671	0.116772	0.0418049	0.0836124	4.65065e-12	2.44848e-11	28	36	31	A1	Adipose. subcutaneous (STARNET)	EpiXcan	0.983372	starnet_sf	0.999981
692	ENSG00000236404	VLDLR-AS1	-1.56836	-0.446123	0.116798	0.154706	0.228962	2.31982e-34	3.79658e-33	31	36	35	A1	Adipose. subcutaneous (STARNET)	EpiXcan	0.983372	starnet_sf	0.999981
693	ENSG00000181444	ZNF467	1.56825	1.4287	0.116824	0.0145713	0.0444575	8.41358e-07	2.94344e-06	15	19	17	A1	Adipose. subcutaneous (STARNET)	EpiXcan	0.983372	starnet_sf	0.999981
694	ENSG00000238018	AC093110.1	-1.56766	-1.25408	0.11696	0.0247367	0.0354693	1.10876e-05	3.47247e-05	18	26	19	A1	Adipose. subcutaneous (STARNET)	EpiXcan	0.983372	starnet_sf	0.999981
695	ENSG00000182240	BACE2	1.56739	0.801986	0.117024	0.0332232	0.0384166	4.43615e-06	1.43869e-05	32	38	36	A1	Adipose. subcutaneous (STARNET)	EpiXcan	0.983372	starnet_sf	0.999981
696	ENSG00000124743	KLHL31	-1.56567	-0.423064	0.117425	0.167651	0.254651	1.23112e-39	2.4049e-38	21	35	25	A1	Adipose. subcutaneous (STARNET)	EpiXcan	0.983372	starnet_sf	0.999981
697	ENSG00000185070	FLRT2	1.56396	1.51733	0.117827	0.015102	0.0166909	0.00258007	0.00625783	33	68	43	A1	Adipose. subcutaneous (STARNET)	EpiXcan	0.983372	starnet_sf	0.999981
698	ENSG00000069712	KIAA1107	1.5637	3.0207	0.117889	0.00286109	0.0100423	0.0204639	0.0445458	3	4	3	A1	Adipose. subcutaneous (STARNET)	EpiXcan	0.983372	starnet_sf	0.999981
699	ENSG00000138395	CDK15	-1.56338	-0.877663	0.117963	0.051448	0.0183448	0.001719	0.00423672	65	93	74	A1	Adipose. subcutaneous (STARNET)	EpiXcan	0.983372	starnet_sf	0.999981
700	ENSG00000171160	MORN4	1.56298	0.384719	0.118057	0.242845	0.33985	4.21008e-53	1.24448e-51	17	21	19	A1	Adipose. subcutaneous (STARNET)	EpiXcan	0.983372	starnet_sf	0.999981
701	ENSG00000247572	CKMT2-AS1	-1.56249	-0.329141	0.118173	0.260166	0.557676	3.63906e-110	3.5909e-108	16	39	19	A1	Adipose. subcutaneous (STARNET)	EpiXcan	0.983372	starnet_sf	0.999981
702	ENSG00000137494	ANKRD42	1.56165	1.54002	0.11837	0.00998198	0.0214165	0.000648675	0.00167601	14	19	17	A1	Adipose. subcutaneous (STARNET)	EpiXcan	0.983372	starnet_sf	0.999981
703	ENSG00000233622	CYP2T1P	-1.56136	-1.32005	0.118439	0.0144635	0.0272471	0.00012742	0.000354253	22	32	26	A1	Adipose. subcutaneous (STARNET)	EpiXcan	0.983372	starnet_sf	0.999981
704	ENSG00000117586	TNFSF4	-1.56108	-1.63754	0.118505	0.0079101	0.0180608	0.00175037	0.0043085	10	11	11	A1	Adipose. subcutaneous (STARNET)	EpiXcan	0.983372	starnet_sf	0.999981
705	ENSG00000144455	SUMF1	1.56062	0.341073	0.118613	0.241003	0.385421	1.83924e-63	6.95284e-62	17	34	24	A1	Adipose. subcutaneous (STARNET)	EpiXcan	0.983372	starnet_sf	0.999981
706	ENSG00000132676	DAP3	1.55879	1.31353	0.119046	0.0146164	0.0285627	8.22603e-05	0.000233686	15	28	19	A1	Adipose. subcutaneous (STARNET)	EpiXcan	0.983372	starnet_sf	0.999981
707	ENSG00000176209	SMIM19	-1.55826	-0.578888	0.119171	0.0920175	0.292298	3.62385e-45	8.57708e-44	27	43	34	A1	Adipose. subcutaneous (STARNET)	EpiXcan	0.983372	starnet_sf	0.999981
708	ENSG00000099917	MED15	1.55796	1.28365	0.119242	0.0184998	0.0631944	3.10899e-09	1.32579e-08	10	49	10	A1	Adipose. subcutaneous (STARNET)	EpiXcan	0.983372	starnet_sf	0.999981
709	ENSG00000116857	TMEM9	1.55673	0.638625	0.119534	0.0716494	0.198661	1.79622e-28	2.34944e-27	9	49	11	A1	Adipose. subcutaneous (STARNET)	EpiXcan	0.983372	starnet_sf	0.999981
710	ENSG00000224165	DNAJC27-AS1	1.55605	1.06249	0.119695	0.0217465	0.0194866	0.00103309	0.00260847	21	62	28	A1	Adipose. subcutaneous (STARNET)	EpiXcan	0.983372	starnet_sf	0.999981
711	ENSG00000180992	MRPL14	-1.55527	-1.48801	0.119881	0.0108529	0.0103973	0.0181323	0.0397152	11	21	14	A1	Adipose. subcutaneous (STARNET)	EpiXcan	0.983372	starnet_sf	0.999981
712	ENSG00000187942	LDLRAD2	-1.55436	-1.68677	0.120099	0.0107347	0.0120608	0.0110555	0.0248601	11	15	12	A1	Adipose. subcutaneous (STARNET)	EpiXcan	0.983372	starnet_sf	0.999981
713	ENSG00000175334	BANF1	-1.55394	-1.02089	0.1202	0.0351341	0.079748	1.28809e-11	6.52555e-11	13	25	16	A1	Adipose. subcutaneous (STARNET)	EpiXcan	0.983372	starnet_sf	0.999981
714	ENSG00000250899	AC125807.2	-1.55364	-1.48673	0.12027	0.0174808	0.0305369	4.53276e-05	0.000132642	9	17	11	A1	Adipose. subcutaneous (STARNET)	EpiXcan	0.983372	starnet_sf	0.999981
715	ENSG00000069943	PIGB	-1.55192	-1.01993	0.120682	0.0227534	0.0705167	3.57875e-10	1.64138e-09	15	32	19	A1	Adipose. subcutaneous (STARNET)	EpiXcan	0.983372	starnet_sf	0.999981
716	ENSG00000197576	HOXA4	1.54961	2.59869	0.121236	0.00506464	0.0204205	0.000853593	0.00217233	4	5	5	A1	Adipose. subcutaneous (STARNET)	EpiXcan	0.983372	starnet_sf	0.999981
717	ENSG00000161677	JOSD2	1.54852	1.79264	0.121498	0.0104409	0.0396856	2.33379e-06	7.80645e-06	3	3	3	A1	Adipose. subcutaneous (STARNET)	EpiXcan	0.983372	starnet_sf	0.999981
718	ENSG00000271755	AL031118.1	-1.54698	-1.72583	0.121867	0.00818637	0.0137325	0.00657687	0.0151757	17	30	18	A1	Adipose. subcutaneous (STARNET)	EpiXcan	0.983372	starnet_sf	0.999981
719	ENSG00000116691	MIIP	1.5467	0.958327	0.121935	0.0268546	0.0138603	0.0059608	0.013847	30	38	33	A1	Adipose. subcutaneous (STARNET)	EpiXcan	0.983372	starnet_sf	0.999981
720	ENSG00000147606	SLC26A7	-1.54551	-7.45852	0.122223	0.000390765	0.0341144	1.70839e-05	5.24155e-05	2	7	5	A1	Adipose. subcutaneous (STARNET)	EpiXcan	0.983372	starnet_sf	0.999981
721	ENSG00000179820	MYADM	1.54435	1.95129	0.122503	0.00766367	0.0261775	0.000168619	0.000462565	5	23	8	A1	Adipose. subcutaneous (STARNET)	EpiXcan	0.983372	starnet_sf	0.999981
722	ENSG00000179562	GCC1	-1.54411	-1.53485	0.122561	0.0132938	0.0444568	8.18151e-07	2.86748e-06	11	32	13	A1	Adipose. subcutaneous (STARNET)	EpiXcan	0.983372	starnet_sf	0.999981
723	ENSG00000188707	ZBED6CL	-1.54283	-0.267128	0.122872	0.324667	0.472082	4.49682e-84	2.79386e-82	18	51	21	A1	Adipose. subcutaneous (STARNET)	EpiXcan	0.983372	starnet_sf	0.999981
724	ENSG00000187957	DNER	1.54225	0.748714	0.123014	0.0525804	0.0599292	8.87609e-09	3.66514e-08	25	37	29	A1	Adipose. subcutaneous (STARNET)	EpiXcan	0.983372	starnet_sf	0.999981
725	ENSG00000146085	MUT	1.5412	0.827203	0.123268	0.0402233	0.0550729	2.74437e-08	1.08673e-07	21	31	23	A1	Adipose. subcutaneous (STARNET)	EpiXcan	0.983372	starnet_sf	0.999981
726	ENSG00000168779	SHOX2	1.53941	1.10685	0.123704	0.0222549	0.0622392	3.9661e-09	1.67744e-08	26	44	35	A1	Adipose. subcutaneous (STARNET)	EpiXcan	0.983372	starnet_sf	0.999981
727	ENSG00000169302	STK32A	-1.53882	-1.3493	0.123848	0.0133747	0.0540087	3.81545e-08	1.4915e-07	21	48	27	A1	Adipose. subcutaneous (STARNET)	EpiXcan	0.983372	starnet_sf	0.999981
728	ENSG00000228695	CES1P1	1.5388	0.925307	0.123852	0.0292056	0.0722789	1.8859e-10	8.83995e-10	21	45	26	A1	Adipose. subcutaneous (STARNET)	EpiXcan	0.983372	starnet_sf	0.999981
729	ENSG00000090534	THPO	-1.53804	-1.49418	0.124038	0.0111982	0.0169747	0.00250551	0.00608467	22	30	23	A1	Adipose. subcutaneous (STARNET)	EpiXcan	0.983372	starnet_sf	0.999981
730	ENSG00000149328	GLB1L2	1.53749	1.40596	0.124172	0.0149728	0.129403	2.56927e-18	1.99651e-17	16	31	23	A1	Adipose. subcutaneous (STARNET)	EpiXcan	0.983372	starnet_sf	0.999981
731	ENSG00000182253	SYNM	1.53721	0.264916	0.124241	0.340624	0.613344	1.44136e-129	2.17338e-127	43	67	53	A1	Adipose. subcutaneous (STARNET)	EpiXcan	0.983372	starnet_sf	0.999981
732	ENSG00000115364	MRPL19	1.53638	0.501076	0.124444	0.122892	0.302144	5.53147e-46	1.3546e-44	12	18	16	A1	Adipose. subcutaneous (STARNET)	EpiXcan	0.983372	starnet_sf	0.999981
733	ENSG00000137033	IL33	1.53542	2.04606	0.12468	0.00565209	0.0136393	0.00654185	0.0151078	3	10	6	A1	Adipose. subcutaneous (STARNET)	EpiXcan	0.983372	starnet_sf	0.999981
734	ENSG00000076067	RBMS2	1.53539	1.55451	0.124687	0.0110691	0.0207985	0.000661223	0.00170614	10	44	13	A1	Adipose. subcutaneous (STARNET)	EpiXcan	0.983372	starnet_sf	0.999981
735	ENSG00000160953	MUM1	1.53238	1.21142	0.125429	0.0157244	0.0555493	3.08743e-08	1.21684e-07	13	45	14	A1	Adipose. subcutaneous (STARNET)	EpiXcan	0.983372	starnet_sf	0.999981
736	ENSG00000223509	AC135983.2	-1.53171	-1.12034	0.125593	0.0195874	0.0143605	0.00548749	0.0128006	26	34	32	A1	Adipose. subcutaneous (STARNET)	EpiXcan	0.983372	starnet_sf	0.999981
737	ENSG00000013561	RNF14	1.53156	0.47762	0.125631	0.138208	0.221588	4.6271e-32	6.96921e-31	18	29	20	A1	Adipose. subcutaneous (STARNET)	EpiXcan	0.983372	starnet_sf	0.999981
738	ENSG00000188603	CLN3	1.53114	1.26891	0.125734	0.017448	0.0198218	0.00107084	0.00269922	21	33	33	A1	Adipose. subcutaneous (STARNET)	EpiXcan	0.983372	starnet_sf	0.999981
739	ENSG00000108219	TSPAN14	1.53082	1.04666	0.125815	0.014715	0.0257064	0.000187406	0.000512219	9	54	14	A1	Adipose. subcutaneous (STARNET)	EpiXcan	0.983372	starnet_sf	0.999981
740	ENSG00000185803	SLC52A2	-1.53067	-0.326496	0.125851	0.21473	0.304051	2.15307e-46	5.35078e-45	18	22	21	A1	Adipose. subcutaneous (STARNET)	EpiXcan	0.983372	starnet_sf	0.999981
741	ENSG00000214022	REPIN1	1.53007	0.324346	0.126	0.239255	0.441687	2.99424e-77	1.61376e-75	19	34	22	A1	Adipose. subcutaneous (STARNET)	EpiXcan	0.983372	starnet_sf	0.999981
742	ENSG00000244625	MIATNB	1.5297	0.552886	0.126091	0.0779709	0.121429	2.67406e-17	1.96098e-16	43	114	56	A1	Adipose. subcutaneous (STARNET)	EpiXcan	0.983372	starnet_sf	0.999981
743	ENSG00000134339	SAA2	-1.52867	-0.413896	0.126347	0.151081	0.276204	1.19743e-41	2.49526e-40	35	90	39	A1	Adipose. subcutaneous (STARNET)	EpiXcan	0.983372	starnet_sf	0.999981
744	ENSG00000180785	OR51E1	1.52847	0.399894	0.126396	0.131297	0.280685	4.43133e-42	9.45444e-41	31	114	41	A1	Adipose. subcutaneous (STARNET)	EpiXcan	0.983372	starnet_sf	0.999981
745	ENSG00000114021	NIT2	1.52616	0.911833	0.12697	0.0335753	0.0812124	1.16536e-11	5.92616e-11	8	25	9	A1	Adipose. subcutaneous (STARNET)	EpiXcan	0.983372	starnet_sf	0.999981
746	ENSG00000143149	ALDH9A1	-1.52612	-1.90759	0.126981	0.00680662	0.0151301	0.00437717	0.0103237	14	19	19	A1	Adipose. subcutaneous (STARNET)	EpiXcan	0.983372	starnet_sf	0.999981
747	ENSG00000063761	ADCK1	-1.52587	-0.634109	0.127043	0.0608504	0.0831603	7.82954e-12	4.03814e-11	36	42	39	A1	Adipose. subcutaneous (STARNET)	EpiXcan	0.983372	starnet_sf	0.999981
748	ENSG00000151322	NPAS3	1.52561	1.67702	0.127107	0.0106669	0.0280537	7.90356e-05	0.000224954	9	21	9	A1	Adipose. subcutaneous (STARNET)	EpiXcan	0.983372	starnet_sf	0.999981
749	ENSG00000243547	HNRNPKP4	1.52473	2.40019	0.127326	0.0046737	0.0230276	0.000408899	0.00108148	7	8	8	A1	Adipose. subcutaneous (STARNET)	EpiXcan	0.983372	starnet_sf	0.999981
750	ENSG00000085231	AK6	-1.52428	-1.55337	0.12744	0.00887795	0.0153521	0.00408598	0.0096743	11	32	19	A1	Adipose. subcutaneous (STARNET)	EpiXcan	0.983372	starnet_sf	0.999981
751	ENSG00000196126	HLA-DRB1	1.52407	0.638172	0.127492	0.0835398	0.365139	3.10708e-59	1.03467e-57	35	82	50	A1	Adipose. subcutaneous (STARNET)	EpiXcan	0.983372	starnet_sf	0.999981
752	ENSG00000161381	PLXDC1	-1.52343	-0.692526	0.127652	0.0567156	0.0549536	3.25826e-08	1.28266e-07	34	42	40	A1	Adipose. subcutaneous (STARNET)	EpiXcan	0.983372	starnet_sf	0.999981
753	ENSG00000198911	SREBF2	1.52341	2.31189	0.127656	0.00494838	0.0366938	5.25586e-06	1.6943e-05	3	20	4	A1	Adipose. subcutaneous (STARNET)	EpiXcan	0.983372	starnet_sf	0.999981
754	ENSG00000124767	GLO1	1.52334	0.626934	0.127673	0.0724759	0.0979054	5.15161e-14	3.09295e-13	26	38	31	A1	Adipose. subcutaneous (STARNET)	EpiXcan	0.983372	starnet_sf	0.999981
755	ENSG00000167965	MLST8	1.52304	0.947562	0.127748	0.0298062	0.0831011	5.23145e-12	2.73814e-11	3	13	4	A1	Adipose. subcutaneous (STARNET)	EpiXcan	0.983372	starnet_sf	0.999981
756	ENSG00000172890	NADSYN1	1.52289	0.940161	0.127786	0.0275631	0.0635045	3.19184e-09	1.35983e-08	18	30	21	A1	Adipose. subcutaneous (STARNET)	EpiXcan	0.983372	starnet_sf	0.999981
757	ENSG00000242372	EIF6	1.52284	0.981463	0.1278	0.0312584	0.0414653	1.70555e-06	5.7887e-06	19	34	23	A1	Adipose. subcutaneous (STARNET)	EpiXcan	0.983372	starnet_sf	0.999981
758	ENSG00000164530	PI16	-1.52216	-1.29656	0.12797	0.0176456	0.0382083	3.86349e-06	1.26195e-05	19	29	21	A1	Adipose. subcutaneous (STARNET)	EpiXcan	0.983372	starnet_sf	0.999981
759	ENSG00000197497	ZNF665	1.52211	1.74621	0.127983	0.00617317	0.0246894	0.000256343	0.000689817	7	10	7	A1	Adipose. subcutaneous (STARNET)	EpiXcan	0.983372	starnet_sf	0.999981
760	ENSG00000272871	AL159169.2	-1.5213	-0.536255	0.128186	0.0952998	0.169695	6.76616e-24	7.2237e-23	16	25	18	A1	Adipose. subcutaneous (STARNET)	EpiXcan	0.983372	starnet_sf	0.999981
761	ENSG00000132275	RRP8	-1.52048	-1.31981	0.12839	0.0139953	0.231897	8.90869e-34	1.43008e-32	13	38	18	A1	Adipose. subcutaneous (STARNET)	EpiXcan	0.983372	starnet_sf	0.999981
762	ENSG00000106266	SNX8	1.51969	1.73662	0.128588	0.00785524	0.0348187	1.26682e-05	3.94633e-05	20	32	28	A1	Adipose. subcutaneous (STARNET)	EpiXcan	0.983372	starnet_sf	0.999981
763	ENSG00000057294	PKP2	-1.51964	-0.980555	0.128601	0.0280743	0.0607662	5.7013e-09	2.38651e-08	21	28	24	A1	Adipose. subcutaneous (STARNET)	EpiXcan	0.983372	starnet_sf	0.999981
764	ENSG00000175691	ZNF77	1.51786	0.279556	0.12905	0.291831	0.41429	6.76344e-73	3.2886e-71	6	103	7	A1	Adipose. subcutaneous (STARNET)	EpiXcan	0.983372	starnet_sf	0.999981
765	ENSG00000175471	MCTP1	1.51776	1.08694	0.129074	0.0177707	0.0289156	5.98067e-05	0.000172603	17	24	20	A1	Adipose. subcutaneous (STARNET)	EpiXcan	0.983372	starnet_sf	0.999981
766	ENSG00000085644	ZNF213	1.51664	0.511456	0.129357	0.0894425	0.171857	1.45766e-24	1.6008e-23	9	18	13	A1	Adipose. subcutaneous (STARNET)	EpiXcan	0.983372	starnet_sf	0.999981
767	ENSG00000182325	FBXL6	-1.51663	-1.06979	0.129361	0.0199118	0.0576124	1.46857e-08	5.95772e-08	6	16	9	A1	Adipose. subcutaneous (STARNET)	EpiXcan	0.983372	starnet_sf	0.999981
768	ENSG00000162174	ASRGL1	-1.51454	-0.878337	0.129889	0.0334365	0.128251	4.01029e-18	3.08944e-17	16	30	18	A1	Adipose. subcutaneous (STARNET)	EpiXcan	0.983372	starnet_sf	0.999981
769	ENSG00000197479	PCDHB11	1.51231	0.529147	0.130454	0.0991578	0.206309	1.00004e-29	1.37505e-28	10	15	11	A1	Adipose. subcutaneous (STARNET)	EpiXcan	0.983372	starnet_sf	0.999981
770	ENSG00000184860	SDR42E1	1.51213	1.97685	0.1305	0.00691103	0.045483	6.07551e-07	2.15355e-06	1	3	1	A1	Adipose. subcutaneous (STARNET)	EpiXcan	0.983372	starnet_sf	0.999981
771	ENSG00000100330	MTMR3	1.51147	0.658663	0.130669	0.0809625	0.138055	1.29214e-19	1.09473e-18	35	66	43	A1	Adipose. subcutaneous (STARNET)	EpiXcan	0.983372	starnet_sf	0.999981
772	ENSG00000101280	ANGPT4	-1.51114	-1.02785	0.130754	0.0221685	0.0168261	0.00269009	0.00650837	28	42	34	A1	Adipose. subcutaneous (STARNET)	EpiXcan	0.983372	starnet_sf	0.999981
773	ENSG00000173156	RHOD	1.51113	0.360523	0.130755	0.138485	0.213183	4.34414e-31	6.26864e-30	2	12	2	A1	Adipose. subcutaneous (STARNET)	EpiXcan	0.983372	starnet_sf	0.999981
774	ENSG00000111445	RFC5	1.5109	0.835987	0.130814	0.0448556	0.0570793	1.73407e-08	6.99466e-08	57	81	71	A1	Adipose. subcutaneous (STARNET)	EpiXcan	0.983372	starnet_sf	0.999981
775	ENSG00000138639	ARHGAP24	1.5103	1.90497	0.130968	0.00912269	0.0577153	1.68425e-08	6.79983e-08	4	11	5	A1	Adipose. subcutaneous (STARNET)	EpiXcan	0.983372	starnet_sf	0.999981
776	ENSG00000117748	RPA2	1.5101	0.275219	0.131017	0.267464	0.336008	6.98484e-54	2.08767e-52	17	145	25	A1	Adipose. subcutaneous (STARNET)	EpiXcan	0.983372	starnet_sf	0.999981
777	ENSG00000143771	CNIH4	-1.50884	-0.424035	0.131339	0.149891	0.346084	4.87333e-55	1.48636e-53	70	125	87	A1	Adipose. subcutaneous (STARNET)	EpiXcan	0.983372	starnet_sf	0.999981
778	ENSG00000126246	IGFLR1	-1.50808	-0.831831	0.131535	0.0418706	0.0437732	1.03224e-06	3.57396e-06	33	54	37	A1	Adipose. subcutaneous (STARNET)	EpiXcan	0.983372	starnet_sf	0.999981
779	ENSG00000042429	MED17	-1.50763	-1.5037	0.13165	0.0107902	0.0144908	0.00523117	0.012233	15	35	17	A1	Adipose. subcutaneous (STARNET)	EpiXcan	0.983372	starnet_sf	0.999981
780	ENSG00000146826	C7orf43	-1.50743	-3.50004	0.131702	0.00235091	0.0291776	6.6772e-05	0.000191511	14	42	18	A1	Adipose. subcutaneous (STARNET)	EpiXcan	0.983372	starnet_sf	0.999981
781	ENSG00000010810	FYN	1.50725	0.532617	0.131746	0.082876	0.0681197	4.38486e-10	2.00084e-09	37	67	49	A1	Adipose. subcutaneous (STARNET)	EpiXcan	0.983372	starnet_sf	0.999981
782	ENSG00000131097	HIGD1B	1.50707	0.902463	0.131792	0.0262689	0.0418903	1.57977e-06	5.37538e-06	23	29	27	A1	Adipose. subcutaneous (STARNET)	EpiXcan	0.983372	starnet_sf	0.999981
783	ENSG00000113593	PPWD1	-1.50701	-2.06052	0.131808	0.00760688	0.0146185	0.00513479	0.0120219	9	24	10	A1	Adipose. subcutaneous (STARNET)	EpiXcan	0.983372	starnet_sf	0.999981
784	ENSG00000153094	BCL2L11	1.50521	0.981113	0.132269	0.0266736	0.0414799	1.91103e-06	6.4632e-06	37	82	48	A1	Adipose. subcutaneous (STARNET)	EpiXcan	0.983372	starnet_sf	0.999981
785	ENSG00000041988	THAP3	-1.50494	-0.84162	0.13234	0.0325564	0.11459	3.03949e-16	2.08218e-15	21	41	28	A1	Adipose. subcutaneous (STARNET)	EpiXcan	0.983372	starnet_sf	0.999981
786	ENSG00000132334	PTPRE	-1.50484	-0.922489	0.132364	0.0361311	0.0435292	1.01632e-06	3.52066e-06	51	86	58	A1	Adipose. subcutaneous (STARNET)	EpiXcan	0.983372	starnet_sf	0.999981
787	ENSG00000122591	FAM126A	-1.50457	-0.750914	0.132434	0.0427413	0.0327451	2.53816e-05	7.6304e-05	56	79	66	A1	Adipose. subcutaneous (STARNET)	EpiXcan	0.983372	starnet_sf	0.999981
788	ENSG00000260139	CSPG4P13	-1.50444	-0.500732	0.132468	0.101596	0.170417	3.01052e-24	3.26606e-23	45	80	56	A1	Adipose. subcutaneous (STARNET)	EpiXcan	0.983372	starnet_sf	0.999981
789	ENSG00000121064	SCPEP1	-1.50427	-0.36861	0.132513	0.184868	0.532389	6.00321e-102	5.44345e-100	7	10	9	A1	Adipose. subcutaneous (STARNET)	EpiXcan	0.983372	starnet_sf	0.999981
790	ENSG00000204822	MRPL53	-1.50401	-0.797553	0.132578	0.0295385	0.0914518	4.68964e-13	2.63878e-12	16	34	18	A1	Adipose. subcutaneous (STARNET)	EpiXcan	0.983372	starnet_sf	0.999981
791	ENSG00000116729	WLS	1.50352	1.3615	0.132704	0.0159259	0.0536048	5.12039e-08	1.98085e-07	14	25	17	A1	Adipose. subcutaneous (STARNET)	EpiXcan	0.983372	starnet_sf	0.999981
792	ENSG00000141258	SGSM2	-1.5027	-1.11913	0.132916	0.0182528	0.047735	2.78597e-07	1.0168e-06	18	32	21	A1	Adipose. subcutaneous (STARNET)	EpiXcan	0.983372	starnet_sf	0.999981
793	ENSG00000063854	HAGH	1.50184	0.666766	0.133138	0.0595559	0.278696	8.35621e-42	1.76599e-40	15	35	22	A1	Adipose. subcutaneous (STARNET)	EpiXcan	0.983372	starnet_sf	0.999981
794	ENSG00000158714	SLAMF8	-1.5016	-2.359	0.1332	0.00430309	0.0200501	0.00104195	0.00262936	1	5	2	A1	Adipose. subcutaneous (STARNET)	EpiXcan	0.983372	starnet_sf	0.999981
795	ENSG00000181656	GPR88	1.50022	1.76193	0.133559	0.00745198	0.106603	4.91923e-15	3.13914e-14	2	6	5	A1	Adipose. subcutaneous (STARNET)	EpiXcan	0.983372	starnet_sf	0.999981
796	ENSG00000144815	NXPE3	1.50015	0.785607	0.133576	0.0516488	0.0996244	3.8943e-14	2.35731e-13	7	10	9	A1	Adipose. subcutaneous (STARNET)	EpiXcan	0.983372	starnet_sf	0.999981
797	ENSG00000145781	COMMD10	-1.49906	-1.65716	0.133857	0.0100795	0.0162719	0.00247261	0.00600912	18	27	18	A1	Adipose. subcutaneous (STARNET)	EpiXcan	0.983372	starnet_sf	0.999981
798	ENSG00000247796	AC008966.1	1.4987	0.394832	0.13395	0.17038	0.294648	1.92027e-44	4.46622e-43	13	18	17	A1	Adipose. subcutaneous (STARNET)	EpiXcan	0.983372	starnet_sf	0.999981
799	ENSG00000157326	DHRS4	-1.49674	-1.00297	0.134462	0.0476779	0.18091	4.61775e-26	5.43122e-25	46	80	59	A1	Adipose. subcutaneous (STARNET)	EpiXcan	0.983372	starnet_sf	0.999981
800	ENSG00000115523	GNLY	1.49663	0.705319	0.134489	0.0488322	0.188526	6.47052e-27	7.92285e-26	24	52	28	A1	Adipose. subcutaneous (STARNET)	EpiXcan	0.983372	starnet_sf	0.999981
801	ENSG00000137103	TMEM8B	-1.49559	-0.525326	0.134759	0.0819094	0.166684	5.89574e-24	6.30445e-23	37	74	47	A1	Adipose. subcutaneous (STARNET)	EpiXcan	0.983372	starnet_sf	0.999981
802	ENSG00000181894	ZNF329	-1.49539	-0.99343	0.134813	0.0301519	0.0598836	4.66376e-09	1.96446e-08	16	20	17	A1	Adipose. subcutaneous (STARNET)	EpiXcan	0.983372	starnet_sf	0.999981
803	ENSG00000177301	KCNA2	1.49474	1.02395	0.134983	0.0315927	0.0682374	3.78171e-10	1.7321e-09	19	28	26	A1	Adipose. subcutaneous (STARNET)	EpiXcan	0.983372	starnet_sf	0.999981
804	ENSG00000132357	CARD6	-1.49393	-0.947585	0.135194	0.0196148	0.0986112	7.46513e-14	4.43676e-13	22	74	30	A1	Adipose. subcutaneous (STARNET)	EpiXcan	0.983372	starnet_sf	0.999981
805	ENSG00000133872	SARAF	-1.4939	-1.57644	0.135202	0.00906888	0.0281257	8.7796e-05	0.00024857	3	6	3	A1	Adipose. subcutaneous (STARNET)	EpiXcan	0.983372	starnet_sf	0.999981
806	ENSG00000182700	IGIP	-1.49332	-0.887288	0.135353	0.0331877	0.0254658	0.000195973	0.000534	24	34	29	A1	Adipose. subcutaneous (STARNET)	EpiXcan	0.983372	starnet_sf	0.999981
807	ENSG00000072864	NDE1	1.49229	0.635375	0.135623	0.063846	0.095005	2.41596e-13	1.38085e-12	12	17	13	A1	Adipose. subcutaneous (STARNET)	EpiXcan	0.983372	starnet_sf	0.999981
808	ENSG00000134107	BHLHE40	-1.49204	-1.40722	0.135689	0.0137428	0.0169636	0.00239416	0.00582587	23	28	26	A1	Adipose. subcutaneous (STARNET)	EpiXcan	0.983372	starnet_sf	0.999981
809	ENSG00000269343	ZNF587B	-1.49183	-1.2547	0.135743	0.0156237	0.0594799	7.46372e-09	3.11259e-08	32	45	41	A1	Adipose. subcutaneous (STARNET)	EpiXcan	0.983372	starnet_sf	0.999981
810	ENSG00000139629	GALNT6	1.49176	1.09814	0.135763	0.0172147	0.0301	5.53935e-05	0.000160557	21	78	25	A1	Adipose. subcutaneous (STARNET)	EpiXcan	0.983372	starnet_sf	0.999981
811	ENSG00000100243	CYB5R3	1.49163	0.849874	0.135796	0.0354933	0.0680139	6.44844e-10	2.90007e-09	30	41	35	A1	Adipose. subcutaneous (STARNET)	EpiXcan	0.983372	starnet_sf	0.999981
812	ENSG00000165807	PPP1R36	-1.49143	-1.04452	0.135849	0.0317272	0.0575846	1.5567e-08	6.29434e-08	13	17	15	A1	Adipose. subcutaneous (STARNET)	EpiXcan	0.983372	starnet_sf	0.999981
813	ENSG00000149311	ATM	-1.49045	-0.859457	0.136105	0.0329669	0.0392136	3.31696e-06	1.09022e-05	18	60	23	A1	Adipose. subcutaneous (STARNET)	EpiXcan	0.983372	starnet_sf	0.999981
814	ENSG00000118900	UBN1	1.4895	1.30761	0.136357	0.0151208	0.0455135	6.23203e-07	2.20612e-06	14	19	16	A1	Adipose. subcutaneous (STARNET)	EpiXcan	0.983372	starnet_sf	0.999981
815	ENSG00000051382	PIK3CB	1.48832	1.25456	0.136666	0.0246263	0.0627317	2.85128e-09	1.22133e-08	31	63	39	A1	Adipose. subcutaneous (STARNET)	EpiXcan	0.983372	starnet_sf	0.999981
816	ENSG00000128923	MINDY2	-1.48734	-4.06436	0.136926	0.0015249	0.0110057	0.0148859	0.0329217	2	5	3	A1	Adipose. subcutaneous (STARNET)	EpiXcan	0.983372	starnet_sf	0.999981
817	ENSG00000235904	RBMS3-AS3	-1.48666	-0.412706	0.137104	0.13117	0.164002	2.47699e-23	2.56887e-22	41	65	47	A1	Adipose. subcutaneous (STARNET)	EpiXcan	0.983372	starnet_sf	0.999981
818	ENSG00000196116	TDRD7	-1.48637	-2.73797	0.137181	0.0034293	0.0214459	0.000650076	0.00167899	14	36	19	A1	Adipose. subcutaneous (STARNET)	EpiXcan	0.983372	starnet_sf	0.999981
819	ENSG00000143390	RFX5	-1.48584	-1.55774	0.137322	0.0120601	0.0279119	0.00010205	0.000286388	7	19	10	A1	Adipose. subcutaneous (STARNET)	EpiXcan	0.983372	starnet_sf	0.999981
820	ENSG00000100365	NCF4	-1.48577	-1.62454	0.137339	0.0119057	0.0859948	2.59935e-12	1.3931e-11	12	20	18	A1	Adipose. subcutaneous (STARNET)	EpiXcan	0.983372	starnet_sf	0.999981
821	ENSG00000269973	AC010969.2	1.485	0.662237	0.137543	0.0647068	0.171697	2.82547e-24	3.07027e-23	17	34	24	A1	Adipose. subcutaneous (STARNET)	EpiXcan	0.983372	starnet_sf	0.999981
822	ENSG00000237310	GS1-124K5.4	-1.48455	-1.13904	0.137663	0.0222714	0.0840528	6.88127e-12	3.56688e-11	14	38	24	A1	Adipose. subcutaneous (STARNET)	EpiXcan	0.983372	starnet_sf	0.999981
823	ENSG00000064651	SLC12A2	1.48374	1.6754	0.137878	0.008239	0.0118498	0.0119564	0.0267827	30	59	36	A1	Adipose. subcutaneous (STARNET)	EpiXcan	0.983372	starnet_sf	0.999981
824	ENSG00000117153	KLHL12	1.4823	1.5651	0.138259	0.0150504	0.0225238	0.000434916	0.00114555	21	30	22	A1	Adipose. subcutaneous (STARNET)	EpiXcan	0.983372	starnet_sf	0.999981
825	ENSG00000175600	SUGCT	1.48149	0.762218	0.138476	0.0343071	0.0586457	9.56729e-09	3.93602e-08	12	19	13	A1	Adipose. subcutaneous (STARNET)	EpiXcan	0.983372	starnet_sf	0.999981
826	ENSG00000160190	SLC37A1	1.48139	0.848074	0.138502	0.0377559	0.0957656	9.88724e-14	5.82726e-13	23	39	30	A1	Adipose. subcutaneous (STARNET)	EpiXcan	0.983372	starnet_sf	0.999981
827	ENSG00000145824	CXCL14	1.48093	3.93382	0.138626	0.00191107	0.0402409	2.67609e-06	8.89599e-06	5	7	6	A1	Adipose. subcutaneous (STARNET)	EpiXcan	0.983372	starnet_sf	0.999981
828	ENSG00000108381	ASPA	1.48066	0.679601	0.138697	0.048262	0.0895045	9.79536e-13	5.41407e-12	22	40	30	A1	Adipose. subcutaneous (STARNET)	EpiXcan	0.983372	starnet_sf	0.999981
829	ENSG00000127399	LRRC61	1.47907	0.323672	0.139122	0.20303	0.375479	1.63793e-60	5.63617e-59	15	19	17	A1	Adipose. subcutaneous (STARNET)	EpiXcan	0.983372	starnet_sf	0.999981
830	ENSG00000072952	MRVI1	1.47898	2.03821	0.139145	0.00549548	0.0280187	9.91325e-05	0.000278901	5	11	7	A1	Adipose. subcutaneous (STARNET)	EpiXcan	0.983372	starnet_sf	0.999981
831	ENSG00000081923	ATP8B1	1.4777	1.03362	0.139489	0.0237867	0.0818681	1.0299e-11	5.2663e-11	11	16	14	A1	Adipose. subcutaneous (STARNET)	EpiXcan	0.983372	starnet_sf	0.999981
832	ENSG00000172661	WASHC2C	1.47759	0.626627	0.139516	0.0978798	0.10707	3.6008e-15	2.31652e-14	52	89	69	A1	Adipose. subcutaneous (STARNET)	EpiXcan	0.983372	starnet_sf	0.999981
833	ENSG00000163472	TMEM79	1.47748	1.23675	0.139547	0.0151592	0.0174163	0.00209715	0.00512636	14	48	21	A1	Adipose. subcutaneous (STARNET)	EpiXcan	0.983372	starnet_sf	0.999981
834	ENSG00000223756	TSSC2	1.47708	0.305997	0.139655	0.285062	0.410539	2.06493e-71	9.72326e-70	60	96	66	A1	Adipose. subcutaneous (STARNET)	EpiXcan	0.983372	starnet_sf	0.999981
835	ENSG00000174808	BTC	1.47691	2.52839	0.1397	0.00434364	0.0105122	0.0172636	0.0378929	1	1	1	A1	Adipose. subcutaneous (STARNET)	EpiXcan	0.983372	starnet_sf	0.999981
836	ENSG00000069974	RAB27A	1.4759	1.32832	0.139971	0.0120576	0.0160591	0.00333198	0.00797346	17	35	21	A1	Adipose. subcutaneous (STARNET)	EpiXcan	0.983372	starnet_sf	0.999981
837	ENSG00000197128	ZNF772	-1.47583	-0.498204	0.139989	0.10681	0.187712	7.3811e-27	9.01314e-26	62	115	78	A1	Adipose. subcutaneous (STARNET)	EpiXcan	0.983372	starnet_sf	0.999981
838	ENSG00000164930	FZD6	1.47513	0.89374	0.140179	0.0287342	0.0633635	3.29189e-09	1.40067e-08	13	43	18	A1	Adipose. subcutaneous (STARNET)	EpiXcan	0.983372	starnet_sf	0.999981
839	ENSG00000122958	VPS26A	-1.47444	-2.54168	0.140363	0.00347109	0.0195762	0.00111759	0.00281232	2	17	2	A1	Adipose. subcutaneous (STARNET)	EpiXcan	0.983372	starnet_sf	0.999981
840	ENSG00000164078	MST1R	-1.47393	-1.14475	0.140501	0.0187133	0.0898696	7.87889e-13	4.37825e-12	7	17	10	A1	Adipose. subcutaneous (STARNET)	EpiXcan	0.983372	starnet_sf	0.999981
841	ENSG00000135747	ZNF670-ZNF695	-1.47174	-0.807801	0.141092	0.0353412	0.0992846	5.15339e-14	3.09295e-13	8	52	10	A1	Adipose. subcutaneous (STARNET)	EpiXcan	0.983372	starnet_sf	0.999981
842	ENSG00000165526	RPUSD4	-1.4717	-0.877177	0.141102	0.0342467	0.0493866	1.85269e-07	6.8569e-07	24	36	27	A1	Adipose. subcutaneous (STARNET)	EpiXcan	0.983372	starnet_sf	0.999981
843	ENSG00000163820	FYCO1	-1.4701	-0.489795	0.141534	0.082907	0.21427	7.57979e-31	1.08909e-29	32	48	37	A1	Adipose. subcutaneous (STARNET)	EpiXcan	0.983372	starnet_sf	0.999981
844	ENSG00000053900	ANAPC4	1.4696	1.6744	0.141669	0.00894204	0.099002	4.26403e-14	2.5753e-13	11	30	18	A1	Adipose. subcutaneous (STARNET)	EpiXcan	0.983372	starnet_sf	0.999981
845	ENSG00000134809	TIMM10	1.46777	0.379189	0.142167	0.155953	0.432494	5.02388e-74	2.47869e-72	28	48	36	A1	Adipose. subcutaneous (STARNET)	EpiXcan	0.983372	starnet_sf	0.999981
846	ENSG00000177822	AC098864.1	-1.46718	-0.871867	0.142326	0.0280364	0.153379	1.43114e-21	1.35827e-20	12	40	18	A1	Adipose. subcutaneous (STARNET)	EpiXcan	0.983372	starnet_sf	0.999981
847	ENSG00000106605	BLVRA	1.46717	0.746714	0.142331	0.0370498	0.0570986	2.10285e-08	8.40891e-08	21	60	27	A1	Adipose. subcutaneous (STARNET)	EpiXcan	0.983372	starnet_sf	0.999981
848	ENSG00000127954	STEAP4	-1.46711	-1.0169	0.142346	0.0220371	0.0439231	7.87364e-07	2.76246e-06	8	10	9	A1	Adipose. subcutaneous (STARNET)	EpiXcan	0.983372	starnet_sf	0.999981
849	ENSG00000151725	CENPU	1.46694	0.471266	0.142393	0.0934025	0.249062	3.45047e-37	6.24061e-36	18	38	26	A1	Adipose. subcutaneous (STARNET)	EpiXcan	0.983372	starnet_sf	0.999981
850	ENSG00000196655	TRAPPC4	-1.46688	-0.298119	0.142408	0.259591	0.412638	3.7186e-69	1.64156e-67	38	53	46	A1	Adipose. subcutaneous (STARNET)	EpiXcan	0.983372	starnet_sf	0.999981
851	ENSG00000078898	BPIFB2	-1.46627	-0.417157	0.142574	0.146551	0.311138	1.38026e-47	3.51481e-46	69	102	87	A1	Adipose. subcutaneous (STARNET)	EpiXcan	0.983372	starnet_sf	0.999981
852	ENSG00000198162	MAN1A2	1.46626	0.536155	0.142578	0.0741521	0.216504	4.2562e-31	6.15499e-30	36	75	47	A1	Adipose. subcutaneous (STARNET)	EpiXcan	0.983372	starnet_sf	0.999981
853	ENSG00000140632	GLYR1	-1.46535	-0.663493	0.142824	0.0410878	0.0917477	3.88928e-13	2.19488e-12	15	20	16	A1	Adipose. subcutaneous (STARNET)	EpiXcan	0.983372	starnet_sf	0.999981
854	ENSG00000184144	CNTN2	1.4639	0.356635	0.143222	0.180797	0.284113	1.39389e-42	3.03178e-41	7	11	7	A1	Adipose. subcutaneous (STARNET)	EpiXcan	0.983372	starnet_sf	0.999981
855	ENSG00000198496	NBR2	1.4635	0.266705	0.143332	0.324344	0.665289	5.32962e-154	1.55486e-151	53	118	65	A1	Adipose. subcutaneous (STARNET)	EpiXcan	0.983372	starnet_sf	0.999981
856	ENSG00000198270	TMEM116	-1.46323	-0.501577	0.143406	0.115172	0.259936	2.51723e-38	4.71146e-37	17	57	22	A1	Adipose. subcutaneous (STARNET)	EpiXcan	0.983372	starnet_sf	0.999981
857	ENSG00000248008	NRAV	1.46317	1.30056	0.143421	0.0145004	0.0305276	4.64585e-05	0.000135626	18	34	24	A1	Adipose. subcutaneous (STARNET)	EpiXcan	0.983372	starnet_sf	0.999981
858	ENSG00000149930	TAOK2	1.46225	2.11266	0.143673	0.0059905	0.0104769	0.0173024	0.0379657	10	25	15	A1	Adipose. subcutaneous (STARNET)	EpiXcan	0.983372	starnet_sf	0.999981
859	ENSG00000158270	COLEC12	1.46114	0.46208	0.143976	0.119995	0.210453	4.21562e-30	5.90539e-29	71	120	92	A1	Adipose. subcutaneous (STARNET)	EpiXcan	0.983372	starnet_sf	0.999981
860	ENSG00000077782	FGFR1	1.46092	1.4156	0.144038	0.01096	0.0502125	1.18163e-07	4.44188e-07	11	23	16	A1	Adipose. subcutaneous (STARNET)	EpiXcan	0.983372	starnet_sf	0.999981
861	ENSG00000166780	C16orf45	1.4608	0.800812	0.14407	0.0437331	0.115935	1.7443e-16	1.2135e-15	18	54	21	A1	Adipose. subcutaneous (STARNET)	EpiXcan	0.983372	starnet_sf	0.999981
862	ENSG00000188629	ZNF177	-1.45944	-0.519571	0.144445	0.0543912	0.0617558	3.95842e-09	1.67472e-08	25	143	29	A1	Adipose. subcutaneous (STARNET)	EpiXcan	0.983372	starnet_sf	0.999981
863	ENSG00000261888	AC144831.1	-1.45914	-2.03545	0.144528	0.00493464	0.0422924	1.38254e-06	4.72586e-06	8	25	12	A1	Adipose. subcutaneous (STARNET)	EpiXcan	0.983372	starnet_sf	0.999981
864	ENSG00000224597	SVIL-AS1	1.45908	0.320627	0.144544	0.21442	0.363891	5.07382e-58	1.6368e-56	55	88	70	A1	Adipose. subcutaneous (STARNET)	EpiXcan	0.983372	starnet_sf	0.999981
865	ENSG00000183666	GUSBP1	-1.45685	-0.267631	0.145157	0.314898	0.476848	3.92764e-86	2.60935e-84	52	269	66	A1	Adipose. subcutaneous (STARNET)	EpiXcan	0.983372	starnet_sf	0.999981
866	ENSG00000122033	MTIF3	-1.45657	-1.3	0.145235	0.0138649	0.0824484	8.42056e-12	4.33464e-11	14	36	18	A1	Adipose. subcutaneous (STARNET)	EpiXcan	0.983372	starnet_sf	0.999981
867	ENSG00000116874	WARS2	-1.45401	-0.272579	0.145944	0.31382	0.448513	1.419e-77	7.83664e-76	38	56	45	A1	Adipose. subcutaneous (STARNET)	EpiXcan	0.983372	starnet_sf	0.999981
868	ENSG00000005156	LIG3	-1.45359	-0.333935	0.146059	0.207818	0.317854	1.51267e-49	4.02779e-48	21	46	24	A1	Adipose. subcutaneous (STARNET)	EpiXcan	0.983372	starnet_sf	0.999981
869	ENSG00000100731	PCNX1	1.45339	0.999934	0.146117	0.0298532	0.0421102	1.44235e-06	4.91777e-06	31	50	40	A1	Adipose. subcutaneous (STARNET)	EpiXcan	0.983372	starnet_sf	0.999981
870	ENSG00000101191	DIDO1	-1.4531	-0.611624	0.146195	0.0730432	0.141938	5.91519e-20	5.10494e-19	11	14	11	A1	Adipose. subcutaneous (STARNET)	EpiXcan	0.983372	starnet_sf	0.999981
871	ENSG00000164253	WDR41	1.45309	0.407901	0.1462	0.231643	0.257081	7.38526e-39	1.40782e-37	52	172	64	A1	Adipose. subcutaneous (STARNET)	EpiXcan	0.983372	starnet_sf	0.999981
872	ENSG00000023516	AKAP11	-1.45273	-0.657086	0.146299	0.068857	0.130272	2.21895e-18	1.7313e-17	20	55	22	A1	Adipose. subcutaneous (STARNET)	EpiXcan	0.983372	starnet_sf	0.999981
873	ENSG00000231312	AC007388.1	1.45264	0.911601	0.146323	0.0270149	0.0421514	1.62793e-06	5.53082e-06	16	22	21	A1	Adipose. subcutaneous (STARNET)	EpiXcan	0.983372	starnet_sf	0.999981
874	ENSG00000172345	STARD5	-1.45214	-0.668652	0.146463	0.027894	0.0288347	7.77331e-05	0.000221481	31	37	36	A1	Adipose. subcutaneous (STARNET)	EpiXcan	0.983372	starnet_sf	0.999981
875	ENSG00000168575	SLC20A2	-1.45159	-0.511852	0.146615	0.0985127	0.159142	2.26279e-22	2.22629e-21	39	52	44	A1	Adipose. subcutaneous (STARNET)	EpiXcan	0.983372	starnet_sf	0.999981
876	ENSG00000101654	RNMT	-1.45141	-1.2837	0.146665	0.0129802	0.0173281	0.00216691	0.00529111	12	16	13	A1	Adipose. subcutaneous (STARNET)	EpiXcan	0.983372	starnet_sf	0.999981
877	ENSG00000136279	DBNL	1.45123	0.56405	0.146715	0.0920071	0.156591	1.94959e-22	1.92662e-21	19	33	21	A1	Adipose. subcutaneous (STARNET)	EpiXcan	0.983372	starnet_sf	0.999981
878	ENSG00000188554	NBR1	1.45084	1.54695	0.146825	0.00959295	0.0189288	0.00139212	0.00345904	9	27	13	A1	Adipose. subcutaneous (STARNET)	EpiXcan	0.983372	starnet_sf	0.999981
879	ENSG00000146700	SSC4D	-1.45022	-0.745247	0.146998	0.0453753	0.105798	7.80786e-15	4.90321e-14	30	55	38	A1	Adipose. subcutaneous (STARNET)	EpiXcan	0.983372	starnet_sf	0.999981
880	ENSG00000142973	CYP4B1	1.44961	0.417891	0.147168	0.184297	0.221346	8.0911e-32	1.20513e-30	39	62	48	A1	Adipose. subcutaneous (STARNET)	EpiXcan	0.983372	starnet_sf	0.999981
881	ENSG00000272505	AC104964.3	1.44951	0.666426	0.147194	0.064006	0.105032	7.8627e-15	4.93533e-14	28	72	38	A1	Adipose. subcutaneous (STARNET)	EpiXcan	0.983372	starnet_sf	0.999981
882	ENSG00000184220	CMSS1	1.44912	1.17807	0.147305	0.0194265	0.0626027	2.49495e-09	1.0728e-08	10	15	12	A1	Adipose. subcutaneous (STARNET)	EpiXcan	0.983372	starnet_sf	0.999981
883	ENSG00000091879	ANGPT2	-1.44903	-1.21615	0.147328	0.0169613	0.0109583	0.014621	0.0323784	30	48	40	A1	Adipose. subcutaneous (STARNET)	EpiXcan	0.983372	starnet_sf	0.999981
884	ENSG00000112293	GPLD1	1.44898	0.589767	0.147343	0.0589996	0.152757	1.37207e-21	1.30312e-20	28	41	30	A1	Adipose. subcutaneous (STARNET)	EpiXcan	0.983372	starnet_sf	0.999981
885	ENSG00000198931	APRT	-1.44824	-1.20243	0.14755	0.0100807	0.0573755	1.27858e-08	5.20903e-08	26	57	35	A1	Adipose. subcutaneous (STARNET)	EpiXcan	0.983372	starnet_sf	0.999981
886	ENSG00000151233	GXYLT1	-1.44788	-0.668669	0.147651	0.058433	0.103071	1.84711e-14	1.13447e-13	19	35	22	A1	Adipose. subcutaneous (STARNET)	EpiXcan	0.983372	starnet_sf	0.999981
887	ENSG00000222041	CYTOR	-1.44762	-3.69942	0.147725	0.00281538	0.0129495	0.00826969	0.0188837	8	35	14	A1	Adipose. subcutaneous (STARNET)	EpiXcan	0.983372	starnet_sf	0.999981
888	ENSG00000163864	NMNAT3	-1.44663	-0.529383	0.148	0.0994393	0.0834699	7.58061e-12	3.91728e-11	68	97	83	A1	Adipose. subcutaneous (STARNET)	EpiXcan	0.983372	starnet_sf	0.999981
889	ENSG00000130731	METTL26	-1.44519	-2.23155	0.148403	0.00462203	0.333951	3.09079e-52	8.8819e-51	9	31	15	A1	Adipose. subcutaneous (STARNET)	EpiXcan	0.983372	starnet_sf	0.999981
890	ENSG00000164742	ADCY1	1.44518	0.883822	0.148407	0.0487445	0.0464621	4.62644e-07	1.65786e-06	35	87	45	A1	Adipose. subcutaneous (STARNET)	EpiXcan	0.983372	starnet_sf	0.999981
891	ENSG00000101557	USP14	-1.44518	-1.06189	0.148408	0.0225841	0.0829853	4.90095e-12	2.57319e-11	10	60	12	A1	Adipose. subcutaneous (STARNET)	EpiXcan	0.983372	starnet_sf	0.999981
892	ENSG00000103544	C16orf62	1.44394	2.61727	0.148755	0.00342374	0.0195766	0.000956524	0.00242017	12	26	18	A1	Adipose. subcutaneous (STARNET)	EpiXcan	0.983372	starnet_sf	0.999981
893	ENSG00000171227	TMEM37	1.44328	1.17184	0.148942	0.0150119	0.0559594	2.20734e-08	8.8136e-08	8	16	14	A1	Adipose. subcutaneous (STARNET)	EpiXcan	0.983372	starnet_sf	0.999981
894	ENSG00000115020	PIKFYVE	-1.4432	-1.38625	0.148966	0.0131204	0.0387356	4.07836e-06	1.32747e-05	15	41	23	A1	Adipose. subcutaneous (STARNET)	EpiXcan	0.983372	starnet_sf	0.999981
895	ENSG00000197622	CDC42SE1	-1.44251	-1.29623	0.149157	0.0094775	0.0134344	0.00716274	0.0164737	14	19	17	A1	Adipose. subcutaneous (STARNET)	EpiXcan	0.983372	starnet_sf	0.999981
896	ENSG00000165609	NUDT5	1.44233	1.78978	0.149211	0.00929672	0.035388	1.12792e-05	3.53002e-05	15	60	21	A1	Adipose. subcutaneous (STARNET)	EpiXcan	0.983372	starnet_sf	0.999981
897	ENSG00000230939	AL591475.1	-1.44202	-0.375708	0.149298	0.134543	0.260228	1.85435e-38	3.49514e-37	20	35	27	A1	Adipose. subcutaneous (STARNET)	EpiXcan	0.983372	starnet_sf	0.999981
898	ENSG00000139211	AMIGO2	1.44071	1.29842	0.149667	0.0145607	0.0399048	2.63998e-06	8.7803e-06	18	50	27	A1	Adipose. subcutaneous (STARNET)	EpiXcan	0.983372	starnet_sf	0.999981
899	ENSG00000135452	TSPAN31	1.44024	1.63091	0.149801	0.00875742	0.0115278	0.0116817	0.0261936	11	11	11	A1	Adipose. subcutaneous (STARNET)	EpiXcan	0.983372	starnet_sf	0.999981
900	ENSG00000169359	SLC33A1	1.44008	0.441283	0.149844	0.142022	0.138863	1.74192e-19	1.46103e-18	56	89	69	A1	Adipose. subcutaneous (STARNET)	EpiXcan	0.983372	starnet_sf	0.999981
901	ENSG00000120875	DUSP4	-1.43857	-3.35149	0.150273	0.0018137	0.0191407	0.00131499	0.00327954	2	9	3	A1	Adipose. subcutaneous (STARNET)	EpiXcan	0.983372	starnet_sf	0.999981
902	ENSG00000175445	LPL	-1.43835	-0.86564	0.150335	0.0251269	0.0189631	0.00132656	0.00330593	24	41	28	A1	Adipose. subcutaneous (STARNET)	EpiXcan	0.983372	starnet_sf	0.999981
903	ENSG00000166130	IKBIP	1.43724	0.338395	0.150651	0.205594	0.289545	7.5418e-44	1.70964e-42	26	41	34	A1	Adipose. subcutaneous (STARNET)	EpiXcan	0.983372	starnet_sf	0.999981
904	ENSG00000205808	PLPP6	1.43716	1.05787	0.150672	0.021583	0.0163141	0.00292965	0.00705217	28	35	35	A1	Adipose. subcutaneous (STARNET)	EpiXcan	0.983372	starnet_sf	0.999981
905	ENSG00000136444	RSAD1	-1.43715	-2.25044	0.150676	0.00451795	0.0398184	2.60161e-06	8.66126e-06	5	11	8	A1	Adipose. subcutaneous (STARNET)	EpiXcan	0.983372	starnet_sf	0.999981
906	ENSG00000131471	AOC3	-1.43704	-1.15104	0.150708	0.0169027	0.0279957	0.000101364	0.000284584	17	26	20	A1	Adipose. subcutaneous (STARNET)	EpiXcan	0.983372	starnet_sf	0.999981
907	ENSG00000152291	TGOLN2	1.4369	1.58787	0.150745	0.00782178	0.026039	0.000165608	0.000454709	11	24	17	A1	Adipose. subcutaneous (STARNET)	EpiXcan	0.983372	starnet_sf	0.999981
908	ENSG00000253251	AC008560.1	1.4369	0.931432	0.150747	0.0350807	0.0282466	8.05989e-05	0.000229112	44	82	53	A1	Adipose. subcutaneous (STARNET)	EpiXcan	0.983372	starnet_sf	0.999981
909	ENSG00000144677	CTDSPL	1.43633	0.752444	0.150909	0.0531264	0.0494296	1.72499e-07	6.39486e-07	31	47	36	A1	Adipose. subcutaneous (STARNET)	EpiXcan	0.983372	starnet_sf	0.999981
910	ENSG00000154262	ABCA6	1.43621	1.38933	0.150943	0.0130979	0.0188263	0.00136986	0.003405	13	38	17	A1	Adipose. subcutaneous (STARNET)	EpiXcan	0.983372	starnet_sf	0.999981
911	ENSG00000126262	FFAR2	1.43415	1.1731	0.151531	0.0203657	0.0304697	4.56365e-05	0.000133459	21	27	23	A1	Adipose. subcutaneous (STARNET)	EpiXcan	0.983372	starnet_sf	0.999981
912	ENSG00000171792	RHNO1	1.43395	0.671573	0.151588	0.0527604	0.123646	2.2695e-17	1.66978e-16	13	28	17	A1	Adipose. subcutaneous (STARNET)	EpiXcan	0.983372	starnet_sf	0.999981
913	ENSG00000135828	RNASEL	-1.4338	-0.398221	0.151629	0.137416	0.225664	1.33068e-32	2.04322e-31	22	42	25	A1	Adipose. subcutaneous (STARNET)	EpiXcan	0.983372	starnet_sf	0.999981
914	ENSG00000171503	ETFDH	1.43286	0.611841	0.151898	0.0539417	0.182702	1.18005e-26	1.42797e-25	12	18	14	A1	Adipose. subcutaneous (STARNET)	EpiXcan	0.983372	starnet_sf	0.999981
915	ENSG00000157259	GATAD1	-1.43237	-0.649795	0.152037	0.0587863	0.0931833	2.875e-13	1.63763e-12	26	38	28	A1	Adipose. subcutaneous (STARNET)	EpiXcan	0.983372	starnet_sf	0.999981
916	ENSG00000163072	NOSTRIN	-1.43174	-0.506072	0.152218	0.0825339	0.0909924	5.63708e-13	3.15733e-12	56	81	64	A1	Adipose. subcutaneous (STARNET)	EpiXcan	0.983372	starnet_sf	0.999981
917	ENSG00000126870	WDR60	-1.43056	-0.435307	0.152556	0.107125	0.205636	3.72099e-30	5.2234e-29	32	48	42	A1	Adipose. subcutaneous (STARNET)	EpiXcan	0.983372	starnet_sf	0.999981
918	ENSG00000152492	CCDC50	-1.42985	-0.596947	0.15276	0.0639293	0.151446	1.1298e-21	1.07991e-20	23	51	30	A1	Adipose. subcutaneous (STARNET)	EpiXcan	0.983372	starnet_sf	0.999981
919	ENSG00000136478	TEX2	1.42961	0.947264	0.152828	0.0277555	0.0670743	9.38853e-10	4.16234e-09	5	29	5	A1	Adipose. subcutaneous (STARNET)	EpiXcan	0.983372	starnet_sf	0.999981
920	ENSG00000092020	PPP2R3C	1.42957	0.62892	0.152841	0.0512543	0.147258	1.1367e-20	1.02037e-19	14	23	16	A1	Adipose. subcutaneous (STARNET)	EpiXcan	0.983372	starnet_sf	0.999981
921	ENSG00000122966	CIT	-1.42903	-1.63744	0.152997	0.0100461	0.0279084	9.8652e-05	0.000277666	9	15	11	A1	Adipose. subcutaneous (STARNET)	EpiXcan	0.983372	starnet_sf	0.999981
922	ENSG00000130640	TUBGCP2	-1.42902	-0.700914	0.152997	0.0445905	0.023323	0.00038726	0.00102647	36	57	46	A1	Adipose. subcutaneous (STARNET)	EpiXcan	0.983372	starnet_sf	0.999981
923	ENSG00000109066	TMEM104	-1.42848	-2.61161	0.153154	0.00273329	0.0509777	1.11389e-07	4.20017e-07	3	14	6	A1	Adipose. subcutaneous (STARNET)	EpiXcan	0.983372	starnet_sf	0.999981
924	ENSG00000167920	TMEM99	1.42837	0.696814	0.153187	0.0437496	0.0841837	5.52418e-12	2.88686e-11	23	61	30	A1	Adipose. subcutaneous (STARNET)	EpiXcan	0.983372	starnet_sf	0.999981
925	ENSG00000273015	AC008124.1	1.42793	2.07576	0.153312	0.00620936	0.0182174	0.00179603	0.00441522	9	18	10	A1	Adipose. subcutaneous (STARNET)	EpiXcan	0.983372	starnet_sf	0.999981
926	ENSG00000132002	DNAJB1	-1.42567	-0.521727	0.153962	0.0737147	0.135343	4.03739e-19	3.28573e-18	31	40	34	A1	Adipose. subcutaneous (STARNET)	EpiXcan	0.983372	starnet_sf	0.999981
927	ENSG00000142748	FCN3	1.42444	0.597731	0.154319	0.0329821	0.0478373	2.64845e-07	9.68452e-07	21	29	29	A1	Adipose. subcutaneous (STARNET)	EpiXcan	0.983372	starnet_sf	0.999981
928	ENSG00000137809	ITGA11	-1.42434	-1.30405	0.154348	0.0124643	0.0392059	3.35363e-06	1.10177e-05	9	11	10	A1	Adipose. subcutaneous (STARNET)	EpiXcan	0.983372	starnet_sf	0.999981
929	ENSG00000144681	STAC	-1.42408	-1.0092	0.154423	0.0247389	0.0573774	1.28748e-08	5.24371e-08	17	19	19	A1	Adipose. subcutaneous (STARNET)	EpiXcan	0.983372	starnet_sf	0.999981
930	ENSG00000075399	VPS9D1	-1.42367	-1.39278	0.154543	0.0119997	0.0284212	7.99746e-05	0.00022753	6	32	9	A1	Adipose. subcutaneous (STARNET)	EpiXcan	0.983372	starnet_sf	0.999981
931	ENSG00000126001	CEP250	1.42251	0.978493	0.154877	0.0175951	0.0208712	0.000714776	0.00183796	14	29	14	A1	Adipose. subcutaneous (STARNET)	EpiXcan	0.983372	starnet_sf	0.999981
932	ENSG00000152380	FAM151B	1.42183	4.69524	0.155076	0.00162326	0.0185192	0.00130598	0.00325888	9	15	12	A1	Adipose. subcutaneous (STARNET)	EpiXcan	0.983372	starnet_sf	0.999981
933	ENSG00000105483	CARD8	1.42153	0.385433	0.155164	0.130064	0.199123	1.41761e-28	1.86696e-27	46	75	59	A1	Adipose. subcutaneous (STARNET)	EpiXcan	0.983372	starnet_sf	0.999981
934	ENSG00000119608	PROX2	-1.42105	-1.64932	0.155302	0.00669567	0.0327143	2.23446e-05	6.75981e-05	17	47	29	A1	Adipose. subcutaneous (STARNET)	EpiXcan	0.983372	starnet_sf	0.999981
935	ENSG00000133424	LARGE1	1.42052	0.721193	0.155457	0.0437638	0.123327	2.64123e-17	1.93796e-16	5	14	6	A1	Adipose. subcutaneous (STARNET)	EpiXcan	0.983372	starnet_sf	0.999981
936	ENSG00000065809	FAM107B	1.41892	0.520625	0.155921	0.0943221	0.146398	1.09492e-20	9.84177e-20	72	119	86	A1	Adipose. subcutaneous (STARNET)	EpiXcan	0.983372	starnet_sf	0.999981
937	ENSG00000146674	IGFBP3	1.41836	1.574	0.156087	0.00854606	0.0151621	0.00398852	0.00945687	9	17	13	A1	Adipose. subcutaneous (STARNET)	EpiXcan	0.983372	starnet_sf	0.999981
938	ENSG00000167515	TRAPPC2L	1.41686	1.43059	0.156524	0.012278	0.0533653	5.49911e-08	2.12246e-07	21	55	27	A1	Adipose. subcutaneous (STARNET)	EpiXcan	0.983372	starnet_sf	0.999981
939	ENSG00000250802	ZBED3-AS1	1.41672	0.48996	0.156564	0.10364	0.225312	2.40108e-33	3.80431e-32	60	99	78	A1	Adipose. subcutaneous (STARNET)	EpiXcan	0.983372	starnet_sf	0.999981
940	ENSG00000198668	CALM1	-1.41639	-2.20056	0.156662	0.00347516	0.0210648	0.00070937	0.00182475	14	20	17	A1	Adipose. subcutaneous (STARNET)	EpiXcan	0.983372	starnet_sf	0.999981
941	ENSG00000146833	TRIM4	-1.41596	-0.360045	0.156788	0.143683	0.421456	5.65587e-71	2.6173e-69	18	29	24	A1	Adipose. subcutaneous (STARNET)	EpiXcan	0.983372	starnet_sf	0.999981
942	ENSG00000213585	VDAC1	-1.41579	-1.1275	0.156836	0.0173445	0.0337533	1.81409e-05	5.54812e-05	18	32	21	A1	Adipose. subcutaneous (STARNET)	EpiXcan	0.983372	starnet_sf	0.999981
943	ENSG00000225265	TAF1A-AS1	1.41561	0.468089	0.156891	0.10079	0.232493	4.88833e-35	8.22072e-34	20	35	22	A1	Adipose. subcutaneous (STARNET)	EpiXcan	0.983372	starnet_sf	0.999981
944	ENSG00000146373	RNF217	1.41536	0.874026	0.156963	0.0333194	0.0618733	4.15269e-09	1.75469e-08	17	20	17	A1	Adipose. subcutaneous (STARNET)	EpiXcan	0.983372	starnet_sf	0.999981
945	ENSG00000251369	ZNF550	1.41454	0.762459	0.157203	0.0363348	0.0554618	3.4293e-08	1.34644e-07	26	43	36	A1	Adipose. subcutaneous (STARNET)	EpiXcan	0.983372	starnet_sf	0.999981
946	ENSG00000100347	SAMM50	1.41425	0.380917	0.157289	0.15843	0.294114	2.38175e-44	5.51088e-43	69	119	89	A1	Adipose. subcutaneous (STARNET)	EpiXcan	0.983372	starnet_sf	0.999981
947	ENSG00000196247	ZNF107	1.41392	2.71144	0.157386	0.00329134	0.0881834	1.52979e-12	8.34205e-12	7	22	15	A1	Adipose. subcutaneous (STARNET)	EpiXcan	0.983372	starnet_sf	0.999981
948	ENSG00000008853	RHOBTB2	1.41352	1.43929	0.157503	0.00924324	0.0951768	1.61465e-13	9.34393e-13	6	11	9	A1	Adipose. subcutaneous (STARNET)	EpiXcan	0.983372	starnet_sf	0.999981
949	ENSG00000115107	STEAP3	-1.41188	-0.339047	0.157986	0.16503	0.47708	2.26317e-85	1.47436e-83	5	44	6	A1	Adipose. subcutaneous (STARNET)	EpiXcan	0.983372	starnet_sf	0.999981
950	ENSG00000083097	DOPEY1	-1.41035	-0.461266	0.158436	0.10489	0.208131	7.44451e-30	1.03101e-28	28	47	34	A1	Adipose. subcutaneous (STARNET)	EpiXcan	0.983372	starnet_sf	0.999981
951	ENSG00000186976	EFCAB6	1.4096	0.80124	0.158658	0.0287305	0.0246858	0.000248816	0.00067037	36	54	41	A1	Adipose. subcutaneous (STARNET)	EpiXcan	0.983372	starnet_sf	0.999981
952	ENSG00000163083	INHBB	1.40942	0.650352	0.158711	0.0399098	0.0301302	5.11122e-05	0.000148662	42	57	48	A1	Adipose. subcutaneous (STARNET)	EpiXcan	0.983372	starnet_sf	0.999981
953	ENSG00000090382	LYZ	-1.40933	-0.630554	0.158736	0.0600973	0.216107	2.48965e-31	3.63163e-30	32	56	39	A1	Adipose. subcutaneous (STARNET)	EpiXcan	0.983372	starnet_sf	0.999981
954	ENSG00000116663	FBXO6	-1.40907	-0.643298	0.158815	0.0465289	0.104529	1.04883e-14	6.53148e-14	16	53	18	A1	Adipose. subcutaneous (STARNET)	EpiXcan	0.983372	starnet_sf	0.999981
955	ENSG00000135502	SLC26A10	-1.4089	-1.204	0.158864	0.0173685	0.0392045	3.1819e-06	1.04942e-05	7	17	8	A1	Adipose. subcutaneous (STARNET)	EpiXcan	0.983372	starnet_sf	0.999981
956	ENSG00000135205	CCDC146	-1.40855	-2.15395	0.158968	0.00641905	0.0159523	0.00331659	0.00793947	7	27	11	A1	Adipose. subcutaneous (STARNET)	EpiXcan	0.983372	starnet_sf	0.999981
957	ENSG00000107951	MTPAP	-1.40821	-2.0144	0.159069	0.00525362	0.0577043	1.55643e-08	6.29434e-08	10	19	15	A1	Adipose. subcutaneous (STARNET)	EpiXcan	0.983372	starnet_sf	0.999981
958	ENSG00000188938	FAM120AOS	1.40804	0.904754	0.159118	0.022951	0.0154478	0.00379865	0.00903864	31	42	33	A1	Adipose. subcutaneous (STARNET)	EpiXcan	0.983372	starnet_sf	0.999981
959	ENSG00000106479	ZNF862	-1.40773	-1.33864	0.15921	0.010872	0.033627	1.73075e-05	5.30774e-05	12	21	17	A1	Adipose. subcutaneous (STARNET)	EpiXcan	0.983372	starnet_sf	0.999981
960	ENSG00000166275	BORCS7	1.40645	0.257064	0.159592	0.340814	0.43251	5.06178e-75	2.55373e-73	19	38	23	A1	Adipose. subcutaneous (STARNET)	EpiXcan	0.983372	starnet_sf	0.999981
961	ENSG00000112149	CD83	1.40624	0.395709	0.159651	0.143662	0.239316	5.82931e-35	9.76646e-34	10	17	13	A1	Adipose. subcutaneous (STARNET)	EpiXcan	0.983372	starnet_sf	0.999981
962	ENSG00000100376	FAM118A	-1.40613	-0.334471	0.159684	0.197022	0.731933	3.9896e-194	2.67702e-191	20	31	26	A1	Adipose. subcutaneous (STARNET)	EpiXcan	0.983372	starnet_sf	0.999981
963	ENSG00000138792	ENPEP	1.40612	0.511516	0.15969	0.0801912	0.0902553	7.62125e-13	4.23859e-12	55	128	69	A1	Adipose. subcutaneous (STARNET)	EpiXcan	0.983372	starnet_sf	0.999981
964	ENSG00000138780	GSTCD	1.40565	0.83011	0.159828	0.0274777	0.0344813	1.43432e-05	4.43514e-05	21	36	24	A1	Adipose. subcutaneous (STARNET)	EpiXcan	0.983372	starnet_sf	0.999981
965	ENSG00000164187	LMBRD2	1.40513	2.45692	0.159984	0.00368483	0.0100229	0.0196964	0.0429449	11	13	11	A1	Adipose. subcutaneous (STARNET)	EpiXcan	0.983372	starnet_sf	0.999981
966	ENSG00000270820	AC016727.1	1.40431	0.675651	0.160226	0.0496897	0.0171137	0.00231189	0.0056318	26	81	35	A1	Adipose. subcutaneous (STARNET)	EpiXcan	0.983372	starnet_sf	0.999981
967	ENSG00000160191	PDE9A	1.40421	0.94929	0.160258	0.0226232	0.0147018	0.00500601	0.0117326	32	64	48	A1	Adipose. subcutaneous (STARNET)	EpiXcan	0.983372	starnet_sf	0.999981
968	ENSG00000100029	PES1	-1.4042	-2.06215	0.160258	0.00526176	0.0283399	8.34733e-05	0.000236831	2	15	3	A1	Adipose. subcutaneous (STARNET)	EpiXcan	0.983372	starnet_sf	0.999981
969	ENSG00000197771	MCMBP	1.40366	1.53074	0.160419	0.0128692	0.047459	2.86317e-07	1.04327e-06	21	30	28	A1	Adipose. subcutaneous (STARNET)	EpiXcan	0.983372	starnet_sf	0.999981
970	ENSG00000197982	C1orf122	1.40349	0.901314	0.160472	0.0324656	0.056239	1.96477e-08	7.87315e-08	17	21	17	A1	Adipose. subcutaneous (STARNET)	EpiXcan	0.983372	starnet_sf	0.999981
971	ENSG00000064225	ST3GAL6	1.40286	0.802743	0.160659	0.0422362	0.040782	2.27665e-06	7.62672e-06	46	71	51	A1	Adipose. subcutaneous (STARNET)	EpiXcan	0.983372	starnet_sf	0.999981
972	ENSG00000144451	SPAG16	1.40252	1.34636	0.160761	0.0103086	0.0371882	6.11959e-06	1.96049e-05	23	44	28	A1	Adipose. subcutaneous (STARNET)	EpiXcan	0.983372	starnet_sf	0.999981
973	ENSG00000077232	DNAJC10	1.40175	1.22353	0.160989	0.0134364	0.015409	0.00395543	0.0093867	20	33	27	A1	Adipose. subcutaneous (STARNET)	EpiXcan	0.983372	starnet_sf	0.999981
974	ENSG00000077616	NAALAD2	-1.40104	-0.704745	0.161203	0.0441526	0.109988	1.94999e-15	1.2784e-14	14	44	20	A1	Adipose. subcutaneous (STARNET)	EpiXcan	0.983372	starnet_sf	0.999981
975	ENSG00000164081	TEX264	-1.40094	-0.514575	0.161233	0.0896607	0.184733	2.35184e-26	2.8005e-25	11	16	13	A1	Adipose. subcutaneous (STARNET)	EpiXcan	0.983372	starnet_sf	0.999981
976	ENSG00000125821	DTD1	1.40039	0.765073	0.161398	0.032346	0.123786	2.30836e-17	1.69744e-16	20	34	28	A1	Adipose. subcutaneous (STARNET)	EpiXcan	0.983372	starnet_sf	0.999981
977	ENSG00000141574	SECTM1	1.39918	0.771597	0.16176	0.0353916	0.079399	2.65401e-11	1.32306e-10	20	31	24	A1	Adipose. subcutaneous (STARNET)	EpiXcan	0.983372	starnet_sf	0.999981
978	ENSG00000100288	CHKB	1.39877	1.33321	0.161881	0.0112338	0.0959979	1.57094e-13	9.10668e-13	14	28	20	A1	Adipose. subcutaneous (STARNET)	EpiXcan	0.983372	starnet_sf	0.999981
979	ENSG00000125844	RRBP1	-1.39871	-1.17973	0.161899	0.00925433	0.0206261	0.000884197	0.00224733	9	12	12	A1	Adipose. subcutaneous (STARNET)	EpiXcan	0.983372	starnet_sf	0.999981
980	ENSG00000104728	ARHGEF10	1.39828	0.428861	0.16203	0.116948	0.135462	3.85721e-19	3.14673e-18	78	150	106	A1	Adipose. subcutaneous (STARNET)	EpiXcan	0.983372	starnet_sf	0.999981
981	ENSG00000166557	TMED3	-1.39819	-2.43698	0.162055	0.00429129	0.113453	2.42563e-16	1.67362e-15	15	93	20	A1	Adipose. subcutaneous (STARNET)	EpiXcan	0.983372	starnet_sf	0.999981
982	ENSG00000180616	SSTR2	1.39772	0.526841	0.162197	0.0728876	0.118984	1.37127e-16	9.62972e-16	52	64	56	A1	Adipose. subcutaneous (STARNET)	EpiXcan	0.983372	starnet_sf	0.999981
983	ENSG00000066382	MPPED2	1.3969	0.956566	0.162444	0.0233035	0.0508753	1.25848e-07	4.72016e-07	23	31	24	A1	Adipose. subcutaneous (STARNET)	EpiXcan	0.983372	starnet_sf	0.999981
984	ENSG00000106688	SLC1A1	-1.39663	-0.421724	0.162523	0.116087	0.179116	1.57907e-25	1.81586e-24	30	61	40	A1	Adipose. subcutaneous (STARNET)	EpiXcan	0.983372	starnet_sf	0.999981
985	ENSG00000138286	FAM149B1	1.39596	0.385041	0.162727	0.127787	0.185801	1.66774e-26	2.00189e-25	17	25	17	A1	Adipose. subcutaneous (STARNET)	EpiXcan	0.983372	starnet_sf	0.999981
986	ENSG00000109625	CPZ	1.39588	0.453984	0.162751	0.104271	0.187225	9.29891e-27	1.12933e-25	28	76	44	A1	Adipose. subcutaneous (STARNET)	EpiXcan	0.983372	starnet_sf	0.999981
987	ENSG00000100714	MTHFD1	-1.39553	-1.594	0.162855	0.00801403	0.160991	1.11257e-22	1.11757e-21	7	59	10	A1	Adipose. subcutaneous (STARNET)	EpiXcan	0.983372	starnet_sf	0.999981
988	ENSG00000272993	AC239868.4	-1.39542	-0.35955	0.162889	0.193365	0.246689	4.58257e-36	7.95577e-35	36	93	47	A1	Adipose. subcutaneous (STARNET)	EpiXcan	0.983372	starnet_sf	0.999981
989	ENSG00000111846	GCNT2	-1.3954	-0.80374	0.162896	0.0310755	0.0733987	1.4653e-10	6.94118e-10	6	12	6	A1	Adipose. subcutaneous (STARNET)	EpiXcan	0.983372	starnet_sf	0.999981
990	ENSG00000213713	PIGCP1	-1.39383	-1.24546	0.163368	0.0146458	0.0391706	3.2752e-06	1.07808e-05	9	18	10	A1	Adipose. subcutaneous (STARNET)	EpiXcan	0.983372	starnet_sf	0.999981
991	ENSG00000115750	TAF1B	1.39332	0.432402	0.163523	0.139445	0.243097	1.74329e-36	3.06216e-35	26	41	34	A1	Adipose. subcutaneous (STARNET)	EpiXcan	0.983372	starnet_sf	0.999981
992	ENSG00000138095	LRPPRC	-1.39205	-0.919166	0.163908	0.0294274	0.13306	1.46535e-18	1.15744e-17	31	57	41	A1	Adipose. subcutaneous (STARNET)	EpiXcan	0.983372	starnet_sf	0.999981
993	ENSG00000100196	KDELR3	-1.39191	-0.942021	0.16395	0.0267305	0.14188	2.65119e-20	2.33611e-19	17	33	21	A1	Adipose. subcutaneous (STARNET)	EpiXcan	0.983372	starnet_sf	0.999981
994	ENSG00000198130	HIBCH	1.39183	0.777125	0.163974	0.0387522	0.211537	1.3229e-30	1.89066e-29	11	43	19	A1	Adipose. subcutaneous (STARNET)	EpiXcan	0.983372	starnet_sf	0.999981
995	ENSG00000266714	MYO15B	1.39129	0.543723	0.164138	0.0940984	0.0681129	6.89489e-10	3.0936e-09	61	85	75	A1	Adipose. subcutaneous (STARNET)	EpiXcan	0.983372	starnet_sf	0.999981
996	ENSG00000154263	ABCA10	1.39069	1.24604	0.164318	0.0113281	0.0299011	5.39504e-05	0.000156578	17	27	23	A1	Adipose. subcutaneous (STARNET)	EpiXcan	0.983372	starnet_sf	0.999981
997	ENSG00000163660	CCNL1	1.38833	2.52668	0.165037	0.00236874	0.0124968	0.00944695	0.0214116	2	5	5	A1	Adipose. subcutaneous (STARNET)	EpiXcan	0.983372	starnet_sf	0.999981
998	ENSG00000181513	ACBD4	-1.38816	-0.784035	0.165088	0.0312588	0.0298964	5.57351e-05	0.000161478	38	60	48	A1	Adipose. subcutaneous (STARNET)	EpiXcan	0.983372	starnet_sf	0.999981
999	ENSG00000167740	CYB5D2	1.38728	0.758569	0.165356	0.0340119	0.125829	7.51559e-18	5.68221e-17	14	21	19	A1	Adipose. subcutaneous (STARNET)	EpiXcan	0.983372	starnet_sf	0.999981
1000	ENSG00000169490	TM2D2	-1.38719	-0.889902	0.165384	0.0256915	0.0498422	1.00388e-07	3.79815e-07	17	24	18	A1	Adipose. subcutaneous (STARNET)	EpiXcan	0.983372	starnet_sf	0.999981
1001	ENSG00000119685	TTLL5	-1.38667	-1.14317	0.165542	0.0148505	0.0494196	1.87495e-07	6.93355e-07	5	8	6	A1	Adipose. subcutaneous (STARNET)	EpiXcan	0.983372	starnet_sf	0.999981
1002	ENSG00000124588	NQO2	1.3865	0.432355	0.165595	0.102564	0.729837	1.73502e-190	1.05837e-187	63	96	79	A1	Adipose. subcutaneous (STARNET)	EpiXcan	0.983372	starnet_sf	0.999981
1003	ENSG00000251615	AC104825.2	-1.38629	-0.363326	0.165659	0.142562	0.312317	4.93083e-48	1.27009e-46	15	28	20	A1	Adipose. subcutaneous (STARNET)	EpiXcan	0.983372	starnet_sf	0.999981
1004	ENSG00000178449	COX14	-1.38612	-51.1786	0.165711	2.0593e-05	0.0121817	0.0103938	0.0234427	3	8	7	A1	Adipose. subcutaneous (STARNET)	EpiXcan	0.983372	starnet_sf	0.999981
1005	ENSG00000175634	RPS6KB2	1.3856	0.741673	0.16587	0.0418328	0.149961	5.77912e-21	5.2759e-20	15	25	20	A1	Adipose. subcutaneous (STARNET)	EpiXcan	0.983372	starnet_sf	0.999981
1006	ENSG00000076650	GPATCH1	1.38538	0.532778	0.165938	0.0684056	0.0851373	3.65623e-12	1.94246e-11	71	116	76	A1	Adipose. subcutaneous (STARNET)	EpiXcan	0.983372	starnet_sf	0.999981
1007	ENSG00000114742	WDR48	-1.38471	-1.01362	0.166142	0.020437	0.0194949	0.00121236	0.00303883	18	48	23	A1	Adipose. subcutaneous (STARNET)	EpiXcan	0.983372	starnet_sf	0.999981
1008	ENSG00000065802	ASB1	-1.38341	-0.910744	0.166539	0.0275804	0.0472412	2.97531e-07	1.08296e-06	17	42	23	A1	Adipose. subcutaneous (STARNET)	EpiXcan	0.983372	starnet_sf	0.999981
1009	ENSG00000155592	ZKSCAN2	-1.38266	-0.599865	0.16677	0.0674263	0.127823	4.74231e-18	3.63875e-17	22	35	28	A1	Adipose. subcutaneous (STARNET)	EpiXcan	0.983372	starnet_sf	0.999981
1010	ENSG00000198794	SCAMP5	1.38235	1.04094	0.166866	0.0689062	0.0794382	1.75356e-11	8.82037e-11	30	75	32	A1	Adipose. subcutaneous (STARNET)	EpiXcan	0.983372	starnet_sf	0.999981
1011	ENSG00000169756	LIMS1	-1.38232	-0.627067	0.166874	0.0551448	0.0856886	3.92831e-12	2.08453e-11	36	67	44	A1	Adipose. subcutaneous (STARNET)	EpiXcan	0.983372	starnet_sf	0.999981
1012	ENSG00000100577	GSTZ1	-1.38228	-0.4258	0.166885	0.120617	0.170937	1.90388e-24	2.08402e-23	60	122	69	A1	Adipose. subcutaneous (STARNET)	EpiXcan	0.983372	starnet_sf	0.999981
1013	ENSG00000104915	STX10	1.38205	0.749791	0.166955	0.0372558	0.0193813	0.00120627	0.00302468	34	45	40	A1	Adipose. subcutaneous (STARNET)	EpiXcan	0.983372	starnet_sf	0.999981
1014	ENSG00000163785	RYK	-1.38083	-1.91164	0.16733	0.00527728	0.0634573	1.56838e-09	6.84994e-09	8	22	12	A1	Adipose. subcutaneous (STARNET)	EpiXcan	0.983372	starnet_sf	0.999981
1015	ENSG00000101546	RBFA	1.37998	1.18776	0.167593	0.0146441	0.0673064	8.36284e-10	3.72731e-09	8	37	10	A1	Adipose. subcutaneous (STARNET)	EpiXcan	0.983372	starnet_sf	0.999981
1016	ENSG00000115274	INO80B	-1.37943	-1.49517	0.167762	0.00996813	0.0101014	0.0201803	0.0439713	17	25	23	A1	Adipose. subcutaneous (STARNET)	EpiXcan	0.983372	starnet_sf	0.999981
1017	ENSG00000171497	PPID	-1.37938	-0.65786	0.167779	0.0426375	0.102613	1.73597e-14	1.06866e-13	4	13	6	A1	Adipose. subcutaneous (STARNET)	EpiXcan	0.983372	starnet_sf	0.999981
1018	ENSG00000182551	ADI1	-1.37881	-3.27001	0.167955	0.00212881	0.0203125	0.000924507	0.00234611	6	12	8	A1	Adipose. subcutaneous (STARNET)	EpiXcan	0.983372	starnet_sf	0.999981
1019	ENSG00000112576	CCND3	-1.37803	-2.38752	0.168193	0.0033255	0.0135129	0.00705801	0.016244	6	9	7	A1	Adipose. subcutaneous (STARNET)	EpiXcan	0.983372	starnet_sf	0.999981
1020	ENSG00000100994	PYGB	-1.37758	-0.616317	0.168332	0.0714592	0.115631	3.18729e-16	2.18009e-15	36	81	48	A1	Adipose. subcutaneous (STARNET)	EpiXcan	0.983372	starnet_sf	0.999981
1021	ENSG00000133110	POSTN	1.37727	0.66481	0.168427	0.0511277	0.0438426	9.84368e-07	3.41791e-06	69	89	86	A1	Adipose. subcutaneous (STARNET)	EpiXcan	0.983372	starnet_sf	0.999981
1022	ENSG00000155111	CDK19	-1.37719	-3.49787	0.168453	0.00211738	0.0260782	0.000150826	0.00041588	5	15	8	A1	Adipose. subcutaneous (STARNET)	EpiXcan	0.983372	starnet_sf	0.999981
1023	ENSG00000167895	TMC8	1.37617	1.50362	0.168769	0.0101763	0.0624426	3.86586e-09	1.63659e-08	5	24	7	A1	Adipose. subcutaneous (STARNET)	EpiXcan	0.983372	starnet_sf	0.999981
1024	ENSG00000110080	ST3GAL4	-1.37267	-0.788403	0.169856	0.0273647	0.0429511	9.974e-07	3.45779e-06	15	22	18	A1	Adipose. subcutaneous (STARNET)	EpiXcan	0.983372	starnet_sf	0.999981
1025	ENSG00000113360	DROSHA	1.37175	0.755347	0.17014	0.0370445	0.0531718	6.15283e-08	2.36797e-07	14	18	17	A1	Adipose. subcutaneous (STARNET)	EpiXcan	0.983372	starnet_sf	0.999981
1026	ENSG00000163959	SLC51A	1.37142	0.600627	0.170243	0.0509407	0.1438	2.99402e-20	2.63129e-19	20	34	27	A1	Adipose. subcutaneous (STARNET)	EpiXcan	0.983372	starnet_sf	0.999981
1027	ENSG00000112130	RNF8	-1.37077	-1.22711	0.170448	0.0140313	0.0479889	2.99158e-07	1.08829e-06	13	32	19	A1	Adipose. subcutaneous (STARNET)	EpiXcan	0.983372	starnet_sf	0.999981
1028	ENSG00000146909	NOM1	1.37059	2.03802	0.170504	0.00408222	0.0124392	0.00975142	0.0220793	5	5	5	A1	Adipose. subcutaneous (STARNET)	EpiXcan	0.983372	starnet_sf	0.999981
1029	ENSG00000197083	ZNF300P1	-1.37055	-0.273623	0.170515	0.25299	0.428174	6.23257e-76	3.21696e-74	16	41	18	A1	Adipose. subcutaneous (STARNET)	EpiXcan	0.983372	starnet_sf	0.999981
1030	ENSG00000186470	BTN3A2	1.37034	0.253338	0.170582	0.389079	0.682826	1.08262e-161	3.82336e-159	37	55	49	A1	Adipose. subcutaneous (STARNET)	EpiXcan	0.983372	starnet_sf	0.999981
1031	ENSG00000155275	TRMT44	-1.36878	-0.427631	0.171067	0.10796	0.245883	1.5821e-36	2.78998e-35	16	66	23	A1	Adipose. subcutaneous (STARNET)	EpiXcan	0.983372	starnet_sf	0.999981
1032	ENSG00000164053	ATRIP	-1.36811	-5.12167	0.171277	0.000498105	0.0371197	7.35465e-06	2.34162e-05	3	4	4	A1	Adipose. subcutaneous (STARNET)	EpiXcan	0.983372	starnet_sf	0.999981
1033	ENSG00000043462	LCP2	1.36706	2.62825	0.171605	0.00295131	0.0120331	0.0112761	0.0253179	3	4	4	A1	Adipose. subcutaneous (STARNET)	EpiXcan	0.983372	starnet_sf	0.999981
1034	ENSG00000127507	ADGRE2	1.36641	1.47116	0.171809	0.00940067	0.0551501	2.45821e-08	9.77169e-08	4	14	9	A1	Adipose. subcutaneous (STARNET)	EpiXcan	0.983372	starnet_sf	0.999981
1035	ENSG00000119401	TRIM32	1.36453	0.887519	0.172402	0.0290444	0.0627721	2.70339e-09	1.15909e-08	10	14	12	A1	Adipose. subcutaneous (STARNET)	EpiXcan	0.983372	starnet_sf	0.999981
1036	ENSG00000160325	CACFD1	1.36432	0.586017	0.172466	0.0635402	0.106453	3.14674e-15	2.03514e-14	18	34	20	A1	Adipose. subcutaneous (STARNET)	EpiXcan	0.983372	starnet_sf	0.999981
1037	ENSG00000214279	SCART1	1.36372	0.736906	0.172656	0.0434988	0.0889752	1.11895e-12	6.16942e-12	28	59	37	A1	Adipose. subcutaneous (STARNET)	EpiXcan	0.983372	starnet_sf	0.999981
1038	ENSG00000147813	NAPRT	1.36324	0.41471	0.172807	0.119095	0.377206	3.74214e-62	1.34637e-60	56	83	74	A1	Adipose. subcutaneous (STARNET)	EpiXcan	0.983372	starnet_sf	0.999981
1039	ENSG00000100302	RASD2	1.36294	0.890228	0.172903	0.0230094	0.0112992	0.0134821	0.02998	38	69	48	A1	Adipose. subcutaneous (STARNET)	EpiXcan	0.983372	starnet_sf	0.999981
1040	ENSG00000142541	RPL13A	1.36261	2.05259	0.173005	0.00513467	0.0424523	1.4012e-06	4.78477e-06	21	39	31	A1	Adipose. subcutaneous (STARNET)	EpiXcan	0.983372	starnet_sf	0.999981
1041	ENSG00000165355	FBXO33	1.36261	0.948999	0.173007	0.013151	0.0145228	0.0052314	0.012233	24	28	28	A1	Adipose. subcutaneous (STARNET)	EpiXcan	0.983372	starnet_sf	0.999981
1042	ENSG00000115355	CCDC88A	1.3622	1.71853	0.173134	0.00725574	0.0138928	0.00608802	0.0141278	5	18	11	A1	Adipose. subcutaneous (STARNET)	EpiXcan	0.983372	starnet_sf	0.999981
1043	ENSG00000151893	CACUL1	1.36147	0.60747	0.173365	0.0389126	0.057124	1.58507e-08	6.4052e-08	71	105	82	A1	Adipose. subcutaneous (STARNET)	EpiXcan	0.983372	starnet_sf	0.999981
1044	ENSG00000067064	IDI1	-1.3588	-1.0951	0.174209	0.0176626	0.0428627	9.9007e-07	3.4347e-06	14	19	16	A1	Adipose. subcutaneous (STARNET)	EpiXcan	0.983372	starnet_sf	0.999981
1045	ENSG00000244754	N4BP2L2	-1.35864	-0.917514	0.174261	0.0259397	0.0963244	1.12861e-13	6.60819e-13	10	19	14	A1	Adipose. subcutaneous (STARNET)	EpiXcan	0.983372	starnet_sf	0.999981
1046	ENSG00000109445	ZNF330	1.35762	1.35806	0.174584	0.00969594	0.0268246	0.000132633	0.000368134	16	17	17	A1	Adipose. subcutaneous (STARNET)	EpiXcan	0.983372	starnet_sf	0.999981
1047	ENSG00000164211	STARD4	-1.35682	-1.48717	0.17484	0.0091942	0.0379822	5.29399e-06	1.70536e-05	5	14	5	A1	Adipose. subcutaneous (STARNET)	EpiXcan	0.983372	starnet_sf	0.999981
1048	ENSG00000154237	LRRK1	-1.35678	-1.33941	0.174852	0.0116346	0.0946486	1.85121e-13	1.06669e-12	3	55	5	A1	Adipose. subcutaneous (STARNET)	EpiXcan	0.983372	starnet_sf	0.999981
1049	ENSG00000164342	TLR3	1.35678	0.865846	0.174853	0.0385316	0.0396813	3.27105e-06	1.07697e-05	33	51	40	A1	Adipose. subcutaneous (STARNET)	EpiXcan	0.983372	starnet_sf	0.999981
1050	ENSG00000248124	RRN3P1	-1.35652	-4.63526	0.174934	0.000725609	0.0256028	0.000168477	0.000462269	4	44	8	A1	Adipose. subcutaneous (STARNET)	EpiXcan	0.983372	starnet_sf	0.999981
1051	ENSG00000122643	NT5C3A	-1.3563	-1.37159	0.175004	0.0102556	0.021756	0.000625203	0.00161942	9	22	11	A1	Adipose. subcutaneous (STARNET)	EpiXcan	0.983372	starnet_sf	0.999981
1052	ENSG00000152558	TMEM123	-1.35489	-1.69989	0.175451	0.00915808	0.0373537	6.02523e-06	1.93211e-05	15	25	20	A1	Adipose. subcutaneous (STARNET)	EpiXcan	0.983372	starnet_sf	0.999981
1053	ENSG00000188372	ZP3	1.35406	0.262655	0.175718	0.294331	0.71315	5.22583e-186	2.92211e-183	22	48	29	A1	Adipose. subcutaneous (STARNET)	EpiXcan	0.983372	starnet_sf	0.999981
1054	ENSG00000241158	ADAMTS9-AS1	1.35384	0.52807	0.175786	0.0518731	0.093747	3.34793e-13	1.89655e-12	18	26	20	A1	Adipose. subcutaneous (STARNET)	EpiXcan	0.983372	starnet_sf	0.999981
1055	ENSG00000257337	AC068888.1	1.35325	0.445548	0.175975	0.105051	0.15467	1.10357e-21	1.05634e-20	31	74	33	A1	Adipose. subcutaneous (STARNET)	EpiXcan	0.983372	starnet_sf	0.999981
1056	ENSG00000102967	DHODH	1.35245	0.366992	0.176231	0.157994	0.230519	1.30539e-33	2.0781e-32	26	76	32	A1	Adipose. subcutaneous (STARNET)	EpiXcan	0.983372	starnet_sf	0.999981
1057	ENSG00000143753	DEGS1	1.35173	0.744298	0.176461	0.0319601	0.0265404	0.000140869	0.000389947	28	32	30	A1	Adipose. subcutaneous (STARNET)	EpiXcan	0.983372	starnet_sf	0.999981
1058	ENSG00000064545	TMEM161A	-1.3513	-1.24807	0.176599	0.0224445	0.0867312	1.74933e-12	9.50828e-12	4	11	7	A1	Adipose. subcutaneous (STARNET)	EpiXcan	0.983372	starnet_sf	0.999981
1059	ENSG00000185442	FAM174B	1.35093	0.717399	0.176718	0.0262847	0.0383314	4.83216e-06	1.56222e-05	20	32	24	A1	Adipose. subcutaneous (STARNET)	EpiXcan	0.983372	starnet_sf	0.999981
1060	ENSG00000237753	AC079922.2	-1.34989	-0.449049	0.177051	0.112646	0.30867	3.52314e-47	8.87065e-46	11	34	15	A1	Adipose. subcutaneous (STARNET)	EpiXcan	0.983372	starnet_sf	0.999981
1061	ENSG00000168887	C2orf68	1.34947	0.804578	0.177187	0.04286	0.0244605	0.000270311	0.00072595	34	39	39	A1	Adipose. subcutaneous (STARNET)	EpiXcan	0.983372	starnet_sf	0.999981
1062	ENSG00000206384	COL6A6	-1.34932	-0.85806	0.177234	0.0354102	0.0338109	1.80272e-05	5.51458e-05	32	43	39	A1	Adipose. subcutaneous (STARNET)	EpiXcan	0.983372	starnet_sf	0.999981
1063	ENSG00000118369	USP35	-1.34927	-0.833323	0.177251	0.0283078	0.0557591	2.54853e-08	1.01127e-07	13	18	15	A1	Adipose. subcutaneous (STARNET)	EpiXcan	0.983372	starnet_sf	0.999981
1064	ENSG00000196305	IARS	1.34848	1.01294	0.177503	0.0220512	0.0517618	6.72241e-08	2.57609e-07	9	30	13	A1	Adipose. subcutaneous (STARNET)	EpiXcan	0.983372	starnet_sf	0.999981
1065	ENSG00000127337	YEATS4	-1.34833	-0.24306	0.177551	0.32504	0.453898	1.37759e-79	8.00317e-78	38	91	45	A1	Adipose. subcutaneous (STARNET)	EpiXcan	0.983372	starnet_sf	0.999981
1066	ENSG00000136895	GARNL3	-1.34789	-0.960393	0.177694	0.021021	0.0360234	9.53287e-06	3.00167e-05	22	33	31	A1	Adipose. subcutaneous (STARNET)	EpiXcan	0.983372	starnet_sf	0.999981
1067	ENSG00000262468	LINC01569	-1.34764	-1.11659	0.177775	0.027969	0.0447541	5.80951e-07	2.06144e-06	13	19	15	A1	Adipose. subcutaneous (STARNET)	EpiXcan	0.983372	starnet_sf	0.999981
1068	ENSG00000064012	CASP8	-1.34756	-0.311755	0.1778	0.210085	0.298465	1.95961e-45	4.6877e-44	34	41	40	A1	Adipose. subcutaneous (STARNET)	EpiXcan	0.983372	starnet_sf	0.999981
1069	ENSG00000128891	CCDC32	1.34634	0.336668	0.178193	0.184356	0.386651	2.12069e-63	7.99429e-62	28	42	32	A1	Adipose. subcutaneous (STARNET)	EpiXcan	0.983372	starnet_sf	0.999981
1070	ENSG00000239887	C1orf226	-1.34608	-0.272218	0.178276	0.266206	0.399077	1.04116e-66	4.31247e-65	63	93	75	A1	Adipose. subcutaneous (STARNET)	EpiXcan	0.983372	starnet_sf	0.999981
1071	ENSG00000133789	SWAP70	1.34601	1.2839	0.178298	0.0122648	0.0404593	2.6079e-06	8.6779e-06	12	33	18	A1	Adipose. subcutaneous (STARNET)	EpiXcan	0.983372	starnet_sf	0.999981
1072	ENSG00000196209	SIRPB2	-1.34567	-0.344448	0.17841	0.165328	0.257481	2.34967e-38	4.41014e-37	37	52	46	A1	Adipose. subcutaneous (STARNET)	EpiXcan	0.983372	starnet_sf	0.999981
1073	ENSG00000185986	SDHAP3	1.34522	0.401225	0.178555	0.045823	0.0819204	1.14346e-11	5.81919e-11	37	53	42	A1	Adipose. subcutaneous (STARNET)	EpiXcan	0.983372	starnet_sf	0.999981
1074	ENSG00000108559	NUP88	1.34521	1.97663	0.178558	0.00759101	0.0196334	0.00108105	0.00272393	6	12	9	A1	Adipose. subcutaneous (STARNET)	EpiXcan	0.983372	starnet_sf	0.999981
1075	ENSG00000090615	GOLGA3	-1.34465	-0.773003	0.178739	0.0314705	0.0668897	7.67888e-10	3.43388e-09	14	21	17	A1	Adipose. subcutaneous (STARNET)	EpiXcan	0.983372	starnet_sf	0.999981
1076	ENSG00000163322	ABRAXAS1	1.344	2.34305	0.178949	0.00395617	0.0253182	0.00021317	0.000579098	16	34	19	A1	Adipose. subcutaneous (STARNET)	EpiXcan	0.983372	starnet_sf	0.999981
1077	ENSG00000181744	C3orf58	-1.34343	-0.664043	0.179132	0.0626897	0.0776053	3.61933e-11	1.78769e-10	38	117	46	A1	Adipose. subcutaneous (STARNET)	EpiXcan	0.983372	starnet_sf	0.999981
1078	ENSG00000262179	MYMX	-1.34334	-0.64303	0.179161	0.0468451	0.0856508	1.87254e-12	1.01534e-11	14	23	15	A1	Adipose. subcutaneous (STARNET)	EpiXcan	0.983372	starnet_sf	0.999981
1079	ENSG00000111077	TNS2	-1.34333	-0.498071	0.179166	0.0878991	0.198823	1.93078e-28	2.52053e-27	15	66	22	A1	Adipose. subcutaneous (STARNET)	EpiXcan	0.983372	starnet_sf	0.999981
1080	ENSG00000100968	NFATC4	1.34317	2.34496	0.179216	0.00350824	0.0270675	0.000127608	0.000354554	6	34	11	A1	Adipose. subcutaneous (STARNET)	EpiXcan	0.983372	starnet_sf	0.999981
1081	ENSG00000168032	ENTPD3	-1.34266	-0.725554	0.179381	0.0395816	0.0412027	2.14834e-06	7.2131e-06	23	36	26	A1	Adipose. subcutaneous (STARNET)	EpiXcan	0.983372	starnet_sf	0.999981
1082	ENSG00000100580	TMED8	1.3424	0.951889	0.179466	0.0207499	0.0696958	4.6782e-10	2.12976e-09	22	37	27	A1	Adipose. subcutaneous (STARNET)	EpiXcan	0.983372	starnet_sf	0.999981
1083	ENSG00000182310	SPACA6	1.33971	1.17555	0.180341	0.0139774	0.0223961	0.000511211	0.00133706	19	23	23	A1	Adipose. subcutaneous (STARNET)	EpiXcan	0.983372	starnet_sf	0.999981
1084	ENSG00000083099	LYRM2	-1.33909	-1.85318	0.18054	0.00537952	0.0220003	0.000589746	0.00153202	11	20	14	A1	Adipose. subcutaneous (STARNET)	EpiXcan	0.983372	starnet_sf	0.999981
1085	ENSG00000089693	MLF2	1.33832	0.516195	0.180791	0.100613	0.108123	2.65769e-15	1.72634e-14	35	98	41	A1	Adipose. subcutaneous (STARNET)	EpiXcan	0.983372	starnet_sf	0.999981
1086	ENSG00000196712	NF1	1.3372	0.808379	0.181157	0.0336491	0.0413073	1.95151e-06	6.59016e-06	38	56	48	A1	Adipose. subcutaneous (STARNET)	EpiXcan	0.983372	starnet_sf	0.999981
1087	ENSG00000182307	C8orf33	1.33717	0.563592	0.181167	0.0512411	0.102122	2.53543e-14	1.54873e-13	14	21	16	A1	Adipose. subcutaneous (STARNET)	EpiXcan	0.983372	starnet_sf	0.999981
1088	ENSG00000134343	ANO3	1.33691	0.956884	0.181251	0.0258579	0.0292442	6.95688e-05	0.000199234	57	78	63	A1	Adipose. subcutaneous (STARNET)	EpiXcan	0.983372	starnet_sf	0.999981
1089	ENSG00000001036	FUCA2	1.33613	0.389178	0.181508	0.0906759	0.166619	1.21122e-23	1.27788e-22	27	70	29	A1	Adipose. subcutaneous (STARNET)	EpiXcan	0.983372	starnet_sf	0.999981
1090	ENSG00000126457	PRMT1	1.33567	1.20081	0.181656	0.00762663	0.021408	0.000590094	0.00153262	4	5	5	A1	Adipose. subcutaneous (STARNET)	EpiXcan	0.983372	starnet_sf	0.999981
1091	ENSG00000105829	BET1	-1.33539	-1.50101	0.18175	0.00978174	0.0284419	5.1241e-05	0.000149004	4	13	5	A1	Adipose. subcutaneous (STARNET)	EpiXcan	0.983372	starnet_sf	0.999981
1092	ENSG00000271579	AC078880.3	1.3352	0.791146	0.18181	0.0401234	0.133121	1.38393e-18	1.09636e-17	9	79	13	A1	Adipose. subcutaneous (STARNET)	EpiXcan	0.983372	starnet_sf	0.999981
1093	ENSG00000106638	TBL2	1.3345	0.862387	0.182039	0.025681	0.0487054	2.3257e-07	8.52523e-07	10	22	11	A1	Adipose. subcutaneous (STARNET)	EpiXcan	0.983372	starnet_sf	0.999981
1094	ENSG00000117450	PRDX1	-1.33361	-0.932454	0.182332	0.0209248	0.0562206	2.53462e-08	1.00605e-07	4	6	4	A1	Adipose. subcutaneous (STARNET)	EpiXcan	0.983372	starnet_sf	0.999981
1095	ENSG00000128709	HOXD9	-1.33358	-1.89111	0.182341	0.00498056	0.0117782	0.0120496	0.0269824	21	69	26	A1	Adipose. subcutaneous (STARNET)	EpiXcan	0.983372	starnet_sf	0.999981
1096	ENSG00000135547	HEY2	-1.3331	-0.49068	0.1825	0.10761	0.138425	1.63414e-19	1.37321e-18	28	48	35	A1	Adipose. subcutaneous (STARNET)	EpiXcan	0.983372	starnet_sf	0.999981
1097	ENSG00000144649	FAM198A	1.33294	1.21172	0.182552	0.0141516	0.087116	1.52796e-12	8.33544e-12	5	17	8	A1	Adipose. subcutaneous (STARNET)	EpiXcan	0.983372	starnet_sf	0.999981
1098	ENSG00000182628	SKA2	1.33243	1.10908	0.182717	0.0167224	0.0709223	3.301e-10	1.52023e-09	14	23	16	A1	Adipose. subcutaneous (STARNET)	EpiXcan	0.983372	starnet_sf	0.999981
1099	ENSG00000174775	HRAS	1.33209	0.709275	0.18283	0.0426346	0.114026	3.21296e-16	2.19541e-15	12	39	14	A1	Adipose. subcutaneous (STARNET)	EpiXcan	0.983372	starnet_sf	0.999981
1100	ENSG00000204130	RUFY2	-1.33207	-0.771635	0.182836	0.04983	0.0888081	1.2976e-12	7.12804e-12	23	31	24	A1	Adipose. subcutaneous (STARNET)	EpiXcan	0.983372	starnet_sf	0.999981
1101	ENSG00000101182	PSMA7	-1.33064	-0.99221	0.183309	0.0160001	0.0155238	0.00380377	0.00904922	32	47	41	A1	Adipose. subcutaneous (STARNET)	EpiXcan	0.983372	starnet_sf	0.999981
1102	ENSG00000188257	PLA2G2A	1.32978	0.934268	0.18359	0.0285554	0.0589409	5.57652e-09	2.33719e-08	4	5	5	A1	Adipose. subcutaneous (STARNET)	EpiXcan	0.983372	starnet_sf	0.999981
1103	ENSG00000106819	ASPN	-1.3295	-1.31029	0.183682	0.0139551	0.0116518	0.0120957	0.0270765	17	32	19	A1	Adipose. subcutaneous (STARNET)	EpiXcan	0.983372	starnet_sf	0.999981
1104	ENSG00000182372	CLN8	1.32948	1.49624	0.183691	0.00853081	0.12001	8.42274e-17	5.97427e-16	11	28	21	A1	Adipose. subcutaneous (STARNET)	EpiXcan	0.983372	starnet_sf	0.999981
1105	ENSG00000175893	ZDHHC21	-1.32857	-0.407691	0.183991	0.125619	0.215735	3.25435e-31	4.71634e-30	20	30	25	A1	Adipose. subcutaneous (STARNET)	EpiXcan	0.983372	starnet_sf	0.999981
1106	ENSG00000157107	FCHO2	1.32842	0.799167	0.184039	0.0338775	0.0628814	3.02149e-09	1.28973e-08	7	11	8	A1	Adipose. subcutaneous (STARNET)	EpiXcan	0.983372	starnet_sf	0.999981
1107	ENSG00000096996	IL12RB1	1.32813	1.29101	0.184136	0.0169606	0.0970936	7.48752e-14	4.44809e-13	23	39	30	A1	Adipose. subcutaneous (STARNET)	EpiXcan	0.983372	starnet_sf	0.999981
1108	ENSG00000171298	GAA	-1.32752	-0.503941	0.184337	0.0877681	0.138248	2.33324e-19	1.94244e-18	48	72	63	A1	Adipose. subcutaneous (STARNET)	EpiXcan	0.983372	starnet_sf	0.999981
1109	ENSG00000215018	COL28A1	1.3273	1.14036	0.184408	0.019015	0.0438602	8.30262e-07	2.90765e-06	18	35	27	A1	Adipose. subcutaneous (STARNET)	EpiXcan	0.983372	starnet_sf	0.999981
1110	ENSG00000021355	SERPINB1	-1.32685	-1.85786	0.184558	0.00551242	0.019555	0.0011397	0.00286634	7	32	10	A1	Adipose. subcutaneous (STARNET)	EpiXcan	0.983372	starnet_sf	0.999981
1111	ENSG00000169403	PTAFR	-1.32636	-0.89364	0.18472	0.0368867	0.119285	9.59769e-17	6.7933e-16	24	49	32	A1	Adipose. subcutaneous (STARNET)	EpiXcan	0.983372	starnet_sf	0.999981
1112	ENSG00000169504	CLIC4	1.32476	0.660522	0.18525	0.0441773	0.0636588	1.98547e-09	8.58133e-09	17	25	19	A1	Adipose. subcutaneous (STARNET)	EpiXcan	0.983372	starnet_sf	0.999981
1113	ENSG00000270681	AC095055.1	-1.32455	-0.59109	0.185322	0.0642712	0.0575529	9.02135e-09	3.72169e-08	42	60	49	A1	Adipose. subcutaneous (STARNET)	EpiXcan	0.983372	starnet_sf	0.999981
1114	ENSG00000072657	TRHDE	1.32421	0.82281	0.185433	0.0441735	0.193693	1.22242e-27	1.54471e-26	38	88	45	A1	Adipose. subcutaneous (STARNET)	EpiXcan	0.983372	starnet_sf	0.999981
1115	ENSG00000115425	PECR	1.3237	1.29657	0.185602	0.0108513	0.0458248	5.27749e-07	1.88261e-06	5	12	6	A1	Adipose. subcutaneous (STARNET)	EpiXcan	0.983372	starnet_sf	0.999981
1116	ENSG00000273117	AC144652.1	1.32286	0.465012	0.185883	0.0714783	0.11257	7.75758e-16	5.20794e-15	28	57	31	A1	Adipose. subcutaneous (STARNET)	EpiXcan	0.983372	starnet_sf	0.999981
1117	ENSG00000090273	NUDC	1.32231	2.02953	0.186064	0.00634756	0.0106473	0.0169087	0.0371686	6	13	10	A1	Adipose. subcutaneous (STARNET)	EpiXcan	0.983372	starnet_sf	0.999981
1118	ENSG00000103550	KNOP1	1.32217	0.259482	0.186112	0.192172	0.396218	2.13495e-65	8.35306e-64	20	28	25	A1	Adipose. subcutaneous (STARNET)	EpiXcan	0.983372	starnet_sf	0.999981
1119	ENSG00000152527	PLEKHH2	-1.32215	-0.487132	0.186119	0.0930448	0.148858	4.91786e-21	4.51112e-20	38	90	47	A1	Adipose. subcutaneous (STARNET)	EpiXcan	0.983372	starnet_sf	0.999981
1120	ENSG00000174915	PTDSS2	1.32211	0.839761	0.186133	0.0261203	0.0530104	6.01992e-08	2.31814e-07	16	68	22	A1	Adipose. subcutaneous (STARNET)	EpiXcan	0.983372	starnet_sf	0.999981
1121	ENSG00000169432	SCN9A	1.322	1.05905	0.186169	0.0179632	0.0283638	9.21021e-05	0.000260103	26	31	29	A1	Adipose. subcutaneous (STARNET)	EpiXcan	0.983372	starnet_sf	0.999981
1122	ENSG00000184209	SNRNP35	1.32178	1.08748	0.186243	0.0185603	0.0362247	8.08842e-06	2.56429e-05	23	52	29	A1	Adipose. subcutaneous (STARNET)	EpiXcan	0.983372	starnet_sf	0.999981
1123	ENSG00000187513	GJA4	-1.3206	-0.681065	0.186633	0.045286	0.0831883	7.83376e-12	4.03877e-11	16	31	17	A1	Adipose. subcutaneous (STARNET)	EpiXcan	0.983372	starnet_sf	0.999981
1124	ENSG00000111907	TPD52L1	-1.32049	-1.55466	0.186671	0.00865471	0.0272167	0.000122484	0.000340882	7	22	11	A1	Adipose. subcutaneous (STARNET)	EpiXcan	0.983372	starnet_sf	0.999981
1125	ENSG00000215883	CYB5RL	1.32027	0.970724	0.186743	0.020732	0.0348664	1.38698e-05	4.2967e-05	18	28	23	A1	Adipose. subcutaneous (STARNET)	EpiXcan	0.983372	starnet_sf	0.999981
1126	ENSG00000107736	CDH23	1.31987	1.1123	0.186877	0.0133634	0.0547637	3.29681e-08	1.29631e-07	11	27	19	A1	Adipose. subcutaneous (STARNET)	EpiXcan	0.983372	starnet_sf	0.999981
1127	ENSG00000241468	ATP5J2	-1.31907	-0.53445	0.187146	0.0841006	0.143329	8.72494e-21	7.87415e-20	20	25	23	A1	Adipose. subcutaneous (STARNET)	EpiXcan	0.983372	starnet_sf	0.999981
1128	ENSG00000167720	SRR	1.31884	0.357125	0.187223	0.127825	0.203948	3.10993e-29	4.20719e-28	12	23	13	A1	Adipose. subcutaneous (STARNET)	EpiXcan	0.983372	starnet_sf	0.999981
1129	ENSG00000197971	MBP	1.31864	1.0282	0.187288	0.0243733	0.0307759	4.4617e-05	0.00013067	43	106	55	A1	Adipose. subcutaneous (STARNET)	EpiXcan	0.983372	starnet_sf	0.999981
1130	ENSG00000138119	MYOF	-1.31771	-0.337416	0.1876	0.179344	0.367238	4.98136e-59	1.64655e-57	19	53	24	A1	Adipose. subcutaneous (STARNET)	EpiXcan	0.983372	starnet_sf	0.999981
1131	ENSG00000102743	SLC25A15	-1.31769	-0.691297	0.187609	0.0379213	0.11328	6.88737e-16	4.63765e-15	11	23	14	A1	Adipose. subcutaneous (STARNET)	EpiXcan	0.983372	starnet_sf	0.999981
1132	ENSG00000113552	GNPDA1	1.31745	0.681312	0.187688	0.0463808	0.121856	2.35438e-17	1.72938e-16	37	63	46	A1	Adipose. subcutaneous (STARNET)	EpiXcan	0.983372	starnet_sf	0.999981
1133	ENSG00000135338	LCA5	1.31712	0.825188	0.187799	0.0333957	0.0632574	2.97559e-09	1.27133e-08	6	13	8	A1	Adipose. subcutaneous (STARNET)	EpiXcan	0.983372	starnet_sf	0.999981
1134	ENSG00000163832	ELP6	-1.31606	-0.553392	0.188155	0.0386683	0.0447605	4.9483e-07	1.76942e-06	20	29	23	A1	Adipose. subcutaneous (STARNET)	EpiXcan	0.983372	starnet_sf	0.999981
1135	ENSG00000156990	RPUSD3	1.3157	0.397605	0.188276	0.100617	0.134506	3.41432e-19	2.79392e-18	12	49	17	A1	Adipose. subcutaneous (STARNET)	EpiXcan	0.983372	starnet_sf	0.999981
1136	ENSG00000108784	NAGLU	-1.31551	-0.429111	0.188338	0.129919	0.153573	1.26922e-21	1.21058e-20	36	116	41	A1	Adipose. subcutaneous (STARNET)	EpiXcan	0.983372	starnet_sf	0.999981
1137	ENSG00000104518	GSDMD	-1.31521	-0.493379	0.18844	0.146949	0.192892	6.89831e-28	8.84196e-27	38	52	47	A1	Adipose. subcutaneous (STARNET)	EpiXcan	0.983372	starnet_sf	0.999981
1138	ENSG00000196460	RFX8	-1.31468	-0.517605	0.188616	0.0606121	0.0992049	3.69342e-14	2.23975e-13	20	27	23	A1	Adipose. subcutaneous (STARNET)	EpiXcan	0.983372	starnet_sf	0.999981
1139	ENSG00000160255	ITGB2	-1.31441	-1.1113	0.188707	0.0134096	0.0413694	1.10456e-06	3.80767e-06	32	62	45	A1	Adipose. subcutaneous (STARNET)	EpiXcan	0.983372	starnet_sf	0.999981
1140	ENSG00000204252	HLA-DOA	-1.31352	-0.338912	0.189008	0.0481082	0.0841164	2.33635e-12	1.25717e-11	39	116	50	A1	Adipose. subcutaneous (STARNET)	EpiXcan	0.983372	starnet_sf	0.999981
1141	ENSG00000125743	SNRPD2	1.31342	1.13482	0.18904	0.01697	0.0532175	6.61649e-08	2.5384e-07	9	10	10	A1	Adipose. subcutaneous (STARNET)	EpiXcan	0.983372	starnet_sf	0.999981
1142	ENSG00000167106	FAM102A	1.31272	1.46856	0.189277	0.00564401	0.0237726	0.000326355	0.000871405	2	42	3	A1	Adipose. subcutaneous (STARNET)	EpiXcan	0.983372	starnet_sf	0.999981
1143	ENSG00000213672	NCKIPSD	-1.31248	-0.299854	0.189357	0.197626	0.396416	1.53584e-65	6.07995e-64	12	35	21	A1	Adipose. subcutaneous (STARNET)	EpiXcan	0.983372	starnet_sf	0.999981
1144	ENSG00000166321	NUDT13	-1.31219	-0.306611	0.189458	0.176821	0.259483	4.07004e-39	7.83643e-38	31	51	32	A1	Adipose. subcutaneous (STARNET)	EpiXcan	0.983372	starnet_sf	0.999981
1145	ENSG00000183856	IQGAP3	1.31206	0.818913	0.189498	0.0262538	0.011013	0.0152644	0.0337144	37	107	45	A1	Adipose. subcutaneous (STARNET)	EpiXcan	0.983372	starnet_sf	0.999981
1146	ENSG00000245694	CRNDE	-1.31142	-1.64289	0.189716	0.00806554	0.0265541	0.00011735	0.000327477	8	17	9	A1	Adipose. subcutaneous (STARNET)	EpiXcan	0.983372	starnet_sf	0.999981
1147	ENSG00000176978	DPP7	-1.3106	-1.2386	0.189994	0.0146371	0.0336041	1.81643e-05	5.55401e-05	16	30	20	A1	Adipose. subcutaneous (STARNET)	EpiXcan	0.983372	starnet_sf	0.999981
1148	ENSG00000155970	MICU3	1.31058	1.02419	0.189998	0.0159997	0.0116695	0.0123712	0.0276656	17	35	22	A1	Adipose. subcutaneous (STARNET)	EpiXcan	0.983372	starnet_sf	0.999981
1149	ENSG00000080345	RIF1	1.31006	0.623009	0.190176	0.05052	0.0772628	3.80065e-11	1.8738e-10	12	20	14	A1	Adipose. subcutaneous (STARNET)	EpiXcan	0.983372	starnet_sf	0.999981
1150	ENSG00000154258	ABCA9	-1.31002	-0.942886	0.19019	0.0228709	0.109411	2.29803e-15	1.50071e-14	13	25	17	A1	Adipose. subcutaneous (STARNET)	EpiXcan	0.983372	starnet_sf	0.999981
1151	ENSG00000066027	PPP2R5A	-1.30942	-0.797624	0.190392	0.0341274	0.0368142	6.85467e-06	2.18711e-05	23	51	28	A1	Adipose. subcutaneous (STARNET)	EpiXcan	0.983372	starnet_sf	0.999981
1152	ENSG00000138074	SLC5A6	1.30868	0.801432	0.190643	0.0494449	0.153282	1.61735e-21	1.52529e-20	18	39	25	A1	Adipose. subcutaneous (STARNET)	EpiXcan	0.983372	starnet_sf	0.999981
1153	ENSG00000072609	CHFR	1.30864	0.853668	0.190655	0.0285501	0.0372186	6.76715e-06	2.16227e-05	18	29	25	A1	Adipose. subcutaneous (STARNET)	EpiXcan	0.983372	starnet_sf	0.999981
1154	ENSG00000152061	RABGAP1L	-1.30782	-0.895177	0.190936	0.0260576	0.0462241	5.02229e-07	1.79444e-06	16	25	17	A1	Adipose. subcutaneous (STARNET)	EpiXcan	0.983372	starnet_sf	0.999981
1155	ENSG00000103932	RPAP1	-1.30662	-0.388572	0.191343	0.114943	0.250557	6.31805e-37	1.13353e-35	10	18	13	A1	Adipose. subcutaneous (STARNET)	EpiXcan	0.983372	starnet_sf	0.999981
1156	ENSG00000227855	DPY19L2P3	1.30617	0.649307	0.191495	0.0261141	0.0160224	0.00324525	0.00778118	35	43	40	A1	Adipose. subcutaneous (STARNET)	EpiXcan	0.983372	starnet_sf	0.999981
1157	ENSG00000161204	ABCF3	-1.30566	-2.64264	0.191669	0.00335552	0.0282312	9.43347e-05	0.000266072	11	14	13	A1	Adipose. subcutaneous (STARNET)	EpiXcan	0.983372	starnet_sf	0.999981
1158	ENSG00000203799	CCDC162P	-1.3051	-0.54721	0.191858	0.0589485	0.034716	1.21124e-05	3.77932e-05	51	63	63	A1	Adipose. subcutaneous (STARNET)	EpiXcan	0.983372	starnet_sf	0.999981
1159	ENSG00000196139	AKR1C3	-1.30408	-0.322868	0.192206	0.17644	0.265977	2.88332e-40	5.73247e-39	28	53	36	A1	Adipose. subcutaneous (STARNET)	EpiXcan	0.983372	starnet_sf	0.999981
1160	ENSG00000160075	SSU72	-1.30389	-0.781602	0.19227	0.0294133	0.0634729	3.01227e-09	1.28659e-08	14	27	19	A1	Adipose. subcutaneous (STARNET)	EpiXcan	0.983372	starnet_sf	0.999981
1161	ENSG00000183793	NPIPA5	-1.30347	-0.414599	0.192413	0.103765	0.299422	1.93121e-45	4.62802e-44	50	83	65	A1	Adipose. subcutaneous (STARNET)	EpiXcan	0.983372	starnet_sf	0.999981
1162	ENSG00000198933	TBKBP1	-1.30338	-1.56249	0.192445	0.00837396	0.0521686	8.62413e-08	3.27771e-07	3	6	4	A1	Adipose. subcutaneous (STARNET)	EpiXcan	0.983372	starnet_sf	0.999981
1163	ENSG00000136002	ARHGEF4	-1.30318	-0.860801	0.192513	0.02145	0.0144156	0.00524673	0.0122646	33	59	45	A1	Adipose. subcutaneous (STARNET)	EpiXcan	0.983372	starnet_sf	0.999981
1164	ENSG00000168447	SCNN1B	-1.30276	-1.12792	0.192658	0.0194194	0.0340434	1.43249e-05	4.43053e-05	23	38	26	A1	Adipose. subcutaneous (STARNET)	EpiXcan	0.983372	starnet_sf	0.999981
1165	ENSG00000198830	HMGN2	1.30265	0.307036	0.192693	0.377516	0.519621	5.60827e-98	4.79382e-96	18	33	20	A1	Adipose. subcutaneous (STARNET)	EpiXcan	0.983372	starnet_sf	0.999981
1166	ENSG00000267633	AC008686.1	1.3021	1.31801	0.192881	0.0131572	0.0657177	1.4768e-09	6.46824e-09	10	19	15	A1	Adipose. subcutaneous (STARNET)	EpiXcan	0.983372	starnet_sf	0.999981
1167	ENSG00000169251	NMD3	1.30178	2.06573	0.192992	0.00493653	0.0335706	1.86452e-05	5.69585e-05	6	26	9	A1	Adipose. subcutaneous (STARNET)	EpiXcan	0.983372	starnet_sf	0.999981
1168	ENSG00000150750	C11orf53	1.30087	0.49024	0.193301	0.072462	0.20028	6.47738e-29	8.62365e-28	14	21	16	A1	Adipose. subcutaneous (STARNET)	EpiXcan	0.983372	starnet_sf	0.999981
1169	ENSG00000146233	CYP39A1	1.30077	0.926906	0.193337	0.0209951	0.0144647	0.00526559	0.0123065	24	36	24	A1	Adipose. subcutaneous (STARNET)	EpiXcan	0.983372	starnet_sf	0.999981
1170	ENSG00000225190	PLEKHM1	-1.29949	-0.445973	0.193775	0.0668395	0.0710991	2.92017e-10	1.34947e-09	32	59	36	A1	Adipose. subcutaneous (STARNET)	EpiXcan	0.983372	starnet_sf	0.999981
1171	ENSG00000084731	KIF3C	-1.29938	-1.22586	0.193815	0.0129231	0.0115182	0.0130405	0.0290753	14	38	17	A1	Adipose. subcutaneous (STARNET)	EpiXcan	0.983372	starnet_sf	0.999981
1172	ENSG00000151553	FAM160B1	1.29902	0.625168	0.193936	0.0476736	0.13895	1.58598e-19	1.33524e-18	17	34	20	A1	Adipose. subcutaneous (STARNET)	EpiXcan	0.983372	starnet_sf	0.999981
1173	ENSG00000119640	ACYP1	-1.29899	-0.975141	0.193948	0.017663	0.0337822	1.79237e-05	5.48668e-05	25	45	30	A1	Adipose. subcutaneous (STARNET)	EpiXcan	0.983372	starnet_sf	0.999981
1174	ENSG00000125637	PSD4	-1.2988	-1.25947	0.194014	0.0103736	0.0813846	1.44387e-11	7.29818e-11	8	21	11	A1	Adipose. subcutaneous (STARNET)	EpiXcan	0.983372	starnet_sf	0.999981
1175	ENSG00000172831	CES2	1.2987	0.705515	0.194047	0.0255197	0.0500979	1.12083e-07	4.22327e-07	13	36	18	A1	Adipose. subcutaneous (STARNET)	EpiXcan	0.983372	starnet_sf	0.999981
1176	ENSG00000029725	RABEP1	1.29846	1.09125	0.194129	0.0185569	0.0262072	0.000165247	0.000453871	16	37	20	A1	Adipose. subcutaneous (STARNET)	EpiXcan	0.983372	starnet_sf	0.999981
1177	ENSG00000214922	HLA-F-AS1	-1.29844	-0.565064	0.194137	0.0635832	0.0642609	2.25226e-09	9.70937e-09	50	101	57	A1	Adipose. subcutaneous (STARNET)	EpiXcan	0.983372	starnet_sf	0.999981
1178	ENSG00000123297	TSFM	1.29812	0.335749	0.194247	0.182753	0.273497	1.01149e-41	2.11436e-40	39	58	48	A1	Adipose. subcutaneous (STARNET)	EpiXcan	0.983372	starnet_sf	0.999981
1179	ENSG00000142166	IFNAR1	-1.29799	-1.04214	0.194292	0.0174371	0.166781	1.58228e-23	1.65376e-22	13	30	17	A1	Adipose. subcutaneous (STARNET)	EpiXcan	0.983372	starnet_sf	0.999981
1180	ENSG00000186577	SMIM29	-1.29773	-3.20545	0.194379	0.00147272	0.0185422	0.00153569	0.003801	3	8	5	A1	Adipose. subcutaneous (STARNET)	EpiXcan	0.983372	starnet_sf	0.999981
1181	ENSG00000182871	COL18A1	-1.29756	-0.612257	0.194439	0.0640438	0.0450129	6.92204e-07	2.44072e-06	53	117	70	A1	Adipose. subcutaneous (STARNET)	EpiXcan	0.983372	starnet_sf	0.999981
1182	ENSG00000182902	SLC25A18	1.2969	0.433731	0.194665	0.126983	0.130725	2.59287e-18	2.01251e-17	61	92	77	A1	Adipose. subcutaneous (STARNET)	EpiXcan	0.983372	starnet_sf	0.999981
1183	ENSG00000136854	STXBP1	1.29651	1.17999	0.194799	0.0144406	0.0248584	0.000245654	0.000662516	12	23	17	A1	Adipose. subcutaneous (STARNET)	EpiXcan	0.983372	starnet_sf	0.999981
1184	ENSG00000257017	HP	-1.29625	-0.658756	0.194888	0.0395742	0.129648	4.36337e-18	3.35567e-17	13	24	15	A1	Adipose. subcutaneous (STARNET)	EpiXcan	0.983372	starnet_sf	0.999981
1185	ENSG00000163938	GNL3	1.29623	0.708259	0.194898	0.0372944	0.117144	1.73871e-16	1.21087e-15	11	35	15	A1	Adipose. subcutaneous (STARNET)	EpiXcan	0.983372	starnet_sf	0.999981
1186	ENSG00000178202	KDELC2	1.295	0.33677	0.195321	0.170735	0.207101	8.26137e-30	1.14061e-28	51	79	59	A1	Adipose. subcutaneous (STARNET)	EpiXcan	0.983372	starnet_sf	0.999981
1187	ENSG00000110619	CARS	-1.29432	-1.26749	0.195556	0.0151391	0.0802312	1.74472e-11	8.77921e-11	9	36	11	A1	Adipose. subcutaneous (STARNET)	EpiXcan	0.983372	starnet_sf	0.999981
1188	ENSG00000267871	AC005261.1	-1.29245	-1.67334	0.196201	0.00639044	0.0639456	2.50352e-09	1.07615e-08	3	9	6	A1	Adipose. subcutaneous (STARNET)	EpiXcan	0.983372	starnet_sf	0.999981
1189	ENSG00000118162	KPTN	1.29043	0.68805	0.196901	0.0565248	0.0825862	8.9946e-12	4.61773e-11	22	48	26	A1	Adipose. subcutaneous (STARNET)	EpiXcan	0.983372	starnet_sf	0.999981
1190	ENSG00000146063	TRIM41	1.28969	0.643902	0.197158	0.0344144	0.0545957	3.55272e-08	1.39164e-07	54	77	73	A1	Adipose. subcutaneous (STARNET)	EpiXcan	0.983372	starnet_sf	0.999981
1191	ENSG00000118507	AKAP7	1.28933	0.62782	0.197282	0.0478594	0.0345981	1.42076e-05	4.39524e-05	45	54	54	A1	Adipose. subcutaneous (STARNET)	EpiXcan	0.983372	starnet_sf	0.999981
1192	ENSG00000167766	ZNF83	-1.28929	-0.386001	0.197299	0.11712	0.180776	7.16523e-26	8.37608e-25	61	105	72	A1	Adipose. subcutaneous (STARNET)	EpiXcan	0.983372	starnet_sf	0.999981
1193	ENSG00000140650	PMM2	-1.28847	-0.533435	0.197583	0.052331	0.175551	6.64784e-25	7.39751e-24	10	68	22	A1	Adipose. subcutaneous (STARNET)	EpiXcan	0.983372	starnet_sf	0.999981
1194	ENSG00000069998	HDHD5	1.28765	1.29707	0.197869	0.0114007	0.0251323	0.00020555	0.000559644	8	16	11	A1	Adipose. subcutaneous (STARNET)	EpiXcan	0.983372	starnet_sf	0.999981
1195	ENSG00000155508	CNOT8	1.28739	3.14792	0.197958	0.00227415	0.105815	7.17035e-15	4.5113e-14	4	6	6	A1	Adipose. subcutaneous (STARNET)	EpiXcan	0.983372	starnet_sf	0.999981
1196	ENSG00000171115	GIMAP8	1.2866	0.382083	0.198235	0.116255	0.165931	1.70631e-23	1.77923e-22	25	76	33	A1	Adipose. subcutaneous (STARNET)	EpiXcan	0.983372	starnet_sf	0.999981
1197	ENSG00000100348	TXN2	1.28539	1.02412	0.198655	0.0216389	0.0347039	1.41676e-05	4.38489e-05	25	35	28	A1	Adipose. subcutaneous (STARNET)	EpiXcan	0.983372	starnet_sf	0.999981
1198	ENSG00000049245	VAMP3	1.28509	0.848946	0.19876	0.0193301	0.0140857	0.00595173	0.0138283	24	39	27	A1	Adipose. subcutaneous (STARNET)	EpiXcan	0.983372	starnet_sf	0.999981
1199	ENSG00000172992	DCAKD	-1.28493	-0.531076	0.198817	0.0573409	0.112238	8.50134e-16	5.68181e-15	13	20	14	A1	Adipose. subcutaneous (STARNET)	EpiXcan	0.983372	starnet_sf	0.999981
1200	ENSG00000169660	HEXDC	-1.2846	-0.805416	0.198934	0.0225719	0.0907415	6.09813e-13	3.41129e-12	14	26	16	A1	Adipose. subcutaneous (STARNET)	EpiXcan	0.983372	starnet_sf	0.999981
1201	ENSG00000119227	PIGZ	1.28454	0.424553	0.198953	0.0914304	0.216676	4.29275e-31	6.20115e-30	10	35	11	A1	Adipose. subcutaneous (STARNET)	EpiXcan	0.983372	starnet_sf	0.999981
1202	ENSG00000241990	PRR34-AS1	-1.28432	-3.3048	0.19903	0.00165524	0.015962	0.0033281	0.00796559	11	23	16	A1	Adipose. subcutaneous (STARNET)	EpiXcan	0.983372	starnet_sf	0.999981
1203	ENSG00000049883	PTCD2	-1.28424	-0.818504	0.199057	0.0449833	0.0205426	0.000858313	0.0021832	43	58	48	A1	Adipose. subcutaneous (STARNET)	EpiXcan	0.983372	starnet_sf	0.999981
1204	ENSG00000142279	WTIP	1.28397	0.39802	0.199152	0.125117	0.112573	2.87302e-16	1.97015e-15	78	167	101	A1	Adipose. subcutaneous (STARNET)	EpiXcan	0.983372	starnet_sf	0.999981
1205	ENSG00000083535	PIBF1	-1.28253	-2.45927	0.199658	0.00214486	0.0115077	0.0130677	0.029131	2	3	3	A1	Adipose. subcutaneous (STARNET)	EpiXcan	0.983372	starnet_sf	0.999981
1206	ENSG00000167291	TBC1D16	1.28203	0.78917	0.199831	0.0353167	0.0233568	0.000380241	0.00100847	49	67	58	A1	Adipose. subcutaneous (STARNET)	EpiXcan	0.983372	starnet_sf	0.999981
1207	ENSG00000183579	ZNRF3	-1.28161	-0.859185	0.19998	0.024631	0.0312682	3.45701e-05	0.000102662	21	39	25	A1	Adipose. subcutaneous (STARNET)	EpiXcan	0.983372	starnet_sf	0.999981
1208	ENSG00000261934	PCDHGA9	-1.28153	-1.90505	0.200007	0.00619003	0.0135337	0.0070606	0.0162471	11	54	14	A1	Adipose. subcutaneous (STARNET)	EpiXcan	0.983372	starnet_sf	0.999981
1209	ENSG00000100461	RBM23	1.28037	0.510014	0.200414	0.075289	0.183498	3.92195e-26	4.62501e-25	16	46	20	A1	Adipose. subcutaneous (STARNET)	EpiXcan	0.983372	starnet_sf	0.999981
1210	ENSG00000125534	PPDPF	1.28034	0.313202	0.200426	0.229155	0.508371	4.06483e-97	3.3882e-95	60	95	70	A1	Adipose. subcutaneous (STARNET)	EpiXcan	0.983372	starnet_sf	0.999981
1211	ENSG00000260805	RP11-61J19.4	-1.28012	-0.768566	0.200503	0.0468446	0.0530317	6.17534e-08	2.37458e-07	44	95	47	A1	Adipose. subcutaneous (STARNET)	EpiXcan	0.983372	starnet_sf	0.999981
1212	ENSG00000145990	GFOD1	-1.2799	-1.33571	0.200581	0.00927901	0.0132488	0.00745108	0.0171017	9	11	9	A1	Adipose. subcutaneous (STARNET)	EpiXcan	0.983372	starnet_sf	0.999981
1213	ENSG00000101307	SIRPB1	-1.27965	-0.313664	0.20067	0.174849	0.243914	5.49546e-36	9.50375e-35	23	38	23	A1	Adipose. subcutaneous (STARNET)	EpiXcan	0.983372	starnet_sf	0.999981
1214	ENSG00000197429	IPP	1.27925	1.57669	0.200808	0.0072376	0.0162247	0.00319856	0.00767609	4	15	6	A1	Adipose. subcutaneous (STARNET)	EpiXcan	0.983372	starnet_sf	0.999981
1215	ENSG00000131979	GCH1	1.27902	1.76727	0.200892	0.00755365	0.0163144	0.00305021	0.00732661	12	22	15	A1	Adipose. subcutaneous (STARNET)	EpiXcan	0.983372	starnet_sf	0.999981
1216	ENSG00000259865	AL390728.6	1.27887	0.419137	0.200944	0.0849639	0.137919	2.26581e-19	1.88981e-18	18	27	19	A1	Adipose. subcutaneous (STARNET)	EpiXcan	0.983372	starnet_sf	0.999981
1217	ENSG00000198734	F5	1.27865	1.95296	0.20102	0.0043632	0.023562	0.000335117	0.000893558	8	40	8	A1	Adipose. subcutaneous (STARNET)	EpiXcan	0.983372	starnet_sf	0.999981
1218	ENSG00000256043	CTSO	-1.27837	-0.835148	0.20112	0.0259878	0.0505376	1.35877e-07	5.08498e-07	13	40	16	A1	Adipose. subcutaneous (STARNET)	EpiXcan	0.983372	starnet_sf	0.999981
1219	ENSG00000137700	SLC37A4	-1.27823	-1.28392	0.201167	0.0102633	0.0321644	2.22083e-05	6.72008e-05	4	4	4	A1	Adipose. subcutaneous (STARNET)	EpiXcan	0.983372	starnet_sf	0.999981
1220	ENSG00000263753	LINC00667	1.27719	0.184297	0.201535	0.600955	0.775001	2.48583e-220	3.70665e-217	50	70	56	A1	Adipose. subcutaneous (STARNET)	EpiXcan	0.983372	starnet_sf	0.999981
1221	ENSG00000185808	PIGP	-1.27648	-0.2857	0.201786	0.210654	0.438444	1.16853e-75	5.9626e-74	23	41	28	A1	Adipose. subcutaneous (STARNET)	EpiXcan	0.983372	starnet_sf	0.999981
1222	ENSG00000103051	COG4	1.27608	0.517509	0.201926	0.0605817	0.116116	1.91064e-16	1.32648e-15	31	44	35	A1	Adipose. subcutaneous (STARNET)	EpiXcan	0.983372	starnet_sf	0.999981
1223	ENSG00000171045	TSNARE1	-1.27505	-0.659467	0.20229	0.0406996	0.0602592	5.39957e-09	2.26728e-08	21	30	26	A1	Adipose. subcutaneous (STARNET)	EpiXcan	0.983372	starnet_sf	0.999981
1224	ENSG00000189042	ZNF567	1.2743	1.14203	0.202556	0.0119468	0.0215627	0.000632498	0.00163737	16	23	23	A1	Adipose. subcutaneous (STARNET)	EpiXcan	0.983372	starnet_sf	0.999981
1225	ENSG00000270696	AC005034.3	-1.27423	-0.846315	0.202581	0.0277285	0.126376	1.11823e-17	8.36959e-17	23	55	31	A1	Adipose. subcutaneous (STARNET)	EpiXcan	0.983372	starnet_sf	0.999981
1226	ENSG00000122367	LDB3	1.27351	0.514708	0.202837	0.065698	0.194441	4.57441e-28	5.88576e-27	14	30	17	A1	Adipose. subcutaneous (STARNET)	EpiXcan	0.983372	starnet_sf	0.999981
1227	ENSG00000131797	CLUHP3	-1.27295	-1.11612	0.203037	0.0102033	0.0350605	1.30191e-05	4.05088e-05	25	33	30	A1	Adipose. subcutaneous (STARNET)	EpiXcan	0.983372	starnet_sf	0.999981
1228	ENSG00000056558	TRAF1	1.27285	0.424204	0.203071	0.101394	0.161817	7.65894e-23	7.78069e-22	21	34	25	A1	Adipose. subcutaneous (STARNET)	EpiXcan	0.983372	starnet_sf	0.999981
1229	ENSG00000166455	C16orf46	1.27253	0.545422	0.203185	0.0649798	0.153815	4.97265e-22	4.83222e-21	9	48	12	A1	Adipose. subcutaneous (STARNET)	EpiXcan	0.983372	starnet_sf	0.999981
1230	ENSG00000068078	FGFR3	1.27247	0.538049	0.203206	0.0493015	0.161897	7.82679e-23	7.94519e-22	23	65	29	A1	Adipose. subcutaneous (STARNET)	EpiXcan	0.983372	starnet_sf	0.999981
1231	ENSG00000172748	ZNF596	1.27225	1.58478	0.203285	0.0106712	0.036742	8.15381e-06	2.58442e-05	15	23	20	A1	Adipose. subcutaneous (STARNET)	EpiXcan	0.983372	starnet_sf	0.999981
1232	ENSG00000169629	RGPD8	1.27069	0.282722	0.20384	0.228899	0.324794	3.72355e-50	1.01154e-48	29	73	34	A1	Adipose. subcutaneous (STARNET)	EpiXcan	0.983372	starnet_sf	0.999981
1233	ENSG00000205959	AC105345.1	-1.27021	-0.411086	0.204011	0.107633	0.17185	3.2467e-24	3.51661e-23	15	19	18	A1	Adipose. subcutaneous (STARNET)	EpiXcan	0.983372	starnet_sf	0.999981
1234	ENSG00000123159	GIPC1	-1.26966	-0.567162	0.204205	0.0465486	0.0690481	4.67849e-10	2.12976e-09	34	71	38	A1	Adipose. subcutaneous (STARNET)	EpiXcan	0.983372	starnet_sf	0.999981
1235	ENSG00000162639	HENMT1	-1.26902	-0.613173	0.204433	0.0290686	0.0295674	6.11905e-05	0.000176407	18	25	21	A1	Adipose. subcutaneous (STARNET)	EpiXcan	0.983372	starnet_sf	0.999981
1236	ENSG00000114554	PLXNA1	1.26893	0.373386	0.204468	0.117103	0.251161	4.8861e-37	8.80154e-36	13	23	16	A1	Adipose. subcutaneous (STARNET)	EpiXcan	0.983372	starnet_sf	0.999981
1237	ENSG00000136108	CKAP2	-1.26713	-0.285906	0.20511	0.199237	0.472164	3.25864e-84	2.034e-82	20	24	24	A1	Adipose. subcutaneous (STARNET)	EpiXcan	0.983372	starnet_sf	0.999981
1238	ENSG00000170892	TSEN34	-1.26698	-0.925829	0.205163	0.0195586	0.0358597	9.91264e-06	3.11613e-05	17	32	24	A1	Adipose. subcutaneous (STARNET)	EpiXcan	0.983372	starnet_sf	0.999981
1239	ENSG00000129250	KIF1C	-1.26638	-1.17706	0.205378	0.0187529	0.0139719	0.00611074	0.0141781	22	30	28	A1	Adipose. subcutaneous (STARNET)	EpiXcan	0.983372	starnet_sf	0.999981
1240	ENSG00000137876	RSL24D1	-1.26632	-2.70711	0.2054	0.00240583	0.0460959	5.03246e-07	1.79759e-06	1	5	2	A1	Adipose. subcutaneous (STARNET)	EpiXcan	0.983372	starnet_sf	0.999981
1241	ENSG00000163412	EIF4E3	1.26609	0.642816	0.205483	0.0587645	0.0843952	5.94816e-12	3.10118e-11	37	51	44	A1	Adipose. subcutaneous (STARNET)	EpiXcan	0.983372	starnet_sf	0.999981
1242	ENSG00000125885	MCM8	1.26536	1.09033	0.205743	0.0238505	0.110688	1.49357e-15	9.88839e-15	27	36	32	A1	Adipose. subcutaneous (STARNET)	EpiXcan	0.983372	starnet_sf	0.999981
1243	ENSG00000137331	IER3	-1.26512	-0.947128	0.205828	0.0171827	0.0567644	2.24806e-08	8.96553e-08	5	14	6	A1	Adipose. subcutaneous (STARNET)	EpiXcan	0.983372	starnet_sf	0.999981
1244	ENSG00000147485	PXDNL	1.26498	0.462206	0.20588	0.0627187	0.0671513	9.93697e-10	4.39678e-09	25	42	30	A1	Adipose. subcutaneous (STARNET)	EpiXcan	0.983372	starnet_sf	0.999981
1245	ENSG00000083123	BCKDHB	1.26463	0.629526	0.206005	0.0507208	0.073417	1.52534e-10	7.21792e-10	20	26	25	A1	Adipose. subcutaneous (STARNET)	EpiXcan	0.983372	starnet_sf	0.999981
1246	ENSG00000149806	FAU	1.26408	5.89299	0.2062	0.0019171	0.0124019	0.0100919	0.0227925	1	20	2	A1	Adipose. subcutaneous (STARNET)	EpiXcan	0.983372	starnet_sf	0.999981
1247	ENSG00000272462	U91328.2	1.26326	0.271378	0.206496	0.260092	0.369178	5.09558e-60	1.74002e-58	21	39	26	A1	Adipose. subcutaneous (STARNET)	EpiXcan	0.983372	starnet_sf	0.999981
1248	ENSG00000230583	GTF2IRD1P1	-1.26298	-1.24634	0.206595	0.00955867	0.0218228	0.000619337	0.00160485	12	19	15	A1	Adipose. subcutaneous (STARNET)	EpiXcan	0.983372	starnet_sf	0.999981
1249	ENSG00000143603	KCNN3	-1.26288	-1.346	0.206632	0.0136554	0.0111294	0.0143751	0.0318655	17	35	21	A1	Adipose. subcutaneous (STARNET)	EpiXcan	0.983372	starnet_sf	0.999981
1250	ENSG00000160310	PRMT2	-1.26165	-0.569945	0.207075	0.0533809	0.115969	1.33633e-16	9.39423e-16	49	69	64	A1	Adipose. subcutaneous (STARNET)	EpiXcan	0.983372	starnet_sf	0.999981
1251	ENSG00000111405	ENDOU	1.26164	0.960242	0.207077	0.019732	0.0605351	5.02759e-09	2.11638e-08	3	6	4	A1	Adipose. subcutaneous (STARNET)	EpiXcan	0.983372	starnet_sf	0.999981
1252	ENSG00000113621	TXNDC15	1.26121	0.755564	0.207233	0.0319332	0.0829101	4.47584e-12	2.36107e-11	12	18	12	A1	Adipose. subcutaneous (STARNET)	EpiXcan	0.983372	starnet_sf	0.999981
1253	ENSG00000127418	FGFRL1	-1.26036	-0.66109	0.207539	0.0372626	0.0537718	5.02376e-08	1.94515e-07	21	28	22	A1	Adipose. subcutaneous (STARNET)	EpiXcan	0.983372	starnet_sf	0.999981
1254	ENSG00000181027	FKRP	-1.25997	-0.271641	0.207681	0.242174	0.354981	9.38834e-57	2.9645e-55	21	33	24	A1	Adipose. subcutaneous (STARNET)	EpiXcan	0.983372	starnet_sf	0.999981
1255	ENSG00000213433	AC091982.1	1.25956	0.419184	0.207828	0.0944884	0.15284	1.67911e-22	1.66423e-21	29	51	33	A1	Adipose. subcutaneous (STARNET)	EpiXcan	0.983372	starnet_sf	0.999981
1256	ENSG00000223501	VPS52	1.25857	1.44454	0.208186	0.00889873	0.0167427	0.00274593	0.00663612	9	13	10	A1	Adipose. subcutaneous (STARNET)	EpiXcan	0.983372	starnet_sf	0.999981
1257	ENSG00000244045	TMEM199	-1.25853	-1.12408	0.208201	0.0147553	0.0330865	2.16499e-05	6.56e-05	12	23	15	A1	Adipose. subcutaneous (STARNET)	EpiXcan	0.983372	starnet_sf	0.999981
1258	ENSG00000137288	UQCC2	-1.25853	-0.731632	0.208201	0.0430417	0.0496534	1.6958e-07	6.29186e-07	39	76	46	A1	Adipose. subcutaneous (STARNET)	EpiXcan	0.983372	starnet_sf	0.999981
1259	ENSG00000063176	SPHK2	1.25805	1.12696	0.208375	0.0159685	0.0236792	0.000283528	0.000760534	12	16	14	A1	Adipose. subcutaneous (STARNET)	EpiXcan	0.983372	starnet_sf	0.999981
1260	ENSG00000103091	WDR59	1.25781	1.31968	0.208461	0.00992083	0.010097	0.0196911	0.0429402	14	18	15	A1	Adipose. subcutaneous (STARNET)	EpiXcan	0.983372	starnet_sf	0.999981
1261	ENSG00000106948	AKNA	-1.25768	-0.692484	0.208509	0.0539707	0.0758562	4.55111e-11	2.23475e-10	17	34	20	A1	Adipose. subcutaneous (STARNET)	EpiXcan	0.983372	starnet_sf	0.999981
1262	ENSG00000204287	HLA-DRA	1.25747	1.11874	0.208582	0.014979	0.0151182	0.00442415	0.010418	22	44	26	A1	Adipose. subcutaneous (STARNET)	EpiXcan	0.983372	starnet_sf	0.999981
1263	ENSG00000273179	AC092535.4	-1.25743	-0.992959	0.208599	0.015761	0.0875097	1.38022e-12	7.56638e-12	11	19	14	A1	Adipose. subcutaneous (STARNET)	EpiXcan	0.983372	starnet_sf	0.999981
1264	ENSG00000144445	KANSL1L	1.25742	2.09686	0.2086	0.0038255	0.0141532	0.00587644	0.0136605	1	3	1	A1	Adipose. subcutaneous (STARNET)	EpiXcan	0.983372	starnet_sf	0.999981
1265	ENSG00000075643	MOCOS	1.25727	0.638533	0.208656	0.0430916	0.141691	6.30365e-20	5.42972e-19	31	55	41	A1	Adipose. subcutaneous (STARNET)	EpiXcan	0.983372	starnet_sf	0.999981
1266	ENSG00000037757	MRI1	1.25654	1.99071	0.20892	0.00477804	0.0365368	7.62451e-06	2.42237e-05	11	39	17	A1	Adipose. subcutaneous (STARNET)	EpiXcan	0.983372	starnet_sf	0.999981
1267	ENSG00000121766	ZCCHC17	1.25617	1.50368	0.209054	0.00761597	0.0131284	0.0078506	0.0179656	7	7	7	A1	Adipose. subcutaneous (STARNET)	EpiXcan	0.983372	starnet_sf	0.999981
1268	ENSG00000154096	THY1	-1.25451	-1.61444	0.209657	0.00659574	0.0221957	0.00053336	0.00139119	2	3	3	A1	Adipose. subcutaneous (STARNET)	EpiXcan	0.983372	starnet_sf	0.999981
1269	ENSG00000125733	TRIP10	1.2533	1.44395	0.210097	0.0182369	0.0339641	1.5652e-05	4.81876e-05	5	19	5	A1	Adipose. subcutaneous (STARNET)	EpiXcan	0.983372	starnet_sf	0.999981
1270	ENSG00000083828	ZNF586	-1.25326	-0.560324	0.21011	0.070389	0.150773	9.05864e-22	8.72073e-21	23	34	28	A1	Adipose. subcutaneous (STARNET)	EpiXcan	0.983372	starnet_sf	0.999981
1271	ENSG00000181804	SLC9A9	-1.25255	-1.55661	0.210371	0.00787264	0.0404147	2.4818e-06	8.27472e-06	3	4	4	A1	Adipose. subcutaneous (STARNET)	EpiXcan	0.983372	starnet_sf	0.999981
1272	ENSG00000184983	NDUFA6	-1.25249	-0.521312	0.210391	0.0346512	0.201117	1.06829e-28	1.41107e-27	13	51	19	A1	Adipose. subcutaneous (STARNET)	EpiXcan	0.983372	starnet_sf	0.999981
1273	ENSG00000077420	APBB1IP	-1.25089	-0.662922	0.210976	0.0374222	0.0802111	1.70826e-11	8.61188e-11	7	19	9	A1	Adipose. subcutaneous (STARNET)	EpiXcan	0.983372	starnet_sf	0.999981
1274	ENSG00000103160	HSDL1	-1.25081	-1.33467	0.211004	0.00718308	0.0214712	0.000637153	0.00164847	13	18	16	A1	Adipose. subcutaneous (STARNET)	EpiXcan	0.983372	starnet_sf	0.999981
1275	ENSG00000174405	LIG4	-1.2501	-1.18564	0.211265	0.0105828	0.0306352	4.1071e-05	0.000120977	3	11	5	A1	Adipose. subcutaneous (STARNET)	EpiXcan	0.983372	starnet_sf	0.999981
1276	ENSG00000185518	SV2B	1.25002	0.881208	0.211293	0.0212019	0.078599	3.22855e-11	1.60174e-10	2	2	2	A1	Adipose. subcutaneous (STARNET)	EpiXcan	0.983372	starnet_sf	0.999981
1277	ENSG00000133059	DSTYK	-1.24992	-0.746265	0.21133	0.0316999	0.203353	4.20908e-29	5.66559e-28	20	43	23	A1	Adipose. subcutaneous (STARNET)	EpiXcan	0.983372	starnet_sf	0.999981
1278	ENSG00000100281	HMGXB4	-1.24989	-2.89879	0.211341	0.00199928	0.0136936	0.00654917	0.0151195	5	10	6	A1	Adipose. subcutaneous (STARNET)	EpiXcan	0.983372	starnet_sf	0.999981
1279	ENSG00000163945	UVSSA	-1.24948	-0.358331	0.211489	0.107214	0.246262	3.33736e-36	5.83169e-35	11	34	17	A1	Adipose. subcutaneous (STARNET)	EpiXcan	0.983372	starnet_sf	0.999981
1280	ENSG00000125775	SDCBP2	1.24889	0.216679	0.211706	0.315135	0.460409	4.04501e-81	2.40195e-79	45	89	64	A1	Adipose. subcutaneous (STARNET)	EpiXcan	0.983372	starnet_sf	0.999981
1281	ENSG00000133818	RRAS2	-1.24818	-1.12713	0.211964	0.0126781	0.0175915	0.00196221	0.00480789	14	24	18	A1	Adipose. subcutaneous (STARNET)	EpiXcan	0.983372	starnet_sf	0.999981
1282	ENSG00000227141	AL160286.1	-1.24809	-0.849251	0.211999	0.0272262	0.0625284	3.02154e-09	1.28973e-08	9	14	13	A1	Adipose. subcutaneous (STARNET)	EpiXcan	0.983372	starnet_sf	0.999981
1283	ENSG00000101098	RIMS4	1.24789	1.58065	0.212073	0.00741773	0.0264668	0.000145722	0.000402549	5	9	5	A1	Adipose. subcutaneous (STARNET)	EpiXcan	0.983372	starnet_sf	0.999981
1284	ENSG00000128487	SPECC1	-1.24784	-0.526658	0.212091	0.0570545	0.0800508	2.28053e-11	1.14069e-10	23	38	26	A1	Adipose. subcutaneous (STARNET)	EpiXcan	0.983372	starnet_sf	0.999981
1285	ENSG00000134061	CD180	1.2476	0.702458	0.212176	0.0244818	0.0171571	0.00242723	0.00590205	33	42	41	A1	Adipose. subcutaneous (STARNET)	EpiXcan	0.983372	starnet_sf	0.999981
1286	ENSG00000125449	ARMC7	-1.24732	-0.852645	0.212278	0.0225704	0.113206	5.74054e-16	3.88297e-15	12	16	15	A1	Adipose. subcutaneous (STARNET)	EpiXcan	0.983372	starnet_sf	0.999981
1287	ENSG00000105254	TBCB	1.2468	0.855105	0.21247	0.0220303	0.0867516	2.30252e-12	1.23996e-11	11	42	14	A1	Adipose. subcutaneous (STARNET)	EpiXcan	0.983372	starnet_sf	0.999981
1288	ENSG00000125779	PANK2	-1.24664	-1.7811	0.212531	0.00521319	0.0101282	0.0188108	0.0410941	5	9	6	A1	Adipose. subcutaneous (STARNET)	EpiXcan	0.983372	starnet_sf	0.999981
1289	ENSG00000185324	CDK10	1.24596	0.511677	0.212779	0.101235	0.222773	7.5436e-33	1.16765e-31	10	36	20	A1	Adipose. subcutaneous (STARNET)	EpiXcan	0.983372	starnet_sf	0.999981
1290	ENSG00000011028	MRC2	-1.24596	-1.0487	0.21278	0.0160257	0.0376365	5.53072e-06	1.77991e-05	18	29	21	A1	Adipose. subcutaneous (STARNET)	EpiXcan	0.983372	starnet_sf	0.999981
1291	ENSG00000036672	USP2	-1.24578	-0.564341	0.212845	0.0402251	0.0630734	2.51436e-09	1.08046e-08	15	21	16	A1	Adipose. subcutaneous (STARNET)	EpiXcan	0.983372	starnet_sf	0.999981
1292	ENSG00000072832	CRMP1	-1.24512	-1.37273	0.213089	0.0103495	0.0361306	9.12332e-06	2.87947e-05	12	60	16	A1	Adipose. subcutaneous (STARNET)	EpiXcan	0.983372	starnet_sf	0.999981
1293	ENSG00000171714	ANO5	-1.24462	-0.281156	0.213271	0.172828	0.334009	2.45813e-52	7.09423e-51	14	41	19	A1	Adipose. subcutaneous (STARNET)	EpiXcan	0.983372	starnet_sf	0.999981
1294	ENSG00000146409	SLC18B1	-1.24405	-0.762455	0.213483	0.0430172	0.0988777	3.59326e-14	2.18e-13	31	43	35	A1	Adipose. subcutaneous (STARNET)	EpiXcan	0.983372	starnet_sf	0.999981
1295	ENSG00000137177	KIF13A	-1.24391	-1.31126	0.213533	0.00911112	0.044966	7.05086e-07	2.48484e-06	12	20	18	A1	Adipose. subcutaneous (STARNET)	EpiXcan	0.983372	starnet_sf	0.999981
1296	ENSG00000070214	SLC44A1	1.24353	1.58347	0.213671	0.00850386	0.0313361	3.49715e-05	0.000103762	8	44	12	A1	Adipose. subcutaneous (STARNET)	EpiXcan	0.983372	starnet_sf	0.999981
1297	ENSG00000165502	RPL36AL	-1.24318	-0.331833	0.2138	0.171978	0.29232	7.32931e-45	1.7256e-43	22	27	24	A1	Adipose. subcutaneous (STARNET)	EpiXcan	0.983372	starnet_sf	0.999981
1298	ENSG00000100450	GZMH	-1.24164	-1.918	0.21437	0.00551602	0.0154737	0.00405898	0.00961375	9	9	9	A1	Adipose. subcutaneous (STARNET)	EpiXcan	0.983372	starnet_sf	0.999981
1299	ENSG00000100056	ESS2	1.24116	0.483406	0.214546	0.0839535	0.121788	4.46997e-17	3.22684e-16	24	44	27	A1	Adipose. subcutaneous (STARNET)	EpiXcan	0.983372	starnet_sf	0.999981
1300	ENSG00000234840	LINC01239	-1.24066	-0.459694	0.21473	0.090356	0.215687	4.64911e-31	6.7015e-30	56	96	74	A1	Adipose. subcutaneous (STARNET)	EpiXcan	0.983372	starnet_sf	0.999981
1301	ENSG00000002549	LAP3	-1.24061	-1.18159	0.214749	0.0133695	0.0703399	3.43402e-10	1.57824e-09	20	45	26	A1	Adipose. subcutaneous (STARNET)	EpiXcan	0.983372	starnet_sf	0.999981
1302	ENSG00000074416	MGLL	1.2402	0.838442	0.2149	0.0275625	0.0714774	2.43677e-10	1.13311e-09	16	25	19	A1	Adipose. subcutaneous (STARNET)	EpiXcan	0.983372	starnet_sf	0.999981
1303	ENSG00000103657	HERC1	-1.23989	-0.710414	0.215017	0.0366178	0.0953224	1.61719e-13	9.3546e-13	11	27	13	A1	Adipose. subcutaneous (STARNET)	EpiXcan	0.983372	starnet_sf	0.999981
1304	ENSG00000138750	NUP54	1.23977	1.18162	0.215061	0.0161623	0.0548046	3.31747e-08	1.30406e-07	14	19	17	A1	Adipose. subcutaneous (STARNET)	EpiXcan	0.983372	starnet_sf	0.999981
1305	ENSG00000263568	MIR3916	-1.23942	-0.691275	0.215191	0.0328853	0.0441498	8.72263e-07	3.04759e-06	25	60	26	A1	Adipose. subcutaneous (STARNET)	EpiXcan	0.983372	starnet_sf	0.999981
1306	ENSG00000166037	CEP57	-1.23919	-0.672064	0.215274	0.0350507	0.095388	1.87213e-13	1.07782e-12	10	23	12	A1	Adipose. subcutaneous (STARNET)	EpiXcan	0.983372	starnet_sf	0.999981
1307	ENSG00000189129	PLAC9	-1.23813	-0.527334	0.21567	0.0613039	0.175412	1.87183e-25	2.14334e-24	15	51	21	A1	Adipose. subcutaneous (STARNET)	EpiXcan	0.983372	starnet_sf	0.999981
1308	ENSG00000091640	SPAG7	1.23746	0.452823	0.215916	0.071619	0.131666	7.83019e-19	6.28476e-18	16	24	20	A1	Adipose. subcutaneous (STARNET)	EpiXcan	0.983372	starnet_sf	0.999981
1309	ENSG00000120915	EPHX2	-1.23734	-1.09916	0.21596	0.0167944	0.0459409	4.11329e-07	1.4803e-06	10	73	12	A1	Adipose. subcutaneous (STARNET)	EpiXcan	0.983372	starnet_sf	0.999981
1310	ENSG00000137275	RIPK1	-1.23678	-2.53508	0.21617	0.00309019	0.0635158	3.07528e-09	1.31183e-08	11	23	16	A1	Adipose. subcutaneous (STARNET)	EpiXcan	0.983372	starnet_sf	0.999981
1311	ENSG00000166173	LARP6	-1.23674	-0.285299	0.216184	0.223489	0.382049	9.20453e-63	3.40289e-61	12	23	14	A1	Adipose. subcutaneous (STARNET)	EpiXcan	0.983372	starnet_sf	0.999981
1312	ENSG00000153982	GDPD1	-1.23661	-0.416237	0.216233	0.0531721	0.0763571	6.76269e-11	3.27991e-10	17	48	22	A1	Adipose. subcutaneous (STARNET)	EpiXcan	0.983372	starnet_sf	0.999981
1313	ENSG00000104313	EYA1	1.23659	0.496668	0.216238	0.059498	0.103294	1.65448e-14	1.01989e-13	35	52	39	A1	Adipose. subcutaneous (STARNET)	EpiXcan	0.983372	starnet_sf	0.999981
1314	ENSG00000084636	COL16A1	-1.23647	-1.12458	0.216285	0.015996	0.0549878	2.8915e-08	1.14264e-07	22	34	29	A1	Adipose. subcutaneous (STARNET)	EpiXcan	0.983372	starnet_sf	0.999981
1315	ENSG00000226314	ZNF192P1	1.23588	0.528092	0.216503	0.0642652	0.107621	2.38249e-15	1.55435e-14	31	79	40	A1	Adipose. subcutaneous (STARNET)	EpiXcan	0.983372	starnet_sf	0.999981
1316	ENSG00000105426	PTPRS	-1.23573	-1.10985	0.21656	0.0155582	0.0266268	0.000146711	0.000405031	8	29	8	A1	Adipose. subcutaneous (STARNET)	EpiXcan	0.983372	starnet_sf	0.999981
1317	ENSG00000225383	SFTA1P	1.23564	0.289031	0.216593	0.177623	0.253606	8.25496e-38	1.53013e-36	11	27	13	A1	Adipose. subcutaneous (STARNET)	EpiXcan	0.983372	starnet_sf	0.999981
1318	ENSG00000110514	MADD	-1.23531	-0.447652	0.216714	0.0758947	0.120415	2.9373e-17	2.14698e-16	12	25	16	A1	Adipose. subcutaneous (STARNET)	EpiXcan	0.983372	starnet_sf	0.999981
1319	ENSG00000127472	PLA2G5	-1.23522	-0.494707	0.216749	0.0489833	0.143526	4.03839e-20	3.53063e-19	15	51	19	A1	Adipose. subcutaneous (STARNET)	EpiXcan	0.983372	starnet_sf	0.999981
1320	ENSG00000229180	AC006001.3	1.23513	1.25259	0.216783	0.0111088	0.0279226	0.000100593	0.000282773	12	33	14	A1	Adipose. subcutaneous (STARNET)	EpiXcan	0.983372	starnet_sf	0.999981
1321	ENSG00000198089	SFI1	1.23441	0.843653	0.217052	0.0236567	0.0445057	6.69149e-07	2.36253e-06	17	22	21	A1	Adipose. subcutaneous (STARNET)	EpiXcan	0.983372	starnet_sf	0.999981
1322	ENSG00000135549	PKIB	1.23414	1.21453	0.217151	0.0119448	0.0518396	9.29475e-08	3.5246e-07	3	15	5	A1	Adipose. subcutaneous (STARNET)	EpiXcan	0.983372	starnet_sf	0.999981
1323	ENSG00000154174	TOMM70	-1.23338	-0.741342	0.217433	0.0325181	0.0353789	1.00529e-05	3.158e-05	15	21	15	A1	Adipose. subcutaneous (STARNET)	EpiXcan	0.983372	starnet_sf	0.999981
1324	ENSG00000172590	MRPL52	-1.23332	-0.68328	0.217456	0.0413249	0.0849926	4.45811e-12	2.35265e-11	21	64	35	A1	Adipose. subcutaneous (STARNET)	EpiXcan	0.983372	starnet_sf	0.999981
1325	ENSG00000171757	LRRC34	-1.23301	-0.718028	0.217572	0.0572414	0.104361	1.12717e-14	7.00632e-14	9	14	10	A1	Adipose. subcutaneous (STARNET)	EpiXcan	0.983372	starnet_sf	0.999981
1326	ENSG00000145214	DGKQ	-1.23276	-0.675063	0.217664	0.0389014	0.121564	5.09958e-17	3.66951e-16	13	25	16	A1	Adipose. subcutaneous (STARNET)	EpiXcan	0.983372	starnet_sf	0.999981
1327	ENSG00000112062	MAPK14	1.2324	1.53339	0.217798	0.00633842	0.0120249	0.0102678	0.0231704	20	47	26	A1	Adipose. subcutaneous (STARNET)	EpiXcan	0.983372	starnet_sf	0.999981
1328	ENSG00000130714	POMT1	-1.23163	-3.7546	0.218088	0.00132816	0.0123986	0.0100398	0.0226902	7	11	10	A1	Adipose. subcutaneous (STARNET)	EpiXcan	0.983372	starnet_sf	0.999981
1329	ENSG00000104067	TJP1	1.23091	0.842236	0.218355	0.0131257	0.0353562	1.1306e-05	3.53756e-05	24	32	32	A1	Adipose. subcutaneous (STARNET)	EpiXcan	0.983372	starnet_sf	0.999981
1330	ENSG00000040199	PHLPP2	-1.23064	-1.23065	0.218458	0.0124262	0.0835986	5.07181e-12	2.6577e-11	18	32	25	A1	Adipose. subcutaneous (STARNET)	EpiXcan	0.983372	starnet_sf	0.999981
1331	ENSG00000010932	FMO1	1.23045	21.6572	0.218527	3.84218e-05	0.0118956	0.0114866	0.0257733	2	19	2	A1	Adipose. subcutaneous (STARNET)	EpiXcan	0.983372	starnet_sf	0.999981
1332	ENSG00000119514	GALNT12	1.22863	0.744132	0.219211	0.0538299	0.0136576	0.00664464	0.0153215	59	90	72	A1	Adipose. subcutaneous (STARNET)	EpiXcan	0.983372	starnet_sf	0.999981
1333	ENSG00000233101	HOXB-AS3	-1.22857	-7.26818	0.219234	0.000287664	0.0139429	0.00615582	0.0142704	6	18	7	A1	Adipose. subcutaneous (STARNET)	EpiXcan	0.983372	starnet_sf	0.999981
1334	ENSG00000170889	RPS9	1.22849	0.491591	0.219264	0.0701788	0.13383	3.58473e-19	2.928e-18	48	80	62	A1	Adipose. subcutaneous (STARNET)	EpiXcan	0.983372	starnet_sf	0.999981
1335	ENSG00000047932	GOPC	-1.22837	-0.988423	0.219309	0.0181692	0.0201186	0.000928167	0.00235374	35	60	41	A1	Adipose. subcutaneous (STARNET)	EpiXcan	0.983372	starnet_sf	0.999981
1336	ENSG00000271646	AC099343.3	1.2283	0.696317	0.219335	0.0336703	0.0488108	2.26504e-07	8.30742e-07	20	32	25	A1	Adipose. subcutaneous (STARNET)	EpiXcan	0.983372	starnet_sf	0.999981
1337	ENSG00000148468	FAM171A1	-1.2275	-0.614057	0.219636	0.0461927	0.150811	1.887e-21	1.7746e-20	18	41	22	A1	Adipose. subcutaneous (STARNET)	EpiXcan	0.983372	starnet_sf	0.999981
1338	ENSG00000075275	CELSR1	-1.22738	-4.29453	0.21968	0.000895329	0.0982908	4.70655e-14	2.83492e-13	12	38	19	A1	Adipose. subcutaneous (STARNET)	EpiXcan	0.983372	starnet_sf	0.999981
1339	ENSG00000110063	DCPS	-1.22559	-1.02427	0.220354	0.0161513	0.0431251	9.26182e-07	3.22589e-06	19	29	22	A1	Adipose. subcutaneous (STARNET)	EpiXcan	0.983372	starnet_sf	0.999981
1340	ENSG00000170624	SGCD	-1.22392	-0.293896	0.220982	0.195418	0.292685	2.93267e-44	6.77391e-43	22	46	23	A1	Adipose. subcutaneous (STARNET)	EpiXcan	0.983372	starnet_sf	0.999981
1341	ENSG00000233016	SNHG7	1.22357	0.282533	0.221113	0.149547	0.392107	2.53205e-65	9.87793e-64	15	97	19	A1	Adipose. subcutaneous (STARNET)	EpiXcan	0.983372	starnet_sf	0.999981
1342	ENSG00000137441	FGFBP2	1.22353	1.55658	0.22113	0.00569172	0.0650685	1.53181e-09	6.70044e-09	2	20	4	A1	Adipose. subcutaneous (STARNET)	EpiXcan	0.983372	starnet_sf	0.999981
1343	ENSG00000175183	CSRP2	1.2229	0.802377	0.221369	0.0272277	0.0461766	4.76294e-07	1.70632e-06	11	29	13	A1	Adipose. subcutaneous (STARNET)	EpiXcan	0.983372	starnet_sf	0.999981
1344	ENSG00000128536	CDHR3	1.22266	0.496336	0.221458	0.0722865	0.132032	1.87394e-18	1.46551e-17	45	67	56	A1	Adipose. subcutaneous (STARNET)	EpiXcan	0.983372	starnet_sf	0.999981
1345	ENSG00000182667	NTM	1.22256	1.92199	0.221494	0.00361785	0.0186252	0.00148148	0.00367291	5	6	5	A1	Adipose. subcutaneous (STARNET)	EpiXcan	0.983372	starnet_sf	0.999981
1346	ENSG00000197157	SND1	1.22208	0.40922	0.221678	0.121212	0.16795	5.19735e-24	5.57987e-23	37	49	39	A1	Adipose. subcutaneous (STARNET)	EpiXcan	0.983372	starnet_sf	0.999981
1347	ENSG00000261312	AC002550.1	1.22205	0.255556	0.221689	0.169656	0.332964	4.17533e-52	1.19473e-50	26	33	31	A1	Adipose. subcutaneous (STARNET)	EpiXcan	0.983372	starnet_sf	0.999981
1348	ENSG00000132669	RIN2	1.22168	0.675053	0.221829	0.0311887	0.0526062	3.33985e-08	1.31208e-07	8	10	10	A1	Adipose. subcutaneous (STARNET)	EpiXcan	0.983372	starnet_sf	0.999981
1349	ENSG00000106560	GIMAP2	1.22132	1.56134	0.221967	0.00526791	0.0310738	3.45174e-05	0.000102529	10	18	13	A1	Adipose. subcutaneous (STARNET)	EpiXcan	0.983372	starnet_sf	0.999981
1350	ENSG00000188002	AC026412.1	1.22122	0.278635	0.222005	0.242317	0.687669	3.68481e-166	1.41286e-163	9	26	14	A1	Adipose. subcutaneous (STARNET)	EpiXcan	0.983372	starnet_sf	0.999981
1351	ENSG00000167191	GPRC5B	-1.22088	-0.670598	0.222133	0.0296641	0.0308558	4.29949e-05	0.000126173	27	45	38	A1	Adipose. subcutaneous (STARNET)	EpiXcan	0.983372	starnet_sf	0.999981
1352	ENSG00000138772	ANXA3	-1.22062	-0.255376	0.222229	0.252844	0.42832	2.57836e-74	1.28154e-72	13	21	18	A1	Adipose. subcutaneous (STARNET)	EpiXcan	0.983372	starnet_sf	0.999981
1353	ENSG00000149743	TRPT1	-1.22052	-0.412334	0.222267	0.082268	0.137578	2.79494e-19	2.30677e-18	23	54	25	A1	Adipose. subcutaneous (STARNET)	EpiXcan	0.983372	starnet_sf	0.999981
1354	ENSG00000139190	VAMP1	-1.22023	-0.624587	0.222377	0.0479293	0.0540866	3.77124e-08	1.47508e-07	24	34	26	A1	Adipose. subcutaneous (STARNET)	EpiXcan	0.983372	starnet_sf	0.999981
1355	ENSG00000168795	ZBTB5	1.21984	3.37751	0.222525	0.0015943	0.0175922	0.00206437	0.00504808	2	27	3	A1	Adipose. subcutaneous (STARNET)	EpiXcan	0.983372	starnet_sf	0.999981
1356	ENSG00000235878	AP001468.1	-1.21982	-0.454381	0.222534	0.0695049	0.130601	1.75799e-18	1.37644e-17	23	35	31	A1	Adipose. subcutaneous (STARNET)	EpiXcan	0.983372	starnet_sf	0.999981
1357	ENSG00000112290	WASF1	1.2184	0.612138	0.223071	0.0400941	0.118196	6.20761e-17	4.44063e-16	22	36	24	A1	Adipose. subcutaneous (STARNET)	EpiXcan	0.983372	starnet_sf	0.999981
1358	ENSG00000144362	PHOSPHO2	1.21797	0.328388	0.223237	0.172129	0.278107	3.52204e-42	7.56252e-41	17	29	22	A1	Adipose. subcutaneous (STARNET)	EpiXcan	0.983372	starnet_sf	0.999981
1359	ENSG00000137992	DBT	1.21767	2.41298	0.223351	0.00270082	0.0150977	0.00436855	0.010307	8	17	11	A1	Adipose. subcutaneous (STARNET)	EpiXcan	0.983372	starnet_sf	0.999981
1360	ENSG00000204574	ABCF1	-1.21725	-1.26038	0.22351	0.0121168	0.0395083	3.23184e-06	1.06485e-05	2	9	4	A1	Adipose. subcutaneous (STARNET)	EpiXcan	0.983372	starnet_sf	0.999981
1361	ENSG00000065308	TRAM2	-1.21705	-0.694039	0.223587	0.0473156	0.0750003	8.10323e-11	3.91452e-10	22	40	29	A1	Adipose. subcutaneous (STARNET)	EpiXcan	0.983372	starnet_sf	0.999981
1362	ENSG00000246560	AC018797.2	-1.21666	-0.821648	0.223735	0.018245	0.0135974	0.00689893	0.0158942	24	52	29	A1	Adipose. subcutaneous (STARNET)	EpiXcan	0.983372	starnet_sf	0.999981
1363	ENSG00000160917	CPSF4	-1.2166	-1.35978	0.223757	0.00897503	0.025104	0.000232777	0.000629812	4	6	5	A1	Adipose. subcutaneous (STARNET)	EpiXcan	0.983372	starnet_sf	0.999981
1364	ENSG00000188001	TPRG1	1.21659	0.706398	0.223759	0.0220083	0.0110151	0.0146614	0.0324626	29	48	43	A1	Adipose. subcutaneous (STARNET)	EpiXcan	0.983372	starnet_sf	0.999981
1365	ENSG00000197958	RPL12	-1.21608	-0.595256	0.223953	0.0336292	0.0853469	4.12192e-12	2.1821e-11	28	45	40	A1	Adipose. subcutaneous (STARNET)	EpiXcan	0.983372	starnet_sf	0.999981
1366	ENSG00000116704	SLC35D1	1.21531	0.966106	0.224248	0.0134464	0.0162867	0.00301305	0.00724254	15	26	17	A1	Adipose. subcutaneous (STARNET)	EpiXcan	0.983372	starnet_sf	0.999981
1367	ENSG00000121440	PDZRN3	-1.21397	-0.788584	0.224758	0.0251066	0.0818443	1.18362e-11	6.01672e-11	19	33	24	A1	Adipose. subcutaneous (STARNET)	EpiXcan	0.983372	starnet_sf	0.999981
1368	ENSG00000152749	GPR180	1.21382	0.363252	0.224815	0.0987237	0.230826	1.1965e-33	1.91155e-32	59	140	73	A1	Adipose. subcutaneous (STARNET)	EpiXcan	0.983372	starnet_sf	0.999981
1369	ENSG00000128655	PDE11A	1.21289	0.260717	0.225172	0.217015	0.508942	7.7669e-95	6.20428e-93	60	96	73	A1	Adipose. subcutaneous (STARNET)	EpiXcan	0.983372	starnet_sf	0.999981
1370	ENSG00000141959	PFKL	1.21271	0.37393	0.22524	0.0914334	0.213756	4.20552e-31	6.08825e-30	19	57	33	A1	Adipose. subcutaneous (STARNET)	EpiXcan	0.983372	starnet_sf	0.999981
1371	ENSG00000030110	BAK1	1.21211	0.334547	0.225469	0.150205	0.222745	3.26772e-32	4.94394e-31	21	56	27	A1	Adipose. subcutaneous (STARNET)	EpiXcan	0.983372	starnet_sf	0.999981
1372	ENSG00000253873	PCDHGA11	-1.21197	-1.28902	0.225524	0.012132	0.049878	1.70792e-07	6.33508e-07	9	20	11	A1	Adipose. subcutaneous (STARNET)	EpiXcan	0.983372	starnet_sf	0.999981
1373	ENSG00000166908	PIP4K2C	1.21181	0.750499	0.225586	0.0285654	0.0394415	3.57467e-06	1.17205e-05	29	33	32	A1	Adipose. subcutaneous (STARNET)	EpiXcan	0.983372	starnet_sf	0.999981
1374	ENSG00000182836	PLCXD3	1.21177	1.51676	0.225602	0.00677662	0.0205209	0.000833808	0.00212449	2	19	2	A1	Adipose. subcutaneous (STARNET)	EpiXcan	0.983372	starnet_sf	0.999981
1375	ENSG00000168268	NT5DC2	1.20993	0.35092	0.226306	0.135896	0.150252	1.32627e-21	1.26277e-20	38	67	43	A1	Adipose. subcutaneous (STARNET)	EpiXcan	0.983372	starnet_sf	0.999981
1376	ENSG00000114405	C3orf14	1.20985	0.663357	0.226335	0.0418854	0.177768	3.67217e-25	4.1482e-24	4	23	5	A1	Adipose. subcutaneous (STARNET)	EpiXcan	0.983372	starnet_sf	0.999981
1377	ENSG00000175662	TOM1L2	1.20908	0.993376	0.226631	0.0169593	0.0882778	9.31544e-13	5.15944e-12	15	31	22	A1	Adipose. subcutaneous (STARNET)	EpiXcan	0.983372	starnet_sf	0.999981
1378	ENSG00000159873	CCDC117	-1.20845	-1.46871	0.226874	0.0143547	0.0592007	8.62082e-09	3.56962e-08	10	21	14	A1	Adipose. subcutaneous (STARNET)	EpiXcan	0.983372	starnet_sf	0.999981
1379	ENSG00000256269	HMBS	1.20791	0.710483	0.227081	0.0350451	0.0723366	1.54043e-10	7.28419e-10	7	9	8	A1	Adipose. subcutaneous (STARNET)	EpiXcan	0.983372	starnet_sf	0.999981
1380	ENSG00000172840	PDP2	-1.20777	-0.549338	0.227135	0.0422585	0.0526843	6.46079e-08	2.48151e-07	30	73	33	A1	Adipose. subcutaneous (STARNET)	EpiXcan	0.983372	starnet_sf	0.999981
1381	ENSG00000096696	DSP	-1.20704	-0.292053	0.227416	0.161328	0.306044	2.69969e-47	6.82294e-46	32	75	35	A1	Adipose. subcutaneous (STARNET)	EpiXcan	0.983372	starnet_sf	0.999981
1382	ENSG00000198719	DLL1	1.20692	0.469657	0.227464	0.0811961	0.132769	8.68789e-19	6.96069e-18	40	78	52	A1	Adipose. subcutaneous (STARNET)	EpiXcan	0.983372	starnet_sf	0.999981
1383	ENSG00000105497	ZNF175	1.20656	0.833902	0.227601	0.0187795	0.128165	2.53367e-18	1.96998e-17	8	22	13	A1	Adipose. subcutaneous (STARNET)	EpiXcan	0.983372	starnet_sf	0.999981
1384	ENSG00000070814	TCOF1	-1.20608	-2.25033	0.227785	0.00308586	0.010475	0.0173924	0.0381508	2	2	2	A1	Adipose. subcutaneous (STARNET)	EpiXcan	0.983372	starnet_sf	0.999981
1385	ENSG00000122642	FKBP9	-1.20607	-0.73681	0.22779	0.0290511	0.0389381	3.31018e-06	1.08826e-05	21	28	26	A1	Adipose. subcutaneous (STARNET)	EpiXcan	0.983372	starnet_sf	0.999981
1386	ENSG00000153064	BANK1	-1.20552	-0.475249	0.228002	0.073464	0.191076	2.90112e-27	3.6116e-26	27	48	41	A1	Adipose. subcutaneous (STARNET)	EpiXcan	0.983372	starnet_sf	0.999981
1387	ENSG00000167695	FAM57A	-1.2054	-0.625164	0.22805	0.0437279	0.0767616	5.28696e-11	2.58568e-10	37	47	43	A1	Adipose. subcutaneous (STARNET)	EpiXcan	0.983372	starnet_sf	0.999981
1388	ENSG00000064205	WISP2	1.20536	1.05935	0.228063	0.0174427	0.0519493	9.36652e-08	3.55081e-07	14	25	15	A1	Adipose. subcutaneous (STARNET)	EpiXcan	0.983372	starnet_sf	0.999981
1389	ENSG00000144354	CDCA7	1.20487	1.02524	0.228253	0.0181126	0.0395059	3.51108e-06	1.15233e-05	23	39	28	A1	Adipose. subcutaneous (STARNET)	EpiXcan	0.983372	starnet_sf	0.999981
1390	ENSG00000269886	AC022382.1	-1.20469	-1.02181	0.228322	0.0140735	0.0348243	1.3022e-05	4.05088e-05	14	23	18	A1	Adipose. subcutaneous (STARNET)	EpiXcan	0.983372	starnet_sf	0.999981
1391	ENSG00000088325	TPX2	1.20428	0.419416	0.228483	0.0993419	0.138298	2.13199e-19	1.78041e-18	15	37	17	A1	Adipose. subcutaneous (STARNET)	EpiXcan	0.983372	starnet_sf	0.999981
1392	ENSG00000140287	HDC	-1.20412	-0.822334	0.228543	0.031979	0.0180507	0.00188403	0.00462647	42	61	52	A1	Adipose. subcutaneous (STARNET)	EpiXcan	0.983372	starnet_sf	0.999981
1393	ENSG00000198056	PRIM1	1.20281	2.10447	0.229052	0.00286265	0.0108555	0.0157601	0.0347576	4	21	5	A1	Adipose. subcutaneous (STARNET)	EpiXcan	0.983372	starnet_sf	0.999981
1394	ENSG00000116791	CRYZ	-1.2028	-0.201929	0.229055	0.380975	0.563477	1.02455e-114	1.09995e-112	59	173	77	A1	Adipose. subcutaneous (STARNET)	EpiXcan	0.983372	starnet_sf	0.999981
1395	ENSG00000090971	NAT14	-1.20266	-0.996358	0.229106	0.0166389	0.0297717	5.56681e-05	0.000161319	17	49	20	A1	Adipose. subcutaneous (STARNET)	EpiXcan	0.983372	starnet_sf	0.999981
1396	ENSG00000272777	AC019131.2	-1.20239	-0.27266	0.229211	0.182699	0.281009	5.48374e-44	1.25156e-42	42	129	47	A1	Adipose. subcutaneous (STARNET)	EpiXcan	0.983372	starnet_sf	0.999981
1397	ENSG00000218510	LINC00339	-1.2021	-0.161189	0.229323	0.569904	0.665499	1.31596e-158	4.10702e-156	19	46	24	A1	Adipose. subcutaneous (STARNET)	EpiXcan	0.983372	starnet_sf	0.999981
1398	ENSG00000251396	LINC01301	-1.20137	-0.354623	0.229606	0.130564	0.207603	1.77097e-30	2.5203e-29	17	25	18	A1	Adipose. subcutaneous (STARNET)	EpiXcan	0.983372	starnet_sf	0.999981
1399	ENSG00000168000	BSCL2	-1.20093	-0.445485	0.229778	0.0979289	0.279597	1.41901e-42	3.07642e-41	46	102	55	A1	Adipose. subcutaneous (STARNET)	EpiXcan	0.983372	starnet_sf	0.999981
1400	ENSG00000167972	ABCA3	-1.20083	-1.16641	0.229819	0.013806	0.0133401	0.00746934	0.0171377	13	54	16	A1	Adipose. subcutaneous (STARNET)	EpiXcan	0.983372	starnet_sf	0.999981
1401	ENSG00000167535	CACNB3	1.20076	0.349539	0.229846	0.119227	0.146304	1.74722e-20	1.54975e-19	33	62	39	A1	Adipose. subcutaneous (STARNET)	EpiXcan	0.983372	starnet_sf	0.999981
1402	ENSG00000158163	DZIP1L	1.19912	0.46319	0.230482	0.0738398	0.0697698	3.40636e-10	1.5666e-09	37	52	47	A1	Adipose. subcutaneous (STARNET)	EpiXcan	0.983372	starnet_sf	0.999981
1403	ENSG00000229186	ADAM1A	1.19832	0.384806	0.230794	0.122387	0.197133	1.57319e-28	2.06375e-27	25	36	29	A1	Adipose. subcutaneous (STARNET)	EpiXcan	0.983372	starnet_sf	0.999981
1404	ENSG00000143799	PARP1	-1.19785	-1.11582	0.230974	0.0149847	0.0433851	9.70629e-07	3.37282e-06	28	43	36	A1	Adipose. subcutaneous (STARNET)	EpiXcan	0.983372	starnet_sf	0.999981
1405	ENSG00000182985	CADM1	-1.19759	-0.624462	0.231075	0.0348163	0.0332871	2.18853e-05	6.62684e-05	39	84	55	A1	Adipose. subcutaneous (STARNET)	EpiXcan	0.983372	starnet_sf	0.999981
1406	ENSG00000149474	KAT14	-1.19708	-0.961989	0.231275	0.0195829	0.0151997	0.00357067	0.00851883	23	41	32	A1	Adipose. subcutaneous (STARNET)	EpiXcan	0.983372	starnet_sf	0.999981
1407	ENSG00000090530	P3H2	-1.19706	-0.612085	0.231285	0.0439536	0.0820488	8.18438e-12	4.21467e-11	24	38	30	A1	Adipose. subcutaneous (STARNET)	EpiXcan	0.983372	starnet_sf	0.999981
1408	ENSG00000125409	TEKT3	1.19598	0.189356	0.231704	0.460642	0.650711	2.70208e-146	6.59307e-144	11	19	15	A1	Adipose. subcutaneous (STARNET)	EpiXcan	0.983372	starnet_sf	0.999981
1409	ENSG00000172201	ID4	1.19576	1.04395	0.231792	0.0150161	0.116887	1.27022e-16	8.94818e-16	7	9	9	A1	Adipose. subcutaneous (STARNET)	EpiXcan	0.983372	starnet_sf	0.999981
1410	ENSG00000116157	GPX7	1.19453	0.395667	0.232271	0.098774	0.527448	1.01861e-99	8.9345e-98	13	32	17	A1	Adipose. subcutaneous (STARNET)	EpiXcan	0.983372	starnet_sf	0.999981
1411	ENSG00000184110	EIF3C	-1.19444	-0.581221	0.232307	0.0714842	0.186407	2.02033e-26	2.41432e-25	39	98	52	A1	Adipose. subcutaneous (STARNET)	EpiXcan	0.983372	starnet_sf	0.999981
1412	ENSG00000164088	PPM1M	1.19285	0.576004	0.232929	0.0467544	0.111753	7.69682e-16	5.16974e-15	11	18	13	A1	Adipose. subcutaneous (STARNET)	EpiXcan	0.983372	starnet_sf	0.999981
1413	ENSG00000112343	TRIM38	1.19258	0.772345	0.233033	0.0258051	0.268507	2.37286e-43	5.29848e-42	20	118	44	A1	Adipose. subcutaneous (STARNET)	EpiXcan	0.983372	starnet_sf	0.999981
1414	ENSG00000144306	SCRN3	1.19183	0.92554	0.23333	0.0168739	0.0140263	0.00607791	0.0141068	19	32	22	A1	Adipose. subcutaneous (STARNET)	EpiXcan	0.983372	starnet_sf	0.999981
1415	ENSG00000166896	ATP23	1.19119	0.267847	0.233579	0.268605	0.645637	2.07093e-143	4.48256e-141	12	18	15	A1	Adipose. subcutaneous (STARNET)	EpiXcan	0.983372	starnet_sf	0.999981
1416	ENSG00000204792	LINC01291	-1.19067	-0.779828	0.233782	0.0299858	0.783681	1.3505e-227	2.5891e-224	57	78	68	A1	Adipose. subcutaneous (STARNET)	EpiXcan	0.983372	starnet_sf	0.999981
1417	ENSG00000260565	ERVK13-1	1.19009	0.597055	0.234012	0.0385385	0.0858006	3.7423e-12	1.9874e-11	16	27	21	A1	Adipose. subcutaneous (STARNET)	EpiXcan	0.983372	starnet_sf	0.999981
1418	ENSG00000183735	TBK1	1.18999	1.57848	0.234051	0.00525859	0.0184498	0.00164755	0.00406736	11	13	11	A1	Adipose. subcutaneous (STARNET)	EpiXcan	0.983372	starnet_sf	0.999981
1419	ENSG00000154277	UCHL1	-1.18954	-0.694994	0.234228	0.0354297	0.149657	4.25636e-21	3.91772e-20	18	55	23	A1	Adipose. subcutaneous (STARNET)	EpiXcan	0.983372	starnet_sf	0.999981
1420	ENSG00000169047	IRS1	1.18946	0.585	0.234259	0.0450274	0.116641	1.43827e-16	1.00739e-15	17	37	20	A1	Adipose. subcutaneous (STARNET)	EpiXcan	0.983372	starnet_sf	0.999981
1421	ENSG00000107651	SEC23IP	1.18919	0.878655	0.234367	0.0203405	0.0555974	2.15712e-08	8.61822e-08	9	18	10	A1	Adipose. subcutaneous (STARNET)	EpiXcan	0.983372	starnet_sf	0.999981
1422	ENSG00000188820	FAM26F	-1.18831	-0.319699	0.234711	0.21623	0.302281	6.71318e-47	1.67767e-45	19	35	24	A1	Adipose. subcutaneous (STARNET)	EpiXcan	0.983372	starnet_sf	0.999981
1423	ENSG00000156172	C8orf37	-1.1882	-0.346619	0.234754	0.131642	0.267841	3.51782e-40	6.96301e-39	21	49	27	A1	Adipose. subcutaneous (STARNET)	EpiXcan	0.983372	starnet_sf	0.999981
1424	ENSG00000125826	RBCK1	1.18794	0.737	0.234859	0.026915	0.057763	1.29372e-08	5.2675e-08	10	51	13	A1	Adipose. subcutaneous (STARNET)	EpiXcan	0.983372	starnet_sf	0.999981
1425	ENSG00000073331	ALPK1	1.18704	1.09798	0.235214	0.0101584	0.0295985	5.8276e-05	0.000168476	9	30	10	A1	Adipose. subcutaneous (STARNET)	EpiXcan	0.983372	starnet_sf	0.999981
1426	ENSG00000112378	PERP	1.18644	0.252655	0.235451	0.244369	0.410204	1.2597e-69	5.63504e-68	52	75	59	A1	Adipose. subcutaneous (STARNET)	EpiXcan	0.983372	starnet_sf	0.999981
1427	ENSG00000048392	RRM2B	-1.18448	-0.400987	0.236223	0.0654655	0.0487203	2.20579e-07	8.09675e-07	67	88	76	A1	Adipose. subcutaneous (STARNET)	EpiXcan	0.983372	starnet_sf	0.999981
1428	ENSG00000196388	INCA1	1.18394	0.815642	0.236436	0.0229145	0.0476927	3.10342e-07	1.12714e-06	15	20	18	A1	Adipose. subcutaneous (STARNET)	EpiXcan	0.983372	starnet_sf	0.999981
1429	ENSG00000153815	CMIP	1.18353	1.81279	0.2366	0.00529751	0.0308119	4.22482e-05	0.000124145	11	31	16	A1	Adipose. subcutaneous (STARNET)	EpiXcan	0.983372	starnet_sf	0.999981
1430	ENSG00000198795	ZNF521	1.18281	1.23862	0.236885	0.00662956	0.0199864	0.00101454	0.00256405	10	12	12	A1	Adipose. subcutaneous (STARNET)	EpiXcan	0.983372	starnet_sf	0.999981
1431	ENSG00000114650	SCAP	1.18238	0.599933	0.237057	0.0449002	0.0460743	4.13499e-07	1.48771e-06	27	41	33	A1	Adipose. subcutaneous (STARNET)	EpiXcan	0.983372	starnet_sf	0.999981
1432	ENSG00000188191	PRKAR1B	-1.18181	-0.552239	0.237281	0.0478105	0.0665298	9.96627e-10	4.40683e-09	22	30	26	A1	Adipose. subcutaneous (STARNET)	EpiXcan	0.983372	starnet_sf	0.999981
1433	ENSG00000135899	SP110	-1.18166	-0.831999	0.237339	0.0190885	0.0393673	2.80455e-06	9.30457e-06	12	13	12	A1	Adipose. subcutaneous (STARNET)	EpiXcan	0.983372	starnet_sf	0.999981
1434	ENSG00000104679	R3HCC1	1.18151	4.243	0.2374	0.000723816	0.0131816	0.00773821	0.0177243	3	44	5	A1	Adipose. subcutaneous (STARNET)	EpiXcan	0.983372	starnet_sf	0.999981
1435	ENSG00000164880	INTS1	-1.18115	-0.762475	0.237541	0.0250318	0.0279972	0.000100059	0.00028139	25	38	32	A1	Adipose. subcutaneous (STARNET)	EpiXcan	0.983372	starnet_sf	0.999981
1436	ENSG00000164099	PRSS12	-1.18113	-0.502939	0.23755	0.0687778	0.107282	2.80443e-15	1.81726e-14	31	49	43	A1	Adipose. subcutaneous (STARNET)	EpiXcan	0.983372	starnet_sf	0.999981
1437	ENSG00000154978	VOPP1	-1.18105	-1.4413	0.237583	0.00573145	0.0387625	4.09028e-06	1.33103e-05	24	34	34	A1	Adipose. subcutaneous (STARNET)	EpiXcan	0.983372	starnet_sf	0.999981
1438	ENSG00000196072	BLOC1S2	1.18071	0.377815	0.237716	0.108639	0.142144	5.35014e-20	4.62622e-19	27	62	32	A1	Adipose. subcutaneous (STARNET)	EpiXcan	0.983372	starnet_sf	0.999981
1439	ENSG00000066827	ZFAT	-1.18047	-0.391453	0.237814	0.0807295	0.222995	3.0522e-32	4.62308e-31	30	54	45	A1	Adipose. subcutaneous (STARNET)	EpiXcan	0.983372	starnet_sf	0.999981
1440	ENSG00000074527	NTN4	1.18036	0.564768	0.237855	0.0399803	0.0311239	3.68799e-05	0.000109087	36	53	45	A1	Adipose. subcutaneous (STARNET)	EpiXcan	0.983372	starnet_sf	0.999981
1441	ENSG00000147592	LACTB2	-1.18035	-1.55067	0.237861	0.00684184	0.0385359	4.52398e-06	1.46612e-05	9	21	11	A1	Adipose. subcutaneous (STARNET)	EpiXcan	0.983372	starnet_sf	0.999981
1442	ENSG00000251022	THAP9-AS1	1.18019	0.22868	0.237924	0.268143	0.372786	1.15799e-61	4.11117e-60	27	33	30	A1	Adipose. subcutaneous (STARNET)	EpiXcan	0.983372	starnet_sf	0.999981
1443	ENSG00000106591	MRPL32	1.1799	1.5156	0.23804	0.00474287	0.0483525	2.04202e-07	7.52026e-07	4	19	8	A1	Adipose. subcutaneous (STARNET)	EpiXcan	0.983372	starnet_sf	0.999981
1444	ENSG00000112200	ZNF451	-1.17988	-1.55131	0.238047	0.0073364	0.0100581	0.0195861	0.0427253	13	21	16	A1	Adipose. subcutaneous (STARNET)	EpiXcan	0.983372	starnet_sf	0.999981
1445	ENSG00000153048	CARHSP1	1.17944	0.382754	0.238224	0.0973032	0.474665	7.45945e-85	4.76695e-83	12	109	21	A1	Adipose. subcutaneous (STARNET)	EpiXcan	0.983372	starnet_sf	0.999981
1446	ENSG00000071189	SNX13	1.17854	0.358483	0.238583	0.122113	0.198147	1.5047e-28	1.97972e-27	27	56	34	A1	Adipose. subcutaneous (STARNET)	EpiXcan	0.983372	starnet_sf	0.999981
1447	ENSG00000165810	BTNL9	-1.17842	-1.6102	0.238629	0.00570974	0.0207001	0.000799542	0.00204223	5	10	6	A1	Adipose. subcutaneous (STARNET)	EpiXcan	0.983372	starnet_sf	0.999981
1448	ENSG00000136213	CHST12	-1.17837	-1.88572	0.238648	0.00410655	0.0258251	0.000188528	0.000514865	3	15	8	A1	Adipose. subcutaneous (STARNET)	EpiXcan	0.983372	starnet_sf	0.999981
1449	ENSG00000182117	NOP10	1.1781	1.32355	0.238758	0.0105675	0.0167308	0.00263706	0.00638796	13	30	15	A1	Adipose. subcutaneous (STARNET)	EpiXcan	0.983372	starnet_sf	0.999981
1450	ENSG00000125912	NCLN	-1.17744	-0.621131	0.239021	0.040928	0.266904	1.68097e-39	3.25521e-38	12	35	19	A1	Adipose. subcutaneous (STARNET)	EpiXcan	0.983372	starnet_sf	0.999981
1451	ENSG00000163251	FZD5	1.17628	0.65183	0.239484	0.0329172	0.0662945	1.12456e-09	4.95455e-09	17	54	23	A1	Adipose. subcutaneous (STARNET)	EpiXcan	0.983372	starnet_sf	0.999981
1452	ENSG00000183762	KREMEN1	1.17526	0.276307	0.239891	0.224076	0.371755	1.84089e-60	6.31833e-59	12	27	13	A1	Adipose. subcutaneous (STARNET)	EpiXcan	0.983372	starnet_sf	0.999981
1453	ENSG00000081277	PKP1	-1.17512	-1.35111	0.239946	0.00772887	0.0211276	0.000664372	0.00171294	4	21	5	A1	Adipose. subcutaneous (STARNET)	EpiXcan	0.983372	starnet_sf	0.999981
1454	ENSG00000168724	DNAJC21	1.17478	0.933343	0.240084	0.0180721	0.052443	7.88374e-08	3.00397e-07	11	29	17	A1	Adipose. subcutaneous (STARNET)	EpiXcan	0.983372	starnet_sf	0.999981
1455	ENSG00000114302	PRKAR2A	1.17459	0.479638	0.24016	0.0540477	0.0737924	1.25469e-10	5.97513e-10	16	35	20	A1	Adipose. subcutaneous (STARNET)	EpiXcan	0.983372	starnet_sf	0.999981
1456	ENSG00000166788	SAAL1	-1.17434	-0.64277	0.240261	0.0428234	0.0835573	3.94867e-12	2.09368e-11	13	22	14	A1	Adipose. subcutaneous (STARNET)	EpiXcan	0.983372	starnet_sf	0.999981
1457	ENSG00000197943	PLCG2	1.17372	0.621035	0.240509	0.0317708	0.0346952	1.41443e-05	4.3787e-05	39	68	58	A1	Adipose. subcutaneous (STARNET)	EpiXcan	0.983372	starnet_sf	0.999981
1458	ENSG00000134453	RBM17	1.17364	0.772539	0.24054	0.0267508	0.0232126	0.00041467	0.00109566	37	54	46	A1	Adipose. subcutaneous (STARNET)	EpiXcan	0.983372	starnet_sf	0.999981
1459	ENSG00000173535	TNFRSF10C	-1.17278	-2.08365	0.240884	0.00346479	0.0371319	6.15745e-06	1.97074e-05	6	9	7	A1	Adipose. subcutaneous (STARNET)	EpiXcan	0.983372	starnet_sf	0.999981
1460	ENSG00000106723	SPIN1	-1.17187	-2.96485	0.241248	0.00175758	0.0112426	0.0141508	0.0314045	6	26	10	A1	Adipose. subcutaneous (STARNET)	EpiXcan	0.983372	starnet_sf	0.999981
1461	ENSG00000258940	AL132639.2	1.17163	0.590995	0.241347	0.0380846	0.0777252	4.04105e-11	1.98866e-10	19	34	23	A1	Adipose. subcutaneous (STARNET)	EpiXcan	0.983372	starnet_sf	0.999981
1462	ENSG00000139433	GLTP	1.1716	0.596009	0.241359	0.0456808	0.178099	3.53317e-25	3.9979e-24	11	19	15	A1	Adipose. subcutaneous (STARNET)	EpiXcan	0.983372	starnet_sf	0.999981
1463	ENSG00000112419	PHACTR2	-1.17109	-2.01803	0.241563	0.00623443	0.0221707	0.000543917	0.0014179	7	14	11	A1	Adipose. subcutaneous (STARNET)	EpiXcan	0.983372	starnet_sf	0.999981
1464	ENSG00000181092	ADIPOQ	-1.17066	-1.59142	0.241737	0.00533595	0.0897207	7.02012e-13	3.914e-12	8	20	9	A1	Adipose. subcutaneous (STARNET)	EpiXcan	0.983372	starnet_sf	0.999981
1465	ENSG00000101247	NDUFAF5	-1.17055	-0.305904	0.24178	0.181453	0.33612	1.01935e-52	2.96098e-51	27	38	33	A1	Adipose. subcutaneous (STARNET)	EpiXcan	0.983372	starnet_sf	0.999981
1466	ENSG00000166435	XRRA1	1.17023	0.148838	0.241909	0.657182	0.769176	4.54556e-219	6.10014e-216	47	80	57	A1	Adipose. subcutaneous (STARNET)	EpiXcan	0.983372	starnet_sf	0.999981
1467	ENSG00000137460	FHDC1	1.17014	0.796429	0.241943	0.0226825	0.0436381	8.90321e-07	3.10502e-06	9	12	11	A1	Adipose. subcutaneous (STARNET)	EpiXcan	0.983372	starnet_sf	0.999981
1468	ENSG00000169908	TM4SF1	1.16896	0.514549	0.242418	0.0524944	0.116443	2.20983e-16	1.53102e-15	20	28	21	A1	Adipose. subcutaneous (STARNET)	EpiXcan	0.983372	starnet_sf	0.999981
1469	ENSG00000134490	TMEM241	-1.16842	-1.35001	0.242639	0.00932122	0.0154048	0.00390188	0.00926618	15	33	17	A1	Adipose. subcutaneous (STARNET)	EpiXcan	0.983372	starnet_sf	0.999981
1470	ENSG00000185485	SDHAP1	1.16826	0.522604	0.242703	0.0584715	0.149978	4.1066e-21	3.78767e-20	45	87	63	A1	Adipose. subcutaneous (STARNET)	EpiXcan	0.983372	starnet_sf	0.999981
1471	ENSG00000230074	AL162231.2	1.16742	0.321145	0.24304	0.144592	0.331097	3.53255e-52	1.01297e-50	28	53	33	A1	Adipose. subcutaneous (STARNET)	EpiXcan	0.983372	starnet_sf	0.999981
1472	ENSG00000139514	SLC7A1	1.16739	1.03273	0.243054	0.0175567	0.0329071	2.30878e-05	6.97048e-05	18	34	21	A1	Adipose. subcutaneous (STARNET)	EpiXcan	0.983372	starnet_sf	0.999981
1473	ENSG00000162777	DENND2D	1.16726	1.1016	0.243106	0.0139968	0.0256233	0.000187482	0.000512321	19	32	22	A1	Adipose. subcutaneous (STARNET)	EpiXcan	0.983372	starnet_sf	0.999981
1474	ENSG00000185043	CIB1	1.16698	0.748122	0.243217	0.0150705	0.103122	1.04275e-14	6.49662e-14	4	18	6	A1	Adipose. subcutaneous (STARNET)	EpiXcan	0.983372	starnet_sf	0.999981
1475	ENSG00000138615	CILP	-1.16697	-1.99732	0.243223	0.00393729	0.0375408	5.70865e-06	1.83497e-05	5	22	7	A1	Adipose. subcutaneous (STARNET)	EpiXcan	0.983372	starnet_sf	0.999981
1476	ENSG00000169026	MFSD7	1.16555	1.38459	0.243797	0.0100151	0.0218397	0.000597681	0.00155143	22	32	25	A1	Adipose. subcutaneous (STARNET)	EpiXcan	0.983372	starnet_sf	0.999981
1477	ENSG00000106628	POLD2	-1.16547	-0.556049	0.243829	0.0657603	0.0912755	3.02406e-13	1.71961e-12	18	29	22	A1	Adipose. subcutaneous (STARNET)	EpiXcan	0.983372	starnet_sf	0.999981
1478	ENSG00000155621	C9orf85	-1.16468	-0.593076	0.244148	0.0420221	0.0824436	9.72469e-12	4.97922e-11	15	24	17	A1	Adipose. subcutaneous (STARNET)	EpiXcan	0.983372	starnet_sf	0.999981
1479	ENSG00000178209	PLEC	-1.16307	-0.573969	0.244801	0.0399986	0.12939	3.1697e-18	2.45172e-17	13	25	16	A1	Adipose. subcutaneous (STARNET)	EpiXcan	0.983372	starnet_sf	0.999981
1480	ENSG00000075711	DLG1	-1.16199	-1.00305	0.245238	0.0130776	0.0363417	8.32654e-06	2.63605e-05	18	36	27	A1	Adipose. subcutaneous (STARNET)	EpiXcan	0.983372	starnet_sf	0.999981
1481	ENSG00000154265	ABCA5	-1.16187	-0.524558	0.245289	0.0618105	0.104664	1.1262e-14	7.00354e-14	68	101	81	A1	Adipose. subcutaneous (STARNET)	EpiXcan	0.983372	starnet_sf	0.999981
1482	ENSG00000168297	PXK	1.16179	0.640439	0.245319	0.0345077	0.0950806	1.01339e-13	5.96739e-13	15	35	19	A1	Adipose. subcutaneous (STARNET)	EpiXcan	0.983372	starnet_sf	0.999981
1483	ENSG00000267272	LINC01140	-1.16159	-0.589096	0.245402	0.0300359	0.0691253	5.24107e-10	2.37619e-09	35	126	43	A1	Adipose. subcutaneous (STARNET)	EpiXcan	0.983372	starnet_sf	0.999981
1484	ENSG00000145780	FEM1C	-1.16131	-0.688751	0.245514	0.0215593	0.069177	4.12323e-10	1.88531e-09	17	38	22	A1	Adipose. subcutaneous (STARNET)	EpiXcan	0.983372	starnet_sf	0.999981
1485	ENSG00000204920	ZNF155	-1.16026	-0.196071	0.245943	0.452113	0.555342	5.77025e-111	5.82231e-109	47	80	66	A1	Adipose. subcutaneous (STARNET)	EpiXcan	0.983372	starnet_sf	0.999981
1486	ENSG00000261737	AL049597.2	1.1583	0.732005	0.246744	0.0353244	0.110934	1.3022e-15	8.63413e-15	41	93	55	A1	Adipose. subcutaneous (STARNET)	EpiXcan	0.983372	starnet_sf	0.999981
1487	ENSG00000106018	VIPR2	1.15816	0.495087	0.246798	0.063343	0.0889214	9.56618e-13	5.29395e-12	39	81	46	A1	Adipose. subcutaneous (STARNET)	EpiXcan	0.983372	starnet_sf	0.999981
1488	ENSG00000122694	GLIPR2	1.15802	0.41842	0.246858	0.0922341	0.162028	6.21439e-23	6.35164e-22	39	68	42	A1	Adipose. subcutaneous (STARNET)	EpiXcan	0.983372	starnet_sf	0.999981
1489	ENSG00000206561	COLQ	-1.15797	-0.998094	0.246878	0.0142122	0.0587609	9.03524e-09	3.72627e-08	10	24	17	A1	Adipose. subcutaneous (STARNET)	EpiXcan	0.983372	starnet_sf	0.999981
1490	ENSG00000167747	C19orf48	1.1566	0.383236	0.247436	0.0984519	0.185628	1.27961e-26	1.54707e-25	12	17	14	A1	Adipose. subcutaneous (STARNET)	EpiXcan	0.983372	starnet_sf	0.999981
1491	ENSG00000160961	ZNF333	-1.15618	-0.485647	0.247608	0.0600214	0.134088	2.88185e-19	2.37704e-18	13	20	17	A1	Adipose. subcutaneous (STARNET)	EpiXcan	0.983372	starnet_sf	0.999981
1492	ENSG00000171631	P2RY6	1.15558	0.823534	0.247851	0.0241234	0.0511892	1.08352e-07	4.08909e-07	18	23	22	A1	Adipose. subcutaneous (STARNET)	EpiXcan	0.983372	starnet_sf	0.999981
1493	ENSG00000165392	WRN	-1.15558	-0.936542	0.247852	0.0195599	0.0192586	0.0012002	0.00301115	22	31	27	A1	Adipose. subcutaneous (STARNET)	EpiXcan	0.983372	starnet_sf	0.999981
1494	ENSG00000247556	OIP5-AS1	1.15513	0.452644	0.248036	0.0716002	0.133074	3.05954e-19	2.51587e-18	19	31	23	A1	Adipose. subcutaneous (STARNET)	EpiXcan	0.983372	starnet_sf	0.999981
1495	ENSG00000173209	AHSA2	1.15492	0.302441	0.248125	0.11436	0.357342	7.91876e-57	2.50636e-55	40	64	50	A1	Adipose. subcutaneous (STARNET)	EpiXcan	0.983372	starnet_sf	0.999981
1496	ENSG00000137312	FLOT1	-1.15488	-0.841842	0.248139	0.0157344	0.0127859	0.00869961	0.0198067	22	78	33	A1	Adipose. subcutaneous (STARNET)	EpiXcan	0.983372	starnet_sf	0.999981
1497	ENSG00000117834	SLC5A9	-1.15381	-0.312662	0.248578	0.167688	0.249215	1.21929e-36	2.16441e-35	26	80	28	A1	Adipose. subcutaneous (STARNET)	EpiXcan	0.983372	starnet_sf	0.999981
1498	ENSG00000130764	LRRC47	-1.15344	-0.416999	0.248732	0.0854293	0.131301	2.30536e-18	1.79767e-17	17	22	18	A1	Adipose. subcutaneous (STARNET)	EpiXcan	0.983372	starnet_sf	0.999981
1499	ENSG00000163659	TIPARP	1.15235	0.258922	0.249176	0.226882	0.294503	5.04246e-45	1.18928e-43	29	53	35	A1	Adipose. subcutaneous (STARNET)	EpiXcan	0.983372	starnet_sf	0.999981
1500	ENSG00000163755	HPS3	1.1523	1.334	0.249196	0.0117041	0.0237282	0.000350311	0.000932957	10	21	14	A1	Adipose. subcutaneous (STARNET)	EpiXcan	0.983372	starnet_sf	0.999981
1501	ENSG00000169951	ZNF764	1.15152	1.19616	0.24952	0.0102348	0.014736	0.00489651	0.011492	5	7	6	A1	Adipose. subcutaneous (STARNET)	EpiXcan	0.983372	starnet_sf	0.999981
1502	ENSG00000137101	CD72	-1.15108	-1.23005	0.2497	0.00840054	0.0264549	0.000159466	0.000438621	1	1	1	A1	Adipose. subcutaneous (STARNET)	EpiXcan	0.983372	starnet_sf	0.999981
1503	ENSG00000162341	TPCN2	-1.15105	-0.228398	0.249712	0.328631	0.495828	9.05732e-91	6.75273e-89	52	79	65	A1	Adipose. subcutaneous (STARNET)	EpiXcan	0.983372	starnet_sf	0.999981
1504	ENSG00000113734	BNIP1	1.15104	0.31664	0.249716	0.155888	0.265901	3.04677e-40	6.04847e-39	27	38	29	A1	Adipose. subcutaneous (STARNET)	EpiXcan	0.983372	starnet_sf	0.999981
1505	ENSG00000076242	MLH1	-1.15095	-1.03735	0.249753	0.0140828	0.021629	0.000655893	0.00169313	9	14	9	A1	Adipose. subcutaneous (STARNET)	EpiXcan	0.983372	starnet_sf	0.999981
1506	ENSG00000163002	NUP35	-1.15081	-0.775926	0.249811	0.0302496	0.0136172	0.0061856	0.014332	24	35	32	A1	Adipose. subcutaneous (STARNET)	EpiXcan	0.983372	starnet_sf	0.999981
1507	ENSG00000103248	MTHFSD	-1.1507	-0.262679	0.249854	0.145967	0.144815	6.21851e-21	5.66548e-20	64	128	74	A1	Adipose. subcutaneous (STARNET)	EpiXcan	0.983372	starnet_sf	0.999981
1508	ENSG00000174348	PODN	-1.15054	-1.04745	0.249922	0.0161238	0.0225826	0.000472084	0.00123834	19	25	22	A1	Adipose. subcutaneous (STARNET)	EpiXcan	0.983372	starnet_sf	0.999981
1509	ENSG00000104442	ARMC1	-1.14933	-0.682623	0.250419	0.024769	0.0525826	6.82765e-08	2.61418e-07	27	63	34	A1	Adipose. subcutaneous (STARNET)	EpiXcan	0.983372	starnet_sf	0.999981
1510	ENSG00000170606	HSPA4	-1.14923	-0.703366	0.250461	0.0318173	0.0259673	0.000179195	0.000490373	27	49	39	A1	Adipose. subcutaneous (STARNET)	EpiXcan	0.983372	starnet_sf	0.999981
1511	ENSG00000188958	UTS2B	-1.14897	-0.602669	0.250568	0.0384653	0.176518	5.64209e-25	6.30973e-24	29	46	34	A1	Adipose. subcutaneous (STARNET)	EpiXcan	0.983372	starnet_sf	0.999981
1512	ENSG00000204104	TRAF3IP1	1.14867	1.0402	0.250693	0.0101863	0.0207867	0.000755565	0.00193468	21	42	25	A1	Adipose. subcutaneous (STARNET)	EpiXcan	0.983372	starnet_sf	0.999981
1513	ENSG00000140521	POLG	1.14707	0.732479	0.251353	0.026877	0.0548749	2.28118e-08	9.08948e-08	10	49	12	A1	Adipose. subcutaneous (STARNET)	EpiXcan	0.983372	starnet_sf	0.999981
1514	ENSG00000109944	C11orf63	1.14662	0.862881	0.251538	0.0169835	0.057048	1.77715e-08	7.16198e-08	15	21	20	A1	Adipose. subcutaneous (STARNET)	EpiXcan	0.983372	starnet_sf	0.999981
1515	ENSG00000244509	APOBEC3C	1.14623	0.789401	0.251701	0.0240308	0.0683116	6.71746e-10	3.01903e-09	12	17	16	A1	Adipose. subcutaneous (STARNET)	EpiXcan	0.983372	starnet_sf	0.999981
1516	ENSG00000140694	PARN	1.14602	1.15464	0.251785	0.0183292	0.0202907	0.000951579	0.00240902	32	66	39	A1	Adipose. subcutaneous (STARNET)	EpiXcan	0.983372	starnet_sf	0.999981
1517	ENSG00000117395	EBNA1BP2	-1.14554	-1.36415	0.251984	0.010564	0.0176221	0.00212805	0.00519905	10	31	11	A1	Adipose. subcutaneous (STARNET)	EpiXcan	0.983372	starnet_sf	0.999981
1518	ENSG00000164120	HPGD	-1.14554	-0.651308	0.251987	0.0328063	0.171678	1.88608e-24	2.06623e-23	9	29	11	A1	Adipose. subcutaneous (STARNET)	EpiXcan	0.983372	starnet_sf	0.999981
1519	ENSG00000170581	STAT2	-1.14545	-0.520504	0.252025	0.0731713	0.144758	5.36748e-21	4.91013e-20	11	18	12	A1	Adipose. subcutaneous (STARNET)	EpiXcan	0.983372	starnet_sf	0.999981
1520	ENSG00000141622	RNF165	1.14516	0.208645	0.252141	0.211913	0.394698	5.25018e-65	2.03047e-63	20	36	24	A1	Adipose. subcutaneous (STARNET)	EpiXcan	0.983372	starnet_sf	0.999981
1521	ENSG00000165916	PSMC3	-1.14472	-1.13668	0.252323	0.0114616	0.0335248	2.00207e-05	6.09107e-05	12	22	12	A1	Adipose. subcutaneous (STARNET)	EpiXcan	0.983372	starnet_sf	0.999981
1522	ENSG00000108474	PIGL	-1.14416	-0.832201	0.252556	0.0255572	0.040737	2.10415e-06	7.07816e-06	9	16	11	A1	Adipose. subcutaneous (STARNET)	EpiXcan	0.983372	starnet_sf	0.999981
1523	ENSG00000162927	PUS10	-1.14395	-0.519369	0.252644	0.0602431	0.0778985	1.09977e-11	5.60749e-11	36	42	37	A1	Adipose. subcutaneous (STARNET)	EpiXcan	0.983372	starnet_sf	0.999981
1524	ENSG00000044459	CNTLN	-1.14388	-0.556038	0.252675	0.0456873	0.172403	2.55937e-24	2.79014e-23	22	60	33	A1	Adipose. subcutaneous (STARNET)	EpiXcan	0.983372	starnet_sf	0.999981
1525	ENSG00000107738	VSIR	1.14307	0.759197	0.253008	0.0255182	0.030929	4.23237e-05	0.00012434	18	25	19	A1	Adipose. subcutaneous (STARNET)	EpiXcan	0.983372	starnet_sf	0.999981
1526	ENSG00000143924	EML4	-1.14295	-1.1015	0.253061	0.0137268	0.0493019	1.45643e-07	5.4383e-07	5	14	7	A1	Adipose. subcutaneous (STARNET)	EpiXcan	0.983372	starnet_sf	0.999981
1527	ENSG00000068784	SRBD1	-1.14168	-1.07192	0.253587	0.0139174	0.0641086	1.93735e-09	8.39227e-09	13	23	17	A1	Adipose. subcutaneous (STARNET)	EpiXcan	0.983372	starnet_sf	0.999981
1528	ENSG00000089050	RBBP9	1.1414	0.84033	0.253702	0.0175872	0.0414116	1.62686e-06	5.52859e-06	14	25	16	A1	Adipose. subcutaneous (STARNET)	EpiXcan	0.983372	starnet_sf	0.999981
1529	ENSG00000256073	URB1-AS1	-1.14109	-0.522722	0.253831	0.0442745	0.0862509	2.54888e-12	1.36769e-11	8	11	8	A1	Adipose. subcutaneous (STARNET)	EpiXcan	0.983372	starnet_sf	0.999981
1530	ENSG00000150471	ADGRL3	-1.14055	-0.433998	0.254057	0.0674836	0.0952187	3.50566e-14	2.12877e-13	59	120	70	A1	Adipose. subcutaneous (STARNET)	EpiXcan	0.983372	starnet_sf	0.999981
1531	ENSG00000053747	LAMA3	-1.13973	-1.31609	0.254398	0.0122524	0.0264205	0.000159798	0.000439446	8	9	9	A1	Adipose. subcutaneous (STARNET)	EpiXcan	0.983372	starnet_sf	0.999981
1532	ENSG00000135604	STX11	-1.13939	-1.02605	0.254539	0.0134418	0.0299471	5.34049e-05	0.000155064	12	19	12	A1	Adipose. subcutaneous (STARNET)	EpiXcan	0.983372	starnet_sf	0.999981
1533	ENSG00000198756	COLGALT2	-1.13936	-1.17991	0.254552	0.00868438	0.01411	0.00600654	0.0139484	19	29	22	A1	Adipose. subcutaneous (STARNET)	EpiXcan	0.983372	starnet_sf	0.999981
1534	ENSG00000011638	TMEM159	-1.13921	-0.843501	0.254614	0.0213184	0.0442778	8.29678e-07	2.90636e-06	4	16	6	A1	Adipose. subcutaneous (STARNET)	EpiXcan	0.983372	starnet_sf	0.999981
1535	ENSG00000180979	LRRC57	-1.13876	-0.987599	0.254802	0.016989	0.0415076	1.89297e-06	6.40861e-06	14	17	14	A1	Adipose. subcutaneous (STARNET)	EpiXcan	0.983372	starnet_sf	0.999981
1536	ENSG00000183748	MRC1L1	-1.13866	-0.224051	0.254843	0.218036	0.37078	7.91122e-60	2.68102e-58	70	104	90	A1	Adipose. subcutaneous (STARNET)	EpiXcan	0.983372	starnet_sf	0.999981
1537	ENSG00000103148	NPRL3	-1.13815	-0.2288	0.255058	0.211405	0.380903	1.09811e-62	4.03744e-61	32	48	38	A1	Adipose. subcutaneous (STARNET)	EpiXcan	0.983372	starnet_sf	0.999981
1538	ENSG00000166224	SGPL1	-1.13759	-0.738868	0.255291	0.0268057	0.0922423	4.07998e-13	2.30153e-12	13	23	16	A1	Adipose. subcutaneous (STARNET)	EpiXcan	0.983372	starnet_sf	0.999981
1539	ENSG00000152583	SPARCL1	1.13744	0.417671	0.255354	0.0926352	0.156722	4.0121e-22	3.91013e-21	28	33	32	A1	Adipose. subcutaneous (STARNET)	EpiXcan	0.983372	starnet_sf	0.999981
1540	ENSG00000182054	IDH2	1.13667	0.734548	0.255677	0.0365288	0.0947356	2.22829e-13	1.27739e-12	5	10	6	A1	Adipose. subcutaneous (STARNET)	EpiXcan	0.983372	starnet_sf	0.999981
1541	ENSG00000166510	CCDC68	-1.13657	-0.544828	0.255718	0.0522595	0.0720488	1.16777e-10	5.57703e-10	14	15	15	A1	Adipose. subcutaneous (STARNET)	EpiXcan	0.983372	starnet_sf	0.999981
1542	ENSG00000138604	GLCE	-1.13655	-0.694657	0.255725	0.0316451	0.0626548	3.44055e-09	1.46028e-08	10	20	12	A1	Adipose. subcutaneous (STARNET)	EpiXcan	0.983372	starnet_sf	0.999981
1543	ENSG00000135040	NAA35	1.13582	1.08302	0.256031	0.0131357	0.0491114	1.92797e-07	7.1198e-07	8	8	8	A1	Adipose. subcutaneous (STARNET)	EpiXcan	0.983372	starnet_sf	0.999981
1544	ENSG00000138658	ZGRF1	-1.1354	-0.521266	0.256206	0.0379014	0.0444694	7.05659e-07	2.4862e-06	34	51	39	A1	Adipose. subcutaneous (STARNET)	EpiXcan	0.983372	starnet_sf	0.999981
1545	ENSG00000249700	SRD5A3-AS1	1.1342	0.500293	0.256711	0.0988054	0.126821	7.6032e-18	5.74521e-17	57	89	68	A1	Adipose. subcutaneous (STARNET)	EpiXcan	0.983372	starnet_sf	0.999981
1546	ENSG00000237854	LINC00674	1.13354	0.719537	0.25699	0.0331409	0.120832	3.1885e-17	2.32048e-16	13	32	18	A1	Adipose. subcutaneous (STARNET)	EpiXcan	0.983372	starnet_sf	0.999981
1547	ENSG00000095637	SORBS1	1.13344	0.947731	0.257031	0.0151333	0.0369416	6.81191e-06	2.1745e-05	16	31	23	A1	Adipose. subcutaneous (STARNET)	EpiXcan	0.983372	starnet_sf	0.999981
1548	ENSG00000107201	DDX58	1.13336	0.602499	0.257064	0.033213	0.0945686	8.31629e-14	4.92084e-13	3	4	3	A1	Adipose. subcutaneous (STARNET)	EpiXcan	0.983372	starnet_sf	0.999981
1549	ENSG00000160221	C21orf33	1.13318	2.41274	0.257141	0.00350696	0.0679146	6.15043e-10	2.77255e-09	6	28	21	A1	Adipose. subcutaneous (STARNET)	EpiXcan	0.983372	starnet_sf	0.999981
1550	ENSG00000142082	SIRT3	-1.13291	-0.731305	0.257254	0.0252914	0.14025	6.49491e-20	5.59087e-19	19	55	32	A1	Adipose. subcutaneous (STARNET)	EpiXcan	0.983372	starnet_sf	0.999981
1551	ENSG00000151806	GUF1	-1.13274	-0.291229	0.257322	0.191311	0.28101	6.00402e-42	1.27088e-40	34	46	38	A1	Adipose. subcutaneous (STARNET)	EpiXcan	0.983372	starnet_sf	0.999981
1552	ENSG00000112992	NNT	1.13253	0.371914	0.257411	0.123343	0.154145	1.31128e-21	1.24981e-20	47	65	50	A1	Adipose. subcutaneous (STARNET)	EpiXcan	0.983372	starnet_sf	0.999981
1553	ENSG00000109911	ELP4	1.13125	0.809437	0.257951	0.0236631	0.0671737	9.09328e-10	4.03945e-09	3	17	4	A1	Adipose. subcutaneous (STARNET)	EpiXcan	0.983372	starnet_sf	0.999981
1554	ENSG00000143028	SYPL2	-1.13124	-0.332858	0.257953	0.147636	0.275278	3.57648e-41	7.29428e-40	23	46	26	A1	Adipose. subcutaneous (STARNET)	EpiXcan	0.983372	starnet_sf	0.999981
1555	ENSG00000134202	GSTM3	-1.12998	-0.177026	0.258485	0.412331	0.659585	6.55441e-150	1.69154e-147	69	115	90	A1	Adipose. subcutaneous (STARNET)	EpiXcan	0.983372	starnet_sf	0.999981
1556	ENSG00000184674	GSTT1	1.12977	0.640177	0.258573	0.0395511	0.612548	1.37854e-131	2.22891e-129	23	70	33	A1	Adipose. subcutaneous (STARNET)	EpiXcan	0.983372	starnet_sf	0.999981
1557	ENSG00000245468	LINC02447	1.12925	0.411096	0.258794	0.101426	0.16765	7.14705e-25	7.93328e-24	10	27	12	A1	Adipose. subcutaneous (STARNET)	EpiXcan	0.983372	starnet_sf	0.999981
1558	ENSG00000145692	BHMT	-1.12756	-0.336746	0.259504	0.119005	0.326308	4.89169e-51	1.36479e-49	31	60	40	A1	Adipose. subcutaneous (STARNET)	EpiXcan	0.983372	starnet_sf	0.999981
1559	ENSG00000125629	INSIG2	-1.12721	-0.723113	0.259655	0.0297586	0.0727919	1.09698e-10	5.24645e-10	13	30	16	A1	Adipose. subcutaneous (STARNET)	EpiXcan	0.983372	starnet_sf	0.999981
1560	ENSG00000075035	WSCD2	1.12716	0.750266	0.259673	0.0262017	0.0465634	3.77488e-07	1.36216e-06	9	47	10	A1	Adipose. subcutaneous (STARNET)	EpiXcan	0.983372	starnet_sf	0.999981
1561	ENSG00000174586	ZNF497	1.12705	0.924535	0.259719	0.014616	0.10566	6.69803e-15	4.22404e-14	16	24	24	A1	Adipose. subcutaneous (STARNET)	EpiXcan	0.983372	starnet_sf	0.999981
1562	ENSG00000130818	ZNF426	-1.12686	-1.31527	0.259802	0.0102011	0.011575	0.0126712	0.0282893	14	29	18	A1	Adipose. subcutaneous (STARNET)	EpiXcan	0.983372	starnet_sf	0.999981
1563	ENSG00000196663	TECPR2	-1.12669	-15.8313	0.259872	6.02683e-05	0.0154729	0.00369868	0.00880857	2	34	6	A1	Adipose. subcutaneous (STARNET)	EpiXcan	0.983372	starnet_sf	0.999981
1564	ENSG00000004534	RBM6	1.12666	0.286741	0.259887	0.146702	0.297626	1.369e-45	3.30028e-44	17	28	22	A1	Adipose. subcutaneous (STARNET)	EpiXcan	0.983372	starnet_sf	0.999981
1565	ENSG00000137806	NDUFAF1	-1.1258	-0.362085	0.260251	0.107604	0.157678	2.72766e-22	2.67582e-21	24	42	26	A1	Adipose. subcutaneous (STARNET)	EpiXcan	0.983372	starnet_sf	0.999981
1566	ENSG00000197635	DPP4	1.12559	1.3923	0.260338	0.00437944	0.0112494	0.0135112	0.0300298	3	4	4	A1	Adipose. subcutaneous (STARNET)	EpiXcan	0.983372	starnet_sf	0.999981
1567	ENSG00000122490	PQLC1	-1.12486	-0.516765	0.260648	0.0492732	0.0673485	8.20532e-10	3.66197e-09	10	18	12	A1	Adipose. subcutaneous (STARNET)	EpiXcan	0.983372	starnet_sf	0.999981
1568	ENSG00000132950	ZMYM5	-1.12467	-3.20928	0.260731	0.00126162	0.0151413	0.00439016	0.0103488	3	5	4	A1	Adipose. subcutaneous (STARNET)	EpiXcan	0.983372	starnet_sf	0.999981
1569	ENSG00000038532	CLEC16A	-1.12449	-0.997584	0.260806	0.0139784	0.038827	3.97835e-06	1.29681e-05	10	17	13	A1	Adipose. subcutaneous (STARNET)	EpiXcan	0.983372	starnet_sf	0.999981
1570	ENSG00000140463	BBS4	1.12436	0.95882	0.260859	0.0169827	0.0322062	2.61008e-05	7.83959e-05	18	37	20	A1	Adipose. subcutaneous (STARNET)	EpiXcan	0.983372	starnet_sf	0.999981
1571	ENSG00000146386	ABRACL	1.12393	0.45843	0.261041	0.0703558	0.205158	4.41919e-30	6.1841e-29	24	41	25	A1	Adipose. subcutaneous (STARNET)	EpiXcan	0.983372	starnet_sf	0.999981
1572	ENSG00000110723	EXPH5	1.12386	1.52978	0.261074	0.0061351	0.0206007	0.000614187	0.00159212	3	31	3	A1	Adipose. subcutaneous (STARNET)	EpiXcan	0.983372	starnet_sf	0.999981
1573	ENSG00000126088	UROD	1.12385	0.308346	0.261079	0.155708	0.217412	2.29515e-31	3.35842e-30	24	30	27	A1	Adipose. subcutaneous (STARNET)	EpiXcan	0.983372	starnet_sf	0.999981
1574	ENSG00000184584	TMEM173	-1.12382	-0.748789	0.26109	0.0367565	0.0249776	0.000218877	0.000593761	27	32	31	A1	Adipose. subcutaneous (STARNET)	EpiXcan	0.983372	starnet_sf	0.999981
1575	ENSG00000135124	P2RX4	-1.12366	-0.955978	0.261158	0.0143748	0.143412	8.02348e-21	7.26063e-20	8	22	10	A1	Adipose. subcutaneous (STARNET)	EpiXcan	0.983372	starnet_sf	0.999981
1576	ENSG00000140284	SLC27A2	1.12336	0.522566	0.261286	0.0207125	0.0178797	0.0018491	0.00454152	21	24	23	A1	Adipose. subcutaneous (STARNET)	EpiXcan	0.983372	starnet_sf	0.999981
1577	ENSG00000183751	TBL3	-1.12334	-1.29066	0.261294	0.00531122	0.0324477	2.38007e-05	7.17766e-05	9	13	12	A1	Adipose. subcutaneous (STARNET)	EpiXcan	0.983372	starnet_sf	0.999981
1578	ENSG00000170364	SETMAR	-1.12314	-0.377022	0.261379	0.105753	0.189403	5.65926e-27	6.95488e-26	19	57	27	A1	Adipose. subcutaneous (STARNET)	EpiXcan	0.983372	starnet_sf	0.999981
1579	ENSG00000110665	C11orf21	1.12309	0.997218	0.261401	0.0123285	0.0192689	0.00121874	0.00305198	16	24	24	A1	Adipose. subcutaneous (STARNET)	EpiXcan	0.983372	starnet_sf	0.999981
1580	ENSG00000100092	SH3BP1	1.12253	0.688599	0.261638	0.0393864	0.102066	2.57747e-14	1.57368e-13	8	16	9	A1	Adipose. subcutaneous (STARNET)	EpiXcan	0.983372	starnet_sf	0.999981
1581	ENSG00000196867	ZFP28	-1.12248	-0.99522	0.261658	0.0146996	0.0164162	0.0029662	0.00713505	22	61	27	A1	Adipose. subcutaneous (STARNET)	EpiXcan	0.983372	starnet_sf	0.999981
1582	ENSG00000155957	TMBIM4	1.12247	0.700504	0.261661	0.0258979	0.0899339	8.64777e-13	4.80153e-12	17	22	19	A1	Adipose. subcutaneous (STARNET)	EpiXcan	0.983372	starnet_sf	0.999981
1583	ENSG00000142207	URB1	1.12211	0.593248	0.261816	0.0353302	0.0253672	0.000185783	0.000507886	34	69	47	A1	Adipose. subcutaneous (STARNET)	EpiXcan	0.983372	starnet_sf	0.999981
1584	ENSG00000156042	CFAP70	-1.12136	-0.93714	0.262135	0.0135888	0.03432	1.36801e-05	4.24576e-05	11	22	12	A1	Adipose. subcutaneous (STARNET)	EpiXcan	0.983372	starnet_sf	0.999981
1585	ENSG00000173715	C11orf80	-1.1213	-0.770669	0.262158	0.0244877	0.0372839	6.12518e-06	1.96181e-05	19	48	21	A1	Adipose. subcutaneous (STARNET)	EpiXcan	0.983372	starnet_sf	0.999981
1586	ENSG00000101052	IFT52	1.12103	0.414012	0.262274	0.109152	0.13783	2.77267e-19	2.2898e-18	54	86	64	A1	Adipose. subcutaneous (STARNET)	EpiXcan	0.983372	starnet_sf	0.999981
1587	ENSG00000105341	DMAC2	-1.12099	-0.922622	0.262291	0.0174134	0.0507794	1.08701e-07	4.10112e-07	8	26	12	A1	Adipose. subcutaneous (STARNET)	EpiXcan	0.983372	starnet_sf	0.999981
1588	ENSG00000107816	LZTS2	-1.12075	-0.690656	0.262394	0.0273514	0.062975	2.08939e-09	9.01596e-09	25	53	30	A1	Adipose. subcutaneous (STARNET)	EpiXcan	0.983372	starnet_sf	0.999981
1589	ENSG00000003989	SLC7A2	-1.12051	-0.553953	0.262499	0.027917	0.0241865	0.000306463	0.000819596	48	94	55	A1	Adipose. subcutaneous (STARNET)	EpiXcan	0.983372	starnet_sf	0.999981
1590	ENSG00000136193	SCRN1	1.12049	0.753858	0.262504	0.0300489	0.0505096	1.20635e-07	4.52973e-07	20	32	27	A1	Adipose. subcutaneous (STARNET)	EpiXcan	0.983372	starnet_sf	0.999981
1591	ENSG00000125841	NRSN2	-1.11989	-0.645362	0.26276	0.0350583	0.0195543	0.00121511	0.00304514	51	61	58	A1	Adipose. subcutaneous (STARNET)	EpiXcan	0.983372	starnet_sf	0.999981
1592	ENSG00000165102	HGSNAT	-1.1197	-0.811239	0.262843	0.014217	0.0130486	0.00785157	0.0179656	13	24	17	A1	Adipose. subcutaneous (STARNET)	EpiXcan	0.983372	starnet_sf	0.999981
1593	ENSG00000125337	KIF25	-1.11835	-0.707392	0.263418	0.0335649	0.0654316	1.5536e-09	6.78908e-09	43	71	56	A1	Adipose. subcutaneous (STARNET)	EpiXcan	0.983372	starnet_sf	0.999981
1594	ENSG00000131437	KIF3A	-1.11826	-0.486003	0.263458	0.0788303	0.107712	3.94967e-15	2.53732e-14	40	69	48	A1	Adipose. subcutaneous (STARNET)	EpiXcan	0.983372	starnet_sf	0.999981
1595	ENSG00000112697	TMEM30A	1.11818	1.08295	0.263491	0.0141765	0.0451866	5.55095e-07	1.97335e-06	20	29	25	A1	Adipose. subcutaneous (STARNET)	EpiXcan	0.983372	starnet_sf	0.999981
1596	ENSG00000204682	CASC10	-1.11791	-0.990677	0.263606	0.0139785	0.012865	0.00835137	0.0190604	9	15	11	A1	Adipose. subcutaneous (STARNET)	EpiXcan	0.983372	starnet_sf	0.999981
1597	ENSG00000243244	STON1	-1.11782	-0.65577	0.263645	0.0358514	0.174601	1.12422e-24	1.24174e-23	9	35	15	A1	Adipose. subcutaneous (STARNET)	EpiXcan	0.983372	starnet_sf	0.999981
1598	ENSG00000260552	AC023043.1	1.11734	0.522095	0.263851	0.046198	0.11006	1.52408e-15	1.00655e-14	11	24	15	A1	Adipose. subcutaneous (STARNET)	EpiXcan	0.983372	starnet_sf	0.999981
1599	ENSG00000161643	SIGLEC16	-1.11698	-0.204848	0.264003	0.379304	0.571427	1.71925e-114	1.83114e-112	56	73	66	A1	Adipose. subcutaneous (STARNET)	EpiXcan	0.983372	starnet_sf	0.999981
1600	ENSG00000242861	AL591895.1	-1.11681	-1.21116	0.264075	0.00676819	0.0309482	4.24455e-05	0.000124643	7	10	9	A1	Adipose. subcutaneous (STARNET)	EpiXcan	0.983372	starnet_sf	0.999981
1601	ENSG00000121769	FABP3	-1.11674	-0.986822	0.264107	0.0138854	0.0368238	6.91613e-06	2.20567e-05	8	21	9	A1	Adipose. subcutaneous (STARNET)	EpiXcan	0.983372	starnet_sf	0.999981
1602	ENSG00000174837	ADGRE1	-1.11639	-1.18057	0.264257	0.00894601	0.0273546	0.000118459	0.000330297	44	71	54	A1	Adipose. subcutaneous (STARNET)	EpiXcan	0.983372	starnet_sf	0.999981
1603	ENSG00000070785	EIF2B3	-1.11635	-0.941712	0.264274	0.016532	0.0318615	3.26203e-05	9.71515e-05	9	16	11	A1	Adipose. subcutaneous (STARNET)	EpiXcan	0.983372	starnet_sf	0.999981
1604	ENSG00000182858	ALG12	1.11613	0.943821	0.264367	0.0189976	0.0220636	0.000552083	0.00143835	28	84	42	A1	Adipose. subcutaneous (STARNET)	EpiXcan	0.983372	starnet_sf	0.999981
1605	ENSG00000148300	REXO4	-1.11559	-0.900772	0.264598	0.0198322	0.0610801	5.2951e-09	2.2262e-08	13	29	18	A1	Adipose. subcutaneous (STARNET)	EpiXcan	0.983372	starnet_sf	0.999981
1606	ENSG00000185864	NPIPB4	-1.11508	-0.522948	0.264818	0.0245032	0.0190312	0.00142054	0.00352574	37	61	44	A1	Adipose. subcutaneous (STARNET)	EpiXcan	0.983372	starnet_sf	0.999981
1607	ENSG00000103184	SEC14L5	-1.11504	-0.749748	0.264835	0.0276431	0.0301073	4.80329e-05	0.00014007	31	53	38	A1	Adipose. subcutaneous (STARNET)	EpiXcan	0.983372	starnet_sf	0.999981
1608	ENSG00000137996	RTCA	-1.11501	-0.456185	0.264845	0.069632	0.043918	7.89469e-07	2.7684e-06	43	49	46	A1	Adipose. subcutaneous (STARNET)	EpiXcan	0.983372	starnet_sf	0.999981
1609	ENSG00000176473	WDR25	-1.11443	-0.584809	0.265096	0.0395676	0.0969226	1.05263e-13	6.19302e-13	21	87	24	A1	Adipose. subcutaneous (STARNET)	EpiXcan	0.983372	starnet_sf	0.999981
1610	ENSG00000140104	C14orf79	1.11379	0.290967	0.265367	0.160305	0.229512	3.18734e-33	4.99698e-32	22	32	24	A1	Adipose. subcutaneous (STARNET)	EpiXcan	0.983372	starnet_sf	0.999981
1611	ENSG00000133121	STARD13	-1.11324	-0.739967	0.265603	0.0254532	0.0293646	5.87673e-05	0.000169859	26	108	30	A1	Adipose. subcutaneous (STARNET)	EpiXcan	0.983372	starnet_sf	0.999981
1612	ENSG00000070718	AP3M2	-1.11271	-0.284414	0.265834	0.198487	0.389496	1.3803e-65	5.49663e-64	16	24	22	A1	Adipose. subcutaneous (STARNET)	EpiXcan	0.983372	starnet_sf	0.999981
1613	ENSG00000169570	DTWD2	-1.11267	-1.09373	0.26585	0.0131458	0.0285948	8.01246e-05	0.000227812	15	38	20	A1	Adipose. subcutaneous (STARNET)	EpiXcan	0.983372	starnet_sf	0.999981
1614	ENSG00000109436	TBC1D9	-1.11262	-2.38772	0.265871	0.00243534	0.0221087	0.000519965	0.00135757	4	14	6	A1	Adipose. subcutaneous (STARNET)	EpiXcan	0.983372	starnet_sf	0.999981
1615	ENSG00000189184	PCDH18	1.11251	1.07857	0.265918	0.0125758	0.0306421	4.55695e-05	0.000133292	11	18	16	A1	Adipose. subcutaneous (STARNET)	EpiXcan	0.983372	starnet_sf	0.999981
1616	ENSG00000166881	NEMP1	1.11239	0.364431	0.26597	0.0661398	0.0735402	8.01463e-11	3.87311e-10	16	26	18	A1	Adipose. subcutaneous (STARNET)	EpiXcan	0.983372	starnet_sf	0.999981
1617	ENSG00000225889	AC012368.1	-1.11203	-0.372895	0.266125	0.101152	0.166615	1.47782e-23	1.55061e-22	17	30	19	A1	Adipose. subcutaneous (STARNET)	EpiXcan	0.983372	starnet_sf	0.999981
1618	ENSG00000064687	ABCA7	-1.11196	-0.791825	0.266157	0.0324421	0.0672633	8.37077e-10	3.72961e-09	22	38	31	A1	Adipose. subcutaneous (STARNET)	EpiXcan	0.983372	starnet_sf	0.999981
1619	ENSG00000102858	MGRN1	1.11168	0.860536	0.266278	0.0189126	0.200958	7.1493e-29	9.49937e-28	6	17	11	A1	Adipose. subcutaneous (STARNET)	EpiXcan	0.983372	starnet_sf	0.999981
1620	ENSG00000123243	ITIH5	1.11129	1.12836	0.266442	0.0105086	0.0304115	3.6506e-05	0.000108005	8	51	11	A1	Adipose. subcutaneous (STARNET)	EpiXcan	0.983372	starnet_sf	0.999981
1621	ENSG00000122218	COPA	-1.1112	-0.552322	0.266482	0.0370851	0.0292504	6.39522e-05	0.000184092	37	59	43	A1	Adipose. subcutaneous (STARNET)	EpiXcan	0.983372	starnet_sf	0.999981
1622	ENSG00000125814	NAPB	1.11023	1.83935	0.2669	0.0042335	0.0521484	7.69665e-08	2.93518e-07	1	15	7	A1	Adipose. subcutaneous (STARNET)	EpiXcan	0.983372	starnet_sf	0.999981
1623	ENSG00000081818	PCDHB4	-1.1101	-0.725964	0.266954	0.0303572	0.0141042	0.00594531	0.0138158	29	37	33	A1	Adipose. subcutaneous (STARNET)	EpiXcan	0.983372	starnet_sf	0.999981
1624	ENSG00000270093	AP000473.2	-1.1101	-0.717024	0.266957	0.0257	0.063134	1.94904e-09	8.43744e-09	3	3	3	A1	Adipose. subcutaneous (STARNET)	EpiXcan	0.983372	starnet_sf	0.999981
1625	ENSG00000078177	N4BP2	-1.11001	-0.732735	0.266993	0.0277898	0.0297755	5.4303e-05	0.000157567	38	65	46	A1	Adipose. subcutaneous (STARNET)	EpiXcan	0.983372	starnet_sf	0.999981
1626	ENSG00000165152	TMEM246	-1.1097	-0.223229	0.267126	0.300323	0.36003	3.33059e-58	1.07703e-56	34	104	45	A1	Adipose. subcutaneous (STARNET)	EpiXcan	0.983372	starnet_sf	0.999981
1627	ENSG00000117480	FAAH	-1.10966	-0.630123	0.267144	0.0309002	0.0565218	1.86299e-08	7.49216e-08	21	31	25	A1	Adipose. subcutaneous (STARNET)	EpiXcan	0.983372	starnet_sf	0.999981
1628	ENSG00000177352	CCDC71	1.10953	12.1149	0.2672	8.92438e-05	0.014772	0.00495622	0.0116219	1	7	4	A1	Adipose. subcutaneous (STARNET)	EpiXcan	0.983372	starnet_sf	0.999981
1629	ENSG00000272414	FAM47E-STBD1	1.10941	0.220324	0.267253	0.263591	0.301764	3.57379e-46	8.80005e-45	61	116	72	A1	Adipose. subcutaneous (STARNET)	EpiXcan	0.983372	starnet_sf	0.999981
1630	ENSG00000092009	CMA1	-1.109	-0.724483	0.26743	0.0253197	0.0467138	3.31852e-07	1.20219e-06	35	68	39	A1	Adipose. subcutaneous (STARNET)	EpiXcan	0.983372	starnet_sf	0.999981
1631	ENSG00000215190	LINC00680	-1.10883	-0.222952	0.267504	0.264283	0.561724	2.69656e-111	2.76243e-109	12	35	17	A1	Adipose. subcutaneous (STARNET)	EpiXcan	0.983372	starnet_sf	0.999981
1632	ENSG00000204351	SKIV2L	1.10848	0.250108	0.267653	0.160535	0.253959	1.40256e-37	2.57136e-36	47	72	57	A1	Adipose. subcutaneous (STARNET)	EpiXcan	0.983372	starnet_sf	0.999981
1633	ENSG00000102580	DNAJC3	-1.10848	-1.45499	0.267656	0.00723619	0.0105957	0.0165637	0.0364521	4	13	5	A1	Adipose. subcutaneous (STARNET)	EpiXcan	0.983372	starnet_sf	0.999981
1634	ENSG00000129103	SUMF2	-1.10832	-0.537087	0.267726	0.0489441	0.124794	1.2075e-17	9.01762e-17	14	30	17	A1	Adipose. subcutaneous (STARNET)	EpiXcan	0.983372	starnet_sf	0.999981
1635	ENSG00000225434	LINC01504	-1.10778	-0.184373	0.267957	0.387759	0.759851	2.05912e-208	2.30278e-205	15	22	20	A1	Adipose. subcutaneous (STARNET)	EpiXcan	0.983372	starnet_sf	0.999981
1636	ENSG00000187741	FANCA	1.10751	1.19731	0.268076	0.0129899	0.278199	9.3728e-42	1.97152e-40	11	24	14	A1	Adipose. subcutaneous (STARNET)	EpiXcan	0.983372	starnet_sf	0.999981
1637	ENSG00000104472	CHRAC1	1.1073	0.337774	0.268163	0.126515	0.414312	2.73521e-69	1.21144e-67	8	12	12	A1	Adipose. subcutaneous (STARNET)	EpiXcan	0.983372	starnet_sf	0.999981
1638	ENSG00000184508	HDDC3	1.10705	0.729926	0.268271	0.0246295	0.20355	3.89218e-29	5.24428e-28	12	29	17	A1	Adipose. subcutaneous (STARNET)	EpiXcan	0.983372	starnet_sf	0.999981
1639	ENSG00000182919	C11orf54	-1.10599	-0.302063	0.268733	0.143351	0.409508	9.57334e-70	4.31122e-68	36	60	46	A1	Adipose. subcutaneous (STARNET)	EpiXcan	0.983372	starnet_sf	0.999981
1640	ENSG00000162493	PDPN	1.10592	0.974376	0.268759	0.013647	0.103378	1.54792e-14	9.54643e-14	12	18	15	A1	Adipose. subcutaneous (STARNET)	EpiXcan	0.983372	starnet_sf	0.999981
1641	ENSG00000242110	AMACR	1.10575	0.22945	0.268836	0.265891	0.601071	4.84424e-125	6.80518e-123	15	23	20	A1	Adipose. subcutaneous (STARNET)	EpiXcan	0.983372	starnet_sf	0.999981
1642	ENSG00000173214	MFSD4B	1.10548	0.622911	0.268949	0.0453961	0.0888822	1.26642e-12	6.96244e-12	15	49	17	A1	Adipose. subcutaneous (STARNET)	EpiXcan	0.983372	starnet_sf	0.999981
1643	ENSG00000135823	STX6	1.10534	1.02804	0.269013	0.0132679	0.042608	1.33294e-06	4.56328e-06	7	13	9	A1	Adipose. subcutaneous (STARNET)	EpiXcan	0.983372	starnet_sf	0.999981
1644	ENSG00000188993	LRRC66	-1.10532	-0.785202	0.269019	0.0171522	0.0335608	1.785e-05	5.46661e-05	16	21	19	A1	Adipose. subcutaneous (STARNET)	EpiXcan	0.983372	starnet_sf	0.999981
1645	ENSG00000082175	PGR	1.10475	0.941709	0.269268	0.0158402	0.0293838	6.47676e-05	0.000186174	22	32	25	A1	Adipose. subcutaneous (STARNET)	EpiXcan	0.983372	starnet_sf	0.999981
1646	ENSG00000064313	TAF2	1.10409	0.858662	0.269553	0.0181444	0.0152198	0.004103	0.00971115	14	25	18	A1	Adipose. subcutaneous (STARNET)	EpiXcan	0.983372	starnet_sf	0.999981
1647	ENSG00000198901	PRC1	1.10374	1.57526	0.269706	0.00505974	0.01862	0.00153013	0.00378792	10	104	14	A1	Adipose. subcutaneous (STARNET)	EpiXcan	0.983372	starnet_sf	0.999981
1648	ENSG00000263412	AC004477.1	-1.10367	-0.394729	0.269735	0.0742859	0.089149	1.2328e-12	6.78597e-12	37	54	45	A1	Adipose. subcutaneous (STARNET)	EpiXcan	0.983372	starnet_sf	0.999981
1649	ENSG00000160223	ICOSLG	1.10309	1.26691	0.269988	0.0127276	0.328406	1.69463e-51	4.75774e-50	22	65	40	A1	Adipose. subcutaneous (STARNET)	EpiXcan	0.983372	starnet_sf	0.999981
1650	ENSG00000005238	FAM214B	-1.10299	-0.790044	0.270033	0.0181022	0.0509862	1.12096e-07	4.22327e-07	4	7	4	A1	Adipose. subcutaneous (STARNET)	EpiXcan	0.983372	starnet_sf	0.999981
1651	ENSG00000150627	WDR17	1.1026	0.597476	0.2702	0.0453009	0.0900114	9.57632e-13	5.29737e-12	1	12	1	A1	Adipose. subcutaneous (STARNET)	EpiXcan	0.983372	starnet_sf	0.999981
1652	ENSG00000165678	GHITM	1.10239	2.01928	0.270291	0.00506895	0.0158613	0.00352218	0.00840912	9	71	10	A1	Adipose. subcutaneous (STARNET)	EpiXcan	0.983372	starnet_sf	0.999981
1653	ENSG00000163249	CCNYL1	-1.10221	-0.837479	0.270368	0.0177156	0.0227116	0.000374676	0.000994296	17	57	20	A1	Adipose. subcutaneous (STARNET)	EpiXcan	0.983372	starnet_sf	0.999981
1654	ENSG00000245149	RNF139-AS1	1.10172	0.947437	0.270585	0.0137529	0.0286177	7.87684e-05	0.000224336	12	15	13	A1	Adipose. subcutaneous (STARNET)	EpiXcan	0.983372	starnet_sf	0.999981
1655	ENSG00000167525	PROCA1	1.10121	0.31407	0.270807	0.111985	0.247163	3.90527e-36	6.79751e-35	9	15	12	A1	Adipose. subcutaneous (STARNET)	EpiXcan	0.983372	starnet_sf	0.999981
1656	ENSG00000137094	DNAJB5	-1.10113	-0.364752	0.270839	0.0814912	0.104271	1.21413e-14	7.52242e-14	34	40	36	A1	Adipose. subcutaneous (STARNET)	EpiXcan	0.983372	starnet_sf	0.999981
1657	ENSG00000136425	CIB2	-1.10074	-0.872855	0.271008	0.0158146	0.12139	3.8186e-17	2.76555e-16	12	23	16	A1	Adipose. subcutaneous (STARNET)	EpiXcan	0.983372	starnet_sf	0.999981
1658	ENSG00000160678	S100A1	1.10024	0.304145	0.271226	0.161789	0.394486	2.75348e-65	1.07106e-63	36	57	49	A1	Adipose. subcutaneous (STARNET)	EpiXcan	0.983372	starnet_sf	0.999981
1659	ENSG00000146109	ABT1	1.09982	0.716797	0.27141	0.0282151	0.0448511	5.79428e-07	2.05658e-06	16	32	21	A1	Adipose. subcutaneous (STARNET)	EpiXcan	0.983372	starnet_sf	0.999981
1660	ENSG00000164761	TNFRSF11B	1.09974	0.252554	0.271445	0.213919	0.277096	2.30125e-41	4.73663e-40	23	40	28	A1	Adipose. subcutaneous (STARNET)	EpiXcan	0.983372	starnet_sf	0.999981
1661	ENSG00000163607	GTPBP8	-1.09924	-0.921985	0.271663	0.0116794	0.0545463	1.95599e-08	7.84032e-08	17	30	26	A1	Adipose. subcutaneous (STARNET)	EpiXcan	0.983372	starnet_sf	0.999981
1662	ENSG00000183255	PTTG1IP	1.09921	0.354762	0.271675	0.0968435	0.123353	1.77556e-17	1.31356e-16	12	24	17	A1	Adipose. subcutaneous (STARNET)	EpiXcan	0.983372	starnet_sf	0.999981
1663	ENSG00000180543	TSPYL5	-1.09847	-0.500065	0.272001	0.0564716	0.074883	5.81407e-11	2.82801e-10	23	46	26	A1	Adipose. subcutaneous (STARNET)	EpiXcan	0.983372	starnet_sf	0.999981
1664	ENSG00000102781	KATNAL1	1.09826	0.38702	0.272092	0.090972	0.0801786	1.71004e-11	8.61764e-11	66	89	76	A1	Adipose. subcutaneous (STARNET)	EpiXcan	0.983372	starnet_sf	0.999981
1665	ENSG00000161202	DVL3	-1.09745	-0.53234	0.272446	0.0596549	0.0876387	1.35843e-12	7.45611e-12	24	30	27	A1	Adipose. subcutaneous (STARNET)	EpiXcan	0.983372	starnet_sf	0.999981
1666	ENSG00000139220	PPFIA2	-1.09736	-0.595012	0.272484	0.0405173	0.154169	1.10543e-21	1.05736e-20	40	56	46	A1	Adipose. subcutaneous (STARNET)	EpiXcan	0.983372	starnet_sf	0.999981
1667	ENSG00000237651	C2orf74	-1.09714	-0.165663	0.272582	0.512168	0.724104	1.61058e-185	8.64558e-183	46	62	56	A1	Adipose. subcutaneous (STARNET)	EpiXcan	0.983372	starnet_sf	0.999981
1668	ENSG00000111639	MRPL51	1.09705	0.223271	0.272621	0.251097	0.300059	3.34493e-46	8.2821e-45	42	72	52	A1	Adipose. subcutaneous (STARNET)	EpiXcan	0.983372	starnet_sf	0.999981
1669	ENSG00000165684	SNAPC4	-1.09683	-0.398882	0.272716	0.0424543	0.0416202	1.59146e-06	5.41241e-06	36	44	42	A1	Adipose. subcutaneous (STARNET)	EpiXcan	0.983372	starnet_sf	0.999981
1670	ENSG00000204516	MICB	1.09637	0.244477	0.272916	0.202557	0.314595	1.65727e-49	4.40408e-48	70	124	91	A1	Adipose. subcutaneous (STARNET)	EpiXcan	0.983372	starnet_sf	0.999981
1671	ENSG00000133321	RARRES3	-1.09636	-1.69111	0.272923	0.00484313	0.0153249	0.00419234	0.00991037	10	27	12	A1	Adipose. subcutaneous (STARNET)	EpiXcan	0.983372	starnet_sf	0.999981
1672	ENSG00000241685	ARPC1A	1.09618	1.02904	0.273002	0.012747	0.0269564	0.000120584	0.000335804	9	10	9	A1	Adipose. subcutaneous (STARNET)	EpiXcan	0.983372	starnet_sf	0.999981
1673	ENSG00000142185	TRPM2	-1.09615	-3.41283	0.273015	0.00114843	0.0254083	0.000217739	0.000590912	4	6	5	A1	Adipose. subcutaneous (STARNET)	EpiXcan	0.983372	starnet_sf	0.999981
1674	ENSG00000136908	DPM2	1.09605	0.992187	0.273055	0.00927203	0.021195	0.000721023	0.00185189	4	24	4	A1	Adipose. subcutaneous (STARNET)	EpiXcan	0.983372	starnet_sf	0.999981
1675	ENSG00000130363	RSPH3	-1.09604	-0.628272	0.273061	0.018397	0.0405596	2.12136e-06	7.13323e-06	56	63	63	A1	Adipose. subcutaneous (STARNET)	EpiXcan	0.983372	starnet_sf	0.999981
1676	ENSG00000105750	ZNF85	1.096	0.36095	0.273077	0.111116	0.167575	1.25961e-23	1.3258e-22	19	72	24	A1	Adipose. subcutaneous (STARNET)	EpiXcan	0.983372	starnet_sf	0.999981
1677	ENSG00000104522	TSTA3	1.09598	0.798976	0.273086	0.0205777	0.0589849	9.27904e-09	3.82212e-08	5	28	8	A1	Adipose. subcutaneous (STARNET)	EpiXcan	0.983372	starnet_sf	0.999981
1678	ENSG00000163814	CDCP1	-1.09571	-0.552865	0.273207	0.0419821	0.0393175	3.53022e-06	1.15833e-05	34	53	39	A1	Adipose. subcutaneous (STARNET)	EpiXcan	0.983372	starnet_sf	0.999981
1679	ENSG00000205937	RNPS1	-1.09558	-0.653072	0.273262	0.0460673	0.0696309	4.41513e-10	2.01329e-09	45	85	58	A1	Adipose. subcutaneous (STARNET)	EpiXcan	0.983372	starnet_sf	0.999981
1680	ENSG00000155313	USP25	1.09495	0.735605	0.273537	0.0259411	0.0225124	0.000466628	0.00122475	31	40	34	A1	Adipose. subcutaneous (STARNET)	EpiXcan	0.983372	starnet_sf	0.999981
1681	ENSG00000214194	SMIM30	-1.09367	-2.84218	0.2741	0.0016879	0.042	1.68708e-06	5.72889e-06	1	4	3	A1	Adipose. subcutaneous (STARNET)	EpiXcan	0.983372	starnet_sf	0.999981
1682	ENSG00000148357	HMCN2	-1.09367	-0.597813	0.274101	0.0444837	0.088091	1.8421e-12	9.99634e-12	13	20	15	A1	Adipose. subcutaneous (STARNET)	EpiXcan	0.983372	starnet_sf	0.999981
1683	ENSG00000004777	ARHGAP33	-1.09346	-1.18123	0.274193	0.00813579	0.0517924	8.42865e-08	3.20523e-07	12	39	16	A1	Adipose. subcutaneous (STARNET)	EpiXcan	0.983372	starnet_sf	0.999981
1684	ENSG00000137804	NUSAP1	1.09303	3.55517	0.274382	0.000560412	0.0118364	0.012006	0.0268893	6	16	9	A1	Adipose. subcutaneous (STARNET)	EpiXcan	0.983372	starnet_sf	0.999981
1685	ENSG00000069329	VPS35	1.09301	0.478504	0.274388	0.0599266	0.027416	0.000102905	0.000288666	27	47	30	A1	Adipose. subcutaneous (STARNET)	EpiXcan	0.983372	starnet_sf	0.999981
1686	ENSG00000006282	SPATA20	-1.09282	-0.192558	0.274474	0.379526	0.772043	1.20674e-221	2.0243e-218	15	26	22	A1	Adipose. subcutaneous (STARNET)	EpiXcan	0.983372	starnet_sf	0.999981
1687	ENSG00000070526	ST6GALNAC1	1.09262	1.3224	0.274559	0.00855034	0.0108436	0.0158985	0.0350514	9	9	9	A1	Adipose. subcutaneous (STARNET)	EpiXcan	0.983372	starnet_sf	0.999981
1688	ENSG00000006125	AP2B1	1.09237	1.0994	0.274671	0.0118073	0.0106342	0.01726	0.0378912	14	17	15	A1	Adipose. subcutaneous (STARNET)	EpiXcan	0.983372	starnet_sf	0.999981
1689	ENSG00000189056	RELN	1.09138	0.652072	0.275105	0.0339925	0.0739551	9.63534e-11	4.62303e-10	26	59	31	A1	Adipose. subcutaneous (STARNET)	EpiXcan	0.983372	starnet_sf	0.999981
1690	ENSG00000143499	SMYD2	-1.09082	-0.505072	0.275352	0.0525354	0.0868103	2.70396e-12	1.44859e-11	25	56	27	A1	Adipose. subcutaneous (STARNET)	EpiXcan	0.983372	starnet_sf	0.999981
1691	ENSG00000119537	KDSR	1.0907	0.207478	0.275403	0.332305	0.424432	5.28743e-72	2.51621e-70	40	60	45	A1	Adipose. subcutaneous (STARNET)	EpiXcan	0.983372	starnet_sf	0.999981
1692	ENSG00000123415	SMUG1	-1.08991	-0.241172	0.275754	0.231672	0.325531	4.02011e-51	1.12396e-49	26	41	27	A1	Adipose. subcutaneous (STARNET)	EpiXcan	0.983372	starnet_sf	0.999981
1693	ENSG00000198133	TMEM229B	1.08926	0.492718	0.27604	0.0356386	0.0756061	8.13968e-11	3.93071e-10	24	42	28	A1	Adipose. subcutaneous (STARNET)	EpiXcan	0.983372	starnet_sf	0.999981
1694	ENSG00000272129	AL359715.4	-1.08702	-1.42096	0.277029	0.00539046	0.0442409	7.34273e-07	2.5843e-06	18	31	24	A1	Adipose. subcutaneous (STARNET)	EpiXcan	0.983372	starnet_sf	0.999981
1695	ENSG00000102524	TNFSF13B	-1.08659	-0.968984	0.27722	0.0210744	0.031921	3.09098e-05	9.22619e-05	30	43	36	A1	Adipose. subcutaneous (STARNET)	EpiXcan	0.983372	starnet_sf	0.999981
1696	ENSG00000100146	SOX10	-1.08637	-1.04252	0.277316	0.00673918	0.0118199	0.0112366	0.0252377	15	19	18	A1	Adipose. subcutaneous (STARNET)	EpiXcan	0.983372	starnet_sf	0.999981
1697	ENSG00000162526	TSSK3	1.08573	1.39846	0.2776	0.0046452	0.0105711	0.0171947	0.0377665	1	1	1	A1	Adipose. subcutaneous (STARNET)	EpiXcan	0.983372	starnet_sf	0.999981
1698	ENSG00000197563	PIGN	-1.08542	-0.300874	0.277735	0.125899	0.232248	5.59374e-34	9.06618e-33	39	51	47	A1	Adipose. subcutaneous (STARNET)	EpiXcan	0.983372	starnet_sf	0.999981
1699	ENSG00000108384	RAD51C	-1.08521	-0.608893	0.277827	0.0447503	0.139084	8.66831e-20	7.4142e-19	16	22	21	A1	Adipose. subcutaneous (STARNET)	EpiXcan	0.983372	starnet_sf	0.999981
1700	ENSG00000094975	SUCO	-1.08394	-0.61016	0.27839	0.0371329	0.090683	6.64571e-13	3.71296e-12	4	15	5	A1	Adipose. subcutaneous (STARNET)	EpiXcan	0.983372	starnet_sf	0.999981
1701	ENSG00000022976	ZNF839	-1.08359	-1.27072	0.278548	0.00813151	0.0218779	0.000573127	0.00149115	12	24	15	A1	Adipose. subcutaneous (STARNET)	EpiXcan	0.983372	starnet_sf	0.999981
1702	ENSG00000133805	AMPD3	1.08347	0.462272	0.278599	0.0736227	0.114638	3.63202e-16	2.47671e-15	55	89	77	A1	Adipose. subcutaneous (STARNET)	EpiXcan	0.983372	starnet_sf	0.999981
1703	ENSG00000125746	EML2	1.08323	0.609412	0.278705	0.0364184	0.0540421	4.67753e-08	1.81633e-07	40	70	54	A1	Adipose. subcutaneous (STARNET)	EpiXcan	0.983372	starnet_sf	0.999981
1704	ENSG00000117226	GBP3	1.08268	0.1277	0.278951	0.67971	0.743447	2.49512e-200	2.2323e-197	20	45	23	A1	Adipose. subcutaneous (STARNET)	EpiXcan	0.983372	starnet_sf	0.999981
1705	ENSG00000213983	AP1G2	1.0825	0.401791	0.279031	0.0784469	0.116504	1.61263e-16	1.12482e-15	24	48	30	A1	Adipose. subcutaneous (STARNET)	EpiXcan	0.983372	starnet_sf	0.999981
1706	ENSG00000160352	ZNF714	-1.08229	-1.27532	0.279122	0.00728658	0.0194809	0.00119392	0.00299652	5	13	5	A1	Adipose. subcutaneous (STARNET)	EpiXcan	0.983372	starnet_sf	0.999981
1707	ENSG00000025770	NCAPH2	-1.08227	-0.794222	0.279133	0.0158975	0.0207435	0.000852895	0.00217107	16	38	23	A1	Adipose. subcutaneous (STARNET)	EpiXcan	0.983372	starnet_sf	0.999981
1708	ENSG00000213366	GSTM2	-1.08209	-0.154879	0.279214	0.335239	0.473984	3.31296e-85	2.14783e-83	41	64	50	A1	Adipose. subcutaneous (STARNET)	EpiXcan	0.983372	starnet_sf	0.999981
1709	ENSG00000168026	TTC21A	-1.08197	-0.820873	0.279265	0.0195613	0.0541452	3.44865e-08	1.35292e-07	11	41	14	A1	Adipose. subcutaneous (STARNET)	EpiXcan	0.983372	starnet_sf	0.999981
1710	ENSG00000153814	JAZF1	-1.08163	-1.41623	0.279419	0.00612607	0.0169286	0.00257682	0.0062522	4	5	5	A1	Adipose. subcutaneous (STARNET)	EpiXcan	0.983372	starnet_sf	0.999981
1711	ENSG00000114654	EFCC1	-1.08156	-2.52358	0.279446	0.00221673	0.0434595	8.33115e-07	2.91612e-06	4	18	5	A1	Adipose. subcutaneous (STARNET)	EpiXcan	0.983372	starnet_sf	0.999981
1712	ENSG00000204632	HLA-G	-1.0815	-0.192376	0.279475	0.392864	0.563078	1.10154e-111	1.13713e-109	94	160	120	A1	Adipose. subcutaneous (STARNET)	EpiXcan	0.983372	starnet_sf	0.999981
1713	ENSG00000233621	LINC01137	-1.08062	-0.173118	0.279867	0.488895	0.654273	3.73713e-150	9.83377e-148	32	49	37	A1	Adipose. subcutaneous (STARNET)	EpiXcan	0.983372	starnet_sf	0.999981
1714	ENSG00000013573	DDX11	1.07956	0.174387	0.28034	0.454768	0.836052	2.24962e-281	3.01899e-277	29	57	35	A1	Adipose. subcutaneous (STARNET)	EpiXcan	0.983372	starnet_sf	0.999981
1715	ENSG00000271239	AC007423.1	-1.07781	-0.338999	0.281118	0.163325	0.269517	3.53825e-41	7.2273e-40	62	124	75	A1	Adipose. subcutaneous (STARNET)	EpiXcan	0.983372	starnet_sf	0.999981
1716	ENSG00000115604	IL18R1	-1.07736	-0.79922	0.281322	0.0190229	0.0347201	1.15315e-05	3.60394e-05	38	69	54	A1	Adipose. subcutaneous (STARNET)	EpiXcan	0.983372	starnet_sf	0.999981
1717	ENSG00000198929	NOS1AP	-1.07684	-0.264621	0.281553	0.17653	0.237053	1.61638e-34	2.65506e-33	22	46	28	A1	Adipose. subcutaneous (STARNET)	EpiXcan	0.983372	starnet_sf	0.999981
1718	ENSG00000101460	MAP1LC3A	1.07609	0.502547	0.281886	0.0430816	0.0708093	3.41718e-10	1.57104e-09	30	45	38	A1	Adipose. subcutaneous (STARNET)	EpiXcan	0.983372	starnet_sf	0.999981
1719	ENSG00000224259	LINC01133	-1.07556	-0.916258	0.282124	0.0135486	0.0583312	8.66378e-09	3.5863e-08	6	33	7	A1	Adipose. subcutaneous (STARNET)	EpiXcan	0.983372	starnet_sf	0.999981
1720	ENSG00000144230	GPR17	-1.07551	-0.2491	0.282146	0.1914	0.35779	1.64342e-57	5.22622e-56	25	59	31	A1	Adipose. subcutaneous (STARNET)	EpiXcan	0.983372	starnet_sf	0.999981
1721	ENSG00000047346	FAM214A	1.07538	3.37451	0.282206	0.00223945	0.02327	0.000388778	0.00102989	3	13	5	A1	Adipose. subcutaneous (STARNET)	EpiXcan	0.983372	starnet_sf	0.999981
1722	ENSG00000228439	TSTD3	1.07527	0.768748	0.282253	0.0187385	0.029528	5.82674e-05	0.000168476	21	31	23	A1	Adipose. subcutaneous (STARNET)	EpiXcan	0.983372	starnet_sf	0.999981
1723	ENSG00000102699	PARP4	1.07365	0.554019	0.282978	0.0419545	0.0934981	1.11197e-13	6.51641e-13	28	46	36	A1	Adipose. subcutaneous (STARNET)	EpiXcan	0.983372	starnet_sf	0.999981
1724	ENSG00000141556	TBCD	-1.07354	-0.304543	0.283031	0.0621345	0.038257	3.07354e-06	1.01543e-05	40	84	47	A1	Adipose. subcutaneous (STARNET)	EpiXcan	0.983372	starnet_sf	0.999981
1725	ENSG00000110427	KIAA1549L	-1.07233	-0.613645	0.283573	0.0383614	0.138404	9.92053e-20	8.46906e-19	33	105	47	A1	Adipose. subcutaneous (STARNET)	EpiXcan	0.983372	starnet_sf	0.999981
1726	ENSG00000168679	SLC16A4	1.0722	0.324682	0.283632	0.101724	0.195399	7.56609e-28	9.67941e-27	15	32	23	A1	Adipose. subcutaneous (STARNET)	EpiXcan	0.983372	starnet_sf	0.999981
1727	ENSG00000137185	ZSCAN9	1.07176	1.02474	0.283828	0.0164263	0.0658976	9.16507e-10	4.06865e-09	12	39	18	A1	Adipose. subcutaneous (STARNET)	EpiXcan	0.983372	starnet_sf	0.999981
1728	ENSG00000158869	FCER1G	-1.07103	-0.546552	0.284157	0.043702	0.108443	2.74737e-15	1.78201e-14	18	38	24	A1	Adipose. subcutaneous (STARNET)	EpiXcan	0.983372	starnet_sf	0.999981
1729	ENSG00000197496	SLC2A10	1.07081	1.19701	0.284254	0.0110328	0.0228755	0.000359955	0.000957503	14	29	21	A1	Adipose. subcutaneous (STARNET)	EpiXcan	0.983372	starnet_sf	0.999981
1730	ENSG00000169609	C15orf40	-1.07039	-0.362371	0.284445	0.0952043	0.130717	1.3442e-18	1.06615e-17	20	34	21	A1	Adipose. subcutaneous (STARNET)	EpiXcan	0.983372	starnet_sf	0.999981
1731	ENSG00000120332	TNN	1.07004	1.09587	0.284601	0.0120238	0.0382908	4.65542e-06	1.50689e-05	10	17	12	A1	Adipose. subcutaneous (STARNET)	EpiXcan	0.983372	starnet_sf	0.999981
1732	ENSG00000186160	CYP4Z1	1.0696	0.529771	0.284801	0.0746984	0.0921637	3.24043e-13	1.83954e-12	23	30	27	A1	Adipose. subcutaneous (STARNET)	EpiXcan	0.983372	starnet_sf	0.999981
1733	ENSG00000164171	ITGA2	-1.06936	-0.395496	0.284909	0.0877208	0.247959	2.59005e-36	4.5436e-35	25	44	34	A1	Adipose. subcutaneous (STARNET)	EpiXcan	0.983372	starnet_sf	0.999981
1734	ENSG00000002016	RAD52	-1.06928	-0.343999	0.284945	0.111096	0.187203	1.10754e-26	1.34265e-25	31	51	38	A1	Adipose. subcutaneous (STARNET)	EpiXcan	0.983372	starnet_sf	0.999981
1735	ENSG00000006534	ALDH3B1	1.06871	0.787805	0.285199	0.0182181	0.0218964	0.000588513	0.0015294	20	23	23	A1	Adipose. subcutaneous (STARNET)	EpiXcan	0.983372	starnet_sf	0.999981
1736	ENSG00000102910	LONP2	-1.06836	-1.14406	0.285359	0.0108328	0.026528	0.000147721	0.000407653	6	20	7	A1	Adipose. subcutaneous (STARNET)	EpiXcan	0.983372	starnet_sf	0.999981
1737	ENSG00000204248	COL11A2	1.06824	0.398612	0.285414	0.0491382	0.106412	6.1592e-15	3.89705e-14	24	40	32	A1	Adipose. subcutaneous (STARNET)	EpiXcan	0.983372	starnet_sf	0.999981
1738	ENSG00000111328	CDK2AP1	1.06823	0.375528	0.285417	0.0794529	0.207155	6.29582e-30	8.76451e-29	12	19	16	A1	Adipose. subcutaneous (STARNET)	EpiXcan	0.983372	starnet_sf	0.999981
1739	ENSG00000204681	GABBR1	-1.0674	-0.98244	0.285789	0.0132569	0.05314	5.67089e-08	2.18688e-07	27	62	29	A1	Adipose. subcutaneous (STARNET)	EpiXcan	0.983372	starnet_sf	0.999981
1740	ENSG00000196735	HLA-DQA1	1.06737	0.369502	0.285803	0.133454	0.309566	6.82743e-48	1.7519e-46	33	101	43	A1	Adipose. subcutaneous (STARNET)	EpiXcan	0.983372	starnet_sf	0.999981
1741	ENSG00000141252	VPS53	-1.06635	-0.490705	0.286264	0.049156	0.116428	1.79619e-16	1.24767e-15	23	38	26	A1	Adipose. subcutaneous (STARNET)	EpiXcan	0.983372	starnet_sf	0.999981
1742	ENSG00000107186	MPDZ	1.06593	0.28082	0.286455	0.191642	0.203164	4.69048e-29	6.29463e-28	62	121	73	A1	Adipose. subcutaneous (STARNET)	EpiXcan	0.983372	starnet_sf	0.999981
1743	ENSG00000214357	NEURL1B	-1.06543	-0.50565	0.286684	0.0582784	0.12103	5.30573e-17	3.81376e-16	7	9	8	A1	Adipose. subcutaneous (STARNET)	EpiXcan	0.983372	starnet_sf	0.999981
1744	ENSG00000118418	HMGN3	-1.06511	-1.17634	0.286825	0.00946942	0.0138437	0.00628268	0.0145318	9	12	10	A1	Adipose. subcutaneous (STARNET)	EpiXcan	0.983372	starnet_sf	0.999981
1745	ENSG00000126522	ASL	1.06491	1.43431	0.286918	0.00651802	0.0167065	0.00255196	0.00619412	5	14	9	A1	Adipose. subcutaneous (STARNET)	EpiXcan	0.983372	starnet_sf	0.999981
1746	ENSG00000198837	DENND4B	1.06442	1.10605	0.287136	0.00900078	0.0286995	5.04158e-05	0.000146732	2	8	3	A1	Adipose. subcutaneous (STARNET)	EpiXcan	0.983372	starnet_sf	0.999981
1747	ENSG00000095713	CRTAC1	-1.06385	-0.368101	0.287398	0.091562	0.175185	1.18164e-24	1.30301e-23	8	14	10	A1	Adipose. subcutaneous (STARNET)	EpiXcan	0.983372	starnet_sf	0.999981
1748	ENSG00000163131	CTSS	1.06363	0.508227	0.287496	0.0449291	0.0959496	1.38008e-13	8.02803e-13	12	23	18	A1	Adipose. subcutaneous (STARNET)	EpiXcan	0.983372	starnet_sf	0.999981
1749	ENSG00000154188	ANGPT1	-1.06347	-0.611987	0.287571	0.0381877	0.0799889	9.04072e-12	4.63963e-11	44	63	57	A1	Adipose. subcutaneous (STARNET)	EpiXcan	0.983372	starnet_sf	0.999981
1750	ENSG00000106686	SPATA6L	1.06325	0.429728	0.287668	0.068884	0.0747641	9.01137e-11	4.32829e-10	27	42	31	A1	Adipose. subcutaneous (STARNET)	EpiXcan	0.983372	starnet_sf	0.999981
1751	ENSG00000228649	SNHG26	-1.06205	-0.361493	0.288215	0.0975243	0.189914	4.31192e-27	5.33326e-26	27	48	33	A1	Adipose. subcutaneous (STARNET)	EpiXcan	0.983372	starnet_sf	0.999981
1752	ENSG00000136824	SMC2	-1.0616	-1.62237	0.288419	0.00396943	0.0709996	2.62935e-10	1.22054e-09	9	16	12	A1	Adipose. subcutaneous (STARNET)	EpiXcan	0.983372	starnet_sf	0.999981
1753	ENSG00000074201	CLNS1A	1.06158	0.557538	0.288426	0.0374814	0.0501007	1.58542e-07	5.89861e-07	27	51	34	A1	Adipose. subcutaneous (STARNET)	EpiXcan	0.983372	starnet_sf	0.999981
1754	ENSG00000111786	SRSF9	1.06106	0.880952	0.288663	0.0124965	0.0209967	0.000774663	0.00198132	13	18	16	A1	Adipose. subcutaneous (STARNET)	EpiXcan	0.983372	starnet_sf	0.999981
1755	ENSG00000126746	ZNF384	1.0604	0.318828	0.288962	0.131346	0.189742	3.92555e-27	4.86884e-26	27	98	41	A1	Adipose. subcutaneous (STARNET)	EpiXcan	0.983372	starnet_sf	0.999981
1756	ENSG00000141469	SLC14A1	1.06037	0.289933	0.288977	0.162014	0.40433	4.14381e-68	1.79387e-66	18	31	23	A1	Adipose. subcutaneous (STARNET)	EpiXcan	0.983372	starnet_sf	0.999981
1757	ENSG00000234362	LINC01914	1.05998	0.550409	0.289156	0.0327764	0.103004	1.85297e-14	1.13755e-13	22	40	29	A1	Adipose. subcutaneous (STARNET)	EpiXcan	0.983372	starnet_sf	0.999981
1758	ENSG00000164659	KIAA1324L	1.05874	0.455735	0.289717	0.060617	0.0716861	1.96461e-10	9.19605e-10	65	90	68	A1	Adipose. subcutaneous (STARNET)	EpiXcan	0.983372	starnet_sf	0.999981
1759	ENSG00000114904	NEK4	1.05857	3.16676	0.289795	0.00133519	0.0454376	5.60841e-07	1.99324e-06	10	15	13	A1	Adipose. subcutaneous (STARNET)	EpiXcan	0.983372	starnet_sf	0.999981
1760	ENSG00000156671	SAMD8	1.05825	1.15893	0.289942	0.00908009	0.0344785	1.34667e-05	4.18322e-05	10	24	14	A1	Adipose. subcutaneous (STARNET)	EpiXcan	0.983372	starnet_sf	0.999981
1761	ENSG00000122085	MTERF4	-1.05778	-0.670335	0.290155	0.0177535	0.0168709	0.00259143	0.00628084	12	15	14	A1	Adipose. subcutaneous (STARNET)	EpiXcan	0.983372	starnet_sf	0.999981
1762	ENSG00000112562	SMOC2	1.05767	0.418932	0.290204	0.0744573	0.11051	1.22381e-15	8.12242e-15	40	75	52	A1	Adipose. subcutaneous (STARNET)	EpiXcan	0.983372	starnet_sf	0.999981
1763	ENSG00000085719	CPNE3	1.05756	1.20093	0.290254	0.00921567	0.0116973	0.0119076	0.0266824	18	28	23	A1	Adipose. subcutaneous (STARNET)	EpiXcan	0.983372	starnet_sf	0.999981
1764	ENSG00000126790	L3HYPDH	-1.05741	-0.242962	0.290325	0.196121	0.270253	4.46264e-41	9.04661e-40	24	35	28	A1	Adipose. subcutaneous (STARNET)	EpiXcan	0.983372	starnet_sf	0.999981
1765	ENSG00000116199	FAM20B	-1.05692	-0.816403	0.290549	0.0151646	0.0423483	1.39623e-06	4.77022e-06	6	24	6	A1	Adipose. subcutaneous (STARNET)	EpiXcan	0.983372	starnet_sf	0.999981
1766	ENSG00000183671	GPR1	-1.0569	-1.42456	0.290555	0.00570515	0.013997	0.00606096	0.0140699	8	18	11	A1	Adipose. subcutaneous (STARNET)	EpiXcan	0.983372	starnet_sf	0.999981
1767	ENSG00000156876	SASS6	1.05602	0.639883	0.290959	0.0332216	0.0305224	4.81474e-05	0.000140373	43	80	53	A1	Adipose. subcutaneous (STARNET)	EpiXcan	0.983372	starnet_sf	0.999981
1768	ENSG00000138078	PREPL	-1.05567	-0.585564	0.29112	0.0391711	0.128719	4.76856e-18	3.65681e-17	23	72	35	A1	Adipose. subcutaneous (STARNET)	EpiXcan	0.983372	starnet_sf	0.999981
1769	ENSG00000205221	VIT	1.05524	0.369065	0.291314	0.110991	0.135616	3.33625e-19	2.73336e-18	56	81	67	A1	Adipose. subcutaneous (STARNET)	EpiXcan	0.983372	starnet_sf	0.999981
1770	ENSG00000197062	ZSCAN26	1.05516	0.792781	0.29135	0.0221197	0.101841	1.29818e-14	8.03947e-14	12	43	18	A1	Adipose. subcutaneous (STARNET)	EpiXcan	0.983372	starnet_sf	0.999981
1771	ENSG00000205930	C21orf62-AS1	1.05502	0.988803	0.291416	0.0139905	0.0399635	2.80934e-06	9.31819e-06	8	15	10	A1	Adipose. subcutaneous (STARNET)	EpiXcan	0.983372	starnet_sf	0.999981
1772	ENSG00000170915	PAQR8	-1.05415	-0.764762	0.291813	0.0247967	0.0431834	1.07185e-06	3.70249e-06	34	52	41	A1	Adipose. subcutaneous (STARNET)	EpiXcan	0.983372	starnet_sf	0.999981
1773	ENSG00000112837	TBX18	1.05331	1.1836	0.2922	0.0107071	0.0255426	0.000192458	0.00052517	7	13	7	A1	Adipose. subcutaneous (STARNET)	EpiXcan	0.983372	starnet_sf	0.999981
1774	ENSG00000091513	TF	1.05325	0.325516	0.292226	0.140571	0.429964	2.72176e-73	1.33306e-71	9	27	14	A1	Adipose. subcutaneous (STARNET)	EpiXcan	0.983372	starnet_sf	0.999981
1775	ENSG00000104805	NUCB1	1.05319	0.722617	0.292252	0.0208914	0.0643205	2.0557e-09	8.87344e-09	5	10	7	A1	Adipose. subcutaneous (STARNET)	EpiXcan	0.983372	starnet_sf	0.999981
1776	ENSG00000105486	LIG1	1.05276	1.72834	0.29245	0.00619869	0.0103446	0.0182888	0.0400253	12	19	15	A1	Adipose. subcutaneous (STARNET)	EpiXcan	0.983372	starnet_sf	0.999981
1777	ENSG00000254690	AC233992.1	-1.05253	-0.128608	0.292555	0.168375	0.0259041	0.000176559	0.000483359	86	131	113	A1	Adipose. subcutaneous (STARNET)	EpiXcan	0.983372	starnet_sf	0.999981
1778	ENSG00000243811	APOBEC3D	1.05139	0.359761	0.293077	0.0929067	0.201018	4.58838e-29	6.16377e-28	13	44	15	A1	Adipose. subcutaneous (STARNET)	EpiXcan	0.983372	starnet_sf	0.999981
1779	ENSG00000186409	CCDC30	1.05134	1.20176	0.293103	0.00765079	0.0208459	0.000716999	0.00184261	15	28	18	A1	Adipose. subcutaneous (STARNET)	EpiXcan	0.983372	starnet_sf	0.999981
1780	ENSG00000135372	NAT10	1.05128	0.93529	0.29313	0.0147691	0.0516387	8.85435e-08	3.36235e-07	28	61	30	A1	Adipose. subcutaneous (STARNET)	EpiXcan	0.983372	starnet_sf	0.999981
1781	ENSG00000183628	DGCR6	-1.05122	-1.25295	0.293156	0.00680316	0.332264	2.56283e-52	7.38051e-51	23	74	48	A1	Adipose. subcutaneous (STARNET)	EpiXcan	0.983372	starnet_sf	0.999981
1782	ENSG00000168333	C8orf22	-1.05109	-0.3856	0.293217	0.0747629	0.133553	7.16823e-19	5.7707e-18	11	35	14	A1	Adipose. subcutaneous (STARNET)	EpiXcan	0.983372	starnet_sf	0.999981
1783	ENSG00000215302	AC127502.1	1.05061	0.314991	0.29344	0.197857	0.185165	4.60808e-27	5.67343e-26	58	109	70	A1	Adipose. subcutaneous (STARNET)	EpiXcan	0.983372	starnet_sf	0.999981
1784	ENSG00000060138	YBX3	-1.05044	-0.357513	0.293517	0.0604635	0.123221	2.70541e-17	1.98288e-16	26	61	32	A1	Adipose. subcutaneous (STARNET)	EpiXcan	0.983372	starnet_sf	0.999981
1785	ENSG00000154719	MRPL39	1.05031	0.346029	0.293577	0.0847736	0.141324	6.0585e-20	5.22455e-19	19	35	20	A1	Adipose. subcutaneous (STARNET)	EpiXcan	0.983372	starnet_sf	0.999981
1786	ENSG00000019144	PHLDB1	1.05014	0.574375	0.293653	0.0263854	0.0216539	0.000646342	0.00167127	29	38	35	A1	Adipose. subcutaneous (STARNET)	EpiXcan	0.983372	starnet_sf	0.999981
1787	ENSG00000137513	NARS2	1.04926	0.904908	0.29406	0.012335	0.171461	2.24144e-24	2.44753e-23	5	61	9	A1	Adipose. subcutaneous (STARNET)	EpiXcan	0.983372	starnet_sf	0.999981
1788	ENSG00000050165	DKK3	1.04918	0.602548	0.294096	0.0370178	0.0187614	0.00142452	0.0035343	35	43	39	A1	Adipose. subcutaneous (STARNET)	EpiXcan	0.983372	starnet_sf	0.999981
1789	ENSG00000121864	ZNF639	1.04856	0.319948	0.294381	0.129468	0.160716	1.25882e-22	1.2607e-21	37	43	41	A1	Adipose. subcutaneous (STARNET)	EpiXcan	0.983372	starnet_sf	0.999981
1790	ENSG00000005379	TSPOAP1	-1.0485	-0.268896	0.29441	0.188826	0.290756	4.11465e-44	9.42296e-43	7	17	9	A1	Adipose. subcutaneous (STARNET)	EpiXcan	0.983372	starnet_sf	0.999981
1791	ENSG00000264920	AC018521.5	1.04846	0.30746	0.294427	0.160978	0.296129	1.36979e-45	3.30028e-44	23	51	26	A1	Adipose. subcutaneous (STARNET)	EpiXcan	0.983372	starnet_sf	0.999981
1792	ENSG00000119772	DNMT3A	1.04814	0.657033	0.294574	0.0241923	0.0408559	1.9054e-06	6.44742e-06	39	57	50	A1	Adipose. subcutaneous (STARNET)	EpiXcan	0.983372	starnet_sf	0.999981
1793	ENSG00000141401	IMPA2	1.0479	0.258815	0.294685	0.196499	0.366292	3.14166e-59	1.04359e-57	26	48	33	A1	Adipose. subcutaneous (STARNET)	EpiXcan	0.983372	starnet_sf	0.999981
1794	ENSG00000117643	MAN1C1	1.04733	0.609267	0.294946	0.0335103	0.0716072	2.60614e-10	1.2106e-09	9	15	10	A1	Adipose. subcutaneous (STARNET)	EpiXcan	0.983372	starnet_sf	0.999981
1795	ENSG00000115896	PLCL1	-1.04727	-0.682711	0.294976	0.0236723	0.0234489	0.000372986	0.000990202	27	38	31	A1	Adipose. subcutaneous (STARNET)	EpiXcan	0.983372	starnet_sf	0.999981
1796	ENSG00000196352	CD55	-1.04725	-0.596917	0.294985	0.0310468	0.0851141	3.39818e-12	1.8111e-11	4	7	5	A1	Adipose. subcutaneous (STARNET)	EpiXcan	0.983372	starnet_sf	0.999981
1797	ENSG00000147676	MAL2	1.04691	0.185781	0.295141	0.377635	0.495079	1.93556e-91	1.46286e-89	23	42	29	A1	Adipose. subcutaneous (STARNET)	EpiXcan	0.983372	starnet_sf	0.999981
1798	ENSG00000133216	EPHB2	-1.0468	-1.34822	0.295192	0.005497	0.0113451	0.0138661	0.0307984	9	35	11	A1	Adipose. subcutaneous (STARNET)	EpiXcan	0.983372	starnet_sf	0.999981
1799	ENSG00000100889	PCK2	-1.04658	-1.10501	0.295295	0.0102272	0.148654	5.1477e-21	4.7155e-20	8	12	10	A1	Adipose. subcutaneous (STARNET)	EpiXcan	0.983372	starnet_sf	0.999981
1800	ENSG00000130429	ARPC1B	1.04637	0.654391	0.295391	0.0280724	0.0460373	4.55395e-07	1.63363e-06	23	32	28	A1	Adipose. subcutaneous (STARNET)	EpiXcan	0.983372	starnet_sf	0.999981
1801	ENSG00000144843	ADPRH	-1.04625	-0.224512	0.295447	0.158919	0.259741	8.60178e-40	1.69509e-38	10	93	12	A1	Adipose. subcutaneous (STARNET)	EpiXcan	0.983372	starnet_sf	0.999981
1802	ENSG00000111052	LIN7A	1.04598	0.269654	0.295572	0.197762	0.285734	3.11181e-43	6.92545e-42	58	98	71	A1	Adipose. subcutaneous (STARNET)	EpiXcan	0.983372	starnet_sf	0.999981
1803	ENSG00000143801	PSEN2	-1.04574	-0.327327	0.295679	0.0971569	0.162459	7.6161e-23	7.74304e-22	20	60	22	A1	Adipose. subcutaneous (STARNET)	EpiXcan	0.983372	starnet_sf	0.999981
1804	ENSG00000228486	LINC01125	-1.0457	-6.28867	0.2957	0.000290503	0.0142023	0.00519634	0.0121595	1	3	2	A1	Adipose. subcutaneous (STARNET)	EpiXcan	0.983372	starnet_sf	0.999981
1805	ENSG00000160193	WDR4	1.04562	1.04384	0.295734	0.00927277	0.0506203	1.2036e-07	4.52194e-07	12	17	14	A1	Adipose. subcutaneous (STARNET)	EpiXcan	0.983372	starnet_sf	0.999981
1806	ENSG00000169740	ZNF32	-1.04526	-1.60558	0.295903	0.00506541	0.0337646	1.82916e-05	5.59164e-05	6	9	7	A1	Adipose. subcutaneous (STARNET)	EpiXcan	0.983372	starnet_sf	0.999981
1807	ENSG00000080371	RAB21	-1.04499	-1.11756	0.296029	0.0119731	0.015001	0.00453185	0.0106585	7	16	9	A1	Adipose. subcutaneous (STARNET)	EpiXcan	0.983372	starnet_sf	0.999981
1808	ENSG00000144136	SLC20A1	1.04486	1.70499	0.296086	0.00407413	0.0246592	0.000268379	0.000721483	4	17	7	A1	Adipose. subcutaneous (STARNET)	EpiXcan	0.983372	starnet_sf	0.999981
1809	ENSG00000217930	PAM16	-1.04424	-0.498056	0.296376	0.0465508	0.0742047	1.17861e-10	5.62681e-10	8	31	14	A1	Adipose. subcutaneous (STARNET)	EpiXcan	0.983372	starnet_sf	0.999981
1810	ENSG00000078804	TP53INP2	1.04422	0.408684	0.296385	0.0543107	0.133452	2.33792e-19	1.94512e-18	20	31	26	A1	Adipose. subcutaneous (STARNET)	EpiXcan	0.983372	starnet_sf	0.999981
1811	ENSG00000204650	LINC02210	-1.04411	-0.254231	0.296436	0.132449	0.655816	1.68631e-148	4.26986e-146	70	138	104	A1	Adipose. subcutaneous (STARNET)	EpiXcan	0.983372	starnet_sf	0.999981
1812	ENSG00000136870	ZNF189	1.04392	0.42519	0.296523	0.0509455	0.0840708	6.10228e-12	3.18029e-11	22	49	24	A1	Adipose. subcutaneous (STARNET)	EpiXcan	0.983372	starnet_sf	0.999981
1813	ENSG00000144021	CIAO1	-1.04372	-0.524759	0.296615	0.039875	0.0775391	3.86631e-11	1.90454e-10	17	38	22	A1	Adipose. subcutaneous (STARNET)	EpiXcan	0.983372	starnet_sf	0.999981
1814	ENSG00000241945	PWP2	-1.04324	-4.97929	0.296839	0.000409617	0.109632	1.66876e-15	1.09886e-14	3	9	7	A1	Adipose. subcutaneous (STARNET)	EpiXcan	0.983372	starnet_sf	0.999981
1815	ENSG00000179195	ZNF664	-1.04257	-0.308103	0.297146	0.118071	0.153372	1.59061e-21	1.50113e-20	49	77	56	A1	Adipose. subcutaneous (STARNET)	EpiXcan	0.983372	starnet_sf	0.999981
1816	ENSG00000132406	TMEM128	1.04242	0.417497	0.297218	0.0636205	0.0844085	5.01523e-12	2.6301e-11	40	54	50	A1	Adipose. subcutaneous (STARNET)	EpiXcan	0.983372	starnet_sf	0.999981
1817	ENSG00000152582	SPEF2	-1.04224	-0.605551	0.297303	0.0293034	0.0310408	3.4225e-05	0.000101705	47	67	63	A1	Adipose. subcutaneous (STARNET)	EpiXcan	0.983372	starnet_sf	0.999981
1818	ENSG00000172273	HINFP	1.04205	1.00335	0.29739	0.0107467	0.0420378	1.62325e-06	5.51773e-06	4	28	5	A1	Adipose. subcutaneous (STARNET)	EpiXcan	0.983372	starnet_sf	0.999981
1819	ENSG00000178977	LINC00324	1.04203	2.08543	0.297397	0.00493225	0.0265596	0.000141129	0.000390507	6	12	6	A1	Adipose. subcutaneous (STARNET)	EpiXcan	0.983372	starnet_sf	0.999981
1820	ENSG00000266904	LINC00663	1.04164	0.267001	0.297577	0.0926859	0.13368	1.15638e-18	9.20439e-18	56	99	75	A1	Adipose. subcutaneous (STARNET)	EpiXcan	0.983372	starnet_sf	0.999981
1821	ENSG00000268516	AC020915.4	1.04087	1.39461	0.297937	0.0064286	0.0817394	1.1021e-11	5.61723e-11	13	34	20	A1	Adipose. subcutaneous (STARNET)	EpiXcan	0.983372	starnet_sf	0.999981
1822	ENSG00000146556	WASH2P	-1.04075	-1.54526	0.297991	0.00790447	0.0696997	4.05931e-10	1.85671e-09	7	18	9	A1	Adipose. subcutaneous (STARNET)	EpiXcan	0.983372	starnet_sf	0.999981
1823	ENSG00000110002	VWA5A	-1.04041	-0.894938	0.298147	0.0138931	0.0508935	1.10592e-07	4.17131e-07	9	27	9	A1	Adipose. subcutaneous (STARNET)	EpiXcan	0.983372	starnet_sf	0.999981
1824	ENSG00000128645	HOXD1	1.0403	3.17778	0.2982	0.00310016	0.0107659	0.0160393	0.0353443	22	52	30	A1	Adipose. subcutaneous (STARNET)	EpiXcan	0.983372	starnet_sf	0.999981
1825	ENSG00000144115	THNSL2	1.04003	0.144546	0.298325	0.746143	0.823028	7.88751e-268	3.52834e-264	55	132	78	A1	Adipose. subcutaneous (STARNET)	EpiXcan	0.983372	starnet_sf	0.999981
1826	ENSG00000231367	AC011247.1	1.03996	0.31637	0.298357	0.128576	0.223741	2.36022e-32	3.59526e-31	21	56	24	A1	Adipose. subcutaneous (STARNET)	EpiXcan	0.983372	starnet_sf	0.999981
1827	ENSG00000153446	C16orf89	1.03969	0.48577	0.298485	0.0718504	0.138226	6.53893e-20	5.62515e-19	22	35	28	A1	Adipose. subcutaneous (STARNET)	EpiXcan	0.983372	starnet_sf	0.999981
1828	ENSG00000104093	DMXL2	1.03959	0.921996	0.298531	0.00796784	0.0158894	0.00346273	0.00827307	13	28	16	A1	Adipose. subcutaneous (STARNET)	EpiXcan	0.983372	starnet_sf	0.999981
1829	ENSG00000175348	TMEM9B	1.03881	0.521443	0.298892	0.0432198	0.119839	7.36022e-17	5.24557e-16	11	19	16	A1	Adipose. subcutaneous (STARNET)	EpiXcan	0.983372	starnet_sf	0.999981
1830	ENSG00000172493	AFF1	-1.03876	-0.493844	0.298917	0.0342685	0.0760637	7.15407e-11	3.46848e-10	19	28	22	A1	Adipose. subcutaneous (STARNET)	EpiXcan	0.983372	starnet_sf	0.999981
1831	ENSG00000091129	NRCAM	1.03815	0.651317	0.299198	0.0279829	0.0288202	7.47771e-05	0.000213558	26	52	31	A1	Adipose. subcutaneous (STARNET)	EpiXcan	0.983372	starnet_sf	0.999981
1832	ENSG00000166997	CNPY4	-1.03715	-0.49489	0.299667	0.0473444	0.0738821	1.29948e-10	6.17968e-10	22	37	24	A1	Adipose. subcutaneous (STARNET)	EpiXcan	0.983372	starnet_sf	0.999981
1833	ENSG00000172572	PDE3A	-1.03714	-0.269507	0.299669	0.13644	0.196104	3.74207e-28	4.82407e-27	72	101	89	A1	Adipose. subcutaneous (STARNET)	EpiXcan	0.983372	starnet_sf	0.999981
1834	ENSG00000081377	CDC14B	-1.03706	-0.652771	0.299706	0.0247465	0.115226	3.78898e-16	2.58112e-15	18	25	22	A1	Adipose. subcutaneous (STARNET)	EpiXcan	0.983372	starnet_sf	0.999981
1835	ENSG00000214870	AC004540.1	-1.03648	-0.722686	0.299979	0.0230997	0.065421	1.65208e-09	7.19837e-09	35	58	46	A1	Adipose. subcutaneous (STARNET)	EpiXcan	0.983372	starnet_sf	0.999981
1836	ENSG00000171103	TRMT61B	1.03644	0.239212	0.299996	0.225882	0.298085	3.06354e-45	7.26374e-44	57	94	63	A1	Adipose. subcutaneous (STARNET)	EpiXcan	0.983372	starnet_sf	0.999981
1837	ENSG00000185565	LSAMP	-1.03638	-0.453405	0.300025	0.0753791	0.082389	7.07041e-12	3.66068e-11	93	164	111	A1	Adipose. subcutaneous (STARNET)	EpiXcan	0.983372	starnet_sf	0.999981
1838	ENSG00000077585	GPR137B	-1.03634	-0.440851	0.300044	0.0527401	0.105912	7.67462e-15	4.82179e-14	38	62	46	A1	Adipose. subcutaneous (STARNET)	EpiXcan	0.983372	starnet_sf	0.999981
1839	ENSG00000178927	C17orf62	1.03546	0.736836	0.300456	0.0230119	0.0483426	2.30192e-07	8.44039e-07	15	21	17	A1	Adipose. subcutaneous (STARNET)	EpiXcan	0.983372	starnet_sf	0.999981
1840	ENSG00000184254	ALDH1A3	-1.03485	-0.67961	0.300739	0.0279861	0.0411219	1.92213e-06	6.49748e-06	17	30	23	A1	Adipose. subcutaneous (STARNET)	EpiXcan	0.983372	starnet_sf	0.999981
1841	ENSG00000101470	TNNC2	1.03431	1.37667	0.300992	0.00606596	0.0355775	9.37467e-06	2.95393e-05	7	29	12	A1	Adipose. subcutaneous (STARNET)	EpiXcan	0.983372	starnet_sf	0.999981
1842	ENSG00000141425	RPRD1A	1.03386	0.851879	0.301201	0.0154087	0.0365318	8.01508e-06	2.54225e-05	16	58	19	A1	Adipose. subcutaneous (STARNET)	EpiXcan	0.983372	starnet_sf	0.999981
1843	ENSG00000143553	SNAPIN	1.03342	2.22789	0.30141	0.00235754	0.02529	0.000214806	0.000583189	5	13	9	A1	Adipose. subcutaneous (STARNET)	EpiXcan	0.983372	starnet_sf	0.999981
1844	ENSG00000165084	C8orf34	-1.03303	-0.360221	0.30159	0.0561895	0.0585321	1.23504e-08	5.04084e-08	48	68	58	A1	Adipose. subcutaneous (STARNET)	EpiXcan	0.983372	starnet_sf	0.999981
1845	ENSG00000105270	CLIP3	-1.03207	-0.336882	0.30204	0.0865398	0.120148	6.56477e-17	4.69362e-16	32	33	32	A1	Adipose. subcutaneous (STARNET)	EpiXcan	0.983372	starnet_sf	0.999981
1846	ENSG00000172869	DMXL1	-1.0314	-1.05652	0.302354	0.0163267	0.08372	3.57123e-12	1.90031e-11	12	26	19	A1	Adipose. subcutaneous (STARNET)	EpiXcan	0.983372	starnet_sf	0.999981
1847	ENSG00000130396	AFDN	1.03082	0.555398	0.302623	0.0373753	0.131314	1.21755e-18	9.67979e-18	20	42	25	A1	Adipose. subcutaneous (STARNET)	EpiXcan	0.983372	starnet_sf	0.999981
1848	ENSG00000105329	TGFB1	-1.0308	-1.9083	0.302634	0.0040729	0.0182254	0.00177368	0.00436348	5	9	6	A1	Adipose. subcutaneous (STARNET)	EpiXcan	0.983372	starnet_sf	0.999981
1849	ENSG00000092096	SLC22A17	-1.03079	-0.368392	0.302641	0.0636954	0.156457	4.18444e-22	4.07512e-21	19	35	24	A1	Adipose. subcutaneous (STARNET)	EpiXcan	0.983372	starnet_sf	0.999981
1850	ENSG00000101473	ACOT8	-1.03061	-0.734743	0.302725	0.0384646	0.014392	0.00541414	0.012637	43	102	49	A1	Adipose. subcutaneous (STARNET)	EpiXcan	0.983372	starnet_sf	0.999981
1851	ENSG00000140374	ETFA	1.02965	0.734539	0.303174	0.0210297	0.0541205	4.23541e-08	1.65038e-07	12	18	15	A1	Adipose. subcutaneous (STARNET)	EpiXcan	0.983372	starnet_sf	0.999981
1852	ENSG00000135631	RAB11FIP5	1.02735	2.05835	0.304253	0.00510902	0.0210659	0.000737482	0.00189163	2	2	2	A1	Adipose. subcutaneous (STARNET)	EpiXcan	0.983372	starnet_sf	0.999981
1853	ENSG00000129450	SIGLEC9	-1.0272	-0.922064	0.304328	0.0210772	0.0213368	0.000700562	0.00180348	30	53	37	A1	Adipose. subcutaneous (STARNET)	EpiXcan	0.983372	starnet_sf	0.999981
1854	ENSG00000106780	MEGF9	1.02643	0.198924	0.304691	0.266433	0.609836	1.0302e-128	1.53615e-126	24	36	32	A1	Adipose. subcutaneous (STARNET)	EpiXcan	0.983372	starnet_sf	0.999981
1855	ENSG00000004468	CD38	1.02637	0.263045	0.304719	0.149686	0.193635	1.43928e-27	1.81534e-26	38	63	48	A1	Adipose. subcutaneous (STARNET)	EpiXcan	0.983372	starnet_sf	0.999981
1856	ENSG00000138785	INTS12	-1.02578	-0.981456	0.304998	0.00692642	0.021937	0.000548506	0.00142931	11	11	11	A1	Adipose. subcutaneous (STARNET)	EpiXcan	0.983372	starnet_sf	0.999981
1857	ENSG00000155363	MOV10	-1.0254	-0.612521	0.305177	0.0215591	0.0403239	2.68745e-06	8.93153e-06	17	38	22	A1	Adipose. subcutaneous (STARNET)	EpiXcan	0.983372	starnet_sf	0.999981
1858	ENSG00000163815	CLEC3B	-1.02539	-0.889123	0.305179	0.0150502	0.037089	7.1839e-06	2.28889e-05	10	19	11	A1	Adipose. subcutaneous (STARNET)	EpiXcan	0.983372	starnet_sf	0.999981
1859	ENSG00000259673	IQCH-AS1	1.02519	0.509279	0.305272	0.0492905	0.13573	4.96202e-19	4.0163e-18	18	35	24	A1	Adipose. subcutaneous (STARNET)	EpiXcan	0.983372	starnet_sf	0.999981
1860	ENSG00000178078	STAP2	1.02449	0.274615	0.305602	0.152011	0.216712	2.29734e-31	3.35842e-30	32	54	41	A1	Adipose. subcutaneous (STARNET)	EpiXcan	0.983372	starnet_sf	0.999981
1861	ENSG00000240875	LINC00886	1.02407	0.201323	0.305803	0.24726	0.518589	3.55709e-97	2.98351e-95	44	78	51	A1	Adipose. subcutaneous (STARNET)	EpiXcan	0.983372	starnet_sf	0.999981
1862	ENSG00000082701	GSK3B	1.02323	1.1234	0.306199	0.0110043	0.0227581	0.000425354	0.00112212	15	24	17	A1	Adipose. subcutaneous (STARNET)	EpiXcan	0.983372	starnet_sf	0.999981
1863	ENSG00000146122	DAAM2	1.0226	1.08407	0.306495	0.00925191	0.0243822	0.00028244	0.000757767	6	15	6	A1	Adipose. subcutaneous (STARNET)	EpiXcan	0.983372	starnet_sf	0.999981
1864	ENSG00000164951	PDP1	-1.02205	-0.966546	0.306756	0.0103725	0.011533	0.0124829	0.0278922	5	10	6	A1	Adipose. subcutaneous (STARNET)	EpiXcan	0.983372	starnet_sf	0.999981
1865	ENSG00000172901	LVRN	1.02126	0.328886	0.307131	0.098929	0.351499	2.19609e-56	6.86981e-55	28	62	35	A1	Adipose. subcutaneous (STARNET)	EpiXcan	0.983372	starnet_sf	0.999981
1866	ENSG00000130270	ATP8B3	1.02064	0.462974	0.307427	0.0537596	0.170778	3.55747e-24	3.8501e-23	17	53	23	A1	Adipose. subcutaneous (STARNET)	EpiXcan	0.983372	starnet_sf	0.999981
1867	ENSG00000132507	EIF5A	1.01984	0.32249	0.307805	0.103755	0.284486	4.14716e-43	9.15376e-42	2	8	6	A1	Adipose. subcutaneous (STARNET)	EpiXcan	0.983372	starnet_sf	0.999981
1868	ENSG00000246223	LINC01550	1.01953	2.58947	0.307951	0.0017026	0.0174819	0.00193445	0.0047442	2	10	6	A1	Adipose. subcutaneous (STARNET)	EpiXcan	0.983372	starnet_sf	0.999981
1869	ENSG00000180806	HOXC9	-1.01937	-1.24696	0.308026	0.00764108	0.0372581	6.15308e-06	1.96981e-05	4	7	4	A1	Adipose. subcutaneous (STARNET)	EpiXcan	0.983372	starnet_sf	0.999981
1870	ENSG00000253982	AC100810.1	1.01926	0.529661	0.308077	0.0428539	0.494229	1.31381e-90	9.63459e-89	14	29	25	A1	Adipose. subcutaneous (STARNET)	EpiXcan	0.983372	starnet_sf	0.999981
1871	ENSG00000196975	ANXA4	1.01881	0.703178	0.308294	0.0241125	0.0565396	1.69032e-08	6.82226e-08	8	13	10	A1	Adipose. subcutaneous (STARNET)	EpiXcan	0.983372	starnet_sf	0.999981
1872	ENSG00000147955	SIGMAR1	1.01878	0.528213	0.308309	0.0438586	0.0125294	0.00953678	0.0216116	54	79	59	A1	Adipose. subcutaneous (STARNET)	EpiXcan	0.983372	starnet_sf	0.999981
1873	ENSG00000109846	CRYAB	-1.01852	-1.29117	0.30843	0.0119064	0.0477406	2.68172e-07	9.80352e-07	10	14	13	A1	Adipose. subcutaneous (STARNET)	EpiXcan	0.983372	starnet_sf	0.999981
1874	ENSG00000101353	MROH8	1.01727	0.423888	0.309027	0.0461175	0.0503187	1.38035e-07	5.16283e-07	24	33	27	A1	Adipose. subcutaneous (STARNET)	EpiXcan	0.983372	starnet_sf	0.999981
1875	ENSG00000151746	BICD1	-1.01666	-0.24403	0.309317	0.179939	0.249829	3.26178e-37	5.91528e-36	26	37	29	A1	Adipose. subcutaneous (STARNET)	EpiXcan	0.983372	starnet_sf	0.999981
1876	ENSG00000119950	MXI1	1.01627	1.00715	0.3095	0.0140022	0.0305987	4.31832e-05	0.000126671	8	48	9	A1	Adipose. subcutaneous (STARNET)	EpiXcan	0.983372	starnet_sf	0.999981
1877	ENSG00000175711	B3GNTL1	-1.01561	-0.356839	0.309816	0.157621	0.311487	3.69182e-48	9.56452e-47	18	37	23	A1	Adipose. subcutaneous (STARNET)	EpiXcan	0.983372	starnet_sf	0.999981
1878	ENSG00000128617	OPN1SW	-1.01526	-0.42702	0.309982	0.058854	0.112242	5.6391e-16	3.81627e-15	42	57	53	A1	Adipose. subcutaneous (STARNET)	EpiXcan	0.983372	starnet_sf	0.999981
1879	ENSG00000070540	WIPI1	-1.0149	-0.746266	0.310151	0.0171468	0.0570414	2.02831e-08	8.12048e-08	5	5	5	A1	Adipose. subcutaneous (STARNET)	EpiXcan	0.983372	starnet_sf	0.999981
1880	ENSG00000172322	CLEC12A	-1.01484	-0.214201	0.310182	0.243594	0.594289	3.74389e-123	4.87796e-121	19	47	25	A1	Adipose. subcutaneous (STARNET)	EpiXcan	0.983372	starnet_sf	0.999981
1881	ENSG00000152778	IFIT5	1.01444	0.212212	0.310374	0.193495	0.313125	2.08216e-48	5.41522e-47	13	35	18	A1	Adipose. subcutaneous (STARNET)	EpiXcan	0.983372	starnet_sf	0.999981
1882	ENSG00000100106	TRIOBP	1.01418	0.29312	0.310499	0.114521	0.220007	1.16101e-31	1.72163e-30	39	67	48	A1	Adipose. subcutaneous (STARNET)	EpiXcan	0.983372	starnet_sf	0.999981
1883	ENSG00000165689	SDCCAG3	-1.01412	-0.510582	0.310528	0.0399243	0.0817545	8.64167e-12	4.44504e-11	10	12	11	A1	Adipose. subcutaneous (STARNET)	EpiXcan	0.983372	starnet_sf	0.999981
1884	ENSG00000182022	CHST15	-1.01385	-0.824138	0.310654	0.0165111	0.0131434	0.00770756	0.0176632	19	30	21	A1	Adipose. subcutaneous (STARNET)	EpiXcan	0.983372	starnet_sf	0.999981
1885	ENSG00000188488	SERPINA5	1.01316	0.388072	0.310984	0.0883902	0.194504	1.7201e-28	2.25208e-27	32	43	39	A1	Adipose. subcutaneous (STARNET)	EpiXcan	0.983372	starnet_sf	0.999981
1886	ENSG00000111203	ITFG2	-1.01276	-0.507908	0.311175	0.0419723	0.0441921	8.65339e-07	3.02418e-06	20	36	24	A1	Adipose. subcutaneous (STARNET)	EpiXcan	0.983372	starnet_sf	0.999981
1887	ENSG00000251580	LINC02482	-1.01266	-0.220111	0.311224	0.222333	0.533687	7.34862e-102	6.57456e-100	23	41	32	A1	Adipose. subcutaneous (STARNET)	EpiXcan	0.983372	starnet_sf	0.999981
1888	ENSG00000214425	LRRC37A4P	1.01237	0.237061	0.311359	0.146817	0.273245	1.52684e-41	3.16207e-40	73	104	82	A1	Adipose. subcutaneous (STARNET)	EpiXcan	0.983372	starnet_sf	0.999981
1889	ENSG00000130300	PLVAP	-1.0123	-0.8964	0.311394	0.0138213	0.0408861	1.84792e-06	6.25924e-06	10	32	11	A1	Adipose. subcutaneous (STARNET)	EpiXcan	0.983372	starnet_sf	0.999981
1890	ENSG00000178460	MCMDC2	-1.01191	-0.62916	0.311579	0.0294372	0.0727189	7.27649e-11	3.52529e-10	11	16	14	A1	Adipose. subcutaneous (STARNET)	EpiXcan	0.983372	starnet_sf	0.999981
1891	ENSG00000198087	CD2AP	1.01132	1.70498	0.311865	0.00364494	0.0193551	0.00126811	0.0031691	4	16	5	A1	Adipose. subcutaneous (STARNET)	EpiXcan	0.983372	starnet_sf	0.999981
1892	ENSG00000108091	CCDC6	-1.01125	-0.540903	0.311896	0.0344223	0.0869646	2.17382e-12	1.17348e-11	20	56	26	A1	Adipose. subcutaneous (STARNET)	EpiXcan	0.983372	starnet_sf	0.999981
1893	ENSG00000122547	EEPD1	1.01065	0.49333	0.312186	0.0449305	0.0637407	2.96008e-09	1.26591e-08	25	51	31	A1	Adipose. subcutaneous (STARNET)	EpiXcan	0.983372	starnet_sf	0.999981
1894	ENSG00000164830	OXR1	-1.01063	-0.662563	0.312194	0.0248334	0.0721086	2.10373e-10	9.82667e-10	20	32	25	A1	Adipose. subcutaneous (STARNET)	EpiXcan	0.983372	starnet_sf	0.999981
1895	ENSG00000085265	FCN1	1.01044	1.41114	0.312284	0.00548728	0.0801861	1.13308e-11	5.76858e-11	10	14	12	A1	Adipose. subcutaneous (STARNET)	EpiXcan	0.983372	starnet_sf	0.999981
1896	ENSG00000176593	AC008969.1	-1.01031	-0.330353	0.312347	0.109566	0.236924	1.52033e-34	2.50341e-33	15	33	20	A1	Adipose. subcutaneous (STARNET)	EpiXcan	0.983372	starnet_sf	0.999981
1897	ENSG00000068024	HDAC4	-1.00974	-1.77619	0.312618	0.00317782	0.015209	0.00420431	0.00993692	6	12	9	A1	Adipose. subcutaneous (STARNET)	EpiXcan	0.983372	starnet_sf	0.999981
1898	ENSG00000106066	CPVL	1.00887	0.330948	0.313036	0.113942	0.18463	2.37856e-26	2.82981e-25	11	18	12	A1	Adipose. subcutaneous (STARNET)	EpiXcan	0.983372	starnet_sf	0.999981
1899	ENSG00000168743	NPNT	-1.00871	-0.888046	0.313115	0.0187813	0.0489656	2.14188e-07	7.86861e-07	33	63	41	A1	Adipose. subcutaneous (STARNET)	EpiXcan	0.983372	starnet_sf	0.999981
1900	ENSG00000230795	HLA-K	1.00862	0.300941	0.313155	0.21979	0.642747	2.46459e-144	5.6059e-142	49	110	68	A1	Adipose. subcutaneous (STARNET)	EpiXcan	0.983372	starnet_sf	0.999981
1901	ENSG00000114698	PLSCR4	-1.00855	-1.07946	0.313189	0.0113271	0.0618	4.60092e-09	1.9386e-08	5	13	7	A1	Adipose. subcutaneous (STARNET)	EpiXcan	0.983372	starnet_sf	0.999981
1902	ENSG00000182165	TP53TG1	1.00848	0.938741	0.313226	0.012608	0.0507289	1.14411e-07	4.30808e-07	4	7	6	A1	Adipose. subcutaneous (STARNET)	EpiXcan	0.983372	starnet_sf	0.999981
1903	ENSG00000163617	CCDC191	1.0082	0.669625	0.31336	0.0400685	0.034708	1.3378e-05	4.1568e-05	39	44	43	A1	Adipose. subcutaneous (STARNET)	EpiXcan	0.983372	starnet_sf	0.999981
1904	ENSG00000108622	ICAM2	-1.00819	-0.852932	0.313366	0.013602	0.0332571	2.00655e-05	6.10333e-05	7	17	11	A1	Adipose. subcutaneous (STARNET)	EpiXcan	0.983372	starnet_sf	0.999981
1905	ENSG00000245532	NEAT1	1.00804	0.471459	0.313434	0.0381458	0.113019	3.71722e-16	2.53353e-15	13	31	21	A1	Adipose. subcutaneous (STARNET)	EpiXcan	0.983372	starnet_sf	0.999981
1906	ENSG00000111275	ALDH2	1.0078	0.753339	0.313553	0.0371395	0.0187243	0.00151829	0.00376069	38	63	45	A1	Adipose. subcutaneous (STARNET)	EpiXcan	0.983372	starnet_sf	0.999981
1907	ENSG00000152104	PTPN14	-1.00736	-0.782557	0.313764	0.030301	0.077823	3.40358e-11	1.68547e-10	35	107	48	A1	Adipose. subcutaneous (STARNET)	EpiXcan	0.983372	starnet_sf	0.999981
1908	ENSG00000197696	NMB	1.00703	0.465252	0.31392	0.0426533	0.112193	6.92342e-16	4.65726e-15	12	24	14	A1	Adipose. subcutaneous (STARNET)	EpiXcan	0.983372	starnet_sf	0.999981
1909	ENSG00000213516	RBMXL1	1.00703	0.766669	0.313922	0.0149711	0.0111422	0.0141975	0.0315031	19	34	21	A1	Adipose. subcutaneous (STARNET)	EpiXcan	0.983372	starnet_sf	0.999981
1910	ENSG00000159212	CLIC6	-1.00701	-0.499577	0.313929	0.0646905	0.366984	8.05441e-59	2.64927e-57	21	31	25	A1	Adipose. subcutaneous (STARNET)	EpiXcan	0.983372	starnet_sf	0.999981
1911	ENSG00000197208	SLC22A4	1.0058	0.649008	0.31451	0.0259352	0.0202916	0.000933714	0.00236647	44	62	51	A1	Adipose. subcutaneous (STARNET)	EpiXcan	0.983372	starnet_sf	0.999981
1912	ENSG00000103245	NARFL	-1.00563	-0.888272	0.314595	0.0123464	0.0335245	1.64001e-05	5.03751e-05	9	50	10	A1	Adipose. subcutaneous (STARNET)	EpiXcan	0.983372	starnet_sf	0.999981
1913	ENSG00000149292	TTC12	-1.00476	-0.153299	0.315012	0.51705	0.643557	9.85758e-144	2.16867e-141	53	192	63	A1	Adipose. subcutaneous (STARNET)	EpiXcan	0.983372	starnet_sf	0.999981
1914	ENSG00000117595	IRF6	1.00405	0.464075	0.315355	0.0691647	0.232321	7.23104e-34	1.16776e-32	16	28	18	A1	Adipose. subcutaneous (STARNET)	EpiXcan	0.983372	starnet_sf	0.999981
1915	ENSG00000063322	MED29	1.00405	1.32754	0.315356	0.00529851	0.0103161	0.018982	0.0414614	8	17	10	A1	Adipose. subcutaneous (STARNET)	EpiXcan	0.983372	starnet_sf	0.999981
1916	ENSG00000135437	RDH5	-1.0038	-0.732761	0.315474	0.0216966	0.144905	1.11918e-20	1.00532e-19	9	16	12	A1	Adipose. subcutaneous (STARNET)	EpiXcan	0.983372	starnet_sf	0.999981
1917	ENSG00000116005	PCYOX1	-1.00295	-0.36308	0.315885	0.0639116	0.116358	2.6709e-16	1.83624e-15	20	32	23	A1	Adipose. subcutaneous (STARNET)	EpiXcan	0.983372	starnet_sf	0.999981
1918	ENSG00000132970	WASF3	-1.00286	-0.338129	0.315926	0.0884378	0.180869	1.28297e-25	1.48554e-24	16	45	19	A1	Adipose. subcutaneous (STARNET)	EpiXcan	0.983372	starnet_sf	0.999981
1919	ENSG00000232229	LINC00865	1.00251	0.165495	0.316096	0.384738	0.479577	9.16058e-87	6.24035e-85	32	84	39	A1	Adipose. subcutaneous (STARNET)	EpiXcan	0.983372	starnet_sf	0.999981
1920	ENSG00000241684	ADAMTS9-AS2	1.00229	0.814633	0.316204	0.0180753	0.0401849	2.88283e-06	9.54541e-06	8	12	10	A1	Adipose. subcutaneous (STARNET)	EpiXcan	0.983372	starnet_sf	0.999981
1921	ENSG00000152464	RPP38	-1.00227	-1.61293	0.316212	0.00295947	0.0107062	0.0169564	0.0372675	6	7	7	A1	Adipose. subcutaneous (STARNET)	EpiXcan	0.983372	starnet_sf	0.999981
1922	ENSG00000175611	LINC00476	-1.00195	-0.172036	0.316367	0.397352	0.504245	7.05094e-94	5.50137e-92	38	56	47	A1	Adipose. subcutaneous (STARNET)	EpiXcan	0.983372	starnet_sf	0.999981
1923	ENSG00000146731	CCT6A	1.00187	0.579512	0.316407	0.0253368	0.0649865	1.78998e-09	7.78402e-09	4	9	4	A1	Adipose. subcutaneous (STARNET)	EpiXcan	0.983372	starnet_sf	0.999981
1924	ENSG00000152556	PFKM	-1.00119	-1.03121	0.316735	0.0162585	0.104015	7.56651e-15	4.75609e-14	9	19	14	A1	Adipose. subcutaneous (STARNET)	EpiXcan	0.983372	starnet_sf	0.999981
1925	ENSG00000131941	RHPN2	-1.00117	-0.852735	0.316742	0.0148068	0.0436182	1.07355e-06	3.70648e-06	20	38	26	A1	Adipose. subcutaneous (STARNET)	EpiXcan	0.983372	starnet_sf	0.999981
1926	ENSG00000114857	NKTR	-1.00094	-0.339137	0.316857	0.104509	0.244106	8.28162e-36	1.42122e-34	11	31	15	A1	Adipose. subcutaneous (STARNET)	EpiXcan	0.983372	starnet_sf	0.999981
1927	ENSG00000137563	GGH	-1.00075	-0.155524	0.316948	0.317856	0.537427	1.88193e-103	1.75385e-101	45	63	50	A1	Adipose. subcutaneous (STARNET)	EpiXcan	0.983372	starnet_sf	0.999981
1928	ENSG00000125901	MRPS26	-1.00046	-0.504542	0.317088	0.0477588	0.133415	4.92945e-19	3.99235e-18	15	28	19	A1	Adipose. subcutaneous (STARNET)	EpiXcan	0.983372	starnet_sf	0.999981
1929	ENSG00000185651	UBE2L3	-1.00027	-0.658064	0.31718	0.0222426	0.0261257	0.000163719	0.000449765	12	18	13	A1	Adipose. subcutaneous (STARNET)	EpiXcan	0.983372	starnet_sf	0.999981
1930	ENSG00000124541	RRP36	-1.00026	-0.489519	0.317186	0.0395707	0.0224674	0.000499451	0.00130732	50	62	57	A1	Adipose. subcutaneous (STARNET)	EpiXcan	0.983372	starnet_sf	0.999981
1931	ENSG00000100325	ASCC2	-1.00016	-0.685652	0.317234	0.0211151	0.0231772	0.000376556	0.00099889	15	26	17	A1	Adipose. subcutaneous (STARNET)	EpiXcan	0.983372	starnet_sf	0.999981
1932	ENSG00000119321	FKBP15	-1.0001	-1.0526	0.317263	0.011317	0.0159974	0.00344543	0.00823321	10	26	11	A1	Adipose. subcutaneous (STARNET)	EpiXcan	0.983372	starnet_sf	0.999981
1933	ENSG00000115350	POLE4	0.999741	0.613665	0.317436	0.0279109	0.0113982	0.0135757	0.0301682	47	65	51	A1	Adipose. subcutaneous (STARNET)	EpiXcan	0.983372	starnet_sf	0.999981
1934	ENSG00000226329	AC005682.1	-0.99963	-0.407303	0.31749	0.0725702	0.0541118	4.92585e-08	1.91055e-07	51	87	60	A1	Adipose. subcutaneous (STARNET)	EpiXcan	0.983372	starnet_sf	0.999981
1935	ENSG00000177946	CENPBD1	0.999595	0.56768	0.317507	0.0892304	0.136255	2.50167e-19	2.07601e-18	24	42	26	A1	Adipose. subcutaneous (STARNET)	EpiXcan	0.983372	starnet_sf	0.999981
1936	ENSG00000011021	CLCN6	0.999042	0.430189	0.317775	0.0645428	0.141832	5.11007e-20	4.42719e-19	14	32	16	A1	Adipose. subcutaneous (STARNET)	EpiXcan	0.983372	starnet_sf	0.999981
1937	ENSG00000069869	NEDD4	0.99876	0.940259	0.317911	0.0120532	0.0456971	4.557e-07	1.63428e-06	12	31	16	A1	Adipose. subcutaneous (STARNET)	EpiXcan	0.983372	starnet_sf	0.999981
1938	ENSG00000152779	SLC16A12	0.998493	0.611796	0.31804	0.031218	0.0124423	0.00994466	0.0224903	51	59	58	A1	Adipose. subcutaneous (STARNET)	EpiXcan	0.983372	starnet_sf	0.999981
1939	ENSG00000233901	LINC01503	0.998317	1.16144	0.318126	0.00941775	0.0154311	0.00389704	0.00925633	12	34	15	A1	Adipose. subcutaneous (STARNET)	EpiXcan	0.983372	starnet_sf	0.999981
1940	ENSG00000084070	SMAP2	-0.998251	-0.944618	0.318158	0.00766612	0.0111567	0.0140182	0.0311309	15	18	18	A1	Adipose. subcutaneous (STARNET)	EpiXcan	0.983372	starnet_sf	0.999981
1941	ENSG00000186522	SEPT10	-0.998083	-0.256806	0.318239	0.164044	0.230982	3.80647e-34	6.19938e-33	40	74	46	A1	Adipose. subcutaneous (STARNET)	EpiXcan	0.983372	starnet_sf	0.999981
1942	ENSG00000107669	ATE1	-0.997861	-0.743367	0.318347	0.0198795	0.0356772	1.07484e-05	3.3694e-05	29	42	30	A1	Adipose. subcutaneous (STARNET)	EpiXcan	0.983372	starnet_sf	0.999981
1943	ENSG00000136045	PWP1	0.99732	0.812501	0.318609	0.0207445	0.0347135	1.38829e-05	4.29976e-05	23	69	31	A1	Adipose. subcutaneous (STARNET)	EpiXcan	0.983372	starnet_sf	0.999981
1944	ENSG00000157103	SLC6A1	0.997149	0.498717	0.318692	0.0706475	0.208223	3.97373e-30	5.57236e-29	23	29	27	A1	Adipose. subcutaneous (STARNET)	EpiXcan	0.983372	starnet_sf	0.999981
1945	ENSG00000122574	WIPF3	0.996801	0.595964	0.318861	0.0268091	0.045919	4.76644e-07	1.70712e-06	46	57	53	A1	Adipose. subcutaneous (STARNET)	EpiXcan	0.983372	starnet_sf	0.999981
1946	ENSG00000139687	RB1	0.996787	0.664988	0.318868	0.0390751	0.0308452	4.44115e-05	0.000130132	47	60	57	A1	Adipose. subcutaneous (STARNET)	EpiXcan	0.983372	starnet_sf	0.999981
1947	ENSG00000168405	CMAHP	-0.995852	-0.247233	0.319322	0.186269	0.407214	1.6423e-68	7.17903e-67	66	128	77	A1	Adipose. subcutaneous (STARNET)	EpiXcan	0.983372	starnet_sf	0.999981
1948	ENSG00000176101	SSNA1	0.995774	0.492644	0.31936	0.045147	0.10433	1.3453e-14	8.32361e-14	32	58	44	A1	Adipose. subcutaneous (STARNET)	EpiXcan	0.983372	starnet_sf	0.999981
1949	ENSG00000166444	ST5	0.995556	0.920334	0.319466	0.0125437	0.0173747	0.00224632	0.00547579	14	18	18	A1	Adipose. subcutaneous (STARNET)	EpiXcan	0.983372	starnet_sf	0.999981
1950	ENSG00000135093	USP30	0.995389	0.656813	0.319547	0.0298814	0.0685334	4.91112e-10	2.23036e-09	22	50	25	A1	Adipose. subcutaneous (STARNET)	EpiXcan	0.983372	starnet_sf	0.999981
1951	ENSG00000160593	JAML	0.993598	0.471026	0.320419	0.0522151	0.0885696	1.38995e-12	7.61353e-12	8	10	8	A1	Adipose. subcutaneous (STARNET)	EpiXcan	0.983372	starnet_sf	0.999981
1952	ENSG00000132356	PRKAA1	-0.993477	-2.8615	0.320477	0.00154129	0.0141909	0.00559256	0.0130344	5	26	6	A1	Adipose. subcutaneous (STARNET)	EpiXcan	0.983372	starnet_sf	0.999981
1953	ENSG00000119878	CRIPT	0.993327	0.418735	0.320551	0.0670191	0.266839	9.21272e-40	1.81017e-38	9	16	13	A1	Adipose. subcutaneous (STARNET)	EpiXcan	0.983372	starnet_sf	0.999981
1954	ENSG00000187164	SHTN1	0.992912	0.829089	0.320753	0.0133355	0.0431718	1.16691e-06	4.00919e-06	4	6	5	A1	Adipose. subcutaneous (STARNET)	EpiXcan	0.983372	starnet_sf	0.999981
1955	ENSG00000120265	PCMT1	0.992039	1.05106	0.321179	0.00976742	0.0251241	0.000237406	0.000641689	6	8	6	A1	Adipose. subcutaneous (STARNET)	EpiXcan	0.983372	starnet_sf	0.999981
1956	ENSG00000165244	ZNF367	0.9917	1.16515	0.321344	0.00703301	0.0347506	1.36981e-05	4.24938e-05	7	10	8	A1	Adipose. subcutaneous (STARNET)	EpiXcan	0.983372	starnet_sf	0.999981
1957	ENSG00000204054	LINC00963	0.991684	0.529032	0.321352	0.0520279	0.0790681	2.74131e-11	1.36506e-10	46	81	60	A1	Adipose. subcutaneous (STARNET)	EpiXcan	0.983372	starnet_sf	0.999981
1958	ENSG00000197935	ZNF311	0.991674	0.85048	0.321357	0.0166842	0.0698441	3.44442e-10	1.58247e-09	17	39	23	A1	Adipose. subcutaneous (STARNET)	EpiXcan	0.983372	starnet_sf	0.999981
1959	ENSG00000173153	ESRRA	0.991485	1.24943	0.321449	0.0063395	0.0183307	0.00165759	0.00409062	3	3	3	A1	Adipose. subcutaneous (STARNET)	EpiXcan	0.983372	starnet_sf	0.999981
1960	ENSG00000189114	BLOC1S3	-0.991269	-0.439687	0.321554	0.0766894	0.0766362	4.87756e-11	2.38806e-10	76	118	95	A1	Adipose. subcutaneous (STARNET)	EpiXcan	0.983372	starnet_sf	0.999981
1961	ENSG00000115590	IL1R2	0.991157	0.917053	0.321609	0.0117608	0.0213485	0.00068898	0.00177503	6	11	8	A1	Adipose. subcutaneous (STARNET)	EpiXcan	0.983372	starnet_sf	0.999981
1962	ENSG00000101413	RPRD1B	0.990613	0.776128	0.321875	0.0196421	0.0293486	6.54366e-05	0.000187922	7	7	7	A1	Adipose. subcutaneous (STARNET)	EpiXcan	0.983372	starnet_sf	0.999981
1963	ENSG00000198171	DDRGK1	0.990378	0.454911	0.321989	0.0535405	0.131075	1.22425e-18	9.72728e-18	12	24	14	A1	Adipose. subcutaneous (STARNET)	EpiXcan	0.983372	starnet_sf	0.999981
1964	ENSG00000166471	TMEM41B	-0.990284	-1.20748	0.322035	0.00661726	0.0521963	7.26845e-08	2.77741e-07	5	12	6	A1	Adipose. subcutaneous (STARNET)	EpiXcan	0.983372	starnet_sf	0.999981
1965	ENSG00000197070	ARRDC1	-0.990256	-0.578935	0.322049	0.0254384	0.0123141	0.0101949	0.0230097	29	52	39	A1	Adipose. subcutaneous (STARNET)	EpiXcan	0.983372	starnet_sf	0.999981
1966	ENSG00000179021	C3orf38	0.989606	0.889592	0.322367	0.0104658	0.0103872	0.0180148	0.0394708	9	19	10	A1	Adipose. subcutaneous (STARNET)	EpiXcan	0.983372	starnet_sf	0.999981
1967	ENSG00000159200	RCAN1	-0.989161	-1.68128	0.322584	0.00479463	0.0142896	0.00562928	0.0131132	11	25	11	A1	Adipose. subcutaneous (STARNET)	EpiXcan	0.983372	starnet_sf	0.999981
1968	ENSG00000196531	NACA	0.98902	0.476895	0.322653	0.0305235	0.0222422	0.000519642	0.00135699	31	47	45	A1	Adipose. subcutaneous (STARNET)	EpiXcan	0.983372	starnet_sf	0.999981
1969	ENSG00000138134	STAMBPL1	0.98894	1.26157	0.322692	0.0218083	0.0917372	6.27934e-13	3.5112e-12	12	30	19	A1	Adipose. subcutaneous (STARNET)	EpiXcan	0.983372	starnet_sf	0.999981
1970	ENSG00000101439	CST3	0.988914	0.667574	0.322705	0.0251392	0.0203969	0.000905633	0.00229964	38	67	49	A1	Adipose. subcutaneous (STARNET)	EpiXcan	0.983372	starnet_sf	0.999981
1971	ENSG00000146067	FAM193B	0.988539	0.521727	0.322889	0.0433955	0.0418704	1.77167e-06	6.00702e-06	24	33	29	A1	Adipose. subcutaneous (STARNET)	EpiXcan	0.983372	starnet_sf	0.999981
1972	ENSG00000102934	PLLP	0.988401	0.311181	0.322956	0.106202	0.20289	1.18728e-29	1.62585e-28	15	23	20	A1	Adipose. subcutaneous (STARNET)	EpiXcan	0.983372	starnet_sf	0.999981
1973	ENSG00000130511	SSBP4	-0.987888	-0.409217	0.323207	0.0658473	0.15085	1.48393e-21	1.40638e-20	24	46	33	A1	Adipose. subcutaneous (STARNET)	EpiXcan	0.983372	starnet_sf	0.999981
1974	ENSG00000111850	SMIM8	-0.987538	-0.317745	0.323379	0.117355	0.196346	2.27342e-28	2.95632e-27	23	33	25	A1	Adipose. subcutaneous (STARNET)	EpiXcan	0.983372	starnet_sf	0.999981
1975	ENSG00000185274	GALNT17	-0.987534	-0.596317	0.323381	0.0286501	0.0735718	1.09843e-10	5.25147e-10	7	14	12	A1	Adipose. subcutaneous (STARNET)	EpiXcan	0.983372	starnet_sf	0.999981
1976	ENSG00000169738	DCXR	-0.987449	-0.52164	0.323423	0.0541605	0.0865982	1.85514e-12	1.00631e-11	40	56	50	A1	Adipose. subcutaneous (STARNET)	EpiXcan	0.983372	starnet_sf	0.999981
1977	ENSG00000145757	SPATA9	-0.98709	-0.397198	0.323599	0.079837	0.115072	3.37216e-16	2.30185e-15	25	38	27	A1	Adipose. subcutaneous (STARNET)	EpiXcan	0.983372	starnet_sf	0.999981
1978	ENSG00000258465	AL139011.2	-0.98654	-0.640805	0.323868	0.0188499	0.0208788	0.000787425	0.00201204	24	51	29	A1	Adipose. subcutaneous (STARNET)	EpiXcan	0.983372	starnet_sf	0.999981
1979	ENSG00000136546	SCN7A	-0.9863	-1.80026	0.323986	0.00918843	0.0114495	0.0132598	0.0295395	9	28	10	A1	Adipose. subcutaneous (STARNET)	EpiXcan	0.983372	starnet_sf	0.999981
1980	ENSG00000196704	AMZ2	0.986278	0.665273	0.323997	0.0269599	0.0415936	1.63554e-06	5.55528e-06	31	46	37	A1	Adipose. subcutaneous (STARNET)	EpiXcan	0.983372	starnet_sf	0.999981
1981	ENSG00000138757	G3BP2	-0.986103	-0.367768	0.324083	0.0677157	0.14744	1.72422e-21	1.62379e-20	13	18	16	A1	Adipose. subcutaneous (STARNET)	EpiXcan	0.983372	starnet_sf	0.999981
1982	ENSG00000111912	NCOA7	0.985864	1.2288	0.3242	0.00701211	0.123255	1.6809e-17	1.2449e-16	1	7	3	A1	Adipose. subcutaneous (STARNET)	EpiXcan	0.983372	starnet_sf	0.999981
1983	ENSG00000083444	PLOD1	0.985019	0.779473	0.324615	0.0170502	0.0323098	2.75858e-05	8.26896e-05	15	29	16	A1	Adipose. subcutaneous (STARNET)	EpiXcan	0.983372	starnet_sf	0.999981
1984	ENSG00000135074	ADAM19	0.984903	0.31973	0.324672	0.0869749	0.120128	5.95735e-17	4.26615e-16	36	55	43	A1	Adipose. subcutaneous (STARNET)	EpiXcan	0.983372	starnet_sf	0.999981
1985	ENSG00000140598	EFL1	0.984382	0.899605	0.324928	0.0101857	0.0219729	0.000554782	0.00144482	12	25	17	A1	Adipose. subcutaneous (STARNET)	EpiXcan	0.983372	starnet_sf	0.999981
1986	ENSG00000181619	GPR135	0.98423	0.669177	0.325003	0.0216983	0.0558449	2.80461e-08	1.10994e-07	8	12	10	A1	Adipose. subcutaneous (STARNET)	EpiXcan	0.983372	starnet_sf	0.999981
1987	ENSG00000048162	NOP16	0.983595	0.608495	0.325315	0.0168801	0.0271344	0.000129221	0.000358962	22	31	25	A1	Adipose. subcutaneous (STARNET)	EpiXcan	0.983372	starnet_sf	0.999981
1988	ENSG00000144043	TEX261	0.983435	0.502017	0.325393	0.0292558	0.0803045	1.71271e-11	8.62786e-11	9	13	10	A1	Adipose. subcutaneous (STARNET)	EpiXcan	0.983372	starnet_sf	0.999981
1989	ENSG00000147687	TATDN1	0.983273	2.09653	0.325473	0.00300796	0.0378573	4.24523e-06	1.37978e-05	9	25	12	A1	Adipose. subcutaneous (STARNET)	EpiXcan	0.983372	starnet_sf	0.999981
1990	ENSG00000103264	FBXO31	0.982951	0.493848	0.325631	0.0476403	0.0867928	1.92762e-12	1.04351e-11	14	38	16	A1	Adipose. subcutaneous (STARNET)	EpiXcan	0.983372	starnet_sf	0.999981
1991	ENSG00000267364	AC022706.1	-0.982765	-0.702586	0.325723	0.0222855	0.0721982	1.58164e-10	7.47118e-10	54	106	69	A1	Adipose. subcutaneous (STARNET)	EpiXcan	0.983372	starnet_sf	0.999981
1992	ENSG00000257303	AC073896.2	-0.981796	-0.30876	0.326201	0.161678	0.221875	1.31433e-32	2.02042e-31	32	40	34	A1	Adipose. subcutaneous (STARNET)	EpiXcan	0.983372	starnet_sf	0.999981
1993	ENSG00000130208	APOC1	0.981758	0.730491	0.326219	0.0196595	0.0296996	5.18831e-05	0.000150806	20	43	26	A1	Adipose. subcutaneous (STARNET)	EpiXcan	0.983372	starnet_sf	0.999981
1994	ENSG00000157833	GAREM2	0.981724	0.39801	0.326236	0.0941429	0.202576	5.32115e-29	7.11253e-28	19	60	26	A1	Adipose. subcutaneous (STARNET)	EpiXcan	0.983372	starnet_sf	0.999981
1995	ENSG00000197181	PIWIL2	0.981534	0.233235	0.326329	0.201468	0.571156	9.55839e-115	1.03446e-112	13	23	16	A1	Adipose. subcutaneous (STARNET)	EpiXcan	0.983372	starnet_sf	0.999981
1996	ENSG00000151694	ADAM17	-0.981522	-1.41828	0.326335	0.00382663	0.0192136	0.00127209	0.00317846	9	19	12	A1	Adipose. subcutaneous (STARNET)	EpiXcan	0.983372	starnet_sf	0.999981
1997	ENSG00000166140	ZFYVE19	-0.981398	-0.349809	0.326397	0.0815439	0.206876	7.56968e-30	1.04727e-28	9	23	12	A1	Adipose. subcutaneous (STARNET)	EpiXcan	0.983372	starnet_sf	0.999981
1998	ENSG00000162433	AK4	-0.980795	-0.71711	0.326694	0.0218938	0.0586358	9.40716e-09	3.8737e-08	10	43	13	A1	Adipose. subcutaneous (STARNET)	EpiXcan	0.983372	starnet_sf	0.999981
1999	ENSG00000151458	ANKRD50	0.98063	1.1237	0.326775	0.00769113	0.0301423	4.93995e-05	0.000143867	4	4	4	A1	Adipose. subcutaneous (STARNET)	EpiXcan	0.983372	starnet_sf	0.999981
2000	ENSG00000272030	AL162258.2	0.979847	0.285379	0.327162	0.13924	0.446124	1.50338e-77	8.26859e-76	21	35	27	A1	Adipose. subcutaneous (STARNET)	EpiXcan	0.983372	starnet_sf	0.999981
2001	ENSG00000140471	LINS1	0.979732	0.346785	0.327218	0.0767209	0.123197	1.75531e-17	1.29929e-16	31	51	35	A1	Adipose. subcutaneous (STARNET)	EpiXcan	0.983372	starnet_sf	0.999981
2002	ENSG00000166483	WEE1	0.979496	0.739903	0.327335	0.0209542	0.0165506	0.00265803	0.00643645	18	44	20	A1	Adipose. subcutaneous (STARNET)	EpiXcan	0.983372	starnet_sf	0.999981
2003	ENSG00000164938	TP53INP1	-0.979283	-0.419635	0.32744	0.0292501	0.0152596	0.00424965	0.0100405	35	48	42	A1	Adipose. subcutaneous (STARNET)	EpiXcan	0.983372	starnet_sf	0.999981
2004	ENSG00000181234	TMEM132C	-0.979207	-0.384446	0.327478	0.0717663	0.121514	4.76145e-17	3.43172e-16	36	61	45	A1	Adipose. subcutaneous (STARNET)	EpiXcan	0.983372	starnet_sf	0.999981
2005	ENSG00000100036	SLC35E4	-0.978925	-2.23497	0.327617	0.00212051	0.0250804	0.000194197	0.000529593	7	11	10	A1	Adipose. subcutaneous (STARNET)	EpiXcan	0.983372	starnet_sf	0.999981
2006	ENSG00000166971	AKTIP	0.978895	1.03207	0.327632	0.0100514	0.0295344	6.50742e-05	0.000186961	4	7	6	A1	Adipose. subcutaneous (STARNET)	EpiXcan	0.983372	starnet_sf	0.999981
2007	ENSG00000180921	FAM83H	0.978817	0.824618	0.327671	0.0212951	0.0449535	7.2078e-07	2.53881e-06	13	27	18	A1	Adipose. subcutaneous (STARNET)	EpiXcan	0.983372	starnet_sf	0.999981
2008	ENSG00000106113	CRHR2	0.97871	0.181077	0.327723	0.328062	0.422215	5.45195e-71	2.53874e-69	11	19	12	A1	Adipose. subcutaneous (STARNET)	EpiXcan	0.983372	starnet_sf	0.999981
2009	ENSG00000160284	SPATC1L	0.978322	0.214712	0.327915	0.25474	0.440568	1.37479e-76	7.26363e-75	69	117	94	A1	Adipose. subcutaneous (STARNET)	EpiXcan	0.983372	starnet_sf	0.999981
2010	ENSG00000164695	CHMP4C	-0.978064	-0.322226	0.328043	0.114751	0.149009	2.4528e-21	2.28746e-20	41	62	45	A1	Adipose. subcutaneous (STARNET)	EpiXcan	0.983372	starnet_sf	0.999981
2011	ENSG00000156521	TYSND1	0.977878	1.06424	0.328135	0.00866651	0.0509916	1.01384e-07	3.83367e-07	7	29	10	A1	Adipose. subcutaneous (STARNET)	EpiXcan	0.983372	starnet_sf	0.999981
2012	ENSG00000105968	H2AFV	0.977528	2.02062	0.328308	0.00305828	0.0201802	0.000947035	0.00239796	5	11	8	A1	Adipose. subcutaneous (STARNET)	EpiXcan	0.983372	starnet_sf	0.999981
2013	ENSG00000106538	RARRES2	0.977183	0.346185	0.328479	0.0730315	0.11585	2.181e-16	1.51183e-15	20	24	22	A1	Adipose. subcutaneous (STARNET)	EpiXcan	0.983372	starnet_sf	0.999981
2014	ENSG00000136247	ZDHHC4	-0.977049	-0.703952	0.328545	0.0270286	0.0495276	1.91381e-07	7.06947e-07	13	25	17	A1	Adipose. subcutaneous (STARNET)	EpiXcan	0.983372	starnet_sf	0.999981
2015	ENSG00000215012	RTL10	0.976404	0.338644	0.328864	0.0882603	0.0703881	3.50182e-10	1.60774e-09	40	62	55	A1	Adipose. subcutaneous (STARNET)	EpiXcan	0.983372	starnet_sf	0.999981
2016	ENSG00000184465	WDR27	-0.976004	-0.61457	0.329062	0.0186888	0.0299484	5.77441e-05	0.000167046	19	28	20	A1	Adipose. subcutaneous (STARNET)	EpiXcan	0.983372	starnet_sf	0.999981
2017	ENSG00000176788	BASP1	-0.975343	-0.384021	0.32939	0.0660449	0.0517471	9.00768e-08	3.41864e-07	58	92	74	A1	Adipose. subcutaneous (STARNET)	EpiXcan	0.983372	starnet_sf	0.999981
2018	ENSG00000203710	CR1	-0.975205	-2.45548	0.329458	0.00159421	0.0140557	0.00614011	0.0142364	3	21	4	A1	Adipose. subcutaneous (STARNET)	EpiXcan	0.983372	starnet_sf	0.999981
2019	ENSG00000028116	VRK2	-0.974834	-3.41329	0.329643	0.00168586	0.0449596	7.01617e-07	2.47326e-06	4	17	8	A1	Adipose. subcutaneous (STARNET)	EpiXcan	0.983372	starnet_sf	0.999981
2020	ENSG00000215908	CROCCP2	0.974525	0.25025	0.329796	0.162	0.320738	3.04868e-50	8.33264e-49	80	166	100	A1	Adipose. subcutaneous (STARNET)	EpiXcan	0.983372	starnet_sf	0.999981
2021	ENSG00000122786	CALD1	0.974479	0.374963	0.329819	0.0706943	0.131465	1.67277e-18	1.31355e-17	8	25	10	A1	Adipose. subcutaneous (STARNET)	EpiXcan	0.983372	starnet_sf	0.999981
2022	ENSG00000116717	GADD45A	-0.974393	-0.957293	0.329861	0.0112021	0.119172	1.22427e-16	8.63813e-16	19	26	26	A1	Adipose. subcutaneous (STARNET)	EpiXcan	0.983372	starnet_sf	0.999981
2023	ENSG00000142632	ARHGEF19	0.973684	0.170759	0.330213	0.306272	0.570821	8.64411e-115	9.43121e-113	14	21	17	A1	Adipose. subcutaneous (STARNET)	EpiXcan	0.983372	starnet_sf	0.999981
2024	ENSG00000110060	PUS3	-0.973369	-0.579894	0.33037	0.0330641	0.0681321	8.16106e-10	3.64343e-09	13	22	18	A1	Adipose. subcutaneous (STARNET)	EpiXcan	0.983372	starnet_sf	0.999981
2025	ENSG00000132383	RPA1	0.973341	0.525235	0.330384	0.0483022	0.124775	1.19516e-17	8.93542e-17	57	86	74	A1	Adipose. subcutaneous (STARNET)	EpiXcan	0.983372	starnet_sf	0.999981
2026	ENSG00000109576	AADAT	-0.973079	-0.689634	0.330514	0.017737	0.0706451	3.65218e-10	1.67449e-09	9	12	12	A1	Adipose. subcutaneous (STARNET)	EpiXcan	0.983372	starnet_sf	0.999981
2027	ENSG00000086475	SEPHS1	-0.972289	-0.591007	0.330907	0.0274145	0.0551524	2.88079e-08	1.13908e-07	48	90	60	A1	Adipose. subcutaneous (STARNET)	EpiXcan	0.983372	starnet_sf	0.999981
2028	ENSG00000139192	TAPBPL	0.972166	0.175726	0.330968	0.311161	0.574684	3.11029e-119	3.76037e-117	25	33	30	A1	Adipose. subcutaneous (STARNET)	EpiXcan	0.983372	starnet_sf	0.999981
2029	ENSG00000135063	FAM189A2	0.972111	4.03519	0.330995	0.000629909	0.0568497	1.77631e-08	7.16072e-08	6	12	9	A1	Adipose. subcutaneous (STARNET)	EpiXcan	0.983372	starnet_sf	0.999981
2030	ENSG00000101361	NOP56	-0.972093	-0.367197	0.331004	0.0689987	0.107163	3.2335e-15	2.08824e-14	35	74	41	A1	Adipose. subcutaneous (STARNET)	EpiXcan	0.983372	starnet_sf	0.999981
2031	ENSG00000197020	ZNF100	0.971973	0.182152	0.331064	0.275626	0.352192	2.04592e-56	6.41501e-55	14	21	16	A1	Adipose. subcutaneous (STARNET)	EpiXcan	0.983372	starnet_sf	0.999981
2032	ENSG00000114790	ARHGEF26	-0.97197	-0.647961	0.331066	0.0222564	0.166315	1.23617e-23	1.30216e-22	23	44	32	A1	Adipose. subcutaneous (STARNET)	EpiXcan	0.983372	starnet_sf	0.999981
2033	ENSG00000213203	GIMAP1	-0.971346	-0.999012	0.331376	0.014741	0.0446848	7.31144e-07	2.57397e-06	5	27	5	A1	Adipose. subcutaneous (STARNET)	EpiXcan	0.983372	starnet_sf	0.999981
2034	ENSG00000169169	CPT1C	-0.970635	-0.551519	0.33173	0.0289244	0.0408435	2.01533e-06	6.7937e-06	25	33	27	A1	Adipose. subcutaneous (STARNET)	EpiXcan	0.983372	starnet_sf	0.999981
2035	ENSG00000198300	PEG3	-0.97019	-0.358951	0.331952	0.100022	0.100995	3.50062e-14	2.12668e-13	69	90	84	A1	Adipose. subcutaneous (STARNET)	EpiXcan	0.983372	starnet_sf	0.999981
2036	ENSG00000179277	MEIS3P1	-0.969647	-0.48269	0.332222	0.0476914	0.0981228	5.19981e-14	3.11942e-13	2	7	4	A1	Adipose. subcutaneous (STARNET)	EpiXcan	0.983372	starnet_sf	0.999981
2037	ENSG00000004766	VPS50	0.969223	1.02417	0.332434	0.0180616	0.0275358	0.000117477	0.000327697	28	54	36	A1	Adipose. subcutaneous (STARNET)	EpiXcan	0.983372	starnet_sf	0.999981
2038	ENSG00000262879	AC068152.1	-0.969112	-0.291176	0.332489	0.143656	0.266486	9.30309e-40	1.82526e-38	16	29	22	A1	Adipose. subcutaneous (STARNET)	EpiXcan	0.983372	starnet_sf	0.999981
2039	ENSG00000112685	EXOC2	-0.968805	-0.617209	0.332642	0.028455	0.213075	7.20136e-31	1.03582e-29	11	39	17	A1	Adipose. subcutaneous (STARNET)	EpiXcan	0.983372	starnet_sf	0.999981
2040	ENSG00000162994	CLHC1	-0.968773	-0.339731	0.332659	0.0446381	0.506246	2.3151e-94	1.81688e-92	34	60	45	A1	Adipose. subcutaneous (STARNET)	EpiXcan	0.983372	starnet_sf	0.999981
2041	ENSG00000105576	TNPO2	-0.968715	-0.613103	0.332687	0.0304244	0.0578439	1.71286e-08	6.91116e-08	9	16	10	A1	Adipose. subcutaneous (STARNET)	EpiXcan	0.983372	starnet_sf	0.999981
2042	ENSG00000151692	RNF144A	0.968532	1.56689	0.332779	0.00381081	0.0105778	0.0172101	0.0377941	7	13	9	A1	Adipose. subcutaneous (STARNET)	EpiXcan	0.983372	starnet_sf	0.999981
2043	ENSG00000164818	DNAAF5	0.968485	0.669517	0.332802	0.0176152	0.0180721	0.00166012	0.00409612	24	37	31	A1	Adipose. subcutaneous (STARNET)	EpiXcan	0.983372	starnet_sf	0.999981
2044	ENSG00000151838	CCDC175	0.968168	2.63094	0.33296	0.00127214	0.0161589	0.00326714	0.00782808	7	11	10	A1	Adipose. subcutaneous (STARNET)	EpiXcan	0.983372	starnet_sf	0.999981
2045	ENSG00000214944	ARHGEF28	-0.968041	-0.454505	0.333024	0.0457266	0.207076	8.33633e-30	1.14978e-28	41	88	52	A1	Adipose. subcutaneous (STARNET)	EpiXcan	0.983372	starnet_sf	0.999981
2046	ENSG00000032444	PNPLA6	0.96783	1.0052	0.333129	0.011641	0.0132047	0.00754718	0.0173045	14	22	15	A1	Adipose. subcutaneous (STARNET)	EpiXcan	0.983372	starnet_sf	0.999981
2047	ENSG00000185532	PRKG1	0.966157	0.779197	0.333966	0.0147709	0.0188303	0.00140515	0.00348947	10	31	13	A1	Adipose. subcutaneous (STARNET)	EpiXcan	0.983372	starnet_sf	0.999981
2048	ENSG00000171700	RGS19	0.965951	1.81717	0.334069	0.00314858	0.0575167	1.38229e-08	5.61449e-08	7	12	11	A1	Adipose. subcutaneous (STARNET)	EpiXcan	0.983372	starnet_sf	0.999981
2049	ENSG00000165730	STOX1	0.965689	1.69229	0.3342	0.00449944	0.0192767	0.00111722	0.00281191	1	10	1	A1	Adipose. subcutaneous (STARNET)	EpiXcan	0.983372	starnet_sf	0.999981
2050	ENSG00000116473	RAP1A	-0.965584	-0.265411	0.334252	0.168299	0.250998	3.52587e-37	6.36839e-36	33	49	39	A1	Adipose. subcutaneous (STARNET)	EpiXcan	0.983372	starnet_sf	0.999981
2051	ENSG00000186665	C17orf58	0.965253	1.62162	0.334418	0.00590348	0.0165488	0.00235754	0.00573988	2	4	2	A1	Adipose. subcutaneous (STARNET)	EpiXcan	0.983372	starnet_sf	0.999981
2052	ENSG00000105223	PLD3	-0.964961	-1.65798	0.334564	0.00439337	0.0153416	0.00417103	0.00986521	7	13	8	A1	Adipose. subcutaneous (STARNET)	EpiXcan	0.983372	starnet_sf	0.999981
2053	ENSG00000180902	D2HGDH	0.964494	0.712869	0.334798	0.0282006	0.080536	1.62785e-11	8.21576e-11	18	34	21	A1	Adipose. subcutaneous (STARNET)	EpiXcan	0.983372	starnet_sf	0.999981
2054	ENSG00000163644	PPM1K	-0.964363	-1.68901	0.334864	0.00404548	0.0125719	0.00943768	0.0213942	4	5	5	A1	Adipose. subcutaneous (STARNET)	EpiXcan	0.983372	starnet_sf	0.999981
2055	ENSG00000139835	GRTP1	0.964004	0.539977	0.335044	0.0359027	0.0950013	1.9507e-13	1.12161e-12	8	11	9	A1	Adipose. subcutaneous (STARNET)	EpiXcan	0.983372	starnet_sf	0.999981
2056	ENSG00000131711	MAP1B	0.963373	0.484416	0.33536	0.0470839	0.0698008	3.96983e-10	1.8164e-09	10	33	14	A1	Adipose. subcutaneous (STARNET)	EpiXcan	0.983372	starnet_sf	0.999981
2057	ENSG00000197256	KANK2	-0.962828	-0.773637	0.335634	0.0153249	0.0726138	1.55535e-10	7.35218e-10	25	38	32	A1	Adipose. subcutaneous (STARNET)	EpiXcan	0.983372	starnet_sf	0.999981
2058	ENSG00000127951	FGL2	-0.9625	-0.477901	0.335798	0.0493972	0.0216609	0.000647011	0.00167268	39	69	55	A1	Adipose. subcutaneous (STARNET)	EpiXcan	0.983372	starnet_sf	0.999981
2059	ENSG00000170381	SEMA3E	0.962475	0.465043	0.335811	0.0529067	0.142056	7.53176e-20	6.45442e-19	18	24	21	A1	Adipose. subcutaneous (STARNET)	EpiXcan	0.983372	starnet_sf	0.999981
2060	ENSG00000142089	IFITM3	0.962464	0.765125	0.335817	0.0151895	0.0389016	3.4628e-06	1.13704e-05	10	20	10	A1	Adipose. subcutaneous (STARNET)	EpiXcan	0.983372	starnet_sf	0.999981
2061	ENSG00000106123	EPHB6	-0.961768	-0.324295	0.336166	0.086011	0.165667	1.06108e-23	1.123e-22	9	34	10	A1	Adipose. subcutaneous (STARNET)	EpiXcan	0.983372	starnet_sf	0.999981
2062	ENSG00000108846	ABCC3	-0.961716	-0.33009	0.336192	0.058299	0.2395	3.56726e-35	6.01415e-34	30	53	40	A1	Adipose. subcutaneous (STARNET)	EpiXcan	0.983372	starnet_sf	0.999981
2063	ENSG00000130881	LRP3	0.961504	0.956895	0.336299	0.00849399	0.0281514	9.38546e-05	0.000264774	9	11	11	A1	Adipose. subcutaneous (STARNET)	EpiXcan	0.983372	starnet_sf	0.999981
2064	ENSG00000072163	LIMS2	0.961118	0.712716	0.336493	0.0223209	0.0590635	1.01744e-08	4.17812e-08	11	23	12	A1	Adipose. subcutaneous (STARNET)	EpiXcan	0.983372	starnet_sf	0.999981
2065	ENSG00000124532	MRS2	0.960734	0.232249	0.336686	0.180545	0.301609	3.39054e-46	8.37956e-45	26	33	32	A1	Adipose. subcutaneous (STARNET)	EpiXcan	0.983372	starnet_sf	0.999981
2066	ENSG00000132199	ENOSF1	-0.960359	-0.209279	0.336874	0.232534	0.370528	8.87038e-60	2.99097e-58	56	95	67	A1	Adipose. subcutaneous (STARNET)	EpiXcan	0.983372	starnet_sf	0.999981
2067	ENSG00000205659	LIN52	0.960339	1.15525	0.336885	0.00799043	0.0339554	1.75235e-05	5.3703e-05	13	29	20	A1	Adipose. subcutaneous (STARNET)	EpiXcan	0.983372	starnet_sf	0.999981
2068	ENSG00000196363	WDR5	0.960149	1.06144	0.33698	0.00937866	0.0558796	2.4124e-08	9.6038e-08	6	8	8	A1	Adipose. subcutaneous (STARNET)	EpiXcan	0.983372	starnet_sf	0.999981
2069	ENSG00000154529	CNTNAP3B	-0.959117	-17.3964	0.3375	0.0001007	0.173577	7.69283e-25	8.51796e-24	1	19	11	A1	Adipose. subcutaneous (STARNET)	EpiXcan	0.983372	starnet_sf	0.999981
2070	ENSG00000089327	FXYD5	0.958588	1.26951	0.337767	0.00937096	0.204218	3.15885e-29	4.26906e-28	31	44	38	A1	Adipose. subcutaneous (STARNET)	EpiXcan	0.983372	starnet_sf	0.999981
2071	ENSG00000135298	ADGRB3	0.958303	0.529605	0.33791	0.0328684	0.0483797	1.90022e-07	7.02506e-07	37	49	47	A1	Adipose. subcutaneous (STARNET)	EpiXcan	0.983372	starnet_sf	0.999981
2072	ENSG00000010704	HFE	-0.957887	-0.757879	0.33812	0.0175424	0.0168003	0.00267711	0.00648031	25	51	32	A1	Adipose. subcutaneous (STARNET)	EpiXcan	0.983372	starnet_sf	0.999981
2073	ENSG00000124593	AL365205.1	0.957537	0.268323	0.338296	0.164006	0.238938	2.40486e-35	4.08005e-34	14	20	17	A1	Adipose. subcutaneous (STARNET)	EpiXcan	0.983372	starnet_sf	0.999981
2074	ENSG00000254682	AP002387.1	-0.957208	-0.172627	0.338462	0.301333	0.527771	5.10494e-100	4.53697e-98	26	45	34	A1	Adipose. subcutaneous (STARNET)	EpiXcan	0.983372	starnet_sf	0.999981
2075	ENSG00000163281	GNPDA2	0.956936	0.342207	0.3386	0.104653	0.197516	2.21224e-28	2.88236e-27	27	94	33	A1	Adipose. subcutaneous (STARNET)	EpiXcan	0.983372	starnet_sf	0.999981
2076	ENSG00000143816	WNT9A	0.956935	1.39734	0.3386	0.00507306	0.0310406	3.92688e-05	0.000115822	1	1	1	A1	Adipose. subcutaneous (STARNET)	EpiXcan	0.983372	starnet_sf	0.999981
2077	ENSG00000204291	COL15A1	-0.956796	-0.553057	0.33867	0.0280488	0.0471372	3.4925e-07	1.26366e-06	18	25	18	A1	Adipose. subcutaneous (STARNET)	EpiXcan	0.983372	starnet_sf	0.999981
2078	ENSG00000123700	KCNJ2	-0.956701	-0.510548	0.338718	0.0343453	0.0435884	8.93232e-07	3.11436e-06	36	59	41	A1	Adipose. subcutaneous (STARNET)	EpiXcan	0.983372	starnet_sf	0.999981
2079	ENSG00000230733	AC092171.2	0.955506	0.422743	0.339322	0.0570273	0.150233	5.36062e-21	4.90719e-20	69	104	94	A1	Adipose. subcutaneous (STARNET)	EpiXcan	0.983372	starnet_sf	0.999981
2080	ENSG00000125735	TNFSF14	-0.954883	-0.893102	0.339637	0.0116359	0.0362289	7.91346e-06	2.5112e-05	12	29	15	A1	Adipose. subcutaneous (STARNET)	EpiXcan	0.983372	starnet_sf	0.999981
2081	ENSG00000169299	PGM2	0.954531	0.428144	0.339815	0.0632262	0.321512	7.8062e-50	2.09938e-48	23	38	28	A1	Adipose. subcutaneous (STARNET)	EpiXcan	0.983372	starnet_sf	0.999981
2082	ENSG00000164934	DCAF13	-0.954387	-0.623459	0.339888	0.0208462	0.0633168	3.21207e-09	1.36801e-08	14	20	15	A1	Adipose. subcutaneous (STARNET)	EpiXcan	0.983372	starnet_sf	0.999981
2083	ENSG00000196167	COLCA1	0.954314	0.326511	0.339925	0.100737	0.168869	2.8573e-24	3.10235e-23	26	37	31	A1	Adipose. subcutaneous (STARNET)	EpiXcan	0.983372	starnet_sf	0.999981
2084	ENSG00000155660	PDIA4	-0.953596	-1.25498	0.340288	0.00516762	0.0624434	4.18458e-09	1.76761e-08	8	16	12	A1	Adipose. subcutaneous (STARNET)	EpiXcan	0.983372	starnet_sf	0.999981
2085	ENSG00000081177	EXD2	0.953565	0.444699	0.340304	0.0444329	0.0188723	0.00146111	0.00362308	71	88	84	A1	Adipose. subcutaneous (STARNET)	EpiXcan	0.983372	starnet_sf	0.999981
2086	ENSG00000162761	LMX1A	0.953517	0.460128	0.340328	0.044018	0.0744983	1.18677e-10	5.66175e-10	38	80	57	A1	Adipose. subcutaneous (STARNET)	EpiXcan	0.983372	starnet_sf	0.999981
2087	ENSG00000269696	AC005498.3	0.952945	0.295889	0.340618	0.106406	0.152311	2.12811e-21	1.99157e-20	44	96	50	A1	Adipose. subcutaneous (STARNET)	EpiXcan	0.983372	starnet_sf	0.999981
2088	ENSG00000161835	GRASP	0.952796	1.04241	0.340694	0.00957066	0.0122128	0.00976607	0.0221087	14	28	19	A1	Adipose. subcutaneous (STARNET)	EpiXcan	0.983372	starnet_sf	0.999981
2089	ENSG00000250786	SNHG18	0.952739	0.22492	0.340722	0.264529	0.438173	1.05847e-75	5.42164e-74	45	71	58	A1	Adipose. subcutaneous (STARNET)	EpiXcan	0.983372	starnet_sf	0.999981
2090	ENSG00000117481	NSUN4	-0.952245	-0.231365	0.340973	0.15811	0.295312	7.81771e-46	1.90406e-44	22	38	27	A1	Adipose. subcutaneous (STARNET)	EpiXcan	0.983372	starnet_sf	0.999981
2091	ENSG00000230163	AL122010.1	0.952082	1.16987	0.341055	0.00790158	0.0182236	0.00170438	0.00420224	12	29	14	A1	Adipose. subcutaneous (STARNET)	EpiXcan	0.983372	starnet_sf	0.999981
2092	ENSG00000135914	HTR2B	-0.951815	-1.08387	0.341191	0.00873899	0.0552668	3.27723e-08	1.28937e-07	7	14	11	A1	Adipose. subcutaneous (STARNET)	EpiXcan	0.983372	starnet_sf	0.999981
2093	ENSG00000120942	UBIAD1	0.951774	1.12248	0.341212	0.00643961	0.0279614	0.000102846	0.000288561	2	4	2	A1	Adipose. subcutaneous (STARNET)	EpiXcan	0.983372	starnet_sf	0.999981
2094	ENSG00000167257	RNF214	0.951682	1.22849	0.341258	0.00692902	0.0476636	2.9606e-07	1.07819e-06	10	17	15	A1	Adipose. subcutaneous (STARNET)	EpiXcan	0.983372	starnet_sf	0.999981
2095	ENSG00000068489	PRR11	0.951146	0.794178	0.34153	0.0193848	0.0152739	0.00417891	0.00988037	20	22	22	A1	Adipose. subcutaneous (STARNET)	EpiXcan	0.983372	starnet_sf	0.999981
2096	ENSG00000140511	HAPLN3	0.950901	1.14706	0.341655	0.00487168	0.0327433	2.36553e-05	7.13862e-05	7	20	11	A1	Adipose. subcutaneous (STARNET)	EpiXcan	0.983372	starnet_sf	0.999981
2097	ENSG00000157837	SPPL3	0.950554	0.277496	0.341831	0.140149	0.227996	3.1277e-33	4.90921e-32	18	50	26	A1	Adipose. subcutaneous (STARNET)	EpiXcan	0.983372	starnet_sf	0.999981
2098	ENSG00000269910	AL049840.2	0.950358	0.383549	0.341931	0.0681052	0.207905	9.05888e-30	1.24815e-28	22	36	30	A1	Adipose. subcutaneous (STARNET)	EpiXcan	0.983372	starnet_sf	0.999981
2099	ENSG00000146374	RSPO3	-0.950168	-0.473342	0.342027	0.0614448	0.0882056	1.56452e-12	8.52449e-12	20	53	25	A1	Adipose. subcutaneous (STARNET)	EpiXcan	0.983372	starnet_sf	0.999981
2100	ENSG00000239713	APOBEC3G	-0.949801	-0.249592	0.342213	0.173774	0.21642	2.9852e-32	4.52671e-31	40	57	51	A1	Adipose. subcutaneous (STARNET)	EpiXcan	0.983372	starnet_sf	0.999981
2101	ENSG00000070731	ST6GALNAC2	0.949725	0.206047	0.342252	0.211401	0.38064	4.30982e-62	1.54646e-60	24	47	29	A1	Adipose. subcutaneous (STARNET)	EpiXcan	0.983372	starnet_sf	0.999981
2102	ENSG00000154065	ANKRD29	-0.94972	-1.07193	0.342255	0.0154672	0.0147106	0.00505553	0.0118465	19	35	25	A1	Adipose. subcutaneous (STARNET)	EpiXcan	0.983372	starnet_sf	0.999981
2103	ENSG00000132300	PTCD3	0.949583	0.865283	0.342324	0.0157701	0.0100916	0.020073	0.0437517	20	28	24	A1	Adipose. subcutaneous (STARNET)	EpiXcan	0.983372	starnet_sf	0.999981
2104	ENSG00000025708	TYMP	0.949141	0.49875	0.342549	0.0338325	0.105315	8.22072e-15	5.15283e-14	20	26	25	A1	Adipose. subcutaneous (STARNET)	EpiXcan	0.983372	starnet_sf	0.999981
2105	ENSG00000106992	AK1	0.949035	0.753575	0.342603	0.0309699	0.0658081	1.4325e-09	6.28033e-09	9	19	10	A1	Adipose. subcutaneous (STARNET)	EpiXcan	0.983372	starnet_sf	0.999981
2106	ENSG00000170469	SPATA24	-0.948835	-0.681268	0.342705	0.0158787	0.0357398	9.45941e-06	2.97924e-05	18	24	23	A1	Adipose. subcutaneous (STARNET)	EpiXcan	0.983372	starnet_sf	0.999981
2107	ENSG00000120868	APAF1	0.94865	1.76111	0.342799	0.00337046	0.0124765	0.00978343	0.0221443	2	7	2	A1	Adipose. subcutaneous (STARNET)	EpiXcan	0.983372	starnet_sf	0.999981
2108	ENSG00000139517	LNX2	0.948603	0.835951	0.342823	0.015959	0.0501885	1.41617e-07	5.29242e-07	12	16	14	A1	Adipose. subcutaneous (STARNET)	EpiXcan	0.983372	starnet_sf	0.999981
2109	ENSG00000124126	PREX1	-0.9482	-0.884278	0.343027	0.00956745	0.0170468	0.00230979	0.0056277	18	20	19	A1	Adipose. subcutaneous (STARNET)	EpiXcan	0.983372	starnet_sf	0.999981
2110	ENSG00000031081	ARHGAP31	-0.947638	-0.378274	0.343314	0.0715469	0.102369	1.11551e-14	6.94347e-14	18	38	21	A1	Adipose. subcutaneous (STARNET)	EpiXcan	0.983372	starnet_sf	0.999981
2111	ENSG00000143486	EIF2D	-0.947602	-0.559077	0.343332	0.026883	0.087109	1.55149e-12	8.45697e-12	13	30	18	A1	Adipose. subcutaneous (STARNET)	EpiXcan	0.983372	starnet_sf	0.999981
2112	ENSG00000133706	LARS	0.947264	0.246757	0.343504	0.165272	0.181935	9.206e-26	1.06965e-24	68	97	88	A1	Adipose. subcutaneous (STARNET)	EpiXcan	0.983372	starnet_sf	0.999981
2113	ENSG00000108179	PPIF	-0.946974	-0.779355	0.343652	0.0269758	0.0388415	3.94498e-06	1.28686e-05	15	23	23	A1	Adipose. subcutaneous (STARNET)	EpiXcan	0.983372	starnet_sf	0.999981
2114	ENSG00000108798	ABI3	0.94678	0.991208	0.343751	0.00957287	0.0286329	8.33328e-05	0.000236533	9	21	10	A1	Adipose. subcutaneous (STARNET)	EpiXcan	0.983372	starnet_sf	0.999981
2115	ENSG00000241015	TPM3P9	-0.946748	-0.239753	0.343767	0.217983	0.390675	5.55089e-64	2.10432e-62	28	60	37	A1	Adipose. subcutaneous (STARNET)	EpiXcan	0.983372	starnet_sf	0.999981
2116	ENSG00000075651	PLD1	0.946673	0.460217	0.343806	0.0374033	0.0286316	8.51453e-05	0.000241371	30	45	33	A1	Adipose. subcutaneous (STARNET)	EpiXcan	0.983372	starnet_sf	0.999981
2117	ENSG00000140265	ZSCAN29	-0.946427	-0.880467	0.343931	0.0148831	0.0503113	7.60909e-08	2.90344e-07	16	37	20	A1	Adipose. subcutaneous (STARNET)	EpiXcan	0.983372	starnet_sf	0.999981
2118	ENSG00000044090	CUL7	-0.946421	-0.877622	0.343934	0.0128071	0.0491439	2.05828e-07	7.57393e-07	3	3	3	A1	Adipose. subcutaneous (STARNET)	EpiXcan	0.983372	starnet_sf	0.999981
2119	ENSG00000135709	KIAA0513	-0.946341	-0.605168	0.343975	0.0288645	0.0910029	5.04174e-13	2.83097e-12	4	8	8	A1	Adipose. subcutaneous (STARNET)	EpiXcan	0.983372	starnet_sf	0.999981
2120	ENSG00000211677	IGLC2	-0.945881	-0.357045	0.344209	0.0903055	0.19742	2.26045e-28	2.94231e-27	15	22	18	A1	Adipose. subcutaneous (STARNET)	EpiXcan	0.983372	starnet_sf	0.999981
2121	ENSG00000117505	DR1	-0.945676	-0.280101	0.344314	0.113934	0.169672	4.05365e-24	4.36597e-23	30	51	39	A1	Adipose. subcutaneous (STARNET)	EpiXcan	0.983372	starnet_sf	0.999981
2122	ENSG00000099810	MTAP	-0.945368	-0.762151	0.344471	0.0192419	0.0454251	6.01793e-07	2.13427e-06	21	31	26	A1	Adipose. subcutaneous (STARNET)	EpiXcan	0.983372	starnet_sf	0.999981
2123	ENSG00000136448	NMT1	0.945092	0.380871	0.344612	0.0586818	0.10892	2.77238e-15	1.79736e-14	15	25	19	A1	Adipose. subcutaneous (STARNET)	EpiXcan	0.983372	starnet_sf	0.999981
2124	ENSG00000119383	PTPA	-0.944909	-0.608335	0.344705	0.0233499	0.060281	5.4703e-09	2.29626e-08	13	17	15	A1	Adipose. subcutaneous (STARNET)	EpiXcan	0.983372	starnet_sf	0.999981
2125	ENSG00000116898	MRPS15	-0.944818	-0.614479	0.344752	0.0291791	0.0600398	8.41948e-09	3.49056e-08	16	23	19	A1	Adipose. subcutaneous (STARNET)	EpiXcan	0.983372	starnet_sf	0.999981
2126	ENSG00000126858	RHOT1	0.944316	0.701679	0.345008	0.0403125	0.0945341	2.49415e-13	1.42432e-12	32	105	41	A1	Adipose. subcutaneous (STARNET)	EpiXcan	0.983372	starnet_sf	0.999981
2127	ENSG00000091137	SLC26A4	-0.944225	-0.967055	0.345055	0.0104471	0.0251718	0.000209064	0.000568634	13	22	21	A1	Adipose. subcutaneous (STARNET)	EpiXcan	0.983372	starnet_sf	0.999981
2128	ENSG00000197653	DNAH10	-0.942993	-0.235714	0.345685	0.130074	0.11702	7.78679e-17	5.53196e-16	37	94	48	A1	Adipose. subcutaneous (STARNET)	EpiXcan	0.983372	starnet_sf	0.999981
2129	ENSG00000250208	FZD10-AS1	0.942279	0.378755	0.34605	0.0786242	0.143247	2.89065e-20	2.54377e-19	31	71	38	A1	Adipose. subcutaneous (STARNET)	EpiXcan	0.983372	starnet_sf	0.999981
2130	ENSG00000238198	AL357055.3	0.941762	0.715194	0.346314	0.0183219	0.0572223	1.67037e-08	6.74581e-08	6	19	8	A1	Adipose. subcutaneous (STARNET)	EpiXcan	0.983372	starnet_sf	0.999981
2131	ENSG00000186889	TMEM17	0.941475	0.461828	0.346462	0.0421435	0.0830242	6.84357e-12	3.55009e-11	11	21	11	A1	Adipose. subcutaneous (STARNET)	EpiXcan	0.983372	starnet_sf	0.999981
2132	ENSG00000171806	METTL18	0.941463	0.201372	0.346468	0.263077	0.401993	9.30785e-70	4.20577e-68	36	47	40	A1	Adipose. subcutaneous (STARNET)	EpiXcan	0.983372	starnet_sf	0.999981
2133	ENSG00000118939	UCHL3	0.941186	1.94385	0.346609	0.0044046	0.0130555	0.00806059	0.0184156	10	19	13	A1	Adipose. subcutaneous (STARNET)	EpiXcan	0.983372	starnet_sf	0.999981
2134	ENSG00000118596	SLC16A7	0.941131	0.696117	0.346638	0.0205154	0.0724803	2.02221e-10	9.4525e-10	7	16	8	A1	Adipose. subcutaneous (STARNET)	EpiXcan	0.983372	starnet_sf	0.999981
2135	ENSG00000039560	RAI14	0.940913	0.498222	0.346749	0.0328421	0.073062	1.66548e-10	7.85341e-10	16	47	21	A1	Adipose. subcutaneous (STARNET)	EpiXcan	0.983372	starnet_sf	0.999981
2136	ENSG00000240859	AC093627.4	-0.940716	-0.269533	0.346851	0.116015	0.296646	3.68909e-49	9.68838e-48	19	37	27	A1	Adipose. subcutaneous (STARNET)	EpiXcan	0.983372	starnet_sf	0.999981
2137	ENSG00000188921	HACD4	0.94044	0.68287	0.346992	0.0240469	0.0174672	0.00224662	0.00547579	30	48	39	A1	Adipose. subcutaneous (STARNET)	EpiXcan	0.983372	starnet_sf	0.999981
2138	ENSG00000116489	CAPZA1	-0.939907	-1.22887	0.347265	0.0109734	0.030879	4.16672e-05	0.000122545	7	8	8	A1	Adipose. subcutaneous (STARNET)	EpiXcan	0.983372	starnet_sf	0.999981
2139	ENSG00000034971	MYOC	0.939839	0.346989	0.3473	0.077883	0.165242	2.36421e-23	2.4557e-22	17	35	22	A1	Adipose. subcutaneous (STARNET)	EpiXcan	0.983372	starnet_sf	0.999981
2140	ENSG00000169189	NSMCE1	0.939796	0.576795	0.347322	0.0241037	0.0119143	0.011142	0.025042	33	44	37	A1	Adipose. subcutaneous (STARNET)	EpiXcan	0.983372	starnet_sf	0.999981
2141	ENSG00000104361	NIPAL2	-0.939628	-1.20646	0.347408	0.0036111	0.0231925	0.000361532	0.000961125	2	2	2	A1	Adipose. subcutaneous (STARNET)	EpiXcan	0.983372	starnet_sf	0.999981
2142	ENSG00000196136	SERPINA3	-0.939484	-1.29597	0.347482	0.00790897	0.12242	3.58745e-17	2.60377e-16	27	52	34	A1	Adipose. subcutaneous (STARNET)	EpiXcan	0.983372	starnet_sf	0.999981
2143	ENSG00000073008	PVR	0.938777	0.660211	0.347845	0.0398415	0.0714115	2.76881e-10	1.28262e-09	16	28	21	A1	Adipose. subcutaneous (STARNET)	EpiXcan	0.983372	starnet_sf	0.999981
2144	ENSG00000213523	SRA1	-0.938733	-0.317001	0.347868	0.0925265	0.205344	1.50177e-29	2.05441e-28	27	40	31	A1	Adipose. subcutaneous (STARNET)	EpiXcan	0.983372	starnet_sf	0.999981
2145	ENSG00000099282	TSPAN15	-0.93843	-1.07405	0.348023	0.0273991	0.011149	0.0147646	0.0326642	36	54	45	A1	Adipose. subcutaneous (STARNET)	EpiXcan	0.983372	starnet_sf	0.999981
2146	ENSG00000112414	ADGRG6	0.938399	0.3721	0.348039	0.0729911	0.139388	1.32426e-19	1.12124e-18	5	20	6	A1	Adipose. subcutaneous (STARNET)	EpiXcan	0.983372	starnet_sf	0.999981
2147	ENSG00000164924	YWHAZ	0.937574	0.480555	0.348463	0.0369328	0.0784573	3.4311e-11	1.69784e-10	19	68	22	A1	Adipose. subcutaneous (STARNET)	EpiXcan	0.983372	starnet_sf	0.999981
2148	ENSG00000177427	MIEF2	-0.937493	-0.724755	0.348505	0.0184357	0.0660582	9.34317e-10	4.14497e-09	5	11	7	A1	Adipose. subcutaneous (STARNET)	EpiXcan	0.983372	starnet_sf	0.999981
2149	ENSG00000174996	KLC2	-0.937136	-0.442194	0.348689	0.0608284	0.0196678	0.0011473	0.00288438	52	76	66	A1	Adipose. subcutaneous (STARNET)	EpiXcan	0.983372	starnet_sf	0.999981
2150	ENSG00000268129	AC026304.1	0.93713	0.57074	0.348692	0.0300312	0.151993	1.78681e-21	1.68156e-20	6	20	10	A1	Adipose. subcutaneous (STARNET)	EpiXcan	0.983372	starnet_sf	0.999981
2151	ENSG00000093010	COMT	-0.937057	-0.76364	0.348729	0.0209243	0.0542649	4.14906e-08	1.61768e-07	13	20	19	A1	Adipose. subcutaneous (STARNET)	EpiXcan	0.983372	starnet_sf	0.999981
2152	ENSG00000144895	EIF2A	-0.936812	-0.338198	0.348855	0.0789574	0.156288	3.85612e-22	3.76357e-21	21	31	27	A1	Adipose. subcutaneous (STARNET)	EpiXcan	0.983372	starnet_sf	0.999981
2153	ENSG00000073146	MOV10L1	0.936599	0.314197	0.348965	0.110479	0.294674	7.36694e-45	1.73143e-43	12	31	16	A1	Adipose. subcutaneous (STARNET)	EpiXcan	0.983372	starnet_sf	0.999981
2154	ENSG00000114988	LMAN2L	-0.9362	-0.417261	0.34917	0.0636286	0.125859	1.09646e-17	8.2112e-17	10	33	10	A1	Adipose. subcutaneous (STARNET)	EpiXcan	0.983372	starnet_sf	0.999981
2155	ENSG00000180398	MCFD2	0.936089	0.156531	0.349227	0.261593	0.295627	1.06164e-45	2.56705e-44	47	69	60	A1	Adipose. subcutaneous (STARNET)	EpiXcan	0.983372	starnet_sf	0.999981
2156	ENSG00000148848	ADAM12	0.935961	0.385319	0.349293	0.0640428	0.117839	1.77043e-16	1.2304e-15	48	81	60	A1	Adipose. subcutaneous (STARNET)	EpiXcan	0.983372	starnet_sf	0.999981
2157	ENSG00000175287	PHYHD1	0.935511	1.56448	0.349525	0.0038836	0.0324698	2.72033e-05	8.15977e-05	9	22	10	A1	Adipose. subcutaneous (STARNET)	EpiXcan	0.983372	starnet_sf	0.999981
2158	ENSG00000196878	LAMB3	-0.93481	-0.469539	0.349886	0.046899	0.059079	8.93647e-09	3.68781e-08	42	72	53	A1	Adipose. subcutaneous (STARNET)	EpiXcan	0.983372	starnet_sf	0.999981
2159	ENSG00000108439	PNPO	-0.934728	-0.874692	0.349928	0.0157971	0.0691577	4.86489e-10	2.21012e-09	2	8	4	A1	Adipose. subcutaneous (STARNET)	EpiXcan	0.983372	starnet_sf	0.999981
2160	ENSG00000119397	CNTRL	0.934137	0.673985	0.350233	0.0196889	0.0312216	3.11023e-05	9.27953e-05	9	16	11	A1	Adipose. subcutaneous (STARNET)	EpiXcan	0.983372	starnet_sf	0.999981
2161	ENSG00000164054	SHISA5	0.933793	0.579872	0.35041	0.0317741	0.0432104	1.03034e-06	3.56831e-06	20	27	21	A1	Adipose. subcutaneous (STARNET)	EpiXcan	0.983372	starnet_sf	0.999981
2162	ENSG00000144134	RABL2A	-0.933732	-1.18747	0.350442	0.0102671	0.0562122	2.67437e-08	1.05964e-07	15	46	22	A1	Adipose. subcutaneous (STARNET)	EpiXcan	0.983372	starnet_sf	0.999981
2163	ENSG00000123427	EEF1AKMT3	-0.933431	-0.264963	0.350597	0.176791	0.38617	3.63734e-63	1.36349e-61	63	102	80	A1	Adipose. subcutaneous (STARNET)	EpiXcan	0.983372	starnet_sf	0.999981
2164	ENSG00000271605	MILR1	0.933064	0.400705	0.350787	0.0782776	0.142947	5.79192e-20	5.00499e-19	25	34	30	A1	Adipose. subcutaneous (STARNET)	EpiXcan	0.983372	starnet_sf	0.999981
2165	ENSG00000168282	MGAT2	-0.932721	-1.40247	0.350964	0.00558224	0.0184635	0.00162462	0.0040137	4	5	5	A1	Adipose. subcutaneous (STARNET)	EpiXcan	0.983372	starnet_sf	0.999981
2166	ENSG00000273079	GRIN2B	0.931866	1.01613	0.351406	0.0128995	0.269713	2.27968e-40	4.53907e-39	34	71	42	A1	Adipose. subcutaneous (STARNET)	EpiXcan	0.983372	starnet_sf	0.999981
2167	ENSG00000100865	CINP	0.931703	1.01088	0.35149	0.00978892	0.0179029	0.00181579	0.00446299	10	20	14	A1	Adipose. subcutaneous (STARNET)	EpiXcan	0.983372	starnet_sf	0.999981
2168	ENSG00000140545	MFGE8	-0.931682	-0.517296	0.351501	0.0351983	0.0682436	4.61226e-10	2.10104e-09	13	20	18	A1	Adipose. subcutaneous (STARNET)	EpiXcan	0.983372	starnet_sf	0.999981
2169	ENSG00000128607	KLHDC10	0.930595	0.792813	0.352063	0.016164	0.0247924	0.000223698	0.000606225	14	56	17	A1	Adipose. subcutaneous (STARNET)	EpiXcan	0.983372	starnet_sf	0.999981
2170	ENSG00000204991	SPIRE2	0.93046	0.392916	0.352133	0.0647202	0.131527	1.99914e-18	1.56252e-17	22	45	31	A1	Adipose. subcutaneous (STARNET)	EpiXcan	0.983372	starnet_sf	0.999981
2171	ENSG00000183665	TRMT12	-0.930222	-0.847817	0.352256	0.0142113	0.0633633	2.05538e-09	8.87344e-09	7	10	8	A1	Adipose. subcutaneous (STARNET)	EpiXcan	0.983372	starnet_sf	0.999981
2172	ENSG00000196917	HCAR1	-0.930071	-0.231904	0.352335	0.182563	0.375897	2.52717e-61	8.85499e-60	38	70	51	A1	Adipose. subcutaneous (STARNET)	EpiXcan	0.983372	starnet_sf	0.999981
2173	ENSG00000163166	IWS1	0.929962	1.08956	0.352391	0.0074413	0.0297485	5.75334e-05	0.000166472	3	8	3	A1	Adipose. subcutaneous (STARNET)	EpiXcan	0.983372	starnet_sf	0.999981
2174	ENSG00000006715	VPS41	0.929375	1.43851	0.352695	0.00407282	0.0432825	1.05228e-06	3.63865e-06	19	35	25	A1	Adipose. subcutaneous (STARNET)	EpiXcan	0.983372	starnet_sf	0.999981
2175	ENSG00000267575	AC006504.5	-0.929143	-0.356625	0.352815	0.0779652	0.144422	2.58207e-20	2.2767e-19	9	21	9	A1	Adipose. subcutaneous (STARNET)	EpiXcan	0.983372	starnet_sf	0.999981
2176	ENSG00000108946	PRKAR1A	0.928793	0.907537	0.352996	0.0105084	0.0389217	3.68116e-06	1.20491e-05	6	10	7	A1	Adipose. subcutaneous (STARNET)	EpiXcan	0.983372	starnet_sf	0.999981
2177	ENSG00000197580	BCO2	0.928667	0.451395	0.353062	0.044929	0.0485395	1.69133e-07	6.27702e-07	35	50	42	A1	Adipose. subcutaneous (STARNET)	EpiXcan	0.983372	starnet_sf	0.999981
2178	ENSG00000149503	INCENP	-0.928103	-0.462517	0.353354	0.0819668	0.142014	4.74195e-20	4.12424e-19	11	14	11	A1	Adipose. subcutaneous (STARNET)	EpiXcan	0.983372	starnet_sf	0.999981
2179	ENSG00000105383	CD33	0.926865	0.288166	0.353996	0.114514	0.228288	4.39798e-33	6.8672e-32	39	61	51	A1	Adipose. subcutaneous (STARNET)	EpiXcan	0.983372	starnet_sf	0.999981
2180	ENSG00000116095	PLEKHA3	-0.926585	-0.80776	0.354142	0.0122132	0.0395574	3.15061e-06	1.03936e-05	5	11	6	A1	Adipose. subcutaneous (STARNET)	EpiXcan	0.983372	starnet_sf	0.999981
2181	ENSG00000198468	FLVCR1-AS1	0.926501	0.158529	0.354186	0.416215	0.690022	2.2874e-165	8.5269e-163	41	99	51	A1	Adipose. subcutaneous (STARNET)	EpiXcan	0.983372	starnet_sf	0.999981
2182	ENSG00000165271	NOL6	-0.926452	-0.555615	0.354211	0.0308437	0.0762441	5.5038e-11	2.6839e-10	8	17	9	A1	Adipose. subcutaneous (STARNET)	EpiXcan	0.983372	starnet_sf	0.999981
2183	ENSG00000105647	PIK3R2	0.926079	0.428803	0.354405	0.051335	0.0528545	6.63219e-08	2.54297e-07	30	74	39	A1	Adipose. subcutaneous (STARNET)	EpiXcan	0.983372	starnet_sf	0.999981
2184	ENSG00000183186	C2CD4C	-0.926006	-0.279396	0.354443	0.112277	0.213904	1.5131e-31	2.23386e-30	21	38	25	A1	Adipose. subcutaneous (STARNET)	EpiXcan	0.983372	starnet_sf	0.999981
2185	ENSG00000076641	PAG1	0.925934	0.816898	0.35448	0.014529	0.017297	0.0022028	0.00537581	9	16	9	A1	Adipose. subcutaneous (STARNET)	EpiXcan	0.983372	starnet_sf	0.999981
2186	ENSG00000120253	NUP43	-0.925849	-0.441875	0.354525	0.0511408	0.154083	9.53788e-22	9.16237e-21	14	26	17	A1	Adipose. subcutaneous (STARNET)	EpiXcan	0.983372	starnet_sf	0.999981
2187	ENSG00000110079	MS4A4A	-0.925627	-0.464053	0.35464	0.0518169	0.14108	3.28081e-20	2.87956e-19	36	52	45	A1	Adipose. subcutaneous (STARNET)	EpiXcan	0.983372	starnet_sf	0.999981
2188	ENSG00000266173	STRADA	-0.925433	-2.77879	0.354741	0.00111395	0.0281169	9.77885e-05	0.000275466	3	9	5	A1	Adipose. subcutaneous (STARNET)	EpiXcan	0.983372	starnet_sf	0.999981
2189	ENSG00000067365	METTL22	-0.925388	-0.399818	0.354764	0.0430746	0.134136	9.11446e-19	7.29374e-18	25	39	32	A1	Adipose. subcutaneous (STARNET)	EpiXcan	0.983372	starnet_sf	0.999981
2190	ENSG00000213799	ZNF845	0.924879	0.665283	0.355029	0.0226855	0.0113674	0.0132507	0.0295291	47	124	74	A1	Adipose. subcutaneous (STARNET)	EpiXcan	0.983372	starnet_sf	0.999981
2191	ENSG00000076003	MCM6	0.92484	0.470299	0.355049	0.0614039	0.0721548	1.77914e-10	8.36583e-10	29	73	38	A1	Adipose. subcutaneous (STARNET)	EpiXcan	0.983372	starnet_sf	0.999981
2192	ENSG00000038219	BOD1L1	0.923816	0.74716	0.355582	0.0105913	0.0238713	0.000334798	0.000892885	7	12	9	A1	Adipose. subcutaneous (STARNET)	EpiXcan	0.983372	starnet_sf	0.999981
2193	ENSG00000147912	FBXO10	-0.923255	-0.925011	0.355875	0.0132859	0.0287174	7.4348e-05	0.000212378	8	9	8	A1	Adipose. subcutaneous (STARNET)	EpiXcan	0.983372	starnet_sf	0.999981
2194	ENSG00000101181	MTG2	0.923182	0.208423	0.355913	0.246618	0.45387	1.32049e-79	7.70475e-78	80	160	108	A1	Adipose. subcutaneous (STARNET)	EpiXcan	0.983372	starnet_sf	0.999981
2195	ENSG00000146707	POMZP3	0.922934	0.151216	0.356042	0.312532	0.686073	2.21276e-166	8.99856e-164	53	129	68	A1	Adipose. subcutaneous (STARNET)	EpiXcan	0.983372	starnet_sf	0.999981
2196	ENSG00000092203	TOX4	-0.922822	-2.94256	0.3561	0.00137736	0.0145808	0.00490646	0.0115133	1	60	6	A1	Adipose. subcutaneous (STARNET)	EpiXcan	0.983372	starnet_sf	0.999981
2197	ENSG00000088833	NSFL1C	-0.922724	-0.584349	0.356151	0.0293675	0.0866947	2.5658e-12	1.37622e-11	15	39	20	A1	Adipose. subcutaneous (STARNET)	EpiXcan	0.983372	starnet_sf	0.999981
2198	ENSG00000239677	PDZRN3-AS1	-0.921165	-0.718804	0.356965	0.0167487	0.0232462	0.000360467	0.000958675	5	10	7	A1	Adipose. subcutaneous (STARNET)	EpiXcan	0.983372	starnet_sf	0.999981
2199	ENSG00000204176	SYT15	-0.920796	-0.665707	0.357157	0.0282763	0.0283788	9.09665e-05	0.00025695	16	35	22	A1	Adipose. subcutaneous (STARNET)	EpiXcan	0.983372	starnet_sf	0.999981
2200	ENSG00000140553	UNC45A	0.92068	0.441238	0.357218	0.0484927	0.0978873	5.4766e-14	3.284e-13	13	42	16	A1	Adipose. subcutaneous (STARNET)	EpiXcan	0.983372	starnet_sf	0.999981
2201	ENSG00000037749	MFAP3	0.920319	1.52506	0.357406	0.00598	0.0295858	6.50014e-05	0.000186792	4	5	5	A1	Adipose. subcutaneous (STARNET)	EpiXcan	0.983372	starnet_sf	0.999981
2202	ENSG00000198917	SPOUT1	-0.920037	-0.966441	0.357554	0.0100767	0.0287381	8.06725e-05	0.000229272	8	20	10	A1	Adipose. subcutaneous (STARNET)	EpiXcan	0.983372	starnet_sf	0.999981
2203	ENSG00000162063	CCNF	0.920019	0.905184	0.357563	0.00968037	0.0212355	0.000672816	0.00173405	13	30	20	A1	Adipose. subcutaneous (STARNET)	EpiXcan	0.983372	starnet_sf	0.999981
2204	ENSG00000196381	ZNF781	-0.919833	-0.305811	0.35766	0.0983332	0.17356	1.21661e-24	1.33937e-23	31	45	36	A1	Adipose. subcutaneous (STARNET)	EpiXcan	0.983372	starnet_sf	0.999981
2205	ENSG00000189007	ADAT2	-0.919101	-0.877573	0.358043	0.0129806	0.0164641	0.00290948	0.00700615	31	43	33	A1	Adipose. subcutaneous (STARNET)	EpiXcan	0.983372	starnet_sf	0.999981
2206	ENSG00000250240	AC008840.1	-0.918764	-0.432442	0.358219	0.0550045	0.0982662	5.97412e-14	3.57276e-13	18	35	21	A1	Adipose. subcutaneous (STARNET)	EpiXcan	0.983372	starnet_sf	0.999981
2207	ENSG00000112936	C7	0.918606	0.230479	0.358302	0.0770616	0.0742195	1.23656e-10	5.89299e-10	55	79	70	A1	Adipose. subcutaneous (STARNET)	EpiXcan	0.983372	starnet_sf	0.999981
2208	ENSG00000109929	SC5D	0.918553	0.294623	0.358329	0.0368718	0.0386979	3.94422e-06	1.28686e-05	24	57	31	A1	Adipose. subcutaneous (STARNET)	EpiXcan	0.983372	starnet_sf	0.999981
2209	ENSG00000015475	BID	0.918381	0.41608	0.35842	0.0666184	0.105539	6.7607e-15	4.26156e-14	17	38	21	A1	Adipose. subcutaneous (STARNET)	EpiXcan	0.983372	starnet_sf	0.999981
2210	ENSG00000144120	TMEM177	0.918171	1.06045	0.358529	0.00943214	0.0113507	0.0137415	0.0305265	16	25	22	A1	Adipose. subcutaneous (STARNET)	EpiXcan	0.983372	starnet_sf	0.999981
2211	ENSG00000144369	FAM171B	-0.91817	-0.402522	0.35853	0.0758736	0.097445	9.35624e-14	5.52644e-13	16	24	22	A1	Adipose. subcutaneous (STARNET)	EpiXcan	0.983372	starnet_sf	0.999981
2212	ENSG00000228506	AL513550.1	0.917448	0.136518	0.358908	0.47827	0.587987	4.11156e-123	5.3055e-121	15	20	16	A1	Adipose. subcutaneous (STARNET)	EpiXcan	0.983372	starnet_sf	0.999981
2213	ENSG00000159267	HLCS	0.91739	0.497477	0.358938	0.0369761	0.0881784	1.33571e-12	7.33437e-12	34	58	39	A1	Adipose. subcutaneous (STARNET)	EpiXcan	0.983372	starnet_sf	0.999981
2214	ENSG00000131203	IDO1	-0.917116	-1.40653	0.359082	0.00415642	0.0145589	0.00437258	0.0103146	9	63	11	A1	Adipose. subcutaneous (STARNET)	EpiXcan	0.983372	starnet_sf	0.999981
2215	ENSG00000172009	THOP1	-0.916687	-2.62178	0.359307	0.00143534	0.0279373	8.10931e-05	0.000230419	3	24	4	A1	Adipose. subcutaneous (STARNET)	EpiXcan	0.983372	starnet_sf	0.999981
2216	ENSG00000183386	FHL3	-0.916573	-0.379133	0.359367	0.0655715	0.112067	3.2868e-16	2.24472e-15	9	11	9	A1	Adipose. subcutaneous (STARNET)	EpiXcan	0.983372	starnet_sf	0.999981
2217	ENSG00000149596	JPH2	-0.91649	-0.240107	0.35941	0.187038	0.249411	1.15559e-36	2.05404e-35	43	67	53	A1	Adipose. subcutaneous (STARNET)	EpiXcan	0.983372	starnet_sf	0.999981
2218	ENSG00000187239	FNBP1	0.91626	0.609696	0.35953	0.02395	0.0182301	0.00173985	0.00428418	29	50	37	A1	Adipose. subcutaneous (STARNET)	EpiXcan	0.983372	starnet_sf	0.999981
2219	ENSG00000170802	FOXN2	-0.916232	-1.03296	0.359545	0.00865856	0.0290279	7.27575e-05	0.000207967	5	18	8	A1	Adipose. subcutaneous (STARNET)	EpiXcan	0.983372	starnet_sf	0.999981
2220	ENSG00000152784	PRDM8	0.916041	0.573247	0.359645	0.0261565	0.0925591	4.45072e-13	2.50645e-12	15	36	23	A1	Adipose. subcutaneous (STARNET)	EpiXcan	0.983372	starnet_sf	0.999981
2221	ENSG00000101474	APMAP	-0.915538	-0.64284	0.359909	0.0281459	0.0399685	2.21451e-06	7.42968e-06	30	35	31	A1	Adipose. subcutaneous (STARNET)	EpiXcan	0.983372	starnet_sf	0.999981
2222	ENSG00000255198	SNHG9	-0.915309	-0.492233	0.360029	0.0384975	0.185556	1.61653e-26	1.94216e-25	9	15	11	A1	Adipose. subcutaneous (STARNET)	EpiXcan	0.983372	starnet_sf	0.999981
2223	ENSG00000086289	EPDR1	0.914935	0.811191	0.360226	0.0157082	0.142872	4.4175e-20	3.85204e-19	22	35	30	A1	Adipose. subcutaneous (STARNET)	EpiXcan	0.983372	starnet_sf	0.999981
2224	ENSG00000158711	ELK4	0.914742	2.50725	0.360327	0.00150653	0.0541854	4.47106e-08	1.73918e-07	3	9	5	A1	Adipose. subcutaneous (STARNET)	EpiXcan	0.983372	starnet_sf	0.999981
2225	ENSG00000104611	SH2D4A	0.914576	0.290165	0.360414	0.113251	0.177318	3.61398e-25	4.0859e-24	39	56	44	A1	Adipose. subcutaneous (STARNET)	EpiXcan	0.983372	starnet_sf	0.999981
2226	ENSG00000169689	CENPX	0.914119	0.316185	0.360654	0.0790381	0.1847	1.48252e-26	1.78595e-25	6	14	9	A1	Adipose. subcutaneous (STARNET)	EpiXcan	0.983372	starnet_sf	0.999981
2227	ENSG00000198838	RYR3	-0.913801	-0.376878	0.360821	0.101248	0.150955	3.38613e-21	3.14259e-20	90	183	116	A1	Adipose. subcutaneous (STARNET)	EpiXcan	0.983372	starnet_sf	0.999981
2228	ENSG00000244255	AL645922.1	0.913113	1.6012	0.361183	0.00315798	0.0348958	1.30304e-05	4.05255e-05	22	28	24	A1	Adipose. subcutaneous (STARNET)	EpiXcan	0.983372	starnet_sf	0.999981
2229	ENSG00000104894	CD37	0.912921	2.11481	0.361284	0.00179812	0.0972959	7.95665e-14	4.72052e-13	24	38	32	A1	Adipose. subcutaneous (STARNET)	EpiXcan	0.983372	starnet_sf	0.999981
2230	ENSG00000110315	RNF141	0.912833	0.500551	0.36133	0.0307919	0.09535	1.39956e-13	8.13428e-13	20	24	20	A1	Adipose. subcutaneous (STARNET)	EpiXcan	0.983372	starnet_sf	0.999981
2231	ENSG00000197852	FAM212B	-0.912618	-0.828967	0.361444	0.0171494	0.025904	0.000176387	0.000482985	23	55	27	A1	Adipose. subcutaneous (STARNET)	EpiXcan	0.983372	starnet_sf	0.999981
2232	ENSG00000136960	ENPP2	-0.912402	-0.773201	0.361557	0.0171568	0.0568442	1.9888e-08	7.96706e-08	11	19	12	A1	Adipose. subcutaneous (STARNET)	EpiXcan	0.983372	starnet_sf	0.999981
2233	ENSG00000021762	OSBPL5	0.912274	0.707398	0.361624	0.0158843	0.0623835	3.83488e-09	1.62399e-08	11	76	15	A1	Adipose. subcutaneous (STARNET)	EpiXcan	0.983372	starnet_sf	0.999981
2234	ENSG00000256813	AP000777.3	0.912091	2.15573	0.361721	0.00196758	0.0893839	9.34384e-13	5.17304e-12	5	11	7	A1	Adipose. subcutaneous (STARNET)	EpiXcan	0.983372	starnet_sf	0.999981
2235	ENSG00000164107	HAND2	-0.911845	-1.10656	0.36185	0.00856065	0.0226828	0.000463955	0.00121797	19	38	23	A1	Adipose. subcutaneous (STARNET)	EpiXcan	0.983372	starnet_sf	0.999981
2236	ENSG00000072694	FCGR2B	-0.911626	-0.416342	0.361966	0.0473957	0.0597212	8.50716e-09	3.52473e-08	27	47	34	A1	Adipose. subcutaneous (STARNET)	EpiXcan	0.983372	starnet_sf	0.999981
2237	ENSG00000204428	LY6G5C	-0.911404	-0.37786	0.362083	0.0614206	0.0990332	6.30906e-14	3.76971e-13	17	22	17	A1	Adipose. subcutaneous (STARNET)	EpiXcan	0.983372	starnet_sf	0.999981
2238	ENSG00000164576	SAP30L	0.9091	0.448434	0.363297	0.0319905	0.185385	1.70143e-26	2.0405e-25	13	20	17	A1	Adipose. subcutaneous (STARNET)	EpiXcan	0.983372	starnet_sf	0.999981
2239	ENSG00000162437	RAVER2	0.908275	0.431016	0.363733	0.0424074	0.082074	8.86466e-12	4.55276e-11	23	36	29	A1	Adipose. subcutaneous (STARNET)	EpiXcan	0.983372	starnet_sf	0.999981
2240	ENSG00000140945	CDH13	-0.908247	-0.779645	0.363748	0.014645	0.162428	5.99948e-23	6.13666e-22	42	121	53	A1	Adipose. subcutaneous (STARNET)	EpiXcan	0.983372	starnet_sf	0.999981
2241	ENSG00000160801	PTH1R	0.907897	0.298812	0.363933	0.0943794	0.100849	1.9289e-14	1.18254e-13	34	49	38	A1	Adipose. subcutaneous (STARNET)	EpiXcan	0.983372	starnet_sf	0.999981
2242	ENSG00000100344	PNPLA3	-0.907454	-1.33655	0.364167	0.00512457	0.0324656	2.46681e-05	7.42756e-05	11	13	12	A1	Adipose. subcutaneous (STARNET)	EpiXcan	0.983372	starnet_sf	0.999981
2243	ENSG00000257621	PSMA3-AS1	0.906931	0.823112	0.364443	0.0146509	0.0499857	1.65752e-07	6.16005e-07	16	26	21	A1	Adipose. subcutaneous (STARNET)	EpiXcan	0.983372	starnet_sf	0.999981
2244	ENSG00000130402	ACTN4	-0.90674	-0.554397	0.364544	0.0223711	0.0865003	1.0583e-12	5.83739e-12	16	23	20	A1	Adipose. subcutaneous (STARNET)	EpiXcan	0.983372	starnet_sf	0.999981
2245	ENSG00000050748	MAPK9	0.90648	0.556653	0.364682	0.0276624	0.03977	3.24004e-06	1.06729e-05	22	30	26	A1	Adipose. subcutaneous (STARNET)	EpiXcan	0.983372	starnet_sf	0.999981
2246	ENSG00000196730	DAPK1	-0.906121	-0.663716	0.364872	0.0359488	0.0965223	9.37265e-14	5.5337e-13	28	51	35	A1	Adipose. subcutaneous (STARNET)	EpiXcan	0.983372	starnet_sf	0.999981
2247	ENSG00000196159	FAT4	0.906112	0.984125	0.364877	0.00935384	0.0243562	0.000291481	0.000781242	4	5	4	A1	Adipose. subcutaneous (STARNET)	EpiXcan	0.983372	starnet_sf	0.999981
2248	ENSG00000126107	HECTD3	-0.905783	-0.83929	0.365051	0.0142109	0.0242967	0.000281685	0.00075589	14	21	16	A1	Adipose. subcutaneous (STARNET)	EpiXcan	0.983372	starnet_sf	0.999981
2249	ENSG00000001084	GCLC	-0.905725	-0.320392	0.365081	0.0623236	0.0764973	6.50482e-11	3.15942e-10	31	55	39	A1	Adipose. subcutaneous (STARNET)	EpiXcan	0.983372	starnet_sf	0.999981
2250	ENSG00000136830	FAM129B	0.905374	0.79504	0.365268	0.0191938	0.0373825	6.08268e-06	1.94913e-05	11	23	12	A1	Adipose. subcutaneous (STARNET)	EpiXcan	0.983372	starnet_sf	0.999981
2251	ENSG00000177981	ASB8	-0.905313	-1.0619	0.3653	0.00844306	0.0225911	0.000492536	0.00128947	10	20	12	A1	Adipose. subcutaneous (STARNET)	EpiXcan	0.983372	starnet_sf	0.999981
2252	ENSG00000092820	EZR	0.905271	1.3337	0.365322	0.0159097	0.0637002	1.84232e-09	7.99353e-09	7	11	8	A1	Adipose. subcutaneous (STARNET)	EpiXcan	0.983372	starnet_sf	0.999981
2253	ENSG00000149089	APIP	-0.905245	-0.166171	0.365336	0.281084	0.433008	3.89223e-74	1.92744e-72	47	105	53	A1	Adipose. subcutaneous (STARNET)	EpiXcan	0.983372	starnet_sf	0.999981
2254	ENSG00000163536	SERPINI1	-0.904268	-0.507049	0.365853	0.0400217	0.0690014	5.57348e-10	2.52178e-09	33	48	41	A1	Adipose. subcutaneous (STARNET)	EpiXcan	0.983372	starnet_sf	0.999981
2255	ENSG00000174652	ZNF266	-0.903894	-0.167761	0.366052	0.37288	0.518258	2.17038e-98	1.89133e-96	58	76	71	A1	Adipose. subcutaneous (STARNET)	EpiXcan	0.983372	starnet_sf	0.999981
2256	ENSG00000197121	PGAP1	-0.903811	-0.931236	0.366096	0.0152083	0.0338425	1.38567e-05	4.29363e-05	5	38	5	A1	Adipose. subcutaneous (STARNET)	EpiXcan	0.983372	starnet_sf	0.999981
2257	ENSG00000268500	AC018755.2	-0.903583	-0.549119	0.366217	0.0237894	0.0776208	3.41571e-11	1.69084e-10	28	138	37	A1	Adipose. subcutaneous (STARNET)	EpiXcan	0.983372	starnet_sf	0.999981
2258	ENSG00000138801	PAPSS1	-0.90346	-0.302552	0.366282	0.090358	0.16267	8.54223e-23	8.65183e-22	12	19	18	A1	Adipose. subcutaneous (STARNET)	EpiXcan	0.983372	starnet_sf	0.999981
2259	ENSG00000182168	UNC5C	-0.903168	-0.752177	0.366437	0.0159677	0.0545928	4.08417e-08	1.59423e-07	20	57	28	A1	Adipose. subcutaneous (STARNET)	EpiXcan	0.983372	starnet_sf	0.999981
2260	ENSG00000106258	CYP3A5	0.902976	0.177767	0.366538	0.281457	0.357915	1.28429e-57	4.1036e-56	23	46	29	A1	Adipose. subcutaneous (STARNET)	EpiXcan	0.983372	starnet_sf	0.999981
2261	ENSG00000120071	KANSL1	-0.902933	-0.744334	0.366561	0.0172994	0.1096	1.90253e-15	1.24851e-14	20	49	27	A1	Adipose. subcutaneous (STARNET)	EpiXcan	0.983372	starnet_sf	0.999981
2262	ENSG00000108828	VAT1	0.902184	0.389314	0.366959	0.0640895	0.130932	1.61729e-18	1.27371e-17	24	45	32	A1	Adipose. subcutaneous (STARNET)	EpiXcan	0.983372	starnet_sf	0.999981
2263	ENSG00000173041	ZNF680	-0.902109	-1.32355	0.366999	0.00501849	0.0184856	0.00135184	0.00336395	12	14	14	A1	Adipose. subcutaneous (STARNET)	EpiXcan	0.983372	starnet_sf	0.999981
2264	ENSG00000105281	SLC1A5	-0.901638	-0.314412	0.367249	0.0716213	0.0560357	2.51757e-08	9.99875e-08	44	74	51	A1	Adipose. subcutaneous (STARNET)	EpiXcan	0.983372	starnet_sf	0.999981
2265	ENSG00000119943	PYROXD2	0.901617	0.190602	0.36726	0.234016	0.612794	8.09747e-132	1.34158e-129	48	86	62	A1	Adipose. subcutaneous (STARNET)	EpiXcan	0.983372	starnet_sf	0.999981
2266	ENSG00000182218	HHIPL1	-0.901569	-0.52337	0.367286	0.0332297	0.322321	1.08974e-49	2.92486e-48	42	65	53	A1	Adipose. subcutaneous (STARNET)	EpiXcan	0.983372	starnet_sf	0.999981
2267	ENSG00000154305	MIA3	0.901499	0.701306	0.367323	0.00815155	0.0107356	0.0167225	0.0367955	16	31	17	A1	Adipose. subcutaneous (STARNET)	EpiXcan	0.983372	starnet_sf	0.999981
2268	ENSG00000099940	SNAP29	0.901381	0.207551	0.367386	0.328462	0.530238	6.14955e-102	5.53872e-100	44	68	51	A1	Adipose. subcutaneous (STARNET)	EpiXcan	0.983372	starnet_sf	0.999981
2269	ENSG00000150977	RILPL2	0.901109	0.953778	0.36753	0.0098693	0.0265564	0.000136447	0.000378251	13	25	18	A1	Adipose. subcutaneous (STARNET)	EpiXcan	0.983372	starnet_sf	0.999981
2270	ENSG00000230091	TMEM254-AS1	-0.900154	-0.174019	0.368038	0.216861	0.323467	3.97608e-50	1.07796e-48	49	71	60	A1	Adipose. subcutaneous (STARNET)	EpiXcan	0.983372	starnet_sf	0.999981
2271	ENSG00000112964	GHR	0.899254	0.56388	0.368517	0.0268066	0.0486849	2.07001e-07	7.61292e-07	21	72	22	A1	Adipose. subcutaneous (STARNET)	EpiXcan	0.983372	starnet_sf	0.999981
2272	ENSG00000060971	ACAA1	0.898176	1.73691	0.369092	0.00315755	0.0997306	3.71764e-14	2.25342e-13	2	27	5	A1	Adipose. subcutaneous (STARNET)	EpiXcan	0.983372	starnet_sf	0.999981
2273	ENSG00000120686	UFM1	0.898089	1.34716	0.369138	0.00615634	0.0150252	0.00452674	0.010649	17	23	22	A1	Adipose. subcutaneous (STARNET)	EpiXcan	0.983372	starnet_sf	0.999981
2274	ENSG00000115457	IGFBP2	0.897992	0.511292	0.36919	0.0310525	0.0444662	8.2688e-07	2.89732e-06	15	24	17	A1	Adipose. subcutaneous (STARNET)	EpiXcan	0.983372	starnet_sf	0.999981
2275	ENSG00000203727	SAMD5	-0.897854	-0.490879	0.369264	0.0309425	0.0304942	4.12816e-05	0.000121518	67	118	82	A1	Adipose. subcutaneous (STARNET)	EpiXcan	0.983372	starnet_sf	0.999981
2276	ENSG00000267106	ZNF561-AS1	-0.897695	-0.623677	0.369348	0.0211865	0.0266709	0.000140371	0.000388729	27	48	34	A1	Adipose. subcutaneous (STARNET)	EpiXcan	0.983372	starnet_sf	0.999981
2277	ENSG00000213639	PPP1CB	0.89627	0.596621	0.370109	0.0284191	0.0954988	1.82583e-13	1.05297e-12	14	50	19	A1	Adipose. subcutaneous (STARNET)	EpiXcan	0.983372	starnet_sf	0.999981
2278	ENSG00000160957	RECQL4	-0.895602	-1.10012	0.370465	0.00554953	0.0119129	0.0110644	0.0248758	8	10	9	A1	Adipose. subcutaneous (STARNET)	EpiXcan	0.983372	starnet_sf	0.999981
2279	ENSG00000169905	TOR1AIP2	-0.895293	-1.2155	0.370631	0.0102677	0.0391456	3.35373e-06	1.10177e-05	3	6	4	A1	Adipose. subcutaneous (STARNET)	EpiXcan	0.983372	starnet_sf	0.999981
2280	ENSG00000111799	COL12A1	-0.895234	-1.27944	0.370662	0.00501725	0.059987	8.92613e-09	3.68467e-08	15	26	21	A1	Adipose. subcutaneous (STARNET)	EpiXcan	0.983372	starnet_sf	0.999981
2281	ENSG00000175048	ZDHHC14	0.895032	0.550846	0.37077	0.0286054	0.0635827	2.91442e-09	1.24758e-08	18	38	21	A1	Adipose. subcutaneous (STARNET)	EpiXcan	0.983372	starnet_sf	0.999981
2282	ENSG00000100027	YPEL1	-0.894588	-0.968303	0.371007	0.0129423	0.0148492	0.00452525	0.010649	22	26	26	A1	Adipose. subcutaneous (STARNET)	EpiXcan	0.983372	starnet_sf	0.999981
2283	ENSG00000123908	AGO2	0.894398	0.770273	0.371109	0.0121525	0.0425488	1.06231e-06	3.67145e-06	8	14	9	A1	Adipose. subcutaneous (STARNET)	EpiXcan	0.983372	starnet_sf	0.999981
2284	ENSG00000174227	PIGG	0.894347	0.537076	0.371136	0.0228196	0.0513934	9.45844e-08	3.58465e-07	17	44	25	A1	Adipose. subcutaneous (STARNET)	EpiXcan	0.983372	starnet_sf	0.999981
2285	ENSG00000163527	STT3B	0.894316	0.937547	0.371153	0.0104318	0.0288275	7.66084e-05	0.000218602	5	8	5	A1	Adipose. subcutaneous (STARNET)	EpiXcan	0.983372	starnet_sf	0.999981
2286	ENSG00000267884	AL626787.1	0.894233	0.561246	0.371197	0.0296933	0.0731673	1.75617e-10	8.26941e-10	19	26	23	A1	Adipose. subcutaneous (STARNET)	EpiXcan	0.983372	starnet_sf	0.999981
2287	ENSG00000182257	PRR34	0.893959	0.412699	0.371344	0.0359245	0.0397517	2.46732e-06	8.2326e-06	22	32	27	A1	Adipose. subcutaneous (STARNET)	EpiXcan	0.983372	starnet_sf	0.999981
2288	ENSG00000234444	ZNF736	-0.893462	-0.60483	0.37161	0.0234479	0.0388196	3.9007e-06	1.27335e-05	9	24	10	A1	Adipose. subcutaneous (STARNET)	EpiXcan	0.983372	starnet_sf	0.999981
2289	ENSG00000131165	CHMP1A	-0.893355	-0.395286	0.371667	0.0486205	0.132033	1.73474e-18	1.35983e-17	15	56	20	A1	Adipose. subcutaneous (STARNET)	EpiXcan	0.983372	starnet_sf	0.999981
2290	ENSG00000214293	APTR	0.893156	0.364888	0.371774	0.0639532	0.103883	1.0223e-14	6.37215e-14	15	29	19	A1	Adipose. subcutaneous (STARNET)	EpiXcan	0.983372	starnet_sf	0.999981
2291	ENSG00000169442	CD52	0.89247	0.789068	0.372141	0.0154245	0.0287408	7.27518e-05	0.000207967	26	52	35	A1	Adipose. subcutaneous (STARNET)	EpiXcan	0.983372	starnet_sf	0.999981
2292	ENSG00000203797	DDO	-0.892461	-0.272614	0.372146	0.118229	0.18805	4.12669e-27	5.10888e-26	13	17	15	A1	Adipose. subcutaneous (STARNET)	EpiXcan	0.983372	starnet_sf	0.999981
2293	ENSG00000162664	ZNF326	0.89241	2.15121	0.372173	0.00269274	0.010247	0.0188062	0.0410941	11	14	14	A1	Adipose. subcutaneous (STARNET)	EpiXcan	0.983372	starnet_sf	0.999981
2294	ENSG00000154889	MPPE1	-0.891874	-0.457658	0.37246	0.0481899	0.102292	1.73932e-14	1.07023e-13	5	13	6	A1	Adipose. subcutaneous (STARNET)	EpiXcan	0.983372	starnet_sf	0.999981
2295	ENSG00000076662	ICAM3	0.891823	0.280146	0.372488	0.111048	0.183242	3.54462e-26	4.18739e-25	7	23	7	A1	Adipose. subcutaneous (STARNET)	EpiXcan	0.983372	starnet_sf	0.999981
2296	ENSG00000187091	PLCD1	0.891082	0.415357	0.372885	0.0517167	0.0750155	8.50608e-11	4.0988e-10	71	119	90	A1	Adipose. subcutaneous (STARNET)	EpiXcan	0.983372	starnet_sf	0.999981
2297	ENSG00000141664	ZCCHC2	0.891056	0.867956	0.372899	0.0140243	0.0219111	0.000585115	0.00152116	9	20	14	A1	Adipose. subcutaneous (STARNET)	EpiXcan	0.983372	starnet_sf	0.999981
2298	ENSG00000174177	CTU2	0.890711	0.686503	0.373084	0.0227145	0.0122712	0.0105126	0.0236987	36	97	46	A1	Adipose. subcutaneous (STARNET)	EpiXcan	0.983372	starnet_sf	0.999981
2299	ENSG00000114423	CBLB	-0.890438	-0.808014	0.373231	0.0164839	0.0204373	0.000817462	0.00208482	20	23	23	A1	Adipose. subcutaneous (STARNET)	EpiXcan	0.983372	starnet_sf	0.999981
2300	ENSG00000187151	ANGPTL5	-0.890241	-0.29551	0.373336	0.094185	0.0860726	3.32446e-12	1.77322e-11	55	72	64	A1	Adipose. subcutaneous (STARNET)	EpiXcan	0.983372	starnet_sf	0.999981
2301	ENSG00000160392	C19orf47	0.889697	0.478653	0.373629	0.0418457	0.0873218	1.67293e-12	9.10044e-12	33	71	36	A1	Adipose. subcutaneous (STARNET)	EpiXcan	0.983372	starnet_sf	0.999981
2302	ENSG00000168427	KLHL30	-0.889621	-0.138858	0.373669	0.498211	0.595788	1.1785e-124	1.61383e-122	59	137	72	A1	Adipose. subcutaneous (STARNET)	EpiXcan	0.983372	starnet_sf	0.999981
2303	ENSG00000131370	SH3BP5	-0.889554	-0.313525	0.373705	0.0470167	0.0559304	1.89693e-08	7.62588e-08	30	44	37	A1	Adipose. subcutaneous (STARNET)	EpiXcan	0.983372	starnet_sf	0.999981
2304	ENSG00000082438	COBLL1	0.889367	0.419412	0.373806	0.0467774	0.0541633	4.32309e-08	1.68357e-07	32	41	36	A1	Adipose. subcutaneous (STARNET)	EpiXcan	0.983372	starnet_sf	0.999981
2305	ENSG00000100600	LGMN	-0.889359	-0.876922	0.37381	0.00980153	0.0253536	0.000194161	0.000529593	9	16	14	A1	Adipose. subcutaneous (STARNET)	EpiXcan	0.983372	starnet_sf	0.999981
2306	ENSG00000111341	MGP	0.889062	0.413025	0.37397	0.054057	0.0648576	1.64801e-09	7.18296e-09	19	33	26	A1	Adipose. subcutaneous (STARNET)	EpiXcan	0.983372	starnet_sf	0.999981
2307	ENSG00000267041	ZNF850	0.888498	1.51958	0.374273	0.00383396	0.0151282	0.00438877	0.0103474	3	15	4	A1	Adipose. subcutaneous (STARNET)	EpiXcan	0.983372	starnet_sf	0.999981
2308	ENSG00000171385	KCND3	-0.888469	-0.433412	0.374289	0.0776549	0.102845	1.84185e-14	1.13176e-13	43	87	49	A1	Adipose. subcutaneous (STARNET)	EpiXcan	0.983372	starnet_sf	0.999981
2309	ENSG00000110042	DTX4	0.888202	0.527703	0.374432	0.027668	0.0495852	1.78709e-07	6.62322e-07	11	16	13	A1	Adipose. subcutaneous (STARNET)	EpiXcan	0.983372	starnet_sf	0.999981
2310	ENSG00000174007	CEP19	-0.887944	-0.468589	0.374571	0.0442636	0.107267	3.37311e-15	2.17735e-14	20	33	22	A1	Adipose. subcutaneous (STARNET)	EpiXcan	0.983372	starnet_sf	0.999981
2311	ENSG00000114735	HEMK1	0.887295	0.97558	0.37492	0.0110645	0.0406972	2.09154e-06	7.03822e-06	5	6	5	A1	Adipose. subcutaneous (STARNET)	EpiXcan	0.983372	starnet_sf	0.999981
2312	ENSG00000143742	SRP9	0.887177	0.610142	0.374984	0.0211878	0.054438	4.05168e-08	1.58201e-07	14	23	15	A1	Adipose. subcutaneous (STARNET)	EpiXcan	0.983372	starnet_sf	0.999981
2313	ENSG00000089091	DZANK1	-0.886827	-0.520792	0.375172	0.0305854	0.0677608	6.15624e-10	2.77423e-09	7	18	7	A1	Adipose. subcutaneous (STARNET)	EpiXcan	0.983372	starnet_sf	0.999981
2314	ENSG00000079246	XRCC5	-0.886279	-1.15438	0.375467	0.00774475	0.0190821	0.001342	0.0033413	5	17	6	A1	Adipose. subcutaneous (STARNET)	EpiXcan	0.983372	starnet_sf	0.999981
2315	ENSG00000167377	ZNF23	0.886118	1.01628	0.375554	0.00784161	0.0152956	0.00388962	0.00924197	9	17	10	A1	Adipose. subcutaneous (STARNET)	EpiXcan	0.983372	starnet_sf	0.999981
2316	ENSG00000168038	ULK4	-0.885783	-0.51074	0.375735	0.0497232	0.11587	2.41007e-16	1.66374e-15	24	73	26	A1	Adipose. subcutaneous (STARNET)	EpiXcan	0.983372	starnet_sf	0.999981
2317	ENSG00000010292	NCAPD2	0.885056	0.290908	0.376126	0.0957379	0.159364	1.84696e-22	1.82654e-21	14	33	17	A1	Adipose. subcutaneous (STARNET)	EpiXcan	0.983372	starnet_sf	0.999981
2318	ENSG00000083290	ULK2	0.884648	0.335496	0.376347	0.0701551	0.0962349	6.99116e-14	4.16059e-13	18	45	24	A1	Adipose. subcutaneous (STARNET)	EpiXcan	0.983372	starnet_sf	0.999981
2319	ENSG00000142453	CARM1	0.884297	1.21229	0.376536	0.00524906	0.0103829	0.0182819	0.0400169	5	9	6	A1	Adipose. subcutaneous (STARNET)	EpiXcan	0.983372	starnet_sf	0.999981
2320	ENSG00000129596	CDO1	0.884109	0.2538	0.376638	0.13724	0.152011	5.53191e-22	5.36016e-21	34	64	45	A1	Adipose. subcutaneous (STARNET)	EpiXcan	0.983372	starnet_sf	0.999981
2321	ENSG00000115841	RMDN2	-0.883767	-0.996585	0.376822	0.0129269	0.0375698	5.42958e-06	1.7482e-05	14	41	16	A1	Adipose. subcutaneous (STARNET)	EpiXcan	0.983372	starnet_sf	0.999981
2322	ENSG00000023191	RNH1	0.883667	0.527634	0.376876	0.0352327	0.0584942	1.15861e-08	4.73319e-08	31	44	37	A1	Adipose. subcutaneous (STARNET)	EpiXcan	0.983372	starnet_sf	0.999981
2323	ENSG00000214078	CPNE1	-0.883457	-0.140327	0.376989	0.413526	0.745847	7.00903e-201	6.71865e-198	32	44	37	A1	Adipose. subcutaneous (STARNET)	EpiXcan	0.983372	starnet_sf	0.999981
2324	ENSG00000100083	GGA1	0.883235	0.864569	0.377109	0.0222181	0.0205847	0.000787009	0.00201136	37	52	46	A1	Adipose. subcutaneous (STARNET)	EpiXcan	0.983372	starnet_sf	0.999981
2325	ENSG00000133985	TTC9	-0.883173	-0.615191	0.377143	0.0160776	0.0231489	0.000396924	0.00105084	20	71	25	A1	Adipose. subcutaneous (STARNET)	EpiXcan	0.983372	starnet_sf	0.999981
2326	ENSG00000164684	ZNF704	0.882829	0.441488	0.377329	0.06262	0.0521508	6.15887e-08	2.36961e-07	41	68	44	A1	Adipose. subcutaneous (STARNET)	EpiXcan	0.983372	starnet_sf	0.999981
2327	ENSG00000116641	DOCK7	-0.88259	-0.950361	0.377458	0.00895715	0.0648164	1.93548e-09	8.38688e-09	10	15	15	A1	Adipose. subcutaneous (STARNET)	EpiXcan	0.983372	starnet_sf	0.999981
2328	ENSG00000169991	IFFO2	-0.882381	-0.58913	0.377571	0.0266712	0.0462232	3.88465e-07	1.40027e-06	18	40	20	A1	Adipose. subcutaneous (STARNET)	EpiXcan	0.983372	starnet_sf	0.999981
2329	ENSG00000101134	DOK5	-0.882069	-0.625776	0.377739	0.0236976	0.0701231	3.3199e-10	1.52841e-09	18	34	25	A1	Adipose. subcutaneous (STARNET)	EpiXcan	0.983372	starnet_sf	0.999981
2330	ENSG00000050130	JKAMP	0.881973	0.331813	0.377792	0.0762408	0.13062	1.78618e-18	1.3977e-17	23	28	26	A1	Adipose. subcutaneous (STARNET)	EpiXcan	0.983372	starnet_sf	0.999981
2331	ENSG00000158604	TMED4	-0.881696	-0.554835	0.377941	0.0307727	0.0796649	1.77072e-11	8.90002e-11	34	60	47	A1	Adipose. subcutaneous (STARNET)	EpiXcan	0.983372	starnet_sf	0.999981
2332	ENSG00000160072	ATAD3B	-0.881279	-0.461228	0.378167	0.0549156	0.143985	1.51676e-20	1.35249e-19	9	67	11	A1	Adipose. subcutaneous (STARNET)	EpiXcan	0.983372	starnet_sf	0.999981
2333	ENSG00000219665	AC008770.1	0.8812	0.594266	0.37821	0.0280277	0.111691	8.15212e-16	5.45916e-15	13	45	19	A1	Adipose. subcutaneous (STARNET)	EpiXcan	0.983372	starnet_sf	0.999981
2334	ENSG00000128805	ARHGAP22	-0.881183	-0.380142	0.378219	0.0617683	0.162126	3.69517e-23	3.81162e-22	14	21	17	A1	Adipose. subcutaneous (STARNET)	EpiXcan	0.983372	starnet_sf	0.999981
2335	ENSG00000239521	GATS	0.881145	0.270256	0.378239	0.104101	0.127627	5.15307e-18	3.9449e-17	64	150	81	A1	Adipose. subcutaneous (STARNET)	EpiXcan	0.983372	starnet_sf	0.999981
2336	ENSG00000154122	ANKH	-0.880987	-0.434303	0.378325	0.0343077	0.0437555	1.0423e-06	3.60694e-06	36	65	38	A1	Adipose. subcutaneous (STARNET)	EpiXcan	0.983372	starnet_sf	0.999981
2337	ENSG00000166816	LDHD	0.880942	0.735262	0.378349	0.0181575	0.0593473	8.27666e-09	3.43666e-08	25	41	31	A1	Adipose. subcutaneous (STARNET)	EpiXcan	0.983372	starnet_sf	0.999981
2338	ENSG00000152223	EPG5	0.880609	0.63733	0.37853	0.0261214	0.0174882	0.00194123	0.00475997	34	45	43	A1	Adipose. subcutaneous (STARNET)	EpiXcan	0.983372	starnet_sf	0.999981
2339	ENSG00000130876	SLC7A10	0.880057	1.41614	0.378828	0.00541711	0.039884	3.24562e-06	1.06886e-05	13	42	19	A1	Adipose. subcutaneous (STARNET)	EpiXcan	0.983372	starnet_sf	0.999981
2340	ENSG00000112981	NME5	0.879959	0.239739	0.378881	0.118626	0.122666	6.76954e-18	5.14132e-17	33	74	38	A1	Adipose. subcutaneous (STARNET)	EpiXcan	0.983372	starnet_sf	0.999981
2341	ENSG00000168995	SIGLEC7	-0.879923	-1.14152	0.378901	0.0068952	0.0182298	0.00177355	0.00436348	7	7	7	A1	Adipose. subcutaneous (STARNET)	EpiXcan	0.983372	starnet_sf	0.999981
2342	ENSG00000150054	MPP7	-0.879732	-0.250831	0.379005	0.129146	0.321489	1.50825e-49	4.02399e-48	19	45	22	A1	Adipose. subcutaneous (STARNET)	EpiXcan	0.983372	starnet_sf	0.999981
2343	ENSG00000154330	PGM5	-0.879658	-0.566401	0.379045	0.0282911	0.0162097	0.00314305	0.00754692	26	43	33	A1	Adipose. subcutaneous (STARNET)	EpiXcan	0.983372	starnet_sf	0.999981
2344	ENSG00000160339	FCN2	-0.879528	-0.964206	0.379115	0.00868891	0.0342387	1.54146e-05	4.75005e-05	9	16	13	A1	Adipose. subcutaneous (STARNET)	EpiXcan	0.983372	starnet_sf	0.999981
2345	ENSG00000138834	MAPK8IP3	-0.879422	-1.02095	0.379172	0.0085655	0.0238278	0.000329065	0.000878467	7	12	8	A1	Adipose. subcutaneous (STARNET)	EpiXcan	0.983372	starnet_sf	0.999981
2346	ENSG00000131558	EXOC4	-0.87927	-0.362133	0.379255	0.0638723	0.105623	4.58111e-15	2.93431e-14	16	23	20	A1	Adipose. subcutaneous (STARNET)	EpiXcan	0.983372	starnet_sf	0.999981
2347	ENSG00000165092	ALDH1A1	-0.879187	-1.2624	0.3793	0.0046314	0.0249366	0.000220184	0.000597064	1	3	1	A1	Adipose. subcutaneous (STARNET)	EpiXcan	0.983372	starnet_sf	0.999981
2348	ENSG00000124802	EEF1E1	0.878648	2.08636	0.379592	0.00215178	0.010222	0.0195609	0.0426773	6	9	8	A1	Adipose. subcutaneous (STARNET)	EpiXcan	0.983372	starnet_sf	0.999981
2349	ENSG00000163702	IL17RC	0.878507	0.374652	0.379669	0.0641992	0.168787	3.87652e-24	4.18191e-23	22	29	25	A1	Adipose. subcutaneous (STARNET)	EpiXcan	0.983372	starnet_sf	0.999981
2350	ENSG00000110031	LPXN	0.878403	0.591104	0.379725	0.0731636	0.106412	5.13022e-15	3.26911e-14	20	41	23	A1	Adipose. subcutaneous (STARNET)	EpiXcan	0.983372	starnet_sf	0.999981
2351	ENSG00000014919	COX15	0.877966	0.379871	0.379962	0.0594983	0.0722919	1.77152e-10	8.33583e-10	28	56	33	A1	Adipose. subcutaneous (STARNET)	EpiXcan	0.983372	starnet_sf	0.999981
2352	ENSG00000123545	NDUFAF4	0.877965	0.271042	0.379963	0.127573	0.264725	3.28791e-41	6.73644e-40	6	8	7	A1	Adipose. subcutaneous (STARNET)	EpiXcan	0.983372	starnet_sf	0.999981
2353	ENSG00000120088	CRHR1	-0.877906	-0.200388	0.379995	0.149213	0.439734	6.50366e-77	3.47726e-75	56	118	74	A1	Adipose. subcutaneous (STARNET)	EpiXcan	0.983372	starnet_sf	0.999981
2354	ENSG00000105072	C19orf44	-0.877757	-0.311176	0.380076	0.0923038	0.276448	3.63044e-41	7.3819e-40	11	23	17	A1	Adipose. subcutaneous (STARNET)	EpiXcan	0.983372	starnet_sf	0.999981
2355	ENSG00000164989	CCDC171	0.877637	0.937759	0.380141	0.0116952	0.0308739	4.15507e-05	0.000122256	9	24	12	A1	Adipose. subcutaneous (STARNET)	EpiXcan	0.983372	starnet_sf	0.999981
2356	ENSG00000214113	LYRM4	-0.877558	-0.315183	0.380184	0.107747	0.148257	8.02115e-22	7.72749e-21	26	49	34	A1	Adipose. subcutaneous (STARNET)	EpiXcan	0.983372	starnet_sf	0.999981
2357	ENSG00000102543	CDADC1	-0.877194	-1.09126	0.380381	0.0096836	0.0134033	0.00747583	0.0171497	10	45	14	A1	Adipose. subcutaneous (STARNET)	EpiXcan	0.983372	starnet_sf	0.999981
2358	ENSG00000115486	GGCX	0.877074	0.7031	0.380447	0.0171013	0.0801274	9.27222e-12	4.75662e-11	9	11	10	A1	Adipose. subcutaneous (STARNET)	EpiXcan	0.983372	starnet_sf	0.999981
2359	ENSG00000198198	SZT2	0.876587	0.706584	0.380711	0.0162178	0.0338648	1.77931e-05	5.45042e-05	8	13	8	A1	Adipose. subcutaneous (STARNET)	EpiXcan	0.983372	starnet_sf	0.999981
2360	ENSG00000166750	SLFN5	-0.876137	-0.251195	0.380955	0.109619	0.320563	3.23602e-50	8.8088e-49	39	71	56	A1	Adipose. subcutaneous (STARNET)	EpiXcan	0.983372	starnet_sf	0.999981
2361	ENSG00000173598	NUDT4	0.875892	0.276532	0.381089	0.126259	0.185571	2.18361e-26	2.60481e-25	23	36	30	A1	Adipose. subcutaneous (STARNET)	EpiXcan	0.983372	starnet_sf	0.999981
2362	ENSG00000172167	MTBP	-0.875601	-0.920746	0.381247	0.0102968	0.0274539	0.00012054	0.000335751	18	27	23	A1	Adipose. subcutaneous (STARNET)	EpiXcan	0.983372	starnet_sf	0.999981
2363	ENSG00000145020	AMT	-0.875392	-0.484821	0.381361	0.0340115	0.131064	1.6632e-18	1.3068e-17	9	21	14	A1	Adipose. subcutaneous (STARNET)	EpiXcan	0.983372	starnet_sf	0.999981
2364	ENSG00000197562	RAB40C	0.875255	0.747556	0.381435	0.0132985	0.0176514	0.00191535	0.00469909	21	42	30	A1	Adipose. subcutaneous (STARNET)	EpiXcan	0.983372	starnet_sf	0.999981
2365	ENSG00000183506	PI4KAP2	0.875216	0.279871	0.381456	0.273763	0.304474	5.70641e-48	1.46705e-46	68	109	81	A1	Adipose. subcutaneous (STARNET)	EpiXcan	0.983372	starnet_sf	0.999981
2366	ENSG00000147457	CHMP7	0.87508	0.869514	0.381531	0.0107716	0.0645124	1.79185e-09	7.78963e-09	7	16	10	A1	Adipose. subcutaneous (STARNET)	EpiXcan	0.983372	starnet_sf	0.999981
2367	ENSG00000162747	FCGR3B	0.874268	1.44215	0.381972	0.00406889	0.0130353	0.00795483	0.0181864	11	18	13	A1	Adipose. subcutaneous (STARNET)	EpiXcan	0.983372	starnet_sf	0.999981
2368	ENSG00000135297	MTO1	-0.874008	-1.07188	0.382114	0.00619855	0.0441865	9.17024e-07	3.19648e-06	7	26	9	A1	Adipose. subcutaneous (STARNET)	EpiXcan	0.983372	starnet_sf	0.999981
2369	ENSG00000196476	C20orf96	0.873899	0.773676	0.382173	0.0153595	0.0303958	3.44981e-05	0.000102494	8	22	9	A1	Adipose. subcutaneous (STARNET)	EpiXcan	0.983372	starnet_sf	0.999981
2370	ENSG00000160345	C9orf116	-0.87378	-2.4689	0.382238	0.00172242	0.029371	6.68429e-05	0.000191674	6	17	10	A1	Adipose. subcutaneous (STARNET)	EpiXcan	0.983372	starnet_sf	0.999981
2371	ENSG00000122952	ZWINT	0.873596	0.560914	0.382338	0.0216162	0.202115	5.21664e-29	6.97979e-28	21	114	26	A1	Adipose. subcutaneous (STARNET)	EpiXcan	0.983372	starnet_sf	0.999981
2372	ENSG00000119686	FLVCR2	0.873421	0.720559	0.382434	0.0154554	0.0440149	8.82368e-07	3.07968e-06	6	8	7	A1	Adipose. subcutaneous (STARNET)	EpiXcan	0.983372	starnet_sf	0.999981
2373	ENSG00000115459	ELMOD3	-0.873083	-0.98248	0.382618	0.0109304	0.0337645	1.87636e-05	5.72942e-05	5	12	6	A1	Adipose. subcutaneous (STARNET)	EpiXcan	0.983372	starnet_sf	0.999981
2374	ENSG00000163520	FBLN2	-0.872993	-0.73941	0.382667	0.0171745	0.0397838	3.0955e-06	1.02194e-05	12	20	16	A1	Adipose. subcutaneous (STARNET)	EpiXcan	0.983372	starnet_sf	0.999981
2375	ENSG00000121413	ZSCAN18	0.872716	0.812925	0.382818	0.0125053	0.034876	1.25247e-05	3.90433e-05	6	39	7	A1	Adipose. subcutaneous (STARNET)	EpiXcan	0.983372	starnet_sf	0.999981
2376	ENSG00000143498	TAF1A	-0.872654	-1.35192	0.382852	0.00371205	0.0383577	4.3706e-06	1.41846e-05	5	13	8	A1	Adipose. subcutaneous (STARNET)	EpiXcan	0.983372	starnet_sf	0.999981
2377	ENSG00000105953	OGDH	0.872373	3.34278	0.383005	0.00168585	0.0388296	3.67781e-06	1.20411e-05	5	21	12	A1	Adipose. subcutaneous (STARNET)	EpiXcan	0.983372	starnet_sf	0.999981
2378	ENSG00000166965	RCCD1	-0.872103	-0.217626	0.383152	0.20175	0.326457	5.90348e-51	1.64367e-49	42	99	52	A1	Adipose. subcutaneous (STARNET)	EpiXcan	0.983372	starnet_sf	0.999981
2379	ENSG00000153208	MERTK	-0.872053	-0.523138	0.383179	0.0279668	0.0521201	8.35974e-08	3.18083e-07	19	26	22	A1	Adipose. subcutaneous (STARNET)	EpiXcan	0.983372	starnet_sf	0.999981
2380	ENSG00000117122	MFAP2	0.87156	0.610441	0.383448	0.0132006	0.0444513	8.34608e-07	2.92058e-06	21	39	25	A1	Adipose. subcutaneous (STARNET)	EpiXcan	0.983372	starnet_sf	0.999981
2381	ENSG00000182087	TMEM259	-0.871558	-0.679169	0.38345	0.0115675	0.0111462	0.0147147	0.03257	18	22	21	A1	Adipose. subcutaneous (STARNET)	EpiXcan	0.983372	starnet_sf	0.999981
2382	ENSG00000006453	BAIAP2L1	0.871403	0.39124	0.383534	0.0551188	0.0752343	8.86007e-11	4.2602e-10	26	40	33	A1	Adipose. subcutaneous (STARNET)	EpiXcan	0.983372	starnet_sf	0.999981
2383	ENSG00000130529	TRPM4	-0.870789	-0.443699	0.383869	0.0968904	0.401422	5.27381e-67	2.21171e-65	51	104	71	A1	Adipose. subcutaneous (STARNET)	EpiXcan	0.983372	starnet_sf	0.999981
2384	ENSG00000143786	CNIH3	-0.870655	-1.06576	0.383942	0.00901496	0.0248395	0.000252912	0.000680858	14	37	15	A1	Adipose. subcutaneous (STARNET)	EpiXcan	0.983372	starnet_sf	0.999981
2385	ENSG00000078018	MAP2	0.869634	0.827539	0.3845	0.0119341	0.0492315	1.71396e-07	6.35572e-07	4	9	5	A1	Adipose. subcutaneous (STARNET)	EpiXcan	0.983372	starnet_sf	0.999981
2386	ENSG00000103196	CRISPLD2	-0.869344	-0.481044	0.384659	0.0326194	0.0783484	3.63787e-11	1.79618e-10	31	54	48	A1	Adipose. subcutaneous (STARNET)	EpiXcan	0.983372	starnet_sf	0.999981
2387	ENSG00000184292	TACSTD2	-0.868366	-0.685042	0.385194	0.0157251	0.0189472	0.00132385	0.00330041	12	22	17	A1	Adipose. subcutaneous (STARNET)	EpiXcan	0.983372	starnet_sf	0.999981
2388	ENSG00000270964	AC016355.1	0.867893	0.349068	0.385453	0.0741094	0.179669	1.00226e-25	1.16251e-24	17	30	22	A1	Adipose. subcutaneous (STARNET)	EpiXcan	0.983372	starnet_sf	0.999981
2389	ENSG00000008323	PLEKHG6	0.86735	0.262279	0.38575	0.117441	0.161952	6.84024e-23	6.97008e-22	46	101	54	A1	Adipose. subcutaneous (STARNET)	EpiXcan	0.983372	starnet_sf	0.999981
2390	ENSG00000136522	MRPL47	-0.867141	-1.60511	0.385865	0.00424963	0.0381365	4.36275e-06	1.41694e-05	9	24	14	A1	Adipose. subcutaneous (STARNET)	EpiXcan	0.983372	starnet_sf	0.999981
2391	ENSG00000011523	CEP68	0.866965	0.539422	0.385961	0.0335855	0.049568	1.5772e-07	5.86968e-07	14	34	17	A1	Adipose. subcutaneous (STARNET)	EpiXcan	0.983372	starnet_sf	0.999981
2392	ENSG00000197147	LRRC8B	0.866937	0.251124	0.385977	0.125135	0.29795	8.56026e-46	2.08113e-44	32	60	39	A1	Adipose. subcutaneous (STARNET)	EpiXcan	0.983372	starnet_sf	0.999981
2393	ENSG00000153933	DGKE	-0.866914	-0.990806	0.385989	0.00722947	0.0217601	0.00059047	0.0015333	10	14	13	A1	Adipose. subcutaneous (STARNET)	EpiXcan	0.983372	starnet_sf	0.999981
2394	ENSG00000264727	AC005725.1	-0.866891	-0.747701	0.386002	0.0214106	0.0478619	3.07341e-07	1.11685e-06	22	33	23	A1	Adipose. subcutaneous (STARNET)	EpiXcan	0.983372	starnet_sf	0.999981
2395	ENSG00000135052	GOLM1	-0.866887	-0.365792	0.386004	0.0749699	0.131623	1.42352e-18	1.12573e-17	21	54	31	A1	Adipose. subcutaneous (STARNET)	EpiXcan	0.983372	starnet_sf	0.999981
2396	ENSG00000258572	AL133467.1	-0.866814	-0.176993	0.386044	0.256285	0.395837	2.51208e-66	1.03095e-64	21	35	25	A1	Adipose. subcutaneous (STARNET)	EpiXcan	0.983372	starnet_sf	0.999981
2397	ENSG00000197930	ERO1A	0.866282	1.78988	0.386335	0.00385062	0.0330755	2.30153e-05	6.95015e-05	7	20	11	A1	Adipose. subcutaneous (STARNET)	EpiXcan	0.983372	starnet_sf	0.999981
2398	ENSG00000153044	CENPH	0.8662	0.469209	0.386381	0.0533028	0.0480817	2.74801e-07	1.00404e-06	29	57	34	A1	Adipose. subcutaneous (STARNET)	EpiXcan	0.983372	starnet_sf	0.999981
2399	ENSG00000167765	AC018755.1	0.865395	0.665183	0.386822	0.0216506	0.0203979	0.000853717	0.00217233	30	47	41	A1	Adipose. subcutaneous (STARNET)	EpiXcan	0.983372	starnet_sf	0.999981
2400	ENSG00000131351	HAUS8	0.865326	0.537098	0.38686	0.0574461	0.0594381	8.83858e-09	3.65078e-08	37	49	41	A1	Adipose. subcutaneous (STARNET)	EpiXcan	0.983372	starnet_sf	0.999981
2401	ENSG00000206535	LNP1	0.864512	0.468047	0.387306	0.0369198	0.123157	1.59849e-17	1.18583e-16	6	20	8	A1	Adipose. subcutaneous (STARNET)	EpiXcan	0.983372	starnet_sf	0.999981
2402	ENSG00000155755	TMEM237	-0.86442	-0.773288	0.387357	0.0154016	0.0718765	1.30596e-10	6.20831e-10	18	87	25	A1	Adipose. subcutaneous (STARNET)	EpiXcan	0.983372	starnet_sf	0.999981
2403	ENSG00000137726	FXYD6	-0.864183	-0.388629	0.387488	0.0696313	0.10984	1.7445e-15	1.14648e-14	34	53	42	A1	Adipose. subcutaneous (STARNET)	EpiXcan	0.983372	starnet_sf	0.999981
2404	ENSG00000174021	GNG5	-0.863901	-1.4311	0.387642	0.00542052	0.0192388	0.0012217	0.00305882	3	10	3	A1	Adipose. subcutaneous (STARNET)	EpiXcan	0.983372	starnet_sf	0.999981
2405	ENSG00000213073	AL353625.1	-0.863448	-0.477061	0.387891	0.0541471	0.106877	4.58294e-15	2.93431e-14	24	35	27	A1	Adipose. subcutaneous (STARNET)	EpiXcan	0.983372	starnet_sf	0.999981
2406	ENSG00000177853	ZNF518A	-0.863189	-1.14261	0.388034	0.00570986	0.0221767	0.000547021	0.00142572	10	14	12	A1	Adipose. subcutaneous (STARNET)	EpiXcan	0.983372	starnet_sf	0.999981
2407	ENSG00000183696	UPP1	-0.863123	-0.269254	0.38807	0.107895	0.15388	1.09836e-21	1.0521e-20	12	42	17	A1	Adipose. subcutaneous (STARNET)	EpiXcan	0.983372	starnet_sf	0.999981
2408	ENSG00000099330	OCEL1	-0.863082	-0.283264	0.388092	0.0863504	0.204519	3.04532e-29	4.12394e-28	38	59	43	A1	Adipose. subcutaneous (STARNET)	EpiXcan	0.983372	starnet_sf	0.999981
2409	ENSG00000154814	OXNAD1	-0.862944	-1.3323	0.388168	0.00453172	0.0239394	0.000323934	0.000865457	7	13	8	A1	Adipose. subcutaneous (STARNET)	EpiXcan	0.983372	starnet_sf	0.999981
2410	ENSG00000117472	TSPAN1	-0.862772	-1.20276	0.388263	0.00608559	0.0279677	9.04815e-05	0.000255796	11	34	15	A1	Adipose. subcutaneous (STARNET)	EpiXcan	0.983372	starnet_sf	0.999981
2411	ENSG00000009335	UBE3C	-0.862218	-1.28479	0.388567	0.00458406	0.0129173	0.00779928	0.0178581	8	22	14	A1	Adipose. subcutaneous (STARNET)	EpiXcan	0.983372	starnet_sf	0.999981
2412	ENSG00000137960	GIPC2	0.862152	1.85729	0.388604	0.00273683	0.0314757	3.47635e-05	0.000103191	7	16	11	A1	Adipose. subcutaneous (STARNET)	EpiXcan	0.983372	starnet_sf	0.999981
2413	ENSG00000104872	PIH1D1	-0.862012	-0.361353	0.388681	0.0786143	0.126368	4.97464e-18	3.81266e-17	22	97	31	A1	Adipose. subcutaneous (STARNET)	EpiXcan	0.983372	starnet_sf	0.999981
2414	ENSG00000157224	CLDN12	-0.862	-0.851702	0.388688	0.00601813	0.011096	0.0146108	0.0323613	4	6	5	A1	Adipose. subcutaneous (STARNET)	EpiXcan	0.983372	starnet_sf	0.999981
2415	ENSG00000143067	ZNF697	-0.861926	-0.864052	0.388728	0.0104262	0.0108643	0.0160466	0.0353548	10	26	15	A1	Adipose. subcutaneous (STARNET)	EpiXcan	0.983372	starnet_sf	0.999981
2416	ENSG00000148719	DNAJB12	0.860781	0.687066	0.389359	0.0194184	0.0534706	5.41768e-08	2.09164e-07	12	21	14	A1	Adipose. subcutaneous (STARNET)	EpiXcan	0.983372	starnet_sf	0.999981
2417	ENSG00000033100	CHPF2	0.860021	0.491761	0.389777	0.031301	0.0122881	0.00988785	0.0223693	27	33	30	A1	Adipose. subcutaneous (STARNET)	EpiXcan	0.983372	starnet_sf	0.999981
2418	ENSG00000010219	DYRK4	-0.859887	-0.276322	0.389852	0.0984447	0.218432	4.76467e-32	7.16837e-31	32	44	34	A1	Adipose. subcutaneous (STARNET)	EpiXcan	0.983372	starnet_sf	0.999981
2419	ENSG00000144040	SFXN5	-0.859382	-1.38777	0.39013	0.0046449	0.0224131	0.000503353	0.00131702	5	17	5	A1	Adipose. subcutaneous (STARNET)	EpiXcan	0.983372	starnet_sf	0.999981
2420	ENSG00000150455	TIRAP	0.857908	0.705807	0.390943	0.0174102	0.0191202	0.00135737	0.00337674	15	15	15	A1	Adipose. subcutaneous (STARNET)	EpiXcan	0.983372	starnet_sf	0.999981
2421	ENSG00000120685	PROSER1	0.857838	2.73855	0.390982	0.00101331	0.0305152	4.75246e-05	0.000138678	2	5	4	A1	Adipose. subcutaneous (STARNET)	EpiXcan	0.983372	starnet_sf	0.999981
2422	ENSG00000235954	TTC28-AS1	0.857803	0.325241	0.391001	0.0765334	0.103916	1.50673e-14	9.30095e-14	20	32	23	A1	Adipose. subcutaneous (STARNET)	EpiXcan	0.983372	starnet_sf	0.999981
2423	ENSG00000254860	TMEM9B-AS1	0.857572	0.228987	0.391129	0.153009	0.376663	2.08228e-61	7.33442e-60	26	41	33	A1	Adipose. subcutaneous (STARNET)	EpiXcan	0.983372	starnet_sf	0.999981
2424	ENSG00000124491	F13A1	0.857386	2.3715	0.391232	0.00212441	0.0559322	2.61955e-08	1.03884e-07	6	8	8	A1	Adipose. subcutaneous (STARNET)	EpiXcan	0.983372	starnet_sf	0.999981
2425	ENSG00000128915	ICE2	-0.857384	-0.347313	0.391233	0.0453028	0.0418369	1.57243e-06	5.35178e-06	33	42	37	A1	Adipose. subcutaneous (STARNET)	EpiXcan	0.983372	starnet_sf	0.999981
2426	ENSG00000123552	USP45	0.857144	2.74164	0.391365	0.00137208	0.030633	4.14765e-05	0.000122065	9	15	10	A1	Adipose. subcutaneous (STARNET)	EpiXcan	0.983372	starnet_sf	0.999981
2427	ENSG00000230487	PSMG3-AS1	0.856452	0.17658	0.391748	0.272247	0.440593	2.49762e-77	1.35154e-75	34	86	40	A1	Adipose. subcutaneous (STARNET)	EpiXcan	0.983372	starnet_sf	0.999981
2428	ENSG00000140474	ULK3	0.855684	0.258141	0.392172	0.117118	0.13773	2.46505e-19	2.04709e-18	29	71	33	A1	Adipose. subcutaneous (STARNET)	EpiXcan	0.983372	starnet_sf	0.999981
2429	ENSG00000160199	PKNOX1	-0.855668	-0.825477	0.392181	0.0121227	0.0424567	1.12364e-06	3.86946e-06	5	38	8	A1	Adipose. subcutaneous (STARNET)	EpiXcan	0.983372	starnet_sf	0.999981
2430	ENSG00000132781	MUTYH	0.855313	0.380533	0.392378	0.0608249	0.127901	2.61173e-18	2.02598e-17	31	42	38	A1	Adipose. subcutaneous (STARNET)	EpiXcan	0.983372	starnet_sf	0.999981
2431	ENSG00000204514	ZNF814	-0.854741	-0.76123	0.392695	0.0136178	0.0383096	4.59424e-06	1.48817e-05	7	21	13	A1	Adipose. subcutaneous (STARNET)	EpiXcan	0.983372	starnet_sf	0.999981
2432	ENSG00000167601	AXL	-0.854713	-0.652751	0.39271	0.016217	0.0638727	2.79812e-09	1.19894e-08	24	70	40	A1	Adipose. subcutaneous (STARNET)	EpiXcan	0.983372	starnet_sf	0.999981
2433	ENSG00000164808	SPIDR	-0.854389	-0.941373	0.39289	0.00981335	0.0264335	0.000158316	0.000435637	4	11	4	A1	Adipose. subcutaneous (STARNET)	EpiXcan	0.983372	starnet_sf	0.999981
2434	ENSG00000036448	MYOM2	-0.854174	-0.327544	0.393009	0.0860956	0.513654	5.49489e-96	4.49643e-94	38	118	59	A1	Adipose. subcutaneous (STARNET)	EpiXcan	0.983372	starnet_sf	0.999981
2435	ENSG00000173530	TNFRSF10D	0.853684	0.713213	0.39328	0.0177675	0.0280351	8.44982e-05	0.000239638	22	39	29	A1	Adipose. subcutaneous (STARNET)	EpiXcan	0.983372	starnet_sf	0.999981
2436	ENSG00000122756	CNTFR	0.853456	1.02298	0.393407	0.00727162	0.0164729	0.00296979	0.0071424	7	16	8	A1	Adipose. subcutaneous (STARNET)	EpiXcan	0.983372	starnet_sf	0.999981
2437	ENSG00000114631	PODXL2	0.853054	0.51806	0.393629	0.0494352	0.0845391	2.00914e-12	1.08676e-11	18	31	21	A1	Adipose. subcutaneous (STARNET)	EpiXcan	0.983372	starnet_sf	0.999981
2438	ENSG00000101224	CDC25B	-0.85221	-0.34929	0.394098	0.0619448	0.128459	4.69047e-18	3.6031e-17	11	25	11	A1	Adipose. subcutaneous (STARNET)	EpiXcan	0.983372	starnet_sf	0.999981
2439	ENSG00000250451	HOXC-AS1	-0.851663	-0.787079	0.394401	0.016386	0.0129156	0.00865635	0.0197196	26	45	31	A1	Adipose. subcutaneous (STARNET)	EpiXcan	0.983372	starnet_sf	0.999981
2440	ENSG00000247596	TWF2	0.851504	0.606782	0.39449	0.0345819	0.0530861	4.5362e-08	1.76298e-07	27	53	35	A1	Adipose. subcutaneous (STARNET)	EpiXcan	0.983372	starnet_sf	0.999981
2441	ENSG00000159459	UBR1	-0.85146	-0.30409	0.394514	0.0212483	0.0250439	0.000218031	0.000591584	16	36	20	A1	Adipose. subcutaneous (STARNET)	EpiXcan	0.983372	starnet_sf	0.999981
2442	ENSG00000132522	GPS2	-0.851395	-8.08443	0.39455	0.000115239	0.0589364	9.52662e-09	3.92049e-08	2	18	8	A1	Adipose. subcutaneous (STARNET)	EpiXcan	0.983372	starnet_sf	0.999981
2443	ENSG00000189050	RNFT1	-0.850942	-0.383155	0.394802	0.0656868	0.0580961	1.37068e-08	5.56902e-08	24	52	33	A1	Adipose. subcutaneous (STARNET)	EpiXcan	0.983372	starnet_sf	0.999981
2444	ENSG00000087470	DNM1L	-0.850801	-0.831799	0.39488	0.0138776	0.0203458	0.000953777	0.00241412	25	38	30	A1	Adipose. subcutaneous (STARNET)	EpiXcan	0.983372	starnet_sf	0.999981
2445	ENSG00000170011	MYRIP	-0.85075	-0.398862	0.394908	0.045098	0.0429107	1.16126e-06	3.99286e-06	45	66	56	A1	Adipose. subcutaneous (STARNET)	EpiXcan	0.983372	starnet_sf	0.999981
2446	ENSG00000137404	NRM	0.850715	0.561353	0.394928	0.0630841	0.122768	4.00888e-17	2.90023e-16	24	45	32	A1	Adipose. subcutaneous (STARNET)	EpiXcan	0.983372	starnet_sf	0.999981
2447	ENSG00000251364	AC107884.1	-0.849752	-0.327184	0.395463	0.0906361	0.243869	6.84026e-36	1.17688e-34	33	68	49	A1	Adipose. subcutaneous (STARNET)	EpiXcan	0.983372	starnet_sf	0.999981
2448	ENSG00000003137	CYP26B1	-0.84966	-0.196333	0.395514	0.165041	0.188858	3.03991e-27	3.77737e-26	40	80	47	A1	Adipose. subcutaneous (STARNET)	EpiXcan	0.983372	starnet_sf	0.999981
2449	ENSG00000091136	LAMB1	-0.8494	-0.308439	0.395658	0.0857768	0.150318	1.9194e-21	1.80254e-20	25	34	34	A1	Adipose. subcutaneous (STARNET)	EpiXcan	0.983372	starnet_sf	0.999981
2450	ENSG00000140931	CMTM3	-0.848859	-0.892739	0.39596	0.00595585	0.0877072	1.04867e-12	5.78669e-12	21	26	26	A1	Adipose. subcutaneous (STARNET)	EpiXcan	0.983372	starnet_sf	0.999981
2451	ENSG00000155542	SETD9	-0.848749	-0.230795	0.396021	0.188487	0.298033	3.94787e-46	9.70336e-45	49	76	60	A1	Adipose. subcutaneous (STARNET)	EpiXcan	0.983372	starnet_sf	0.999981
2452	ENSG00000137310	TCF19	0.848579	0.392002	0.396116	0.0499881	0.0987197	6.2406e-14	3.73046e-13	31	47	34	A1	Adipose. subcutaneous (STARNET)	EpiXcan	0.983372	starnet_sf	0.999981
2453	ENSG00000131966	ACTR10	0.848468	1.04138	0.396177	0.00596554	0.0103378	0.0167532	0.0368571	4	5	5	A1	Adipose. subcutaneous (STARNET)	EpiXcan	0.983372	starnet_sf	0.999981
2454	ENSG00000254470	AP5B1	0.848448	0.729117	0.396189	0.0149981	0.0301266	5.34059e-05	0.000155064	6	9	6	A1	Adipose. subcutaneous (STARNET)	EpiXcan	0.983372	starnet_sf	0.999981
2455	ENSG00000123360	PDE1B	0.848418	0.223301	0.396205	0.147556	0.334837	6.08761e-53	1.78375e-51	7	35	10	A1	Adipose. subcutaneous (STARNET)	EpiXcan	0.983372	starnet_sf	0.999981
2456	ENSG00000134955	SLC37A2	0.848361	0.551168	0.396237	0.0259017	0.033937	1.53125e-05	4.72075e-05	17	28	18	A1	Adipose. subcutaneous (STARNET)	EpiXcan	0.983372	starnet_sf	0.999981
2457	ENSG00000177674	AGTRAP	0.848222	0.510777	0.396315	0.0418018	0.0111962	0.0141489	0.0314045	59	83	68	A1	Adipose. subcutaneous (STARNET)	EpiXcan	0.983372	starnet_sf	0.999981
2458	ENSG00000006451	RALA	-0.848152	-1.16473	0.396353	0.00610907	0.013986	0.00621137	0.0143842	7	23	10	A1	Adipose. subcutaneous (STARNET)	EpiXcan	0.983372	starnet_sf	0.999981
2459	ENSG00000149499	EML3	0.848103	0.755704	0.39638	0.0164638	0.0375456	6.41062e-06	2.0503e-05	8	35	10	A1	Adipose. subcutaneous (STARNET)	EpiXcan	0.983372	starnet_sf	0.999981
2460	ENSG00000134470	IL15RA	0.847907	0.362446	0.39649	0.0580336	0.142038	2.45212e-20	2.16354e-19	3	11	3	A1	Adipose. subcutaneous (STARNET)	EpiXcan	0.983372	starnet_sf	0.999981
2461	ENSG00000141012	GALNS	-0.847809	-0.455019	0.396544	0.0464677	0.0681852	7.337e-10	3.28814e-09	36	62	46	A1	Adipose. subcutaneous (STARNET)	EpiXcan	0.983372	starnet_sf	0.999981
2462	ENSG00000213923	CSNK1E	-0.847749	-0.581434	0.396578	0.0152907	0.0171241	0.00240599	0.00585359	21	30	25	A1	Adipose. subcutaneous (STARNET)	EpiXcan	0.983372	starnet_sf	0.999981
2463	ENSG00000165121	AL353743.1	-0.847644	-0.480993	0.396636	0.0360424	0.0266813	0.000146426	0.000404327	41	69	54	A1	Adipose. subcutaneous (STARNET)	EpiXcan	0.983372	starnet_sf	0.999981
2464	ENSG00000104228	TRIM35	0.84745	1.66954	0.396744	0.00361625	0.0136125	0.00675057	0.0155604	7	9	9	A1	Adipose. subcutaneous (STARNET)	EpiXcan	0.983372	starnet_sf	0.999981
2465	ENSG00000255197	AC090559.1	-0.847142	-0.839236	0.396916	0.0209718	0.0161205	0.00303684	0.00729711	12	13	13	A1	Adipose. subcutaneous (STARNET)	EpiXcan	0.983372	starnet_sf	0.999981
2466	ENSG00000125966	MMP24	-0.84713	-0.33805	0.396923	0.0721774	0.141372	6.06156e-20	5.22455e-19	12	25	20	A1	Adipose. subcutaneous (STARNET)	EpiXcan	0.983372	starnet_sf	0.999981
2467	ENSG00000198832	SELENOM	0.846893	0.638956	0.397055	0.0169085	0.0788276	2.91906e-11	1.45055e-10	5	31	8	A1	Adipose. subcutaneous (STARNET)	EpiXcan	0.983372	starnet_sf	0.999981
2468	ENSG00000136783	NIPSNAP3A	-0.846603	-0.217471	0.397217	0.134279	0.182811	1.89561e-26	2.26932e-25	28	45	31	A1	Adipose. subcutaneous (STARNET)	EpiXcan	0.983372	starnet_sf	0.999981
2469	ENSG00000233006	MIR3936HG	0.846393	0.345815	0.397333	0.083912	0.186013	1.44702e-26	1.74474e-25	30	50	37	A1	Adipose. subcutaneous (STARNET)	EpiXcan	0.983372	starnet_sf	0.999981
2470	ENSG00000221823	PPP3R1	0.845934	0.335459	0.397589	0.0540696	0.115385	3.50093e-16	2.38853e-15	40	63	48	A1	Adipose. subcutaneous (STARNET)	EpiXcan	0.983372	starnet_sf	0.999981
2471	ENSG00000132635	PCED1A	-0.845851	-2.30565	0.397636	0.00162193	0.0230245	0.000405607	0.0010732	4	6	6	A1	Adipose. subcutaneous (STARNET)	EpiXcan	0.983372	starnet_sf	0.999981
2472	ENSG00000123268	ATF1	0.845815	0.494249	0.397656	0.0402217	0.0261904	0.000156561	0.000430897	36	62	42	A1	Adipose. subcutaneous (STARNET)	EpiXcan	0.983372	starnet_sf	0.999981
2473	ENSG00000245685	AF250324.1	0.845778	0.414178	0.397677	0.0485226	0.0922069	4.25664e-13	2.40017e-12	39	65	44	A1	Adipose. subcutaneous (STARNET)	EpiXcan	0.983372	starnet_sf	0.999981
2474	ENSG00000115828	QPCT	-0.84568	-0.589354	0.397731	0.024266	0.0565413	2.13148e-08	8.51831e-08	13	24	17	A1	Adipose. subcutaneous (STARNET)	EpiXcan	0.983372	starnet_sf	0.999981
2475	ENSG00000183648	NDUFB1	-0.845408	-0.961145	0.397883	0.00847043	0.0269775	0.000116417	0.000324942	17	32	23	A1	Adipose. subcutaneous (STARNET)	EpiXcan	0.983372	starnet_sf	0.999981
2476	ENSG00000143811	PYCR2	-0.845213	-0.499323	0.397992	0.0314012	0.0725492	2.00237e-10	9.36301e-10	2	31	2	A1	Adipose. subcutaneous (STARNET)	EpiXcan	0.983372	starnet_sf	0.999981
2477	ENSG00000103222	ABCC1	0.845202	0.88181	0.397998	0.0180218	0.0281049	9.68344e-05	0.000272951	15	33	19	A1	Adipose. subcutaneous (STARNET)	EpiXcan	0.983372	starnet_sf	0.999981
2478	ENSG00000133816	MICAL2	-0.844884	-1.1231	0.398175	0.00637164	0.0128475	0.00867347	0.0197519	13	19	15	A1	Adipose. subcutaneous (STARNET)	EpiXcan	0.983372	starnet_sf	0.999981
2479	ENSG00000161513	FDXR	0.844755	0.655808	0.398248	0.0195517	0.0193831	0.00121077	0.0030354	27	49	32	A1	Adipose. subcutaneous (STARNET)	EpiXcan	0.983372	starnet_sf	0.999981
2480	ENSG00000170906	NDUFA3	0.844264	0.290716	0.398522	0.0721566	0.118203	1.55292e-16	1.0843e-15	46	100	66	A1	Adipose. subcutaneous (STARNET)	EpiXcan	0.983372	starnet_sf	0.999981
2481	ENSG00000064218	DMRT3	0.843873	1.71088	0.39874	0.00472751	0.0248505	0.00022834	0.000618307	6	15	6	A1	Adipose. subcutaneous (STARNET)	EpiXcan	0.983372	starnet_sf	0.999981
2482	ENSG00000168496	FEN1	0.843869	1.45304	0.398743	0.00963026	0.0128197	0.00785434	0.0179658	6	6	6	A1	Adipose. subcutaneous (STARNET)	EpiXcan	0.983372	starnet_sf	0.999981
2483	ENSG00000240207	AC080013.1	0.843673	0.426701	0.398852	0.0412985	0.0716336	1.84352e-10	8.65339e-10	31	47	32	A1	Adipose. subcutaneous (STARNET)	EpiXcan	0.983372	starnet_sf	0.999981
2484	ENSG00000154328	NEIL2	0.841939	0.701973	0.399822	0.0189606	0.157553	9.4499e-23	9.54952e-22	7	31	16	A1	Adipose. subcutaneous (STARNET)	EpiXcan	0.983372	starnet_sf	0.999981
2485	ENSG00000076944	STXBP2	-0.841789	-2.8673	0.399906	0.000701178	0.0114252	0.0133871	0.0297936	3	5	5	A1	Adipose. subcutaneous (STARNET)	EpiXcan	0.983372	starnet_sf	0.999981
2486	ENSG00000176720	BOK	-0.841641	-0.2601	0.399989	0.148673	0.33938	8.67757e-54	2.58784e-52	48	71	57	A1	Adipose. subcutaneous (STARNET)	EpiXcan	0.983372	starnet_sf	0.999981
2487	ENSG00000081665	ZNF506	-0.841619	-0.383734	0.400001	0.0524946	0.245574	2.99313e-36	5.237e-35	4	7	7	A1	Adipose. subcutaneous (STARNET)	EpiXcan	0.983372	starnet_sf	0.999981
2488	ENSG00000177156	TALDO1	0.841312	0.761553	0.400173	0.0119708	0.0661913	1.26582e-09	5.56231e-09	15	31	19	A1	Adipose. subcutaneous (STARNET)	EpiXcan	0.983372	starnet_sf	0.999981
2489	ENSG00000179855	GIPC3	0.841164	1.69388	0.400256	0.00265019	0.112544	5.18725e-16	3.51936e-15	3	7	4	A1	Adipose. subcutaneous (STARNET)	EpiXcan	0.983372	starnet_sf	0.999981
2490	ENSG00000161981	SNRNP25	0.841163	0.21689	0.400256	0.193149	0.296139	8.10728e-45	1.89547e-43	18	29	26	A1	Adipose. subcutaneous (STARNET)	EpiXcan	0.983372	starnet_sf	0.999981
2491	ENSG00000054690	PLEKHH1	0.840765	0.713285	0.40048	0.0166058	0.0389616	3.98217e-06	1.29774e-05	14	24	18	A1	Adipose. subcutaneous (STARNET)	EpiXcan	0.983372	starnet_sf	0.999981
2492	ENSG00000028203	VEZT	-0.840703	-0.519892	0.400515	0.0253107	0.023538	0.00034318	0.000914694	40	53	49	A1	Adipose. subcutaneous (STARNET)	EpiXcan	0.983372	starnet_sf	0.999981
2493	ENSG00000161265	U2AF1L4	0.840589	0.579587	0.400578	0.0220671	0.0529394	6.18535e-08	2.37775e-07	26	53	29	A1	Adipose. subcutaneous (STARNET)	EpiXcan	0.983372	starnet_sf	0.999981
2494	ENSG00000120889	TNFRSF10B	0.840548	1.3836	0.400601	0.00459773	0.04057	2.13113e-06	7.16248e-06	6	31	8	A1	Adipose. subcutaneous (STARNET)	EpiXcan	0.983372	starnet_sf	0.999981
2495	ENSG00000112893	MAN2A1	0.840379	0.971108	0.400696	0.00733449	0.0134554	0.0071312	0.016404	6	11	6	A1	Adipose. subcutaneous (STARNET)	EpiXcan	0.983372	starnet_sf	0.999981
2496	ENSG00000138031	ADCY3	-0.840244	-1.82426	0.400771	0.00294112	0.0199496	0.00101741	0.00257083	8	23	14	A1	Adipose. subcutaneous (STARNET)	EpiXcan	0.983372	starnet_sf	0.999981
2497	ENSG00000099998	GGT5	0.84021	0.371199	0.400791	0.0676122	0.123735	5.69112e-18	4.34689e-17	13	18	14	A1	Adipose. subcutaneous (STARNET)	EpiXcan	0.983372	starnet_sf	0.999981
2498	ENSG00000099994	SUSD2	0.840092	0.221084	0.400857	0.193872	0.299299	2.66115e-45	6.32082e-44	15	56	15	A1	Adipose. subcutaneous (STARNET)	EpiXcan	0.983372	starnet_sf	0.999981
2499	ENSG00000205771	CATSPER2P1	-0.840035	-1.01	0.400889	0.0103332	0.170733	2.67562e-24	2.91451e-23	21	41	30	A1	Adipose. subcutaneous (STARNET)	EpiXcan	0.983372	starnet_sf	0.999981
2500	ENSG00000169567	HINT1	0.839755	0.633723	0.401046	0.0273326	0.0468989	3.17968e-07	1.15359e-06	5	9	8	A1	Adipose. subcutaneous (STARNET)	EpiXcan	0.983372	starnet_sf	0.999981
2501	ENSG00000143641	GALNT2	-0.839186	-0.268254	0.401365	0.0919425	0.062534	4.25884e-09	1.79672e-08	86	123	102	A1	Adipose. subcutaneous (STARNET)	EpiXcan	0.983372	starnet_sf	0.999981
2502	ENSG00000172554	SNTG2	0.838718	0.295895	0.401627	0.0781852	0.203004	5.25063e-30	7.33231e-29	37	64	46	A1	Adipose. subcutaneous (STARNET)	EpiXcan	0.983372	starnet_sf	0.999981
2503	ENSG00000273014	AC018645.2	0.838415	0.942649	0.401798	0.0117987	0.0158307	0.0036367	0.00866558	15	19	15	A1	Adipose. subcutaneous (STARNET)	EpiXcan	0.983372	starnet_sf	0.999981
2504	ENSG00000068028	RASSF1	0.838185	1.3733	0.401927	0.00408356	0.0177387	0.00204421	0.00499969	5	5	5	A1	Adipose. subcutaneous (STARNET)	EpiXcan	0.983372	starnet_sf	0.999981
2505	ENSG00000105726	ATP13A1	-0.837725	-0.260544	0.402185	0.101487	0.0821542	8.76752e-12	4.50633e-11	48	60	55	A1	Adipose. subcutaneous (STARNET)	EpiXcan	0.983372	starnet_sf	0.999981
2506	ENSG00000135736	CCDC102A	0.837715	0.510375	0.402191	0.0468589	0.0531345	6.31927e-08	2.42854e-07	58	77	65	A1	Adipose. subcutaneous (STARNET)	EpiXcan	0.983372	starnet_sf	0.999981
2507	ENSG00000164535	DAGLB	-0.837619	-1.6805	0.402245	0.00268079	0.0125371	0.00941778	0.0213527	9	22	16	A1	Adipose. subcutaneous (STARNET)	EpiXcan	0.983372	starnet_sf	0.999981
2508	ENSG00000143315	PIGM	-0.83754	-0.544411	0.402289	0.040303	0.0681315	6.74008e-10	3.02819e-09	19	25	20	A1	Adipose. subcutaneous (STARNET)	EpiXcan	0.983372	starnet_sf	0.999981
2509	ENSG00000105136	ZNF419	0.837168	0.257867	0.402498	0.105417	0.277702	1.55293e-41	3.21115e-40	35	68	47	A1	Adipose. subcutaneous (STARNET)	EpiXcan	0.983372	starnet_sf	0.999981
2510	ENSG00000108510	MED13	0.837116	0.418389	0.402528	0.0424184	0.0616521	3.52095e-09	1.4934e-08	39	55	45	A1	Adipose. subcutaneous (STARNET)	EpiXcan	0.983372	starnet_sf	0.999981
2511	ENSG00000228451	SDAD1P1	-0.837025	-0.478532	0.402579	0.0429218	0.124374	1.94771e-17	1.43854e-16	12	29	15	A1	Adipose. subcutaneous (STARNET)	EpiXcan	0.983372	starnet_sf	0.999981
2512	ENSG00000009950	MLXIPL	-0.836803	-0.194822	0.402703	0.228078	0.337277	1.11981e-52	3.24575e-51	8	16	10	A1	Adipose. subcutaneous (STARNET)	EpiXcan	0.983372	starnet_sf	0.999981
2513	ENSG00000188895	MSL1	0.836094	0.452095	0.403102	0.04613	0.0673898	6.31691e-10	2.84473e-09	30	43	32	A1	Adipose. subcutaneous (STARNET)	EpiXcan	0.983372	starnet_sf	0.999981
2514	ENSG00000167157	PRRX2	0.835968	0.879943	0.403173	0.00723864	0.0309592	3.51143e-05	0.000104102	6	8	6	A1	Adipose. subcutaneous (STARNET)	EpiXcan	0.983372	starnet_sf	0.999981
2515	ENSG00000143493	INTS7	0.835715	1.05368	0.403315	0.00641477	0.0180906	0.00183587	0.00451069	6	11	7	A1	Adipose. subcutaneous (STARNET)	EpiXcan	0.983372	starnet_sf	0.999981
2516	ENSG00000134265	NAPG	0.834614	0.218089	0.403935	0.170542	0.321917	4.85025e-50	1.30966e-48	23	65	26	A1	Adipose. subcutaneous (STARNET)	EpiXcan	0.983372	starnet_sf	0.999981
2517	ENSG00000167210	LOXHD1	0.834569	0.619393	0.40396	0.0194484	0.0421031	1.54364e-06	5.25513e-06	27	56	37	A1	Adipose. subcutaneous (STARNET)	EpiXcan	0.983372	starnet_sf	0.999981
2518	ENSG00000075884	ARHGAP15	0.834501	0.554019	0.403999	0.0282126	0.072979	1.77719e-10	8.35959e-10	8	20	11	A1	Adipose. subcutaneous (STARNET)	EpiXcan	0.983372	starnet_sf	0.999981
2519	ENSG00000189266	PNRC2	-0.834397	-0.144238	0.404057	0.477839	0.67993	2.68112e-162	9.72448e-160	35	79	38	A1	Adipose. subcutaneous (STARNET)	EpiXcan	0.983372	starnet_sf	0.999981
2520	ENSG00000120328	PCDHB12	0.834186	0.273653	0.404176	0.11629	0.205307	2.75398e-29	3.73317e-28	42	63	55	A1	Adipose. subcutaneous (STARNET)	EpiXcan	0.983372	starnet_sf	0.999981
2521	ENSG00000100528	CNIH1	-0.834165	-0.962716	0.404188	0.00719338	0.0435361	9.69567e-07	3.37001e-06	5	10	7	A1	Adipose. subcutaneous (STARNET)	EpiXcan	0.983372	starnet_sf	0.999981
2522	ENSG00000172380	GNG12	0.834078	0.312794	0.404237	0.0794294	0.0336119	1.93578e-05	5.89877e-05	88	141	112	A1	Adipose. subcutaneous (STARNET)	EpiXcan	0.983372	starnet_sf	0.999981
2523	ENSG00000163714	U2SURP	-0.834002	-0.972677	0.40428	0.00785651	0.0323355	2.91463e-05	8.72894e-05	7	20	9	A1	Adipose. subcutaneous (STARNET)	EpiXcan	0.983372	starnet_sf	0.999981
2524	ENSG00000079156	OSBPL6	0.833665	0.347917	0.40447	0.0467229	0.0194242	0.00121838	0.00305164	60	85	75	A1	Adipose. subcutaneous (STARNET)	EpiXcan	0.983372	starnet_sf	0.999981
2525	ENSG00000242086	LINC00969	0.833149	0.135747	0.404761	0.333323	0.630869	1.37238e-139	2.74885e-137	67	143	87	A1	Adipose. subcutaneous (STARNET)	EpiXcan	0.983372	starnet_sf	0.999981
2526	ENSG00000120907	ADRA1A	-0.832924	-0.177785	0.404887	0.287938	0.409602	5.38939e-69	2.36358e-67	38	74	46	A1	Adipose. subcutaneous (STARNET)	EpiXcan	0.983372	starnet_sf	0.999981
2527	ENSG00000173918	C1QTNF1	-0.832625	-1.12589	0.405056	0.0110162	0.035899	9.39759e-06	2.96046e-05	9	25	15	A1	Adipose. subcutaneous (STARNET)	EpiXcan	0.983372	starnet_sf	0.999981
2528	ENSG00000260630	SNAI3-AS1	-0.831778	-0.443429	0.405534	0.0390053	0.148184	5.97919e-21	5.45484e-20	25	56	37	A1	Adipose. subcutaneous (STARNET)	EpiXcan	0.983372	starnet_sf	0.999981
2529	ENSG00000155189	AGPAT5	0.831603	0.568659	0.405633	0.0199105	0.0330513	2.26662e-05	6.84936e-05	22	78	39	A1	Adipose. subcutaneous (STARNET)	EpiXcan	0.983372	starnet_sf	0.999981
2530	ENSG00000153214	TMEM87B	-0.830976	-0.664658	0.405987	0.0179297	0.0356722	7.59509e-06	2.41465e-05	15	27	18	A1	Adipose. subcutaneous (STARNET)	EpiXcan	0.983372	starnet_sf	0.999981
2531	ENSG00000164976	KIAA1161	-0.830934	-0.30597	0.406011	0.0606197	0.0413447	1.74362e-06	5.91491e-06	51	63	59	A1	Adipose. subcutaneous (STARNET)	EpiXcan	0.983372	starnet_sf	0.999981
2532	ENSG00000260404	AC110079.1	-0.830502	-0.287618	0.406255	0.100132	0.15674	5.13391e-22	4.98531e-21	14	31	15	A1	Adipose. subcutaneous (STARNET)	EpiXcan	0.983372	starnet_sf	0.999981
2533	ENSG00000070669	ASNS	0.830098	0.425938	0.406484	0.0914445	0.125602	1.26163e-17	9.4009e-17	40	82	55	A1	Adipose. subcutaneous (STARNET)	EpiXcan	0.983372	starnet_sf	0.999981
2534	ENSG00000151690	MFSD6	0.829349	0.334315	0.406907	0.0552204	0.0787297	2.71626e-11	1.35359e-10	36	63	45	A1	Adipose. subcutaneous (STARNET)	EpiXcan	0.983372	starnet_sf	0.999981
2535	ENSG00000165275	TRMT10B	-0.829189	-0.704713	0.406998	0.0228438	0.0250863	0.000237651	0.000642222	14	33	15	A1	Adipose. subcutaneous (STARNET)	EpiXcan	0.983372	starnet_sf	0.999981
2536	ENSG00000185033	SEMA4B	0.829165	1.56261	0.407011	0.00313385	0.0297602	5.78672e-05	0.000167366	5	10	8	A1	Adipose. subcutaneous (STARNET)	EpiXcan	0.983372	starnet_sf	0.999981
2537	ENSG00000100181	TPTEP1	0.829038	0.559679	0.407083	0.038132	0.118534	1.38963e-16	9.74848e-16	60	124	84	A1	Adipose. subcutaneous (STARNET)	EpiXcan	0.983372	starnet_sf	0.999981
2538	ENSG00000108839	ALOX12	0.828604	0.607259	0.407329	0.0185133	0.141959	5.14043e-20	4.45061e-19	16	69	25	A1	Adipose. subcutaneous (STARNET)	EpiXcan	0.983372	starnet_sf	0.999981
2539	ENSG00000106701	FSD1L	0.828478	1.54138	0.4074	0.00319339	0.0172305	0.00223147	0.00544084	1	1	1	A1	Adipose. subcutaneous (STARNET)	EpiXcan	0.983372	starnet_sf	0.999981
2540	ENSG00000166206	GABRB3	0.82829	0.337976	0.407506	0.0853118	0.394437	6.69447e-66	2.69789e-64	4	26	5	A1	Adipose. subcutaneous (STARNET)	EpiXcan	0.983372	starnet_sf	0.999981
2541	ENSG00000108947	EFNB3	-0.82821	-0.153694	0.407552	0.401951	0.48486	3.09703e-87	2.14238e-85	73	107	87	A1	Adipose. subcutaneous (STARNET)	EpiXcan	0.983372	starnet_sf	0.999981
2542	ENSG00000107611	CUBN	-0.827243	-0.250996	0.408099	0.137524	0.223985	2.16113e-32	3.29573e-31	17	82	17	A1	Adipose. subcutaneous (STARNET)	EpiXcan	0.983372	starnet_sf	0.999981
2543	ENSG00000075975	MKRN2	0.827038	0.461605	0.408216	0.027679	0.0679959	8.46179e-10	3.76891e-09	13	33	17	A1	Adipose. subcutaneous (STARNET)	EpiXcan	0.983372	starnet_sf	0.999981
2544	ENSG00000172469	MANEA	-0.826991	-0.375996	0.408242	0.0607686	0.160559	1.57102e-22	1.56055e-21	26	46	34	A1	Adipose. subcutaneous (STARNET)	EpiXcan	0.983372	starnet_sf	0.999981
2545	ENSG00000110756	HPS5	0.826613	0.535599	0.408457	0.0254175	0.0227671	0.00046013	0.00120935	23	32	30	A1	Adipose. subcutaneous (STARNET)	EpiXcan	0.983372	starnet_sf	0.999981
2546	ENSG00000099960	SLC7A4	-0.826507	-0.366038	0.408516	0.0675005	0.0975479	8.30424e-14	4.91588e-13	26	46	32	A1	Adipose. subcutaneous (STARNET)	EpiXcan	0.983372	starnet_sf	0.999981
2547	ENSG00000180672	AC007362.1	0.826433	1.01716	0.408559	0.0127741	0.0262194	0.000153103	0.000421707	15	23	23	A1	Adipose. subcutaneous (STARNET)	EpiXcan	0.983372	starnet_sf	0.999981
2548	ENSG00000169220	RGS14	-0.826064	-0.151517	0.408768	0.305027	0.402693	9.56275e-67	3.98547e-65	18	32	19	A1	Adipose. subcutaneous (STARNET)	EpiXcan	0.983372	starnet_sf	0.999981
2549	ENSG00000136842	TMOD1	-0.825977	-0.531214	0.408817	0.0240251	0.0866598	2.491e-12	1.3377e-11	11	27	13	A1	Adipose. subcutaneous (STARNET)	EpiXcan	0.983372	starnet_sf	0.999981
2550	ENSG00000078053	AMPH	-0.82588	-0.127947	0.408872	0.541475	0.647425	3.05102e-144	6.82411e-142	24	29	25	A1	Adipose. subcutaneous (STARNET)	EpiXcan	0.983372	starnet_sf	0.999981
2551	ENSG00000136197	C7orf25	0.825879	1.56843	0.408873	0.0014613	0.012771	0.00840853	0.0191811	3	6	5	A1	Adipose. subcutaneous (STARNET)	EpiXcan	0.983372	starnet_sf	0.999981
2552	ENSG00000167083	GNGT2	0.825866	0.695169	0.40888	0.0164961	0.0252152	0.000226635	0.000613936	18	57	22	A1	Adipose. subcutaneous (STARNET)	EpiXcan	0.983372	starnet_sf	0.999981
2553	ENSG00000228035	AL512638.2	0.825703	0.491917	0.408973	0.0153368	0.0137469	0.00662114	0.0152726	20	25	25	A1	Adipose. subcutaneous (STARNET)	EpiXcan	0.983372	starnet_sf	0.999981
2554	ENSG00000263327	TAPT1-AS1	0.825352	0.443946	0.409172	0.0260632	0.0619897	3.77618e-09	1.60014e-08	22	53	30	A1	Adipose. subcutaneous (STARNET)	EpiXcan	0.983372	starnet_sf	0.999981
2555	ENSG00000116688	MFN2	-0.825315	-0.636097	0.409193	0.0140461	0.011618	0.0127156	0.0283791	16	23	21	A1	Adipose. subcutaneous (STARNET)	EpiXcan	0.983372	starnet_sf	0.999981
2556	ENSG00000179743	FLJ37453	0.825157	0.654757	0.409283	0.0175596	0.0273939	0.000117889	0.000328777	14	17	17	A1	Adipose. subcutaneous (STARNET)	EpiXcan	0.983372	starnet_sf	0.999981
2557	ENSG00000148834	GSTO1	0.824963	0.811738	0.409393	0.0230148	0.0492151	2.00423e-07	7.38921e-07	10	29	14	A1	Adipose. subcutaneous (STARNET)	EpiXcan	0.983372	starnet_sf	0.999981
2558	ENSG00000162618	ADGRL4	0.824895	0.500909	0.409431	0.0309205	0.0117312	0.011926	0.0267189	32	36	36	A1	Adipose. subcutaneous (STARNET)	EpiXcan	0.983372	starnet_sf	0.999981
2559	ENSG00000115919	KYNU	0.824509	0.606608	0.40965	0.017661	0.0113826	0.0133729	0.0297669	28	55	33	A1	Adipose. subcutaneous (STARNET)	EpiXcan	0.983372	starnet_sf	0.999981
2560	ENSG00000101605	MYOM1	-0.824398	-0.619851	0.409714	0.0212162	0.037969	5.55013e-06	1.78573e-05	20	46	29	A1	Adipose. subcutaneous (STARNET)	EpiXcan	0.983372	starnet_sf	0.999981
2561	ENSG00000134644	PUM1	-0.824066	-0.384441	0.409902	0.0245159	0.0248695	0.000239087	0.000645713	17	54	22	A1	Adipose. subcutaneous (STARNET)	EpiXcan	0.983372	starnet_sf	0.999981
2562	ENSG00000253552	HOXA-AS2	0.823974	0.849495	0.409954	0.0148736	0.0167989	0.00269016	0.00650837	12	21	18	A1	Adipose. subcutaneous (STARNET)	EpiXcan	0.983372	starnet_sf	0.999981
2563	ENSG00000142494	SLC47A1	-0.823369	-0.3842	0.410298	0.0588124	0.124484	1.32549e-17	9.86585e-17	17	29	20	A1	Adipose. subcutaneous (STARNET)	EpiXcan	0.983372	starnet_sf	0.999981
2564	ENSG00000234327	AC012146.1	-0.823342	-0.328693	0.410314	0.0693063	0.173788	1.39368e-24	1.53304e-23	14	24	20	A1	Adipose. subcutaneous (STARNET)	EpiXcan	0.983372	starnet_sf	0.999981
2565	ENSG00000143153	ATP1B1	-0.823242	-0.403711	0.410371	0.0322895	0.0398574	3.22286e-06	1.06215e-05	41	61	47	A1	Adipose. subcutaneous (STARNET)	EpiXcan	0.983372	starnet_sf	0.999981
2566	ENSG00000177432	NAP1L5	0.822966	0.586704	0.410528	0.0237336	0.0326746	2.19375e-05	6.63964e-05	30	38	35	A1	Adipose. subcutaneous (STARNET)	EpiXcan	0.983372	starnet_sf	0.999981
2567	ENSG00000187676	B3GLCT	-0.822621	-0.751496	0.410724	0.0141557	0.0665154	1.28622e-09	5.65009e-09	9	27	14	A1	Adipose. subcutaneous (STARNET)	EpiXcan	0.983372	starnet_sf	0.999981
2568	ENSG00000197903	HIST1H2BK	-0.822252	-0.662631	0.410934	0.0149624	0.0407354	2.39055e-06	7.98634e-06	14	27	21	A1	Adipose. subcutaneous (STARNET)	EpiXcan	0.983372	starnet_sf	0.999981
2569	ENSG00000183426	NPIPA1	0.82127	0.182033	0.411493	0.289043	0.437131	2.4626e-76	1.29094e-74	69	169	86	A1	Adipose. subcutaneous (STARNET)	EpiXcan	0.983372	starnet_sf	0.999981
2570	ENSG00000157036	EXOG	-0.821016	-1.38498	0.411637	0.010965	0.0426923	1.37663e-06	4.70806e-06	13	22	21	A1	Adipose. subcutaneous (STARNET)	EpiXcan	0.983372	starnet_sf	0.999981
2571	ENSG00000167863	ATP5H	-0.820956	-1.79	0.411671	0.00197037	0.011369	0.0134052	0.0298239	22	95	27	A1	Adipose. subcutaneous (STARNET)	EpiXcan	0.983372	starnet_sf	0.999981
2572	ENSG00000166747	AP1G1	-0.820933	-1.06788	0.411684	0.0129055	0.0145226	0.00515155	0.0120568	13	13	13	A1	Adipose. subcutaneous (STARNET)	EpiXcan	0.983372	starnet_sf	0.999981
2573	ENSG00000168453	HR	0.820834	0.549644	0.411741	0.0233873	0.0165167	0.00292322	0.00703797	34	43	43	A1	Adipose. subcutaneous (STARNET)	EpiXcan	0.983372	starnet_sf	0.999981
2574	ENSG00000164404	GDF9	-0.820175	-0.836882	0.412116	0.0101924	0.110372	2.04475e-15	1.33661e-14	10	23	14	A1	Adipose. subcutaneous (STARNET)	EpiXcan	0.983372	starnet_sf	0.999981
2575	ENSG00000163378	EOGT	0.820162	0.4463	0.412124	0.0359972	0.045787	5.54678e-07	1.97238e-06	31	62	42	A1	Adipose. subcutaneous (STARNET)	EpiXcan	0.983372	starnet_sf	0.999981
2576	ENSG00000111224	PARP11	0.820097	0.483876	0.412161	0.0313507	0.0848966	3.98783e-12	2.11303e-11	6	7	7	A1	Adipose. subcutaneous (STARNET)	EpiXcan	0.983372	starnet_sf	0.999981
2577	ENSG00000132603	NIP7	0.820022	0.411768	0.412204	0.0623954	0.0532486	5.85892e-08	2.25744e-07	36	63	42	A1	Adipose. subcutaneous (STARNET)	EpiXcan	0.983372	starnet_sf	0.999981
2578	ENSG00000148158	SNX30	-0.819764	-1.98783	0.412351	0.00196467	0.0381737	5.292e-06	1.70513e-05	8	14	10	A1	Adipose. subcutaneous (STARNET)	EpiXcan	0.983372	starnet_sf	0.999981
2579	ENSG00000164008	C1orf50	0.81936	0.527807	0.412581	0.0246654	0.0546041	3.36391e-08	1.32115e-07	17	25	20	A1	Adipose. subcutaneous (STARNET)	EpiXcan	0.983539	starnet_sf	0.999981
2580	ENSG00000171105	INSR	0.818133	0.683423	0.413281	0.0277039	0.034126	1.63002e-05	5.008e-05	19	38	24	A1	Adipose. subcutaneous (STARNET)	EpiXcan	0.984563	starnet_sf	0.999981
2581	ENSG00000178996	SNX18	0.817864	0.445045	0.413435	0.0606875	0.0595535	1.03053e-08	4.22925e-08	39	49	41	A1	Adipose. subcutaneous (STARNET)	EpiXcan	0.984563	starnet_sf	0.999981
2582	ENSG00000106853	PTGR1	0.817709	0.202917	0.413523	0.258389	0.568833	2.76475e-117	3.22634e-115	79	270	104	A1	Adipose. subcutaneous (STARNET)	EpiXcan	0.984563	starnet_sf	0.999981
2583	ENSG00000050405	LIMA1	0.81732	0.400649	0.413746	0.0412848	0.106875	4.27761e-15	2.74405e-14	26	52	31	A1	Adipose. subcutaneous (STARNET)	EpiXcan	0.984563	starnet_sf	0.999981
2584	ENSG00000090432	MUL1	0.815622	0.64845	0.414716	0.0127037	0.279562	4.50012e-42	9.58597e-41	22	34	29	A1	Adipose. subcutaneous (STARNET)	EpiXcan	0.984563	starnet_sf	0.999981
2585	ENSG00000150403	TMCO3	-0.815437	-0.48638	0.414822	0.0376045	0.0965127	1.05643e-13	6.20994e-13	24	53	35	A1	Adipose. subcutaneous (STARNET)	EpiXcan	0.984563	starnet_sf	0.999981
2586	ENSG00000272316	AL021368.2	0.815354	0.855744	0.41487	0.0093254	0.0329478	2.2537e-05	6.8134e-05	5	23	9	A1	Adipose. subcutaneous (STARNET)	EpiXcan	0.984563	starnet_sf	0.999981
2587	ENSG00000146147	MLIP	-0.815193	-0.40032	0.414962	0.0475205	0.14025	4.15689e-20	3.63186e-19	3	5	4	A1	Adipose. subcutaneous (STARNET)	EpiXcan	0.984563	starnet_sf	0.999981
2588	ENSG00000113048	MRPS27	0.815054	0.482125	0.415041	0.0179344	0.0483614	2.45982e-07	9.0095e-07	3	6	5	A1	Adipose. subcutaneous (STARNET)	EpiXcan	0.984563	starnet_sf	0.999981
2589	ENSG00000132819	RBM38	-0.814338	-0.524016	0.415451	0.0234196	0.0652079	8.74773e-10	3.8911e-09	11	19	13	A1	Adipose. subcutaneous (STARNET)	EpiXcan	0.984563	starnet_sf	0.999981
2590	ENSG00000178252	WDR6	0.813874	0.245154	0.415717	0.122172	0.690078	3.38577e-166	1.33638e-163	27	65	36	A1	Adipose. subcutaneous (STARNET)	EpiXcan	0.984563	starnet_sf	0.999981
2591	ENSG00000099817	POLR2E	0.812825	0.280959	0.416318	0.0941012	0.228664	2.80094e-33	4.41181e-32	23	43	30	A1	Adipose. subcutaneous (STARNET)	EpiXcan	0.984563	starnet_sf	0.999981
2592	ENSG00000197081	IGF2R	-0.81257	-0.375582	0.416465	0.0873491	0.133801	3.60412e-19	2.94205e-18	20	56	25	A1	Adipose. subcutaneous (STARNET)	EpiXcan	0.984563	starnet_sf	0.999981
2593	ENSG00000132434	LANCL2	-0.812556	-1.12438	0.416473	0.00599725	0.0282666	8.92507e-05	0.000252582	2	5	2	A1	Adipose. subcutaneous (STARNET)	EpiXcan	0.984563	starnet_sf	0.999981
2594	ENSG00000137198	GMPR	0.812396	0.693254	0.416564	0.0130638	0.0182314	0.00173712	0.00427824	15	16	16	A1	Adipose. subcutaneous (STARNET)	EpiXcan	0.984563	starnet_sf	0.999981
2595	ENSG00000108984	MAP2K6	-0.812386	-0.475933	0.41657	0.0352957	0.0931929	3.486e-13	1.97226e-12	15	24	19	A1	Adipose. subcutaneous (STARNET)	EpiXcan	0.984563	starnet_sf	0.999981
2596	ENSG00000174951	FUT1	0.812249	0.675648	0.416649	0.0147547	0.044071	7.79275e-07	2.73551e-06	8	13	9	A1	Adipose. subcutaneous (STARNET)	EpiXcan	0.984563	starnet_sf	0.999981
2597	ENSG00000232931	LINC00342	-0.811728	-1.63101	0.416948	0.00296595	0.0342644	1.53831e-05	4.7414e-05	5	12	10	A1	Adipose. subcutaneous (STARNET)	EpiXcan	0.984563	starnet_sf	0.999981
2598	ENSG00000079950	STX7	0.811546	0.369176	0.417052	0.0563813	0.0987728	2.97452e-14	1.81035e-13	16	28	20	A1	Adipose. subcutaneous (STARNET)	EpiXcan	0.984563	starnet_sf	0.999981
2599	ENSG00000076685	NT5C2	0.810764	0.487499	0.417501	0.0345422	0.24099	1.31553e-35	2.24897e-34	9	33	14	A1	Adipose. subcutaneous (STARNET)	EpiXcan	0.984563	starnet_sf	0.999981
2600	ENSG00000148803	FUOM	-0.810763	-0.560235	0.417502	0.0120891	0.0317678	3.06277e-05	9.15012e-05	3	55	3	A1	Adipose. subcutaneous (STARNET)	EpiXcan	0.984563	starnet_sf	0.999981
2601	ENSG00000171791	BCL2	0.810347	0.573397	0.417741	0.0239819	0.0785636	2.43249e-11	1.21443e-10	26	39	27	A1	Adipose. subcutaneous (STARNET)	EpiXcan	0.984563	starnet_sf	0.999981
2602	ENSG00000135269	TES	-0.810238	-0.290789	0.417803	0.103089	0.149063	3.07591e-21	2.85666e-20	27	75	31	A1	Adipose. subcutaneous (STARNET)	EpiXcan	0.984563	starnet_sf	0.999981
2603	ENSG00000099875	MKNK2	0.809866	0.671296	0.418017	0.0191339	0.0252641	0.000214974	0.000583525	18	24	23	A1	Adipose. subcutaneous (STARNET)	EpiXcan	0.984563	starnet_sf	0.999981
2604	ENSG00000107281	NPDC1	-0.809704	-0.321771	0.41811	0.0774527	0.0884374	1.50367e-12	8.20628e-12	39	70	44	A1	Adipose. subcutaneous (STARNET)	EpiXcan	0.984563	starnet_sf	0.999981
2605	ENSG00000039537	C6	0.809097	0.262147	0.418459	0.0790417	0.132603	1.30423e-18	1.03567e-17	17	26	18	A1	Adipose. subcutaneous (STARNET)	EpiXcan	0.984563	starnet_sf	0.999981
2606	ENSG00000141219	C17orf80	-0.809037	-0.688391	0.418494	0.0131664	0.0427073	1.10055e-06	3.79677e-06	15	30	20	A1	Adipose. subcutaneous (STARNET)	EpiXcan	0.984563	starnet_sf	0.999981
2607	ENSG00000170322	NFRKB	0.809033	0.266339	0.418496	0.0976212	0.164522	3.3371e-23	3.44756e-22	20	31	22	A1	Adipose. subcutaneous (STARNET)	EpiXcan	0.984563	starnet_sf	0.999981
2608	ENSG00000101004	NINL	0.807952	0.8719	0.419118	0.0119411	0.0128096	0.0085088	0.0194032	19	37	21	A1	Adipose. subcutaneous (STARNET)	EpiXcan	0.984563	starnet_sf	0.999981
2609	ENSG00000110931	CAMKK2	0.807771	1.25673	0.419223	0.00508407	0.0263776	0.000142579	0.000394193	13	22	17	A1	Adipose. subcutaneous (STARNET)	EpiXcan	0.984563	starnet_sf	0.999981
2610	ENSG00000065325	GLP2R	0.807582	0.398009	0.419331	0.0462129	0.0316514	3.23508e-05	9.64173e-05	61	73	71	A1	Adipose. subcutaneous (STARNET)	EpiXcan	0.984563	starnet_sf	0.999981
2611	ENSG00000134569	LRP4	-0.806588	-0.423008	0.419904	0.043594	0.0686793	4.43547e-10	2.02187e-09	26	30	27	A1	Adipose. subcutaneous (STARNET)	EpiXcan	0.984563	starnet_sf	0.999981
2612	ENSG00000074319	TSG101	0.806057	0.460354	0.42021	0.0334915	0.118446	1.35471e-16	9.51844e-16	12	22	19	A1	Adipose. subcutaneous (STARNET)	EpiXcan	0.984563	starnet_sf	0.999981
2613	ENSG00000127903	ZNF835	-0.806018	-0.863244	0.420232	0.00929954	0.0193501	0.00126195	0.00315486	23	30	29	A1	Adipose. subcutaneous (STARNET)	EpiXcan	0.984563	starnet_sf	0.999981
2614	ENSG00000197016	ZNF470	-0.805678	-0.642544	0.420429	0.0179818	0.0954221	1.14828e-13	6.71749e-13	10	19	17	A1	Adipose. subcutaneous (STARNET)	EpiXcan	0.984563	starnet_sf	0.999981
2615	ENSG00000145741	BTF3	-0.805494	-0.646708	0.420535	0.0119396	0.0454303	2.96497e-07	1.07949e-06	3	49	3	A1	Adipose. subcutaneous (STARNET)	EpiXcan	0.984563	starnet_sf	0.999981
2616	ENSG00000180822	PSMG4	-0.805338	-0.266895	0.420625	0.0789267	0.292311	3.2876e-44	7.56768e-43	26	53	40	A1	Adipose. subcutaneous (STARNET)	EpiXcan	0.984563	starnet_sf	0.999981
2617	ENSG00000170745	KCNS3	-0.804859	-0.149923	0.420901	0.297797	0.380804	1.3798e-61	4.88572e-60	41	50	45	A1	Adipose. subcutaneous (STARNET)	EpiXcan	0.984563	starnet_sf	0.999981
2618	ENSG00000087076	HSD17B14	-0.804648	-0.629431	0.421023	0.0180071	0.073416	9.12774e-11	4.38105e-10	15	26	20	A1	Adipose. subcutaneous (STARNET)	EpiXcan	0.984563	starnet_sf	0.999981
2619	ENSG00000159167	STC1	0.804256	0.490997	0.421249	0.0261462	0.0169738	0.00258962	0.00627758	35	59	42	A1	Adipose. subcutaneous (STARNET)	EpiXcan	0.984563	starnet_sf	0.999981
2620	ENSG00000166278	C2	-0.804121	-0.882876	0.421327	0.0130315	0.0124363	0.00919976	0.0208831	8	14	9	A1	Adipose. subcutaneous (STARNET)	EpiXcan	0.984563	starnet_sf	0.999981
2621	ENSG00000138641	HERC3	0.804014	0.83387	0.421389	0.0102664	0.0281231	9.64065e-05	0.000271802	12	25	17	A1	Adipose. subcutaneous (STARNET)	EpiXcan	0.984563	starnet_sf	0.999981
2622	ENSG00000175061	LRRC75A-AS1	-0.803997	-0.450239	0.421399	0.0322901	0.0794966	1.19124e-11	6.0509e-11	10	20	12	A1	Adipose. subcutaneous (STARNET)	EpiXcan	0.984563	starnet_sf	0.999981
2623	ENSG00000064726	BTBD1	0.803988	0.846679	0.421404	0.00821855	0.0176054	0.00214145	0.0052299	7	40	9	A1	Adipose. subcutaneous (STARNET)	EpiXcan	0.984563	starnet_sf	0.999981
2624	ENSG00000141337	ARSG	0.803937	0.450639	0.421433	0.0360647	0.132479	1.47048e-18	1.16082e-17	19	37	23	A1	Adipose. subcutaneous (STARNET)	EpiXcan	0.984563	starnet_sf	0.999981
2625	ENSG00000183605	SFXN4	0.802702	0.27344	0.422147	0.0882467	0.143275	3.06139e-20	2.68873e-19	19	28	21	A1	Adipose. subcutaneous (STARNET)	EpiXcan	0.984563	starnet_sf	0.999981
2626	ENSG00000140009	ESR2	0.802485	0.400307	0.422273	0.0357625	0.179216	1.89372e-25	2.16656e-24	27	70	34	A1	Adipose. subcutaneous (STARNET)	EpiXcan	0.984563	starnet_sf	0.999981
2627	ENSG00000119977	TCTN3	-0.802358	-0.646946	0.422346	0.0167178	0.0454301	5.68601e-07	2.01922e-06	5	14	7	A1	Adipose. subcutaneous (STARNET)	EpiXcan	0.984563	starnet_sf	0.999981
2628	ENSG00000143036	SLC44A3	0.802324	0.271963	0.422366	0.0998159	0.247601	9.87192e-37	1.75938e-35	33	52	39	A1	Adipose. subcutaneous (STARNET)	EpiXcan	0.984563	starnet_sf	0.999981
2629	ENSG00000165501	LRR1	-0.802304	-0.194128	0.422377	0.210681	0.495929	1.9403e-91	1.46286e-89	12	21	15	A1	Adipose. subcutaneous (STARNET)	EpiXcan	0.984563	starnet_sf	0.999981
2630	ENSG00000090263	MRPS33	-0.801391	-0.314697	0.422905	0.0399081	0.105296	6.34251e-15	4.01115e-14	20	32	22	A1	Adipose. subcutaneous (STARNET)	EpiXcan	0.984563	starnet_sf	0.999981
2631	ENSG00000075826	SEC31B	-0.801053	-0.425967	0.423101	0.0439401	0.0952117	1.76545e-13	1.0199e-12	38	52	47	A1	Adipose. subcutaneous (STARNET)	EpiXcan	0.984563	starnet_sf	0.999981
2632	ENSG00000064995	TAF11	-0.800528	-0.320991	0.423405	0.0506201	0.0902493	4.32528e-13	2.43785e-12	16	43	17	A1	Adipose. subcutaneous (STARNET)	EpiXcan	0.984563	starnet_sf	0.999981
2633	ENSG00000144619	CNTN4	0.800062	7.32111	0.423675	9.72205e-05	0.0120195	0.0107123	0.0241248	5	7	7	A1	Adipose. subcutaneous (STARNET)	EpiXcan	0.984563	starnet_sf	0.999981
2634	ENSG00000177406	AC021054.1	-0.799988	-0.125617	0.423718	0.410273	0.497375	9.48475e-91	7.03234e-89	28	64	33	A1	Adipose. subcutaneous (STARNET)	EpiXcan	0.984563	starnet_sf	0.999981
2635	ENSG00000154781	CCDC174	-0.799918	-0.994739	0.423758	0.00800334	0.0360728	6.78339e-06	2.16642e-05	12	20	15	A1	Adipose. subcutaneous (STARNET)	EpiXcan	0.984563	starnet_sf	0.999981
2636	ENSG00000164615	CAMLG	-0.799835	-0.291006	0.423806	0.105374	0.176232	1.5105e-25	1.73999e-24	18	34	24	A1	Adipose. subcutaneous (STARNET)	EpiXcan	0.984563	starnet_sf	0.999981
2637	ENSG00000168765	GSTM4	-0.79975	-0.117146	0.423856	0.263045	0.383069	1.36714e-62	5.01286e-61	84	125	108	A1	Adipose. subcutaneous (STARNET)	EpiXcan	0.984563	starnet_sf	0.999981
2638	ENSG00000164879	CA3	-0.79965	-1.21071	0.423914	0.00552775	0.0258778	0.000160601	0.000441561	3	5	3	A1	Adipose. subcutaneous (STARNET)	EpiXcan	0.984563	starnet_sf	0.999981
2639	ENSG00000118564	FBXL5	-0.799359	-0.741968	0.424083	0.019467	0.013067	0.00752633	0.0172626	18	33	22	A1	Adipose. subcutaneous (STARNET)	EpiXcan	0.984563	starnet_sf	0.999981
2640	ENSG00000122783	C7orf49	-0.799319	-0.296412	0.424105	0.0687079	0.140098	3.49277e-20	3.06359e-19	25	38	30	A1	Adipose. subcutaneous (STARNET)	EpiXcan	0.984563	starnet_sf	0.999981
2641	ENSG00000051825	MPHOSPH9	0.799238	0.401529	0.424152	0.025188	0.0148293	0.004527	0.010649	28	66	30	A1	Adipose. subcutaneous (STARNET)	EpiXcan	0.984563	starnet_sf	0.999981
2642	ENSG00000146535	GNA12	0.79889	0.480779	0.424354	0.0337415	0.0268168	0.000115414	0.000322543	47	89	60	A1	Adipose. subcutaneous (STARNET)	EpiXcan	0.984563	starnet_sf	0.999981
2643	ENSG00000245060	LINC00847	0.798842	0.254039	0.424382	0.058557	0.110966	5.20789e-16	3.53157e-15	31	85	40	A1	Adipose. subcutaneous (STARNET)	EpiXcan	0.984563	starnet_sf	0.999981
2644	ENSG00000228775	WEE2-AS1	0.798561	0.264502	0.424545	0.115413	0.444102	7.38796e-77	3.93438e-75	16	36	27	A1	Adipose. subcutaneous (STARNET)	EpiXcan	0.984563	starnet_sf	0.999981
2645	ENSG00000187240	DYNC2H1	0.798216	0.425163	0.424745	0.0302047	0.0576379	1.15121e-08	4.70583e-08	18	25	22	A1	Adipose. subcutaneous (STARNET)	EpiXcan	0.984563	starnet_sf	0.999981
2646	ENSG00000105771	SMG9	-0.797487	-0.859985	0.425168	0.00939567	0.0408812	2.05953e-06	6.934e-06	6	9	7	A1	Adipose. subcutaneous (STARNET)	EpiXcan	0.984563	starnet_sf	0.999981
2647	ENSG00000065320	NTN1	-0.797463	-0.955541	0.425182	0.007004	0.0327307	2.38723e-05	7.19762e-05	5	17	9	A1	Adipose. subcutaneous (STARNET)	EpiXcan	0.984563	starnet_sf	0.999981
2648	ENSG00000206344	HCG27	0.797405	0.145956	0.425216	0.19534	0.447098	1.77587e-78	1.00984e-76	52	155	67	A1	Adipose. subcutaneous (STARNET)	EpiXcan	0.984563	starnet_sf	0.999981
2649	ENSG00000156345	CDK20	-0.797117	-0.850549	0.425383	0.0244266	0.0136394	0.00696101	0.0160262	35	56	39	A1	Adipose. subcutaneous (STARNET)	EpiXcan	0.984563	starnet_sf	0.999981
2650	ENSG00000166260	COX11	0.796712	1.16586	0.425618	0.00592605	0.032074	2.37913e-05	7.17642e-05	5	23	6	A1	Adipose. subcutaneous (STARNET)	EpiXcan	0.984563	starnet_sf	0.999981
2651	ENSG00000088205	DDX18	-0.796295	-0.372242	0.42586	0.0552443	0.088275	1.72833e-12	9.39799e-12	16	22	17	A1	Adipose. subcutaneous (STARNET)	EpiXcan	0.984563	starnet_sf	0.999981
2652	ENSG00000111196	MAGOHB	-0.795975	-0.872068	0.426046	0.00892146	0.0355428	9.81892e-06	3.08812e-05	10	16	13	A1	Adipose. subcutaneous (STARNET)	EpiXcan	0.984563	starnet_sf	0.999981
2653	ENSG00000106003	LFNG	0.79569	0.38818	0.426212	0.0412323	0.0401422	2.59951e-06	8.65643e-06	25	36	30	A1	Adipose. subcutaneous (STARNET)	EpiXcan	0.984563	starnet_sf	0.999981
2654	ENSG00000103227	LMF1	-0.795622	-0.266386	0.426252	0.103266	0.0952089	1.57462e-13	9.1241e-13	53	97	73	A1	Adipose. subcutaneous (STARNET)	EpiXcan	0.984563	starnet_sf	0.999981
2655	ENSG00000180917	CMTR2	-0.795485	-1.47477	0.426332	0.0030788	0.0291038	7.32951e-05	0.000209459	5	18	7	A1	Adipose. subcutaneous (STARNET)	EpiXcan	0.984563	starnet_sf	0.999981
2656	ENSG00000158717	RNF166	0.795009	0.535327	0.426608	0.0230682	0.190594	4.35392e-27	5.38026e-26	7	26	15	A1	Adipose. subcutaneous (STARNET)	EpiXcan	0.984563	starnet_sf	0.999981
2657	ENSG00000079257	LXN	0.794994	0.479167	0.426617	0.0280751	0.0449095	5.14153e-07	1.8346e-06	21	39	27	A1	Adipose. subcutaneous (STARNET)	EpiXcan	0.984563	starnet_sf	0.999981
2658	ENSG00000100591	AHSA1	-0.794717	-0.69801	0.426778	0.0161697	0.0620653	3.80168e-09	1.61043e-08	7	12	10	A1	Adipose. subcutaneous (STARNET)	EpiXcan	0.984563	starnet_sf	0.999981
2659	ENSG00000116957	TBCE	-0.79435	-0.72451	0.426992	0.0134004	0.0828426	7.23997e-12	3.74703e-11	14	59	20	A1	Adipose. subcutaneous (STARNET)	EpiXcan	0.984563	starnet_sf	0.999981
2660	ENSG00000179818	PCBP1-AS1	-0.794334	-0.434932	0.427001	0.0343505	0.129328	2.49504e-18	1.94107e-17	10	27	13	A1	Adipose. subcutaneous (STARNET)	EpiXcan	0.984563	starnet_sf	0.999981
2661	ENSG00000166170	BAG5	0.794273	0.427585	0.427036	0.0314211	0.0512057	1.0419e-07	3.93424e-07	29	53	31	A1	Adipose. subcutaneous (STARNET)	EpiXcan	0.984563	starnet_sf	0.999981
2662	ENSG00000124785	NRN1	-0.793616	-0.671197	0.427419	0.0125405	0.0222432	0.000463134	0.00121653	19	26	20	A1	Adipose. subcutaneous (STARNET)	EpiXcan	0.984563	starnet_sf	0.999981
2663	ENSG00000272686	AC006333.2	0.792945	0.840991	0.42781	0.00978235	0.0325128	2.24703e-05	6.79477e-05	9	30	13	A1	Adipose. subcutaneous (STARNET)	EpiXcan	0.984563	starnet_sf	0.999981
2664	ENSG00000141519	CCDC40	0.79217	0.189561	0.428262	0.234345	0.339415	3.83991e-54	1.15542e-52	27	49	29	A1	Adipose. subcutaneous (STARNET)	EpiXcan	0.984563	starnet_sf	0.999981
2665	ENSG00000138085	ATRAID	0.791662	1.0001	0.428558	0.00712457	0.0249186	0.000237118	0.000641041	10	17	13	A1	Adipose. subcutaneous (STARNET)	EpiXcan	0.984563	starnet_sf	0.999981
2666	ENSG00000134333	LDHA	-0.791561	-0.401738	0.428616	0.0391032	0.149794	3.54058e-21	3.2814e-20	18	41	30	A1	Adipose. subcutaneous (STARNET)	EpiXcan	0.984563	starnet_sf	0.999981
2667	ENSG00000105245	NUMBL	-0.791474	-1.03903	0.428668	0.0132408	0.0386636	3.90765e-06	1.27531e-05	11	17	15	A1	Adipose. subcutaneous (STARNET)	EpiXcan	0.984563	starnet_sf	0.999981
2668	ENSG00000134184	GSTM1	-0.790778	-0.0942094	0.429074	0.32909	0.571094	2.6418e-115	2.90598e-113	73	161	82	A1	Adipose. subcutaneous (STARNET)	EpiXcan	0.984563	starnet_sf	0.999981
2669	ENSG00000204604	ZNF468	0.790652	0.282936	0.429147	0.0868405	0.245926	1.55269e-36	2.74172e-35	29	50	35	A1	Adipose. subcutaneous (STARNET)	EpiXcan	0.984563	starnet_sf	0.999981
2670	ENSG00000197816	CCDC180	0.790372	0.600416	0.429311	0.028506	0.0363938	7.5815e-06	2.41099e-05	52	63	61	A1	Adipose. subcutaneous (STARNET)	EpiXcan	0.984563	starnet_sf	0.999981
2671	ENSG00000041982	TNC	-0.790351	-0.595989	0.429323	0.014594	0.0131934	0.00796	0.0181951	13	21	15	A1	Adipose. subcutaneous (STARNET)	EpiXcan	0.984563	starnet_sf	0.999981
2672	ENSG00000169635	HIC2	0.789709	0.755155	0.429698	0.00519262	0.0133596	0.00738457	0.0169606	6	8	7	A1	Adipose. subcutaneous (STARNET)	EpiXcan	0.984563	starnet_sf	0.999981
2673	ENSG00000175137	SH3BP5L	0.789372	0.49211	0.429895	0.0271814	0.0384826	4.57506e-06	1.48231e-05	24	42	31	A1	Adipose. subcutaneous (STARNET)	EpiXcan	0.984563	starnet_sf	0.999981
2674	ENSG00000164241	C5orf63	-0.789347	-0.253734	0.429909	0.0875582	0.167521	9.53234e-24	1.01206e-22	75	104	99	A1	Adipose. subcutaneous (STARNET)	EpiXcan	0.984563	starnet_sf	0.999981
2675	ENSG00000233527	ZNF529-AS1	-0.788426	-0.269579	0.430448	0.0969896	0.210791	8.81066e-31	1.26324e-29	27	43	30	A1	Adipose. subcutaneous (STARNET)	EpiXcan	0.984563	starnet_sf	0.999981
2676	ENSG00000163389	POGLUT1	-0.787893	-0.151979	0.430759	0.315311	0.398486	4.97539e-67	2.0931e-65	35	53	37	A1	Adipose. subcutaneous (STARNET)	EpiXcan	0.984563	starnet_sf	0.999981
2677	ENSG00000120539	MASTL	0.787483	0.546154	0.430999	0.0351669	0.0664899	9.85567e-10	4.36368e-09	27	55	30	A1	Adipose. subcutaneous (STARNET)	EpiXcan	0.984563	starnet_sf	0.999981
2678	ENSG00000102780	DGKH	0.786918	0.970168	0.43133	0.00886158	0.0124866	0.00939292	0.0212999	7	16	8	A1	Adipose. subcutaneous (STARNET)	EpiXcan	0.984563	starnet_sf	0.999981
2679	ENSG00000185104	FAF1	0.786763	0.858997	0.431421	0.00857299	0.0208463	0.000775108	0.00198208	5	10	6	A1	Adipose. subcutaneous (STARNET)	EpiXcan	0.984563	starnet_sf	0.999981
2680	ENSG00000177600	RPLP2	-0.78671	-2.59567	0.431452	0.00151287	0.0461645	3.89243e-07	1.4027e-06	3	8	5	A1	Adipose. subcutaneous (STARNET)	EpiXcan	0.984563	starnet_sf	0.999981
2681	ENSG00000182095	TNRC18	0.786629	2.2582	0.431499	0.00139504	0.0222563	0.000488394	0.00127938	3	9	5	A1	Adipose. subcutaneous (STARNET)	EpiXcan	0.984563	starnet_sf	0.999981
2682	ENSG00000086102	NFX1	-0.7866	-2.2032	0.431516	0.00134634	0.0355523	1.06891e-05	3.35157e-05	3	9	7	A1	Adipose. subcutaneous (STARNET)	EpiXcan	0.984563	starnet_sf	0.999981
2683	ENSG00000141560	FN3KRP	0.786296	0.163435	0.431694	0.273432	0.750392	2.41289e-203	2.49085e-200	17	71	25	A1	Adipose. subcutaneous (STARNET)	EpiXcan	0.984563	starnet_sf	0.999981
2684	ENSG00000135931	ARMC9	0.785955	0.443818	0.431894	0.0386237	0.0538477	4.97723e-08	1.92769e-07	23	34	28	A1	Adipose. subcutaneous (STARNET)	EpiXcan	0.984563	starnet_sf	0.999981
2685	ENSG00000168803	ADAL	-0.785714	-0.219417	0.432035	0.123924	0.288899	1.36361e-43	3.07558e-42	16	32	23	A1	Adipose. subcutaneous (STARNET)	EpiXcan	0.984563	starnet_sf	0.999981
2686	ENSG00000146555	SDK1	-0.78557	-0.204853	0.43212	0.155592	0.37867	3.75653e-61	1.30942e-59	32	58	42	A1	Adipose. subcutaneous (STARNET)	EpiXcan	0.984563	starnet_sf	0.999981
2687	ENSG00000104960	PTOV1	0.785393	0.516865	0.432223	0.044274	0.125957	8.72128e-18	6.56051e-17	32	62	40	A1	Adipose. subcutaneous (STARNET)	EpiXcan	0.984563	starnet_sf	0.999981
2688	ENSG00000250305	KIAA1456	0.784564	0.636911	0.432709	0.0135096	0.0398342	2.86172e-06	9.4802e-06	12	19	14	A1	Adipose. subcutaneous (STARNET)	EpiXcan	0.984563	starnet_sf	0.999981
2689	ENSG00000165511	C10orf25	0.784499	0.361421	0.432747	0.0921058	0.293442	8.55686e-45	1.9971e-43	39	60	44	A1	Adipose. subcutaneous (STARNET)	EpiXcan	0.984563	starnet_sf	0.999981
2690	ENSG00000180530	NRIP1	0.783663	0.839462	0.433238	0.0106561	0.0211658	0.000660276	0.00170402	8	8	8	A1	Adipose. subcutaneous (STARNET)	EpiXcan	0.984563	starnet_sf	0.999981
2691	ENSG00000121039	RDH10	0.78324	0.850081	0.433486	0.0120633	0.0108342	0.0157785	0.0347926	17	23	18	A1	Adipose. subcutaneous (STARNET)	EpiXcan	0.984563	starnet_sf	0.999981
2692	ENSG00000090097	PCBP4	-0.782697	-0.874154	0.433805	0.0112235	0.0105047	0.0178187	0.0390603	18	19	19	A1	Adipose. subcutaneous (STARNET)	EpiXcan	0.984563	starnet_sf	0.999981
2693	ENSG00000251301	LINC02384	-0.782483	-1.16721	0.433931	0.00722807	0.0443689	7.46932e-07	2.62679e-06	16	38	17	A1	Adipose. subcutaneous (STARNET)	EpiXcan	0.984563	starnet_sf	0.999981
2694	ENSG00000183098	GPC6	0.782422	0.942654	0.433967	0.00729531	0.0124136	0.00997917	0.0225645	13	33	19	A1	Adipose. subcutaneous (STARNET)	EpiXcan	0.984563	starnet_sf	0.999981
2695	ENSG00000251322	SHANK3	-0.782119	-0.312222	0.434145	0.06821	0.0776513	3.61128e-11	1.78437e-10	25	43	33	A1	Adipose. subcutaneous (STARNET)	EpiXcan	0.984563	starnet_sf	0.999981
2696	ENSG00000167528	ZNF641	-0.781623	-1.07807	0.434436	0.0048967	0.0840529	6.52292e-12	3.39161e-11	4	9	5	A1	Adipose. subcutaneous (STARNET)	EpiXcan	0.984563	starnet_sf	0.999981
2697	ENSG00000069849	ATP1B3	0.781232	0.532004	0.434666	0.0271307	0.0400835	3.05621e-06	1.01021e-05	12	15	12	A1	Adipose. subcutaneous (STARNET)	EpiXcan	0.984563	starnet_sf	0.999981
2698	ENSG00000066855	MTFR1	-0.78104	-0.798647	0.434779	0.00942747	0.03799	5.65471e-06	1.81807e-05	11	19	13	A1	Adipose. subcutaneous (STARNET)	EpiXcan	0.984563	starnet_sf	0.999981
2699	ENSG00000213066	FGFR1OP	-0.780734	-0.573124	0.434959	0.0157862	0.0132409	0.00783357	0.0179305	26	43	29	A1	Adipose. subcutaneous (STARNET)	EpiXcan	0.984563	starnet_sf	0.999981
2700	ENSG00000134686	PHC2	-0.780506	-1.59805	0.435093	0.00603239	0.0146703	0.00509147	0.0119266	7	10	10	A1	Adipose. subcutaneous (STARNET)	EpiXcan	0.984563	starnet_sf	0.999981
2701	ENSG00000159346	ADIPOR1	-0.780396	-0.906	0.435158	0.00971421	0.0165897	0.00288999	0.00696296	9	20	11	A1	Adipose. subcutaneous (STARNET)	EpiXcan	0.984563	starnet_sf	0.999981
2702	ENSG00000161654	LSM12	0.780304	0.411797	0.435212	0.0341749	0.0456276	5.70586e-07	2.02573e-06	28	76	34	A1	Adipose. subcutaneous (STARNET)	EpiXcan	0.984563	starnet_sf	0.999981
2703	ENSG00000177469	CAVIN1	-0.779964	-0.437411	0.435412	0.0371526	0.0544367	4.40012e-08	1.71208e-07	35	43	43	A1	Adipose. subcutaneous (STARNET)	EpiXcan	0.984563	starnet_sf	0.999981
2704	ENSG00000122335	SERAC1	0.779845	0.336498	0.435482	0.0532146	0.0852484	3.58315e-12	1.9059e-11	10	13	11	A1	Adipose. subcutaneous (STARNET)	EpiXcan	0.984563	starnet_sf	0.999981
2705	ENSG00000132906	CASP9	-0.779487	-0.482415	0.435693	0.029041	0.0647551	1.59848e-09	6.97388e-09	8	15	9	A1	Adipose. subcutaneous (STARNET)	EpiXcan	0.984563	starnet_sf	0.999981
2706	ENSG00000064692	SNCAIP	-0.779462	-0.291565	0.435708	0.0682707	0.124961	6.68294e-18	5.08419e-17	17	28	19	A1	Adipose. subcutaneous (STARNET)	EpiXcan	0.984563	starnet_sf	0.999981
2707	ENSG00000173221	GLRX	-0.77934	-0.403548	0.435779	0.0410302	0.0707266	1.66896e-10	7.86702e-10	11	21	11	A1	Adipose. subcutaneous (STARNET)	EpiXcan	0.984563	starnet_sf	0.999981
2708	ENSG00000170266	GLB1	-0.779109	-0.304295	0.435915	0.0764578	0.0324664	2.26964e-05	6.85542e-05	54	83	63	A1	Adipose. subcutaneous (STARNET)	EpiXcan	0.984563	starnet_sf	0.999981
2709	ENSG00000137054	POLR1E	0.778732	0.561942	0.436137	0.0158764	0.040736	2.22329e-06	7.4517e-06	21	32	25	A1	Adipose. subcutaneous (STARNET)	EpiXcan	0.984563	starnet_sf	0.999981
2710	ENSG00000115129	TP53I3	0.778678	0.353698	0.436169	0.0509321	0.0721585	2.36244e-10	1.0993e-09	21	39	28	A1	Adipose. subcutaneous (STARNET)	EpiXcan	0.984563	starnet_sf	0.999981
2711	ENSG00000163516	ANKZF1	-0.778655	-0.744942	0.436183	0.0101348	0.0263188	0.000153128	0.000421707	8	10	10	A1	Adipose. subcutaneous (STARNET)	EpiXcan	0.984563	starnet_sf	0.999981
2712	ENSG00000161036	LRWD1	-0.778649	-1.00617	0.436186	0.00989666	0.0625088	3.43845e-09	1.46025e-08	13	23	19	A1	Adipose. subcutaneous (STARNET)	EpiXcan	0.984563	starnet_sf	0.999981
2713	ENSG00000143575	HAX1	-0.778526	-0.926662	0.436259	0.00774704	0.0142561	0.0054378	0.0126891	3	15	4	A1	Adipose. subcutaneous (STARNET)	EpiXcan	0.984563	starnet_sf	0.999981
2714	ENSG00000182923	CEP63	0.778038	0.496143	0.436547	0.0302982	0.0717301	2.10818e-10	9.84406e-10	15	26	19	A1	Adipose. subcutaneous (STARNET)	EpiXcan	0.984563	starnet_sf	0.999981
2715	ENSG00000203666	EFCAB2	-0.777873	-0.439058	0.436644	0.0505895	0.44523	7.98232e-78	4.48212e-76	47	104	62	A1	Adipose. subcutaneous (STARNET)	EpiXcan	0.984563	starnet_sf	0.999981
2716	ENSG00000132382	MYBBP1A	-0.777673	-0.596045	0.436762	0.0185835	0.103179	5.76862e-15	3.66548e-14	50	75	64	A1	Adipose. subcutaneous (STARNET)	EpiXcan	0.984563	starnet_sf	0.999981
2717	ENSG00000107338	SHB	0.776828	0.379704	0.43726	0.055445	0.112192	6.23905e-16	4.20956e-15	16	28	18	A1	Adipose. subcutaneous (STARNET)	EpiXcan	0.984563	starnet_sf	0.999981
2718	ENSG00000106125	MINDY4	0.776817	0.464346	0.437267	0.0313701	0.0210093	0.000762775	0.00195278	25	40	33	A1	Adipose. subcutaneous (STARNET)	EpiXcan	0.984563	starnet_sf	0.999981
2719	ENSG00000174004	NRROS	-0.776505	-0.827421	0.437451	0.00825068	0.0710758	3.16936e-10	1.46311e-09	27	47	37	A1	Adipose. subcutaneous (STARNET)	EpiXcan	0.984563	starnet_sf	0.999981
2720	ENSG00000159387	IRX6	-0.776434	-0.414269	0.437493	0.0552723	0.154715	9.88453e-22	9.48858e-21	22	87	27	A1	Adipose. subcutaneous (STARNET)	EpiXcan	0.984563	starnet_sf	0.999981
2721	ENSG00000143578	CREB3L4	0.776297	0.385844	0.437574	0.0441992	0.151885	2.43403e-21	2.27153e-20	19	31	27	A1	Adipose. subcutaneous (STARNET)	EpiXcan	0.984563	starnet_sf	0.999981
2722	ENSG00000155760	FZD7	0.776253	0.247609	0.4376	0.106471	0.20265	2.42514e-29	3.29406e-28	17	19	18	A1	Adipose. subcutaneous (STARNET)	EpiXcan	0.984563	starnet_sf	0.999981
2723	ENSG00000255717	SNHG1	0.77617	0.811698	0.437649	0.0119532	0.0403512	2.72676e-06	9.05771e-06	11	24	16	A1	Adipose. subcutaneous (STARNET)	EpiXcan	0.984563	starnet_sf	0.999981
2724	ENSG00000113205	PCDHB3	-0.776056	-0.339871	0.437716	0.0596203	0.0744417	9.962e-11	4.77635e-10	27	32	28	A1	Adipose. subcutaneous (STARNET)	EpiXcan	0.984563	starnet_sf	0.999981
2725	ENSG00000091592	NLRP1	0.775932	0.263654	0.437789	0.0986627	0.169151	5.78809e-24	6.19922e-23	37	72	48	A1	Adipose. subcutaneous (STARNET)	EpiXcan	0.984563	starnet_sf	0.999981
2726	ENSG00000013306	SLC25A39	0.774651	0.370899	0.438546	0.0487125	0.104862	7.95484e-15	4.99084e-14	24	38	29	A1	Adipose. subcutaneous (STARNET)	EpiXcan	0.984563	starnet_sf	0.999981
2727	ENSG00000197465	GYPE	-0.774379	-0.390522	0.438707	0.0449023	0.0891767	1.2301e-12	6.77391e-12	22	36	28	A1	Adipose. subcutaneous (STARNET)	EpiXcan	0.984563	starnet_sf	0.999981
2728	ENSG00000180537	RNF182	0.77427	0.230961	0.438771	0.138433	0.180754	9.89555e-26	1.14877e-24	31	45	41	A1	Adipose. subcutaneous (STARNET)	EpiXcan	0.984563	starnet_sf	0.999981
2729	ENSG00000221963	APOL6	0.77346	0.785104	0.43925	0.010451	0.216528	1.39813e-31	2.06867e-30	12	25	15	A1	Adipose. subcutaneous (STARNET)	EpiXcan	0.984563	starnet_sf	0.999981
2730	ENSG00000188677	PARVB	-0.772936	-0.240015	0.43956	0.116784	0.19076	2.99848e-27	3.72935e-26	36	54	46	A1	Adipose. subcutaneous (STARNET)	EpiXcan	0.984563	starnet_sf	0.999981
2731	ENSG00000143196	DPT	0.772768	0.928652	0.43966	0.00702859	0.0197494	0.00107854	0.00271813	9	11	11	A1	Adipose. subcutaneous (STARNET)	EpiXcan	0.984563	starnet_sf	0.999981
2732	ENSG00000140368	PSTPIP1	0.772733	0.283302	0.43968	0.0872942	0.0377585	5.14828e-06	1.66042e-05	54	120	64	A1	Adipose. subcutaneous (STARNET)	EpiXcan	0.984563	starnet_sf	0.999981
2733	ENSG00000196376	SLC35F1	0.772482	0.379575	0.439829	0.05642	0.0650106	1.63725e-09	7.13835e-09	50	79	59	A1	Adipose. subcutaneous (STARNET)	EpiXcan	0.984563	starnet_sf	0.999981
2734	ENSG00000119326	CTNNAL1	0.772197	0.125643	0.439998	0.289088	0.394167	1.1364e-65	4.53885e-64	63	121	70	A1	Adipose. subcutaneous (STARNET)	EpiXcan	0.984563	starnet_sf	0.999981
2735	ENSG00000003147	ICA1	0.7716	0.450085	0.440352	0.0356697	0.117083	1.15834e-16	8.18151e-16	18	32	28	A1	Adipose. subcutaneous (STARNET)	EpiXcan	0.984563	starnet_sf	0.999981
2736	ENSG00000134248	LAMTOR5	0.771536	0.635099	0.440389	0.0150355	0.0169339	0.00260577	0.00631444	12	13	13	A1	Adipose. subcutaneous (STARNET)	EpiXcan	0.984563	starnet_sf	0.999981
2737	ENSG00000170379	TCAF2	0.7715	0.542804	0.440411	0.0476843	0.0767282	4.70052e-11	2.30559e-10	9	33	11	A1	Adipose. subcutaneous (STARNET)	EpiXcan	0.984563	starnet_sf	0.999981
2738	ENSG00000136404	TM6SF1	-0.771319	-0.531146	0.440518	0.0226994	0.0325089	2.37503e-05	7.16569e-05	15	59	18	A1	Adipose. subcutaneous (STARNET)	EpiXcan	0.984563	starnet_sf	0.999981
2739	ENSG00000205309	NT5M	0.771139	0.376277	0.440624	0.040489	0.0243028	0.000291784	0.000781896	28	42	33	A1	Adipose. subcutaneous (STARNET)	EpiXcan	0.984563	starnet_sf	0.999981
2740	ENSG00000084092	NOA1	0.771014	0.848244	0.440698	0.00870129	0.0199661	0.00105519	0.00266077	6	21	8	A1	Adipose. subcutaneous (STARNET)	EpiXcan	0.984563	starnet_sf	0.999981
2741	ENSG00000102606	ARHGEF7	-0.771006	-0.719304	0.440703	0.0125406	0.0494272	1.85536e-07	6.8649e-07	9	20	12	A1	Adipose. subcutaneous (STARNET)	EpiXcan	0.984563	starnet_sf	0.999981
2742	ENSG00000179218	CALR	0.770564	1.33067	0.440966	0.00305879	0.0436657	9.85527e-07	3.42016e-06	5	13	8	A1	Adipose. subcutaneous (STARNET)	EpiXcan	0.984563	starnet_sf	0.999981
2743	ENSG00000113068	PFDN1	0.769705	0.175549	0.441475	0.229603	0.422019	1.18754e-71	5.61155e-70	18	38	21	A1	Adipose. subcutaneous (STARNET)	EpiXcan	0.984563	starnet_sf	0.999981
2744	ENSG00000104691	UBXN8	0.769565	0.343245	0.441558	0.0744767	0.146747	1.365e-20	1.21798e-19	20	27	25	A1	Adipose. subcutaneous (STARNET)	EpiXcan	0.984563	starnet_sf	0.999981
2745	ENSG00000132554	RGS22	0.769486	0.448575	0.441605	0.0733725	0.0641933	1.53701e-09	6.7188e-09	58	79	65	A1	Adipose. subcutaneous (STARNET)	EpiXcan	0.984563	starnet_sf	0.999981
2746	ENSG00000120451	SNX19	-0.769429	-0.150494	0.441639	0.308119	0.436113	8.1189e-75	4.06551e-73	48	73	53	A1	Adipose. subcutaneous (STARNET)	EpiXcan	0.984563	starnet_sf	0.999981
2747	ENSG00000164366	CCDC127	-0.769048	-0.686482	0.441865	0.0176733	0.0267984	0.000141398	0.000391169	14	19	19	A1	Adipose. subcutaneous (STARNET)	EpiXcan	0.984563	starnet_sf	0.999981
2748	ENSG00000162944	RFTN2	0.768987	0.687937	0.441901	0.0128665	0.036398	8.30137e-06	2.6287e-05	7	51	8	A1	Adipose. subcutaneous (STARNET)	EpiXcan	0.984563	starnet_sf	0.999981
2749	ENSG00000109790	KLHL5	-0.76852	-0.294165	0.442178	0.171745	0.338615	1.02298e-53	3.04398e-52	44	93	59	A1	Adipose. subcutaneous (STARNET)	EpiXcan	0.984563	starnet_sf	0.999981
2750	ENSG00000144036	EXOC6B	-0.76824	-1.52373	0.442345	0.00243619	0.0145615	0.00524169	0.012255	3	13	3	A1	Adipose. subcutaneous (STARNET)	EpiXcan	0.984563	starnet_sf	0.999981
2751	ENSG00000186188	FFAR4	0.767993	0.296891	0.442491	0.0654105	0.100286	3.912e-14	2.36696e-13	24	59	25	A1	Adipose. subcutaneous (STARNET)	EpiXcan	0.984563	starnet_sf	0.999981
2752	ENSG00000070770	CSNK2A2	-0.76788	-0.622721	0.442558	0.0221129	0.0353137	1.11943e-05	3.50427e-05	30	47	34	A1	Adipose. subcutaneous (STARNET)	EpiXcan	0.984563	starnet_sf	0.999981
2753	ENSG00000052802	MSMO1	-0.767166	-0.483257	0.442983	0.0202825	0.0191072	0.00133021	0.00331319	33	51	41	A1	Adipose. subcutaneous (STARNET)	EpiXcan	0.984563	starnet_sf	0.999981
2754	ENSG00000228782	MRPL45P2	0.767117	0.237779	0.443012	0.105533	0.283037	1.4065e-42	3.05425e-41	59	136	72	A1	Adipose. subcutaneous (STARNET)	EpiXcan	0.984563	starnet_sf	0.999981
2755	ENSG00000162692	VCAM1	0.76644	0.353791	0.443415	0.0652973	0.134406	7.50219e-19	6.0287e-18	10	20	13	A1	Adipose. subcutaneous (STARNET)	EpiXcan	0.984563	starnet_sf	0.999981
2756	ENSG00000018699	TTC27	-0.765964	-0.253681	0.443697	0.093796	0.164189	8.4751e-24	9.01235e-23	11	23	15	A1	Adipose. subcutaneous (STARNET)	EpiXcan	0.984563	starnet_sf	0.999981
2757	ENSG00000156239	N6AMT1	0.765407	0.23301	0.444029	0.138699	0.273408	1.18951e-41	2.48262e-40	18	26	21	A1	Adipose. subcutaneous (STARNET)	EpiXcan	0.984563	starnet_sf	0.999981
2758	ENSG00000230658	KLHL7-AS1	-0.764392	-0.18974	0.444634	0.181472	0.577994	2.54124e-117	2.99153e-115	37	91	53	A1	Adipose. subcutaneous (STARNET)	EpiXcan	0.984563	starnet_sf	0.999981
2759	ENSG00000106484	MEST	0.764356	0.213947	0.444655	0.138849	0.272606	1.44097e-40	2.89489e-39	27	39	31	A1	Adipose. subcutaneous (STARNET)	EpiXcan	0.984563	starnet_sf	0.999981
2760	ENSG00000169914	OTUD3	-0.76429	-0.240954	0.444694	0.116886	0.180948	7.06176e-26	8.26953e-25	21	37	26	A1	Adipose. subcutaneous (STARNET)	EpiXcan	0.984563	starnet_sf	0.999981
2761	ENSG00000166167	BTRC	0.764172	0.645001	0.444765	0.0207505	0.0227257	0.000477647	0.00125245	28	37	37	A1	Adipose. subcutaneous (STARNET)	EpiXcan	0.984563	starnet_sf	0.999981
2762	ENSG00000244694	PTCHD4	-0.764094	-0.608986	0.444811	0.0174507	0.0181597	0.00164622	0.00406483	8	27	12	A1	Adipose. subcutaneous (STARNET)	EpiXcan	0.984563	starnet_sf	0.999981
2763	ENSG00000111802	TDP2	-0.762999	-0.438344	0.445464	0.0357679	0.0184596	0.00166662	0.00411142	47	70	54	A1	Adipose. subcutaneous (STARNET)	EpiXcan	0.984563	starnet_sf	0.999981
2764	ENSG00000164114	MAP9	-0.762939	-0.748853	0.4455	0.0127349	0.0947311	1.7983e-13	1.03754e-12	1	2	2	A1	Adipose. subcutaneous (STARNET)	EpiXcan	0.984563	starnet_sf	0.999981
2765	ENSG00000100578	KIAA0586	0.762806	1.11884	0.445579	0.00677073	0.015232	0.00375106	0.00892856	2	9	2	A1	Adipose. subcutaneous (STARNET)	EpiXcan	0.984563	starnet_sf	0.999981
2766	ENSG00000184227	ACOT1	0.762341	0.128841	0.445856	0.280032	0.444682	1.28422e-77	7.12159e-76	67	159	82	A1	Adipose. subcutaneous (STARNET)	EpiXcan	0.984563	starnet_sf	0.999981
2767	ENSG00000143164	DCAF6	0.76223	0.691154	0.445923	0.0125865	0.0627197	3.41788e-09	1.45198e-08	10	53	14	A1	Adipose. subcutaneous (STARNET)	EpiXcan	0.984563	starnet_sf	0.999981
2768	ENSG00000237975	FLG-AS1	-0.762041	-0.1674	0.446036	0.265724	0.526133	5.2267e-100	4.61462e-98	53	88	60	A1	Adipose. subcutaneous (STARNET)	EpiXcan	0.984563	starnet_sf	0.999981
2769	ENSG00000182841	RRP7BP	-0.761971	-0.412816	0.446077	0.0924599	0.424986	2.36765e-72	1.13885e-70	54	109	70	A1	Adipose. subcutaneous (STARNET)	EpiXcan	0.984563	starnet_sf	0.999981
2770	ENSG00000127022	CANX	-0.761923	-0.25327	0.446106	0.101089	0.163497	4.36187e-23	4.48554e-22	14	26	15	A1	Adipose. subcutaneous (STARNET)	EpiXcan	0.984563	starnet_sf	0.999981
2771	ENSG00000198624	CCDC69	-0.761884	-0.265123	0.44613	0.0945945	0.129627	1.13306e-18	9.02946e-18	26	62	26	A1	Adipose. subcutaneous (STARNET)	EpiXcan	0.984563	starnet_sf	0.999981
2772	ENSG00000110713	NUP98	-0.761492	-0.541224	0.446363	0.0157283	0.0275484	0.000114474	0.000320116	13	19	16	A1	Adipose. subcutaneous (STARNET)	EpiXcan	0.984563	starnet_sf	0.999981
2773	ENSG00000067221	STOML1	-0.760614	-0.287414	0.446887	0.0718862	0.168046	1.16439e-23	1.22944e-22	13	36	17	A1	Adipose. subcutaneous (STARNET)	EpiXcan	0.984563	starnet_sf	0.999981
2774	ENSG00000135596	MICAL1	-0.760303	-0.33254	0.447073	0.0687019	0.0826855	9.62579e-12	4.93423e-11	31	40	35	A1	Adipose. subcutaneous (STARNET)	EpiXcan	0.984563	starnet_sf	0.999981
2775	ENSG00000137393	RNF144B	-0.760187	-0.527608	0.447143	0.0226236	0.0506001	1.2053e-07	4.52705e-07	15	34	18	A1	Adipose. subcutaneous (STARNET)	EpiXcan	0.984563	starnet_sf	0.999981
2776	ENSG00000171476	HOPX	-0.760157	-0.321321	0.447161	0.0527544	0.0921397	2.94619e-13	1.67676e-12	30	39	33	A1	Adipose. subcutaneous (STARNET)	EpiXcan	0.984563	starnet_sf	0.999981
2777	ENSG00000241764	AC002467.1	-0.76	-0.432031	0.447255	0.0412907	0.167773	1.14308e-23	1.20788e-22	8	11	10	A1	Adipose. subcutaneous (STARNET)	EpiXcan	0.984563	starnet_sf	0.999981
2778	ENSG00000105258	POLR2I	0.759992	0.437405	0.447259	0.0206442	0.0390721	4.01829e-06	1.30887e-05	25	42	31	A1	Adipose. subcutaneous (STARNET)	EpiXcan	0.984563	starnet_sf	0.999981
2779	ENSG00000154856	APCDD1	-0.75998	-0.570311	0.447266	0.017058	0.106944	2.40261e-15	1.56595e-14	7	10	9	A1	Adipose. subcutaneous (STARNET)	EpiXcan	0.984563	starnet_sf	0.999981
2780	ENSG00000160200	CBS	0.759594	0.446854	0.447497	0.0167581	0.11077	1.66624e-15	1.09774e-14	30	63	52	A1	Adipose. subcutaneous (STARNET)	EpiXcan	0.984563	starnet_sf	0.999981
2781	ENSG00000135272	MDFIC	-0.759589	-1.85842	0.4475	0.00203024	0.0308965	2.8954e-05	8.67329e-05	1	7	2	A1	Adipose. subcutaneous (STARNET)	EpiXcan	0.984563	starnet_sf	0.999981
2782	ENSG00000172057	ORMDL3	0.759456	0.603423	0.44758	0.0308389	0.136998	4.06754e-19	3.30826e-18	38	67	54	A1	Adipose. subcutaneous (STARNET)	EpiXcan	0.984563	starnet_sf	0.999981
2783	ENSG00000106665	CLIP2	0.759356	0.360682	0.447639	0.0772808	0.158705	1.43703e-22	1.43276e-21	17	34	20	A1	Adipose. subcutaneous (STARNET)	EpiXcan	0.984563	starnet_sf	0.999981
2784	ENSG00000165617	DACT1	-0.759197	-0.650041	0.447735	0.0192812	0.046745	4.30634e-07	1.54728e-06	33	77	42	A1	Adipose. subcutaneous (STARNET)	EpiXcan	0.984563	starnet_sf	0.999981
2785	ENSG00000261098	AP000766.1	-0.759116	-0.559589	0.447783	0.0194699	0.0844779	5.09248e-12	2.66749e-11	19	41	31	A1	Adipose. subcutaneous (STARNET)	EpiXcan	0.984563	starnet_sf	0.999981
2786	ENSG00000112303	VNN2	0.758957	0.492162	0.447878	0.0283708	0.0701377	2.87412e-10	1.32865e-09	5	12	8	A1	Adipose. subcutaneous (STARNET)	EpiXcan	0.984563	starnet_sf	0.999981
2787	ENSG00000164850	GPER1	-0.757781	-0.471564	0.448582	0.0368816	0.140001	1.10869e-19	9.42878e-19	16	35	19	A1	Adipose. subcutaneous (STARNET)	EpiXcan	0.984563	starnet_sf	0.999981
2788	ENSG00000244026	FAM86DP	-0.757754	-0.249547	0.448598	0.11041	0.230796	1.77179e-34	2.90323e-33	16	79	30	A1	Adipose. subcutaneous (STARNET)	EpiXcan	0.984563	starnet_sf	0.999981
2789	ENSG00000136051	WASHC4	0.757519	0.384607	0.448739	0.0527195	0.109233	1.94663e-15	1.27682e-14	22	36	27	A1	Adipose. subcutaneous (STARNET)	EpiXcan	0.984563	starnet_sf	0.999981
2790	ENSG00000138600	SPPL2A	-0.757307	-0.178788	0.448866	0.202719	0.270351	1.3564e-40	2.72907e-39	48	80	59	A1	Adipose. subcutaneous (STARNET)	EpiXcan	0.984563	starnet_sf	0.999981
2791	ENSG00000132510	KDM6B	0.756991	0.459678	0.449055	0.0458553	0.0109304	0.0156923	0.0346252	61	77	77	A1	Adipose. subcutaneous (STARNET)	EpiXcan	0.984563	starnet_sf	0.999981
2792	ENSG00000178982	EIF3K	0.756872	0.722221	0.449127	0.0109933	0.0205489	0.000815368	0.00207988	5	29	6	A1	Adipose. subcutaneous (STARNET)	EpiXcan	0.984563	starnet_sf	0.999981
2793	ENSG00000051596	THOC3	-0.756825	-0.568374	0.449155	0.0314124	0.0405475	2.504e-06	8.34458e-06	40	53	48	A1	Adipose. subcutaneous (STARNET)	EpiXcan	0.984563	starnet_sf	0.999981
2794	ENSG00000196693	ZNF33B	-0.756588	-0.213265	0.449296	0.0991132	0.235968	1.04971e-34	1.7413e-33	32	54	42	A1	Adipose. subcutaneous (STARNET)	EpiXcan	0.984563	starnet_sf	0.999981
2795	ENSG00000125895	TMEM74B	0.75641	0.276822	0.449404	0.107962	0.155773	1.61575e-22	1.60262e-21	34	52	41	A1	Adipose. subcutaneous (STARNET)	EpiXcan	0.984563	starnet_sf	0.999981
2796	ENSG00000061938	TNK2	0.755646	1.30405	0.449861	0.0110554	0.0306379	4.24432e-05	0.000124643	8	21	10	A1	Adipose. subcutaneous (STARNET)	EpiXcan	0.984563	starnet_sf	0.999981
2797	ENSG00000037042	TUBG2	-0.755613	-0.296427	0.449881	0.0744833	0.239633	7.22129e-36	1.24084e-34	25	53	39	A1	Adipose. subcutaneous (STARNET)	EpiXcan	0.984563	starnet_sf	0.999981
2798	ENSG00000186806	VSIG10L	-0.755371	-0.50258	0.450027	0.0256723	0.0749665	6.65663e-11	3.23081e-10	12	16	13	A1	Adipose. subcutaneous (STARNET)	EpiXcan	0.984563	starnet_sf	0.999981
2799	ENSG00000175538	KCNE3	0.755364	0.118073	0.450031	0.446532	0.606167	7.24087e-127	1.03375e-124	30	38	34	A1	Adipose. subcutaneous (STARNET)	EpiXcan	0.984563	starnet_sf	0.999981
2800	ENSG00000236287	ZBED5	-0.755344	-0.712141	0.450043	0.015914	0.0538276	3.28489e-08	1.292e-07	16	23	21	A1	Adipose. subcutaneous (STARNET)	EpiXcan	0.984563	starnet_sf	0.999981
2801	ENSG00000140367	UBE2Q2	-0.754995	-0.291049	0.450252	0.053915	0.0805036	1.31737e-11	6.66883e-11	24	48	26	A1	Adipose. subcutaneous (STARNET)	EpiXcan	0.984563	starnet_sf	0.999981
2802	ENSG00000026103	FAS	0.754945	0.142081	0.450282	0.302259	0.405965	2.53038e-68	1.09896e-66	28	101	30	A1	Adipose. subcutaneous (STARNET)	EpiXcan	0.984563	starnet_sf	0.999981
2803	ENSG00000100626	GALNT16	-0.754656	-0.68709	0.450455	0.0128303	0.0603802	8.10707e-09	3.36832e-08	5	6	6	A1	Adipose. subcutaneous (STARNET)	EpiXcan	0.984563	starnet_sf	0.999981
2804	ENSG00000089335	ZNF302	0.754373	0.3911	0.450625	0.0418192	0.123196	2.98029e-17	2.17603e-16	10	26	11	A1	Adipose. subcutaneous (STARNET)	EpiXcan	0.984563	starnet_sf	0.999981
2805	ENSG00000163935	SFMBT1	0.754328	0.678974	0.450652	0.0167015	0.0577177	1.55261e-08	6.28158e-08	10	17	13	A1	Adipose. subcutaneous (STARNET)	EpiXcan	0.984563	starnet_sf	0.999981
2806	ENSG00000067182	TNFRSF1A	-0.753915	-1.96691	0.4509	0.0017133	0.0110265	0.0151452	0.0334643	1	4	1	A1	Adipose. subcutaneous (STARNET)	EpiXcan	0.984563	starnet_sf	0.999981
2807	ENSG00000117174	ZNHIT6	0.753736	0.643927	0.451008	0.0158383	0.0305244	4.47523e-05	0.000131016	15	18	15	A1	Adipose. subcutaneous (STARNET)	EpiXcan	0.984563	starnet_sf	0.999981
2808	ENSG00000196295	AC005154.1	0.753529	0.601684	0.451132	0.0270182	0.165652	1.82909e-23	1.9043e-22	19	34	26	A1	Adipose. subcutaneous (STARNET)	EpiXcan	0.984563	starnet_sf	0.999981
2809	ENSG00000133302	SLF1	-0.753389	-0.73352	0.451216	0.0103979	0.0178397	0.00194913	0.0047776	16	23	19	A1	Adipose. subcutaneous (STARNET)	EpiXcan	0.984563	starnet_sf	0.999981
2810	ENSG00000163320	CGGBP1	0.752838	0.303926	0.451547	0.0847938	0.149069	4.77487e-21	4.38595e-20	6	12	6	A1	Adipose. subcutaneous (STARNET)	EpiXcan	0.984563	starnet_sf	0.999981
2811	ENSG00000087495	PHACTR3	-0.752719	-0.357901	0.451619	0.0510617	0.579107	6.96079e-117	7.98408e-115	43	78	52	A1	Adipose. subcutaneous (STARNET)	EpiXcan	0.984563	starnet_sf	0.999981
2812	ENSG00000167914	GSDMA	-0.751689	-0.154212	0.452238	0.365268	0.736155	9.57569e-193	6.11932e-190	6	12	9	A1	Adipose. subcutaneous (STARNET)	EpiXcan	0.984563	starnet_sf	0.999981
2813	ENSG00000115946	PNO1	0.751214	0.416742	0.452524	0.032206	0.116408	1.48428e-16	1.03853e-15	49	68	61	A1	Adipose. subcutaneous (STARNET)	EpiXcan	0.984563	starnet_sf	0.999981
2814	ENSG00000269834	ZNF528-AS1	-0.750085	-0.255236	0.453204	0.110598	0.177368	2.97869e-25	3.37903e-24	31	46	37	A1	Adipose. subcutaneous (STARNET)	EpiXcan	0.984563	starnet_sf	0.999981
2815	ENSG00000070182	SPTB	-0.749949	-1.21821	0.453286	0.00534988	0.0128352	0.00836638	0.0190882	5	22	7	A1	Adipose. subcutaneous (STARNET)	EpiXcan	0.984563	starnet_sf	0.999981
2816	ENSG00000164776	PHKG1	-0.749729	-0.619767	0.453418	0.0125559	0.0147714	0.00492382	0.011552	15	25	16	A1	Adipose. subcutaneous (STARNET)	EpiXcan	0.984563	starnet_sf	0.999981
2817	ENSG00000120306	CYSTM1	0.749721	0.439136	0.453423	0.0337515	0.0791759	1.86978e-11	9.39089e-11	17	66	20	A1	Adipose. subcutaneous (STARNET)	EpiXcan	0.984563	starnet_sf	0.999981
2818	ENSG00000182150	ERCC6L2	-0.749691	-0.321761	0.453441	0.0629108	0.136438	3.2327e-19	2.65177e-18	36	60	40	A1	Adipose. subcutaneous (STARNET)	EpiXcan	0.984563	starnet_sf	0.999981
2819	ENSG00000187758	ADH1A	-0.748758	-0.270435	0.454003	0.0858735	0.558986	2.40895e-114	2.54552e-112	19	29	23	A1	Adipose. subcutaneous (STARNET)	EpiXcan	0.984563	starnet_sf	0.999981
2820	ENSG00000127946	HIP1	0.748088	0.284624	0.454407	0.0840483	0.128228	6.95671e-18	5.27453e-17	14	44	20	A1	Adipose. subcutaneous (STARNET)	EpiXcan	0.984563	starnet_sf	0.999981
2821	ENSG00000116906	GNPAT	0.747007	0.654316	0.45506	0.0135322	0.0563973	1.91298e-08	7.6794e-08	5	12	6	A1	Adipose. subcutaneous (STARNET)	EpiXcan	0.984563	starnet_sf	0.999981
2822	ENSG00000007520	TSR3	0.746802	1.1611	0.455183	0.00550981	0.0153999	0.00372235	0.0088618	19	36	25	A1	Adipose. subcutaneous (STARNET)	EpiXcan	0.984563	starnet_sf	0.999981
2823	ENSG00000136449	MYCBPAP	-0.746641	-0.196432	0.45528	0.116895	0.1527	1.52342e-21	1.43974e-20	74	129	94	A1	Adipose. subcutaneous (STARNET)	EpiXcan	0.984563	starnet_sf	0.999981
2824	ENSG00000164111	ANXA5	0.74555	0.436758	0.455939	0.0289043	0.089125	9.78577e-13	5.41101e-12	10	12	11	A1	Adipose. subcutaneous (STARNET)	EpiXcan	0.984563	starnet_sf	0.999981
2825	ENSG00000167280	ENGASE	-0.745208	-0.365256	0.456146	0.0706773	0.153769	9.06534e-22	8.72092e-21	15	59	18	A1	Adipose. subcutaneous (STARNET)	EpiXcan	0.984563	starnet_sf	0.999981
2826	ENSG00000213123	TCTEX1D2	-0.744945	-0.327898	0.456305	0.0565271	0.124719	1.00284e-17	7.51433e-17	15	28	18	A1	Adipose. subcutaneous (STARNET)	EpiXcan	0.984563	starnet_sf	0.999981
2827	ENSG00000183287	CCBE1	0.744642	0.697815	0.456488	0.0117168	0.0654223	1.52435e-09	6.66996e-09	16	26	22	A1	Adipose. subcutaneous (STARNET)	EpiXcan	0.984563	starnet_sf	0.999981
2828	ENSG00000196821	C6orf106	-0.744535	-0.575561	0.456553	0.0216039	0.0393786	3.73e-06	1.22e-05	17	39	23	A1	Adipose. subcutaneous (STARNET)	EpiXcan	0.984563	starnet_sf	0.999981
2829	ENSG00000053254	FOXN3	0.744374	0.200837	0.45665	0.145585	0.293179	7.9962e-45	1.87296e-43	9	45	11	A1	Adipose. subcutaneous (STARNET)	EpiXcan	0.984563	starnet_sf	0.999981
2830	ENSG00000149260	CAPN5	0.744268	0.763723	0.456714	0.0102391	0.0411683	2.14248e-06	7.19703e-06	19	47	30	A1	Adipose. subcutaneous (STARNET)	EpiXcan	0.984563	starnet_sf	0.999981
2831	ENSG00000241288	AC092902.2	0.744226	0.299697	0.45674	0.0404202	0.0715608	2.78672e-10	1.28913e-09	26	51	33	A1	Adipose. subcutaneous (STARNET)	EpiXcan	0.984563	starnet_sf	0.999981
2832	ENSG00000184702	SEPT5	-0.744195	-0.363721	0.456759	0.0382179	0.197684	1.51008e-28	1.98485e-27	27	47	29	A1	Adipose. subcutaneous (STARNET)	EpiXcan	0.984563	starnet_sf	0.999981
2833	ENSG00000132932	ATP8A2	-0.743886	-0.278805	0.456946	0.0874818	0.347057	5.2529e-55	1.5985e-53	34	49	41	A1	Adipose. subcutaneous (STARNET)	EpiXcan	0.984563	starnet_sf	0.999981
2834	ENSG00000038002	AGA	0.743808	0.182084	0.456992	0.172334	0.41653	5.46718e-71	2.53874e-69	31	80	36	A1	Adipose. subcutaneous (STARNET)	EpiXcan	0.984563	starnet_sf	0.999981
2835	ENSG00000135778	NTPCR	0.743599	0.160375	0.457119	0.228905	0.575919	1.32174e-120	1.61252e-118	29	60	33	A1	Adipose. subcutaneous (STARNET)	EpiXcan	0.984563	starnet_sf	0.999981
2836	ENSG00000018408	WWTR1	0.743474	0.89871	0.457195	0.00695326	0.0102437	0.0182093	0.0398775	6	14	8	A1	Adipose. subcutaneous (STARNET)	EpiXcan	0.984563	starnet_sf	0.999981
2837	ENSG00000187650	VMAC	-0.743411	-0.782859	0.457233	0.00911588	0.0253769	0.000213891	0.00058082	18	31	20	A1	Adipose. subcutaneous (STARNET)	EpiXcan	0.984563	starnet_sf	0.999981
2838	ENSG00000124357	NAGK	0.74327	0.440134	0.457318	0.0295767	0.110769	1.27919e-15	8.48581e-15	6	43	7	A1	Adipose. subcutaneous (STARNET)	EpiXcan	0.984563	starnet_sf	0.999981
2839	ENSG00000176894	PXMP2	0.743028	0.651053	0.457465	0.0216206	0.013834	0.00624191	0.01445	12	17	13	A1	Adipose. subcutaneous (STARNET)	EpiXcan	0.984563	starnet_sf	0.999981
2840	ENSG00000187566	NHLRC1	-0.74265	-0.322764	0.457694	0.0603985	0.0314869	3.10628e-05	9.2698e-05	70	120	82	A1	Adipose. subcutaneous (STARNET)	EpiXcan	0.984563	starnet_sf	0.999981
2841	ENSG00000139132	FGD4	-0.742174	-0.674746	0.457982	0.0122696	0.029228	7.01541e-05	0.000200825	8	23	11	A1	Adipose. subcutaneous (STARNET)	EpiXcan	0.984563	starnet_sf	0.999981
2842	ENSG00000100883	SRP54	-0.742073	-0.73824	0.458043	0.0110877	0.0335912	1.91181e-05	5.82837e-05	9	13	10	A1	Adipose. subcutaneous (STARNET)	EpiXcan	0.984563	starnet_sf	0.999981
2843	ENSG00000135677	GNS	-0.741714	-0.60254	0.458261	0.0157453	0.11401	4.88257e-16	3.31432e-15	13	31	22	A1	Adipose. subcutaneous (STARNET)	EpiXcan	0.984563	starnet_sf	0.999981
2844	ENSG00000161682	FAM171A2	0.741663	0.65061	0.458292	0.0102521	0.0119093	0.0110444	0.0248393	16	46	18	A1	Adipose. subcutaneous (STARNET)	EpiXcan	0.984563	starnet_sf	0.999981
2845	ENSG00000112110	MRPL18	-0.741583	-0.551852	0.45834	0.0182056	0.0982566	5.87875e-14	3.51886e-13	18	32	27	A1	Adipose. subcutaneous (STARNET)	EpiXcan	0.984563	starnet_sf	0.999981
2846	ENSG00000151650	VENTX	0.741558	0.526478	0.458355	0.0196394	0.0241519	0.000302061	0.000808306	14	42	17	A1	Adipose. subcutaneous (STARNET)	EpiXcan	0.984563	starnet_sf	0.999981
2847	ENSG00000204228	HSD17B8	-0.741044	-0.562119	0.458667	0.0153695	0.0516599	8.34406e-08	3.17576e-07	25	35	32	A1	Adipose. subcutaneous (STARNET)	EpiXcan	0.984563	starnet_sf	0.999981
2848	ENSG00000106610	STAG3L4	0.740865	0.15528	0.458775	0.229788	0.608965	8.77452e-130	1.33811e-127	20	44	25	A1	Adipose. subcutaneous (STARNET)	EpiXcan	0.984563	starnet_sf	0.999981
2849	ENSG00000116574	RHOU	-0.740705	-0.428873	0.458872	0.0316368	0.0448897	6.08936e-07	2.15732e-06	8	19	8	A1	Adipose. subcutaneous (STARNET)	EpiXcan	0.984563	starnet_sf	0.999981
2850	ENSG00000221838	AP4M1	0.740696	0.314203	0.458878	0.0614416	0.258388	1.14021e-38	2.1643e-37	42	102	57	A1	Adipose. subcutaneous (STARNET)	EpiXcan	0.984563	starnet_sf	0.999981
2851	ENSG00000227345	PARG	-0.740435	-1.12092	0.459036	0.00692514	0.018526	0.00163956	0.00404912	14	25	20	A1	Adipose. subcutaneous (STARNET)	EpiXcan	0.984563	starnet_sf	0.999981
2852	ENSG00000231721	LINC-PINT	0.740414	0.46902	0.459049	0.026173	0.118019	1.73999e-16	1.21113e-15	22	56	31	A1	Adipose. subcutaneous (STARNET)	EpiXcan	0.984563	starnet_sf	0.999981
2853	ENSG00000104886	PLEKHJ1	0.739832	0.508781	0.459402	0.0191769	0.0521281	8.36376e-08	3.18145e-07	8	11	8	A1	Adipose. subcutaneous (STARNET)	EpiXcan	0.984563	starnet_sf	0.999981
2854	ENSG00000128272	ATF4	0.739668	0.18789	0.459501	0.170131	0.264005	4.47793e-39	8.60943e-38	9	11	10	A1	Adipose. subcutaneous (STARNET)	EpiXcan	0.984563	starnet_sf	0.999981
2855	ENSG00000227775	AL031282.1	-0.739647	-0.492309	0.459514	0.0440978	0.0123061	0.0103161	0.0232755	45	87	59	A1	Adipose. subcutaneous (STARNET)	EpiXcan	0.984563	starnet_sf	0.999981
2856	ENSG00000124602	UNC5CL	0.739574	2.25298	0.459558	0.00116984	0.0110339	0.013325	0.0296701	2	6	4	A1	Adipose. subcutaneous (STARNET)	EpiXcan	0.984563	starnet_sf	0.999981
2857	ENSG00000100068	LRP5L	0.739477	0.259894	0.459617	0.0868887	0.130703	1.56166e-18	1.23062e-17	19	38	24	A1	Adipose. subcutaneous (STARNET)	EpiXcan	0.984563	starnet_sf	0.999981
2858	ENSG00000168495	POLR3D	-0.739356	-0.205338	0.459691	0.151099	0.184918	2.31607e-26	2.76036e-25	40	48	48	A1	Adipose. subcutaneous (STARNET)	EpiXcan	0.984563	starnet_sf	0.999981
2859	ENSG00000159674	SPON2	-0.739183	-2.17754	0.459796	0.00103622	0.0227015	0.000456467	0.00120043	2	12	5	A1	Adipose. subcutaneous (STARNET)	EpiXcan	0.984563	starnet_sf	0.999981
2860	ENSG00000005206	SPPL2B	0.739098	1.70659	0.459848	0.00241394	0.0203178	0.000944558	0.00239214	2	10	3	A1	Adipose. subcutaneous (STARNET)	EpiXcan	0.984563	starnet_sf	0.999981
2861	ENSG00000176783	RUFY1	0.739019	0.67202	0.459896	0.0157117	0.0296372	5.12685e-05	0.000149052	14	53	15	A1	Adipose. subcutaneous (STARNET)	EpiXcan	0.984563	starnet_sf	0.999981
2862	ENSG00000214063	TSPAN4	-0.738576	-0.360364	0.460165	0.0402049	0.10658	5.82277e-15	3.69814e-14	35	75	45	A1	Adipose. subcutaneous (STARNET)	EpiXcan	0.984563	starnet_sf	0.999981
2863	ENSG00000135525	MAP7	0.738405	0.330422	0.460268	0.0435744	0.106354	3.45697e-15	2.22827e-14	9	53	10	A1	Adipose. subcutaneous (STARNET)	EpiXcan	0.984563	starnet_sf	0.999981
2864	ENSG00000182197	EXT1	0.738351	0.428582	0.460301	0.0319271	0.159408	3.17781e-23	3.28553e-22	9	18	13	A1	Adipose. subcutaneous (STARNET)	EpiXcan	0.984563	starnet_sf	0.999981
2865	ENSG00000116675	DNAJC6	0.738256	0.59792	0.460359	0.0139555	0.0178005	0.00201685	0.00493728	22	55	30	A1	Adipose. subcutaneous (STARNET)	EpiXcan	0.984563	starnet_sf	0.999981
2866	ENSG00000103966	EHD4	-0.737931	-0.398469	0.460556	0.045521	0.0404893	2.56521e-06	8.54644e-06	39	65	48	A1	Adipose. subcutaneous (STARNET)	EpiXcan	0.984563	starnet_sf	0.999981
2867	ENSG00000148154	UGCG	-0.737727	-1.30285	0.46068	0.00286252	0.0192738	0.00123129	0.0030811	11	25	18	A1	Adipose. subcutaneous (STARNET)	EpiXcan	0.984563	starnet_sf	0.999981
2868	ENSG00000158825	CDA	0.737529	0.296201	0.4608	0.0558104	0.113327	5.86542e-16	3.96544e-15	37	70	49	A1	Adipose. subcutaneous (STARNET)	EpiXcan	0.984563	starnet_sf	0.999981
2869	ENSG00000196935	SRGAP1	0.737326	0.546834	0.460924	0.0442945	0.0553229	3.15867e-08	1.24455e-07	61	86	69	A1	Adipose. subcutaneous (STARNET)	EpiXcan	0.984563	starnet_sf	0.999981
2870	ENSG00000269881	AC004754.1	-0.736865	-0.446001	0.461205	0.0457621	0.121693	2.76692e-17	2.02575e-16	21	49	31	A1	Adipose. subcutaneous (STARNET)	EpiXcan	0.984563	starnet_sf	0.999981
2871	ENSG00000101639	CEP192	-0.736137	-0.191916	0.461647	0.166455	0.474658	1.16377e-84	7.40183e-83	24	42	31	A1	Adipose. subcutaneous (STARNET)	EpiXcan	0.984563	starnet_sf	0.999981
2872	ENSG00000137819	PAQR5	0.735868	0.281745	0.461811	0.0506376	0.0339745	1.70263e-05	5.2251e-05	57	73	69	A1	Adipose. subcutaneous (STARNET)	EpiXcan	0.984563	starnet_sf	0.999981
2873	ENSG00000143624	INTS3	0.735711	0.8077	0.461907	0.0112564	0.0258761	0.000171369	0.000469819	3	4	4	A1	Adipose. subcutaneous (STARNET)	EpiXcan	0.984563	starnet_sf	0.999981
2874	ENSG00000013523	ANGEL1	-0.735668	-0.4883	0.461933	0.0257594	0.0518119	8.83461e-08	3.3558e-07	29	38	31	A1	Adipose. subcutaneous (STARNET)	EpiXcan	0.984563	starnet_sf	0.999981
2875	ENSG00000149050	ZNF214	0.735648	0.87152	0.461945	0.00785322	0.0408487	2.31441e-06	7.74742e-06	3	39	3	A1	Adipose. subcutaneous (STARNET)	EpiXcan	0.984563	starnet_sf	0.999981
2876	ENSG00000234171	RNASEH1-AS1	0.735268	0.132071	0.462176	0.354857	0.504023	2.02938e-95	1.65056e-93	14	21	17	A1	Adipose. subcutaneous (STARNET)	EpiXcan	0.984563	starnet_sf	0.999981
2877	ENSG00000066056	TIE1	-0.734936	-0.28627	0.462379	0.066168	0.15031	2.82125e-21	2.62379e-20	27	42	35	A1	Adipose. subcutaneous (STARNET)	EpiXcan	0.984563	starnet_sf	0.999981
2878	ENSG00000164647	STEAP1	0.734653	0.555444	0.462551	0.0305993	0.0978956	5.14321e-14	3.08961e-13	25	50	30	A1	Adipose. subcutaneous (STARNET)	EpiXcan	0.984563	starnet_sf	0.999981
2879	ENSG00000141013	GAS8	-0.734331	-0.32208	0.462747	0.0919997	0.149499	3.70546e-21	3.43184e-20	40	88	51	A1	Adipose. subcutaneous (STARNET)	EpiXcan	0.984563	starnet_sf	0.999981
2880	ENSG00000112242	E2F3	0.734266	0.859379	0.462787	0.00522009	0.0103707	0.0185611	0.0406015	12	27	16	A1	Adipose. subcutaneous (STARNET)	EpiXcan	0.984563	starnet_sf	0.999981
2881	ENSG00000260257	AL035071.1	-0.734184	-0.514739	0.462837	0.0199859	0.0519628	7.72293e-08	2.94437e-07	11	15	11	A1	Adipose. subcutaneous (STARNET)	EpiXcan	0.984563	starnet_sf	0.999981
2882	ENSG00000100890	KIAA0391	-0.733624	-0.337829	0.463178	0.0689314	0.0747964	7.98912e-11	3.86218e-10	44	61	50	A1	Adipose. subcutaneous (STARNET)	EpiXcan	0.984563	starnet_sf	0.999981
2883	ENSG00000012779	ALOX5	0.733584	0.335506	0.463202	0.052774	0.133219	6.30723e-19	5.08672e-18	17	24	18	A1	Adipose. subcutaneous (STARNET)	EpiXcan	0.984563	starnet_sf	0.999981
2884	ENSG00000273344	PAXIP1-AS1	-0.733373	-0.800013	0.463331	0.00998272	0.0129964	0.00776576	0.0177844	14	37	17	A1	Adipose. subcutaneous (STARNET)	EpiXcan	0.984563	starnet_sf	0.999981
2885	ENSG00000115738	ID2	-0.733242	-0.966404	0.463411	0.00563703	0.0231429	0.000419029	0.00110653	7	23	7	A1	Adipose. subcutaneous (STARNET)	EpiXcan	0.984563	starnet_sf	0.999981
2886	ENSG00000070018	LRP6	-0.732872	-0.667716	0.463637	0.0114969	0.0312001	4.05475e-05	0.00011954	12	24	13	A1	Adipose. subcutaneous (STARNET)	EpiXcan	0.984563	starnet_sf	0.999981
2887	ENSG00000165650	PDZD8	0.73284	0.272031	0.463656	0.0768212	0.234544	1.35812e-34	2.23906e-33	14	27	18	A1	Adipose. subcutaneous (STARNET)	EpiXcan	0.984563	starnet_sf	0.999981
2888	ENSG00000066185	ZMYND12	-0.732818	-0.321911	0.463669	0.0563425	0.154712	5.3066e-22	5.14556e-21	17	22	20	A1	Adipose. subcutaneous (STARNET)	EpiXcan	0.984563	starnet_sf	0.999981
2889	ENSG00000052795	FNIP2	0.732779	1.15124	0.463693	0.009568	0.0182288	0.00159707	0.00394855	7	8	7	A1	Adipose. subcutaneous (STARNET)	EpiXcan	0.984563	starnet_sf	0.999981
2890	ENSG00000138698	RAP1GDS1	-0.732715	-1.11168	0.463732	0.00569077	0.0230939	0.00042706	0.00112618	5	17	6	A1	Adipose. subcutaneous (STARNET)	EpiXcan	0.984563	starnet_sf	0.999981
2891	ENSG00000184840	TMED9	-0.732325	-0.681313	0.46397	0.0147767	0.0293443	6.0194e-05	0.000173684	6	9	9	A1	Adipose. subcutaneous (STARNET)	EpiXcan	0.984563	starnet_sf	0.999981
2892	ENSG00000166770	ZNF667-AS1	-0.731864	-0.793222	0.464251	0.00979901	0.0597755	9.14066e-09	3.76859e-08	10	34	14	A1	Adipose. subcutaneous (STARNET)	EpiXcan	0.984563	starnet_sf	0.999981
2893	ENSG00000092470	WDR76	-0.73122	-1.31099	0.464645	0.00435593	0.04004	2.93677e-06	9.71681e-06	3	32	4	A1	Adipose. subcutaneous (STARNET)	EpiXcan	0.984563	starnet_sf	0.999981
2894	ENSG00000110077	MS4A6A	0.729924	0.371993	0.465437	0.0426174	0.0462201	4.9412e-07	1.76735e-06	31	57	39	A1	Adipose. subcutaneous (STARNET)	EpiXcan	0.984563	starnet_sf	0.999981
2895	ENSG00000215252	GOLGA8B	-0.729665	-0.246277	0.465595	0.124462	0.17939	2.13291e-25	2.43606e-24	85	204	105	A1	Adipose. subcutaneous (STARNET)	EpiXcan	0.984563	starnet_sf	0.999981
2896	ENSG00000182544	MFSD5	0.729645	0.351014	0.465607	0.0613535	0.037347	6.63791e-06	2.12198e-05	46	73	60	A1	Adipose. subcutaneous (STARNET)	EpiXcan	0.984563	starnet_sf	0.999981
2897	ENSG00000169902	TPST1	-0.72953	-0.339635	0.465677	0.0759992	0.103711	1.36838e-14	8.45859e-14	26	62	34	A1	Adipose. subcutaneous (STARNET)	EpiXcan	0.984563	starnet_sf	0.999981
2898	ENSG00000160932	LY6E	-0.729455	-0.405432	0.465724	0.0388114	0.0313514	3.62316e-05	0.000107217	61	78	77	A1	Adipose. subcutaneous (STARNET)	EpiXcan	0.984563	starnet_sf	0.999981
2899	ENSG00000066926	FECH	-0.729381	-0.263292	0.465768	0.125589	0.190474	2.60644e-27	3.25078e-26	30	59	36	A1	Adipose. subcutaneous (STARNET)	EpiXcan	0.984563	starnet_sf	0.999981
2900	ENSG00000161048	NAPEPLD	-0.72933	-1.07504	0.4658	0.00710338	0.0313905	3.5726e-05	0.000105767	3	9	4	A1	Adipose. subcutaneous (STARNET)	EpiXcan	0.984563	starnet_sf	0.999981
2901	ENSG00000198682	PAPSS2	-0.729269	-0.215761	0.465837	0.148751	0.321853	2.93354e-50	8.0343e-49	73	99	85	A1	Adipose. subcutaneous (STARNET)	EpiXcan	0.984563	starnet_sf	0.999981
2902	ENSG00000243646	IL10RB	0.729016	0.337564	0.465992	0.0614997	0.105631	8.46264e-15	5.29704e-14	25	51	27	A1	Adipose. subcutaneous (STARNET)	EpiXcan	0.984563	starnet_sf	0.999981
2903	ENSG00000121350	PYROXD1	0.728667	0.444623	0.466205	0.0292848	0.086774	2.04831e-12	1.10751e-11	7	14	8	A1	Adipose. subcutaneous (STARNET)	EpiXcan	0.984563	starnet_sf	0.999981
2904	ENSG00000232295	AL589935.1	0.728406	0.690977	0.466365	0.0123479	0.0370398	6.2407e-06	1.99691e-05	6	7	6	A1	Adipose. subcutaneous (STARNET)	EpiXcan	0.984563	starnet_sf	0.999981
2905	ENSG00000204256	BRD2	-0.728	-0.309036	0.466614	0.0480843	0.123434	2.08679e-17	1.53703e-16	14	50	16	A1	Adipose. subcutaneous (STARNET)	EpiXcan	0.984563	starnet_sf	0.999981
2906	ENSG00000176148	TCP11L1	-0.727676	-0.183508	0.466812	0.181454	0.314713	5.00814e-49	1.31012e-47	57	83	64	A1	Adipose. subcutaneous (STARNET)	EpiXcan	0.984563	starnet_sf	0.999981
2907	ENSG00000152465	NMT2	-0.727616	-0.206129	0.466848	0.153511	0.238743	3.17661e-35	5.36229e-34	52	96	63	A1	Adipose. subcutaneous (STARNET)	EpiXcan	0.984563	starnet_sf	0.999981
2908	ENSG00000167674	HDGFL2	0.727376	0.505018	0.466996	0.020977	0.0242782	0.000295451	0.000791249	34	47	43	A1	Adipose. subcutaneous (STARNET)	EpiXcan	0.984563	starnet_sf	0.999981
2909	ENSG00000125863	MKKS	0.727306	0.829395	0.467038	0.00668599	0.0203832	0.000924633	0.00234611	12	20	16	A1	Adipose. subcutaneous (STARNET)	EpiXcan	0.984563	starnet_sf	0.999981
2910	ENSG00000161912	ADCY10P1	-0.727291	-0.295152	0.467048	0.0790309	0.132735	1.47746e-18	1.16564e-17	26	37	30	A1	Adipose. subcutaneous (STARNET)	EpiXcan	0.984563	starnet_sf	0.999981
2911	ENSG00000164941	INTS8	0.72719	1.56058	0.467109	0.0028963	0.0120094	0.0113023	0.0253725	8	14	10	A1	Adipose. subcutaneous (STARNET)	EpiXcan	0.984563	starnet_sf	0.999981
2912	ENSG00000248441	LINC01197	-0.727052	-0.577038	0.467194	0.0156468	0.0646637	1.70436e-09	7.4165e-09	5	13	8	A1	Adipose. subcutaneous (STARNET)	EpiXcan	0.984563	starnet_sf	0.999981
2913	ENSG00000131435	PDLIM4	0.726657	0.190332	0.467436	0.180829	0.252809	1.30211e-37	2.39703e-36	57	80	70	A1	Adipose. subcutaneous (STARNET)	EpiXcan	0.984563	starnet_sf	0.999981
2914	ENSG00000127415	IDUA	-0.726526	-0.262967	0.467517	0.0786055	0.125099	7.60793e-18	5.74555e-17	53	90	62	A1	Adipose. subcutaneous (STARNET)	EpiXcan	0.984563	starnet_sf	0.999981
2915	ENSG00000135744	AGT	0.726228	0.432755	0.467699	0.0351162	0.354625	1.98776e-56	6.24726e-55	11	21	17	A1	Adipose. subcutaneous (STARNET)	EpiXcan	0.984563	starnet_sf	0.999981
2916	ENSG00000177700	POLR2L	-0.725552	-0.45101	0.468114	0.0248227	0.0688607	5.80872e-10	2.62557e-09	18	35	22	A1	Adipose. subcutaneous (STARNET)	EpiXcan	0.984563	starnet_sf	0.999981
2917	ENSG00000125611	CHCHD5	0.725275	0.237983	0.468284	0.132275	0.20663	1.17151e-29	1.60589e-28	9	15	13	A1	Adipose. subcutaneous (STARNET)	EpiXcan	0.984563	starnet_sf	0.999981
2918	ENSG00000129657	SEC14L1	0.724641	0.697492	0.468672	0.0147545	0.0305043	4.99342e-05	0.000145393	21	37	27	A1	Adipose. subcutaneous (STARNET)	EpiXcan	0.984563	starnet_sf	0.999981
2919	ENSG00000068097	HEATR6	0.724359	0.451121	0.468845	0.0337539	0.0239826	0.000325041	0.000868071	15	29	19	A1	Adipose. subcutaneous (STARNET)	EpiXcan	0.984563	starnet_sf	0.999981
2920	ENSG00000103365	GGA2	0.723772	0.414638	0.469206	0.0386609	0.0732201	1.33238e-10	6.3294e-10	13	17	17	A1	Adipose. subcutaneous (STARNET)	EpiXcan	0.984563	starnet_sf	0.999981
2921	ENSG00000065328	MCM10	-0.723749	-1.47745	0.46922	0.00260283	0.249644	9.68462e-37	1.72829e-35	16	61	23	A1	Adipose. subcutaneous (STARNET)	EpiXcan	0.984563	starnet_sf	0.999981
2922	ENSG00000198948	MFAP3L	0.723278	0.241441	0.469509	0.0961284	0.0949876	1.79373e-13	1.03535e-12	48	63	60	A1	Adipose. subcutaneous (STARNET)	EpiXcan	0.984563	starnet_sf	0.999981
2923	ENSG00000122678	POLM	-0.7231	-0.722498	0.469619	0.0258283	0.059776	6.38976e-09	2.67219e-08	19	33	21	A1	Adipose. subcutaneous (STARNET)	EpiXcan	0.984563	starnet_sf	0.999981
2924	ENSG00000215114	UBXN2B	-0.722789	-0.337434	0.46981	0.0509645	0.105866	6.1374e-15	3.88509e-14	19	30	22	A1	Adipose. subcutaneous (STARNET)	EpiXcan	0.984563	starnet_sf	0.999981
2925	ENSG00000163468	CCT3	-0.722433	-0.383601	0.470029	0.0383482	0.0506461	8.33584e-08	3.17353e-07	25	36	30	A1	Adipose. subcutaneous (STARNET)	EpiXcan	0.984563	starnet_sf	0.999981
2926	ENSG00000165695	AK8	-0.722132	-0.671435	0.470213	0.00918577	0.0273367	0.000117478	0.000327697	4	22	7	A1	Adipose. subcutaneous (STARNET)	EpiXcan	0.984563	starnet_sf	0.999981
2927	ENSG00000198598	MMP17	-0.722068	-0.59604	0.470253	0.0161928	0.0128098	0.0087005	0.0198067	23	59	29	A1	Adipose. subcutaneous (STARNET)	EpiXcan	0.984563	starnet_sf	0.999981
2928	ENSG00000083845	RPS5	-0.721833	-0.885453	0.470397	0.0115265	0.041128	1.93743e-06	6.54588e-06	7	14	11	A1	Adipose. subcutaneous (STARNET)	EpiXcan	0.984563	starnet_sf	0.999981
2929	ENSG00000156804	FBXO32	-0.721487	-0.552033	0.47061	0.0171278	0.026516	0.000133955	0.000371574	16	20	18	A1	Adipose. subcutaneous (STARNET)	EpiXcan	0.984563	starnet_sf	0.999981
2930	ENSG00000165434	PGM2L1	0.720804	0.307605	0.47103	0.0510796	0.122472	1.33065e-17	9.89877e-17	16	29	23	A1	Adipose. subcutaneous (STARNET)	EpiXcan	0.984563	starnet_sf	0.999981
2931	ENSG00000112031	MTRF1L	0.720642	0.192745	0.47113	0.151534	0.253393	2.45906e-38	4.60902e-37	11	26	12	A1	Adipose. subcutaneous (STARNET)	EpiXcan	0.984563	starnet_sf	0.999981
2932	ENSG00000184182	UBE2F	0.71964	0.680218	0.471746	0.0135636	0.0399454	3.01571e-06	9.97311e-06	3	6	4	A1	Adipose. subcutaneous (STARNET)	EpiXcan	0.984563	starnet_sf	0.999981
2933	ENSG00000076554	TPD52	0.718752	2.21898	0.472293	0.00118445	0.0118051	0.0114693	0.0257388	7	9	8	A1	Adipose. subcutaneous (STARNET)	EpiXcan	0.984563	starnet_sf	0.999981
2934	ENSG00000255455	AP003486.1	-0.718491	-0.210223	0.472454	0.137834	0.255495	1.51763e-39	2.94314e-38	32	59	38	A1	Adipose. subcutaneous (STARNET)	EpiXcan	0.984563	starnet_sf	0.999981
2935	ENSG00000251432	AC108062.1	0.718153	0.245383	0.472663	0.0951316	0.18014	1.28267e-25	1.48554e-24	20	41	24	A1	Adipose. subcutaneous (STARNET)	EpiXcan	0.984563	starnet_sf	0.999981
2936	ENSG00000162545	CAMK2N1	-0.718058	-0.599613	0.472722	0.0243556	0.0683424	6.70056e-10	3.01245e-09	17	52	21	A1	Adipose. subcutaneous (STARNET)	EpiXcan	0.984563	starnet_sf	0.999981
2937	ENSG00000224189	HAGLR	0.717897	0.411585	0.472821	0.0343335	0.0311043	3.79121e-05	0.000112017	30	52	39	A1	Adipose. subcutaneous (STARNET)	EpiXcan	0.984563	starnet_sf	0.999981
2938	ENSG00000151090	THRB	0.717879	0.405664	0.472832	0.0384788	0.0862609	1.82192e-12	9.89484e-12	14	21	15	A1	Adipose. subcutaneous (STARNET)	EpiXcan	0.984563	starnet_sf	0.999981
2939	ENSG00000250959	GLUD1P3	0.717489	0.525793	0.473072	0.0197184	0.0247751	0.00022948	0.000621143	15	23	18	A1	Adipose. subcutaneous (STARNET)	EpiXcan	0.984563	starnet_sf	0.999981
2940	ENSG00000180011	ZADH2	0.717474	0.171444	0.473082	0.200903	0.299964	1.10082e-47	2.80856e-46	9	18	11	A1	Adipose. subcutaneous (STARNET)	EpiXcan	0.984563	starnet_sf	0.999981
2941	ENSG00000267009	AC007780.1	0.716998	0.960795	0.473375	0.00731499	0.028838	7.19399e-05	0.000205849	15	31	19	A1	Adipose. subcutaneous (STARNET)	EpiXcan	0.984563	starnet_sf	0.999981
2942	ENSG00000136710	CCDC115	0.715806	0.662161	0.474111	0.0139769	0.0409413	2.00163e-06	6.75432e-06	4	8	7	A1	Adipose. subcutaneous (STARNET)	EpiXcan	0.984563	starnet_sf	0.999981
2943	ENSG00000163697	APBB2	0.715707	0.243159	0.474172	0.088424	0.138709	1.87793e-19	1.57216e-18	19	25	22	A1	Adipose. subcutaneous (STARNET)	EpiXcan	0.984563	starnet_sf	0.999981
2944	ENSG00000198677	TTC37	0.715458	0.715442	0.474326	0.0115031	0.0283044	8.97407e-05	0.000253911	12	21	14	A1	Adipose. subcutaneous (STARNET)	EpiXcan	0.984563	starnet_sf	0.999981
2945	ENSG00000188112	C6orf132	-0.715028	-1.09382	0.474591	0.00562464	0.0372369	5.98528e-06	1.92067e-05	4	9	6	A1	Adipose. subcutaneous (STARNET)	EpiXcan	0.984563	starnet_sf	0.999981
2946	ENSG00000127957	PMS2P3	0.714821	0.571176	0.47472	0.019862	0.0833297	7.66018e-12	3.95687e-11	5	11	7	A1	Adipose. subcutaneous (STARNET)	EpiXcan	0.984563	starnet_sf	0.999981
2947	ENSG00000164039	BDH2	0.714754	0.159169	0.474761	0.197838	0.2498	1.62638e-37	2.96952e-36	21	30	22	A1	Adipose. subcutaneous (STARNET)	EpiXcan	0.984563	starnet_sf	0.999981
2948	ENSG00000092094	OSGEP	-0.714591	-0.369941	0.474862	0.0379817	0.262942	7.3813e-39	1.40782e-37	26	41	37	A1	Adipose. subcutaneous (STARNET)	EpiXcan	0.984563	starnet_sf	0.999981
2949	ENSG00000129055	ANAPC13	0.714537	0.132165	0.474895	0.332204	0.47442	1.37006e-84	8.63204e-83	54	64	62	A1	Adipose. subcutaneous (STARNET)	EpiXcan	0.984563	starnet_sf	0.999981
2950	ENSG00000160948	VPS28	-0.713723	-0.161614	0.475398	0.237739	0.322762	9.55679e-53	2.78204e-51	11	40	14	A1	Adipose. subcutaneous (STARNET)	EpiXcan	0.984563	starnet_sf	0.999981
2951	ENSG00000163961	RNF168	-0.713713	-1.2167	0.475405	0.00407735	0.0179685	0.00188806	0.00463468	5	17	6	A1	Adipose. subcutaneous (STARNET)	EpiXcan	0.984563	starnet_sf	0.999981
2952	ENSG00000171148	TADA3	-0.713477	-1.19143	0.475551	0.00576264	0.0154665	0.00403981	0.00957003	6	17	9	A1	Adipose. subcutaneous (STARNET)	EpiXcan	0.984563	starnet_sf	0.999981
2953	ENSG00000205356	TECPR1	0.713413	0.728421	0.47559	0.00981636	0.028469	8.00469e-05	0.000227639	9	12	11	A1	Adipose. subcutaneous (STARNET)	EpiXcan	0.984563	starnet_sf	0.999981
2954	ENSG00000026297	RNASET2	-0.713368	-0.345318	0.475618	0.0492621	0.089373	4.75043e-13	2.67075e-12	11	12	12	A1	Adipose. subcutaneous (STARNET)	EpiXcan	0.984563	starnet_sf	0.999981
2955	ENSG00000168883	USP39	-0.713254	-0.250048	0.475689	0.0796166	0.0510166	1.15765e-07	4.35783e-07	51	79	62	A1	Adipose. subcutaneous (STARNET)	EpiXcan	0.984563	starnet_sf	0.999981
2956	ENSG00000145354	CISD2	-0.713225	-0.924664	0.475706	0.00732059	0.0190694	0.00135749	0.00337674	16	25	20	A1	Adipose. subcutaneous (STARNET)	EpiXcan	0.984563	starnet_sf	0.999981
2957	ENSG00000125430	HS3ST3B1	-0.713099	-0.214662	0.475785	0.140648	0.146685	1.22053e-20	1.09416e-19	94	159	119	A1	Adipose. subcutaneous (STARNET)	EpiXcan	0.984563	starnet_sf	0.999981
2958	ENSG00000204084	INPP5B	-0.712964	-0.283503	0.475868	0.0869756	0.126919	8.9046e-18	6.69092e-17	24	30	25	A1	Adipose. subcutaneous (STARNET)	EpiXcan	0.984563	starnet_sf	0.999981
2959	ENSG00000035115	SH3YL1	0.712573	0.406554	0.47611	0.0368921	0.0989596	6.98444e-14	4.15844e-13	10	29	12	A1	Adipose. subcutaneous (STARNET)	EpiXcan	0.984563	starnet_sf	0.999981
2960	ENSG00000075213	SEMA3A	0.712404	0.368465	0.476215	0.0528267	0.0958521	9.6588e-14	5.69512e-13	21	26	21	A1	Adipose. subcutaneous (STARNET)	EpiXcan	0.984563	starnet_sf	0.999981
2961	ENSG00000176208	ATAD5	0.712246	0.787451	0.476312	0.0219019	0.0553641	2.43924e-08	9.70202e-08	13	41	17	A1	Adipose. subcutaneous (STARNET)	EpiXcan	0.984563	starnet_sf	0.999981
2962	ENSG00000162971	TYW5	-0.71176	-0.499104	0.476613	0.0206976	0.0270869	0.000111498	0.000312185	33	47	39	A1	Adipose. subcutaneous (STARNET)	EpiXcan	0.984563	starnet_sf	0.999981
2963	ENSG00000124098	FAM210B	0.711464	0.234898	0.476797	0.0975761	0.160273	1.50604e-22	1.49933e-21	10	12	11	A1	Adipose. subcutaneous (STARNET)	EpiXcan	0.984563	starnet_sf	0.999981
2964	ENSG00000166016	ABTB2	-0.711367	-1.15438	0.476857	0.00506734	0.0122076	0.0105642	0.0238033	13	31	15	A1	Adipose. subcutaneous (STARNET)	EpiXcan	0.984563	starnet_sf	0.999981
2965	ENSG00000167614	TTYH1	0.710361	0.190607	0.47748	0.147984	0.431898	1.97466e-73	9.70695e-72	35	68	43	A1	Adipose. subcutaneous (STARNET)	EpiXcan	0.984563	starnet_sf	0.999981
2966	ENSG00000161999	JMJD8	-0.710227	-0.418272	0.477564	0.0366454	0.0752431	8.31491e-11	4.011e-10	10	20	10	A1	Adipose. subcutaneous (STARNET)	EpiXcan	0.984563	starnet_sf	0.999981
2967	ENSG00000172113	NME6	-0.710189	-0.466526	0.477587	0.0185065	0.0456513	5.42711e-07	1.93393e-06	10	19	12	A1	Adipose. subcutaneous (STARNET)	EpiXcan	0.984563	starnet_sf	0.999981
2968	ENSG00000107438	PDLIM1	-0.710021	-0.707562	0.477691	0.0117889	0.0584259	1.35265e-08	5.50078e-08	20	39	30	A1	Adipose. subcutaneous (STARNET)	EpiXcan	0.984563	starnet_sf	0.999981
2969	ENSG00000154678	PDE1C	-0.71002	-0.42001	0.477692	0.0420022	0.0638019	2.44413e-09	1.05163e-08	34	83	44	A1	Adipose. subcutaneous (STARNET)	EpiXcan	0.984563	starnet_sf	0.999981
2970	ENSG00000176715	ACSF3	0.709844	0.22331	0.477801	0.0863515	0.149407	2.29599e-21	2.1442e-20	64	103	81	A1	Adipose. subcutaneous (STARNET)	EpiXcan	0.984563	starnet_sf	0.999981
2971	ENSG00000146242	TPBG	-0.708505	-0.334286	0.478631	0.0748882	0.180761	1.48394e-25	1.71087e-24	22	27	25	A1	Adipose. subcutaneous (STARNET)	EpiXcan	0.984563	starnet_sf	0.999981
2972	ENSG00000254415	SIGLEC14	-0.70821	-0.142238	0.478815	0.358135	0.494335	2.31668e-90	1.68966e-88	41	107	51	A1	Adipose. subcutaneous (STARNET)	EpiXcan	0.984563	starnet_sf	0.999981
2973	ENSG00000272010	AC100814.1	0.708165	0.24935	0.478843	0.0718206	0.184124	1.58789e-26	1.90945e-25	26	46	38	A1	Adipose. subcutaneous (STARNET)	EpiXcan	0.984563	starnet_sf	0.999981
2974	ENSG00000108349	CASC3	0.707671	0.27374	0.479149	0.0747928	0.0726662	1.45304e-10	6.88551e-10	53	73	67	A1	Adipose. subcutaneous (STARNET)	EpiXcan	0.984563	starnet_sf	0.999981
2975	ENSG00000112308	C6orf62	-0.707211	-0.526941	0.479435	0.0201458	0.0508159	1.29712e-07	4.86102e-07	11	60	15	A1	Adipose. subcutaneous (STARNET)	EpiXcan	0.984563	starnet_sf	0.999981
2976	ENSG00000141569	TRIM65	-0.707057	-0.342339	0.479531	0.0422392	0.133052	1.09199e-18	8.71776e-18	19	75	25	A1	Adipose. subcutaneous (STARNET)	EpiXcan	0.984563	starnet_sf	0.999981
2977	ENSG00000150712	MTMR12	0.706965	0.611349	0.479588	0.0180517	0.0346535	1.37835e-05	4.27392e-05	20	39	26	A1	Adipose. subcutaneous (STARNET)	EpiXcan	0.984563	starnet_sf	0.999981
2978	ENSG00000169696	ASPSCR1	0.706829	0.740652	0.479673	0.00857561	0.0142785	0.00554377	0.0129274	22	41	28	A1	Adipose. subcutaneous (STARNET)	EpiXcan	0.984563	starnet_sf	0.999981
2979	ENSG00000111711	GOLT1B	0.706641	1.32963	0.47979	0.00219667	0.0254704	0.000206883	0.000563159	5	38	6	A1	Adipose. subcutaneous (STARNET)	EpiXcan	0.984563	starnet_sf	0.999981
2980	ENSG00000079150	FKBP7	0.706625	0.291601	0.4798	0.0724244	0.122895	1.28203e-17	9.54766e-17	15	26	18	A1	Adipose. subcutaneous (STARNET)	EpiXcan	0.984563	starnet_sf	0.999981
2981	ENSG00000132388	UBE2G1	0.706361	0.627608	0.479964	0.0133647	0.0204354	0.000873066	0.00221988	15	26	19	A1	Adipose. subcutaneous (STARNET)	EpiXcan	0.984563	starnet_sf	0.999981
2982	ENSG00000181036	FCRL6	0.706147	0.435519	0.480097	0.0183671	0.0465826	3.97781e-07	1.43269e-06	25	36	32	A1	Adipose. subcutaneous (STARNET)	EpiXcan	0.984563	starnet_sf	0.999981
2983	ENSG00000231768	LINC01354	0.706092	0.282347	0.480131	0.0543805	0.111731	8.05193e-16	5.39476e-15	31	68	39	A1	Adipose. subcutaneous (STARNET)	EpiXcan	0.984563	starnet_sf	0.999981
2984	ENSG00000100239	PPP6R2	0.705845	0.377693	0.480285	0.0439793	0.0963562	1.14043e-13	6.67445e-13	16	31	22	A1	Adipose. subcutaneous (STARNET)	EpiXcan	0.984563	starnet_sf	0.999981
2985	ENSG00000165914	TTC7B	0.705522	0.350027	0.480486	0.0669999	0.159014	8.67369e-23	8.77835e-22	34	71	47	A1	Adipose. subcutaneous (STARNET)	EpiXcan	0.984563	starnet_sf	0.999981
2986	ENSG00000100284	TOM1	0.705501	1.02363	0.480498	0.00535202	0.020972	0.000764103	0.00195543	10	43	12	A1	Adipose. subcutaneous (STARNET)	EpiXcan	0.984563	starnet_sf	0.999981
2987	ENSG00000138459	SLC35A5	-0.705498	-0.412619	0.4805	0.0239578	0.065893	1.51113e-09	6.61641e-09	42	68	52	A1	Adipose. subcutaneous (STARNET)	EpiXcan	0.984563	starnet_sf	0.999981
2988	ENSG00000224877	NDUFAF8	0.704853	0.434203	0.480901	0.0337326	0.0197959	0.00110839	0.00279126	23	35	26	A1	Adipose. subcutaneous (STARNET)	EpiXcan	0.984563	starnet_sf	0.999981
2989	ENSG00000122420	PTGFR	-0.704786	-0.682819	0.480943	0.0130804	0.0314037	3.60843e-05	0.000106804	22	59	23	A1	Adipose. subcutaneous (STARNET)	EpiXcan	0.984563	starnet_sf	0.999981
2990	ENSG00000173641	HSPB7	-0.704736	-0.272326	0.480974	0.0168197	0.0163612	0.00295829	0.00711729	22	34	27	A1	Adipose. subcutaneous (STARNET)	EpiXcan	0.984563	starnet_sf	0.999981
2991	ENSG00000116221	MRPL37	-0.704558	-0.682378	0.481086	0.0169855	0.0435583	9.47933e-07	3.29737e-06	16	21	19	A1	Adipose. subcutaneous (STARNET)	EpiXcan	0.984563	starnet_sf	0.999981
2992	ENSG00000183801	OLFML1	-0.704475	-0.451278	0.481137	0.0193295	0.0106498	0.0172227	0.0378155	32	55	39	A1	Adipose. subcutaneous (STARNET)	EpiXcan	0.984563	starnet_sf	0.999981
2993	ENSG00000261063	AC009139.2	0.704351	0.751889	0.481214	0.0102667	0.0852396	2.94365e-12	1.57511e-11	6	17	8	A1	Adipose. subcutaneous (STARNET)	EpiXcan	0.984563	starnet_sf	0.999981
2994	ENSG00000204381	LAYN	-0.704127	-0.974895	0.481353	0.0047816	0.0442631	3.91058e-07	1.40886e-06	7	19	9	A1	Adipose. subcutaneous (STARNET)	EpiXcan	0.984563	starnet_sf	0.999981
2995	ENSG00000157303	SUSD3	0.70394	0.30746	0.48147	0.0619817	0.0858322	3.82002e-12	2.02787e-11	25	42	30	A1	Adipose. subcutaneous (STARNET)	EpiXcan	0.984563	starnet_sf	0.999981
2996	ENSG00000112137	PHACTR1	0.703703	0.389059	0.481618	0.0234973	0.0922077	4.65465e-13	2.62019e-12	13	23	17	A1	Adipose. subcutaneous (STARNET)	EpiXcan	0.984563	starnet_sf	0.999981
2997	ENSG00000186567	CEACAM19	-0.703341	-0.276645	0.481843	0.0425793	0.0881313	1.49426e-12	8.16157e-12	9	22	10	A1	Adipose. subcutaneous (STARNET)	EpiXcan	0.984563	starnet_sf	0.999981
2998	ENSG00000154928	EPHB1	0.702839	0.58637	0.482156	0.019485	0.0372532	5.50605e-06	1.7724e-05	10	13	13	A1	Adipose. subcutaneous (STARNET)	EpiXcan	0.984563	starnet_sf	0.999981
2999	ENSG00000116260	QSOX1	0.702706	0.538618	0.482239	0.0281587	0.0203944	0.000846298	0.00215468	28	43	36	A1	Adipose. subcutaneous (STARNET)	EpiXcan	0.984563	starnet_sf	0.999981
3000	ENSG00000173511	VEGFB	0.702625	0.188243	0.482289	0.111283	0.181647	8.14165e-26	9.48446e-25	20	42	30	A1	Adipose. subcutaneous (STARNET)	EpiXcan	0.984563	starnet_sf	0.999981
3001	ENSG00000151150	ANK3	0.702183	0.277137	0.482565	0.0856299	0.116885	2.21403e-16	1.53314e-15	42	95	55	A1	Adipose. subcutaneous (STARNET)	EpiXcan	0.984563	starnet_sf	0.999981
3002	ENSG00000176915	ANKLE2	-0.701682	-0.509551	0.482877	0.0240026	0.0790721	1.94871e-11	9.77634e-11	38	70	53	A1	Adipose. subcutaneous (STARNET)	EpiXcan	0.984563	starnet_sf	0.999981
3003	ENSG00000128656	CHN1	0.701391	0.398841	0.483059	0.0277079	0.0778474	2.9401e-11	1.46026e-10	34	58	42	A1	Adipose. subcutaneous (STARNET)	EpiXcan	0.984563	starnet_sf	0.999981
3004	ENSG00000182541	LIMK2	0.701302	0.523668	0.483115	0.0222127	0.0595303	8.03677e-09	3.34222e-08	9	14	11	A1	Adipose. subcutaneous (STARNET)	EpiXcan	0.984563	starnet_sf	0.999981
3005	ENSG00000189058	APOD	-0.701161	-0.403218	0.483203	0.0336294	0.0477078	3.31902e-07	1.20219e-06	31	46	40	A1	Adipose. subcutaneous (STARNET)	EpiXcan	0.984563	starnet_sf	0.999981
3006	ENSG00000175115	PACS1	-0.701045	-0.303569	0.483275	0.0755527	0.125023	1.21592e-17	9.07039e-17	42	57	49	A1	Adipose. subcutaneous (STARNET)	EpiXcan	0.984563	starnet_sf	0.999981
3007	ENSG00000134057	CCNB1	0.699974	0.48847	0.483943	0.0261528	0.0547174	2.91966e-08	1.15309e-07	14	25	17	A1	Adipose. subcutaneous (STARNET)	EpiXcan	0.984563	starnet_sf	0.999981
3008	ENSG00000129480	DTD2	0.69989	0.390961	0.483996	0.0349982	0.135358	2.50612e-19	2.07734e-18	17	42	21	A1	Adipose. subcutaneous (STARNET)	EpiXcan	0.984563	starnet_sf	0.999981
3009	ENSG00000273486	AC096992.2	-0.699394	-0.348648	0.484306	0.0630645	0.137034	2.13875e-19	1.78495e-18	17	75	20	A1	Adipose. subcutaneous (STARNET)	EpiXcan	0.984563	starnet_sf	0.999981
3010	ENSG00000184319	RPL23AP82	0.699386	0.178876	0.484311	0.118736	0.154699	7.79535e-22	7.52074e-21	33	82	44	A1	Adipose. subcutaneous (STARNET)	EpiXcan	0.984563	starnet_sf	0.999981
3011	ENSG00000260285	AL133367.1	0.698772	0.986544	0.484694	0.00487542	0.0287651	7.71601e-05	0.000219942	10	26	15	A1	Adipose. subcutaneous (STARNET)	EpiXcan	0.984563	starnet_sf	0.999981
3012	ENSG00000220785	MTMR9LP	0.69845	0.422427	0.484896	0.0314736	0.0233293	0.000383843	0.00101762	29	45	44	A1	Adipose. subcutaneous (STARNET)	EpiXcan	0.984563	starnet_sf	0.999981
3013	ENSG00000185917	SETD4	-0.698179	-0.195419	0.485065	0.128622	0.285864	6.81466e-44	1.54742e-42	32	38	36	A1	Adipose. subcutaneous (STARNET)	EpiXcan	0.984563	starnet_sf	0.999981
3014	ENSG00000100109	TFIP11	-0.698058	-0.717358	0.485141	0.00849113	0.0665723	7.91919e-10	3.53898e-09	12	17	13	A1	Adipose. subcutaneous (STARNET)	EpiXcan	0.984563	starnet_sf	0.999981
3015	ENSG00000140538	NTRK3	-0.697926	-0.60198	0.485223	0.0170082	0.047258	3.41725e-07	1.23677e-06	27	48	34	A1	Adipose. subcutaneous (STARNET)	EpiXcan	0.984563	starnet_sf	0.999981
3016	ENSG00000196683	TOMM7	0.697641	0.241991	0.485402	0.121252	0.219106	7.23224e-32	1.08201e-30	32	43	41	A1	Adipose. subcutaneous (STARNET)	EpiXcan	0.984563	starnet_sf	0.999981
3017	ENSG00000162654	GBP4	0.697541	0.434146	0.485464	0.0269678	0.0195725	0.00115446	0.00290129	24	32	28	A1	Adipose. subcutaneous (STARNET)	EpiXcan	0.984563	starnet_sf	0.999981
3018	ENSG00000241935	HOGA1	0.696991	0.435443	0.485809	0.0214015	0.0230908	0.000345936	0.000921671	28	43	34	A1	Adipose. subcutaneous (STARNET)	EpiXcan	0.984563	starnet_sf	0.999981
3019	ENSG00000111644	ACRBP	-0.696984	-0.453624	0.485813	0.0280313	0.0560186	2.93607e-08	1.15888e-07	8	10	9	A1	Adipose. subcutaneous (STARNET)	EpiXcan	0.984563	starnet_sf	0.999981
3020	ENSG00000197375	SLC22A5	0.696958	0.230646	0.485829	0.0876168	0.0770924	5.38987e-11	2.63313e-10	32	52	38	A1	Adipose. subcutaneous (STARNET)	EpiXcan	0.984563	starnet_sf	0.999981
3021	ENSG00000178033	FAM26E	0.69695	0.553102	0.485834	0.0269141	0.0195687	0.00100847	0.0025492	35	46	44	A1	Adipose. subcutaneous (STARNET)	EpiXcan	0.984563	starnet_sf	0.999981
3022	ENSG00000259134	LINC00924	0.696667	0.631971	0.486011	0.0113685	0.0387727	4.12837e-06	1.34267e-05	15	27	17	A1	Adipose. subcutaneous (STARNET)	EpiXcan	0.984563	starnet_sf	0.999981
3023	ENSG00000185252	ZNF74	-0.696121	-0.332421	0.486353	0.0460357	0.0730684	1.28359e-10	6.10627e-10	35	56	40	A1	Adipose. subcutaneous (STARNET)	EpiXcan	0.984563	starnet_sf	0.999981
3024	ENSG00000213918	DNASE1	-0.696084	-0.361744	0.486376	0.0480658	0.08709	2.23377e-12	1.20487e-11	18	39	24	A1	Adipose. subcutaneous (STARNET)	EpiXcan	0.984563	starnet_sf	0.999981
3025	ENSG00000226237	GAS1RR	-0.696042	-0.481954	0.486403	0.038395	0.0401988	2.90393e-06	9.61053e-06	25	53	30	A1	Adipose. subcutaneous (STARNET)	EpiXcan	0.984563	starnet_sf	0.999981
3026	ENSG00000242193	AL359075.1	-0.695666	-0.194125	0.486638	0.138181	0.265809	1.15603e-39	2.26481e-38	35	49	42	A1	Adipose. subcutaneous (STARNET)	EpiXcan	0.984563	starnet_sf	0.999981
3027	ENSG00000154640	BTG3	-0.695649	-0.204097	0.486649	0.125	0.201657	5.02477e-29	6.72978e-28	24	29	25	A1	Adipose. subcutaneous (STARNET)	EpiXcan	0.984563	starnet_sf	0.999981
3028	ENSG00000171469	ZNF561	0.695403	0.558012	0.486803	0.0180217	0.0549453	2.76766e-08	1.09564e-07	7	11	9	A1	Adipose. subcutaneous (STARNET)	EpiXcan	0.984563	starnet_sf	0.999981
3029	ENSG00000107537	PHYH	0.695216	0.420172	0.48692	0.037739	0.0679418	6.85828e-10	3.07923e-09	17	46	20	A1	Adipose. subcutaneous (STARNET)	EpiXcan	0.984563	starnet_sf	0.999981
3030	ENSG00000163655	GMPS	-0.694929	-0.887277	0.4871	0.00763697	0.0287698	8.23442e-05	0.000233875	1	9	1	A1	Adipose. subcutaneous (STARNET)	EpiXcan	0.984563	starnet_sf	0.999981
3031	ENSG00000050344	NFE2L3	0.694894	0.365518	0.487122	0.0350418	0.0664955	1.18315e-09	5.20929e-09	52	65	61	A1	Adipose. subcutaneous (STARNET)	EpiXcan	0.984563	starnet_sf	0.999981
3032	ENSG00000133027	PEMT	-0.694848	-0.255563	0.487151	0.0830202	0.177995	2.62375e-25	2.98649e-24	28	40	35	A1	Adipose. subcutaneous (STARNET)	EpiXcan	0.984563	starnet_sf	0.999981
3033	ENSG00000179115	FARSA	0.693661	0.959639	0.487895	0.00539022	0.0232771	0.00037466	0.000994296	7	11	9	A1	Adipose. subcutaneous (STARNET)	EpiXcan	0.984563	starnet_sf	0.999981
3034	ENSG00000126215	XRCC3	0.693343	1.01402	0.488094	0.00534128	0.048438	2.51509e-07	9.20692e-07	14	30	22	A1	Adipose. subcutaneous (STARNET)	EpiXcan	0.984563	starnet_sf	0.999981
3035	ENSG00000109171	SLAIN2	-0.69303	-0.55215	0.488291	0.0158714	0.0573175	1.64759e-08	6.65581e-08	8	26	10	A1	Adipose. subcutaneous (STARNET)	EpiXcan	0.984563	starnet_sf	0.999981
3036	ENSG00000187049	TMEM216	0.692909	0.480982	0.488367	0.0223264	0.0850244	4.71394e-12	2.47791e-11	28	51	40	A1	Adipose. subcutaneous (STARNET)	EpiXcan	0.984563	starnet_sf	0.999981
3037	ENSG00000196605	ZNF846	-0.692736	-0.307293	0.488475	0.059151	0.141744	4.91296e-20	4.26468e-19	11	21	14	A1	Adipose. subcutaneous (STARNET)	EpiXcan	0.984563	starnet_sf	0.999981
3038	ENSG00000245812	LINC02202	-0.692537	-0.478712	0.4886	0.031586	0.0886972	1.40623e-12	7.69896e-12	32	51	43	A1	Adipose. subcutaneous (STARNET)	EpiXcan	0.984563	starnet_sf	0.999981
3039	ENSG00000224287	MSL3P1	0.692288	0.239021	0.488756	0.084757	0.130853	2.09651e-18	1.63672e-17	61	73	68	A1	Adipose. subcutaneous (STARNET)	EpiXcan	0.984563	starnet_sf	0.999981
3040	ENSG00000211679	IGLC3	0.692256	1.4261	0.488776	0.00344446	0.0116406	0.0125098	0.0279477	3	16	5	A1	Adipose. subcutaneous (STARNET)	EpiXcan	0.984563	starnet_sf	0.999981
3041	ENSG00000135643	KCNMB4	-0.692164	-0.351042	0.488834	0.0331063	0.0595295	8.2919e-09	3.44119e-08	47	72	52	A1	Adipose. subcutaneous (STARNET)	EpiXcan	0.984563	starnet_sf	0.999981
3042	ENSG00000131100	ATP6V1E1	0.69208	0.966143	0.488887	0.00622779	0.0315619	3.50924e-05	0.000104075	6	23	10	A1	Adipose. subcutaneous (STARNET)	EpiXcan	0.984563	starnet_sf	0.999981
3043	ENSG00000214176	PLEKHM1P1	0.691946	0.280306	0.488971	0.0457401	0.0583054	1.2757e-08	5.19889e-08	43	95	53	A1	Adipose. subcutaneous (STARNET)	EpiXcan	0.984563	starnet_sf	0.999981
3044	ENSG00000082482	KCNK2	0.691629	0.448135	0.48917	0.0184776	0.0343758	1.54803e-05	4.7681e-05	9	12	10	A1	Adipose. subcutaneous (STARNET)	EpiXcan	0.984563	starnet_sf	0.999981
3045	ENSG00000134278	SPIRE1	0.690569	0.359531	0.489837	0.0507804	0.0446419	7.61089e-07	2.67448e-06	46	78	56	A1	Adipose. subcutaneous (STARNET)	EpiXcan	0.984563	starnet_sf	0.999981
3046	ENSG00000108774	RAB5C	-0.690303	-0.57539	0.490003	0.0124339	0.0249721	0.000236952	0.000640721	13	34	19	A1	Adipose. subcutaneous (STARNET)	EpiXcan	0.984563	starnet_sf	0.999981
3047	ENSG00000175567	UCP2	-0.69008	-0.312377	0.490144	0.0693303	0.338812	3.91133e-54	1.17427e-52	12	30	16	A1	Adipose. subcutaneous (STARNET)	EpiXcan	0.984563	starnet_sf	0.999981
3048	ENSG00000178343	SHISA3	-0.689475	-0.375944	0.490524	0.0275477	0.0431489	1.1469e-06	3.94549e-06	10	68	11	A1	Adipose. subcutaneous (STARNET)	EpiXcan	0.984563	starnet_sf	0.999981
3049	ENSG00000131748	STARD3	-0.689219	-0.919032	0.490685	0.00763457	0.0245752	0.000246064	0.000663488	6	29	8	A1	Adipose. subcutaneous (STARNET)	EpiXcan	0.984563	starnet_sf	0.999981
3050	ENSG00000095303	PTGS1	-0.688934	-0.859389	0.490865	0.0116685	0.024467	0.000244284	0.000658954	8	16	9	A1	Adipose. subcutaneous (STARNET)	EpiXcan	0.984563	starnet_sf	0.999981
3051	ENSG00000035403	VCL	0.68805	0.256874	0.491421	0.0886654	0.148983	6.05782e-21	5.52283e-20	19	36	20	A1	Adipose. subcutaneous (STARNET)	EpiXcan	0.984563	starnet_sf	0.999981
3052	ENSG00000175164	ABO	-0.687853	-0.567807	0.491546	0.0164502	0.41177	5.60347e-70	2.54049e-68	14	55	29	A1	Adipose. subcutaneous (STARNET)	EpiXcan	0.984563	starnet_sf	0.999981
3053	ENSG00000164574	GALNT10	-0.687517	-0.294831	0.491757	0.0782141	0.228299	6.11679e-33	9.50085e-32	43	62	50	A1	Adipose. subcutaneous (STARNET)	EpiXcan	0.984563	starnet_sf	0.999981
3054	ENSG00000103018	CYB5B	-0.687209	-0.451826	0.491951	0.0264523	0.0373347	6.79419e-06	2.16935e-05	19	45	25	A1	Adipose. subcutaneous (STARNET)	EpiXcan	0.984563	starnet_sf	0.999981
3055	ENSG00000253276	CCDC71L	-0.686894	-0.39302	0.492149	0.0247146	0.0260145	0.000175712	0.000481234	27	61	33	A1	Adipose. subcutaneous (STARNET)	EpiXcan	0.984563	starnet_sf	0.999981
3056	ENSG00000104998	IL27RA	-0.686813	-0.434636	0.4922	0.0469943	0.132223	1.12336e-18	8.96285e-18	23	61	27	A1	Adipose. subcutaneous (STARNET)	EpiXcan	0.984563	starnet_sf	0.999981
3057	ENSG00000101150	TPD52L2	0.686258	0.511764	0.492551	0.0139363	0.0223205	0.00051494	0.00134559	10	33	16	A1	Adipose. subcutaneous (STARNET)	EpiXcan	0.984563	starnet_sf	0.999981
3058	ENSG00000248835	AL357673.1	0.685715	0.151662	0.492893	0.323685	0.443076	1.15644e-76	6.13417e-75	33	164	38	A1	Adipose. subcutaneous (STARNET)	EpiXcan	0.984563	starnet_sf	0.999981
3059	ENSG00000168005	C11orf84	-0.685671	-0.602101	0.492921	0.0417451	0.0833289	5.09484e-12	2.66768e-11	7	24	10	A1	Adipose. subcutaneous (STARNET)	EpiXcan	0.984563	starnet_sf	0.999981
3060	ENSG00000136014	USP44	0.685507	0.27232	0.493024	0.0678254	0.0688176	5.57161e-10	2.52178e-09	56	102	67	A1	Adipose. subcutaneous (STARNET)	EpiXcan	0.984563	starnet_sf	0.999981
3061	ENSG00000188783	PRELP	-0.685116	-0.843628	0.493271	0.00745635	0.0167054	0.00275773	0.00666343	4	4	4	A1	Adipose. subcutaneous (STARNET)	EpiXcan	0.984563	starnet_sf	0.999981
3062	ENSG00000145779	TNFAIP8	-0.684982	-0.282133	0.493355	0.0686543	0.102458	1.33103e-14	8.23913e-14	20	26	21	A1	Adipose. subcutaneous (STARNET)	EpiXcan	0.984563	starnet_sf	0.999981
3063	ENSG00000082213	C5orf22	-0.684857	-0.230267	0.493434	0.112099	0.168159	5.54816e-24	5.94698e-23	33	69	36	A1	Adipose. subcutaneous (STARNET)	EpiXcan	0.984563	starnet_sf	0.999981
3064	ENSG00000090316	MAEA	-0.684692	-0.446989	0.493538	0.0279135	0.0295658	6.45422e-05	0.000185592	26	43	30	A1	Adipose. subcutaneous (STARNET)	EpiXcan	0.984563	starnet_sf	0.999981
3065	ENSG00000126214	KLC1	0.68464	0.451898	0.493571	0.0257562	0.0623234	4.07303e-09	1.72212e-08	14	20	16	A1	Adipose. subcutaneous (STARNET)	EpiXcan	0.984563	starnet_sf	0.999981
3066	ENSG00000138759	FRAS1	-0.684175	-1.0896	0.493865	0.00418455	0.030007	5.50732e-05	0.000159663	4	13	6	A1	Adipose. subcutaneous (STARNET)	EpiXcan	0.984563	starnet_sf	0.999981
3067	ENSG00000107099	DOCK8	0.68364	0.229327	0.494202	0.0607371	0.110996	1.67825e-15	1.10457e-14	36	71	44	A1	Adipose. subcutaneous (STARNET)	EpiXcan	0.984563	starnet_sf	0.999981
3068	ENSG00000059588	TARBP1	-0.683501	-0.293597	0.49429	0.0559326	0.0201415	0.000986657	0.00249499	71	121	82	A1	Adipose. subcutaneous (STARNET)	EpiXcan	0.984563	starnet_sf	0.999981
3069	ENSG00000151079	AC005833.1	0.683391	1.29831	0.49436	0.00284733	0.0191273	0.00136746	0.00339964	6	9	7	A1	Adipose. subcutaneous (STARNET)	EpiXcan	0.984563	starnet_sf	0.999981
3070	ENSG00000149451	ADAM33	0.682962	0.222534	0.494631	0.0700439	0.14975	3.96105e-21	3.66097e-20	14	20	17	A1	Adipose. subcutaneous (STARNET)	EpiXcan	0.984563	starnet_sf	0.999981
3071	ENSG00000185658	BRWD1	-0.682903	-0.760571	0.494668	0.0105692	0.010306	0.0187787	0.041044	21	30	25	A1	Adipose. subcutaneous (STARNET)	EpiXcan	0.984563	starnet_sf	0.999981
3072	ENSG00000249915	PDCD6	0.682117	0.725379	0.495165	0.00959149	0.014009	0.00562108	0.0130963	6	22	8	A1	Adipose. subcutaneous (STARNET)	EpiXcan	0.984563	starnet_sf	0.999981
3073	ENSG00000198909	MAP3K3	-0.681735	-0.994773	0.495407	0.00515271	0.0100866	0.0192104	0.0419465	4	7	4	A1	Adipose. subcutaneous (STARNET)	EpiXcan	0.984563	starnet_sf	0.999981
3074	ENSG00000150967	ABCB9	-0.681601	-0.6341	0.495491	0.0211275	0.0215162	0.000554729	0.00144482	5	10	5	A1	Adipose. subcutaneous (STARNET)	EpiXcan	0.984563	starnet_sf	0.999981
3075	ENSG00000119509	INVS	-0.681472	-0.273812	0.495573	0.0935484	0.284293	2.80451e-43	6.25191e-42	29	69	37	A1	Adipose. subcutaneous (STARNET)	EpiXcan	0.984563	starnet_sf	0.999981
3076	ENSG00000166347	CYB5A	-0.681392	-0.280818	0.495623	0.0682687	0.111669	1.19078e-15	7.91494e-15	31	72	37	A1	Adipose. subcutaneous (STARNET)	EpiXcan	0.984563	starnet_sf	0.999981
3077	ENSG00000158623	COPG2	0.681287	0.292695	0.49569	0.0688108	0.192818	1.54047e-27	1.93931e-26	21	65	33	A1	Adipose. subcutaneous (STARNET)	EpiXcan	0.984563	starnet_sf	0.999981
3078	ENSG00000271361	AL133351.4	-0.681207	-0.161652	0.49574	0.209123	0.497744	8.8088e-91	6.60414e-89	33	43	38	A1	Adipose. subcutaneous (STARNET)	EpiXcan	0.984563	starnet_sf	0.999981
3079	ENSG00000170955	CAVIN3	-0.68117	-0.281713	0.495764	0.0590625	0.109396	1.96236e-15	1.28525e-14	5	8	7	A1	Adipose. subcutaneous (STARNET)	EpiXcan	0.984563	starnet_sf	0.999981
3080	ENSG00000249825	CTD-2201I18.1	0.680746	0.290205	0.496032	0.0666909	0.0631587	3.35919e-09	1.42795e-08	41	78	44	A1	Adipose. subcutaneous (STARNET)	EpiXcan	0.984563	starnet_sf	0.999981
3081	ENSG00000163866	SMIM12	0.680703	0.307211	0.49606	0.070179	0.122101	4.10851e-17	2.9691e-16	27	72	32	A1	Adipose. subcutaneous (STARNET)	EpiXcan	0.984563	starnet_sf	0.999981
3082	ENSG00000137411	VARS2	0.680521	0.103109	0.496175	0.462961	0.613411	4.72891e-130	7.3793e-128	51	72	58	A1	Adipose. subcutaneous (STARNET)	EpiXcan	0.984563	starnet_sf	0.999981
3083	ENSG00000112699	GMDS	0.680274	0.484064	0.496331	0.0139297	0.0139348	0.00605101	0.0140492	20	39	25	A1	Adipose. subcutaneous (STARNET)	EpiXcan	0.984563	starnet_sf	0.999981
3084	ENSG00000185499	MUC1	-0.680197	-0.438738	0.49638	0.0275135	0.020831	0.000742005	0.00190214	34	56	44	A1	Adipose. subcutaneous (STARNET)	EpiXcan	0.984563	starnet_sf	0.999981
3085	ENSG00000214401	KANSL1-AS1	-0.680121	-0.451455	0.496428	0.0206219	0.624649	3.0792e-135	5.50972e-133	26	116	59	A1	Adipose. subcutaneous (STARNET)	EpiXcan	0.984563	starnet_sf	0.999981
3086	ENSG00000140319	SRP14	0.680007	0.397597	0.4965	0.0378423	0.0656731	9.06855e-10	4.0298e-09	13	18	15	A1	Adipose. subcutaneous (STARNET)	EpiXcan	0.984563	starnet_sf	0.999981
3087	ENSG00000109180	OCIAD1	-0.679998	-1.05695	0.496505	0.00597423	0.0113515	0.0128274	0.0286191	8	14	12	A1	Adipose. subcutaneous (STARNET)	EpiXcan	0.984563	starnet_sf	0.999981
3088	ENSG00000007129	CEACAM21	-0.679967	-0.104447	0.496526	0.386476	0.51397	3.02607e-97	2.55408e-95	44	89	52	A1	Adipose. subcutaneous (STARNET)	EpiXcan	0.984563	starnet_sf	0.999981
3089	ENSG00000189223	PAX8-AS1	0.679761	0.145609	0.496656	0.262424	0.625301	1.05494e-136	1.91315e-134	42	100	52	A1	Adipose. subcutaneous (STARNET)	EpiXcan	0.984563	starnet_sf	0.999981
3090	ENSG00000174891	RSRC1	0.678769	0.389097	0.497284	0.0371347	0.109814	1.38144e-15	9.155e-15	16	33	25	A1	Adipose. subcutaneous (STARNET)	EpiXcan	0.984563	starnet_sf	0.999981
3091	ENSG00000219626	FAM228B	-0.678439	-0.188054	0.497493	0.137627	0.221169	3.66896e-32	5.53852e-31	29	52	38	A1	Adipose. subcutaneous (STARNET)	EpiXcan	0.984563	starnet_sf	0.999981
3092	ENSG00000188227	ZNF793	-0.67787	-0.348596	0.497854	0.0253983	0.0646973	2.18724e-09	9.43514e-09	17	49	24	A1	Adipose. subcutaneous (STARNET)	EpiXcan	0.984563	starnet_sf	0.999981
3093	ENSG00000100075	SLC25A1	0.677742	0.895308	0.497935	0.00587364	0.0555199	2.85161e-08	1.12787e-07	15	37	22	A1	Adipose. subcutaneous (STARNET)	EpiXcan	0.984563	starnet_sf	0.999981
3094	ENSG00000176293	ZNF135	0.677514	0.419883	0.49808	0.025375	0.0875017	1.56702e-12	8.53464e-12	14	24	18	A1	Adipose. subcutaneous (STARNET)	EpiXcan	0.984563	starnet_sf	0.999981
3095	ENSG00000116198	CEP104	0.677384	0.213791	0.498162	0.119824	0.210539	1.56177e-30	2.22731e-29	23	40	28	A1	Adipose. subcutaneous (STARNET)	EpiXcan	0.984563	starnet_sf	0.999981
3096	ENSG00000075420	FNDC3B	-0.676975	-0.582545	0.498422	0.015562	0.0125584	0.0093168	0.0211309	16	28	21	A1	Adipose. subcutaneous (STARNET)	EpiXcan	0.984563	starnet_sf	0.999981
3097	ENSG00000172932	ANKRD13D	-0.676855	-1.03602	0.498498	0.0038805	0.104105	6.87017e-15	4.3265e-14	5	28	8	A1	Adipose. subcutaneous (STARNET)	EpiXcan	0.984563	starnet_sf	0.999981
3098	ENSG00000165030	NFIL3	0.676683	1.18564	0.498607	0.00639466	0.0173526	0.00221379	0.00539968	5	10	6	A1	Adipose. subcutaneous (STARNET)	EpiXcan	0.984563	starnet_sf	0.999981
3099	ENSG00000162819	BROX	-0.676537	-1.57071	0.4987	0.00590293	0.040875	1.43914e-06	4.90807e-06	1	11	2	A1	Adipose. subcutaneous (STARNET)	EpiXcan	0.984563	starnet_sf	0.999981
3100	ENSG00000143126	CELSR2	0.67652	0.279563	0.498711	0.0712475	0.126582	6.42032e-18	4.88716e-17	12	32	15	A1	Adipose. subcutaneous (STARNET)	EpiXcan	0.984563	starnet_sf	0.999981
3101	ENSG00000162591	MEGF6	0.676498	0.333028	0.498724	0.0498231	0.0546935	3.53783e-08	1.38621e-07	39	93	51	A1	Adipose. subcutaneous (STARNET)	EpiXcan	0.984563	starnet_sf	0.999981
3102	ENSG00000172262	ZNF131	0.67628	0.300483	0.498863	0.0368536	0.051423	1.05752e-07	3.99209e-07	18	27	21	A1	Adipose. subcutaneous (STARNET)	EpiXcan	0.984563	starnet_sf	0.999981
3103	ENSG00000196372	ASB13	-0.676111	-0.310155	0.49897	0.0417845	0.0478462	3.17902e-07	1.15359e-06	43	59	50	A1	Adipose. subcutaneous (STARNET)	EpiXcan	0.984563	starnet_sf	0.999981
3104	ENSG00000051009	FAM160A2	-0.675708	-0.692379	0.499226	0.0123875	0.0107395	0.0163902	0.0360763	12	18	18	A1	Adipose. subcutaneous (STARNET)	EpiXcan	0.984563	starnet_sf	0.999981
3105	ENSG00000141441	GAREM1	-0.675493	-0.465741	0.499362	0.0523288	0.0623928	4.19845e-09	1.77291e-08	41	55	50	A1	Adipose. subcutaneous (STARNET)	EpiXcan	0.984563	starnet_sf	0.999981
3106	ENSG00000180817	PPA1	0.674981	0.622407	0.499688	0.015815	0.016247	0.00277032	0.00669024	37	60	47	A1	Adipose. subcutaneous (STARNET)	EpiXcan	0.984563	starnet_sf	0.999981
3107	ENSG00000186088	GSAP	0.674798	0.316681	0.499804	0.0602118	0.126932	7.01659e-18	5.31392e-17	26	58	36	A1	Adipose. subcutaneous (STARNET)	EpiXcan	0.984563	starnet_sf	0.999981
3108	ENSG00000160305	DIP2A	-0.674473	-0.702157	0.500011	0.0118716	0.0344117	1.56062e-05	4.80577e-05	7	9	9	A1	Adipose. subcutaneous (STARNET)	EpiXcan	0.984563	starnet_sf	0.999981
3109	ENSG00000135740	SLC9A5	0.673943	0.449274	0.500347	0.0121323	0.0146597	0.00479955	0.0112723	14	31	18	A1	Adipose. subcutaneous (STARNET)	EpiXcan	0.984563	starnet_sf	0.999981
3110	ENSG00000172175	MALT1	0.673602	0.230685	0.500565	0.0935052	0.11915	3.17124e-17	2.31043e-16	67	103	78	A1	Adipose. subcutaneous (STARNET)	EpiXcan	0.984563	starnet_sf	0.999981
3111	ENSG00000144504	ANKMY1	0.673537	0.528927	0.500606	0.0231513	0.291492	1.05887e-44	2.46703e-43	16	21	18	A1	Adipose. subcutaneous (STARNET)	EpiXcan	0.984563	starnet_sf	0.999981
3112	ENSG00000185022	MAFF	-0.67312	-0.259527	0.500871	0.111141	0.148351	3.06927e-21	2.85247e-20	43	75	48	A1	Adipose. subcutaneous (STARNET)	EpiXcan	0.984563	starnet_sf	0.999981
3113	ENSG00000221866	PLXNA4	0.673086	0.636811	0.500893	0.0106697	0.0344736	1.33458e-05	4.14776e-05	7	13	10	A1	Adipose. subcutaneous (STARNET)	EpiXcan	0.984563	starnet_sf	0.999981
3114	ENSG00000169122	FAM110B	-0.672946	-0.262522	0.500981	0.0753598	0.144639	1.91608e-20	1.69728e-19	10	12	11	A1	Adipose. subcutaneous (STARNET)	EpiXcan	0.984563	starnet_sf	0.999981
3115	ENSG00000052850	ALX4	0.672909	0.818665	0.501005	0.00990376	0.0491579	2.12121e-07	7.79694e-07	6	35	7	A1	Adipose. subcutaneous (STARNET)	EpiXcan	0.984563	starnet_sf	0.999981
3116	ENSG00000149633	KIAA1755	-0.672013	-0.366523	0.501575	0.0350195	0.0643515	1.9779e-09	8.55134e-09	16	28	20	A1	Adipose. subcutaneous (STARNET)	EpiXcan	0.984563	starnet_sf	0.999981
3117	ENSG00000185201	IFITM2	-0.671753	-0.281999	0.501741	0.0474213	0.101714	2.5959e-14	1.5835e-13	15	58	25	A1	Adipose. subcutaneous (STARNET)	EpiXcan	0.984563	starnet_sf	0.999981
3118	ENSG00000135968	GCC2	-0.671717	-0.257805	0.501764	0.0626739	0.192102	6.97858e-28	8.93632e-27	16	36	20	A1	Adipose. subcutaneous (STARNET)	EpiXcan	0.984563	starnet_sf	0.999981
3119	ENSG00000148331	ASB6	0.67149	1.09674	0.501909	0.00332521	0.0265969	0.000141081	0.000390452	4	8	5	A1	Adipose. subcutaneous (STARNET)	EpiXcan	0.984563	starnet_sf	0.999981
3120	ENSG00000166450	PRTG	0.671345	0.421907	0.502001	0.0190648	0.0193935	0.00124208	0.00310693	25	70	28	A1	Adipose. subcutaneous (STARNET)	EpiXcan	0.984563	starnet_sf	0.999981
3121	ENSG00000244617	ASPRV1	-0.671313	-1.05801	0.502021	0.00431103	0.0318083	3.36525e-05	0.00010007	16	36	18	A1	Adipose. subcutaneous (STARNET)	EpiXcan	0.984563	starnet_sf	0.999981
3122	ENSG00000183742	MACC1	0.67126	1.68427	0.502055	0.00177749	0.0154117	0.00382317	0.00909375	14	26	17	A1	Adipose. subcutaneous (STARNET)	EpiXcan	0.984563	starnet_sf	0.999981
3123	ENSG00000165948	IFI27L1	0.671021	0.404825	0.502207	0.0349924	0.0743737	8.8495e-11	4.25664e-10	21	46	27	A1	Adipose. subcutaneous (STARNET)	EpiXcan	0.984563	starnet_sf	0.999981
3124	ENSG00000175265	GOLGA8A	-0.670816	-0.228144	0.502338	0.0452188	0.125172	1.52687e-17	1.13333e-16	59	102	76	A1	Adipose. subcutaneous (STARNET)	EpiXcan	0.984563	starnet_sf	0.999981
3125	ENSG00000066629	EML1	-0.670016	-0.825603	0.502848	0.00790635	0.0185996	0.00152274	0.00377101	6	24	9	A1	Adipose. subcutaneous (STARNET)	EpiXcan	0.984563	starnet_sf	0.999981
3126	ENSG00000123610	TNFAIP6	0.669629	0.41774	0.503094	0.0277161	0.0346592	1.37437e-05	4.26255e-05	23	40	30	A1	Adipose. subcutaneous (STARNET)	EpiXcan	0.984563	starnet_sf	0.999981
3127	ENSG00000271880	AGAP11	0.669559	0.557889	0.503139	0.017588	0.0363873	8.68476e-06	2.74557e-05	6	13	7	A1	Adipose. subcutaneous (STARNET)	EpiXcan	0.984563	starnet_sf	0.999981
3128	ENSG00000160013	PTGIR	0.669318	0.472219	0.503292	0.0228065	0.0369423	6.78222e-06	2.16642e-05	7	9	7	A1	Adipose. subcutaneous (STARNET)	EpiXcan	0.984563	starnet_sf	0.999981
3129	ENSG00000151500	THYN1	0.669245	0.610345	0.503339	0.0140112	0.019991	0.000944126	0.0023915	11	20	17	A1	Adipose. subcutaneous (STARNET)	EpiXcan	0.984563	starnet_sf	0.999981
3130	ENSG00000213024	NUP62	0.669017	0.37085	0.503485	0.0340659	0.0927909	3.33051e-13	1.88827e-12	8	14	11	A1	Adipose. subcutaneous (STARNET)	EpiXcan	0.984563	starnet_sf	0.999981
3131	ENSG00000170275	CRTAP	-0.668661	-0.412034	0.503712	0.0432531	0.115918	2.76846e-16	1.89942e-15	29	50	38	A1	Adipose. subcutaneous (STARNET)	EpiXcan	0.984563	starnet_sf	0.999981
3132	ENSG00000175470	PPP2R2D	-0.668518	-0.603226	0.503803	0.0136035	0.0315212	2.98686e-05	8.9333e-05	15	20	18	A1	Adipose. subcutaneous (STARNET)	EpiXcan	0.984563	starnet_sf	0.999981
3133	ENSG00000163597	SNHG16	0.668488	0.330723	0.503822	0.0538552	0.0564261	2.23276e-08	8.91246e-08	54	74	65	A1	Adipose. subcutaneous (STARNET)	EpiXcan	0.984563	starnet_sf	0.999981
3134	ENSG00000129667	RHBDF2	0.668145	0.329774	0.504041	0.0509899	0.121015	5.08661e-17	3.66214e-16	4	4	4	A1	Adipose. subcutaneous (STARNET)	EpiXcan	0.984563	starnet_sf	0.999981
3135	ENSG00000128652	HOXD3	-0.667885	-0.435498	0.504207	0.0270406	0.0437708	9.52188e-07	3.31046e-06	14	62	16	A1	Adipose. subcutaneous (STARNET)	EpiXcan	0.984563	starnet_sf	0.999981
3136	ENSG00000187778	MCRS1	0.667628	1.1202	0.504371	0.00662202	0.022514	0.000471087	0.00123616	12	20	15	A1	Adipose. subcutaneous (STARNET)	EpiXcan	0.984563	starnet_sf	0.999981
3137	ENSG00000197951	ZNF71	-0.667472	-0.315628	0.504471	0.0488127	0.0553747	2.98447e-08	1.1766e-07	44	70	57	A1	Adipose. subcutaneous (STARNET)	EpiXcan	0.984563	starnet_sf	0.999981
3138	ENSG00000160194	NDUFV3	0.667259	0.117427	0.504607	0.395334	0.510781	6.26377e-95	5.03352e-93	42	81	56	A1	Adipose. subcutaneous (STARNET)	EpiXcan	0.984563	starnet_sf	0.999981
3139	ENSG00000153006	SREK1IP1	0.666832	0.648714	0.504879	0.0119106	0.0159483	0.00337403	0.00806832	19	39	23	A1	Adipose. subcutaneous (STARNET)	EpiXcan	0.984563	starnet_sf	0.999981
3140	ENSG00000168291	PDHB	-0.666815	-0.57906	0.50489	0.0150497	0.0586247	1.19619e-08	4.88525e-08	9	32	11	A1	Adipose. subcutaneous (STARNET)	EpiXcan	0.984563	starnet_sf	0.999981
3141	ENSG00000215218	UBE2QL1	-0.66647	-0.387192	0.505111	0.0264566	0.0437995	7.49232e-07	2.63419e-06	22	27	26	A1	Adipose. subcutaneous (STARNET)	EpiXcan	0.984563	starnet_sf	0.999981
3142	ENSG00000124733	MEA1	0.666422	0.840875	0.505142	0.0242136	0.0722136	1.62484e-10	7.66715e-10	3	12	3	A1	Adipose. subcutaneous (STARNET)	EpiXcan	0.984563	starnet_sf	0.999981
3143	ENSG00000048140	TSPAN17	-0.665233	-0.31776	0.505902	0.0436686	0.0781582	2.27239e-11	1.13704e-10	22	51	24	A1	Adipose. subcutaneous (STARNET)	EpiXcan	0.984563	starnet_sf	0.999981
3144	ENSG00000183765	CHEK2	-0.665216	-0.327962	0.505912	0.0505363	0.0531428	5.37331e-08	2.0751e-07	20	25	22	A1	Adipose. subcutaneous (STARNET)	EpiXcan	0.984563	starnet_sf	0.999981
3145	ENSG00000128596	CCDC136	-0.665046	-0.555227	0.506021	0.0171268	0.121536	4.01112e-17	2.90028e-16	6	10	8	A1	Adipose. subcutaneous (STARNET)	EpiXcan	0.984563	starnet_sf	0.999981
3146	ENSG00000135211	TMEM60	0.664969	0.943948	0.50607	0.00558361	0.0464331	3.04139e-07	1.10581e-06	8	24	11	A1	Adipose. subcutaneous (STARNET)	EpiXcan	0.984563	starnet_sf	0.999981
3147	ENSG00000159063	ALG8	-0.664286	-0.329767	0.506508	0.043732	0.228793	7.11691e-34	1.15071e-32	21	51	31	A1	Adipose. subcutaneous (STARNET)	EpiXcan	0.984563	starnet_sf	0.999981
3148	ENSG00000145293	ENOPH1	-0.664227	-0.160361	0.506545	0.0745065	0.0324597	2.59514e-05	7.79645e-05	71	124	88	A1	Adipose. subcutaneous (STARNET)	EpiXcan	0.984563	starnet_sf	0.999981
3149	ENSG00000177875	CCDC184	-0.66421	-1.5226	0.506556	0.00175205	0.0145809	0.00528004	0.012336	17	21	21	A1	Adipose. subcutaneous (STARNET)	EpiXcan	0.984563	starnet_sf	0.999981
3150	ENSG00000166825	ANPEP	0.663993	0.577262	0.506695	0.0157015	0.0482705	2.81391e-07	1.02644e-06	14	20	16	A1	Adipose. subcutaneous (STARNET)	EpiXcan	0.984563	starnet_sf	0.999981
3151	ENSG00000132849	PATJ	-0.663892	-0.468699	0.506759	0.0151701	0.0365576	7.33308e-06	2.33531e-05	14	61	18	A1	Adipose. subcutaneous (STARNET)	EpiXcan	0.984563	starnet_sf	0.999981
3152	ENSG00000176485	PLA2G16	0.663704	1.36253	0.50688	0.00282291	0.0109938	0.0151462	0.0334643	14	45	17	A1	Adipose. subcutaneous (STARNET)	EpiXcan	0.984563	starnet_sf	0.999981
3153	ENSG00000074370	ATP2A3	-0.663313	-0.347498	0.50713	0.0361667	0.0747141	6.68494e-11	3.24338e-10	24	47	33	A1	Adipose. subcutaneous (STARNET)	EpiXcan	0.984563	starnet_sf	0.999981
3154	ENSG00000197253	TPSB2	0.662917	0.223106	0.507384	0.0972314	0.351408	1.03595e-55	3.21815e-54	15	45	25	A1	Adipose. subcutaneous (STARNET)	EpiXcan	0.984563	starnet_sf	0.999981
3155	ENSG00000125485	DDX31	-0.662878	-0.360979	0.507409	0.0508287	0.121558	4.59585e-17	3.31415e-16	20	24	22	A1	Adipose. subcutaneous (STARNET)	EpiXcan	0.984563	starnet_sf	0.999981
3156	ENSG00000152684	PELO	0.662843	0.328126	0.507431	0.0471284	0.0834037	4.69221e-12	2.46842e-11	14	23	17	A1	Adipose. subcutaneous (STARNET)	EpiXcan	0.984563	starnet_sf	0.999981
3157	ENSG00000107779	BMPR1A	0.662379	0.382639	0.507728	0.0328039	0.0810556	1.31508e-11	6.65977e-11	15	28	17	A1	Adipose. subcutaneous (STARNET)	EpiXcan	0.984563	starnet_sf	0.999981
3158	ENSG00000100439	ABHD4	0.662033	0.61913	0.50795	0.0129788	0.0804653	1.96972e-11	9.87802e-11	14	47	25	A1	Adipose. subcutaneous (STARNET)	EpiXcan	0.984563	starnet_sf	0.999981
3159	ENSG00000087191	PSMC5	0.661862	1.31271	0.50806	0.00271463	0.0631975	2.95491e-09	1.2641e-08	3	8	5	A1	Adipose. subcutaneous (STARNET)	EpiXcan	0.984563	starnet_sf	0.999981
3160	ENSG00000162604	TM2D1	0.661721	0.213679	0.50815	0.0945936	0.155872	5.1858e-22	5.03206e-21	11	24	12	A1	Adipose. subcutaneous (STARNET)	EpiXcan	0.984563	starnet_sf	0.999981
3161	ENSG00000109519	GRPEL1	-0.66165	-0.335833	0.508196	0.0409577	0.0969312	1.12114e-13	6.56732e-13	13	23	18	A1	Adipose. subcutaneous (STARNET)	EpiXcan	0.984563	starnet_sf	0.999981
3162	ENSG00000096717	SIRT1	0.661528	1.37137	0.508274	0.00315943	0.0186515	0.00154612	0.00382611	9	26	15	A1	Adipose. subcutaneous (STARNET)	EpiXcan	0.984563	starnet_sf	0.999981
3163	ENSG00000105339	DENND3	-0.660923	-0.387065	0.508661	0.0387029	0.0750358	5.31879e-11	2.6003e-10	20	36	26	A1	Adipose. subcutaneous (STARNET)	EpiXcan	0.984563	starnet_sf	0.999981
3164	ENSG00000171109	MFN1	0.660857	0.258962	0.508704	0.066863	0.152103	1.5436e-21	1.45778e-20	13	36	17	A1	Adipose. subcutaneous (STARNET)	EpiXcan	0.984563	starnet_sf	0.999981
3165	ENSG00000164306	PRIMPOL	-0.660122	-0.289612	0.509175	0.0533124	0.0347193	1.18132e-05	3.68938e-05	47	64	58	A1	Adipose. subcutaneous (STARNET)	EpiXcan	0.984563	starnet_sf	0.999981
3166	ENSG00000148814	LRRC27	0.659996	0.221648	0.509257	0.136586	0.218044	1.7858e-31	2.62779e-30	23	42	24	A1	Adipose. subcutaneous (STARNET)	EpiXcan	0.984563	starnet_sf	0.999981
3167	ENSG00000079462	PAFAH1B3	-0.659956	-0.703306	0.509282	0.00699906	0.0228021	0.000462634	0.00121546	17	25	17	A1	Adipose. subcutaneous (STARNET)	EpiXcan	0.984563	starnet_sf	0.999981
3168	ENSG00000167081	PBX3	0.659599	0.242595	0.509511	0.0610579	0.114014	2.54405e-16	1.75353e-15	29	93	34	A1	Adipose. subcutaneous (STARNET)	EpiXcan	0.984563	starnet_sf	0.999981
3169	ENSG00000178307	TMEM11	-0.659407	-0.357694	0.509635	0.0426285	0.087643	1.49587e-12	8.16702e-12	7	17	9	A1	Adipose. subcutaneous (STARNET)	EpiXcan	0.984563	starnet_sf	0.999981
3170	ENSG00000111671	SPSB2	-0.659306	-0.153134	0.509699	0.164023	0.247365	3.55713e-36	6.20764e-35	6	22	11	A1	Adipose. subcutaneous (STARNET)	EpiXcan	0.984563	starnet_sf	0.999981
3171	ENSG00000077984	CST7	0.658955	1.03138	0.509925	0.00601974	0.0115833	0.0126138	0.0281659	5	27	5	A1	Adipose. subcutaneous (STARNET)	EpiXcan	0.984563	starnet_sf	0.999981
3172	ENSG00000115761	NOL10	-0.658925	-0.337276	0.509944	0.035677	0.0502721	1.51343e-07	5.64017e-07	24	40	27	A1	Adipose. subcutaneous (STARNET)	EpiXcan	0.984563	starnet_sf	0.999981
3173	ENSG00000127663	KDM4B	0.658306	0.357591	0.510341	0.0333629	0.0867988	1.839e-12	9.98358e-12	14	16	15	A1	Adipose. subcutaneous (STARNET)	EpiXcan	0.984563	starnet_sf	0.999981
3174	ENSG00000115423	DNAH6	-0.658281	-0.419389	0.510358	0.0277208	0.674092	1.47242e-157	4.49089e-155	8	21	9	A1	Adipose. subcutaneous (STARNET)	EpiXcan	0.984563	starnet_sf	0.999981
3175	ENSG00000123191	ATP7B	0.65653	0.127336	0.511483	0.174341	0.245978	1.34917e-36	2.39179e-35	22	28	27	A1	Adipose. subcutaneous (STARNET)	EpiXcan	0.984563	starnet_sf	0.999981
3176	ENSG00000104763	ASAH1	0.656238	0.258301	0.511671	0.0609903	0.0776054	2.8934e-11	1.43973e-10	36	64	47	A1	Adipose. subcutaneous (STARNET)	EpiXcan	0.984563	starnet_sf	0.999981
3177	ENSG00000239998	LILRA2	-0.656023	-0.429079	0.511809	0.0311908	0.175251	2.89912e-25	3.29155e-24	6	12	12	A1	Adipose. subcutaneous (STARNET)	EpiXcan	0.984563	starnet_sf	0.999981
3178	ENSG00000078304	PPP2R5C	0.655981	0.468875	0.511837	0.02324	0.0229726	0.000427152	0.0011262	28	49	39	A1	Adipose. subcutaneous (STARNET)	EpiXcan	0.984563	starnet_sf	0.999981
3179	ENSG00000155099	TMEM55A	-0.655954	-0.972534	0.511854	0.0223309	0.0463485	4.59825e-07	1.64864e-06	10	21	12	A1	Adipose. subcutaneous (STARNET)	EpiXcan	0.984563	starnet_sf	0.999981
3180	ENSG00000205978	NYNRIN	-0.655769	-0.400929	0.511973	0.0318455	0.0421038	1.50904e-06	5.13863e-06	36	64	41	A1	Adipose. subcutaneous (STARNET)	EpiXcan	0.984563	starnet_sf	0.999981
3181	ENSG00000153029	MR1	0.655699	0.276831	0.512018	0.0601262	0.105154	2.68196e-15	1.74042e-14	7	11	8	A1	Adipose. subcutaneous (STARNET)	EpiXcan	0.984563	starnet_sf	0.999981
3182	ENSG00000176435	CLEC14A	0.655472	0.77957	0.512164	0.00670731	0.0150594	0.00414373	0.00980237	8	44	10	A1	Adipose. subcutaneous (STARNET)	EpiXcan	0.984563	starnet_sf	0.999981
3183	ENSG00000224687	RASAL2-AS1	-0.655341	-0.34835	0.512249	0.0607738	0.0738266	1.35053e-10	6.41334e-10	45	80	57	A1	Adipose. subcutaneous (STARNET)	EpiXcan	0.984563	starnet_sf	0.999981
3184	ENSG00000273148	AL035563.1	-0.655187	-0.333513	0.512347	0.0294498	0.0478313	2.75749e-07	1.00695e-06	14	18	16	A1	Adipose. subcutaneous (STARNET)	EpiXcan	0.984563	starnet_sf	0.999981
3185	ENSG00000229694	LINC00484	0.654952	0.160086	0.512498	0.143489	0.0987969	6.83546e-14	4.07154e-13	89	121	103	A1	Adipose. subcutaneous (STARNET)	EpiXcan	0.984563	starnet_sf	0.999981
3186	ENSG00000143183	TMCO1	-0.654934	-1.38171	0.51251	0.00303814	0.0305952	4.3485e-05	0.000127528	4	11	6	A1	Adipose. subcutaneous (STARNET)	EpiXcan	0.984563	starnet_sf	0.999981
3187	ENSG00000054611	TBC1D22A	0.654523	0.253445	0.512775	0.0804136	0.184264	3.5976e-26	4.24624e-25	22	41	30	A1	Adipose. subcutaneous (STARNET)	EpiXcan	0.984563	starnet_sf	0.999981
3188	ENSG00000186377	CYP4X1	0.654505	0.389811	0.512786	0.0496795	0.0450963	6.75209e-07	2.38267e-06	32	50	42	A1	Adipose. subcutaneous (STARNET)	EpiXcan	0.984563	starnet_sf	0.999981
3189	ENSG00000112304	ACOT13	-0.654334	-0.509244	0.512897	0.0182524	0.0353208	1.16315e-05	3.63434e-05	14	45	16	A1	Adipose. subcutaneous (STARNET)	EpiXcan	0.984563	starnet_sf	0.999981
3190	ENSG00000128513	POT1	-0.654096	-0.983086	0.51305	0.00628092	0.0146012	0.00509047	0.0119263	15	25	25	A1	Adipose. subcutaneous (STARNET)	EpiXcan	0.984563	starnet_sf	0.999981
3191	ENSG00000179862	CITED4	0.653958	0.311795	0.513139	0.0361521	0.0779503	3.31615e-11	1.64277e-10	24	38	28	A1	Adipose. subcutaneous (STARNET)	EpiXcan	0.984563	starnet_sf	0.999981
3192	ENSG00000170909	OSCAR	0.653708	0.616881	0.5133	0.0178262	0.0208993	0.000755439	0.00193468	19	36	25	A1	Adipose. subcutaneous (STARNET)	EpiXcan	0.984563	starnet_sf	0.999981
3193	ENSG00000101158	NELFCD	-0.653387	-0.134372	0.513507	0.213367	0.301734	4.63935e-47	1.16374e-45	32	51	44	A1	Adipose. subcutaneous (STARNET)	EpiXcan	0.984563	starnet_sf	0.999981
3194	ENSG00000106178	CCL24	-0.653061	-0.183081	0.513717	0.134536	0.481777	6.70077e-87	4.58798e-85	20	43	32	A1	Adipose. subcutaneous (STARNET)	EpiXcan	0.984563	starnet_sf	0.999981
3195	ENSG00000134962	KLB	-0.652918	-0.136048	0.513809	0.31771	0.373029	6.17706e-61	2.13101e-59	44	98	45	A1	Adipose. subcutaneous (STARNET)	EpiXcan	0.984563	starnet_sf	0.999981
3196	ENSG00000088280	ASAP3	0.652809	0.284143	0.51388	0.0460663	0.166638	1.68004e-23	1.7532e-22	53	69	65	A1	Adipose. subcutaneous (STARNET)	EpiXcan	0.984563	starnet_sf	0.999981
3197	ENSG00000157306	ZFHX2-AS1	0.652536	0.493984	0.514055	0.0180959	0.0587326	1.0865e-08	4.45216e-08	7	10	7	A1	Adipose. subcutaneous (STARNET)	EpiXcan	0.984563	starnet_sf	0.999981
3198	ENSG00000136999	NOV	-0.652157	-6.29398	0.5143	8.82565e-05	0.0315113	3.16168e-05	9.42675e-05	1	2	2	A1	Adipose. subcutaneous (STARNET)	EpiXcan	0.984563	starnet_sf	0.999981
3199	ENSG00000130559	CAMSAP1	0.652098	0.389753	0.514338	0.0328909	0.0380314	4.78757e-06	1.54855e-05	21	49	28	A1	Adipose. subcutaneous (STARNET)	EpiXcan	0.984563	starnet_sf	0.999981
3200	ENSG00000133119	RFC3	-0.652042	-0.493249	0.514374	0.0170697	0.0170596	0.00248973	0.00604745	17	18	18	A1	Adipose. subcutaneous (STARNET)	EpiXcan	0.984563	starnet_sf	0.999981
3201	ENSG00000110047	EHD1	0.651969	0.769568	0.514421	0.00466397	0.0347122	1.3529e-05	4.2008e-05	6	15	8	A1	Adipose. subcutaneous (STARNET)	EpiXcan	0.984563	starnet_sf	0.999981
3202	ENSG00000165929	TC2N	-0.651668	-0.118695	0.514615	0.315884	0.636575	4.64533e-141	9.59082e-139	41	59	53	A1	Adipose. subcutaneous (STARNET)	EpiXcan	0.984563	starnet_sf	0.999981
3203	ENSG00000177236	AP006621.1	-0.651532	-0.137864	0.514703	0.244376	0.422009	5.38076e-72	2.55158e-70	14	23	16	A1	Adipose. subcutaneous (STARNET)	EpiXcan	0.984563	starnet_sf	0.999981
3204	ENSG00000160285	LSS	-0.650787	-0.336128	0.515184	0.0437581	0.0339483	1.58164e-05	4.86491e-05	36	62	49	A1	Adipose. subcutaneous (STARNET)	EpiXcan	0.984563	starnet_sf	0.999981
3205	ENSG00000103356	EARS2	-0.650302	-0.325819	0.515497	0.0493283	0.157651	1.77773e-22	1.75938e-21	9	21	13	A1	Adipose. subcutaneous (STARNET)	EpiXcan	0.984563	starnet_sf	0.999981
3206	ENSG00000167701	GPT	0.650279	0.631126	0.515512	0.00938582	0.0162847	0.00286399	0.00690526	12	19	14	A1	Adipose. subcutaneous (STARNET)	EpiXcan	0.984563	starnet_sf	0.999981
3207	ENSG00000149531	FRG1BP	0.650186	0.431056	0.515572	0.0394382	0.0419224	1.40821e-06	4.80748e-06	23	57	30	A1	Adipose. subcutaneous (STARNET)	EpiXcan	0.984563	starnet_sf	0.999981
3208	ENSG00000072682	P4HA2	0.650032	0.280641	0.515671	0.0509883	0.107782	2.51048e-15	1.63388e-14	18	39	25	A1	Adipose. subcutaneous (STARNET)	EpiXcan	0.984563	starnet_sf	0.999981
3209	ENSG00000058085	LAMC2	0.650004	0.167843	0.51569	0.14247	0.206431	1.55203e-29	2.12101e-28	28	48	30	A1	Adipose. subcutaneous (STARNET)	EpiXcan	0.984563	starnet_sf	0.999981
3210	ENSG00000155034	FBXL18	0.649223	0.417325	0.516194	0.0210073	0.0538794	5.0753e-08	1.96397e-07	30	84	44	A1	Adipose. subcutaneous (STARNET)	EpiXcan	0.984563	starnet_sf	0.999981
3211	ENSG00000196189	SEMA4A	-0.64907	-0.385214	0.516293	0.0322125	0.066909	8.67209e-10	3.85873e-09	19	60	28	A1	Adipose. subcutaneous (STARNET)	EpiXcan	0.984563	starnet_sf	0.999981
3212	ENSG00000186081	KRT5	0.649	0.183556	0.516338	0.106992	0.152625	2.12173e-21	1.98699e-20	34	48	42	A1	Adipose. subcutaneous (STARNET)	EpiXcan	0.984563	starnet_sf	0.999981
3213	ENSG00000132623	ANKEF1	-0.648864	-0.320182	0.516426	0.0439492	0.0576306	1.79902e-08	7.24358e-08	37	54	44	A1	Adipose. subcutaneous (STARNET)	EpiXcan	0.984563	starnet_sf	0.999981
3214	ENSG00000163602	RYBP	0.648505	0.476769	0.516658	0.0443336	0.0235899	0.00036543	0.000970719	41	56	43	A1	Adipose. subcutaneous (STARNET)	EpiXcan	0.984563	starnet_sf	0.999981
3215	ENSG00000145949	MYLK4	0.648153	0.793404	0.516886	0.00660073	0.0159122	0.00346856	0.00828553	6	9	7	A1	Adipose. subcutaneous (STARNET)	EpiXcan	0.984563	starnet_sf	0.999981
3216	ENSG00000203760	CENPW	0.647952	1.82946	0.517016	0.0015482	0.0645819	1.53516e-09	6.71289e-09	3	31	5	A1	Adipose. subcutaneous (STARNET)	EpiXcan	0.984563	starnet_sf	0.999981
3217	ENSG00000196502	SULT1A1	-0.647785	-0.245388	0.517124	0.205792	0.117661	9.1234e-17	6.461e-16	118	199	154	A1	Adipose. subcutaneous (STARNET)	EpiXcan	0.984563	starnet_sf	0.999981
3218	ENSG00000095002	MSH2	0.646873	0.140525	0.517714	0.291501	0.46561	3.34862e-82	2.03341e-80	15	26	17	A1	Adipose. subcutaneous (STARNET)	EpiXcan	0.984563	starnet_sf	0.999981
3219	ENSG00000169439	SDC2	-0.646422	-0.51863	0.518006	0.0119329	0.0276462	0.000111333	0.000311788	11	19	13	A1	Adipose. subcutaneous (STARNET)	EpiXcan	0.984563	starnet_sf	0.999981
3220	ENSG00000136810	TXN	-0.646219	-0.640744	0.518138	0.0118653	0.0626096	3.40722e-09	1.44791e-08	20	32	27	A1	Adipose. subcutaneous (STARNET)	EpiXcan	0.984563	starnet_sf	0.999981
3221	ENSG00000136738	STAM	0.645239	0.727846	0.518772	0.00677441	0.024817	0.000238234	0.00064354	3	7	4	A1	Adipose. subcutaneous (STARNET)	EpiXcan	0.984563	starnet_sf	0.999981
3222	ENSG00000065029	ZNF76	0.644862	0.335206	0.519016	0.028817	0.0439662	7.65582e-07	2.68956e-06	12	34	15	A1	Adipose. subcutaneous (STARNET)	EpiXcan	0.984563	starnet_sf	0.999981
3223	ENSG00000233429	HOTAIRM1	-0.64476	-0.18811	0.519083	0.134225	0.284434	4.12515e-43	9.12018e-42	7	15	10	A1	Adipose. subcutaneous (STARNET)	EpiXcan	0.984563	starnet_sf	0.999981
3224	ENSG00000241837	ATP5O	-0.644512	-0.535455	0.519243	0.016094	0.0206262	0.000826646	0.00210745	18	33	20	A1	Adipose. subcutaneous (STARNET)	EpiXcan	0.984563	starnet_sf	0.999981
3225	ENSG00000213020	ZNF611	-0.644484	-0.760147	0.519262	0.0074434	0.0316848	3.31553e-05	9.86355e-05	3	5	3	A1	Adipose. subcutaneous (STARNET)	EpiXcan	0.984563	starnet_sf	0.999981
3226	ENSG00000058729	RIOK2	0.64444	0.38125	0.51929	0.0409199	0.0902487	7.34944e-13	4.09421e-12	18	31	20	A1	Adipose. subcutaneous (STARNET)	EpiXcan	0.984563	starnet_sf	0.999981
3227	ENSG00000196510	ANAPC7	0.644067	0.325298	0.519532	0.0430448	0.0582055	1.4547e-08	5.90326e-08	15	29	15	A1	Adipose. subcutaneous (STARNET)	EpiXcan	0.984563	starnet_sf	0.999981
3228	ENSG00000206053	JPT2	-0.644006	-0.192293	0.519571	0.0781073	0.0771305	5.39733e-11	2.63581e-10	66	94	87	A1	Adipose. subcutaneous (STARNET)	EpiXcan	0.984563	starnet_sf	0.999981
3229	ENSG00000154654	NCAM2	-0.643838	-0.679474	0.519681	0.0148617	0.0195849	0.0011129	0.00280209	26	63	34	A1	Adipose. subcutaneous (STARNET)	EpiXcan	0.984563	starnet_sf	0.999981
3230	ENSG00000120675	DNAJC15	-0.643571	-0.112894	0.519853	0.420735	0.575356	5.69109e-116	6.36454e-114	15	39	17	A1	Adipose. subcutaneous (STARNET)	EpiXcan	0.984563	starnet_sf	0.999981
3231	ENSG00000138380	CARF	0.643432	0.693971	0.519944	0.0127879	0.0514339	8.72591e-08	3.31545e-07	15	26	22	A1	Adipose. subcutaneous (STARNET)	EpiXcan	0.984563	starnet_sf	0.999981
3232	ENSG00000120093	HOXB3	0.643265	0.97522	0.520052	0.00381034	0.0119757	0.0111744	0.0251023	2	3	2	A1	Adipose. subcutaneous (STARNET)	EpiXcan	0.984563	starnet_sf	0.999981
3233	ENSG00000178952	TUFM	0.643134	0.432927	0.520137	0.0454459	0.0588162	1.09719e-08	4.4946e-08	40	87	53	A1	Adipose. subcutaneous (STARNET)	EpiXcan	0.984563	starnet_sf	0.999981
3234	ENSG00000273329	AC078846.1	0.64311	0.679484	0.520153	0.00982973	0.0287485	7.68051e-05	0.00021907	6	12	9	A1	Adipose. subcutaneous (STARNET)	EpiXcan	0.984563	starnet_sf	0.999981
3235	ENSG00000116213	WRAP73	-0.643096	-0.481186	0.520162	0.0192809	0.235074	1.32729e-34	2.19092e-33	8	14	13	A1	Adipose. subcutaneous (STARNET)	EpiXcan	0.984563	starnet_sf	0.999981
3236	ENSG00000130177	CDC16	-0.642989	-0.250685	0.520231	0.0600281	0.159647	1.08479e-22	1.09048e-21	15	23	19	A1	Adipose. subcutaneous (STARNET)	EpiXcan	0.984563	starnet_sf	0.999981
3237	ENSG00000176438	SYNE3	-0.642841	-0.648392	0.520328	0.0133009	0.0195177	0.00118376	0.00297268	13	38	18	A1	Adipose. subcutaneous (STARNET)	EpiXcan	0.984563	starnet_sf	0.999981
3238	ENSG00000165282	PIGO	-0.64282	-1.11444	0.520341	0.00772536	0.062495	3.24938e-09	1.38302e-08	10	27	11	A1	Adipose. subcutaneous (STARNET)	EpiXcan	0.984563	starnet_sf	0.999981
3239	ENSG00000116191	RALGPS2	0.642318	0.322534	0.520667	0.0458382	0.0677598	7.13497e-10	3.19918e-09	16	69	19	A1	Adipose. subcutaneous (STARNET)	EpiXcan	0.984563	starnet_sf	0.999981
3240	ENSG00000168490	PHYHIP	-0.642315	-0.2737	0.520669	0.0584998	0.06126	5.39322e-09	2.26532e-08	54	71	63	A1	Adipose. subcutaneous (STARNET)	EpiXcan	0.984563	starnet_sf	0.999981
3241	ENSG00000107984	DKK1	0.641357	0.362879	0.521291	0.0500522	0.0483106	2.7984e-07	1.02106e-06	53	113	63	A1	Adipose. subcutaneous (STARNET)	EpiXcan	0.984563	starnet_sf	0.999981
3242	ENSG00000186446	ZNF501	0.640486	0.272551	0.521856	0.050277	0.0941928	1.56374e-13	9.06889e-13	20	47	25	A1	Adipose. subcutaneous (STARNET)	EpiXcan	0.984563	starnet_sf	0.999981
3243	ENSG00000133313	CNDP2	-0.640396	-0.411144	0.521915	0.0195519	0.0426826	1.12193e-06	3.86454e-06	8	61	12	A1	Adipose. subcutaneous (STARNET)	EpiXcan	0.984563	starnet_sf	0.999981
3244	ENSG00000149016	TUT1	-0.640197	-0.668649	0.522045	0.0149151	0.0371373	5.96919e-06	1.91597e-05	12	19	13	A1	Adipose. subcutaneous (STARNET)	EpiXcan	0.984563	starnet_sf	0.999981
3245	ENSG00000109794	FAM149A	-0.640045	-0.224657	0.522144	0.0942846	0.288591	5.01698e-44	1.14698e-42	24	82	33	A1	Adipose. subcutaneous (STARNET)	EpiXcan	0.984563	starnet_sf	0.999981
3246	ENSG00000272849	AC084018.1	0.639819	0.649815	0.52229	0.0138881	0.0594865	7.32195e-09	3.05632e-08	7	17	11	A1	Adipose. subcutaneous (STARNET)	EpiXcan	0.984563	starnet_sf	0.999981
3247	ENSG00000170500	LONRF2	0.63969	0.394891	0.522374	0.0338333	0.0434473	1.0972e-06	3.78616e-06	16	31	16	A1	Adipose. subcutaneous (STARNET)	EpiXcan	0.984563	starnet_sf	0.999981
3248	ENSG00000104325	DECR1	0.639689	0.468997	0.522375	0.0206606	0.011352	0.0131148	0.0292312	21	42	24	A1	Adipose. subcutaneous (STARNET)	EpiXcan	0.984563	starnet_sf	0.999981
3249	ENSG00000132881	RSG1	0.639639	0.26597	0.522407	0.0496447	0.139267	1.72037e-19	1.44386e-18	18	39	19	A1	Adipose. subcutaneous (STARNET)	EpiXcan	0.984563	starnet_sf	0.999981
3250	ENSG00000104332	SFRP1	-0.639551	-0.400663	0.522465	0.0401816	0.075817	7.90264e-11	3.82175e-10	20	38	26	A1	Adipose. subcutaneous (STARNET)	EpiXcan	0.984563	starnet_sf	0.999981
3251	ENSG00000198771	RCSD1	-0.63939	-0.493437	0.522569	0.0159451	0.0150265	0.00440861	0.010385	17	28	17	A1	Adipose. subcutaneous (STARNET)	EpiXcan	0.984563	starnet_sf	0.999981
3252	ENSG00000148690	FRA10AC1	0.639217	0.151347	0.522682	0.149609	0.242729	6.48002e-36	1.11633e-34	56	84	66	A1	Adipose. subcutaneous (STARNET)	EpiXcan	0.984563	starnet_sf	0.999981
3253	ENSG00000216775	AL109918.1	0.63903	0.228994	0.522804	0.106412	0.363715	2.01967e-58	6.54684e-57	31	58	42	A1	Adipose. subcutaneous (STARNET)	EpiXcan	0.984563	starnet_sf	0.999981
3254	ENSG00000267279	AC090409.1	-0.638492	-0.437139	0.523153	0.0250295	0.069742	4.80375e-10	2.18456e-09	4	5	4	A1	Adipose. subcutaneous (STARNET)	EpiXcan	0.984563	starnet_sf	0.999981
3255	ENSG00000100979	PLTP	-0.638391	-0.219222	0.523219	0.133628	0.197966	3.28435e-28	4.24624e-27	16	21	18	A1	Adipose. subcutaneous (STARNET)	EpiXcan	0.984563	starnet_sf	0.999981
3256	ENSG00000168393	DTYMK	0.638248	0.318423	0.523312	0.0571053	0.0758956	3.56805e-11	1.7643e-10	39	69	46	A1	Adipose. subcutaneous (STARNET)	EpiXcan	0.984563	starnet_sf	0.999981
3257	ENSG00000168769	TET2	0.638213	0.257142	0.523335	0.07145	0.0579409	9.20626e-09	3.79331e-08	48	57	55	A1	Adipose. subcutaneous (STARNET)	EpiXcan	0.984563	starnet_sf	0.999981
3258	ENSG00000151131	C12orf45	0.637994	0.958621	0.523478	0.00488722	0.0173809	0.00221178	0.00539576	19	27	23	A1	Adipose. subcutaneous (STARNET)	EpiXcan	0.984563	starnet_sf	0.999981
3259	ENSG00000176532	PRR15	0.637931	0.246525	0.523518	0.0627444	0.107363	2.49168e-15	1.62243e-14	11	16	14	A1	Adipose. subcutaneous (STARNET)	EpiXcan	0.984563	starnet_sf	0.999981
3260	ENSG00000082014	SMARCD3	-0.637884	-0.194775	0.523549	0.0588933	0.014089	0.00598117	0.0138919	68	88	77	A1	Adipose. subcutaneous (STARNET)	EpiXcan	0.984563	starnet_sf	0.999981
3261	ENSG00000100227	POLDIP3	-0.637682	-0.542151	0.523681	0.01641	0.043534	1.12529e-06	3.87414e-06	5	9	6	A1	Adipose. subcutaneous (STARNET)	EpiXcan	0.984563	starnet_sf	0.999981
3262	ENSG00000149380	P4HA3	-0.637277	-0.196497	0.523944	0.119962	0.281137	5.53292e-42	1.17301e-40	27	66	36	A1	Adipose. subcutaneous (STARNET)	EpiXcan	0.984563	starnet_sf	0.999981
3263	ENSG00000168077	SCARA3	-0.636573	-0.33053	0.524403	0.0285104	0.0550704	3.44598e-08	1.35259e-07	16	24	16	A1	Adipose. subcutaneous (STARNET)	EpiXcan	0.984563	starnet_sf	0.999981
3264	ENSG00000158457	TSPAN33	0.636353	0.143671	0.524547	0.195148	0.253584	7.12666e-38	1.32649e-36	66	96	82	A1	Adipose. subcutaneous (STARNET)	EpiXcan	0.984563	starnet_sf	0.999981
3265	ENSG00000116785	CFHR3	-0.636095	-0.114941	0.524715	0.320918	0.537532	6.95922e-107	6.81699e-105	25	45	29	A1	Adipose. subcutaneous (STARNET)	EpiXcan	0.984563	starnet_sf	0.999981
3266	ENSG00000173327	MAP3K11	0.635899	0.46905	0.524842	0.0188465	0.0751426	5.53904e-11	2.70011e-10	6	8	7	A1	Adipose. subcutaneous (STARNET)	EpiXcan	0.984563	starnet_sf	0.999981
3267	ENSG00000125877	ITPA	0.635695	0.160803	0.524975	0.195343	0.278128	1.01004e-41	2.11436e-40	22	31	26	A1	Adipose. subcutaneous (STARNET)	EpiXcan	0.984563	starnet_sf	0.999981
3268	ENSG00000135917	SLC19A3	0.635604	0.459433	0.525034	0.0343491	0.104994	2.37879e-15	1.55269e-14	23	32	27	A1	Adipose. subcutaneous (STARNET)	EpiXcan	0.984563	starnet_sf	0.999981
3269	ENSG00000158483	FAM86C1	0.635256	0.220893	0.525261	0.121674	0.238827	2.19919e-35	3.74058e-34	9	18	11	A1	Adipose. subcutaneous (STARNET)	EpiXcan	0.984563	starnet_sf	0.999981
3270	ENSG00000147853	AK3	-0.635014	-0.395446	0.525419	0.0518027	0.0791156	2.33656e-11	1.16784e-10	41	80	57	A1	Adipose. subcutaneous (STARNET)	EpiXcan	0.984563	starnet_sf	0.999981
3271	ENSG00000153774	CFDP1	-0.634974	-0.2757	0.525445	0.0541698	0.114666	3.19233e-16	2.18243e-15	12	24	17	A1	Adipose. subcutaneous (STARNET)	EpiXcan	0.984563	starnet_sf	0.999981
3272	ENSG00000054219	LY75	-0.634902	-0.178598	0.525492	0.163153	0.274786	5.59506e-41	1.13081e-39	9	24	11	A1	Adipose. subcutaneous (STARNET)	EpiXcan	0.984563	starnet_sf	0.999981
3273	ENSG00000100228	RAB36	0.634386	0.247896	0.525829	0.0832466	0.157455	2.63201e-22	2.58577e-21	17	37	22	A1	Adipose. subcutaneous (STARNET)	EpiXcan	0.984563	starnet_sf	0.999981
3274	ENSG00000130312	MRPL34	-0.633557	-0.337558	0.52637	0.0416118	0.156174	2.15735e-22	2.12567e-21	14	28	16	A1	Adipose. subcutaneous (STARNET)	EpiXcan	0.984563	starnet_sf	0.999981
3275	ENSG00000128928	IVD	-0.633079	-0.161407	0.526682	0.180149	0.303484	6.23141e-47	1.56018e-45	18	28	20	A1	Adipose. subcutaneous (STARNET)	EpiXcan	0.984563	starnet_sf	0.999981
3276	ENSG00000064763	FAR2	0.632877	0.878458	0.526814	0.0111543	0.0310076	3.5117e-05	0.000104102	28	41	34	A1	Adipose. subcutaneous (STARNET)	EpiXcan	0.984563	starnet_sf	0.999981
3277	ENSG00000149269	PAK1	-0.632875	-0.38719	0.526815	0.039389	0.0409511	2.02e-06	6.80602e-06	25	33	26	A1	Adipose. subcutaneous (STARNET)	EpiXcan	0.984563	starnet_sf	0.999981
3278	ENSG00000198732	SMOC1	-0.632695	-0.423367	0.526933	0.0219732	0.0374485	6.06731e-06	1.94467e-05	22	32	25	A1	Adipose. subcutaneous (STARNET)	EpiXcan	0.984563	starnet_sf	0.999981
3279	ENSG00000101331	CCM2L	-0.632633	-0.734939	0.526973	0.017794	0.022669	0.000463644	0.00121739	23	35	26	A1	Adipose. subcutaneous (STARNET)	EpiXcan	0.984563	starnet_sf	0.999981
3280	ENSG00000173917	HOXB2	0.63248	0.254739	0.527073	0.0566378	0.123894	1.65134e-17	1.22369e-16	12	31	14	A1	Adipose. subcutaneous (STARNET)	EpiXcan	0.984563	starnet_sf	0.999981
3281	ENSG00000070081	NUCB2	0.632104	0.477973	0.527319	0.0188218	0.0330687	1.98152e-05	6.0313e-05	19	49	23	A1	Adipose. subcutaneous (STARNET)	EpiXcan	0.984563	starnet_sf	0.999981
3282	ENSG00000137561	TTPA	-0.631875	-0.253121	0.527468	0.029809	0.0703077	3.75526e-10	1.72057e-09	29	90	36	A1	Adipose. subcutaneous (STARNET)	EpiXcan	0.984563	starnet_sf	0.999981
3283	ENSG00000121236	TRIM6	0.631788	0.456857	0.527525	0.0165684	0.127935	3.53097e-18	2.72488e-17	4	7	7	A1	Adipose. subcutaneous (STARNET)	EpiXcan	0.984563	starnet_sf	0.999981
3284	ENSG00000197872	FAM49A	-0.63125	-0.281207	0.527877	0.0562362	0.0809865	1.34588e-11	6.80802e-11	10	14	12	A1	Adipose. subcutaneous (STARNET)	EpiXcan	0.984563	starnet_sf	0.999981
3285	ENSG00000118495	PLAGL1	-0.631235	-0.518004	0.527887	0.015705	0.0101593	0.0194492	0.0424473	10	16	11	A1	Adipose. subcutaneous (STARNET)	EpiXcan	0.984563	starnet_sf	0.999981
3286	ENSG00000103512	NOMO1	0.631214	0.992189	0.5279	0.00374848	0.0421074	1.14176e-06	3.92883e-06	5	27	8	A1	Adipose. subcutaneous (STARNET)	EpiXcan	0.984563	starnet_sf	0.999981
3287	ENSG00000099991	CABIN1	-0.631066	-0.638481	0.527998	0.018102	0.0479366	2.71922e-07	9.93789e-07	14	23	18	A1	Adipose. subcutaneous (STARNET)	EpiXcan	0.984563	starnet_sf	0.999981
3288	ENSG00000136932	TRMO	0.631033	0.243697	0.528019	0.0642774	0.198807	2.29235e-28	2.97806e-27	11	25	19	A1	Adipose. subcutaneous (STARNET)	EpiXcan	0.984563	starnet_sf	0.999981
3289	ENSG00000139133	ALG10	-0.630858	-0.216188	0.528134	0.0832436	0.136305	2.27453e-19	1.89592e-18	9	17	12	A1	Adipose. subcutaneous (STARNET)	EpiXcan	0.984563	starnet_sf	0.999981
3290	ENSG00000197140	ADAM32	0.630352	0.205913	0.528465	0.0997887	0.317822	1.48183e-49	3.96139e-48	26	56	32	A1	Adipose. subcutaneous (STARNET)	EpiXcan	0.984563	starnet_sf	0.999981
3291	ENSG00000107854	TNKS2	0.629854	0.763767	0.52879	0.0074391	0.0167621	0.00263875	0.0063909	8	19	12	A1	Adipose. subcutaneous (STARNET)	EpiXcan	0.984563	starnet_sf	0.999981
3292	ENSG00000253738	OTUD6B-AS1	-0.629701	-0.693526	0.52889	0.00661232	0.0321074	2.09468e-05	6.35699e-05	7	12	8	A1	Adipose. subcutaneous (STARNET)	EpiXcan	0.984563	starnet_sf	0.999981
3293	ENSG00000220848	RPS18P9	0.629676	0.52999	0.528907	0.0207652	0.0390151	3.093e-06	1.02136e-05	14	39	18	A1	Adipose. subcutaneous (STARNET)	EpiXcan	0.984563	starnet_sf	0.999981
3294	ENSG00000168229	PTGDR	0.629596	0.231384	0.528959	0.0884854	0.119464	8.9943e-17	6.37294e-16	36	46	38	A1	Adipose. subcutaneous (STARNET)	EpiXcan	0.984563	starnet_sf	0.999981
3295	ENSG00000183207	RUVBL2	0.629179	0.301376	0.529232	0.0479587	0.118707	7.38247e-17	5.25864e-16	24	40	28	A1	Adipose. subcutaneous (STARNET)	EpiXcan	0.984563	starnet_sf	0.999981
3296	ENSG00000101367	MAPRE1	0.629133	0.479829	0.529262	0.0261186	0.0185709	0.00152661	0.00377991	35	67	44	A1	Adipose. subcutaneous (STARNET)	EpiXcan	0.984563	starnet_sf	0.999981
3297	ENSG00000175575	PAAF1	-0.629044	-0.180533	0.52932	0.141594	0.439969	8.93203e-78	4.99449e-76	37	66	48	A1	Adipose. subcutaneous (STARNET)	EpiXcan	0.984563	starnet_sf	0.999981
3298	ENSG00000113615	SEC24A	0.628716	0.56759	0.529535	0.0172917	0.0173528	0.00219518	0.00535818	19	41	22	A1	Adipose. subcutaneous (STARNET)	EpiXcan	0.984563	starnet_sf	0.999981
3299	ENSG00000162909	CAPN2	0.628475	1.53353	0.529693	0.00189053	0.0181054	0.00174666	0.00430016	2	6	3	A1	Adipose. subcutaneous (STARNET)	EpiXcan	0.984563	starnet_sf	0.999981
3300	ENSG00000228409	CCT6P1	0.627563	0.208858	0.53029	0.132713	0.153377	1.49368e-21	1.41362e-20	38	72	44	A1	Adipose. subcutaneous (STARNET)	EpiXcan	0.984563	starnet_sf	0.999981
3301	ENSG00000264247	LINC00909	0.627295	0.299163	0.530466	0.0533612	0.0904325	6.40349e-13	3.57913e-12	11	24	13	A1	Adipose. subcutaneous (STARNET)	EpiXcan	0.984563	starnet_sf	0.999981
3302	ENSG00000260329	AC007541.1	0.627265	0.304182	0.530485	0.0415577	0.113397	2.68534e-16	1.84522e-15	13	35	18	A1	Adipose. subcutaneous (STARNET)	EpiXcan	0.984563	starnet_sf	0.999981
3303	ENSG00000106537	TSPAN13	-0.626516	-0.437312	0.530977	0.0244059	0.0453985	5.50052e-07	1.95645e-06	10	22	12	A1	Adipose. subcutaneous (STARNET)	EpiXcan	0.984563	starnet_sf	0.999981
3304	ENSG00000115677	HDLBP	0.626327	0.301214	0.531101	0.0492785	0.106521	4.11999e-15	2.6442e-14	16	20	19	A1	Adipose. subcutaneous (STARNET)	EpiXcan	0.984563	starnet_sf	0.999981
3305	ENSG00000215845	TSTD1	-0.626195	-0.0993909	0.531187	0.491323	0.634434	7.9085e-139	1.56077e-136	11	43	14	A1	Adipose. subcutaneous (STARNET)	EpiXcan	0.984563	starnet_sf	0.999981
3306	ENSG00000088970	KIZ	0.626125	0.555616	0.531233	0.0137582	0.0412464	1.78498e-06	6.05064e-06	7	12	9	A1	Adipose. subcutaneous (STARNET)	EpiXcan	0.984563	starnet_sf	0.999981
3307	ENSG00000077943	ITGA8	-0.626124	-0.327896	0.531234	0.0535276	0.107618	4.64155e-15	2.97041e-14	20	59	24	A1	Adipose. subcutaneous (STARNET)	EpiXcan	0.984563	starnet_sf	0.999981
3308	ENSG00000162976	PQLC3	0.625504	0.865997	0.53164	0.0121075	0.0292217	6.47725e-05	0.000186174	6	13	11	A1	Adipose. subcutaneous (STARNET)	EpiXcan	0.984563	starnet_sf	0.999981
3309	ENSG00000127241	MASP1	-0.625404	-0.182486	0.531706	0.151689	0.248423	1.00357e-36	1.78619e-35	7	35	9	A1	Adipose. subcutaneous (STARNET)	EpiXcan	0.984563	starnet_sf	0.999981
3310	ENSG00000179583	CIITA	-0.625161	-0.414041	0.531866	0.0286244	0.0493779	1.45812e-07	5.44312e-07	19	24	22	A1	Adipose. subcutaneous (STARNET)	EpiXcan	0.984563	starnet_sf	0.999981
3311	ENSG00000196653	ZNF502	0.625108	0.339541	0.5319	0.0323278	0.084763	3.65538e-12	1.94246e-11	1	3	1	A1	Adipose. subcutaneous (STARNET)	EpiXcan	0.984563	starnet_sf	0.999981
3312	ENSG00000198231	DDX42	0.625025	0.409417	0.531955	0.024532	0.0486443	1.25497e-07	4.70832e-07	14	25	19	A1	Adipose. subcutaneous (STARNET)	EpiXcan	0.984563	starnet_sf	0.999981
3313	ENSG00000196172	ZNF681	-0.624936	-0.60798	0.532013	0.0191698	0.0293933	5.94894e-05	0.000171798	17	29	23	A1	Adipose. subcutaneous (STARNET)	EpiXcan	0.984563	starnet_sf	0.999981
3314	ENSG00000067601	PMS2P4	0.624917	0.464085	0.532025	0.0155897	0.147104	4.80042e-21	4.4064e-20	27	51	33	A1	Adipose. subcutaneous (STARNET)	EpiXcan	0.984563	starnet_sf	0.999981
3315	ENSG00000104723	TUSC3	0.624863	0.306573	0.532061	0.0104069	0.0239033	0.000333857	0.00089055	25	64	38	A1	Adipose. subcutaneous (STARNET)	EpiXcan	0.984563	starnet_sf	0.999981
3316	ENSG00000164713	BRI3	-0.624684	-0.242795	0.532178	0.0750685	0.205715	1.64093e-30	2.33772e-29	7	29	11	A1	Adipose. subcutaneous (STARNET)	EpiXcan	0.984563	starnet_sf	0.999981
3317	ENSG00000115827	DCAF17	-0.624661	-0.692565	0.532194	0.0088638	0.0482618	2.54129e-07	9.30028e-07	14	30	18	A1	Adipose. subcutaneous (STARNET)	EpiXcan	0.984563	starnet_sf	0.999981
3318	ENSG00000149289	ZC3H12C	-0.624269	-0.489309	0.532451	0.015478	0.0511965	1.17409e-07	4.416e-07	14	22	16	A1	Adipose. subcutaneous (STARNET)	EpiXcan	0.984563	starnet_sf	0.999981
3319	ENSG00000196277	GRM7	0.624063	0.255055	0.532586	0.0410297	0.0717646	2.17588e-10	1.01496e-09	39	60	46	A1	Adipose. subcutaneous (STARNET)	EpiXcan	0.984563	starnet_sf	0.999981
3320	ENSG00000156603	MED19	-0.623935	-0.469496	0.53267	0.0147687	0.0680836	7.34977e-10	3.29219e-09	12	27	18	A1	Adipose. subcutaneous (STARNET)	EpiXcan	0.984563	starnet_sf	0.999981
3321	ENSG00000110328	GALNT18	-0.623931	-0.137356	0.532673	0.226383	0.343257	1.77125e-54	5.37786e-53	3	4	3	A1	Adipose. subcutaneous (STARNET)	EpiXcan	0.984563	starnet_sf	0.999981
3322	ENSG00000214253	FIS1	-0.623861	-0.799231	0.532719	0.00726402	0.0232841	0.00035558	0.000946239	5	11	5	A1	Adipose. subcutaneous (STARNET)	EpiXcan	0.984563	starnet_sf	0.999981
3323	ENSG00000101255	TRIB3	0.623773	0.263992	0.532776	0.0604889	0.0981954	8.0721e-14	4.7869e-13	10	26	10	A1	Adipose. subcutaneous (STARNET)	EpiXcan	0.984563	starnet_sf	0.999981
3324	ENSG00000115594	IL1R1	0.623281	1.07442	0.5331	0.00352974	0.0109636	0.014974	0.0331001	1	12	1	A1	Adipose. subcutaneous (STARNET)	EpiXcan	0.984563	starnet_sf	0.999981
3325	ENSG00000232098	AC012313.1	-0.623043	-0.387699	0.533256	0.039487	0.0664075	7.58639e-10	3.39477e-09	14	28	17	A1	Adipose. subcutaneous (STARNET)	EpiXcan	0.984563	starnet_sf	0.999981
3326	ENSG00000065457	ADAT1	-0.622955	-0.133055	0.533314	0.226488	0.436218	5.72722e-75	2.87862e-73	35	53	44	A1	Adipose. subcutaneous (STARNET)	EpiXcan	0.984563	starnet_sf	0.999981
3327	ENSG00000176595	KBTBD11	0.62243	0.18187	0.533659	0.132094	0.218216	2.3305e-31	3.4032e-30	30	86	41	A1	Adipose. subcutaneous (STARNET)	EpiXcan	0.984563	starnet_sf	0.999981
3328	ENSG00000106404	CLDN15	0.621824	0.330408	0.534058	0.0319331	0.0504711	1.47469e-07	5.50036e-07	28	47	32	A1	Adipose. subcutaneous (STARNET)	EpiXcan	0.984563	starnet_sf	0.999981
3329	ENSG00000249242	TMEM150C	-0.621762	-0.324535	0.534098	0.0317335	0.119546	7.62949e-17	5.42883e-16	22	36	29	A1	Adipose. subcutaneous (STARNET)	EpiXcan	0.984563	starnet_sf	0.999981
3330	ENSG00000175274	TP53I11	-0.621705	-0.831843	0.534136	0.00641832	0.0165514	0.00278947	0.00673528	14	22	15	A1	Adipose. subcutaneous (STARNET)	EpiXcan	0.984563	starnet_sf	0.999981
3331	ENSG00000231925	TAPBP	-0.621556	-0.229649	0.534234	0.0924865	0.136403	3.07716e-19	2.52881e-18	18	36	19	A1	Adipose. subcutaneous (STARNET)	EpiXcan	0.984563	starnet_sf	0.999981
3332	ENSG00000269846	AL136172.1	-0.621321	-0.562742	0.534389	0.0108871	0.0188966	0.00133704	0.00332957	10	28	12	A1	Adipose. subcutaneous (STARNET)	EpiXcan	0.984563	starnet_sf	0.999981
3333	ENSG00000127995	CASD1	-0.621099	-0.653643	0.534535	0.0136497	0.0375577	3.59911e-06	1.17949e-05	10	22	12	A1	Adipose. subcutaneous (STARNET)	EpiXcan	0.984563	starnet_sf	0.999981
3334	ENSG00000139970	RTN1	-0.621098	-0.208658	0.534535	0.0971638	0.146681	9.02024e-21	8.13519e-20	20	32	21	A1	Adipose. subcutaneous (STARNET)	EpiXcan	0.984563	starnet_sf	0.999981
3335	ENSG00000273145	BX537318.1	0.621095	0.413993	0.534537	0.0230588	0.0271623	0.000119342	0.000332622	20	35	25	A1	Adipose. subcutaneous (STARNET)	EpiXcan	0.984563	starnet_sf	0.999981
3336	ENSG00000138381	ASNSD1	-0.621076	-0.187108	0.534549	0.129847	0.317662	2.62057e-49	6.9365e-48	29	47	33	A1	Adipose. subcutaneous (STARNET)	EpiXcan	0.984563	starnet_sf	0.999981
3337	ENSG00000182648	LINC01006	-0.620878	-0.147214	0.53468	0.170254	0.264142	1.48693e-39	2.88779e-38	18	27	21	A1	Adipose. subcutaneous (STARNET)	EpiXcan	0.984563	starnet_sf	0.999981
3338	ENSG00000213995	NAXD	0.62082	0.535202	0.534718	0.0161903	0.0206235	0.000874426	0.00222292	14	21	17	A1	Adipose. subcutaneous (STARNET)	EpiXcan	0.984563	starnet_sf	0.999981
3339	ENSG00000237813	AC002066.1	-0.620533	-0.525566	0.534907	0.0171818	0.0442066	7.2895e-07	2.56691e-06	7	19	11	A1	Adipose. subcutaneous (STARNET)	EpiXcan	0.984563	starnet_sf	0.999981
3340	ENSG00000002919	SNX11	-0.620465	-0.783356	0.534951	0.00663781	0.0416761	1.37404e-06	4.7016e-06	6	17	11	A1	Adipose. subcutaneous (STARNET)	EpiXcan	0.984563	starnet_sf	0.999981
3341	ENSG00000158516	CPA2	0.620212	0.20203	0.535118	0.112687	0.0610146	5.49133e-09	2.30365e-08	66	105	76	A1	Adipose. subcutaneous (STARNET)	EpiXcan	0.984563	starnet_sf	0.999981
3342	ENSG00000134539	KLRD1	0.620088	0.289091	0.5352	0.0563235	0.0841831	4.43938e-12	2.34404e-11	27	33	28	A1	Adipose. subcutaneous (STARNET)	EpiXcan	0.984563	starnet_sf	0.999981
3343	ENSG00000118308	LRMP	-0.619073	-0.504933	0.535869	0.0175322	0.0219714	0.000581331	0.00151191	25	48	28	A1	Adipose. subcutaneous (STARNET)	EpiXcan	0.985085	starnet_sf	0.999981
3344	ENSG00000171307	ZDHHC16	-0.618848	-0.532237	0.536017	0.0113279	0.0313799	3.5413e-05	0.00010491	8	14	10	A1	Adipose. subcutaneous (STARNET)	EpiXcan	0.985085	starnet_sf	0.999981
3345	ENSG00000168487	BMP1	-0.61842	-0.2901	0.536298	0.0754155	0.0725449	1.68655e-10	7.94717e-10	40	54	46	A1	Adipose. subcutaneous (STARNET)	EpiXcan	0.985085	starnet_sf	0.999981
3346	ENSG00000198429	ZNF69	-0.618391	-0.362774	0.536317	0.0240305	0.0130918	0.00745887	0.0171166	33	53	47	A1	Adipose. subcutaneous (STARNET)	EpiXcan	0.985085	starnet_sf	0.999981
3347	ENSG00000173253	DMRT2	-0.618353	-0.172934	0.536342	0.132211	0.227343	7.68994e-34	1.2374e-32	38	81	51	A1	Adipose. subcutaneous (STARNET)	EpiXcan	0.985085	starnet_sf	0.999981
3348	ENSG00000268225	AC010487.1	0.617815	0.708001	0.536697	0.0218081	0.0371527	6.89313e-06	2.19885e-05	32	51	44	A1	Adipose. subcutaneous (STARNET)	EpiXcan	0.985085	starnet_sf	0.999981
3349	ENSG00000224389	C4B	-0.617416	-0.38429	0.53696	0.0347078	0.034894	1.22397e-05	3.81636e-05	37	53	45	A1	Adipose. subcutaneous (STARNET)	EpiXcan	0.985085	starnet_sf	0.999981
3350	ENSG00000240344	PPIL3	0.617407	0.139801	0.536966	0.2686	0.738662	1.10508e-197	8.72362e-195	24	46	29	A1	Adipose. subcutaneous (STARNET)	EpiXcan	0.985085	starnet_sf	0.999981
3351	ENSG00000076382	SPAG5	0.617364	6.89862	0.536995	5.58716e-05	0.0199948	0.0010375	0.00261862	3	6	5	A1	Adipose. subcutaneous (STARNET)	EpiXcan	0.985085	starnet_sf	0.999981
3352	ENSG00000106351	AGFG2	-0.617015	-2.12457	0.537225	0.000955284	0.039354	3.29654e-06	1.08404e-05	4	7	6	A1	Adipose. subcutaneous (STARNET)	EpiXcan	0.985085	starnet_sf	0.999981
3353	ENSG00000186458	DEFB132	-0.616982	-0.387779	0.537246	0.0325502	0.0583886	1.00492e-08	4.12796e-08	9	10	10	A1	Adipose. subcutaneous (STARNET)	EpiXcan	0.985085	starnet_sf	0.999981
3354	ENSG00000051523	CYBA	-0.616565	-0.318437	0.537522	0.0405618	0.109859	1.54809e-15	1.02191e-14	34	77	48	A1	Adipose. subcutaneous (STARNET)	EpiXcan	0.985296	starnet_sf	0.999981
3355	ENSG00000187736	NHEJ1	-0.615839	-0.586438	0.538001	0.00991884	0.0217369	0.000603588	0.00156585	14	21	18	A1	Adipose. subcutaneous (STARNET)	EpiXcan	0.985316	starnet_sf	0.999981
3356	ENSG00000180773	SLC36A4	0.615227	0.252222	0.538405	0.0863213	0.137669	2.34913e-19	1.95324e-18	13	23	17	A1	Adipose. subcutaneous (STARNET)	EpiXcan	0.985316	starnet_sf	0.999981
3357	ENSG00000132541	RIDA	0.615165	0.730121	0.538446	0.0114452	0.0296587	6.29741e-05	0.000181316	14	20	15	A1	Adipose. subcutaneous (STARNET)	EpiXcan	0.985316	starnet_sf	0.999981
3358	ENSG00000138036	DYNC2LI1	-0.614734	-0.317939	0.53873	0.0684854	0.0956153	8.09864e-14	4.80052e-13	19	45	27	A1	Adipose. subcutaneous (STARNET)	EpiXcan	0.985316	starnet_sf	0.999981
3359	ENSG00000171202	TMEM126A	0.614507	0.447771	0.538881	0.0145655	0.0261089	0.000173693	0.0004759	8	15	10	A1	Adipose. subcutaneous (STARNET)	EpiXcan	0.985316	starnet_sf	0.999981
3360	ENSG00000148926	ADM	-0.613668	-0.28907	0.539435	0.0684409	0.116134	2.23568e-16	1.54734e-15	23	35	25	A1	Adipose. subcutaneous (STARNET)	EpiXcan	0.985316	starnet_sf	0.999981
3361	ENSG00000213443	AC007068.1	-0.613465	-0.455622	0.539569	0.0233838	0.0269197	0.000136934	0.000379525	28	76	32	A1	Adipose. subcutaneous (STARNET)	EpiXcan	0.985316	starnet_sf	0.999981
3362	ENSG00000022567	SLC45A4	-0.61309	-0.382012	0.539817	0.0299284	0.084138	4.44005e-12	2.34404e-11	22	33	24	A1	Adipose. subcutaneous (STARNET)	EpiXcan	0.985316	starnet_sf	0.999981
3363	ENSG00000091542	ALKBH5	0.612833	0.192923	0.539987	0.10359	0.156288	1.3968e-22	1.39472e-21	22	38	30	A1	Adipose. subcutaneous (STARNET)	EpiXcan	0.985316	starnet_sf	0.999981
3364	ENSG00000101017	CD40	-0.612379	-0.342714	0.540287	0.0289179	0.0792665	1.89993e-11	9.53874e-11	8	19	11	A1	Adipose. subcutaneous (STARNET)	EpiXcan	0.985316	starnet_sf	0.999981
3365	ENSG00000197008	ZNF138	0.612334	0.537805	0.540317	0.0250275	0.0493067	2.02849e-07	7.47249e-07	15	36	16	A1	Adipose. subcutaneous (STARNET)	EpiXcan	0.985316	starnet_sf	0.999981
3366	ENSG00000143171	RXRG	-0.612315	-0.315723	0.540329	0.0303064	0.0439639	8.60158e-07	3.00686e-06	45	69	59	A1	Adipose. subcutaneous (STARNET)	EpiXcan	0.985316	starnet_sf	0.999981
3367	ENSG00000228878	SEPT7-AS1	0.612269	1.06603	0.54036	0.016699	0.0372938	6.35389e-06	2.03264e-05	12	15	15	A1	Adipose. subcutaneous (STARNET)	EpiXcan	0.985316	starnet_sf	0.999981
3368	ENSG00000154822	PLCL2	-0.612224	-0.270604	0.540389	0.0731402	0.0933943	3.36496e-13	1.90539e-12	19	37	21	A1	Adipose. subcutaneous (STARNET)	EpiXcan	0.985316	starnet_sf	0.999981
3369	ENSG00000100320	RBFOX2	0.612102	1.3559	0.540471	0.00242294	0.0741138	1.31224e-10	6.23592e-10	2	15	3	A1	Adipose. subcutaneous (STARNET)	EpiXcan	0.985316	starnet_sf	0.999981
3370	ENSG00000075413	MARK3	0.611925	0.711656	0.540588	0.0110142	0.0105749	0.016896	0.0371469	15	28	22	A1	Adipose. subcutaneous (STARNET)	EpiXcan	0.985316	starnet_sf	0.999981
3371	ENSG00000198150	AC135178.1	-0.611899	-0.301694	0.540605	0.0438143	0.0945758	2.651e-13	1.5126e-12	10	14	11	A1	Adipose. subcutaneous (STARNET)	EpiXcan	0.985316	starnet_sf	0.999981
3372	ENSG00000091622	PITPNM3	-0.61173	-0.628454	0.540716	0.0106807	0.0297859	5.462e-05	0.000158418	5	6	5	A1	Adipose. subcutaneous (STARNET)	EpiXcan	0.985316	starnet_sf	0.999981
3373	ENSG00000100294	MCAT	0.61167	0.246744	0.540756	0.0266409	0.0118887	0.0109297	0.0245855	28	50	35	A1	Adipose. subcutaneous (STARNET)	EpiXcan	0.985316	starnet_sf	0.999981
3374	ENSG00000165795	NDRG2	-0.611617	-0.635964	0.540791	0.0118823	0.0232998	0.000396457	0.00104981	13	22	15	A1	Adipose. subcutaneous (STARNET)	EpiXcan	0.985316	starnet_sf	0.999981
3375	ENSG00000070882	OSBPL3	0.611306	0.309982	0.540997	0.0308336	0.0435054	9.28072e-07	3.23164e-06	28	43	31	A1	Adipose. subcutaneous (STARNET)	EpiXcan	0.985316	starnet_sf	0.999981
3376	ENSG00000178980	SELENOW	-0.611213	-0.190749	0.541058	0.108814	0.248558	1.7164e-36	3.01888e-35	16	23	19	A1	Adipose. subcutaneous (STARNET)	EpiXcan	0.985316	starnet_sf	0.999981
3377	ENSG00000087301	TXNDC16	0.610927	0.164202	0.541248	0.0386349	0.0826401	4.60008e-12	2.42337e-11	15	36	15	A1	Adipose. subcutaneous (STARNET)	EpiXcan	0.985369	starnet_sf	0.999981
3378	ENSG00000175764	TTLL11	-0.610087	-0.288026	0.541804	0.05369	0.103547	6.36252e-15	4.0219e-14	11	15	11	A1	Adipose. subcutaneous (STARNET)	EpiXcan	0.985484	starnet_sf	0.999981
3379	ENSG00000188243	COMMD6	0.609681	0.32305	0.542073	0.0314635	0.01597	0.0031888	0.00765404	34	63	44	A1	Adipose. subcutaneous (STARNET)	EpiXcan	0.985484	starnet_sf	0.999981
3380	ENSG00000184517	ZFP1	0.609587	0.184004	0.542135	0.122357	0.199924	8.26047e-29	1.09541e-27	42	67	60	A1	Adipose. subcutaneous (STARNET)	EpiXcan	0.985484	starnet_sf	0.999981
3381	ENSG00000171596	NMUR1	-0.609481	-0.124831	0.542206	0.240521	0.425158	2.41673e-72	1.1583e-70	13	24	15	A1	Adipose. subcutaneous (STARNET)	EpiXcan	0.985484	starnet_sf	0.999981
3382	ENSG00000136874	STX17	-0.609402	-0.448077	0.542258	0.0272121	0.0721455	1.61212e-10	7.60979e-10	9	24	10	A1	Adipose. subcutaneous (STARNET)	EpiXcan	0.985484	starnet_sf	0.999981
3383	ENSG00000269858	EGLN2	-0.60938	-0.518994	0.542273	0.0319455	0.0142115	0.00572572	0.0133239	32	52	40	A1	Adipose. subcutaneous (STARNET)	EpiXcan	0.985484	starnet_sf	0.999981
3384	ENSG00000149273	RPS3	-0.609001	-0.700706	0.542524	0.0108498	0.0399667	3.09867e-06	1.02273e-05	7	13	8	A1	Adipose. subcutaneous (STARNET)	EpiXcan	0.985649	starnet_sf	0.999981
3385	ENSG00000182612	TSPAN10	0.608691	0.222139	0.54273	0.0822511	0.124574	6.82035e-18	5.17698e-17	38	52	47	A1	Adipose. subcutaneous (STARNET)	EpiXcan	0.985732	starnet_sf	0.999981
3386	ENSG00000167670	CHAF1A	-0.607567	-0.160335	0.543475	0.162735	0.326798	8.61143e-51	2.38279e-49	26	37	33	A1	Adipose. subcutaneous (STARNET)	EpiXcan	0.985944	starnet_sf	0.999981
3387	ENSG00000122376	FAM35A	-0.606988	-0.542038	0.543859	0.0124887	0.0873182	1.88462e-12	1.02147e-11	5	13	7	A1	Adipose. subcutaneous (STARNET)	EpiXcan	0.985944	starnet_sf	0.999981
3388	ENSG00000143178	TBX19	-0.606909	-0.378071	0.543911	0.0208876	0.0288757	8.00161e-05	0.0002276	31	49	36	A1	Adipose. subcutaneous (STARNET)	EpiXcan	0.985944	starnet_sf	0.999981
3389	ENSG00000197766	CFD	0.606797	0.595626	0.543986	0.0102528	0.0111697	0.014357	0.0318306	12	20	14	A1	Adipose. subcutaneous (STARNET)	EpiXcan	0.985944	starnet_sf	0.999981
3390	ENSG00000132305	IMMT	0.606475	0.246434	0.544199	0.0453291	0.0731753	1.44958e-10	6.87157e-10	52	93	64	A1	Adipose. subcutaneous (STARNET)	EpiXcan	0.985944	starnet_sf	0.999981
3391	ENSG00000073578	SDHA	0.60643	0.236893	0.544229	0.059699	0.15217	1.48789e-21	1.40914e-20	22	41	28	A1	Adipose. subcutaneous (STARNET)	EpiXcan	0.985944	starnet_sf	0.999981
3392	ENSG00000168916	ZNF608	-0.606032	-0.383433	0.544494	0.0242068	0.0269905	0.000115726	0.000323349	19	25	24	A1	Adipose. subcutaneous (STARNET)	EpiXcan	0.985944	starnet_sf	0.999981
3393	ENSG00000100151	PICK1	-0.605714	-1.5497	0.544704	0.00164706	0.0374843	5.84903e-06	1.87785e-05	5	24	10	A1	Adipose. subcutaneous (STARNET)	EpiXcan	0.985944	starnet_sf	0.999981
3394	ENSG00000117305	HMGCL	-0.605472	-0.469571	0.544865	0.0167076	0.0168071	0.00262067	0.0063494	18	42	19	A1	Adipose. subcutaneous (STARNET)	EpiXcan	0.985944	starnet_sf	0.999981
3395	ENSG00000154380	ENAH	-0.60523	-0.60443	0.545026	0.01368	0.029922	4.83151e-05	0.000140831	10	15	11	A1	Adipose. subcutaneous (STARNET)	EpiXcan	0.985944	starnet_sf	0.999981
3396	ENSG00000230148	HOXB-AS1	0.605052	0.341228	0.545145	0.030856	0.0101938	0.0185892	0.0406563	22	47	27	A1	Adipose. subcutaneous (STARNET)	EpiXcan	0.985944	starnet_sf	0.999981
3397	ENSG00000143919	CAMKMT	0.60469	7.63538	0.545385	4.42698e-05	0.033893	1.74514e-05	5.34943e-05	6	22	8	A1	Adipose. subcutaneous (STARNET)	EpiXcan	0.985944	starnet_sf	0.999981
3398	ENSG00000129422	MTUS1	0.604239	0.480641	0.545685	0.0280999	0.0650878	1.61172e-09	7.02933e-09	12	36	14	A1	Adipose. subcutaneous (STARNET)	EpiXcan	0.985944	starnet_sf	0.999981
3399	ENSG00000251474	RPL32P3	0.604169	0.215365	0.545732	0.0756612	0.130829	1.33111e-18	1.05639e-17	18	83	19	A1	Adipose. subcutaneous (STARNET)	EpiXcan	0.985944	starnet_sf	0.999981
3400	ENSG00000109323	MANBA	-0.604109	-0.247397	0.545771	0.0718015	0.141793	5.04557e-20	4.37413e-19	12	22	14	A1	Adipose. subcutaneous (STARNET)	EpiXcan	0.985944	starnet_sf	0.999981
3401	ENSG00000156261	CCT8	0.603903	0.100223	0.545908	0.335134	0.441106	4.62899e-76	2.40779e-74	7	38	8	A1	Adipose. subcutaneous (STARNET)	EpiXcan	0.985944	starnet_sf	0.999981
3402	ENSG00000143622	RIT1	0.603887	0.436563	0.545919	0.0209903	0.047562	3.01936e-07	1.0981e-06	9	17	12	A1	Adipose. subcutaneous (STARNET)	EpiXcan	0.985944	starnet_sf	0.999981
3403	ENSG00000165028	NIPSNAP3B	0.603468	0.822009	0.546198	0.00588581	0.102403	1.67362e-14	1.03122e-13	7	37	9	A1	Adipose. subcutaneous (STARNET)	EpiXcan	0.985944	starnet_sf	0.999981
3404	ENSG00000165912	PACSIN3	0.602764	0.558394	0.546666	0.011954	0.0208012	0.000827395	0.00210895	12	28	12	A1	Adipose. subcutaneous (STARNET)	EpiXcan	0.985944	starnet_sf	0.999981
3405	ENSG00000107551	RASSF4	0.602271	0.4231	0.546994	0.0293798	0.0340416	1.56954e-05	4.83103e-05	13	15	15	A1	Adipose. subcutaneous (STARNET)	EpiXcan	0.985944	starnet_sf	0.999981
3406	ENSG00000197362	ZNF786	0.602093	0.571697	0.547112	0.0170444	0.0156377	0.0036199	0.00863015	25	54	33	A1	Adipose. subcutaneous (STARNET)	EpiXcan	0.985944	starnet_sf	0.999981
3407	ENSG00000159640	ACE	0.60164	1.41949	0.547413	0.00220954	0.0121849	0.0107441	0.0241882	2	10	2	A1	Adipose. subcutaneous (STARNET)	EpiXcan	0.985944	starnet_sf	0.999981
3408	ENSG00000174938	SEZ6L2	0.601578	0.412575	0.547455	0.0260272	0.0764187	5.99253e-11	2.91376e-10	11	23	15	A1	Adipose. subcutaneous (STARNET)	EpiXcan	0.985944	starnet_sf	0.999981
3409	ENSG00000203485	INF2	0.600842	0.298946	0.547945	0.0389682	0.151132	3.48177e-21	3.22912e-20	20	40	29	A1	Adipose. subcutaneous (STARNET)	EpiXcan	0.985944	starnet_sf	0.999981
3410	ENSG00000123094	RASSF8	0.60064	1.65478	0.54808	0.00171086	0.0132196	0.00785411	0.0179658	9	37	12	A1	Adipose. subcutaneous (STARNET)	EpiXcan	0.985944	starnet_sf	0.999981
3411	ENSG00000004897	CDC27	0.600101	0.169784	0.548439	0.0601628	0.0801289	1.22905e-11	6.23822e-11	16	64	17	A1	Adipose. subcutaneous (STARNET)	EpiXcan	0.985944	starnet_sf	0.999981
3412	ENSG00000133048	CHI3L1	-0.60006	-0.781657	0.548466	0.00820583	0.124446	1.44408e-17	1.07306e-16	4	24	6	A1	Adipose. subcutaneous (STARNET)	EpiXcan	0.985944	starnet_sf	0.999981
3413	ENSG00000123643	SLC36A1	0.599164	0.260658	0.549064	0.077425	0.136402	3.16994e-19	2.60346e-18	36	104	46	A1	Adipose. subcutaneous (STARNET)	EpiXcan	0.985944	starnet_sf	0.999981
3414	ENSG00000135472	FAIM2	0.598912	0.152438	0.549232	0.170623	0.241255	5.71174e-36	9.86506e-35	35	64	46	A1	Adipose. subcutaneous (STARNET)	EpiXcan	0.985944	starnet_sf	0.999981
3415	ENSG00000165966	PDZRN4	-0.598838	-0.274271	0.549281	0.0591383	0.108288	1.56279e-15	1.03111e-14	30	41	33	A1	Adipose. subcutaneous (STARNET)	EpiXcan	0.985944	starnet_sf	0.999981
3416	ENSG00000172671	ZFAND4	0.598755	0.487	0.549337	0.0157318	0.103811	1.13678e-14	7.06279e-14	15	38	22	A1	Adipose. subcutaneous (STARNET)	EpiXcan	0.985944	starnet_sf	0.999981
3417	ENSG00000130024	PHF10	0.598605	0.772701	0.549436	0.00614161	0.0259219	0.000175374	0.000480409	7	16	8	A1	Adipose. subcutaneous (STARNET)	EpiXcan	0.985944	starnet_sf	0.999981
3418	ENSG00000132432	SEC61G	-0.598372	-0.30402	0.549591	0.0477803	0.106997	4.81764e-15	3.07724e-14	20	24	22	A1	Adipose. subcutaneous (STARNET)	EpiXcan	0.985944	starnet_sf	0.999981
3419	ENSG00000271553	AC018638.7	0.59831	0.140104	0.549633	0.171884	0.335768	5.01227e-53	1.4751e-51	37	89	49	A1	Adipose. subcutaneous (STARNET)	EpiXcan	0.985944	starnet_sf	0.999981
3420	ENSG00000235109	ZSCAN31	-0.59823	-0.174932	0.549686	0.170744	0.270185	1.47633e-40	2.96149e-39	23	49	28	A1	Adipose. subcutaneous (STARNET)	EpiXcan	0.985944	starnet_sf	0.999981
3421	ENSG00000172915	NBEA	-0.597458	-0.271141	0.550202	0.0345364	0.0453543	6.47007e-07	2.28737e-06	28	46	31	A1	Adipose. subcutaneous (STARNET)	EpiXcan	0.985944	starnet_sf	0.999981
3422	ENSG00000087266	SH3BP2	0.596953	0.496355	0.550539	0.00717082	0.0545093	3.45339e-08	1.35431e-07	4	37	8	A1	Adipose. subcutaneous (STARNET)	EpiXcan	0.985944	starnet_sf	0.999981
3423	ENSG00000109814	UGDH	0.596794	0.311298	0.550645	0.0497306	0.0891751	1.25141e-12	6.8856e-12	21	40	26	A1	Adipose. subcutaneous (STARNET)	EpiXcan	0.985944	starnet_sf	0.999981
3424	ENSG00000145632	PLK2	0.596505	0.615195	0.550838	0.015854	0.0209002	0.000814234	0.00207738	16	19	17	A1	Adipose. subcutaneous (STARNET)	EpiXcan	0.985944	starnet_sf	0.999981
3425	ENSG00000198920	KIAA0753	0.596346	0.422301	0.550944	0.0345032	0.0454738	5.62788e-07	1.99963e-06	41	56	51	A1	Adipose. subcutaneous (STARNET)	EpiXcan	0.985944	starnet_sf	0.999981
3426	ENSG00000172716	SLFN11	0.596311	0.382187	0.550967	0.0188534	0.0336257	1.78568e-05	5.46745e-05	27	50	34	A1	Adipose. subcutaneous (STARNET)	EpiXcan	0.985944	starnet_sf	0.999981
3427	ENSG00000237523	LINC00857	-0.595805	-0.591935	0.551306	0.0164444	0.0320339	2.5088e-05	7.54721e-05	9	11	9	A1	Adipose. subcutaneous (STARNET)	EpiXcan	0.985944	starnet_sf	0.999981
3428	ENSG00000143224	PPOX	0.59543	0.464234	0.551556	0.0168058	0.0209733	0.000689329	0.00177558	20	33	22	A1	Adipose. subcutaneous (STARNET)	EpiXcan	0.985944	starnet_sf	0.999981
3429	ENSG00000155792	DEPTOR	-0.594198	-0.185932	0.55238	0.0276666	0.0291124	6.92909e-05	0.000198481	59	133	74	A1	Adipose. subcutaneous (STARNET)	EpiXcan	0.985944	starnet_sf	0.999981
3430	ENSG00000187288	CIDEC	0.593986	0.397196	0.552522	0.0137653	0.0416929	1.37966e-06	4.7172e-06	27	44	32	A1	Adipose. subcutaneous (STARNET)	EpiXcan	0.985944	starnet_sf	0.999981
3431	ENSG00000167371	PRRT2	-0.593874	-0.580294	0.552596	0.013171	0.0330537	2.08677e-05	6.33728e-05	6	11	6	A1	Adipose. subcutaneous (STARNET)	EpiXcan	0.985944	starnet_sf	0.999981
3432	ENSG00000058453	CROCC	0.593762	0.375741	0.552671	0.0280397	0.0272048	0.000119716	0.000333525	43	84	51	A1	Adipose. subcutaneous (STARNET)	EpiXcan	0.985944	starnet_sf	0.999981
3433	ENSG00000135047	CTSL	0.59376	0.97015	0.552672	0.00542884	0.0685206	6.42187e-10	2.88909e-09	5	12	9	A1	Adipose. subcutaneous (STARNET)	EpiXcan	0.985944	starnet_sf	0.999981
3434	ENSG00000267194	AC002546.1	-0.593684	-0.316535	0.552723	0.0353118	0.060027	8.30318e-09	3.44447e-08	16	23	20	A1	Adipose. subcutaneous (STARNET)	EpiXcan	0.985944	starnet_sf	0.999981
3435	ENSG00000084090	STARD7	0.59309	0.374486	0.553121	0.0468827	0.0363454	7.60754e-06	2.41755e-05	24	40	32	A1	Adipose. subcutaneous (STARNET)	EpiXcan	0.985944	starnet_sf	0.999981
3436	ENSG00000175352	NRIP3	-0.593069	-0.598917	0.553135	0.0103214	0.0398559	2.40946e-06	8.04624e-06	3	20	4	A1	Adipose. subcutaneous (STARNET)	EpiXcan	0.985944	starnet_sf	0.999981
3437	ENSG00000103174	NAGPA	0.592882	0.203722	0.55326	0.0662574	0.176704	1.41715e-25	1.63668e-24	35	49	45	A1	Adipose. subcutaneous (STARNET)	EpiXcan	0.985944	starnet_sf	0.999981
3438	ENSG00000219755	AL137784.1	0.592725	0.211653	0.553365	0.138038	0.599164	4.29024e-127	6.19087e-125	52	82	72	A1	Adipose. subcutaneous (STARNET)	EpiXcan	0.985944	starnet_sf	0.999981
3439	ENSG00000179772	FOXS1	0.592396	0.387217	0.553585	0.0205825	0.0338433	1.5474e-05	4.76726e-05	15	32	21	A1	Adipose. subcutaneous (STARNET)	EpiXcan	0.985944	starnet_sf	0.999981
3440	ENSG00000177685	CRACR2B	0.592182	0.352449	0.553729	0.0442062	0.12298	2.81931e-17	2.06186e-16	29	63	39	A1	Adipose. subcutaneous (STARNET)	EpiXcan	0.985944	starnet_sf	0.999981
3441	ENSG00000187792	ZNF70	0.591807	1.12783	0.55398	0.00290596	0.017966	0.00172863	0.00425813	11	17	13	A1	Adipose. subcutaneous (STARNET)	EpiXcan	0.985944	starnet_sf	0.999981
3442	ENSG00000140905	GCSH	0.591091	0.285004	0.55446	0.0451698	0.0917507	4.77892e-13	2.68564e-12	16	39	19	A1	Adipose. subcutaneous (STARNET)	EpiXcan	0.985944	starnet_sf	0.999981
3443	ENSG00000105618	PRPF31	0.591079	0.532442	0.554467	0.0140612	0.026734	0.000143311	0.000396054	4	17	9	A1	Adipose. subcutaneous (STARNET)	EpiXcan	0.985944	starnet_sf	0.999981
3444	ENSG00000221829	FANCG	-0.590987	-0.215508	0.554529	0.113516	0.21671	2.56983e-32	3.90567e-31	20	30	24	A1	Adipose. subcutaneous (STARNET)	EpiXcan	0.985944	starnet_sf	0.999981
3445	ENSG00000108861	DUSP3	0.590704	0.517452	0.554719	0.0257081	0.0527226	4.10577e-08	1.60219e-07	18	34	25	A1	Adipose. subcutaneous (STARNET)	EpiXcan	0.985944	starnet_sf	0.999981
3446	ENSG00000185404	SP140L	-0.590084	-0.379237	0.555134	0.0265701	0.0632024	2.59985e-09	1.11589e-08	22	47	25	A1	Adipose. subcutaneous (STARNET)	EpiXcan	0.985944	starnet_sf	0.999981
3447	ENSG00000198648	STK39	-0.589945	-0.893034	0.555228	0.00626725	0.0142474	0.00561658	0.0130881	7	24	11	A1	Adipose. subcutaneous (STARNET)	EpiXcan	0.985944	starnet_sf	0.999981
3448	ENSG00000224086	AC245452.1	-0.588864	-0.148893	0.555953	0.200684	0.643321	2.69339e-143	5.73734e-141	17	33	29	A1	Adipose. subcutaneous (STARNET)	EpiXcan	0.985944	starnet_sf	0.999981
3449	ENSG00000261824	LINC00662	-0.588717	-0.189978	0.556051	0.0913538	0.16366	1.48102e-23	1.55164e-22	26	43	37	A1	Adipose. subcutaneous (STARNET)	EpiXcan	0.985944	starnet_sf	0.999981
3450	ENSG00000132661	NXT1	-0.588507	-1.17761	0.556192	0.00382279	0.0101902	0.0182449	0.0399423	10	12	12	A1	Adipose. subcutaneous (STARNET)	EpiXcan	0.985944	starnet_sf	0.999981
3451	ENSG00000183458	AC138932.1	-0.588479	-0.579394	0.556211	0.0111134	0.0116771	0.0125855	0.0281074	16	49	19	A1	Adipose. subcutaneous (STARNET)	EpiXcan	0.985944	starnet_sf	0.999981
3452	ENSG00000130775	THEMIS2	-0.588196	-0.455306	0.556401	0.0205233	0.0777145	3.56661e-11	1.76424e-10	5	6	6	A1	Adipose. subcutaneous (STARNET)	EpiXcan	0.985944	starnet_sf	0.999981
3453	ENSG00000183615	FAM167B	0.58793	0.444023	0.556579	0.0499059	0.0556234	2.42376e-08	9.64615e-08	27	47	31	A1	Adipose. subcutaneous (STARNET)	EpiXcan	0.985944	starnet_sf	0.999981
3454	ENSG00000185386	MAPK11	-0.587903	-0.706291	0.556597	0.00990296	0.0267599	0.000147416	0.000406894	14	52	20	A1	Adipose. subcutaneous (STARNET)	EpiXcan	0.985944	starnet_sf	0.999981
3455	ENSG00000185271	KLHL33	0.58766	0.346352	0.556761	0.0311624	0.0349752	1.29079e-05	4.01911e-05	15	24	16	A1	Adipose. subcutaneous (STARNET)	EpiXcan	0.985944	starnet_sf	0.999981
3456	ENSG00000075131	TIPIN	0.586997	0.126368	0.557206	0.229859	0.537473	4.77908e-103	4.42312e-101	25	59	31	A1	Adipose. subcutaneous (STARNET)	EpiXcan	0.985944	starnet_sf	0.999981
3457	ENSG00000086061	DNAJA1	0.586238	0.340863	0.557716	0.0343655	0.0413728	1.89756e-06	6.4225e-06	28	45	39	A1	Adipose. subcutaneous (STARNET)	EpiXcan	0.985944	starnet_sf	0.999981
3458	ENSG00000119688	ABCD4	-0.585704	-0.301086	0.558074	0.0366733	0.0738921	6.55098e-11	3.18069e-10	20	39	25	A1	Adipose. subcutaneous (STARNET)	EpiXcan	0.985944	starnet_sf	0.999981
3459	ENSG00000006468	ETV1	-0.585475	-0.419797	0.558228	0.0246851	0.0552298	2.95811e-08	1.16655e-07	22	26	22	A1	Adipose. subcutaneous (STARNET)	EpiXcan	0.985944	starnet_sf	0.999981
3460	ENSG00000121075	TBX4	0.585405	0.493495	0.558276	0.0161437	0.0382428	5.08958e-06	1.64227e-05	7	11	7	A1	Adipose. subcutaneous (STARNET)	EpiXcan	0.985944	starnet_sf	0.999981
3461	ENSG00000173272	MZT2A	0.585328	0.297374	0.558327	0.035256	0.0606344	5.31657e-09	2.23453e-08	18	29	26	A1	Adipose. subcutaneous (STARNET)	EpiXcan	0.985944	starnet_sf	0.999981
3462	ENSG00000169857	AVEN	-0.584713	-0.164993	0.558741	0.0964717	0.0650705	1.3514e-09	5.92869e-09	90	120	114	A1	Adipose. subcutaneous (STARNET)	EpiXcan	0.985944	starnet_sf	0.999981
3463	ENSG00000107020	PLGRKT	-0.58466	-5.57582	0.558777	0.000134122	0.18788	1.08508e-26	1.31661e-25	2	6	4	A1	Adipose. subcutaneous (STARNET)	EpiXcan	0.985944	starnet_sf	0.999981
3464	ENSG00000135314	KHDC1	0.584525	0.116482	0.558867	0.378343	0.437424	4.73613e-76	2.45401e-74	76	99	86	A1	Adipose. subcutaneous (STARNET)	EpiXcan	0.985944	starnet_sf	0.999981
3465	ENSG00000111713	GYS2	0.584508	0.587495	0.558878	0.0125907	0.038275	4.88554e-06	1.57909e-05	6	7	7	A1	Adipose. subcutaneous (STARNET)	EpiXcan	0.985944	starnet_sf	0.999981
3466	ENSG00000167037	SGSM1	0.584249	0.204355	0.559053	0.08386	0.209872	2.90259e-30	4.08738e-29	13	22	18	A1	Adipose. subcutaneous (STARNET)	EpiXcan	0.985944	starnet_sf	0.999981
3467	ENSG00000111602	TIMELESS	-0.584122	-0.68729	0.559138	0.0180678	0.0308273	4.36764e-05	0.000128061	14	31	18	A1	Adipose. subcutaneous (STARNET)	EpiXcan	0.985944	starnet_sf	0.999981
3468	ENSG00000204839	MROH6	-0.583738	-0.280311	0.559397	0.11175	0.145721	7.9355e-21	7.18586e-20	42	65	50	A1	Adipose. subcutaneous (STARNET)	EpiXcan	0.985944	starnet_sf	0.999981
3469	ENSG00000167264	DUS2	0.583536	0.532323	0.559532	0.0111075	0.0261924	0.00016562	0.000454709	8	16	8	A1	Adipose. subcutaneous (STARNET)	EpiXcan	0.985944	starnet_sf	0.999981
3470	ENSG00000204387	C6orf48	-0.583426	-0.283537	0.559607	0.0384506	0.0493202	1.86286e-07	6.89074e-07	27	39	33	A1	Adipose. subcutaneous (STARNET)	EpiXcan	0.985944	starnet_sf	0.999981
3471	ENSG00000160321	ZNF208	0.583322	0.167128	0.559677	0.148915	0.258303	1.34084e-38	2.53081e-37	67	97	81	A1	Adipose. subcutaneous (STARNET)	EpiXcan	0.985944	starnet_sf	0.999981
3472	ENSG00000120327	PCDHB14	0.582846	0.988534	0.559997	0.00490562	0.0273051	0.00012187	0.000339315	4	4	4	A1	Adipose. subcutaneous (STARNET)	EpiXcan	0.985944	starnet_sf	0.999981
3473	ENSG00000142039	CCDC97	-0.582512	-0.888291	0.560222	0.00636535	0.015937	0.00337531	0.00806996	3	6	4	A1	Adipose. subcutaneous (STARNET)	EpiXcan	0.985944	starnet_sf	0.999981
3474	ENSG00000176022	B3GALT6	0.582305	0.232742	0.560361	0.129086	0.132663	1.12432e-18	8.9652e-18	34	53	42	A1	Adipose. subcutaneous (STARNET)	EpiXcan	0.985944	starnet_sf	0.999981
3475	ENSG00000103671	TRIP4	0.582269	0.171732	0.560385	0.0780695	0.167944	1.52304e-24	1.67123e-23	43	76	54	A1	Adipose. subcutaneous (STARNET)	EpiXcan	0.985944	starnet_sf	0.999981
3476	ENSG00000125827	TMX4	0.582218	0.231225	0.56042	0.0566852	0.105595	5.12987e-15	3.26911e-14	25	38	31	A1	Adipose. subcutaneous (STARNET)	EpiXcan	0.985944	starnet_sf	0.999981
3477	ENSG00000148341	SH3GLB2	0.581912	0.375117	0.560626	0.0250732	0.0642391	1.90281e-09	8.24799e-09	4	10	6	A1	Adipose. subcutaneous (STARNET)	EpiXcan	0.985944	starnet_sf	0.999981
3478	ENSG00000166478	ZNF143	0.581808	0.937433	0.560696	0.00721616	0.0212338	0.000736582	0.00188968	13	22	15	A1	Adipose. subcutaneous (STARNET)	EpiXcan	0.985944	starnet_sf	0.999981
3479	ENSG00000063046	EIF4B	-0.581226	-0.734851	0.561088	0.00716862	0.0598759	8.68838e-09	3.59427e-08	12	31	24	A1	Adipose. subcutaneous (STARNET)	EpiXcan	0.985944	starnet_sf	0.999981
3480	ENSG00000167850	CD300C	0.581071	0.208761	0.561192	0.0678357	0.112172	7.92243e-16	5.31329e-15	28	59	31	A1	Adipose. subcutaneous (STARNET)	EpiXcan	0.985944	starnet_sf	0.999981
3481	ENSG00000260231	JHDM1D-AS1	-0.580718	-0.466723	0.561431	0.0178789	0.0608845	6.90409e-09	2.88369e-08	9	26	15	A1	Adipose. subcutaneous (STARNET)	EpiXcan	0.985944	starnet_sf	0.999981
3482	ENSG00000165568	AKR1E2	0.580687	0.221071	0.561451	0.0974699	0.329134	2.39584e-52	6.92935e-51	47	79	65	A1	Adipose. subcutaneous (STARNET)	EpiXcan	0.985944	starnet_sf	0.999981
3483	ENSG00000132965	ALOX5AP	0.580516	0.846507	0.561567	0.00510146	0.0264103	0.000162598	0.000446871	3	14	6	A1	Adipose. subcutaneous (STARNET)	EpiXcan	0.985944	starnet_sf	0.999981
3484	ENSG00000089486	CDIP1	-0.580269	-0.314766	0.561733	0.0355417	0.165288	1.56544e-23	1.63743e-22	13	42	21	A1	Adipose. subcutaneous (STARNET)	EpiXcan	0.985944	starnet_sf	0.999981
3485	ENSG00000255185	PDXDC2P	0.580256	0.327999	0.561742	0.0375494	0.086013	3.10266e-12	1.65755e-11	23	30	25	A1	Adipose. subcutaneous (STARNET)	EpiXcan	0.985944	starnet_sf	0.999981
3486	ENSG00000142694	EVA1B	0.579836	0.286696	0.562025	0.0360757	0.0126058	0.00907566	0.0206223	31	69	42	A1	Adipose. subcutaneous (STARNET)	EpiXcan	0.985944	starnet_sf	0.999981
3487	ENSG00000213390	ARHGAP19	-0.579695	-1.26247	0.56212	0.00234213	0.0597781	4.5503e-09	1.91837e-08	3	23	7	A1	Adipose. subcutaneous (STARNET)	EpiXcan	0.985944	starnet_sf	0.999981
3488	ENSG00000107819	SFXN3	0.579668	0.211863	0.562138	0.066781	0.138437	1.76525e-19	1.47968e-18	26	47	32	A1	Adipose. subcutaneous (STARNET)	EpiXcan	0.985944	starnet_sf	0.999981
3489	ENSG00000174080	CTSF	-0.579529	-0.48207	0.562232	0.0152805	0.0362535	9.27326e-06	2.92473e-05	8	24	10	A1	Adipose. subcutaneous (STARNET)	EpiXcan	0.985944	starnet_sf	0.999981
3490	ENSG00000110717	NDUFS8	-0.579391	-0.464437	0.562326	0.0231634	0.0646653	1.57343e-09	6.86906e-09	11	14	14	A1	Adipose. subcutaneous (STARNET)	EpiXcan	0.985944	starnet_sf	0.999981
3491	ENSG00000168958	MFF	-0.578924	-0.21643	0.562641	0.0892695	0.153409	1.44181e-21	1.36743e-20	4	22	5	A1	Adipose. subcutaneous (STARNET)	EpiXcan	0.985944	starnet_sf	0.999981
3492	ENSG00000214026	MRPL23	0.577787	0.780566	0.563408	0.0131069	0.147044	1.32523e-20	1.18406e-19	19	73	30	A1	Adipose. subcutaneous (STARNET)	EpiXcan	0.985944	starnet_sf	0.999981
3493	ENSG00000144741	SLC25A26	-0.577758	-0.862653	0.563427	0.00593663	0.0333797	2.11676e-05	6.42111e-05	14	23	17	A1	Adipose. subcutaneous (STARNET)	EpiXcan	0.985944	starnet_sf	0.999981
3494	ENSG00000170089	AC106795.1	-0.577258	-0.170429	0.563765	0.185576	0.334222	4.57903e-52	1.30746e-50	85	171	97	A1	Adipose. subcutaneous (STARNET)	EpiXcan	0.985944	starnet_sf	0.999981
3495	ENSG00000079785	DDX1	-0.577067	-0.901646	0.563894	0.00463877	0.0226957	0.000426396	0.00112465	7	26	9	A1	Adipose. subcutaneous (STARNET)	EpiXcan	0.985944	starnet_sf	0.999981
3496	ENSG00000164465	DCBLD1	-0.576859	-0.287262	0.564035	0.0688691	0.0875223	1.89061e-12	1.0243e-11	28	48	29	A1	Adipose. subcutaneous (STARNET)	EpiXcan	0.985944	starnet_sf	0.999981
3497	ENSG00000128872	TMOD2	-0.576496	-0.369158	0.56428	0.0255951	0.0593773	1.02632e-08	4.21327e-08	11	16	12	A1	Adipose. subcutaneous (STARNET)	EpiXcan	0.985944	starnet_sf	0.999981
3498	ENSG00000100336	APOL4	-0.576242	-0.125278	0.564451	0.308339	0.543379	1.22651e-105	1.18416e-103	15	36	17	A1	Adipose. subcutaneous (STARNET)	EpiXcan	0.985944	starnet_sf	0.999981
3499	ENSG00000112096	SOD2	0.576177	1.30321	0.564496	0.00242725	0.0200504	0.000978694	0.00247532	3	11	6	A1	Adipose. subcutaneous (STARNET)	EpiXcan	0.985944	starnet_sf	0.999981
3500	ENSG00000035862	TIMP2	0.575893	0.402885	0.564687	0.0230642	0.0360713	8.81994e-06	2.78699e-05	34	53	41	A1	Adipose. subcutaneous (STARNET)	EpiXcan	0.985944	starnet_sf	0.999981
3501	ENSG00000158445	KCNB1	-0.575843	-0.170848	0.564721	0.125338	0.182178	4.67387e-26	5.49241e-25	26	43	31	A1	Adipose. subcutaneous (STARNET)	EpiXcan	0.985944	starnet_sf	0.999981
3502	ENSG00000227354	RBM26-AS1	-0.575405	-0.10055	0.565018	0.418078	0.463753	6.65277e-82	4.00359e-80	40	79	47	A1	Adipose. subcutaneous (STARNET)	EpiXcan	0.985944	starnet_sf	0.999981
3503	ENSG00000162104	ADCY9	-0.575041	-0.656193	0.565263	0.0116282	0.0127418	0.00862015	0.0196438	21	41	30	A1	Adipose. subcutaneous (STARNET)	EpiXcan	0.985944	starnet_sf	0.999981
3504	ENSG00000105711	SCN1B	-0.574651	-0.222814	0.565528	0.0924718	0.127006	8.87687e-18	6.67382e-17	21	31	27	A1	Adipose. subcutaneous (STARNET)	EpiXcan	0.985944	starnet_sf	0.999981
3505	ENSG00000124788	ATXN1	0.574327	0.333702	0.565747	0.044511	0.0934771	2.05334e-13	1.17911e-12	35	56	40	A1	Adipose. subcutaneous (STARNET)	EpiXcan	0.985944	starnet_sf	0.999981
3506	ENSG00000175826	CTDNEP1	-0.574012	-0.329733	0.56596	0.0255024	0.0274272	0.000115762	0.000323381	51	67	66	A1	Adipose. subcutaneous (STARNET)	EpiXcan	0.985944	starnet_sf	0.999981
3507	ENSG00000168884	TNIP2	-0.573916	-0.416748	0.566025	0.00903969	0.0408817	2.08102e-06	7.00457e-06	12	68	15	A1	Adipose. subcutaneous (STARNET)	EpiXcan	0.985944	starnet_sf	0.999981
3508	ENSG00000166394	CYB5R2	0.573548	0.103248	0.566274	0.248177	0.279477	1.93161e-42	4.17427e-41	104	150	127	A1	Adipose. subcutaneous (STARNET)	EpiXcan	0.985944	starnet_sf	0.999981
3509	ENSG00000165476	REEP3	0.573293	0.23222	0.566446	0.028442	0.057493	1.51031e-08	6.12339e-08	26	48	30	A1	Adipose. subcutaneous (STARNET)	EpiXcan	0.985944	starnet_sf	0.999981
3510	ENSG00000104341	LAPTM4B	-0.573185	-0.282545	0.566519	0.0452224	0.0970283	8.16971e-14	4.84051e-13	28	57	32	A1	Adipose. subcutaneous (STARNET)	EpiXcan	0.985944	starnet_sf	0.999981
3511	ENSG00000182400	TRAPPC6B	-0.572978	-0.471683	0.56666	0.0210628	0.0157774	0.00355997	0.00849481	21	29	23	A1	Adipose. subcutaneous (STARNET)	EpiXcan	0.985944	starnet_sf	0.999981
3512	ENSG00000127955	GNAI1	-0.572593	-0.270023	0.56692	0.0584273	0.08142	6.83442e-12	3.54671e-11	15	22	19	A1	Adipose. subcutaneous (STARNET)	EpiXcan	0.985944	starnet_sf	0.999981
3513	ENSG00000205269	TMEM170B	-0.572526	-0.0794661	0.566966	0.578488	0.680263	6.05304e-160	1.93409e-157	17	24	19	A1	Adipose. subcutaneous (STARNET)	EpiXcan	0.985944	starnet_sf	0.999981
3514	ENSG00000174353	STAG3L3	-0.572218	-0.445501	0.567175	0.0204245	0.01535	0.00409988	0.00970548	23	34	26	A1	Adipose. subcutaneous (STARNET)	EpiXcan	0.985944	starnet_sf	0.999981
3515	ENSG00000143125	PROK1	0.572089	0.160371	0.567262	0.141678	0.217715	1.69502e-31	2.49695e-30	22	28	23	A1	Adipose. subcutaneous (STARNET)	EpiXcan	0.985944	starnet_sf	0.999981
3516	ENSG00000170043	TRAPPC1	-0.572057	-0.437525	0.567283	0.0388058	0.0120429	0.0108407	0.0243934	43	93	55	A1	Adipose. subcutaneous (STARNET)	EpiXcan	0.985944	starnet_sf	0.999981
3517	ENSG00000103510	KAT8	0.572	0.245312	0.567322	0.0584278	0.175361	4.01453e-25	4.52731e-24	14	26	17	A1	Adipose. subcutaneous (STARNET)	EpiXcan	0.985944	starnet_sf	0.999981
3518	ENSG00000163531	NFASC	-0.571831	-0.841375	0.567437	0.00388918	0.0110094	0.0153251	0.0338428	6	9	7	A1	Adipose. subcutaneous (STARNET)	EpiXcan	0.985944	starnet_sf	0.999981
3519	ENSG00000143442	POGZ	-0.571774	-0.505709	0.567475	0.0181708	0.0250781	0.00020751	0.00056475	12	22	15	A1	Adipose. subcutaneous (STARNET)	EpiXcan	0.985944	starnet_sf	0.999981
3520	ENSG00000171490	RSL1D1	-0.571767	-0.384667	0.56748	0.0274265	0.0444864	4.94994e-07	1.76953e-06	29	86	43	A1	Adipose. subcutaneous (STARNET)	EpiXcan	0.985944	starnet_sf	0.999981
3521	ENSG00000151338	MIPOL1	-0.57145	-1.01258	0.567695	0.00718831	0.0229229	0.000445802	0.00117284	2	5	3	A1	Adipose. subcutaneous (STARNET)	EpiXcan	0.985944	starnet_sf	0.999981
3522	ENSG00000085832	EPS15	-0.571229	-0.360597	0.567845	0.0205375	0.0545713	2.88815e-08	1.14165e-07	8	25	9	A1	Adipose. subcutaneous (STARNET)	EpiXcan	0.985944	starnet_sf	0.999981
3523	ENSG00000150991	UBC	-0.571142	-0.263946	0.567904	0.0220584	0.0315584	3.14598e-05	9.38409e-05	33	68	43	A1	Adipose. subcutaneous (STARNET)	EpiXcan	0.985944	starnet_sf	0.999981
3524	ENSG00000164889	SLC4A2	0.57105	0.31968	0.567966	0.039568	0.071513	2.65779e-10	1.23332e-09	14	24	17	A1	Adipose. subcutaneous (STARNET)	EpiXcan	0.985944	starnet_sf	0.999981
3525	ENSG00000166716	ZNF592	0.57097	0.316339	0.56802	0.0299514	0.0713076	2.77739e-10	1.28526e-09	9	69	12	A1	Adipose. subcutaneous (STARNET)	EpiXcan	0.985944	starnet_sf	0.999981
3526	ENSG00000259891	AC107375.1	-0.570904	-1.03445	0.568065	0.00300515	0.0138388	0.00613334	0.0142232	3	6	5	A1	Adipose. subcutaneous (STARNET)	EpiXcan	0.985944	starnet_sf	0.999981
3527	ENSG00000172728	FUT10	-0.570876	-0.328879	0.568084	0.0321349	0.13091	1.6552e-18	1.30127e-17	34	62	47	A1	Adipose. subcutaneous (STARNET)	EpiXcan	0.985944	starnet_sf	0.999981
3528	ENSG00000140022	STON2	-0.570839	-0.82316	0.568109	0.00750298	0.0132422	0.00754357	0.0172992	11	29	15	A1	Adipose. subcutaneous (STARNET)	EpiXcan	0.985944	starnet_sf	0.999981
3529	ENSG00000182957	SPATA13	0.570567	0.655567	0.568293	0.00842933	0.0354477	1.02984e-05	3.23285e-05	3	5	3	A1	Adipose. subcutaneous (STARNET)	EpiXcan	0.985944	starnet_sf	0.999981
3530	ENSG00000212978	AC016747.1	0.57056	0.213018	0.568298	0.0571886	0.136245	5.17944e-19	4.18723e-18	34	49	44	A1	Adipose. subcutaneous (STARNET)	EpiXcan	0.985944	starnet_sf	0.999981
3531	ENSG00000105290	APLP1	0.570267	0.178812	0.568497	0.0878418	0.0847353	2.73942e-12	1.467e-11	68	119	79	A1	Adipose. subcutaneous (STARNET)	EpiXcan	0.985944	starnet_sf	0.999981
3532	ENSG00000136143	SUCLA2	-0.570253	-0.182272	0.568506	0.089361	0.105943	6.10999e-15	3.87139e-14	42	54	46	A1	Adipose. subcutaneous (STARNET)	EpiXcan	0.985944	starnet_sf	0.999981
3533	ENSG00000224596	ZMIZ1-AS1	-0.569396	-0.201789	0.569087	0.0903044	0.105896	3.13809e-15	2.03053e-14	32	47	39	A1	Adipose. subcutaneous (STARNET)	EpiXcan	0.985944	starnet_sf	0.999981
3534	ENSG00000118960	HS1BP3	0.569309	0.23569	0.569146	0.0992024	0.0987877	6.47333e-14	3.86098e-13	37	53	48	A1	Adipose. subcutaneous (STARNET)	EpiXcan	0.985944	starnet_sf	0.999981
3535	ENSG00000166507	NDST2	0.569207	0.832658	0.569216	0.00530901	0.0142351	0.0057562	0.0133879	7	28	9	A1	Adipose. subcutaneous (STARNET)	EpiXcan	0.985944	starnet_sf	0.999981
3536	ENSG00000196826	AC008758.1	0.569185	0.448838	0.569231	0.0230317	0.116732	2.62563e-16	1.80605e-15	11	24	18	A1	Adipose. subcutaneous (STARNET)	EpiXcan	0.985944	starnet_sf	0.999981
3537	ENSG00000182134	TDRKH	0.568853	0.183214	0.569456	0.102059	0.159002	2.00686e-22	1.98176e-21	20	40	24	A1	Adipose. subcutaneous (STARNET)	EpiXcan	0.985944	starnet_sf	0.999981
3538	ENSG00000149300	C11orf52	0.568476	0.613126	0.569712	0.00893711	0.0433683	9.85152e-07	3.41975e-06	9	19	11	A1	Adipose. subcutaneous (STARNET)	EpiXcan	0.985944	starnet_sf	0.999981
3539	ENSG00000089063	TMEM230	0.568313	0.226576	0.569822	0.0761398	0.176104	5.84571e-25	6.52657e-24	11	45	14	A1	Adipose. subcutaneous (STARNET)	EpiXcan	0.985944	starnet_sf	0.999981
3540	ENSG00000129534	MIS18BP1	0.568131	1.11955	0.569946	0.00379881	0.0142937	0.00571459	0.013305	7	9	9	A1	Adipose. subcutaneous (STARNET)	EpiXcan	0.985944	starnet_sf	0.999981
3541	ENSG00000107672	NSMCE4A	0.567956	0.246997	0.570065	0.0673704	0.129137	2.45396e-18	1.91021e-17	19	40	23	A1	Adipose. subcutaneous (STARNET)	EpiXcan	0.985944	starnet_sf	0.999981
3542	ENSG00000105967	TFEC	-0.56761	-0.631594	0.5703	0.00931135	0.0277838	8.51691e-05	0.000241387	1	4	2	A1	Adipose. subcutaneous (STARNET)	EpiXcan	0.985944	starnet_sf	0.999981
3543	ENSG00000081052	COL4A4	0.567221	0.225388	0.570564	0.0551308	0.14493	1.67258e-20	1.48551e-19	49	114	63	A1	Adipose. subcutaneous (STARNET)	EpiXcan	0.985944	starnet_sf	0.999981
3544	ENSG00000254999	BRK1	-0.566482	-0.65035	0.571066	0.00956307	0.0337295	1.75696e-05	5.38318e-05	28	35	32	A1	Adipose. subcutaneous (STARNET)	EpiXcan	0.985944	starnet_sf	0.999981
3545	ENSG00000089006	SNX5	0.566301	0.218376	0.571189	0.0695075	0.111415	8.34108e-16	5.58012e-15	33	36	35	A1	Adipose. subcutaneous (STARNET)	EpiXcan	0.985944	starnet_sf	0.999981
3546	ENSG00000184381	PLA2G6	-0.56498	-0.239895	0.572088	0.0529197	0.178241	1.51196e-25	1.74018e-24	31	73	40	A1	Adipose. subcutaneous (STARNET)	EpiXcan	0.985944	starnet_sf	0.999981
3547	ENSG00000138039	LHCGR	-0.564824	-0.120693	0.572193	0.249842	0.419594	7.88159e-71	3.63474e-69	37	49	42	A1	Adipose. subcutaneous (STARNET)	EpiXcan	0.985944	starnet_sf	0.999981
3548	ENSG00000196267	ZNF836	-0.564623	-0.4115	0.57233	0.017127	0.0211035	0.000719068	0.00184722	24	31	27	A1	Adipose. subcutaneous (STARNET)	EpiXcan	0.985944	starnet_sf	0.999981
3549	ENSG00000198792	TMEM184B	-0.563893	-0.222946	0.572827	0.0718791	0.143439	7.55653e-21	6.85194e-20	20	32	22	A1	Adipose. subcutaneous (STARNET)	EpiXcan	0.985944	starnet_sf	0.999981
3550	ENSG00000126803	HSPA2	0.563872	0.239707	0.572842	0.0376623	0.0467619	4.25078e-07	1.52773e-06	22	42	27	A1	Adipose. subcutaneous (STARNET)	EpiXcan	0.985944	starnet_sf	0.999981
3551	ENSG00000262061	AC129507.1	0.563574	0.190883	0.573044	0.102408	0.261933	1.24531e-39	2.42908e-38	40	102	60	A1	Adipose. subcutaneous (STARNET)	EpiXcan	0.985944	starnet_sf	0.999981
3552	ENSG00000138777	PPA2	-0.563421	-0.445546	0.573148	0.0305453	0.0802168	7.53002e-12	3.89564e-11	21	27	23	A1	Adipose. subcutaneous (STARNET)	EpiXcan	0.985944	starnet_sf	0.999981
3553	ENSG00000048540	LMO3	-0.563418	-0.0904173	0.57315	0.405472	0.488261	9.15822e-89	6.53741e-87	19	34	24	A1	Adipose. subcutaneous (STARNET)	EpiXcan	0.985944	starnet_sf	0.999981
3554	ENSG00000171159	C9orf16	0.563009	0.294135	0.573429	0.0404615	0.0149565	0.00453912	0.0106719	50	67	62	A1	Adipose. subcutaneous (STARNET)	EpiXcan	0.985944	starnet_sf	0.999981
3555	ENSG00000223891	OSER1-AS1	0.562872	0.399177	0.573522	0.0408213	0.195549	8.59859e-28	1.09481e-26	26	54	40	A1	Adipose. subcutaneous (STARNET)	EpiXcan	0.985944	starnet_sf	0.999981
3556	ENSG00000158856	DMTN	0.56263	0.288754	0.573687	0.103533	0.203481	1.65224e-29	2.25566e-28	31	74	37	A1	Adipose. subcutaneous (STARNET)	EpiXcan	0.985944	starnet_sf	0.999981
3557	ENSG00000151176	PLBD2	0.561826	0.214101	0.574235	0.071778	0.146921	1.17558e-20	1.05457e-19	3	22	3	A1	Adipose. subcutaneous (STARNET)	EpiXcan	0.985944	starnet_sf	0.999981
3558	ENSG00000125871	MGME1	0.561824	0.254164	0.574236	0.0542432	0.159899	1.17459e-22	1.1781e-21	24	34	30	A1	Adipose. subcutaneous (STARNET)	EpiXcan	0.985944	starnet_sf	0.999981
3559	ENSG00000107104	KANK1	0.561525	1.0314	0.574439	0.0113011	0.0508564	8.04803e-08	3.06483e-07	11	57	18	A1	Adipose. subcutaneous (STARNET)	EpiXcan	0.985944	starnet_sf	0.999981
3560	ENSG00000154079	SDHAF4	0.561339	0.605271	0.574567	0.0100235	0.0704655	2.72022e-10	1.26185e-09	11	31	16	A1	Adipose. subcutaneous (STARNET)	EpiXcan	0.985944	starnet_sf	0.999981
3561	ENSG00000164129	NPY5R	-0.56075	-0.529336	0.574968	0.0117864	0.020882	0.000773595	0.00197896	17	30	22	A1	Adipose. subcutaneous (STARNET)	EpiXcan	0.985944	starnet_sf	0.999981
3562	ENSG00000072786	STK10	0.56028	0.536045	0.575288	0.0387704	0.0714762	2.43129e-10	1.13095e-09	30	39	38	A1	Adipose. subcutaneous (STARNET)	EpiXcan	0.985944	starnet_sf	0.999981
3563	ENSG00000111877	MCM9	-0.560216	-0.668031	0.575332	0.00649979	0.033057	2.1569e-05	6.53695e-05	7	11	8	A1	Adipose. subcutaneous (STARNET)	EpiXcan	0.985944	starnet_sf	0.999981
3564	ENSG00000134152	KATNBL1	0.559824	0.404545	0.575599	0.0406768	0.0648814	1.51459e-09	6.62941e-09	20	44	26	A1	Adipose. subcutaneous (STARNET)	EpiXcan	0.985944	starnet_sf	0.999981
3565	ENSG00000149231	CCDC82	0.559091	0.146403	0.5761	0.149871	0.226725	1.54635e-33	2.45587e-32	17	27	20	A1	Adipose. subcutaneous (STARNET)	EpiXcan	0.985944	starnet_sf	0.999981
3566	ENSG00000126602	TRAP1	0.559017	0.362792	0.57615	0.0245976	0.113245	6.08743e-16	4.11139e-15	14	23	18	A1	Adipose. subcutaneous (STARNET)	EpiXcan	0.985944	starnet_sf	0.999981
3567	ENSG00000188641	DPYD	-0.558557	-0.567565	0.576464	0.0103286	0.040057	2.44056e-06	8.1453e-06	6	18	8	A1	Adipose. subcutaneous (STARNET)	EpiXcan	0.985944	starnet_sf	0.999981
3568	ENSG00000166341	DCHS1	0.558437	0.408517	0.576546	0.011686	0.0249589	0.000239987	0.000648012	19	38	26	A1	Adipose. subcutaneous (STARNET)	EpiXcan	0.985944	starnet_sf	0.999981
3569	ENSG00000177425	PAWR	-0.558196	-0.584856	0.57671	0.011021	0.0166472	0.00279395	0.00674489	9	16	12	A1	Adipose. subcutaneous (STARNET)	EpiXcan	0.985944	starnet_sf	0.999981
3570	ENSG00000269430	LRRC3DN	0.557116	0.324352	0.577448	0.0257626	0.0284572	7.36501e-05	0.000210429	35	77	48	A1	Adipose. subcutaneous (STARNET)	EpiXcan	0.985944	starnet_sf	0.999981
3571	ENSG00000110074	FOXRED1	-0.557005	-0.137845	0.577524	0.178374	0.418689	1.46492e-72	7.07165e-71	31	66	39	A1	Adipose. subcutaneous (STARNET)	EpiXcan	0.985944	starnet_sf	0.999981
3572	ENSG00000137501	SYTL2	0.556993	0.702751	0.577532	0.00633409	0.0304269	4.0743e-05	0.00012009	11	17	14	A1	Adipose. subcutaneous (STARNET)	EpiXcan	0.985944	starnet_sf	0.999981
3573	ENSG00000015520	NPC1L1	-0.556763	-2.45282	0.57769	0.00228697	0.329072	3.41986e-51	9.58132e-50	11	16	14	A1	Adipose. subcutaneous (STARNET)	EpiXcan	0.985944	starnet_sf	0.999981
3574	ENSG00000164978	NUDT2	0.556655	0.0815055	0.577763	0.482392	0.759688	2.21058e-210	2.69691e-207	43	64	49	A1	Adipose. subcutaneous (STARNET)	EpiXcan	0.985944	starnet_sf	0.999981
3575	ENSG00000172775	FAM192A	-0.556643	-0.271083	0.577771	0.0245544	0.147949	4.58053e-21	4.21032e-20	14	24	18	A1	Adipose. subcutaneous (STARNET)	EpiXcan	0.985944	starnet_sf	0.999981
3576	ENSG00000167595	PROSER3	-0.556489	-0.582624	0.577876	0.0147268	0.0363665	7.3826e-06	2.34885e-05	18	30	23	A1	Adipose. subcutaneous (STARNET)	EpiXcan	0.985944	starnet_sf	0.999981
3577	ENSG00000152926	ZNF117	0.556374	0.320908	0.577955	0.0658877	0.091331	5.00611e-13	2.81214e-12	30	61	30	A1	Adipose. subcutaneous (STARNET)	EpiXcan	0.985944	starnet_sf	0.999981
3578	ENSG00000245573	BDNF-AS	0.556184	0.74264	0.578085	0.00565728	0.0182082	0.00175538	0.00432006	9	36	14	A1	Adipose. subcutaneous (STARNET)	EpiXcan	0.985944	starnet_sf	0.999981
3579	ENSG00000141429	GALNT1	0.556173	0.296218	0.578092	0.0587881	0.144323	1.52142e-20	1.35574e-19	41	71	46	A1	Adipose. subcutaneous (STARNET)	EpiXcan	0.985944	starnet_sf	0.999981
3580	ENSG00000100350	FOXRED2	0.555712	0.308609	0.578408	0.0565975	0.105464	6.02241e-15	3.8177e-14	22	40	28	A1	Adipose. subcutaneous (STARNET)	EpiXcan	0.985944	starnet_sf	0.999981
3581	ENSG00000184164	CRELD2	0.555222	0.245935	0.578743	0.0519703	0.089955	8.95761e-13	4.96946e-12	19	34	21	A1	Adipose. subcutaneous (STARNET)	EpiXcan	0.985944	starnet_sf	0.999981
3582	ENSG00000128039	SRD5A3	-0.554726	-0.15222	0.579082	0.10298	0.408278	1.45886e-69	6.50427e-68	44	96	53	A1	Adipose. subcutaneous (STARNET)	EpiXcan	0.985944	starnet_sf	0.999981
3583	ENSG00000253305	PCDHGB6	-0.554016	-0.338298	0.579568	0.0137725	0.0326022	2.31528e-05	6.98854e-05	13	18	14	A1	Adipose. subcutaneous (STARNET)	EpiXcan	0.985944	starnet_sf	0.999981
3584	ENSG00000142949	PTPRF	-0.553912	-0.602511	0.579639	0.00954492	0.0451901	6.74755e-07	2.3817e-06	5	16	6	A1	Adipose. subcutaneous (STARNET)	EpiXcan	0.985944	starnet_sf	0.999981
3585	ENSG00000246523	AP001528.1	0.553791	0.265494	0.579722	0.0499043	0.174908	5.96273e-25	6.64912e-24	25	84	39	A1	Adipose. subcutaneous (STARNET)	EpiXcan	0.985944	starnet_sf	0.999981
3586	ENSG00000259877	AC009113.1	-0.553064	-0.414146	0.580219	0.0180661	0.0842265	3.28062e-12	1.75193e-11	6	33	8	A1	Adipose. subcutaneous (STARNET)	EpiXcan	0.985944	starnet_sf	0.999981
3587	ENSG00000198060	MARCH5	0.552967	0.673681	0.580286	0.0127371	0.023105	0.000416427	0.00110009	31	41	39	A1	Adipose. subcutaneous (STARNET)	EpiXcan	0.985944	starnet_sf	0.999981
3588	ENSG00000167992	VWCE	-0.552716	-0.803533	0.580458	0.0061475	0.0167984	0.00258334	0.0062635	5	31	5	A1	Adipose. subcutaneous (STARNET)	EpiXcan	0.985944	starnet_sf	0.999981
3589	ENSG00000225217	HSPA7	-0.552574	-0.175222	0.580555	0.109012	0.28606	3.69148e-43	8.18838e-42	40	123	60	A1	Adipose. subcutaneous (STARNET)	EpiXcan	0.985944	starnet_sf	0.999981
3590	ENSG00000165688	PMPCA	-0.552401	-0.345747	0.580674	0.0229133	0.0626604	3.29971e-09	1.40355e-08	23	59	28	A1	Adipose. subcutaneous (STARNET)	EpiXcan	0.985944	starnet_sf	0.999981
3591	ENSG00000138172	CALHM2	0.552086	0.204114	0.580889	0.103475	0.119599	7.34313e-17	5.23896e-16	51	71	58	A1	Adipose. subcutaneous (STARNET)	EpiXcan	0.985944	starnet_sf	0.999981
3592	ENSG00000133317	LGALS12	0.552044	0.407477	0.580918	0.023078	0.066315	1.31544e-09	5.7747e-09	10	26	12	A1	Adipose. subcutaneous (STARNET)	EpiXcan	0.985944	starnet_sf	0.999981
3593	ENSG00000137414	FAM8A1	0.551776	0.382288	0.581102	0.0225443	0.0406292	2.42104e-06	8.08218e-06	11	32	12	A1	Adipose. subcutaneous (STARNET)	EpiXcan	0.985944	starnet_sf	0.999981
3594	ENSG00000173432	SAA1	-0.551441	-0.240261	0.581331	0.0482576	0.101707	2.34424e-14	1.43259e-13	26	55	30	A1	Adipose. subcutaneous (STARNET)	EpiXcan	0.985944	starnet_sf	0.999981
3595	ENSG00000119969	HELLS	0.551438	0.221609	0.581333	0.0740967	0.132042	1.75368e-18	1.37387e-17	11	19	12	A1	Adipose. subcutaneous (STARNET)	EpiXcan	0.985944	starnet_sf	0.999981
3596	ENSG00000071967	CYBRD1	0.551085	0.184704	0.581575	0.0830415	0.173255	4.70233e-25	5.2852e-24	12	20	13	A1	Adipose. subcutaneous (STARNET)	EpiXcan	0.985944	starnet_sf	0.999981
3597	ENSG00000138029	HADHB	0.550857	0.445744	0.581732	0.0132583	0.0161071	0.00289581	0.00697573	13	27	17	A1	Adipose. subcutaneous (STARNET)	EpiXcan	0.985944	starnet_sf	0.999981
3598	ENSG00000155465	SLC7A7	-0.550786	-0.595854	0.58178	0.00963384	0.0108914	0.0145584	0.0322559	18	29	27	A1	Adipose. subcutaneous (STARNET)	EpiXcan	0.985944	starnet_sf	0.999981
3599	ENSG00000112425	EPM2A	0.550534	0.323783	0.581953	0.0119362	0.0136036	0.0064665	0.0149441	14	19	18	A1	Adipose. subcutaneous (STARNET)	EpiXcan	0.985944	starnet_sf	0.999981
3600	ENSG00000174125	TLR1	0.550483	0.504043	0.581988	0.00994089	0.0322861	2.39705e-05	7.22398e-05	7	7	7	A1	Adipose. subcutaneous (STARNET)	EpiXcan	0.985944	starnet_sf	0.999981
3601	ENSG00000042753	AP2S1	-0.550418	-0.945271	0.582033	0.0077717	0.01344	0.00734763	0.0168844	12	29	21	A1	Adipose. subcutaneous (STARNET)	EpiXcan	0.985944	starnet_sf	0.999981
3602	ENSG00000126091	ST3GAL3	-0.549779	-0.128693	0.582471	0.0960977	0.0532573	5.74889e-08	2.21632e-07	67	106	86	A1	Adipose. subcutaneous (STARNET)	EpiXcan	0.985944	starnet_sf	0.999981
3603	ENSG00000030582	GRN	0.549645	0.625403	0.582563	0.00452336	0.0132869	0.00773756	0.0177243	2	2	2	A1	Adipose. subcutaneous (STARNET)	EpiXcan	0.985944	starnet_sf	0.999981
3604	ENSG00000145965	C6ORF50	0.549551	0.945685	0.582627	0.00384588	0.021167	0.000663121	0.00171005	6	15	7	A1	Adipose. subcutaneous (STARNET)	EpiXcan	0.985944	starnet_sf	0.999981
3605	ENSG00000040531	CTNS	-0.549257	-0.129664	0.582829	0.106506	0.28596	2.28381e-43	5.10811e-42	59	99	80	A1	Adipose. subcutaneous (STARNET)	EpiXcan	0.985944	starnet_sf	0.999981
3606	ENSG00000164944	VIRMA	0.549232	0.291922	0.582846	0.029632	0.0157456	0.00363487	0.00866275	41	50	47	A1	Adipose. subcutaneous (STARNET)	EpiXcan	0.985944	starnet_sf	0.999981
3607	ENSG00000005073	HOXA11	0.549187	0.888372	0.582877	0.00933645	0.0248678	0.000243447	0.000656828	7	9	8	A1	Adipose. subcutaneous (STARNET)	EpiXcan	0.985944	starnet_sf	0.999981
3608	ENSG00000085514	PILRA	0.549116	0.641911	0.582926	0.00823695	0.0344662	1.29524e-05	4.03111e-05	11	15	13	A1	Adipose. subcutaneous (STARNET)	EpiXcan	0.985944	starnet_sf	0.999981
3609	ENSG00000230435	AC004160.2	0.548995	0.192802	0.583009	0.0589117	0.0957676	1.3904e-13	8.08457e-13	51	129	71	A1	Adipose. subcutaneous (STARNET)	EpiXcan	0.985944	starnet_sf	0.999981
3610	ENSG00000180198	RCC1	0.548771	0.314056	0.583163	0.0522731	0.164339	1.80509e-23	1.88077e-22	26	79	32	A1	Adipose. subcutaneous (STARNET)	EpiXcan	0.985944	starnet_sf	0.999981
3611	ENSG00000223865	HLA-DPB1	-0.548644	-0.0858255	0.58325	0.0722691	0.127671	5.72261e-18	4.36845e-17	42	75	51	A1	Adipose. subcutaneous (STARNET)	EpiXcan	0.985944	starnet_sf	0.999981
3612	ENSG00000101624	CEP76	0.548623	0.198215	0.583264	0.0744303	0.122021	1.86522e-17	1.37913e-16	18	36	19	A1	Adipose. subcutaneous (STARNET)	EpiXcan	0.985944	starnet_sf	0.999981
3613	ENSG00000189241	TSPYL1	-0.548457	-0.128651	0.583378	0.0893195	0.150502	4.18607e-21	3.85567e-20	27	41	31	A1	Adipose. subcutaneous (STARNET)	EpiXcan	0.985944	starnet_sf	0.999981
3614	ENSG00000178149	DALRD3	-0.548014	-0.766386	0.583682	0.00717712	0.0696521	4.20378e-10	1.92083e-09	10	38	21	A1	Adipose. subcutaneous (STARNET)	EpiXcan	0.985944	starnet_sf	0.999981
3615	ENSG00000106290	TAF6	0.547818	0.371405	0.583817	0.0165138	0.0530925	5.58928e-08	2.15602e-07	17	29	23	A1	Adipose. subcutaneous (STARNET)	EpiXcan	0.985944	starnet_sf	0.999981
3616	ENSG00000270127	AC027020.2	-0.547711	-0.0928755	0.583891	0.398891	0.611528	3.11435e-131	4.97555e-129	21	33	25	A1	Adipose. subcutaneous (STARNET)	EpiXcan	0.985944	starnet_sf	0.999981
3617	ENSG00000160201	U2AF1	0.547701	14.9118	0.583897	1.08701e-05	0.0459078	5.47911e-07	1.95091e-06	4	11	10	A1	Adipose. subcutaneous (STARNET)	EpiXcan	0.985944	starnet_sf	0.999981
3618	ENSG00000137675	MMP27	0.547554	0.188242	0.583998	0.0906678	0.176111	1.81436e-25	2.07931e-24	9	19	9	A1	Adipose. subcutaneous (STARNET)	EpiXcan	0.985944	starnet_sf	0.999981
3619	ENSG00000033327	GAB2	0.547392	0.465296	0.58411	0.0409911	0.0493118	1.49092e-07	5.55782e-07	14	15	14	A1	Adipose. subcutaneous (STARNET)	EpiXcan	0.985944	starnet_sf	0.999981
3620	ENSG00000132622	HSPA12B	-0.547383	-0.618588	0.584116	0.00866286	0.0433603	1.04755e-06	3.62416e-06	4	7	4	A1	Adipose. subcutaneous (STARNET)	EpiXcan	0.985944	starnet_sf	0.999981
3621	ENSG00000175104	TRAF6	0.547237	1.68261	0.584216	0.00129757	0.021483	0.000652105	0.0016839	2	7	3	A1	Adipose. subcutaneous (STARNET)	EpiXcan	0.985944	starnet_sf	0.999981
3622	ENSG00000067798	NAV3	0.546962	0.595848	0.584405	0.0122749	0.0185126	0.00149655	0.00370959	11	21	13	A1	Adipose. subcutaneous (STARNET)	EpiXcan	0.985944	starnet_sf	0.999981
3623	ENSG00000234235	BOK-AS1	-0.546521	-0.220869	0.584708	0.0785754	0.163278	4.67475e-23	4.79627e-22	28	41	36	A1	Adipose. subcutaneous (STARNET)	EpiXcan	0.985944	starnet_sf	0.999981
3624	ENSG00000128829	EIF2AK4	-0.545952	-0.383369	0.585099	0.0283398	0.207611	6.42209e-30	8.93103e-29	15	25	19	A1	Adipose. subcutaneous (STARNET)	EpiXcan	0.985944	starnet_sf	0.999981
3625	ENSG00000178467	P4HTM	-0.545086	-0.438559	0.585694	0.0099034	0.0345642	1.00593e-05	3.15929e-05	8	26	13	A1	Adipose. subcutaneous (STARNET)	EpiXcan	0.985944	starnet_sf	0.999981
3626	ENSG00000215039	CD27-AS1	-0.543927	-0.400591	0.586492	0.0206284	0.156586	5.57458e-22	5.39761e-21	10	19	12	A1	Adipose. subcutaneous (STARNET)	EpiXcan	0.985944	starnet_sf	0.999981
3627	ENSG00000139620	KANSL2	-0.543861	-0.499067	0.586537	0.0157312	0.0265057	0.000150179	0.000414179	17	26	19	A1	Adipose. subcutaneous (STARNET)	EpiXcan	0.985944	starnet_sf	0.999981
3628	ENSG00000100116	GCAT	-0.543638	-0.398128	0.58669	0.0254421	0.0843639	2.76475e-12	1.47997e-11	20	29	25	A1	Adipose. subcutaneous (STARNET)	EpiXcan	0.985944	starnet_sf	0.999981
3629	ENSG00000240449	AC005586.1	0.543593	0.583633	0.586721	0.0105263	0.0543655	3.52728e-08	1.38248e-07	14	20	17	A1	Adipose. subcutaneous (STARNET)	EpiXcan	0.985944	starnet_sf	0.999981
3630	ENSG00000253686	LINC01484	0.543415	0.490343	0.586844	0.0127566	0.0492164	1.65893e-07	6.16267e-07	4	41	5	A1	Adipose. subcutaneous (STARNET)	EpiXcan	0.985944	starnet_sf	0.999981
3631	ENSG00000110076	NRXN2	-0.543386	-0.418236	0.586864	0.0153885	0.025649	0.000194782	0.000530971	15	22	18	A1	Adipose. subcutaneous (STARNET)	EpiXcan	0.985944	starnet_sf	0.999981
3632	ENSG00000145882	PCYOX1L	-0.543174	-0.21587	0.58701	0.0788023	0.102083	1.90883e-14	1.17078e-13	53	76	60	A1	Adipose. subcutaneous (STARNET)	EpiXcan	0.985944	starnet_sf	0.999981
3633	ENSG00000179604	CDC42EP4	0.541715	0.683247	0.588015	0.0117324	0.0357406	9.58759e-06	3.01819e-05	10	16	11	A1	Adipose. subcutaneous (STARNET)	EpiXcan	0.985944	starnet_sf	0.999981
3634	ENSG00000145782	ATG12	-0.541528	-0.178359	0.588143	0.0484347	0.122235	3.43889e-17	2.49864e-16	44	93	55	A1	Adipose. subcutaneous (STARNET)	EpiXcan	0.985944	starnet_sf	0.999981
3635	ENSG00000167555	ZNF528	-0.541408	-0.162897	0.588226	0.138128	0.425538	6.51708e-73	3.18033e-71	27	44	35	A1	Adipose. subcutaneous (STARNET)	EpiXcan	0.985944	starnet_sf	0.999981
3636	ENSG00000172578	KLHL6	0.54126	0.268202	0.588328	0.0400257	0.0280888	9.8042e-05	0.000276122	38	63	45	A1	Adipose. subcutaneous (STARNET)	EpiXcan	0.985944	starnet_sf	0.999981
3637	ENSG00000257410	AC089984.1	-0.540851	-0.198674	0.58861	0.0561892	0.0121607	0.0105435	0.0237606	61	98	73	A1	Adipose. subcutaneous (STARNET)	EpiXcan	0.985944	starnet_sf	0.999981
3638	ENSG00000158683	PKD1L1	-0.540689	-0.481818	0.588722	0.0118776	0.0340036	1.45226e-05	4.4865e-05	13	59	18	A1	Adipose. subcutaneous (STARNET)	EpiXcan	0.985944	starnet_sf	0.999981
3639	ENSG00000132600	PRMT7	0.540653	0.13983	0.588746	0.21104	0.374604	1.13597e-61	4.04371e-60	42	81	47	A1	Adipose. subcutaneous (STARNET)	EpiXcan	0.985944	starnet_sf	0.999981
3640	ENSG00000140365	COMMD4	-0.540571	-0.177628	0.588803	0.0326105	0.019229	0.00127777	0.00319087	33	83	38	A1	Adipose. subcutaneous (STARNET)	EpiXcan	0.985944	starnet_sf	0.999981
3641	ENSG00000111186	WNT5B	0.539377	0.31142	0.589626	0.034513	0.0754265	8.61983e-11	4.14914e-10	12	30	14	A1	Adipose. subcutaneous (STARNET)	EpiXcan	0.985944	starnet_sf	0.999981
3642	ENSG00000172795	DCP2	0.539054	0.532272	0.58985	0.0117987	0.0360161	8.38411e-06	2.65192e-05	3	14	4	A1	Adipose. subcutaneous (STARNET)	EpiXcan	0.985944	starnet_sf	0.999981
3643	ENSG00000113319	RASGRF2	-0.53899	-0.168111	0.589894	0.0940875	0.438852	2.77784e-76	1.45053e-74	30	59	39	A1	Adipose. subcutaneous (STARNET)	EpiXcan	0.985944	starnet_sf	0.999981
3644	ENSG00000174564	IL20RB	0.538886	0.127482	0.589966	0.17688	0.343531	2.91247e-55	8.98514e-54	39	66	51	A1	Adipose. subcutaneous (STARNET)	EpiXcan	0.985944	starnet_sf	0.999981
3645	ENSG00000135972	MRPS9	-0.538097	-0.346664	0.59051	0.019025	0.0235737	0.00035141	0.000935513	24	35	27	A1	Adipose. subcutaneous (STARNET)	EpiXcan	0.985944	starnet_sf	0.999981
3646	ENSG00000150540	HNMT	-0.537771	-0.164833	0.590735	0.085869	0.088082	1.76719e-12	9.60149e-12	65	109	71	A1	Adipose. subcutaneous (STARNET)	EpiXcan	0.985944	starnet_sf	0.999981
3647	ENSG00000143776	CDC42BPA	-0.537604	-0.483769	0.590851	0.0113266	0.013665	0.00617502	0.0143099	9	13	9	A1	Adipose. subcutaneous (STARNET)	EpiXcan	0.985944	starnet_sf	0.999981
3648	ENSG00000166938	DIS3L	-0.537537	-0.149343	0.590897	0.127772	0.272195	1.83224e-40	3.66449e-39	52	111	61	A1	Adipose. subcutaneous (STARNET)	EpiXcan	0.985944	starnet_sf	0.999981
3649	ENSG00000164308	ERAP2	0.537431	0.0740869	0.59097	0.594588	0.816853	4.66158e-259	1.56396e-255	49	75	57	A1	Adipose. subcutaneous (STARNET)	EpiXcan	0.985944	starnet_sf	0.999981
3650	ENSG00000203886	CYP17A1-AS1	0.537383	0.258392	0.591003	0.0539837	0.157529	2.80378e-22	2.74647e-21	13	19	18	A1	Adipose. subcutaneous (STARNET)	EpiXcan	0.985944	starnet_sf	0.999981
3651	ENSG00000198039	ZNF273	0.537363	0.406092	0.591017	0.0197573	0.0359605	9.80241e-06	3.08365e-05	19	30	22	A1	Adipose. subcutaneous (STARNET)	EpiXcan	0.985944	starnet_sf	0.999981
3652	ENSG00000101193	GID8	-0.537327	-0.901099	0.591042	0.00302464	0.0305601	4.28013e-05	0.00012566	4	20	6	A1	Adipose. subcutaneous (STARNET)	EpiXcan	0.985944	starnet_sf	0.999981
3653	ENSG00000091704	CPA1	0.537063	0.24388	0.591224	0.106451	0.1595	1.3846e-22	1.38357e-21	32	68	38	A1	Adipose. subcutaneous (STARNET)	EpiXcan	0.985944	starnet_sf	0.999981
3654	ENSG00000113971	NPHP3	0.53699	0.100192	0.591275	0.289455	0.485293	8.37568e-89	6.01078e-87	20	23	22	A1	Adipose. subcutaneous (STARNET)	EpiXcan	0.985944	starnet_sf	0.999981
3655	ENSG00000139921	TMX1	-0.536977	-0.156631	0.591283	0.132121	0.221602	3.59501e-32	5.433e-31	6	7	6	A1	Adipose. subcutaneous (STARNET)	EpiXcan	0.985944	starnet_sf	0.999981
3656	ENSG00000123384	LRP1	0.536659	0.354881	0.591503	0.0233821	0.0118724	0.0117637	0.0263686	29	56	42	A1	Adipose. subcutaneous (STARNET)	EpiXcan	0.985944	starnet_sf	0.999981
3657	ENSG00000159733	ZFYVE28	-0.536268	-0.36719	0.591774	0.0318765	0.132501	4.87768e-19	3.95281e-18	23	33	28	A1	Adipose. subcutaneous (STARNET)	EpiXcan	0.985944	starnet_sf	0.999981
3658	ENSG00000183688	RFLNB	-0.53579	-0.385045	0.592104	0.0235109	0.0320448	3.01715e-05	9.01985e-05	23	49	33	A1	Adipose. subcutaneous (STARNET)	EpiXcan	0.985944	starnet_sf	0.999981
3659	ENSG00000049239	H6PD	0.53523	0.264353	0.592491	0.0340887	0.116825	1.08652e-16	7.68638e-16	17	67	27	A1	Adipose. subcutaneous (STARNET)	EpiXcan	0.985944	starnet_sf	0.999981
3660	ENSG00000131773	KHDRBS3	-0.534583	-0.360231	0.592939	0.0234305	0.0307975	3.81359e-05	0.000112629	26	51	38	A1	Adipose. subcutaneous (STARNET)	EpiXcan	0.985944	starnet_sf	0.999981
3661	ENSG00000181007	ZFP82	-0.533786	-0.49011	0.59349	0.018918	0.0483507	1.59203e-07	5.92157e-07	18	31	24	A1	Adipose. subcutaneous (STARNET)	EpiXcan	0.985944	starnet_sf	0.999981
3662	ENSG00000134042	MRO	0.533721	0.226514	0.593534	0.0407708	0.0708254	3.21365e-10	1.48254e-09	34	51	43	A1	Adipose. subcutaneous (STARNET)	EpiXcan	0.985944	starnet_sf	0.999981
3663	ENSG00000130475	FCHO1	-0.533409	-1.03425	0.59375	0.00105316	0.0106372	0.016962	0.0372736	5	6	6	A1	Adipose. subcutaneous (STARNET)	EpiXcan	0.985944	starnet_sf	0.999981
3664	ENSG00000171169	NAIF1	0.533035	0.300252	0.59401	0.0426577	0.0152569	0.0041338	0.00978062	42	76	52	A1	Adipose. subcutaneous (STARNET)	EpiXcan	0.985944	starnet_sf	0.999981
3665	ENSG00000197841	ZNF181	0.532991	0.229047	0.59404	0.0574505	0.10531	6.38916e-15	4.03494e-14	7	8	7	A1	Adipose. subcutaneous (STARNET)	EpiXcan	0.985944	starnet_sf	0.999981
3666	ENSG00000169599	NFU1	-0.53274	-0.283668	0.594214	0.0398744	0.122095	4.96598e-17	3.57721e-16	14	35	20	A1	Adipose. subcutaneous (STARNET)	EpiXcan	0.985944	starnet_sf	0.999981
3667	ENSG00000134779	TPGS2	0.532598	0.156964	0.594312	0.122678	0.173828	4.89217e-25	5.48478e-24	32	50	38	A1	Adipose. subcutaneous (STARNET)	EpiXcan	0.985944	starnet_sf	0.999981
3668	ENSG00000134460	IL2RA	0.531986	0.231745	0.594736	0.0652136	0.0844225	3.9883e-12	2.11303e-11	27	57	35	A1	Adipose. subcutaneous (STARNET)	EpiXcan	0.985944	starnet_sf	0.999981
3669	ENSG00000261801	LOXL1-AS1	0.531886	0.298763	0.594805	0.0399881	0.166139	2.0441e-23	2.12485e-22	16	49	20	A1	Adipose. subcutaneous (STARNET)	EpiXcan	0.985944	starnet_sf	0.999981
3670	ENSG00000259330	INAFM2	-0.531722	-0.324558	0.594919	0.0132357	0.0215985	0.000477486	0.00125227	21	24	23	A1	Adipose. subcutaneous (STARNET)	EpiXcan	0.985944	starnet_sf	0.999981
3671	ENSG00000136930	PSMB7	-0.531458	-1.43586	0.595101	0.00160245	0.0163699	0.00271598	0.00656846	6	11	8	A1	Adipose. subcutaneous (STARNET)	EpiXcan	0.985944	starnet_sf	0.999981
3672	ENSG00000109736	MFSD10	0.531082	0.497044	0.595362	0.0105504	0.0286017	8.34122e-05	0.000236708	11	16	12	A1	Adipose. subcutaneous (STARNET)	EpiXcan	0.985944	starnet_sf	0.999981
3673	ENSG00000151632	AKR1C2	-0.531041	-0.124266	0.595391	0.24246	0.271796	3.84211e-42	8.21037e-41	67	144	79	A1	Adipose. subcutaneous (STARNET)	EpiXcan	0.985944	starnet_sf	0.999981
3674	ENSG00000129562	DAD1	-0.530918	-0.252283	0.595475	0.0408339	0.0937062	2.30701e-13	1.32082e-12	37	58	43	A1	Adipose. subcutaneous (STARNET)	EpiXcan	0.985944	starnet_sf	0.999981
3675	ENSG00000162383	SLC1A7	-0.530888	-0.314137	0.595497	0.0335117	0.147737	1.01212e-20	9.10363e-20	10	16	13	A1	Adipose. subcutaneous (STARNET)	EpiXcan	0.985944	starnet_sf	0.999981
3676	ENSG00000124145	SDC4	-0.53078	-0.600872	0.595572	0.0125947	0.0177437	0.00189719	0.00465624	14	26	18	A1	Adipose. subcutaneous (STARNET)	EpiXcan	0.985944	starnet_sf	0.999981
3677	ENSG00000147408	CSGALNACT1	0.53051	0.297052	0.595759	0.0441804	0.0915286	5.1474e-13	2.88547e-12	14	106	16	A1	Adipose. subcutaneous (STARNET)	EpiXcan	0.985944	starnet_sf	0.999981
3678	ENSG00000174130	TLR6	-0.530102	-0.601873	0.596041	0.00956886	0.0504022	1.46019e-07	5.44933e-07	17	29	19	A1	Adipose. subcutaneous (STARNET)	EpiXcan	0.985944	starnet_sf	0.999981
3679	ENSG00000198774	RASSF9	0.530033	0.260586	0.596089	0.0597153	0.0550173	3.49577e-08	1.37053e-07	70	83	76	A1	Adipose. subcutaneous (STARNET)	EpiXcan	0.985944	starnet_sf	0.999981
3680	ENSG00000171793	CTPS1	0.530021	0.396481	0.596098	0.0239207	0.0428255	1.03254e-06	3.57408e-06	8	12	8	A1	Adipose. subcutaneous (STARNET)	EpiXcan	0.985944	starnet_sf	0.999981
3681	ENSG00000075303	SLC25A40	-0.529743	-0.393029	0.59629	0.0178563	0.0248494	0.000241321	0.000651484	37	46	44	A1	Adipose. subcutaneous (STARNET)	EpiXcan	0.985944	starnet_sf	0.999981
3682	ENSG00000119723	COQ6	0.529652	0.537904	0.596353	0.0101724	0.0208655	0.000783642	0.00200352	10	17	11	A1	Adipose. subcutaneous (STARNET)	EpiXcan	0.985944	starnet_sf	0.999981
3683	ENSG00000157426	AASDH	-0.529007	-0.36813	0.596801	0.0222166	0.059314	9.91634e-09	4.07587e-08	16	27	23	A1	Adipose. subcutaneous (STARNET)	EpiXcan	0.985944	starnet_sf	0.999981
3684	ENSG00000119147	C2orf40	0.528936	0.10653	0.59685	0.361486	0.460692	1.92048e-81	1.14546e-79	52	86	63	A1	Adipose. subcutaneous (STARNET)	EpiXcan	0.985944	starnet_sf	0.999981
3685	ENSG00000137944	KYAT3	-0.528727	-0.11461	0.596995	0.230555	0.359787	3.87935e-57	1.23075e-55	51	73	59	A1	Adipose. subcutaneous (STARNET)	EpiXcan	0.985944	starnet_sf	0.999981
3686	ENSG00000148943	LIN7C	0.528439	0.627177	0.597195	0.00756133	0.141025	5.85796e-20	5.05881e-19	4	21	9	A1	Adipose. subcutaneous (STARNET)	EpiXcan	0.985944	starnet_sf	0.999981
3687	ENSG00000108852	MPP2	-0.528283	-0.62346	0.597303	0.00978324	0.074256	8.42105e-11	4.05928e-10	18	44	25	A1	Adipose. subcutaneous (STARNET)	EpiXcan	0.985944	starnet_sf	0.999981
3688	ENSG00000184574	LPAR5	0.528275	0.291708	0.597308	0.0432647	0.133493	3.46225e-19	2.83141e-18	14	21	19	A1	Adipose. subcutaneous (STARNET)	EpiXcan	0.985944	starnet_sf	0.999981
3689	ENSG00000125818	PSMF1	-0.528044	-0.532415	0.597469	0.00937545	0.0440825	7.7162e-07	2.71006e-06	9	16	14	A1	Adipose. subcutaneous (STARNET)	EpiXcan	0.985944	starnet_sf	0.999981
3690	ENSG00000179409	GEMIN4	-0.527428	-0.326562	0.597896	0.0239026	0.0665223	1.28957e-09	5.66296e-09	9	33	13	A1	Adipose. subcutaneous (STARNET)	EpiXcan	0.985944	starnet_sf	0.999981
3691	ENSG00000101310	SEC23B	0.527408	0.231954	0.59791	0.0472457	0.11878	7.35137e-17	5.24205e-16	12	18	13	A1	Adipose. subcutaneous (STARNET)	EpiXcan	0.985944	starnet_sf	0.999981
3692	ENSG00000223959	AFG3L1P	0.527394	0.6323	0.59792	0.0128243	0.0398096	2.89402e-06	9.5801e-06	7	16	8	A1	Adipose. subcutaneous (STARNET)	EpiXcan	0.985944	starnet_sf	0.999981
3693	ENSG00000185187	SIGIRR	-0.527036	-0.213727	0.598169	0.0392746	0.163477	4.39603e-23	4.51375e-22	10	38	17	A1	Adipose. subcutaneous (STARNET)	EpiXcan	0.985944	starnet_sf	0.999981
3694	ENSG00000143437	ARNT	-0.527002	-0.112608	0.598192	0.102732	0.167788	7.15043e-24	7.62789e-23	29	53	38	A1	Adipose. subcutaneous (STARNET)	EpiXcan	0.985944	starnet_sf	0.999981
3695	ENSG00000064666	CNN2	0.526881	0.524581	0.598277	0.0108425	0.025518	0.00017886	0.000489558	5	18	6	A1	Adipose. subcutaneous (STARNET)	EpiXcan	0.985944	starnet_sf	0.999981
3696	ENSG00000173456	RNF26	0.526683	0.481155	0.598414	0.0154944	0.031446	2.96667e-05	8.87883e-05	8	23	11	A1	Adipose. subcutaneous (STARNET)	EpiXcan	0.985944	starnet_sf	0.999981
3697	ENSG00000014824	SLC30A9	-0.526428	-0.201139	0.598591	0.11478	0.115412	7.77223e-17	5.52454e-16	61	88	72	A1	Adipose. subcutaneous (STARNET)	EpiXcan	0.985944	starnet_sf	0.999981
3698	ENSG00000269893	SNHG8	0.526168	0.0903373	0.598772	0.283197	0.503485	1.9772e-93	1.52494e-91	37	56	41	A1	Adipose. subcutaneous (STARNET)	EpiXcan	0.985944	starnet_sf	0.999981
3699	ENSG00000005486	RHBDD2	-0.526115	-0.154386	0.598808	0.157595	0.243153	1.07989e-35	1.84848e-34	25	59	30	A1	Adipose. subcutaneous (STARNET)	EpiXcan	0.985944	starnet_sf	0.999981
3700	ENSG00000125945	ZNF436	-0.52611	-0.302821	0.598812	0.0164688	0.0164386	0.00295656	0.00711442	20	28	24	A1	Adipose. subcutaneous (STARNET)	EpiXcan	0.985944	starnet_sf	0.999981
3701	ENSG00000198182	ZNF607	-0.52603	-0.457602	0.598867	0.0283075	0.0252701	0.000219142	0.000594358	22	42	27	A1	Adipose. subcutaneous (STARNET)	EpiXcan	0.985944	starnet_sf	0.999981
3702	ENSG00000135587	SMPD2	0.525757	0.22355	0.599057	0.0769182	0.137766	1.89963e-19	1.58934e-18	25	42	32	A1	Adipose. subcutaneous (STARNET)	EpiXcan	0.985944	starnet_sf	0.999981
3703	ENSG00000141580	WDR45B	-0.52573	-0.267871	0.599076	0.0489084	0.124219	1.38325e-17	1.02844e-16	19	68	27	A1	Adipose. subcutaneous (STARNET)	EpiXcan	0.985944	starnet_sf	0.999981
3704	ENSG00000136868	SLC31A1	0.525544	0.293675	0.599205	0.0393669	0.0696512	4.46636e-10	2.03527e-09	16	25	18	A1	Adipose. subcutaneous (STARNET)	EpiXcan	0.985944	starnet_sf	0.999981
3705	ENSG00000131386	GALNT15	0.525279	0.213935	0.599389	0.0460187	0.122713	3.02719e-17	2.20907e-16	18	28	22	A1	Adipose. subcutaneous (STARNET)	EpiXcan	0.985944	starnet_sf	0.999981
3706	ENSG00000163995	ABLIM2	0.52525	0.378835	0.599409	0.0191759	0.0746758	7.67822e-11	3.71723e-10	10	32	12	A1	Adipose. subcutaneous (STARNET)	EpiXcan	0.985944	starnet_sf	0.999981
3707	ENSG00000007541	PIGQ	0.525186	0.294872	0.599454	0.032911	0.0471902	3.5272e-07	1.27553e-06	25	35	27	A1	Adipose. subcutaneous (STARNET)	EpiXcan	0.985944	starnet_sf	0.999981
3708	ENSG00000100814	CCNB1IP1	0.525135	1.36807	0.599489	0.00683802	0.040121	2.40967e-06	8.04624e-06	7	12	10	A1	Adipose. subcutaneous (STARNET)	EpiXcan	0.985944	starnet_sf	0.999981
3709	ENSG00000087274	ADD1	-0.524721	-0.800827	0.599777	0.00586665	0.0114063	0.0134957	0.0300054	11	79	13	A1	Adipose. subcutaneous (STARNET)	EpiXcan	0.985944	starnet_sf	0.999981
3710	ENSG00000267179	AC008770.3	0.523658	0.312562	0.600516	0.0267568	0.0822548	6.17941e-12	3.21799e-11	31	64	40	A1	Adipose. subcutaneous (STARNET)	EpiXcan	0.985944	starnet_sf	0.999981
3711	ENSG00000185168	LINC00482	-0.523499	-0.302045	0.600627	0.0129477	0.0404524	2.47311e-06	8.24779e-06	12	20	14	A1	Adipose. subcutaneous (STARNET)	EpiXcan	0.985944	starnet_sf	0.999981
3712	ENSG00000272752	STAG3L5P-PVRIG2P-PILRB	0.523169	0.149654	0.600857	0.151812	0.297551	3.4904e-46	8.61052e-45	24	61	29	A1	Adipose. subcutaneous (STARNET)	EpiXcan	0.985944	starnet_sf	0.999981
3713	ENSG00000177181	RIMKLA	-0.522669	-0.257205	0.601205	0.0390854	0.0394853	2.86989e-06	9.50492e-06	40	59	51	A1	Adipose. subcutaneous (STARNET)	EpiXcan	0.985944	starnet_sf	0.999981
3714	ENSG00000165055	METTL2B	0.522558	0.236271	0.601282	0.0421232	0.173077	1.57466e-24	1.72647e-23	33	49	41	A1	Adipose. subcutaneous (STARNET)	EpiXcan	0.985944	starnet_sf	0.999981
3715	ENSG00000125618	PAX8	0.522154	0.109659	0.601563	0.302491	0.60851	1.09052e-131	1.78474e-129	39	90	48	A1	Adipose. subcutaneous (STARNET)	EpiXcan	0.985944	starnet_sf	0.999981
3716	ENSG00000144893	MED12L	0.522103	0.475133	0.601599	0.0141448	0.140456	9.11317e-20	7.78973e-19	2	8	4	A1	Adipose. subcutaneous (STARNET)	EpiXcan	0.985944	starnet_sf	0.999981
3717	ENSG00000258920	FOXN3-AS1	-0.52205	-0.275859	0.601636	0.0260874	0.0453376	6.08429e-07	2.15609e-06	27	61	37	A1	Adipose. subcutaneous (STARNET)	EpiXcan	0.985944	starnet_sf	0.999981
3718	ENSG00000168309	FAM107A	-0.522012	-0.161786	0.601662	0.0811308	0.122482	3.68081e-17	2.66864e-16	18	23	21	A1	Adipose. subcutaneous (STARNET)	EpiXcan	0.985944	starnet_sf	0.999981
3719	ENSG00000179406	LINC00174	0.521819	0.273334	0.601796	0.04317	0.067179	8.09234e-10	3.61395e-09	36	62	46	A1	Adipose. subcutaneous (STARNET)	EpiXcan	0.985944	starnet_sf	0.999981
3720	ENSG00000111666	CHPT1	0.521542	0.112404	0.601989	0.256796	0.473736	2.88125e-84	1.80684e-82	26	44	29	A1	Adipose. subcutaneous (STARNET)	EpiXcan	0.985944	starnet_sf	0.999981
3721	ENSG00000172123	SLFN12	-0.521512	-0.383387	0.60201	0.0248085	0.0692929	3.87794e-10	1.77557e-09	7	18	11	A1	Adipose. subcutaneous (STARNET)	EpiXcan	0.985944	starnet_sf	0.999981
3722	ENSG00000196498	NCOR2	-0.521151	-0.207667	0.602261	0.0566245	0.0240535	0.000296684	0.000794235	57	104	82	A1	Adipose. subcutaneous (STARNET)	EpiXcan	0.985944	starnet_sf	0.999981
3723	ENSG00000177989	ODF3B	0.521083	3.12748	0.602309	0.000307831	0.0204704	0.000909703	0.00230954	3	10	7	A1	Adipose. subcutaneous (STARNET)	EpiXcan	0.985944	starnet_sf	0.999981
3724	ENSG00000007255	TRAPPC6A	-0.521052	-0.570038	0.60233	0.0104299	0.0172515	0.00232113	0.00565329	6	33	6	A1	Adipose. subcutaneous (STARNET)	EpiXcan	0.985944	starnet_sf	0.999981
3725	ENSG00000243667	WDR92	0.520886	0.226296	0.602446	0.0382771	0.0744381	1.07946e-10	5.16565e-10	36	51	40	A1	Adipose. subcutaneous (STARNET)	EpiXcan	0.985944	starnet_sf	0.999981
3726	ENSG00000187372	PCDHB13	0.520765	0.282955	0.602531	0.0223309	0.0222519	0.000523436	0.00136584	16	19	18	A1	Adipose. subcutaneous (STARNET)	EpiXcan	0.985944	starnet_sf	0.999981
3727	ENSG00000063127	SLC6A16	0.52067	0.451351	0.602596	0.0168022	0.053414	4.25157e-08	1.6562e-07	5	12	7	A1	Adipose. subcutaneous (STARNET)	EpiXcan	0.985944	starnet_sf	0.999981
3728	ENSG00000121316	PLBD1	-0.520614	-0.553165	0.602636	0.00943737	0.0195911	0.00113812	0.00286291	6	12	7	A1	Adipose. subcutaneous (STARNET)	EpiXcan	0.985944	starnet_sf	0.999981
3729	ENSG00000171488	LRRC8C	-0.5206	-0.419224	0.602646	0.0135584	0.0257278	0.000169677	0.000465372	22	45	29	A1	Adipose. subcutaneous (STARNET)	EpiXcan	0.985944	starnet_sf	0.999981
3730	ENSG00000196268	ZNF493	0.520454	0.13347	0.602747	0.152149	0.20217	6.13874e-29	8.18092e-28	32	70	40	A1	Adipose. subcutaneous (STARNET)	EpiXcan	0.985944	starnet_sf	0.999981
3731	ENSG00000130669	PAK4	-0.520385	-0.574816	0.602795	0.0119049	0.0163885	0.00286727	0.00690945	15	21	18	A1	Adipose. subcutaneous (STARNET)	EpiXcan	0.985944	starnet_sf	0.999981
3732	ENSG00000167600	CYP2S1	-0.520055	-0.267442	0.603025	0.0473211	0.0856648	2.38129e-12	1.27981e-11	28	47	36	A1	Adipose. subcutaneous (STARNET)	EpiXcan	0.985944	starnet_sf	0.999981
3733	ENSG00000132031	MATN3	0.519994	0.159513	0.603067	0.127914	0.228028	8.49431e-35	1.41431e-33	30	44	38	A1	Adipose. subcutaneous (STARNET)	EpiXcan	0.985944	starnet_sf	0.999981
3734	ENSG00000183828	NUDT14	0.519809	0.208168	0.603197	0.0634747	0.250633	5.82199e-37	1.04593e-35	11	22	16	A1	Adipose. subcutaneous (STARNET)	EpiXcan	0.985944	starnet_sf	0.999981
3735	ENSG00000080823	MOK	0.519671	0.161931	0.603293	0.119621	0.128737	1.64181e-18	1.29226e-17	45	70	49	A1	Adipose. subcutaneous (STARNET)	EpiXcan	0.985944	starnet_sf	0.999981
3736	ENSG00000181396	OGFOD3	0.519662	0.15576	0.6033	0.10864	0.193797	1.62025e-27	2.03593e-26	24	50	28	A1	Adipose. subcutaneous (STARNET)	EpiXcan	0.985944	starnet_sf	0.999981
3737	ENSG00000203668	CHML	0.519521	0.149549	0.603398	0.0340342	0.0510073	1.0178e-07	3.84756e-07	19	33	23	A1	Adipose. subcutaneous (STARNET)	EpiXcan	0.985944	starnet_sf	0.999981
3738	ENSG00000256673	AC141557.1	-0.51911	-0.153992	0.603684	0.0318837	0.0348098	1.21526e-05	3.79009e-05	26	98	29	A1	Adipose. subcutaneous (STARNET)	EpiXcan	0.985944	starnet_sf	0.999981
3739	ENSG00000150433	TMEM218	0.518794	0.143883	0.603904	0.163635	0.255605	3.80226e-38	7.10673e-37	24	50	30	A1	Adipose. subcutaneous (STARNET)	EpiXcan	0.985944	starnet_sf	0.999981
3740	ENSG00000205362	MT1A	-0.518565	-0.675173	0.604064	0.00570018	0.0222025	0.00051814	0.00135334	14	22	17	A1	Adipose. subcutaneous (STARNET)	EpiXcan	0.985944	starnet_sf	0.999981
3741	ENSG00000165475	CRYL1	0.518504	0.305958	0.604107	0.0350461	0.0386937	4.13014e-06	1.34269e-05	22	34	27	A1	Adipose. subcutaneous (STARNET)	EpiXcan	0.985944	starnet_sf	0.999981
3742	ENSG00000119787	ATL2	-0.518281	-0.230671	0.604262	0.0470152	0.130667	9.85884e-19	7.88472e-18	14	20	17	A1	Adipose. subcutaneous (STARNET)	EpiXcan	0.985944	starnet_sf	0.999981
3743	ENSG00000146263	MMS22L	-0.518163	-0.246531	0.604344	0.0573383	0.131648	4.28461e-19	3.47849e-18	11	15	14	A1	Adipose. subcutaneous (STARNET)	EpiXcan	0.985944	starnet_sf	0.999981
3744	ENSG00000196123	KIAA0895L	0.518112	0.585213	0.60438	0.0102633	0.0133836	0.00741842	0.0170325	20	30	25	A1	Adipose. subcutaneous (STARNET)	EpiXcan	0.985944	starnet_sf	0.999981
3745	ENSG00000205581	HMGN1	-0.518107	-0.220463	0.604384	0.057046	0.175067	3.78097e-25	4.2675e-24	12	15	14	A1	Adipose. subcutaneous (STARNET)	EpiXcan	0.985944	starnet_sf	0.999981
3746	ENSG00000088538	DOCK3	-0.517938	-0.322285	0.604502	0.0255386	0.0260333	0.000172035	0.000471453	20	31	26	A1	Adipose. subcutaneous (STARNET)	EpiXcan	0.985944	starnet_sf	0.999981
3747	ENSG00000175643	RMI2	-0.517843	-0.144222	0.604568	0.149003	0.415786	8.70171e-71	3.98556e-69	19	30	23	A1	Adipose. subcutaneous (STARNET)	EpiXcan	0.985944	starnet_sf	0.999981
3748	ENSG00000086300	SNX10	-0.517822	-0.0739886	0.604582	0.538323	0.648378	8.80384e-146	2.07276e-143	41	72	49	A1	Adipose. subcutaneous (STARNET)	EpiXcan	0.985944	starnet_sf	0.999981
3749	ENSG00000154175	ABI3BP	-0.517274	-0.376571	0.604965	0.0231683	0.0568794	2.02273e-08	8.10057e-08	10	13	11	A1	Adipose. subcutaneous (STARNET)	EpiXcan	0.985944	starnet_sf	0.999981
3750	ENSG00000103150	MLYCD	-0.517241	-0.307069	0.604988	0.0259419	0.0321025	2.69381e-05	8.08565e-05	36	80	49	A1	Adipose. subcutaneous (STARNET)	EpiXcan	0.985944	starnet_sf	0.999981
3751	ENSG00000118263	KLF7	0.517121	0.463915	0.605072	0.030829	0.0221545	0.000560687	0.00145964	45	52	52	A1	Adipose. subcutaneous (STARNET)	EpiXcan	0.985944	starnet_sf	0.999981
3752	ENSG00000117280	RAB29	-0.516787	-0.189267	0.605305	0.101216	0.261007	1.17389e-38	2.22378e-37	26	46	37	A1	Adipose. subcutaneous (STARNET)	EpiXcan	0.985944	starnet_sf	0.999981
3753	ENSG00000109654	TRIM2	-0.516778	-0.179247	0.605311	0.102027	0.227694	4.10168e-33	6.41544e-32	28	47	35	A1	Adipose. subcutaneous (STARNET)	EpiXcan	0.985944	starnet_sf	0.999981
3754	ENSG00000005700	IBTK	-0.516731	-0.697968	0.605344	0.010808	0.0291125	7.27337e-05	0.000207967	2	7	2	A1	Adipose. subcutaneous (STARNET)	EpiXcan	0.985944	starnet_sf	0.999981
3755	ENSG00000165646	SLC18A2	0.515706	0.298613	0.60606	0.0384742	0.14031	1.28668e-19	1.09079e-18	15	32	18	A1	Adipose. subcutaneous (STARNET)	EpiXcan	0.985944	starnet_sf	0.999981
3756	ENSG00000090863	GLG1	0.515613	0.540129	0.606124	0.00765294	0.0242002	0.000271976	0.000730275	7	32	9	A1	Adipose. subcutaneous (STARNET)	EpiXcan	0.985944	starnet_sf	0.999981
3757	ENSG00000188807	TMEM201	0.515403	1.17748	0.606271	0.00476177	0.0311573	3.82921e-05	0.00011304	10	20	15	A1	Adipose. subcutaneous (STARNET)	EpiXcan	0.985944	starnet_sf	0.999981
3758	ENSG00000173193	PARP14	-0.515247	-0.292609	0.60638	0.0320228	0.0570097	1.78427e-08	7.18636e-08	23	33	29	A1	Adipose. subcutaneous (STARNET)	EpiXcan	0.985944	starnet_sf	0.999981
3759	ENSG00000171984	C20orf196	0.515026	0.440888	0.606535	0.0333963	0.0801524	1.853e-11	9.31011e-11	22	35	24	A1	Adipose. subcutaneous (STARNET)	EpiXcan	0.985944	starnet_sf	0.999981
3760	ENSG00000116883	AL591845.1	-0.515003	-0.209042	0.606551	0.063083	0.122854	3.17334e-17	2.3107e-16	14	22	15	A1	Adipose. subcutaneous (STARNET)	EpiXcan	0.985944	starnet_sf	0.999981
3761	ENSG00000203880	PCMTD2	0.514986	0.238807	0.606563	0.0598711	0.098726	4.55932e-14	2.7487e-13	26	51	29	A1	Adipose. subcutaneous (STARNET)	EpiXcan	0.985944	starnet_sf	0.999981
3762	ENSG00000187720	THSD4	0.51498	0.138211	0.606567	0.16562	0.316121	2.63857e-49	6.97039e-48	57	89	68	A1	Adipose. subcutaneous (STARNET)	EpiXcan	0.985944	starnet_sf	0.999981
3763	ENSG00000159713	TPPP3	-0.514651	-0.495835	0.606797	0.00652562	0.0209917	0.000729623	0.0018729	7	15	8	A1	Adipose. subcutaneous (STARNET)	EpiXcan	0.985944	starnet_sf	0.999981
3764	ENSG00000143226	FCGR2A	0.51465	0.291261	0.606798	0.0320176	0.0152373	0.00397851	0.00943815	28	43	35	A1	Adipose. subcutaneous (STARNET)	EpiXcan	0.985944	starnet_sf	0.999981
3765	ENSG00000073605	GSDMB	0.514624	0.362463	0.606815	0.0343167	0.0819254	1.06754e-11	5.44811e-11	15	71	16	A1	Adipose. subcutaneous (STARNET)	EpiXcan	0.985944	starnet_sf	0.999981
3766	ENSG00000121716	PILRB	0.514577	0.132462	0.606848	0.191167	0.380403	6.91939e-63	2.5794e-61	18	32	22	A1	Adipose. subcutaneous (STARNET)	EpiXcan	0.985944	starnet_sf	0.999981
3767	ENSG00000100147	CCDC134	0.514437	0.488057	0.606946	0.0133362	0.0363835	8.24528e-06	2.61156e-05	7	17	9	A1	Adipose. subcutaneous (STARNET)	EpiXcan	0.985944	starnet_sf	0.999981
3768	ENSG00000129946	SHC2	0.514287	0.258771	0.607051	0.115494	0.275958	3.30283e-41	6.7567e-40	47	90	59	A1	Adipose. subcutaneous (STARNET)	EpiXcan	0.985944	starnet_sf	0.999981
3769	ENSG00000060656	PTPRU	0.513682	0.213804	0.607475	0.0896662	0.106434	4.37551e-15	2.80551e-14	43	97	50	A1	Adipose. subcutaneous (STARNET)	EpiXcan	0.985944	starnet_sf	0.999981
3770	ENSG00000113504	SLC12A7	0.513195	0.721065	0.607815	0.00638558	0.169197	3.97238e-24	4.28187e-23	8	47	11	A1	Adipose. subcutaneous (STARNET)	EpiXcan	0.985944	starnet_sf	0.999981
3771	ENSG00000105552	BCAT2	0.513015	0.165583	0.607941	0.117264	0.183942	5.04053e-26	5.9181e-25	26	34	30	A1	Adipose. subcutaneous (STARNET)	EpiXcan	0.985944	starnet_sf	0.999981
3772	ENSG00000065060	UHRF1BP1	-0.512231	-0.0956645	0.608489	0.346641	0.603264	1.90782e-127	2.78293e-125	33	64	44	A1	Adipose. subcutaneous (STARNET)	EpiXcan	0.985944	starnet_sf	0.999981
3773	ENSG00000145864	GABRB2	-0.512034	-0.236941	0.608627	0.0366419	0.0874663	2.25847e-12	1.21722e-11	37	52	44	A1	Adipose. subcutaneous (STARNET)	EpiXcan	0.985944	starnet_sf	0.999981
3774	ENSG00000182446	NPLOC4	0.511313	0.322675	0.609132	0.0294781	0.0442425	8.89589e-07	3.10394e-06	43	90	55	A1	Adipose. subcutaneous (STARNET)	EpiXcan	0.985944	starnet_sf	0.999981
3775	ENSG00000137691	C11orf70	0.51128	0.490145	0.609155	0.0132341	0.0343312	1.49222e-05	4.60465e-05	6	7	6	A1	Adipose. subcutaneous (STARNET)	EpiXcan	0.985944	starnet_sf	0.999981
3776	ENSG00000140876	NUDT7	0.511229	0.080421	0.609191	0.428745	0.61467	1.78146e-130	2.81262e-128	24	56	31	A1	Adipose. subcutaneous (STARNET)	EpiXcan	0.985944	starnet_sf	0.999981
3777	ENSG00000232112	TMA7	0.510942	0.187674	0.609392	0.105759	0.155045	9.51954e-22	9.1513e-21	29	46	34	A1	Adipose. subcutaneous (STARNET)	EpiXcan	0.985944	starnet_sf	0.999981
3778	ENSG00000095917	TPSD1	0.510803	0.078917	0.609489	0.52606	0.713233	6.85344e-178	3.17149e-175	35	78	45	A1	Adipose. subcutaneous (STARNET)	EpiXcan	0.985944	starnet_sf	0.999981
3779	ENSG00000160097	FNDC5	-0.510746	-0.200276	0.609529	0.0801955	0.153204	1.0973e-21	1.05184e-20	4	6	5	A1	Adipose. subcutaneous (STARNET)	EpiXcan	0.985944	starnet_sf	0.999981
3780	ENSG00000172638	EFEMP2	0.510316	0.335091	0.60983	0.0299612	0.0265232	0.00014243	0.000393942	27	45	31	A1	Adipose. subcutaneous (STARNET)	EpiXcan	0.985944	starnet_sf	0.999981
3781	ENSG00000095397	WHRN	-0.510053	-0.347746	0.610014	0.0214214	0.0373631	5.98866e-06	1.9213e-05	13	27	19	A1	Adipose. subcutaneous (STARNET)	EpiXcan	0.985944	starnet_sf	0.999981
3782	ENSG00000116678	LEPR	0.509475	0.283022	0.61042	0.0333023	0.048158	2.75674e-07	1.00695e-06	8	10	10	A1	Adipose. subcutaneous (STARNET)	EpiXcan	0.985944	starnet_sf	0.999981
3783	ENSG00000177963	RIC8A	0.509455	0.332402	0.610433	0.0233507	0.0723244	1.53964e-10	7.28306e-10	13	34	17	A1	Adipose. subcutaneous (STARNET)	EpiXcan	0.985944	starnet_sf	0.999981
3784	ENSG00000102802	MEDAG	-0.509372	-0.26606	0.610491	0.0423446	0.0848294	4.7575e-12	2.49983e-11	11	19	15	A1	Adipose. subcutaneous (STARNET)	EpiXcan	0.985944	starnet_sf	0.999981
3785	ENSG00000134291	TMEM106C	-0.509289	-0.215231	0.61055	0.0448521	0.0436527	1.07165e-06	3.70249e-06	31	75	37	A1	Adipose. subcutaneous (STARNET)	EpiXcan	0.985944	starnet_sf	0.999981
3786	ENSG00000103199	ZNF500	-0.508807	-0.358998	0.610888	0.0192293	0.0233763	0.000356479	0.000948443	16	25	20	A1	Adipose. subcutaneous (STARNET)	EpiXcan	0.985944	starnet_sf	0.999981
3787	ENSG00000140950	TLDC1	0.507963	0.238804	0.611479	0.036525	0.0401371	2.32419e-06	7.77821e-06	46	72	56	A1	Adipose. subcutaneous (STARNET)	EpiXcan	0.985944	starnet_sf	0.999981
3788	ENSG00000136238	RAC1	-0.507605	-0.396476	0.61173	0.0244543	0.0502421	1.46615e-07	5.47005e-07	17	26	25	A1	Adipose. subcutaneous (STARNET)	EpiXcan	0.985944	starnet_sf	0.999981
3789	ENSG00000142606	MMEL1	0.507363	1.75816	0.6119	0.000905806	0.0130911	0.00797047	0.0182159	1	26	3	A1	Adipose. subcutaneous (STARNET)	EpiXcan	0.985944	starnet_sf	0.999981
3790	ENSG00000116132	PRRX1	0.507246	0.172144	0.611982	0.0490064	0.0436928	9.51679e-07	3.30954e-06	31	39	34	A1	Adipose. subcutaneous (STARNET)	EpiXcan	0.985944	starnet_sf	0.999981
3791	ENSG00000104921	FCER2	-0.507113	-0.134899	0.612076	0.0687092	0.364719	1.54183e-58	5.01002e-57	29	55	35	A1	Adipose. subcutaneous (STARNET)	EpiXcan	0.985944	starnet_sf	0.999981
3792	ENSG00000108465	CDK5RAP3	-0.507009	-0.494614	0.612149	0.0224566	0.0626617	4.10314e-09	1.7343e-08	17	26	21	A1	Adipose. subcutaneous (STARNET)	EpiXcan	0.985944	starnet_sf	0.999981
3793	ENSG00000129003	VPS13C	0.506887	0.258035	0.612234	0.00958156	0.0106207	0.0168806	0.037119	7	20	8	A1	Adipose. subcutaneous (STARNET)	EpiXcan	0.985944	starnet_sf	0.999981
3794	ENSG00000250479	CHCHD10	0.506536	0.0524366	0.612481	0.0308551	0.0212827	0.000624689	0.0016184	30	56	38	A1	Adipose. subcutaneous (STARNET)	EpiXcan	0.985944	starnet_sf	0.999981
3795	ENSG00000169087	HSPBAP1	0.505883	0.330293	0.612939	0.0294872	0.0317561	3.23522e-05	9.64173e-05	35	56	45	A1	Adipose. subcutaneous (STARNET)	EpiXcan	0.985944	starnet_sf	0.999981
3796	ENSG00000197448	GSTK1	0.50553	0.490908	0.613187	0.00849094	0.0278773	6.79362e-05	0.000194642	4	22	5	A1	Adipose. subcutaneous (STARNET)	EpiXcan	0.985944	starnet_sf	0.999981
3797	ENSG00000007933	FMO3	-0.505325	-0.111349	0.613331	0.252955	0.366826	6.96543e-59	2.29671e-57	17	22	19	A1	Adipose. subcutaneous (STARNET)	EpiXcan	0.985944	starnet_sf	0.999981
3798	ENSG00000151348	EXT2	0.505181	0.989522	0.613432	0.00272524	0.161354	9.3353e-23	9.44082e-22	7	20	10	A1	Adipose. subcutaneous (STARNET)	EpiXcan	0.985944	starnet_sf	0.999981
3799	ENSG00000104497	SNX16	0.505048	0.1347	0.613525	0.22469	0.53119	1.94243e-102	1.77329e-100	35	60	47	A1	Adipose. subcutaneous (STARNET)	EpiXcan	0.985944	starnet_sf	0.999981
3800	ENSG00000179889	PDXDC1	-0.505042	-0.276161	0.61353	0.0615647	0.104298	1.35088e-14	8.35431e-14	16	24	21	A1	Adipose. subcutaneous (STARNET)	EpiXcan	0.985944	starnet_sf	0.999981
3801	ENSG00000074047	GLI2	0.504896	0.330731	0.613632	0.0197495	0.0135218	0.00722618	0.016611	25	33	26	A1	Adipose. subcutaneous (STARNET)	EpiXcan	0.985944	starnet_sf	0.999981
3802	ENSG00000128050	PAICS	0.50477	0.705578	0.613721	0.00540878	0.026135	0.000151076	0.000416484	3	6	3	A1	Adipose. subcutaneous (STARNET)	EpiXcan	0.985944	starnet_sf	0.999981
3803	ENSG00000136877	FPGS	0.504733	0.776818	0.613746	0.00740542	0.0605549	6.72286e-09	2.80974e-08	14	56	21	A1	Adipose. subcutaneous (STARNET)	EpiXcan	0.985944	starnet_sf	0.999981
3804	ENSG00000166501	PRKCB	0.504497	0.227011	0.613912	0.0527919	0.14781	8.43658e-21	7.62417e-20	24	45	32	A1	Adipose. subcutaneous (STARNET)	EpiXcan	0.985944	starnet_sf	0.999981
3805	ENSG00000108064	TFAM	-0.504127	-1.80651	0.614172	0.00148672	0.0917263	2.97489e-13	1.69237e-12	9	15	15	A1	Adipose. subcutaneous (STARNET)	EpiXcan	0.985944	starnet_sf	0.999981
3806	ENSG00000151532	VTI1A	0.504035	0.459857	0.614237	0.0164475	0.0299712	4.41334e-05	0.000129373	14	27	15	A1	Adipose. subcutaneous (STARNET)	EpiXcan	0.985944	starnet_sf	0.999981
3807	ENSG00000111058	ACSS3	-0.503897	-0.169927	0.614334	0.0598917	0.0875003	1.01139e-12	5.58782e-12	33	56	41	A1	Adipose. subcutaneous (STARNET)	EpiXcan	0.985944	starnet_sf	0.999981
3808	ENSG00000124191	TOX2	-0.503876	-0.147343	0.614349	0.190645	0.475017	4.3239e-85	2.7764e-83	58	88	73	A1	Adipose. subcutaneous (STARNET)	EpiXcan	0.985944	starnet_sf	0.999981
3809	ENSG00000173218	VANGL1	-0.503721	-0.160799	0.614457	0.112328	0.252696	1.72568e-37	3.14228e-36	18	30	25	A1	Adipose. subcutaneous (STARNET)	EpiXcan	0.985944	starnet_sf	0.999981
3810	ENSG00000104213	PDGFRL	0.503695	0.375268	0.614476	0.0120528	0.0988502	4.6e-14	2.77198e-13	13	47	23	A1	Adipose. subcutaneous (STARNET)	EpiXcan	0.985944	starnet_sf	0.999981
3811	ENSG00000174749	C4orf32	0.503385	0.329322	0.614694	0.0351476	0.0753217	7.85628e-11	3.80069e-10	38	42	42	A1	Adipose. subcutaneous (STARNET)	EpiXcan	0.985944	starnet_sf	0.999981
3812	ENSG00000196418	ZNF124	-0.503072	-0.207127	0.614914	0.0320893	0.165857	1.27379e-23	1.33967e-22	43	87	52	A1	Adipose. subcutaneous (STARNET)	EpiXcan	0.985944	starnet_sf	0.999981
3813	ENSG00000189339	SLC35E2B	0.503048	0.268329	0.614931	0.0986839	0.204178	1.69845e-29	2.31638e-28	47	108	68	A1	Adipose. subcutaneous (STARNET)	EpiXcan	0.985944	starnet_sf	0.999981
3814	ENSG00000169826	CSGALNACT2	0.50293	0.181286	0.615014	0.0852539	0.125188	5.99548e-18	4.57308e-17	11	22	13	A1	Adipose. subcutaneous (STARNET)	EpiXcan	0.985944	starnet_sf	0.999981
3815	ENSG00000169019	COMMD8	-0.502822	-0.624536	0.615089	0.00512958	0.0133446	0.00764725	0.0175309	9	18	11	A1	Adipose. subcutaneous (STARNET)	EpiXcan	0.985944	starnet_sf	0.999981
3816	ENSG00000011105	TSPAN9	-0.502805	-0.21001	0.615101	0.0542654	0.117772	1.37394e-16	9.64342e-16	53	114	66	A1	Adipose. subcutaneous (STARNET)	EpiXcan	0.985944	starnet_sf	0.999981
3817	ENSG00000146457	WTAP	0.502646	0.157025	0.615213	0.120697	0.111956	5.34031e-16	3.61954e-15	51	84	58	A1	Adipose. subcutaneous (STARNET)	EpiXcan	0.985944	starnet_sf	0.999981
3818	ENSG00000115053	NCL	0.502521	0.870673	0.615301	0.0100517	0.0183264	0.0016717	0.00412317	8	17	11	A1	Adipose. subcutaneous (STARNET)	EpiXcan	0.985944	starnet_sf	0.999981
3819	ENSG00000118096	IFT46	-0.502215	-0.156095	0.615516	0.0957052	0.173143	2.26959e-24	2.47625e-23	30	41	36	A1	Adipose. subcutaneous (STARNET)	EpiXcan	0.985944	starnet_sf	0.999981
3820	ENSG00000165272	AQP3	0.502017	0.130177	0.615656	0.257391	0.343582	4.00919e-54	1.20097e-52	73	145	87	A1	Adipose. subcutaneous (STARNET)	EpiXcan	0.985944	starnet_sf	0.999981
3821	ENSG00000138111	MFSD13A	0.502006	0.250714	0.615663	0.0569939	0.111121	1.15158e-15	7.65819e-15	15	27	17	A1	Adipose. subcutaneous (STARNET)	EpiXcan	0.985944	starnet_sf	0.999981
3822	ENSG00000117569	PTBP2	0.501812	0.321019	0.615799	0.0289929	0.0273298	0.00011426	0.000319584	23	52	28	A1	Adipose. subcutaneous (STARNET)	EpiXcan	0.985944	starnet_sf	0.999981
3823	ENSG00000163106	HPGDS	-0.500331	-0.324525	0.616842	0.02227	0.150091	1.50099e-21	1.41954e-20	18	60	22	A1	Adipose. subcutaneous (STARNET)	EpiXcan	0.985944	starnet_sf	0.999981
3824	ENSG00000158769	F11R	0.500321	0.171669	0.616849	0.100829	0.160691	7.96798e-23	8.08241e-22	35	72	39	A1	Adipose. subcutaneous (STARNET)	EpiXcan	0.985944	starnet_sf	0.999981
3825	ENSG00000234160	AL513165.1	0.49952	0.559007	0.617413	0.0102978	0.0213127	0.000655932	0.00169313	17	24	18	A1	Adipose. subcutaneous (STARNET)	EpiXcan	0.985944	starnet_sf	0.999981
3826	ENSG00000165406	MARCH8	0.498903	0.235126	0.617848	0.0386453	0.0640821	8.76079e-10	3.89562e-09	23	33	28	A1	Adipose. subcutaneous (STARNET)	EpiXcan	0.985944	starnet_sf	0.999981
3827	ENSG00000136319	TTC5	-0.49869	-0.127448	0.617998	0.0353768	0.053609	3.20293e-08	1.26125e-07	30	76	35	A1	Adipose. subcutaneous (STARNET)	EpiXcan	0.985944	starnet_sf	0.999981
3828	ENSG00000173267	SNCG	0.498441	0.414395	0.618173	0.0215104	0.0103507	0.0182182	0.0398904	29	48	34	A1	Adipose. subcutaneous (STARNET)	EpiXcan	0.985944	starnet_sf	0.999981
3829	ENSG00000163297	ANTXR2	0.49833	0.260247	0.618251	0.0238204	0.0532125	6.00163e-08	2.31177e-07	21	47	26	A1	Adipose. subcutaneous (STARNET)	EpiXcan	0.985944	starnet_sf	0.999981
3830	ENSG00000018625	ATP1A2	-0.498055	-0.536595	0.618445	0.00814772	0.0325006	2.47419e-05	7.44811e-05	19	35	27	A1	Adipose. subcutaneous (STARNET)	EpiXcan	0.985944	starnet_sf	0.999981
3831	ENSG00000021826	CPS1	-0.497987	-0.0665799	0.618493	0.337488	0.497202	1.10467e-90	8.1454e-89	46	100	55	A1	Adipose. subcutaneous (STARNET)	EpiXcan	0.985944	starnet_sf	0.999981
3832	ENSG00000178163	ZNF518B	-0.497949	-0.316457	0.61852	0.0269667	0.0385651	3.612e-06	1.18342e-05	27	86	37	A1	Adipose. subcutaneous (STARNET)	EpiXcan	0.985944	starnet_sf	0.999981
3833	ENSG00000133731	IMPA1	0.49759	0.125424	0.618773	0.158999	0.248744	1.47822e-36	2.61711e-35	15	21	19	A1	Adipose. subcutaneous (STARNET)	EpiXcan	0.985944	starnet_sf	0.999981
3834	ENSG00000147364	FBXO25	0.497483	0.33407	0.618848	0.0347655	0.0859571	1.46588e-12	8.01307e-12	18	30	24	A1	Adipose. subcutaneous (STARNET)	EpiXcan	0.985944	starnet_sf	0.999981
3835	ENSG00000141452	C18orf8	-0.497316	-0.307657	0.618966	0.0286145	0.0533362	4.14473e-08	1.61693e-07	11	22	14	A1	Adipose. subcutaneous (STARNET)	EpiXcan	0.985944	starnet_sf	0.999981
3836	ENSG00000147454	SLC25A37	0.497255	0.233832	0.619009	0.0429765	0.0951648	1.95231e-13	1.12205e-12	7	13	8	A1	Adipose. subcutaneous (STARNET)	EpiXcan	0.985944	starnet_sf	0.999981
3837	ENSG00000250327	RPSAP70	0.497241	0.209254	0.619019	0.0659829	0.136109	1.80926e-19	1.51562e-18	10	14	11	A1	Adipose. subcutaneous (STARNET)	EpiXcan	0.985944	starnet_sf	0.999981
3838	ENSG00000272636	DOC2B	0.497202	0.211871	0.619046	0.0823809	0.197436	2.67633e-28	3.47353e-27	49	103	71	A1	Adipose. subcutaneous (STARNET)	EpiXcan	0.985944	starnet_sf	0.999981
3839	ENSG00000128185	DGCR6L	0.497105	0.271035	0.619115	0.042036	0.0564556	1.92024e-08	7.70394e-08	26	44	28	A1	Adipose. subcutaneous (STARNET)	EpiXcan	0.985944	starnet_sf	0.999981
3840	ENSG00000165389	SPTSSA	0.497029	0.469286	0.619169	0.0114028	0.0342501	1.52372e-05	4.69967e-05	10	13	12	A1	Adipose. subcutaneous (STARNET)	EpiXcan	0.985944	starnet_sf	0.999981
3841	ENSG00000109861	CTSC	-0.496989	-0.354705	0.619197	0.0129917	0.0210622	0.000729805	0.00187301	30	45	35	A1	Adipose. subcutaneous (STARNET)	EpiXcan	0.985944	starnet_sf	0.999981
3842	ENSG00000116977	LGALS8	-0.496818	-0.226001	0.619318	0.0975438	0.266544	8.78241e-40	1.72815e-38	105	156	127	A1	Adipose. subcutaneous (STARNET)	EpiXcan	0.985944	starnet_sf	0.999981
3843	ENSG00000158773	USF1	0.496676	0.246467	0.619418	0.0483516	0.14954	4.41221e-21	4.05839e-20	13	34	20	A1	Adipose. subcutaneous (STARNET)	EpiXcan	0.985944	starnet_sf	0.999981
3844	ENSG00000133835	HSD17B4	0.496341	0.623348	0.619654	0.00960843	0.0387611	3.83705e-06	1.25379e-05	5	41	5	A1	Adipose. subcutaneous (STARNET)	EpiXcan	0.985944	starnet_sf	0.999981
3845	ENSG00000137699	TRIM29	0.496259	0.219194	0.619712	0.0545241	0.131026	2.64179e-18	2.04811e-17	10	37	11	A1	Adipose. subcutaneous (STARNET)	EpiXcan	0.985944	starnet_sf	0.999981
3846	ENSG00000169855	ROBO1	0.495936	0.801282	0.61994	0.00548056	0.0115442	0.0124519	0.0278323	3	12	5	A1	Adipose. subcutaneous (STARNET)	EpiXcan	0.985944	starnet_sf	0.999981
3847	ENSG00000214290	COLCA2	0.495899	0.143729	0.619966	0.134692	0.277815	8.8018e-42	1.85432e-40	47	64	60	A1	Adipose. subcutaneous (STARNET)	EpiXcan	0.985944	starnet_sf	0.999981
3848	ENSG00000229043	AC091729.3	0.495755	0.0905495	0.620068	0.297816	0.660103	4.49486e-151	1.20642e-148	18	43	25	A1	Adipose. subcutaneous (STARNET)	EpiXcan	0.985944	starnet_sf	0.999981
3849	ENSG00000144233	AMMECR1L	0.49569	0.130154	0.620113	0.0641376	0.0274307	0.000100641	0.000282847	68	99	80	A1	Adipose. subcutaneous (STARNET)	EpiXcan	0.985944	starnet_sf	0.999981
3850	ENSG00000198728	LDB1	-0.495507	-0.442345	0.620242	0.0128959	0.0194622	0.00115973	0.00291398	9	17	9	A1	Adipose. subcutaneous (STARNET)	EpiXcan	0.985944	starnet_sf	0.999981
3851	ENSG00000161958	FGF11	-0.495489	-0.173009	0.620255	0.0682515	0.132024	2.92516e-19	2.41128e-18	27	40	31	A1	Adipose. subcutaneous (STARNET)	EpiXcan	0.985944	starnet_sf	0.999981
3852	ENSG00000181458	TMEM45A	0.495264	0.307165	0.620414	0.0212062	0.0331524	2.1922e-05	6.63642e-05	12	21	14	A1	Adipose. subcutaneous (STARNET)	EpiXcan	0.985944	starnet_sf	0.999981
3853	ENSG00000125772	GPCPD1	-0.494829	-0.252457	0.620721	0.0679155	0.0550223	3.71127e-08	1.45247e-07	91	140	112	A1	Adipose. subcutaneous (STARNET)	EpiXcan	0.985944	starnet_sf	0.999981
3854	ENSG00000120910	PPP3CC	-0.494427	-0.413734	0.621005	0.0115489	0.0370552	6.4944e-06	2.0766e-05	9	37	11	A1	Adipose. subcutaneous (STARNET)	EpiXcan	0.985944	starnet_sf	0.999981
3855	ENSG00000106399	RPA3	-0.494178	-0.330015	0.62118	0.0278992	0.0686118	5.9891e-10	2.70528e-09	6	10	7	A1	Adipose. subcutaneous (STARNET)	EpiXcan	0.985944	starnet_sf	0.999981
3856	ENSG00000137070	IL11RA	-0.494146	-0.302622	0.621203	0.0299421	0.0317776	3.08661e-05	9.21725e-05	25	39	30	A1	Adipose. subcutaneous (STARNET)	EpiXcan	0.985944	starnet_sf	0.999981
3857	ENSG00000087116	ADAMTS2	-0.493838	-0.227812	0.621421	0.0507858	0.0294794	6.62401e-05	0.000190026	42	48	46	A1	Adipose. subcutaneous (STARNET)	EpiXcan	0.985944	starnet_sf	0.999981
3858	ENSG00000170175	CHRNB1	0.493766	0.160022	0.621472	0.114831	0.193148	1.07177e-27	1.35819e-26	33	60	42	A1	Adipose. subcutaneous (STARNET)	EpiXcan	0.985944	starnet_sf	0.999981
3859	ENSG00000001561	ENPP4	0.493611	0.124755	0.621581	0.0879899	0.159708	2.12091e-22	2.09284e-21	41	54	48	A1	Adipose. subcutaneous (STARNET)	EpiXcan	0.985944	starnet_sf	0.999981
3860	ENSG00000198912	C1orf174	0.4933	0.227176	0.621801	0.0644432	0.0645634	1.83208e-09	7.95422e-09	50	87	56	A1	Adipose. subcutaneous (STARNET)	EpiXcan	0.985944	starnet_sf	0.999981
3861	ENSG00000011478	QPCTL	-0.493012	-0.402726	0.622004	0.0196267	0.0195744	0.00118475	0.00297463	27	50	30	A1	Adipose. subcutaneous (STARNET)	EpiXcan	0.985944	starnet_sf	0.999981
3862	ENSG00000177302	TOP3A	-0.492461	-0.342989	0.622394	0.0276885	0.032509	2.42287e-05	7.30016e-05	37	115	45	A1	Adipose. subcutaneous (STARNET)	EpiXcan	0.985944	starnet_sf	0.999981
3863	ENSG00000267130	AC008738.2	-0.492311	-0.363839	0.6225	0.0275	0.0371999	6.8476e-06	2.18537e-05	25	49	31	A1	Adipose. subcutaneous (STARNET)	EpiXcan	0.985944	starnet_sf	0.999981
3864	ENSG00000134121	CHL1	0.492044	0.180802	0.622688	0.0892923	0.104287	6.63412e-15	4.18767e-14	50	113	72	A1	Adipose. subcutaneous (STARNET)	EpiXcan	0.985944	starnet_sf	0.999981
3865	ENSG00000164116	GUCY1A3	-0.491965	-0.231517	0.622744	0.0515211	0.0745112	1.13947e-10	5.44383e-10	52	69	59	A1	Adipose. subcutaneous (STARNET)	EpiXcan	0.985944	starnet_sf	0.999981
3866	ENSG00000100034	PPM1F	-0.491914	-0.716806	0.62278	0.00650232	0.0232158	0.000364535	0.000968724	11	28	18	A1	Adipose. subcutaneous (STARNET)	EpiXcan	0.985944	starnet_sf	0.999981
3867	ENSG00000019485	PRDM11	-0.491845	-0.336071	0.622829	0.0101073	0.0373905	6.00494e-06	1.92606e-05	17	21	20	A1	Adipose. subcutaneous (STARNET)	EpiXcan	0.985944	starnet_sf	0.999981
3868	ENSG00000169896	ITGAM	-0.491736	-0.562992	0.622906	0.00839484	0.0304959	3.51918e-05	0.000104301	2	3	2	A1	Adipose. subcutaneous (STARNET)	EpiXcan	0.985944	starnet_sf	0.999981
3869	ENSG00000168275	COA6	0.491644	0.172779	0.622971	0.103355	0.202841	6.91738e-29	9.20032e-28	11	23	17	A1	Adipose. subcutaneous (STARNET)	EpiXcan	0.985944	starnet_sf	0.999981
3870	ENSG00000127328	RAB3IP	-0.491539	-0.218237	0.623045	0.0537955	0.134399	2.50297e-19	2.07601e-18	9	19	10	A1	Adipose. subcutaneous (STARNET)	EpiXcan	0.985944	starnet_sf	0.999981
3871	ENSG00000177054	ZDHHC13	-0.491481	-0.575065	0.623086	0.00669348	0.0155206	0.00397932	0.0094384	9	12	12	A1	Adipose. subcutaneous (STARNET)	EpiXcan	0.985944	starnet_sf	0.999981
3872	ENSG00000099308	MAST3	-0.491179	-0.94207	0.6233	0.00299518	0.0143534	0.00532393	0.0124321	4	7	7	A1	Adipose. subcutaneous (STARNET)	EpiXcan	0.985944	starnet_sf	0.999981
3873	ENSG00000135953	MFSD9	0.490846	0.663418	0.623535	0.00860336	0.0272362	8.9758e-05	0.000253911	3	3	3	A1	Adipose. subcutaneous (STARNET)	EpiXcan	0.985944	starnet_sf	0.999981
3874	ENSG00000111731	C2CD5	-0.490433	-0.201119	0.623828	0.0708949	0.143249	1.94391e-20	1.7208e-19	57	106	67	A1	Adipose. subcutaneous (STARNET)	EpiXcan	0.985944	starnet_sf	0.999981
3875	ENSG00000144034	TPRKB	-0.490378	-0.656392	0.623866	0.00533496	0.0117029	0.0123032	0.0275181	7	11	10	A1	Adipose. subcutaneous (STARNET)	EpiXcan	0.985944	starnet_sf	0.999981
3876	ENSG00000242265	PEG10	-0.490159	-0.213624	0.624021	0.0327063	0.048227	2.48533e-07	9.10043e-07	39	77	45	A1	Adipose. subcutaneous (STARNET)	EpiXcan	0.985944	starnet_sf	0.999981
3877	ENSG00000198715	GLMP	-0.490131	-0.255656	0.624042	0.0441784	0.0823974	9.47672e-12	4.85967e-11	19	53	27	A1	Adipose. subcutaneous (STARNET)	EpiXcan	0.985944	starnet_sf	0.999981
3878	ENSG00000171863	RPS7	0.489876	0.400123	0.624221	0.0198457	0.016115	0.00304859	0.00732403	29	90	36	A1	Adipose. subcutaneous (STARNET)	EpiXcan	0.985944	starnet_sf	0.999981
3879	ENSG00000121858	TNFSF10	-0.489824	-0.139016	0.624258	0.0465912	0.0677717	6.04332e-10	2.72885e-09	36	49	48	A1	Adipose. subcutaneous (STARNET)	EpiXcan	0.985944	starnet_sf	0.999981
3880	ENSG00000198346	ZNF813	0.489815	0.697871	0.624265	0.0053062	0.0137756	0.00655102	0.0151212	18	40	23	A1	Adipose. subcutaneous (STARNET)	EpiXcan	0.985944	starnet_sf	0.999981
3881	ENSG00000163145	C1QTNF7	-0.489621	-0.257558	0.624402	0.0396802	0.0821761	8.0473e-12	4.14567e-11	25	36	30	A1	Adipose. subcutaneous (STARNET)	EpiXcan	0.985944	starnet_sf	0.999981
3882	ENSG00000152128	TMEM163	-0.489213	-0.234838	0.624691	0.059982	0.0680639	6.77226e-10	3.04162e-09	53	79	62	A1	Adipose. subcutaneous (STARNET)	EpiXcan	0.985944	starnet_sf	0.999981
3883	ENSG00000197013	ZNF429	-0.488941	-0.136224	0.624884	0.127258	0.411725	1.02983e-69	4.62218e-68	14	36	21	A1	Adipose. subcutaneous (STARNET)	EpiXcan	0.985944	starnet_sf	0.999981
3884	ENSG00000218336	TENM3	0.488924	0.379203	0.624896	0.0418028	0.0123274	0.0100642	0.0227376	67	83	83	A1	Adipose. subcutaneous (STARNET)	EpiXcan	0.985944	starnet_sf	0.999981
3885	ENSG00000144746	ARL6IP5	0.488398	0.187991	0.625268	0.0699696	0.134861	6.60076e-19	5.32025e-18	21	30	26	A1	Adipose. subcutaneous (STARNET)	EpiXcan	0.985944	starnet_sf	0.999981
3886	ENSG00000165802	NSMF	-0.488355	-0.575962	0.625299	0.00659206	0.0256274	0.000198029	0.000539495	8	35	12	A1	Adipose. subcutaneous (STARNET)	EpiXcan	0.985944	starnet_sf	0.999981
3887	ENSG00000144278	GALNT13	-0.487765	-0.147529	0.625717	0.111035	0.264553	1.84311e-39	3.55892e-38	23	52	32	A1	Adipose. subcutaneous (STARNET)	EpiXcan	0.985944	starnet_sf	0.999981
3888	ENSG00000173890	GPR160	0.487722	0.4107	0.625747	0.0126253	0.0326128	2.68098e-05	8.04895e-05	8	8	8	A1	Adipose. subcutaneous (STARNET)	EpiXcan	0.985944	starnet_sf	0.999981
3889	ENSG00000134987	WDR36	-0.487255	-0.322434	0.626077	0.0228906	0.0234753	0.000362574	0.000963705	32	42	36	A1	Adipose. subcutaneous (STARNET)	EpiXcan	0.985944	starnet_sf	0.999981
3890	ENSG00000100105	PATZ1	-0.487211	-0.538118	0.626109	0.010327	0.0160656	0.00290465	0.00699576	22	27	25	A1	Adipose. subcutaneous (STARNET)	EpiXcan	0.985944	starnet_sf	0.999981
3891	ENSG00000108797	CNTNAP1	-0.486886	-0.669375	0.626339	0.00715417	0.0405829	2.35952e-06	7.88662e-06	6	14	8	A1	Adipose. subcutaneous (STARNET)	EpiXcan	0.985944	starnet_sf	0.999981
3892	ENSG00000164970	FAM219A	0.486773	0.391216	0.626419	0.0125338	0.0362964	8.90834e-06	2.8136e-05	6	23	8	A1	Adipose. subcutaneous (STARNET)	EpiXcan	0.985944	starnet_sf	0.999981
3893	ENSG00000249669	CARMN	0.486659	0.983255	0.6265	0.00284156	0.014769	0.00489213	0.0114837	1	8	2	A1	Adipose. subcutaneous (STARNET)	EpiXcan	0.985944	starnet_sf	0.999981
3894	ENSG00000253948	AC104986.2	0.486344	0.993732	0.626723	0.00540293	0.012713	0.00896456	0.0203871	5	7	6	A1	Adipose. subcutaneous (STARNET)	EpiXcan	0.985944	starnet_sf	0.999981
3895	ENSG00000168421	RHOH	-0.486303	-0.469332	0.626752	0.0138938	0.0337152	1.65319e-05	5.07568e-05	10	18	10	A1	Adipose. subcutaneous (STARNET)	EpiXcan	0.985944	starnet_sf	0.999981
3896	ENSG00000128268	MGAT3	-0.486101	-0.173825	0.626896	0.0838288	0.128038	3.20133e-18	2.47476e-17	22	32	25	A1	Adipose. subcutaneous (STARNET)	EpiXcan	0.985944	starnet_sf	0.999981
3897	ENSG00000149418	ST14	0.485681	0.53137	0.627193	0.00676784	0.0432954	1.00653e-06	3.48856e-06	7	9	9	A1	Adipose. subcutaneous (STARNET)	EpiXcan	0.985944	starnet_sf	0.999981
3898	ENSG00000136044	APPL2	-0.484705	-0.280958	0.627886	0.0542749	0.0417748	1.74214e-06	5.91137e-06	44	66	53	A1	Adipose. subcutaneous (STARNET)	EpiXcan	0.985944	starnet_sf	0.999981
3899	ENSG00000108669	CYTH1	0.484343	0.601484	0.628143	0.00821644	0.0391604	3.7157e-06	1.21562e-05	5	7	6	A1	Adipose. subcutaneous (STARNET)	EpiXcan	0.985944	starnet_sf	0.999981
3900	ENSG00000243961	AL109754.1	0.484325	0.415689	0.628155	0.0231017	0.0813944	6.86919e-12	3.562e-11	13	32	15	A1	Adipose. subcutaneous (STARNET)	EpiXcan	0.985944	starnet_sf	0.999981
3901	ENSG00000122687	MRM2	-0.484067	-0.242983	0.628338	0.0429558	0.107766	3.16308e-15	2.04473e-14	19	45	24	A1	Adipose. subcutaneous (STARNET)	EpiXcan	0.985944	starnet_sf	0.999981
3902	ENSG00000138028	CGREF1	0.484057	0.375998	0.628345	0.0287921	0.0407062	2.50006e-06	8.33355e-06	20	27	23	A1	Adipose. subcutaneous (STARNET)	EpiXcan	0.985944	starnet_sf	0.999981
3903	ENSG00000162520	SYNC	-0.483936	-0.210872	0.628432	0.0424761	0.0908895	5.10362e-13	2.86212e-12	13	35	18	A1	Adipose. subcutaneous (STARNET)	EpiXcan	0.985944	starnet_sf	0.999981
3904	ENSG00000140943	MBTPS1	0.483579	0.23219	0.628685	0.0296881	0.0305978	4.62222e-05	0.000135024	31	57	40	A1	Adipose. subcutaneous (STARNET)	EpiXcan	0.985944	starnet_sf	0.999981
3905	ENSG00000177868	SVBP	-0.483455	-0.116424	0.628772	0.186761	0.287376	1.22124e-43	2.7591e-42	15	21	16	A1	Adipose. subcutaneous (STARNET)	EpiXcan	0.985944	starnet_sf	0.999981
3906	ENSG00000204348	DXO	-0.483408	-0.309018	0.628806	0.0241434	0.046584	3.60642e-07	1.30278e-06	9	14	11	A1	Adipose. subcutaneous (STARNET)	EpiXcan	0.985944	starnet_sf	0.999981
3907	ENSG00000113361	CDH6	-0.483052	-0.175364	0.629059	0.0824431	0.15711	2.75126e-22	2.697e-21	29	78	37	A1	Adipose. subcutaneous (STARNET)	EpiXcan	0.985944	starnet_sf	0.999981
3908	ENSG00000213626	LBH	0.483008	0.262832	0.62909	0.0327615	0.116001	2.52248e-16	1.73955e-15	41	72	53	A1	Adipose. subcutaneous (STARNET)	EpiXcan	0.985944	starnet_sf	0.999981
3909	ENSG00000103168	TAF1C	0.4829	0.137855	0.629167	0.149988	0.215011	2.51693e-31	3.66745e-30	33	69	47	A1	Adipose. subcutaneous (STARNET)	EpiXcan	0.985944	starnet_sf	0.999981
3910	ENSG00000106733	NMRK1	0.482334	0.123188	0.629568	0.167065	0.342616	3.4275e-55	1.05256e-53	31	75	37	A1	Adipose. subcutaneous (STARNET)	EpiXcan	0.985944	starnet_sf	0.999981
3911	ENSG00000260563	AC132872.1	0.482289	0.268398	0.629601	0.0320439	0.0273786	0.000115337	0.000322397	24	29	29	A1	Adipose. subcutaneous (STARNET)	EpiXcan	0.985944	starnet_sf	0.999981
3912	ENSG00000124508	BTN2A2	0.482179	0.109873	0.629679	0.240565	0.295321	2.4538e-45	5.84903e-44	29	47	33	A1	Adipose. subcutaneous (STARNET)	EpiXcan	0.985944	starnet_sf	0.999981
3913	ENSG00000159784	FAM131B	0.482023	0.221362	0.62979	0.0564298	0.0823209	9.70591e-12	4.9715e-11	17	20	18	A1	Adipose. subcutaneous (STARNET)	EpiXcan	0.985944	starnet_sf	0.999981
3914	ENSG00000130560	UBAC1	0.481776	0.190688	0.629965	0.0966684	0.180204	1.4758e-25	1.70294e-24	26	53	31	A1	Adipose. subcutaneous (STARNET)	EpiXcan	0.985944	starnet_sf	0.999981
3915	ENSG00000169217	CD2BP2	-0.481066	-0.0911217	0.630469	0.0764968	0.0447182	7.8103e-07	2.74096e-06	44	64	56	A1	Adipose. subcutaneous (STARNET)	EpiXcan	0.985944	starnet_sf	0.999981
3916	ENSG00000112029	FBXO5	0.481011	0.846823	0.630509	0.00339827	0.0136879	0.00618758	0.0143341	3	9	6	A1	Adipose. subcutaneous (STARNET)	EpiXcan	0.985944	starnet_sf	0.999981
3917	ENSG00000188313	PLSCR1	-0.480995	-0.311155	0.63052	0.0435445	0.0945617	1.67347e-13	9.67601e-13	16	23	20	A1	Adipose. subcutaneous (STARNET)	EpiXcan	0.985944	starnet_sf	0.999981
3918	ENSG00000140941	MAP1LC3B	-0.48032	-0.352945	0.631	0.0302425	0.0333027	2.10202e-05	6.37781e-05	42	109	56	A1	Adipose. subcutaneous (STARNET)	EpiXcan	0.985944	starnet_sf	0.999981
3919	ENSG00000233937	AC008443.1	0.480173	0.250339	0.631105	0.0284016	0.0287816	7.68892e-05	0.000219223	23	41	28	A1	Adipose. subcutaneous (STARNET)	EpiXcan	0.985944	starnet_sf	0.999981
3920	ENSG00000067208	EVI5	0.479755	0.341551	0.631402	0.0255595	0.10875	2.07195e-15	1.35373e-14	13	25	18	A1	Adipose. subcutaneous (STARNET)	EpiXcan	0.985944	starnet_sf	0.999981
3921	ENSG00000183117	CSMD1	-0.479553	-0.188598	0.631545	0.0365359	0.142611	4.52037e-20	3.93663e-19	33	123	50	A1	Adipose. subcutaneous (STARNET)	EpiXcan	0.985944	starnet_sf	0.999981
3922	ENSG00000163638	ADAMTS9	-0.479326	-0.505332	0.631707	0.00910664	0.0251138	0.000233944	0.000632841	9	35	13	A1	Adipose. subcutaneous (STARNET)	EpiXcan	0.985944	starnet_sf	0.999981
3923	ENSG00000211448	DIO2	0.479197	0.613474	0.631798	0.00701077	0.0113763	0.0136681	0.0303686	13	20	15	A1	Adipose. subcutaneous (STARNET)	EpiXcan	0.985944	starnet_sf	0.999981
3924	ENSG00000146677	AC004453.1	0.479015	0.846912	0.631928	0.00464131	0.0141519	0.00541449	0.012637	12	30	16	A1	Adipose. subcutaneous (STARNET)	EpiXcan	0.985944	starnet_sf	0.999981
3925	ENSG00000239264	TXNDC5	0.478931	0.367908	0.631988	0.011068	0.0392764	3.67687e-06	1.20409e-05	9	16	11	A1	Adipose. subcutaneous (STARNET)	EpiXcan	0.985944	starnet_sf	0.999981
3926	ENSG00000167775	CD320	0.478927	0.281736	0.63199	0.0407371	0.10826	3.8293e-15	2.46171e-14	9	43	14	A1	Adipose. subcutaneous (STARNET)	EpiXcan	0.985944	starnet_sf	0.999981
3927	ENSG00000183621	ZNF438	0.478864	0.30595	0.632035	0.0217712	0.0425507	1.2689e-06	4.35292e-06	12	21	12	A1	Adipose. subcutaneous (STARNET)	EpiXcan	0.985944	starnet_sf	0.999981
3928	ENSG00000146918	NCAPG2	-0.478748	-0.165748	0.632118	0.0766812	0.100617	1.85721e-14	1.13963e-13	17	33	21	A1	Adipose. subcutaneous (STARNET)	EpiXcan	0.985944	starnet_sf	0.999981
3929	ENSG00000006016	CRLF1	-0.47857	-0.352045	0.632245	0.0279079	0.0479488	2.60655e-07	9.53647e-07	17	33	20	A1	Adipose. subcutaneous (STARNET)	EpiXcan	0.985944	starnet_sf	0.999981
3930	ENSG00000255471	AP001528.2	0.47857	0.111353	0.632245	0.173492	0.245874	5.43556e-36	9.41229e-35	27	43	34	A1	Adipose. subcutaneous (STARNET)	EpiXcan	0.985944	starnet_sf	0.999981
3931	ENSG00000166454	ATMIN	0.478362	0.451789	0.632393	0.013029	0.0109317	0.0155348	0.0342889	14	25	22	A1	Adipose. subcutaneous (STARNET)	EpiXcan	0.985944	starnet_sf	0.999981
3932	ENSG00000167608	TMC4	-0.478198	-0.212244	0.632509	0.0538001	0.326836	1.50397e-50	4.12747e-49	6	31	14	A1	Adipose. subcutaneous (STARNET)	EpiXcan	0.985944	starnet_sf	0.999981
3933	ENSG00000164896	FASTK	-0.478022	-0.541116	0.632635	0.00946813	0.0668929	1.01848e-09	4.50048e-09	4	53	7	A1	Adipose. subcutaneous (STARNET)	EpiXcan	0.985944	starnet_sf	0.999981
3934	ENSG00000011454	RABGAP1	-0.477898	-0.821653	0.632723	0.00395988	0.0219641	0.000564135	0.00146833	2	7	2	A1	Adipose. subcutaneous (STARNET)	EpiXcan	0.985944	starnet_sf	0.999981
3935	ENSG00000112619	PRPH2	-0.4778	-0.102409	0.632793	0.25611	0.43173	1.32043e-74	6.58744e-73	23	36	31	A1	Adipose. subcutaneous (STARNET)	EpiXcan	0.985944	starnet_sf	0.999981
3936	ENSG00000120784	ZFP30	0.477527	0.214247	0.632987	0.0551348	0.071416	2.45353e-10	1.1405e-09	27	40	31	A1	Adipose. subcutaneous (STARNET)	EpiXcan	0.985944	starnet_sf	0.999981
3937	ENSG00000204316	MRPL38	-0.477432	-0.95648	0.633055	0.00301732	0.0302177	5.31043e-05	0.000154289	4	70	7	A1	Adipose. subcutaneous (STARNET)	EpiXcan	0.985944	starnet_sf	0.999981
3938	ENSG00000170540	ARL6IP1	-0.477036	-0.138443	0.633336	0.129943	0.23657	1.05538e-34	1.74855e-33	25	37	28	A1	Adipose. subcutaneous (STARNET)	EpiXcan	0.985944	starnet_sf	0.999981
3939	ENSG00000100364	KIAA0930	-0.47669	-0.263719	0.633583	0.0328772	0.0478465	2.84539e-07	1.03708e-06	14	45	18	A1	Adipose. subcutaneous (STARNET)	EpiXcan	0.985944	starnet_sf	0.999981
3940	ENSG00000158292	GPR153	0.476607	0.600441	0.633642	0.00602095	0.0509162	1.17916e-07	4.43384e-07	19	40	30	A1	Adipose. subcutaneous (STARNET)	EpiXcan	0.985944	starnet_sf	0.999981
3941	ENSG00000227896	AL731569.1	0.476501	0.382091	0.633718	0.016422	0.0139089	0.0059042	0.0137226	13	35	20	A1	Adipose. subcutaneous (STARNET)	EpiXcan	0.985944	starnet_sf	0.999981
3942	ENSG00000145014	TMEM44	0.476365	1.13866	0.633815	0.00241808	0.0192829	0.00129864	0.00324176	14	24	18	A1	Adipose. subcutaneous (STARNET)	EpiXcan	0.985944	starnet_sf	0.999981
3943	ENSG00000109667	SLC2A9	0.476214	0.160035	0.633922	0.0581598	0.120136	6.63081e-17	4.73831e-16	19	29	24	A1	Adipose. subcutaneous (STARNET)	EpiXcan	0.985944	starnet_sf	0.999981
3944	ENSG00000204138	PHACTR4	0.476148	0.245317	0.633969	0.0357806	0.0521181	7.59459e-08	2.89873e-07	20	36	25	A1	Adipose. subcutaneous (STARNET)	EpiXcan	0.985944	starnet_sf	0.999981
3945	ENSG00000260992	DOCK9-AS2	0.47579	0.270028	0.634224	0.0587671	0.163568	1.35538e-23	1.42325e-22	46	56	50	A1	Adipose. subcutaneous (STARNET)	EpiXcan	0.985944	starnet_sf	0.999981
3946	ENSG00000224046	AC005076.1	-0.475737	-0.272716	0.634262	0.0315287	0.0669266	1.04535e-09	4.61619e-09	23	28	27	A1	Adipose. subcutaneous (STARNET)	EpiXcan	0.985944	starnet_sf	0.999981
3947	ENSG00000108666	C17orf75	0.475362	0.363566	0.634529	0.0438633	0.0980004	7.04147e-14	4.18867e-13	23	65	26	A1	Adipose. subcutaneous (STARNET)	EpiXcan	0.985944	starnet_sf	0.999981
3948	ENSG00000105146	AURKC	0.474754	0.18792	0.634962	0.0651672	0.22663	6.97211e-33	1.08169e-31	29	62	41	A1	Adipose. subcutaneous (STARNET)	EpiXcan	0.985944	starnet_sf	0.999981
3949	ENSG00000171853	TRAPPC12	0.474593	0.146927	0.635077	0.115698	0.12442	2.0073e-17	1.48092e-16	52	78	70	A1	Adipose. subcutaneous (STARNET)	EpiXcan	0.985944	starnet_sf	0.999981
3950	ENSG00000122729	ACO1	0.474228	0.196624	0.635337	0.0560185	0.0719325	1.99288e-10	9.32185e-10	26	34	30	A1	Adipose. subcutaneous (STARNET)	EpiXcan	0.985944	starnet_sf	0.999981
3951	ENSG00000175213	ZNF408	0.473894	0.489996	0.635575	0.0136383	0.0179345	0.00189844	0.00465846	9	21	9	A1	Adipose. subcutaneous (STARNET)	EpiXcan	0.985944	starnet_sf	0.999981
3952	ENSG00000174748	RPL15	-0.473846	-0.371727	0.63561	0.0192532	0.0205805	0.000830632	0.0021168	16	22	18	A1	Adipose. subcutaneous (STARNET)	EpiXcan	0.985944	starnet_sf	0.999981
3953	ENSG00000110888	CAPRIN2	-0.473517	-1.00612	0.635844	0.00189433	0.0755326	4.65748e-11	2.28615e-10	4	15	5	A1	Adipose. subcutaneous (STARNET)	EpiXcan	0.985944	starnet_sf	0.999981
3954	ENSG00000120256	LRP11	-0.473436	-0.140376	0.635902	0.118936	0.210348	1.95685e-30	2.77894e-29	13	25	18	A1	Adipose. subcutaneous (STARNET)	EpiXcan	0.985944	starnet_sf	0.999981
3955	ENSG00000116096	SPR	-0.473045	-0.796996	0.636181	0.00679131	0.0271239	0.000125241	0.000348266	8	28	10	A1	Adipose. subcutaneous (STARNET)	EpiXcan	0.985944	starnet_sf	0.999981
3956	ENSG00000144118	RALB	0.472649	0.403069	0.636464	0.0185966	0.0846541	4.99278e-12	2.61936e-11	11	22	15	A1	Adipose. subcutaneous (STARNET)	EpiXcan	0.985944	starnet_sf	0.999981
3957	ENSG00000174151	CYB561D1	0.472214	0.228194	0.636774	0.0278888	0.010355	0.0186496	0.0407817	35	50	40	A1	Adipose. subcutaneous (STARNET)	EpiXcan	0.985944	starnet_sf	0.999981
3958	ENSG00000180376	CCDC66	0.472122	0.700536	0.63684	0.00789866	0.0310636	4.19966e-05	0.00012346	4	32	4	A1	Adipose. subcutaneous (STARNET)	EpiXcan	0.985944	starnet_sf	0.999981
3959	ENSG00000246022	ALDH1L1-AS2	-0.471761	-0.435463	0.637098	0.0225645	0.0412796	1.99986e-06	6.75005e-06	24	47	29	A1	Adipose. subcutaneous (STARNET)	EpiXcan	0.985944	starnet_sf	0.999981
3960	ENSG00000148842	CNNM2	-0.47173	-1.21584	0.637119	0.0015288	0.0202597	0.000934759	0.00236867	4	5	5	A1	Adipose. subcutaneous (STARNET)	EpiXcan	0.985944	starnet_sf	0.999981
3961	ENSG00000186184	POLR1D	-0.471718	-0.117238	0.637128	0.168646	0.253894	1.17486e-38	2.22378e-37	15	32	18	A1	Adipose. subcutaneous (STARNET)	EpiXcan	0.985944	starnet_sf	0.999981
3962	ENSG00000109063	MYH3	0.470982	0.210288	0.637654	0.0725109	0.110797	1.51397e-15	1.00086e-14	34	59	39	A1	Adipose. subcutaneous (STARNET)	EpiXcan	0.985944	starnet_sf	0.999981
3963	ENSG00000216921	AC131097.2	0.470978	0.271255	0.637656	0.0394445	0.0695114	4.33393e-10	1.97828e-09	17	106	20	A1	Adipose. subcutaneous (STARNET)	EpiXcan	0.985944	starnet_sf	0.999981
3964	ENSG00000171055	FEZ2	0.470854	0.325623	0.637745	0.0249162	0.0850916	4.25057e-12	2.24754e-11	19	27	24	A1	Adipose. subcutaneous (STARNET)	EpiXcan	0.985944	starnet_sf	0.999981
3965	ENSG00000070193	FGF10	0.470441	0.304899	0.63804	0.0425127	0.0324431	2.50045e-05	7.52546e-05	45	72	55	A1	Adipose. subcutaneous (STARNET)	EpiXcan	0.985944	starnet_sf	0.999981
3966	ENSG00000085465	OVGP1	-0.470101	-0.456073	0.638283	0.012586	0.0844423	5.04775e-12	2.64613e-11	5	10	7	A1	Adipose. subcutaneous (STARNET)	EpiXcan	0.985944	starnet_sf	0.999981
3967	ENSG00000008517	IL32	-0.469882	-0.477899	0.63844	0.0140761	0.135048	9.66973e-20	8.2602e-19	5	12	7	A1	Adipose. subcutaneous (STARNET)	EpiXcan	0.985944	starnet_sf	0.999981
3968	ENSG00000105875	WDR91	-0.469705	-0.148864	0.638566	0.0930127	0.160208	1.52478e-22	1.51687e-21	14	19	17	A1	Adipose. subcutaneous (STARNET)	EpiXcan	0.985944	starnet_sf	0.999981
3969	ENSG00000140575	IQGAP1	0.469472	0.14308	0.638732	0.0953455	0.197574	3.3848e-28	4.3677e-27	24	40	34	A1	Adipose. subcutaneous (STARNET)	EpiXcan	0.985944	starnet_sf	0.999981
3970	ENSG00000104388	RAB2A	0.469251	0.524451	0.638891	0.0163891	0.0469396	4.15017e-07	1.49277e-06	24	48	32	A1	Adipose. subcutaneous (STARNET)	EpiXcan	0.985944	starnet_sf	0.999981
3971	ENSG00000072210	ALDH3A2	-0.469026	-0.308284	0.639051	0.0349402	0.0603755	7.69388e-09	3.20658e-08	12	28	13	A1	Adipose. subcutaneous (STARNET)	EpiXcan	0.985944	starnet_sf	0.999981
3972	ENSG00000170425	ADORA2B	-0.46895	-0.113972	0.639106	0.234281	0.407332	1.09145e-67	4.66472e-66	74	106	91	A1	Adipose. subcutaneous (STARNET)	EpiXcan	0.985944	starnet_sf	0.999981
3973	ENSG00000178381	ZFAND2A	0.468683	0.0816458	0.639296	0.276062	0.463683	5.33401e-82	3.22443e-80	62	102	80	A1	Adipose. subcutaneous (STARNET)	EpiXcan	0.985944	starnet_sf	0.999981
3974	ENSG00000217648	AL136116.3	0.467875	0.341361	0.639874	0.0111037	0.0291964	6.45061e-05	0.000185568	16	26	20	A1	Adipose. subcutaneous (STARNET)	EpiXcan	0.985944	starnet_sf	0.999981
3975	ENSG00000132842	AP3B1	-0.467564	-0.397996	0.640097	0.0147973	0.0201344	0.000902812	0.00229291	16	28	22	A1	Adipose. subcutaneous (STARNET)	EpiXcan	0.985944	starnet_sf	0.999981
3976	ENSG00000015133	CCDC88C	-0.467476	-0.139445	0.640159	0.0602313	0.11214	7.98147e-17	5.66727e-16	55	69	66	A1	Adipose. subcutaneous (STARNET)	EpiXcan	0.985944	starnet_sf	0.999981
3977	ENSG00000166669	ATF7IP2	-0.467439	-0.223374	0.640186	0.0406281	0.159503	1.33179e-22	1.33279e-21	19	39	27	A1	Adipose. subcutaneous (STARNET)	EpiXcan	0.985944	starnet_sf	0.999981
3978	ENSG00000144712	CAND2	0.467216	0.143858	0.640346	0.0225022	0.078259	2.89269e-11	1.43973e-10	36	84	43	A1	Adipose. subcutaneous (STARNET)	EpiXcan	0.985944	starnet_sf	0.999981
3979	ENSG00000196511	TPK1	-0.467198	-0.277816	0.640359	0.0378866	0.071875	1.88033e-10	8.81694e-10	6	13	10	A1	Adipose. subcutaneous (STARNET)	EpiXcan	0.985944	starnet_sf	0.999981
3980	ENSG00000085721	RRN3	-0.466838	-0.168719	0.640616	0.102483	0.194396	8.99797e-28	1.14349e-26	43	72	55	A1	Adipose. subcutaneous (STARNET)	EpiXcan	0.985944	starnet_sf	0.999981
3981	ENSG00000101752	MIB1	-0.466749	-0.292117	0.64068	0.0117246	0.0363921	8.52547e-06	2.69585e-05	12	24	17	A1	Adipose. subcutaneous (STARNET)	EpiXcan	0.985944	starnet_sf	0.999981
3982	ENSG00000151726	ACSL1	-0.466675	-0.447795	0.640733	0.01208	0.0257135	0.000183287	0.000501165	6	16	7	A1	Adipose. subcutaneous (STARNET)	EpiXcan	0.985944	starnet_sf	0.999981
3983	ENSG00000179832	MROH1	-0.466658	-0.55754	0.640745	0.0195691	0.0267411	0.000137999	0.000382397	14	19	17	A1	Adipose. subcutaneous (STARNET)	EpiXcan	0.985944	starnet_sf	0.999981
3984	ENSG00000243156	MICAL3	0.466588	0.278796	0.640794	0.0295789	0.159677	6.68098e-23	6.81816e-22	20	69	33	A1	Adipose. subcutaneous (STARNET)	EpiXcan	0.985944	starnet_sf	0.999981
3985	ENSG00000176105	YES1	-0.466431	-0.425951	0.640907	0.0124082	0.012801	0.00899118	0.0204407	16	34	17	A1	Adipose. subcutaneous (STARNET)	EpiXcan	0.985944	starnet_sf	0.999981
3986	ENSG00000005243	COPZ2	-0.466112	-0.259249	0.641135	0.0167644	0.0186434	0.001261	0.0031531	12	22	12	A1	Adipose. subcutaneous (STARNET)	EpiXcan	0.985944	starnet_sf	0.999981
3987	ENSG00000162378	ZYG11B	-0.466042	-0.440928	0.641185	0.0189206	0.0134981	0.00709806	0.0163305	25	40	32	A1	Adipose. subcutaneous (STARNET)	EpiXcan	0.985944	starnet_sf	0.999981
3988	ENSG00000204178	TMEM57	0.46588	0.523783	0.641301	0.00978753	0.0241875	0.000295267	0.000790915	12	28	16	A1	Adipose. subcutaneous (STARNET)	EpiXcan	0.985944	starnet_sf	0.999981
3989	ENSG00000114744	COMMD2	-0.46588	-0.286189	0.641302	0.0394124	0.10163	2.14131e-14	1.30977e-13	5	16	9	A1	Adipose. subcutaneous (STARNET)	EpiXcan	0.985944	starnet_sf	0.999981
3990	ENSG00000173486	FKBP2	0.465815	0.735978	0.641348	0.00438457	0.0126751	0.00904718	0.0205611	4	9	4	A1	Adipose. subcutaneous (STARNET)	EpiXcan	0.985944	starnet_sf	0.999981
3991	ENSG00000132313	MRPL35	0.465504	0.40708	0.641571	0.0140201	0.0355282	9.83478e-06	3.09238e-05	12	44	14	A1	Adipose. subcutaneous (STARNET)	EpiXcan	0.985944	starnet_sf	0.999981
3992	ENSG00000119599	DCAF4	0.464839	0.121787	0.642046	0.135553	0.173791	1.06706e-24	1.17956e-23	54	96	63	A1	Adipose. subcutaneous (STARNET)	EpiXcan	0.985944	starnet_sf	0.999981
3993	ENSG00000178852	EFCAB13	-0.464679	-0.132564	0.642162	0.0759594	0.115855	1.93061e-16	1.33965e-15	72	102	81	A1	Adipose. subcutaneous (STARNET)	EpiXcan	0.985944	starnet_sf	0.999981
3994	ENSG00000144152	FBLN7	0.464295	0.120682	0.642436	0.199115	0.31027	7.23872e-48	1.85389e-46	38	65	43	A1	Adipose. subcutaneous (STARNET)	EpiXcan	0.985944	starnet_sf	0.999981
3995	ENSG00000072958	AP1M1	0.463585	2.35271	0.642945	0.000466497	0.0330647	2.14682e-05	6.50934e-05	4	13	11	A1	Adipose. subcutaneous (STARNET)	EpiXcan	0.985944	starnet_sf	0.999981
3996	ENSG00000154451	GBP5	0.463566	0.421696	0.642959	0.0179119	0.0153699	0.00406744	0.00963208	18	47	25	A1	Adipose. subcutaneous (STARNET)	EpiXcan	0.985944	starnet_sf	0.999981
3997	ENSG00000108786	HSD17B1	-0.462813	-0.356483	0.643498	0.0188761	0.160441	1.35925e-22	1.35925e-21	4	26	9	A1	Adipose. subcutaneous (STARNET)	EpiXcan	0.985944	starnet_sf	0.999981
3998	ENSG00000179029	TMEM107	-0.462275	-0.326639	0.643884	0.0204356	0.038643	4.68322e-06	1.51553e-05	28	34	33	A1	Adipose. subcutaneous (STARNET)	EpiXcan	0.985944	starnet_sf	0.999981
3999	ENSG00000099949	LZTR1	-0.46218	-0.413877	0.643953	0.0122172	0.0523867	7.23981e-08	2.76725e-07	22	45	28	A1	Adipose. subcutaneous (STARNET)	EpiXcan	0.985944	starnet_sf	0.999981
4000	ENSG00000143537	ADAM15	0.462161	0.278938	0.643966	0.036505	0.106091	4.87854e-15	3.11465e-14	2	4	2	A1	Adipose. subcutaneous (STARNET)	EpiXcan	0.985944	starnet_sf	0.999981
4001	ENSG00000230438	SERPINB9P1	0.462069	0.0661345	0.644032	0.581742	0.722663	8.40843e-184	4.1793e-181	23	137	29	A1	Adipose. subcutaneous (STARNET)	EpiXcan	0.985944	starnet_sf	0.999981
4002	ENSG00000114473	IQCG	-0.461449	-0.649181	0.644477	0.00493696	0.0433594	1.14729e-06	3.94584e-06	2	3	3	A1	Adipose. subcutaneous (STARNET)	EpiXcan	0.985944	starnet_sf	0.999981
4003	ENSG00000149256	TENM4	-0.461393	-0.445993	0.644517	0.0071061	0.0140783	0.00575501	0.0133875	7	13	11	A1	Adipose. subcutaneous (STARNET)	EpiXcan	0.985944	starnet_sf	0.999981
4004	ENSG00000241058	NSUN6	0.460924	0.18697	0.644853	0.0683977	0.120068	7.40692e-17	5.27326e-16	18	38	24	A1	Adipose. subcutaneous (STARNET)	EpiXcan	0.985944	starnet_sf	0.999981
4005	ENSG00000097046	CDC7	-0.460851	-0.232159	0.644906	0.0408557	0.071233	3.27219e-10	1.50851e-09	17	33	25	A1	Adipose. subcutaneous (STARNET)	EpiXcan	0.985944	starnet_sf	0.999981
4006	ENSG00000142657	PGD	-0.460574	-0.522082	0.645104	0.00741477	0.0172468	0.00232413	0.00565957	19	41	23	A1	Adipose. subcutaneous (STARNET)	EpiXcan	0.985944	starnet_sf	0.999981
4007	ENSG00000106624	AEBP1	-0.460507	-0.139977	0.645152	0.021812	0.03846	4.03487e-06	1.31363e-05	19	39	25	A1	Adipose. subcutaneous (STARNET)	EpiXcan	0.985944	starnet_sf	0.999981
4008	ENSG00000170417	TMEM182	0.460454	0.181945	0.64519	0.0768265	0.201183	1.03918e-28	1.37396e-27	10	21	14	A1	Adipose. subcutaneous (STARNET)	EpiXcan	0.985944	starnet_sf	0.999981
4009	ENSG00000095203	EPB41L4B	0.460343	0.268105	0.64527	0.0210345	0.0243863	0.000292633	0.000784015	33	69	37	A1	Adipose. subcutaneous (STARNET)	EpiXcan	0.985944	starnet_sf	0.999981
4010	ENSG00000167642	SPINT2	0.460308	0.130933	0.645295	0.102721	0.132507	9.10548e-19	7.2909e-18	43	80	51	A1	Adipose. subcutaneous (STARNET)	EpiXcan	0.985944	starnet_sf	0.999981
4011	ENSG00000138346	DNA2	0.460284	0.108019	0.645313	0.224231	0.419117	1.03908e-72	5.03408e-71	45	78	53	A1	Adipose. subcutaneous (STARNET)	EpiXcan	0.985944	starnet_sf	0.999981
4012	ENSG00000142937	RPS8	0.460259	0.340878	0.645331	0.022046	0.0516944	8.95443e-08	3.39939e-07	2	3	2	A1	Adipose. subcutaneous (STARNET)	EpiXcan	0.985944	starnet_sf	0.999981
4013	ENSG00000104852	SNRNP70	0.460098	1.89148	0.645446	0.000609972	0.0317626	3.27453e-05	9.75021e-05	2	12	4	A1	Adipose. subcutaneous (STARNET)	EpiXcan	0.985944	starnet_sf	0.999981
4014	ENSG00000177971	IMP3	0.459912	1.01398	0.645579	0.00120191	0.0361522	9.1788e-06	2.89561e-05	2	13	5	A1	Adipose. subcutaneous (STARNET)	EpiXcan	0.985944	starnet_sf	0.999981
4015	ENSG00000197291	RAMP2-AS1	-0.459744	-0.940042	0.6457	0.00214455	0.079243	2.18418e-11	1.09372e-10	1	6	2	A1	Adipose. subcutaneous (STARNET)	EpiXcan	0.985944	starnet_sf	0.999981
4016	ENSG00000054148	PHPT1	-0.459476	-0.387799	0.645892	0.0134615	0.0349563	1.29141e-05	4.02012e-05	19	34	31	A1	Adipose. subcutaneous (STARNET)	EpiXcan	0.985944	starnet_sf	0.999981
4017	ENSG00000137073	UBAP2	0.459399	0.92956	0.645948	0.00344756	0.0124569	0.00958718	0.0217184	4	6	4	A1	Adipose. subcutaneous (STARNET)	EpiXcan	0.985944	starnet_sf	0.999981
4018	ENSG00000111145	ELK3	0.458945	0.305343	0.646274	0.0173649	0.0201089	0.00100188	0.00253302	32	43	38	A1	Adipose. subcutaneous (STARNET)	EpiXcan	0.985944	starnet_sf	0.999981
4019	ENSG00000219607	PPP1R3G	-0.458869	-0.4853	0.646328	0.0183744	0.024877	0.000213308	0.000579355	17	46	22	A1	Adipose. subcutaneous (STARNET)	EpiXcan	0.985944	starnet_sf	0.999981
4020	ENSG00000244560	AC004890.2	-0.458767	-0.287155	0.646401	0.0413466	0.0727968	1.40755e-10	6.67941e-10	25	31	28	A1	Adipose. subcutaneous (STARNET)	EpiXcan	0.985944	starnet_sf	0.999981
4021	ENSG00000075240	GRAMD4	0.458728	0.0639363	0.64643	0.0698259	0.13221	2.44077e-19	2.02818e-18	22	35	27	A1	Adipose. subcutaneous (STARNET)	EpiXcan	0.985944	starnet_sf	0.999981
4022	ENSG00000254363	AC011379.2	0.458719	0.826705	0.646436	0.00378802	0.0127052	0.00913866	0.0207584	4	9	5	A1	Adipose. subcutaneous (STARNET)	EpiXcan	0.985944	starnet_sf	0.999981
4023	ENSG00000213904	LIPE-AS1	-0.458473	-0.518874	0.646613	0.00901856	0.01114	0.0145703	0.0322769	14	28	19	A1	Adipose. subcutaneous (STARNET)	EpiXcan	0.985944	starnet_sf	0.999981
4024	ENSG00000178718	RPP25	0.458075	0.215641	0.646899	0.0886456	0.175573	4.8854e-25	5.48178e-24	42	57	47	A1	Adipose. subcutaneous (STARNET)	EpiXcan	0.985944	starnet_sf	0.999981
4025	ENSG00000197535	MYO5A	0.457811	0.174219	0.647088	0.0772602	0.158216	2.71381e-22	2.66418e-21	7	13	9	A1	Adipose. subcutaneous (STARNET)	EpiXcan	0.985944	starnet_sf	0.999981
4026	ENSG00000196743	GM2A	0.457522	0.596376	0.647296	0.00814032	0.0385645	4.38272e-06	1.42205e-05	2	24	2	A1	Adipose. subcutaneous (STARNET)	EpiXcan	0.985944	starnet_sf	0.999981
4027	ENSG00000114948	ADAM23	0.457433	0.215894	0.64736	0.0565931	0.130065	3.61576e-18	2.78871e-17	25	51	35	A1	Adipose. subcutaneous (STARNET)	EpiXcan	0.985944	starnet_sf	0.999981
4028	ENSG00000174705	SH3PXD2B	0.457356	0.279342	0.647415	0.0323642	0.129918	3.21809e-18	2.48629e-17	6	23	8	A1	Adipose. subcutaneous (STARNET)	EpiXcan	0.985944	starnet_sf	0.999981
4029	ENSG00000133401	PDZD2	0.45716	0.265711	0.647556	0.0436082	0.04056	2.47118e-06	8.24339e-06	53	93	66	A1	Adipose. subcutaneous (STARNET)	EpiXcan	0.985944	starnet_sf	0.999981
4030	ENSG00000091073	DTX2	0.456687	0.362367	0.647896	0.0181453	0.0909292	7.56913e-13	4.21135e-12	14	27	17	A1	Adipose. subcutaneous (STARNET)	EpiXcan	0.985944	starnet_sf	0.999981
4031	ENSG00000130803	ZNF317	-0.456322	-0.290403	0.648159	0.0687699	0.17819	3.29174e-25	3.72787e-24	4	9	6	A1	Adipose. subcutaneous (STARNET)	EpiXcan	0.985944	starnet_sf	0.999981
4032	ENSG00000108187	PBLD	-0.456239	-0.163819	0.648218	0.0955428	0.219784	5.2859e-32	7.93477e-31	44	72	56	A1	Adipose. subcutaneous (STARNET)	EpiXcan	0.985944	starnet_sf	0.999981
4033	ENSG00000137274	BPHL	-0.456074	-0.208747	0.648337	0.0472614	0.278937	9.49201e-42	1.99036e-40	12	46	19	A1	Adipose. subcutaneous (STARNET)	EpiXcan	0.985944	starnet_sf	0.999981
4034	ENSG00000070019	GUCY2C	-0.455693	-0.231027	0.648611	0.0345031	0.0580373	1.23668e-08	5.04598e-08	43	100	55	A1	Adipose. subcutaneous (STARNET)	EpiXcan	0.985944	starnet_sf	0.999981
4035	ENSG00000186153	WWOX	0.455605	0.187217	0.648674	0.0910343	0.227091	3.00696e-33	4.73076e-32	70	185	99	A1	Adipose. subcutaneous (STARNET)	EpiXcan	0.985944	starnet_sf	0.999981
4036	ENSG00000206503	HLA-A	-0.45514	-0.233376	0.649009	0.0653273	0.275221	2.6823e-41	5.50404e-40	29	61	44	A1	Adipose. subcutaneous (STARNET)	EpiXcan	0.985944	starnet_sf	0.999981
4037	ENSG00000160299	PCNT	-0.455046	-0.363446	0.649076	0.0138346	0.0617652	3.15512e-09	1.34503e-08	9	20	12	A1	Adipose. subcutaneous (STARNET)	EpiXcan	0.985944	starnet_sf	0.999981
4038	ENSG00000146094	DOK3	-0.454732	-0.310907	0.649302	0.0218479	0.043939	8.81333e-07	3.07687e-06	18	38	21	A1	Adipose. subcutaneous (STARNET)	EpiXcan	0.985944	starnet_sf	0.999981
4039	ENSG00000109689	STIM2	0.454663	0.138429	0.649352	0.0438145	0.0501213	1.57163e-07	5.85058e-07	45	62	51	A1	Adipose. subcutaneous (STARNET)	EpiXcan	0.985944	starnet_sf	0.999981
4040	ENSG00000225361	PPP1R26-AS1	-0.454626	-0.365866	0.649378	0.0132187	0.0227077	0.000375475	0.000996218	12	21	13	A1	Adipose. subcutaneous (STARNET)	EpiXcan	0.985944	starnet_sf	0.999981
4041	ENSG00000068079	IFI35	0.454351	0.24882	0.649577	0.0587328	0.0388469	3.35667e-06	1.10246e-05	38	184	41	A1	Adipose. subcutaneous (STARNET)	EpiXcan	0.985944	starnet_sf	0.999981
4042	ENSG00000167543	TP53I13	-0.454207	-0.734414	0.64968	0.00641547	0.105393	3.50056e-15	2.2542e-14	7	10	10	A1	Adipose. subcutaneous (STARNET)	EpiXcan	0.985944	starnet_sf	0.999981
4043	ENSG00000102886	GDPD3	0.454145	0.177959	0.649724	0.191325	0.225208	7.95123e-33	1.22791e-31	33	88	50	A1	Adipose. subcutaneous (STARNET)	EpiXcan	0.985944	starnet_sf	0.999981
4044	ENSG00000196083	IL1RAP	0.454023	0.453018	0.649812	0.00886499	0.0356044	1.00256e-05	3.15017e-05	8	45	13	A1	Adipose. subcutaneous (STARNET)	EpiXcan	0.985944	starnet_sf	0.999981
4045	ENSG00000246174	KCTD21-AS1	0.453799	0.152037	0.649974	0.0962173	0.368979	8.27313e-60	2.79661e-58	6	13	10	A1	Adipose. subcutaneous (STARNET)	EpiXcan	0.985944	starnet_sf	0.999981
4046	ENSG00000186453	FAM228A	0.453615	0.0674761	0.650106	0.398663	0.457021	1.75798e-80	1.03474e-78	58	94	65	A1	Adipose. subcutaneous (STARNET)	EpiXcan	0.985944	starnet_sf	0.999981
4047	ENSG00000165699	TSC1	0.453357	0.633428	0.650292	0.00566623	0.0384466	3.75517e-06	1.22793e-05	7	14	10	A1	Adipose. subcutaneous (STARNET)	EpiXcan	0.985944	starnet_sf	0.999981
4048	ENSG00000165752	STK32C	-0.453025	-0.123461	0.650531	0.123973	0.134285	4.10326e-19	3.33328e-18	64	91	77	A1	Adipose. subcutaneous (STARNET)	EpiXcan	0.985944	starnet_sf	0.999981
4049	ENSG00000237489	LINC00959	0.452875	0.437955	0.650639	0.0237339	0.0823918	5.58778e-12	2.91782e-11	36	69	43	A1	Adipose. subcutaneous (STARNET)	EpiXcan	0.985944	starnet_sf	0.999981
4050	ENSG00000196329	GIMAP5	-0.452832	-0.303504	0.65067	0.0228994	0.0518553	9.9355e-08	3.76013e-07	12	32	20	A1	Adipose. subcutaneous (STARNET)	EpiXcan	0.985944	starnet_sf	0.999981
4051	ENSG00000131730	CKMT2	-0.452353	-0.1838	0.651015	0.0615637	0.214706	5.24894e-32	7.88811e-31	24	52	30	A1	Adipose. subcutaneous (STARNET)	EpiXcan	0.985944	starnet_sf	0.999981
4052	ENSG00000235863	B3GALT4	0.452303	0.558425	0.65105	0.010712	0.0231603	0.000409913	0.00108395	18	31	27	A1	Adipose. subcutaneous (STARNET)	EpiXcan	0.985944	starnet_sf	0.999981
4053	ENSG00000204536	CCHCR1	-0.45174	-0.278273	0.651456	0.028776	0.109512	1.99986e-15	1.3079e-14	21	35	24	A1	Adipose. subcutaneous (STARNET)	EpiXcan	0.985944	starnet_sf	0.999981
4054	ENSG00000112796	ENPP5	-0.451317	-0.486586	0.651761	0.00912814	0.0286782	8.46174e-05	0.000239925	16	25	22	A1	Adipose. subcutaneous (STARNET)	EpiXcan	0.985944	starnet_sf	0.999981
4055	ENSG00000142065	ZFP14	-0.451219	-0.201389	0.651832	0.0928121	0.117603	1.27825e-16	9.00004e-16	38	52	43	A1	Adipose. subcutaneous (STARNET)	EpiXcan	0.985944	starnet_sf	0.999981
4056	ENSG00000168246	UBTD2	0.451088	0.347669	0.651926	0.0239769	0.0386243	3.86389e-06	1.26195e-05	18	34	19	A1	Adipose. subcutaneous (STARNET)	EpiXcan	0.985944	starnet_sf	0.999981
4057	ENSG00000183250	LINC01547	-0.451037	-0.257716	0.651963	0.0365717	0.0963333	1.10257e-13	6.46698e-13	22	41	29	A1	Adipose. subcutaneous (STARNET)	EpiXcan	0.985944	starnet_sf	0.999981
4058	ENSG00000079313	REXO1	-0.45098	-0.917437	0.652004	0.00264618	0.018027	0.00184142	0.00452351	6	17	8	A1	Adipose. subcutaneous (STARNET)	EpiXcan	0.985944	starnet_sf	0.999981
4059	ENSG00000215808	LINC01139	-0.450963	-0.559901	0.652016	0.00720318	0.479985	2.89424e-86	1.94203e-84	9	64	15	A1	Adipose. subcutaneous (STARNET)	EpiXcan	0.985944	starnet_sf	0.999981
4060	ENSG00000172935	MRGPRF	-0.450662	-0.095084	0.652233	0.380323	0.56764	1.92495e-116	2.17082e-114	57	99	68	A1	Adipose. subcutaneous (STARNET)	EpiXcan	0.985944	starnet_sf	0.999981
4061	ENSG00000138073	PREB	0.450643	0.311365	0.652247	0.0253223	0.0577927	1.40316e-08	5.69584e-08	11	21	11	A1	Adipose. subcutaneous (STARNET)	EpiXcan	0.985944	starnet_sf	0.999981
4062	ENSG00000181264	TMEM136	-0.450524	-0.186392	0.652332	0.0527267	0.0714382	2.77431e-10	1.28472e-09	20	25	21	A1	Adipose. subcutaneous (STARNET)	EpiXcan	0.985944	starnet_sf	0.999981
4063	ENSG00000140403	DNAJA4	-0.450523	-0.200612	0.652333	0.0453131	0.0849199	4.67746e-12	2.46163e-11	8	23	9	A1	Adipose. subcutaneous (STARNET)	EpiXcan	0.985944	starnet_sf	0.999981
4064	ENSG00000271367	AL034374.2	-0.450317	-0.541038	0.652482	0.00666726	0.0112242	0.0142226	0.0315535	14	29	17	A1	Adipose. subcutaneous (STARNET)	EpiXcan	0.985944	starnet_sf	0.999981
4065	ENSG00000014138	POLA2	-0.450265	-0.300231	0.652519	0.0152276	0.11776	1.41019e-16	9.88752e-16	10	25	18	A1	Adipose. subcutaneous (STARNET)	EpiXcan	0.985944	starnet_sf	0.999981
4066	ENSG00000188511	C22orf34	-0.450141	-0.0818756	0.652609	0.27999	0.593336	1.64943e-124	2.21353e-122	10	21	12	A1	Adipose. subcutaneous (STARNET)	EpiXcan	0.985944	starnet_sf	0.999981
4067	ENSG00000143367	TUFT1	-0.450069	-0.18635	0.652661	0.0514805	0.0868734	2.57537e-12	1.3808e-11	20	51	26	A1	Adipose. subcutaneous (STARNET)	EpiXcan	0.985944	starnet_sf	0.999981
4068	ENSG00000184916	JAG2	0.450067	1.31934	0.652662	0.00300401	0.0253596	0.000189095	0.000516309	9	21	14	A1	Adipose. subcutaneous (STARNET)	EpiXcan	0.985944	starnet_sf	0.999981
4069	ENSG00000196781	TLE1	0.449885	0.45175	0.652793	0.00951919	0.0153263	0.00393156	0.00933338	17	25	17	A1	Adipose. subcutaneous (STARNET)	EpiXcan	0.985944	starnet_sf	0.999981
4070	ENSG00000122679	RAMP3	-0.449832	-0.363124	0.652832	0.0167418	0.0313326	3.90618e-05	0.000115236	10	15	11	A1	Adipose. subcutaneous (STARNET)	EpiXcan	0.985944	starnet_sf	0.999981
4071	ENSG00000168004	HRASLS5	0.449533	0.250411	0.653047	0.025982	0.0396491	3.20468e-06	1.05668e-05	16	38	20	A1	Adipose. subcutaneous (STARNET)	EpiXcan	0.985944	starnet_sf	0.999981
4072	ENSG00000148229	POLE3	0.449497	0.303092	0.653073	0.0167123	0.0511099	7.65776e-08	2.92118e-07	13	25	14	A1	Adipose. subcutaneous (STARNET)	EpiXcan	0.985944	starnet_sf	0.999981
4073	ENSG00000119938	PPP1R3C	0.449349	0.179376	0.65318	0.0367739	0.0381703	4.36521e-06	1.4174e-05	22	39	23	A1	Adipose. subcutaneous (STARNET)	EpiXcan	0.985944	starnet_sf	0.999981
4074	ENSG00000247708	STX18-AS1	0.448872	0.247606	0.653524	0.0377766	0.0521826	7.78027e-08	2.96539e-07	36	55	42	A1	Adipose. subcutaneous (STARNET)	EpiXcan	0.986221	starnet_sf	0.999981
4075	ENSG00000003056	M6PR	0.447877	1.95535	0.654242	0.000664408	0.0143412	0.00495387	0.0116185	4	20	5	A1	Adipose. subcutaneous (STARNET)	EpiXcan	0.986739	starnet_sf	0.999981
4076	ENSG00000237649	KIFC1	-0.447635	-0.344991	0.654417	0.0188814	0.0262605	0.000153655	0.000423072	21	29	27	A1	Adipose. subcutaneous (STARNET)	EpiXcan	0.986739	starnet_sf	0.999981
4077	ENSG00000167461	RAB8A	-0.44754	-0.286336	0.654485	0.032604	0.0497481	1.79066e-07	6.63463e-07	27	49	36	A1	Adipose. subcutaneous (STARNET)	EpiXcan	0.986739	starnet_sf	0.999981
4078	ENSG00000142583	SLC2A5	-0.44726	-0.961862	0.654687	0.00253618	0.0297854	6.07351e-05	0.000175132	6	15	7	A1	Adipose. subcutaneous (STARNET)	EpiXcan	0.986739	starnet_sf	0.999981
4079	ENSG00000132005	RFX1	-0.447056	-0.354882	0.654834	0.0105024	0.0123837	0.00989652	0.0223852	12	14	14	A1	Adipose. subcutaneous (STARNET)	EpiXcan	0.986739	starnet_sf	0.999981
4080	ENSG00000116396	KCNC4	-0.446961	-0.426356	0.654903	0.0152535	0.0369527	7.45941e-06	2.37273e-05	12	15	14	A1	Adipose. subcutaneous (STARNET)	EpiXcan	0.986739	starnet_sf	0.999981
4081	ENSG00000132122	SPATA6	-0.44684	-0.194154	0.65499	0.0190363	0.0410996	2.14744e-06	7.21186e-06	9	53	9	A1	Adipose. subcutaneous (STARNET)	EpiXcan	0.986739	starnet_sf	0.999981
4082	ENSG00000161281	COX7A1	0.445682	0.167534	0.655827	0.0247303	0.0641469	2.4012e-09	1.03415e-08	11	51	11	A1	Adipose. subcutaneous (STARNET)	EpiXcan	0.987072	starnet_sf	0.999981
4083	ENSG00000161551	ZNF577	-0.445526	-0.0869948	0.65594	0.263865	0.378077	2.0696e-61	7.30896e-60	49	94	59	A1	Adipose. subcutaneous (STARNET)	EpiXcan	0.987072	starnet_sf	0.999981
4084	ENSG00000089597	GANAB	0.445518	0.261667	0.655946	0.0226054	0.0671204	8.48166e-10	3.77651e-09	2	17	2	A1	Adipose. subcutaneous (STARNET)	EpiXcan	0.987072	starnet_sf	0.999981
4085	ENSG00000026950	BTN3A1	0.445413	0.325913	0.656021	0.0241495	0.0723827	1.83137e-10	8.59936e-10	18	34	24	A1	Adipose. subcutaneous (STARNET)	EpiXcan	0.987072	starnet_sf	0.999981
4086	ENSG00000238142	BX284668.5	-0.444823	-0.082275	0.656448	0.158332	0.163094	4.31483e-23	4.44057e-22	72	180	86	A1	Adipose. subcutaneous (STARNET)	EpiXcan	0.987072	starnet_sf	0.999981
4087	ENSG00000156381	ANKRD9	-0.444684	-0.184468	0.656548	0.068993	0.128906	4.3896e-18	3.37391e-17	16	23	18	A1	Adipose. subcutaneous (STARNET)	EpiXcan	0.987072	starnet_sf	0.999981
4088	ENSG00000188549	C15orf52	-0.44464	-0.197556	0.65658	0.0476157	0.0701958	3.48826e-10	1.60207e-09	17	27	22	A1	Adipose. subcutaneous (STARNET)	EpiXcan	0.987072	starnet_sf	0.999981
4089	ENSG00000231584	FAHD2CP	0.444532	0.376418	0.656658	0.0178688	0.0460531	4.35557e-07	1.56414e-06	12	20	14	A1	Adipose. subcutaneous (STARNET)	EpiXcan	0.987072	starnet_sf	0.999981
4090	ENSG00000164066	INTU	-0.444185	-0.512298	0.656909	0.00867928	0.0110648	0.0140309	0.0311541	11	14	13	A1	Adipose. subcutaneous (STARNET)	EpiXcan	0.987072	starnet_sf	0.999981
4091	ENSG00000105447	GRWD1	0.444003	1.22982	0.65704	0.00157184	0.0752393	8.16509e-11	3.94156e-10	2	11	7	A1	Adipose. subcutaneous (STARNET)	EpiXcan	0.987072	starnet_sf	0.999981
4092	ENSG00000258749	AL110504.1	0.443823	0.119715	0.657171	0.0453662	0.06838	5.48662e-10	2.48416e-09	16	19	18	A1	Adipose. subcutaneous (STARNET)	EpiXcan	0.987072	starnet_sf	0.999981
4093	ENSG00000158555	GDPD5	0.44376	0.17889	0.657216	0.0307718	0.177771	1.73953e-25	1.99669e-24	15	55	19	A1	Adipose. subcutaneous (STARNET)	EpiXcan	0.987072	starnet_sf	0.999981
4094	ENSG00000169313	P2RY12	0.443646	0.14028	0.657299	0.119284	0.333365	6.88139e-53	2.01194e-51	18	31	22	A1	Adipose. subcutaneous (STARNET)	EpiXcan	0.987072	starnet_sf	0.999981
4095	ENSG00000066468	FGFR2	0.443269	0.424937	0.657571	0.00991918	0.0193113	0.0012758	0.00318652	11	15	12	A1	Adipose. subcutaneous (STARNET)	EpiXcan	0.987125	starnet_sf	0.999981
4096	ENSG00000188690	UROS	-0.443153	-0.137777	0.657655	0.0975334	0.167117	5.43524e-24	5.83061e-23	24	37	33	A1	Adipose. subcutaneous (STARNET)	EpiXcan	0.987125	starnet_sf	0.999981
4097	ENSG00000146540	C7orf50	0.442353	0.287754	0.658234	0.0383335	0.0532975	6.33745e-08	2.43483e-07	34	60	42	A1	Adipose. subcutaneous (STARNET)	EpiXcan	0.987398	starnet_sf	0.999981
4098	ENSG00000138760	SCARB2	0.4423	0.12422	0.658272	0.0911873	0.121226	5.89183e-17	4.22149e-16	34	90	39	A1	Adipose. subcutaneous (STARNET)	EpiXcan	0.987398	starnet_sf	0.999981
4099	ENSG00000196204	RNF216P1	0.441714	0.178662	0.658696	0.0658407	0.377742	5.24363e-61	1.81833e-59	16	45	30	A1	Adipose. subcutaneous (STARNET)	EpiXcan	0.987398	starnet_sf	0.999981
4100	ENSG00000006042	TMEM98	-0.441474	-0.243325	0.65887	0.0528671	0.117178	1.18409e-16	8.35903e-16	9	22	10	A1	Adipose. subcutaneous (STARNET)	EpiXcan	0.987398	starnet_sf	0.999981
4101	ENSG00000177239	MAN1B1	-0.440849	-0.754396	0.659322	0.00522888	0.0111079	0.0145246	0.0321862	6	12	7	A1	Adipose. subcutaneous (STARNET)	EpiXcan	0.987398	starnet_sf	0.999981
4102	ENSG00000089847	ANKRD24	-0.440476	-0.261882	0.659592	0.0581218	0.0768108	4.36441e-11	2.14465e-10	32	59	42	A1	Adipose. subcutaneous (STARNET)	EpiXcan	0.987398	starnet_sf	0.999981
4103	ENSG00000159082	SYNJ1	0.440423	0.591216	0.659631	0.00643892	0.010418	0.0184328	0.0403274	7	12	7	A1	Adipose. subcutaneous (STARNET)	EpiXcan	0.987398	starnet_sf	0.999981
4104	ENSG00000267653	AC002546.2	-0.439701	-0.269701	0.660153	0.0285603	0.0977932	8.92179e-14	5.27447e-13	9	20	13	A1	Adipose. subcutaneous (STARNET)	EpiXcan	0.987398	starnet_sf	0.999981
4105	ENSG00000132953	XPO4	-0.439156	-1.189	0.660548	0.00335475	0.0282862	9.03894e-05	0.000255589	2	8	4	A1	Adipose. subcutaneous (STARNET)	EpiXcan	0.987398	starnet_sf	0.999981
4106	ENSG00000078295	ADCY2	0.438431	0.336465	0.661074	0.082055	0.0742285	9.02071e-11	4.33123e-10	50	144	55	A1	Adipose. subcutaneous (STARNET)	EpiXcan	0.987398	starnet_sf	0.999981
4107	ENSG00000204463	BAG6	0.438322	0.327962	0.661153	0.0167158	0.020825	0.000807158	0.0020605	14	40	17	A1	Adipose. subcutaneous (STARNET)	EpiXcan	0.987398	starnet_sf	0.999981
4108	ENSG00000184985	SORCS2	0.438242	0.308707	0.661211	0.0193919	0.0431721	1.20129e-06	4.12625e-06	24	55	38	A1	Adipose. subcutaneous (STARNET)	EpiXcan	0.987398	starnet_sf	0.999981
4109	ENSG00000130173	ANGPTL8	0.438171	0.352379	0.661263	0.0262905	0.0398397	2.83982e-06	9.41695e-06	15	28	16	A1	Adipose. subcutaneous (STARNET)	EpiXcan	0.987398	starnet_sf	0.999981
4110	ENSG00000105852	PON3	0.43782	0.1288	0.661517	0.109066	0.191367	1.058e-27	1.342e-26	43	95	51	A1	Adipose. subcutaneous (STARNET)	EpiXcan	0.987398	starnet_sf	0.999981
4111	ENSG00000101096	NFATC2	0.437679	0.835148	0.661619	0.00326277	0.0151541	0.0043993	0.0103649	9	25	14	A1	Adipose. subcutaneous (STARNET)	EpiXcan	0.987398	starnet_sf	0.999981
4112	ENSG00000178338	ZNF354B	0.437485	0.61161	0.66176	0.00531679	0.0223389	0.00047116	0.00123616	6	7	7	A1	Adipose. subcutaneous (STARNET)	EpiXcan	0.987398	starnet_sf	0.999981
4113	ENSG00000154803	FLCN	-0.437072	-0.255396	0.662059	0.0497773	0.147506	1.24271e-20	1.11255e-19	40	63	54	A1	Adipose. subcutaneous (STARNET)	EpiXcan	0.987398	starnet_sf	0.999981
4114	ENSG00000250986	AC141928.1	-0.436668	-0.447085	0.662352	0.00577191	0.0224384	0.000482179	0.00126395	15	39	21	A1	Adipose. subcutaneous (STARNET)	EpiXcan	0.987398	starnet_sf	0.999981
4115	ENSG00000104774	MAN2B1	0.436459	0.410659	0.662504	0.0247367	0.074514	8.53096e-11	4.10932e-10	30	62	36	A1	Adipose. subcutaneous (STARNET)	EpiXcan	0.987398	starnet_sf	0.999981
4116	ENSG00000244219	TMEM225B	-0.436012	-0.141385	0.662828	0.129594	0.182716	6.26929e-26	7.35435e-25	38	56	47	A1	Adipose. subcutaneous (STARNET)	EpiXcan	0.987398	starnet_sf	0.999981
4117	ENSG00000104231	ZFAND1	0.435978	0.201147	0.662853	0.0511866	0.121262	2.974e-17	2.17262e-16	9	28	11	A1	Adipose. subcutaneous (STARNET)	EpiXcan	0.987398	starnet_sf	0.999981
4118	ENSG00000164825	DEFB1	0.435968	0.0729696	0.66286	0.385352	0.62026	1.02911e-133	1.77059e-131	64	143	80	A1	Adipose. subcutaneous (STARNET)	EpiXcan	0.987398	starnet_sf	0.999981
4119	ENSG00000156253	RWDD2B	0.435968	0.287654	0.66286	0.026578	0.0423644	1.31978e-06	4.51936e-06	8	11	9	A1	Adipose. subcutaneous (STARNET)	EpiXcan	0.987398	starnet_sf	0.999981
4120	ENSG00000159445	THEM4	0.43577	0.156808	0.663004	0.118337	0.283534	5.43299e-43	1.19526e-41	27	51	38	A1	Adipose. subcutaneous (STARNET)	EpiXcan	0.987398	starnet_sf	0.999981
4121	ENSG00000160588	MPZL3	0.435199	0.339556	0.663418	0.0171982	0.0353165	1.13272e-05	3.54255e-05	6	22	7	A1	Adipose. subcutaneous (STARNET)	EpiXcan	0.987398	starnet_sf	0.999981
4122	ENSG00000112357	PEX7	-0.435101	-0.123983	0.663489	0.138703	0.204089	1.85562e-29	2.5256e-28	6	10	10	A1	Adipose. subcutaneous (STARNET)	EpiXcan	0.987398	starnet_sf	0.999981
4123	ENSG00000111640	GAPDH	0.435046	0.148705	0.663529	0.127591	0.175561	5.61273e-25	6.28214e-24	39	52	51	A1	Adipose. subcutaneous (STARNET)	EpiXcan	0.987398	starnet_sf	0.999981
4124	ENSG00000134262	AP4B1	-0.434883	-0.233311	0.663647	0.0364372	0.0478239	2.83816e-07	1.035e-06	18	41	23	A1	Adipose. subcutaneous (STARNET)	EpiXcan	0.987398	starnet_sf	0.999981
4125	ENSG00000169919	GUSB	0.434819	0.382099	0.663694	0.0148355	0.0250948	0.000237798	0.000642489	9	22	9	A1	Adipose. subcutaneous (STARNET)	EpiXcan	0.987398	starnet_sf	0.999981
4126	ENSG00000167995	BEST1	-0.434258	-0.63189	0.664101	0.00639514	0.0275801	0.000100117	0.000281494	5	33	7	A1	Adipose. subcutaneous (STARNET)	EpiXcan	0.987398	starnet_sf	0.999981
4127	ENSG00000008226	DLEC1	0.43397	0.317494	0.664311	0.0188776	0.0185587	0.0015735	0.00389171	39	63	49	A1	Adipose. subcutaneous (STARNET)	EpiXcan	0.987398	starnet_sf	0.999981
4128	ENSG00000145623	OSMR	-0.433837	-0.205669	0.664407	0.0326392	0.0862719	2.43408e-12	1.30766e-11	18	40	24	A1	Adipose. subcutaneous (STARNET)	EpiXcan	0.987398	starnet_sf	0.999981
4129	ENSG00000172771	EFCAB12	0.433459	0.607532	0.664681	0.00391837	0.0762138	3.6403e-11	1.79645e-10	9	24	13	A1	Adipose. subcutaneous (STARNET)	EpiXcan	0.987398	starnet_sf	0.999981
4130	ENSG00000122644	ARL4A	-0.433333	-0.293924	0.664773	0.0275697	0.057347	1.53225e-08	6.20858e-08	18	21	19	A1	Adipose. subcutaneous (STARNET)	EpiXcan	0.987398	starnet_sf	0.999981
4131	ENSG00000172687	ZNF738	0.433124	0.190171	0.664925	0.0403477	0.0703988	2.55863e-10	1.18895e-09	42	89	51	A1	Adipose. subcutaneous (STARNET)	EpiXcan	0.987398	starnet_sf	0.999981
4132	ENSG00000113391	FAM172A	-0.433014	-0.25315	0.665004	0.0205572	0.0267294	0.000148303	0.00040909	15	29	17	A1	Adipose. subcutaneous (STARNET)	EpiXcan	0.987398	starnet_sf	0.999981
4133	ENSG00000259007	AL358333.3	0.432972	0.278934	0.665035	0.129578	0.111403	8.27343e-16	5.53762e-15	84	124	98	A1	Adipose. subcutaneous (STARNET)	EpiXcan	0.987398	starnet_sf	0.999981
4134	ENSG00000101290	CDS2	0.432857	0.470911	0.665119	0.0166366	0.0147995	0.00485453	0.0113994	30	70	36	A1	Adipose. subcutaneous (STARNET)	EpiXcan	0.987398	starnet_sf	0.999981
4135	ENSG00000161671	EMC10	-0.432799	-0.328617	0.665161	0.0164605	0.0839917	6.39726e-12	3.33015e-11	7	12	10	A1	Adipose. subcutaneous (STARNET)	EpiXcan	0.987398	starnet_sf	0.999981
4136	ENSG00000101236	RNF24	0.432586	0.130652	0.665316	0.0621683	0.101665	1.9737e-14	1.2089e-13	33	49	39	A1	Adipose. subcutaneous (STARNET)	EpiXcan	0.987398	starnet_sf	0.999981
4137	ENSG00000122417	ODF2L	0.432402	0.14722	0.665449	0.0936163	0.182828	4.34263e-26	5.1166e-25	26	39	31	A1	Adipose. subcutaneous (STARNET)	EpiXcan	0.987398	starnet_sf	0.999981
4138	ENSG00000061794	MRPS35	-0.432206	-0.443727	0.665592	0.0142574	0.0160808	0.00303397	0.00729153	9	11	9	A1	Adipose. subcutaneous (STARNET)	EpiXcan	0.987398	starnet_sf	0.999981
4139	ENSG00000127952	STYXL1	0.432156	0.0862198	0.665628	0.227072	0.422725	2.09481e-71	9.8295e-70	20	37	27	A1	Adipose. subcutaneous (STARNET)	EpiXcan	0.987398	starnet_sf	0.999981
4140	ENSG00000178821	TMEM52	-0.431995	-0.677661	0.665745	0.00453068	0.0228138	0.000424946	0.00112149	7	17	12	A1	Adipose. subcutaneous (STARNET)	EpiXcan	0.987398	starnet_sf	0.999981
4141	ENSG00000151892	GFRA1	-0.431719	-0.140796	0.665946	0.106575	0.151297	2.18596e-21	2.04429e-20	40	56	41	A1	Adipose. subcutaneous (STARNET)	EpiXcan	0.987398	starnet_sf	0.999981
4142	ENSG00000133687	TMTC1	-0.431715	-0.16364	0.665949	0.0739701	0.0635159	2.53172e-09	1.08757e-08	63	95	75	A1	Adipose. subcutaneous (STARNET)	EpiXcan	0.987398	starnet_sf	0.999981
4143	ENSG00000125375	ATP5S	-0.431208	-0.484941	0.666317	0.0198308	0.103991	9.96858e-15	6.21936e-14	14	20	18	A1	Adipose. subcutaneous (STARNET)	EpiXcan	0.987398	starnet_sf	0.999981
4144	ENSG00000177570	SAMD12	0.431184	0.119929	0.666335	0.198507	0.255932	1.17784e-38	2.22628e-37	20	52	23	A1	Adipose. subcutaneous (STARNET)	EpiXcan	0.987398	starnet_sf	0.999981
4145	ENSG00000138439	FAM117B	-0.431109	-0.211452	0.666389	0.0414233	0.056047	2.4255e-08	9.65025e-08	20	33	23	A1	Adipose. subcutaneous (STARNET)	EpiXcan	0.987398	starnet_sf	0.999981
4146	ENSG00000161800	RACGAP1	-0.430753	-0.145418	0.666648	0.0590522	0.108273	1.50093e-15	9.93217e-15	15	28	16	A1	Adipose. subcutaneous (STARNET)	EpiXcan	0.987398	starnet_sf	0.999981
4147	ENSG00000158321	AUTS2	-0.430324	-0.273751	0.66696	0.0319679	0.092367	3.88825e-13	2.19488e-12	13	17	14	A1	Adipose. subcutaneous (STARNET)	EpiXcan	0.987398	starnet_sf	0.999981
4148	ENSG00000070413	DGCR2	0.429668	0.262539	0.667437	0.0323755	0.0225257	0.00046336	0.00121689	32	45	42	A1	Adipose. subcutaneous (STARNET)	EpiXcan	0.987398	starnet_sf	0.999981
4149	ENSG00000256664	AC025423.2	-0.428961	-0.566079	0.667952	0.00730993	0.012138	0.0101371	0.0228908	6	6	6	A1	Adipose. subcutaneous (STARNET)	EpiXcan	0.987398	starnet_sf	0.999981
4150	ENSG00000166257	SCN3B	0.428661	0.186012	0.66817	0.0459868	0.0924057	2.79844e-13	1.5947e-12	13	19	17	A1	Adipose. subcutaneous (STARNET)	EpiXcan	0.987398	starnet_sf	0.999981
4151	ENSG00000181915	ADO	0.428267	0.768722	0.668456	0.00494419	0.0346253	1.3688e-05	4.24723e-05	4	18	5	A1	Adipose. subcutaneous (STARNET)	EpiXcan	0.987398	starnet_sf	0.999981
4152	ENSG00000256667	KLRA1P	0.428262	0.140173	0.66846	0.0710083	0.122987	3.03313e-17	2.2122e-16	32	76	40	A1	Adipose. subcutaneous (STARNET)	EpiXcan	0.987398	starnet_sf	0.999981
4153	ENSG00000104972	LILRB1	-0.428199	-0.168289	0.668506	0.0109247	0.0117854	0.0117845	0.0264108	25	39	39	A1	Adipose. subcutaneous (STARNET)	EpiXcan	0.987398	starnet_sf	0.999981
4154	ENSG00000168961	LGALS9	-0.427359	-0.165153	0.669118	0.0900162	0.140671	7.39632e-20	6.34241e-19	32	56	37	A1	Adipose. subcutaneous (STARNET)	EpiXcan	0.987398	starnet_sf	0.999981
4155	ENSG00000181104	F2R	-0.427037	-0.698405	0.669352	0.00877141	0.023314	0.000361021	0.000959955	16	23	18	A1	Adipose. subcutaneous (STARNET)	EpiXcan	0.987398	starnet_sf	0.999981
4156	ENSG00000146425	DYNLT1	-0.426679	-3.36514	0.669613	0.000157273	0.114414	4.36521e-16	2.96613e-15	2	9	7	A1	Adipose. subcutaneous (STARNET)	EpiXcan	0.987398	starnet_sf	0.999981
4157	ENSG00000161921	CXCL16	0.426285	0.54643	0.6699	0.00592009	0.0192827	0.00126006	0.00315132	10	28	15	A1	Adipose. subcutaneous (STARNET)	EpiXcan	0.987398	starnet_sf	0.999981
4158	ENSG00000270571	AC007681.1	-0.426204	-0.14442	0.669959	0.100398	0.174807	5.03856e-25	5.6442e-24	12	21	13	A1	Adipose. subcutaneous (STARNET)	EpiXcan	0.987398	starnet_sf	0.999981
4159	ENSG00000010361	FUZ	0.425347	0.395321	0.670584	0.0238234	0.0209608	0.000751632	0.00192608	18	45	21	A1	Adipose. subcutaneous (STARNET)	EpiXcan	0.987398	starnet_sf	0.999981
4160	ENSG00000112877	CEP72	-0.425232	-0.286305	0.670667	0.0305289	0.0340608	1.3599e-05	4.22157e-05	42	73	51	A1	Adipose. subcutaneous (STARNET)	EpiXcan	0.987398	starnet_sf	0.999981
4161	ENSG00000177303	CASKIN2	0.425104	0.991699	0.670761	0.00266817	0.0285143	8.3722e-05	0.000237487	3	6	4	A1	Adipose. subcutaneous (STARNET)	EpiXcan	0.987398	starnet_sf	0.999981
4162	ENSG00000198829	SUCNR1	0.424911	0.373573	0.670902	0.0223415	0.0112632	0.0132696	0.0295517	30	64	34	A1	Adipose. subcutaneous (STARNET)	EpiXcan	0.987398	starnet_sf	0.999981
4163	ENSG00000264364	DYNLL2	-0.424667	-0.260288	0.671079	0.0401765	0.0744449	9.97963e-11	4.7831e-10	13	42	23	A1	Adipose. subcutaneous (STARNET)	EpiXcan	0.987398	starnet_sf	0.999981
4164	ENSG00000105983	LMBR1	-0.424417	-0.222659	0.671262	0.0412826	0.0468404	3.68426e-07	1.33054e-06	44	64	56	A1	Adipose. subcutaneous (STARNET)	EpiXcan	0.987398	starnet_sf	0.999981
4165	ENSG00000266527	AC005697.2	-0.424308	-0.136868	0.671341	0.092565	0.215143	2.2584e-31	3.3087e-30	11	21	16	A1	Adipose. subcutaneous (STARNET)	EpiXcan	0.987398	starnet_sf	0.999981
4166	ENSG00000273270	AC090114.2	-0.424243	-0.0967038	0.671389	0.195708	0.27755	1.17001e-42	2.54894e-41	55	93	70	A1	Adipose. subcutaneous (STARNET)	EpiXcan	0.987398	starnet_sf	0.999981
4167	ENSG00000185100	ADSSL1	-0.424242	-0.483557	0.67139	0.00959276	0.0635231	2.97332e-09	1.27076e-08	3	36	5	A1	Adipose. subcutaneous (STARNET)	EpiXcan	0.987398	starnet_sf	0.999981
4168	ENSG00000152359	POC5	-0.424056	-0.53379	0.671525	0.00662471	0.0334135	1.94948e-05	5.93646e-05	7	10	8	A1	Adipose. subcutaneous (STARNET)	EpiXcan	0.987398	starnet_sf	0.999981
4169	ENSG00000225733	FGD5-AS1	0.423938	0.169653	0.671611	0.0627781	0.107271	2.63012e-15	1.70926e-14	31	50	36	A1	Adipose. subcutaneous (STARNET)	EpiXcan	0.987398	starnet_sf	0.999981
4170	ENSG00000106153	CHCHD2	-0.423733	-0.262202	0.671761	0.016483	0.166297	1.48111e-23	1.55164e-22	16	35	23	A1	Adipose. subcutaneous (STARNET)	EpiXcan	0.987398	starnet_sf	0.999981
4171	ENSG00000105373	NOP53	0.423693	0.327301	0.67179	0.035389	0.0340822	1.58916e-05	4.8858e-05	28	71	43	A1	Adipose. subcutaneous (STARNET)	EpiXcan	0.987398	starnet_sf	0.999981
4172	ENSG00000186468	RPS23	-0.423641	-0.0737342	0.671828	0.198397	0.384835	7.52235e-63	2.7964e-61	31	64	40	A1	Adipose. subcutaneous (STARNET)	EpiXcan	0.987398	starnet_sf	0.999981
4173	ENSG00000160307	S100B	-0.423618	-0.143431	0.671845	0.108838	0.567187	3.62459e-114	3.80016e-112	58	84	73	A1	Adipose. subcutaneous (STARNET)	EpiXcan	0.987398	starnet_sf	0.999981
4174	ENSG00000112294	ALDH5A1	0.423496	0.132013	0.671933	0.0581468	0.0785395	2.42482e-11	1.21105e-10	33	44	36	A1	Adipose. subcutaneous (STARNET)	EpiXcan	0.987398	starnet_sf	0.999981
4175	ENSG00000152348	ATG10	0.423496	0.0944274	0.671933	0.25638	0.405958	1.88263e-67	7.9952e-66	41	97	48	A1	Adipose. subcutaneous (STARNET)	EpiXcan	0.987398	starnet_sf	0.999981
4176	ENSG00000105559	PLEKHA4	0.423294	0.193563	0.672081	0.0629335	0.0941931	2.29348e-13	1.31363e-12	18	26	24	A1	Adipose. subcutaneous (STARNET)	EpiXcan	0.987398	starnet_sf	0.999981
4177	ENSG00000151612	ZNF827	-0.422841	-2.24592	0.672412	0.000513314	0.0208872	0.000763312	0.00195377	4	15	6	A1	Adipose. subcutaneous (STARNET)	EpiXcan	0.987398	starnet_sf	0.999981
4178	ENSG00000230555	AL450326.1	-0.422806	-0.303646	0.672437	0.0255162	0.0587488	1.10446e-08	4.52162e-08	15	34	17	A1	Adipose. subcutaneous (STARNET)	EpiXcan	0.987398	starnet_sf	0.999981
4179	ENSG00000188295	ZNF669	0.422786	0.671306	0.672451	0.00424321	0.0952864	1.87718e-13	1.08026e-12	6	10	8	A1	Adipose. subcutaneous (STARNET)	EpiXcan	0.987398	starnet_sf	0.999981
4180	ENSG00000227051	C14orf132	-0.422522	-0.148424	0.672644	0.0765661	0.155416	2.15917e-22	2.1259e-21	20	30	23	A1	Adipose. subcutaneous (STARNET)	EpiXcan	0.987398	starnet_sf	0.999981
4181	ENSG00000214135	AC132008.2	0.422177	0.275475	0.672896	0.0582008	0.105219	8.95191e-15	5.59286e-14	29	59	37	A1	Adipose. subcutaneous (STARNET)	EpiXcan	0.987398	starnet_sf	0.999981
4182	ENSG00000167967	E4F1	-0.421911	-0.410144	0.67309	0.0112187	0.0162018	0.00321541	0.00771378	7	11	9	A1	Adipose. subcutaneous (STARNET)	EpiXcan	0.987398	starnet_sf	0.999981
4183	ENSG00000171763	SPATA5L1	-0.421514	-0.154962	0.67338	0.06748	0.260171	2.08382e-38	3.92214e-37	20	32	29	A1	Adipose. subcutaneous (STARNET)	EpiXcan	0.987398	starnet_sf	0.999981
4184	ENSG00000165949	IFI27	-0.421427	-0.52881	0.673444	0.00570684	0.0108339	0.0160374	0.0353443	6	10	7	A1	Adipose. subcutaneous (STARNET)	EpiXcan	0.987398	starnet_sf	0.999981
4185	ENSG00000114354	TFG	0.420938	0.424439	0.673801	0.0108905	0.0107866	0.0161594	0.0355857	16	45	18	A1	Adipose. subcutaneous (STARNET)	EpiXcan	0.987398	starnet_sf	0.999981
4186	ENSG00000272734	ADIRF-AS1	-0.420655	-0.206776	0.674007	0.0461885	0.0716553	2.27428e-10	1.05939e-09	26	44	30	A1	Adipose. subcutaneous (STARNET)	EpiXcan	0.987398	starnet_sf	0.999981
4187	ENSG00000111696	NT5DC3	0.419785	0.158443	0.674642	0.0523654	0.0865748	3.01447e-12	1.61172e-11	28	47	34	A1	Adipose. subcutaneous (STARNET)	EpiXcan	0.987398	starnet_sf	0.999981
4188	ENSG00000170759	KIF5B	0.419513	0.174687	0.674841	0.0596963	0.114766	3.06208e-16	2.09659e-15	17	35	22	A1	Adipose. subcutaneous (STARNET)	EpiXcan	0.987398	starnet_sf	0.999981
4189	ENSG00000179988	PSTK	0.419429	0.576597	0.674902	0.00567481	0.0110451	0.0143254	0.0317659	13	26	20	A1	Adipose. subcutaneous (STARNET)	EpiXcan	0.987398	starnet_sf	0.999981
4190	ENSG00000248690	HAS2-AS1	-0.41932	-0.80972	0.674982	0.0033776	0.0128918	0.00846961	0.0193172	3	8	3	A1	Adipose. subcutaneous (STARNET)	EpiXcan	0.987398	starnet_sf	0.999981
4191	ENSG00000140497	SCAMP2	-0.419236	-0.557428	0.675044	0.00639941	0.0349341	1.13137e-05	3.53916e-05	4	8	5	A1	Adipose. subcutaneous (STARNET)	EpiXcan	0.987398	starnet_sf	0.999981
4192	ENSG00000108883	EFTUD2	0.418516	0.207991	0.67557	0.0511114	0.0676794	5.45662e-10	2.47141e-09	15	35	17	A1	Adipose. subcutaneous (STARNET)	EpiXcan	0.987398	starnet_sf	0.999981
4193	ENSG00000145725	PPIP5K2	0.418507	0.31499	0.675577	0.0244371	0.0728584	1.90298e-10	8.9138e-10	8	21	11	A1	Adipose. subcutaneous (STARNET)	EpiXcan	0.987398	starnet_sf	0.999981
4194	ENSG00000163050	COQ8A	-0.418472	-0.142016	0.675602	0.0691638	0.121901	3.27181e-17	2.37982e-16	30	65	42	A1	Adipose. subcutaneous (STARNET)	EpiXcan	0.987398	starnet_sf	0.999981
4195	ENSG00000136048	DRAM1	-0.418452	-0.127054	0.675617	0.101157	0.166985	7.85196e-24	8.35633e-23	34	65	37	A1	Adipose. subcutaneous (STARNET)	EpiXcan	0.987398	starnet_sf	0.999981
4196	ENSG00000101335	MYL9	-0.418355	-0.244525	0.675687	0.0728261	0.11977	5.45833e-17	3.91716e-16	5	5	5	A1	Adipose. subcutaneous (STARNET)	EpiXcan	0.987398	starnet_sf	0.999981
4197	ENSG00000166033	HTRA1	0.418147	0.313545	0.675839	0.0361795	0.050495	1.30586e-07	4.89241e-07	24	53	28	A1	Adipose. subcutaneous (STARNET)	EpiXcan	0.987398	starnet_sf	0.999981
4198	ENSG00000107185	RGP1	-0.417871	-0.445962	0.676041	0.0113729	0.0119946	0.0111448	0.0250441	8	13	10	A1	Adipose. subcutaneous (STARNET)	EpiXcan	0.987398	starnet_sf	0.999981
4199	ENSG00000142684	ZNF593	0.417705	0.127442	0.676163	0.116203	0.166826	1.10857e-23	1.17234e-22	14	30	19	A1	Adipose. subcutaneous (STARNET)	EpiXcan	0.987398	starnet_sf	0.999981
4200	ENSG00000105655	ISYNA1	0.417425	0.314096	0.676368	0.0197709	0.0528621	7.06837e-08	2.70403e-07	12	27	15	A1	Adipose. subcutaneous (STARNET)	EpiXcan	0.987398	starnet_sf	0.999981
4201	ENSG00000171552	BCL2L1	0.417302	0.17841	0.676457	0.0239318	0.0291207	6.72366e-05	0.000192761	18	40	18	A1	Adipose. subcutaneous (STARNET)	EpiXcan	0.987398	starnet_sf	0.999981
4202	ENSG00000167553	TUBA1C	0.416963	0.191628	0.676705	0.0387667	0.0387011	3.56061e-06	1.16773e-05	22	41	29	A1	Adipose. subcutaneous (STARNET)	EpiXcan	0.987398	starnet_sf	0.999981
4203	ENSG00000143382	ADAMTSL4	0.416927	0.721256	0.676732	0.00825238	0.0244939	0.000268774	0.00072211	3	7	4	A1	Adipose. subcutaneous (STARNET)	EpiXcan	0.987398	starnet_sf	0.999981
4204	ENSG00000005810	MYCBP2	-0.416919	-0.087651	0.676738	0.0134228	0.0315179	3.32365e-05	9.8855e-05	26	37	34	A1	Adipose. subcutaneous (STARNET)	EpiXcan	0.987398	starnet_sf	0.999981
4205	ENSG00000172543	CTSW	-0.416121	-0.118961	0.677322	0.129634	0.224488	1.24947e-32	1.92292e-31	16	34	19	A1	Adipose. subcutaneous (STARNET)	EpiXcan	0.987398	starnet_sf	0.999981
4206	ENSG00000175390	EIF3F	0.415852	0.280665	0.677518	0.0561476	0.0454994	5.45906e-07	1.94428e-06	60	76	69	A1	Adipose. subcutaneous (STARNET)	EpiXcan	0.987398	starnet_sf	0.999981
4207	ENSG00000162877	PM20D1	0.415776	0.0933081	0.677574	0.258945	0.456204	1.51744e-81	9.09108e-80	15	25	18	A1	Adipose. subcutaneous (STARNET)	EpiXcan	0.987398	starnet_sf	0.999981
4208	ENSG00000103429	BFAR	-0.41509	-0.431326	0.678076	0.0212171	0.0388811	3.97536e-06	1.29615e-05	12	35	15	A1	Adipose. subcutaneous (STARNET)	EpiXcan	0.987398	starnet_sf	0.999981
4209	ENSG00000187118	CMC1	0.415073	0.340126	0.678088	0.0234615	0.0442192	8.73264e-07	3.05029e-06	4	4	4	A1	Adipose. subcutaneous (STARNET)	EpiXcan	0.987398	starnet_sf	0.999981
4210	ENSG00000169062	UPF3A	-0.414913	-0.138948	0.678205	0.13743	0.242539	1.7543e-35	2.99145e-34	26	70	34	A1	Adipose. subcutaneous (STARNET)	EpiXcan	0.987398	starnet_sf	0.999981
4211	ENSG00000186020	ZNF529	0.414908	0.118429	0.678209	0.0942071	0.0964988	1.33215e-13	7.76604e-13	34	79	44	A1	Adipose. subcutaneous (STARNET)	EpiXcan	0.987398	starnet_sf	0.999981
4212	ENSG00000164919	COX6C	0.414844	0.329553	0.678256	0.0156373	0.0185536	0.00162265	0.00400958	23	34	25	A1	Adipose. subcutaneous (STARNET)	EpiXcan	0.987398	starnet_sf	0.999981
4213	ENSG00000155893	PXYLP1	0.414523	0.413075	0.678491	0.0115767	0.013457	0.00689615	0.0158905	21	33	24	A1	Adipose. subcutaneous (STARNET)	EpiXcan	0.987398	starnet_sf	0.999981
4214	ENSG00000163879	DNALI1	0.414305	0.175661	0.67865	0.0902572	0.159251	2.12584e-22	2.09616e-21	9	16	10	A1	Adipose. subcutaneous (STARNET)	EpiXcan	0.987398	starnet_sf	0.999981
4215	ENSG00000143570	SLC39A1	-0.414302	-0.114534	0.678653	0.0153426	0.0112454	0.0140622	0.0312184	35	42	41	A1	Adipose. subcutaneous (STARNET)	EpiXcan	0.987398	starnet_sf	0.999981
4216	ENSG00000185052	SLC24A3	-0.414105	-0.286337	0.678797	0.0203296	0.0578944	1.14273e-08	4.6726e-08	9	23	9	A1	Adipose. subcutaneous (STARNET)	EpiXcan	0.987398	starnet_sf	0.999981
4217	ENSG00000198642	KLHL9	0.413973	0.17025	0.678894	0.0667784	0.0823035	5.60337e-12	2.92482e-11	42	74	56	A1	Adipose. subcutaneous (STARNET)	EpiXcan	0.987398	starnet_sf	0.999981
4218	ENSG00000165379	LRFN5	0.413873	0.143503	0.678967	0.0557172	0.0967931	1.08262e-13	6.35556e-13	13	22	19	A1	Adipose. subcutaneous (STARNET)	EpiXcan	0.987398	starnet_sf	0.999981
4219	ENSG00000265519	AC015922.3	-0.413655	-0.19169	0.679127	0.0661742	0.0851715	4.54767e-12	2.39709e-11	54	79	67	A1	Adipose. subcutaneous (STARNET)	EpiXcan	0.987398	starnet_sf	0.999981
4220	ENSG00000132846	ZBED3	-0.413284	-0.220096	0.679399	0.0493808	0.144738	7.82669e-21	7.09211e-20	25	41	29	A1	Adipose. subcutaneous (STARNET)	EpiXcan	0.987398	starnet_sf	0.999981
4221	ENSG00000148337	CIZ1	-0.413232	-0.245698	0.679436	0.00954195	0.0136157	0.00669993	0.0154463	29	54	38	A1	Adipose. subcutaneous (STARNET)	EpiXcan	0.987398	starnet_sf	0.999981
4222	ENSG00000172171	TEFM	-0.413041	-0.490321	0.679577	0.00906593	0.0281827	8.6872e-05	0.000246058	4	7	5	A1	Adipose. subcutaneous (STARNET)	EpiXcan	0.987398	starnet_sf	0.999981
4223	ENSG00000134815	DHX34	-0.413033	-0.479751	0.679583	0.0142482	0.0100558	0.0193026	0.0421342	15	23	18	A1	Adipose. subcutaneous (STARNET)	EpiXcan	0.987398	starnet_sf	0.999981
4224	ENSG00000175782	SLC35E3	-0.412968	-0.628399	0.67963	0.0111205	0.0410035	2.22322e-06	7.4517e-06	7	8	8	A1	Adipose. subcutaneous (STARNET)	EpiXcan	0.987398	starnet_sf	0.999981
4225	ENSG00000213614	HEXA	0.412966	0.267834	0.679631	0.056978	0.126448	6.71679e-18	5.10705e-17	21	38	26	A1	Adipose. subcutaneous (STARNET)	EpiXcan	0.987398	starnet_sf	0.999981
4226	ENSG00000121691	CAT	-0.412594	-0.629819	0.679904	0.00746875	0.0538529	4.8411e-08	1.87822e-07	9	23	11	A1	Adipose. subcutaneous (STARNET)	EpiXcan	0.987398	starnet_sf	0.999981
4227	ENSG00000147576	ADHFE1	0.411679	0.160067	0.680574	0.0755738	0.192056	2.09242e-27	2.62187e-26	15	29	21	A1	Adipose. subcutaneous (STARNET)	EpiXcan	0.987398	starnet_sf	0.999981
4228	ENSG00000172404	DNAJB7	0.411618	0.161545	0.68062	0.12308	0.670401	8.74801e-161	2.93496e-158	23	33	27	A1	Adipose. subcutaneous (STARNET)	EpiXcan	0.987398	starnet_sf	0.999981
4229	ENSG00000102924	CBLN1	-0.411522	-0.350633	0.68069	0.0228862	0.0728709	1.58063e-10	7.46901e-10	21	43	29	A1	Adipose. subcutaneous (STARNET)	EpiXcan	0.987398	starnet_sf	0.999981
4230	ENSG00000154655	L3MBTL4	-0.411507	-0.2276	0.680701	0.0344429	0.0940782	1.233e-13	7.1974e-13	7	9	8	A1	Adipose. subcutaneous (STARNET)	EpiXcan	0.987398	starnet_sf	0.999981
4231	ENSG00000156958	GALK2	0.41143	0.97143	0.680757	0.00238293	0.0164836	0.0028309	0.00682795	5	25	9	A1	Adipose. subcutaneous (STARNET)	EpiXcan	0.987398	starnet_sf	0.999981
4232	ENSG00000105755	ETHE1	0.411429	0.120755	0.680758	0.115463	0.194473	8.74734e-28	1.11269e-26	32	69	39	A1	Adipose. subcutaneous (STARNET)	EpiXcan	0.987398	starnet_sf	0.999981
4233	ENSG00000184719	RNLS	0.411323	0.470325	0.680836	0.0115214	0.0430248	1.09134e-06	3.76691e-06	21	39	30	A1	Adipose. subcutaneous (STARNET)	EpiXcan	0.987398	starnet_sf	0.999981
4234	ENSG00000170464	DNAJC18	-0.41131	-0.141037	0.680845	0.0778342	0.149783	3.91584e-21	3.62168e-20	14	24	18	A1	Adipose. subcutaneous (STARNET)	EpiXcan	0.987398	starnet_sf	0.999981
4235	ENSG00000120694	HSPH1	-0.411212	-0.509661	0.680917	0.00629186	0.0127693	0.00791827	0.0181058	9	15	12	A1	Adipose. subcutaneous (STARNET)	EpiXcan	0.987398	starnet_sf	0.999981
4236	ENSG00000267107	PCAT19	-0.410667	-0.0857873	0.681317	0.322217	0.465554	3.30816e-82	2.01798e-80	14	28	17	A1	Adipose. subcutaneous (STARNET)	EpiXcan	0.987398	starnet_sf	0.999981
4237	ENSG00000125630	POLR1B	-0.410442	-0.097345	0.681482	0.177149	0.272016	5.49456e-41	1.11217e-39	15	20	17	A1	Adipose. subcutaneous (STARNET)	EpiXcan	0.987398	starnet_sf	0.999981
4238	ENSG00000119986	AVPI1	0.410049	0.278257	0.68177	0.0305992	0.0504909	1.40032e-07	5.23609e-07	9	24	12	A1	Adipose. subcutaneous (STARNET)	EpiXcan	0.987398	starnet_sf	0.999981
4239	ENSG00000143156	NME7	-0.409986	-0.142064	0.681816	0.103408	0.21718	2.00076e-31	2.93445e-30	35	54	44	A1	Adipose. subcutaneous (STARNET)	EpiXcan	0.987398	starnet_sf	0.999981
4240	ENSG00000154760	SLFN13	0.409845	0.144361	0.68192	0.0718441	0.116753	2.58355e-16	1.77984e-15	20	30	23	A1	Adipose. subcutaneous (STARNET)	EpiXcan	0.987398	starnet_sf	0.999981
4241	ENSG00000198721	ECI2	0.409786	0.218941	0.681963	0.0334853	0.0409802	2.22215e-06	7.4516e-06	21	83	22	A1	Adipose. subcutaneous (STARNET)	EpiXcan	0.987398	starnet_sf	0.999981
4242	ENSG00000104936	DMPK	0.409167	0.387708	0.682417	0.013137	0.0479283	2.84214e-07	1.03617e-06	9	14	10	A1	Adipose. subcutaneous (STARNET)	EpiXcan	0.987398	starnet_sf	0.999981
4243	ENSG00000273131	RP6-42F4.1	0.409068	0.11232	0.68249	0.109191	0.0584004	1.3923e-08	5.65346e-08	82	125	94	A1	Adipose. subcutaneous (STARNET)	EpiXcan	0.987398	starnet_sf	0.999981
4244	ENSG00000100413	POLR3H	0.409046	0.228952	0.682506	0.0304962	0.0260043	0.000168289	0.00046185	18	72	21	A1	Adipose. subcutaneous (STARNET)	EpiXcan	0.987398	starnet_sf	0.999981
4245	ENSG00000140995	DEF8	-0.409041	-0.338301	0.68251	0.0162193	0.0341105	1.46731e-05	4.53091e-05	19	31	27	A1	Adipose. subcutaneous (STARNET)	EpiXcan	0.987398	starnet_sf	0.999981
4246	ENSG00000106785	TRIM14	-0.409015	-0.34022	0.682529	0.0125183	0.0911433	3.51693e-13	1.98893e-12	13	35	21	A1	Adipose. subcutaneous (STARNET)	EpiXcan	0.987398	starnet_sf	0.999981
4247	ENSG00000016402	IL20RA	0.408963	0.0813526	0.682567	0.188435	0.245662	3.80898e-36	6.63851e-35	36	81	40	A1	Adipose. subcutaneous (STARNET)	EpiXcan	0.987398	starnet_sf	0.999981
4248	ENSG00000047617	ANO2	0.408901	0.212322	0.682612	0.0494811	0.0991872	5.69115e-14	3.40961e-13	57	78	67	A1	Adipose. subcutaneous (STARNET)	EpiXcan	0.987398	starnet_sf	0.999981
4249	ENSG00000225973	PIGBOS1	0.4084	0.350343	0.68298	0.0506813	0.0635099	1.79276e-09	7.79107e-09	32	63	37	A1	Adipose. subcutaneous (STARNET)	EpiXcan	0.987398	starnet_sf	0.999981
4250	ENSG00000031698	SARS	-0.408254	-0.597392	0.683087	0.0206629	0.0161229	0.0033109	0.00792725	30	31	31	A1	Adipose. subcutaneous (STARNET)	EpiXcan	0.987398	starnet_sf	0.999981
4251	ENSG00000183779	ZNF703	0.40782	0.167082	0.683406	0.114049	0.164805	2.82175e-23	2.92416e-22	14	18	17	A1	Adipose. subcutaneous (STARNET)	EpiXcan	0.987398	starnet_sf	0.999981
4252	ENSG00000119929	CUTC	-0.407751	-0.117143	0.683457	0.0163863	0.0255124	0.000207881	0.000565646	32	43	41	A1	Adipose. subcutaneous (STARNET)	EpiXcan	0.987398	starnet_sf	0.999981
4253	ENSG00000163453	IGFBP7	0.407626	0.135301	0.683548	0.0348185	0.0676157	6.067e-10	2.73846e-09	18	35	20	A1	Adipose. subcutaneous (STARNET)	EpiXcan	0.987398	starnet_sf	0.999981
4254	ENSG00000169641	LUZP1	-0.407617	-0.370429	0.683555	0.0177415	0.0207681	0.000788909	0.00201545	18	24	22	A1	Adipose. subcutaneous (STARNET)	EpiXcan	0.987398	starnet_sf	0.999981
4255	ENSG00000164414	SLC35A1	-0.407433	-0.337053	0.68369	0.0132451	0.0412282	1.69001e-06	5.73741e-06	13	19	16	A1	Adipose. subcutaneous (STARNET)	EpiXcan	0.987398	starnet_sf	0.999981
4256	ENSG00000198755	RPL10A	0.407354	0.235387	0.683748	0.0362091	0.0961966	1.35137e-13	7.87046e-13	7	21	9	A1	Adipose. subcutaneous (STARNET)	EpiXcan	0.987398	starnet_sf	0.999981
4257	ENSG00000142627	EPHA2	-0.407315	-0.679214	0.683777	0.00340451	0.0190127	0.00136705	0.00339926	4	6	5	A1	Adipose. subcutaneous (STARNET)	EpiXcan	0.987398	starnet_sf	0.999981
4258	ENSG00000198959	TGM2	-0.407208	-0.161887	0.683855	0.0656675	0.286067	6.31976e-43	1.38354e-41	17	31	21	A1	Adipose. subcutaneous (STARNET)	EpiXcan	0.987398	starnet_sf	0.999981
4259	ENSG00000163964	PIGX	-0.405747	-0.16915	0.684929	0.0866082	0.186193	7.52202e-27	9.17687e-26	32	53	41	A1	Adipose. subcutaneous (STARNET)	EpiXcan	0.987904	starnet_sf	0.999981
4260	ENSG00000232442	MHENCR	0.405178	0.508797	0.685347	0.00680158	0.0252586	0.000205429	0.000559427	14	29	21	A1	Adipose. subcutaneous (STARNET)	EpiXcan	0.987904	starnet_sf	0.999981
4261	ENSG00000104047	DTWD1	0.405123	0.339528	0.685387	0.0186811	0.123397	2.21561e-17	1.63102e-16	13	25	19	A1	Adipose. subcutaneous (STARNET)	EpiXcan	0.987904	starnet_sf	0.999981
4262	ENSG00000138449	SLC40A1	-0.405068	-0.353151	0.685427	0.0100751	0.0170307	0.00253787	0.00616216	10	20	12	A1	Adipose. subcutaneous (STARNET)	EpiXcan	0.987904	starnet_sf	0.999981
4263	ENSG00000153885	KCTD15	0.405016	0.212665	0.685465	0.0455091	0.112741	7.83625e-16	5.25812e-15	27	71	34	A1	Adipose. subcutaneous (STARNET)	EpiXcan	0.987904	starnet_sf	0.999981
4264	ENSG00000182263	FIGN	0.404503	0.233145	0.685843	0.0801248	0.122056	1.99375e-17	1.47173e-16	27	47	30	A1	Adipose. subcutaneous (STARNET)	EpiXcan	0.987904	starnet_sf	0.999981
4265	ENSG00000152117	AC073869.1	0.404396	0.157085	0.685921	0.0638312	0.156847	3.61184e-22	3.52773e-21	20	39	28	A1	Adipose. subcutaneous (STARNET)	EpiXcan	0.987904	starnet_sf	0.999981
4266	ENSG00000113273	ARSB	0.404351	0.198241	0.685955	0.0422532	0.106933	3.83013e-15	2.46171e-14	29	39	34	A1	Adipose. subcutaneous (STARNET)	EpiXcan	0.987904	starnet_sf	0.999981
4267	ENSG00000198874	TYW1	-0.40402	-0.156494	0.686198	0.0802626	0.18218	3.43049e-26	4.05972e-25	21	41	26	A1	Adipose. subcutaneous (STARNET)	EpiXcan	0.987904	starnet_sf	0.999981
4268	ENSG00000149124	GLYAT	-0.403615	-0.659587	0.686496	0.00484975	0.0158062	0.00322987	0.00774623	2	3	2	A1	Adipose. subcutaneous (STARNET)	EpiXcan	0.987904	starnet_sf	0.999981
4269	ENSG00000196199	MPHOSPH8	0.403599	0.168403	0.686508	0.0206778	0.0144001	0.00557871	0.0130044	39	71	51	A1	Adipose. subcutaneous (STARNET)	EpiXcan	0.987904	starnet_sf	0.999981
4270	ENSG00000106565	TMEM176B	-0.403273	-0.0937791	0.686747	0.211355	0.387403	4.30323e-63	1.60862e-61	47	123	64	A1	Adipose. subcutaneous (STARNET)	EpiXcan	0.987904	starnet_sf	0.999981
4271	ENSG00000074266	EED	0.402807	0.376629	0.68709	0.011904	0.0234786	0.000330231	0.000881405	5	11	5	A1	Adipose. subcutaneous (STARNET)	EpiXcan	0.987904	starnet_sf	0.999981
4272	ENSG00000160233	LRRC3	0.402788	0.357331	0.687104	0.0109311	0.0282182	9.02848e-05	0.000255347	16	28	23	A1	Adipose. subcutaneous (STARNET)	EpiXcan	0.987904	starnet_sf	0.999981
4273	ENSG00000153823	PID1	-0.402758	-0.298796	0.687126	0.0234792	0.0411918	1.86263e-06	6.30746e-06	7	10	9	A1	Adipose. subcutaneous (STARNET)	EpiXcan	0.987904	starnet_sf	0.999981
4274	ENSG00000138688	KIAA1109	-0.40273	-0.277173	0.687147	0.0340071	0.0382081	4.78923e-06	1.54871e-05	34	47	36	A1	Adipose. subcutaneous (STARNET)	EpiXcan	0.987904	starnet_sf	0.999981
4275	ENSG00000159228	CBR1	-0.402509	-0.222868	0.68731	0.0469262	0.0664737	9.27155e-10	4.11455e-09	17	50	19	A1	Adipose. subcutaneous (STARNET)	EpiXcan	0.987904	starnet_sf	0.999981
4276	ENSG00000140937	CDH11	-0.40222	-0.572711	0.687522	0.0074718	0.0181645	0.00170355	0.00420095	28	43	34	A1	Adipose. subcutaneous (STARNET)	EpiXcan	0.987904	starnet_sf	0.999981
4277	ENSG00000179833	SERTAD2	-0.40216	-0.138715	0.687566	0.0856516	0.132837	1.08999e-18	8.70697e-18	20	23	20	A1	Adipose. subcutaneous (STARNET)	EpiXcan	0.987904	starnet_sf	0.999981
4278	ENSG00000130695	CEP85	0.402011	0.443131	0.687676	0.00851723	0.017634	0.00201116	0.00492425	7	14	9	A1	Adipose. subcutaneous (STARNET)	EpiXcan	0.987904	starnet_sf	0.999981
4279	ENSG00000012963	UBR7	-0.401849	-0.486893	0.687795	0.00501655	0.0269922	0.000133575	0.000370597	13	21	15	A1	Adipose. subcutaneous (STARNET)	EpiXcan	0.987904	starnet_sf	0.999981
4280	ENSG00000236753	MKLN1-AS	0.401718	0.179513	0.687891	0.0245603	0.0165826	0.00280314	0.00676585	39	75	46	A1	Adipose. subcutaneous (STARNET)	EpiXcan	0.987904	starnet_sf	0.999981
4281	ENSG00000122707	RECK	0.401705	0.768036	0.687901	0.00271381	0.014597	0.00513485	0.0120219	8	31	9	A1	Adipose. subcutaneous (STARNET)	EpiXcan	0.987904	starnet_sf	0.999981
4282	ENSG00000075568	TMEM131	0.401421	0.500207	0.68811	0.0108591	0.0150849	0.00423168	0.00999985	13	19	14	A1	Adipose. subcutaneous (STARNET)	EpiXcan	0.987973	starnet_sf	0.999981
4283	ENSG00000138363	ATIC	-0.40066	-0.212981	0.688671	0.0512045	0.192004	2.05879e-27	2.58215e-26	19	49	27	A1	Adipose. subcutaneous (STARNET)	EpiXcan	0.988494	starnet_sf	0.999981
4284	ENSG00000132376	INPP5K	0.40048	0.301261	0.688803	0.0214271	0.0120456	0.0107355	0.024173	29	34	34	A1	Adipose. subcutaneous (STARNET)	EpiXcan	0.988494	starnet_sf	0.999981
4285	ENSG00000225032	AL162586.1	-0.400273	-0.263622	0.688955	0.0361698	0.0224467	0.000516154	0.00134841	36	50	41	A1	Adipose. subcutaneous (STARNET)	EpiXcan	0.988494	starnet_sf	0.999981
4286	ENSG00000267419	AC011477.1	-0.400001	-0.441351	0.689156	0.00917821	0.0599553	8.57948e-09	3.5536e-08	15	32	23	A1	Adipose. subcutaneous (STARNET)	EpiXcan	0.988551	starnet_sf	0.999981
4287	ENSG00000104731	KLHDC4	-0.399206	-0.0841456	0.689741	0.163994	0.363668	7.50622e-60	2.55022e-58	63	78	75	A1	Adipose. subcutaneous (STARNET)	EpiXcan	0.988897	starnet_sf	0.999981
4288	ENSG00000155115	GTF3C6	0.399021	0.523019	0.689878	0.00682542	0.0460788	5.41756e-07	1.93104e-06	14	25	17	A1	Adipose. subcutaneous (STARNET)	EpiXcan	0.988897	starnet_sf	0.999981
4289	ENSG00000269243	AC008894.2	0.399019	0.413446	0.68988	0.00918202	0.0543517	4.61762e-08	1.79411e-07	10	29	12	A1	Adipose. subcutaneous (STARNET)	EpiXcan	0.988897	starnet_sf	0.999981
4290	ENSG00000173905	GOLIM4	-0.398491	-0.209628	0.690268	0.0250939	0.0325978	2.64793e-05	7.9515e-05	19	35	22	A1	Adipose. subcutaneous (STARNET)	EpiXcan	0.989069	starnet_sf	0.999981
4291	ENSG00000171735	CAMTA1	-0.398233	-0.138842	0.690459	0.0663861	0.0381044	4.78547e-06	1.54824e-05	67	98	81	A1	Adipose. subcutaneous (STARNET)	EpiXcan	0.989069	starnet_sf	0.999981
4292	ENSG00000123737	EXOSC9	0.398201	0.838573	0.690482	0.00237061	0.0133069	0.00744909	0.0171	2	4	3	A1	Adipose. subcutaneous (STARNET)	EpiXcan	0.989069	starnet_sf	0.999981
4293	ENSG00000254829	AP003032.2	-0.397402	-0.186064	0.691071	0.0451888	0.0933764	3.25548e-13	1.84729e-12	11	21	16	A1	Adipose. subcutaneous (STARNET)	EpiXcan	0.989675	starnet_sf	0.999981
4294	ENSG00000025434	NR1H3	0.397102	0.167663	0.691292	0.0464464	0.0792063	2.61895e-11	1.30607e-10	15	37	17	A1	Adipose. subcutaneous (STARNET)	EpiXcan	0.989675	starnet_sf	0.999981
4295	ENSG00000206560	ANKRD28	0.396876	0.280498	0.691459	0.0283615	0.0531837	6.71633e-08	2.5745e-07	14	34	14	A1	Adipose. subcutaneous (STARNET)	EpiXcan	0.989675	starnet_sf	0.999981
4296	ENSG00000196793	ZNF239	0.396754	0.181297	0.691549	0.0611247	0.0983711	6.46819e-14	3.85963e-13	27	36	30	A1	Adipose. subcutaneous (STARNET)	EpiXcan	0.989675	starnet_sf	0.999981
4297	ENSG00000186352	ANKRD37	0.395972	0.17397	0.692125	0.0936981	0.36849	6.70655e-60	2.28431e-58	21	29	27	A1	Adipose. subcutaneous (STARNET)	EpiXcan	0.989872	starnet_sf	0.999981
4298	ENSG00000197694	SPTAN1	-0.395933	-0.360074	0.692154	0.00954999	0.0176786	0.00198466	0.00486114	20	49	23	A1	Adipose. subcutaneous (STARNET)	EpiXcan	0.989872	starnet_sf	0.999981
4299	ENSG00000154917	RAB6B	-0.395912	-0.10455	0.69217	0.149845	0.124659	7.48834e-18	5.6648e-17	82	150	91	A1	Adipose. subcutaneous (STARNET)	EpiXcan	0.989872	starnet_sf	0.999981
4300	ENSG00000100138	SNU13	-0.39465	-0.546853	0.693101	0.00584481	0.0340052	1.57532e-05	4.84658e-05	8	34	14	A1	Adipose. subcutaneous (STARNET)	EpiXcan	0.990722	starnet_sf	0.999981
4301	ENSG00000214046	SMIM7	0.394154	0.11698	0.693467	0.0255227	0.0400371	2.76017e-06	9.16187e-06	33	69	42	A1	Adipose. subcutaneous (STARNET)	EpiXcan	0.990722	starnet_sf	0.999981
4302	ENSG00000160886	LY6K	0.393812	0.283295	0.69372	0.0210901	0.0566246	1.77947e-08	7.16915e-08	6	14	8	A1	Adipose. subcutaneous (STARNET)	EpiXcan	0.990722	starnet_sf	0.999981
4303	ENSG00000149489	ROM1	-0.393398	-0.0847917	0.694025	0.252736	0.404231	1.25297e-67	5.33803e-66	12	16	14	A1	Adipose. subcutaneous (STARNET)	EpiXcan	0.990722	starnet_sf	0.999981
4304	ENSG00000103363	ELOB	-0.39338	-0.472305	0.694039	0.00361053	0.0206798	0.000801724	0.00204741	7	18	10	A1	Adipose. subcutaneous (STARNET)	EpiXcan	0.990722	starnet_sf	0.999981
4305	ENSG00000176974	SHMT1	0.392812	0.206197	0.694459	0.031318	0.120241	5.81179e-17	4.16636e-16	23	56	33	A1	Adipose. subcutaneous (STARNET)	EpiXcan	0.990722	starnet_sf	0.999981
4306	ENSG00000272047	GTF2H5	0.392622	0.245922	0.694599	0.0157326	0.0571924	1.82479e-08	7.34292e-08	20	47	25	A1	Adipose. subcutaneous (STARNET)	EpiXcan	0.990722	starnet_sf	0.999981
4307	ENSG00000003400	CASP10	-0.392558	-0.233445	0.694646	0.0327874	0.0663538	1.06871e-09	4.71467e-09	10	12	10	A1	Adipose. subcutaneous (STARNET)	EpiXcan	0.990722	starnet_sf	0.999981
4308	ENSG00000215305	VPS16	-0.392544	-0.168869	0.694656	0.0710184	0.0822377	1.00623e-11	5.14818e-11	42	89	51	A1	Adipose. subcutaneous (STARNET)	EpiXcan	0.990722	starnet_sf	0.999981
4309	ENSG00000188931	CFAP126	0.392544	0.393218	0.694657	0.013825	0.0449687	6.42849e-07	2.27386e-06	7	14	7	A1	Adipose. subcutaneous (STARNET)	EpiXcan	0.990722	starnet_sf	0.999981
4310	ENSG00000116062	MSH6	-0.392309	-0.0479298	0.69483	0.025241	0.0840484	4.52993e-12	2.38867e-11	24	61	32	A1	Adipose. subcutaneous (STARNET)	EpiXcan	0.990722	starnet_sf	0.999981
4311	ENSG00000146192	FGD2	0.391941	0.0919192	0.695101	0.0958444	0.0804251	1.67518e-11	8.45148e-11	71	120	83	A1	Adipose. subcutaneous (STARNET)	EpiXcan	0.990722	starnet_sf	0.999981
4312	ENSG00000087502	ERGIC2	-0.39193	-0.674839	0.69511	0.00271784	0.0381839	4.93789e-06	1.59496e-05	6	16	13	A1	Adipose. subcutaneous (STARNET)	EpiXcan	0.990722	starnet_sf	0.999981
4313	ENSG00000197548	ATG7	0.391226	0.250937	0.69563	0.0224464	0.0935597	3.21116e-13	1.82369e-12	30	59	39	A1	Adipose. subcutaneous (STARNET)	EpiXcan	0.990722	starnet_sf	0.999981
4314	ENSG00000110442	COMMD9	0.391173	0.1687	0.695669	0.0164922	0.0631292	2.67712e-09	1.14819e-08	22	36	26	A1	Adipose. subcutaneous (STARNET)	EpiXcan	0.990722	starnet_sf	0.999981
4315	ENSG00000078070	MCCC1	-0.39066	-0.231023	0.696048	0.0134123	0.0476968	3.13596e-07	1.13865e-06	16	25	22	A1	Adipose. subcutaneous (STARNET)	EpiXcan	0.990722	starnet_sf	0.999981
4316	ENSG00000135698	MPHOSPH6	-0.390062	-0.241707	0.69649	0.0378411	0.0831382	6.75088e-12	3.50743e-11	43	72	53	A1	Adipose. subcutaneous (STARNET)	EpiXcan	0.990722	starnet_sf	0.999981
4317	ENSG00000162337	LRP5	-0.389903	-0.394204	0.696608	0.0136668	0.0127418	0.0088273	0.0200852	22	39	26	A1	Adipose. subcutaneous (STARNET)	EpiXcan	0.990722	starnet_sf	0.999981
4318	ENSG00000001461	NIPAL3	0.389798	0.182443	0.696686	0.0740932	0.106408	6.37997e-15	4.03103e-14	19	26	23	A1	Adipose. subcutaneous (STARNET)	EpiXcan	0.990722	starnet_sf	0.999981
4319	ENSG00000099800	TIMM13	0.388934	1.13628	0.697325	0.00146452	0.0416992	1.41733e-06	4.83615e-06	5	18	11	A1	Adipose. subcutaneous (STARNET)	EpiXcan	0.990722	starnet_sf	0.999981
4320	ENSG00000108379	WNT3	-0.388741	-0.231331	0.697468	0.0383665	0.0989179	5.58271e-14	3.34613e-13	10	18	12	A1	Adipose. subcutaneous (STARNET)	EpiXcan	0.990722	starnet_sf	0.999981
4321	ENSG00000128791	TWSG1	-0.388346	-0.139641	0.69776	0.0899593	0.169672	3.64102e-24	3.93418e-23	30	38	37	A1	Adipose. subcutaneous (STARNET)	EpiXcan	0.990722	starnet_sf	0.999981
4322	ENSG00000155868	MED7	0.388078	0.208341	0.697958	0.0160629	0.0158228	0.00358379	0.0085486	28	33	32	A1	Adipose. subcutaneous (STARNET)	EpiXcan	0.990722	starnet_sf	0.999981
4323	ENSG00000163703	CRELD1	0.387387	0.114265	0.69847	0.10508	0.3013	5.36499e-46	1.31624e-44	27	58	38	A1	Adipose. subcutaneous (STARNET)	EpiXcan	0.990722	starnet_sf	0.999981
4324	ENSG00000037965	HOXC8	-0.387194	-0.224745	0.698613	0.0102251	0.0224304	0.000512193	0.0013391	12	24	15	A1	Adipose. subcutaneous (STARNET)	EpiXcan	0.990722	starnet_sf	0.999981
4325	ENSG00000178075	GRAMD1C	0.386053	0.145249	0.699457	0.0724496	0.0921151	3.34246e-13	1.89425e-12	37	73	39	A1	Adipose. subcutaneous (STARNET)	EpiXcan	0.990722	starnet_sf	0.999981
4326	ENSG00000143942	CHAC2	0.385904	0.128007	0.699568	0.0862338	0.112119	1.1332e-15	7.53967e-15	44	99	55	A1	Adipose. subcutaneous (STARNET)	EpiXcan	0.990722	starnet_sf	0.999981
4327	ENSG00000101104	PABPC1L	0.385833	0.27216	0.699621	0.0174974	0.0502586	1.14096e-07	4.29741e-07	10	49	10	A1	Adipose. subcutaneous (STARNET)	EpiXcan	0.990722	starnet_sf	0.999981
4328	ENSG00000138131	LOXL4	0.384753	0.214676	0.700421	0.0371127	0.014623	0.004947	0.0116044	32	63	35	A1	Adipose. subcutaneous (STARNET)	EpiXcan	0.990722	starnet_sf	0.999981
4329	ENSG00000205403	CFI	0.384705	0.251962	0.700456	0.0227831	0.0579669	1.48527e-08	6.02365e-08	8	16	12	A1	Adipose. subcutaneous (STARNET)	EpiXcan	0.990722	starnet_sf	0.999981
4330	ENSG00000053702	NRIP2	-0.384622	-0.262305	0.700518	0.0210114	0.0423803	1.31626e-06	4.50849e-06	23	38	27	A1	Adipose. subcutaneous (STARNET)	EpiXcan	0.990722	starnet_sf	0.999981
4331	ENSG00000197146	AL133458.1	0.384617	0.530308	0.700522	0.00805043	0.106257	4.65445e-15	2.97725e-14	4	19	11	A1	Adipose. subcutaneous (STARNET)	EpiXcan	0.990722	starnet_sf	0.999981
4332	ENSG00000111678	C12orf57	0.384548	0.33957	0.700573	0.0126964	0.0436991	9.90229e-07	3.4347e-06	2	22	5	A1	Adipose. subcutaneous (STARNET)	EpiXcan	0.990722	starnet_sf	0.999981
4333	ENSG00000235750	KIAA0040	-0.384479	0.0789501	0.700623	0.0687091	0.256442	9.59213e-38	1.77554e-36	23	37	30	A1	Adipose. subcutaneous (STARNET)	EpiXcan	0.990722	starnet_sf	0.999981
4334	ENSG00000133943	C14orf159	-0.384126	-0.1128	0.700885	0.0641854	0.153982	7.94505e-22	7.65967e-21	31	57	44	A1	Adipose. subcutaneous (STARNET)	EpiXcan	0.990722	starnet_sf	0.999981
4335	ENSG00000143198	MGST3	-0.383749	-2.32182	0.701164	0.000240787	0.0115085	0.0128116	0.0285886	2	16	5	A1	Adipose. subcutaneous (STARNET)	EpiXcan	0.990722	starnet_sf	0.999981
4336	ENSG00000107742	SPOCK2	0.382763	0.0839156	0.701896	0.22021	0.379968	1.6224e-62	5.9326e-61	13	30	14	A1	Adipose. subcutaneous (STARNET)	EpiXcan	0.990722	starnet_sf	0.999981
4337	ENSG00000169246	NPIPB3	0.382443	0.396987	0.702133	0.0121994	0.0563775	1.34658e-08	5.47943e-08	17	38	20	A1	Adipose. subcutaneous (STARNET)	EpiXcan	0.990722	starnet_sf	0.999981
4338	ENSG00000168952	STXBP6	0.382046	0.894163	0.702427	0.0028605	0.015155	0.0043543	0.0102751	12	38	18	A1	Adipose. subcutaneous (STARNET)	EpiXcan	0.990722	starnet_sf	0.999981
4339	ENSG00000123892	RAB38	0.381968	0.100271	0.702485	0.243254	0.441876	1.05097e-77	5.85229e-76	60	162	71	A1	Adipose. subcutaneous (STARNET)	EpiXcan	0.990722	starnet_sf	0.999981
4340	ENSG00000152219	ARL14EP	-0.381677	-0.152221	0.702701	0.0646261	0.0764879	6.14253e-11	2.98453e-10	41	57	48	A1	Adipose. subcutaneous (STARNET)	EpiXcan	0.990722	starnet_sf	0.999981
4341	ENSG00000111348	ARHGDIB	0.381616	0.392877	0.702746	0.00815031	0.0177738	0.00202006	0.00494424	11	34	13	A1	Adipose. subcutaneous (STARNET)	EpiXcan	0.990722	starnet_sf	0.999981
4342	ENSG00000071282	LMCD1	0.381616	0.0641526	0.702746	0.0248023	0.0432426	1.12898e-06	3.88584e-06	12	23	12	A1	Adipose. subcutaneous (STARNET)	EpiXcan	0.990722	starnet_sf	0.999981
4343	ENSG00000125734	GPR108	-0.381094	-0.169674	0.703134	0.0700837	0.230105	8.97952e-34	1.43973e-32	15	40	18	A1	Adipose. subcutaneous (STARNET)	EpiXcan	0.990722	starnet_sf	0.999981
4344	ENSG00000103707	MTFMT	-0.381059	-1.43574	0.703159	0.00060013	0.0353784	1.0461e-05	3.28313e-05	3	11	5	A1	Adipose. subcutaneous (STARNET)	EpiXcan	0.990722	starnet_sf	0.999981
4345	ENSG00000057019	DCBLD2	0.381027	0.197272	0.703183	0.0450891	0.0997504	3.97164e-14	2.40196e-13	15	44	18	A1	Adipose. subcutaneous (STARNET)	EpiXcan	0.990722	starnet_sf	0.999981
4346	ENSG00000197321	SVIL	-0.380971	0.0201967	0.703225	0.0814033	0.0238219	0.000331586	0.000884669	80	115	94	A1	Adipose. subcutaneous (STARNET)	EpiXcan	0.990722	starnet_sf	0.999981
4347	ENSG00000177990	DPY19L2	0.380368	0.825021	0.703672	0.00216468	0.0340781	1.57129e-05	4.8353e-05	4	8	5	A1	Adipose. subcutaneous (STARNET)	EpiXcan	0.990722	starnet_sf	0.999981
4348	ENSG00000138430	OLA1	-0.380343	-0.348046	0.703691	0.0125012	0.0109155	0.0155084	0.0342364	25	27	27	A1	Adipose. subcutaneous (STARNET)	EpiXcan	0.990722	starnet_sf	0.999981
4349	ENSG00000152785	BMP3	0.38023	0.287389	0.703775	0.0189275	0.0299021	4.90151e-05	0.000142779	6	11	7	A1	Adipose. subcutaneous (STARNET)	EpiXcan	0.990722	starnet_sf	0.999981
4350	ENSG00000173821	RNF213	0.380047	0.139111	0.703911	0.0854132	0.109236	2.45484e-15	1.59922e-14	42	60	48	A1	Adipose. subcutaneous (STARNET)	EpiXcan	0.990722	starnet_sf	0.999981
4351	ENSG00000145335	SNCA	0.380017	0.170682	0.703933	0.0366054	0.0564027	2.08982e-08	8.35927e-08	20	36	27	A1	Adipose. subcutaneous (STARNET)	EpiXcan	0.990722	starnet_sf	0.999981
4352	ENSG00000142599	RERE	0.379882	0.263908	0.704033	0.0301822	0.0952043	1.34884e-13	7.85994e-13	20	44	26	A1	Adipose. subcutaneous (STARNET)	EpiXcan	0.990722	starnet_sf	0.999981
4353	ENSG00000272606	AC015982.1	0.37977	0.583482	0.704116	0.0079262	0.0131936	0.00781976	0.0179019	9	41	9	A1	Adipose. subcutaneous (STARNET)	EpiXcan	0.990722	starnet_sf	0.999981
4354	ENSG00000196616	ADH1B	-0.37935	-0.425214	0.704428	0.0106797	0.0248383	0.000241658	0.000652262	8	47	12	A1	Adipose. subcutaneous (STARNET)	EpiXcan	0.990722	starnet_sf	0.999981
4355	ENSG00000137713	PPP2R1B	-0.379304	-0.170449	0.704462	0.0400164	0.0835727	4.199e-12	2.22115e-11	19	30	21	A1	Adipose. subcutaneous (STARNET)	EpiXcan	0.990722	starnet_sf	0.999981
4356	ENSG00000239789	MRPS17	0.378326	0.343358	0.705189	0.0214582	0.0238044	0.000336863	0.000898033	24	58	31	A1	Adipose. subcutaneous (STARNET)	EpiXcan	0.990722	starnet_sf	0.999981
4357	ENSG00000164946	FREM1	-0.378241	-0.386321	0.705252	0.0312316	0.103591	1.11836e-14	6.958e-14	25	41	35	A1	Adipose. subcutaneous (STARNET)	EpiXcan	0.990722	starnet_sf	0.999981
4358	ENSG00000166452	AKIP1	-0.378125	-0.272188	0.705338	0.0165595	0.0324677	2.69715e-05	8.09387e-05	11	22	15	A1	Adipose. subcutaneous (STARNET)	EpiXcan	0.990722	starnet_sf	0.999981
4359	ENSG00000104823	ECH1	-0.37801	-0.366805	0.705423	0.0123699	0.022552	0.000491211	0.00128625	5	7	7	A1	Adipose. subcutaneous (STARNET)	EpiXcan	0.990722	starnet_sf	0.999981
4360	ENSG00000065534	MYLK	-0.377713	-0.360354	0.705644	0.0128421	0.0203233	0.000935927	0.00237118	9	14	9	A1	Adipose. subcutaneous (STARNET)	EpiXcan	0.990722	starnet_sf	0.999981
4361	ENSG00000188525	AC010969.1	-0.377644	-0.29959	0.705695	0.0134648	0.0689257	5.11042e-10	2.31852e-09	5	10	8	A1	Adipose. subcutaneous (STARNET)	EpiXcan	0.990722	starnet_sf	0.999981
4362	ENSG00000260947	AL356489.2	-0.377577	-0.0651324	0.705745	0.377604	0.432468	1.95771e-77	1.07234e-75	56	117	64	A1	Adipose. subcutaneous (STARNET)	EpiXcan	0.990722	starnet_sf	0.999981
4363	ENSG00000161904	LEMD2	0.377262	0.165769	0.705979	0.025033	0.0356048	9.63968e-06	3.03388e-05	30	41	36	A1	Adipose. subcutaneous (STARNET)	EpiXcan	0.990722	starnet_sf	0.999981
4364	ENSG00000137154	RPS6	-0.37723	-0.526456	0.706003	0.00665536	0.0190162	0.0013302	0.00331319	7	8	7	A1	Adipose. subcutaneous (STARNET)	EpiXcan	0.990722	starnet_sf	0.999981
4365	ENSG00000159842	ABR	0.377212	0.379941	0.706016	0.0105648	0.130449	1.4053e-18	1.11198e-17	24	39	32	A1	Adipose. subcutaneous (STARNET)	EpiXcan	0.990722	starnet_sf	0.999981
4366	ENSG00000101680	LAMA1	-0.377058	-0.398216	0.706131	0.0128037	0.08185	1.23167e-11	6.24754e-11	18	65	23	A1	Adipose. subcutaneous (STARNET)	EpiXcan	0.990722	starnet_sf	0.999981
4367	ENSG00000170903	MSANTD4	-0.376915	-0.741918	0.706237	0.00388726	0.0154603	0.00403861	0.00956888	6	12	9	A1	Adipose. subcutaneous (STARNET)	EpiXcan	0.990722	starnet_sf	0.999981
4368	ENSG00000186439	TRDN	0.376906	0.402016	0.706243	0.00998112	0.0343515	1.58622e-05	4.87787e-05	8	30	9	A1	Adipose. subcutaneous (STARNET)	EpiXcan	0.990722	starnet_sf	0.999981
4369	ENSG00000241127	YAE1D1	-0.375859	-0.269686	0.707022	0.0172966	0.0326551	2.46381e-05	7.42017e-05	9	54	10	A1	Adipose. subcutaneous (STARNET)	EpiXcan	0.990722	starnet_sf	0.999981
4370	ENSG00000172331	BPGM	-0.375634	-0.334185	0.707189	0.0417862	0.0208941	0.000813375	0.00207558	35	58	39	A1	Adipose. subcutaneous (STARNET)	EpiXcan	0.990722	starnet_sf	0.999981
4371	ENSG00000064309	CDON	0.375631	0.536293	0.707191	0.00592521	0.0537188	4.50134e-08	1.74994e-07	5	10	7	A1	Adipose. subcutaneous (STARNET)	EpiXcan	0.990722	starnet_sf	0.999981
4372	ENSG00000179715	PCED1B	-0.375287	-0.246882	0.707447	0.0604843	0.0529089	5.27989e-08	2.0402e-07	55	82	66	A1	Adipose. subcutaneous (STARNET)	EpiXcan	0.990722	starnet_sf	0.999981
4373	ENSG00000102547	CAB39L	0.374732	0.323038	0.70786	0.0181287	0.0432147	9.25298e-07	3.22449e-06	10	18	14	A1	Adipose. subcutaneous (STARNET)	EpiXcan	0.990722	starnet_sf	0.999981
4374	ENSG00000120314	WDR55	0.374685	0.153269	0.707895	0.0360527	0.0189923	0.00142433	0.0035343	25	30	29	A1	Adipose. subcutaneous (STARNET)	EpiXcan	0.990722	starnet_sf	0.999981
4375	ENSG00000179954	SSC5D	-0.374455	-0.124219	0.708065	0.0831809	0.200874	9.55552e-29	1.26589e-27	13	29	19	A1	Adipose. subcutaneous (STARNET)	EpiXcan	0.990722	starnet_sf	0.999981
4376	ENSG00000119431	HDHD3	-0.374425	-0.0813384	0.708088	0.117799	0.151747	2.48818e-21	2.31724e-20	29	45	38	A1	Adipose. subcutaneous (STARNET)	EpiXcan	0.990722	starnet_sf	0.999981
4377	ENSG00000203791	EEF1AKMT2	0.374335	0.112784	0.708155	0.12975	0.238032	1.11282e-34	1.84143e-33	18	38	22	A1	Adipose. subcutaneous (STARNET)	EpiXcan	0.990722	starnet_sf	0.999981
4378	ENSG00000167220	HDHD2	-0.37425	-0.207629	0.708219	0.0502532	0.0995816	4.02612e-14	2.43381e-13	9	14	10	A1	Adipose. subcutaneous (STARNET)	EpiXcan	0.990722	starnet_sf	0.999981
4379	ENSG00000064199	SPA17	-0.374193	-0.372178	0.708261	0.0147508	0.0294176	6.61809e-05	0.000189897	20	24	20	A1	Adipose. subcutaneous (STARNET)	EpiXcan	0.990722	starnet_sf	0.999981
4380	ENSG00000196776	CD47	0.37399	0.269642	0.708412	0.0158556	0.0113885	0.0132635	0.0295428	25	43	29	A1	Adipose. subcutaneous (STARNET)	EpiXcan	0.990722	starnet_sf	0.999981
4381	ENSG00000168917	SLC35G2	-0.37396	-0.208541	0.708434	0.044492	0.0834194	5.39397e-12	2.82101e-11	13	30	15	A1	Adipose. subcutaneous (STARNET)	EpiXcan	0.990722	starnet_sf	0.999981
4382	ENSG00000182175	RGMA	0.373955	0.555469	0.708438	0.0046368	0.0307205	4.63331e-05	0.000135289	2	2	2	A1	Adipose. subcutaneous (STARNET)	EpiXcan	0.990722	starnet_sf	0.999981
4383	ENSG00000183044	ABAT	-0.373383	-0.204204	0.708864	0.0706396	0.232261	1.58941e-34	2.61395e-33	12	32	19	A1	Adipose. subcutaneous (STARNET)	EpiXcan	0.990722	starnet_sf	0.999981
4384	ENSG00000110274	CEP164	-0.373334	-0.629267	0.7089	0.00363606	0.0151002	0.00429802	0.0101477	1	39	1	A1	Adipose. subcutaneous (STARNET)	EpiXcan	0.990722	starnet_sf	0.999981
4385	ENSG00000163040	CCDC74A	0.373041	0.316461	0.709118	0.01475	0.0385796	4.03302e-06	1.31335e-05	7	12	8	A1	Adipose. subcutaneous (STARNET)	EpiXcan	0.990722	starnet_sf	0.999981
4386	ENSG00000166166	TRMT61A	-0.372773	-0.352053	0.709318	0.0130263	0.0663489	1.24252e-09	5.46171e-09	11	25	16	A1	Adipose. subcutaneous (STARNET)	EpiXcan	0.990722	starnet_sf	0.999981
4387	ENSG00000086666	ZFAND6	0.372097	0.243146	0.70982	0.0255587	0.123519	1.22065e-17	9.1006e-17	14	23	21	A1	Adipose. subcutaneous (STARNET)	EpiXcan	0.990722	starnet_sf	0.999981
4388	ENSG00000181666	HKR1	0.371914	0.499514	0.709957	0.0167759	0.0251386	0.000231082	0.000625351	26	40	30	A1	Adipose. subcutaneous (STARNET)	EpiXcan	0.990722	starnet_sf	0.999981
4389	ENSG00000090989	EXOC1	-0.371822	-0.258001	0.710025	0.0209183	0.0305926	4.44762e-05	0.000130293	14	27	17	A1	Adipose. subcutaneous (STARNET)	EpiXcan	0.990722	starnet_sf	0.999981
4390	ENSG00000166189	HPS6	-0.371644	-0.526573	0.710158	0.00568353	0.0223665	0.000488308	0.00127938	15	20	17	A1	Adipose. subcutaneous (STARNET)	EpiXcan	0.990722	starnet_sf	0.999981
4391	ENSG00000154134	ROBO3	0.37162	0.193228	0.710176	0.0993272	0.104011	1.17613e-14	7.29373e-14	48	107	54	A1	Adipose. subcutaneous (STARNET)	EpiXcan	0.990722	starnet_sf	0.999981
4392	ENSG00000157617	C2CD2	-0.3714	-0.134037	0.710339	0.0814655	0.110628	1.50467e-15	9.95203e-15	35	46	41	A1	Adipose. subcutaneous (STARNET)	EpiXcan	0.990722	starnet_sf	0.999981
4393	ENSG00000106789	CORO2A	-0.37128	-0.197251	0.710429	0.0472545	0.083151	7.70152e-12	3.9767e-11	42	62	51	A1	Adipose. subcutaneous (STARNET)	EpiXcan	0.990722	starnet_sf	0.999981
4394	ENSG00000038382	TRIO	0.370924	0.205189	0.710694	0.0217779	0.0194404	0.00121663	0.00304799	22	74	25	A1	Adipose. subcutaneous (STARNET)	EpiXcan	0.990722	starnet_sf	0.999981
4395	ENSG00000261188	Z95115.1	0.370601	0.270764	0.710935	0.0195295	0.0650622	1.80416e-09	7.83807e-09	17	28	23	A1	Adipose. subcutaneous (STARNET)	EpiXcan	0.990722	starnet_sf	0.999981
4396	ENSG00000130595	TNNT3	0.370513	16.2783	0.711	4.88991e-06	0.030626	3.48483e-05	0.00010342	1	8	4	A1	Adipose. subcutaneous (STARNET)	EpiXcan	0.990722	starnet_sf	0.999981
4397	ENSG00000183087	GAS6	0.36952	0.65564	0.71174	0.0042381	0.0153329	0.00400945	0.00950482	3	6	5	A1	Adipose. subcutaneous (STARNET)	EpiXcan	0.990722	starnet_sf	0.999981
4398	ENSG00000174574	AKIRIN1	-0.369418	-0.379291	0.711816	0.00802686	0.0974197	4.81096e-14	2.89391e-13	10	21	12	A1	Adipose. subcutaneous (STARNET)	EpiXcan	0.990722	starnet_sf	0.999981
4399	ENSG00000070778	PTPN21	0.369262	0.458927	0.711932	0.00777955	0.0142016	0.00574834	0.0133743	15	24	17	A1	Adipose. subcutaneous (STARNET)	EpiXcan	0.990722	starnet_sf	0.999981
4400	ENSG00000167671	UBXN6	0.36895	0.362831	0.712165	0.0186315	0.141804	4.52849e-20	3.94113e-19	13	33	19	A1	Adipose. subcutaneous (STARNET)	EpiXcan	0.990722	starnet_sf	0.999981
4401	ENSG00000243302	AC018638.4	0.368945	0.26378	0.712169	0.0254676	0.0685462	4.16116e-10	1.902e-09	27	45	36	A1	Adipose. subcutaneous (STARNET)	EpiXcan	0.990722	starnet_sf	0.999981
4402	ENSG00000242485	MRPL20	-0.368774	-0.248445	0.712296	0.0173206	0.0294489	5.9697e-05	0.000172324	12	16	13	A1	Adipose. subcutaneous (STARNET)	EpiXcan	0.990722	starnet_sf	0.999981
4403	ENSG00000103226	NOMO3	-0.368773	-0.0565456	0.712297	0.344802	0.456063	2.16678e-80	1.26979e-78	85	174	106	A1	Adipose. subcutaneous (STARNET)	EpiXcan	0.990722	starnet_sf	0.999981
4404	ENSG00000196417	ZNF765	0.368544	0.271092	0.712468	0.025304	0.0303327	4.46245e-05	0.00013067	29	61	40	A1	Adipose. subcutaneous (STARNET)	EpiXcan	0.990722	starnet_sf	0.999981
4405	ENSG00000110660	SLC35F2	-0.368488	-0.0601019	0.71251	0.0122432	0.0225527	0.000430056	0.00113364	33	60	42	A1	Adipose. subcutaneous (STARNET)	EpiXcan	0.990722	starnet_sf	0.999981
4406	ENSG00000148660	CAMK2G	-0.368307	-0.208803	0.712644	0.0356902	0.0771455	4.41834e-11	2.17035e-10	11	13	12	A1	Adipose. subcutaneous (STARNET)	EpiXcan	0.990722	starnet_sf	0.999981
4407	ENSG00000170949	ZNF160	0.368304	0.112512	0.712647	0.0995403	0.249638	1.61923e-36	2.85172e-35	16	45	24	A1	Adipose. subcutaneous (STARNET)	EpiXcan	0.990722	starnet_sf	0.999981
4408	ENSG00000158985	CDC42SE2	-0.368208	-0.339479	0.712718	0.0133218	0.0362606	7.37689e-06	2.34759e-05	3	5	3	A1	Adipose. subcutaneous (STARNET)	EpiXcan	0.990722	starnet_sf	0.999981
4409	ENSG00000163162	RNF149	-0.368088	-0.85662	0.712808	0.00514136	0.0126879	0.00916366	0.0208047	9	12	12	A1	Adipose. subcutaneous (STARNET)	EpiXcan	0.990722	starnet_sf	0.999981
4410	ENSG00000189319	FAM53B	0.36794	0.206964	0.712918	0.0488407	0.0651022	1.95139e-09	8.44492e-09	25	38	33	A1	Adipose. subcutaneous (STARNET)	EpiXcan	0.990722	starnet_sf	0.999981
4411	ENSG00000109061	MYH1	0.367518	0.0839134	0.713233	0.258413	0.393173	2.50015e-66	1.0292e-64	11	26	15	A1	Adipose. subcutaneous (STARNET)	EpiXcan	0.990722	starnet_sf	0.999981
4412	ENSG00000242588	AC108010.1	0.367332	0.265223	0.713371	0.0204509	0.0872823	1.91314e-12	1.03609e-11	13	26	18	A1	Adipose. subcutaneous (STARNET)	EpiXcan	0.990722	starnet_sf	0.999981
4413	ENSG00000117500	TMED5	-0.366662	-0.236621	0.713871	0.0281484	0.10711	5.23975e-15	3.33733e-14	11	33	16	A1	Adipose. subcutaneous (STARNET)	EpiXcan	0.990722	starnet_sf	0.999981
4414	ENSG00000154945	ANKRD40	-0.366413	-0.134464	0.714057	0.111952	0.180237	8.13135e-26	9.48069e-25	40	62	45	A1	Adipose. subcutaneous (STARNET)	EpiXcan	0.990722	starnet_sf	0.999981
4415	ENSG00000225177	AL590617.2	0.366225	0.498289	0.714198	0.00662049	0.0231014	0.000403519	0.00106809	4	6	5	A1	Adipose. subcutaneous (STARNET)	EpiXcan	0.990722	starnet_sf	0.999981
4416	ENSG00000232677	LINC00665	-0.366156	-0.166304	0.714249	0.0635405	0.115574	2.88872e-16	1.97991e-15	31	47	38	A1	Adipose. subcutaneous (STARNET)	EpiXcan	0.990722	starnet_sf	0.999981
4417	ENSG00000198860	TSEN15	-0.366098	-0.31657	0.714292	0.00803981	0.0306089	4.76465e-05	0.000139003	13	24	16	A1	Adipose. subcutaneous (STARNET)	EpiXcan	0.990722	starnet_sf	0.999981
4418	ENSG00000254986	DPP3	-0.365897	-0.254483	0.714442	0.0298079	0.0876611	1.43722e-12	7.8628e-12	20	31	25	A1	Adipose. subcutaneous (STARNET)	EpiXcan	0.990722	starnet_sf	0.999981
4419	ENSG00000161714	PLCD3	-0.365893	-0.1167	0.714445	0.263143	0.407361	8.16843e-68	3.51347e-66	49	76	59	A1	Adipose. subcutaneous (STARNET)	EpiXcan	0.990722	starnet_sf	0.999981
4420	ENSG00000168438	CDC40	-0.365805	-0.182672	0.714511	0.0365916	0.0451636	6.44865e-07	2.28039e-06	31	45	38	A1	Adipose. subcutaneous (STARNET)	EpiXcan	0.990722	starnet_sf	0.999981
4421	ENSG00000123096	SSPN	-0.365626	-0.20936	0.714644	0.0421447	0.0673368	9.71033e-10	4.30074e-09	31	70	34	A1	Adipose. subcutaneous (STARNET)	EpiXcan	0.990722	starnet_sf	0.999981
4422	ENSG00000138744	NAAA	0.364937	0.0760564	0.715159	0.241444	0.558404	1.94862e-110	1.95153e-108	42	64	55	A1	Adipose. subcutaneous (STARNET)	EpiXcan	0.990722	starnet_sf	0.999981
4423	ENSG00000035681	NSMAF	-0.364868	-0.290844	0.71521	0.0166176	0.0526951	7.2057e-08	2.755e-07	10	24	11	A1	Adipose. subcutaneous (STARNET)	EpiXcan	0.990722	starnet_sf	0.999981
4424	ENSG00000224818	AC096677.2	0.364454	0.147543	0.715519	0.0784869	0.135317	6.24932e-19	5.04304e-18	9	11	9	A1	Adipose. subcutaneous (STARNET)	EpiXcan	0.990722	starnet_sf	0.999981
4425	ENSG00000181830	SLC35C1	-0.364291	-0.305826	0.715641	0.0178835	0.0331895	2.24172e-05	6.78024e-05	16	28	20	A1	Adipose. subcutaneous (STARNET)	EpiXcan	0.990722	starnet_sf	0.999981
4426	ENSG00000115310	RTN4	-0.364288	-0.308742	0.715643	0.0218368	0.062531	4.24061e-09	1.79016e-08	12	25	14	A1	Adipose. subcutaneous (STARNET)	EpiXcan	0.990722	starnet_sf	0.999981
4427	ENSG00000148290	SURF1	0.364212	0.108887	0.7157	0.12401	0.430352	2.05351e-76	1.08071e-74	18	33	25	A1	Adipose. subcutaneous (STARNET)	EpiXcan	0.990722	starnet_sf	0.999981
4428	ENSG00000106829	TLE4	0.363977	0.362905	0.715875	0.0106384	0.0161396	0.00300547	0.00722692	26	34	30	A1	Adipose. subcutaneous (STARNET)	EpiXcan	0.990722	starnet_sf	0.999981
4429	ENSG00000104450	SPAG1	-0.363211	-0.123199	0.716447	0.0903487	0.232286	9.13358e-34	1.46094e-32	22	38	27	A1	Adipose. subcutaneous (STARNET)	EpiXcan	0.990722	starnet_sf	0.999981
4430	ENSG00000258289	CHURC1	-0.362968	-0.0854503	0.716629	0.173889	0.406535	4.70658e-69	2.0709e-67	19	39	22	A1	Adipose. subcutaneous (STARNET)	EpiXcan	0.990722	starnet_sf	0.999981
4431	ENSG00000180448	ARHGAP45	0.362163	0.142658	0.717231	0.073153	0.189385	4.12558e-27	5.10888e-26	30	79	43	A1	Adipose. subcutaneous (STARNET)	EpiXcan	0.990722	starnet_sf	0.999981
4432	ENSG00000176194	CIDEA	0.36203	0.193836	0.71733	0.0456998	0.137606	3.3136e-19	2.71646e-18	17	40	19	A1	Adipose. subcutaneous (STARNET)	EpiXcan	0.990722	starnet_sf	0.999981
4433	ENSG00000232079	LINC01697	0.361799	0.0923123	0.717502	0.239907	0.330607	1.40488e-51	3.96082e-50	49	63	57	A1	Adipose. subcutaneous (STARNET)	EpiXcan	0.990722	starnet_sf	0.999981
4434	ENSG00000198168	SVIP	0.361708	0.0936429	0.71757	0.157778	0.205073	2.07549e-29	2.82199e-28	59	89	71	A1	Adipose. subcutaneous (STARNET)	EpiXcan	0.990722	starnet_sf	0.999981
4435	ENSG00000171766	GATM	0.361695	0.121248	0.71758	0.0891916	0.140027	1.05105e-19	8.96703e-19	26	35	32	A1	Adipose. subcutaneous (STARNET)	EpiXcan	0.990722	starnet_sf	0.999981
4436	ENSG00000141391	PRELID3A	0.36164	0.532673	0.717621	0.00609894	0.0241085	0.000314487	0.000840551	8	21	13	A1	Adipose. subcutaneous (STARNET)	EpiXcan	0.990722	starnet_sf	0.999981
4437	ENSG00000205517	RGL3	-0.360543	-0.449213	0.718441	0.0192134	0.0508119	1.19304e-07	4.48351e-07	19	43	20	A1	Adipose. subcutaneous (STARNET)	EpiXcan	0.990722	starnet_sf	0.999981
4438	ENSG00000203706	SERTAD4-AS1	0.360348	0.198952	0.718587	0.0461573	0.0933559	3.02973e-13	1.72211e-12	15	22	17	A1	Adipose. subcutaneous (STARNET)	EpiXcan	0.990722	starnet_sf	0.999981
4439	ENSG00000085741	WNT11	0.360329	0.185805	0.718601	0.0372041	0.0498421	1.35188e-07	5.06061e-07	22	33	29	A1	Adipose. subcutaneous (STARNET)	EpiXcan	0.990722	starnet_sf	0.999981
4440	ENSG00000143162	CREG1	0.360296	0.109232	0.718626	0.083948	0.137304	1.42022e-19	1.1987e-18	38	69	47	A1	Adipose. subcutaneous (STARNET)	EpiXcan	0.990722	starnet_sf	0.999981
4441	ENSG00000198885	ITPRIPL1	-0.359805	-0.233965	0.718993	0.0172863	0.0819372	7.98091e-12	4.11305e-11	14	24	18	A1	Adipose. subcutaneous (STARNET)	EpiXcan	0.990722	starnet_sf	0.999981
4442	ENSG00000114796	KLHL24	0.359195	0.350416	0.719449	0.0128787	0.0193557	0.00119827	0.00300688	15	26	19	A1	Adipose. subcutaneous (STARNET)	EpiXcan	0.990722	starnet_sf	0.999981
4443	ENSG00000115295	CLIP4	-0.359164	-0.226594	0.719472	0.0139956	0.0326848	2.52543e-05	7.59384e-05	29	44	34	A1	Adipose. subcutaneous (STARNET)	EpiXcan	0.990722	starnet_sf	0.999981
4444	ENSG00000145555	MYO10	-0.358721	-0.217711	0.719804	0.0320465	0.105345	4.99794e-15	3.18785e-14	6	10	9	A1	Adipose. subcutaneous (STARNET)	EpiXcan	0.990722	starnet_sf	0.999981
4445	ENSG00000137098	SPAG8	0.358598	0.392817	0.719896	0.00972748	0.02511	0.000226102	0.000612617	4	4	4	A1	Adipose. subcutaneous (STARNET)	EpiXcan	0.990722	starnet_sf	0.999981
4446	ENSG00000145241	CENPC	0.358538	0.0834145	0.719941	0.0168363	0.0104268	0.018295	0.0400324	31	59	35	A1	Adipose. subcutaneous (STARNET)	EpiXcan	0.990722	starnet_sf	0.999981
4447	ENSG00000262001	DLGAP1-AS2	0.358255	0.242313	0.720152	0.0453884	0.0483436	1.93637e-07	7.1469e-07	28	36	33	A1	Adipose. subcutaneous (STARNET)	EpiXcan	0.990722	starnet_sf	0.999981
4448	ENSG00000090686	USP48	0.358234	0.215108	0.720168	0.0136563	0.0370626	6.14176e-06	1.96665e-05	11	19	14	A1	Adipose. subcutaneous (STARNET)	EpiXcan	0.990722	starnet_sf	0.999981
4449	ENSG00000099957	P2RX6	0.358134	0.172002	0.720243	0.03669	0.0688769	3.27997e-10	1.51158e-09	10	16	12	A1	Adipose. subcutaneous (STARNET)	EpiXcan	0.990722	starnet_sf	0.999981
4450	ENSG00000145088	EAF2	0.358033	0.468275	0.720319	0.00702165	0.0100253	0.0206721	0.0449846	13	22	15	A1	Adipose. subcutaneous (STARNET)	EpiXcan	0.990722	starnet_sf	0.999981
4451	ENSG00000173376	NDNF	0.357946	0.0906286	0.720384	0.168289	0.270296	1.93406e-40	3.86236e-39	65	127	77	A1	Adipose. subcutaneous (STARNET)	EpiXcan	0.990722	starnet_sf	0.999981
4452	ENSG00000168653	NDUFS5	-0.357713	-0.175948	0.720558	0.0361618	0.0442602	7.78838e-07	2.7347e-06	14	47	14	A1	Adipose. subcutaneous (STARNET)	EpiXcan	0.990722	starnet_sf	0.999981
4453	ENSG00000164543	STK17A	0.357656	0.330124	0.720601	0.0182533	0.0366311	7.04227e-06	2.24483e-05	11	20	18	A1	Adipose. subcutaneous (STARNET)	EpiXcan	0.990722	starnet_sf	0.999981
4454	ENSG00000100949	RABGGTA	0.357497	0.192269	0.72072	0.0404788	0.139352	1.32868e-19	1.12356e-18	39	94	46	A1	Adipose. subcutaneous (STARNET)	EpiXcan	0.990722	starnet_sf	0.999981
4455	ENSG00000109103	UNC119	0.357425	0.560235	0.720774	0.00758246	0.0403601	2.32728e-06	7.78661e-06	11	27	14	A1	Adipose. subcutaneous (STARNET)	EpiXcan	0.990722	starnet_sf	0.999981
4456	ENSG00000139263	LRIG3	0.356968	0.274943	0.721116	0.022313	0.0322096	2.9393e-05	8.79888e-05	24	34	27	A1	Adipose. subcutaneous (STARNET)	EpiXcan	0.990722	starnet_sf	0.999981
4457	ENSG00000206341	HLA-H	-0.356962	-0.0703718	0.72112	0.240817	0.628765	3.03857e-138	5.74332e-136	47	130	61	A1	Adipose. subcutaneous (STARNET)	EpiXcan	0.990722	starnet_sf	0.999981
4458	ENSG00000228716	DHFR	-0.35569	-0.0902691	0.722073	0.266327	0.419649	1.00346e-70	4.58041e-69	72	120	83	A1	Adipose. subcutaneous (STARNET)	EpiXcan	0.990722	starnet_sf	0.999981
4459	ENSG00000092964	DPYSL2	0.355607	0.418335	0.722135	0.00866658	0.0211673	0.000661989	0.00170746	6	37	8	A1	Adipose. subcutaneous (STARNET)	EpiXcan	0.990722	starnet_sf	0.999981
4460	ENSG00000132141	CCT6B	-0.355584	-0.0987061	0.722152	0.159582	0.291366	3.98482e-45	9.41484e-44	33	51	42	A1	Adipose. subcutaneous (STARNET)	EpiXcan	0.990722	starnet_sf	0.999981
4461	ENSG00000105088	OLFM2	0.355521	0.0954484	0.722199	0.134249	0.42125	2.62143e-72	1.25194e-70	9	22	16	A1	Adipose. subcutaneous (STARNET)	EpiXcan	0.990722	starnet_sf	0.999981
4462	ENSG00000131944	FAAP24	-0.355256	-0.1721	0.722398	0.0475955	0.216864	1.87602e-31	2.75752e-30	20	38	31	A1	Adipose. subcutaneous (STARNET)	EpiXcan	0.990722	starnet_sf	0.999981
4463	ENSG00000054277	OPN3	0.354656	0.196741	0.722847	0.035987	0.118051	1.52382e-16	1.06508e-15	15	30	19	A1	Adipose. subcutaneous (STARNET)	EpiXcan	0.990722	starnet_sf	0.999981
4464	ENSG00000248508	SRP14-AS1	-0.354334	-0.117059	0.723088	0.0295489	0.408187	1.09067e-67	4.66472e-66	37	55	41	A1	Adipose. subcutaneous (STARNET)	EpiXcan	0.990722	starnet_sf	0.999981
4465	ENSG00000107890	ANKRD26	-0.354203	-0.511058	0.723187	0.0140957	0.0163301	0.00276138	0.00666984	44	100	54	A1	Adipose. subcutaneous (STARNET)	EpiXcan	0.990722	starnet_sf	0.999981
4466	ENSG00000131849	ZNF132	0.35391	0.138285	0.723407	0.0595931	0.219634	7.7933e-32	1.16207e-30	16	43	22	A1	Adipose. subcutaneous (STARNET)	EpiXcan	0.990722	starnet_sf	0.999981
4467	ENSG00000106868	SUSD1	-0.353747	-0.0647573	0.723529	0.362096	0.447462	2.08589e-77	1.13791e-75	30	74	36	A1	Adipose. subcutaneous (STARNET)	EpiXcan	0.990722	starnet_sf	0.999981
4468	ENSG00000168461	RAB31	0.353732	0.141383	0.72354	0.0453798	0.161779	1.29469e-23	1.36059e-22	20	49	25	A1	Adipose. subcutaneous (STARNET)	EpiXcan	0.990722	starnet_sf	0.999981
4469	ENSG00000140527	WDR93	-0.353141	-0.440952	0.723983	0.00786017	0.0114152	0.0121732	0.0272365	10	12	10	A1	Adipose. subcutaneous (STARNET)	EpiXcan	0.990722	starnet_sf	0.999981
4470	ENSG00000084207	GSTP1	-0.352582	-0.134427	0.724402	0.0719821	0.0953779	1.48287e-13	8.60732e-13	16	40	17	A1	Adipose. subcutaneous (STARNET)	EpiXcan	0.990722	starnet_sf	0.999981
4471	ENSG00000124749	COL21A1	0.352527	0.173878	0.724443	0.0441683	0.104295	1.14546e-14	7.11343e-14	31	47	42	A1	Adipose. subcutaneous (STARNET)	EpiXcan	0.990722	starnet_sf	0.999981
4472	ENSG00000114841	DNAH1	0.352371	0.395241	0.72456	0.0080369	0.031958	2.93094e-05	8.77581e-05	17	22	19	A1	Adipose. subcutaneous (STARNET)	EpiXcan	0.990722	starnet_sf	0.999981
4473	ENSG00000181031	RPH3AL	0.352349	0.0680445	0.724577	0.337595	0.706992	1.99658e-175	8.37314e-173	70	186	96	A1	Adipose. subcutaneous (STARNET)	EpiXcan	0.990722	starnet_sf	0.999981
4474	ENSG00000188991	SLC15A5	0.352303	0.162685	0.724611	0.0806956	0.188225	9.10817e-27	1.10717e-25	45	64	58	A1	Adipose. subcutaneous (STARNET)	EpiXcan	0.990722	starnet_sf	0.999981
4475	ENSG00000125991	ERGIC3	-0.35201	-0.157033	0.72483	0.0578423	0.121138	3.62027e-17	2.62617e-16	24	61	28	A1	Adipose. subcutaneous (STARNET)	EpiXcan	0.990722	starnet_sf	0.999981
4476	ENSG00000093000	NUP50	-0.351976	-0.130924	0.724856	0.0356834	0.107428	3.44496e-15	2.22159e-14	12	59	16	A1	Adipose. subcutaneous (STARNET)	EpiXcan	0.990722	starnet_sf	0.999981
4477	ENSG00000142961	MOB3C	0.351739	0.230068	0.725034	0.0359934	0.020427	0.000895697	0.0022757	27	32	28	A1	Adipose. subcutaneous (STARNET)	EpiXcan	0.990722	starnet_sf	0.999981
4478	ENSG00000090659	CD209	-0.351708	-0.135329	0.725057	0.0521805	0.0663306	9.44245e-10	4.18486e-09	36	43	41	A1	Adipose. subcutaneous (STARNET)	EpiXcan	0.990722	starnet_sf	0.999981
4479	ENSG00000128849	CGNL1	-0.351258	-0.207568	0.725395	0.0453903	0.0474305	3.20487e-07	1.1621e-06	47	63	54	A1	Adipose. subcutaneous (STARNET)	EpiXcan	0.990722	starnet_sf	0.999981
4480	ENSG00000259347	AC087482.1	0.351225	0.413178	0.72542	0.00835656	0.0502217	1.52439e-07	5.67944e-07	7	16	12	A1	Adipose. subcutaneous (STARNET)	EpiXcan	0.990722	starnet_sf	0.999981
4481	ENSG00000151376	ME3	0.351208	2.0086	0.725432	0.000216902	0.0194586	0.00116743	0.00293277	2	5	3	A1	Adipose. subcutaneous (STARNET)	EpiXcan	0.990722	starnet_sf	0.999981
4482	ENSG00000145476	CYP4V2	-0.35091	-0.0865604	0.725656	0.224955	0.286163	5.75016e-44	1.30792e-42	43	84	49	A1	Adipose. subcutaneous (STARNET)	EpiXcan	0.990722	starnet_sf	0.999981
4483	ENSG00000149179	C11orf49	0.350754	0.0988702	0.725773	0.0366524	0.0409616	1.9853e-06	6.70258e-06	23	29	27	A1	Adipose. subcutaneous (STARNET)	EpiXcan	0.990722	starnet_sf	0.999981
4484	ENSG00000123739	PLA2G12A	-0.350728	-0.26115	0.725793	0.0178157	0.042979	1.23447e-06	4.23807e-06	2	15	3	A1	Adipose. subcutaneous (STARNET)	EpiXcan	0.990722	starnet_sf	0.999981
4485	ENSG00000164237	CMBL	-0.350652	-0.195962	0.725849	0.0290423	0.0545449	2.50835e-08	9.9651e-08	8	16	10	A1	Adipose. subcutaneous (STARNET)	EpiXcan	0.990722	starnet_sf	0.999981
4486	ENSG00000254635	WAC-AS1	0.350625	0.105328	0.72587	0.105193	0.20078	1.177e-28	1.55313e-27	20	32	23	A1	Adipose. subcutaneous (STARNET)	EpiXcan	0.990722	starnet_sf	0.999981
4487	ENSG00000007171	NOS2	0.350585	0.132021	0.7259	0.0667235	0.233052	7.3141e-34	1.17833e-32	1	3	3	A1	Adipose. subcutaneous (STARNET)	EpiXcan	0.990722	starnet_sf	0.999981
4488	ENSG00000110851	PRDM4	0.350344	0.374396	0.726081	0.00480067	0.039234	3.58637e-06	1.1756e-05	10	21	12	A1	Adipose. subcutaneous (STARNET)	EpiXcan	0.990722	starnet_sf	0.999981
4489	ENSG00000185880	TRIM69	-0.35002	-0.135217	0.726324	0.0678748	0.163613	1.22536e-23	1.29178e-22	8	12	10	A1	Adipose. subcutaneous (STARNET)	EpiXcan	0.990722	starnet_sf	0.999981
4490	ENSG00000196586	MYO6	0.349863	0.131672	0.726442	0.044053	0.0568475	1.91222e-08	7.67863e-08	50	75	66	A1	Adipose. subcutaneous (STARNET)	EpiXcan	0.990722	starnet_sf	0.999981
4491	ENSG00000132274	TRIM22	0.349565	0.264239	0.726666	0.0211191	0.0613019	5.67389e-09	2.37578e-08	10	61	11	A1	Adipose. subcutaneous (STARNET)	EpiXcan	0.990722	starnet_sf	0.999981
4492	ENSG00000113282	CLINT1	-0.349563	-0.317273	0.726667	0.0177861	0.0226375	0.00044497	0.00117088	19	25	22	A1	Adipose. subcutaneous (STARNET)	EpiXcan	0.990722	starnet_sf	0.999981
4493	ENSG00000138468	SENP7	0.34908	0.168417	0.727029	0.0439529	0.0515347	9.73636e-08	3.68789e-07	33	56	41	A1	Adipose. subcutaneous (STARNET)	EpiXcan	0.990722	starnet_sf	0.999981
4494	ENSG00000059573	ALDH18A1	0.348816	0.150283	0.727227	0.0524863	0.0685114	6.06869e-10	2.73846e-09	43	61	49	A1	Adipose. subcutaneous (STARNET)	EpiXcan	0.990722	starnet_sf	0.999981
4495	ENSG00000103852	TTC23	0.34844	0.117293	0.72751	0.0637194	0.0895422	7.40209e-13	4.12012e-12	47	62	57	A1	Adipose. subcutaneous (STARNET)	EpiXcan	0.990722	starnet_sf	0.999981
4496	ENSG00000146281	PM20D2	-0.348403	-0.191727	0.727538	0.0295146	0.0584339	7.9608e-09	3.31371e-08	17	28	20	A1	Adipose. subcutaneous (STARNET)	EpiXcan	0.990722	starnet_sf	0.999981
4497	ENSG00000110881	ASIC1	-0.348366	-0.747776	0.727565	0.00202561	0.0237212	0.000319171	0.000852902	6	9	9	A1	Adipose. subcutaneous (STARNET)	EpiXcan	0.990722	starnet_sf	0.999981
4498	ENSG00000106772	PRUNE2	-0.348365	-0.200619	0.727566	0.0710093	0.141515	7.34694e-20	6.30812e-19	65	88	80	A1	Adipose. subcutaneous (STARNET)	EpiXcan	0.990722	starnet_sf	0.999981
4499	ENSG00000156030	ELMSAN1	0.348234	0.182935	0.727664	0.0362923	0.0447907	6.78267e-07	2.39221e-06	34	59	40	A1	Adipose. subcutaneous (STARNET)	EpiXcan	0.990722	starnet_sf	0.999981
4500	ENSG00000160226	C21orf2	0.348005	0.126256	0.727837	0.0791306	0.363029	1.47318e-58	4.79857e-57	4	37	6	A1	Adipose. subcutaneous (STARNET)	EpiXcan	0.990722	starnet_sf	0.999981
4501	ENSG00000178904	DPY19L3	0.347977	0.223687	0.727857	0.0179049	0.0450545	5.81826e-07	2.064e-06	16	23	21	A1	Adipose. subcutaneous (STARNET)	EpiXcan	0.990722	starnet_sf	0.999981
4502	ENSG00000167118	URM1	0.347677	0.175488	0.728082	0.0502866	0.077201	4.69651e-11	2.30447e-10	26	68	34	A1	Adipose. subcutaneous (STARNET)	EpiXcan	0.990722	starnet_sf	0.999981
4503	ENSG00000105514	RAB3D	-0.347587	-0.36868	0.72815	0.00764562	0.0128978	0.00832502	0.0190035	9	14	13	A1	Adipose. subcutaneous (STARNET)	EpiXcan	0.990722	starnet_sf	0.999981
4504	ENSG00000154127	UBASH3B	-0.346803	-0.19828	0.728739	0.03904	0.0981097	6.38809e-14	3.81523e-13	13	16	14	A1	Adipose. subcutaneous (STARNET)	EpiXcan	0.990722	starnet_sf	0.999981
4505	ENSG00000079337	RAPGEF3	-0.346633	-0.187759	0.728867	0.0314524	0.0663271	6.89328e-10	3.0936e-09	18	28	19	A1	Adipose. subcutaneous (STARNET)	EpiXcan	0.990722	starnet_sf	0.999981
4506	ENSG00000272688	AP005329.3	-0.346593	-0.1255	0.728897	0.0944246	0.180555	9.11709e-26	1.06116e-24	8	12	10	A1	Adipose. subcutaneous (STARNET)	EpiXcan	0.990722	starnet_sf	0.999981
4507	ENSG00000178921	PFAS	-0.346335	-0.281385	0.729091	0.01515	0.0579919	1.533e-08	6.20975e-08	15	42	19	A1	Adipose. subcutaneous (STARNET)	EpiXcan	0.990722	starnet_sf	0.999981
4508	ENSG00000166813	KIF7	0.346176	0.326204	0.72921	0.0149692	0.0427606	1.2913e-06	4.42638e-06	6	10	7	A1	Adipose. subcutaneous (STARNET)	EpiXcan	0.990722	starnet_sf	0.999981
4509	ENSG00000124374	PAIP2B	-0.34613	-0.86199	0.729245	0.002643	0.0110081	0.0147645	0.0326642	12	26	15	A1	Adipose. subcutaneous (STARNET)	EpiXcan	0.990722	starnet_sf	0.999981
4510	ENSG00000138867	GUCD1	-0.346009	-0.357388	0.729336	0.0224695	0.027791	0.000101319	0.000284515	36	44	40	A1	Adipose. subcutaneous (STARNET)	EpiXcan	0.990722	starnet_sf	0.999981
4511	ENSG00000140479	PCSK6	-0.345809	-0.169457	0.729486	0.0501535	0.0792721	2.03434e-11	1.01945e-10	10	17	13	A1	Adipose. subcutaneous (STARNET)	EpiXcan	0.990722	starnet_sf	0.999981
4512	ENSG00000168159	RNF187	0.345754	0.333597	0.729528	0.00826838	0.0442921	8.89779e-07	3.10394e-06	14	22	18	A1	Adipose. subcutaneous (STARNET)	EpiXcan	0.990722	starnet_sf	0.999981
4513	ENSG00000155256	ZFYVE27	-0.345066	-0.724804	0.730045	0.00247101	0.0114001	0.0134033	0.0298239	3	9	5	A1	Adipose. subcutaneous (STARNET)	EpiXcan	0.990722	starnet_sf	0.999981
4514	ENSG00000198892	SHISA4	0.344757	0.326621	0.730277	0.0146836	0.0142765	0.00554003	0.012921	17	32	18	A1	Adipose. subcutaneous (STARNET)	EpiXcan	0.990722	starnet_sf	0.999981
4515	ENSG00000169129	AFAP1L2	-0.344471	-0.424899	0.730492	0.00820673	0.152483	1.70344e-21	1.60535e-20	5	42	9	A1	Adipose. subcutaneous (STARNET)	EpiXcan	0.990722	starnet_sf	0.999981
4516	ENSG00000133083	DCLK1	0.344454	0.163946	0.730505	0.0255259	0.0406135	2.60714e-06	8.67753e-06	27	38	34	A1	Adipose. subcutaneous (STARNET)	EpiXcan	0.990722	starnet_sf	0.999981
4517	ENSG00000051108	HERPUD1	-0.344351	-0.118687	0.730583	0.0887726	0.152998	1.97909e-21	1.8573e-20	6	8	8	A1	Adipose. subcutaneous (STARNET)	EpiXcan	0.990722	starnet_sf	0.999981
4518	ENSG00000148110	MFSD14B	-0.344227	-0.220523	0.730676	0.013858	0.0589341	9.47553e-09	3.90066e-08	16	34	19	A1	Adipose. subcutaneous (STARNET)	EpiXcan	0.990722	starnet_sf	0.999981
4519	ENSG00000131507	NDFIP1	-0.344123	-0.169632	0.730754	0.0573134	0.185272	3.05277e-26	3.62229e-25	11	23	14	A1	Adipose. subcutaneous (STARNET)	EpiXcan	0.990722	starnet_sf	0.999981
4520	ENSG00000168079	SCARA5	-0.344079	-0.302675	0.730787	0.0144851	0.0173498	0.00213449	0.00521385	13	22	15	A1	Adipose. subcutaneous (STARNET)	EpiXcan	0.990722	starnet_sf	0.999981
4521	ENSG00000231770	TMEM44-AS1	-0.343979	-0.0988663	0.730862	0.114254	0.490442	7.32745e-89	5.28679e-87	28	58	44	A1	Adipose. subcutaneous (STARNET)	EpiXcan	0.990722	starnet_sf	0.999981
4522	ENSG00000117016	RIMS3	-0.34377	-0.200338	0.731019	0.0246597	0.0232604	0.000411725	0.00108852	38	54	47	A1	Adipose. subcutaneous (STARNET)	EpiXcan	0.990722	starnet_sf	0.999981
4523	ENSG00000135835	KIAA1614	-0.343529	-0.141198	0.731201	0.0632629	0.106285	4.68402e-15	2.99474e-14	17	39	23	A1	Adipose. subcutaneous (STARNET)	EpiXcan	0.990722	starnet_sf	0.999981
4524	ENSG00000065268	WDR18	-0.342928	-0.0711935	0.731653	0.282774	0.630862	1.1087e-138	2.12553e-136	23	42	27	A1	Adipose. subcutaneous (STARNET)	EpiXcan	0.990722	starnet_sf	0.999981
4525	ENSG00000172243	CLEC7A	0.342772	0.425603	0.73177	0.0048899	0.0123747	0.00986038	0.022311	2	3	3	A1	Adipose. subcutaneous (STARNET)	EpiXcan	0.990722	starnet_sf	0.999981
4526	ENSG00000171574	ZNF584	0.342375	0.0707452	0.732069	0.173312	0.233428	9.34928e-35	1.55281e-33	26	43	29	A1	Adipose. subcutaneous (STARNET)	EpiXcan	0.990722	starnet_sf	0.999981
4527	ENSG00000149294	NCAM1	-0.342273	-0.154578	0.732146	0.0703322	0.223759	5.92245e-33	9.20964e-32	21	38	32	A1	Adipose. subcutaneous (STARNET)	EpiXcan	0.990722	starnet_sf	0.999981
4528	ENSG00000162444	RBP7	0.342224	0.120237	0.732183	0.130454	0.215921	1.06309e-31	1.57817e-30	9	38	12	A1	Adipose. subcutaneous (STARNET)	EpiXcan	0.990722	starnet_sf	0.999981
4529	ENSG00000117151	CTBS	-0.342116	-0.191195	0.732264	0.0277765	0.0602883	8.01824e-09	3.33555e-08	28	50	37	A1	Adipose. subcutaneous (STARNET)	EpiXcan	0.990722	starnet_sf	0.999981
4530	ENSG00000156232	WHAMM	0.342103	0.0496507	0.732273	0.451637	0.600296	1.21964e-124	1.65329e-122	23	39	29	A1	Adipose. subcutaneous (STARNET)	EpiXcan	0.990722	starnet_sf	0.999981
4531	ENSG00000197646	PDCD1LG2	-0.341404	-0.0870964	0.732799	0.141791	0.231952	1.6619e-34	2.72649e-33	15	22	18	A1	Adipose. subcutaneous (STARNET)	EpiXcan	0.990722	starnet_sf	0.999981
4532	ENSG00000162714	ZNF496	-0.341396	-0.318866	0.732805	0.0176786	0.0432454	1.16161e-06	3.99304e-06	6	21	7	A1	Adipose. subcutaneous (STARNET)	EpiXcan	0.990722	starnet_sf	0.999981
4533	ENSG00000164125	FAM198B	0.341316	0.479747	0.732866	0.0310995	0.0457949	5.49878e-07	1.95635e-06	16	62	18	A1	Adipose. subcutaneous (STARNET)	EpiXcan	0.990722	starnet_sf	0.999981
4534	ENSG00000131845	ZNF304	0.340779	0.172286	0.73327	0.0453006	0.177611	3.00172e-25	3.40229e-24	18	29	22	A1	Adipose. subcutaneous (STARNET)	EpiXcan	0.990722	starnet_sf	0.999981
4535	ENSG00000171953	ATPAF2	0.340714	0.220763	0.733319	0.031995	0.0354237	1.00882e-05	3.1676e-05	18	38	20	A1	Adipose. subcutaneous (STARNET)	EpiXcan	0.990722	starnet_sf	0.999981
4536	ENSG00000084444	FAM234B	-0.340572	-0.259379	0.733426	0.00909805	0.0307174	4.53916e-05	0.0001328	21	34	25	A1	Adipose. subcutaneous (STARNET)	EpiXcan	0.990722	starnet_sf	0.999981
4537	ENSG00000107485	GATA3	-0.340318	-0.626996	0.733617	0.00237524	0.013543	0.0066293	0.0152887	11	21	14	A1	Adipose. subcutaneous (STARNET)	EpiXcan	0.990722	starnet_sf	0.999981
4538	ENSG00000188986	NELFB	0.340307	0.145838	0.733625	0.0874572	0.252441	1.67247e-37	3.04953e-36	9	22	14	A1	Adipose. subcutaneous (STARNET)	EpiXcan	0.990722	starnet_sf	0.999981
4539	ENSG00000184117	NIPSNAP1	-0.340194	-0.246369	0.73371	0.0258257	0.0620977	4.31787e-09	1.82105e-08	16	26	19	A1	Adipose. subcutaneous (STARNET)	EpiXcan	0.990722	starnet_sf	0.999981
4540	ENSG00000141965	FEM1A	0.340135	0.48496	0.733755	0.00690275	0.0551453	2.59494e-08	1.02939e-07	10	16	15	A1	Adipose. subcutaneous (STARNET)	EpiXcan	0.990722	starnet_sf	0.999981
4541	ENSG00000119185	ITGB1BP1	-0.34007	-0.286836	0.733804	0.0341117	0.0422249	1.37646e-06	4.70806e-06	46	96	55	A1	Adipose. subcutaneous (STARNET)	EpiXcan	0.990722	starnet_sf	0.999981
4542	ENSG00000178229	ZNF543	0.339744	0.603261	0.734049	0.00873293	0.0120356	0.0106117	0.0239021	20	59	29	A1	Adipose. subcutaneous (STARNET)	EpiXcan	0.990722	starnet_sf	0.999981
4543	ENSG00000155974	GRIP1	-0.339498	-0.0367497	0.734234	0.113152	0.125459	8.45871e-18	6.36657e-17	50	80	65	A1	Adipose. subcutaneous (STARNET)	EpiXcan	0.990722	starnet_sf	0.999981
4544	ENSG00000156113	KCNMA1	-0.338941	-0.104924	0.734654	0.129661	0.249052	4.68148e-37	8.44428e-36	38	65	46	A1	Adipose. subcutaneous (STARNET)	EpiXcan	0.990722	starnet_sf	0.999981
4545	ENSG00000189067	LITAF	0.338469	0.0614687	0.73501	0.34947	0.541581	1.07582e-104	1.02394e-102	36	65	49	A1	Adipose. subcutaneous (STARNET)	EpiXcan	0.990722	starnet_sf	0.999981
4546	ENSG00000186204	CYP4F12	-0.338225	-0.0632677	0.735194	0.211341	0.459698	1.13616e-82	7.02639e-81	86	165	115	A1	Adipose. subcutaneous (STARNET)	EpiXcan	0.990722	starnet_sf	0.999981
4547	ENSG00000093072	ADA2	0.338207	0.374644	0.735207	0.00747041	0.201462	7.33929e-29	9.74216e-28	11	32	16	A1	Adipose. subcutaneous (STARNET)	EpiXcan	0.990722	starnet_sf	0.999981
4548	ENSG00000164048	ZNF589	0.338203	0.10855	0.73521	0.0795814	0.136884	1.63125e-19	1.37198e-18	11	24	12	A1	Adipose. subcutaneous (STARNET)	EpiXcan	0.990722	starnet_sf	0.999981
4549	ENSG00000006652	IFRD1	0.33791	0.105698	0.735431	0.108654	0.257756	6.85946e-39	1.31318e-37	10	47	14	A1	Adipose. subcutaneous (STARNET)	EpiXcan	0.990722	starnet_sf	0.999981
4550	ENSG00000123836	PFKFB2	-0.337844	-1.79262	0.735481	0.000625281	0.013236	0.00737345	0.016938	3	5	4	A1	Adipose. subcutaneous (STARNET)	EpiXcan	0.990722	starnet_sf	0.999981
4551	ENSG00000124019	FAM124B	-0.337813	-0.383813	0.735504	0.00567643	0.0289527	7.54462e-05	0.000215377	5	11	5	A1	Adipose. subcutaneous (STARNET)	EpiXcan	0.990722	starnet_sf	0.999981
4552	ENSG00000064393	HIPK2	0.337717	0.311455	0.735576	0.016786	0.0366437	7.3592e-06	2.34252e-05	10	26	13	A1	Adipose. subcutaneous (STARNET)	EpiXcan	0.990722	starnet_sf	0.999981
4553	ENSG00000263142	LRRC37A17P	-0.337525	-0.136372	0.735721	0.0716823	0.111304	9.1887e-16	6.13494e-15	23	43	28	A1	Adipose. subcutaneous (STARNET)	EpiXcan	0.990722	starnet_sf	0.999981
4554	ENSG00000114023	FAM162A	-0.337356	-0.368933	0.735849	0.00881423	0.0320202	2.73464e-05	8.20085e-05	13	25	15	A1	Adipose. subcutaneous (STARNET)	EpiXcan	0.990722	starnet_sf	0.999981
4555	ENSG00000155229	MMS19	-0.337137	-0.176418	0.736014	0.0444312	0.100529	4.34297e-14	2.6218e-13	20	36	23	A1	Adipose. subcutaneous (STARNET)	EpiXcan	0.990722	starnet_sf	0.999981
4556	ENSG00000136122	BORA	-0.336788	-0.217522	0.736277	0.0329659	0.0731027	1.07574e-10	5.15037e-10	5	7	6	A1	Adipose. subcutaneous (STARNET)	EpiXcan	0.990722	starnet_sf	0.999981
4557	ENSG00000064115	TM7SF3	-0.336692	-0.0861714	0.736349	0.107676	0.310881	1.00277e-47	2.56328e-46	63	85	82	A1	Adipose. subcutaneous (STARNET)	EpiXcan	0.990722	starnet_sf	0.999981
4558	ENSG00000074410	CA12	0.336562	0.196063	0.736447	0.0445222	0.0807352	1.23765e-11	6.27477e-11	14	17	15	A1	Adipose. subcutaneous (STARNET)	EpiXcan	0.990722	starnet_sf	0.999981
4559	ENSG00000134463	ECHDC3	-0.33632	-0.162251	0.73663	0.052133	0.11351	7.53821e-16	5.06574e-15	35	49	41	A1	Adipose. subcutaneous (STARNET)	EpiXcan	0.990722	starnet_sf	0.999981
4560	ENSG00000137574	TGS1	-0.336257	-0.204579	0.736677	0.0317178	0.0801545	2.00159e-11	1.00341e-10	8	18	11	A1	Adipose. subcutaneous (STARNET)	EpiXcan	0.990722	starnet_sf	0.999981
4561	ENSG00000187653	TMSB4XP8	0.335687	0.547677	0.737107	0.00628301	0.0126947	0.0085371	0.0194645	11	29	14	A1	Adipose. subcutaneous (STARNET)	EpiXcan	0.990722	starnet_sf	0.999981
4562	ENSG00000131401	NAPSB	-0.335577	-0.159012	0.73719	0.0797894	0.208996	3.22742e-30	4.54004e-29	34	61	44	A1	Adipose. subcutaneous (STARNET)	EpiXcan	0.990722	starnet_sf	0.999981
4563	ENSG00000240356	RPL23AP7	0.335501	0.263101	0.737247	0.0217376	0.28971	3.66203e-44	8.40077e-43	25	63	37	A1	Adipose. subcutaneous (STARNET)	EpiXcan	0.990722	starnet_sf	0.999981
4564	ENSG00000239911	PRKAG2-AS1	-0.335185	-0.135743	0.737486	0.0606409	0.0633896	3.23754e-09	1.37842e-08	36	61	49	A1	Adipose. subcutaneous (STARNET)	EpiXcan	0.990722	starnet_sf	0.999981
4565	ENSG00000145736	GTF2H2	0.33499	0.282183	0.737633	0.061677	0.157464	3.56595e-22	3.48543e-21	29	51	38	A1	Adipose. subcutaneous (STARNET)	EpiXcan	0.990722	starnet_sf	0.999981
4566	ENSG00000166949	SMAD3	-0.334515	-0.205302	0.737991	0.054551	0.0822212	8.48581e-12	4.36655e-11	28	68	39	A1	Adipose. subcutaneous (STARNET)	EpiXcan	0.990722	starnet_sf	0.999981
4567	ENSG00000168778	TCTN2	-0.334497	-0.0979564	0.738005	0.148216	0.39964	2.62363e-66	1.07345e-64	53	81	71	A1	Adipose. subcutaneous (STARNET)	EpiXcan	0.990722	starnet_sf	0.999981
4568	ENSG00000242802	AP5Z1	-0.334264	-0.621884	0.73818	0.00229378	0.0209705	0.00070553	0.00181523	2	6	5	A1	Adipose. subcutaneous (STARNET)	EpiXcan	0.990722	starnet_sf	0.999981
4569	ENSG00000005100	DHX33	-0.333199	-0.431101	0.738984	0.0140367	0.0235365	0.000366555	0.000973516	17	26	19	A1	Adipose. subcutaneous (STARNET)	EpiXcan	0.990722	starnet_sf	0.999981
4570	ENSG00000259070	LINC00639	0.332926	0.0937232	0.73919	0.110091	0.152108	2.0307e-21	1.90307e-20	54	81	61	A1	Adipose. subcutaneous (STARNET)	EpiXcan	0.990722	starnet_sf	0.999981
4571	ENSG00000175879	HOXD8	-0.332808	-0.161144	0.73928	0.0393698	0.0567835	2.25386e-08	8.98599e-08	23	42	26	A1	Adipose. subcutaneous (STARNET)	EpiXcan	0.990722	starnet_sf	0.999981
4572	ENSG00000167526	RPL13	-0.332449	-0.506926	0.73955	0.00748464	0.0312571	3.79658e-05	0.000112151	6	12	8	A1	Adipose. subcutaneous (STARNET)	EpiXcan	0.990722	starnet_sf	0.999981
4573	ENSG00000163431	LMOD1	0.332192	0.0877797	0.739744	0.197553	0.276956	8.71067e-42	1.83801e-40	21	25	23	A1	Adipose. subcutaneous (STARNET)	EpiXcan	0.990722	starnet_sf	0.999981
4574	ENSG00000100033	PRODH	-0.331852	-0.319509	0.740001	0.0282372	0.135875	4.52803e-19	3.67167e-18	32	101	51	A1	Adipose. subcutaneous (STARNET)	EpiXcan	0.990722	starnet_sf	0.999981
4575	ENSG00000175221	MED16	-0.331762	-0.0477582	0.740069	0.0627546	0.104073	1.16905e-14	7.25657e-14	37	81	46	A1	Adipose. subcutaneous (STARNET)	EpiXcan	0.990722	starnet_sf	0.999981
4576	ENSG00000198142	SOWAHC	-0.331643	-0.214539	0.740159	0.0279423	0.0486545	2.13087e-07	7.83032e-07	9	13	9	A1	Adipose. subcutaneous (STARNET)	EpiXcan	0.990722	starnet_sf	0.999981
4577	ENSG00000231889	TRAF3IP2-AS1	0.331633	0.368215	0.740166	0.0109959	0.0503866	1.32692e-07	4.96992e-07	11	38	14	A1	Adipose. subcutaneous (STARNET)	EpiXcan	0.990722	starnet_sf	0.999981
4578	ENSG00000197965	MPZL1	0.331565	0.131425	0.740218	0.140566	0.23452	2.4349e-34	3.98007e-33	15	76	18	A1	Adipose. subcutaneous (STARNET)	EpiXcan	0.990722	starnet_sf	0.999981
4579	ENSG00000012223	LTF	0.331544	0.0719541	0.740234	0.273184	0.282868	1.97276e-43	4.43458e-42	31	51	38	A1	Adipose. subcutaneous (STARNET)	EpiXcan	0.990722	starnet_sf	0.999981
4580	ENSG00000247903	AC024896.1	0.33078	0.0909766	0.740811	0.132842	0.460568	7.26145e-81	4.29289e-79	60	108	72	A1	Adipose. subcutaneous (STARNET)	EpiXcan	0.990722	starnet_sf	0.999981
4581	ENSG00000101160	CTSZ	-0.330666	-0.377142	0.740896	0.0144673	0.0311537	3.87071e-05	0.000114215	23	34	30	A1	Adipose. subcutaneous (STARNET)	EpiXcan	0.990722	starnet_sf	0.999981
4582	ENSG00000072778	ACADVL	0.330572	0.698496	0.740968	0.00479958	0.0316352	3.56074e-05	0.000105439	20	66	26	A1	Adipose. subcutaneous (STARNET)	EpiXcan	0.990722	starnet_sf	0.999981
4583	ENSG00000099260	PALMD	-0.330516	-0.35193	0.74101	0.013174	0.0378916	5.64374e-06	1.81541e-05	14	30	19	A1	Adipose. subcutaneous (STARNET)	EpiXcan	0.990722	starnet_sf	0.999981
4584	ENSG00000164694	FNDC1	-0.330046	-0.195192	0.741365	0.0392105	0.0621199	2.97104e-09	1.27019e-08	40	66	52	A1	Adipose. subcutaneous (STARNET)	EpiXcan	0.990722	starnet_sf	0.999981
4585	ENSG00000002933	TMEM176A	-0.329928	-0.095171	0.741454	0.150228	0.284801	5.71734e-43	1.25576e-41	47	82	56	A1	Adipose. subcutaneous (STARNET)	EpiXcan	0.990722	starnet_sf	0.999981
4586	ENSG00000134824	FADS2	-0.329596	-0.203858	0.741705	0.0422124	0.0701431	2.35019e-10	1.09398e-09	30	48	37	A1	Adipose. subcutaneous (STARNET)	EpiXcan	0.990722	starnet_sf	0.999981
4587	ENSG00000121940	CLCC1	0.329218	0.253128	0.741991	0.0353617	0.0659307	7.3612e-10	3.29621e-09	19	35	23	A1	Adipose. subcutaneous (STARNET)	EpiXcan	0.990722	starnet_sf	0.999981
4588	ENSG00000163406	SLC15A2	-0.328935	-0.18082	0.742205	0.02114	0.0601256	8.48123e-09	3.51508e-08	8	19	10	A1	Adipose. subcutaneous (STARNET)	EpiXcan	0.990722	starnet_sf	0.999981
4589	ENSG00000257815	LINC01481	-0.328871	-0.11003	0.742253	0.0948159	0.181743	7.99562e-26	9.33054e-25	8	13	10	A1	Adipose. subcutaneous (STARNET)	EpiXcan	0.990722	starnet_sf	0.999981
4590	ENSG00000101493	ZNF516	0.328335	0.249964	0.742659	0.042046	0.0283696	9.08514e-05	0.000256679	70	101	97	A1	Adipose. subcutaneous (STARNET)	EpiXcan	0.990722	starnet_sf	0.999981
4591	ENSG00000172922	RNASEH2C	0.328222	0.246841	0.742744	0.0167352	0.0589948	1.12744e-08	4.61427e-08	7	13	10	A1	Adipose. subcutaneous (STARNET)	EpiXcan	0.990722	starnet_sf	0.999981
4592	ENSG00000134575	ACP2	0.328161	0.388966	0.74279	0.00770861	0.0136923	0.00651534	0.0150518	14	26	17	A1	Adipose. subcutaneous (STARNET)	EpiXcan	0.990722	starnet_sf	0.999981
4593	ENSG00000167491	GATAD2A	0.328116	0.0157309	0.742824	0.0364554	0.0318942	3.09024e-05	9.22605e-05	40	57	45	A1	Adipose. subcutaneous (STARNET)	EpiXcan	0.990722	starnet_sf	0.999981
4594	ENSG00000149084	HSD17B12	-0.328099	-0.0824795	0.742837	0.163178	0.422146	3.96375e-71	1.85343e-69	34	54	43	A1	Adipose. subcutaneous (STARNET)	EpiXcan	0.990722	starnet_sf	0.999981
4595	ENSG00000137076	TLN1	0.327992	0.201978	0.742918	0.0294453	0.0624672	4.25525e-09	1.79577e-08	20	32	25	A1	Adipose. subcutaneous (STARNET)	EpiXcan	0.990722	starnet_sf	0.999981
4596	ENSG00000139624	CERS5	0.327695	0.312054	0.743142	0.0126174	0.0395661	3.28759e-06	1.08163e-05	7	14	9	A1	Adipose. subcutaneous (STARNET)	EpiXcan	0.990722	starnet_sf	0.999981
4597	ENSG00000032742	IFT88	-0.327462	-0.30073	0.743319	0.0446605	0.10538	8.30683e-15	5.20437e-14	45	74	60	A1	Adipose. subcutaneous (STARNET)	EpiXcan	0.990722	starnet_sf	0.999981
4598	ENSG00000136104	RNASEH2B	0.327345	0.083592	0.743407	0.183142	0.529566	2.51535e-105	2.41114e-103	14	94	19	A1	Adipose. subcutaneous (STARNET)	EpiXcan	0.990722	starnet_sf	0.999981
4599	ENSG00000105063	PPP6R1	0.327268	2.77187	0.743465	0.000231085	0.0318958	3.29963e-05	9.82058e-05	3	11	5	A1	Adipose. subcutaneous (STARNET)	EpiXcan	0.990722	starnet_sf	0.999981
4600	ENSG00000159259	CHAF1B	0.327172	0.252583	0.743538	0.0226894	0.0110175	0.0151185	0.0334141	49	93	58	A1	Adipose. subcutaneous (STARNET)	EpiXcan	0.990722	starnet_sf	0.999981
4601	ENSG00000146830	GIGYF1	0.327144	0.368374	0.743559	0.0116976	0.0561787	1.89738e-08	7.62588e-08	16	61	25	A1	Adipose. subcutaneous (STARNET)	EpiXcan	0.990722	starnet_sf	0.999981
4602	ENSG00000119915	ELOVL3	0.326181	0.203059	0.744287	0.0197444	0.029999	4.87884e-05	0.000142149	18	37	21	A1	Adipose. subcutaneous (STARNET)	EpiXcan	0.990722	starnet_sf	0.999981
4603	ENSG00000173457	PPP1R14B	0.326171	0.214322	0.744295	0.0235304	0.0742365	4.71348e-11	2.3111e-10	10	17	11	A1	Adipose. subcutaneous (STARNET)	EpiXcan	0.990722	starnet_sf	0.999981
4604	ENSG00000086062	B4GALT1	-0.326069	-0.160358	0.744372	0.0845348	0.120647	3.58214e-17	2.60131e-16	38	79	45	A1	Adipose. subcutaneous (STARNET)	EpiXcan	0.990722	starnet_sf	0.999981
4605	ENSG00000127528	KLF2	-0.326047	-0.256103	0.744389	0.0249181	0.0695661	4.79028e-10	2.17991e-09	3	6	5	A1	Adipose. subcutaneous (STARNET)	EpiXcan	0.990722	starnet_sf	0.999981
4606	ENSG00000137106	GRHPR	0.325813	0.0779491	0.744566	0.163125	0.31866	2.70432e-49	7.13006e-48	12	40	17	A1	Adipose. subcutaneous (STARNET)	EpiXcan	0.990722	starnet_sf	0.999981
4607	ENSG00000054983	GALC	0.325339	0.183267	0.744924	0.0526917	0.126724	6.92175e-18	5.25098e-17	26	43	36	A1	Adipose. subcutaneous (STARNET)	EpiXcan	0.990722	starnet_sf	0.999981
4608	ENSG00000131732	ZCCHC9	0.325257	0.501416	0.744986	0.022305	0.0428569	1.28628e-06	4.41142e-06	24	43	32	A1	Adipose. subcutaneous (STARNET)	EpiXcan	0.990722	starnet_sf	0.999981
4609	ENSG00000198515	CNGA1	0.32512	0.0468853	0.74509	0.433944	0.590168	2.42738e-122	3.07316e-120	49	62	55	A1	Adipose. subcutaneous (STARNET)	EpiXcan	0.990722	starnet_sf	0.999981
4610	ENSG00000122223	CD244	-0.324481	-0.37431	0.745574	0.0173994	0.0122539	0.0105943	0.0238669	31	53	43	A1	Adipose. subcutaneous (STARNET)	EpiXcan	0.990722	starnet_sf	0.999981
4611	ENSG00000137714	FDX1	0.324431	0.126705	0.745612	0.0645046	0.145105	2.41264e-20	2.13011e-19	10	16	12	A1	Adipose. subcutaneous (STARNET)	EpiXcan	0.990722	starnet_sf	0.999981
4612	ENSG00000091106	NLRC4	-0.324402	-0.572521	0.745634	0.00677688	0.026738	0.000142459	0.000393942	18	28	23	A1	Adipose. subcutaneous (STARNET)	EpiXcan	0.990722	starnet_sf	0.999981
4613	ENSG00000049449	RCN1	-0.324138	-0.32406	0.745833	0.0162723	0.0422949	1.16391e-06	3.99993e-06	9	14	10	A1	Adipose. subcutaneous (STARNET)	EpiXcan	0.990722	starnet_sf	0.999981
4614	ENSG00000169764	UGP2	0.323909	0.315208	0.746007	0.019959	0.0799078	6.77281e-12	3.51746e-11	16	23	19	A1	Adipose. subcutaneous (STARNET)	EpiXcan	0.990722	starnet_sf	0.999981
4615	ENSG00000129009	ISLR	-0.323897	-0.0955799	0.746016	0.0562521	0.0976121	5.89417e-14	3.52652e-13	48	81	58	A1	Adipose. subcutaneous (STARNET)	EpiXcan	0.990722	starnet_sf	0.999981
4616	ENSG00000198925	ATG9A	-0.323552	-0.311065	0.746277	0.0218143	0.0293388	6.24533e-05	0.000179855	18	45	22	A1	Adipose. subcutaneous (STARNET)	EpiXcan	0.990722	starnet_sf	0.999981
4617	ENSG00000250961	AC025470.2	-0.323512	-0.152459	0.746307	0.0592365	0.0853078	3.35109e-12	1.78671e-11	25	34	27	A1	Adipose. subcutaneous (STARNET)	EpiXcan	0.990722	starnet_sf	0.999981
4618	ENSG00000105499	PLA2G4C	-0.323457	-0.0435751	0.746349	0.39479	0.509402	9.80059e-95	7.78248e-93	71	222	86	A1	Adipose. subcutaneous (STARNET)	EpiXcan	0.990722	starnet_sf	0.999981
4619	ENSG00000177951	BET1L	0.323192	0.355251	0.74655	0.0143725	0.0290863	6.74628e-05	0.000193327	12	26	15	A1	Adipose. subcutaneous (STARNET)	EpiXcan	0.990722	starnet_sf	0.999981
4620	ENSG00000255284	AP006621.3	-0.323075	-0.0665711	0.746639	0.200519	0.251899	1.24579e-37	2.29651e-36	44	78	59	A1	Adipose. subcutaneous (STARNET)	EpiXcan	0.990722	starnet_sf	0.999981
4621	ENSG00000116752	BCAS2	-0.323047	-0.482518	0.746659	0.00485263	0.0123719	0.0100478	0.0227044	4	21	5	A1	Adipose. subcutaneous (STARNET)	EpiXcan	0.990722	starnet_sf	0.999981
4622	ENSG00000154511	FAM69A	0.322416	0.447343	0.747138	0.00458481	0.0235915	0.000343749	0.000916028	3	5	3	A1	Adipose. subcutaneous (STARNET)	EpiXcan	0.990722	starnet_sf	0.999981
4623	ENSG00000138193	PLCE1	0.322084	0.106007	0.747389	0.0979143	0.372735	4.11206e-61	1.42963e-59	8	15	9	A1	Adipose. subcutaneous (STARNET)	EpiXcan	0.990722	starnet_sf	0.999981
4624	ENSG00000168411	RFWD3	0.321845	-0.0116207	0.74757	0.261546	0.216649	3.0132e-31	4.38106e-30	107	161	135	A1	Adipose. subcutaneous (STARNET)	EpiXcan	0.990722	starnet_sf	0.999981
4625	ENSG00000138166	DUSP5	0.321688	0.444576	0.747689	0.00969517	0.0191685	0.00128066	0.00319749	12	37	15	A1	Adipose. subcutaneous (STARNET)	EpiXcan	0.990722	starnet_sf	0.999981
4626	ENSG00000050628	PTGER3	-0.321403	-0.172973	0.747905	0.048435	0.105866	4.53735e-15	2.90789e-14	19	42	23	A1	Adipose. subcutaneous (STARNET)	EpiXcan	0.990722	starnet_sf	0.999981
4627	ENSG00000151834	GABRA2	0.320967	0.180602	0.748236	0.0289019	0.0280565	9.37196e-05	0.000264448	40	70	48	A1	Adipose. subcutaneous (STARNET)	EpiXcan	0.990722	starnet_sf	0.999981
4628	ENSG00000272345	AL031775.1	-0.32088	-0.345001	0.748302	0.0202556	0.0448158	6.42772e-07	2.27386e-06	20	32	23	A1	Adipose. subcutaneous (STARNET)	EpiXcan	0.990722	starnet_sf	0.999981
4629	ENSG00000111885	MAN1A1	0.320342	0.177232	0.748709	0.00682349	0.0151352	0.00442154	0.0104137	33	41	34	A1	Adipose. subcutaneous (STARNET)	EpiXcan	0.990722	starnet_sf	0.999981
4630	ENSG00000198373	WWP2	0.319871	0.15853	0.749066	0.0374485	0.0667178	9.385e-10	4.16215e-09	22	48	26	A1	Adipose. subcutaneous (STARNET)	EpiXcan	0.990722	starnet_sf	0.999981
4631	ENSG00000101049	SGK2	-0.31981	-0.150434	0.749112	0.0264691	0.0300388	5.09706e-05	0.000148282	35	49	40	A1	Adipose. subcutaneous (STARNET)	EpiXcan	0.990722	starnet_sf	0.999981
4632	ENSG00000186854	TRABD2A	-0.31973	-0.229591	0.749173	0.027874	0.0455619	4.81969e-07	1.72573e-06	20	38	22	A1	Adipose. subcutaneous (STARNET)	EpiXcan	0.990722	starnet_sf	0.999981
4633	ENSG00000144320	LNPK	0.319656	0.110133	0.749229	0.0983114	0.167862	7.3739e-24	7.86003e-23	51	86	61	A1	Adipose. subcutaneous (STARNET)	EpiXcan	0.990722	starnet_sf	0.999981
4634	ENSG00000239213	NCK1-AS1	-0.319594	-0.170548	0.749276	0.0359688	0.0976663	1.05123e-13	6.18751e-13	25	48	31	A1	Adipose. subcutaneous (STARNET)	EpiXcan	0.990722	starnet_sf	0.999981
4635	ENSG00000151498	ACAD8	-0.319479	-0.320502	0.749363	0.0139434	0.108993	5.53834e-16	3.74997e-15	18	37	27	A1	Adipose. subcutaneous (STARNET)	EpiXcan	0.990722	starnet_sf	0.999981
4636	ENSG00000112559	MDFI	-0.31899	-0.148924	0.749734	0.0290693	0.0231322	0.00040619	0.00107453	42	57	54	A1	Adipose. subcutaneous (STARNET)	EpiXcan	0.990722	starnet_sf	0.999981
4637	ENSG00000175161	CADM2	0.318912	0.202649	0.749794	0.0463449	0.086442	2.54807e-12	1.36769e-11	31	52	36	A1	Adipose. subcutaneous (STARNET)	EpiXcan	0.990722	starnet_sf	0.999981
4638	ENSG00000175224	ATG13	-0.31875	-0.267963	0.749916	0.0154283	0.0502398	1.33534e-07	5.00009e-07	7	26	8	A1	Adipose. subcutaneous (STARNET)	EpiXcan	0.990722	starnet_sf	0.999981
4639	ENSG00000133657	ATP13A3	-0.318659	-0.513462	0.749985	0.00667138	0.0177963	0.0019588	0.00480042	7	14	8	A1	Adipose. subcutaneous (STARNET)	EpiXcan	0.990722	starnet_sf	0.999981
4640	ENSG00000170509	HSD17B13	-0.318386	-0.0349466	0.750192	0.348426	0.496163	3.0568e-96	2.53224e-94	65	139	75	A1	Adipose. subcutaneous (STARNET)	EpiXcan	0.990722	starnet_sf	0.999981
4641	ENSG00000112182	BACH2	0.318373	0.276851	0.750202	0.0146667	0.0442275	8.4504e-07	2.95478e-06	4	9	4	A1	Adipose. subcutaneous (STARNET)	EpiXcan	0.990722	starnet_sf	0.999981
4642	ENSG00000175322	ZNF519	0.318154	0.218722	0.750368	0.0283627	0.178964	2.36817e-25	2.70016e-24	6	15	7	A1	Adipose. subcutaneous (STARNET)	EpiXcan	0.990722	starnet_sf	0.999981
4643	ENSG00000023041	ZDHHC6	-0.318035	-0.22392	0.750458	0.0199899	0.0676098	8.51824e-10	3.79154e-09	3	5	5	A1	Adipose. subcutaneous (STARNET)	EpiXcan	0.990722	starnet_sf	0.999981
4644	ENSG00000148225	WDR31	0.317836	0.258189	0.750609	0.023698	0.0495362	1.59925e-07	5.94678e-07	17	22	19	A1	Adipose. subcutaneous (STARNET)	EpiXcan	0.990722	starnet_sf	0.999981
4645	ENSG00000184047	DIABLO	-0.317736	-0.126017	0.750685	0.0178336	0.0143595	0.00527398	0.012324	24	66	30	A1	Adipose. subcutaneous (STARNET)	EpiXcan	0.990722	starnet_sf	0.999981
4646	ENSG00000118855	MFSD1	-0.317472	-0.152488	0.750885	0.0510853	0.04191	1.289e-06	4.41962e-06	44	60	53	A1	Adipose. subcutaneous (STARNET)	EpiXcan	0.990722	starnet_sf	0.999981
4647	ENSG00000152457	DCLRE1C	-0.317435	-0.365448	0.750914	0.00683277	0.0126341	0.00923448	0.0209584	6	24	8	A1	Adipose. subcutaneous (STARNET)	EpiXcan	0.990722	starnet_sf	0.999981
4648	ENSG00000174899	PQLC2L	-0.31741	-0.150234	0.750933	0.048717	0.083082	7.76536e-12	4.00812e-11	17	29	25	A1	Adipose. subcutaneous (STARNET)	EpiXcan	0.990722	starnet_sf	0.999981
4649	ENSG00000102760	RGCC	-0.317193	-0.0665765	0.751097	0.282191	0.331171	5.9431e-52	1.69334e-50	36	50	46	A1	Adipose. subcutaneous (STARNET)	EpiXcan	0.990722	starnet_sf	0.999981
4650	ENSG00000156049	GNA14	-0.316821	-0.166574	0.751379	0.01002	0.0211911	0.000716571	0.00184187	20	27	24	A1	Adipose. subcutaneous (STARNET)	EpiXcan	0.990722	starnet_sf	0.999981
4651	ENSG00000009830	POMT2	0.316691	0.111283	0.751478	0.0313369	0.0786918	3.05909e-11	1.5188e-10	34	96	42	A1	Adipose. subcutaneous (STARNET)	EpiXcan	0.990722	starnet_sf	0.999981
4652	ENSG00000215790	SLC35E2	-0.316571	-0.375498	0.751569	0.00928507	0.0463871	4.24778e-07	1.52706e-06	16	79	22	A1	Adipose. subcutaneous (STARNET)	EpiXcan	0.990722	starnet_sf	0.999981
4653	ENSG00000139746	RBM26	-0.31602	-0.396305	0.751988	0.0100189	0.0416216	1.21597e-06	4.17562e-06	7	23	8	A1	Adipose. subcutaneous (STARNET)	EpiXcan	0.990722	starnet_sf	0.999981
4654	ENSG00000169032	MAP2K1	-0.316004	-0.0948432	0.752	0.137029	0.207857	7.91527e-30	1.09395e-28	31	70	33	A1	Adipose. subcutaneous (STARNET)	EpiXcan	0.990722	starnet_sf	0.999981
4655	ENSG00000164494	PDSS2	0.315969	0.16733	0.752026	0.0425425	0.0579145	1.35563e-08	5.51121e-08	18	33	19	A1	Adipose. subcutaneous (STARNET)	EpiXcan	0.990722	starnet_sf	0.999981
4656	ENSG00000123983	ACSL3	0.315893	0.216769	0.752084	0.0241808	0.0407439	1.94368e-06	6.56535e-06	18	58	27	A1	Adipose. subcutaneous (STARNET)	EpiXcan	0.990722	starnet_sf	0.999981
4657	ENSG00000184792	OSBP2	-0.315817	-0.0907983	0.752141	0.0997945	0.188819	3.49358e-27	4.33708e-26	45	77	59	A1	Adipose. subcutaneous (STARNET)	EpiXcan	0.990722	starnet_sf	0.999981
4658	ENSG00000187688	TRPV2	0.315591	0.150828	0.752313	0.0124942	0.050903	9.92214e-08	3.75614e-07	18	20	19	A1	Adipose. subcutaneous (STARNET)	EpiXcan	0.990722	starnet_sf	0.999981
4659	ENSG00000204642	HLA-F	0.3155	0.145059	0.752382	0.0350888	0.0732708	1.43929e-10	6.82517e-10	34	58	43	A1	Adipose. subcutaneous (STARNET)	EpiXcan	0.990722	starnet_sf	0.999981
4660	ENSG00000115252	PDE1A	0.315322	0.131218	0.752517	0.0466688	0.066693	1.06583e-09	4.70352e-09	17	31	20	A1	Adipose. subcutaneous (STARNET)	EpiXcan	0.990722	starnet_sf	0.999981
4661	ENSG00000196405	EVL	0.315199	0.724178	0.75261	0.00929278	0.0105368	0.0173603	0.0380866	14	23	19	A1	Adipose. subcutaneous (STARNET)	EpiXcan	0.990722	starnet_sf	0.999981
4662	ENSG00000068383	INPP5A	0.314906	0.245513	0.752833	0.0300987	0.021303	0.000642301	0.00166146	25	49	28	A1	Adipose. subcutaneous (STARNET)	EpiXcan	0.990722	starnet_sf	0.999981
4663	ENSG00000152944	MED21	-0.314472	-0.171121	0.753163	0.0243881	0.0432822	7.40776e-07	2.60582e-06	11	19	14	A1	Adipose. subcutaneous (STARNET)	EpiXcan	0.990722	starnet_sf	0.999981
4664	ENSG00000116830	TTF2	0.313708	0.159823	0.753743	0.0304284	0.204241	6.64203e-30	9.21779e-29	12	26	17	A1	Adipose. subcutaneous (STARNET)	EpiXcan	0.990722	starnet_sf	0.999981
4665	ENSG00000129465	RIPK3	0.313628	0.0682602	0.753804	0.1897	0.251516	7.69549e-38	1.4284e-36	31	40	39	A1	Adipose. subcutaneous (STARNET)	EpiXcan	0.990722	starnet_sf	0.999981
4666	ENSG00000149218	ENDOD1	-0.313556	0.0206329	0.753858	0.0398731	0.0381978	4.12906e-06	1.34267e-05	28	48	29	A1	Adipose. subcutaneous (STARNET)	EpiXcan	0.990722	starnet_sf	0.999981
4667	ENSG00000197498	RPF2	-0.313432	-0.176128	0.753953	0.0311924	0.0266897	0.000140751	0.0003897	22	51	29	A1	Adipose. subcutaneous (STARNET)	EpiXcan	0.990722	starnet_sf	0.999981
4668	ENSG00000083838	ZNF446	0.31298	0.23183	0.754296	0.0148924	0.0278034	8.65325e-05	0.000245148	9	42	10	A1	Adipose. subcutaneous (STARNET)	EpiXcan	0.990722	starnet_sf	0.999981
4669	ENSG00000087008	ACOX3	-0.312858	-0.109288	0.754389	0.071064	0.099663	3.44473e-14	2.09367e-13	62	119	81	A1	Adipose. subcutaneous (STARNET)	EpiXcan	0.990722	starnet_sf	0.999981
4670	ENSG00000138162	TACC2	0.312634	0.0574122	0.754558	0.300232	0.363501	5.28291e-58	1.70016e-56	60	81	76	A1	Adipose. subcutaneous (STARNET)	EpiXcan	0.990722	starnet_sf	0.999981
4671	ENSG00000115339	GALNT3	0.312502	0.112888	0.754659	0.102893	0.193225	7.95924e-28	1.01727e-26	32	47	42	A1	Adipose. subcutaneous (STARNET)	EpiXcan	0.990722	starnet_sf	0.999981
4672	ENSG00000042493	CAPG	-0.312499	-0.100774	0.754662	0.129823	0.186501	1.30064e-26	1.57107e-25	24	53	25	A1	Adipose. subcutaneous (STARNET)	EpiXcan	0.990722	starnet_sf	0.999981
4673	ENSG00000106615	RHEB	-0.311951	-0.31151	0.755078	0.011323	0.0192837	0.00122255	0.00306037	19	39	20	A1	Adipose. subcutaneous (STARNET)	EpiXcan	0.990722	starnet_sf	0.999981
4674	ENSG00000089177	KIF16B	-0.311843	-0.164875	0.75516	0.0440647	0.0928567	2.68806e-13	1.53244e-12	6	13	10	A1	Adipose. subcutaneous (STARNET)	EpiXcan	0.990722	starnet_sf	0.999981
4675	ENSG00000018510	AGPS	0.311419	0.282834	0.755482	0.0404944	0.0807614	1.72457e-11	8.68431e-11	23	36	27	A1	Adipose. subcutaneous (STARNET)	EpiXcan	0.990722	starnet_sf	0.999981
4676	ENSG00000103642	LACTB	-0.311154	-0.0926361	0.755683	0.113574	0.33285	6.23157e-52	1.77177e-50	7	19	11	A1	Adipose. subcutaneous (STARNET)	EpiXcan	0.990722	starnet_sf	0.999981
4677	ENSG00000050327	ARHGEF5	0.310818	0.134541	0.755939	0.0479982	0.0784558	3.30187e-11	1.6363e-10	41	56	50	A1	Adipose. subcutaneous (STARNET)	EpiXcan	0.990722	starnet_sf	0.999981
4678	ENSG00000176619	LMNB2	0.310566	0.730751	0.75613	0.00262633	0.0335072	2.05577e-05	6.24596e-05	3	29	8	A1	Adipose. subcutaneous (STARNET)	EpiXcan	0.990722	starnet_sf	0.999981
4679	ENSG00000079459	FDFT1	0.310198	0.194911	0.75641	0.0203797	0.0469234	4.04898e-07	1.45794e-06	12	18	17	A1	Adipose. subcutaneous (STARNET)	EpiXcan	0.990722	starnet_sf	0.999981
4680	ENSG00000182534	MXRA7	-0.310154	-0.0519839	0.756444	0.41026	0.534834	4.94671e-103	4.5469e-101	52	92	60	A1	Adipose. subcutaneous (STARNET)	EpiXcan	0.990722	starnet_sf	0.999981
4681	ENSG00000129353	SLC44A2	0.310048	0.122479	0.756524	0.0379422	0.0608505	5.08826e-09	2.14095e-08	24	40	29	A1	Adipose. subcutaneous (STARNET)	EpiXcan	0.990722	starnet_sf	0.999981
4682	ENSG00000151062	CACNA2D4	-0.30983	-0.106604	0.75669	0.139811	0.1452	1.57812e-20	1.40533e-19	91	127	107	A1	Adipose. subcutaneous (STARNET)	EpiXcan	0.990722	starnet_sf	0.999981
4683	ENSG00000111331	OAS3	-0.309656	-0.427869	0.756823	0.027154	0.0424502	1.31387e-06	4.50142e-06	22	45	27	A1	Adipose. subcutaneous (STARNET)	EpiXcan	0.990722	starnet_sf	0.999981
4684	ENSG00000225648	SBDSP1	-0.309614	-0.507647	0.756855	0.0215667	0.089605	9.23511e-13	5.11917e-12	13	47	18	A1	Adipose. subcutaneous (STARNET)	EpiXcan	0.990722	starnet_sf	0.999981
4685	ENSG00000188906	LRRK2	-0.309612	-0.136294	0.756856	0.0485701	0.0876955	2.24199e-12	1.20882e-11	26	40	33	A1	Adipose. subcutaneous (STARNET)	EpiXcan	0.990722	starnet_sf	0.999981
4686	ENSG00000132832	LINC01260	0.30956	0.111124	0.756895	0.0533449	0.11872	1.14444e-16	8.08764e-16	10	18	11	A1	Adipose. subcutaneous (STARNET)	EpiXcan	0.990722	starnet_sf	0.999981
4687	ENSG00000160014	CALM3	-0.309361	-0.401794	0.757047	0.0156012	0.0315227	3.50702e-05	0.000104032	26	49	33	A1	Adipose. subcutaneous (STARNET)	EpiXcan	0.990722	starnet_sf	0.999981
4688	ENSG00000231500	RPS18	-0.309296	-0.483459	0.757096	0.00392638	0.303997	2.43568e-46	6.04193e-45	15	32	16	A1	Adipose. subcutaneous (STARNET)	EpiXcan	0.990722	starnet_sf	0.999981
4689	ENSG00000111215	PRR4	0.309169	0.0854413	0.757193	0.130094	0.250377	1.33353e-37	2.45151e-36	35	52	47	A1	Adipose. subcutaneous (STARNET)	EpiXcan	0.990722	starnet_sf	0.999981
4690	ENSG00000148362	PAXX	-0.309074	-0.270669	0.757265	0.0163135	0.0172305	0.00236021	0.00574532	12	21	16	A1	Adipose. subcutaneous (STARNET)	EpiXcan	0.990722	starnet_sf	0.999981
4691	ENSG00000184787	UBE2G2	0.30901	0.139124	0.757314	0.0585092	0.22288	7.22916e-33	1.12027e-31	18	27	22	A1	Adipose. subcutaneous (STARNET)	EpiXcan	0.990722	starnet_sf	0.999981
4692	ENSG00000086504	MRPL28	-0.308952	-0.287571	0.757358	0.0104512	0.0316285	3.14807e-05	9.38824e-05	5	9	9	A1	Adipose. subcutaneous (STARNET)	EpiXcan	0.990722	starnet_sf	0.999981
4693	ENSG00000133884	DPF2	0.308744	0.406527	0.757516	0.00625871	0.0209958	0.000701242	0.00180454	9	18	12	A1	Adipose. subcutaneous (STARNET)	EpiXcan	0.990722	starnet_sf	0.999981
4694	ENSG00000114127	XRN1	-0.308078	-0.259219	0.758023	0.00765386	0.0255133	0.000193361	0.000527528	11	29	15	A1	Adipose. subcutaneous (STARNET)	EpiXcan	0.990722	starnet_sf	0.999981
4695	ENSG00000122779	TRIM24	0.308021	0.149118	0.758066	0.0598705	0.134875	2.63485e-19	2.18001e-18	10	18	12	A1	Adipose. subcutaneous (STARNET)	EpiXcan	0.990722	starnet_sf	0.999981
4696	ENSG00000155761	SPAG17	0.307815	0.330306	0.758223	0.0120706	0.11169	1.38457e-15	9.17122e-15	9	15	12	A1	Adipose. subcutaneous (STARNET)	EpiXcan	0.990722	starnet_sf	0.999981
4697	ENSG00000114054	PCCB	-0.306938	-0.167135	0.758891	0.0437257	0.0683959	6.30566e-10	2.84062e-09	26	59	38	A1	Adipose. subcutaneous (STARNET)	EpiXcan	0.990722	starnet_sf	0.999981
4698	ENSG00000101216	GMEB2	0.306497	0.462965	0.759227	0.00819134	0.0291282	7.21817e-05	0.000206453	22	42	30	A1	Adipose. subcutaneous (STARNET)	EpiXcan	0.990722	starnet_sf	0.999981
4699	ENSG00000114544	SLC41A3	0.306463	0.0631146	0.759252	0.23436	0.273822	2.52561e-41	5.19045e-40	62	91	77	A1	Adipose. subcutaneous (STARNET)	EpiXcan	0.990722	starnet_sf	0.999981
4700	ENSG00000181610	MRPS23	-0.305775	-0.430199	0.759776	0.00696012	0.0675088	9.16113e-10	4.06825e-09	5	19	6	A1	Adipose. subcutaneous (STARNET)	EpiXcan	0.990722	starnet_sf	0.999981
4701	ENSG00000215440	NPEPL1	-0.305451	-0.271816	0.760023	0.0142893	0.0708723	3.54152e-10	1.62486e-09	6	24	10	A1	Adipose. subcutaneous (STARNET)	EpiXcan	0.990722	starnet_sf	0.999981
4702	ENSG00000141644	MBD1	-0.305273	-0.20824	0.760159	0.0233223	0.019221	0.00120579	0.00302405	25	29	29	A1	Adipose. subcutaneous (STARNET)	EpiXcan	0.990722	starnet_sf	0.999981
4703	ENSG00000075234	TTC38	-0.305062	-0.0404702	0.760319	0.1543	0.176543	6.28597e-26	7.36748e-25	38	97	46	A1	Adipose. subcutaneous (STARNET)	EpiXcan	0.990722	starnet_sf	0.999981
4704	ENSG00000204623	ZNRD1ASP	0.305013	0.102879	0.760357	0.0837201	0.143909	1.62113e-20	1.44172e-19	15	43	18	A1	Adipose. subcutaneous (STARNET)	EpiXcan	0.990722	starnet_sf	0.999981
4705	ENSG00000073350	LLGL2	0.304975	0.29962	0.760385	0.0110944	0.0212991	0.000699019	0.00179985	9	18	9	A1	Adipose. subcutaneous (STARNET)	EpiXcan	0.990722	starnet_sf	0.999981
4706	ENSG00000172236	TPSAB1	0.304809	0.13641	0.760512	0.0733121	0.174448	6.34603e-25	7.06753e-24	14	24	16	A1	Adipose. subcutaneous (STARNET)	EpiXcan	0.990722	starnet_sf	0.999981
4707	ENSG00000120832	MTERF2	0.304678	0.508977	0.760611	0.0119366	0.0641975	2.33596e-09	1.0067e-08	17	47	22	A1	Adipose. subcutaneous (STARNET)	EpiXcan	0.990722	starnet_sf	0.999981
4708	ENSG00000198890	PRMT6	0.304374	0.103295	0.760843	0.0948754	0.19131	1.16421e-27	1.47255e-26	7	14	10	A1	Adipose. subcutaneous (STARNET)	EpiXcan	0.990722	starnet_sf	0.999981
4709	ENSG00000146054	TRIM7	0.304243	0.146417	0.760943	0.0389239	0.059694	8.07787e-09	3.35723e-08	18	31	28	A1	Adipose. subcutaneous (STARNET)	EpiXcan	0.990722	starnet_sf	0.999981
4710	ENSG00000015676	NUDCD3	0.304072	0.095584	0.761073	0.0467679	0.0856997	2.10946e-12	1.1392e-11	16	28	20	A1	Adipose. subcutaneous (STARNET)	EpiXcan	0.990722	starnet_sf	0.999981
4711	ENSG00000105556	MIER2	0.303867	0.141432	0.761229	0.0450974	0.115177	3.0723e-16	2.10251e-15	41	65	55	A1	Adipose. subcutaneous (STARNET)	EpiXcan	0.990722	starnet_sf	0.999981
4712	ENSG00000172244	C5orf34	0.303733	0.352711	0.761331	0.024484	0.0584107	1.08284e-08	4.43987e-08	17	32	19	A1	Adipose. subcutaneous (STARNET)	EpiXcan	0.990722	starnet_sf	0.999981
4713	ENSG00000153786	ZDHHC7	-0.303425	-0.211392	0.761566	0.0159941	0.0679062	6.13609e-10	2.76795e-09	12	22	15	A1	Adipose. subcutaneous (STARNET)	EpiXcan	0.990722	starnet_sf	0.999981
4714	ENSG00000112139	MDGA1	-0.302578	-0.0599689	0.762212	0.384069	0.61447	4.82729e-130	7.44623e-128	68	132	94	A1	Adipose. subcutaneous (STARNET)	EpiXcan	0.990722	starnet_sf	0.999981
4715	ENSG00000164877	MICALL2	-0.302412	-0.719558	0.762338	0.0029187	0.0197648	0.00111394	0.00280417	10	18	12	A1	Adipose. subcutaneous (STARNET)	EpiXcan	0.990722	starnet_sf	0.999981
4716	ENSG00000089060	SLC8B1	-0.302339	-0.0668911	0.762394	0.0477131	0.0995573	4.76931e-14	2.87143e-13	19	24	20	A1	Adipose. subcutaneous (STARNET)	EpiXcan	0.990722	starnet_sf	0.999981
4717	ENSG00000143013	LMO4	-0.302065	-0.382824	0.762603	0.00628078	0.0230225	0.000423555	0.00111804	7	8	8	A1	Adipose. subcutaneous (STARNET)	EpiXcan	0.990722	starnet_sf	0.999981
4718	ENSG00000213809	KLRK1	0.301821	0.10218	0.762788	0.11282	0.260621	1.01305e-38	1.92566e-37	34	46	41	A1	Adipose. subcutaneous (STARNET)	EpiXcan	0.990722	starnet_sf	0.999981
4719	ENSG00000138767	CNOT6L	0.301593	0.101846	0.762962	0.108048	0.125705	1.15298e-17	8.62485e-17	64	98	74	A1	Adipose. subcutaneous (STARNET)	EpiXcan	0.990722	starnet_sf	0.999981
4720	ENSG00000130193	THEM6	-0.301157	-0.116943	0.763295	0.043162	0.0867886	2.94852e-12	1.57709e-11	29	55	37	A1	Adipose. subcutaneous (STARNET)	EpiXcan	0.990722	starnet_sf	0.999981
4721	ENSG00000197798	FAM118B	-0.300626	-0.312122	0.763699	0.0114522	0.0279975	9.81744e-05	0.000276437	9	14	9	A1	Adipose. subcutaneous (STARNET)	EpiXcan	0.990722	starnet_sf	0.999981
4722	ENSG00000122705	CLTA	-0.300494	-0.552861	0.7638	0.00344977	0.0252146	0.000210066	0.000571128	2	3	2	A1	Adipose. subcutaneous (STARNET)	EpiXcan	0.990722	starnet_sf	0.999981
4723	ENSG00000111321	LTBR	0.30038	0.0477056	0.763887	0.12978	0.377811	3.05621e-61	1.06808e-59	26	51	32	A1	Adipose. subcutaneous (STARNET)	EpiXcan	0.990722	starnet_sf	0.999981
4724	ENSG00000180229	HERC2P3	-0.300354	-0.258522	0.763907	0.0154827	0.0160161	0.0032301	0.00774623	7	11	9	A1	Adipose. subcutaneous (STARNET)	EpiXcan	0.990722	starnet_sf	0.999981
4725	ENSG00000068654	POLR1A	-0.300116	-0.0722571	0.764088	0.156259	0.344285	2.28699e-54	6.92809e-53	29	63	41	A1	Adipose. subcutaneous (STARNET)	EpiXcan	0.990722	starnet_sf	0.999981
4726	ENSG00000131148	EMC8	-0.29985	-0.507413	0.764292	0.00371077	0.0194273	0.00123209	0.00308251	5	9	9	A1	Adipose. subcutaneous (STARNET)	EpiXcan	0.990722	starnet_sf	0.999981
4727	ENSG00000089220	PEBP1	0.299722	0.134137	0.764389	0.0538777	0.0809505	1.18703e-11	6.03179e-11	12	23	12	A1	Adipose. subcutaneous (STARNET)	EpiXcan	0.990722	starnet_sf	0.999981
4728	ENSG00000173145	NOC3L	-0.299104	-0.233675	0.76486	0.0215344	0.0831299	7.56623e-12	3.91136e-11	9	14	12	A1	Adipose. subcutaneous (STARNET)	EpiXcan	0.990722	starnet_sf	0.999981
4729	ENSG00000157152	SYN2	-0.298933	-0.149531	0.764991	0.0467139	0.101691	2.79777e-14	1.70431e-13	9	19	9	A1	Adipose. subcutaneous (STARNET)	EpiXcan	0.990722	starnet_sf	0.999981
4730	ENSG00000134533	RERG	-0.298088	-0.0783585	0.765636	0.185875	0.382501	2.88837e-62	1.04199e-60	33	48	37	A1	Adipose. subcutaneous (STARNET)	EpiXcan	0.990722	starnet_sf	0.999981
4731	ENSG00000197586	ENTPD6	0.298051	0.0996713	0.765664	0.12286	0.128013	6.96528e-18	5.27804e-17	42	72	53	A1	Adipose. subcutaneous (STARNET)	EpiXcan	0.990722	starnet_sf	0.999981
4732	ENSG00000130518	KIAA1683	-0.298038	-0.0913473	0.765674	0.110812	0.241226	1.77031e-35	3.01493e-34	20	38	23	A1	Adipose. subcutaneous (STARNET)	EpiXcan	0.990722	starnet_sf	0.999981
4733	ENSG00000099250	NRP1	-0.298026	-0.154068	0.765684	0.0327761	0.0743178	1.07971e-10	5.16565e-10	33	44	37	A1	Adipose. subcutaneous (STARNET)	EpiXcan	0.990722	starnet_sf	0.999981
4734	ENSG00000160828	STAG3L2	-0.297991	-0.289079	0.76571	0.0406634	0.124862	1.91098e-17	1.41219e-16	38	76	48	A1	Adipose. subcutaneous (STARNET)	EpiXcan	0.990722	starnet_sf	0.999981
4735	ENSG00000178397	FAM220A	0.297648	0.495639	0.765971	0.00297882	0.0332328	2.08814e-05	6.34001e-05	4	11	5	A1	Adipose. subcutaneous (STARNET)	EpiXcan	0.990722	starnet_sf	0.999981
4736	ENSG00000168385	SEPT2	-0.29707	-0.0880966	0.766413	0.147125	0.236	5.52748e-35	9.27236e-34	17	35	24	A1	Adipose. subcutaneous (STARNET)	EpiXcan	0.990722	starnet_sf	0.999981
4737	ENSG00000173421	CCDC36	-0.296771	-0.0905962	0.766641	0.101644	0.104253	8.84254e-15	5.5271e-14	36	72	41	A1	Adipose. subcutaneous (STARNET)	EpiXcan	0.990722	starnet_sf	0.999981
4738	ENSG00000266964	FXYD1	0.296375	0.241567	0.766943	0.014178	0.038058	4.36695e-06	1.41762e-05	11	15	12	A1	Adipose. subcutaneous (STARNET)	EpiXcan	0.990722	starnet_sf	0.999981
4739	ENSG00000176697	BDNF	-0.296315	-0.228057	0.76699	0.0151206	0.052905	5.21574e-08	2.01657e-07	10	19	15	A1	Adipose. subcutaneous (STARNET)	EpiXcan	0.990722	starnet_sf	0.999981
4740	ENSG00000168813	ZNF507	-0.296101	-0.185094	0.767153	0.0142369	0.144483	1.27243e-20	1.13765e-19	25	37	28	A1	Adipose. subcutaneous (STARNET)	EpiXcan	0.990722	starnet_sf	0.999981
4741	ENSG00000214765	SEPT7P2	-0.295913	-0.362196	0.767296	0.00868994	0.0223935	0.000501408	0.00131219	17	43	18	A1	Adipose. subcutaneous (STARNET)	EpiXcan	0.990722	starnet_sf	0.999981
4742	ENSG00000116984	MTR	0.295536	0.228671	0.767585	0.015048	0.0509011	1.28282e-07	4.8088e-07	10	15	13	A1	Adipose. subcutaneous (STARNET)	EpiXcan	0.990722	starnet_sf	0.999981
4743	ENSG00000143653	SCCPDH	0.295529	0.120252	0.76759	0.0990734	0.15979	1.12144e-22	1.12563e-21	37	83	50	A1	Adipose. subcutaneous (STARNET)	EpiXcan	0.990722	starnet_sf	0.999981
4744	ENSG00000067141	NEO1	-0.29549	-0.157302	0.76762	0.0238458	0.0165931	0.00282225	0.00680953	27	45	33	A1	Adipose. subcutaneous (STARNET)	EpiXcan	0.990722	starnet_sf	0.999981
4745	ENSG00000042317	SPATA7	0.295435	0.122735	0.767662	0.0843661	0.173048	2.07616e-24	2.2689e-23	22	53	27	A1	Adipose. subcutaneous (STARNET)	EpiXcan	0.990722	starnet_sf	0.999981
4746	ENSG00000196151	WDSUB1	0.294999	0.117612	0.767995	0.069792	0.183938	3.54306e-26	4.18739e-25	25	51	33	A1	Adipose. subcutaneous (STARNET)	EpiXcan	0.990722	starnet_sf	0.999981
4747	ENSG00000013297	CLDN11	-0.294907	-0.139812	0.768065	0.0309581	0.0191725	0.0013143	0.00327902	48	70	56	A1	Adipose. subcutaneous (STARNET)	EpiXcan	0.990722	starnet_sf	0.999981
4748	ENSG00000120341	SEC16B	-0.294865	-0.192899	0.768097	0.0420265	0.0771959	3.86727e-11	1.90454e-10	31	45	33	A1	Adipose. subcutaneous (STARNET)	EpiXcan	0.990722	starnet_sf	0.999981
4749	ENSG00000115649	CNPPD1	0.294548	0.270749	0.768339	0.00974055	0.0214726	0.000648632	0.00167601	13	46	14	A1	Adipose. subcutaneous (STARNET)	EpiXcan	0.990722	starnet_sf	0.999981
4750	ENSG00000171051	FPR1	0.293723	0.141975	0.76897	0.0438862	0.0726591	1.80536e-10	8.48614e-10	11	22	19	A1	Adipose. subcutaneous (STARNET)	EpiXcan	0.990722	starnet_sf	0.999981
4751	ENSG00000109686	SH3D19	-0.29372	-0.591188	0.768972	0.00272043	0.0210939	0.000696787	0.00179445	5	8	6	A1	Adipose. subcutaneous (STARNET)	EpiXcan	0.990722	starnet_sf	0.999981
4752	ENSG00000128699	ORMDL1	0.293652	0.0937825	0.769024	0.0960018	0.148785	8.70728e-21	7.86351e-20	38	54	45	A1	Adipose. subcutaneous (STARNET)	EpiXcan	0.990722	starnet_sf	0.999981
4753	ENSG00000007384	RHBDF1	0.293645	0.359667	0.769029	0.0112958	0.0190201	0.00137821	0.0034251	15	39	21	A1	Adipose. subcutaneous (STARNET)	EpiXcan	0.990722	starnet_sf	0.999981
4754	ENSG00000184635	ZNF93	-0.2933	-0.345526	0.769293	0.00400946	0.0103356	0.018086	0.0396203	11	14	14	A1	Adipose. subcutaneous (STARNET)	EpiXcan	0.990722	starnet_sf	0.999981
4755	ENSG00000237350	CDC42P6	0.293105	0.354127	0.769442	0.0155885	0.0155246	0.00389341	0.00924934	24	42	31	A1	Adipose. subcutaneous (STARNET)	EpiXcan	0.990722	starnet_sf	0.999981
4756	ENSG00000103037	SETD6	0.292827	0.373433	0.769654	0.00912728	0.0169283	0.00257918	0.00625679	8	34	9	A1	Adipose. subcutaneous (STARNET)	EpiXcan	0.990722	starnet_sf	0.999981
4757	ENSG00000188130	MAPK12	0.292814	0.191402	0.769665	0.0257467	0.0720152	2.24302e-10	1.04518e-09	19	37	23	A1	Adipose. subcutaneous (STARNET)	EpiXcan	0.990722	starnet_sf	0.999981
4758	ENSG00000188735	TMEM120B	-0.292749	-0.264939	0.769714	0.0233335	0.0131101	0.00808735	0.0184704	27	29	28	A1	Adipose. subcutaneous (STARNET)	EpiXcan	0.990722	starnet_sf	0.999981
4759	ENSG00000175166	PSMD2	0.292741	-0.0961374	0.76972	0.00361282	0.0493676	1.65968e-07	6.16294e-07	12	26	22	A1	Adipose. subcutaneous (STARNET)	EpiXcan	0.990722	starnet_sf	0.999981
4760	ENSG00000109501	WFS1	-0.292666	-0.659477	0.769778	0.00226216	0.0138668	0.00621451	0.014389	8	19	12	A1	Adipose. subcutaneous (STARNET)	EpiXcan	0.990722	starnet_sf	0.999981
4761	ENSG00000164867	NOS3	-0.292397	-0.123545	0.769983	0.0357606	0.014897	0.0047839	0.0112375	54	68	67	A1	Adipose. subcutaneous (STARNET)	EpiXcan	0.990722	starnet_sf	0.999981
4762	ENSG00000176222	ZNF404	0.292301	0.0719679	0.770057	0.210653	0.314762	3.74582e-48	9.68572e-47	28	50	32	A1	Adipose. subcutaneous (STARNET)	EpiXcan	0.990722	starnet_sf	0.999981
4763	ENSG00000184232	OAF	0.292299	0.0698095	0.770058	0.178212	0.216928	3.01859e-31	4.38415e-30	26	39	32	A1	Adipose. subcutaneous (STARNET)	EpiXcan	0.990722	starnet_sf	0.999981
4764	ENSG00000055211	GINM1	-0.292177	-0.23584	0.770151	0.028529	0.0407245	2.01268e-06	6.78816e-06	36	52	47	A1	Adipose. subcutaneous (STARNET)	EpiXcan	0.990722	starnet_sf	0.999981
4765	ENSG00000031823	RANBP3	0.292173	0.449942	0.770154	0.0101752	0.0204282	0.000839237	0.00213792	11	18	16	A1	Adipose. subcutaneous (STARNET)	EpiXcan	0.990722	starnet_sf	0.999981
4766	ENSG00000232699	BDH2P1	0.292165	0.874998	0.770161	0.00122231	0.0105242	0.0172884	0.0379411	6	25	6	A1	Adipose. subcutaneous (STARNET)	EpiXcan	0.990722	starnet_sf	0.999981
4767	ENSG00000112874	NUDT12	0.292135	0.122824	0.770184	0.0405802	0.105688	8.44488e-15	5.2884e-14	31	52	37	A1	Adipose. subcutaneous (STARNET)	EpiXcan	0.990722	starnet_sf	0.999981
4768	ENSG00000117115	PADI2	0.291946	0.152629	0.770328	0.0215408	0.0481526	2.26369e-07	8.30473e-07	22	43	26	A1	Adipose. subcutaneous (STARNET)	EpiXcan	0.990722	starnet_sf	0.999981
4769	ENSG00000226742	HSBP1L1	0.291906	0.111438	0.770358	0.0679096	0.189538	5.9522e-27	7.3015e-26	15	29	20	A1	Adipose. subcutaneous (STARNET)	EpiXcan	0.990722	starnet_sf	0.999981
4770	ENSG00000166165	CKB	0.291794	0.170379	0.770444	0.0248617	0.0277108	0.000101507	0.000284924	36	79	51	A1	Adipose. subcutaneous (STARNET)	EpiXcan	0.990722	starnet_sf	0.999981
4771	ENSG00000129467	ADCY4	0.29175	0.202958	0.770478	0.0302313	0.136932	2.01292e-19	1.68308e-18	24	37	28	A1	Adipose. subcutaneous (STARNET)	EpiXcan	0.990722	starnet_sf	0.999981
4772	ENSG00000071994	PDCD2	0.291587	0.49318	0.770602	0.0059542	0.0149926	0.00429605	0.0101448	15	33	19	A1	Adipose. subcutaneous (STARNET)	EpiXcan	0.990722	starnet_sf	0.999981
4773	ENSG00000259775	AL138976.2	0.291583	0.143767	0.770605	0.0504919	0.250356	9.3537e-37	1.67146e-35	9	35	14	A1	Adipose. subcutaneous (STARNET)	EpiXcan	0.990722	starnet_sf	0.999981
4774	ENSG00000166436	TRIM66	-0.291296	-0.0776316	0.770825	0.120663	0.350181	8.24232e-56	2.57237e-54	24	44	31	A1	Adipose. subcutaneous (STARNET)	EpiXcan	0.990722	starnet_sf	0.999981
4775	ENSG00000197183	NOL4L	-0.291199	-0.457907	0.770899	0.0059348	0.0168123	0.00268474	0.0064976	16	22	21	A1	Adipose. subcutaneous (STARNET)	EpiXcan	0.990722	starnet_sf	0.999981
4776	ENSG00000100918	REC8	0.291197	0.0462645	0.7709	0.0967996	0.0590089	6.4849e-09	2.71113e-08	65	170	80	A1	Adipose. subcutaneous (STARNET)	EpiXcan	0.990722	starnet_sf	0.999981
4777	ENSG00000137672	TRPC6	-0.290991	-0.0917454	0.771058	0.0423685	0.0214537	0.000644242	0.00166616	50	75	60	A1	Adipose. subcutaneous (STARNET)	EpiXcan	0.990722	starnet_sf	0.999981
4778	ENSG00000183569	SERHL2	0.290727	0.134589	0.77126	0.150653	0.198379	4.90463e-29	6.57544e-28	39	78	47	A1	Adipose. subcutaneous (STARNET)	EpiXcan	0.990722	starnet_sf	0.999981
4779	ENSG00000072756	TRNT1	-0.290506	-0.108111	0.771429	0.0707699	0.101737	1.71479e-14	1.0561e-13	52	77	64	A1	Adipose. subcutaneous (STARNET)	EpiXcan	0.990722	starnet_sf	0.999981
4780	ENSG00000235217	TSPY26P	0.290444	0.123232	0.771476	0.0648032	0.133138	5.53882e-19	4.47507e-18	15	27	18	A1	Adipose. subcutaneous (STARNET)	EpiXcan	0.990722	starnet_sf	0.999981
4781	ENSG00000135945	REV1	-0.290304	-0.30519	0.771584	0.0108318	0.0138774	0.00626135	0.014485	14	29	21	A1	Adipose. subcutaneous (STARNET)	EpiXcan	0.990722	starnet_sf	0.999981
4782	ENSG00000103249	CLCN7	-0.289935	-0.273778	0.771866	0.0241968	0.0283156	7.90243e-05	0.000224954	26	43	34	A1	Adipose. subcutaneous (STARNET)	EpiXcan	0.990722	starnet_sf	0.999981
4783	ENSG00000227372	TP73-AS1	0.289634	0.111566	0.772096	0.06645	0.103391	9.2533e-15	5.77578e-14	17	35	18	A1	Adipose. subcutaneous (STARNET)	EpiXcan	0.990722	starnet_sf	0.999981
4784	ENSG00000038945	MSR1	-0.28948	-0.0899532	0.772214	0.0504632	0.0692673	5.07884e-10	2.30575e-09	26	41	32	A1	Adipose. subcutaneous (STARNET)	EpiXcan	0.990722	starnet_sf	0.999981
4785	ENSG00000167641	PPP1R14A	-0.289299	-0.239807	0.772353	0.00565221	0.0229638	0.000425218	0.00112199	10	26	11	A1	Adipose. subcutaneous (STARNET)	EpiXcan	0.990722	starnet_sf	0.999981
4786	ENSG00000155011	DKK2	-0.289286	-0.315588	0.772363	0.0403043	0.0152291	0.0042942	0.0101422	60	108	71	A1	Adipose. subcutaneous (STARNET)	EpiXcan	0.990722	starnet_sf	0.999981
4787	ENSG00000232956	SNHG15	0.28883	0.123498	0.772711	0.0810852	0.110724	1.51877e-15	1.00354e-14	26	66	33	A1	Adipose. subcutaneous (STARNET)	EpiXcan	0.990722	starnet_sf	0.999981
4788	ENSG00000162738	VANGL2	0.288765	0.162724	0.772761	0.0380643	0.0764768	5.80062e-11	2.82249e-10	26	41	27	A1	Adipose. subcutaneous (STARNET)	EpiXcan	0.990722	starnet_sf	0.999981
4789	ENSG00000139880	CDH24	-0.288414	-0.159077	0.77303	0.0333944	0.0709567	2.72733e-10	1.26428e-09	2	10	2	A1	Adipose. subcutaneous (STARNET)	EpiXcan	0.990722	starnet_sf	0.999981
4790	ENSG00000102897	LYRM1	0.288062	0.247535	0.7733	0.0283045	0.0126029	0.00927529	0.0210439	40	72	52	A1	Adipose. subcutaneous (STARNET)	EpiXcan	0.990722	starnet_sf	0.999981
4791	ENSG00000132563	REEP2	0.287981	0.0794172	0.773361	0.483078	0.538989	6.65704e-104	6.29137e-102	52	76	58	A1	Adipose. subcutaneous (STARNET)	EpiXcan	0.990722	starnet_sf	0.999981
4792	ENSG00000094963	FMO2	-0.287927	-0.0529057	0.773403	0.184968	0.277987	1.20029e-41	2.49735e-40	47	74	55	A1	Adipose. subcutaneous (STARNET)	EpiXcan	0.990722	starnet_sf	0.999981
4793	ENSG00000131669	NINJ1	0.287703	0.234678	0.773574	0.0273996	0.0815751	1.14843e-11	5.84226e-11	12	14	14	A1	Adipose. subcutaneous (STARNET)	EpiXcan	0.990722	starnet_sf	0.999981
4794	ENSG00000176641	RNF152	0.287642	0.180743	0.773621	0.0376524	0.044901	7.39502e-07	2.60202e-06	25	38	30	A1	Adipose. subcutaneous (STARNET)	EpiXcan	0.990722	starnet_sf	0.999981
4795	ENSG00000124164	VAPB	-0.287282	-0.0527315	0.773896	0.310583	0.438348	2.88785e-75	1.46245e-73	23	67	27	A1	Adipose. subcutaneous (STARNET)	EpiXcan	0.990722	starnet_sf	0.999981
4796	ENSG00000142733	MAP3K6	-0.287274	-0.070898	0.773902	0.144544	0.191979	2.50351e-27	3.12532e-26	27	72	35	A1	Adipose. subcutaneous (STARNET)	EpiXcan	0.990722	starnet_sf	0.999981
4797	ENSG00000150636	CCDC102B	0.287258	0.168237	0.773914	0.0411004	0.0813817	1.27498e-11	6.46158e-11	27	47	37	A1	Adipose. subcutaneous (STARNET)	EpiXcan	0.990722	starnet_sf	0.999981
4798	ENSG00000272143	FGF14-AS2	0.287219	0.278349	0.773945	0.0133716	0.04717	3.31014e-07	1.19962e-06	5	14	6	A1	Adipose. subcutaneous (STARNET)	EpiXcan	0.990722	starnet_sf	0.999981
4799	ENSG00000184497	TMEM255B	-0.286412	-0.226621	0.774563	0.0191215	0.0257865	0.000190986	0.000521261	28	50	37	A1	Adipose. subcutaneous (STARNET)	EpiXcan	0.990722	starnet_sf	0.999981
4800	ENSG00000128591	FLNC	-0.28617	-0.0976887	0.774748	0.0800439	0.0666168	1.19275e-09	5.24809e-09	47	63	50	A1	Adipose. subcutaneous (STARNET)	EpiXcan	0.990722	starnet_sf	0.999981
4801	ENSG00000103942	HOMER2	0.286058	0.1074	0.774833	0.0168066	0.0226769	0.000440784	0.00116032	21	27	25	A1	Adipose. subcutaneous (STARNET)	EpiXcan	0.990722	starnet_sf	0.999981
4802	ENSG00000145777	TSLP	0.28554	0.0458718	0.77523	0.355829	0.480034	5.00088e-87	3.44163e-85	13	31	15	A1	Adipose. subcutaneous (STARNET)	EpiXcan	0.990722	starnet_sf	0.999981
4803	ENSG00000104290	FZD3	0.285537	0.194254	0.775233	0.0161763	0.0329885	2.17166e-05	6.57871e-05	24	36	31	A1	Adipose. subcutaneous (STARNET)	EpiXcan	0.990722	starnet_sf	0.999981
4804	ENSG00000196236	XPNPEP3	0.285518	0.490513	0.775247	0.00923256	0.135315	2.65628e-19	2.19638e-18	6	18	9	A1	Adipose. subcutaneous (STARNET)	EpiXcan	0.990722	starnet_sf	0.999981
4805	ENSG00000104320	NBN	0.28545	0.393187	0.7753	0.00849411	0.0267313	0.000145411	0.000401773	5	18	6	A1	Adipose. subcutaneous (STARNET)	EpiXcan	0.990722	starnet_sf	0.999981
4806	ENSG00000103187	COTL1	-0.284787	-0.0457082	0.775807	0.307434	0.515782	2.28092e-98	1.97484e-96	46	89	70	A1	Adipose. subcutaneous (STARNET)	EpiXcan	0.990722	starnet_sf	0.999981
4807	ENSG00000166562	SEC11C	-0.284687	-0.24702	0.775884	0.0159934	0.0614003	5.54343e-09	2.32405e-08	8	14	10	A1	Adipose. subcutaneous (STARNET)	EpiXcan	0.990722	starnet_sf	0.999981
4808	ENSG00000125388	GRK4	0.284513	0.039873	0.776017	0.0901973	0.268735	7.74217e-40	1.52794e-38	12	32	17	A1	Adipose. subcutaneous (STARNET)	EpiXcan	0.990722	starnet_sf	0.999981
4809	ENSG00000163743	RCHY1	-0.284415	-0.15675	0.776092	0.0407851	0.0892489	1.25677e-12	6.91222e-12	12	23	16	A1	Adipose. subcutaneous (STARNET)	EpiXcan	0.990722	starnet_sf	0.999981
4810	ENSG00000177508	IRX3	0.284343	0.244205	0.776147	0.0152126	0.018123	0.00182159	0.00447642	15	17	16	A1	Adipose. subcutaneous (STARNET)	EpiXcan	0.990722	starnet_sf	0.999981
4811	ENSG00000108582	CPD	-0.283956	-0.409078	0.776444	0.00470714	0.0227123	0.000417122	0.00110171	10	28	11	A1	Adipose. subcutaneous (STARNET)	EpiXcan	0.990722	starnet_sf	0.999981
4812	ENSG00000255135	AP002360.2	0.28368	0.0745188	0.776656	0.0815848	0.121349	3.3098e-17	2.40615e-16	19	22	20	A1	Adipose. subcutaneous (STARNET)	EpiXcan	0.990722	starnet_sf	0.999981
4813	ENSG00000185090	MANEAL	0.282789	0.159555	0.777339	0.0327342	0.041256	1.47599e-06	5.02989e-06	24	43	29	A1	Adipose. subcutaneous (STARNET)	EpiXcan	0.990722	starnet_sf	0.999981
4814	ENSG00000158480	SPATA2	-0.28278	-0.616589	0.777345	0.00447829	0.0455361	4.92398e-07	1.76166e-06	10	28	17	A1	Adipose. subcutaneous (STARNET)	EpiXcan	0.990722	starnet_sf	0.999981
4815	ENSG00000131055	COX4I2	-0.282271	-0.00896695	0.777736	0.0509614	0.0694596	4.86106e-10	2.20913e-09	35	81	41	A1	Adipose. subcutaneous (STARNET)	EpiXcan	0.990722	starnet_sf	0.999981
4816	ENSG00000156110	ADK	0.281347	0.269523	0.778444	0.0116762	0.0180753	0.00151041	0.00374186	6	14	6	A1	Adipose. subcutaneous (STARNET)	EpiXcan	0.990722	starnet_sf	0.999981
4817	ENSG00000003393	ALS2	-0.281078	-0.148357	0.778651	0.021716	0.0542521	4.94882e-08	1.91806e-07	12	24	16	A1	Adipose. subcutaneous (STARNET)	EpiXcan	0.990722	starnet_sf	0.999981
4818	ENSG00000121964	GTDC1	0.281058	0.258903	0.778666	0.0202856	0.0404991	2.24604e-06	7.52606e-06	17	33	20	A1	Adipose. subcutaneous (STARNET)	EpiXcan	0.990722	starnet_sf	0.999981
4819	ENSG00000184056	VPS33B	0.280356	0.215466	0.779205	0.0204633	0.0579339	1.54985e-08	6.27232e-08	6	22	8	A1	Adipose. subcutaneous (STARNET)	EpiXcan	0.990722	starnet_sf	0.999981
4820	ENSG00000168702	LRP1B	0.280283	0.101291	0.779261	0.0492187	0.0940565	2.36959e-13	1.35492e-12	22	29	29	A1	Adipose. subcutaneous (STARNET)	EpiXcan	0.990722	starnet_sf	0.999981
4821	ENSG00000164124	TMEM144	-0.280274	-0.0874314	0.779267	0.0852694	0.168121	6.69297e-24	7.15125e-23	61	102	74	A1	Adipose. subcutaneous (STARNET)	EpiXcan	0.990722	starnet_sf	0.999981
4822	ENSG00000160783	PMF1	0.280239	0.215784	0.779294	0.0192478	0.0534607	5.51582e-08	2.1283e-07	11	22	17	A1	Adipose. subcutaneous (STARNET)	EpiXcan	0.990722	starnet_sf	0.999981
4823	ENSG00000214226	C17orf67	0.279813	0.134688	0.779621	0.0465937	0.106689	5.5405e-15	3.52386e-14	17	41	20	A1	Adipose. subcutaneous (STARNET)	EpiXcan	0.990722	starnet_sf	0.999981
4824	ENSG00000256053	APOPT1	0.279608	0.255156	0.779778	0.0130947	0.0532435	6.51931e-08	2.50327e-07	8	12	8	A1	Adipose. subcutaneous (STARNET)	EpiXcan	0.990722	starnet_sf	0.999981
4825	ENSG00000162222	TTC9C	-0.279591	-0.242666	0.779791	0.0133393	0.0254278	0.000209111	0.000568648	18	25	20	A1	Adipose. subcutaneous (STARNET)	EpiXcan	0.990722	starnet_sf	0.999981
4826	ENSG00000136141	LRCH1	0.279563	0.134503	0.779813	0.0237336	0.0497561	1.4492e-07	5.41434e-07	19	32	26	A1	Adipose. subcutaneous (STARNET)	EpiXcan	0.990722	starnet_sf	0.999981
4827	ENSG00000162377	COA7	0.279389	0.212762	0.779946	0.018343	0.0267714	0.000122164	0.000340063	6	12	6	A1	Adipose. subcutaneous (STARNET)	EpiXcan	0.990722	starnet_sf	0.999981
4828	ENSG00000205060	SLC35B4	0.279248	0.243746	0.780054	0.0151396	0.0576431	1.5486e-08	6.26913e-08	11	29	12	A1	Adipose. subcutaneous (STARNET)	EpiXcan	0.990722	starnet_sf	0.999981
4829	ENSG00000250312	ZNF718	-0.279217	-0.127147	0.780079	0.0950683	0.179839	1.74078e-25	1.99669e-24	30	53	37	A1	Adipose. subcutaneous (STARNET)	EpiXcan	0.990722	starnet_sf	0.999981
4830	ENSG00000182566	CLEC4G	-0.27903	-0.0770453	0.780222	0.177552	0.237133	1.31899e-34	2.17991e-33	41	71	50	A1	Adipose. subcutaneous (STARNET)	EpiXcan	0.990722	starnet_sf	0.999981
4831	ENSG00000130508	PXDN	-0.278902	-0.105116	0.78032	0.0762231	0.109666	1.21742e-15	8.08401e-15	11	28	12	A1	Adipose. subcutaneous (STARNET)	EpiXcan	0.990722	starnet_sf	0.999981
4832	ENSG00000180190	TDRP	-0.278797	-0.0522674	0.780401	0.0716312	0.117485	1.31052e-16	9.22247e-16	33	67	52	A1	Adipose. subcutaneous (STARNET)	EpiXcan	0.990722	starnet_sf	0.999981
4833	ENSG00000227456	LINC00310	-0.278765	-0.369786	0.780425	0.0075623	0.0301804	4.5777e-05	0.00013384	5	11	5	A1	Adipose. subcutaneous (STARNET)	EpiXcan	0.990722	starnet_sf	0.999981
4834	ENSG00000160613	PCSK7	-0.278741	-0.301069	0.780444	0.0110993	0.0222267	0.000523057	0.00136512	10	16	10	A1	Adipose. subcutaneous (STARNET)	EpiXcan	0.990722	starnet_sf	0.999981
4835	ENSG00000105248	CCDC94	-0.27867	-0.193283	0.780498	0.0109322	0.0203923	0.000844136	0.00214958	26	44	33	A1	Adipose. subcutaneous (STARNET)	EpiXcan	0.990722	starnet_sf	0.999981
4836	ENSG00000185344	ATP6V0A2	-0.278393	-0.15089	0.780711	0.0448929	0.108508	2.60722e-15	1.6952e-14	22	33	26	A1	Adipose. subcutaneous (STARNET)	EpiXcan	0.990722	starnet_sf	0.999981
4837	ENSG00000238227	TMEM250	0.278376	0.266425	0.780723	0.0121874	0.0240824	0.000288252	0.000773049	15	24	22	A1	Adipose. subcutaneous (STARNET)	EpiXcan	0.990722	starnet_sf	0.999981
4838	ENSG00000144559	TAMM41	0.278225	0.248299	0.78084	0.0509098	0.0536421	3.57712e-08	1.40079e-07	23	53	24	A1	Adipose. subcutaneous (STARNET)	EpiXcan	0.990722	starnet_sf	0.999981
4839	ENSG00000162817	C1orf115	-0.278142	-0.21997	0.780904	0.0279961	0.0450853	6.76234e-07	2.38566e-06	10	11	10	A1	Adipose. subcutaneous (STARNET)	EpiXcan	0.990722	starnet_sf	0.999981
4840	ENSG00000198673	FAM19A2	-0.278107	-0.137416	0.78093	0.0232465	0.0211616	0.000737629	0.00189165	18	35	24	A1	Adipose. subcutaneous (STARNET)	EpiXcan	0.990722	starnet_sf	0.999981
4841	ENSG00000158023	WDR66	-0.278039	-0.12716	0.780982	0.0322158	0.110126	1.79819e-15	1.18119e-14	23	47	31	A1	Adipose. subcutaneous (STARNET)	EpiXcan	0.990722	starnet_sf	0.999981
4842	ENSG00000134283	PPHLN1	-0.277617	-0.236067	0.781307	0.0664678	0.0565546	1.91402e-08	7.68125e-08	42	66	57	A1	Adipose. subcutaneous (STARNET)	EpiXcan	0.990722	starnet_sf	0.999981
4843	ENSG00000120645	IQSEC3	0.277559	0.0813129	0.781351	0.132165	0.251875	1.49847e-37	2.73971e-36	36	67	49	A1	Adipose. subcutaneous (STARNET)	EpiXcan	0.990722	starnet_sf	0.999981
4844	ENSG00000214530	STARD10	-0.277235	-0.0826429	0.7816	0.143013	0.227449	4.40074e-33	6.8672e-32	15	54	24	A1	Adipose. subcutaneous (STARNET)	EpiXcan	0.990722	starnet_sf	0.999981
4845	ENSG00000259920	AC007938.1	0.277138	0.292697	0.781674	0.0104067	0.0197525	0.00113469	0.00285481	17	27	18	A1	Adipose. subcutaneous (STARNET)	EpiXcan	0.990722	starnet_sf	0.999981
4846	ENSG00000146729	NIPSNAP2	0.277005	0.0619354	0.781776	0.0587237	0.0528999	6.81313e-08	2.60937e-07	56	110	67	A1	Adipose. subcutaneous (STARNET)	EpiXcan	0.990722	starnet_sf	0.999981
4847	ENSG00000119718	EIF2B2	0.276429	0.0997098	0.782218	0.0866842	0.297224	2.47183e-45	5.88155e-44	22	34	28	A1	Adipose. subcutaneous (STARNET)	EpiXcan	0.990722	starnet_sf	0.999981
4848	ENSG00000235501	AC105942.1	-0.276019	-0.124666	0.782534	0.0587344	0.112711	6.36033e-16	4.28707e-15	17	24	20	A1	Adipose. subcutaneous (STARNET)	EpiXcan	0.990722	starnet_sf	0.999981
4849	ENSG00000105357	MYH14	-0.275353	-0.0296202	0.783045	0.0548673	0.0377101	5.64868e-06	1.81657e-05	57	87	71	A1	Adipose. subcutaneous (STARNET)	EpiXcan	0.990722	starnet_sf	0.999981
4850	ENSG00000139998	RAB15	0.274814	0.110368	0.783459	0.284085	0.40577	2.47991e-67	1.04986e-65	38	164	52	A1	Adipose. subcutaneous (STARNET)	EpiXcan	0.990722	starnet_sf	0.999981
4851	ENSG00000162458	FBLIM1	-0.274248	-0.0648386	0.783894	0.152498	0.18161	2.84225e-26	3.37548e-25	39	61	47	A1	Adipose. subcutaneous (STARNET)	EpiXcan	0.990722	starnet_sf	0.999981
4852	ENSG00000204713	TRIM27	0.274024	0.276287	0.784066	0.0548017	0.0320216	2.98155e-05	8.9194e-05	52	66	60	A1	Adipose. subcutaneous (STARNET)	EpiXcan	0.990722	starnet_sf	0.999981
4853	ENSG00000144642	RBMS3	0.273874	0.150707	0.784181	0.0417262	0.0103326	0.0188106	0.0410941	57	71	64	A1	Adipose. subcutaneous (STARNET)	EpiXcan	0.990722	starnet_sf	0.999981
4854	ENSG00000152700	SAR1B	0.273862	0.190016	0.78419	0.0251796	0.0347972	1.30472e-05	4.05683e-05	17	38	23	A1	Adipose. subcutaneous (STARNET)	EpiXcan	0.990722	starnet_sf	0.999981
