## Supplementary Appendix 3 for "IL10RB as a key regulator of COVID-19 host susceptibility and severity" (part 3 of 3)

### Sheet: Adipose. subcutaneous (STARNET) (continued)
	gene	gene_name	zscore	effect_size	pvalue	var_g	pred_perf_r2	pred_perf_pval	pred_perf_qval	n_snps_used	n_snps_in_cov	n_snps_in_model	gwas	tissue	method	gwas_fdr	Tissue.keyword	fdr_all
4855	ENSG00000137857	DUOX1	-0.273856	-0.180429	0.784195	0.0829201	0.112836	2.29216e-16	1.58479e-15	19	36	27	A1	Adipose. subcutaneous (STARNET)	EpiXcan	0.990722	starnet_sf	0.999981
4856	ENSG00000152270	PDE3B	0.273639	0.589792	0.784362	0.00231532	0.0272766	0.000119693	0.000333525	3	7	5	A1	Adipose. subcutaneous (STARNET)	EpiXcan	0.990722	starnet_sf	0.999981
4857	ENSG00000121210	TMEM131L	-0.273329	-0.0796462	0.7846	0.0502922	0.039558	3.07801e-06	1.01666e-05	45	68	53	A1	Adipose. subcutaneous (STARNET)	EpiXcan	0.990722	starnet_sf	0.999981
4858	ENSG00000174944	P2RY14	0.273019	0.323373	0.784839	0.00707948	0.0269118	0.000131291	0.000364487	2	2	2	A1	Adipose. subcutaneous (STARNET)	EpiXcan	0.990722	starnet_sf	0.999981
4859	ENSG00000234380	LINC01426	-0.272061	-0.156403	0.785575	0.0300262	0.211201	1.9428e-30	2.76191e-29	9	12	11	A1	Adipose. subcutaneous (STARNET)	EpiXcan	0.990722	starnet_sf	0.999981
4860	ENSG00000104964	AES	-0.271712	-0.147333	0.785844	0.062125	0.0648647	1.56854e-09	6.84994e-09	31	45	34	A1	Adipose. subcutaneous (STARNET)	EpiXcan	0.990722	starnet_sf	0.999981
4861	ENSG00000175283	DOLK	-0.271376	-0.353596	0.786102	0.0044637	0.0195557	0.00119172	0.00299155	2	5	2	A1	Adipose. subcutaneous (STARNET)	EpiXcan	0.990722	starnet_sf	0.999981
4862	ENSG00000068976	PYGM	0.271156	0.191308	0.786271	0.0510727	0.0391903	3.46891e-06	1.13877e-05	36	91	43	A1	Adipose. subcutaneous (STARNET)	EpiXcan	0.990722	starnet_sf	0.999981
4863	ENSG00000073584	SMARCE1	0.271034	0.0893148	0.786365	0.0873493	0.153475	1.32676e-21	1.26277e-20	3	8	4	A1	Adipose. subcutaneous (STARNET)	EpiXcan	0.990722	starnet_sf	0.999981
4864	ENSG00000255974	CYP2A6	-0.270603	-0.0770625	0.786697	0.0821021	0.0955663	1.15516e-13	6.75479e-13	41	115	64	A1	Adipose. subcutaneous (STARNET)	EpiXcan	0.990722	starnet_sf	0.999981
4865	ENSG00000116793	PHTF1	0.27036	0.150153	0.786883	0.0308163	0.0571955	1.90055e-08	7.63633e-08	22	48	28	A1	Adipose. subcutaneous (STARNET)	EpiXcan	0.990722	starnet_sf	0.999981
4866	ENSG00000136161	RCBTB2	-0.270333	-0.307017	0.786904	0.0133529	0.012807	0.00859958	0.0196003	10	20	13	A1	Adipose. subcutaneous (STARNET)	EpiXcan	0.990722	starnet_sf	0.999981
4867	ENSG00000142856	ITGB3BP	0.27033	0.0699248	0.786906	0.168732	0.632155	8.32363e-139	1.61889e-136	7	17	13	A1	Adipose. subcutaneous (STARNET)	EpiXcan	0.990722	starnet_sf	0.999981
4868	ENSG00000183208	GDPGP1	-0.270085	-0.261232	0.787095	0.0108684	0.0872758	1.37335e-12	7.53183e-12	17	22	21	A1	Adipose. subcutaneous (STARNET)	EpiXcan	0.990722	starnet_sf	0.999981
4869	ENSG00000169413	RNASE6	0.269705	0.119917	0.787387	0.0170406	0.0356918	9.30454e-06	2.9339e-05	22	69	23	A1	Adipose. subcutaneous (STARNET)	EpiXcan	0.990722	starnet_sf	0.999981
4870	ENSG00000116138	DNAJC16	-0.269633	-0.381658	0.787443	0.00594425	0.033499	1.79508e-05	5.49371e-05	3	12	4	A1	Adipose. subcutaneous (STARNET)	EpiXcan	0.990722	starnet_sf	0.999981
4871	ENSG00000139370	SLC15A4	-0.269193	-0.243514	0.787781	0.0189277	0.0118528	0.0117382	0.0263158	40	50	48	A1	Adipose. subcutaneous (STARNET)	EpiXcan	0.990722	starnet_sf	0.999981
4872	ENSG00000122035	RASL11A	-0.269039	-0.431674	0.7879	0.00516269	0.0438282	9.94931e-07	3.45012e-06	1	4	2	A1	Adipose. subcutaneous (STARNET)	EpiXcan	0.990722	starnet_sf	0.999981
4873	ENSG00000184967	NOC4L	-0.269025	-0.194091	0.78791	0.0247212	0.0516266	1.03095e-07	3.89617e-07	21	34	26	A1	Adipose. subcutaneous (STARNET)	EpiXcan	0.990722	starnet_sf	0.999981
4874	ENSG00000122512	PMS2	0.269004	0.149845	0.787926	0.0536378	0.127352	5.67269e-18	4.33528e-17	18	31	23	A1	Adipose. subcutaneous (STARNET)	EpiXcan	0.990722	starnet_sf	0.999981
4875	ENSG00000183444	OR7E38P	-0.268889	-0.32796	0.788015	0.0102078	0.0361699	9.35653e-06	2.9496e-05	13	18	16	A1	Adipose. subcutaneous (STARNET)	EpiXcan	0.990722	starnet_sf	0.999981
4876	ENSG00000007312	CD79B	-0.268813	-0.229414	0.788074	0.018552	0.136023	3.17855e-19	2.60894e-18	15	27	24	A1	Adipose. subcutaneous (STARNET)	EpiXcan	0.990722	starnet_sf	0.999981
4877	ENSG00000170160	CCDC144A	0.268756	0.297609	0.788118	0.0282878	0.076254	5.78783e-11	2.81729e-10	32	49	41	A1	Adipose. subcutaneous (STARNET)	EpiXcan	0.990722	starnet_sf	0.999981
4878	ENSG00000226950	DANCR	-0.267619	-0.0554376	0.788992	0.0632525	0.100491	1.80554e-14	1.11047e-13	13	51	14	A1	Adipose. subcutaneous (STARNET)	EpiXcan	0.990722	starnet_sf	0.999981
4879	ENSG00000160293	VAV2	-0.267261	-0.508708	0.789268	0.00772136	0.0199036	0.0010342	0.00261079	5	9	5	A1	Adipose. subcutaneous (STARNET)	EpiXcan	0.990722	starnet_sf	0.999981
4880	ENSG00000148143	ZNF462	-0.267186	-0.183897	0.789326	0.0402376	0.0169382	0.00247529	0.00601455	38	47	46	A1	Adipose. subcutaneous (STARNET)	EpiXcan	0.990722	starnet_sf	0.999981
4881	ENSG00000091844	RGS17	-0.267128	-0.14279	0.789371	0.0126403	0.0441595	5.62942e-07	1.99965e-06	12	33	17	A1	Adipose. subcutaneous (STARNET)	EpiXcan	0.990722	starnet_sf	0.999981
4882	ENSG00000080815	PSEN1	0.267108	0.31762	0.789386	0.0292166	0.0311712	3.36692e-05	0.000100098	31	38	35	A1	Adipose. subcutaneous (STARNET)	EpiXcan	0.990722	starnet_sf	0.999981
4883	ENSG00000247271	ZBED5-AS1	-0.266595	-0.126103	0.789781	0.0424089	0.0949101	1.86926e-13	1.07663e-12	20	62	22	A1	Adipose. subcutaneous (STARNET)	EpiXcan	0.990722	starnet_sf	0.999981
4884	ENSG00000198720	ANKRD13B	0.266524	0.0358672	0.789835	0.105975	0.128267	7.18933e-19	5.78422e-18	24	63	26	A1	Adipose. subcutaneous (STARNET)	EpiXcan	0.990722	starnet_sf	0.999981
4885	ENSG00000185585	OLFML2A	-0.266422	-0.285101	0.789914	0.049042	0.076332	5.50012e-11	2.68308e-10	26	65	30	A1	Adipose. subcutaneous (STARNET)	EpiXcan	0.990722	starnet_sf	0.999981
4886	ENSG00000100997	ABHD12	-0.266402	-0.134438	0.78993	0.0444584	0.113045	8.57783e-16	5.72994e-15	17	37	22	A1	Adipose. subcutaneous (STARNET)	EpiXcan	0.990722	starnet_sf	0.999981
4887	ENSG00000178700	DHFR2	0.266068	0.0996488	0.790187	0.0894516	0.0956079	1.55331e-13	9.01229e-13	16	26	19	A1	Adipose. subcutaneous (STARNET)	EpiXcan	0.990722	starnet_sf	0.999981
4888	ENSG00000117154	IGSF21	-0.265831	0.0655435	0.79037	0.0140603	0.0336277	1.80023e-05	5.50824e-05	30	90	42	A1	Adipose. subcutaneous (STARNET)	EpiXcan	0.990722	starnet_sf	0.999981
4889	ENSG00000218739	CEBPZOS	0.265673	0.263115	0.790491	0.00930237	0.0313842	3.82244e-05	0.000112865	10	19	13	A1	Adipose. subcutaneous (STARNET)	EpiXcan	0.990722	starnet_sf	0.999981
4890	ENSG00000162959	MEMO1	0.265406	-0.0396986	0.790697	0.0258012	0.0223906	0.00048679	0.00127567	29	57	36	A1	Adipose. subcutaneous (STARNET)	EpiXcan	0.990722	starnet_sf	0.999981
4891	ENSG00000019102	VSIG2	-0.264925	-0.199633	0.791067	0.0135838	0.019215	0.00130467	0.00325622	11	16	14	A1	Adipose. subcutaneous (STARNET)	EpiXcan	0.990722	starnet_sf	0.999981
4892	ENSG00000000457	SCYL3	-0.264521	-0.278403	0.791378	0.00897705	0.0142593	0.00572413	0.0133225	10	10	10	A1	Adipose. subcutaneous (STARNET)	EpiXcan	0.990722	starnet_sf	0.999981
4893	ENSG00000181026	AEN	0.264428	0.167162	0.79145	0.0227479	0.125383	6.7558e-18	5.1338e-17	5	23	7	A1	Adipose. subcutaneous (STARNET)	EpiXcan	0.990722	starnet_sf	0.999981
4894	ENSG00000145911	N4BP3	0.264161	0.106904	0.791656	0.0178872	0.0274774	0.000112948	0.00031609	28	40	37	A1	Adipose. subcutaneous (STARNET)	EpiXcan	0.990722	starnet_sf	0.999981
4895	ENSG00000103876	FAH	0.264095	0.0979373	0.791707	0.0428412	0.108909	2.39801e-15	1.56371e-14	38	57	46	A1	Adipose. subcutaneous (STARNET)	EpiXcan	0.990722	starnet_sf	0.999981
4896	ENSG00000123416	TUBA1B	-0.264024	-0.207231	0.791762	0.0175768	0.0666119	1.059e-09	4.67491e-09	5	12	8	A1	Adipose. subcutaneous (STARNET)	EpiXcan	0.990722	starnet_sf	0.999981
4897	ENSG00000160049	DFFA	-0.263915	-0.199248	0.791845	0.0160964	0.0275674	0.000100849	0.000283257	11	17	12	A1	Adipose. subcutaneous (STARNET)	EpiXcan	0.990722	starnet_sf	0.999981
4898	ENSG00000151552	QDPR	0.26387	0.186402	0.79188	0.0209907	0.0315738	3.24271e-05	9.66189e-05	13	16	13	A1	Adipose. subcutaneous (STARNET)	EpiXcan	0.990722	starnet_sf	0.999981
4899	ENSG00000140382	HMG20A	-0.263816	-0.320634	0.791922	0.00896544	0.0832609	3.53043e-12	1.87935e-11	8	24	12	A1	Adipose. subcutaneous (STARNET)	EpiXcan	0.990722	starnet_sf	0.999981
4900	ENSG00000162688	AGL	0.26368	0.106101	0.792027	0.0142932	0.0242496	0.00026982	0.000724778	15	29	17	A1	Adipose. subcutaneous (STARNET)	EpiXcan	0.990722	starnet_sf	0.999981
4901	ENSG00000019169	MARCO	-0.263584	-0.0932592	0.792101	0.0761932	0.279121	3.69269e-42	7.90364e-41	10	23	14	A1	Adipose. subcutaneous (STARNET)	EpiXcan	0.990722	starnet_sf	0.999981
4902	ENSG00000140443	IGF1R	-0.263554	-0.165463	0.792124	0.00673336	0.0181659	0.00172089	0.00424061	9	18	11	A1	Adipose. subcutaneous (STARNET)	EpiXcan	0.990722	starnet_sf	0.999981
4903	ENSG00000198208	RPS6KL1	0.263316	0.103504	0.792307	0.0729308	0.150837	4.04101e-21	3.72974e-20	7	9	8	A1	Adipose. subcutaneous (STARNET)	EpiXcan	0.990722	starnet_sf	0.999981
4904	ENSG00000161243	FBXO27	-0.263028	-0.921427	0.792529	0.00141226	0.107519	1.95946e-15	1.28398e-14	8	15	12	A1	Adipose. subcutaneous (STARNET)	EpiXcan	0.990722	starnet_sf	0.999981
4905	ENSG00000263004	AC007114.1	-0.263	-0.115349	0.792551	0.080559	0.152497	1.99497e-21	1.8709e-20	31	58	35	A1	Adipose. subcutaneous (STARNET)	EpiXcan	0.990722	starnet_sf	0.999981
4906	ENSG00000174370	C11orf45	-0.262923	-0.14288	0.79261	0.0659564	0.107678	3.19214e-15	2.06252e-14	16	42	21	A1	Adipose. subcutaneous (STARNET)	EpiXcan	0.990722	starnet_sf	0.999981
4907	ENSG00000189362	NEMP2	0.262815	0.0661565	0.792693	0.161567	0.221503	5.3382e-32	8.00432e-31	35	45	38	A1	Adipose. subcutaneous (STARNET)	EpiXcan	0.990722	starnet_sf	0.999981
4908	ENSG00000221923	ZNF880	0.262731	0.0617811	0.792758	0.184007	0.335797	3.31713e-54	1.00036e-52	42	61	49	A1	Adipose. subcutaneous (STARNET)	EpiXcan	0.990722	starnet_sf	0.999981
4909	ENSG00000105227	PRX	0.26233	0.158083	0.793067	0.0310511	0.0882666	1.01814e-12	5.6228e-12	6	13	9	A1	Adipose. subcutaneous (STARNET)	EpiXcan	0.990722	starnet_sf	0.999981
4910	ENSG00000168237	GLYCTK	0.262115	0.223466	0.793233	0.0182667	0.0481564	2.60725e-07	9.53647e-07	22	28	26	A1	Adipose. subcutaneous (STARNET)	EpiXcan	0.990722	starnet_sf	0.999981
4911	ENSG00000108509	CAMTA2	-0.261956	-0.112771	0.793355	0.0430848	0.0757585	3.58597e-11	1.77251e-10	15	28	20	A1	Adipose. subcutaneous (STARNET)	EpiXcan	0.990722	starnet_sf	0.999981
4912	ENSG00000167196	FBXO22	-0.261722	-0.437084	0.793536	0.0104063	0.0277179	9.28436e-05	0.000262032	10	37	10	A1	Adipose. subcutaneous (STARNET)	EpiXcan	0.990722	starnet_sf	0.999981
4913	ENSG00000176834	VSIG10	-0.261489	-0.130053	0.793715	0.0823794	0.117392	1.55876e-16	1.08781e-15	38	105	47	A1	Adipose. subcutaneous (STARNET)	EpiXcan	0.990722	starnet_sf	0.999981
4914	ENSG00000141127	PRPSAP2	0.261406	0.0782025	0.79378	0.0825225	0.171853	7.5593e-25	8.37702e-24	27	54	39	A1	Adipose. subcutaneous (STARNET)	EpiXcan	0.990722	starnet_sf	0.999981
4915	ENSG00000246067	RAB30-AS1	0.261374	0.129404	0.793804	0.0346129	0.0959046	1.37539e-13	8.00421e-13	4	6	6	A1	Adipose. subcutaneous (STARNET)	EpiXcan	0.990722	starnet_sf	0.999981
4916	ENSG00000133704	IPO8	-0.26092	-0.0820749	0.794154	0.120683	0.192348	1.34127e-27	1.6933e-26	30	34	31	A1	Adipose. subcutaneous (STARNET)	EpiXcan	0.990722	starnet_sf	0.999981
4917	ENSG00000196756	SNHG17	-0.260849	-0.0456707	0.794209	0.302144	0.505749	1.43889e-93	1.11618e-91	18	24	21	A1	Adipose. subcutaneous (STARNET)	EpiXcan	0.990722	starnet_sf	0.999981
4918	ENSG00000138175	ARL3	0.260848	0.154677	0.79421	0.0549334	0.0892491	1.21959e-12	6.71878e-12	28	53	34	A1	Adipose. subcutaneous (STARNET)	EpiXcan	0.990722	starnet_sf	0.999981
4919	ENSG00000124299	PEPD	-0.260686	-0.0408153	0.794334	0.347367	0.531165	1.80968e-103	1.69832e-101	30	50	36	A1	Adipose. subcutaneous (STARNET)	EpiXcan	0.990722	starnet_sf	0.999981
4920	ENSG00000115414	FN1	-0.260537	-0.12303	0.794449	0.0216237	0.0111074	0.0143132	0.0317494	24	61	30	A1	Adipose. subcutaneous (STARNET)	EpiXcan	0.990722	starnet_sf	0.999981
4921	ENSG00000138030	KHK	-0.260489	-0.0964469	0.794486	0.0785346	0.38383	2.14212e-62	7.76953e-61	17	31	21	A1	Adipose. subcutaneous (STARNET)	EpiXcan	0.990722	starnet_sf	0.999981
4922	ENSG00000234745	HLA-B	0.26032	0.182714	0.794617	0.019134	0.0333519	1.83576e-05	5.61055e-05	16	45	21	A1	Adipose. subcutaneous (STARNET)	EpiXcan	0.990722	starnet_sf	0.999981
4923	ENSG00000132424	PNISR	0.259823	25.4006	0.795	1.08132e-06	0.0114601	0.0129676	0.0289223	1	2	2	A1	Adipose. subcutaneous (STARNET)	EpiXcan	0.990722	starnet_sf	0.999981
4924	ENSG00000106771	TMEM245	-0.259281	-0.154001	0.795418	0.0489508	0.18361	4.58678e-26	5.39953e-25	17	33	20	A1	Adipose. subcutaneous (STARNET)	EpiXcan	0.990722	starnet_sf	0.999981
4925	ENSG00000174032	SLC25A30	-0.2592	-0.0706586	0.795481	0.158721	0.312222	2.02584e-48	5.279e-47	18	29	21	A1	Adipose. subcutaneous (STARNET)	EpiXcan	0.990722	starnet_sf	0.999981
4926	ENSG00000153790	C7orf31	-0.258793	-0.289697	0.795795	0.0141033	0.0346539	1.48451e-05	4.5819e-05	15	26	16	A1	Adipose. subcutaneous (STARNET)	EpiXcan	0.990722	starnet_sf	0.999981
4927	ENSG00000166002	SMCO4	0.258776	0.168319	0.795808	0.021131	0.0560279	1.57415e-08	6.36296e-08	10	28	10	A1	Adipose. subcutaneous (STARNET)	EpiXcan	0.990722	starnet_sf	0.999981
4928	ENSG00000113645	WWC1	0.258249	0.304135	0.796215	0.00480715	0.0138948	0.00636564	0.0147161	7	28	9	A1	Adipose. subcutaneous (STARNET)	EpiXcan	0.990722	starnet_sf	0.999981
4929	ENSG00000164002	EXO5	0.258164	0.135659	0.79628	0.0994878	0.18839	1.09719e-27	1.38908e-26	27	35	33	A1	Adipose. subcutaneous (STARNET)	EpiXcan	0.990722	starnet_sf	0.999981
4930	ENSG00000111707	SUDS3	-0.257958	-0.237742	0.79644	0.00554126	0.0356487	7.82026e-06	2.48221e-05	6	8	7	A1	Adipose. subcutaneous (STARNET)	EpiXcan	0.990722	starnet_sf	0.999981
4931	ENSG00000089876	DHX32	-0.257723	-0.303414	0.796621	0.005739	0.0281222	9.08226e-05	0.000256652	17	98	21	A1	Adipose. subcutaneous (STARNET)	EpiXcan	0.990722	starnet_sf	0.999981
4932	ENSG00000225439	BOLA3-AS1	0.257669	0.16637	0.796662	0.0274369	0.227232	5.5811e-33	8.68891e-32	8	17	14	A1	Adipose. subcutaneous (STARNET)	EpiXcan	0.990722	starnet_sf	0.999981
4933	ENSG00000095209	TMEM38B	-0.257519	-0.116006	0.796778	0.0249528	0.0768282	5.76985e-11	2.80956e-10	41	98	49	A1	Adipose. subcutaneous (STARNET)	EpiXcan	0.990722	starnet_sf	0.999981
4934	ENSG00000141759	TXNL4A	0.257188	0.0906934	0.797034	0.073588	0.168939	9.23167e-24	9.80911e-23	10	14	14	A1	Adipose. subcutaneous (STARNET)	EpiXcan	0.990722	starnet_sf	0.999981
4935	ENSG00000167874	TMEM88	-0.257131	-0.129868	0.797077	0.0140996	0.013783	0.00655705	0.0151325	15	24	21	A1	Adipose. subcutaneous (STARNET)	EpiXcan	0.990722	starnet_sf	0.999981
4936	ENSG00000172594	SMPDL3A	0.256634	0.0602903	0.797461	0.0871466	0.160758	8.13728e-23	8.2479e-22	7	12	8	A1	Adipose. subcutaneous (STARNET)	EpiXcan	0.990722	starnet_sf	0.999981
4937	ENSG00000184500	PROS1	0.256512	0.321898	0.797556	0.0193762	0.0235857	0.000346972	0.000924249	23	54	29	A1	Adipose. subcutaneous (STARNET)	EpiXcan	0.990722	starnet_sf	0.999981
4938	ENSG00000180855	ZNF443	0.256506	0.169348	0.79756	0.0484931	0.052835	6.89461e-08	2.63831e-07	33	52	40	A1	Adipose. subcutaneous (STARNET)	EpiXcan	0.990722	starnet_sf	0.999981
4939	ENSG00000169282	KCNAB1	0.256172	0.242985	0.797818	0.0195214	0.0390741	3.89032e-06	1.27027e-05	17	26	25	A1	Adipose. subcutaneous (STARNET)	EpiXcan	0.990722	starnet_sf	0.999981
4940	ENSG00000263272	AC004148.2	0.256048	0.127742	0.797914	0.0406002	0.103593	6.01591e-15	3.81538e-14	11	17	15	A1	Adipose. subcutaneous (STARNET)	EpiXcan	0.990722	starnet_sf	0.999981
4941	ENSG00000183955	KMT5A	-0.255714	-0.0927445	0.798172	0.0147353	0.0109001	0.0156951	0.0346258	14	32	18	A1	Adipose. subcutaneous (STARNET)	EpiXcan	0.990722	starnet_sf	0.999981
4942	ENSG00000132256	TRIM5	0.255697	0.261538	0.798185	0.0289623	0.0450801	4.86615e-07	1.74143e-06	21	26	22	A1	Adipose. subcutaneous (STARNET)	EpiXcan	0.990722	starnet_sf	0.999981
4943	ENSG00000227082	AC244021.1	-0.255675	-0.17227	0.798202	0.0227865	0.0317426	3.28381e-05	9.77568e-05	9	13	11	A1	Adipose. subcutaneous (STARNET)	EpiXcan	0.990722	starnet_sf	0.999981
4944	ENSG00000270091	AC015726.1	0.255552	0.193395	0.798297	0.0221012	0.0484927	2.14419e-07	7.87493e-07	20	36	20	A1	Adipose. subcutaneous (STARNET)	EpiXcan	0.990722	starnet_sf	0.999981
4945	ENSG00000186532	SMYD4	0.255504	0.14753	0.798334	0.0469596	0.130715	1.64578e-18	1.29463e-17	22	46	33	A1	Adipose. subcutaneous (STARNET)	EpiXcan	0.990722	starnet_sf	0.999981
4946	ENSG00000148459	PDSS1	-0.25543	-0.196783	0.798391	0.0208126	0.0281014	9.23561e-05	0.000260766	21	42	23	A1	Adipose. subcutaneous (STARNET)	EpiXcan	0.990722	starnet_sf	0.999981
4947	ENSG00000100271	TTLL1	0.25522	0.0495624	0.798553	0.0764909	0.073791	1.11543e-10	5.33085e-10	55	79	70	A1	Adipose. subcutaneous (STARNET)	EpiXcan	0.990722	starnet_sf	0.999981
4948	ENSG00000254211	LINC01485	0.254898	0.142895	0.798802	0.0315132	0.0703908	3.06524e-10	1.41554e-09	8	12	9	A1	Adipose. subcutaneous (STARNET)	EpiXcan	0.990722	starnet_sf	0.999981
4949	ENSG00000025772	TOMM34	-0.25452	-0.257026	0.799094	0.00921753	0.276031	2.29651e-41	4.73414e-40	14	22	19	A1	Adipose. subcutaneous (STARNET)	EpiXcan	0.990722	starnet_sf	0.999981
4950	ENSG00000172296	SPTLC3	-0.254417	-0.408378	0.799173	0.00454931	0.0174522	0.002183	0.00532944	4	34	10	A1	Adipose. subcutaneous (STARNET)	EpiXcan	0.990722	starnet_sf	0.999981
4951	ENSG00000170412	GPRC5C	-0.254236	-0.0736902	0.799313	0.0653708	0.13753	2.52475e-19	2.09149e-18	20	57	25	A1	Adipose. subcutaneous (STARNET)	EpiXcan	0.990722	starnet_sf	0.999981
4952	ENSG00000261754	AC008555.1	-0.253972	-0.184909	0.799518	0.0330153	0.070483	3.89498e-10	1.78276e-09	20	43	28	A1	Adipose. subcutaneous (STARNET)	EpiXcan	0.990722	starnet_sf	0.999981
4953	ENSG00000139899	CBLN3	0.253897	0.0681583	0.799575	0.160105	0.622167	4.66519e-134	8.13077e-132	10	14	13	A1	Adipose. subcutaneous (STARNET)	EpiXcan	0.990722	starnet_sf	0.999981
4954	ENSG00000117245	KIF17	-0.253754	-0.0878353	0.799685	0.0789634	0.163059	4.78437e-23	4.90499e-22	10	31	14	A1	Adipose. subcutaneous (STARNET)	EpiXcan	0.990722	starnet_sf	0.999981
4955	ENSG00000197927	C2orf27A	-0.253582	-0.0723653	0.799819	0.132805	0.262202	5.63049e-39	1.08099e-37	45	94	56	A1	Adipose. subcutaneous (STARNET)	EpiXcan	0.990722	starnet_sf	0.999981
4956	ENSG00000248275	TRIM52-AS1	0.253481	0.0420683	0.799897	0.44001	0.587017	1.038e-120	1.27798e-118	9	17	11	A1	Adipose. subcutaneous (STARNET)	EpiXcan	0.990722	starnet_sf	0.999981
4957	ENSG00000141524	TMC6	0.253358	0.330892	0.799991	0.00353016	0.0603292	7.37183e-09	3.07618e-08	7	13	10	A1	Adipose. subcutaneous (STARNET)	EpiXcan	0.990722	starnet_sf	0.999981
4958	ENSG00000168101	NUDT16L1	0.253348	0.161721	0.799999	0.0203995	0.0419643	1.50838e-06	5.13767e-06	14	26	21	A1	Adipose. subcutaneous (STARNET)	EpiXcan	0.990722	starnet_sf	0.999981
4959	ENSG00000121903	ZSCAN20	-0.253008	-0.190832	0.800262	0.00890232	0.012562	0.00865912	0.0197226	4	4	4	A1	Adipose. subcutaneous (STARNET)	EpiXcan	0.990722	starnet_sf	0.999981
4960	ENSG00000106078	COBL	0.252825	0.172682	0.800403	0.0262786	0.0332608	1.8849e-05	5.75397e-05	18	26	20	A1	Adipose. subcutaneous (STARNET)	EpiXcan	0.990722	starnet_sf	0.999981
4961	ENSG00000088899	LZTS3	-0.252765	-0.308806	0.80045	0.0142108	0.016969	0.00255151	0.00619412	22	51	25	A1	Adipose. subcutaneous (STARNET)	EpiXcan	0.990722	starnet_sf	0.999981
4962	ENSG00000096093	EFHC1	-0.252289	-0.0954762	0.800818	0.102543	0.141489	7.68796e-20	6.58407e-19	18	47	18	A1	Adipose. subcutaneous (STARNET)	EpiXcan	0.990722	starnet_sf	0.999981
4963	ENSG00000165071	TMEM71	0.25224	0.389255	0.800855	0.00505419	0.0155635	0.00384156	0.00913263	14	20	17	A1	Adipose. subcutaneous (STARNET)	EpiXcan	0.990722	starnet_sf	0.999981
4964	ENSG00000130202	NECTIN2	-0.252106	-0.0919505	0.800959	0.028896	0.073033	8.1891e-11	3.95174e-10	28	49	37	A1	Adipose. subcutaneous (STARNET)	EpiXcan	0.990722	starnet_sf	0.999981
4965	ENSG00000186868	MAPT	-0.251796	-0.0902778	0.801199	0.0469829	0.0981737	7.85698e-14	4.66552e-13	15	31	19	A1	Adipose. subcutaneous (STARNET)	EpiXcan	0.990722	starnet_sf	0.999981
4966	ENSG00000205106	DKFZp779M0652	-0.251733	-0.166587	0.801248	0.0288437	0.0612458	5.08914e-09	2.14095e-08	10	21	12	A1	Adipose. subcutaneous (STARNET)	EpiXcan	0.990722	starnet_sf	0.999981
4967	ENSG00000146376	ARHGAP18	-0.251436	-0.253065	0.801477	0.0138472	0.0214212	0.000688077	0.00177304	22	34	28	A1	Adipose. subcutaneous (STARNET)	EpiXcan	0.990722	starnet_sf	0.999981
4968	ENSG00000164904	ALDH7A1	-0.251331	-0.116009	0.801559	0.102612	0.125679	6.40712e-18	4.87989e-17	40	51	45	A1	Adipose. subcutaneous (STARNET)	EpiXcan	0.990722	starnet_sf	0.999981
4969	ENSG00000130517	PGPEP1	-0.251326	-0.0492116	0.801562	0.245693	0.265945	1.20326e-39	2.3539e-38	91	125	107	A1	Adipose. subcutaneous (STARNET)	EpiXcan	0.990722	starnet_sf	0.999981
4970	ENSG00000116478	HDAC1	-0.251087	-0.442275	0.801746	0.00358743	0.0102303	0.0186576	0.0407926	3	4	4	A1	Adipose. subcutaneous (STARNET)	EpiXcan	0.990722	starnet_sf	0.999981
4971	ENSG00000080166	DCT	-0.251036	-0.0416724	0.801786	0.0820323	0.0707557	2.62155e-10	1.21734e-09	111	159	133	A1	Adipose. subcutaneous (STARNET)	EpiXcan	0.990722	starnet_sf	0.999981
4972	ENSG00000138378	STAT4	-0.250774	-0.156004	0.801989	0.0274426	0.0410859	2.20744e-06	7.40782e-06	12	28	18	A1	Adipose. subcutaneous (STARNET)	EpiXcan	0.990722	starnet_sf	0.999981
4973	ENSG00000151917	BEND6	-0.250544	-0.203105	0.802166	0.0412892	0.0966005	1.05511e-13	6.20491e-13	18	32	25	A1	Adipose. subcutaneous (STARNET)	EpiXcan	0.990722	starnet_sf	0.999981
4974	ENSG00000129646	QRICH2	-0.250497	-0.0934081	0.802203	0.0339617	0.0846306	4.97873e-12	2.613e-11	19	35	22	A1	Adipose. subcutaneous (STARNET)	EpiXcan	0.990722	starnet_sf	0.999981
4975	ENSG00000117593	DARS2	0.25038	0.170933	0.802293	0.0247829	0.0672638	7.56173e-10	3.38487e-09	24	41	31	A1	Adipose. subcutaneous (STARNET)	EpiXcan	0.990722	starnet_sf	0.999981
4976	ENSG00000110090	CPT1A	0.25016	0.254398	0.802464	0.00822589	0.0154362	0.00402931	0.00954852	9	15	12	A1	Adipose. subcutaneous (STARNET)	EpiXcan	0.990722	starnet_sf	0.999981
4977	ENSG00000127220	ABHD8	0.249705	0.268753	0.802816	0.0156235	0.0529763	6.60402e-08	2.53434e-07	14	20	17	A1	Adipose. subcutaneous (STARNET)	EpiXcan	0.990722	starnet_sf	0.999981
4978	ENSG00000170153	RNF150	0.249097	0.0493783	0.803286	0.285803	0.391559	1.56814e-64	6.01268e-63	25	43	30	A1	Adipose. subcutaneous (STARNET)	EpiXcan	0.990722	starnet_sf	0.999981
4979	ENSG00000049323	LTBP1	-0.249075	-0.283476	0.803303	0.00424189	0.0337197	1.89564e-05	5.78433e-05	9	11	11	A1	Adipose. subcutaneous (STARNET)	EpiXcan	0.990722	starnet_sf	0.999981
4980	ENSG00000163803	PLB1	0.248892	0.285606	0.803445	0.00742026	0.0380232	3.8265e-06	1.25065e-05	2	6	2	A1	Adipose. subcutaneous (STARNET)	EpiXcan	0.990722	starnet_sf	0.999981
4981	ENSG00000071246	VASH1	0.248422	0.189384	0.803808	0.0222839	0.106294	4.81372e-15	3.07619e-14	15	34	21	A1	Adipose. subcutaneous (STARNET)	EpiXcan	0.990722	starnet_sf	0.999981
4982	ENSG00000272645	GTF2IP20	-0.248058	-0.0917461	0.80409	0.066164	0.199454	1.56557e-28	2.05577e-27	24	49	38	A1	Adipose. subcutaneous (STARNET)	EpiXcan	0.990722	starnet_sf	0.999981
4983	ENSG00000143514	TP53BP2	0.248036	0.132639	0.804106	0.0162999	0.0181758	0.00178559	0.00439117	14	19	17	A1	Adipose. subcutaneous (STARNET)	EpiXcan	0.990722	starnet_sf	0.999981
4984	ENSG00000185339	TCN2	0.247845	0.0688357	0.804254	0.072485	0.0990096	6.61257e-14	3.94228e-13	35	55	45	A1	Adipose. subcutaneous (STARNET)	EpiXcan	0.990722	starnet_sf	0.999981
4985	ENSG00000074695	LMAN1	-0.247385	-0.624535	0.804611	0.00208989	0.0543329	3.72543e-08	1.45759e-07	11	19	14	A1	Adipose. subcutaneous (STARNET)	EpiXcan	0.990722	starnet_sf	0.999981
4986	ENSG00000141526	SLC16A3	-0.247334	-0.138265	0.80465	0.0036506	0.0138182	0.00619402	0.0143465	9	43	17	A1	Adipose. subcutaneous (STARNET)	EpiXcan	0.990722	starnet_sf	0.999981
4987	ENSG00000014914	MTMR11	-0.247283	-0.120212	0.80469	0.045351	0.0945728	2.47231e-13	1.41245e-12	8	13	11	A1	Adipose. subcutaneous (STARNET)	EpiXcan	0.990722	starnet_sf	0.999981
4988	ENSG00000085982	USP40	0.247077	0.173306	0.804849	0.027726	0.0265458	0.000156062	0.00042961	32	44	39	A1	Adipose. subcutaneous (STARNET)	EpiXcan	0.990722	starnet_sf	0.999981
4989	ENSG00000177917	ARL6IP6	0.246834	0.358909	0.805037	0.00537864	0.0122852	0.0100839	0.0227782	5	25	7	A1	Adipose. subcutaneous (STARNET)	EpiXcan	0.990722	starnet_sf	0.999981
4990	ENSG00000111843	TMEM14C	0.246588	0.153455	0.805227	0.0284739	0.0792029	2.35864e-11	1.17844e-10	36	86	44	A1	Adipose. subcutaneous (STARNET)	EpiXcan	0.990722	starnet_sf	0.999981
4991	ENSG00000165138	ANKS6	-0.246277	-0.163004	0.805468	0.0228967	0.030601	4.60606e-05	0.000134582	19	26	20	A1	Adipose. subcutaneous (STARNET)	EpiXcan	0.990722	starnet_sf	0.999981
4992	ENSG00000115084	SLC35F5	0.246186	0.0803449	0.805539	0.106592	0.214773	7.57068e-32	1.13013e-30	33	49	40	A1	Adipose. subcutaneous (STARNET)	EpiXcan	0.990722	starnet_sf	0.999981
4993	ENSG00000267454	ZNF582-AS1	0.246167	0.0657202	0.805553	0.149045	0.360809	1.36438e-57	4.34918e-56	18	33	26	A1	Adipose. subcutaneous (STARNET)	EpiXcan	0.990722	starnet_sf	0.999981
4994	ENSG00000160799	CCDC12	-0.245803	-0.140013	0.805835	0.0272248	0.0438098	9.31385e-07	3.24233e-06	18	24	18	A1	Adipose. subcutaneous (STARNET)	EpiXcan	0.990722	starnet_sf	0.999981
4995	ENSG00000083720	OXCT1	0.245638	0.135837	0.805963	0.0292423	0.0295675	5.96725e-05	0.00017229	44	83	53	A1	Adipose. subcutaneous (STARNET)	EpiXcan	0.990722	starnet_sf	0.999981
4996	ENSG00000187953	PMS2CL	-0.245484	-0.130983	0.806082	0.110127	0.284876	4.03658e-43	8.93909e-42	27	60	33	A1	Adipose. subcutaneous (STARNET)	EpiXcan	0.990722	starnet_sf	0.999981
4997	ENSG00000189190	ZNF600	-0.245203	-0.0498899	0.806299	0.101661	0.13344	7.27482e-19	5.84949e-18	70	123	92	A1	Adipose. subcutaneous (STARNET)	EpiXcan	0.990722	starnet_sf	0.999981
4998	ENSG00000273038	AL365203.3	-0.244855	-0.0404252	0.806569	0.117254	0.166873	9.6027e-24	1.01872e-22	34	55	43	A1	Adipose. subcutaneous (STARNET)	EpiXcan	0.990722	starnet_sf	0.999981
4999	ENSG00000119042	SATB2	0.244597	0.458147	0.806768	0.00898683	0.0128906	0.00863144	0.0196662	7	9	7	A1	Adipose. subcutaneous (STARNET)	EpiXcan	0.990722	starnet_sf	0.999981
5000	ENSG00000160294	MCM3AP	0.244557	0.195645	0.8068	0.0175032	0.0920523	2.54051e-13	1.45018e-12	5	12	9	A1	Adipose. subcutaneous (STARNET)	EpiXcan	0.990722	starnet_sf	0.999981
5001	ENSG00000169071	ROR2	0.24443	0.109491	0.806898	0.130731	0.170734	4.68583e-24	5.03877e-23	35	49	36	A1	Adipose. subcutaneous (STARNET)	EpiXcan	0.990722	starnet_sf	0.999981
5002	ENSG00000198952	SMG5	-0.244399	-0.0790989	0.806922	0.12904	0.16171	9.64542e-23	9.73244e-22	25	43	33	A1	Adipose. subcutaneous (STARNET)	EpiXcan	0.990722	starnet_sf	0.999981
5003	ENSG00000132613	MTSS1L	0.244312	0.115021	0.806989	0.0535647	0.0983222	4.98011e-14	2.99297e-13	18	45	22	A1	Adipose. subcutaneous (STARNET)	EpiXcan	0.990722	starnet_sf	0.999981
5004	ENSG00000170291	ELP5	-0.24427	-0.0653362	0.807022	0.191525	0.593847	1.02514e-124	1.41829e-122	19	35	29	A1	Adipose. subcutaneous (STARNET)	EpiXcan	0.990722	starnet_sf	0.999981
5005	ENSG00000168615	ADAM9	0.244084	0.152408	0.807166	0.0452883	0.0776163	3.64108e-11	1.79645e-10	20	53	23	A1	Adipose. subcutaneous (STARNET)	EpiXcan	0.990722	starnet_sf	0.999981
5006	ENSG00000254093	PINX1	0.243814	0.18303	0.807375	0.0201485	0.0371755	6.72022e-06	2.14778e-05	26	48	36	A1	Adipose. subcutaneous (STARNET)	EpiXcan	0.990722	starnet_sf	0.999981
5007	ENSG00000213465	ARL2	0.243048	0.387878	0.807968	0.00365326	0.022547	0.000430628	0.00113492	4	18	5	A1	Adipose. subcutaneous (STARNET)	EpiXcan	0.990722	starnet_sf	0.999981
5008	ENSG00000170917	NUDT6	-0.242824	-1.60896	0.808142	0.000514523	0.0197532	0.00104778	0.00264309	7	21	9	A1	Adipose. subcutaneous (STARNET)	EpiXcan	0.990722	starnet_sf	0.999981
5009	ENSG00000091127	PUS7	0.242416	0.229495	0.808458	0.0171417	0.0437037	9.35718e-07	3.25657e-06	18	39	25	A1	Adipose. subcutaneous (STARNET)	EpiXcan	0.990722	starnet_sf	0.999981
5010	ENSG00000126267	COX6B1	0.242368	0.094141	0.808495	0.0649254	0.0876366	2.19236e-12	1.18301e-11	24	42	27	A1	Adipose. subcutaneous (STARNET)	EpiXcan	0.990722	starnet_sf	0.999981
5011	ENSG00000183807	FAM162B	-0.242039	-0.151954	0.80875	0.037681	0.0701202	1.87721e-10	8.80536e-10	16	55	19	A1	Adipose. subcutaneous (STARNET)	EpiXcan	0.990722	starnet_sf	0.999981
5012	ENSG00000153391	INO80C	0.241803	0.103839	0.808932	0.0467238	0.0447107	7.51243e-07	2.64057e-06	38	63	47	A1	Adipose. subcutaneous (STARNET)	EpiXcan	0.990722	starnet_sf	0.999981
5013	ENSG00000048405	ZNF800	0.241779	0.261883	0.808952	0.0178096	0.0357108	8.00789e-06	2.54056e-05	13	31	14	A1	Adipose. subcutaneous (STARNET)	EpiXcan	0.990722	starnet_sf	0.999981
5014	ENSG00000092108	SCFD1	-0.24164	-0.253085	0.809059	0.00985897	0.0455635	5.48608e-07	1.95235e-06	16	36	20	A1	Adipose. subcutaneous (STARNET)	EpiXcan	0.990722	starnet_sf	0.999981
5015	ENSG00000111879	FAM184A	-0.241336	-0.0985522	0.809295	0.0826038	0.220592	9.7783e-32	1.45321e-30	10	24	14	A1	Adipose. subcutaneous (STARNET)	EpiXcan	0.990722	starnet_sf	0.999981
5016	ENSG00000079215	SLC1A3	-0.24126	-0.0919348	0.809354	0.0593744	0.0459162	5.43666e-07	1.93682e-06	46	64	50	A1	Adipose. subcutaneous (STARNET)	EpiXcan	0.990722	starnet_sf	0.999981
5017	ENSG00000272831	AC027644.3	0.241094	0.0655305	0.809483	0.0844444	0.160272	1.55542e-22	1.5462e-21	25	48	31	A1	Adipose. subcutaneous (STARNET)	EpiXcan	0.990722	starnet_sf	0.999981
5018	ENSG00000091157	WDR7	-0.241074	-0.0554845	0.809497	0.0636253	0.0621376	4.55148e-09	1.91837e-08	44	68	53	A1	Adipose. subcutaneous (STARNET)	EpiXcan	0.990722	starnet_sf	0.999981
5019	ENSG00000240771	ARHGEF25	-0.241054	-0.155118	0.809513	0.0175264	0.0170866	0.00194195	0.00476086	28	42	33	A1	Adipose. subcutaneous (STARNET)	EpiXcan	0.990722	starnet_sf	0.999981
5020	ENSG00000110218	PANX1	0.241037	0.0914632	0.809526	0.0513668	0.169175	1.98963e-24	2.17611e-23	13	35	17	A1	Adipose. subcutaneous (STARNET)	EpiXcan	0.990722	starnet_sf	0.999981
5021	ENSG00000148400	NOTCH1	0.240536	0.064806	0.809915	0.0512885	0.0538526	4.35347e-08	1.69442e-07	40	63	52	A1	Adipose. subcutaneous (STARNET)	EpiXcan	0.990722	starnet_sf	0.999981
5022	ENSG00000010803	SCMH1	0.24024	0.102659	0.810144	0.0373147	0.0599757	5.6617e-09	2.37141e-08	18	27	21	A1	Adipose. subcutaneous (STARNET)	EpiXcan	0.990722	starnet_sf	0.999981
5023	ENSG00000082684	SEMA5B	-0.240201	-0.162867	0.810174	0.0229577	0.0149117	0.00456905	0.0107385	35	51	45	A1	Adipose. subcutaneous (STARNET)	EpiXcan	0.990722	starnet_sf	0.999981
5024	ENSG00000136436	CALCOCO2	-0.240161	-0.542802	0.810205	0.00440354	0.0214896	0.000633663	0.00164007	5	11	5	A1	Adipose. subcutaneous (STARNET)	EpiXcan	0.990722	starnet_sf	0.999981
5025	ENSG00000114771	AADAC	-0.240035	-0.0458512	0.810303	0.409866	0.63297	9.32146e-141	1.89536e-138	38	68	48	A1	Adipose. subcutaneous (STARNET)	EpiXcan	0.990722	starnet_sf	0.999981
5026	ENSG00000197863	ZNF790	0.23991	3.4007	0.8104	4.84932e-05	0.0239986	0.00030585	0.00081812	1	1	1	A1	Adipose. subcutaneous (STARNET)	EpiXcan	0.990722	starnet_sf	0.999981
5027	ENSG00000153246	PLA2R1	0.239751	0.0845667	0.810523	0.0805832	0.141851	7.20473e-20	6.18998e-19	36	92	46	A1	Adipose. subcutaneous (STARNET)	EpiXcan	0.990722	starnet_sf	0.999981
5028	ENSG00000235944	ZNF815P	0.239654	0.0489579	0.810598	0.0433607	0.0290526	6.60075e-05	0.00018944	40	73	54	A1	Adipose. subcutaneous (STARNET)	EpiXcan	0.990722	starnet_sf	0.999981
5029	ENSG00000005189	REXO5	0.239521	0.112982	0.810701	0.0810976	0.125536	9.77995e-18	7.33223e-17	31	39	33	A1	Adipose. subcutaneous (STARNET)	EpiXcan	0.990722	starnet_sf	0.999981
5030	ENSG00000230333	AC004160.1	-0.239495	-0.0580039	0.810722	0.104452	0.117356	1.64296e-16	1.14538e-15	53	91	68	A1	Adipose. subcutaneous (STARNET)	EpiXcan	0.990722	starnet_sf	0.999981
5031	ENSG00000198478	SH3BGRL2	0.238879	0.072469	0.811199	0.0552499	0.0651046	1.83945e-09	7.98364e-09	22	30	24	A1	Adipose. subcutaneous (STARNET)	EpiXcan	0.990722	starnet_sf	0.999981
5032	ENSG00000119242	CCDC92	-0.238774	-0.0500656	0.811281	0.259463	0.390789	1.53185e-65	6.07995e-64	33	47	36	A1	Adipose. subcutaneous (STARNET)	EpiXcan	0.990722	starnet_sf	0.999981
5033	ENSG00000253731	PCDHGA6	0.238338	0.105364	0.811619	0.0597938	0.200052	2.73117e-29	3.706e-28	5	9	9	A1	Adipose. subcutaneous (STARNET)	EpiXcan	0.990722	starnet_sf	0.999981
5034	ENSG00000198961	PJA2	-0.238307	-0.125028	0.811643	0.0350199	0.109509	7.00739e-16	4.71138e-15	16	52	20	A1	Adipose. subcutaneous (STARNET)	EpiXcan	0.990722	starnet_sf	0.999981
5035	ENSG00000254473	AL354920.1	0.237823	0.162583	0.812018	0.0243737	0.120697	7.27745e-17	5.19486e-16	7	23	16	A1	Adipose. subcutaneous (STARNET)	EpiXcan	0.990722	starnet_sf	0.999981
5036	ENSG00000140873	ADAMTS18	-0.237821	-0.209885	0.81202	0.0176233	0.028356	8.2823e-05	0.000235135	25	37	30	A1	Adipose. subcutaneous (STARNET)	EpiXcan	0.990722	starnet_sf	0.999981
5037	ENSG00000136205	TNS3	0.237642	0.153042	0.812159	0.0326118	0.0232274	0.000391549	0.00103702	50	93	67	A1	Adipose. subcutaneous (STARNET)	EpiXcan	0.990722	starnet_sf	0.999981
5038	ENSG00000078549	ADCYAP1R1	0.236984	0.101819	0.812669	0.0615459	0.0963049	1.09347e-13	6.41645e-13	25	49	30	A1	Adipose. subcutaneous (STARNET)	EpiXcan	0.990722	starnet_sf	0.999981
5039	ENSG00000018236	CNTN1	-0.2369	-0.19654	0.812734	0.135135	0.0472581	3.6012e-07	1.30124e-06	113	203	131	A1	Adipose. subcutaneous (STARNET)	EpiXcan	0.990722	starnet_sf	0.999981
5040	ENSG00000158517	NCF1	0.235856	0.27252	0.813544	0.00508275	0.0123478	0.00999958	0.0226069	8	19	15	A1	Adipose. subcutaneous (STARNET)	EpiXcan	0.990722	starnet_sf	0.999981
5041	ENSG00000179627	ZBTB42	0.235523	0.262661	0.813803	0.00767238	0.0167101	0.00270437	0.00654158	9	33	10	A1	Adipose. subcutaneous (STARNET)	EpiXcan	0.990722	starnet_sf	0.999981
5042	ENSG00000151773	CCDC122	0.23523	0.106076	0.814031	0.0492271	0.371935	6.11885e-61	2.11637e-59	39	61	46	A1	Adipose. subcutaneous (STARNET)	EpiXcan	0.990722	starnet_sf	0.999981
5043	ENSG00000119522	DENND1A	-0.235097	-0.444992	0.814133	0.0117439	0.0202611	0.000956123	0.00241961	15	31	20	A1	Adipose. subcutaneous (STARNET)	EpiXcan	0.990722	starnet_sf	0.999981
5044	ENSG00000140848	CPNE2	-0.234503	-0.0750058	0.814595	0.095789	0.164803	3.92324e-23	4.04377e-22	20	47	24	A1	Adipose. subcutaneous (STARNET)	EpiXcan	0.990722	starnet_sf	0.999981
5045	ENSG00000165269	AQP7	0.234474	0.0520406	0.814617	0.0342995	0.12136	3.82827e-17	2.77106e-16	19	123	28	A1	Adipose. subcutaneous (STARNET)	EpiXcan	0.990722	starnet_sf	0.999981
5046	ENSG00000018189	RUFY3	0.234375	0.251395	0.814693	0.0148475	0.159398	9.54904e-23	9.64245e-22	30	67	35	A1	Adipose. subcutaneous (STARNET)	EpiXcan	0.990722	starnet_sf	0.999981
5047	ENSG00000156103	MMP16	-0.234362	-0.122634	0.814704	0.0541905	0.109337	1.20963e-15	8.03623e-15	7	19	8	A1	Adipose. subcutaneous (STARNET)	EpiXcan	0.990722	starnet_sf	0.999981
5048	ENSG00000161980	POLR3K	-0.234173	-0.262594	0.814851	0.00718467	0.0335508	1.91176e-05	5.82837e-05	5	26	7	A1	Adipose. subcutaneous (STARNET)	EpiXcan	0.990722	starnet_sf	0.999981
5049	ENSG00000088882	CPXM1	-0.23414	-0.1545	0.814876	0.0327026	0.0789709	2.60973e-11	1.30195e-10	6	71	7	A1	Adipose. subcutaneous (STARNET)	EpiXcan	0.990722	starnet_sf	0.999981
5050	ENSG00000100644	HIF1A	0.233837	0.28321	0.815111	0.00740452	0.0186516	0.00140612	0.00349123	6	9	6	A1	Adipose. subcutaneous (STARNET)	EpiXcan	0.990722	starnet_sf	0.999981
5051	ENSG00000137710	RDX	0.233703	-0.0766566	0.815216	0.0116548	0.0184625	0.00163795	0.00404588	15	18	18	A1	Adipose. subcutaneous (STARNET)	EpiXcan	0.990722	starnet_sf	0.999981
5052	ENSG00000197818	SLC9A8	-0.233662	-0.224279	0.815248	0.0293929	0.131638	2.07531e-18	1.62111e-17	28	46	40	A1	Adipose. subcutaneous (STARNET)	EpiXcan	0.990722	starnet_sf	0.999981
5053	ENSG00000115816	CEBPZ	-0.23353	-0.0882566	0.81535	0.0466491	0.0953365	1.216e-13	7.10126e-13	40	71	49	A1	Adipose. subcutaneous (STARNET)	EpiXcan	0.990722	starnet_sf	0.999981
5054	ENSG00000130332	LSM7	-0.233337	-0.759682	0.8155	0.00113394	0.0286997	7.78437e-05	0.00022175	1	5	2	A1	Adipose. subcutaneous (STARNET)	EpiXcan	0.990722	starnet_sf	0.999981
5055	ENSG00000120437	ACAT2	0.233265	0.119658	0.815556	0.00989676	0.0212875	0.000722528	0.00185505	29	60	37	A1	Adipose. subcutaneous (STARNET)	EpiXcan	0.990722	starnet_sf	0.999981
5056	ENSG00000259207	ITGB3	0.232964	0.212205	0.815789	0.00863606	0.0272973	0.00011612	0.000324315	6	6	6	A1	Adipose. subcutaneous (STARNET)	EpiXcan	0.990722	starnet_sf	0.999981
5057	ENSG00000206573	THUMPD3-AS1	-0.232932	-0.140832	0.815814	0.0243993	0.0467229	3.82351e-07	1.3786e-06	14	27	18	A1	Adipose. subcutaneous (STARNET)	EpiXcan	0.990722	starnet_sf	0.999981
5058	ENSG00000228106	AL392172.1	-0.232911	-0.0892605	0.815831	0.0899709	0.125484	1.19835e-17	8.95424e-17	21	26	21	A1	Adipose. subcutaneous (STARNET)	EpiXcan	0.990722	starnet_sf	0.999981
5059	ENSG00000146842	TMEM209	0.232856	0.0974255	0.815873	0.0410789	0.0831091	6.98261e-12	3.61662e-11	23	40	29	A1	Adipose. subcutaneous (STARNET)	EpiXcan	0.990722	starnet_sf	0.999981
5060	ENSG00000142102	PGGHG	-0.232658	-0.0633544	0.816027	0.149514	0.321339	3.23433e-50	8.8088e-49	14	36	19	A1	Adipose. subcutaneous (STARNET)	EpiXcan	0.990722	starnet_sf	0.999981
5061	ENSG00000234616	JRK	0.232376	0.0812032	0.816246	0.0811758	0.349101	2.41128e-55	7.45609e-54	20	49	31	A1	Adipose. subcutaneous (STARNET)	EpiXcan	0.990722	starnet_sf	0.999981
5062	ENSG00000206145	P2RX6P	-0.232266	-0.0783586	0.816331	0.12283	0.193479	3.14227e-28	4.07039e-27	10	18	13	A1	Adipose. subcutaneous (STARNET)	EpiXcan	0.990722	starnet_sf	0.999981
5063	ENSG00000139567	ACVRL1	-0.232196	-0.089738	0.816386	0.0533571	0.138852	2.29346e-19	1.9105e-18	17	21	18	A1	Adipose. subcutaneous (STARNET)	EpiXcan	0.990722	starnet_sf	0.999981
5064	ENSG00000162882	HAAO	-0.232053	-0.175245	0.816497	0.0215047	0.0570369	1.90632e-08	7.65724e-08	13	19	16	A1	Adipose. subcutaneous (STARNET)	EpiXcan	0.990722	starnet_sf	0.999981
5065	ENSG00000198453	ZNF568	-0.23188	-0.139464	0.816631	0.0251991	0.0635072	2.88955e-09	1.23733e-08	20	31	23	A1	Adipose. subcutaneous (STARNET)	EpiXcan	0.990722	starnet_sf	0.999981
5066	ENSG00000183570	PCBP3	0.231795	0.0289872	0.816697	0.182787	0.176903	4.82358e-25	5.41694e-24	54	75	69	A1	Adipose. subcutaneous (STARNET)	EpiXcan	0.990722	starnet_sf	0.999981
5067	ENSG00000048740	CELF2	0.231018	0.281949	0.817301	0.0257844	0.0135968	0.00697667	0.0160595	36	72	46	A1	Adipose. subcutaneous (STARNET)	EpiXcan	0.990722	starnet_sf	0.999981
5068	ENSG00000185561	TLCD2	0.230823	0.189819	0.817452	0.0351783	0.080636	1.43496e-11	7.25591e-11	41	88	50	A1	Adipose. subcutaneous (STARNET)	EpiXcan	0.990722	starnet_sf	0.999981
5069	ENSG00000147872	PLIN2	0.230758	0.629602	0.817503	0.00981645	0.101821	2.04715e-14	1.25332e-13	20	48	33	A1	Adipose. subcutaneous (STARNET)	EpiXcan	0.990722	starnet_sf	0.999981
5070	ENSG00000140090	SLC24A4	0.230602	0.137297	0.817624	0.0440239	0.202133	6.12102e-29	8.16541e-28	52	114	78	A1	Adipose. subcutaneous (STARNET)	EpiXcan	0.990722	starnet_sf	0.999981
5071	ENSG00000223745	CCDC18-AS1	-0.230572	-0.136802	0.817647	0.0388462	0.157284	3.99772e-22	3.89894e-21	13	24	17	A1	Adipose. subcutaneous (STARNET)	EpiXcan	0.990722	starnet_sf	0.999981
5072	ENSG00000133983	COX16	-0.230457	-0.128373	0.817736	0.0619152	0.107778	4.08135e-15	2.62066e-14	12	34	13	A1	Adipose. subcutaneous (STARNET)	EpiXcan	0.990722	starnet_sf	0.999981
5073	ENSG00000183172	SMDT1	0.230096	0.0614169	0.818017	0.199836	0.5032	1.98117e-94	1.56396e-92	29	66	41	A1	Adipose. subcutaneous (STARNET)	EpiXcan	0.990722	starnet_sf	0.999981
5074	ENSG00000146151	HMGCLL1	-0.230053	-0.163167	0.818051	0.0262762	0.0408465	1.92941e-06	6.52043e-06	36	53	41	A1	Adipose. subcutaneous (STARNET)	EpiXcan	0.990722	starnet_sf	0.999981
5075	ENSG00000163346	PBXIP1	-0.229885	-0.166151	0.818181	0.0439212	0.0929038	3.6443e-13	2.05922e-12	21	25	25	A1	Adipose. subcutaneous (STARNET)	EpiXcan	0.990722	starnet_sf	0.999981
5076	ENSG00000125510	OPRL1	-0.229627	-0.0799774	0.818381	0.114907	0.167157	5.87263e-24	6.28475e-23	37	70	47	A1	Adipose. subcutaneous (STARNET)	EpiXcan	0.990722	starnet_sf	0.999981
5077	ENSG00000197226	TBC1D9B	0.229184	0.0341871	0.818726	0.304259	0.38785	1.76603e-65	6.95019e-64	27	50	32	A1	Adipose. subcutaneous (STARNET)	EpiXcan	0.990722	starnet_sf	0.999981
5078	ENSG00000138326	RPS24	0.229073	0.432973	0.818812	0.0028888	0.0224222	0.000520842	0.0013596	4	7	6	A1	Adipose. subcutaneous (STARNET)	EpiXcan	0.990722	starnet_sf	0.999981
5079	ENSG00000197885	NKIRAS1	-0.228814	-0.03564	0.819013	0.0508351	0.0749034	8.61861e-11	4.14914e-10	58	100	82	A1	Adipose. subcutaneous (STARNET)	EpiXcan	0.990722	starnet_sf	0.999981
5080	ENSG00000196365	LONP1	-0.228517	-0.0521459	0.819245	0.205165	0.327354	5.94716e-51	1.6524e-49	21	39	24	A1	Adipose. subcutaneous (STARNET)	EpiXcan	0.990722	starnet_sf	0.999981
5081	ENSG00000109787	KLF3	0.228496	0.228299	0.819261	0.0120325	0.0451392	6.56258e-07	2.31946e-06	7	25	10	A1	Adipose. subcutaneous (STARNET)	EpiXcan	0.990722	starnet_sf	0.999981
5082	ENSG00000117394	SLC2A1	-0.228451	-0.086679	0.819296	0.0214892	0.0123831	0.00982305	0.0222302	22	27	22	A1	Adipose. subcutaneous (STARNET)	EpiXcan	0.990722	starnet_sf	0.999981
5083	ENSG00000090020	SLC9A1	-0.228399	-0.186314	0.819336	0.0249936	0.0316217	2.97024e-05	8.88754e-05	22	33	23	A1	Adipose. subcutaneous (STARNET)	EpiXcan	0.990722	starnet_sf	0.999981
5084	ENSG00000271811	Z97200.1	-0.228335	-0.0463465	0.819386	0.356789	0.365825	9.74727e-60	3.2784e-58	69	108	78	A1	Adipose. subcutaneous (STARNET)	EpiXcan	0.990722	starnet_sf	0.999981
5085	ENSG00000112977	DAP	-0.228286	0.0345126	0.819424	0.0419049	0.147218	1.00488e-20	9.0446e-20	20	45	25	A1	Adipose. subcutaneous (STARNET)	EpiXcan	0.990722	starnet_sf	0.999981
5086	ENSG00000156171	DRAM2	0.228077	0.0582087	0.819587	0.195025	0.393341	4.35402e-66	1.77602e-64	31	73	37	A1	Adipose. subcutaneous (STARNET)	EpiXcan	0.990723	starnet_sf	0.999981
5087	ENSG00000137486	ARRB1	-0.227851	-0.179453	0.819762	0.0262033	0.0342272	1.60563e-05	4.93532e-05	18	35	20	A1	Adipose. subcutaneous (STARNET)	EpiXcan	0.99074	starnet_sf	0.999981
5088	ENSG00000173960	UBXN2A	-0.22684	-0.201276	0.820548	0.0111195	0.0411961	2.01915e-06	6.80488e-06	16	33	20	A1	Adipose. subcutaneous (STARNET)	EpiXcan	0.991375	starnet_sf	0.999981
5089	ENSG00000107521	HPS1	0.226761	0.0661905	0.82061	0.134726	0.210047	2.32543e-30	3.28844e-29	20	53	26	A1	Adipose. subcutaneous (STARNET)	EpiXcan	0.991375	starnet_sf	0.999981
5090	ENSG00000174928	C3orf33	0.226162	0.183718	0.821075	0.0244856	0.0643621	2.41536e-09	1.03958e-08	24	37	29	A1	Adipose. subcutaneous (STARNET)	EpiXcan	0.991593	starnet_sf	0.999981
5091	ENSG00000119684	MLH3	-0.225925	-0.237255	0.82126	0.0210569	0.0872094	2.06685e-12	1.11663e-11	14	26	17	A1	Adipose. subcutaneous (STARNET)	EpiXcan	0.991593	starnet_sf	0.999981
5092	ENSG00000023171	GRAMD1B	0.225907	0.291344	0.821274	0.0168201	0.0125087	0.00971517	0.0220009	24	61	34	A1	Adipose. subcutaneous (STARNET)	EpiXcan	0.991593	starnet_sf	0.999981
5093	ENSG00000066379	ZNRD1	-0.225196	-0.0992559	0.821827	0.0767189	0.142654	4.89395e-20	4.25093e-19	25	59	28	A1	Adipose. subcutaneous (STARNET)	EpiXcan	0.99185	starnet_sf	0.999981
5094	ENSG00000176472	ZNF575	0.225175	0.0673977	0.821843	0.121096	0.231221	4.12833e-34	6.71541e-33	19	36	25	A1	Adipose. subcutaneous (STARNET)	EpiXcan	0.99185	starnet_sf	0.999981
5095	ENSG00000166086	JAM3	-0.225011	-0.166631	0.821971	0.0236526	0.0488419	2.05094e-07	7.54934e-07	6	61	10	A1	Adipose. subcutaneous (STARNET)	EpiXcan	0.99185	starnet_sf	0.999981
5096	ENSG00000183431	SF3A3	0.223859	0.206507	0.822867	0.0114778	0.0388834	4.25521e-06	1.38269e-05	10	29	12	A1	Adipose. subcutaneous (STARNET)	EpiXcan	0.991885	starnet_sf	0.999981
5097	ENSG00000141971	MVB12A	-0.223755	-0.188517	0.822948	0.0136413	0.0489012	2.01162e-07	7.41443e-07	8	36	12	A1	Adipose. subcutaneous (STARNET)	EpiXcan	0.991885	starnet_sf	0.999981
5098	ENSG00000162511	LAPTM5	0.223302	0.189071	0.823301	0.0200506	0.0906569	5.4747e-13	3.06766e-12	12	45	16	A1	Adipose. subcutaneous (STARNET)	EpiXcan	0.991885	starnet_sf	0.999981
5099	ENSG00000125046	SSUH2	-0.222983	-0.164758	0.823549	0.0164213	0.0385788	3.96922e-06	1.29446e-05	4	14	5	A1	Adipose. subcutaneous (STARNET)	EpiXcan	0.991885	starnet_sf	0.999981
5100	ENSG00000254135	AC091939.1	-0.222693	-0.0667265	0.823774	0.144632	0.18578	7.2618e-27	8.87554e-26	43	59	50	A1	Adipose. subcutaneous (STARNET)	EpiXcan	0.991885	starnet_sf	0.999981
5101	ENSG00000169136	ATF5	0.222333	0.0826367	0.824055	0.15696	0.277369	1.21384e-41	2.52163e-40	36	56	42	A1	Adipose. subcutaneous (STARNET)	EpiXcan	0.991885	starnet_sf	0.999981
5102	ENSG00000154229	PRKCA	0.222004	0.0502656	0.824311	0.161304	0.189569	5.72466e-27	7.02881e-26	58	88	68	A1	Adipose. subcutaneous (STARNET)	EpiXcan	0.991885	starnet_sf	0.999981
5103	ENSG00000100031	GGT1	-0.221823	-0.245798	0.824452	0.013807	0.0109531	0.0148366	0.0328181	24	41	30	A1	Adipose. subcutaneous (STARNET)	EpiXcan	0.991885	starnet_sf	0.999981
5104	ENSG00000137764	MAP2K5	-0.221683	-0.124067	0.824561	0.0397402	0.0800642	1.062e-11	5.42313e-11	15	23	19	A1	Adipose. subcutaneous (STARNET)	EpiXcan	0.991885	starnet_sf	0.999981
5105	ENSG00000008988	RPS20	0.221366	0.295998	0.824808	0.00574152	0.015165	0.00439882	0.0103649	14	27	17	A1	Adipose. subcutaneous (STARNET)	EpiXcan	0.991885	starnet_sf	0.999981
5106	ENSG00000133597	ADCK2	-0.221235	-0.155687	0.82491	0.0774927	0.159953	1.68456e-22	1.6684e-21	36	69	46	A1	Adipose. subcutaneous (STARNET)	EpiXcan	0.991885	starnet_sf	0.999981
5107	ENSG00000158089	GALNT14	0.221037	0.0222119	0.825064	0.0786661	0.0754496	8.82952e-11	4.24855e-10	64	98	81	A1	Adipose. subcutaneous (STARNET)	EpiXcan	0.991885	starnet_sf	0.999981
5108	ENSG00000093217	XYLB	0.220998	0.129305	0.825094	0.0288601	0.036088	9.36747e-06	2.95236e-05	23	77	27	A1	Adipose. subcutaneous (STARNET)	EpiXcan	0.991885	starnet_sf	0.999981
5109	ENSG00000119392	GLE1	0.220875	0.0575882	0.82519	0.155802	0.224768	9.35909e-33	1.44367e-31	12	29	12	A1	Adipose. subcutaneous (STARNET)	EpiXcan	0.991885	starnet_sf	0.999981
5110	ENSG00000108107	RPL28	-0.220869	-0.223266	0.825195	0.00861369	0.150618	1.91615e-21	1.80076e-20	22	118	29	A1	Adipose. subcutaneous (STARNET)	EpiXcan	0.991885	starnet_sf	0.999981
5111	ENSG00000186716	BCR	-0.220535	-0.104803	0.825454	0.0657739	0.138952	1.12166e-19	9.527e-19	18	26	22	A1	Adipose. subcutaneous (STARNET)	EpiXcan	0.991885	starnet_sf	0.999981
5112	ENSG00000183549	ACSM5	0.220402	0.0271211	0.825558	0.27803	0.389937	3.21442e-64	1.22203e-62	89	162	106	A1	Adipose. subcutaneous (STARNET)	EpiXcan	0.991885	starnet_sf	0.999981
5113	ENSG00000108604	SMARCD2	-0.220387	-0.344583	0.82557	0.00479725	0.0429687	1.05912e-06	3.66136e-06	13	35	25	A1	Adipose. subcutaneous (STARNET)	EpiXcan	0.991885	starnet_sf	0.999981
5114	ENSG00000149636	DSN1	-0.220295	-0.111953	0.825642	0.0216394	0.0160248	0.00336311	0.00804364	27	31	31	A1	Adipose. subcutaneous (STARNET)	EpiXcan	0.991885	starnet_sf	0.999981
5115	ENSG00000141458	NPC1	-0.220199	-0.0885309	0.825717	0.0909913	0.173627	2.38815e-25	2.72063e-24	21	35	27	A1	Adipose. subcutaneous (STARNET)	EpiXcan	0.991885	starnet_sf	0.999981
5116	ENSG00000189143	CLDN4	0.219944	0.0478618	0.825914	0.183088	0.417584	8.31843e-71	3.82306e-69	20	32	23	A1	Adipose. subcutaneous (STARNET)	EpiXcan	0.991885	starnet_sf	0.999981
5117	ENSG00000153310	FAM49B	-0.219931	-0.363744	0.825925	0.00479307	0.024644	0.00023555	0.000637057	6	40	7	A1	Adipose. subcutaneous (STARNET)	EpiXcan	0.991885	starnet_sf	0.999981
5118	ENSG00000091732	ZC3HC1	0.219779	0.43218	0.826044	0.00343732	0.0273721	0.000116335	0.000324779	7	14	11	A1	Adipose. subcutaneous (STARNET)	EpiXcan	0.991885	starnet_sf	0.999981
5119	ENSG00000134324	LPIN1	0.219775	0.144122	0.826046	0.0171507	0.0114142	0.0129941	0.0289766	20	38	24	A1	Adipose. subcutaneous (STARNET)	EpiXcan	0.991885	starnet_sf	0.999981
5120	ENSG00000155393	HEATR3	-0.219765	-0.107589	0.826054	0.0392461	0.112587	8.50154e-16	5.68181e-15	15	47	20	A1	Adipose. subcutaneous (STARNET)	EpiXcan	0.991885	starnet_sf	0.999981
5121	ENSG00000105926	MPP6	0.219524	0.0128212	0.826242	0.0754307	0.178443	1.67214e-25	1.92124e-24	32	94	41	A1	Adipose. subcutaneous (STARNET)	EpiXcan	0.991885	starnet_sf	0.999981
5122	ENSG00000118961	LDAH	0.219378	0.0616671	0.826356	0.143364	0.348754	3.26332e-55	1.00444e-53	11	28	14	A1	Adipose. subcutaneous (STARNET)	EpiXcan	0.991885	starnet_sf	0.999981
5123	ENSG00000177082	WDR73	-0.218805	-0.17642	0.826802	0.0149849	0.0655538	1.654e-09	7.2044e-09	15	33	19	A1	Adipose. subcutaneous (STARNET)	EpiXcan	0.992226	starnet_sf	0.999981
5124	ENSG00000114670	NEK11	0.218385	0.0282663	0.827129	0.0914111	0.147974	5.39383e-21	4.93087e-20	13	36	17	A1	Adipose. subcutaneous (STARNET)	EpiXcan	0.992269	starnet_sf	0.999981
5125	ENSG00000175906	ARL4D	-0.217671	0.00879399	0.827686	0.0328708	0.0423027	1.39415e-06	4.76433e-06	46	70	58	A1	Adipose. subcutaneous (STARNET)	EpiXcan	0.992269	starnet_sf	0.999981
5126	ENSG00000181585	TMIE	-0.216742	-0.362686	0.828409	0.00475489	0.0253369	0.000167513	0.000459814	3	64	4	A1	Adipose. subcutaneous (STARNET)	EpiXcan	0.992269	starnet_sf	0.999981
5127	ENSG00000104983	CCDC61	-0.216487	-0.169715	0.828608	0.0147344	0.0233716	0.000369383	0.00098083	24	37	27	A1	Adipose. subcutaneous (STARNET)	EpiXcan	0.992269	starnet_sf	0.999981
5128	ENSG00000180061	TMEM150B	-0.216055	-0.498416	0.828945	0.00288077	0.0241896	0.00027297	0.000732799	7	10	8	A1	Adipose. subcutaneous (STARNET)	EpiXcan	0.992269	starnet_sf	0.999981
5129	ENSG00000182704	TSKU	-0.21573	-0.120356	0.829198	0.0490914	0.0812635	1.05683e-11	5.3988e-11	23	32	28	A1	Adipose. subcutaneous (STARNET)	EpiXcan	0.992269	starnet_sf	0.999981
5130	ENSG00000168404	MLKL	0.215573	0.267177	0.829321	0.00610371	0.133415	1.13796e-18	9.06318e-18	10	36	14	A1	Adipose. subcutaneous (STARNET)	EpiXcan	0.992269	starnet_sf	0.999981
5131	ENSG00000158793	NIT1	0.215309	0.151917	0.829526	0.0382497	0.0468844	3.81565e-07	1.37614e-06	20	29	26	A1	Adipose. subcutaneous (STARNET)	EpiXcan	0.992269	starnet_sf	0.999981
5132	ENSG00000167987	VPS37C	0.21522	0.144292	0.829596	0.0490024	0.091341	5.71973e-13	3.20095e-12	21	39	31	A1	Adipose. subcutaneous (STARNET)	EpiXcan	0.992269	starnet_sf	0.999981
5133	ENSG00000197142	ACSL5	-0.215077	-0.034886	0.829707	0.028072	0.0352595	1.13702e-05	3.55516e-05	27	34	30	A1	Adipose. subcutaneous (STARNET)	EpiXcan	0.992269	starnet_sf	0.999981
5134	ENSG00000183077	AFMID	0.214637	0.0823084	0.83005	0.0966821	0.228638	3.65616e-34	5.96181e-33	47	113	58	A1	Adipose. subcutaneous (STARNET)	EpiXcan	0.992269	starnet_sf	0.999981
5135	ENSG00000258728	AL162231.3	0.214609	0.110374	0.830072	0.0463491	0.121159	5.34344e-17	3.83881e-16	13	17	14	A1	Adipose. subcutaneous (STARNET)	EpiXcan	0.992269	starnet_sf	0.999981
5136	ENSG00000125648	SLC25A23	0.214331	0.0593416	0.830289	0.030798	0.0678965	7.92719e-10	3.54138e-09	12	20	14	A1	Adipose. subcutaneous (STARNET)	EpiXcan	0.992269	starnet_sf	0.999981
5137	ENSG00000109062	SLC9A3R1	0.213838	0.0632414	0.830674	0.115609	0.174155	4.44368e-25	5.00287e-24	19	32	20	A1	Adipose. subcutaneous (STARNET)	EpiXcan	0.992269	starnet_sf	0.999981
5138	ENSG00000170458	CD14	-0.213706	-0.164208	0.830776	0.0112377	0.0385244	4.44724e-06	1.44194e-05	7	37	11	A1	Adipose. subcutaneous (STARNET)	EpiXcan	0.992269	starnet_sf	0.999981
5139	ENSG00000196968	FUT11	-0.213127	-0.780606	0.831228	0.00067347	0.016064	0.00327668	0.00784812	2	6	3	A1	Adipose. subcutaneous (STARNET)	EpiXcan	0.992269	starnet_sf	0.999981
5140	ENSG00000231205	ZNF826P	0.213126	0.0274099	0.831228	0.320973	0.34385	3.97661e-55	1.2184e-53	59	94	64	A1	Adipose. subcutaneous (STARNET)	EpiXcan	0.992269	starnet_sf	0.999981
5141	ENSG00000119681	LTBP2	-0.212982	-0.118997	0.831341	0.0105884	0.0245957	0.000268756	0.00072211	14	48	14	A1	Adipose. subcutaneous (STARNET)	EpiXcan	0.992269	starnet_sf	0.999981
5142	ENSG00000137941	TTLL7	-0.212788	-0.0786424	0.831492	0.0186403	0.0116934	0.0121424	0.0271722	19	38	25	A1	Adipose. subcutaneous (STARNET)	EpiXcan	0.992269	starnet_sf	0.999981
5143	ENSG00000181982	CCDC149	0.212515	0.126341	0.831705	0.0358916	0.0298994	5.47346e-05	0.000158716	35	62	43	A1	Adipose. subcutaneous (STARNET)	EpiXcan	0.992269	starnet_sf	0.999981
5144	ENSG00000172986	GXYLT2	-0.212334	-0.100385	0.831846	0.0556215	0.246121	6.69013e-37	1.19869e-35	13	29	18	A1	Adipose. subcutaneous (STARNET)	EpiXcan	0.992269	starnet_sf	0.999981
5145	ENSG00000135250	SRPK2	0.212285	0.606988	0.831885	0.00155272	0.0273744	0.000112963	0.00031609	3	7	4	A1	Adipose. subcutaneous (STARNET)	EpiXcan	0.992269	starnet_sf	0.999981
5146	ENSG00000105520	PLPPR2	0.211851	0.139942	0.832223	0.0247609	0.0680891	7.62721e-10	3.41191e-09	5	7	5	A1	Adipose. subcutaneous (STARNET)	EpiXcan	0.992269	starnet_sf	0.999981
5147	ENSG00000134013	LOXL2	0.211776	0.297493	0.832282	0.0051965	0.0126413	0.0092648	0.0210236	10	29	13	A1	Adipose. subcutaneous (STARNET)	EpiXcan	0.992269	starnet_sf	0.999981
5148	ENSG00000162734	PEA15	-0.211686	-0.141469	0.832352	0.018343	0.03113	3.46273e-05	0.000102809	27	43	32	A1	Adipose. subcutaneous (STARNET)	EpiXcan	0.992269	starnet_sf	0.999981
5149	ENSG00000214941	ZSWIM7	-0.211673	-0.0450148	0.832362	0.248046	0.521261	7.30153e-98	6.20168e-96	17	27	21	A1	Adipose. subcutaneous (STARNET)	EpiXcan	0.992269	starnet_sf	0.999981
5150	ENSG00000170430	MGMT	0.211527	0.0338567	0.832476	0.435653	0.597236	4.86809e-125	6.80518e-123	49	128	64	A1	Adipose. subcutaneous (STARNET)	EpiXcan	0.992269	starnet_sf	0.999981
5151	ENSG00000149485	FADS1	0.21114	0.126093	0.832778	0.0534635	0.0565228	2.27763e-08	9.07806e-08	27	45	32	A1	Adipose. subcutaneous (STARNET)	EpiXcan	0.992269	starnet_sf	0.999981
5152	ENSG00000115602	IL1RL1	0.211024	0.370783	0.832869	0.0229108	0.0331721	1.92532e-05	5.86823e-05	34	49	45	A1	Adipose. subcutaneous (STARNET)	EpiXcan	0.992269	starnet_sf	0.999981
5153	ENSG00000107021	TBC1D13	-0.210856	-0.255484	0.833	0.00960509	0.0155078	0.00376177	0.00895247	8	20	10	A1	Adipose. subcutaneous (STARNET)	EpiXcan	0.992269	starnet_sf	0.999981
5154	ENSG00000163931	TKT	0.210652	0.306103	0.833159	0.014848	0.024685	0.000261692	0.000703929	17	66	22	A1	Adipose. subcutaneous (STARNET)	EpiXcan	0.992269	starnet_sf	0.999981
5155	ENSG00000100304	TTLL12	0.210582	0.0369816	0.833214	0.0898235	0.293475	1.99902e-44	4.63331e-43	18	50	22	A1	Adipose. subcutaneous (STARNET)	EpiXcan	0.992269	starnet_sf	0.999981
5156	ENSG00000164733	CTSB	-0.210499	-0.103593	0.833278	0.0817737	0.154467	1.00528e-21	9.64325e-21	39	57	47	A1	Adipose. subcutaneous (STARNET)	EpiXcan	0.992269	starnet_sf	0.999981
5157	ENSG00000125450	NUP85	0.210304	0.0619617	0.83343	0.0720985	0.126046	4.18497e-18	3.22216e-17	32	51	34	A1	Adipose. subcutaneous (STARNET)	EpiXcan	0.992269	starnet_sf	0.999981
5158	ENSG00000159322	ADPGK	-0.210011	-0.00720647	0.833659	0.039717	0.0450249	6.61489e-07	2.33672e-06	16	23	17	A1	Adipose. subcutaneous (STARNET)	EpiXcan	0.992269	starnet_sf	0.999981
5159	ENSG00000176624	MEX3C	-0.209861	-0.0787265	0.833776	0.0127249	0.110215	1.97531e-15	1.29247e-14	13	53	16	A1	Adipose. subcutaneous (STARNET)	EpiXcan	0.992269	starnet_sf	0.999981
5160	ENSG00000138942	RNF185	0.209494	0.447675	0.834062	0.0025302	0.0190892	0.00131473	0.00327949	6	10	8	A1	Adipose. subcutaneous (STARNET)	EpiXcan	0.992269	starnet_sf	0.999981
5161	ENSG00000170873	MTSS1	-0.209208	-0.845225	0.834286	0.000578685	0.0304255	4.63159e-05	0.000135269	5	35	6	A1	Adipose. subcutaneous (STARNET)	EpiXcan	0.992269	starnet_sf	0.999981
5162	ENSG00000143376	SNX27	-0.209127	-0.114131	0.834349	0.0330645	0.0860953	2.05118e-12	1.10861e-11	6	14	8	A1	Adipose. subcutaneous (STARNET)	EpiXcan	0.992269	starnet_sf	0.999981
5163	ENSG00000162836	ACP6	0.208819	0.0410559	0.834589	0.258796	0.588034	9.82201e-121	1.22048e-118	33	118	43	A1	Adipose. subcutaneous (STARNET)	EpiXcan	0.992269	starnet_sf	0.999981
5164	ENSG00000108511	HOXB6	0.208536	0.117896	0.834811	0.0534428	0.0896885	5.05004e-13	2.83444e-12	15	24	18	A1	Adipose. subcutaneous (STARNET)	EpiXcan	0.992269	starnet_sf	0.999981
5165	ENSG00000049759	NEDD4L	-0.207838	-0.0718284	0.835355	0.111197	0.176178	5.70244e-25	6.37192e-24	30	42	36	A1	Adipose. subcutaneous (STARNET)	EpiXcan	0.992269	starnet_sf	0.999981
5166	ENSG00000100299	ARSA	-0.207338	-0.0208278	0.835746	0.192898	0.299689	2.25664e-47	5.72479e-46	27	66	31	A1	Adipose. subcutaneous (STARNET)	EpiXcan	0.992269	starnet_sf	0.999981
5167	ENSG00000103496	STX4	-0.207296	-0.219635	0.835779	0.0055828	0.011612	0.0125392	0.0280087	13	16	16	A1	Adipose. subcutaneous (STARNET)	EpiXcan	0.992269	starnet_sf	0.999981
5168	ENSG00000138640	FAM13A	-0.207155	-0.0454543	0.835889	0.137477	0.232949	5.84848e-34	9.46762e-33	21	40	24	A1	Adipose. subcutaneous (STARNET)	EpiXcan	0.992269	starnet_sf	0.999981
5169	ENSG00000165934	CPSF2	0.206826	0.111596	0.836146	0.0369327	0.0844058	3.29237e-12	1.75734e-11	7	12	7	A1	Adipose. subcutaneous (STARNET)	EpiXcan	0.992269	starnet_sf	0.999981
5170	ENSG00000261971	MMP25-AS1	0.206778	0.281939	0.836183	0.00553439	0.0105879	0.017107	0.03758	4	8	4	A1	Adipose. subcutaneous (STARNET)	EpiXcan	0.992269	starnet_sf	0.999981
5171	ENSG00000171813	PWWP2B	0.206642	0.0728679	0.83629	0.0191755	0.0523167	8.4707e-08	3.22031e-07	29	38	33	A1	Adipose. subcutaneous (STARNET)	EpiXcan	0.992269	starnet_sf	0.999981
5172	ENSG00000170271	FAXDC2	0.206566	0.41298	0.836349	0.00310472	0.0751471	9.75091e-11	4.67681e-10	15	40	21	A1	Adipose. subcutaneous (STARNET)	EpiXcan	0.992269	starnet_sf	0.999981
5173	ENSG00000185483	ROR1	0.206477	0.435375	0.836418	0.00267401	0.0158312	0.00355598	0.00848679	3	4	4	A1	Adipose. subcutaneous (STARNET)	EpiXcan	0.992269	starnet_sf	0.999981
5174	ENSG00000136950	ARPC5L	0.206312	0.0475567	0.836547	0.0278037	0.0499494	1.68128e-07	6.24142e-07	17	23	18	A1	Adipose. subcutaneous (STARNET)	EpiXcan	0.992269	starnet_sf	0.999981
5175	ENSG00000237159	CNTFR-AS1	0.206168	0.149706	0.83666	0.0331841	0.0561262	2.23593e-08	8.92245e-08	18	27	19	A1	Adipose. subcutaneous (STARNET)	EpiXcan	0.992269	starnet_sf	0.999981
5176	ENSG00000185989	RASA3	-0.205098	-0.0943111	0.837495	0.146766	0.3516	8.55836e-56	2.66481e-54	26	86	33	A1	Adipose. subcutaneous (STARNET)	EpiXcan	0.992269	starnet_sf	0.999981
5177	ENSG00000162415	ZSWIM5	0.204711	0.117203	0.837798	0.0412637	0.0431435	1.01144e-06	3.50466e-06	23	36	30	A1	Adipose. subcutaneous (STARNET)	EpiXcan	0.992269	starnet_sf	0.999981
5178	ENSG00000173818	ENDOV	-0.204531	-0.109454	0.837939	0.0625555	0.063585	2.92696e-09	1.25255e-08	47	88	59	A1	Adipose. subcutaneous (STARNET)	EpiXcan	0.992269	starnet_sf	0.999981
5179	ENSG00000162616	DNAJB4	-0.204335	-0.124326	0.838091	0.00901232	0.0105175	0.0176191	0.0386417	18	32	24	A1	Adipose. subcutaneous (STARNET)	EpiXcan	0.992269	starnet_sf	0.999981
5180	ENSG00000007376	RPUSD1	-0.204308	-0.0181889	0.838113	0.0174642	0.0240722	0.000296251	0.000793234	22	105	30	A1	Adipose. subcutaneous (STARNET)	EpiXcan	0.992269	starnet_sf	0.999981
5181	ENSG00000197780	TAF13	0.204281	0.177513	0.838134	0.0160691	0.0944878	2.10022e-13	1.20552e-12	4	17	7	A1	Adipose. subcutaneous (STARNET)	EpiXcan	0.992269	starnet_sf	0.999981
5182	ENSG00000164331	ANKRA2	0.204167	0.510346	0.838223	0.0021089	0.0277645	0.00010071	0.000282925	9	13	13	A1	Adipose. subcutaneous (STARNET)	EpiXcan	0.992269	starnet_sf	0.999981
5183	ENSG00000069966	GNB5	0.203755	0.042812	0.838545	0.069895	0.0938632	3.4086e-13	1.92929e-12	58	104	76	A1	Adipose. subcutaneous (STARNET)	EpiXcan	0.992269	starnet_sf	0.999981
5184	ENSG00000113638	TTC33	-0.203665	-0.254771	0.838616	0.00740114	0.0217196	0.000581626	0.00151239	4	7	5	A1	Adipose. subcutaneous (STARNET)	EpiXcan	0.992269	starnet_sf	0.999981
5185	ENSG00000247828	TMEM161B-AS1	-0.203649	-0.046861	0.838628	0.0812145	0.118782	1.25248e-16	8.82785e-16	24	39	31	A1	Adipose. subcutaneous (STARNET)	EpiXcan	0.992269	starnet_sf	0.999981
5186	ENSG00000140416	TPM1	0.203572	0.0825015	0.838688	0.04824	0.138516	1.48062e-19	1.2489e-18	33	60	45	A1	Adipose. subcutaneous (STARNET)	EpiXcan	0.992269	starnet_sf	0.999981
5187	ENSG00000243836	WDR86-AS1	0.203175	0.0503786	0.838998	0.199074	0.319384	3.37426e-49	8.87894e-48	35	65	44	A1	Adipose. subcutaneous (STARNET)	EpiXcan	0.992269	starnet_sf	0.999981
5188	ENSG00000113296	THBS4	-0.20314	-0.0373143	0.839025	0.0443573	0.0495871	1.93158e-07	7.13118e-07	23	64	25	A1	Adipose. subcutaneous (STARNET)	EpiXcan	0.992269	starnet_sf	0.999981
5189	ENSG00000213780	GTF2H4	0.202966	0.0194215	0.839162	0.0422118	0.0352491	1.09809e-05	3.43987e-05	31	43	43	A1	Adipose. subcutaneous (STARNET)	EpiXcan	0.992269	starnet_sf	0.999981
5190	ENSG00000182512	GLRX5	0.202724	0.053769	0.839351	0.10697	0.216234	3.03387e-31	4.40157e-30	29	55	41	A1	Adipose. subcutaneous (STARNET)	EpiXcan	0.992269	starnet_sf	0.999981
5191	ENSG00000105982	RNF32	-0.202677	-0.0753006	0.839387	0.0733243	0.0457274	5.48511e-07	1.95235e-06	67	127	83	A1	Adipose. subcutaneous (STARNET)	EpiXcan	0.992269	starnet_sf	0.999981
5192	ENSG00000176946	THAP4	-0.202588	-0.231266	0.839457	0.0192544	0.0375898	5.77549e-06	1.85557e-05	18	23	19	A1	Adipose. subcutaneous (STARNET)	EpiXcan	0.992269	starnet_sf	0.999981
5193	ENSG00000184470	TXNRD2	-0.202415	-0.141948	0.839592	0.0374359	0.100888	3.29434e-14	2.00317e-13	24	40	30	A1	Adipose. subcutaneous (STARNET)	EpiXcan	0.992269	starnet_sf	0.999981
5194	ENSG00000132436	FIGNL1	0.202344	0.0664573	0.839648	0.0873901	0.151901	1.1639e-21	1.11171e-20	12	25	12	A1	Adipose. subcutaneous (STARNET)	EpiXcan	0.992269	starnet_sf	0.999981
5195	ENSG00000163687	DNASE1L3	0.20227	0.0643301	0.839706	0.111534	0.148511	6.32307e-21	5.75683e-20	43	60	51	A1	Adipose. subcutaneous (STARNET)	EpiXcan	0.992269	starnet_sf	0.999981
5196	ENSG00000161638	ITGA5	-0.202199	-0.314043	0.839761	0.0102282	0.0154015	0.00388767	0.00923898	22	34	26	A1	Adipose. subcutaneous (STARNET)	EpiXcan	0.992269	starnet_sf	0.999981
5197	ENSG00000167904	TMEM68	0.202028	0.0958913	0.839895	0.052766	0.138042	1.37037e-19	1.15735e-18	21	40	28	A1	Adipose. subcutaneous (STARNET)	EpiXcan	0.992269	starnet_sf	0.999981
5198	ENSG00000136111	TBC1D4	-0.201522	-0.0678083	0.840291	0.0735353	0.137687	1.53145e-19	1.29015e-18	19	31	21	A1	Adipose. subcutaneous (STARNET)	EpiXcan	0.992269	starnet_sf	0.999981
5199	ENSG00000092621	PHGDH	0.201407	0.42702	0.840381	0.0132288	0.0264574	0.000133039	0.000369185	9	19	12	A1	Adipose. subcutaneous (STARNET)	EpiXcan	0.992269	starnet_sf	0.999981
5200	ENSG00000008710	PKD1	0.201328	0.163289	0.840442	0.0120698	0.0402945	2.63907e-06	8.77946e-06	6	12	6	A1	Adipose. subcutaneous (STARNET)	EpiXcan	0.992269	starnet_sf	0.999981
5201	ENSG00000065559	MAP2K4	-0.200871	-0.162712	0.8408	0.0152281	0.0245763	0.000250659	0.000675065	12	17	13	A1	Adipose. subcutaneous (STARNET)	EpiXcan	0.992269	starnet_sf	0.999981
5202	ENSG00000138821	SLC39A8	-0.200605	-0.0738601	0.841008	0.0527742	0.136296	3.05324e-19	2.51223e-18	13	35	16	A1	Adipose. subcutaneous (STARNET)	EpiXcan	0.992269	starnet_sf	0.999981
5203	ENSG00000135363	LMO2	0.200551	0.0915256	0.84105	0.0235199	0.0481	2.94793e-07	1.07387e-06	10	23	13	A1	Adipose. subcutaneous (STARNET)	EpiXcan	0.992269	starnet_sf	0.999981
5204	ENSG00000009844	VTA1	0.200277	0.303335	0.841264	0.00316801	0.0172207	0.00236887	0.00576536	4	11	5	A1	Adipose. subcutaneous (STARNET)	EpiXcan	0.992269	starnet_sf	0.999981
5205	ENSG00000173226	IQCB1	-0.200018	-0.0414782	0.841467	0.27251	0.480125	2.73119e-86	1.85114e-84	43	62	58	A1	Adipose. subcutaneous (STARNET)	EpiXcan	0.992269	starnet_sf	0.999981
5206	ENSG00000145284	SCD5	-0.19995	-0.0635268	0.84152	0.0162261	0.0491209	1.95557e-07	7.21578e-07	29	81	37	A1	Adipose. subcutaneous (STARNET)	EpiXcan	0.992269	starnet_sf	0.999981
5207	ENSG00000151687	ANKAR	-0.199711	-0.29148	0.841707	0.0107441	0.0106624	0.0170492	0.0374592	21	92	25	A1	Adipose. subcutaneous (STARNET)	EpiXcan	0.992269	starnet_sf	0.999981
5208	ENSG00000103485	QPRT	-0.199404	-0.2369	0.841947	0.0114103	0.0305446	4.4886e-05	0.000131378	5	18	6	A1	Adipose. subcutaneous (STARNET)	EpiXcan	0.992269	starnet_sf	0.999981
5209	ENSG00000100473	COCH	0.199395	0.0397608	0.841954	0.1511	0.298975	1.47478e-45	3.54688e-44	38	66	43	A1	Adipose. subcutaneous (STARNET)	EpiXcan	0.992269	starnet_sf	0.999981
5210	ENSG00000153956	CACNA2D1	0.199233	0.0584672	0.842081	0.0687278	0.110216	7.93191e-16	5.317e-15	21	46	30	A1	Adipose. subcutaneous (STARNET)	EpiXcan	0.992269	starnet_sf	0.999981
5211	ENSG00000184575	XPOT	0.198976	0.284297	0.842282	0.00473412	0.0190826	0.00102563	0.00259111	3	16	3	A1	Adipose. subcutaneous (STARNET)	EpiXcan	0.992269	starnet_sf	0.999981
5212	ENSG00000133937	GSC	-0.198775	-0.29328	0.842439	0.0116024	0.109474	2.66274e-15	1.72879e-14	29	65	45	A1	Adipose. subcutaneous (STARNET)	EpiXcan	0.992269	starnet_sf	0.999981
5213	ENSG00000049167	ERCC8	-0.198745	-0.185096	0.842462	0.0271591	0.0616413	3.4407e-09	1.46028e-08	31	80	40	A1	Adipose. subcutaneous (STARNET)	EpiXcan	0.992269	starnet_sf	0.999981
5214	ENSG00000245910	SNHG6	-0.198667	-0.22383	0.842523	0.00724172	0.0127688	0.00901428	0.0204898	13	18	15	A1	Adipose. subcutaneous (STARNET)	EpiXcan	0.992269	starnet_sf	0.999981
5215	ENSG00000247400	DNAJC3-AS1	0.198429	0.176086	0.842709	0.0236729	0.0863612	1.36687e-12	7.49934e-12	26	44	33	A1	Adipose. subcutaneous (STARNET)	EpiXcan	0.992269	starnet_sf	0.999981
5216	ENSG00000196526	AFAP1	-0.198274	-0.157511	0.842831	0.0149399	0.0347324	1.37902e-05	4.275e-05	10	78	12	A1	Adipose. subcutaneous (STARNET)	EpiXcan	0.992269	starnet_sf	0.999981
5217	ENSG00000163913	IFT122	0.198129	0.135514	0.842944	0.0223512	0.0842449	4.70427e-12	2.4738e-11	22	30	25	A1	Adipose. subcutaneous (STARNET)	EpiXcan	0.992269	starnet_sf	0.999981
5218	ENSG00000182606	TRAK1	0.19811	0.20887	0.842959	0.00918222	0.0347116	1.31376e-05	4.084e-05	7	22	10	A1	Adipose. subcutaneous (STARNET)	EpiXcan	0.992269	starnet_sf	0.999981
5219	ENSG00000254429	AP001972.1	0.198021	0.104017	0.843029	0.0195088	0.0534861	5.04829e-08	1.95408e-07	5	11	7	A1	Adipose. subcutaneous (STARNET)	EpiXcan	0.992269	starnet_sf	0.999981
5220	ENSG00000165233	CARD19	-0.197964	-0.0762144	0.843073	0.0911529	0.150334	3.71721e-21	3.44034e-20	14	19	15	A1	Adipose. subcutaneous (STARNET)	EpiXcan	0.992269	starnet_sf	0.999981
5221	ENSG00000073169	SELENOO	-0.197865	-0.285238	0.843151	0.00549176	0.0119477	0.011322	0.0254125	5	37	8	A1	Adipose. subcutaneous (STARNET)	EpiXcan	0.992269	starnet_sf	0.999981
5222	ENSG00000160214	RRP1	0.197086	0.149716	0.84376	0.0192778	0.0441103	8.3112e-07	2.90989e-06	16	34	25	A1	Adipose. subcutaneous (STARNET)	EpiXcan	0.992269	starnet_sf	0.999981
5223	ENSG00000197928	ZNF677	0.197012	0.126146	0.843818	0.0171309	0.0750385	8.98933e-11	4.31925e-10	36	80	46	A1	Adipose. subcutaneous (STARNET)	EpiXcan	0.992269	starnet_sf	0.999981
5224	ENSG00000226055	PAICSP1	-0.196581	-0.0532369	0.844155	0.159878	0.193175	1.02167e-27	1.29715e-26	41	49	43	A1	Adipose. subcutaneous (STARNET)	EpiXcan	0.992269	starnet_sf	0.999981
5225	ENSG00000163710	PCOLCE2	0.196441	0.0532806	0.844265	0.0733249	0.0801728	1.69091e-11	8.52761e-11	41	58	44	A1	Adipose. subcutaneous (STARNET)	EpiXcan	0.992269	starnet_sf	0.999981
5226	ENSG00000196196	HRCT1	0.196012	0.0258437	0.844601	0.340119	0.385215	1.04877e-62	3.86661e-61	104	174	128	A1	Adipose. subcutaneous (STARNET)	EpiXcan	0.992269	starnet_sf	0.999981
5227	ENSG00000162367	TAL1	-0.195995	0.00688203	0.844614	0.0404012	0.0649968	1.81943e-09	7.90184e-09	29	87	35	A1	Adipose. subcutaneous (STARNET)	EpiXcan	0.992269	starnet_sf	0.999981
5228	ENSG00000133739	LRRCC1	-0.195831	-0.0581469	0.844743	0.118673	0.163201	6.35121e-23	6.48655e-22	63	81	73	A1	Adipose. subcutaneous (STARNET)	EpiXcan	0.992269	starnet_sf	0.999981
5229	ENSG00000184178	SCFD2	-0.195775	-0.138421	0.844787	0.0348553	0.0168801	0.00204347	0.00499969	19	57	23	A1	Adipose. subcutaneous (STARNET)	EpiXcan	0.992269	starnet_sf	0.999981
5230	ENSG00000080503	SMARCA2	-0.195164	-0.204058	0.845264	0.025821	0.024036	0.000312824	0.000836276	40	66	44	A1	Adipose. subcutaneous (STARNET)	EpiXcan	0.992269	starnet_sf	0.999981
5231	ENSG00000166689	PLEKHA7	0.195051	0.158268	0.845353	0.0253303	0.124631	1.60648e-17	1.1911e-16	16	24	20	A1	Adipose. subcutaneous (STARNET)	EpiXcan	0.992269	starnet_sf	0.999981
5232	ENSG00000076258	FMO4	-0.194897	-0.143263	0.845474	0.0335416	0.0765072	5.33765e-11	2.60857e-10	12	18	13	A1	Adipose. subcutaneous (STARNET)	EpiXcan	0.992269	starnet_sf	0.999981
5233	ENSG00000136147	PHF11	-0.194578	-0.159581	0.845723	0.00893294	0.0416551	1.60254e-06	5.44871e-06	7	15	12	A1	Adipose. subcutaneous (STARNET)	EpiXcan	0.992269	starnet_sf	0.999981
5234	ENSG00000171962	DRC3	0.194493	0.286314	0.84579	0.0104105	0.0296787	5.65144e-05	0.00016363	4	4	4	A1	Adipose. subcutaneous (STARNET)	EpiXcan	0.992269	starnet_sf	0.999981
5235	ENSG00000100124	ANKRD54	0.19418	0.0570418	0.846035	0.287004	0.390892	2.46892e-64	9.41275e-63	16	142	18	A1	Adipose. subcutaneous (STARNET)	EpiXcan	0.992269	starnet_sf	0.999981
5236	ENSG00000196458	ZNF605	0.194168	0.0366724	0.846044	0.165278	0.212248	8.12833e-31	1.16665e-29	26	42	36	A1	Adipose. subcutaneous (STARNET)	EpiXcan	0.992269	starnet_sf	0.999981
5237	ENSG00000156795	WDYHV1	-0.193507	-0.0626108	0.846562	0.042621	0.124557	2.03815e-17	1.50203e-16	23	44	31	A1	Adipose. subcutaneous (STARNET)	EpiXcan	0.992269	starnet_sf	0.999981
5238	ENSG00000184619	KRBA2	-0.193416	-0.0494581	0.846633	0.0666284	0.102657	1.17163e-14	7.26922e-14	17	30	18	A1	Adipose. subcutaneous (STARNET)	EpiXcan	0.992269	starnet_sf	0.999981
5239	ENSG00000113407	TARS	0.193284	0.22388	0.846736	0.0153088	0.0592255	9.8755e-09	4.06033e-08	9	14	11	A1	Adipose. subcutaneous (STARNET)	EpiXcan	0.992269	starnet_sf	0.999981
5240	ENSG00000166482	MFAP4	-0.192889	0.043699	0.847046	0.019497	0.0133154	0.00741694	0.0170321	18	19	19	A1	Adipose. subcutaneous (STARNET)	EpiXcan	0.992269	starnet_sf	0.999981
5241	ENSG00000110900	TSPAN11	-0.192765	-0.100936	0.847143	0.0152372	0.0304934	4.2241e-05	0.000124145	19	124	32	A1	Adipose. subcutaneous (STARNET)	EpiXcan	0.992269	starnet_sf	0.999981
5242	ENSG00000174989	FBXW8	0.1927	0.0603275	0.847194	0.11614	0.227476	9.10678e-34	1.45839e-32	23	43	29	A1	Adipose. subcutaneous (STARNET)	EpiXcan	0.992269	starnet_sf	0.999981
5243	ENSG00000226752	PSMD5-AS1	0.192543	0.0254564	0.847317	0.55186	0.82917	3.34584e-276	2.24506e-272	12	19	16	A1	Adipose. subcutaneous (STARNET)	EpiXcan	0.992269	starnet_sf	0.999981
5244	ENSG00000140400	MAN2C1	-0.192308	-0.0671215	0.847501	0.116095	0.218263	1.54218e-31	2.2743e-30	19	91	28	A1	Adipose. subcutaneous (STARNET)	EpiXcan	0.992269	starnet_sf	0.999981
5245	ENSG00000133661	SFTPD	0.192205	0.0260299	0.847582	0.37748	0.646548	3.00937e-145	6.96305e-143	35	49	40	A1	Adipose. subcutaneous (STARNET)	EpiXcan	0.992269	starnet_sf	0.999981
5246	ENSG00000157429	ZNF19	0.19209	0.0549543	0.847672	0.0364633	0.0751749	5.70992e-11	2.78138e-10	14	34	17	A1	Adipose. subcutaneous (STARNET)	EpiXcan	0.992269	starnet_sf	0.999981
5247	ENSG00000157510	AFAP1L1	-0.192007	-0.118078	0.847737	0.033387	0.110419	1.7261e-15	1.13494e-14	15	23	19	A1	Adipose. subcutaneous (STARNET)	EpiXcan	0.992269	starnet_sf	0.999981
5248	ENSG00000213949	ITGA1	-0.19193	-0.196512	0.847797	0.041997	0.0548607	3.81163e-08	1.49044e-07	19	47	20	A1	Adipose. subcutaneous (STARNET)	EpiXcan	0.992269	starnet_sf	0.999981
5249	ENSG00000073050	XRCC1	0.19169	0.0563872	0.847985	0.0392022	0.0325204	2.57826e-05	7.74921e-05	27	48	38	A1	Adipose. subcutaneous (STARNET)	EpiXcan	0.992269	starnet_sf	0.999981
5250	ENSG00000128563	PRKRIP1	0.191392	0.211633	0.848218	0.0369916	0.131293	1.70355e-18	1.33694e-17	17	30	23	A1	Adipose. subcutaneous (STARNET)	EpiXcan	0.992269	starnet_sf	0.999981
5251	ENSG00000085998	POMGNT1	0.19095	0.117824	0.848565	0.0383988	0.0667977	9.89908e-10	4.38145e-09	16	24	18	A1	Adipose. subcutaneous (STARNET)	EpiXcan	0.992269	starnet_sf	0.999981
5252	ENSG00000272341	AL137003.2	0.190787	0.115663	0.848692	0.0360571	0.079062	1.52674e-11	7.71129e-11	4	11	5	A1	Adipose. subcutaneous (STARNET)	EpiXcan	0.992269	starnet_sf	0.999981
5253	ENSG00000154269	ENPP3	-0.189956	-0.0854628	0.849344	0.131415	0.247728	2.73576e-36	4.79294e-35	23	68	25	A1	Adipose. subcutaneous (STARNET)	EpiXcan	0.992269	starnet_sf	0.999981
5254	ENSG00000011566	MAP4K3	0.189883	0.18008	0.8494	0.0172397	0.0600117	7.54084e-09	3.14377e-08	10	37	15	A1	Adipose. subcutaneous (STARNET)	EpiXcan	0.992269	starnet_sf	0.999981
5255	ENSG00000130226	DPP6	0.189814	0.0634434	0.849455	0.0472995	0.0598665	8.70049e-09	3.59706e-08	77	177	92	A1	Adipose. subcutaneous (STARNET)	EpiXcan	0.992269	starnet_sf	0.999981
5256	ENSG00000100280	AP1B1	0.189579	0.0605601	0.849639	0.0433188	0.0289413	6.57665e-05	0.000188789	29	50	35	A1	Adipose. subcutaneous (STARNET)	EpiXcan	0.992269	starnet_sf	0.999981
5257	ENSG00000161179	YDJC	0.189093	0.387154	0.85002	0.0105617	0.0474653	3.32997e-07	1.20583e-06	13	38	19	A1	Adipose. subcutaneous (STARNET)	EpiXcan	0.992269	starnet_sf	0.999981
5258	ENSG00000168488	ATXN2L	-0.188943	-0.131418	0.850138	0.0207884	0.068137	5.09669e-10	2.31307e-09	11	22	14	A1	Adipose. subcutaneous (STARNET)	EpiXcan	0.992269	starnet_sf	0.999981
5259	ENSG00000198046	ZNF667	0.188919	0.111277	0.850156	0.0162315	0.127371	8.29652e-18	6.25151e-17	20	33	31	A1	Adipose. subcutaneous (STARNET)	EpiXcan	0.992269	starnet_sf	0.999981
5260	ENSG00000249379	AL033397.2	-0.18781	-0.273223	0.851026	0.012835	0.0173413	0.00223054	0.00543955	22	39	30	A1	Adipose. subcutaneous (STARNET)	EpiXcan	0.992269	starnet_sf	0.999981
5261	ENSG00000187193	MT1X	0.187147	0.072461	0.851545	0.0772478	0.132222	8.02298e-19	6.43565e-18	23	44	24	A1	Adipose. subcutaneous (STARNET)	EpiXcan	0.992269	starnet_sf	0.999981
5262	ENSG00000261589	CTC-462L7.1	-0.186907	-0.111853	0.851734	0.00837299	0.0204588	0.0008554	0.0021762	15	37	19	A1	Adipose. subcutaneous (STARNET)	EpiXcan	0.992269	starnet_sf	0.999981
5263	ENSG00000212694	LINC01089	0.18681	0.0807415	0.851809	0.149678	0.168505	1.04318e-23	1.10493e-22	54	105	81	A1	Adipose. subcutaneous (STARNET)	EpiXcan	0.992269	starnet_sf	0.999981
5264	ENSG00000110697	PITPNM1	0.186582	0.344244	0.851989	0.00470688	0.020985	0.000661649	0.00170691	10	15	15	A1	Adipose. subcutaneous (STARNET)	EpiXcan	0.992269	starnet_sf	0.999981
5265	ENSG00000203685	STUM	0.186156	0.0958588	0.852322	0.0275188	0.142047	3.97064e-20	3.47366e-19	21	37	29	A1	Adipose. subcutaneous (STARNET)	EpiXcan	0.992269	starnet_sf	0.999981
5266	ENSG00000267352	AC005332.2	-0.185769	-0.107499	0.852626	0.0251667	0.0684433	6.99148e-10	3.13588e-09	19	31	20	A1	Adipose. subcutaneous (STARNET)	EpiXcan	0.992269	starnet_sf	0.999981
5267	ENSG00000245958	AC093752.1	0.185366	0.0489914	0.852942	0.105145	0.25048	9.2545e-37	1.65594e-35	27	41	31	A1	Adipose. subcutaneous (STARNET)	EpiXcan	0.992269	starnet_sf	0.999981
5268	ENSG00000131626	PPFIA1	-0.185332	-0.25225	0.852969	0.00639936	0.0381331	4.9382e-06	1.59496e-05	7	11	10	A1	Adipose. subcutaneous (STARNET)	EpiXcan	0.992269	starnet_sf	0.999981
5269	ENSG00000163138	PACRGL	0.185279	0.0614443	0.85301	0.124865	0.205031	1.79737e-29	2.4488e-28	11	22	16	A1	Adipose. subcutaneous (STARNET)	EpiXcan	0.992269	starnet_sf	0.999981
5270	ENSG00000121578	B4GALT4	0.185257	0.0993496	0.853028	0.0154092	0.0407315	2.14037e-06	7.19172e-06	15	24	18	A1	Adipose. subcutaneous (STARNET)	EpiXcan	0.992269	starnet_sf	0.999981
5271	ENSG00000108528	SLC25A11	-0.185084	-0.423362	0.853163	0.0121656	0.0325935	2.26831e-05	6.85294e-05	20	27	24	A1	Adipose. subcutaneous (STARNET)	EpiXcan	0.992269	starnet_sf	0.999981
5272	ENSG00000153406	NMRAL1	0.1848	0.00101818	0.853386	0.311436	0.471341	1.21703e-84	7.70406e-83	26	49	35	A1	Adipose. subcutaneous (STARNET)	EpiXcan	0.992269	starnet_sf	0.999981
5273	ENSG00000137727	ARHGAP20	-0.18454	-0.0447479	0.85359	0.0254353	0.0211439	0.000718304	0.00184561	23	25	24	A1	Adipose. subcutaneous (STARNET)	EpiXcan	0.992269	starnet_sf	0.999981
5274	ENSG00000259820	AC083843.2	0.183905	0.102378	0.854088	0.104716	0.201356	5.58198e-29	7.45374e-28	42	71	55	A1	Adipose. subcutaneous (STARNET)	EpiXcan	0.992269	starnet_sf	0.999981
5275	ENSG00000102804	TSC22D1	0.183646	0.106857	0.854291	0.0443109	0.0564501	2.36378e-08	9.41303e-08	38	81	44	A1	Adipose. subcutaneous (STARNET)	EpiXcan	0.992269	starnet_sf	0.999981
5276	ENSG00000166446	CDYL2	0.183574	0.0642835	0.854348	0.0852803	0.154604	6.40195e-22	6.18978e-21	9	26	11	A1	Adipose. subcutaneous (STARNET)	EpiXcan	0.992269	starnet_sf	0.999981
5277	ENSG00000173269	MMRN2	0.183336	0.315844	0.854534	0.00301119	0.035751	9.70076e-06	3.05238e-05	5	14	7	A1	Adipose. subcutaneous (STARNET)	EpiXcan	0.992269	starnet_sf	0.999981
5278	ENSG00000183853	KIRREL1	0.183082	0.222278	0.854734	0.00975216	0.0356797	8.33947e-06	2.63952e-05	11	15	14	A1	Adipose. subcutaneous (STARNET)	EpiXcan	0.992269	starnet_sf	0.999981
5279	ENSG00000137364	TPMT	0.183006	0.174595	0.854793	0.0128316	0.053061	4.94952e-08	1.91806e-07	26	30	30	A1	Adipose. subcutaneous (STARNET)	EpiXcan	0.992269	starnet_sf	0.999981
5280	ENSG00000108010	GLRX3	-0.182805	-0.222043	0.854951	0.0101193	0.0170144	0.00247986	0.00602457	8	34	8	A1	Adipose. subcutaneous (STARNET)	EpiXcan	0.992269	starnet_sf	0.999981
5281	ENSG00000205464	ATP6AP1L	-0.182737	-0.0495594	0.855005	0.270164	0.451577	1.90255e-78	1.07731e-76	14	18	17	A1	Adipose. subcutaneous (STARNET)	EpiXcan	0.992269	starnet_sf	0.999981
5282	ENSG00000163875	MEAF6	0.182678	0.0955818	0.85505	0.0967533	0.145588	1.74251e-20	1.54659e-19	37	70	43	A1	Adipose. subcutaneous (STARNET)	EpiXcan	0.992269	starnet_sf	0.999981
5283	ENSG00000143850	PLEKHA6	0.182674	0.117977	0.855054	0.0177868	0.0468612	4.05118e-07	1.45834e-06	15	30	18	A1	Adipose. subcutaneous (STARNET)	EpiXcan	0.992269	starnet_sf	0.999981
5284	ENSG00000176871	WSB2	0.182538	0.247693	0.85516	0.0142985	0.0116427	0.0120671	0.0270172	21	27	23	A1	Adipose. subcutaneous (STARNET)	EpiXcan	0.992269	starnet_sf	0.999981
5285	ENSG00000084072	PPIE	-0.182471	-0.134862	0.855213	0.0198294	0.0700302	3.38079e-10	1.55537e-09	7	30	8	A1	Adipose. subcutaneous (STARNET)	EpiXcan	0.992269	starnet_sf	0.999981
5286	ENSG00000137409	MTCH1	-0.182192	-0.129358	0.855432	0.0208966	0.0381762	4.39801e-06	1.42667e-05	23	50	27	A1	Adipose. subcutaneous (STARNET)	EpiXcan	0.992269	starnet_sf	0.999981
5287	ENSG00000121289	CEP89	-0.181941	-0.0782893	0.855629	0.0851458	0.151996	2.60448e-21	2.42387e-20	41	50	43	A1	Adipose. subcutaneous (STARNET)	EpiXcan	0.992269	starnet_sf	0.999981
5288	ENSG00000256087	ZNF432	-0.181865	-0.190228	0.855689	0.0166623	0.0508462	1.21739e-07	4.56988e-07	16	23	20	A1	Adipose. subcutaneous (STARNET)	EpiXcan	0.992269	starnet_sf	0.999981
5289	ENSG00000152952	PLOD2	0.181667	0.122287	0.855844	0.0429599	0.0819363	1.0677e-11	5.44811e-11	18	36	19	A1	Adipose. subcutaneous (STARNET)	EpiXcan	0.992269	starnet_sf	0.999981
5290	ENSG00000086232	EIF2AK1	-0.18154	-0.284656	0.855944	0.00426527	0.0391129	3.27964e-06	1.07927e-05	4	40	4	A1	Adipose. subcutaneous (STARNET)	EpiXcan	0.992269	starnet_sf	0.999981
5291	ENSG00000085415	SEH1L	0.181458	0.109833	0.856008	0.0253364	0.0701762	4.40091e-10	2.00748e-09	5	46	6	A1	Adipose. subcutaneous (STARNET)	EpiXcan	0.992269	starnet_sf	0.999981
5292	ENSG00000097021	ACOT7	0.180982	0.0468947	0.856382	0.169063	0.283291	2.02886e-42	4.37738e-41	11	22	12	A1	Adipose. subcutaneous (STARNET)	EpiXcan	0.992269	starnet_sf	0.999981
5293	ENSG00000117525	F3	0.180893	0.141359	0.856451	0.0478473	0.0346055	1.39571e-05	4.32173e-05	38	46	42	A1	Adipose. subcutaneous (STARNET)	EpiXcan	0.992269	starnet_sf	0.999981
5294	ENSG00000108469	RECQL5	0.180628	0.21293	0.856659	0.0107668	0.0170927	0.00244634	0.00594744	21	35	26	A1	Adipose. subcutaneous (STARNET)	EpiXcan	0.992269	starnet_sf	0.999981
5295	ENSG00000231711	LINC00899	0.180526	0.147368	0.85674	0.0435442	0.215528	1.88276e-31	2.76441e-30	16	23	19	A1	Adipose. subcutaneous (STARNET)	EpiXcan	0.992269	starnet_sf	0.999981
5296	ENSG00000229852	AC019205.2	-0.179956	-0.0993287	0.857187	0.029801	0.0503865	1.03506e-07	3.9095e-07	23	33	26	A1	Adipose. subcutaneous (STARNET)	EpiXcan	0.992269	starnet_sf	0.999981
5297	ENSG00000112759	SLC29A1	-0.179716	-0.0693625	0.857376	0.0174528	0.0474536	3.19613e-07	1.15925e-06	36	51	43	A1	Adipose. subcutaneous (STARNET)	EpiXcan	0.992269	starnet_sf	0.999981
5298	ENSG00000153714	LURAP1L	0.179587	1.40893	0.857477	0.000240691	0.0248374	0.000258627	0.000695826	2	29	4	A1	Adipose. subcutaneous (STARNET)	EpiXcan	0.992269	starnet_sf	0.999981
5299	ENSG00000228998	AC091167.2	0.179469	0.0968444	0.857569	0.0188925	0.0750604	7.77908e-11	3.7647e-10	4	5	5	A1	Adipose. subcutaneous (STARNET)	EpiXcan	0.992269	starnet_sf	0.999981
5300	ENSG00000188385	JAKMIP3	0.179464	0.422044	0.857574	0.0115829	0.0137788	0.00654725	0.0151177	18	23	19	A1	Adipose. subcutaneous (STARNET)	EpiXcan	0.992269	starnet_sf	0.999981
5301	ENSG00000223482	NUTM2A-AS1	0.179463	0.0433364	0.857574	0.0909452	0.178873	1.29495e-25	1.49812e-24	32	107	40	A1	Adipose. subcutaneous (STARNET)	EpiXcan	0.992269	starnet_sf	0.999981
5302	ENSG00000212719	C17orf51	-0.179329	-0.878009	0.85768	0.00765803	0.0245976	0.000246996	0.000665733	13	18	16	A1	Adipose. subcutaneous (STARNET)	EpiXcan	0.992269	starnet_sf	0.999981
5303	ENSG00000182636	NDN	-0.179172	-0.0656355	0.857803	0.0199247	0.0115569	0.0126753	0.0282937	19	80	49	A1	Adipose. subcutaneous (STARNET)	EpiXcan	0.992269	starnet_sf	0.999981
5304	ENSG00000272789	AC010976.2	0.179135	0.0282379	0.857832	0.0971696	0.161452	6.69023e-23	6.82241e-22	43	78	47	A1	Adipose. subcutaneous (STARNET)	EpiXcan	0.992269	starnet_sf	0.999981
5305	ENSG00000162804	SNED1	0.178862	0.127954	0.858046	0.0154445	0.0328015	2.39271e-05	7.21252e-05	17	31	22	A1	Adipose. subcutaneous (STARNET)	EpiXcan	0.992269	starnet_sf	0.999981
5306	ENSG00000115145	STAM2	0.178839	0.312292	0.858064	0.00598966	0.0269396	0.000110612	0.000309835	13	20	14	A1	Adipose. subcutaneous (STARNET)	EpiXcan	0.992269	starnet_sf	0.999981
5307	ENSG00000165731	RET	0.17878	0.170674	0.858111	0.0115413	0.060262	2.60014e-09	1.11589e-08	2	5	5	A1	Adipose. subcutaneous (STARNET)	EpiXcan	0.992269	starnet_sf	0.999981
5308	ENSG00000110092	CCND1	0.178197	0.0854781	0.858568	0.0531617	0.316267	2.20409e-49	5.84564e-48	8	11	9	A1	Adipose. subcutaneous (STARNET)	EpiXcan	0.992269	starnet_sf	0.999981
5309	ENSG00000118200	CAMSAP2	-0.17811	-0.151074	0.858637	0.0114326	0.0104677	0.0179792	0.0393993	20	31	25	A1	Adipose. subcutaneous (STARNET)	EpiXcan	0.992269	starnet_sf	0.999981
5310	ENSG00000106692	FKTN	-0.177947	-0.0317108	0.858764	0.0102167	0.0228476	0.000458984	0.00120657	9	39	10	A1	Adipose. subcutaneous (STARNET)	EpiXcan	0.992269	starnet_sf	0.999981
5311	ENSG00000116922	C1orf109	-0.177651	-0.278884	0.858997	0.00335292	0.0652798	1.69281e-09	7.36866e-09	7	11	10	A1	Adipose. subcutaneous (STARNET)	EpiXcan	0.992269	starnet_sf	0.999981
5312	ENSG00000131095	GFAP	-0.177545	-0.0693633	0.859081	0.0718583	0.160753	5.46309e-23	5.59654e-22	10	17	12	A1	Adipose. subcutaneous (STARNET)	EpiXcan	0.992269	starnet_sf	0.999981
5313	ENSG00000185507	IRF7	0.176903	0.2128	0.859585	0.0174222	0.0423021	1.58324e-06	5.38582e-06	8	21	13	A1	Adipose. subcutaneous (STARNET)	EpiXcan	0.992269	starnet_sf	0.999981
5314	ENSG00000164144	ARFIP1	0.176863	0.078573	0.859616	0.0570949	0.21407	9.03281e-31	1.29371e-29	10	28	16	A1	Adipose. subcutaneous (STARNET)	EpiXcan	0.992269	starnet_sf	0.999981
5315	ENSG00000077044	DGKD	0.176691	0.0499702	0.859751	0.0262873	0.0289568	7.57406e-05	0.000216172	18	63	22	A1	Adipose. subcutaneous (STARNET)	EpiXcan	0.992269	starnet_sf	0.999981
5316	ENSG00000134318	ROCK2	0.176343	0.24831	0.860024	0.00469261	0.0346623	1.05074e-05	3.29615e-05	23	37	35	A1	Adipose. subcutaneous (STARNET)	EpiXcan	0.992269	starnet_sf	0.999981
5317	ENSG00000136630	HLX	-0.176242	-0.116591	0.860104	0.0405637	0.0760732	4.9619e-11	2.42847e-10	23	32	27	A1	Adipose. subcutaneous (STARNET)	EpiXcan	0.992269	starnet_sf	0.999981
5318	ENSG00000147894	C9orf72	0.176186	0.0463144	0.860148	0.128821	0.238644	6.47584e-35	1.08361e-33	12	28	14	A1	Adipose. subcutaneous (STARNET)	EpiXcan	0.992269	starnet_sf	0.999981
5319	ENSG00000164128	NPY1R	-0.175691	-0.133537	0.860537	0.0178477	0.028755	7.75495e-05	0.000221005	25	36	32	A1	Adipose. subcutaneous (STARNET)	EpiXcan	0.992269	starnet_sf	0.999981
5320	ENSG00000205531	NAP1L4	-0.17543	-0.0875844	0.860742	0.0466169	0.175235	4.01854e-25	4.52803e-24	11	24	14	A1	Adipose. subcutaneous (STARNET)	EpiXcan	0.992269	starnet_sf	0.999981
5321	ENSG00000198042	MAK16	-0.175265	-0.284676	0.860871	0.0051866	0.0163258	0.00286533	0.00690727	14	24	18	A1	Adipose. subcutaneous (STARNET)	EpiXcan	0.992269	starnet_sf	0.999981
5322	ENSG00000116133	DHCR24	-0.175063	-0.261826	0.86103	0.0048506	0.0446815	6.02379e-07	2.13578e-06	5	14	8	A1	Adipose. subcutaneous (STARNET)	EpiXcan	0.992269	starnet_sf	0.999981
5323	ENSG00000235560	AC002310.1	-0.175031	-0.110004	0.861056	0.0228464	0.0262727	0.00016113	0.000442925	19	29	23	A1	Adipose. subcutaneous (STARNET)	EpiXcan	0.992269	starnet_sf	0.999981
5324	ENSG00000132514	CLEC10A	0.175009	0.0986054	0.861073	0.0321072	0.0880927	9.05335e-13	5.02049e-12	9	40	15	A1	Adipose. subcutaneous (STARNET)	EpiXcan	0.992269	starnet_sf	0.999981
5325	ENSG00000186074	CD300LF	0.17458	0.206024	0.86141	0.0178358	0.024755	0.000247662	0.000667394	17	19	17	A1	Adipose. subcutaneous (STARNET)	EpiXcan	0.992269	starnet_sf	0.999981
5326	ENSG00000136243	NUPL2	-0.174328	-0.0977438	0.861607	0.0484687	0.104855	5.85583e-15	3.71737e-14	14	21	17	A1	Adipose. subcutaneous (STARNET)	EpiXcan	0.992269	starnet_sf	0.999981
5327	ENSG00000151365	THRSP	0.174307	0.0566741	0.861625	0.0979249	0.135314	4.0927e-19	3.32671e-18	27	48	33	A1	Adipose. subcutaneous (STARNET)	EpiXcan	0.992269	starnet_sf	0.999981
5328	ENSG00000165495	PKNOX2	0.174189	0.137554	0.861717	0.0341136	0.0386178	4.48357e-06	1.45337e-05	34	52	46	A1	Adipose. subcutaneous (STARNET)	EpiXcan	0.992269	starnet_sf	0.999981
5329	ENSG00000109775	UFSP2	-0.173636	-0.031617	0.862152	0.28859	0.508578	4.14115e-95	3.34784e-93	24	43	30	A1	Adipose. subcutaneous (STARNET)	EpiXcan	0.992269	starnet_sf	0.999981
5330	ENSG00000152990	ADGRA3	0.173369	0.0316017	0.862361	0.0309603	0.0466081	3.75341e-07	1.35514e-06	33	72	41	A1	Adipose. subcutaneous (STARNET)	EpiXcan	0.992269	starnet_sf	0.999981
5331	ENSG00000135144	DTX1	0.173143	0.126586	0.862539	0.0167231	0.0301365	4.78483e-05	0.000139562	12	21	13	A1	Adipose. subcutaneous (STARNET)	EpiXcan	0.992269	starnet_sf	0.999981
5332	ENSG00000136240	KDELR2	0.173056	0.162655	0.862607	0.0152889	0.0424275	1.4099e-06	4.81203e-06	2	44	3	A1	Adipose. subcutaneous (STARNET)	EpiXcan	0.992269	starnet_sf	0.999981
5333	ENSG00000134851	TMEM165	0.1725	0.104449	0.863044	0.0455718	0.063793	2.57231e-09	1.10465e-08	49	62	54	A1	Adipose. subcutaneous (STARNET)	EpiXcan	0.992269	starnet_sf	0.999981
5334	ENSG00000103404	USP31	0.172421	0.308995	0.863106	0.00713113	0.0334995	2.02041e-05	6.14269e-05	20	74	30	A1	Adipose. subcutaneous (STARNET)	EpiXcan	0.992269	starnet_sf	0.999981
5335	ENSG00000067836	ROGDI	0.171893	0.0498787	0.863521	0.192758	0.223614	2.43091e-32	3.69873e-31	62	108	76	A1	Adipose. subcutaneous (STARNET)	EpiXcan	0.992269	starnet_sf	0.999981
5336	ENSG00000169228	RAB24	-0.171792	-0.0942087	0.863601	0.0299155	0.132316	1.50324e-18	1.18528e-17	9	26	11	A1	Adipose. subcutaneous (STARNET)	EpiXcan	0.992269	starnet_sf	0.999981
5337	ENSG00000148303	RPL7A	-0.17099	-0.486659	0.864231	0.00206407	0.0117223	0.0122846	0.0274811	4	13	5	A1	Adipose. subcutaneous (STARNET)	EpiXcan	0.992269	starnet_sf	0.999981
5338	ENSG00000111859	NEDD9	0.170743	0.0623647	0.864426	0.0804361	0.055873	2.10469e-08	8.41374e-08	78	105	95	A1	Adipose. subcutaneous (STARNET)	EpiXcan	0.992269	starnet_sf	0.999981
5339	ENSG00000172927	MYEOV	0.169728	0.0521085	0.865224	0.121585	0.488195	2.8366e-88	1.98266e-86	20	38	23	A1	Adipose. subcutaneous (STARNET)	EpiXcan	0.992269	starnet_sf	0.999981
5340	ENSG00000178802	MPI	-0.169478	-0.101967	0.865421	0.0303355	0.119672	5.50225e-17	3.94656e-16	15	27	22	A1	Adipose. subcutaneous (STARNET)	EpiXcan	0.992269	starnet_sf	0.999981
5341	ENSG00000102683	SGCG	-0.1694	-0.0410329	0.865482	0.0610122	0.0954293	4.79564e-14	2.88599e-13	57	101	75	A1	Adipose. subcutaneous (STARNET)	EpiXcan	0.992269	starnet_sf	0.999981
5342	ENSG00000165672	PRDX3	-0.169206	-0.153234	0.865635	0.0132968	0.0250678	0.000226852	0.000614399	11	15	14	A1	Adipose. subcutaneous (STARNET)	EpiXcan	0.992269	starnet_sf	0.999981
5343	ENSG00000157214	STEAP2	0.169112	0.0276257	0.865709	0.185602	0.305703	6.95846e-47	1.73573e-45	22	33	24	A1	Adipose. subcutaneous (STARNET)	EpiXcan	0.992269	starnet_sf	0.999981
5344	ENSG00000231389	HLA-DPA1	-0.169063	0.103451	0.865747	0.0696955	0.0934757	3.25919e-13	1.84862e-12	53	95	62	A1	Adipose. subcutaneous (STARNET)	EpiXcan	0.992269	starnet_sf	0.999981
5345	ENSG00000121454	LHX4	0.16895	0.214666	0.865836	0.0102501	0.0457617	5.38753e-07	1.92136e-06	8	13	10	A1	Adipose. subcutaneous (STARNET)	EpiXcan	0.992269	starnet_sf	0.999981
5346	ENSG00000132740	IGHMBP2	0.168507	0.0397605	0.866185	0.164562	0.391961	2.01444e-65	7.90463e-64	28	48	38	A1	Adipose. subcutaneous (STARNET)	EpiXcan	0.992269	starnet_sf	0.999981
5347	ENSG00000204267	TAP2	-0.168373	-0.108594	0.86629	0.0169701	0.0522597	7.28574e-08	2.78322e-07	3	24	3	A1	Adipose. subcutaneous (STARNET)	EpiXcan	0.992269	starnet_sf	0.999981
5348	ENSG00000106636	YKT6	0.168115	0.785111	0.866493	0.000952586	0.022489	0.000456975	0.00120153	4	14	5	A1	Adipose. subcutaneous (STARNET)	EpiXcan	0.992269	starnet_sf	0.999981
5349	ENSG00000107957	SH3PXD2A	-0.168062	-0.269675	0.866534	0.00440616	0.0224759	0.000513191	0.00134145	7	10	9	A1	Adipose. subcutaneous (STARNET)	EpiXcan	0.992269	starnet_sf	0.999981
5350	ENSG00000057608	GDI2	-0.167241	-0.0674704	0.867181	0.134948	0.223073	2.05816e-32	3.14584e-31	38	65	50	A1	Adipose. subcutaneous (STARNET)	EpiXcan	0.992269	starnet_sf	0.999981
5351	ENSG00000138463	DIRC2	0.167081	0.197914	0.867307	0.00701523	0.0226206	0.000440701	0.00116032	33	48	39	A1	Adipose. subcutaneous (STARNET)	EpiXcan	0.992269	starnet_sf	0.999981
5352	ENSG00000247982	LINC00926	0.167035	0.237478	0.867342	0.0136766	0.0297713	6.14163e-05	0.000176982	9	11	9	A1	Adipose. subcutaneous (STARNET)	EpiXcan	0.992269	starnet_sf	0.999981
5353	ENSG00000099194	SCD	-0.166921	-0.172669	0.867432	0.0276941	0.0258442	0.000181794	0.000497386	28	37	32	A1	Adipose. subcutaneous (STARNET)	EpiXcan	0.992269	starnet_sf	0.999981
5354	ENSG00000107036	RIC1	-0.166917	-0.40761	0.867436	0.00639531	0.0106752	0.0167982	0.03695	23	49	37	A1	Adipose. subcutaneous (STARNET)	EpiXcan	0.992269	starnet_sf	0.999981
5355	ENSG00000130762	ARHGEF16	-0.166749	-0.0470628	0.867568	0.0304369	0.090092	7.01613e-13	3.9134e-12	9	23	13	A1	Adipose. subcutaneous (STARNET)	EpiXcan	0.992269	starnet_sf	0.999981
5356	ENSG00000165886	UBTD1	0.166687	0.0823411	0.867617	0.0577602	0.0956809	1.16408e-13	6.80398e-13	31	50	38	A1	Adipose. subcutaneous (STARNET)	EpiXcan	0.992269	starnet_sf	0.999981
5357	ENSG00000143870	PDIA6	-0.166375	-0.239794	0.867862	0.0207923	0.0608	6.07632e-09	2.5419e-08	15	28	16	A1	Adipose. subcutaneous (STARNET)	EpiXcan	0.992269	starnet_sf	0.999981
5358	ENSG00000114850	SSR3	0.166085	0.14737	0.86809	0.0219493	0.0177052	0.00179039	0.00440217	27	32	30	A1	Adipose. subcutaneous (STARNET)	EpiXcan	0.992269	starnet_sf	0.999981
5359	ENSG00000047188	YTHDC2	0.166048	0.165093	0.868119	0.0119906	0.0235528	0.000331438	0.00088445	15	25	19	A1	Adipose. subcutaneous (STARNET)	EpiXcan	0.992269	starnet_sf	0.999981
5360	ENSG00000183891	TTC32	-0.165905	-0.034617	0.868232	0.249993	0.396527	3.05244e-65	1.18392e-63	18	24	20	A1	Adipose. subcutaneous (STARNET)	EpiXcan	0.992269	starnet_sf	0.999981
5361	ENSG00000198863	RUNDC1	-0.165695	-0.228877	0.868397	0.00549859	0.0137937	0.00650638	0.0150337	7	8	8	A1	Adipose. subcutaneous (STARNET)	EpiXcan	0.992269	starnet_sf	0.999981
5362	ENSG00000085871	MGST2	0.165339	0.107839	0.868677	0.0319176	0.065063	1.84409e-09	7.99859e-09	9	22	9	A1	Adipose. subcutaneous (STARNET)	EpiXcan	0.992269	starnet_sf	0.999981
5363	ENSG00000170260	ZNF212	0.165283	0.49261	0.868721	0.00411139	0.0688131	4.79273e-10	2.18029e-09	24	43	36	A1	Adipose. subcutaneous (STARNET)	EpiXcan	0.992269	starnet_sf	0.999981
5364	ENSG00000233760	AC004947.1	0.165071	0.0179832	0.868888	0.0304792	0.0114358	0.0128869	0.028747	35	54	40	A1	Adipose. subcutaneous (STARNET)	EpiXcan	0.992269	starnet_sf	0.999981
5365	ENSG00000148655	LRMDA	0.164825	0.100442	0.869082	0.031624	0.367327	9.91649e-59	3.25377e-57	12	39	16	A1	Adipose. subcutaneous (STARNET)	EpiXcan	0.992269	starnet_sf	0.999981
5366	ENSG00000188157	AGRN	-0.164644	-0.0520511	0.869224	0.0573731	0.0893826	7.83302e-13	4.35456e-12	11	26	16	A1	Adipose. subcutaneous (STARNET)	EpiXcan	0.992269	starnet_sf	0.999981
5367	ENSG00000198951	NAGA	-0.164142	-0.197409	0.869619	0.0603716	0.187165	4.47987e-27	5.52065e-26	44	72	57	A1	Adipose. subcutaneous (STARNET)	EpiXcan	0.992269	starnet_sf	0.999981
5368	ENSG00000122390	NAA60	-0.164105	-0.0561291	0.869648	0.100091	0.17855	9.14638e-26	1.06364e-24	53	87	64	A1	Adipose. subcutaneous (STARNET)	EpiXcan	0.992269	starnet_sf	0.999981
5369	ENSG00000270039	AC025165.5	0.163432	0.194931	0.870179	0.0187261	0.0533105	4.01808e-08	1.5698e-07	14	35	17	A1	Adipose. subcutaneous (STARNET)	EpiXcan	0.992269	starnet_sf	0.999981
5370	ENSG00000168434	COG7	0.163364	0.463269	0.870232	0.00136809	0.0149718	0.00452591	0.010649	4	38	7	A1	Adipose. subcutaneous (STARNET)	EpiXcan	0.992269	starnet_sf	0.999981
5371	ENSG00000138303	ASCC1	-0.1625	-0.0558242	0.870912	0.101469	0.184876	1.71471e-26	2.05459e-25	11	36	11	A1	Adipose. subcutaneous (STARNET)	EpiXcan	0.992269	starnet_sf	0.999981
5372	ENSG00000164619	BMPER	0.162492	0.516608	0.870918	0.00113054	0.0195144	0.00120353	0.00301896	4	7	6	A1	Adipose. subcutaneous (STARNET)	EpiXcan	0.992269	starnet_sf	0.999981
5373	ENSG00000205364	MT1M	0.162438	0.176768	0.870961	0.0154706	0.0568233	1.54746e-08	6.26642e-08	9	29	13	A1	Adipose. subcutaneous (STARNET)	EpiXcan	0.992269	starnet_sf	0.999981
5374	ENSG00000059122	FLYWCH1	-0.162322	-0.0732588	0.871052	0.1783	0.369499	1.66937e-59	5.58677e-58	61	88	78	A1	Adipose. subcutaneous (STARNET)	EpiXcan	0.992269	starnet_sf	0.999981
5375	ENSG00000198252	STYX	0.162104	0.180385	0.871224	0.0166779	0.0168502	0.00258207	0.00626153	8	20	9	A1	Adipose. subcutaneous (STARNET)	EpiXcan	0.992269	starnet_sf	0.999981
5376	ENSG00000182511	FES	0.162102	0.0721795	0.871226	0.0288939	0.066392	9.5773e-10	4.24323e-09	10	21	11	A1	Adipose. subcutaneous (STARNET)	EpiXcan	0.992269	starnet_sf	0.999981
5377	ENSG00000115041	KCNIP3	-0.161974	-0.0728874	0.871326	0.0265453	0.0383144	5.02443e-06	1.62242e-05	21	61	24	A1	Adipose. subcutaneous (STARNET)	EpiXcan	0.992269	starnet_sf	0.999981
5378	ENSG00000058063	ATP11B	0.161942	0.0968382	0.871351	0.049127	0.0996241	4.52462e-14	2.72901e-13	22	42	31	A1	Adipose. subcutaneous (STARNET)	EpiXcan	0.992269	starnet_sf	0.999981
5379	ENSG00000136717	BIN1	0.161888	0.10578	0.871394	0.0280853	0.0451144	6.26219e-07	2.21621e-06	16	28	25	A1	Adipose. subcutaneous (STARNET)	EpiXcan	0.992269	starnet_sf	0.999981
5380	ENSG00000117479	SLC19A2	-0.161804	-0.411876	0.87146	0.00863381	0.0125944	0.00879904	0.0200243	5	8	8	A1	Adipose. subcutaneous (STARNET)	EpiXcan	0.992269	starnet_sf	0.999981
5381	ENSG00000041802	LSG1	-0.161777	-0.0543752	0.871482	0.0269102	0.213712	4.72201e-31	6.7993e-30	35	61	50	A1	Adipose. subcutaneous (STARNET)	EpiXcan	0.992269	starnet_sf	0.999981
5382	ENSG00000182004	SNRPE	0.161502	0.119666	0.871698	0.0255588	0.0928775	1.93571e-13	1.11347e-12	15	26	23	A1	Adipose. subcutaneous (STARNET)	EpiXcan	0.992269	starnet_sf	0.999981
5383	ENSG00000235098	ANKRD65	0.161366	0.0233586	0.871805	0.470066	0.544021	4.71203e-111	4.79056e-109	12	17	12	A1	Adipose. subcutaneous (STARNET)	EpiXcan	0.992269	starnet_sf	0.999981
5384	ENSG00000108599	AKAP10	-0.161111	-0.106189	0.872006	0.0414532	0.0505994	1.17109e-07	4.40595e-07	27	46	30	A1	Adipose. subcutaneous (STARNET)	EpiXcan	0.992269	starnet_sf	0.999981
5385	ENSG00000043514	TRIT1	0.1611	0.0365669	0.872014	0.129429	0.315878	2.12861e-48	5.52532e-47	17	28	24	A1	Adipose. subcutaneous (STARNET)	EpiXcan	0.992269	starnet_sf	0.999981
5386	ENSG00000141994	DUS3L	0.160913	0.0552941	0.872162	0.0921928	0.1992	1.02195e-28	1.35252e-27	33	51	46	A1	Adipose. subcutaneous (STARNET)	EpiXcan	0.992269	starnet_sf	0.999981
5387	ENSG00000169994	MYO7B	0.160473	0.0151931	0.872508	0.228458	0.256963	4.08649e-38	7.62736e-37	83	161	107	A1	Adipose. subcutaneous (STARNET)	EpiXcan	0.992269	starnet_sf	0.999981
5388	ENSG00000132394	EEFSEC	-0.160189	-0.188508	0.872732	0.00912809	0.0668604	1.01623e-09	4.49204e-09	15	25	23	A1	Adipose. subcutaneous (STARNET)	EpiXcan	0.992269	starnet_sf	0.999981
5389	ENSG00000070269	TMEM260	-0.160182	-0.142771	0.872738	0.0160794	0.0292792	5.92838e-05	0.000171242	24	32	29	A1	Adipose. subcutaneous (STARNET)	EpiXcan	0.992269	starnet_sf	0.999981
5390	ENSG00000139668	WDFY2	-0.160176	-0.129449	0.872743	0.0276452	0.0501713	9.54503e-08	3.61644e-07	9	46	9	A1	Adipose. subcutaneous (STARNET)	EpiXcan	0.992269	starnet_sf	0.999981
5391	ENSG00000161010	MRNIP	-0.160056	-0.341935	0.872837	0.00746118	0.0230212	0.000413531	0.00109287	12	29	17	A1	Adipose. subcutaneous (STARNET)	EpiXcan	0.992269	starnet_sf	0.999981
5392	ENSG00000121542	SEC22A	0.159985	0.123746	0.872893	0.0225287	0.0675955	3.20249e-10	1.4779e-09	11	24	13	A1	Adipose. subcutaneous (STARNET)	EpiXcan	0.992269	starnet_sf	0.999981
5393	ENSG00000138670	RASGEF1B	0.159976	0.335183	0.8729	0.00227717	0.0209817	0.000739161	0.00189521	1	2	2	A1	Adipose. subcutaneous (STARNET)	EpiXcan	0.992269	starnet_sf	0.999981
5394	ENSG00000151779	NBAS	0.159623	-0.00156627	0.873178	0.0316693	0.0378157	5.16623e-06	1.6658e-05	36	82	43	A1	Adipose. subcutaneous (STARNET)	EpiXcan	0.992269	starnet_sf	0.999981
5395	ENSG00000169371	SNUPN	-0.159595	-0.0515372	0.8732	0.0654187	0.13692	3.56654e-19	2.91492e-18	16	42	19	A1	Adipose. subcutaneous (STARNET)	EpiXcan	0.992269	starnet_sf	0.999981
5396	ENSG00000143416	SELENBP1	-0.159341	-0.414114	0.8734	0.00202583	0.0194717	0.00106726	0.00269071	1	13	2	A1	Adipose. subcutaneous (STARNET)	EpiXcan	0.992269	starnet_sf	0.999981
5397	ENSG00000160323	ADAMTS13	-0.159341	-0.256607	0.8734	0.00358667	0.0467523	3.56993e-07	1.29064e-06	1	17	5	A1	Adipose. subcutaneous (STARNET)	EpiXcan	0.992269	starnet_sf	0.999981
5398	ENSG00000125124	BBS2	-0.158846	-0.035013	0.87379	0.220784	0.337713	4.48763e-53	1.3236e-51	22	28	24	A1	Adipose. subcutaneous (STARNET)	EpiXcan	0.992269	starnet_sf	0.999981
5399	ENSG00000143248	RGS5	-0.158563	-0.1803	0.874013	0.0259146	0.0395483	2.85999e-06	9.47681e-06	25	53	27	A1	Adipose. subcutaneous (STARNET)	EpiXcan	0.992269	starnet_sf	0.999981
5400	ENSG00000161395	PGAP3	0.158522	0.118774	0.874046	0.0275233	0.0863734	3.02835e-12	1.6185e-11	17	41	24	A1	Adipose. subcutaneous (STARNET)	EpiXcan	0.992269	starnet_sf	0.999981
5401	ENSG00000130638	ATXN10	0.158276	0.0647711	0.874239	0.0285032	0.0477711	3.15209e-07	1.1442e-06	13	67	16	A1	Adipose. subcutaneous (STARNET)	EpiXcan	0.992269	starnet_sf	0.999981
5402	ENSG00000196284	SUPT3H	-0.158217	-0.0854066	0.874286	0.0390362	0.0922121	2.9444e-13	1.67645e-12	14	28	15	A1	Adipose. subcutaneous (STARNET)	EpiXcan	0.992269	starnet_sf	0.999981
5403	ENSG00000162694	EXTL2	0.158093	0.281447	0.874384	0.00367018	0.0150683	0.00443156	0.0104336	3	9	4	A1	Adipose. subcutaneous (STARNET)	EpiXcan	0.992269	starnet_sf	0.999981
5404	ENSG00000261586	AC068987.4	0.157723	0.184139	0.874675	0.0162458	0.0153693	0.00386158	0.00917861	17	29	20	A1	Adipose. subcutaneous (STARNET)	EpiXcan	0.992269	starnet_sf	0.999981
5405	ENSG00000100605	ITPK1	0.15755	0.0203377	0.874812	0.0110169	0.0188468	0.00140777	0.00349469	13	17	17	A1	Adipose. subcutaneous (STARNET)	EpiXcan	0.992269	starnet_sf	0.999981
5406	ENSG00000077238	IL4R	0.157295	0.301774	0.875012	0.00446452	0.0374487	6.03257e-06	1.934e-05	5	9	8	A1	Adipose. subcutaneous (STARNET)	EpiXcan	0.992269	starnet_sf	0.999981
5407	ENSG00000169618	PROKR1	0.15729	0.0638911	0.875017	0.0613978	0.0911417	6.76992e-13	3.78079e-12	7	26	8	A1	Adipose. subcutaneous (STARNET)	EpiXcan	0.992269	starnet_sf	0.999981
5408	ENSG00000234585	CCT6P3	-0.157135	-0.0425454	0.875139	0.244177	0.331935	9.41771e-52	2.66075e-50	27	46	29	A1	Adipose. subcutaneous (STARNET)	EpiXcan	0.992269	starnet_sf	0.999981
5409	ENSG00000111670	GNPTAB	0.156949	-0.00742761	0.875285	0.0646696	0.0350251	1.08145e-05	3.38932e-05	51	62	57	A1	Adipose. subcutaneous (STARNET)	EpiXcan	0.992269	starnet_sf	0.999981
5410	ENSG00000033178	UBA6	-0.15692	-0.156844	0.875308	0.0109916	0.0208601	0.000809494	0.00206607	14	24	19	A1	Adipose. subcutaneous (STARNET)	EpiXcan	0.992269	starnet_sf	0.999981
5411	ENSG00000112249	ASCC3	-0.156322	-0.110664	0.875779	0.0197862	0.0217546	0.000627885	0.00162605	35	44	44	A1	Adipose. subcutaneous (STARNET)	EpiXcan	0.992269	starnet_sf	0.999981
5412	ENSG00000128944	KNSTRN	0.156307	0.0300854	0.875791	0.350279	0.645513	3.51919e-146	8.43348e-144	16	52	18	A1	Adipose. subcutaneous (STARNET)	EpiXcan	0.992269	starnet_sf	0.999981
5413	ENSG00000108651	UTP6	0.156236	0.176381	0.875847	0.0227495	0.0326965	2.52014e-05	7.57963e-05	20	22	21	A1	Adipose. subcutaneous (STARNET)	EpiXcan	0.992269	starnet_sf	0.999981
5414	ENSG00000155016	CYP2U1	-0.15551	-0.0651742	0.87642	0.0821034	0.16211	7.50546e-23	7.63633e-22	41	57	50	A1	Adipose. subcutaneous (STARNET)	EpiXcan	0.992269	starnet_sf	0.999981
5415	ENSG00000130856	ZNF236	0.155201	0.102091	0.876663	0.0194453	0.0347447	1.44003e-05	4.45076e-05	16	25	20	A1	Adipose. subcutaneous (STARNET)	EpiXcan	0.992269	starnet_sf	0.999981
5416	ENSG00000271780	AL118558.3	0.155086	0.0974132	0.876754	0.0296906	0.0598742	7.82519e-09	3.26029e-08	12	18	14	A1	Adipose. subcutaneous (STARNET)	EpiXcan	0.992269	starnet_sf	0.999981
5417	ENSG00000180953	ST20	-0.154996	-0.0391377	0.876824	0.11724	0.269135	3.41823e-40	6.77588e-39	33	48	39	A1	Adipose. subcutaneous (STARNET)	EpiXcan	0.992269	starnet_sf	0.999981
5418	ENSG00000163701	IL17RE	0.154356	0.0700459	0.877329	0.0301274	0.0533761	4.14827e-08	1.61768e-07	6	7	7	A1	Adipose. subcutaneous (STARNET)	EpiXcan	0.992269	starnet_sf	0.999981
5419	ENSG00000074582	BCS1L	-0.154314	-0.22759	0.877362	0.0173643	0.0253834	0.000194444	0.000530159	16	52	17	A1	Adipose. subcutaneous (STARNET)	EpiXcan	0.992269	starnet_sf	0.999981
5420	ENSG00000105397	TYK2	0.154287	0.097585	0.877384	0.0111092	0.03003	5.46054e-05	0.00015841	24	39	26	A1	Adipose. subcutaneous (STARNET)	EpiXcan	0.992269	starnet_sf	0.999981
5421	ENSG00000119782	FKBP1B	0.153833	0.0576714	0.877742	0.10306	0.162733	5.74775e-23	5.88366e-22	40	68	53	A1	Adipose. subcutaneous (STARNET)	EpiXcan	0.992269	starnet_sf	0.999981
5422	ENSG00000163041	H3F3A	0.153467	0.0917253	0.87803	0.0702576	0.184193	2.58618e-26	3.0741e-25	30	42	39	A1	Adipose. subcutaneous (STARNET)	EpiXcan	0.992269	starnet_sf	0.999981
5423	ENSG00000163382	NAXE	0.153237	0.203058	0.878211	0.0155538	0.096165	9.61536e-14	5.67201e-13	16	25	22	A1	Adipose. subcutaneous (STARNET)	EpiXcan	0.992269	starnet_sf	0.999981
5424	ENSG00000010626	LRRC23	-0.153226	-0.0452352	0.87822	0.0985068	0.233257	7.25983e-34	1.171e-32	13	97	17	A1	Adipose. subcutaneous (STARNET)	EpiXcan	0.992269	starnet_sf	0.999981
5425	ENSG00000237440	ZNF737	0.153105	0.0626317	0.878315	0.0513648	0.111571	6.89718e-16	4.64193e-15	16	21	19	A1	Adipose. subcutaneous (STARNET)	EpiXcan	0.992269	starnet_sf	0.999981
5426	ENSG00000234465	PINLYP	-0.153075	-0.0573672	0.878339	0.0507999	0.114491	4.63289e-16	3.14643e-15	36	74	49	A1	Adipose. subcutaneous (STARNET)	EpiXcan	0.992269	starnet_sf	0.999981
5427	ENSG00000122557	HERPUD2	0.152994	0.0772076	0.878403	0.0256068	0.0666944	1.11656e-09	4.92091e-09	11	21	14	A1	Adipose. subcutaneous (STARNET)	EpiXcan	0.992269	starnet_sf	0.999981
5428	ENSG00000068615	REEP1	-0.152602	-0.109308	0.878712	0.021853	0.151059	2.26297e-21	2.11484e-20	9	18	12	A1	Adipose. subcutaneous (STARNET)	EpiXcan	0.992269	starnet_sf	0.999981
5429	ENSG00000119632	IFI27L2	0.152589	0.0682266	0.878723	0.111004	0.158545	1.03643e-22	1.04264e-21	20	33	21	A1	Adipose. subcutaneous (STARNET)	EpiXcan	0.992269	starnet_sf	0.999981
5430	ENSG00000182141	ZNF708	-0.152478	-0.164042	0.87881	0.0067009	0.0284151	7.95519e-05	0.000226375	8	13	12	A1	Adipose. subcutaneous (STARNET)	EpiXcan	0.992269	starnet_sf	0.999981
5431	ENSG00000164828	SUN1	-0.152096	-0.0979741	0.879111	0.0302022	0.0598862	8.12078e-09	3.37297e-08	15	40	19	A1	Adipose. subcutaneous (STARNET)	EpiXcan	0.992269	starnet_sf	0.999981
5432	ENSG00000168116	KIAA1586	0.152086	0.16433	0.879119	0.00976146	0.0539601	4.21064e-08	1.64121e-07	11	20	14	A1	Adipose. subcutaneous (STARNET)	EpiXcan	0.992269	starnet_sf	0.999981
5433	ENSG00000259448	LINC02352	-0.151578	-0.237528	0.879519	0.0154091	0.0400027	2.17261e-06	7.29275e-06	9	32	11	A1	Adipose. subcutaneous (STARNET)	EpiXcan	0.992269	starnet_sf	0.999981
5434	ENSG00000141956	PRDM15	0.151417	0.0684255	0.879647	0.0376363	0.0400474	2.75778e-06	9.1562e-06	46	65	52	A1	Adipose. subcutaneous (STARNET)	EpiXcan	0.992269	starnet_sf	0.999981
5435	ENSG00000158850	B4GALT3	0.151293	0.0948286	0.879744	0.0410507	0.0477764	3.04595e-07	1.10717e-06	32	49	45	A1	Adipose. subcutaneous (STARNET)	EpiXcan	0.992269	starnet_sf	0.999981
5436	ENSG00000213699	SLC35F6	-0.150924	-0.152117	0.880035	0.0108403	0.0660296	1.40756e-09	6.17301e-09	4	9	6	A1	Adipose. subcutaneous (STARNET)	EpiXcan	0.992269	starnet_sf	0.999981
5437	ENSG00000196923	PDLIM7	0.150903	0.171511	0.880052	0.0215422	0.0141019	0.00576332	0.0134021	26	50	33	A1	Adipose. subcutaneous (STARNET)	EpiXcan	0.992269	starnet_sf	0.999981
5438	ENSG00000091164	TXNL1	0.150861	0.220602	0.880085	0.00618024	0.0346662	1.38359e-05	4.28818e-05	5	8	5	A1	Adipose. subcutaneous (STARNET)	EpiXcan	0.992269	starnet_sf	0.999981
5439	ENSG00000125247	TMTC4	-0.150815	-0.0306062	0.880122	0.140989	0.210659	2.32191e-30	3.28693e-29	17	83	18	A1	Adipose. subcutaneous (STARNET)	EpiXcan	0.992269	starnet_sf	0.999981
5440	ENSG00000172340	SUCLG2	0.150798	0.129755	0.880135	0.0690954	0.0953882	1.31721e-13	7.68228e-13	42	84	58	A1	Adipose. subcutaneous (STARNET)	EpiXcan	0.992269	starnet_sf	0.999981
5441	ENSG00000170515	PA2G4	0.150758	-0.0343049	0.880167	0.0151581	0.0231967	0.000404378	0.00107016	14	20	19	A1	Adipose. subcutaneous (STARNET)	EpiXcan	0.992269	starnet_sf	0.999981
5442	ENSG00000144724	PTPRG	0.15051	0.0516036	0.880362	0.0212601	0.0163995	0.00294627	0.00709091	33	68	39	A1	Adipose. subcutaneous (STARNET)	EpiXcan	0.992269	starnet_sf	0.999981
5443	ENSG00000167985	SDHAF2	0.150124	0.21435	0.880667	0.0261205	0.0424455	1.11902e-06	3.85553e-06	15	23	16	A1	Adipose. subcutaneous (STARNET)	EpiXcan	0.992269	starnet_sf	0.999981
5444	ENSG00000103723	AP3B2	0.150089	0.0241767	0.880695	0.492438	0.579649	7.6732e-117	8.72664e-115	55	85	62	A1	Adipose. subcutaneous (STARNET)	EpiXcan	0.992269	starnet_sf	0.999981
5445	ENSG00000115232	ITGA4	0.150069	0.104648	0.88071	0.0160587	0.0157489	0.00370038	0.00881105	20	27	23	A1	Adipose. subcutaneous (STARNET)	EpiXcan	0.992269	starnet_sf	0.999981
5446	ENSG00000162576	MXRA8	0.149997	0.364803	0.880767	0.00149027	0.0138388	0.0062582	0.0144827	7	29	9	A1	Adipose. subcutaneous (STARNET)	EpiXcan	0.992269	starnet_sf	0.999981
5447	ENSG00000135926	TMBIM1	0.149681	0.0548719	0.881017	0.0821446	0.193331	8.48811e-28	1.08177e-26	16	20	18	A1	Adipose. subcutaneous (STARNET)	EpiXcan	0.992269	starnet_sf	0.999981
5448	ENSG00000134215	VAV3	0.149393	0.329579	0.881244	0.00757192	0.0220328	0.000530008	0.00138272	16	25	20	A1	Adipose. subcutaneous (STARNET)	EpiXcan	0.992269	starnet_sf	0.999981
5449	ENSG00000087077	TRIP6	0.149354	0.174212	0.881274	0.0118468	0.0157467	0.00349506	0.00834733	15	28	19	A1	Adipose. subcutaneous (STARNET)	EpiXcan	0.992269	starnet_sf	0.999981
5450	ENSG00000174606	ANGEL2	0.149072	-0.052843	0.881497	0.00935726	0.046425	4.52634e-07	1.62459e-06	10	22	16	A1	Adipose. subcutaneous (STARNET)	EpiXcan	0.992269	starnet_sf	0.999981
5451	ENSG00000099365	STX1B	0.149026	0.110502	0.881533	0.0295523	0.02582	0.000190507	0.000520058	13	19	14	A1	Adipose. subcutaneous (STARNET)	EpiXcan	0.992269	starnet_sf	0.999981
5452	ENSG00000129158	SERGEF	-0.148971	0.375926	0.881577	0.0192151	0.205091	6.55131e-30	9.1013e-29	15	21	20	A1	Adipose. subcutaneous (STARNET)	EpiXcan	0.992269	starnet_sf	0.999981
5453	ENSG00000123989	CHPF	0.14876	0.268373	0.881743	0.0133389	0.0126852	0.00910043	0.0206751	22	29	27	A1	Adipose. subcutaneous (STARNET)	EpiXcan	0.992269	starnet_sf	0.999981
5454	ENSG00000083544	TDRD3	0.148558	0.141254	0.881902	0.0367806	0.0650537	1.97331e-09	8.53428e-09	16	27	20	A1	Adipose. subcutaneous (STARNET)	EpiXcan	0.992269	starnet_sf	0.999981
5455	ENSG00000124198	ARFGEF2	0.14835	0.18415	0.882067	0.00832157	0.0162804	0.00286588	0.00690735	2	4	2	A1	Adipose. subcutaneous (STARNET)	EpiXcan	0.992269	starnet_sf	0.999981
5456	ENSG00000164338	UTP15	-0.147896	-0.273855	0.882425	0.0192054	0.0100966	0.0202713	0.0441624	32	48	42	A1	Adipose. subcutaneous (STARNET)	EpiXcan	0.992269	starnet_sf	0.999981
5457	ENSG00000166529	ZSCAN21	-0.147452	-0.0903001	0.882775	0.0181101	0.0223474	0.000482223	0.00126395	13	27	13	A1	Adipose. subcutaneous (STARNET)	EpiXcan	0.992269	starnet_sf	0.999981
5458	ENSG00000137502	RAB30	-0.147229	-0.114342	0.882951	0.0353002	0.056703	1.84553e-08	7.42415e-08	11	16	11	A1	Adipose. subcutaneous (STARNET)	EpiXcan	0.992269	starnet_sf	0.999981
5459	ENSG00000148291	SURF2	0.146999	0.327688	0.883133	0.0026402	0.0234832	0.000364988	0.000969737	4	34	5	A1	Adipose. subcutaneous (STARNET)	EpiXcan	0.992269	starnet_sf	0.999981
5460	ENSG00000162869	PPP1R21	0.146995	0.0746937	0.883136	0.0361606	0.0725272	1.8876e-10	8.84482e-10	27	35	29	A1	Adipose. subcutaneous (STARNET)	EpiXcan	0.992269	starnet_sf	0.999981
5461	ENSG00000237190	CDKN2AIPNL	-0.146938	-1.35387	0.883181	9.3681e-05	0.0308768	4.1577e-05	0.000122307	2	17	4	A1	Adipose. subcutaneous (STARNET)	EpiXcan	0.992269	starnet_sf	0.999981
5462	ENSG00000165806	CASP7	0.146556	0.0232107	0.883482	0.548246	0.618081	4.9541e-132	8.31049e-130	67	115	80	A1	Adipose. subcutaneous (STARNET)	EpiXcan	0.992269	starnet_sf	0.999981
5463	ENSG00000150051	MKX	0.145862	0.0304058	0.88403	0.196655	0.273148	8.50734e-41	1.71424e-39	34	67	43	A1	Adipose. subcutaneous (STARNET)	EpiXcan	0.992269	starnet_sf	0.999981
5464	ENSG00000122733	PHF24	-0.145178	-0.115078	0.884571	0.0712308	0.0983814	8.27831e-14	4.90269e-13	50	78	52	A1	Adipose. subcutaneous (STARNET)	EpiXcan	0.992269	starnet_sf	0.999981
5465	ENSG00000177683	THAP5	0.144845	0.0468672	0.884833	0.105415	0.231128	2.85913e-34	4.66783e-33	14	22	17	A1	Adipose. subcutaneous (STARNET)	EpiXcan	0.992269	starnet_sf	0.999981
5466	ENSG00000129925	TMEM8A	0.144614	0.0419108	0.885016	0.122464	0.283766	5.32103e-43	1.17255e-41	8	16	10	A1	Adipose. subcutaneous (STARNET)	EpiXcan	0.992269	starnet_sf	0.999981
5467	ENSG00000231013	AC013275.1	0.144609	0.104723	0.885019	0.0225417	0.140281	1.32593e-19	1.12194e-18	23	38	29	A1	Adipose. subcutaneous (STARNET)	EpiXcan	0.992269	starnet_sf	0.999981
5468	ENSG00000125166	GOT2	-0.144367	-0.0896737	0.885211	0.062705	0.114414	4.22332e-16	2.87263e-15	43	67	54	A1	Adipose. subcutaneous (STARNET)	EpiXcan	0.992269	starnet_sf	0.999981
5469	ENSG00000197345	MRPL21	0.143656	0.0579737	0.885772	0.0797525	0.487034	5.86823e-90	4.25685e-88	15	32	25	A1	Adipose. subcutaneous (STARNET)	EpiXcan	0.992269	starnet_sf	0.999981
5470	ENSG00000175970	UNC119B	0.143617	0.136335	0.885803	0.00640808	0.0217241	0.000589494	0.00153166	11	23	15	A1	Adipose. subcutaneous (STARNET)	EpiXcan	0.992269	starnet_sf	0.999981
5471	ENSG00000073921	PICALM	0.143387	0.183637	0.885984	0.0100141	0.0341494	1.45946e-05	4.5077e-05	11	23	16	A1	Adipose. subcutaneous (STARNET)	EpiXcan	0.992269	starnet_sf	0.999981
5472	ENSG00000063241	ISOC2	-0.143033	-0.0433287	0.886264	0.0564025	0.121091	5.12082e-17	3.68282e-16	19	29	22	A1	Adipose. subcutaneous (STARNET)	EpiXcan	0.992269	starnet_sf	0.999981
5473	ENSG00000167566	NCKAP5L	0.142988	0.321758	0.8863	0.00382449	0.0337085	1.90776e-05	5.81867e-05	3	10	5	A1	Adipose. subcutaneous (STARNET)	EpiXcan	0.992269	starnet_sf	0.999981
5474	ENSG00000079277	MKNK1	0.142797	0.0807752	0.88645	0.0511829	0.0983104	7.16227e-14	4.25865e-13	29	58	29	A1	Adipose. subcutaneous (STARNET)	EpiXcan	0.992269	starnet_sf	0.999981
5475	ENSG00000143093	STRIP1	0.142717	0.0475078	0.886514	0.0374499	0.0179143	0.0018875	0.00463415	51	88	65	A1	Adipose. subcutaneous (STARNET)	EpiXcan	0.992269	starnet_sf	0.999981
5476	ENSG00000237438	CECR7	0.142304	0.0388043	0.88684	0.256834	0.714449	8.23981e-182	3.94922e-179	88	121	110	A1	Adipose. subcutaneous (STARNET)	EpiXcan	0.992269	starnet_sf	0.999981
5477	ENSG00000162755	KLHDC9	-0.142229	-0.0952077	0.886899	0.032333	0.0519237	7.90574e-08	3.0115e-07	19	26	22	A1	Adipose. subcutaneous (STARNET)	EpiXcan	0.992269	starnet_sf	0.999981
5478	ENSG00000224578	HNRNPA1P48	-0.142147	-0.153751	0.886964	0.010301	0.0120762	0.0107546	0.0242078	12	24	16	A1	Adipose. subcutaneous (STARNET)	EpiXcan	0.992269	starnet_sf	0.999981
5479	ENSG00000178761	FAM219B	-0.141774	-0.189996	0.887258	0.0146858	0.0144782	0.00529553	0.0123701	17	60	20	A1	Adipose. subcutaneous (STARNET)	EpiXcan	0.992269	starnet_sf	0.999981
5480	ENSG00000196220	SRGAP3	-0.141626	-0.0524046	0.887375	0.13746	0.20468	1.08334e-29	1.48655e-28	24	39	30	A1	Adipose. subcutaneous (STARNET)	EpiXcan	0.992269	starnet_sf	0.999981
5481	ENSG00000183833	MAATS1	0.141616	0.0756495	0.887383	0.0393014	0.102934	1.5435e-14	9.52355e-14	10	23	11	A1	Adipose. subcutaneous (STARNET)	EpiXcan	0.992269	starnet_sf	0.999981
5482	ENSG00000143994	ABHD1	0.141595	0.281862	0.8874	0.00262073	0.025313	0.000220601	0.000598074	1	8	1	A1	Adipose. subcutaneous (STARNET)	EpiXcan	0.992269	starnet_sf	0.999981
5483	ENSG00000110786	PTPN5	-0.141373	-0.0214923	0.887575	0.141833	0.395524	1.70111e-65	6.71438e-64	83	132	108	A1	Adipose. subcutaneous (STARNET)	EpiXcan	0.992269	starnet_sf	0.999981
5484	ENSG00000134548	SPX	0.14122	0.315536	0.887696	0.00385911	0.0153072	0.00361301	0.00861524	6	14	10	A1	Adipose. subcutaneous (STARNET)	EpiXcan	0.992269	starnet_sf	0.999981
5485	ENSG00000245281	AC124242.1	0.140212	0.082326	0.888493	0.0395836	0.06411	2.3528e-09	1.01363e-08	39	67	52	A1	Adipose. subcutaneous (STARNET)	EpiXcan	0.992269	starnet_sf	0.999981
5486	ENSG00000242612	DECR2	-0.14002	-0.0567772	0.888644	0.140183	0.382911	2.69636e-62	9.75339e-61	25	51	34	A1	Adipose. subcutaneous (STARNET)	EpiXcan	0.992269	starnet_sf	0.999981
5487	ENSG00000129219	PLD2	0.139943	0.144688	0.888705	0.00717192	0.153469	6.86167e-22	6.62472e-21	4	11	6	A1	Adipose. subcutaneous (STARNET)	EpiXcan	0.992269	starnet_sf	0.999981
5488	ENSG00000197457	STMN3	0.139434	0.350608	0.889107	0.00171828	0.0286922	8.25667e-05	0.000234457	6	15	10	A1	Adipose. subcutaneous (STARNET)	EpiXcan	0.992269	starnet_sf	0.999981
5489	ENSG00000146278	PNRC1	-0.139131	-0.0635656	0.889346	0.0541417	0.0208909	0.000715302	0.00183896	59	71	67	A1	Adipose. subcutaneous (STARNET)	EpiXcan	0.992269	starnet_sf	0.999981
5490	ENSG00000185024	BRF1	-0.139052	-0.0955217	0.889409	0.0281294	0.0281174	9.05084e-05	0.000255818	21	30	24	A1	Adipose. subcutaneous (STARNET)	EpiXcan	0.992269	starnet_sf	0.999981
5491	ENSG00000183323	CCDC125	-0.139049	-0.0836541	0.889411	0.131384	0.177819	7.95009e-26	9.28548e-25	20	61	21	A1	Adipose. subcutaneous (STARNET)	EpiXcan	0.992269	starnet_sf	0.999981
5492	ENSG00000260708	AL118516.1	-0.138618	-0.0688875	0.889752	0.0488643	0.433653	1.24105e-75	6.30865e-74	10	18	18	A1	Adipose. subcutaneous (STARNET)	EpiXcan	0.992269	starnet_sf	0.999981
5493	ENSG00000168556	ING2	-0.138475	-0.126134	0.889865	0.020051	0.0203522	0.000924902	0.00234635	20	38	24	A1	Adipose. subcutaneous (STARNET)	EpiXcan	0.992269	starnet_sf	0.999981
5494	ENSG00000254087	LYN	-0.138373	-0.0559487	0.889946	0.0569201	0.0459704	5.39291e-07	1.92277e-06	54	83	59	A1	Adipose. subcutaneous (STARNET)	EpiXcan	0.992269	starnet_sf	0.999981
5495	ENSG00000103710	RASL12	0.138304	0.57452	0.89	0.000660098	0.011042	0.0147594	0.0326634	1	4	4	A1	Adipose. subcutaneous (STARNET)	EpiXcan	0.992269	starnet_sf	0.999981
5496	ENSG00000121005	CRISPLD1	-0.138002	-0.186557	0.890238	0.0321891	0.0798254	2.24818e-11	1.12535e-10	35	56	41	A1	Adipose. subcutaneous (STARNET)	EpiXcan	0.992269	starnet_sf	0.999981
5497	ENSG00000107959	PITRM1	0.1379	-0.0295081	0.890319	0.236203	0.40304	1.00812e-66	4.18854e-65	33	100	37	A1	Adipose. subcutaneous (STARNET)	EpiXcan	0.992269	starnet_sf	0.999981
5498	ENSG00000132837	DMGDH	-0.137509	-0.127673	0.890629	0.00902993	0.0181413	0.00171313	0.00422303	18	30	24	A1	Adipose. subcutaneous (STARNET)	EpiXcan	0.992269	starnet_sf	0.999981
5499	ENSG00000140105	WARS	-0.136645	-0.0956039	0.891312	0.0517131	0.122725	2.78519e-17	2.03802e-16	15	19	18	A1	Adipose. subcutaneous (STARNET)	EpiXcan	0.992269	starnet_sf	0.999981
5500	ENSG00000165792	METTL17	-0.136495	-0.110329	0.89143	0.0184703	0.0365867	7.02939e-06	2.24125e-05	6	19	6	A1	Adipose. subcutaneous (STARNET)	EpiXcan	0.992269	starnet_sf	0.999981
5501	ENSG00000148634	HERC4	-0.136405	0.150428	0.891501	0.0288972	0.0177481	0.00178179	0.00438263	34	55	41	A1	Adipose. subcutaneous (STARNET)	EpiXcan	0.992269	starnet_sf	0.999981
5502	ENSG00000182993	C12orf60	0.136156	0.158526	0.891698	0.011594	0.105214	6.82977e-15	4.30308e-14	16	25	18	A1	Adipose. subcutaneous (STARNET)	EpiXcan	0.992269	starnet_sf	0.999981
5503	ENSG00000234456	MAGI2-AS3	0.136071	0.0710713	0.891765	0.0227291	0.0393621	3.20582e-06	1.05679e-05	7	29	7	A1	Adipose. subcutaneous (STARNET)	EpiXcan	0.992269	starnet_sf	0.999981
5504	ENSG00000141030	COPS3	-0.135539	-0.321629	0.892186	0.00186251	0.0228772	0.000441677	0.00116244	8	17	10	A1	Adipose. subcutaneous (STARNET)	EpiXcan	0.992269	starnet_sf	0.999981
5505	ENSG00000078269	SYNJ2	-0.13532	-0.20233	0.892358	0.00675021	0.0190122	0.00140297	0.00348535	4	21	7	A1	Adipose. subcutaneous (STARNET)	EpiXcan	0.992269	starnet_sf	0.999981
5506	ENSG00000132109	TRIM21	-0.135173	0.0165104	0.892475	0.0120384	0.0386812	3.81144e-06	1.24603e-05	4	12	5	A1	Adipose. subcutaneous (STARNET)	EpiXcan	0.992269	starnet_sf	0.999981
5507	ENSG00000198937	CCDC167	-0.13498	-0.189125	0.892628	0.0162865	0.0405586	2.28523e-06	7.65356e-06	11	23	14	A1	Adipose. subcutaneous (STARNET)	EpiXcan	0.992269	starnet_sf	0.999981
5508	ENSG00000104973	MED25	0.134638	0.22416	0.892898	0.0239483	0.0157704	0.00353902	0.00844781	25	27	27	A1	Adipose. subcutaneous (STARNET)	EpiXcan	0.992269	starnet_sf	0.999981
5509	ENSG00000153113	CAST	-0.134585	-0.0214472	0.89294	0.0736722	0.165492	1.63514e-23	1.70767e-22	28	50	35	A1	Adipose. subcutaneous (STARNET)	EpiXcan	0.992269	starnet_sf	0.999981
5510	ENSG00000163482	STK36	0.134563	0.182933	0.892957	0.00410852	0.0166278	0.00275886	0.00666498	9	18	9	A1	Adipose. subcutaneous (STARNET)	EpiXcan	0.992269	starnet_sf	0.999981
5511	ENSG00000166582	CENPV	-0.13453	-0.0303007	0.892984	0.210454	0.280261	1.50577e-42	3.25925e-41	10	21	11	A1	Adipose. subcutaneous (STARNET)	EpiXcan	0.992269	starnet_sf	0.999981
5512	ENSG00000137207	YIPF3	0.134512	0.052237	0.892997	0.0155271	0.0137838	0.0063391	0.0146572	20	24	21	A1	Adipose. subcutaneous (STARNET)	EpiXcan	0.992269	starnet_sf	0.999981
5513	ENSG00000196670	ZFP62	0.134473	0.22176	0.893029	0.0117624	0.036986	7.04598e-06	2.24548e-05	29	34	30	A1	Adipose. subcutaneous (STARNET)	EpiXcan	0.992269	starnet_sf	0.999981
5514	ENSG00000255150	EID3	-0.1341	-0.0357926	0.893324	0.153814	0.286278	3.14545e-43	6.98874e-42	19	31	29	A1	Adipose. subcutaneous (STARNET)	EpiXcan	0.992269	starnet_sf	0.999981
5515	ENSG00000065665	SEC61A2	0.133885	0.163163	0.893494	0.00681157	0.0177728	0.00204389	0.00499969	8	13	8	A1	Adipose. subcutaneous (STARNET)	EpiXcan	0.992269	starnet_sf	0.999981
5516	ENSG00000106415	GLCCI1	0.13383	0.0268967	0.893537	0.0105314	0.10646	3.42232e-15	2.20806e-14	15	36	28	A1	Adipose. subcutaneous (STARNET)	EpiXcan	0.992269	starnet_sf	0.999981
5517	ENSG00000225731	AP001627.1	0.133544	0.0204475	0.893763	0.189495	0.446805	2.49453e-77	1.35154e-75	28	67	39	A1	Adipose. subcutaneous (STARNET)	EpiXcan	0.992269	starnet_sf	0.999981
5518	ENSG00000167986	DDB1	0.133423	-0.0684059	0.893859	0.0221018	0.0110303	0.0146832	0.0325055	33	60	43	A1	Adipose. subcutaneous (STARNET)	EpiXcan	0.992269	starnet_sf	0.999981
5519	ENSG00000125170	DOK4	0.13301	0.0456488	0.894185	0.0185418	0.0100632	0.0203066	0.0442322	24	33	31	A1	Adipose. subcutaneous (STARNET)	EpiXcan	0.992269	starnet_sf	0.999981
5520	ENSG00000181061	HIGD1A	-0.132929	-0.0686097	0.894249	0.0559358	0.133508	8.09259e-19	6.48761e-18	11	45	13	A1	Adipose. subcutaneous (STARNET)	EpiXcan	0.992269	starnet_sf	0.999981
5521	ENSG00000099968	BCL2L13	0.132607	0.128389	0.894504	0.0119014	0.0435097	1.10325e-06	3.80412e-06	5	8	6	A1	Adipose. subcutaneous (STARNET)	EpiXcan	0.992269	starnet_sf	0.999981
5522	ENSG00000104043	ATP8B4	-0.132553	-0.066027	0.894547	0.0380235	0.141257	6.75442e-20	5.80681e-19	7	26	13	A1	Adipose. subcutaneous (STARNET)	EpiXcan	0.992269	starnet_sf	0.999981
5523	ENSG00000129007	CALML4	0.132522	0.0115032	0.894572	0.0267477	0.0669672	8.21529e-10	3.6652e-09	20	39	25	A1	Adipose. subcutaneous (STARNET)	EpiXcan	0.992269	starnet_sf	0.999981
5524	ENSG00000060709	RIMBP2	0.132337	0.0254246	0.894717	0.0747487	0.174907	7.09943e-25	7.88695e-24	23	66	32	A1	Adipose. subcutaneous (STARNET)	EpiXcan	0.992269	starnet_sf	0.999981
5525	ENSG00000186283	TOR3A	0.132053	0.0349505	0.894942	0.223374	0.336413	5.52636e-53	1.62284e-51	26	45	34	A1	Adipose. subcutaneous (STARNET)	EpiXcan	0.992269	starnet_sf	0.999981
5526	ENSG00000099338	CATSPERG	-0.131795	-0.100683	0.895147	0.0140087	0.0529845	6.17306e-08	2.37439e-07	4	9	6	A1	Adipose. subcutaneous (STARNET)	EpiXcan	0.992269	starnet_sf	0.999981
5527	ENSG00000131778	CHD1L	0.131722	0.0282927	0.895204	0.122483	0.202424	4.21435e-29	5.66699e-28	28	59	33	A1	Adipose. subcutaneous (STARNET)	EpiXcan	0.992269	starnet_sf	0.999981
5528	ENSG00000169507	SLC38A11	0.131611	0.0258008	0.895292	0.205218	0.30386	3.14885e-47	7.94315e-46	14	34	16	A1	Adipose. subcutaneous (STARNET)	EpiXcan	0.992269	starnet_sf	0.999981
5529	ENSG00000162623	TYW3	0.131169	0.0608333	0.895641	0.0391615	0.0505489	1.03153e-07	3.89729e-07	22	40	36	A1	Adipose. subcutaneous (STARNET)	EpiXcan	0.992269	starnet_sf	0.999981
5530	ENSG00000260804	LINC01963	0.130931	0.0521991	0.89583	0.0761184	0.224776	3.02117e-33	4.74756e-32	5	13	7	A1	Adipose. subcutaneous (STARNET)	EpiXcan	0.992269	starnet_sf	0.999981
5531	ENSG00000170542	SERPINB9	-0.130817	-0.0118364	0.89592	0.0824321	0.143081	3.54069e-20	3.10359e-19	38	78	51	A1	Adipose. subcutaneous (STARNET)	EpiXcan	0.992269	starnet_sf	0.999981
5532	ENSG00000214087	ARL16	-0.130696	-0.0425736	0.896016	0.1545	0.397377	8.33525e-66	3.34907e-64	24	65	26	A1	Adipose. subcutaneous (STARNET)	EpiXcan	0.992269	starnet_sf	0.999981
5533	ENSG00000169925	BRD3	-0.13057	-0.0491944	0.896115	0.107406	0.153963	1.34849e-21	1.28255e-20	29	53	34	A1	Adipose. subcutaneous (STARNET)	EpiXcan	0.992269	starnet_sf	0.999981
5534	ENSG00000090861	AARS	-0.130464	-0.173492	0.896199	0.0175521	0.0385208	4.645e-06	1.50388e-05	11	24	14	A1	Adipose. subcutaneous (STARNET)	EpiXcan	0.992269	starnet_sf	0.999981
5535	ENSG00000112763	BTN2A1	-0.130403	-0.0869582	0.896248	0.0978327	0.104095	5.29211e-15	3.36908e-14	46	83	55	A1	Adipose. subcutaneous (STARNET)	EpiXcan	0.992269	starnet_sf	0.999981
5536	ENSG00000042980	ADAM28	-0.130317	-0.0545165	0.896315	0.0379059	0.039744	3.06809e-06	1.01388e-05	44	62	57	A1	Adipose. subcutaneous (STARNET)	EpiXcan	0.992269	starnet_sf	0.999981
5537	ENSG00000096433	ITPR3	-0.1303	-0.139272	0.896329	0.0237371	0.0564801	2.0628e-08	8.25612e-08	27	37	35	A1	Adipose. subcutaneous (STARNET)	EpiXcan	0.992269	starnet_sf	0.999981
5538	ENSG00000091490	SEL1L3	-0.130046	-0.0716371	0.89653	0.0361788	0.0798013	2.29212e-11	1.14606e-10	11	12	12	A1	Adipose. subcutaneous (STARNET)	EpiXcan	0.992269	starnet_sf	0.999981
5539	ENSG00000137474	MYO7A	-0.130026	-0.0465246	0.896546	0.0781994	0.0957368	1.84195e-13	1.06181e-12	44	71	52	A1	Adipose. subcutaneous (STARNET)	EpiXcan	0.992269	starnet_sf	0.999981
5540	ENSG00000143479	DYRK3	-0.129907	-0.0161951	0.89664	0.0176514	0.0133957	0.00691024	0.0159175	28	48	30	A1	Adipose. subcutaneous (STARNET)	EpiXcan	0.992269	starnet_sf	0.999981
5541	ENSG00000196152	ZNF79	0.129796	0.232429	0.896728	0.00227621	0.020355	0.000786879	0.00201136	5	11	9	A1	Adipose. subcutaneous (STARNET)	EpiXcan	0.992269	starnet_sf	0.999981
5542	ENSG00000172613	RAD9A	-0.12923	-0.053102	0.897175	0.022405	0.021828	0.000586575	0.00152466	9	39	9	A1	Adipose. subcutaneous (STARNET)	EpiXcan	0.992269	starnet_sf	0.999981
5543	ENSG00000100504	PYGL	0.129069	0.0432416	0.897303	0.123892	0.247096	1.52396e-36	2.69453e-35	14	24	18	A1	Adipose. subcutaneous (STARNET)	EpiXcan	0.992269	starnet_sf	0.999981
5544	ENSG00000141646	SMAD4	-0.128905	-0.140709	0.897433	0.00868659	0.0261051	0.00017063	0.00046789	5	18	5	A1	Adipose. subcutaneous (STARNET)	EpiXcan	0.992269	starnet_sf	0.999981
5545	ENSG00000078098	FAP	0.128843	0.110726	0.897482	0.0291861	0.0804038	1.72892e-11	8.70295e-11	9	24	11	A1	Adipose. subcutaneous (STARNET)	EpiXcan	0.992269	starnet_sf	0.999981
5546	ENSG00000166387	PPFIBP2	0.128789	0.0538306	0.897525	0.0279022	0.036509	7.79755e-06	2.47559e-05	26	39	35	A1	Adipose. subcutaneous (STARNET)	EpiXcan	0.992269	starnet_sf	0.999981
5547	ENSG00000130348	QRSL1	0.128669	0.0395886	0.897619	0.100103	0.16652	3.76274e-24	4.06243e-23	11	21	12	A1	Adipose. subcutaneous (STARNET)	EpiXcan	0.992269	starnet_sf	0.999981
5548	ENSG00000137225	CAPN11	0.128628	0.0352462	0.897652	0.0213817	0.0754321	8.88497e-11	4.27064e-10	22	33	26	A1	Adipose. subcutaneous (STARNET)	EpiXcan	0.992269	starnet_sf	0.999981
5549	ENSG00000134775	FHOD3	-0.128263	-0.254562	0.897941	0.0144787	0.0245223	0.000250555	0.00067492	16	70	18	A1	Adipose. subcutaneous (STARNET)	EpiXcan	0.992269	starnet_sf	0.999981
5550	ENSG00000227471	AKR1B15	-0.128185	-0.0442778	0.898003	0.0369778	0.0266184	0.000152201	0.000419412	28	47	33	A1	Adipose. subcutaneous (STARNET)	EpiXcan	0.992269	starnet_sf	0.999981
5551	ENSG00000105185	PDCD5	0.12773	0.0313427	0.898362	0.0703163	0.129157	3.46056e-18	2.67208e-17	12	35	17	A1	Adipose. subcutaneous (STARNET)	EpiXcan	0.992269	starnet_sf	0.999981
5552	ENSG00000212127	TAS2R14	-0.127613	-0.0253948	0.898455	0.122497	0.176353	4.60114e-25	5.1758e-24	16	39	22	A1	Adipose. subcutaneous (STARNET)	EpiXcan	0.992269	starnet_sf	0.999981
5553	ENSG00000112852	PCDHB2	0.127384	0.0540789	0.898636	0.0767394	0.107803	3.04737e-15	1.97278e-14	37	55	42	A1	Adipose. subcutaneous (STARNET)	EpiXcan	0.992269	starnet_sf	0.999981
5554	ENSG00000113578	FGF1	0.127277	0.236949	0.898721	0.00773851	0.0682202	6.34173e-10	2.85495e-09	21	39	26	A1	Adipose. subcutaneous (STARNET)	EpiXcan	0.992269	starnet_sf	0.999981
5555	ENSG00000139428	MMAB	-0.126874	-0.0567437	0.89904	0.0991685	0.239603	7.68305e-35	1.28402e-33	26	41	32	A1	Adipose. subcutaneous (STARNET)	EpiXcan	0.992269	starnet_sf	0.999981
5556	ENSG00000171467	ZNF318	-0.126632	-0.0814113	0.899231	0.0192994	0.070829	3.24234e-10	1.49526e-09	10	15	11	A1	Adipose. subcutaneous (STARNET)	EpiXcan	0.992269	starnet_sf	0.999981
5557	ENSG00000149480	MTA2	0.12637	0.181525	0.899439	0.0110324	0.0207549	0.000839879	0.00213915	8	27	10	A1	Adipose. subcutaneous (STARNET)	EpiXcan	0.992269	starnet_sf	0.999981
5558	ENSG00000162704	ARPC5	0.126038	0.0359224	0.899702	0.162085	0.245884	5.30042e-36	9.19014e-35	17	25	21	A1	Adipose. subcutaneous (STARNET)	EpiXcan	0.992269	starnet_sf	0.999981
5559	ENSG00000174780	SRP72	0.126023	0.0720759	0.899714	0.0430508	0.163188	1.02194e-23	1.08329e-22	15	30	20	A1	Adipose. subcutaneous (STARNET)	EpiXcan	0.992269	starnet_sf	0.999981
5560	ENSG00000166801	FAM111A	0.12575	0.0318345	0.89993	0.135975	0.184563	1.57168e-27	1.97675e-26	10	47	11	A1	Adipose. subcutaneous (STARNET)	EpiXcan	0.992269	starnet_sf	0.999981
5561	ENSG00000169018	FEM1B	0.125732	0.182249	0.899944	0.0238882	0.0199329	0.00104469	0.00263579	25	39	28	A1	Adipose. subcutaneous (STARNET)	EpiXcan	0.992269	starnet_sf	0.999981
5562	ENSG00000135919	SERPINE2	-0.125199	-0.113678	0.900366	0.00821018	0.0160622	0.00325132	0.00779433	13	27	16	A1	Adipose. subcutaneous (STARNET)	EpiXcan	0.992269	starnet_sf	0.999981
5563	ENSG00000115705	TPO	-0.12513	-0.0959699	0.900421	0.0879984	0.138854	1.49381e-19	1.25923e-18	74	181	102	A1	Adipose. subcutaneous (STARNET)	EpiXcan	0.992269	starnet_sf	0.999981
5564	ENSG00000104883	PEX11G	0.125087	0.012491	0.900455	0.0459681	0.140477	4.9655e-20	4.3075e-19	8	24	11	A1	Adipose. subcutaneous (STARNET)	EpiXcan	0.992269	starnet_sf	0.999981
5565	ENSG00000084764	MAPRE3	-0.124935	-0.0747673	0.900575	0.0452358	0.17553	2.86004e-25	3.24994e-24	13	25	16	A1	Adipose. subcutaneous (STARNET)	EpiXcan	0.992269	starnet_sf	0.999981
5566	ENSG00000196562	SULF2	-0.12485	-0.0843654	0.900642	0.081938	0.121565	2.02428e-17	1.49263e-16	80	126	100	A1	Adipose. subcutaneous (STARNET)	EpiXcan	0.992269	starnet_sf	0.999981
5567	ENSG00000177337	DLGAP1-AS1	-0.124717	-0.0948094	0.900748	0.0178201	0.195627	6.79017e-28	8.71167e-27	23	63	27	A1	Adipose. subcutaneous (STARNET)	EpiXcan	0.992269	starnet_sf	0.999981
5568	ENSG00000154743	TSEN2	0.124666	-0.0295142	0.900788	0.0296979	0.055362	2.52778e-08	1.00363e-07	27	81	35	A1	Adipose. subcutaneous (STARNET)	EpiXcan	0.992269	starnet_sf	0.999981
5569	ENSG00000142655	PEX14	0.124619	0.0433375	0.900825	0.0896989	0.365261	1.25386e-58	4.0941e-57	13	31	22	A1	Adipose. subcutaneous (STARNET)	EpiXcan	0.992269	starnet_sf	0.999981
5570	ENSG00000116774	OLFML3	-0.124453	-0.117648	0.900957	0.0127472	0.0918479	4.69795e-13	2.64235e-12	4	12	9	A1	Adipose. subcutaneous (STARNET)	EpiXcan	0.992269	starnet_sf	0.999981
5571	ENSG00000206190	ATP10A	0.124377	0.10314	0.901017	0.0679048	0.139442	1.63166e-19	1.37198e-18	32	45	40	A1	Adipose. subcutaneous (STARNET)	EpiXcan	0.992269	starnet_sf	0.999981
5572	ENSG00000143951	WDPCP	-0.124328	-0.0196448	0.901056	0.193882	0.3046	3.73959e-47	9.39799e-46	42	70	49	A1	Adipose. subcutaneous (STARNET)	EpiXcan	0.992269	starnet_sf	0.999981
5573	ENSG00000092871	RFFL	0.124238	0.545439	0.901127	0.0101547	0.0201932	0.000931723	0.00236187	15	23	19	A1	Adipose. subcutaneous (STARNET)	EpiXcan	0.992269	starnet_sf	0.999981
5574	ENSG00000219481	NBPF1	0.123697	0.0136414	0.901556	0.144012	0.265357	1.47633e-39	2.87136e-38	75	132	101	A1	Adipose. subcutaneous (STARNET)	EpiXcan	0.992269	starnet_sf	0.999981
5575	ENSG00000136270	TBRG4	0.123508	0.0519057	0.901705	0.0361457	0.0703027	2.13639e-10	9.97229e-10	33	57	40	A1	Adipose. subcutaneous (STARNET)	EpiXcan	0.992269	starnet_sf	0.999981
5576	ENSG00000224397	SMIM25	-0.12308	-0.0424424	0.902044	0.107857	0.194694	3.19791e-28	4.13848e-27	55	86	69	A1	Adipose. subcutaneous (STARNET)	EpiXcan	0.992269	starnet_sf	0.999981
5577	ENSG00000167272	POP5	0.123033	0.164004	0.902081	0.0110295	0.0225623	0.000488784	0.00128015	9	17	12	A1	Adipose. subcutaneous (STARNET)	EpiXcan	0.992269	starnet_sf	0.999981
5578	ENSG00000169252	ADRB2	-0.123013	-0.0530352	0.902097	0.0250869	0.0100521	0.0192815	0.0420951	35	54	41	A1	Adipose. subcutaneous (STARNET)	EpiXcan	0.992269	starnet_sf	0.999981
5579	ENSG00000121417	ZNF211	-0.122591	-0.0796022	0.902431	0.0462994	0.106865	3.54859e-15	2.28403e-14	27	64	35	A1	Adipose. subcutaneous (STARNET)	EpiXcan	0.992269	starnet_sf	0.999981
5580	ENSG00000113558	SKP1	-0.122552	-0.172999	0.902462	0.00594361	0.0295058	6.19592e-05	0.000178509	11	20	14	A1	Adipose. subcutaneous (STARNET)	EpiXcan	0.992269	starnet_sf	0.999981
5581	ENSG00000206149	HERC2P9	0.122231	0.0465104	0.902716	0.0421052	0.140955	4.46563e-20	3.89148e-19	29	95	38	A1	Adipose. subcutaneous (STARNET)	EpiXcan	0.992269	starnet_sf	0.999981
5582	ENSG00000088992	TESC	-0.122165	-0.101501	0.902768	0.0128143	0.0541427	4.94675e-08	1.91806e-07	5	7	7	A1	Adipose. subcutaneous (STARNET)	EpiXcan	0.992269	starnet_sf	0.999981
5583	ENSG00000118849	RARRES1	-0.122073	-0.096032	0.902841	0.0185643	0.0220941	0.000573693	0.00149233	10	16	13	A1	Adipose. subcutaneous (STARNET)	EpiXcan	0.992269	starnet_sf	0.999981
5584	ENSG00000112237	CCNC	0.12199	0.483039	0.902907	0.000617243	0.0588276	8.74016e-09	3.61235e-08	5	10	6	A1	Adipose. subcutaneous (STARNET)	EpiXcan	0.992269	starnet_sf	0.999981
5585	ENSG00000158560	DYNC1I1	-0.12171	-0.213068	0.903128	0.0207085	0.0780199	3.78505e-11	1.86679e-10	19	47	25	A1	Adipose. subcutaneous (STARNET)	EpiXcan	0.992269	starnet_sf	0.999981
5586	ENSG00000001460	STPG1	-0.121526	-0.0343761	0.903274	0.0740365	0.143341	7.08027e-21	6.43312e-20	21	94	28	A1	Adipose. subcutaneous (STARNET)	EpiXcan	0.992269	starnet_sf	0.999981
5587	ENSG00000176046	NUPR1	0.121479	0.0518076	0.903311	0.0250432	0.0588311	9.93532e-09	4.08242e-08	9	85	12	A1	Adipose. subcutaneous (STARNET)	EpiXcan	0.992269	starnet_sf	0.999981
5588	ENSG00000153832	FBXO36	0.12127	0.0223905	0.903478	0.0572364	0.0954387	1.43498e-13	8.33293e-13	24	38	27	A1	Adipose. subcutaneous (STARNET)	EpiXcan	0.992269	starnet_sf	0.999981
5589	ENSG00000184349	EFNA5	-0.121182	-0.040963	0.903547	0.0207461	0.0484786	2.20546e-07	8.09675e-07	16	22	19	A1	Adipose. subcutaneous (STARNET)	EpiXcan	0.992269	starnet_sf	0.999981
5590	ENSG00000007866	TEAD3	0.120945	0.163211	0.903735	0.00657306	0.0202851	0.000926926	0.00235104	6	15	7	A1	Adipose. subcutaneous (STARNET)	EpiXcan	0.992269	starnet_sf	0.999981
5591	ENSG00000101166	PRELID3B	0.120912	0.0367173	0.903761	0.0672405	0.088407	1.40669e-12	7.69896e-12	31	42	36	A1	Adipose. subcutaneous (STARNET)	EpiXcan	0.992269	starnet_sf	0.999981
5592	ENSG00000228314	CYP4F29P	0.120666	-0.0821618	0.903956	0.0659829	0.147948	8.3109e-21	7.51565e-20	32	59	38	A1	Adipose. subcutaneous (STARNET)	EpiXcan	0.992269	starnet_sf	0.999981
5593	ENSG00000167711	SERPINF2	0.120563	0.10331	0.904037	0.00844307	0.131178	1.7279e-18	1.35526e-17	6	15	11	A1	Adipose. subcutaneous (STARNET)	EpiXcan	0.992269	starnet_sf	0.999981
5594	ENSG00000166847	DCTN5	0.120501	0.0541991	0.904086	0.0761007	0.237333	8.45741e-35	1.40992e-33	16	24	18	A1	Adipose. subcutaneous (STARNET)	EpiXcan	0.992269	starnet_sf	0.999981
5595	ENSG00000226124	FTCDNL1	-0.119873	-0.0232308	0.904584	0.328311	0.570234	2.88863e-117	3.34184e-115	10	21	12	A1	Adipose. subcutaneous (STARNET)	EpiXcan	0.992269	starnet_sf	0.999981
5596	ENSG00000128789	PSMG2	-0.119868	-0.172578	0.904588	0.00832991	0.0374691	4.63617e-06	1.50138e-05	3	8	5	A1	Adipose. subcutaneous (STARNET)	EpiXcan	0.992269	starnet_sf	0.999981
5597	ENSG00000258819	LINC02289	-0.119808	-0.073871	0.904635	0.0212774	0.0395175	3.13283e-06	1.03375e-05	8	10	9	A1	Adipose. subcutaneous (STARNET)	EpiXcan	0.992269	starnet_sf	0.999981
5598	ENSG00000103811	CTSH	0.119696	0.00711296	0.904724	0.429691	0.666572	5.55577e-154	1.58635e-151	32	43	39	A1	Adipose. subcutaneous (STARNET)	EpiXcan	0.992269	starnet_sf	0.999981
5599	ENSG00000143768	LEFTY2	-0.119541	0.0534106	0.904846	0.0263876	0.0610356	5.01424e-09	2.11143e-08	13	62	15	A1	Adipose. subcutaneous (STARNET)	EpiXcan	0.992269	starnet_sf	0.999981
5600	ENSG00000152580	IGSF10	-0.119519	-0.1155	0.904864	0.0274815	0.053965	5.14026e-08	1.98796e-07	19	24	24	A1	Adipose. subcutaneous (STARNET)	EpiXcan	0.992269	starnet_sf	0.999981
5601	ENSG00000139910	NOVA1	0.119283	0.104046	0.905051	0.0143807	0.0466325	4.42713e-07	1.58941e-06	4	9	4	A1	Adipose. subcutaneous (STARNET)	EpiXcan	0.992269	starnet_sf	0.999981
5602	ENSG00000103549	RNF40	0.119181	0.093101	0.905132	0.0172911	0.0598156	7.99765e-09	3.32802e-08	7	17	9	A1	Adipose. subcutaneous (STARNET)	EpiXcan	0.992269	starnet_sf	0.999981
5603	ENSG00000222011	FAM185A	0.118877	0.0617364	0.905372	0.00748134	0.0142431	0.00565687	0.0131751	7	26	9	A1	Adipose. subcutaneous (STARNET)	EpiXcan	0.992269	starnet_sf	0.999981
5604	ENSG00000160439	RDH13	0.118812	0.0234651	0.905424	0.144103	0.291673	1.98087e-44	4.59918e-43	46	86	63	A1	Adipose. subcutaneous (STARNET)	EpiXcan	0.992269	starnet_sf	0.999981
5605	ENSG00000125089	SH3TC1	0.11841	0.0439115	0.905742	0.0595725	0.113212	1.75008e-16	1.2169e-15	30	49	41	A1	Adipose. subcutaneous (STARNET)	EpiXcan	0.992269	starnet_sf	0.999981
5606	ENSG00000103111	MON1B	0.117733	0.132092	0.906279	0.00789231	0.0784951	2.90751e-11	1.44568e-10	3	6	5	A1	Adipose. subcutaneous (STARNET)	EpiXcan	0.992269	starnet_sf	0.999981
5607	ENSG00000204954	C12orf73	-0.117275	0.0126714	0.906642	0.0240005	0.0336475	1.89905e-05	5.79342e-05	30	49	37	A1	Adipose. subcutaneous (STARNET)	EpiXcan	0.992269	starnet_sf	0.999981
5608	ENSG00000113248	PCDHB15	-0.116939	-0.0471649	0.906909	0.100585	0.124415	7.14739e-18	5.40993e-17	29	53	40	A1	Adipose. subcutaneous (STARNET)	EpiXcan	0.992269	starnet_sf	0.999981
5609	ENSG00000075142	SRI	-0.116615	-0.0987721	0.907165	0.019208	0.0337133	1.72718e-05	5.29799e-05	9	15	14	A1	Adipose. subcutaneous (STARNET)	EpiXcan	0.992269	starnet_sf	0.999981
5610	ENSG00000136856	SLC2A8	0.11644	0.00948223	0.907304	0.134464	0.221372	2.1163e-32	3.23103e-31	19	39	25	A1	Adipose. subcutaneous (STARNET)	EpiXcan	0.992269	starnet_sf	0.999981
5611	ENSG00000006744	ELAC2	0.116197	0.0217348	0.907497	0.228099	0.323018	4.07063e-50	1.10137e-48	26	55	32	A1	Adipose. subcutaneous (STARNET)	EpiXcan	0.992269	starnet_sf	0.999981
5612	ENSG00000248333	CDK11B	-0.116165	-0.00341498	0.907522	0.0167734	0.0101201	0.0196864	0.0429371	24	54	30	A1	Adipose. subcutaneous (STARNET)	EpiXcan	0.992269	starnet_sf	0.999981
5613	ENSG00000115504	EHBP1	-0.116068	-0.0664157	0.907598	0.0357962	0.0806044	1.1063e-11	5.63652e-11	12	18	15	A1	Adipose. subcutaneous (STARNET)	EpiXcan	0.992269	starnet_sf	0.999981
5614	ENSG00000080007	DDX43	0.116032	0.106606	0.907627	0.0132695	0.0276668	0.000105539	0.00029581	13	26	16	A1	Adipose. subcutaneous (STARNET)	EpiXcan	0.992269	starnet_sf	0.999981
5615	ENSG00000244879	GABPB1-AS1	0.116017	0.028778	0.907639	0.134589	0.173293	7.15359e-25	7.93399e-24	21	34	23	A1	Adipose. subcutaneous (STARNET)	EpiXcan	0.992269	starnet_sf	0.999981
5616	ENSG00000162998	FRZB	-0.11601	-0.380634	0.907644	0.00285863	0.0289882	6.99627e-05	0.00020032	8	17	10	A1	Adipose. subcutaneous (STARNET)	EpiXcan	0.992269	starnet_sf	0.999981
5617	ENSG00000113356	POLR3G	0.115889	0.0971198	0.90774	0.0127393	0.0736384	1.27902e-10	6.08668e-10	4	18	9	A1	Adipose. subcutaneous (STARNET)	EpiXcan	0.992269	starnet_sf	0.999981
5618	ENSG00000112561	TFEB	0.115699	0.0795535	0.907891	0.0338055	0.0594639	7.92609e-09	3.30131e-08	20	41	24	A1	Adipose. subcutaneous (STARNET)	EpiXcan	0.992269	starnet_sf	0.999981
5619	ENSG00000011485	PPP5C	0.115306	0.0342575	0.908203	0.0646345	0.119419	6.04968e-17	4.32996e-16	24	36	29	A1	Adipose. subcutaneous (STARNET)	EpiXcan	0.992269	starnet_sf	0.999981
5620	ENSG00000107643	MAPK8	0.114916	0.191772	0.908511	0.00482957	0.011884	0.0115614	0.025931	11	22	16	A1	Adipose. subcutaneous (STARNET)	EpiXcan	0.992269	starnet_sf	0.999981
5621	ENSG00000134294	SLC38A2	-0.114901	-0.257833	0.908524	0.00682674	0.0126824	0.00888078	0.0202	17	35	23	A1	Adipose. subcutaneous (STARNET)	EpiXcan	0.992269	starnet_sf	0.999981
5622	ENSG00000204070	SYS1	-0.114469	-0.0915686	0.908866	0.0176851	0.038049	5.10913e-06	1.64818e-05	9	13	10	A1	Adipose. subcutaneous (STARNET)	EpiXcan	0.992269	starnet_sf	0.999981
5623	ENSG00000113231	PDE8B	0.114468	0.0540753	0.908867	0.0557111	0.142648	3.74652e-20	3.27973e-19	21	26	22	A1	Adipose. subcutaneous (STARNET)	EpiXcan	0.992269	starnet_sf	0.999981
5624	ENSG00000163686	ABHD6	-0.114403	-0.107602	0.908918	0.0132614	0.0341875	1.61116e-05	4.95117e-05	8	17	9	A1	Adipose. subcutaneous (STARNET)	EpiXcan	0.992269	starnet_sf	0.999981
5625	ENSG00000189171	S100A13	0.114332	-0.0276658	0.908975	0.116189	0.149588	1.35162e-21	1.28461e-20	35	66	42	A1	Adipose. subcutaneous (STARNET)	EpiXcan	0.992269	starnet_sf	0.999981
5626	ENSG00000235831	BHLHE40-AS1	-0.114254	-0.0786803	0.909037	0.0591457	0.0533551	3.88917e-08	1.51988e-07	29	56	35	A1	Adipose. subcutaneous (STARNET)	EpiXcan	0.992269	starnet_sf	0.999981
5627	ENSG00000127993	RBM48	-0.114218	-0.0985173	0.909065	0.00338853	0.0107977	0.0159144	0.0350806	7	17	10	A1	Adipose. subcutaneous (STARNET)	EpiXcan	0.992269	starnet_sf	0.999981
5628	ENSG00000157368	IL34	-0.11408	-0.105047	0.909175	0.0100065	0.0200535	0.00103142	0.00260476	14	26	18	A1	Adipose. subcutaneous (STARNET)	EpiXcan	0.992269	starnet_sf	0.999981
5629	ENSG00000111364	DDX55	0.113894	0.0189542	0.909322	0.108434	0.204678	1.46322e-30	2.08898e-29	39	80	47	A1	Adipose. subcutaneous (STARNET)	EpiXcan	0.992269	starnet_sf	0.999981
5630	ENSG00000099219	ERMP1	-0.113576	-0.139895	0.909574	0.0498083	0.0526943	6.87426e-08	2.63128e-07	44	88	58	A1	Adipose. subcutaneous (STARNET)	EpiXcan	0.992269	starnet_sf	0.999981
5631	ENSG00000248905	FMN1	-0.113537	0.0539693	0.909605	0.0220705	0.0153177	0.00412439	0.00976006	21	27	26	A1	Adipose. subcutaneous (STARNET)	EpiXcan	0.992269	starnet_sf	0.999981
5632	ENSG00000138621	PPCDC	-0.113213	-0.0347022	0.909861	0.125899	0.18496	3.06507e-26	3.63368e-25	17	22	19	A1	Adipose. subcutaneous (STARNET)	EpiXcan	0.992269	starnet_sf	0.999981
5633	ENSG00000120262	CCDC170	-0.113084	-0.0997967	0.909964	0.0281125	0.0884021	1.4596e-12	7.98199e-12	63	112	84	A1	Adipose. subcutaneous (STARNET)	EpiXcan	0.992269	starnet_sf	0.999981
5634	ENSG00000196263	ZNF471	-0.112799	-0.106508	0.91019	0.0111263	0.0298879	5.73207e-05	0.000165892	4	19	5	A1	Adipose. subcutaneous (STARNET)	EpiXcan	0.992269	starnet_sf	0.999981
5635	ENSG00000119231	SENP5	-0.112418	-0.175258	0.910492	0.0137241	0.0264335	0.000138905	0.000384828	8	15	11	A1	Adipose. subcutaneous (STARNET)	EpiXcan	0.992269	starnet_sf	0.999981
5636	ENSG00000253716	MINCR	-0.112341	-0.0316634	0.910553	0.17433	0.344699	2.98498e-54	9.02216e-53	27	53	41	A1	Adipose. subcutaneous (STARNET)	EpiXcan	0.992269	starnet_sf	0.999981
5637	ENSG00000163428	LRRC58	-0.11216	-0.104223	0.910696	0.0104869	0.028577	7.19246e-05	0.000205849	10	16	11	A1	Adipose. subcutaneous (STARNET)	EpiXcan	0.992269	starnet_sf	0.999981
5638	ENSG00000178222	RNF212	0.112075	0.048904	0.910764	0.0302557	0.145392	1.60684e-20	1.42996e-19	34	73	48	A1	Adipose. subcutaneous (STARNET)	EpiXcan	0.992269	starnet_sf	0.999981
5639	ENSG00000176108	CHMP6	0.111877	0.0995535	0.910921	0.024455	0.0580843	1.04203e-08	4.27384e-08	12	17	15	A1	Adipose. subcutaneous (STARNET)	EpiXcan	0.992269	starnet_sf	0.999981
5640	ENSG00000100023	PPIL2	0.11115	0.191076	0.911497	0.0174508	0.0279038	9.74859e-05	0.000274672	18	27	21	A1	Adipose. subcutaneous (STARNET)	EpiXcan	0.992269	starnet_sf	0.999981
5641	ENSG00000133030	MPRIP	0.111083	0.119988	0.911551	0.0123409	0.0495881	1.84622e-07	6.83484e-07	10	21	12	A1	Adipose. subcutaneous (STARNET)	EpiXcan	0.992269	starnet_sf	0.999981
5642	ENSG00000189283	FHIT	0.111008	0.266078	0.91161	0.00564741	0.0166395	0.0027265	0.00659155	13	26	17	A1	Adipose. subcutaneous (STARNET)	EpiXcan	0.992269	starnet_sf	0.999981
5643	ENSG00000156218	ADAMTSL3	0.110648	0.0916214	0.911895	0.0176884	0.0161666	0.00326649	0.00782792	20	35	25	A1	Adipose. subcutaneous (STARNET)	EpiXcan	0.992269	starnet_sf	0.999981
5644	ENSG00000167178	ISLR2	0.110258	0.0312793	0.912205	0.128104	0.287406	1.76848e-43	3.98204e-42	23	50	29	A1	Adipose. subcutaneous (STARNET)	EpiXcan	0.992269	starnet_sf	0.999981
5645	ENSG00000134769	DTNA	0.110116	0.0506521	0.912317	0.0347557	0.0596551	8.05088e-09	3.34705e-08	11	27	12	A1	Adipose. subcutaneous (STARNET)	EpiXcan	0.992269	starnet_sf	0.999981
5646	ENSG00000186281	GPAT2	0.109804	0.0174469	0.912565	0.100953	0.084816	3.64347e-12	1.93722e-11	42	90	48	A1	Adipose. subcutaneous (STARNET)	EpiXcan	0.992269	starnet_sf	0.999981
5647	ENSG00000172349	IL16	0.109789	0.0382746	0.912577	0.0272716	0.0553071	2.84538e-08	1.12574e-07	41	53	47	A1	Adipose. subcutaneous (STARNET)	EpiXcan	0.992269	starnet_sf	0.999981
5648	ENSG00000180787	ZFP3	-0.109578	-0.0990749	0.912744	0.012421	0.0231929	0.000388041	0.00102834	13	22	17	A1	Adipose. subcutaneous (STARNET)	EpiXcan	0.992269	starnet_sf	0.999981
5649	ENSG00000142046	TMEM91	-0.109255	-0.0449634	0.913	0.0404054	0.0889532	7.35644e-13	4.09641e-12	1	3	1	A1	Adipose. subcutaneous (STARNET)	EpiXcan	0.992269	starnet_sf	0.999981
5650	ENSG00000198185	ZNF334	-0.109179	-0.0213335	0.91306	0.251087	0.372739	6.44472e-62	2.30022e-60	20	25	24	A1	Adipose. subcutaneous (STARNET)	EpiXcan	0.992269	starnet_sf	0.999981
5651	ENSG00000141447	OSBPL1A	-0.108765	-0.0455879	0.913389	0.0408064	0.0539525	4.78351e-08	1.85641e-07	21	26	24	A1	Adipose. subcutaneous (STARNET)	EpiXcan	0.992269	starnet_sf	0.999981
5652	ENSG00000262877	AC110285.2	0.108643	0.0891554	0.913486	0.0192925	0.141541	8.02012e-20	6.86416e-19	9	57	11	A1	Adipose. subcutaneous (STARNET)	EpiXcan	0.992269	starnet_sf	0.999981
5653	ENSG00000238105	GOLGA2P5	-0.108526	-0.0753098	0.913578	0.0168612	0.0353758	1.11602e-05	3.49438e-05	18	29	24	A1	Adipose. subcutaneous (STARNET)	EpiXcan	0.992269	starnet_sf	0.999981
5654	ENSG00000108523	RNF167	-0.108519	-0.0415446	0.913584	0.0341061	0.0644989	1.94114e-09	8.40599e-09	15	45	24	A1	Adipose. subcutaneous (STARNET)	EpiXcan	0.992269	starnet_sf	0.999981
5655	ENSG00000103653	CSK	-0.108418	-0.041984	0.913664	0.0421063	0.0830813	7.81515e-12	4.03227e-11	13	19	16	A1	Adipose. subcutaneous (STARNET)	EpiXcan	0.992269	starnet_sf	0.999981
5656	ENSG00000174514	MFSD4A	0.107627	0.0732508	0.914291	0.0275622	0.0535235	4.49494e-08	1.74796e-07	21	26	21	A1	Adipose. subcutaneous (STARNET)	EpiXcan	0.992269	starnet_sf	0.999981
5657	ENSG00000213015	ZNF580	0.107523	0.14822	0.914374	0.00305437	0.0196273	0.0011506	0.00289213	4	11	6	A1	Adipose. subcutaneous (STARNET)	EpiXcan	0.992269	starnet_sf	0.999981
5658	ENSG00000138375	SMARCAL1	0.107424	0.099227	0.914453	0.0144816	0.0854336	3.93565e-12	2.0876e-11	7	22	11	A1	Adipose. subcutaneous (STARNET)	EpiXcan	0.992269	starnet_sf	0.999981
5659	ENSG00000112655	PTK7	0.107384	0.134929	0.914484	0.0123111	0.0318047	3.30122e-05	9.82313e-05	6	36	6	A1	Adipose. subcutaneous (STARNET)	EpiXcan	0.992269	starnet_sf	0.999981
5660	ENSG00000106809	OGN	0.107183	0.103115	0.914644	0.0140102	0.0534509	5.24123e-08	2.02584e-07	13	24	21	A1	Adipose. subcutaneous (STARNET)	EpiXcan	0.992269	starnet_sf	0.999981
5661	ENSG00000178295	GEN1	-0.10706	-0.0599557	0.914741	0.0601358	0.148971	5.41694e-21	4.94863e-20	25	44	33	A1	Adipose. subcutaneous (STARNET)	EpiXcan	0.992269	starnet_sf	0.999981
5662	ENSG00000197442	MAP3K5	-0.107005	-0.0895598	0.914785	0.0161018	0.0205219	0.000701215	0.00180454	14	26	17	A1	Adipose. subcutaneous (STARNET)	EpiXcan	0.992269	starnet_sf	0.999981
5663	ENSG00000011376	LARS2	-0.106927	0.0174569	0.914847	0.229347	0.254861	1.33983e-37	2.45972e-36	50	61	56	A1	Adipose. subcutaneous (STARNET)	EpiXcan	0.992269	starnet_sf	0.999981
5664	ENSG00000107902	LHPP	0.106925	0.0448783	0.914848	0.0325203	0.104512	1.19093e-14	7.38213e-14	33	63	45	A1	Adipose. subcutaneous (STARNET)	EpiXcan	0.992269	starnet_sf	0.999981
5665	ENSG00000260077	AC104794.2	0.106904	0.082691	0.914865	0.0478299	0.0920238	2.2435e-13	1.28556e-12	33	57	39	A1	Adipose. subcutaneous (STARNET)	EpiXcan	0.992269	starnet_sf	0.999981
5666	ENSG00000138660	AP1AR	0.106747	0.0216824	0.91499	0.0497008	0.0526362	6.57556e-08	2.52414e-07	47	83	58	A1	Adipose. subcutaneous (STARNET)	EpiXcan	0.992269	starnet_sf	0.999981
5667	ENSG00000145147	SLIT2	-0.106514	-0.0611778	0.915175	0.0295451	0.0273363	0.000122994	0.000342232	34	63	44	A1	Adipose. subcutaneous (STARNET)	EpiXcan	0.992269	starnet_sf	0.999981
5668	ENSG00000116679	IVNS1ABP	0.106176	0.0668954	0.915443	0.0394783	0.0960193	9.91397e-14	5.84045e-13	5	6	5	A1	Adipose. subcutaneous (STARNET)	EpiXcan	0.992269	starnet_sf	0.999981
5669	ENSG00000127463	EMC1	0.106054	0.0605805	0.915539	0.0596134	0.223266	1.20446e-33	1.92198e-32	16	32	27	A1	Adipose. subcutaneous (STARNET)	EpiXcan	0.992269	starnet_sf	0.999981
5670	ENSG00000158470	B4GALT5	-0.105867	0.0550912	0.915688	0.0214472	0.0174984	0.00210957	0.00515578	23	39	31	A1	Adipose. subcutaneous (STARNET)	EpiXcan	0.992269	starnet_sf	0.999981
5671	ENSG00000070614	NDST1	-0.105496	-0.0895268	0.915982	0.0314033	0.057153	1.34809e-08	5.4839e-08	15	38	17	A1	Adipose. subcutaneous (STARNET)	EpiXcan	0.992269	starnet_sf	0.999981
5672	ENSG00000100263	RHBDD3	-0.10516	-0.0741675	0.916249	0.0630244	0.0672354	3.28538e-10	1.51355e-09	17	75	19	A1	Adipose. subcutaneous (STARNET)	EpiXcan	0.992269	starnet_sf	0.999981
5673	ENSG00000090661	CERS4	-0.105145	-0.0198446	0.916261	0.198322	0.476727	2.23633e-85	1.46398e-83	23	78	31	A1	Adipose. subcutaneous (STARNET)	EpiXcan	0.992269	starnet_sf	0.999981
5674	ENSG00000116885	OSCP1	0.104961	0.0748306	0.916407	0.0364854	0.0365804	8.05772e-06	2.55517e-05	20	42	23	A1	Adipose. subcutaneous (STARNET)	EpiXcan	0.992269	starnet_sf	0.999981
5675	ENSG00000168938	PPIC	-0.104914	-0.0390255	0.916444	0.0569407	0.118983	6.95299e-17	4.96589e-16	8	19	8	A1	Adipose. subcutaneous (STARNET)	EpiXcan	0.992269	starnet_sf	0.999981
5676	ENSG00000113851	CRBN	-0.104911	-0.0552497	0.916447	0.00661305	0.0303735	4.85805e-05	0.000141574	5	10	8	A1	Adipose. subcutaneous (STARNET)	EpiXcan	0.992269	starnet_sf	0.999981
5677	ENSG00000167315	ACAA2	-0.104498	-0.172829	0.916774	0.00584186	0.0434068	9.25975e-07	3.22589e-06	12	20	17	A1	Adipose. subcutaneous (STARNET)	EpiXcan	0.992269	starnet_sf	0.999981
5678	ENSG00000117054	ACADM	0.104441	0.0553937	0.91682	0.0530931	0.092916	3.20785e-13	1.82258e-12	34	67	37	A1	Adipose. subcutaneous (STARNET)	EpiXcan	0.992269	starnet_sf	0.999981
5679	ENSG00000119314	PTBP3	0.104428	-0.0151459	0.91683	0.0294362	0.0206095	0.000753916	0.00193157	27	32	28	A1	Adipose. subcutaneous (STARNET)	EpiXcan	0.992269	starnet_sf	0.999981
5680	ENSG00000272369	AC008035.1	-0.104185	-0.0201106	0.917022	0.169563	0.349355	1.51889e-55	4.70751e-54	20	33	25	A1	Adipose. subcutaneous (STARNET)	EpiXcan	0.992269	starnet_sf	0.999981
5681	ENSG00000037474	NSUN2	-0.104167	-0.0991609	0.917037	0.0243467	0.0541837	2.89849e-08	1.14506e-07	14	18	18	A1	Adipose. subcutaneous (STARNET)	EpiXcan	0.992269	starnet_sf	0.999981
5682	ENSG00000108592	FTSJ3	0.10414	0.0397188	0.917058	0.0917693	0.273418	7.00969e-41	1.41459e-39	32	55	46	A1	Adipose. subcutaneous (STARNET)	EpiXcan	0.992269	starnet_sf	0.999981
5683	ENSG00000177383	MAGEF1	0.103706	0.0715819	0.917403	0.0409007	0.0698695	4.27438e-10	1.95242e-09	15	25	17	A1	Adipose. subcutaneous (STARNET)	EpiXcan	0.992334	starnet_sf	0.999981
5684	ENSG00000187699	C2orf88	0.103402	0.00918051	0.917644	0.0321849	0.0172951	0.00228995	0.00558038	62	83	72	A1	Adipose. subcutaneous (STARNET)	EpiXcan	0.992334	starnet_sf	0.999981
5685	ENSG00000157827	FMNL2	-0.103049	-0.0680137	0.917924	0.0310962	0.0348136	1.26503e-05	3.94167e-05	26	52	32	A1	Adipose. subcutaneous (STARNET)	EpiXcan	0.992334	starnet_sf	0.999981
5686	ENSG00000254343	AC091563.1	-0.10286	-0.0823768	0.918074	0.0367706	0.0190574	0.00135185	0.00336395	31	60	36	A1	Adipose. subcutaneous (STARNET)	EpiXcan	0.992334	starnet_sf	0.999981
5687	ENSG00000176623	RMDN1	-0.102255	-0.0083148	0.918554	0.0663224	0.0661925	8.29016e-10	3.69614e-09	42	78	53	A1	Adipose. subcutaneous (STARNET)	EpiXcan	0.992334	starnet_sf	0.999981
5688	ENSG00000168546	GFRA2	0.101897	0.0646218	0.918838	0.0527556	0.111247	1.0758e-15	7.1613e-15	18	24	22	A1	Adipose. subcutaneous (STARNET)	EpiXcan	0.992334	starnet_sf	0.999981
5689	ENSG00000073060	SCARB1	-0.101874	-0.040972	0.918857	0.0760299	0.127221	8.22046e-18	6.19767e-17	12	34	16	A1	Adipose. subcutaneous (STARNET)	EpiXcan	0.992334	starnet_sf	0.999981
5690	ENSG00000259081	AF111169.4	-0.101811	-0.107129	0.918906	0.00935428	0.111692	5.41798e-16	3.67033e-15	4	11	7	A1	Adipose. subcutaneous (STARNET)	EpiXcan	0.992334	starnet_sf	0.999981
5691	ENSG00000064655	EYA2	0.101546	0.0326516	0.919117	0.0521407	0.0833455	6.93872e-12	3.59528e-11	40	60	51	A1	Adipose. subcutaneous (STARNET)	EpiXcan	0.992334	starnet_sf	0.999981
5692	ENSG00000100211	CBY1	-0.101504	-0.0824985	0.919151	0.0138841	0.108948	2.86681e-15	1.85679e-14	10	20	13	A1	Adipose. subcutaneous (STARNET)	EpiXcan	0.992334	starnet_sf	0.999981
5693	ENSG00000205593	DENND6B	0.101462	0.0971907	0.919184	0.0221162	0.0234882	0.000304717	0.000815253	10	18	13	A1	Adipose. subcutaneous (STARNET)	EpiXcan	0.992334	starnet_sf	0.999981
5694	ENSG00000150316	CWC15	-0.101332	-0.0639793	0.919287	0.0310218	0.0407369	2.29596e-06	7.68756e-06	16	36	20	A1	Adipose. subcutaneous (STARNET)	EpiXcan	0.992334	starnet_sf	0.999981
5695	ENSG00000215375	MYL5	0.100984	0.0382773	0.919563	0.0331591	0.0388417	2.85668e-06	9.46817e-06	17	29	23	A1	Adipose. subcutaneous (STARNET)	EpiXcan	0.992334	starnet_sf	0.999981
5696	ENSG00000198131	ZNF544	-0.100921	-0.636328	0.919613	0.00202866	0.020247	0.000917371	0.00232856	4	7	6	A1	Adipose. subcutaneous (STARNET)	EpiXcan	0.992334	starnet_sf	0.999981
5697	ENSG00000108352	RAPGEFL1	-0.100883	-0.00789097	0.919643	0.115488	0.120827	5.00478e-18	3.83357e-17	20	62	23	A1	Adipose. subcutaneous (STARNET)	EpiXcan	0.992334	starnet_sf	0.999981
5698	ENSG00000164010	ERMAP	-0.100611	-0.129472	0.919859	0.0106619	0.0295811	6.21384e-05	0.000178986	13	18	15	A1	Adipose. subcutaneous (STARNET)	EpiXcan	0.992334	starnet_sf	0.999981
5699	ENSG00000171928	TVP23B	-0.100545	-0.0350474	0.919912	0.212072	0.347607	4.86753e-55	1.48636e-53	17	36	21	A1	Adipose. subcutaneous (STARNET)	EpiXcan	0.992334	starnet_sf	0.999981
5700	ENSG00000204344	STK19	-0.100404	-0.0690358	0.920024	0.00469374	0.0164184	0.0028412	0.00685155	4	5	5	A1	Adipose. subcutaneous (STARNET)	EpiXcan	0.992334	starnet_sf	0.999981
5701	ENSG00000104324	CPQ	-0.099938	0.0873922	0.920394	0.0717129	0.16525	1.89578e-23	1.9722e-22	25	50	29	A1	Adipose. subcutaneous (STARNET)	EpiXcan	0.992441	starnet_sf	0.999981
5702	ENSG00000164031	DNAJB14	0.0997516	0.0641854	0.920542	0.0203729	0.0696937	4.28073e-10	1.95466e-09	7	18	9	A1	Adipose. subcutaneous (STARNET)	EpiXcan	0.992441	starnet_sf	0.999981
5703	ENSG00000121552	CSTA	0.0996688	0.0531595	0.920607	0.0398459	0.0859008	2.32847e-12	1.25343e-11	18	23	21	A1	Adipose. subcutaneous (STARNET)	EpiXcan	0.992441	starnet_sf	0.999981
5704	ENSG00000183617	MRPL54	-0.0992252	-0.0453849	0.920959	0.0487829	0.29653	2.18215e-45	5.21076e-44	2	8	7	A1	Adipose. subcutaneous (STARNET)	EpiXcan	0.992647	starnet_sf	0.999981
5705	ENSG00000136754	ABI1	0.098677	0.0213318	0.921395	0.0137738	0.0226446	0.000461931	0.00121385	23	46	30	A1	Adipose. subcutaneous (STARNET)	EpiXcan	0.992942	starnet_sf	0.999981
5706	ENSG00000124253	PCK1	-0.0982875	-0.070752	0.921704	0.0110789	0.0499702	1.65915e-07	6.16267e-07	16	26	22	A1	Adipose. subcutaneous (STARNET)	EpiXcan	0.993101	starnet_sf	0.999981
5707	ENSG00000071575	TRIB2	-0.0978744	-0.414965	0.922032	0.000325425	0.0222182	0.000509729	0.00133344	2	9	5	A1	Adipose. subcutaneous (STARNET)	EpiXcan	0.993165	starnet_sf	0.999981
5708	ENSG00000204219	TCEA3	-0.0978058	-0.0784631	0.922086	0.0514061	0.140208	1.21981e-19	1.03475e-18	27	40	33	A1	Adipose. subcutaneous (STARNET)	EpiXcan	0.993165	starnet_sf	0.999981
5709	ENSG00000108576	SLC6A4	0.0975615	0.0142845	0.92228	0.0638745	0.0712853	2.84518e-10	1.31573e-09	16	26	18	A1	Adipose. subcutaneous (STARNET)	EpiXcan	0.9932	starnet_sf	0.999981
5710	ENSG00000014216	CAPN1	-0.0965471	-0.194695	0.923086	0.0571349	0.102798	1.96589e-14	1.20467e-13	33	69	40	A1	Adipose. subcutaneous (STARNET)	EpiXcan	0.993894	starnet_sf	0.999981
5711	ENSG00000125851	PCSK2	0.0962924	0.0526583	0.923288	0.0307047	0.129368	1.19769e-18	9.52757e-18	25	39	32	A1	Adipose. subcutaneous (STARNET)	EpiXcan	0.993928	starnet_sf	0.999981
5712	ENSG00000134242	PTPN22	0.0960996	0.167934	0.923441	0.00948296	0.0155851	0.003644	0.00868144	8	22	9	A1	Adipose. subcutaneous (STARNET)	EpiXcan	0.993928	starnet_sf	0.999981
5713	ENSG00000175054	ATR	-0.095592	-0.0844761	0.923845	0.0190002	0.0320087	2.83441e-05	8.49246e-05	23	27	27	A1	Adipose. subcutaneous (STARNET)	EpiXcan	0.994188	starnet_sf	0.999981
5714	ENSG00000126698	DNAJC8	-0.0951705	-0.101354	0.924179	0.0113342	0.0110816	0.0149693	0.0330953	12	22	13	A1	Adipose. subcutaneous (STARNET)	EpiXcan	0.994286	starnet_sf	0.999981
5715	ENSG00000160336	ZNF761	-0.0949871	-0.0247678	0.924325	0.0401855	0.083265	5.72162e-12	2.98538e-11	28	86	37	A1	Adipose. subcutaneous (STARNET)	EpiXcan	0.994286	starnet_sf	0.999981
5716	ENSG00000237945	LINC00649	-0.0948661	-0.0756799	0.924421	0.0753297	0.101962	2.2692e-14	1.38736e-13	38	57	50	A1	Adipose. subcutaneous (STARNET)	EpiXcan	0.994286	starnet_sf	0.999981
5717	ENSG00000068745	IP6K2	-0.0946182	-0.019412	0.924618	0.136942	0.171619	2.76037e-24	3.00196e-23	21	29	24	A1	Adipose. subcutaneous (STARNET)	EpiXcan	0.994324	starnet_sf	0.999981
5718	ENSG00000183060	LYSMD4	-0.094003	-0.0380321	0.925107	0.15644	0.236166	8.28688e-35	1.38321e-33	45	74	55	A1	Adipose. subcutaneous (STARNET)	EpiXcan	0.994573	starnet_sf	0.999981
5719	ENSG00000260105	AOC4P	-0.0937563	-5.50651	0.925303	6.4034e-05	0.0217001	0.000606469	0.00157302	3	10	4	A1	Adipose. subcutaneous (STARNET)	EpiXcan	0.994573	starnet_sf	0.999981
5720	ENSG00000103202	NME4	-0.0935162	-0.0742174	0.925494	0.034688	0.16202	2.40881e-23	2.50009e-22	15	36	23	A1	Adipose. subcutaneous (STARNET)	EpiXcan	0.994573	starnet_sf	0.999981
5721	ENSG00000085063	CD59	-0.0933002	-0.0685738	0.925665	0.0592636	0.170301	4.46439e-24	4.8045e-23	12	31	14	A1	Adipose. subcutaneous (STARNET)	EpiXcan	0.994573	starnet_sf	0.999981
5722	ENSG00000100360	IFT27	-0.0931715	-0.0833346	0.925767	0.0313611	0.0316093	3.39084e-05	0.000100786	23	36	29	A1	Adipose. subcutaneous (STARNET)	EpiXcan	0.994573	starnet_sf	0.999981
5723	ENSG00000226479	TMEM185B	-0.092984	-0.0270883	0.925916	0.0498996	0.0905333	9.3106e-13	5.15888e-12	11	23	11	A1	Adipose. subcutaneous (STARNET)	EpiXcan	0.994573	starnet_sf	0.999981
5724	ENSG00000187624	C17orf97	-0.092901	-0.0173118	0.925982	0.312123	0.727855	4.45611e-187	2.60004e-184	7	9	8	A1	Adipose. subcutaneous (STARNET)	EpiXcan	0.994573	starnet_sf	0.999981
5725	ENSG00000103528	SYT17	0.0925323	0.0426159	0.926275	0.0683668	0.156203	4.32695e-22	4.21085e-21	28	65	38	A1	Adipose. subcutaneous (STARNET)	EpiXcan	0.994714	starnet_sf	0.999981
5726	ENSG00000008513	ST3GAL1	-0.0922187	-0.450336	0.926524	0.00199185	0.0458668	5.07444e-07	1.81114e-06	8	21	14	A1	Adipose. subcutaneous (STARNET)	EpiXcan	0.994776	starnet_sf	0.999981
5727	ENSG00000159461	AMFR	-0.091966	-0.0319995	0.926725	0.0114909	0.0157148	0.00337657	0.00807154	19	24	19	A1	Adipose. subcutaneous (STARNET)	EpiXcan	0.994776	starnet_sf	0.999981
5728	ENSG00000173083	HPSE	-0.0917991	-0.0626175	0.926858	0.0187559	0.0353507	1.05051e-05	3.29615e-05	16	63	17	A1	Adipose. subcutaneous (STARNET)	EpiXcan	0.994776	starnet_sf	0.999981
5729	ENSG00000135048	TMEM2	0.0916004	0.587945	0.927016	0.00203691	0.0283886	7.68915e-05	0.000219223	3	5	5	A1	Adipose. subcutaneous (STARNET)	EpiXcan	0.994776	starnet_sf	0.999981
5730	ENSG00000149262	INTS4	-0.0914416	0.0368938	0.927142	0.0250817	0.0999796	2.64557e-14	1.61233e-13	36	76	48	A1	Adipose. subcutaneous (STARNET)	EpiXcan	0.994776	starnet_sf	0.999981
5731	ENSG00000134905	CARS2	-0.0911381	-0.0251874	0.927383	0.189892	0.397316	5.5739e-66	2.25987e-64	28	49	34	A1	Adipose. subcutaneous (STARNET)	EpiXcan	0.994861	starnet_sf	0.999981
5732	ENSG00000166479	TMX3	-0.0901909	-0.073844	0.928136	0.0379446	0.0551154	2.62104e-08	1.03912e-07	19	29	26	A1	Adipose. subcutaneous (STARNET)	EpiXcan	0.995458	starnet_sf	0.999981
5733	ENSG00000226328	NUP50-AS1	-0.0900307	-0.00126178	0.928263	0.210257	0.39708	6.31283e-66	2.55175e-64	21	53	32	A1	Adipose. subcutaneous (STARNET)	EpiXcan	0.995458	starnet_sf	0.999981
5734	ENSG00000267152	AC093227.1	0.0898034	0.102821	0.928443	0.0072351	0.0105223	0.0178496	0.0391215	13	20	15	A1	Adipose. subcutaneous (STARNET)	EpiXcan	0.995478	starnet_sf	0.999981
5735	ENSG00000235257	ITGA9-AS1	-0.0893685	0.262135	0.928789	0.0321819	0.0729479	1.27369e-10	6.06346e-10	24	49	35	A1	Adipose. subcutaneous (STARNET)	EpiXcan	0.995673	starnet_sf	0.999981
5736	ENSG00000120217	CD274	0.089132	0.224358	0.928977	0.00128218	0.0136638	0.00631225	0.0145977	5	29	9	A1	Adipose. subcutaneous (STARNET)	EpiXcan	0.995673	starnet_sf	0.999981
5737	ENSG00000120725	SIL1	-0.0886261	-0.0335811	0.929379	0.0671901	0.126916	8.39469e-18	6.32193e-17	13	28	16	A1	Adipose. subcutaneous (STARNET)	EpiXcan	0.995673	starnet_sf	0.999981
5738	ENSG00000139116	KIF21A	0.0885899	0.0639325	0.929408	0.00878594	0.0210354	0.000734855	0.00188561	3	10	3	A1	Adipose. subcutaneous (STARNET)	EpiXcan	0.995673	starnet_sf	0.999981
5739	ENSG00000152240	HAUS1	-0.0885558	-0.0342495	0.929435	0.136902	0.206692	9.45437e-30	1.30131e-28	30	41	34	A1	Adipose. subcutaneous (STARNET)	EpiXcan	0.995673	starnet_sf	0.999981
5740	ENSG00000141295	SCRN2	-0.0882969	-0.0119515	0.929641	0.459008	0.573719	1.87944e-115	2.08447e-113	37	87	39	A1	Adipose. subcutaneous (STARNET)	EpiXcan	0.995704	starnet_sf	0.999981
5741	ENSG00000188997	KCTD21	0.0879472	0.157631	0.929919	0.00683823	0.0673332	7.80534e-10	3.48926e-09	5	19	13	A1	Adipose. subcutaneous (STARNET)	EpiXcan	0.995704	starnet_sf	0.999981
5742	ENSG00000234719	NPIPB2	0.0879073	0.0236603	0.92995	0.140213	0.582171	1.40843e-118	1.68761e-116	19	29	24	A1	Adipose. subcutaneous (STARNET)	EpiXcan	0.995704	starnet_sf	0.999981
5743	ENSG00000106804	C5	0.0873826	0.0230082	0.930367	0.174253	0.267021	4.68537e-40	9.26034e-39	4	27	4	A1	Adipose. subcutaneous (STARNET)	EpiXcan	0.995745	starnet_sf	0.999981
5744	ENSG00000185630	PBX1	0.0871587	0.0275847	0.930545	0.21929	0.325974	1.32595e-50	3.64635e-49	8	15	10	A1	Adipose. subcutaneous (STARNET)	EpiXcan	0.995745	starnet_sf	0.999981
5745	ENSG00000136010	ALDH1L2	-0.0871571	-0.162671	0.930547	0.0174402	0.0278846	9.86505e-05	0.000277666	11	15	11	A1	Adipose. subcutaneous (STARNET)	EpiXcan	0.995745	starnet_sf	0.999981
5746	ENSG00000134864	GGACT	0.0867838	0.0537739	0.930843	0.0275417	0.0455422	6.12639e-07	2.16929e-06	23	34	27	A1	Adipose. subcutaneous (STARNET)	EpiXcan	0.995745	starnet_sf	0.999981
5747	ENSG00000187068	C3orf70	0.0864689	0.0179854	0.931094	0.0476195	0.0937736	1.59968e-13	9.26533e-13	13	25	19	A1	Adipose. subcutaneous (STARNET)	EpiXcan	0.995745	starnet_sf	0.999981
5748	ENSG00000261455	LINC01003	-0.0862081	-0.0322509	0.931301	0.0686505	0.242514	1.40979e-35	2.40705e-34	14	85	27	A1	Adipose. subcutaneous (STARNET)	EpiXcan	0.995745	starnet_sf	0.999981
5749	ENSG00000166927	MS4A7	-0.0861482	-0.0200954	0.931349	0.210366	0.259265	1.00243e-38	1.90818e-37	42	54	45	A1	Adipose. subcutaneous (STARNET)	EpiXcan	0.995745	starnet_sf	0.999981
5750	ENSG00000181374	CCL13	-0.0859804	-0.123972	0.931482	0.0476222	0.0570991	1.94147e-08	7.78442e-08	39	59	48	A1	Adipose. subcutaneous (STARNET)	EpiXcan	0.995745	starnet_sf	0.999981
5751	ENSG00000240303	ACAD11	-0.0858496	-0.0516941	0.931586	0.0390219	0.092963	2.32044e-13	1.32794e-12	20	28	24	A1	Adipose. subcutaneous (STARNET)	EpiXcan	0.995745	starnet_sf	0.999981
5752	ENSG00000259943	AL050341.2	-0.085822	-0.0683583	0.931608	0.00891416	0.0100611	0.0195303	0.0426174	18	40	22	A1	Adipose. subcutaneous (STARNET)	EpiXcan	0.995745	starnet_sf	0.999981
5753	ENSG00000248869	LINC02511	-0.0854949	0.00836529	0.931868	0.036079	0.113217	3.83318e-16	2.60991e-15	112	200	133	A1	Adipose. subcutaneous (STARNET)	EpiXcan	0.99585	starnet_sf	0.999981
5754	ENSG00000148498	PARD3	-0.0849431	-0.00914015	0.932307	0.0352729	0.054013	3.32148e-08	1.30525e-07	33	39	34	A1	Adipose. subcutaneous (STARNET)	EpiXcan	0.996146	starnet_sf	0.999981
5755	ENSG00000157150	TIMP4	-0.0847288	-0.0092239	0.932477	0.0648805	0.132875	1.44018e-18	1.13824e-17	22	33	28	A1	Adipose. subcutaneous (STARNET)	EpiXcan	0.996154	starnet_sf	0.999981
5756	ENSG00000115998	C2orf42	-0.0844761	-0.0811885	0.932678	0.00953703	0.0528348	4.62973e-08	1.79829e-07	4	21	6	A1	Adipose. subcutaneous (STARNET)	EpiXcan	0.996196	starnet_sf	0.999981
5757	ENSG00000272279	AL512329.2	0.084111	0.0137687	0.932968	0.4131	0.660798	6.82551e-153	1.9083e-150	22	34	26	A1	Adipose. subcutaneous (STARNET)	EpiXcan	0.996226	starnet_sf	0.999981
5758	ENSG00000148832	PAOX	0.0838437	0.0487681	0.933181	0.0739365	0.126122	5.34524e-18	4.08969e-17	13	18	15	A1	Adipose. subcutaneous (STARNET)	EpiXcan	0.996226	starnet_sf	0.999981
5759	ENSG00000166928	MS4A14	0.0835599	0.0178481	0.933406	0.158022	0.24006	3.161e-35	5.34264e-34	13	20	13	A1	Adipose. subcutaneous (STARNET)	EpiXcan	0.996226	starnet_sf	0.999981
5760	ENSG00000173852	DPY19L1	-0.0832279	0.00876132	0.93367	0.0100765	0.0107535	0.0163456	0.035984	17	36	22	A1	Adipose. subcutaneous (STARNET)	EpiXcan	0.996226	starnet_sf	0.999981
5761	ENSG00000181754	AMIGO1	0.0831471	0.0161283	0.933735	0.445993	0.623311	3.30179e-134	5.83026e-132	25	57	31	A1	Adipose. subcutaneous (STARNET)	EpiXcan	0.996226	starnet_sf	0.999981
5762	ENSG00000136100	VPS36	0.0829812	0.055652	0.933867	0.028023	0.0531068	6.12715e-08	2.35876e-07	5	23	5	A1	Adipose. subcutaneous (STARNET)	EpiXcan	0.996226	starnet_sf	0.999981
5763	ENSG00000243753	HLA-L	-0.0828209	-0.0204394	0.933994	0.480358	0.671558	1.09432e-156	3.26352e-154	73	121	90	A1	Adipose. subcutaneous (STARNET)	EpiXcan	0.996226	starnet_sf	0.999981
5764	ENSG00000183486	MX2	0.0827846	0.0316697	0.934023	0.074465	0.0690695	5.65512e-10	2.55786e-09	47	100	56	A1	Adipose. subcutaneous (STARNET)	EpiXcan	0.996226	starnet_sf	0.999981
5765	ENSG00000170037	CNTROB	0.0825548	0.0188418	0.934206	0.035921	0.0612308	5.48822e-09	2.30306e-08	29	43	37	A1	Adipose. subcutaneous (STARNET)	EpiXcan	0.996226	starnet_sf	0.999981
5766	ENSG00000132854	KANK4	0.0824022	0.13453	0.934327	0.00998499	0.0743493	1.05128e-10	5.03502e-10	15	21	17	A1	Adipose. subcutaneous (STARNET)	EpiXcan	0.996226	starnet_sf	0.999981
5767	ENSG00000181135	ZNF707	0.0820522	0.0465224	0.934605	0.014947	0.0259169	0.000159459	0.000438621	9	20	10	A1	Adipose. subcutaneous (STARNET)	EpiXcan	0.99635	starnet_sf	0.999981
5768	ENSG00000066084	DIP2B	-0.0810888	-0.15093	0.935371	0.0111149	0.0223168	0.000512074	0.00133905	20	46	23	A1	Adipose. subcutaneous (STARNET)	EpiXcan	0.996515	starnet_sf	0.999981
5769	ENSG00000157764	BRAF	-0.0809859	0.382974	0.935453	0.0171827	0.0459458	5.05493e-07	1.80466e-06	10	17	13	A1	Adipose. subcutaneous (STARNET)	EpiXcan	0.996515	starnet_sf	0.999981
5770	ENSG00000050393	MCUR1	0.0808513	0.024112	0.93556	0.121141	0.23505	4.92908e-35	8.27888e-34	22	35	25	A1	Adipose. subcutaneous (STARNET)	EpiXcan	0.996515	starnet_sf	0.999981
5771	ENSG00000143418	CERS2	-0.0806169	-0.0329772	0.935747	0.00921916	0.0144044	0.00499711	0.0117137	5	9	6	A1	Adipose. subcutaneous (STARNET)	EpiXcan	0.996515	starnet_sf	0.999981
5772	ENSG00000197165	SULT1A2	0.0804727	-0.00492639	0.935861	0.116311	0.220815	7.41148e-32	1.1076e-30	46	81	57	A1	Adipose. subcutaneous (STARNET)	EpiXcan	0.996515	starnet_sf	0.999981
5773	ENSG00000133624	ZNF767P	0.0802552	0.0820275	0.936034	0.027191	0.0189311	0.00144217	0.00357678	34	57	56	A1	Adipose. subcutaneous (STARNET)	EpiXcan	0.996515	starnet_sf	0.999981
5774	ENSG00000095261	PSMD5	0.0802551	0.028557	0.936034	0.158392	0.235557	4.67094e-35	7.865e-34	25	39	29	A1	Adipose. subcutaneous (STARNET)	EpiXcan	0.996515	starnet_sf	0.999981
5775	ENSG00000149488	TMC2	0.0802279	0.0164693	0.936056	0.186524	0.285864	2.25256e-43	5.04664e-42	6	12	9	A1	Adipose. subcutaneous (STARNET)	EpiXcan	0.996515	starnet_sf	0.999981
5776	ENSG00000129484	PARP2	-0.07942	-0.133388	0.936699	0.00422329	0.0278528	0.000104913	0.000294117	8	15	11	A1	Adipose. subcutaneous (STARNET)	EpiXcan	0.996638	starnet_sf	0.999981
5777	ENSG00000048342	CC2D2A	0.0787876	0.0289097	0.937202	0.0110196	0.0452926	6.63366e-07	2.34273e-06	22	30	28	A1	Adipose. subcutaneous (STARNET)	EpiXcan	0.996638	starnet_sf	0.999981
5778	ENSG00000116288	PARK7	-0.0785343	-0.068828	0.937403	0.00772661	0.0969795	9.03328e-14	5.33803e-13	12	53	17	A1	Adipose. subcutaneous (STARNET)	EpiXcan	0.996638	starnet_sf	0.999981
5779	ENSG00000166925	TSC22D4	-0.0783742	-0.208545	0.93753	0.00231484	0.0299025	4.68297e-05	0.00013668	6	17	9	A1	Adipose. subcutaneous (STARNET)	EpiXcan	0.996638	starnet_sf	0.999981
5780	ENSG00000014164	ZC3H3	-0.0780756	-0.0258813	0.937768	0.0941431	0.191124	1.99051e-27	2.49885e-26	11	33	14	A1	Adipose. subcutaneous (STARNET)	EpiXcan	0.996638	starnet_sf	0.999981
5781	ENSG00000186472	PCLO	0.0779966	0.101803	0.937831	0.0751885	0.109321	2.5789e-15	1.6776e-14	77	108	95	A1	Adipose. subcutaneous (STARNET)	EpiXcan	0.996638	starnet_sf	0.999981
5782	ENSG00000171291	ZNF439	-0.0778395	-0.0456997	0.937956	0.0345076	0.0762852	4.81041e-11	2.35691e-10	5	7	7	A1	Adipose. subcutaneous (STARNET)	EpiXcan	0.996638	starnet_sf	0.999981
5783	ENSG00000181381	DDX60L	-0.0776583	-0.0621236	0.9381	0.0469884	0.176798	2.27874e-25	2.6004e-24	31	58	41	A1	Adipose. subcutaneous (STARNET)	EpiXcan	0.996638	starnet_sf	0.999981
5784	ENSG00000054523	KIF1B	-0.0776433	-0.093252	0.938112	0.052516	0.0761944	5.45087e-11	2.66003e-10	28	57	35	A1	Adipose. subcutaneous (STARNET)	EpiXcan	0.996638	starnet_sf	0.999981
5785	ENSG00000104219	ZDHHC2	0.077505	0.00874131	0.938222	0.263717	0.26638	1.35959e-39	2.64814e-38	87	144	103	A1	Adipose. subcutaneous (STARNET)	EpiXcan	0.996638	starnet_sf	0.999981
5786	ENSG00000144331	ZNF385B	0.0774448	0.0518924	0.93827	0.0159647	0.0334822	1.83882e-05	5.61862e-05	27	65	31	A1	Adipose. subcutaneous (STARNET)	EpiXcan	0.996638	starnet_sf	0.999981
5787	ENSG00000136732	GYPC	0.0773262	0.206435	0.938364	0.00361008	0.0275468	0.000114556	0.00032028	7	19	15	A1	Adipose. subcutaneous (STARNET)	EpiXcan	0.996638	starnet_sf	0.999981
5788	ENSG00000197245	FAM110D	-0.077234	-0.0562498	0.938437	0.0187465	0.0468997	3.07702e-07	1.11785e-06	6	6	6	A1	Adipose. subcutaneous (STARNET)	EpiXcan	0.996638	starnet_sf	0.999981
5789	ENSG00000013583	HEBP1	-0.07713	0.0844374	0.93852	0.0459035	0.133807	3.90613e-19	3.18278e-18	30	51	37	A1	Adipose. subcutaneous (STARNET)	EpiXcan	0.996638	starnet_sf	0.999981
5790	ENSG00000090487	SPG21	-0.077025	-0.022186	0.938604	0.148492	0.398521	3.97602e-67	1.67793e-65	23	41	31	A1	Adipose. subcutaneous (STARNET)	EpiXcan	0.996638	starnet_sf	0.999981
5791	ENSG00000139405	RITA1	-0.076529	-0.0347633	0.938998	0.0579055	0.0836797	3.51402e-12	1.87136e-11	23	28	24	A1	Adipose. subcutaneous (STARNET)	EpiXcan	0.996653	starnet_sf	0.999981
5792	ENSG00000184887	BTBD6	-0.0763457	-0.0423884	0.939144	0.0562852	0.108401	3.48919e-15	2.24796e-14	30	83	41	A1	Adipose. subcutaneous (STARNET)	EpiXcan	0.996653	starnet_sf	0.999981
5793	ENSG00000139505	MTMR6	0.0761307	0.0136671	0.939315	0.0849546	0.137384	1.1182e-19	9.50365e-19	22	39	26	A1	Adipose. subcutaneous (STARNET)	EpiXcan	0.996653	starnet_sf	0.999981
5794	ENSG00000198467	TPM2	0.0755207	0.0260376	0.9398	0.0200875	0.0271221	0.000116312	0.000324779	12	18	14	A1	Adipose. subcutaneous (STARNET)	EpiXcan	0.996653	starnet_sf	0.999981
5795	ENSG00000110917	MLEC	0.0754216	0.0645971	0.939879	0.039856	0.0140649	0.00581913	0.0135296	39	50	47	A1	Adipose. subcutaneous (STARNET)	EpiXcan	0.996653	starnet_sf	0.999981
5796	ENSG00000100038	TOP3B	-0.0749555	-0.0281462	0.94025	0.0925707	0.116378	2.60991e-16	1.79616e-15	26	61	32	A1	Adipose. subcutaneous (STARNET)	EpiXcan	0.996653	starnet_sf	0.999981
5797	ENSG00000128973	CLN6	-0.0747166	-0.0445446	0.94044	0.0553787	0.0835393	6.80451e-12	3.53255e-11	25	47	30	A1	Adipose. subcutaneous (STARNET)	EpiXcan	0.996653	starnet_sf	0.999981
5798	ENSG00000165959	CLMN	-0.0743684	-0.0695899	0.940717	0.00863693	0.0554015	3.26083e-08	1.2833e-07	7	16	11	A1	Adipose. subcutaneous (STARNET)	EpiXcan	0.996653	starnet_sf	0.999981
5799	ENSG00000227811	FAM212B-AS1	-0.0740476	-0.0361916	0.940972	0.136012	0.206229	1.04749e-29	1.43883e-28	20	29	24	A1	Adipose. subcutaneous (STARNET)	EpiXcan	0.996653	starnet_sf	0.999981
5800	ENSG00000168016	TRANK1	0.0740459	0.111708	0.940974	0.00586828	0.0268805	0.000127473	0.000354328	14	23	17	A1	Adipose. subcutaneous (STARNET)	EpiXcan	0.996653	starnet_sf	0.999981
5801	ENSG00000255154	HTD2	-0.074022	-0.0339255	0.940993	0.0414724	0.056432	2.46322e-08	9.7887e-08	13	24	15	A1	Adipose. subcutaneous (STARNET)	EpiXcan	0.996653	starnet_sf	0.999981
5802	ENSG00000173210	ABLIM3	-0.0739796	-0.043942	0.941027	0.0401872	0.0924453	4.42735e-13	2.49433e-12	14	23	15	A1	Adipose. subcutaneous (STARNET)	EpiXcan	0.996653	starnet_sf	0.999981
5803	ENSG00000104381	GDAP1	-0.0739406	-0.0363941	0.941058	0.0124922	0.0133478	0.00693872	0.0159804	11	13	11	A1	Adipose. subcutaneous (STARNET)	EpiXcan	0.996653	starnet_sf	0.999981
5804	ENSG00000103066	PLA2G15	0.0738062	0.0622892	0.941165	0.0221184	0.064615	1.13108e-09	4.98165e-09	14	22	16	A1	Adipose. subcutaneous (STARNET)	EpiXcan	0.996653	starnet_sf	0.999981
5805	ENSG00000163870	TPRA1	-0.0736788	0.0336323	0.941266	0.00125799	0.0368974	7.66228e-06	2.4338e-05	4	8	6	A1	Adipose. subcutaneous (STARNET)	EpiXcan	0.996653	starnet_sf	0.999981
5806	ENSG00000197265	GTF2E2	-0.0736635	-0.0550321	0.941278	0.0382001	0.1179	3.05391e-17	2.22616e-16	15	24	24	A1	Adipose. subcutaneous (STARNET)	EpiXcan	0.996653	starnet_sf	0.999981
5807	ENSG00000164587	RPS14	0.0731728	-0.0276418	0.941669	0.0123929	0.0329196	1.88526e-05	5.75397e-05	14	16	15	A1	Adipose. subcutaneous (STARNET)	EpiXcan	0.996653	starnet_sf	0.999981
5808	ENSG00000101751	POLI	-0.0730059	-0.011343	0.941801	0.10209	0.370016	2.24184e-60	7.67487e-59	17	21	20	A1	Adipose. subcutaneous (STARNET)	EpiXcan	0.996653	starnet_sf	0.999981
5809	ENSG00000101190	TCFL5	0.0729335	0.0479443	0.941859	0.133761	0.229759	2.42765e-33	3.84187e-32	84	170	102	A1	Adipose. subcutaneous (STARNET)	EpiXcan	0.996653	starnet_sf	0.999981
5810	ENSG00000157954	WIPI2	0.0729321	0.0954738	0.94186	0.00618653	0.0297671	5.8905e-05	0.000170221	4	6	4	A1	Adipose. subcutaneous (STARNET)	EpiXcan	0.996653	starnet_sf	0.999981
5811	ENSG00000168672	FAM84B	-0.0726795	-0.0391472	0.942061	0.0711762	0.129083	2.58718e-18	2.00926e-17	17	68	19	A1	Adipose. subcutaneous (STARNET)	EpiXcan	0.996695	starnet_sf	0.999981
5812	ENSG00000164307	ERAP1	0.0722539	0.0431585	0.9424	0.086361	0.239242	2.76856e-35	4.68526e-34	49	69	60	A1	Adipose. subcutaneous (STARNET)	EpiXcan	0.996881	starnet_sf	0.999981
5813	ENSG00000162105	SHANK2	0.0717896	0.0268715	0.942769	0.112582	0.186313	1.54417e-26	1.85854e-25	11	23	12	A1	Adipose. subcutaneous (STARNET)	EpiXcan	0.996962	starnet_sf	0.999981
5814	ENSG00000085491	SLC25A24	-0.0717503	-0.0166626	0.942801	0.282631	0.328196	7.84452e-52	2.22096e-50	26	59	28	A1	Adipose. subcutaneous (STARNET)	EpiXcan	0.996962	starnet_sf	0.999981
5815	ENSG00000154553	PDLIM3	0.0708618	0.0623061	0.943508	0.0485539	0.0827078	6.13485e-12	3.19603e-11	57	77	74	A1	Adipose. subcutaneous (STARNET)	EpiXcan	0.997285	starnet_sf	0.999981
5816	ENSG00000163485	ADORA1	-0.0706409	-0.0583358	0.943684	0.0080381	0.0725532	1.81804e-10	8.54275e-10	6	39	7	A1	Adipose. subcutaneous (STARNET)	EpiXcan	0.997285	starnet_sf	0.999981
5817	ENSG00000110455	ACCS	-0.0704763	-0.00400845	0.943815	0.361654	0.586987	6.70697e-122	8.41192e-120	57	78	66	A1	Adipose. subcutaneous (STARNET)	EpiXcan	0.997285	starnet_sf	0.999981
5818	ENSG00000164300	SERINC5	-0.0704449	-0.109062	0.94384	0.00389899	0.0144719	0.00519732	0.0121597	3	12	4	A1	Adipose. subcutaneous (STARNET)	EpiXcan	0.997285	starnet_sf	0.999981
5819	ENSG00000150687	PRSS23	0.0701234	0.131596	0.944095	0.0196531	0.127043	6.359e-18	4.84598e-17	10	23	14	A1	Adipose. subcutaneous (STARNET)	EpiXcan	0.997285	starnet_sf	0.999981
5820	ENSG00000127838	PNKD	0.0700655	0.0677847	0.944142	0.0130867	0.0149839	0.00466437	0.0109606	10	42	13	A1	Adipose. subcutaneous (STARNET)	EpiXcan	0.997285	starnet_sf	0.999981
5821	ENSG00000106348	IMPDH1	-0.0699399	-0.0143449	0.944241	0.28694	0.446813	6.90826e-78	3.89533e-76	26	34	31	A1	Adipose. subcutaneous (STARNET)	EpiXcan	0.997285	starnet_sf	0.999981
5822	ENSG00000111880	RNGTT	-0.0694816	-0.0661331	0.944606	0.0389244	0.0247397	0.000253886	0.000683344	32	46	41	A1	Adipose. subcutaneous (STARNET)	EpiXcan	0.997499	starnet_sf	0.999981
5823	ENSG00000159164	SV2A	0.0690122	0.0639853	0.94498	0.0436415	0.0676411	6.40419e-10	2.8821e-09	17	23	19	A1	Adipose. subcutaneous (STARNET)	EpiXcan	0.997722	starnet_sf	0.999981
5824	ENSG00000140682	TGFB1I1	-0.0687871	-0.0202224	0.945159	0.00970993	0.0210232	0.000743123	0.00190464	13	28	16	A1	Adipose. subcutaneous (STARNET)	EpiXcan	0.99774	starnet_sf	0.999981
5825	ENSG00000197283	SYNGAP1	0.0677198	0.0416595	0.946009	0.0173673	0.0230875	0.000350545	0.000933395	17	26	17	A1	Adipose. subcutaneous (STARNET)	EpiXcan	0.998466	starnet_sf	0.999981
5826	ENSG00000172159	FRMD3	0.0669487	0.0728992	0.946623	0.0339502	0.0299516	4.59201e-05	0.000134229	31	55	43	A1	Adipose. subcutaneous (STARNET)	EpiXcan	0.99855	starnet_sf	0.999981
5827	ENSG00000100417	PMM1	0.0662723	0.0120341	0.947161	0.00236763	0.0122916	0.0101651	0.0229502	7	23	9	A1	Adipose. subcutaneous (STARNET)	EpiXcan	0.99855	starnet_sf	0.999981
5828	ENSG00000110841	PPFIBP1	0.0652	-0.00729639	0.948015	0.113701	0.137134	2.68141e-19	2.21579e-18	48	94	61	A1	Adipose. subcutaneous (STARNET)	EpiXcan	0.99855	starnet_sf	0.999981
5829	ENSG00000152154	TMEM178A	-0.06493	0.00983044	0.94823	0.010406	0.0302683	5.22006e-05	0.000151696	21	31	26	A1	Adipose. subcutaneous (STARNET)	EpiXcan	0.99855	starnet_sf	0.999981
5830	ENSG00000236104	ZBTB22	-0.0643824	-0.127981	0.948666	0.00234397	0.048958	2.05104e-07	7.54934e-07	5	10	8	A1	Adipose. subcutaneous (STARNET)	EpiXcan	0.99855	starnet_sf	0.999981
5831	ENSG00000170310	STX8	0.0643474	0.0357553	0.948694	0.118701	0.144513	1.97054e-20	1.74322e-19	31	44	33	A1	Adipose. subcutaneous (STARNET)	EpiXcan	0.99855	starnet_sf	0.999981
5832	ENSG00000119541	VPS4B	-0.0642473	-0.143868	0.948773	0.0024447	0.0210673	0.000755014	0.00193401	4	12	7	A1	Adipose. subcutaneous (STARNET)	EpiXcan	0.99855	starnet_sf	0.999981
5833	ENSG00000174684	B4GAT1	0.0637409	0.03723	0.949177	0.0396166	0.0877501	1.59358e-12	8.67578e-12	4	6	5	A1	Adipose. subcutaneous (STARNET)	EpiXcan	0.99855	starnet_sf	0.999981
5834	ENSG00000120519	SLC10A7	-0.063607	-0.0552276	0.949283	0.0222329	0.0625728	2.78636e-09	1.19428e-08	7	14	8	A1	Adipose. subcutaneous (STARNET)	EpiXcan	0.99855	starnet_sf	0.999981
5835	ENSG00000225791	TRAM2-AS1	-0.06353	-0.0317503	0.949344	0.0545139	0.0640552	2.04779e-09	8.845e-09	22	28	23	A1	Adipose. subcutaneous (STARNET)	EpiXcan	0.99855	starnet_sf	0.999981
5836	ENSG00000256383	AC020910.2	0.0633135	0.328157	0.949517	0.0139594	0.0655121	1.46618e-09	6.42382e-09	22	32	28	A1	Adipose. subcutaneous (STARNET)	EpiXcan	0.99855	starnet_sf	0.999981
5837	ENSG00000117791	MARC2	0.0632741	0.051827	0.949548	0.0787696	0.127702	3.02187e-18	2.34007e-17	22	30	24	A1	Adipose. subcutaneous (STARNET)	EpiXcan	0.99855	starnet_sf	0.999981
5838	ENSG00000178685	PARP10	-0.0632071	-0.0589339	0.949602	0.00882162	0.0294501	6.03321e-05	0.000174045	8	15	10	A1	Adipose. subcutaneous (STARNET)	EpiXcan	0.99855	starnet_sf	0.999981
5839	ENSG00000133069	TMCC2	0.0630919	0.0674656	0.949693	0.0311245	0.0381074	5.2726e-06	1.69929e-05	13	70	17	A1	Adipose. subcutaneous (STARNET)	EpiXcan	0.99855	starnet_sf	0.999981
5840	ENSG00000172137	CALB2	0.0630893	0.0489624	0.949695	0.0246915	0.0157443	0.00359426	0.00857206	13	22	20	A1	Adipose. subcutaneous (STARNET)	EpiXcan	0.99855	starnet_sf	0.999981
5841	ENSG00000145819	ARHGAP26	0.0626431	0.0720965	0.950051	0.00782624	0.0298724	5.89473e-05	0.000170306	4	15	4	A1	Adipose. subcutaneous (STARNET)	EpiXcan	0.99855	starnet_sf	0.999981
5842	ENSG00000179119	SPTY2D1	-0.0625147	-0.0295796	0.950153	0.0830894	0.217673	1.44855e-31	2.14091e-30	17	27	22	A1	Adipose. subcutaneous (STARNET)	EpiXcan	0.99855	starnet_sf	0.999981
5843	ENSG00000245680	ZNF585B	-0.0621683	-0.0878758	0.950429	0.0103206	0.088431	1.38499e-12	7.58944e-12	9	44	14	A1	Adipose. subcutaneous (STARNET)	EpiXcan	0.99855	starnet_sf	0.999981
5844	ENSG00000103335	PIEZO1	0.0621578	0.251406	0.950437	0.0205574	0.0442963	8.11808e-07	2.84599e-06	25	93	32	A1	Adipose. subcutaneous (STARNET)	EpiXcan	0.99855	starnet_sf	0.999981
5845	ENSG00000229108	MEOX2-AS1	-0.0620705	-0.0123795	0.950507	0.0121181	0.0464533	3.76092e-07	1.35749e-06	5	15	9	A1	Adipose. subcutaneous (STARNET)	EpiXcan	0.99855	starnet_sf	0.999981
5846	ENSG00000178301	AQP11	-0.062032	-0.0318914	0.950537	0.022785	0.0219053	0.000608171	0.00157683	29	45	35	A1	Adipose. subcutaneous (STARNET)	EpiXcan	0.99855	starnet_sf	0.999981
5847	ENSG00000070476	ZXDC	-0.0618547	-0.00353007	0.950679	0.145002	0.194325	8.46487e-28	1.07983e-26	28	39	32	A1	Adipose. subcutaneous (STARNET)	EpiXcan	0.99855	starnet_sf	0.999981
5848	ENSG00000131196	NFATC1	0.0617497	0.0829685	0.950762	0.0411294	0.0642624	1.1915e-09	5.24433e-09	38	62	47	A1	Adipose. subcutaneous (STARNET)	EpiXcan	0.99855	starnet_sf	0.999981
5849	ENSG00000106012	IQCE	-0.061542	-0.116405	0.950928	0.0219225	0.0157671	0.00327019	0.00783397	17	45	21	A1	Adipose. subcutaneous (STARNET)	EpiXcan	0.99855	starnet_sf	0.999981
5850	ENSG00000248712	CCDC153	0.0615267	0.0393796	0.95094	0.0223325	0.0713427	1.66421e-10	7.85018e-10	12	38	14	A1	Adipose. subcutaneous (STARNET)	EpiXcan	0.99855	starnet_sf	0.999981
5851	ENSG00000091972	CD200	-0.0611935	-0.0550305	0.951205	0.0185563	0.0301205	5.37079e-05	0.000155907	12	15	12	A1	Adipose. subcutaneous (STARNET)	EpiXcan	0.99855	starnet_sf	0.999981
5852	ENSG00000125445	MRPS7	-0.0609314	-0.11974	0.951414	0.00666373	0.0133686	0.00722112	0.0166023	11	19	12	A1	Adipose. subcutaneous (STARNET)	EpiXcan	0.99855	starnet_sf	0.999981
5853	ENSG00000053371	AKR7A2	-0.0608058	0.00872318	0.951514	0.112246	0.198397	1.60567e-28	2.10431e-27	43	82	50	A1	Adipose. subcutaneous (STARNET)	EpiXcan	0.99855	starnet_sf	0.999981
5854	ENSG00000136933	RABEPK	-0.0601129	0.025567	0.952066	0.0806844	0.0332833	1.99664e-05	6.07594e-05	72	94	86	A1	Adipose. subcutaneous (STARNET)	EpiXcan	0.99855	starnet_sf	0.999981
5855	ENSG00000197782	ZNF780A	0.0601083	0.0090945	0.952069	0.0493759	0.0987173	3.87462e-14	2.34645e-13	12	29	18	A1	Adipose. subcutaneous (STARNET)	EpiXcan	0.99855	starnet_sf	0.999981
5856	ENSG00000166900	STX3	0.0600125	0.0524008	0.952146	0.0211454	0.0300524	4.11242e-05	0.000121108	23	37	30	A1	Adipose. subcutaneous (STARNET)	EpiXcan	0.99855	starnet_sf	0.999981
5857	ENSG00000228971	AL356479.1	-0.0597464	-0.0608806	0.952358	0.0126786	0.0161851	0.00328116	0.00785746	23	34	25	A1	Adipose. subcutaneous (STARNET)	EpiXcan	0.99855	starnet_sf	0.999981
5858	ENSG00000125246	CLYBL	0.0589359	0.0279897	0.953003	0.250464	0.309214	4.1902e-48	1.0814e-46	53	113	64	A1	Adipose. subcutaneous (STARNET)	EpiXcan	0.99855	starnet_sf	0.999981
5859	ENSG00000148384	INPP5E	0.0587746	0.0514656	0.953132	0.0112537	0.0425977	1.2978e-06	4.44752e-06	12	56	13	A1	Adipose. subcutaneous (STARNET)	EpiXcan	0.99855	starnet_sf	0.999981
5860	ENSG00000141655	TNFRSF11A	0.0587022	0.0150293	0.953189	0.0161947	0.0358021	1.0618e-05	3.33006e-05	23	31	23	A1	Adipose. subcutaneous (STARNET)	EpiXcan	0.99855	starnet_sf	0.999981
5861	ENSG00000006625	GGCT	0.0585757	0.018568	0.95329	0.0199488	0.0212437	0.000721655	0.00185316	28	83	43	A1	Adipose. subcutaneous (STARNET)	EpiXcan	0.99855	starnet_sf	0.999981
5862	ENSG00000239282	CASTOR1	0.0571809	0.0304936	0.954401	0.0263915	0.0852189	3.29337e-12	1.75734e-11	12	52	16	A1	Adipose. subcutaneous (STARNET)	EpiXcan	0.99855	starnet_sf	0.999981
5863	ENSG00000131504	DIAPH1	-0.0569919	-0.0752709	0.954552	0.00673644	0.0267403	0.000142698	0.00039444	3	10	3	A1	Adipose. subcutaneous (STARNET)	EpiXcan	0.99855	starnet_sf	0.999981
5864	ENSG00000256612	CYP2B7P	0.0568192	0.00514661	0.954689	0.505979	0.649245	4.0853e-147	1.01527e-144	29	66	34	A1	Adipose. subcutaneous (STARNET)	EpiXcan	0.99855	starnet_sf	0.999981
5865	ENSG00000172954	LCLAT1	-0.0567037	-0.0654803	0.954781	0.0612318	0.16488	3.12938e-23	3.23796e-22	20	49	23	A1	Adipose. subcutaneous (STARNET)	EpiXcan	0.99855	starnet_sf	0.999981
5866	ENSG00000118729	CASQ2	0.0565134	-0.000952793	0.954933	0.0742376	0.162824	3.93166e-23	4.04934e-22	27	51	40	A1	Adipose. subcutaneous (STARNET)	EpiXcan	0.99855	starnet_sf	0.999981
5867	ENSG00000232453	AC105277.1	0.0564859	0.00733968	0.954955	0.10049	0.118401	1.09227e-16	7.72302e-16	31	37	33	A1	Adipose. subcutaneous (STARNET)	EpiXcan	0.99855	starnet_sf	0.999981
5868	ENSG00000162522	KIAA1522	0.0559497	0.200763	0.955382	0.0261728	0.0487434	1.95687e-07	7.21859e-07	10	14	14	A1	Adipose. subcutaneous (STARNET)	EpiXcan	0.99855	starnet_sf	0.999981
5869	ENSG00000173898	SPTBN2	-0.0553783	-0.0293225	0.955837	0.0505784	0.0661558	1.03827e-09	4.58642e-09	11	44	16	A1	Adipose. subcutaneous (STARNET)	EpiXcan	0.99855	starnet_sf	0.999981
5870	ENSG00000168356	SCN11A	0.0553492	0.0158799	0.95586	0.0435567	0.0833856	6.61287e-12	3.43705e-11	8	14	11	A1	Adipose. subcutaneous (STARNET)	EpiXcan	0.99855	starnet_sf	0.999981
5871	ENSG00000140263	SORD	0.0552331	-0.0556226	0.955953	0.0254876	0.0189084	0.00140483	0.00348932	24	47	28	A1	Adipose. subcutaneous (STARNET)	EpiXcan	0.99855	starnet_sf	0.999981
5872	ENSG00000241878	PISD	-0.055185	0.0171656	0.955991	0.0231546	0.0114547	0.0134371	0.0298898	44	70	54	A1	Adipose. subcutaneous (STARNET)	EpiXcan	0.99855	starnet_sf	0.999981
5873	ENSG00000105656	ELL	0.0551232	0.139332	0.95604	0.00181841	0.0157937	0.00350877	0.00837859	5	16	7	A1	Adipose. subcutaneous (STARNET)	EpiXcan	0.99855	starnet_sf	0.999981
5874	ENSG00000242600	MBL1P	-0.0549556	-0.0112732	0.956174	0.0521043	0.263574	2.72516e-39	5.25455e-38	29	55	36	A1	Adipose. subcutaneous (STARNET)	EpiXcan	0.99855	starnet_sf	0.999981
5875	ENSG00000260855	AL591848.4	-0.0548913	-0.073694	0.956225	0.0617713	0.116611	2.71599e-16	1.86533e-15	30	47	37	A1	Adipose. subcutaneous (STARNET)	EpiXcan	0.99855	starnet_sf	0.999981
5876	ENSG00000023608	SNAPC1	-0.0548705	-0.0865221	0.956242	0.066251	0.0897973	1.18007e-12	6.50372e-12	25	42	30	A1	Adipose. subcutaneous (STARNET)	EpiXcan	0.99855	starnet_sf	0.999981
5877	ENSG00000170846	AC093323.1	0.0548554	0.101861	0.956254	0.00966369	0.0795825	7.5352e-12	3.89681e-11	11	20	16	A1	Adipose. subcutaneous (STARNET)	EpiXcan	0.99855	starnet_sf	0.999981
5878	ENSG00000204634	TBC1D8	0.0548218	0.0436751	0.95628	0.0197763	0.0588729	9.69863e-09	3.98883e-08	7	22	9	A1	Adipose. subcutaneous (STARNET)	EpiXcan	0.99855	starnet_sf	0.999981
5879	ENSG00000123975	CKS2	0.0547304	0.0156497	0.956353	0.0530196	0.124173	9.4525e-18	7.0907e-17	19	29	22	A1	Adipose. subcutaneous (STARNET)	EpiXcan	0.99855	starnet_sf	0.999981
5880	ENSG00000134899	ERCC5	-0.054658	-0.0623278	0.956411	0.00963031	0.0236623	0.000324514	0.000866835	6	16	9	A1	Adipose. subcutaneous (STARNET)	EpiXcan	0.99855	starnet_sf	0.999981
5881	ENSG00000135362	PRR5L	0.054065	0.104422	0.956883	0.0257143	0.0596738	5.58827e-09	2.34139e-08	24	37	31	A1	Adipose. subcutaneous (STARNET)	EpiXcan	0.99855	starnet_sf	0.999981
5882	ENSG00000127252	HRASLS	0.0539854	0.0178845	0.956947	0.2355	0.290502	5.72064e-44	1.30341e-42	41	67	54	A1	Adipose. subcutaneous (STARNET)	EpiXcan	0.99855	starnet_sf	0.999981
5883	ENSG00000113269	RNF130	-0.0539805	-0.0440047	0.956951	0.0382746	0.0959651	1.60046e-13	9.2658e-13	17	55	22	A1	Adipose. subcutaneous (STARNET)	EpiXcan	0.99855	starnet_sf	0.999981
5884	ENSG00000078237	TIGAR	-0.0536811	-0.0521488	0.957189	0.0895261	0.230419	2.75086e-33	4.34312e-32	26	64	28	A1	Adipose. subcutaneous (STARNET)	EpiXcan	0.99855	starnet_sf	0.999981
5885	ENSG00000118292	C1orf54	0.0533281	-0.0203489	0.95747	0.026089	0.0381252	5.08433e-06	1.64097e-05	3	14	4	A1	Adipose. subcutaneous (STARNET)	EpiXcan	0.99855	starnet_sf	0.999981
5886	ENSG00000135951	TSGA10	-0.0530146	-0.149594	0.95772	0.0253764	0.0465915	4.54335e-07	1.63026e-06	24	35	28	A1	Adipose. subcutaneous (STARNET)	EpiXcan	0.99855	starnet_sf	0.999981
5887	ENSG00000048052	HDAC9	0.0527884	0.0304195	0.9579	0.0678233	0.106797	5.4408e-15	3.4621e-14	31	51	37	A1	Adipose. subcutaneous (STARNET)	EpiXcan	0.99855	starnet_sf	0.999981
5888	ENSG00000267369	AC015911.7	0.0526516	-0.0436409	0.95801	0.0413995	0.0380718	4.11715e-06	1.33944e-05	26	35	30	A1	Adipose. subcutaneous (STARNET)	EpiXcan	0.99855	starnet_sf	0.999981
5889	ENSG00000272091	RP4-758J24.5	-0.0524088	-0.00864039	0.958203	0.119083	0.0721208	1.03452e-10	4.95653e-10	87	103	97	A1	Adipose. subcutaneous (STARNET)	EpiXcan	0.99855	starnet_sf	0.999981
5890	ENSG00000196187	TMEM63A	0.0522161	0.0216079	0.958356	0.0351903	0.0869033	2.37591e-12	1.27795e-11	24	33	30	A1	Adipose. subcutaneous (STARNET)	EpiXcan	0.99855	starnet_sf	0.999981
5891	ENSG00000182118	FAM89A	-0.0519067	0.00449435	0.958603	0.129763	0.15982	1.02078e-22	1.02767e-21	44	66	50	A1	Adipose. subcutaneous (STARNET)	EpiXcan	0.99855	starnet_sf	0.999981
5892	ENSG00000153363	LINC00467	-0.0516303	-0.0429805	0.958823	0.029509	0.068593	3.01283e-10	1.39181e-09	33	68	38	A1	Adipose. subcutaneous (STARNET)	EpiXcan	0.99855	starnet_sf	0.999981
5893	ENSG00000131238	PPT1	0.0512053	0.0789413	0.959162	0.0211176	0.0241152	0.00029073	0.000779384	21	28	25	A1	Adipose. subcutaneous (STARNET)	EpiXcan	0.99855	starnet_sf	0.999981
5894	ENSG00000120647	CCDC77	-0.050924	-0.0193561	0.959386	0.0336983	0.146498	6.84049e-21	6.22369e-20	12	29	17	A1	Adipose. subcutaneous (STARNET)	EpiXcan	0.99855	starnet_sf	0.999981
5895	ENSG00000128274	A4GALT	0.0509039	-0.0423941	0.959402	0.0570569	0.0996016	4.37859e-14	2.64212e-13	26	44	34	A1	Adipose. subcutaneous (STARNET)	EpiXcan	0.99855	starnet_sf	0.999981
5896	ENSG00000163596	ICA1L	0.0509006	-0.0508584	0.959405	0.0247939	0.0264708	0.00015257	0.000420343	18	24	20	A1	Adipose. subcutaneous (STARNET)	EpiXcan	0.99855	starnet_sf	0.999981
5897	ENSG00000161640	SIGLEC11	-0.0505275	0.0256543	0.959702	0.0921998	0.21027	1.95918e-30	2.7793e-29	46	76	61	A1	Adipose. subcutaneous (STARNET)	EpiXcan	0.99855	starnet_sf	0.999981
5898	ENSG00000158941	CCAR2	0.0503417	0.109459	0.95985	0.00599752	0.0273666	0.000107045	0.000299969	6	19	8	A1	Adipose. subcutaneous (STARNET)	EpiXcan	0.99855	starnet_sf	0.999981
5899	ENSG00000164197	RNF180	-0.0501583	-0.0192105	0.959996	0.0119262	0.0121373	0.0108382	0.0243919	21	32	27	A1	Adipose. subcutaneous (STARNET)	EpiXcan	0.99855	starnet_sf	0.999981
5900	ENSG00000137547	MRPL15	0.0501552	0.0221502	0.959999	0.0224368	0.0776084	2.73783e-11	1.36384e-10	15	36	20	A1	Adipose. subcutaneous (STARNET)	EpiXcan	0.99855	starnet_sf	0.999981
5901	ENSG00000166135	HIF1AN	0.0500009	0.0296953	0.960122	0.00555656	0.0291854	6.40437e-05	0.000184282	10	23	14	A1	Adipose. subcutaneous (STARNET)	EpiXcan	0.99855	starnet_sf	0.999981
5902	ENSG00000055955	ITIH4	-0.0499426	-0.0205318	0.960168	0.0832395	0.300877	6.09131e-46	1.48899e-44	26	35	33	A1	Adipose. subcutaneous (STARNET)	EpiXcan	0.99855	starnet_sf	0.999981
5903	ENSG00000109113	RAB34	-0.0498561	-0.233449	0.960237	0.00954682	0.0329443	2.26389e-05	6.84265e-05	20	54	25	A1	Adipose. subcutaneous (STARNET)	EpiXcan	0.99855	starnet_sf	0.999981
5904	ENSG00000176386	CDC26	-0.0497386	-0.0222518	0.960331	0.114636	0.144246	1.9877e-20	1.75724e-19	28	40	31	A1	Adipose. subcutaneous (STARNET)	EpiXcan	0.99855	starnet_sf	0.999981
5905	ENSG00000197381	ADARB1	-0.0495719	-0.13487	0.960464	0.0142057	0.042932	9.71011e-07	3.37328e-06	9	14	13	A1	Adipose. subcutaneous (STARNET)	EpiXcan	0.99855	starnet_sf	0.999981
5906	ENSG00000134222	PSRC1	-0.0492043	-0.0399766	0.960756	0.0727214	0.116792	2.27551e-16	1.57409e-15	16	36	20	A1	Adipose. subcutaneous (STARNET)	EpiXcan	0.99855	starnet_sf	0.999981
5907	ENSG00000124406	ATP8A1	-0.0490915	-0.0157849	0.960846	0.370998	0.589847	1.17802e-123	1.56525e-121	48	85	56	A1	Adipose. subcutaneous (STARNET)	EpiXcan	0.99855	starnet_sf	0.999981
5908	ENSG00000112234	FBXL4	-0.0490758	-0.0371326	0.960859	0.0104738	0.0278213	9.87468e-05	0.000277874	5	16	6	A1	Adipose. subcutaneous (STARNET)	EpiXcan	0.99855	starnet_sf	0.999981
5909	ENSG00000243716	NPIPB5	0.0488929	0.122339	0.961005	0.00238996	0.0251999	0.000210786	0.000572852	4	26	7	A1	Adipose. subcutaneous (STARNET)	EpiXcan	0.99855	starnet_sf	0.999981
5910	ENSG00000188010	MORN2	0.0488003	0.00890257	0.961078	0.0203432	0.0416842	1.76369e-06	5.98149e-06	24	34	28	A1	Adipose. subcutaneous (STARNET)	EpiXcan	0.99855	starnet_sf	0.999981
5911	ENSG00000154429	CCSAP	0.0487046	0.0912471	0.961155	0.00661628	0.0491957	1.61769e-07	6.0137e-07	4	11	6	A1	Adipose. subcutaneous (STARNET)	EpiXcan	0.99855	starnet_sf	0.999981
5912	ENSG00000183111	ARHGEF37	-0.0486543	-0.0975103	0.961195	0.0537515	0.0635947	1.88315e-09	8.16541e-09	38	52	41	A1	Adipose. subcutaneous (STARNET)	EpiXcan	0.99855	starnet_sf	0.999981
5913	ENSG00000137841	PLCB2	-0.0482766	-0.0417136	0.961496	0.0349003	0.0625785	3.56969e-09	1.51359e-08	13	37	13	A1	Adipose. subcutaneous (STARNET)	EpiXcan	0.99855	starnet_sf	0.999981
5914	ENSG00000075223	SEMA3C	0.0481406	0.0621292	0.961604	0.0284286	0.0239454	0.00030667	0.000819986	27	42	33	A1	Adipose. subcutaneous (STARNET)	EpiXcan	0.99855	starnet_sf	0.999981
5915	ENSG00000186162	CIDECP	0.0480577	0.109487	0.96167	0.00203454	0.0149883	0.00439829	0.0103649	5	67	7	A1	Adipose. subcutaneous (STARNET)	EpiXcan	0.99855	starnet_sf	0.999981
5916	ENSG00000163933	RFT1	0.0480118	0.0118804	0.961707	0.198666	0.316708	8.77945e-51	2.42429e-49	32	52	35	A1	Adipose. subcutaneous (STARNET)	EpiXcan	0.99855	starnet_sf	0.999981
5917	ENSG00000169085	C8orf46	0.0477772	0.00732111	0.961894	0.257786	0.439497	1.01498e-75	5.21877e-74	44	66	59	A1	Adipose. subcutaneous (STARNET)	EpiXcan	0.99855	starnet_sf	0.999981
5918	ENSG00000133103	COG6	0.0469778	0.0269297	0.962531	0.155282	0.372973	2.22e-61	7.79907e-60	40	67	55	A1	Adipose. subcutaneous (STARNET)	EpiXcan	0.99855	starnet_sf	0.999981
5919	ENSG00000130733	YIPF2	-0.0469405	-0.23821	0.962561	0.00539853	0.0378384	5.84662e-06	1.87752e-05	14	38	25	A1	Adipose. subcutaneous (STARNET)	EpiXcan	0.99855	starnet_sf	0.999981
5920	ENSG00000163257	DCAF16	0.0465776	0.0880942	0.96285	0.0121775	0.0159793	0.00333658	0.00798305	19	29	25	A1	Adipose. subcutaneous (STARNET)	EpiXcan	0.99855	starnet_sf	0.999981
5921	ENSG00000170638	TRABD	-0.0465157	-0.0161747	0.962899	0.0646007	0.0822567	8.77358e-12	4.50771e-11	31	41	38	A1	Adipose. subcutaneous (STARNET)	EpiXcan	0.99855	starnet_sf	0.999981
5922	ENSG00000175220	ARHGAP1	-0.0465075	-0.0021075	0.962906	0.0684906	0.0909817	2.16872e-13	1.24377e-12	21	36	23	A1	Adipose. subcutaneous (STARNET)	EpiXcan	0.99855	starnet_sf	0.999981
5923	ENSG00000147874	HAUS6	0.0461043	0.0628045	0.963227	0.0118187	0.110731	5.95514e-16	4.02407e-15	11	39	17	A1	Adipose. subcutaneous (STARNET)	EpiXcan	0.99855	starnet_sf	0.999981
5924	ENSG00000155827	RNF20	0.0453978	0.00994195	0.96379	0.0037981	0.036684	8.24016e-06	2.61055e-05	10	62	15	A1	Adipose. subcutaneous (STARNET)	EpiXcan	0.99855	starnet_sf	0.999981
5925	ENSG00000115568	ZNF142	0.0453393	0.114117	0.963837	0.0104947	0.0113287	0.0135035	0.0300178	25	37	30	A1	Adipose. subcutaneous (STARNET)	EpiXcan	0.99855	starnet_sf	0.999981
5926	ENSG00000174428	GTF2IRD2B	0.0450163	0.18866	0.964094	0.0115466	0.0310777	4.0839e-05	0.000120347	18	44	27	A1	Adipose. subcutaneous (STARNET)	EpiXcan	0.99855	starnet_sf	0.999981
5927	ENSG00000106799	TGFBR1	0.0448872	-0.0915012	0.964197	0.0487454	0.0896452	8.1178e-13	4.50914e-12	36	70	44	A1	Adipose. subcutaneous (STARNET)	EpiXcan	0.99855	starnet_sf	0.999981
5928	ENSG00000174171	AC020659.1	-0.0447478	-0.256539	0.964308	0.00433768	0.0255813	0.000195715	0.000533406	11	37	14	A1	Adipose. subcutaneous (STARNET)	EpiXcan	0.99855	starnet_sf	0.999981
5929	ENSG00000137573	SULF1	-0.0445483	-0.0459762	0.964467	0.0163164	0.0400376	2.73846e-06	9.09432e-06	11	16	13	A1	Adipose. subcutaneous (STARNET)	EpiXcan	0.99855	starnet_sf	0.999981
5930	ENSG00000154222	CC2D1B	-0.0443969	-0.0165505	0.964588	0.0279335	0.0805238	1.53235e-11	7.73668e-11	11	47	12	A1	Adipose. subcutaneous (STARNET)	EpiXcan	0.99855	starnet_sf	0.999981
5931	ENSG00000166199	ALKBH3	0.0443961	0.801529	0.964589	0.00194519	0.0131495	0.00768366	0.0176114	3	9	6	A1	Adipose. subcutaneous (STARNET)	EpiXcan	0.99855	starnet_sf	0.999981
5932	ENSG00000124549	BTN2A3P	-0.0442782	-0.127204	0.964683	0.0162995	0.181167	1.29911e-25	1.50165e-24	25	49	36	A1	Adipose. subcutaneous (STARNET)	EpiXcan	0.99855	starnet_sf	0.999981
5933	ENSG00000100767	PAPLN	-0.0442296	-0.00777009	0.964721	0.0769944	0.0577945	1.35922e-08	5.52415e-08	59	68	65	A1	Adipose. subcutaneous (STARNET)	EpiXcan	0.99855	starnet_sf	0.999981
5934	ENSG00000122507	BBS9	0.0441423	0.0858059	0.964791	0.0491585	0.054564	4.0396e-08	1.57775e-07	16	25	18	A1	Adipose. subcutaneous (STARNET)	EpiXcan	0.99855	starnet_sf	0.999981
5935	ENSG00000272758	AC083798.2	-0.0441059	-0.0233024	0.96482	0.206416	0.298999	9.06573e-46	2.20004e-44	34	69	36	A1	Adipose. subcutaneous (STARNET)	EpiXcan	0.99855	starnet_sf	0.999981
5936	ENSG00000110906	KCTD10	-0.0438023	-0.0186487	0.965062	0.0837374	0.132681	1.02851e-18	8.22074e-18	32	54	37	A1	Adipose. subcutaneous (STARNET)	EpiXcan	0.99855	starnet_sf	0.999981
5937	ENSG00000156787	TBC1D31	-0.0437617	-0.0232564	0.965094	0.0141715	0.0271348	0.000129281	0.000359053	13	19	14	A1	Adipose. subcutaneous (STARNET)	EpiXcan	0.99855	starnet_sf	0.999981
5938	ENSG00000153071	DAB2	0.043654	0.00911789	0.96518	0.0740834	0.030542	4.10369e-05	0.000120903	56	74	62	A1	Adipose. subcutaneous (STARNET)	EpiXcan	0.99855	starnet_sf	0.999981
5939	ENSG00000120254	MTHFD1L	-0.0434214	-0.0261617	0.965366	0.0626171	0.0361579	8.3587e-06	2.64498e-05	64	84	75	A1	Adipose. subcutaneous (STARNET)	EpiXcan	0.99855	starnet_sf	0.999981
5940	ENSG00000099785	MARCH2	0.0430571	0.0149167	0.965656	0.122658	0.256015	1.14289e-37	2.1097e-36	17	72	29	A1	Adipose. subcutaneous (STARNET)	EpiXcan	0.99855	starnet_sf	0.999981
5941	ENSG00000183474	GTF2H2C	0.0422556	0.0295154	0.966295	0.0440187	0.0409112	2.04071e-06	6.87237e-06	39	60	54	A1	Adipose. subcutaneous (STARNET)	EpiXcan	0.99855	starnet_sf	0.999981
5942	ENSG00000171649	ZIK1	-0.0421446	-0.0262202	0.966383	0.0653629	0.141534	4.17586e-20	3.64606e-19	24	30	26	A1	Adipose. subcutaneous (STARNET)	EpiXcan	0.99855	starnet_sf	0.999981
5943	ENSG00000095739	BAMBI	0.0421254	0.0325614	0.966399	0.0105193	0.0445507	7.87789e-07	2.76323e-06	10	78	18	A1	Adipose. subcutaneous (STARNET)	EpiXcan	0.99855	starnet_sf	0.999981
5944	ENSG00000180155	LYNX1	-0.0420097	-0.00622724	0.966491	0.203512	0.478991	3.05972e-86	2.04286e-84	10	33	16	A1	Adipose. subcutaneous (STARNET)	EpiXcan	0.99855	starnet_sf	0.999981
5945	ENSG00000162551	ALPL	0.0419989	0.144502	0.9665	0.0288658	0.036731	7.23404e-06	2.30431e-05	41	62	48	A1	Adipose. subcutaneous (STARNET)	EpiXcan	0.99855	starnet_sf	0.999981
5946	ENSG00000183527	PSMG1	0.0419422	0.0564903	0.966545	0.0616385	0.127265	5.62264e-18	4.29947e-17	38	63	46	A1	Adipose. subcutaneous (STARNET)	EpiXcan	0.99855	starnet_sf	0.999981
5947	ENSG00000162129	CLPB	0.0418099	-0.0459371	0.96665	0.0180522	0.0472921	3.58437e-07	1.29551e-06	10	22	11	A1	Adipose. subcutaneous (STARNET)	EpiXcan	0.99855	starnet_sf	0.999981
5948	ENSG00000143155	TIPRL	0.0416399	0.0306365	0.966786	0.0400336	0.0670082	8.76578e-10	3.89655e-09	21	26	24	A1	Adipose. subcutaneous (STARNET)	EpiXcan	0.99855	starnet_sf	0.999981
5949	ENSG00000164182	NDUFAF2	-0.0416349	-0.0345295	0.96679	0.0177114	0.0485621	2.10375e-07	7.73488e-07	7	26	8	A1	Adipose. subcutaneous (STARNET)	EpiXcan	0.99855	starnet_sf	0.999981
5950	ENSG00000119328	FAM206A	0.0415178	0.0480546	0.966883	0.0276141	0.0403965	2.35383e-06	7.87153e-06	16	25	20	A1	Adipose. subcutaneous (STARNET)	EpiXcan	0.99855	starnet_sf	0.999981
5951	ENSG00000267265	AC011476.3	-0.0409495	-0.019287	0.967336	0.0896257	0.189533	2.44624e-27	3.05666e-26	7	13	10	A1	Adipose. subcutaneous (STARNET)	EpiXcan	0.99855	starnet_sf	0.999981
5952	ENSG00000128594	LRRC4	0.0406282	0.15423	0.967592	0.0147394	0.0504625	1.37934e-07	5.16049e-07	13	14	14	A1	Adipose. subcutaneous (STARNET)	EpiXcan	0.99855	starnet_sf	0.999981
5953	ENSG00000149557	FEZ1	-0.0405852	0.0823793	0.967627	0.0423253	0.0732106	1.50298e-10	7.11462e-10	23	32	26	A1	Adipose. subcutaneous (STARNET)	EpiXcan	0.99855	starnet_sf	0.999981
5954	ENSG00000118257	NRP2	0.0405168	0.0878732	0.967681	0.0149851	0.0335568	1.86801e-05	5.70521e-05	11	14	14	A1	Adipose. subcutaneous (STARNET)	EpiXcan	0.99855	starnet_sf	0.999981
5955	ENSG00000253955	AC008663.2	-0.0403187	-0.0145888	0.967839	0.122618	0.175532	6.96823e-25	7.74761e-24	34	68	41	A1	Adipose. subcutaneous (STARNET)	EpiXcan	0.99855	starnet_sf	0.999981
5956	ENSG00000155085	AK9	-0.0401612	0.0059738	0.967965	0.061395	0.170459	2.7056e-24	2.94478e-23	26	31	29	A1	Adipose. subcutaneous (STARNET)	EpiXcan	0.99855	starnet_sf	0.999981
5957	ENSG00000116698	SMG7	-0.0401584	-0.0310782	0.967967	0.0325274	0.0586933	1.24216e-08	5.06679e-08	10	14	12	A1	Adipose. subcutaneous (STARNET)	EpiXcan	0.99855	starnet_sf	0.999981
5958	ENSG00000272478	AL020996.3	0.0400141	-0.101742	0.968082	0.00367714	0.02516	0.000228934	0.00061979	5	16	8	A1	Adipose. subcutaneous (STARNET)	EpiXcan	0.99855	starnet_sf	0.999981
5959	ENSG00000014641	MDH1	0.0399609	0.00922428	0.968124	0.309431	0.594005	1.70775e-122	2.18266e-120	23	44	30	A1	Adipose. subcutaneous (STARNET)	EpiXcan	0.99855	starnet_sf	0.999981
5960	ENSG00000135749	PCNX2	0.0399326	0.018251	0.968147	0.0727589	0.125126	9.28743e-18	6.97467e-17	10	23	12	A1	Adipose. subcutaneous (STARNET)	EpiXcan	0.99855	starnet_sf	0.999981
5961	ENSG00000131844	MCCC2	-0.0396975	-0.125135	0.968334	0.00138652	0.0189809	0.00132781	0.00330842	4	18	7	A1	Adipose. subcutaneous (STARNET)	EpiXcan	0.99855	starnet_sf	0.999981
5962	ENSG00000162910	MRPL55	0.0396354	0.0203667	0.968384	0.029119	0.0663839	1.19436e-09	5.25347e-09	21	33	24	A1	Adipose. subcutaneous (STARNET)	EpiXcan	0.99855	starnet_sf	0.999981
5963	ENSG00000128283	CDC42EP1	-0.039461	0.00378779	0.968523	0.0586797	0.120027	8.27572e-17	5.87309e-16	24	58	28	A1	Adipose. subcutaneous (STARNET)	EpiXcan	0.99855	starnet_sf	0.999981
5964	ENSG00000138399	FASTKD1	-0.0391821	-0.000578673	0.968745	0.0417984	0.10106	3.57201e-14	2.16808e-13	21	30	25	A1	Adipose. subcutaneous (STARNET)	EpiXcan	0.99855	starnet_sf	0.999981
5965	ENSG00000261485	PAN3-AS1	-0.0388902	-0.0165783	0.968978	0.0625011	0.109686	1.8262e-15	1.199e-14	29	46	32	A1	Adipose. subcutaneous (STARNET)	EpiXcan	0.99855	starnet_sf	0.999981
5966	ENSG00000180385	EMC3-AS1	0.0386684	0.0459141	0.969155	0.00839323	0.052818	7.18458e-08	2.74771e-07	9	34	12	A1	Adipose. subcutaneous (STARNET)	EpiXcan	0.99855	starnet_sf	0.999981
5967	ENSG00000176731	C8orf59	0.0384088	0.00689889	0.969362	0.0156655	0.0152702	0.00417242	0.00986677	27	64	32	A1	Adipose. subcutaneous (STARNET)	EpiXcan	0.99855	starnet_sf	0.999981
5968	ENSG00000105963	ADAP1	-0.0383423	-0.171314	0.969415	0.054824	0.0797976	1.03011e-11	5.2663e-11	17	49	18	A1	Adipose. subcutaneous (STARNET)	EpiXcan	0.99855	starnet_sf	0.999981
5969	ENSG00000156931	VPS8	-0.0374577	-0.0693012	0.97012	0.0341639	0.0601702	8.29272e-09	3.44119e-08	46	78	50	A1	Adipose. subcutaneous (STARNET)	EpiXcan	0.99855	starnet_sf	0.999981
5970	ENSG00000180611	MB21D2	0.0369913	0.016817	0.970492	0.0536669	0.132625	1.40196e-18	1.10999e-17	11	27	15	A1	Adipose. subcutaneous (STARNET)	EpiXcan	0.99855	starnet_sf	0.999981
5971	ENSG00000138771	SHROOM3	0.0365465	-0.029676	0.970847	0.0152421	0.0724587	2.0965e-10	9.79633e-10	18	28	21	A1	Adipose. subcutaneous (STARNET)	EpiXcan	0.99855	starnet_sf	0.999981
5972	ENSG00000119446	RBM18	-0.0364623	0.0690621	0.970914	0.00251275	0.041495	1.50257e-06	5.1192e-06	10	32	14	A1	Adipose. subcutaneous (STARNET)	EpiXcan	0.99855	starnet_sf	0.999981
5973	ENSG00000203392	AC105020.1	-0.0363916	-0.0179591	0.97097	0.0476399	0.0858632	1.99987e-12	1.08219e-11	16	24	19	A1	Adipose. subcutaneous (STARNET)	EpiXcan	0.99855	starnet_sf	0.999981
5974	ENSG00000149554	CHEK1	-0.0363159	0.00259819	0.97103	0.0228273	0.0400401	1.90903e-06	6.45807e-06	22	31	28	A1	Adipose. subcutaneous (STARNET)	EpiXcan	0.99855	starnet_sf	0.999981
5975	ENSG00000111581	NUP107	-0.0358969	-0.0154336	0.971365	0.193383	0.273106	3.61182e-41	7.35518e-40	66	111	78	A1	Adipose. subcutaneous (STARNET)	EpiXcan	0.99855	starnet_sf	0.999981
5976	ENSG00000111237	VPS29	-0.0357246	-0.252832	0.971502	0.00159597	0.0477397	2.76995e-07	1.01123e-06	4	8	5	A1	Adipose. subcutaneous (STARNET)	EpiXcan	0.99855	starnet_sf	0.999981
5977	ENSG00000127947	PTPN12	0.0357093	-0.00595898	0.971514	0.185537	0.277338	5.5037e-42	1.16866e-40	69	100	84	A1	Adipose. subcutaneous (STARNET)	EpiXcan	0.99855	starnet_sf	0.999981
5978	ENSG00000139719	VPS33A	-0.0355445	-0.0485901	0.971646	0.00918175	0.0244788	0.000246721	0.000665127	5	26	6	A1	Adipose. subcutaneous (STARNET)	EpiXcan	0.99855	starnet_sf	0.999981
5979	ENSG00000153531	ADPRHL1	-0.0353127	-0.0221024	0.97183	0.211833	0.376959	6.32878e-62	2.26486e-60	29	108	36	A1	Adipose. subcutaneous (STARNET)	EpiXcan	0.99855	starnet_sf	0.999981
5980	ENSG00000143320	CRABP2	0.0352284	0.0412638	0.971898	0.0216482	0.115173	2.38778e-16	1.65005e-15	12	23	16	A1	Adipose. subcutaneous (STARNET)	EpiXcan	0.99855	starnet_sf	0.999981
5981	ENSG00000100296	THOC5	-0.0351952	-0.00429176	0.971924	0.184288	0.290594	3.41589e-44	7.84953e-43	21	56	25	A1	Adipose. subcutaneous (STARNET)	EpiXcan	0.99855	starnet_sf	0.999981
5982	ENSG00000010322	NISCH	-0.0351642	-0.0280294	0.971949	0.00989196	0.0110408	0.0144827	0.0320988	7	12	7	A1	Adipose. subcutaneous (STARNET)	EpiXcan	0.99855	starnet_sf	0.999981
5983	ENSG00000169967	MAP3K2	0.0351287	0.0347739	0.971977	0.0500867	0.0566422	2.24009e-08	8.9364e-08	25	29	28	A1	Adipose. subcutaneous (STARNET)	EpiXcan	0.99855	starnet_sf	0.999981
5984	ENSG00000261556	SMG1P7	-0.0350393	-0.0102843	0.972048	0.124543	0.19757	2.79711e-28	3.62678e-27	10	21	13	A1	Adipose. subcutaneous (STARNET)	EpiXcan	0.99855	starnet_sf	0.999981
5985	ENSG00000145439	CBR4	-0.035005	-0.0315679	0.972076	0.0317945	0.104451	7.22461e-15	4.54331e-14	12	25	16	A1	Adipose. subcutaneous (STARNET)	EpiXcan	0.99855	starnet_sf	0.999981
5986	ENSG00000158864	NDUFS2	0.0339997	-0.0490319	0.972877	0.0208117	0.0175304	0.00211472	0.00516742	24	43	30	A1	Adipose. subcutaneous (STARNET)	EpiXcan	0.998678	starnet_sf	0.999981
5987	ENSG00000172197	MBOAT1	0.0338852	0.02194	0.972969	0.0763915	0.141392	4.79194e-20	4.16502e-19	7	11	8	A1	Adipose. subcutaneous (STARNET)	EpiXcan	0.998678	starnet_sf	0.999981
5988	ENSG00000136274	NACAD	0.0337606	-0.0809064	0.973068	0.00637067	0.0140706	0.00570632	0.013288	11	19	16	A1	Adipose. subcutaneous (STARNET)	EpiXcan	0.998678	starnet_sf	0.999981
5989	ENSG00000172164	SNTB1	0.0333134	0.0306758	0.973425	0.0278053	0.0710618	2.72287e-10	1.26264e-09	3	9	3	A1	Adipose. subcutaneous (STARNET)	EpiXcan	0.998678	starnet_sf	0.999981
5990	ENSG00000230082	PRRT3-AS1	-0.0332177	-0.0647183	0.973501	0.0080713	0.0198335	0.000929265	0.00235608	8	24	10	A1	Adipose. subcutaneous (STARNET)	EpiXcan	0.998678	starnet_sf	0.999981
5991	ENSG00000124207	CSE1L	0.0330715	0.0618741	0.973618	0.00302709	0.0255775	0.00018305	0.000500619	10	28	15	A1	Adipose. subcutaneous (STARNET)	EpiXcan	0.998678	starnet_sf	0.999981
5992	ENSG00000177410	ZFAS1	-0.032923	-0.0475965	0.973736	0.00431491	0.0255388	0.000208834	0.000568124	8	23	8	A1	Adipose. subcutaneous (STARNET)	EpiXcan	0.998678	starnet_sf	0.999981
5993	ENSG00000138101	DTNB	0.0328329	0.00472401	0.973808	0.00314581	0.0431638	1.10166e-06	3.79959e-06	4	7	7	A1	Adipose. subcutaneous (STARNET)	EpiXcan	0.998678	starnet_sf	0.999981
5994	ENSG00000196843	ARID5A	-0.0326549	-0.053615	0.97395	0.004772	0.0413973	2.02977e-06	6.83721e-06	3	5	5	A1	Adipose. subcutaneous (STARNET)	EpiXcan	0.998678	starnet_sf	0.999981
5995	ENSG00000076924	XAB2	-0.0326109	-0.0550732	0.973985	0.0166564	0.0507205	9.198e-08	3.48988e-07	18	50	25	A1	Adipose. subcutaneous (STARNET)	EpiXcan	0.998678	starnet_sf	0.999981
5996	ENSG00000233608	TWIST2	-0.0326077	-0.0755444	0.973987	0.0269779	0.0149526	0.00456799	0.0107379	32	40	40	A1	Adipose. subcutaneous (STARNET)	EpiXcan	0.998678	starnet_sf	0.999981
5997	ENSG00000092036	HAUS4	-0.0321492	-0.0121998	0.974353	0.146387	0.402662	5.87283e-67	2.45525e-65	18	34	24	A1	Adipose. subcutaneous (STARNET)	EpiXcan	0.998887	starnet_sf	0.999981
5998	ENSG00000183049	CAMK1D	-0.0318688	-0.0609693	0.974577	0.0461825	0.0432192	1.04952e-06	3.63003e-06	23	30	25	A1	Adipose. subcutaneous (STARNET)	EpiXcan	0.998949	starnet_sf	0.999981
5999	ENSG00000163749	CCDC158	-0.0316233	-0.0113333	0.974772	0.0583947	0.106395	5.91782e-15	3.75495e-14	13	19	15	A1	Adipose. subcutaneous (STARNET)	EpiXcan	0.998963	starnet_sf	0.999981
6000	ENSG00000100744	GSKIP	0.0312739	0.00325691	0.975051	0.1162	0.206026	7.33348e-30	1.01669e-28	31	48	36	A1	Adipose. subcutaneous (STARNET)	EpiXcan	0.998963	starnet_sf	0.999981
6001	ENSG00000197417	SHPK	-0.0312182	-0.00993703	0.975096	0.255699	0.454236	1.62146e-79	9.37931e-78	36	62	46	A1	Adipose. subcutaneous (STARNET)	EpiXcan	0.998963	starnet_sf	0.999981
6002	ENSG00000185591	SP1	0.0308583	0.0267701	0.975383	0.0166553	0.0612334	5.34857e-09	2.24727e-08	6	25	10	A1	Adipose. subcutaneous (STARNET)	EpiXcan	0.998963	starnet_sf	0.999981
6003	ENSG00000244242	IFITM10	0.030794	0.0621866	0.975434	0.00295408	0.030744	4.31064e-05	0.000126473	5	28	6	A1	Adipose. subcutaneous (STARNET)	EpiXcan	0.998963	starnet_sf	0.999981
6004	ENSG00000167216	KATNAL2	-0.0306299	-0.00551797	0.975565	0.133894	0.250997	3.22275e-37	5.85241e-36	41	58	47	A1	Adipose. subcutaneous (STARNET)	EpiXcan	0.998963	starnet_sf	0.999981
6005	ENSG00000170385	SLC30A1	0.0301505	0.0195479	0.975947	0.00697706	0.0167283	0.00266731	0.00645775	7	9	8	A1	Adipose. subcutaneous (STARNET)	EpiXcan	0.999038	starnet_sf	0.999981
6006	ENSG00000254772	EEF1G	0.0300732	0.011969	0.976009	0.0701385	0.117708	1.66016e-16	1.15677e-15	29	46	31	A1	Adipose. subcutaneous (STARNET)	EpiXcan	0.999038	starnet_sf	0.999981
6007	ENSG00000188312	CENPP	0.0298147	0.00814383	0.976215	0.123816	0.219875	1.31622e-31	1.94963e-30	6	16	7	A1	Adipose. subcutaneous (STARNET)	EpiXcan	0.999038	starnet_sf	0.999981
6008	ENSG00000134508	CABLES1	0.0287921	0.0443224	0.97703	0.00669517	0.0602924	8.31102e-09	3.44666e-08	6	13	10	A1	Adipose. subcutaneous (STARNET)	EpiXcan	0.999038	starnet_sf	0.999981
6009	ENSG00000223477	LINC00842	-0.0286675	0.0987567	0.97713	0.0236324	0.0307871	4.29095e-05	0.000125951	15	59	20	A1	Adipose. subcutaneous (STARNET)	EpiXcan	0.999038	starnet_sf	0.999981
6010	ENSG00000124731	TREM1	0.0286338	0.124103	0.977157	0.00487563	0.021671	0.000598983	0.00155451	10	16	12	A1	Adipose. subcutaneous (STARNET)	EpiXcan	0.999038	starnet_sf	0.999981
6011	ENSG00000085117	CD82	-0.0285974	-0.00563925	0.977186	0.17405	0.32192	1.47745e-49	3.95756e-48	37	62	49	A1	Adipose. subcutaneous (STARNET)	EpiXcan	0.999038	starnet_sf	0.999981
6012	ENSG00000244274	DBNDD2	0.0282566	0.0703091	0.977457	0.0292855	0.0706767	2.74642e-10	1.27268e-09	17	29	19	A1	Adipose. subcutaneous (STARNET)	EpiXcan	0.999038	starnet_sf	0.999981
6013	ENSG00000171502	COL24A1	-0.0282152	-0.00886679	0.977491	0.134529	0.26276	7.03265e-39	1.34442e-37	23	27	27	A1	Adipose. subcutaneous (STARNET)	EpiXcan	0.999038	starnet_sf	0.999981
6014	ENSG00000131781	FMO5	-0.0279323	-0.0476071	0.977716	0.00709902	0.0725677	1.93108e-10	9.04224e-10	10	24	12	A1	Adipose. subcutaneous (STARNET)	EpiXcan	0.999038	starnet_sf	0.999981
6015	ENSG00000150753	CCT5	0.0278737	0.0112915	0.977763	0.00767672	0.0423579	1.4211e-06	4.84778e-06	11	19	13	A1	Adipose. subcutaneous (STARNET)	EpiXcan	0.999038	starnet_sf	0.999981
6016	ENSG00000110768	GTF2H1	-0.0276691	-0.00621852	0.977926	0.20199	0.383068	1.64814e-62	6.01033e-61	28	50	34	A1	Adipose. subcutaneous (STARNET)	EpiXcan	0.999038	starnet_sf	0.999981
6017	ENSG00000176658	MYO1D	0.0276453	0.0466749	0.977945	0.005193	0.0267919	0.000129661	0.000360037	3	13	3	A1	Adipose. subcutaneous (STARNET)	EpiXcan	0.999038	starnet_sf	0.999981
6018	ENSG00000184900	SUMO3	0.0275517	0.0333717	0.97802	0.014426	0.0338343	1.47852e-05	4.56448e-05	12	19	17	A1	Adipose. subcutaneous (STARNET)	EpiXcan	0.999038	starnet_sf	0.999981
6019	ENSG00000203705	TATDN3	-0.0274804	-0.00146094	0.978077	0.0768317	0.232619	9.26192e-35	1.54021e-33	25	32	29	A1	Adipose. subcutaneous (STARNET)	EpiXcan	0.999038	starnet_sf	0.999981
6020	ENSG00000104267	CA2	0.0272781	0.0597706	0.978238	0.0284651	0.0592876	8.6973e-09	3.59685e-08	22	65	30	A1	Adipose. subcutaneous (STARNET)	EpiXcan	0.999038	starnet_sf	0.999981
6021	ENSG00000130311	DDA1	-0.0265916	-0.249788	0.978786	0.00982409	0.0170857	0.00242548	0.00589887	11	44	14	A1	Adipose. subcutaneous (STARNET)	EpiXcan	0.999072	starnet_sf	0.999981
6022	ENSG00000117266	CDK18	-0.0265696	-0.0436296	0.978803	0.0202561	0.0198863	0.00105092	0.00265049	27	38	33	A1	Adipose. subcutaneous (STARNET)	EpiXcan	0.999072	starnet_sf	0.999981
6023	ENSG00000198865	CCDC152	0.0258714	0.00142598	0.97936	0.047388	0.0271916	0.000127523	0.000354392	42	49	47	A1	Adipose. subcutaneous (STARNET)	EpiXcan	0.999072	starnet_sf	0.999981
6024	ENSG00000231160	KLF3-AS1	-0.0257218	-0.00751713	0.979479	0.0715283	0.141788	4.3358e-20	3.78326e-19	11	17	12	A1	Adipose. subcutaneous (STARNET)	EpiXcan	0.999072	starnet_sf	0.999981
6025	ENSG00000112902	SEMA5A	0.0252653	0.00665463	0.979843	0.045663	0.0283495	8.61443e-05	0.0002441	57	68	68	A1	Adipose. subcutaneous (STARNET)	EpiXcan	0.999072	starnet_sf	0.999981
6026	ENSG00000106603	COA1	0.0246018	-0.017836	0.980373	0.090925	0.219847	7.64871e-33	1.18255e-31	18	24	21	A1	Adipose. subcutaneous (STARNET)	EpiXcan	0.999072	starnet_sf	0.999981
6027	ENSG00000149577	SIDT2	0.0245559	0.014923	0.980409	0.0739016	0.112765	4.0184e-16	2.73463e-15	33	58	46	A1	Adipose. subcutaneous (STARNET)	EpiXcan	0.999072	starnet_sf	0.999981
6028	ENSG00000175356	SCUBE2	-0.0240799	0.00331025	0.980789	0.434652	0.498301	5.21339e-92	3.97521e-90	34	88	46	A1	Adipose. subcutaneous (STARNET)	EpiXcan	0.999072	starnet_sf	0.999981
6029	ENSG00000079739	PGM1	-0.0240784	-0.0196372	0.98079	0.14657	0.208771	5.26038e-30	7.33829e-29	46	93	50	A1	Adipose. subcutaneous (STARNET)	EpiXcan	0.999072	starnet_sf	0.999981
6030	ENSG00000139537	CCDC65	-0.0239388	-0.0183604	0.980901	0.02838	0.0620263	3.34224e-09	1.42119e-08	11	17	12	A1	Adipose. subcutaneous (STARNET)	EpiXcan	0.999072	starnet_sf	0.999981
6031	ENSG00000234614	AL450992.2	0.0238823	0.053703	0.980946	0.0166278	0.0433929	9.81549e-07	3.409e-06	6	25	6	A1	Adipose. subcutaneous (STARNET)	EpiXcan	0.999072	starnet_sf	0.999981
6032	ENSG00000138722	MMRN1	-0.0232391	-0.00371729	0.98146	0.0511949	0.103391	1.50096e-14	9.26965e-14	15	34	19	A1	Adipose. subcutaneous (STARNET)	EpiXcan	0.999072	starnet_sf	0.999981
6033	ENSG00000076344	RGS11	0.0232206	0.0209468	0.981474	0.00665276	0.0628613	3.0235e-09	1.29015e-08	2	30	4	A1	Adipose. subcutaneous (STARNET)	EpiXcan	0.999072	starnet_sf	0.999981
6034	ENSG00000104738	MCM4	0.0232156	0.235895	0.981478	0.0193323	0.0741567	1.21475e-10	5.79317e-10	20	49	25	A1	Adipose. subcutaneous (STARNET)	EpiXcan	0.999072	starnet_sf	0.999981
6035	ENSG00000169218	RSPO1	0.0230796	-0.107405	0.981587	0.0111961	0.0100696	0.0200847	0.0437702	24	33	31	A1	Adipose. subcutaneous (STARNET)	EpiXcan	0.999072	starnet_sf	0.999981
6036	ENSG00000156463	SH3RF2	0.0229653	-0.0362297	0.981678	0.0160399	0.0265295	0.000139797	0.000387218	31	44	39	A1	Adipose. subcutaneous (STARNET)	EpiXcan	0.999072	starnet_sf	0.999981
6037	ENSG00000185619	PCGF3	-0.0226601	-0.00220468	0.981921	0.150552	0.394304	8.40825e-65	3.2332e-63	17	60	21	A1	Adipose. subcutaneous (STARNET)	EpiXcan	0.999072	starnet_sf	0.999981
6038	ENSG00000205084	TMEM231	-0.0226586	-0.037327	0.981923	0.0282343	0.112202	9.37999e-16	6.25954e-15	6	20	8	A1	Adipose. subcutaneous (STARNET)	EpiXcan	0.999072	starnet_sf	0.999981
6039	ENSG00000108306	FBXL20	0.0225761	0.0459605	0.981988	0.0142986	0.0548085	3.44884e-08	1.35292e-07	4	6	4	A1	Adipose. subcutaneous (STARNET)	EpiXcan	0.999072	starnet_sf	0.999981
6040	ENSG00000176170	SPHK1	0.0223965	0.187699	0.982132	0.0101392	0.0217897	0.000564324	0.00146853	20	32	27	A1	Adipose. subcutaneous (STARNET)	EpiXcan	0.999072	starnet_sf	0.999981
6041	ENSG00000163807	KIAA1143	0.0223115	0.0264278	0.982199	0.024865	0.0414568	1.91331e-06	6.46929e-06	10	19	12	A1	Adipose. subcutaneous (STARNET)	EpiXcan	0.999072	starnet_sf	0.999981
6042	ENSG00000126804	ZBTB1	0.0220755	0.244593	0.982388	0.0213659	0.0453865	4.60578e-07	1.6509e-06	24	29	26	A1	Adipose. subcutaneous (STARNET)	EpiXcan	0.999072	starnet_sf	0.999981
6043	ENSG00000157045	NTAN1	-0.0217327	-0.0849937	0.982661	0.0037471	0.0348497	1.26101e-05	3.93003e-05	10	17	14	A1	Adipose. subcutaneous (STARNET)	EpiXcan	0.999072	starnet_sf	0.999981
6044	ENSG00000148358	GPR107	0.0217068	0.172919	0.982682	0.0132321	0.0137228	0.00660543	0.0152389	23	48	28	A1	Adipose. subcutaneous (STARNET)	EpiXcan	0.999072	starnet_sf	0.999981
6045	ENSG00000087303	NID2	0.0217044	-0.180588	0.982684	0.00495708	0.0132843	0.00719376	0.0165422	5	5	5	A1	Adipose. subcutaneous (STARNET)	EpiXcan	0.999072	starnet_sf	0.999981
6046	ENSG00000129347	KRI1	0.0216725	-0.000390349	0.982709	0.087156	0.153887	1.19711e-21	1.14262e-20	20	30	28	A1	Adipose. subcutaneous (STARNET)	EpiXcan	0.999072	starnet_sf	0.999981
6047	ENSG00000165006	UBAP1	0.0215249	0.00359451	0.982827	0.0199633	0.0143609	0.00545991	0.0127385	26	41	30	A1	Adipose. subcutaneous (STARNET)	EpiXcan	0.999072	starnet_sf	0.999981
6048	ENSG00000148288	GBGT1	0.0213375	0.0125488	0.982976	0.0142472	0.0293295	6.1327e-05	0.000176763	17	31	21	A1	Adipose. subcutaneous (STARNET)	EpiXcan	0.999072	starnet_sf	0.999981
6049	ENSG00000013288	MAN2B2	-0.021328	-0.00928333	0.982984	0.0539924	0.108096	6.1572e-16	4.15642e-15	7	8	7	A1	Adipose. subcutaneous (STARNET)	EpiXcan	0.999072	starnet_sf	0.999981
6050	ENSG00000160746	ANO10	-0.020938	-0.0567648	0.983295	0.000851921	0.0131259	0.00806631	0.0184255	2	16	5	A1	Adipose. subcutaneous (STARNET)	EpiXcan	0.999086	starnet_sf	0.999981
6051	ENSG00000213760	ATP6V1G2	0.0209029	-0.00239167	0.983323	0.15123	0.26172	6.06291e-39	1.16235e-37	9	17	13	A1	Adipose. subcutaneous (STARNET)	EpiXcan	0.999086	starnet_sf	0.999981
6052	ENSG00000101363	MANBAL	-0.0200531	-0.0248267	0.984001	0.0606361	0.135564	4.41451e-19	3.58178e-18	14	25	16	A1	Adipose. subcutaneous (STARNET)	EpiXcan	0.999566	starnet_sf	0.999981
6053	ENSG00000164062	APEH	-0.0197473	-0.00427697	0.984245	0.0175855	0.0333634	2.03668e-05	6.19078e-05	10	31	14	A1	Adipose. subcutaneous (STARNET)	EpiXcan	0.999566	starnet_sf	0.999981
6054	ENSG00000058091	CDK14	-0.0195252	0.0213748	0.984422	0.0708022	0.186314	2.04967e-26	2.4472e-25	28	62	38	A1	Adipose. subcutaneous (STARNET)	EpiXcan	0.999566	starnet_sf	0.999981
6055	ENSG00000111728	ST8SIA1	0.0193723	0.0201905	0.984544	0.0356342	0.0750319	3.94972e-11	1.94443e-10	29	41	34	A1	Adipose. subcutaneous (STARNET)	EpiXcan	0.999566	starnet_sf	0.999981
6056	ENSG00000128989	ARPP19	0.0192916	-0.024389	0.984609	0.0289755	0.121707	2.34407e-17	1.72275e-16	8	38	11	A1	Adipose. subcutaneous (STARNET)	EpiXcan	0.999566	starnet_sf	0.999981
6057	ENSG00000025156	HSF2	-0.0186469	-0.183692	0.985123	0.0640136	0.0997666	4.16583e-14	2.51713e-13	27	46	34	A1	Adipose. subcutaneous (STARNET)	EpiXcan	0.999587	starnet_sf	0.999981
6058	ENSG00000223496	EXOSC6	-0.018429	-0.0109425	0.985297	0.146953	0.195939	4.2401e-28	5.46086e-27	28	82	31	A1	Adipose. subcutaneous (STARNET)	EpiXcan	0.999587	starnet_sf	0.999981
6059	ENSG00000255153	TOLLIP-AS1	0.0183872	-0.147529	0.98533	0.0263403	0.0439482	9.41803e-07	3.2769e-06	42	62	57	A1	Adipose. subcutaneous (STARNET)	EpiXcan	0.999587	starnet_sf	0.999981
6060	ENSG00000175582	RAB6A	0.0180869	0.0222412	0.98557	0.0133867	0.0735916	1.5882e-10	7.49954e-10	14	33	19	A1	Adipose. subcutaneous (STARNET)	EpiXcan	0.999587	starnet_sf	0.999981
6061	ENSG00000272463	AL357054.4	0.0180175	0.00903959	0.985625	0.272832	0.388369	3.03788e-63	1.14197e-61	9	13	10	A1	Adipose. subcutaneous (STARNET)	EpiXcan	0.999587	starnet_sf	0.999981
6062	ENSG00000090520	DNAJB11	-0.017677	-0.0532178	0.985897	0.0142223	0.0117968	0.0115627	0.025931	18	41	27	A1	Adipose. subcutaneous (STARNET)	EpiXcan	0.999587	starnet_sf	0.999981
6063	ENSG00000158186	MRAS	0.017602	0.0137204	0.985956	0.0175597	0.018156	0.00172406	0.00424764	13	23	18	A1	Adipose. subcutaneous (STARNET)	EpiXcan	0.999587	starnet_sf	0.999981
6064	ENSG00000198805	PNP	-0.0174591	0.00717446	0.98607	0.0442844	0.231981	1.21759e-33	1.94062e-32	29	54	43	A1	Adipose. subcutaneous (STARNET)	EpiXcan	0.999587	starnet_sf	0.999981
6065	ENSG00000196814	MVB12B	0.0174312	0.00565953	0.986093	0.0456501	0.0981882	6.43655e-14	3.84246e-13	30	45	38	A1	Adipose. subcutaneous (STARNET)	EpiXcan	0.999587	starnet_sf	0.999981
6066	ENSG00000040275	SPDL1	0.016991	-0.113526	0.986444	0.0491847	0.0487695	2.01728e-07	7.43325e-07	24	36	30	A1	Adipose. subcutaneous (STARNET)	EpiXcan	0.999774	starnet_sf	0.999981
6067	ENSG00000182621	PLCB1	0.0167272	-0.0670702	0.986654	0.0379348	0.0673602	5.75306e-10	2.60128e-09	50	94	60	A1	Adipose. subcutaneous (STARNET)	EpiXcan	0.999774	starnet_sf	0.999981
6068	ENSG00000020181	ADGRA2	0.0165253	0.0502013	0.986815	0.067533	0.0720368	2.2006e-10	1.02613e-09	50	67	57	A1	Adipose. subcutaneous (STARNET)	EpiXcan	0.999774	starnet_sf	0.999981
6069	ENSG00000134255	CEPT1	0.0163185	0.00272565	0.98698	0.115633	0.186284	8.11941e-27	9.89669e-26	46	89	52	A1	Adipose. subcutaneous (STARNET)	EpiXcan	0.999774	starnet_sf	0.999981
6070	ENSG00000007341	ST7L	0.0160541	0.00170674	0.987191	0.355411	0.581121	3.03234e-123	3.98961e-121	33	56	39	A1	Adipose. subcutaneous (STARNET)	EpiXcan	0.999774	starnet_sf	0.999981
6071	ENSG00000259728	LINC00933	-0.0150688	0.0110342	0.987977	0.101404	0.27476	3.75172e-41	7.61695e-40	42	79	54	A1	Adipose. subcutaneous (STARNET)	EpiXcan	0.999774	starnet_sf	0.999981
6072	ENSG00000144229	THSD7B	0.0143823	0.0122697	0.988525	0.114041	0.172294	1.18571e-24	1.30642e-23	43	67	47	A1	Adipose. subcutaneous (STARNET)	EpiXcan	0.999774	starnet_sf	0.999981
6073	ENSG00000140386	SCAPER	0.0136658	0.0257355	0.989097	0.00251307	0.0351751	8.87591e-06	2.80402e-05	4	12	8	A1	Adipose. subcutaneous (STARNET)	EpiXcan	0.999774	starnet_sf	0.999981
6074	ENSG00000198851	CD3E	0.0132073	0.167929	0.989462	0.0168136	0.0153831	0.00342954	0.0081967	25	33	29	A1	Adipose. subcutaneous (STARNET)	EpiXcan	0.999774	starnet_sf	0.999981
6075	ENSG00000184428	TOP1MT	0.0130081	0.0138384	0.989621	0.0106419	0.0775044	3.13761e-11	1.5572e-10	6	19	9	A1	Adipose. subcutaneous (STARNET)	EpiXcan	0.999774	starnet_sf	0.999981
6076	ENSG00000121057	AKAP1	-0.0128951	-0.0161391	0.989712	0.0344327	0.0562488	2.16081e-08	8.63037e-08	13	35	17	A1	Adipose. subcutaneous (STARNET)	EpiXcan	0.999774	starnet_sf	0.999981
6077	ENSG00000171097	KYAT1	-0.0126373	-0.010503	0.989917	0.0111271	0.0320656	3.00887e-05	8.99712e-05	7	54	7	A1	Adipose. subcutaneous (STARNET)	EpiXcan	0.999774	starnet_sf	0.999981
6078	ENSG00000082781	ITGB5	-0.0126235	0.0252615	0.989928	0.0696647	0.127491	7.9277e-18	5.98368e-17	28	36	31	A1	Adipose. subcutaneous (STARNET)	EpiXcan	0.999774	starnet_sf	0.999981
6079	ENSG00000095794	CREM	-0.0124063	0.0514038	0.990101	0.00977501	0.0214509	0.00066804	0.00172207	18	47	21	A1	Adipose. subcutaneous (STARNET)	EpiXcan	0.999774	starnet_sf	0.999981
6080	ENSG00000151327	FAM177A1	-0.012405	-0.014556	0.990103	0.0175075	0.0336891	1.94654e-05	5.92886e-05	15	19	18	A1	Adipose. subcutaneous (STARNET)	EpiXcan	0.999774	starnet_sf	0.999981
6081	ENSG00000160213	CSTB	-0.0121872	-0.019222	0.990276	0.0558679	0.141729	5.15045e-20	4.45641e-19	12	52	15	A1	Adipose. subcutaneous (STARNET)	EpiXcan	0.999774	starnet_sf	0.999981
6082	ENSG00000132840	BHMT2	-0.0118005	-0.00511639	0.990585	0.0852061	0.145673	1.24596e-20	1.11472e-19	16	19	16	A1	Adipose. subcutaneous (STARNET)	EpiXcan	0.999774	starnet_sf	0.999981
6083	ENSG00000004799	PDK4	0.0114475	0.094485	0.990866	0.0284044	0.0353111	9.14451e-06	2.88548e-05	31	49	38	A1	Adipose. subcutaneous (STARNET)	EpiXcan	0.999774	starnet_sf	0.999981
6084	ENSG00000100300	TSPO	0.0114052	-0.00244198	0.9909	0.323503	0.502571	2.85586e-92	2.19003e-90	45	89	62	A1	Adipose. subcutaneous (STARNET)	EpiXcan	0.999774	starnet_sf	0.999981
6085	ENSG00000180660	MAB21L1	-0.0109655	0.0370009	0.991251	0.0290542	0.019423	0.0012295	0.00307718	32	44	38	A1	Adipose. subcutaneous (STARNET)	EpiXcan	0.999774	starnet_sf	0.999981
6086	ENSG00000142197	DOPEY2	0.0106843	0.0195266	0.991475	0.00954007	0.0488775	2.21203e-07	8.11744e-07	8	19	12	A1	Adipose. subcutaneous (STARNET)	EpiXcan	0.999774	starnet_sf	0.999981
6087	ENSG00000147601	TERF1	0.0106039	0.0494106	0.991539	0.0358947	0.0115088	0.0121233	0.0271338	29	45	35	A1	Adipose. subcutaneous (STARNET)	EpiXcan	0.999774	starnet_sf	0.999981
6088	ENSG00000108823	SGCA	-0.0103341	-0.0138186	0.991755	0.129054	0.41318	2.46819e-69	1.09679e-67	65	109	83	A1	Adipose. subcutaneous (STARNET)	EpiXcan	0.999774	starnet_sf	0.999981
6089	ENSG00000054282	SDCCAG8	-0.0102597	0.00704943	0.991814	0.0255212	0.0512373	9.21069e-08	3.49371e-07	15	35	18	A1	Adipose. subcutaneous (STARNET)	EpiXcan	0.999774	starnet_sf	0.999981
6090	ENSG00000217128	FNIP1	-0.00934727	-0.0677576	0.992542	0.035286	0.115724	2.40625e-16	1.66196e-15	19	25	25	A1	Adipose. subcutaneous (STARNET)	EpiXcan	0.999774	starnet_sf	0.999981
6091	ENSG00000167460	TPM4	0.00928153	0.0634235	0.992595	0.0272796	0.0591164	1.13344e-08	4.63741e-08	32	44	40	A1	Adipose. subcutaneous (STARNET)	EpiXcan	0.999774	starnet_sf	0.999981
6092	ENSG00000259071	AL359397.2	0.00878109	0.146592	0.992994	0.0304419	0.013127	0.0078998	0.0180667	43	58	56	A1	Adipose. subcutaneous (STARNET)	EpiXcan	0.999774	starnet_sf	0.999981
6093	ENSG00000166289	PLEKHF1	0.00848363	0.03784	0.993231	0.0128629	0.0239124	0.000300911	0.000805389	23	45	27	A1	Adipose. subcutaneous (STARNET)	EpiXcan	0.999774	starnet_sf	0.999981
6094	ENSG00000142208	AKT1	0.00836577	4.26767e-05	0.993325	0.0637679	0.120798	3.80408e-17	2.75652e-16	7	31	8	A1	Adipose. subcutaneous (STARNET)	EpiXcan	0.999774	starnet_sf	0.999981
6095	ENSG00000264538	SUZ12P1	-0.00822286	-0.00293682	0.993439	0.0496458	0.0882606	1.48434e-12	8.1107e-12	15	26	15	A1	Adipose. subcutaneous (STARNET)	EpiXcan	0.999774	starnet_sf	0.999981
6096	ENSG00000011295	TTC19	0.00804701	0.00698294	0.993579	0.0484073	0.223194	3.48425e-33	5.45608e-32	25	34	31	A1	Adipose. subcutaneous (STARNET)	EpiXcan	0.999774	starnet_sf	0.999981
6097	ENSG00000214331	AC009053.1	0.00799386	0.279376	0.993622	0.0219397	0.0323307	2.70871e-05	8.12673e-05	16	57	22	A1	Adipose. subcutaneous (STARNET)	EpiXcan	0.999774	starnet_sf	0.999981
6098	ENSG00000131373	HACL1	0.00780909	0.0895641	0.993769	0.0084252	0.0291408	7.21337e-05	0.00020636	17	41	19	A1	Adipose. subcutaneous (STARNET)	EpiXcan	0.999774	starnet_sf	0.999981
6099	ENSG00000161267	BDH1	0.0076774	0.00077839	0.993874	0.161958	0.392562	1.70161e-64	6.50586e-63	23	38	31	A1	Adipose. subcutaneous (STARNET)	EpiXcan	0.999774	starnet_sf	0.999981
6100	ENSG00000105991	HOXA1	-0.00763182	-0.281449	0.993911	0.00985039	0.0155746	0.00366561	0.00873135	23	44	27	A1	Adipose. subcutaneous (STARNET)	EpiXcan	0.999774	starnet_sf	0.999981
6101	ENSG00000123352	SPATS2	0.00739462	0.0152628	0.9941	0.00285697	0.0185597	0.00150254	0.00372306	1	5	1	A1	Adipose. subcutaneous (STARNET)	EpiXcan	0.999774	starnet_sf	0.999981
6102	ENSG00000223678	AL356218.1	0.00711396	0.00528091	0.994324	0.0672009	0.125273	1.21591e-17	9.07039e-17	15	37	17	A1	Adipose. subcutaneous (STARNET)	EpiXcan	0.999774	starnet_sf	0.999981
6103	ENSG00000099814	CEP170B	0.00666664	0.00947228	0.994681	0.0148963	0.0258101	0.000188082	0.000513855	8	18	11	A1	Adipose. subcutaneous (STARNET)	EpiXcan	0.999774	starnet_sf	0.999981
6104	ENSG00000159231	CBR3	0.00660159	-0.0129839	0.994733	0.064413	0.150214	4.02832e-21	3.72058e-20	35	53	41	A1	Adipose. subcutaneous (STARNET)	EpiXcan	0.999774	starnet_sf	0.999981
6105	ENSG00000171314	PGAM1	0.00629786	-0.146651	0.994975	0.0184457	0.233145	2.37877e-35	4.04091e-34	17	22	22	A1	Adipose. subcutaneous (STARNET)	EpiXcan	0.999774	starnet_sf	0.999981
6106	ENSG00000158062	UBXN11	-0.00624122	0.00222612	0.99502	0.0158261	0.0297947	6.06881e-05	0.000175034	11	29	16	A1	Adipose. subcutaneous (STARNET)	EpiXcan	0.999774	starnet_sf	0.999981
6107	ENSG00000164430	MB21D1	0.00617494	0.147673	0.995073	0.017183	0.0780322	2.90116e-11	1.44305e-10	31	51	43	A1	Adipose. subcutaneous (STARNET)	EpiXcan	0.999774	starnet_sf	0.999981
6108	ENSG00000119899	SLC17A5	0.00617265	0.0690137	0.995075	0.00514127	0.0191639	0.00126604	0.00316451	7	12	9	A1	Adipose. subcutaneous (STARNET)	EpiXcan	0.999774	starnet_sf	0.999981
6109	ENSG00000070061	ELP1	-0.00604498	-0.102823	0.995177	0.0112574	0.0142804	0.00448558	0.0105589	11	30	13	A1	Adipose. subcutaneous (STARNET)	EpiXcan	0.999774	starnet_sf	0.999981
6110	ENSG00000203865	ATP1A1-AS1	0.00579998	0.011144	0.995372	0.110048	0.189417	4.36065e-27	5.38361e-26	2	18	2	A1	Adipose. subcutaneous (STARNET)	EpiXcan	0.999774	starnet_sf	0.999981
6111	ENSG00000048544	MRPS10	-0.00540461	-0.0101931	0.995688	0.0531287	0.135231	4.03469e-19	3.28553e-18	18	57	23	A1	Adipose. subcutaneous (STARNET)	EpiXcan	0.999774	starnet_sf	0.999981
6112	ENSG00000112799	LY86	-0.00465261	-0.000206495	0.996288	0.152368	0.217198	5.83186e-32	8.73477e-31	25	48	28	A1	Adipose. subcutaneous (STARNET)	EpiXcan	0.999774	starnet_sf	0.999981
6113	ENSG00000241644	INMT	0.00460596	0.114423	0.996325	0.0375395	0.0764761	5.67476e-11	2.76526e-10	22	42	27	A1	Adipose. subcutaneous (STARNET)	EpiXcan	0.999774	starnet_sf	0.999981
6114	ENSG00000250317	SMIM20	-0.00457235	0.0253245	0.996352	0.0575119	0.059559	8.68364e-09	3.59342e-08	35	83	42	A1	Adipose. subcutaneous (STARNET)	EpiXcan	0.999774	starnet_sf	0.999981
6115	ENSG00000152404	CWF19L2	-0.00456719	-0.0254647	0.996356	0.0173653	0.0355647	1.08309e-05	3.39365e-05	11	18	13	A1	Adipose. subcutaneous (STARNET)	EpiXcan	0.999774	starnet_sf	0.999981
6116	ENSG00000053372	MRTO4	-0.00438147	-0.00661091	0.996504	0.0281174	0.078184	3.2361e-11	1.60489e-10	21	52	26	A1	Adipose. subcutaneous (STARNET)	EpiXcan	0.999774	starnet_sf	0.999981
6117	ENSG00000108771	DHX58	-0.00416633	-0.0121914	0.996676	0.0287705	0.135508	3.37301e-19	2.76179e-18	12	22	14	A1	Adipose. subcutaneous (STARNET)	EpiXcan	0.999774	starnet_sf	0.999981
6118	ENSG00000137760	ALKBH8	0.00408791	-0.0544122	0.996738	0.00911057	0.02171	0.000591496	0.00153567	15	25	15	A1	Adipose. subcutaneous (STARNET)	EpiXcan	0.999774	starnet_sf	0.999981
6119	ENSG00000232352	SEMA3B-AS1	0.00405738	0.0571771	0.996763	0.0672016	0.116558	1.95116e-16	1.35321e-15	42	110	54	A1	Adipose. subcutaneous (STARNET)	EpiXcan	0.999774	starnet_sf	0.999981
6120	ENSG00000162627	SNX7	-0.00397435	0.0943291	0.996829	0.0230047	0.0583392	1.25084e-08	5.09911e-08	9	19	13	A1	Adipose. subcutaneous (STARNET)	EpiXcan	0.999774	starnet_sf	0.999981
6121	ENSG00000139971	C14orf37	-0.00394133	0.0227703	0.996855	0.0605993	0.241932	5.89327e-36	1.01655e-34	39	70	49	A1	Adipose. subcutaneous (STARNET)	EpiXcan	0.999774	starnet_sf	0.999981
6122	ENSG00000163872	YEATS2	0.00386844	0.156174	0.996913	0.0186656	0.0565158	1.77109e-08	7.14185e-08	22	38	27	A1	Adipose. subcutaneous (STARNET)	EpiXcan	0.999774	starnet_sf	0.999981
6123	ENSG00000164346	NSA2	-0.00376375	-0.00134139	0.996997	0.274499	0.474496	2.80318e-86	1.89039e-84	32	43	36	A1	Adipose. subcutaneous (STARNET)	EpiXcan	0.999774	starnet_sf	0.999981
6124	ENSG00000135686	KLHL36	-0.0036709	0.0162225	0.997071	0.00785197	0.0306814	4.59732e-05	0.000134355	7	14	10	A1	Adipose. subcutaneous (STARNET)	EpiXcan	0.999774	starnet_sf	0.999981
6125	ENSG00000167123	CERCAM	-0.00343758	-0.0751031	0.997257	0.0322937	0.132674	4.99518e-19	4.04071e-18	43	65	55	A1	Adipose. subcutaneous (STARNET)	EpiXcan	0.999774	starnet_sf	0.999981
6126	ENSG00000273033	LINC02035	-0.0033294	-0.0137621	0.997344	0.01699	0.0334605	1.64493e-05	5.05149e-05	21	38	25	A1	Adipose. subcutaneous (STARNET)	EpiXcan	0.999774	starnet_sf	0.999981
6127	ENSG00000161888	SPC24	-0.00293075	0.29035	0.997662	0.0046578	0.0213145	0.000709899	0.00182577	9	17	13	A1	Adipose. subcutaneous (STARNET)	EpiXcan	0.999774	starnet_sf	0.999981
6128	ENSG00000198826	ARHGAP11A	-0.00290246	-0.210756	0.997684	0.0345639	0.0323947	2.7473e-05	8.23699e-05	32	41	40	A1	Adipose. subcutaneous (STARNET)	EpiXcan	0.999774	starnet_sf	0.999981
6129	ENSG00000129187	DCTD	-0.00280192	-0.0404407	0.997764	0.0474917	0.117336	1.41121e-16	9.8895e-16	47	66	55	A1	Adipose. subcutaneous (STARNET)	EpiXcan	0.999774	starnet_sf	0.999981
6130	ENSG00000166473	PKD1L2	0.00266259	0.0173066	0.997876	0.251964	0.354104	1.02241e-57	3.27464e-56	73	137	107	A1	Adipose. subcutaneous (STARNET)	EpiXcan	0.999774	starnet_sf	0.999981
6131	ENSG00000076248	UNG	0.0025677	0.0494984	0.997951	0.0269397	0.0191839	0.00131567	0.00328062	30	52	37	A1	Adipose. subcutaneous (STARNET)	EpiXcan	0.999774	starnet_sf	0.999981
6132	ENSG00000143398	PIP5K1A	0.00242677	0.579577	0.998064	0.00872975	0.012063	0.0112458	0.0252542	11	21	13	A1	Adipose. subcutaneous (STARNET)	EpiXcan	0.999774	starnet_sf	0.999981
6133	ENSG00000075073	TACR2	-0.00221065	-0.0152813	0.998236	0.129695	0.282488	2.0979e-42	4.51908e-41	50	75	56	A1	Adipose. subcutaneous (STARNET)	EpiXcan	0.999774	starnet_sf	0.999981
6134	ENSG00000168040	FADD	-0.00194907	-0.318647	0.998445	0.0127828	0.01222	0.0100155	0.0226391	22	43	31	A1	Adipose. subcutaneous (STARNET)	EpiXcan	0.999774	starnet_sf	0.999981
6135	ENSG00000141384	TAF4B	0.00177422	0.0365187	0.998584	0.0223678	0.0269721	0.00011173	0.000312768	32	54	42	A1	Adipose. subcutaneous (STARNET)	EpiXcan	0.999774	starnet_sf	0.999981
6136	ENSG00000205352	PRR13	-0.00175118	0.00885966	0.998603	0.0988942	0.159358	9.98271e-23	1.00652e-21	14	20	17	A1	Adipose. subcutaneous (STARNET)	EpiXcan	0.999774	starnet_sf	0.999981
6137	ENSG00000163161	ERCC3	0.00158012	-0.0210271	0.998739	0.0450935	0.0570814	1.93255e-08	7.75099e-08	26	51	31	A1	Adipose. subcutaneous (STARNET)	EpiXcan	0.999774	starnet_sf	0.999981
6138	ENSG00000227644	HIGD1AP11	0.00138969	-0.03631	0.998891	0.0302987	0.175079	8.91141e-25	9.85912e-24	23	36	26	A1	Adipose. subcutaneous (STARNET)	EpiXcan	0.999774	starnet_sf	0.999981
6139	ENSG00000182093	WRB	-0.00126728	0.000818831	0.998989	0.173667	0.472556	3.87942e-85	2.50297e-83	14	31	20	A1	Adipose. subcutaneous (STARNET)	EpiXcan	0.999774	starnet_sf	0.999981
6140	ENSG00000170634	ACYP2	0.00120731	0.00178318	0.999037	0.0369636	0.0607289	3.66424e-09	1.55319e-08	14	31	20	A1	Adipose. subcutaneous (STARNET)	EpiXcan	0.999774	starnet_sf	0.999981
6141	ENSG00000158467	AHCYL2	0.00113366	0.00315498	0.999095	0.0411027	0.0485426	1.82395e-07	6.75427e-07	21	29	25	A1	Adipose. subcutaneous (STARNET)	EpiXcan	0.999774	starnet_sf	0.999981
6142	ENSG00000178038	ALS2CL	-0.00105767	0.0189155	0.999156	0.0175929	0.0332982	2.07823e-05	6.31278e-05	8	19	13	A1	Adipose. subcutaneous (STARNET)	EpiXcan	0.999774	starnet_sf	0.999981
6143	ENSG00000135070	ISCA1	0.000779559	-0.0213485	0.999378	0.071752	0.0565547	1.8037e-08	7.26025e-08	59	123	69	A1	Adipose. subcutaneous (STARNET)	EpiXcan	0.999774	starnet_sf	0.999981
6144	ENSG00000185437	SH3BGR	0.000726677	0.0157101	0.99942	0.148742	0.307253	8.5179e-47	2.12078e-45	53	81	62	A1	Adipose. subcutaneous (STARNET)	EpiXcan	0.999774	starnet_sf	0.999981
6145	ENSG00000101079	NDRG3	0.000620286	0.0334054	0.999505	0.0403817	0.0506696	1.11887e-07	4.21778e-07	16	25	17	A1	Adipose. subcutaneous (STARNET)	EpiXcan	0.999774	starnet_sf	0.999981
6146	ENSG00000064886	CHI3L2	0.000332062	-0.175502	0.999735	0.0398104	0.0723052	1.87047e-10	8.77683e-10	40	88	50	A1	Adipose. subcutaneous (STARNET)	EpiXcan	0.999774	starnet_sf	0.999981
6147	ENSG00000078487	ZCWPW1	-0.000328629	0.0395594	0.999738	0.0224872	0.0826517	8.69047e-12	4.46843e-11	10	15	12	A1	Adipose. subcutaneous (STARNET)	EpiXcan	0.999774	starnet_sf	0.999981
6148	ENSG00000169683	LRRC45	0.000283089	0.020411	0.999774	0.0130766	0.0549282	2.93287e-08	1.15796e-07	15	46	23	A1	Adipose. subcutaneous (STARNET)	EpiXcan	0.999774	starnet_sf	0.999981

### Sheet: Adipose. visceral (GTEx)
	gene	gene_name	zscore	effect_size	pvalue	var_g	pred_perf_r2	pred_perf_pval	pred_perf_qval	n_snps_used	n_snps_in_cov	n_snps_in_model	gwas	tissue	method	gwas_fdr	Tissue.keyword	fdr_all
1	ENSG00000137501	SYTL2	3.51723	4.04151	0.000436084	0.0105934	0.0800957	2.71973e-06	1.46633e-05	3	8	8	A1	Adipose. visceral (GTEx)	EpiXcan	0.906759	gtex_vaf	0.807046
2	ENSG00000092531	SNAP23	-3.48808	-2.38051	0.000486511	0.0302832	0.017033	0.034949	0.100437	25	29	29	A1	Adipose. visceral (GTEx)	EpiXcan	0.906759	gtex_vaf	0.838332
3	ENSG00000104866	PPP1R37	-3.47786	-3.80213	0.00050544	0.0118423	0.0150874	0.0463282	0.129529	10	14	14	A1	Adipose. visceral (GTEx)	EpiXcan	0.906759	gtex_vaf	0.848917
4	ENSG00000168874	ATOH8	-3.31577	-28.4459	0.0009139	0.000157626	0.0108088	0.0911943	0.237163	1	2	2	A1	Adipose. visceral (GTEx)	EpiXcan	0.99751	gtex_vaf	0.977396
5	ENSG00000153214	TMEM87B	-3.05713	-2.09849	0.00223467	0.0294695	0.152959	1.94357e-11	1.84943e-10	18	24	24	A1	Adipose. visceral (GTEx)	EpiXcan	0.99751	gtex_vaf	0.999981
6	ENSG00000225830	ERCC6	-3.05124	-6.29721	0.00227902	0.0025115	0.0262993	0.00783363	0.0253467	4	5	5	A1	Adipose. visceral (GTEx)	EpiXcan	0.99751	gtex_vaf	0.999981
7	ENSG00000136982	DSCC1	3.04815	0.702311	0.00230257	0.156609	0.324938	4.94693e-25	1.30739e-23	22	26	26	A1	Adipose. visceral (GTEx)	EpiXcan	0.99751	gtex_vaf	0.999981
8	ENSG00000158793	NIT1	3.02214	1.04344	0.00250995	0.0876343	0.0871649	3.82297e-07	2.3121e-06	13	16	16	A1	Adipose. visceral (GTEx)	EpiXcan	0.99751	gtex_vaf	0.999981
9	ENSG00000167565	SERTAD3	-3.01388	-0.882033	0.00257934	0.160337	0.0168593	0.0310115	0.0899705	89	120	120	A1	Adipose. visceral (GTEx)	EpiXcan	0.99751	gtex_vaf	0.999981
10	ENSG00000131437	KIF3A	-2.98568	-2.06385	0.00282951	0.0202237	0.041486	0.00084854	0.00316356	10	10	10	A1	Adipose. visceral (GTEx)	EpiXcan	0.99751	gtex_vaf	0.999981
11	ENSG00000113812	ACTR8	2.97315	0.680941	0.00294764	0.251029	0.277132	7.0963e-21	1.43225e-19	67	78	78	A1	Adipose. visceral (GTEx)	EpiXcan	0.99751	gtex_vaf	0.999981
12	ENSG00000100395	L3MBTL2	-2.89834	-3.36041	0.00375143	0.011663	0.0109363	0.0895403	0.233468	18	26	26	A1	Adipose. visceral (GTEx)	EpiXcan	0.99751	gtex_vaf	0.999981
13	ENSG00000260852	FBXL19-AS1	2.82203	9.72913	0.00477203	0.0020183	0.0212656	0.0168085	0.0514841	2	2	2	A1	Adipose. visceral (GTEx)	EpiXcan	0.99751	gtex_vaf	0.999981
14	ENSG00000116273	PHF13	-2.8192	-8.43635	0.00481437	0.00143341	0.0412066	0.000957445	0.00353944	3	4	4	A1	Adipose. visceral (GTEx)	EpiXcan	0.99751	gtex_vaf	0.999981
15	ENSG00000233762	AC007969.1	-2.81677	-5.03652	0.004851	0.00401831	0.0356166	0.00194996	0.00689201	1	1	1	A1	Adipose. visceral (GTEx)	EpiXcan	0.99751	gtex_vaf	0.999981
16	ENSG00000027847	B4GALT7	2.78211	1.86526	0.00540065	0.0284767	0.0405526	0.00111155	0.00407897	16	16	16	A1	Adipose. visceral (GTEx)	EpiXcan	0.99751	gtex_vaf	0.999981
17	ENSG00000165275	TRMT10B	-2.76784	-1.16367	0.00564296	0.055238	0.0363454	0.00205934	0.00724754	24	29	29	A1	Adipose. visceral (GTEx)	EpiXcan	0.99751	gtex_vaf	0.999981
18	ENSG00000213839	TMX2P1	2.76753	0.861645	0.00564825	0.0947496	0.144654	1.37988e-10	1.21713e-09	41	56	56	A1	Adipose. visceral (GTEx)	EpiXcan	0.99751	gtex_vaf	0.999981
19	ENSG00000165661	QSOX2	-2.75533	-2.03406	0.0058633	0.0242816	0.0484025	0.000148242	0.000617431	5	5	5	A1	Adipose. visceral (GTEx)	EpiXcan	0.99751	gtex_vaf	0.999981
20	ENSG00000114423	CBLB	-2.71636	-1.7222	0.00660041	0.0278959	0.0875545	1.13258e-06	6.42267e-06	13	16	16	A1	Adipose. visceral (GTEx)	EpiXcan	0.99751	gtex_vaf	0.999981
21	ENSG00000243708	PLA2G4B	2.70947	1.05456	0.00673914	0.0611395	0.125202	1.91239e-09	1.48981e-08	9	10	10	A1	Adipose. visceral (GTEx)	EpiXcan	0.99751	gtex_vaf	0.999981
22	ENSG00000213676	ATF6B	-2.67678	-1.39304	0.00743335	0.0572661	0.112089	1.81646e-08	1.27025e-07	5	5	5	A1	Adipose. visceral (GTEx)	EpiXcan	0.99751	gtex_vaf	0.999981
23	ENSG00000204520	MICA	-2.66972	-0.542443	0.00759145	0.222251	0.44262	4.64382e-38	2.87814e-36	25	31	31	A1	Adipose. visceral (GTEx)	EpiXcan	0.99751	gtex_vaf	0.999981
24	ENSG00000167447	SMG8	-2.65895	-1.98917	0.00783838	0.0178102	0.0358411	0.00222608	0.00780886	18	24	24	A1	Adipose. visceral (GTEx)	EpiXcan	0.99751	gtex_vaf	0.999981
25	ENSG00000135541	AHI1	2.64823	0.700632	0.00809134	0.181741	0.319716	1.05235e-24	2.70962e-23	19	21	21	A1	Adipose. visceral (GTEx)	EpiXcan	0.99751	gtex_vaf	0.999981
26	ENSG00000140459	CYP11A1	-2.63965	-2.06609	0.00829914	0.0210963	0.0799814	2.07821e-06	1.13842e-05	8	8	8	A1	Adipose. visceral (GTEx)	EpiXcan	0.99751	gtex_vaf	0.999981
27	ENSG00000145331	TRMT10A	-2.63842	-1.62799	0.00832945	0.0256694	0.0132587	0.0620813	0.169177	33	39	39	A1	Adipose. visceral (GTEx)	EpiXcan	0.99751	gtex_vaf	0.999981
28	ENSG00000257949	TEN1	2.63461	0.84949	0.00842334	0.102076	0.272457	1.73067e-21	3.65634e-20	18	23	23	A1	Adipose. visceral (GTEx)	EpiXcan	0.99751	gtex_vaf	0.999981
29	ENSG00000134248	LAMTOR5	2.62818	1.21215	0.00858421	0.0454798	0.0131835	0.0592644	0.162291	34	45	45	A1	Adipose. visceral (GTEx)	EpiXcan	0.99751	gtex_vaf	0.999981
30	ENSG00000260686	AC008669.1	-2.6233	-1.11371	0.00870819	0.0594507	0.127109	2.52918e-09	1.94223e-08	10	12	12	A1	Adipose. visceral (GTEx)	EpiXcan	0.99751	gtex_vaf	0.999981
31	ENSG00000182986	ZNF320	2.62192	0.5276	0.00874369	0.288894	0.452538	2.55124e-39	1.74318e-37	61	70	70	A1	Adipose. visceral (GTEx)	EpiXcan	0.99751	gtex_vaf	0.999981
32	ENSG00000242247	ARFGAP3	2.61481	2.8041	0.00892763	0.00984222	0.0658162	2.26265e-05	0.000107216	6	9	9	A1	Adipose. visceral (GTEx)	EpiXcan	0.99751	gtex_vaf	0.999981
33	ENSG00000183048	SLC25A10	-2.61076	-0.833464	0.00903416	0.151001	0.0467464	0.000368503	0.00144786	66	89	89	A1	Adipose. visceral (GTEx)	EpiXcan	0.99751	gtex_vaf	0.999981
34	ENSG00000175395	ZNF25	2.60956	0.971917	0.0090659	0.0890623	0.184613	2.05471e-13	2.36098e-12	82	101	101	A1	Adipose. visceral (GTEx)	EpiXcan	0.99751	gtex_vaf	0.999981
35	ENSG00000244731	C4A	2.60692	0.72278	0.00913602	0.15859	0.273366	1.18438e-20	2.34648e-19	54	71	71	A1	Adipose. visceral (GTEx)	EpiXcan	0.99751	gtex_vaf	0.999981
36	ENSG00000162923	WDR26	-2.60545	-1.94559	0.00917531	0.0191395	0.0157867	0.0422892	0.119256	10	11	11	A1	Adipose. visceral (GTEx)	EpiXcan	0.99751	gtex_vaf	0.999981
37	ENSG00000168237	GLYCTK	2.60077	1.48808	0.00930149	0.0408689	0.0254457	0.00968694	0.0309642	22	27	27	A1	Adipose. visceral (GTEx)	EpiXcan	0.99751	gtex_vaf	0.999981
38	ENSG00000229358	DPY19L1P1	2.59777	1.02897	0.00938319	0.0653483	0.163283	2.73025e-12	2.83488e-11	34	42	42	A1	Adipose. visceral (GTEx)	EpiXcan	0.99751	gtex_vaf	0.999981
39	ENSG00000111816	FRK	-2.57753	-2.61749	0.00995105	0.0102385	0.0556756	0.000101942	0.000436802	2	2	2	A1	Adipose. visceral (GTEx)	EpiXcan	0.99751	gtex_vaf	0.999981
40	ENSG00000268362	AC092279.1	2.57734	0.440637	0.00995651	0.388183	0.509585	7.17643e-47	6.61318e-45	85	93	93	A1	Adipose. visceral (GTEx)	EpiXcan	0.99751	gtex_vaf	0.999981
41	ENSG00000138095	LRPPRC	-2.57535	-1.13027	0.010014	0.0564987	0.197976	1.20888e-14	1.54637e-13	30	42	42	A1	Adipose. visceral (GTEx)	EpiXcan	0.99751	gtex_vaf	0.999981
42	ENSG00000001561	ENPP4	-2.56633	-1.26609	0.0102782	0.0691806	0.0173033	0.0314057	0.09102	69	93	93	A1	Adipose. visceral (GTEx)	EpiXcan	0.99751	gtex_vaf	0.999981
43	ENSG00000233117	LINC00702	2.55363	2.52371	0.0106605	0.0115707	0.0602217	6.13086e-05	0.000271756	5	7	7	A1	Adipose. visceral (GTEx)	EpiXcan	0.99751	gtex_vaf	0.999981
44	ENSG00000144847	IGSF11	2.55053	0.937496	0.0107558	0.0770472	0.0629563	3.73902e-05	0.000171152	52	63	63	A1	Adipose. visceral (GTEx)	EpiXcan	0.99751	gtex_vaf	0.999981
45	ENSG00000106624	AEBP1	-2.54313	-2.49497	0.0109864	0.00964524	0.0642463	3.1186e-05	0.0001445	16	19	19	A1	Adipose. visceral (GTEx)	EpiXcan	0.99751	gtex_vaf	0.999981
46	ENSG00000198015	MRPL42	-2.54171	-0.686541	0.0110311	0.179807	0.356512	1.44053e-28	4.67071e-27	13	17	17	A1	Adipose. visceral (GTEx)	EpiXcan	0.99751	gtex_vaf	0.999981
47	ENSG00000265688	MAFG-AS1	-2.53492	-2.22368	0.0112474	0.0155211	0.0461237	0.000423762	0.00165016	17	19	19	A1	Adipose. visceral (GTEx)	EpiXcan	0.99751	gtex_vaf	0.999981
48	ENSG00000111615	KRR1	-2.53322	-0.85468	0.0113021	0.0900694	0.157937	6.49407e-12	6.49267e-11	14	14	14	A1	Adipose. visceral (GTEx)	EpiXcan	0.99751	gtex_vaf	0.999981
49	ENSG00000181852	RNF41	2.53091	21.7461	0.0113766	0.000242426	0.0200167	0.0221386	0.0661184	2	3	3	A1	Adipose. visceral (GTEx)	EpiXcan	0.99751	gtex_vaf	0.999981
50	ENSG00000272221	AL645933.2	-2.51757	-0.423923	0.0118168	0.34306	0.581969	3.95364e-59	7.28665e-57	26	33	33	A1	Adipose. visceral (GTEx)	EpiXcan	0.99751	gtex_vaf	0.999981
51	ENSG00000173295	FAM86B3P	2.51363	0.629161	0.0119494	0.164148	0.338192	1.5595e-28	5.0448e-27	33	42	42	A1	Adipose. visceral (GTEx)	EpiXcan	0.99751	gtex_vaf	0.999981
52	ENSG00000177628	GBA	2.5113	4.87908	0.0120288	0.00311275	0.0225683	0.0156683	0.0482659	6	11	11	A1	Adipose. visceral (GTEx)	EpiXcan	0.99751	gtex_vaf	0.999981
53	ENSG00000223797	ENTPD3-AS1	2.51075	1.10131	0.0120474	0.0705777	0.102681	7.49942e-08	4.92011e-07	9	9	9	A1	Adipose. visceral (GTEx)	EpiXcan	0.99751	gtex_vaf	0.999981
54	ENSG00000273142	AC073335.2	-2.50154	-0.542359	0.0123656	0.198389	0.389773	3.79287e-33	1.67065e-31	12	15	15	A1	Adipose. visceral (GTEx)	EpiXcan	0.99751	gtex_vaf	0.999981
55	ENSG00000186026	ZNF284	2.4998	4.83642	0.0124262	0.00337194	0.0198166	0.0222138	0.0663148	3	3	3	A1	Adipose. visceral (GTEx)	EpiXcan	0.99751	gtex_vaf	0.999981
56	ENSG00000243317	C7orf73	2.49951	0.583686	0.0124365	0.198961	0.372348	1.55371e-30	5.91382e-29	38	49	49	A1	Adipose. visceral (GTEx)	EpiXcan	0.99751	gtex_vaf	0.999981
57	ENSG00000243789	JMJD7	2.47188	1.13687	0.0134404	0.0437655	0.144389	1.55393e-10	1.36377e-09	16	20	20	A1	Adipose. visceral (GTEx)	EpiXcan	0.99751	gtex_vaf	0.999981
58	ENSG00000198169	ZNF251	2.45886	2.38448	0.013938	0.012774	0.0249106	0.011112	0.0350712	19	24	24	A1	Adipose. visceral (GTEx)	EpiXcan	0.99751	gtex_vaf	0.999981
59	ENSG00000186704	DTX2P1	-2.44595	-1.26339	0.0144472	0.0780963	0.141657	3.4751e-11	3.23427e-10	37	50	50	A1	Adipose. visceral (GTEx)	EpiXcan	0.99751	gtex_vaf	0.999981
60	ENSG00000141570	CBX8	2.42789	0.779211	0.0151867	0.104746	0.247259	6.76168e-19	1.19887e-17	19	22	22	A1	Adipose. visceral (GTEx)	EpiXcan	0.99751	gtex_vaf	0.999981
61	ENSG00000155158	TTC39B	2.4241	2.83946	0.0153465	0.0110988	0.0134757	0.0624039	0.169991	8	11	11	A1	Adipose. visceral (GTEx)	EpiXcan	0.99751	gtex_vaf	0.999981
62	ENSG00000178425	NT5DC1	-2.41857	-1.3804	0.0155818	0.0326907	0.0700681	1.02364e-05	5.06112e-05	13	19	19	A1	Adipose. visceral (GTEx)	EpiXcan	0.99751	gtex_vaf	0.999981
63	ENSG00000064547	LPAR2	-2.4046	-0.877893	0.0161902	0.100641	0.170814	7.69324e-13	8.41211e-12	20	21	21	A1	Adipose. visceral (GTEx)	EpiXcan	0.99751	gtex_vaf	0.999981
64	ENSG00000103066	PLA2G15	2.40289	1.7356	0.0162663	0.0219163	0.0169809	0.0327362	0.0945777	13	15	15	A1	Adipose. visceral (GTEx)	EpiXcan	0.99751	gtex_vaf	0.999981
65	ENSG00000102524	TNFSF13B	2.39941	1.01904	0.0164214	0.080402	0.0270053	0.00779619	0.0252488	68	80	80	A1	Adipose. visceral (GTEx)	EpiXcan	0.99751	gtex_vaf	0.999981
66	ENSG00000142347	MYO1F	-2.39524	-1.22887	0.0166096	0.032379	0.0497695	0.000231698	0.00093553	19	23	23	A1	Adipose. visceral (GTEx)	EpiXcan	0.99751	gtex_vaf	0.999981
67	ENSG00000204934	ATP6V0E2-AS1	2.38261	1.02048	0.0171903	0.0549557	0.182984	2.29314e-13	2.62633e-12	11	13	13	A1	Adipose. visceral (GTEx)	EpiXcan	0.99751	gtex_vaf	0.999981
68	ENSG00000196378	ZNF34	2.38163	1.72789	0.0172362	0.0202373	0.228237	6.49345e-17	1.0106e-15	9	13	13	A1	Adipose. visceral (GTEx)	EpiXcan	0.99751	gtex_vaf	0.999981
69	ENSG00000017260	ATP2C1	-2.3741	-2.18691	0.017592	0.0127588	0.0186032	0.0262322	0.077322	38	51	43	A1	Adipose. visceral (GTEx)	EpiXcan	0.99751	gtex_vaf	0.999981
70	ENSG00000168813	ZNF507	2.373	3.01718	0.0176443	0.00976372	0.128354	1.84066e-09	1.43713e-08	9	11	11	A1	Adipose. visceral (GTEx)	EpiXcan	0.99751	gtex_vaf	0.999981
71	ENSG00000258768	AL356019.2	-2.37278	-0.938991	0.0176549	0.0681187	0.162156	5.91528e-12	5.94798e-11	8	12	12	A1	Adipose. visceral (GTEx)	EpiXcan	0.99751	gtex_vaf	0.999981
72	ENSG00000104731	KLHDC4	-2.37114	-1.27116	0.0177335	0.0528604	0.365691	2.18685e-29	7.77443e-28	11	14	14	A1	Adipose. visceral (GTEx)	EpiXcan	0.99751	gtex_vaf	0.999981
73	ENSG00000177453	NIM1K	-2.37088	-1.108	0.0177459	0.0818756	0.092437	4.6069e-07	2.74591e-06	54	62	62	A1	Adipose. visceral (GTEx)	EpiXcan	0.99751	gtex_vaf	0.999981
74	ENSG00000035687	ADSS	2.36873	1.25116	0.0178492	0.0427146	0.0957994	2.01504e-07	1.26228e-06	8	8	8	A1	Adipose. visceral (GTEx)	EpiXcan	0.99751	gtex_vaf	0.999981
75	ENSG00000268516	AC020915.4	2.36468	0.890229	0.0180457	0.080232	0.088563	7.64366e-07	4.42051e-06	57	69	69	A1	Adipose. visceral (GTEx)	EpiXcan	0.99751	gtex_vaf	0.999981
76	ENSG00000137312	FLOT1	-2.36039	-0.998452	0.018256	0.0784471	0.116253	8.11394e-09	5.87349e-08	27	35	35	A1	Adipose. visceral (GTEx)	EpiXcan	0.99751	gtex_vaf	0.999981
77	ENSG00000131242	RAB11FIP4	2.35947	1.58225	0.018301	0.0369816	0.042118	0.000853608	0.00317992	34	43	43	A1	Adipose. visceral (GTEx)	EpiXcan	0.99751	gtex_vaf	0.999981
78	ENSG00000090621	PABPC4	-2.35271	-1.18072	0.0186372	0.0440966	0.0863174	1.00072e-06	5.70262e-06	40	48	48	A1	Adipose. visceral (GTEx)	EpiXcan	0.99751	gtex_vaf	0.999981
79	ENSG00000161179	YDJC	-2.34453	-1.89686	0.0190509	0.0260409	0.0373122	0.00173537	0.00618663	26	43	43	A1	Adipose. visceral (GTEx)	EpiXcan	0.99751	gtex_vaf	0.999981
80	ENSG00000178035	IMPDH2	2.34414	2.10975	0.0190712	0.0132918	0.011577	0.0786964	0.208414	13	15	15	A1	Adipose. visceral (GTEx)	EpiXcan	0.99751	gtex_vaf	0.999981
81	ENSG00000161664	ASB16	2.34269	1.84089	0.0191452	0.022659	0.064472	3.25449e-05	0.000150249	8	9	9	A1	Adipose. visceral (GTEx)	EpiXcan	0.99751	gtex_vaf	0.999981
82	ENSG00000269609	RPARP-AS1	2.33796	1.06551	0.0193894	0.0768041	0.0993105	7.64342e-08	5.00521e-07	21	27	27	A1	Adipose. visceral (GTEx)	EpiXcan	0.99751	gtex_vaf	0.999981
83	ENSG00000204305	AGER	2.3364	1.07609	0.0194702	0.0604079	0.036835	0.00181269	0.00643773	30	38	38	A1	Adipose. visceral (GTEx)	EpiXcan	0.99751	gtex_vaf	0.999981
84	ENSG00000197363	ZNF517	-2.33603	-1.87404	0.0194894	0.020439	0.0619674	4.41541e-05	0.000199957	9	14	14	A1	Adipose. visceral (GTEx)	EpiXcan	0.99751	gtex_vaf	0.999981
85	ENSG00000003137	CYP26B1	-2.32993	-2.30299	0.0198096	0.0142264	0.0210833	0.0190632	0.0577336	12	13	13	A1	Adipose. visceral (GTEx)	EpiXcan	0.99751	gtex_vaf	0.999981
86	ENSG00000259065	AC005520.2	-2.32934	-0.371415	0.0198409	0.407053	0.556414	2.87563e-54	3.76439e-52	25	33	33	A1	Adipose. visceral (GTEx)	EpiXcan	0.99751	gtex_vaf	0.999981
87	ENSG00000131697	NPHP4	2.32776	1.071	0.019925	0.0443772	0.136245	1.47651e-10	1.29664e-09	15	18	18	A1	Adipose. visceral (GTEx)	EpiXcan	0.99751	gtex_vaf	0.999981
88	ENSG00000005436	GCFC2	-2.32192	-1.38123	0.0202372	0.0285794	0.130814	1.23746e-09	9.83157e-09	15	17	17	A1	Adipose. visceral (GTEx)	EpiXcan	0.99751	gtex_vaf	0.999981
89	ENSG00000130595	TNNT3	2.32013	2.55603	0.0203336	0.0109797	0.0118905	0.077632	0.205906	6	8	8	A1	Adipose. visceral (GTEx)	EpiXcan	0.99751	gtex_vaf	0.999981
90	ENSG00000196922	ZNF252P	2.31967	0.666609	0.0203589	0.124317	0.175175	4.6646e-14	5.6667e-13	9	12	12	A1	Adipose. visceral (GTEx)	EpiXcan	0.99751	gtex_vaf	0.999981
91	ENSG00000119471	HSDL2	2.31504	0.703366	0.0206106	0.153755	0.118662	7.85568e-09	5.70127e-08	64	70	70	A1	Adipose. visceral (GTEx)	EpiXcan	0.99751	gtex_vaf	0.999981
92	ENSG00000204149	AGAP6	2.31425	0.640899	0.0206539	0.114095	0.361952	3.54046e-29	1.22146e-27	10	13	13	A1	Adipose. visceral (GTEx)	EpiXcan	0.99751	gtex_vaf	0.999981
93	ENSG00000169515	CCDC8	-2.30005	-0.818613	0.0214453	0.0828071	0.0579814	7.34408e-05	0.000321364	54	65	65	A1	Adipose. visceral (GTEx)	EpiXcan	0.99751	gtex_vaf	0.999981
94	ENSG00000183762	KREMEN1	2.28796	1.09738	0.0221397	0.0560547	0.0908887	3.70622e-07	2.24343e-06	19	24	24	A1	Adipose. visceral (GTEx)	EpiXcan	0.99751	gtex_vaf	0.999981
95	ENSG00000078142	PIK3C3	2.28463	2.174	0.0223346	0.0110635	0.0247907	0.0109254	0.0345443	11	11	11	A1	Adipose. visceral (GTEx)	EpiXcan	0.99751	gtex_vaf	0.999981
96	ENSG00000111845	PAK1IP1	-2.28413	-3.02815	0.0223636	0.00598448	0.0253763	0.00963253	0.0308184	6	9	9	A1	Adipose. visceral (GTEx)	EpiXcan	0.99751	gtex_vaf	0.999981
97	ENSG00000138061	CYP1B1	2.27779	1.48144	0.0227393	0.0292522	0.0361365	0.00210305	0.00739579	15	18	18	A1	Adipose. visceral (GTEx)	EpiXcan	0.99751	gtex_vaf	0.999981
98	ENSG00000254685	FPGT	2.27712	0.672783	0.0227788	0.115307	0.233458	1.54689e-17	2.49912e-16	16	17	17	A1	Adipose. visceral (GTEx)	EpiXcan	0.99751	gtex_vaf	0.999981
99	ENSG00000140941	MAP1LC3B	-2.27561	-4.56785	0.0228695	0.0026236	0.012333	0.0718946	0.192548	6	6	6	A1	Adipose. visceral (GTEx)	EpiXcan	0.99751	gtex_vaf	0.999981
100	ENSG00000188191	PRKAR1B	-2.27512	-1.52289	0.0228987	0.0245301	0.0276188	0.00651536	0.0212977	14	16	16	A1	Adipose. visceral (GTEx)	EpiXcan	0.99751	gtex_vaf	0.999981
101	ENSG00000181404	WASHC1	2.2741	1.29909	0.02296	0.0571387	0.451087	5.73868e-39	3.80956e-37	30	44	44	A1	Adipose. visceral (GTEx)	EpiXcan	0.99751	gtex_vaf	0.999981
102	ENSG00000067533	RRP15	2.27051	1.41452	0.0231769	0.0275517	0.246317	1.66576e-18	2.87698e-17	3	5	5	A1	Adipose. visceral (GTEx)	EpiXcan	0.99751	gtex_vaf	0.999981
103	ENSG00000149311	ATM	-2.26904	-1.26699	0.0232657	0.0400016	0.0451065	0.000525112	0.00201238	29	41	41	A1	Adipose. visceral (GTEx)	EpiXcan	0.99751	gtex_vaf	0.999981
104	ENSG00000141562	NARF	2.26815	0.933732	0.02332	0.0653148	0.229853	1.07836e-17	1.77076e-16	18	20	20	A1	Adipose. visceral (GTEx)	EpiXcan	0.99751	gtex_vaf	0.999981
105	ENSG00000158258	CLSTN2	2.26782	36.9186	0.02334	3.98715e-05	0.0548169	0.000139591	0.000584008	1	2	2	A1	Adipose. visceral (GTEx)	EpiXcan	0.99751	gtex_vaf	0.999981
106	ENSG00000145390	USP53	2.26666	1.23055	0.0234112	0.0341476	0.152922	3.62161e-11	3.36169e-10	10	13	13	A1	Adipose. visceral (GTEx)	EpiXcan	0.99751	gtex_vaf	0.999981
107	ENSG00000103351	CLUAP1	-2.25938	-0.459868	0.0238598	0.302864	0.349127	1.7908e-27	5.40597e-26	97	134	134	A1	Adipose. visceral (GTEx)	EpiXcan	0.99751	gtex_vaf	0.999981
108	ENSG00000100099	HPS4	-2.25667	-0.965137	0.0240285	0.0649078	0.122303	1.38533e-09	1.09753e-08	33	37	37	A1	Adipose. visceral (GTEx)	EpiXcan	0.99751	gtex_vaf	0.999981
109	ENSG00000185019	UBOX5	2.24696	1.45041	0.0246423	0.0271631	0.0617875	4.32483e-05	0.000196172	6	9	9	A1	Adipose. visceral (GTEx)	EpiXcan	0.99751	gtex_vaf	0.999981
110	ENSG00000273014	AC018645.2	2.24617	1.66289	0.024693	0.0223716	0.0232577	0.0130174	0.0406451	11	13	13	A1	Adipose. visceral (GTEx)	EpiXcan	0.99751	gtex_vaf	0.999981
111	ENSG00000105928	DFNA5	-2.23827	-1.78048	0.0252035	0.0132417	0.0506762	0.000230849	0.000932922	7	8	8	A1	Adipose. visceral (GTEx)	EpiXcan	0.99751	gtex_vaf	0.999981
112	ENSG00000197128	ZNF772	-2.22841	-0.793581	0.0258534	0.0796798	0.224622	9.98294e-17	1.52988e-15	15	17	17	A1	Adipose. visceral (GTEx)	EpiXcan	0.99751	gtex_vaf	0.999981
113	ENSG00000131797	CLUHP3	-2.22491	-1.58649	0.0260872	0.0268009	0.0465727	0.000465897	0.00180221	19	22	22	A1	Adipose. visceral (GTEx)	EpiXcan	0.99751	gtex_vaf	0.999981
114	ENSG00000165868	HSPA12A	-2.22087	-0.75978	0.0263598	0.0904155	0.15978	3.74132e-12	3.83075e-11	12	14	14	A1	Adipose. visceral (GTEx)	EpiXcan	0.99751	gtex_vaf	0.999981
115	ENSG00000174891	RSRC1	2.22068	1.08165	0.026373	0.0399236	0.0847367	1.29384e-06	7.28993e-06	48	61	61	A1	Adipose. visceral (GTEx)	EpiXcan	0.99751	gtex_vaf	0.999981
116	ENSG00000163159	VPS72	2.21725	1.74441	0.026606	0.0169326	0.0466843	0.000422076	0.00164405	7	9	9	A1	Adipose. visceral (GTEx)	EpiXcan	0.99751	gtex_vaf	0.999981
117	ENSG00000067365	METTL22	-2.21379	-1.28364	0.0268429	0.0326324	0.0631229	2.99779e-05	0.00013927	17	19	19	A1	Adipose. visceral (GTEx)	EpiXcan	0.99751	gtex_vaf	0.999981
118	ENSG00000140718	FTO	2.20775	0.724826	0.0272616	0.115221	0.0861338	1.02279e-06	5.8213e-06	91	105	105	A1	Adipose. visceral (GTEx)	EpiXcan	0.99751	gtex_vaf	0.999981
119	ENSG00000180881	CAPS2	2.20754	1.3251	0.0272767	0.0308485	0.0943837	2.38624e-07	1.48354e-06	9	9	9	A1	Adipose. visceral (GTEx)	EpiXcan	0.99751	gtex_vaf	0.999981
120	ENSG00000163864	NMNAT3	-2.20705	-0.665744	0.0273107	0.128897	0.21232	9.76717e-16	1.3833e-14	16	19	19	A1	Adipose. visceral (GTEx)	EpiXcan	0.99751	gtex_vaf	0.999981
121	ENSG00000262580	AC087741.1	2.2001	0.712228	0.0278	0.122493	0.42203	1.92555e-35	9.98932e-34	38	47	47	A1	Adipose. visceral (GTEx)	EpiXcan	0.99751	gtex_vaf	0.999981
122	ENSG00000251136	AF117829.1	2.19933	0.644245	0.0278548	0.152745	0.373424	2.00622e-30	7.61549e-29	12	18	18	A1	Adipose. visceral (GTEx)	EpiXcan	0.99751	gtex_vaf	0.999981
123	ENSG00000120333	MRPS14	2.19862	2.23836	0.0279049	0.00925748	0.0200814	0.0218846	0.0654434	7	7	7	A1	Adipose. visceral (GTEx)	EpiXcan	0.99751	gtex_vaf	0.999981
124	ENSG00000170502	NUDT9	-2.19651	-3.61033	0.0280558	0.00420504	0.0125462	0.0725202	0.193795	5	8	8	A1	Adipose. visceral (GTEx)	EpiXcan	0.99751	gtex_vaf	0.999981
125	ENSG00000161249	DMKN	2.19611	0.819913	0.0280839	0.0782385	0.07506	4.81681e-06	2.50908e-05	24	31	31	A1	Adipose. visceral (GTEx)	EpiXcan	0.99751	gtex_vaf	0.999981
126	ENSG00000117602	RCAN3	2.19585	2.71278	0.0281028	0.00777276	0.0454442	0.000379272	0.00148642	3	4	4	A1	Adipose. visceral (GTEx)	EpiXcan	0.99751	gtex_vaf	0.999981
127	ENSG00000136986	DERL1	2.18273	1.26253	0.0290555	0.0363714	0.0226715	0.0151982	0.0469109	33	44	44	A1	Adipose. visceral (GTEx)	EpiXcan	0.99751	gtex_vaf	0.999981
128	ENSG00000115137	DNAJC27	-2.18259	-1.17385	0.029066	0.0505962	0.056588	9.37982e-05	0.000404007	23	28	28	A1	Adipose. visceral (GTEx)	EpiXcan	0.99751	gtex_vaf	0.999981
129	ENSG00000109390	NDUFC1	-2.18176	-1.91932	0.0291275	0.015615	0.0566272	0.000103234	0.000441798	11	14	14	A1	Adipose. visceral (GTEx)	EpiXcan	0.99751	gtex_vaf	0.999981
130	ENSG00000111254	AKAP3	-2.18168	-0.480027	0.0291332	0.23454	0.337557	1.01258e-26	2.93043e-25	28	31	31	A1	Adipose. visceral (GTEx)	EpiXcan	0.99751	gtex_vaf	0.999981
131	ENSG00000108784	NAGLU	-2.18007	-1.06845	0.0292525	0.0585009	0.142747	1.33211e-10	1.17871e-09	35	54	54	A1	Adipose. visceral (GTEx)	EpiXcan	0.99751	gtex_vaf	0.999981
132	ENSG00000180113	TDRD6	-2.17546	-0.533232	0.0295958	0.186016	0.280076	2.59256e-21	5.40386e-20	22	27	27	A1	Adipose. visceral (GTEx)	EpiXcan	0.99751	gtex_vaf	0.999981
133	ENSG00000152127	MGAT5	2.17489	1.16641	0.0296384	0.0348676	0.0823281	2.18626e-06	1.19388e-05	18	20	20	A1	Adipose. visceral (GTEx)	EpiXcan	0.99751	gtex_vaf	0.999981
134	ENSG00000203666	EFCAB2	-2.16582	-1.19708	0.0303248	0.038169	0.381701	6.98915e-31	2.74221e-29	34	45	45	A1	Adipose. visceral (GTEx)	EpiXcan	0.99751	gtex_vaf	0.999981
135	ENSG00000179397	CATSPERE	-2.16367	-1.87794	0.0304898	0.0159768	0.0128265	0.0684071	0.184511	6	8	8	A1	Adipose. visceral (GTEx)	EpiXcan	0.99751	gtex_vaf	0.999981
136	ENSG00000204792	LINC01291	-2.16233	-2.32117	0.0305926	0.00979085	0.664601	6.79953e-75	2.88609e-72	14	18	18	A1	Adipose. visceral (GTEx)	EpiXcan	0.99751	gtex_vaf	0.999981
137	ENSG00000153291	SLC25A27	2.15929	0.813956	0.0308274	0.0759166	0.205337	2.40566e-15	3.27464e-14	7	12	12	A1	Adipose. visceral (GTEx)	EpiXcan	0.99751	gtex_vaf	0.999981
138	ENSG00000237940	LINC01238	2.15905	1.49049	0.0308466	0.0454152	0.138423	2.90106e-10	2.47474e-09	14	18	18	A1	Adipose. visceral (GTEx)	EpiXcan	0.99751	gtex_vaf	0.999981
139	ENSG00000161204	ABCF3	-2.15894	-0.718676	0.030855	0.124601	0.0210972	0.0161904	0.0497651	92	116	116	A1	Adipose. visceral (GTEx)	EpiXcan	0.99751	gtex_vaf	0.999981
140	ENSG00000117153	KLHL12	2.15537	0.78913	0.0311326	0.0976823	0.133078	4.73698e-10	3.94476e-09	36	39	39	A1	Adipose. visceral (GTEx)	EpiXcan	0.99751	gtex_vaf	0.999981
141	ENSG00000099968	BCL2L13	-2.15478	-0.995245	0.0311791	0.0473182	0.0288575	0.00603566	0.0198268	51	61	61	A1	Adipose. visceral (GTEx)	EpiXcan	0.99751	gtex_vaf	0.999981
142	ENSG00000141076	UTP4	2.15444	1.13826	0.0312058	0.0859958	0.133977	5.14556e-10	4.26577e-09	21	26	26	A1	Adipose. visceral (GTEx)	EpiXcan	0.99751	gtex_vaf	0.999981
143	ENSG00000157796	WDR19	-2.15375	-12.5466	0.03126	0.000288093	0.0111994	0.0868855	0.227376	1	1	1	A1	Adipose. visceral (GTEx)	EpiXcan	0.99751	gtex_vaf	0.999981
144	ENSG00000160766	GBAP1	2.14752	1.49388	0.0317517	0.0269836	0.330216	3.60086e-26	1.01077e-24	8	13	13	A1	Adipose. visceral (GTEx)	EpiXcan	0.99751	gtex_vaf	0.999981
145	ENSG00000075399	VPS9D1	-2.1472	-0.98261	0.031777	0.0555909	0.146577	7.70579e-11	6.93669e-10	8	10	10	A1	Adipose. visceral (GTEx)	EpiXcan	0.99751	gtex_vaf	0.999981
146	ENSG00000267254	ZNF790-AS1	2.14653	1.34988	0.0318309	0.0375073	0.0284512	0.00633854	0.0207402	18	20	20	A1	Adipose. visceral (GTEx)	EpiXcan	0.99751	gtex_vaf	0.999981
147	ENSG00000109063	MYH3	2.14536	2.12018	0.0319238	0.0101706	0.0573328	8.17667e-05	0.000355024	2	3	3	A1	Adipose. visceral (GTEx)	EpiXcan	0.99751	gtex_vaf	0.999981
148	ENSG00000109680	TBC1D19	-2.14491	-2.45692	0.0319599	0.00851076	0.0124325	0.0721018	0.192993	5	5	5	A1	Adipose. visceral (GTEx)	EpiXcan	0.99751	gtex_vaf	0.999981
149	ENSG00000104529	EEF1D	2.14463	1.57256	0.0319827	0.0223581	0.0319991	0.00380615	0.0129024	12	16	16	A1	Adipose. visceral (GTEx)	EpiXcan	0.99751	gtex_vaf	0.999981
150	ENSG00000127990	SGCE	-2.14142	-3.69093	0.0322401	0.00395724	0.0105402	0.0987369	0.253996	4	6	6	A1	Adipose. visceral (GTEx)	EpiXcan	0.99751	gtex_vaf	0.999981
151	ENSG00000105186	ANKRD27	2.13991	0.922136	0.0323624	0.0621309	0.18103	1.81974e-13	2.09615e-12	7	8	8	A1	Adipose. visceral (GTEx)	EpiXcan	0.99751	gtex_vaf	0.999981
152	ENSG00000178222	RNF212	2.1394	1.39847	0.0324036	0.0280263	0.0441836	0.000607018	0.0023067	17	22	22	A1	Adipose. visceral (GTEx)	EpiXcan	0.99751	gtex_vaf	0.999981
153	ENSG00000165487	MICU2	2.13348	1.16408	0.032885	0.0388415	0.0743828	3.74807e-06	1.98185e-05	23	28	28	A1	Adipose. visceral (GTEx)	EpiXcan	0.99751	gtex_vaf	0.999981
154	ENSG00000134014	ELP3	2.13215	0.678134	0.0329943	0.0937939	0.169186	2.89623e-12	3.00278e-11	21	23	23	A1	Adipose. visceral (GTEx)	EpiXcan	0.99751	gtex_vaf	0.999981
155	ENSG00000206562	METTL6	-2.13169	-1.09171	0.0330327	0.0381498	0.0424645	0.000794054	0.0029715	31	36	36	A1	Adipose. visceral (GTEx)	EpiXcan	0.99751	gtex_vaf	0.999981
156	ENSG00000163521	GLB1L	-2.13118	-0.75403	0.0330744	0.0844129	0.159185	1.12931e-11	1.09925e-10	13	15	15	A1	Adipose. visceral (GTEx)	EpiXcan	0.99751	gtex_vaf	0.999981
157	ENSG00000162944	RFTN2	2.13074	2.0788	0.0331106	0.0100834	0.0359101	0.00205359	0.00722911	6	7	7	A1	Adipose. visceral (GTEx)	EpiXcan	0.99751	gtex_vaf	0.999981
158	ENSG00000268225	AC010487.1	2.12452	1.36569	0.0336271	0.0308221	0.0680858	1.88141e-05	8.99723e-05	15	21	21	A1	Adipose. visceral (GTEx)	EpiXcan	0.99751	gtex_vaf	0.999981
159	ENSG00000188825	LINC00910	-2.12178	-0.800477	0.0338562	0.0920699	0.0378454	0.00117629	0.00429404	60	76	76	A1	Adipose. visceral (GTEx)	EpiXcan	0.99751	gtex_vaf	0.999981
160	ENSG00000124587	PEX6	2.11985	0.395326	0.0340187	0.320814	0.704119	1.12462e-84	9.26619e-82	19	25	25	A1	Adipose. visceral (GTEx)	EpiXcan	0.99751	gtex_vaf	0.999981
161	ENSG00000122481	RWDD3	2.11906	0.462325	0.0340854	0.227588	0.220163	3.16532e-16	4.6621e-15	55	65	65	A1	Adipose. visceral (GTEx)	EpiXcan	0.99751	gtex_vaf	0.999981
162	ENSG00000243660	ZNF487	2.11385	1.22299	0.0345283	0.0369293	0.0418878	0.000830079	0.00310051	29	40	40	A1	Adipose. visceral (GTEx)	EpiXcan	0.99751	gtex_vaf	0.999981
163	ENSG00000231312	AC007388.1	2.10695	0.710841	0.0351217	0.0950871	0.175227	3.82608e-13	4.29078e-12	8	10	10	A1	Adipose. visceral (GTEx)	EpiXcan	0.99751	gtex_vaf	0.999981
164	ENSG00000145423	SFRP2	2.10037	0.855836	0.0356961	0.0487984	0.0392819	0.00129127	0.00468449	38	45	45	A1	Adipose. visceral (GTEx)	EpiXcan	0.99751	gtex_vaf	0.999981
165	ENSG00000090971	NAT14	-2.09974	-1.31169	0.0357516	0.0269761	0.0113949	0.0860099	0.225438	15	22	22	A1	Adipose. visceral (GTEx)	EpiXcan	0.99751	gtex_vaf	0.999981
166	ENSG00000100731	PCNX1	2.09922	0.869894	0.0357977	0.0621038	0.134932	3.64712e-10	3.07372e-09	16	23	23	A1	Adipose. visceral (GTEx)	EpiXcan	0.99751	gtex_vaf	0.999981
167	ENSG00000144161	ZC3H8	-2.09723	-2.6346	0.0359729	0.00886128	0.0552453	0.000129132	0.000542681	2	2	2	A1	Adipose. visceral (GTEx)	EpiXcan	0.99751	gtex_vaf	0.999981
168	ENSG00000163877	SNIP1	-2.09698	-1.31802	0.0359956	0.0273675	0.0453661	0.000447765	0.00173639	33	40	40	A1	Adipose. visceral (GTEx)	EpiXcan	0.99751	gtex_vaf	0.999981
169	ENSG00000177352	CCDC71	-2.09662	-15.4939	0.0360272	0.000134534	0.0107416	0.0905531	0.235714	2	5	5	A1	Adipose. visceral (GTEx)	EpiXcan	0.99751	gtex_vaf	0.999981
170	ENSG00000101365	IDH3B	-2.09572	-1.86011	0.0361068	0.0169556	0.0354661	0.00205189	0.00722676	10	12	12	A1	Adipose. visceral (GTEx)	EpiXcan	0.99751	gtex_vaf	0.999981
171	ENSG00000263345	AC006435.2	-2.08772	-1.91574	0.0368232	0.0136819	0.0263185	0.00831911	0.0268122	11	13	13	A1	Adipose. visceral (GTEx)	EpiXcan	0.99751	gtex_vaf	0.999981
172	ENSG00000127220	ABHD8	2.08341	1.10106	0.0372142	0.0401734	0.0522625	0.000186848	0.000767276	24	29	29	A1	Adipose. visceral (GTEx)	EpiXcan	0.99751	gtex_vaf	0.999981
173	ENSG00000131495	NDUFA2	-2.0788	-1.36242	0.0376355	0.0295947	0.0295271	0.00512391	0.0169952	22	30	30	A1	Adipose. visceral (GTEx)	EpiXcan	0.99751	gtex_vaf	0.999981
174	ENSG00000162341	TPCN2	-2.07852	-0.790159	0.0376617	0.0989706	0.198441	1.23689e-14	1.57788e-13	31	35	35	A1	Adipose. visceral (GTEx)	EpiXcan	0.99751	gtex_vaf	0.999981
175	ENSG00000007541	PIGQ	-2.07533	-1.699	0.0379562	0.0288156	0.0261411	0.00798881	0.0258189	11	12	12	A1	Adipose. visceral (GTEx)	EpiXcan	0.99751	gtex_vaf	0.999981
176	ENSG00000169242	EFNA1	2.07498	3.35656	0.0379885	0.00463281	0.0119843	0.0730777	0.195046	5	5	5	A1	Adipose. visceral (GTEx)	EpiXcan	0.99751	gtex_vaf	0.999981
177	ENSG00000182307	C8orf33	2.07305	1.38029	0.0381679	0.0259838	0.0654861	2.27722e-05	0.000107869	6	7	7	A1	Adipose. visceral (GTEx)	EpiXcan	0.99751	gtex_vaf	0.999981
178	ENSG00000099290	WASHC2A	-2.06996	-0.523456	0.0384565	0.16397	0.551897	2.48132e-53	3.02225e-51	54	81	81	A1	Adipose. visceral (GTEx)	EpiXcan	0.99751	gtex_vaf	0.999981
179	ENSG00000182013	PNMA8A	2.06856	0.639666	0.0385873	0.101905	0.259255	3.02365e-19	5.47894e-18	8	12	12	A1	Adipose. visceral (GTEx)	EpiXcan	0.99751	gtex_vaf	0.999981
180	ENSG00000179344	HLA-DQB1	2.06781	1.06973	0.0386581	0.0532698	0.605888	2.72293e-62	6.15162e-60	25	45	45	A1	Adipose. visceral (GTEx)	EpiXcan	0.99751	gtex_vaf	0.999981
181	ENSG00000166140	ZFYVE19	-2.06262	-1.34904	0.0391491	0.0238373	0.177017	4.68961e-13	5.21742e-12	13	17	17	A1	Adipose. visceral (GTEx)	EpiXcan	0.99751	gtex_vaf	0.999981
182	ENSG00000062524	LTK	2.06026	1.55238	0.0393738	0.0178248	0.0361838	0.00157503	0.00565533	11	13	13	A1	Adipose. visceral (GTEx)	EpiXcan	0.99751	gtex_vaf	0.999981
183	ENSG00000197124	ZNF682	-2.0594	-3.5284	0.0394558	0.00384657	0.0279771	0.00661533	0.0216094	4	6	6	A1	Adipose. visceral (GTEx)	EpiXcan	0.99751	gtex_vaf	0.999981
184	ENSG00000137877	SPTBN5	2.05675	0.338392	0.0397104	0.391824	0.555603	2.54846e-54	3.36758e-52	11	15	15	A1	Adipose. visceral (GTEx)	EpiXcan	0.99751	gtex_vaf	0.999981
185	ENSG00000110871	COQ5	-2.05454	-0.517715	0.0399238	0.202453	0.388216	2.97928e-32	1.26075e-30	28	34	34	A1	Adipose. visceral (GTEx)	EpiXcan	0.99751	gtex_vaf	0.999981
186	ENSG00000124784	RIOK1	-2.05053	-1.29534	0.0403124	0.0285945	0.0257486	0.00787853	0.0254802	12	12	12	A1	Adipose. visceral (GTEx)	EpiXcan	0.99751	gtex_vaf	0.999981
187	ENSG00000152137	HSPB8	2.04851	2.28418	0.0405097	0.0100281	0.0212377	0.0185344	0.0563392	9	12	12	A1	Adipose. visceral (GTEx)	EpiXcan	0.99751	gtex_vaf	0.999981
188	ENSG00000105464	GRIN2D	2.04814	1.32774	0.0405463	0.0255933	0.118521	7.01272e-09	5.11333e-08	8	11	11	A1	Adipose. visceral (GTEx)	EpiXcan	0.99751	gtex_vaf	0.999981
189	ENSG00000145861	C1QTNF2	2.04091	1.24362	0.04126	0.0356905	0.0728444	8.95437e-06	4.48263e-05	24	28	28	A1	Adipose. visceral (GTEx)	EpiXcan	0.99751	gtex_vaf	0.999981
190	ENSG00000130684	ZNF337	2.03656	0.683531	0.0416945	0.0721946	0.149093	6.18585e-11	5.61173e-10	25	39	39	A1	Adipose. visceral (GTEx)	EpiXcan	0.99751	gtex_vaf	0.999981
191	ENSG00000099949	LZTR1	2.0363	2.23236	0.0417206	0.0103199	0.136583	5.06003e-10	4.19881e-09	10	18	18	A1	Adipose. visceral (GTEx)	EpiXcan	0.99751	gtex_vaf	0.999981
192	ENSG00000010539	ZNF200	-2.03295	-1.14623	0.0420575	0.0377463	0.0926494	2.95805e-07	1.81805e-06	21	30	30	A1	Adipose. visceral (GTEx)	EpiXcan	0.99751	gtex_vaf	0.999981
193	ENSG00000071575	TRIB2	-2.03089	-2.0123	0.0422667	0.0108061	0.0730262	8.09564e-06	4.07458e-05	11	15	15	A1	Adipose. visceral (GTEx)	EpiXcan	0.99751	gtex_vaf	0.999981
194	ENSG00000179010	MRFAP1	2.01554	3.32224	0.0438481	0.00437761	0.0359992	0.0020311	0.00716075	12	20	20	A1	Adipose. visceral (GTEx)	EpiXcan	0.99751	gtex_vaf	0.999981
195	ENSG00000177674	AGTRAP	2.0136	1.26419	0.0440515	0.0318306	0.054521	0.000126458	0.000532403	10	12	12	A1	Adipose. visceral (GTEx)	EpiXcan	0.99751	gtex_vaf	0.999981
196	ENSG00000177663	IL17RA	-2.01267	-1.22204	0.0441494	0.0315497	0.07745	2.84177e-06	1.52977e-05	5	6	6	A1	Adipose. visceral (GTEx)	EpiXcan	0.99751	gtex_vaf	0.999981
197	ENSG00000151208	DLG5	-2.01215	-0.39233	0.0442037	0.281226	0.470548	1.31162e-42	1.02066e-40	30	37	37	A1	Adipose. visceral (GTEx)	EpiXcan	0.99751	gtex_vaf	0.999981
198	ENSG00000131473	ACLY	2.01038	2.06374	0.0443913	0.0111446	0.0269637	0.00656153	0.0214436	9	11	11	A1	Adipose. visceral (GTEx)	EpiXcan	0.99751	gtex_vaf	0.999981
199	ENSG00000081803	CADPS2	-2.00788	-2.2902	0.044656	0.00945179	0.0192342	0.0242897	0.0721363	18	19	19	A1	Adipose. visceral (GTEx)	EpiXcan	0.99751	gtex_vaf	0.999981
200	ENSG00000008988	RPS20	2.00467	1.16931	0.0449979	0.0307909	0.0384529	0.0012055	0.00439381	22	29	29	A1	Adipose. visceral (GTEx)	EpiXcan	0.99751	gtex_vaf	0.999981
201	ENSG00000141698	NT5C3B	-2.00386	-0.376347	0.0450853	0.323432	0.570753	5.65728e-56	8.34121e-54	26	36	36	A1	Adipose. visceral (GTEx)	EpiXcan	0.99751	gtex_vaf	0.999981
202	ENSG00000164305	CASP3	-2.00233	-1.12511	0.045249	0.048513	0.0252804	0.00971483	0.0310321	40	52	52	A1	Adipose. visceral (GTEx)	EpiXcan	0.99751	gtex_vaf	0.999981
203	ENSG00000169925	BRD3	1.99788	2.18891	0.0457301	0.00745187	0.0419004	0.000829871	0.00310051	5	9	9	A1	Adipose. visceral (GTEx)	EpiXcan	0.99751	gtex_vaf	0.999981
204	ENSG00000119673	ACOT2	1.99459	0.770919	0.0460876	0.0829571	0.181485	1.86736e-13	2.14923e-12	37	47	47	A1	Adipose. visceral (GTEx)	EpiXcan	0.99751	gtex_vaf	0.999981
205	ENSG00000221983	UBA52	1.99302	0.553455	0.0462593	0.17454	0.25864	3.45881e-19	6.2513e-18	12	15	15	A1	Adipose. visceral (GTEx)	EpiXcan	0.99751	gtex_vaf	0.999981
206	ENSG00000105699	LSR	1.99291	0.498825	0.0462709	0.166362	0.171893	4.87938e-13	5.41995e-12	42	49	49	A1	Adipose. visceral (GTEx)	EpiXcan	0.99751	gtex_vaf	0.999981
207	ENSG00000100865	CINP	1.99263	2.98469	0.0463019	0.00434924	0.0836716	1.58744e-06	8.82205e-06	4	8	8	A1	Adipose. visceral (GTEx)	EpiXcan	0.99751	gtex_vaf	0.999981
208	ENSG00000261373	VPS9D1-AS1	-1.99143	-1.14185	0.0464332	0.0345017	0.060364	4.65665e-05	0.000209932	17	20	20	A1	Adipose. visceral (GTEx)	EpiXcan	0.99751	gtex_vaf	0.999981
209	ENSG00000183092	BEGAIN	-1.98934	-0.914343	0.046664	0.0518075	0.278905	2.42242e-21	5.07187e-20	16	20	20	A1	Adipose. visceral (GTEx)	EpiXcan	0.99751	gtex_vaf	0.999981
210	ENSG00000166562	SEC11C	-1.98812	-1.36005	0.0467986	0.0314598	0.0243819	0.00970854	0.0310191	23	23	23	A1	Adipose. visceral (GTEx)	EpiXcan	0.99751	gtex_vaf	0.999981
211	ENSG00000145990	GFOD1	-1.98804	-1.30018	0.0468073	0.0289734	0.0725868	8.01918e-06	4.04169e-05	10	11	11	A1	Adipose. visceral (GTEx)	EpiXcan	0.99751	gtex_vaf	0.999981
212	ENSG00000138381	ASNSD1	-1.98792	-1.28168	0.0468207	0.0161163	0.0115476	0.0826434	0.217673	9	11	11	A1	Adipose. visceral (GTEx)	EpiXcan	0.99751	gtex_vaf	0.999981
213	ENSG00000125656	CLPP	-1.98722	-1.32071	0.0468981	0.026602	0.019137	0.0262009	0.0772461	37	39	39	A1	Adipose. visceral (GTEx)	EpiXcan	0.99751	gtex_vaf	0.999981
214	ENSG00000175482	POLD4	-1.98646	-1.24602	0.0469823	0.0365922	0.0218083	0.0170799	0.0522125	17	22	22	A1	Adipose. visceral (GTEx)	EpiXcan	0.99751	gtex_vaf	0.999981
215	ENSG00000164081	TEX264	-1.98611	-0.724869	0.0470207	0.102408	0.17338	9.66431e-13	1.04451e-11	33	44	44	A1	Adipose. visceral (GTEx)	EpiXcan	0.99751	gtex_vaf	0.999981
216	ENSG00000101138	CSTF1	1.98366	1.16864	0.0472938	0.0389589	0.0821927	1.56867e-06	8.7261e-06	6	7	7	A1	Adipose. visceral (GTEx)	EpiXcan	0.99751	gtex_vaf	0.999981
217	ENSG00000168827	GFM1	-1.98274	-0.758868	0.0473961	0.0657212	0.176262	6.30122e-13	6.93877e-12	28	38	38	A1	Adipose. visceral (GTEx)	EpiXcan	0.99751	gtex_vaf	0.999981
218	ENSG00000176845	METRNL	1.98197	1.62224	0.047483	0.0174036	0.0604762	4.23226e-05	0.000192284	12	16	16	A1	Adipose. visceral (GTEx)	EpiXcan	0.99751	gtex_vaf	0.999981
219	ENSG00000198680	TUSC1	-1.97921	-1.38535	0.0477919	0.0227534	0.137357	3.11206e-10	2.64186e-09	6	7	7	A1	Adipose. visceral (GTEx)	EpiXcan	0.99751	gtex_vaf	0.999981
220	ENSG00000128594	LRRC4	-1.97539	-1.77741	0.0482244	0.0158948	0.0242575	0.0121763	0.0381723	15	20	20	A1	Adipose. visceral (GTEx)	EpiXcan	0.99751	gtex_vaf	0.999981
221	ENSG00000173517	PEAK1	1.97491	0.884327	0.0482778	0.0619781	0.0591646	6.38711e-05	0.0002824	39	49	49	A1	Adipose. visceral (GTEx)	EpiXcan	0.99751	gtex_vaf	0.999981
222	ENSG00000167615	LENG8	-1.9748	-1.42061	0.0482905	0.0229136	0.0654465	1.98562e-05	9.46971e-05	11	15	15	A1	Adipose. visceral (GTEx)	EpiXcan	0.99751	gtex_vaf	0.999981
223	ENSG00000143429	AC116050.1	-1.97415	-1.69641	0.0483643	0.0171494	0.0161551	0.0384189	0.109133	6	28	28	A1	Adipose. visceral (GTEx)	EpiXcan	0.99751	gtex_vaf	0.999981
224	ENSG00000235652	AL356599.1	1.9733	0.623553	0.0484614	0.10265	0.22266	2e-16	3.00257e-15	10	12	12	A1	Adipose. visceral (GTEx)	EpiXcan	0.99751	gtex_vaf	0.999981
225	ENSG00000022277	RTFDC1	1.96894	1.06959	0.0489603	0.0404299	0.0844347	1.60734e-06	8.92704e-06	27	32	32	A1	Adipose. visceral (GTEx)	EpiXcan	0.99751	gtex_vaf	0.999981
226	ENSG00000225138	SLC9A3-AS1	-1.96663	-0.296749	0.0492257	0.523686	0.685793	3.76747e-80	2.29439e-77	14	14	14	A1	Adipose. visceral (GTEx)	EpiXcan	0.99751	gtex_vaf	0.999981
227	ENSG00000095485	CWF19L1	1.96657	0.604203	0.0492328	0.126904	0.377244	1.3781e-30	5.27406e-29	11	14	14	A1	Adipose. visceral (GTEx)	EpiXcan	0.99751	gtex_vaf	0.999981
228	ENSG00000272977	AL008721.2	-1.96201	-0.687741	0.0497614	0.0847995	0.370821	1.24545e-32	5.36772e-31	20	25	25	A1	Adipose. visceral (GTEx)	EpiXcan	0.99751	gtex_vaf	0.999981
229	ENSG00000264247	LINC00909	1.95999	0.787459	0.0499973	0.0872153	0.226279	8.89131e-17	1.37008e-15	10	13	13	A1	Adipose. visceral (GTEx)	EpiXcan	0.99751	gtex_vaf	0.999981
230	ENSG00000102967	DHODH	1.95671	0.905377	0.050382	0.0531191	0.0876783	1.0563e-06	5.99985e-06	23	25	25	A1	Adipose. visceral (GTEx)	EpiXcan	0.99751	gtex_vaf	0.999981
231	ENSG00000197747	S100A10	-1.95459	-1.03941	0.0506311	0.0425936	0.0131304	0.0635671	0.17289	44	79	63	A1	Adipose. visceral (GTEx)	EpiXcan	0.99751	gtex_vaf	0.999981
232	ENSG00000164576	SAP30L	1.95404	0.781515	0.050696	0.0560282	0.0758169	4.03271e-06	2.12354e-05	27	32	32	A1	Adipose. visceral (GTEx)	EpiXcan	0.99751	gtex_vaf	0.999981
233	ENSG00000106392	C1GALT1	1.95222	0.619045	0.0509126	0.106701	0.237145	1.9858e-17	3.20081e-16	15	19	19	A1	Adipose. visceral (GTEx)	EpiXcan	0.99751	gtex_vaf	0.999981
234	ENSG00000231259	AC125232.1	1.94376	0.420191	0.0519246	0.333525	0.482013	6.92631e-43	5.45039e-41	15	15	15	A1	Adipose. visceral (GTEx)	EpiXcan	0.99751	gtex_vaf	0.999981
235	ENSG00000160695	VPS11	-1.94305	-0.792425	0.0520097	0.072587	0.243994	1.38295e-18	2.39739e-17	12	14	14	A1	Adipose. visceral (GTEx)	EpiXcan	0.99751	gtex_vaf	0.999981
236	ENSG00000138696	BMPR1B	-1.94142	-1.12396	0.0522077	0.0356822	0.017074	0.034986	0.100493	87	102	102	A1	Adipose. visceral (GTEx)	EpiXcan	0.99751	gtex_vaf	0.999981
237	ENSG00000004700	RECQL	-1.938	-0.949506	0.0526237	0.0536655	0.0631955	3.7448e-05	0.000171361	26	28	28	A1	Adipose. visceral (GTEx)	EpiXcan	0.99751	gtex_vaf	0.999981
238	ENSG00000183978	COA3	-1.93389	-1.38318	0.0531271	0.0304541	0.0259932	0.0081997	0.0264639	15	18	18	A1	Adipose. visceral (GTEx)	EpiXcan	0.99751	gtex_vaf	0.999981
239	ENSG00000272523	LINC01023	1.93381	1.21205	0.0531369	0.0293178	0.0245787	0.0104437	0.0331186	14	14	14	A1	Adipose. visceral (GTEx)	EpiXcan	0.99751	gtex_vaf	0.999981
240	ENSG00000261578	AP003119.3	-1.92973	-1.5533	0.0536408	0.0185862	0.0345034	0.00270469	0.00939134	9	12	12	A1	Adipose. visceral (GTEx)	EpiXcan	0.99751	gtex_vaf	0.999981
241	ENSG00000106479	ZNF862	-1.92521	-2.73564	0.0542035	0.00549763	0.0152411	0.0428977	0.120802	4	5	5	A1	Adipose. visceral (GTEx)	EpiXcan	0.99751	gtex_vaf	0.999981
242	ENSG00000101457	DNTTIP1	1.92418	0.79986	0.0543319	0.0672787	0.249848	5.43443e-19	9.68449e-18	27	33	33	A1	Adipose. visceral (GTEx)	EpiXcan	0.99751	gtex_vaf	0.999981
243	ENSG00000081320	STK17B	1.92331	2.2057	0.0544411	0.00953251	0.0237406	0.0112155	0.0353738	11	15	15	A1	Adipose. visceral (GTEx)	EpiXcan	0.99751	gtex_vaf	0.999981
244	ENSG00000204764	RANBP17	-1.92197	-1.80754	0.0546099	0.0183454	0.0172689	0.0248913	0.0736641	14	15	15	A1	Adipose. visceral (GTEx)	EpiXcan	0.99751	gtex_vaf	0.999981
245	ENSG00000105355	PLIN3	1.92144	2.27984	0.0546757	0.00819011	0.0204718	0.0207614	0.0624447	5	6	6	A1	Adipose. visceral (GTEx)	EpiXcan	0.99751	gtex_vaf	0.999981
246	ENSG00000129204	USP6	-1.91862	-0.61046	0.0550324	0.181667	0.327995	4.23556e-26	1.18418e-24	32	44	44	A1	Adipose. visceral (GTEx)	EpiXcan	0.99751	gtex_vaf	0.999981
247	ENSG00000254681	PKD1P5	1.91623	2.11767	0.0553356	0.0121015	0.012903	0.0674968	0.182374	27	42	42	A1	Adipose. visceral (GTEx)	EpiXcan	0.99751	gtex_vaf	0.999981
248	ENSG00000204387	C6orf48	-1.91413	-3.44907	0.0556035	0.00230677	0.0347319	0.00227133	0.00795759	8	12	12	A1	Adipose. visceral (GTEx)	EpiXcan	0.99751	gtex_vaf	0.999981
249	ENSG00000103227	LMF1	-1.91368	-0.752377	0.0556614	0.0771986	0.106007	5.93273e-08	3.93464e-07	20	25	25	A1	Adipose. visceral (GTEx)	EpiXcan	0.99751	gtex_vaf	0.999981
250	ENSG00000061656	SPAG4	-1.91057	-1.34163	0.0560601	0.0292254	0.0132788	0.0642298	0.174422	24	33	33	A1	Adipose. visceral (GTEx)	EpiXcan	0.99751	gtex_vaf	0.999981
251	ENSG00000113318	MSH3	1.90801	0.469395	0.0563901	0.162543	0.316881	1.27286e-24	3.25941e-23	48	54	54	A1	Adipose. visceral (GTEx)	EpiXcan	0.99751	gtex_vaf	0.999981
252	ENSG00000144857	BOC	1.9079	1.43656	0.0564037	0.0195119	0.031413	0.0036328	0.0123596	18	22	22	A1	Adipose. visceral (GTEx)	EpiXcan	0.99751	gtex_vaf	0.999981
253	ENSG00000175390	EIF3F	-1.90251	-1.27648	0.0571046	0.0241794	0.0571541	8.67219e-05	0.000375027	7	8	8	A1	Adipose. visceral (GTEx)	EpiXcan	0.99751	gtex_vaf	0.999981
254	ENSG00000163002	NUP35	-1.89696	-1.0775	0.057833	0.0397979	0.0193354	0.0241687	0.0718139	27	39	39	A1	Adipose. visceral (GTEx)	EpiXcan	0.99751	gtex_vaf	0.999981
255	ENSG00000012124	CD22	-1.89591	-1.7677	0.0579713	0.013113	0.152077	4.39513e-11	4.02633e-10	15	22	22	A1	Adipose. visceral (GTEx)	EpiXcan	0.99751	gtex_vaf	0.999981
256	ENSG00000138119	MYOF	-1.89501	-0.52601	0.0580915	0.110516	0.194083	4.37832e-14	5.35141e-13	28	37	37	A1	Adipose. visceral (GTEx)	EpiXcan	0.99751	gtex_vaf	0.999981
257	ENSG00000260285	AL133367.1	-1.8948	-1.3503	0.0581195	0.0138325	0.0127885	0.0686258	0.184961	22	29	29	A1	Adipose. visceral (GTEx)	EpiXcan	0.99751	gtex_vaf	0.999981
258	ENSG00000125319	C17orf53	1.88995	2.05423	0.0587649	0.0090246	0.0187927	0.0266275	0.0783552	3	3	3	A1	Adipose. visceral (GTEx)	EpiXcan	0.99751	gtex_vaf	0.999981
259	ENSG00000042088	TDP1	-1.88833	-0.976284	0.058982	0.0663676	0.168338	1.51602e-12	1.6087e-11	6	7	7	A1	Adipose. visceral (GTEx)	EpiXcan	0.99751	gtex_vaf	0.999981
260	ENSG00000155561	NUP205	-1.88688	-2.25181	0.0591768	0.0077831	0.0241633	0.00977545	0.0312044	2	2	2	A1	Adipose. visceral (GTEx)	EpiXcan	0.99751	gtex_vaf	0.999981
261	ENSG00000248144	ADH1C	-1.88656	-1.40875	0.0592189	0.020094	0.127902	1.58838e-09	1.25061e-08	16	19	19	A1	Adipose. visceral (GTEx)	EpiXcan	0.99751	gtex_vaf	0.999981
262	ENSG00000146904	EPHA1	1.8864	3.62168	0.0592412	0.00359566	0.0206185	0.0180973	0.0550944	2	3	3	A1	Adipose. visceral (GTEx)	EpiXcan	0.99751	gtex_vaf	0.999981
263	ENSG00000198517	MAFK	1.88624	2.05091	0.0592622	0.011041	0.033595	0.00292739	0.0101144	15	27	27	A1	Adipose. visceral (GTEx)	EpiXcan	0.99751	gtex_vaf	0.999981
264	ENSG00000135845	PIGC	1.88492	0.737518	0.0594404	0.0692766	0.0554385	0.000122151	0.000515507	43	49	49	A1	Adipose. visceral (GTEx)	EpiXcan	0.99751	gtex_vaf	0.999981
265	ENSG00000138448	ITGAV	1.87937	1.05943	0.0601935	0.0324557	0.0364166	0.00100923	0.00371909	16	20	20	A1	Adipose. visceral (GTEx)	EpiXcan	0.99751	gtex_vaf	0.999981
266	ENSG00000141098	GFOD2	1.87906	2.69048	0.0602369	0.00553626	0.0134503	0.0607685	0.16602	14	23	23	A1	Adipose. visceral (GTEx)	EpiXcan	0.99751	gtex_vaf	0.999981
267	ENSG00000105321	CCDC9	-1.87871	-1.17822	0.0602846	0.0296116	0.0994919	1.52434e-07	9.67879e-07	22	30	30	A1	Adipose. visceral (GTEx)	EpiXcan	0.99751	gtex_vaf	0.999981
268	ENSG00000196735	HLA-DQA1	1.87862	0.955321	0.0602969	0.0378486	0.232958	2.75165e-17	4.3948e-16	14	20	20	A1	Adipose. visceral (GTEx)	EpiXcan	0.99751	gtex_vaf	0.999981
269	ENSG00000148357	HMCN2	-1.8735	-1.15299	0.0609987	0.0276885	0.0374505	0.00171487	0.00611823	29	33	33	A1	Adipose. visceral (GTEx)	EpiXcan	0.99751	gtex_vaf	0.999981
270	ENSG00000143110	C1orf162	1.87333	2.10204	0.0610224	0.00885766	0.0365978	0.00176867	0.00629416	10	14	14	A1	Adipose. visceral (GTEx)	EpiXcan	0.99751	gtex_vaf	0.999981
271	ENSG00000251247	ZNF345	-1.87293	-2.60482	0.0610776	0.00466996	0.0425344	0.000839913	0.00313474	5	8	8	A1	Adipose. visceral (GTEx)	EpiXcan	0.99751	gtex_vaf	0.999981
272	ENSG00000029364	SLC39A9	1.87181	2.48596	0.0612327	0.0047724	0.0141054	0.0562694	0.155029	9	12	12	A1	Adipose. visceral (GTEx)	EpiXcan	0.99751	gtex_vaf	0.999981
273	ENSG00000144026	ZNF514	-1.87039	-0.332568	0.06143	0.347829	0.427005	8.89069e-39	5.81924e-37	47	66	66	A1	Adipose. visceral (GTEx)	EpiXcan	0.99751	gtex_vaf	0.999981
274	ENSG00000130520	LSM4	-1.86983	-1.07761	0.0615068	0.0582524	0.159791	1.02126e-11	1.00104e-10	5	8	8	A1	Adipose. visceral (GTEx)	EpiXcan	0.99751	gtex_vaf	0.999981
275	ENSG00000250506	CDK3	1.86775	0.763595	0.0617964	0.0761592	0.293622	1.45918e-23	3.55457e-22	21	27	27	A1	Adipose. visceral (GTEx)	EpiXcan	0.99751	gtex_vaf	0.999981
276	ENSG00000182771	GRID1	-1.86678	-1.18941	0.0619323	0.0267646	0.15506	2.03564e-11	1.93048e-10	5	7	7	A1	Adipose. visceral (GTEx)	EpiXcan	0.99751	gtex_vaf	0.999981
277	ENSG00000239665	AL157392.3	-1.86539	-1.04896	0.0621264	0.0341083	0.0554596	0.000108068	0.000460514	9	10	10	A1	Adipose. visceral (GTEx)	EpiXcan	0.99751	gtex_vaf	0.999981
278	ENSG00000148218	ALAD	1.86493	0.75558	0.0621914	0.0819387	0.140965	2.9935e-10	2.55203e-09	24	26	26	A1	Adipose. visceral (GTEx)	EpiXcan	0.99751	gtex_vaf	0.999981
279	ENSG00000261485	PAN3-AS1	-1.86205	-1.22029	0.0625954	0.0383989	0.0164044	0.0392102	0.111155	20	25	25	A1	Adipose. visceral (GTEx)	EpiXcan	0.99751	gtex_vaf	0.999981
280	ENSG00000134748	PRPF38A	1.86067	1.54448	0.0627902	0.0174134	0.0377573	0.00164433	0.00588755	20	24	24	A1	Adipose. visceral (GTEx)	EpiXcan	0.99751	gtex_vaf	0.999981
281	ENSG00000056736	IL17RB	1.86038	0.674037	0.0628314	0.0977319	0.138615	9.03254e-11	8.07911e-10	26	31	31	A1	Adipose. visceral (GTEx)	EpiXcan	0.99751	gtex_vaf	0.999981
282	ENSG00000173267	SNCG	1.85891	1.31604	0.0630395	0.0218012	0.0613135	5.36684e-05	0.000239941	10	10	10	A1	Adipose. visceral (GTEx)	EpiXcan	0.99751	gtex_vaf	0.999981
283	ENSG00000130414	NDUFA10	-1.85614	-0.389419	0.0634334	0.240461	0.41132	5.62862e-35	2.8057e-33	40	46	46	A1	Adipose. visceral (GTEx)	EpiXcan	0.99751	gtex_vaf	0.999981
284	ENSG00000172183	ISG20	-1.85456	-1.51775	0.0636588	0.0155154	0.0160699	0.0416336	0.117526	9	12	12	A1	Adipose. visceral (GTEx)	EpiXcan	0.99751	gtex_vaf	0.999981
285	ENSG00000187824	TMEM220	1.8466	0.717334	0.0648045	0.0656963	0.155157	1.5834e-11	1.51908e-10	24	28	28	A1	Adipose. visceral (GTEx)	EpiXcan	0.99751	gtex_vaf	0.999981
286	ENSG00000247796	AC008966.1	1.84633	0.591317	0.0648449	0.113141	0.231333	5.65139e-17	8.80523e-16	7	7	7	A1	Adipose. visceral (GTEx)	EpiXcan	0.99751	gtex_vaf	0.999981
287	ENSG00000126353	CCR7	1.84596	1.01147	0.0648977	0.0365428	0.011009	0.0924153	0.239794	22	26	26	A1	Adipose. visceral (GTEx)	EpiXcan	0.99751	gtex_vaf	0.999981
288	ENSG00000174915	PTDSS2	1.84523	1.02342	0.0650034	0.036128	0.0944408	3.96484e-07	2.39068e-06	24	29	29	A1	Adipose. visceral (GTEx)	EpiXcan	0.99751	gtex_vaf	0.999981
289	ENSG00000139044	B4GALNT3	-1.84462	-0.687018	0.0650921	0.0769207	0.189584	4.43363e-14	5.4049e-13	16	23	23	A1	Adipose. visceral (GTEx)	EpiXcan	0.99751	gtex_vaf	0.999981
290	ENSG00000156398	SFXN2	-1.84264	-0.876067	0.065382	0.0482222	0.178635	3.56661e-13	4.01265e-12	13	23	23	A1	Adipose. visceral (GTEx)	EpiXcan	0.99751	gtex_vaf	0.999981
291	ENSG00000152475	ZNF837	-1.84152	-1.29181	0.0655452	0.0261345	0.0283694	0.00599643	0.0197026	21	24	24	A1	Adipose. visceral (GTEx)	EpiXcan	0.99751	gtex_vaf	0.999981
292	ENSG00000038219	BOD1L1	1.83943	0.820609	0.0658526	0.0538193	0.122329	3.94299e-09	2.96296e-08	5	9	9	A1	Adipose. visceral (GTEx)	EpiXcan	0.99751	gtex_vaf	0.999981
293	ENSG00000162300	ZFPL1	1.83736	1.31767	0.066157	0.0419692	0.0404146	0.00106309	0.00390628	20	22	22	A1	Adipose. visceral (GTEx)	EpiXcan	0.99751	gtex_vaf	0.999981
294	ENSG00000173531	MST1	-1.83698	-0.82895	0.0662127	0.0586489	0.0439541	0.000556322	0.00212675	32	37	37	A1	Adipose. visceral (GTEx)	EpiXcan	0.99751	gtex_vaf	0.999981
295	ENSG00000169946	ZFPM2	1.83644	0.819498	0.066292	0.0470055	0.0114187	0.0839605	0.220479	61	72	72	A1	Adipose. visceral (GTEx)	EpiXcan	0.99751	gtex_vaf	0.999981
296	ENSG00000151552	QDPR	1.83475	0.75573	0.0665423	0.0644925	0.118447	1.03377e-08	7.3953e-08	21	21	21	A1	Adipose. visceral (GTEx)	EpiXcan	0.99751	gtex_vaf	0.999981
297	ENSG00000164053	ATRIP	1.83434	1.18007	0.0666039	0.0211452	0.107926	1.96821e-08	1.37226e-07	10	16	16	A1	Adipose. visceral (GTEx)	EpiXcan	0.99751	gtex_vaf	0.999981
298	ENSG00000240065	PSMB9	-1.83384	-0.575812	0.0666783	0.0814684	0.180078	4.37665e-13	4.88087e-12	7	9	9	A1	Adipose. visceral (GTEx)	EpiXcan	0.99751	gtex_vaf	0.999981
299	ENSG00000168092	PAFAH1B2	-1.83129	-1.8032	0.0670575	0.0118637	0.0289798	0.00573047	0.0188552	5	6	6	A1	Adipose. visceral (GTEx)	EpiXcan	0.99751	gtex_vaf	0.999981
300	ENSG00000100347	SAMM50	1.83064	0.645338	0.0671547	0.0764144	0.217179	1.08444e-16	1.66008e-15	15	17	17	A1	Adipose. visceral (GTEx)	EpiXcan	0.99751	gtex_vaf	0.999981
301	ENSG00000100564	PIGH	-1.82499	-0.988556	0.0680023	0.0290456	0.0280436	0.00620022	0.0203292	26	33	33	A1	Adipose. visceral (GTEx)	EpiXcan	0.99751	gtex_vaf	0.999981
302	ENSG00000187815	ZFP69	1.82471	0.983166	0.0680451	0.0376473	0.15253	1.58882e-11	1.52325e-10	7	9	9	A1	Adipose. visceral (GTEx)	EpiXcan	0.99751	gtex_vaf	0.999981
303	ENSG00000269737	AL691432.1	-1.82423	-0.645022	0.068117	0.120041	0.407911	1.22437e-36	6.99991e-35	13	20	20	A1	Adipose. visceral (GTEx)	EpiXcan	0.99751	gtex_vaf	0.999981
304	ENSG00000147813	NAPRT	1.8228	0.532653	0.0683335	0.16403	0.553871	3.21947e-55	4.55506e-53	21	35	35	A1	Adipose. visceral (GTEx)	EpiXcan	0.99751	gtex_vaf	0.999981
305	ENSG00000131730	CKMT2	-1.82229	-0.792999	0.0684111	0.0547721	0.0630058	4.22487e-05	0.000192011	45	53	53	A1	Adipose. visceral (GTEx)	EpiXcan	0.99751	gtex_vaf	0.999981
306	ENSG00000079332	SAR1A	1.8156	0.602207	0.0694316	0.0916966	0.220335	3.95647e-16	5.77274e-15	17	20	20	A1	Adipose. visceral (GTEx)	EpiXcan	0.99751	gtex_vaf	0.999981
307	ENSG00000100243	CYB5R3	1.81542	0.739789	0.0694597	0.041511	0.0685735	1.54132e-05	7.44458e-05	23	27	27	A1	Adipose. visceral (GTEx)	EpiXcan	0.99751	gtex_vaf	0.999981
308	ENSG00000109472	CPE	1.81298	0.517982	0.0698355	0.134532	0.191921	2.68791e-14	3.34366e-13	127	157	157	A1	Adipose. visceral (GTEx)	EpiXcan	0.99751	gtex_vaf	0.999981
309	ENSG00000168243	GNG4	-1.81221	-2.11728	0.0699539	0.00614714	0.0138669	0.0559419	0.154278	2	3	3	A1	Adipose. visceral (GTEx)	EpiXcan	0.99751	gtex_vaf	0.999981
310	ENSG00000106077	ABHD11	-1.81214	-0.768041	0.0699643	0.0682457	0.135881	5.43273e-10	4.48681e-09	14	18	18	A1	Adipose. visceral (GTEx)	EpiXcan	0.99751	gtex_vaf	0.999981
311	ENSG00000146733	PSPH	1.81184	0.469671	0.0700111	0.14414	0.294311	2.78496e-22	6.23145e-21	26	27	27	A1	Adipose. visceral (GTEx)	EpiXcan	0.99751	gtex_vaf	0.999981
312	ENSG00000118197	DDX59	-1.80992	-0.569377	0.0703084	0.106517	0.353214	6.85915e-28	2.12558e-26	5	8	8	A1	Adipose. visceral (GTEx)	EpiXcan	0.99751	gtex_vaf	0.999981
313	ENSG00000173209	AHSA2	1.80945	0.43345	0.0703816	0.197581	0.445224	1.84396e-38	1.17938e-36	19	25	25	A1	Adipose. visceral (GTEx)	EpiXcan	0.99751	gtex_vaf	0.999981
314	ENSG00000134201	GSTM5	-1.80906	-0.318585	0.0704419	0.249161	0.34555	3.05246e-27	9.11638e-26	56	73	73	A1	Adipose. visceral (GTEx)	EpiXcan	0.99751	gtex_vaf	0.999981
315	ENSG00000063438	AHRR	-1.80721	-0.772707	0.0707288	0.0722003	0.0745538	7.48382e-06	3.78706e-05	49	58	58	A1	Adipose. visceral (GTEx)	EpiXcan	0.99751	gtex_vaf	0.999981
316	ENSG00000109911	ELP4	1.80709	0.672112	0.0707479	0.0751153	0.133174	7.16617e-10	5.83924e-09	27	42	42	A1	Adipose. visceral (GTEx)	EpiXcan	0.99751	gtex_vaf	0.999981
317	ENSG00000090263	MRPS33	-1.80446	-0.859084	0.0711596	0.0498747	0.0881056	6.04068e-07	3.54024e-06	22	24	24	A1	Adipose. visceral (GTEx)	EpiXcan	0.99751	gtex_vaf	0.999981
318	ENSG00000256628	ZBTB11-AS1	1.80429	0.684367	0.0711862	0.0852339	0.125936	2.81695e-09	2.14908e-08	26	33	33	A1	Adipose. visceral (GTEx)	EpiXcan	0.99751	gtex_vaf	0.999981
319	ENSG00000196313	POM121	-1.80146	-7.14578	0.07163	0.000928361	0.0213249	0.0185292	0.0563358	1	2	2	A1	Adipose. visceral (GTEx)	EpiXcan	0.99751	gtex_vaf	0.999981
320	ENSG00000044090	CUL7	-1.80091	-1.27769	0.0717165	0.0193221	0.07547	5.36509e-06	2.77609e-05	8	9	9	A1	Adipose. visceral (GTEx)	EpiXcan	0.99751	gtex_vaf	0.999981
321	ENSG00000248487	ABHD14A	1.80082	1.15482	0.0717312	0.0473637	0.107781	3.06288e-08	2.09073e-07	13	15	15	A1	Adipose. visceral (GTEx)	EpiXcan	0.99751	gtex_vaf	0.999981
322	ENSG00000196961	AP2A1	1.8002	2.06578	0.0718286	0.00803347	0.0563327	0.000103825	0.000444189	9	11	11	A1	Adipose. visceral (GTEx)	EpiXcan	0.99751	gtex_vaf	0.999981
323	ENSG00000182362	YBEY	1.79977	0.37355	0.0718975	0.201098	0.611003	1.56293e-63	3.8407e-61	78	105	105	A1	Adipose. visceral (GTEx)	EpiXcan	0.99751	gtex_vaf	0.999981
324	ENSG00000157637	SLC38A10	1.79859	0.391892	0.0720837	0.22849	0.312355	1.45801e-25	3.96551e-24	13	15	15	A1	Adipose. visceral (GTEx)	EpiXcan	0.99751	gtex_vaf	0.999981
325	ENSG00000100418	DESI1	1.79785	0.6996	0.0722007	0.07126	0.122979	5.46595e-10	4.50779e-09	18	26	26	A1	Adipose. visceral (GTEx)	EpiXcan	0.99751	gtex_vaf	0.999981
326	ENSG00000168306	ACOX2	1.79754	1.57438	0.0722497	0.0174598	0.0444225	0.000530782	0.002033	2	2	2	A1	Adipose. visceral (GTEx)	EpiXcan	0.99751	gtex_vaf	0.999981
327	ENSG00000121067	SPOP	1.79653	1.63143	0.0724105	0.0139406	0.0101362	0.104043	0.265935	20	22	22	A1	Adipose. visceral (GTEx)	EpiXcan	0.99751	gtex_vaf	0.999981
328	ENSG00000118785	SPP1	-1.79597	-2.3368	0.0724987	0.00569192	0.0265347	0.00763817	0.0247772	8	14	14	A1	Adipose. visceral (GTEx)	EpiXcan	0.99751	gtex_vaf	0.999981
329	ENSG00000091536	MYO15A	-1.79539	-2.55459	0.072592	0.00455707	0.0220722	0.0144156	0.044702	9	13	13	A1	Adipose. visceral (GTEx)	EpiXcan	0.99751	gtex_vaf	0.999981
330	ENSG00000171792	RHNO1	1.79511	0.866186	0.0726363	0.0434383	0.108653	3.2464e-08	2.20632e-07	9	9	9	A1	Adipose. visceral (GTEx)	EpiXcan	0.99751	gtex_vaf	0.999981
331	ENSG00000064787	BCAS1	1.79254	1.02436	0.0730464	0.0378722	0.0618716	4.68068e-05	0.000210947	31	40	40	A1	Adipose. visceral (GTEx)	EpiXcan	0.99751	gtex_vaf	0.999981
332	ENSG00000164976	KIAA1161	-1.79146	-2.19126	0.07322	0.00818431	0.0102971	0.101407	0.260006	14	18	18	A1	Adipose. visceral (GTEx)	EpiXcan	0.99751	gtex_vaf	0.999981
333	ENSG00000105376	ICAM5	-1.78815	-0.939262	0.0737512	0.0393589	0.106753	2.13441e-08	1.48297e-07	12	15	15	A1	Adipose. visceral (GTEx)	EpiXcan	0.99751	gtex_vaf	0.999981
334	ENSG00000119969	HELLS	-1.78805	-1.00969	0.0737686	0.0338475	0.107372	4.77544e-08	3.19587e-07	16	20	20	A1	Adipose. visceral (GTEx)	EpiXcan	0.99751	gtex_vaf	0.999981
335	ENSG00000234284	ZNF879	-1.78486	-2.42884	0.0742843	0.00640045	0.0235893	0.0119439	0.0375277	5	6	6	A1	Adipose. visceral (GTEx)	EpiXcan	0.99751	gtex_vaf	0.999981
336	ENSG00000246090	AP002026.1	-1.78461	-0.51059	0.0743248	0.144608	0.314596	9.21523e-25	2.38591e-23	36	45	45	A1	Adipose. visceral (GTEx)	EpiXcan	0.99751	gtex_vaf	0.999981
337	ENSG00000254531	FLJ20021	-1.78343	-0.539087	0.0745169	0.122503	0.191985	5.01438e-14	6.06009e-13	28	33	33	A1	Adipose. visceral (GTEx)	EpiXcan	0.99751	gtex_vaf	0.999981
338	ENSG00000125818	PSMF1	-1.78341	-0.728137	0.0745193	0.0743411	0.182407	2.71626e-14	3.37592e-13	17	23	23	A1	Adipose. visceral (GTEx)	EpiXcan	0.99751	gtex_vaf	0.999981
339	ENSG00000226696	LENG8-AS1	-1.77994	-1.98465	0.0750859	0.0111715	0.0473673	0.000311816	0.00123869	3	5	5	A1	Adipose. visceral (GTEx)	EpiXcan	0.99751	gtex_vaf	0.999981
340	ENSG00000138131	LOXL4	1.77687	3.12216	0.0755903	0.00338323	0.0134643	0.058701	0.160968	5	6	6	A1	Adipose. visceral (GTEx)	EpiXcan	0.99751	gtex_vaf	0.999981
341	ENSG00000137726	FXYD6	-1.77613	-0.726405	0.075711	0.0629557	0.0163887	0.038245	0.108661	71	90	90	A1	Adipose. visceral (GTEx)	EpiXcan	0.99751	gtex_vaf	0.999981
342	ENSG00000164294	GPX8	-1.77539	-1.92407	0.0758332	0.0101823	0.0556332	0.000110071	0.00046862	4	4	4	A1	Adipose. visceral (GTEx)	EpiXcan	0.99751	gtex_vaf	0.999981
343	ENSG00000140993	TIGD7	-1.77345	-0.668481	0.0761547	0.0970269	0.218907	3.33266e-16	4.88802e-15	30	38	38	A1	Adipose. visceral (GTEx)	EpiXcan	0.99751	gtex_vaf	0.999981
344	ENSG00000204946	ZNF783	1.77238	1.08923	0.0763308	0.0313842	0.08701	9.36262e-07	5.35712e-06	19	20	20	A1	Adipose. visceral (GTEx)	EpiXcan	0.99751	gtex_vaf	0.999981
345	ENSG00000082497	SERTAD4	-1.77202	-3.49902	0.0763918	0.00466214	0.0114243	0.0825348	0.217428	4	9	9	A1	Adipose. visceral (GTEx)	EpiXcan	0.99751	gtex_vaf	0.999981
346	ENSG00000129197	RPAIN	-1.77199	-0.708433	0.0763958	0.0639937	0.150693	3.44876e-11	3.21189e-10	11	14	14	A1	Adipose. visceral (GTEx)	EpiXcan	0.99751	gtex_vaf	0.999981
347	ENSG00000205363	C15orf59	1.77007	1.52457	0.0767147	0.015184	0.0292868	0.00493563	0.0164117	23	30	30	A1	Adipose. visceral (GTEx)	EpiXcan	0.99751	gtex_vaf	0.999981
348	ENSG00000153814	JAZF1	-1.76946	-1.08833	0.0768168	0.030644	0.040086	0.00112898	0.00413534	21	22	22	A1	Adipose. visceral (GTEx)	EpiXcan	0.99751	gtex_vaf	0.999981
349	ENSG00000128052	KDR	-1.76844	-1.70324	0.0769879	0.0118053	0.0116111	0.0818485	0.215782	5	5	5	A1	Adipose. visceral (GTEx)	EpiXcan	0.99751	gtex_vaf	0.999981
350	ENSG00000196126	HLA-DRB1	1.76821	0.646926	0.0770258	0.0765897	0.147731	7.79331e-11	7.00648e-10	8	10	10	A1	Adipose. visceral (GTEx)	EpiXcan	0.99751	gtex_vaf	0.999981
351	ENSG00000186907	RTN4RL2	1.76762	1.04835	0.0771246	0.0327623	0.0937322	2.50346e-07	1.55091e-06	21	27	27	A1	Adipose. visceral (GTEx)	EpiXcan	0.99751	gtex_vaf	0.999981
352	ENSG00000088205	DDX18	-1.76699	-1.8295	0.07723	0.00991103	0.0235602	0.0128433	0.0401463	1	1	1	A1	Adipose. visceral (GTEx)	EpiXcan	0.99751	gtex_vaf	0.999981
353	ENSG00000172992	DCAKD	-1.76295	-1.39207	0.0779087	0.015179	0.0645392	2.8317e-05	0.0001323	8	11	11	A1	Adipose. visceral (GTEx)	EpiXcan	0.99751	gtex_vaf	0.999981
354	ENSG00000130764	LRRC47	-1.76201	-1.27534	0.0780684	0.0212026	0.0547939	9.11743e-05	0.000393068	12	15	15	A1	Adipose. visceral (GTEx)	EpiXcan	0.99751	gtex_vaf	0.999981
355	ENSG00000184508	HDDC3	1.76024	0.638836	0.0783669	0.0946563	0.177776	5.95724e-13	6.57032e-12	29	35	35	A1	Adipose. visceral (GTEx)	EpiXcan	0.99751	gtex_vaf	0.999981
356	ENSG00000049239	H6PD	1.75506	4.61521	0.0792484	0.00166328	0.0170782	0.0351443	0.100874	3	7	7	A1	Adipose. visceral (GTEx)	EpiXcan	0.99751	gtex_vaf	0.999981
357	ENSG00000221990	EXOC3-AS1	-1.75392	-0.661406	0.0794442	0.0860165	0.269043	3.79405e-20	7.28988e-19	30	41	41	A1	Adipose. visceral (GTEx)	EpiXcan	0.99751	gtex_vaf	0.999981
358	ENSG00000163702	IL17RC	1.75358	1.24074	0.0795027	0.0248034	0.0676992	1.60217e-05	7.72784e-05	18	22	22	A1	Adipose. visceral (GTEx)	EpiXcan	0.99751	gtex_vaf	0.999981
359	ENSG00000235314	LINC00957	1.75301	1.25189	0.0796004	0.0216523	0.104736	6.31408e-08	4.1836e-07	7	8	8	A1	Adipose. visceral (GTEx)	EpiXcan	0.99751	gtex_vaf	0.999981
360	ENSG00000215915	ATAD3C	-1.75286	-1.00173	0.0796253	0.0426212	0.0514017	0.000149855	0.000623041	14	17	17	A1	Adipose. visceral (GTEx)	EpiXcan	0.99751	gtex_vaf	0.999981
361	ENSG00000166750	SLFN5	-1.75226	-0.627196	0.0797296	0.0810948	0.297328	1.14151e-22	2.65159e-21	35	40	40	A1	Adipose. visceral (GTEx)	EpiXcan	0.99751	gtex_vaf	0.999981
362	ENSG00000088876	ZNF343	1.75177	0.817936	0.0798131	0.0519044	0.117662	1.16736e-08	8.30013e-08	16	19	19	A1	Adipose. visceral (GTEx)	EpiXcan	0.99751	gtex_vaf	0.999981
363	ENSG00000273203	AC006946.2	-1.75033	-0.662728	0.0800617	0.0835453	0.142221	1.98771e-10	1.72396e-09	49	62	62	A1	Adipose. visceral (GTEx)	EpiXcan	0.99751	gtex_vaf	0.999981
364	ENSG00000001631	KRIT1	-1.74976	-1.95069	0.0801592	0.00959228	0.0194709	0.0246473	0.0730193	15	17	17	A1	Adipose. visceral (GTEx)	EpiXcan	0.99751	gtex_vaf	0.999981
365	ENSG00000224597	SVIL-AS1	1.74886	0.487655	0.080315	0.143805	0.326506	5.1447e-26	1.43264e-24	15	20	20	A1	Adipose. visceral (GTEx)	EpiXcan	0.99751	gtex_vaf	0.999981
366	ENSG00000126217	MCF2L	-1.74752	-0.611626	0.0805475	0.0857774	0.168312	1.75186e-12	1.84916e-11	22	24	24	A1	Adipose. visceral (GTEx)	EpiXcan	0.99751	gtex_vaf	0.999981
367	ENSG00000187554	TLR5	-1.74526	-2.06389	0.0809396	0.00853956	0.0280221	0.00692546	0.0225855	5	7	7	A1	Adipose. visceral (GTEx)	EpiXcan	0.99751	gtex_vaf	0.999981
368	ENSG00000163382	NAXE	-1.74221	-0.926902	0.0814711	0.0378658	0.0466836	0.000308631	0.00122743	24	28	28	A1	Adipose. visceral (GTEx)	EpiXcan	0.99751	gtex_vaf	0.999981
369	ENSG00000187239	FNBP1	1.74212	0.860455	0.0814878	0.0483659	0.0292046	0.00505645	0.0167873	33	40	40	A1	Adipose. visceral (GTEx)	EpiXcan	0.99751	gtex_vaf	0.999981
370	ENSG00000198498	TMA16	1.74075	3.31553	0.081727	0.00263699	0.0309046	0.00441259	0.0147758	5	8	8	A1	Adipose. visceral (GTEx)	EpiXcan	0.99751	gtex_vaf	0.999981
371	ENSG00000076685	NT5C2	1.74055	0.631256	0.0817621	0.0892362	0.17529	5.07852e-13	5.63221e-12	42	50	50	A1	Adipose. visceral (GTEx)	EpiXcan	0.99751	gtex_vaf	0.999981
372	ENSG00000213689	TREX1	1.73847	0.596648	0.0821285	0.0814501	0.23055	3.7022e-17	5.82006e-16	8	13	13	A1	Adipose. visceral (GTEx)	EpiXcan	0.99751	gtex_vaf	0.999981
373	ENSG00000186854	TRABD2A	-1.7356	-0.817223	0.0826346	0.0533035	0.109872	1.45218e-08	1.02369e-07	19	21	21	A1	Adipose. visceral (GTEx)	EpiXcan	0.99751	gtex_vaf	0.999981
374	ENSG00000267534	S1PR2	1.73493	0.983703	0.0827537	0.0245264	0.0160853	0.0385445	0.109467	34	46	46	A1	Adipose. visceral (GTEx)	EpiXcan	0.99751	gtex_vaf	0.999981
375	ENSG00000141469	SLC14A1	1.73094	0.72069	0.0834618	0.0492633	0.0306245	0.00435565	0.0146131	32	36	36	A1	Adipose. visceral (GTEx)	EpiXcan	0.99751	gtex_vaf	0.999981
376	ENSG00000125633	CCDC93	1.72873	0.901077	0.0838574	0.0467312	0.0603004	5.81721e-05	0.00025873	28	30	30	A1	Adipose. visceral (GTEx)	EpiXcan	0.99751	gtex_vaf	0.999981
377	ENSG00000178966	RMI1	-1.72808	-1.01771	0.0839744	0.0425298	0.0242308	0.011927	0.0374829	49	63	63	A1	Adipose. visceral (GTEx)	EpiXcan	0.99751	gtex_vaf	0.999981
378	ENSG00000143178	TBX19	-1.72781	-1.29034	0.0840223	0.023664	0.0113701	0.0845992	0.222073	26	30	30	A1	Adipose. visceral (GTEx)	EpiXcan	0.99751	gtex_vaf	0.999981
379	ENSG00000107186	MPDZ	1.72719	0.983818	0.0841339	0.0380538	0.0447417	0.000509715	0.0019575	24	31	31	A1	Adipose. visceral (GTEx)	EpiXcan	0.99751	gtex_vaf	0.999981
380	ENSG00000095380	NANS	-1.72603	-1.20471	0.0843422	0.0292664	0.0199919	0.0220623	0.0659187	28	33	33	A1	Adipose. visceral (GTEx)	EpiXcan	0.99751	gtex_vaf	0.999981
381	ENSG00000088340	FER1L4	-1.72486	-1.12588	0.0845523	0.0312835	0.0310511	0.00413742	0.0139276	38	47	47	A1	Adipose. visceral (GTEx)	EpiXcan	0.99751	gtex_vaf	0.999981
382	ENSG00000188321	ZNF559	-1.72011	-0.311899	0.0854123	0.354444	0.521225	4.08259e-50	4.36526e-48	4	5	5	A1	Adipose. visceral (GTEx)	EpiXcan	0.99751	gtex_vaf	0.999981
383	ENSG00000183250	LINC01547	-1.71992	-0.579124	0.0854469	0.0750658	0.103933	5.8925e-08	3.90982e-07	39	61	61	A1	Adipose. visceral (GTEx)	EpiXcan	0.99751	gtex_vaf	0.999981
384	ENSG00000103184	SEC14L5	1.71964	0.996343	0.0854982	0.0404948	0.0246006	0.0102642	0.0325938	23	28	28	A1	Adipose. visceral (GTEx)	EpiXcan	0.99751	gtex_vaf	0.999981
385	ENSG00000142794	NBPF3	-1.71739	-0.288056	0.0859077	0.412796	0.724955	5.37963e-90	8.3725e-87	27	30	30	A1	Adipose. visceral (GTEx)	EpiXcan	0.99751	gtex_vaf	0.999981
386	ENSG00000177042	TMEM80	-1.71674	-0.386161	0.0860273	0.227803	0.525531	1.19312e-49	1.23793e-47	32	45	45	A1	Adipose. visceral (GTEx)	EpiXcan	0.99751	gtex_vaf	0.999981
387	ENSG00000164040	PGRMC2	1.71598	1.0616	0.0861653	0.0218874	0.04757	0.000349056	0.00137647	10	10	10	A1	Adipose. visceral (GTEx)	EpiXcan	0.99751	gtex_vaf	0.999981
388	ENSG00000129925	TMEM8A	1.7143	2.28599	0.0864744	0.0106191	0.0253913	0.0093352	0.0299492	21	37	37	A1	Adipose. visceral (GTEx)	EpiXcan	0.99751	gtex_vaf	0.999981
389	ENSG00000120860	WASHC3	1.71413	0.651314	0.0865045	0.0760069	0.125124	1.21438e-09	9.65921e-09	14	15	15	A1	Adipose. visceral (GTEx)	EpiXcan	0.99751	gtex_vaf	0.999981
390	ENSG00000228314	CYP4F29P	1.71347	1.14375	0.0866255	0.0238588	0.0213131	0.0164474	0.0505105	21	36	36	A1	Adipose. visceral (GTEx)	EpiXcan	0.99751	gtex_vaf	0.999981
391	ENSG00000109854	HTATIP2	-1.71255	-0.392957	0.0867957	0.222869	0.45008	1.35199e-38	8.72689e-37	21	28	28	A1	Adipose. visceral (GTEx)	EpiXcan	0.99751	gtex_vaf	0.999981
392	ENSG00000143776	CDC42BPA	-1.71104	-1.33184	0.0870738	0.0215979	0.0365774	0.00176439	0.00628052	13	17	17	A1	Adipose. visceral (GTEx)	EpiXcan	0.99751	gtex_vaf	0.999981
393	ENSG00000077147	TM9SF3	1.71091	1.29077	0.0870984	0.0178107	0.0164688	0.0381701	0.108514	9	11	11	A1	Adipose. visceral (GTEx)	EpiXcan	0.99751	gtex_vaf	0.999981
394	ENSG00000124788	ATXN1	-1.70898	-0.860888	0.0874551	0.0546941	0.0372893	0.00168164	0.00601652	54	65	65	A1	Adipose. visceral (GTEx)	EpiXcan	0.99751	gtex_vaf	0.999981
395	ENSG00000138029	HADHB	1.70572	2.39733	0.0880609	0.00693728	0.0232504	0.0137201	0.0426588	7	9	9	A1	Adipose. visceral (GTEx)	EpiXcan	0.99751	gtex_vaf	0.999981
396	ENSG00000260121	AC138028.4	1.70339	1.35969	0.0884957	0.0165891	0.0291566	0.00440976	0.0147734	13	14	14	A1	Adipose. visceral (GTEx)	EpiXcan	0.99751	gtex_vaf	0.999981
397	ENSG00000151348	EXT2	-1.70254	-0.830438	0.088655	0.0451936	0.238096	2.71187e-18	4.60426e-17	34	42	42	A1	Adipose. visceral (GTEx)	EpiXcan	0.99751	gtex_vaf	0.999981
398	ENSG00000198130	HIBCH	1.70238	0.497419	0.0886851	0.111568	0.256864	2.60234e-20	5.02772e-19	23	27	27	A1	Adipose. visceral (GTEx)	EpiXcan	0.99751	gtex_vaf	0.999981
399	ENSG00000157107	FCHO2	1.70193	1.25416	0.0887694	0.0209693	0.0809775	2.22656e-06	1.21494e-05	7	9	9	A1	Adipose. visceral (GTEx)	EpiXcan	0.99751	gtex_vaf	0.999981
400	ENSG00000165280	VCP	1.70183	1.61497	0.0887863	0.0145174	0.0457095	0.000492988	0.00189758	10	16	16	A1	Adipose. visceral (GTEx)	EpiXcan	0.99751	gtex_vaf	0.999981
401	ENSG00000072134	EPN2	1.69771	0.554407	0.0895628	0.124022	0.213113	4.16951e-16	6.07092e-15	36	44	44	A1	Adipose. visceral (GTEx)	EpiXcan	0.99751	gtex_vaf	0.999981
402	ENSG00000141338	ABCA8	1.69631	1.01	0.0898273	0.0285653	0.0609389	3.24882e-05	0.000150037	19	21	21	A1	Adipose. visceral (GTEx)	EpiXcan	0.99751	gtex_vaf	0.999981
403	ENSG00000088448	ANKRD10	1.69608	1.85978	0.089871	0.0165767	0.0236957	0.010477	0.0332168	15	19	19	A1	Adipose. visceral (GTEx)	EpiXcan	0.99751	gtex_vaf	0.999981
404	ENSG00000086015	MAST2	1.69483	2.23644	0.0901076	0.00569854	0.0473632	0.000298619	0.00118896	14	20	20	A1	Adipose. visceral (GTEx)	EpiXcan	0.99751	gtex_vaf	0.999981
405	ENSG00000117115	PADI2	-1.68962	-1.03244	0.0911004	0.0314017	0.117392	7.51512e-09	5.4626e-08	10	10	10	A1	Adipose. visceral (GTEx)	EpiXcan	0.99751	gtex_vaf	0.999981
406	ENSG00000204622	HLA-J	-1.68952	-0.352042	0.0911204	0.247694	0.350269	2.79661e-28	8.90275e-27	28	32	32	A1	Adipose. visceral (GTEx)	EpiXcan	0.99751	gtex_vaf	0.999981
407	ENSG00000146085	MUT	1.68936	0.944308	0.0911512	0.0613381	0.133556	2.5148e-10	2.16103e-09	16	28	28	A1	Adipose. visceral (GTEx)	EpiXcan	0.99751	gtex_vaf	0.999981
408	ENSG00000198160	MIER1	-1.68908	-0.796465	0.0912046	0.0439574	0.162079	7.97936e-12	7.90431e-11	37	53	53	A1	Adipose. visceral (GTEx)	EpiXcan	0.99751	gtex_vaf	0.999981
409	ENSG00000118292	C1orf54	-1.68708	-1.39971	0.0915889	0.0263663	0.0659136	2.22024e-05	0.000105313	23	29	29	A1	Adipose. visceral (GTEx)	EpiXcan	0.99751	gtex_vaf	0.999981
410	ENSG00000164054	SHISA5	1.68639	3.12033	0.0917201	0.00283965	0.0102658	0.0998522	0.256441	5	7	7	A1	Adipose. visceral (GTEx)	EpiXcan	0.99751	gtex_vaf	0.999981
411	ENSG00000104835	SARS2	-1.68422	-0.532538	0.0921382	0.117067	0.190459	2.67088e-14	3.32542e-13	21	28	28	A1	Adipose. visceral (GTEx)	EpiXcan	0.99751	gtex_vaf	0.999981
412	ENSG00000242110	AMACR	1.68287	0.374534	0.0924008	0.220017	0.390838	9.70574e-32	4.02214e-30	25	31	31	A1	Adipose. visceral (GTEx)	EpiXcan	0.99751	gtex_vaf	0.999981
413	ENSG00000141574	SECTM1	1.68262	1.08051	0.0924491	0.0268316	0.054809	0.000128829	0.000541895	14	17	17	A1	Adipose. visceral (GTEx)	EpiXcan	0.99751	gtex_vaf	0.999981
414	ENSG00000167984	NLRC3	1.68237	0.788334	0.0924969	0.0550625	0.130044	1.18611e-09	9.45578e-09	10	10	10	A1	Adipose. visceral (GTEx)	EpiXcan	0.99751	gtex_vaf	0.999981
415	ENSG00000165511	C10orf25	1.68038	0.586235	0.0928838	0.105685	0.139974	2.64659e-10	2.27289e-09	43	45	45	A1	Adipose. visceral (GTEx)	EpiXcan	0.99751	gtex_vaf	0.999981
416	ENSG00000197948	FCHSD1	-1.68009	-1.36922	0.0929403	0.0164766	0.0483271	0.000350096	0.00138018	2	2	2	A1	Adipose. visceral (GTEx)	EpiXcan	0.99751	gtex_vaf	0.999981
417	ENSG00000167785	ZNF558	1.67847	0.730042	0.0932545	0.0596009	0.088974	4.72716e-07	2.80922e-06	35	44	44	A1	Adipose. visceral (GTEx)	EpiXcan	0.99751	gtex_vaf	0.999981
418	ENSG00000214174	AMZ2P1	-1.67611	-2.31305	0.0937166	0.00533254	0.31188	2.712e-24	6.88171e-23	11	15	15	A1	Adipose. visceral (GTEx)	EpiXcan	0.99751	gtex_vaf	0.999981
419	ENSG00000163162	RNF149	-1.67298	-1.94813	0.0943321	0.00741773	0.0219113	0.0172899	0.052797	9	10	10	A1	Adipose. visceral (GTEx)	EpiXcan	0.99751	gtex_vaf	0.999981
420	ENSG00000099956	SMARCB1	-1.67246	-0.395986	0.0944339	0.197243	0.322795	6.48434e-25	1.69768e-23	78	89	89	A1	Adipose. visceral (GTEx)	EpiXcan	0.99751	gtex_vaf	0.999981
421	ENSG00000066926	FECH	-1.67124	-0.976206	0.0946737	0.0290487	0.0901102	4.11886e-07	2.4729e-06	7	9	9	A1	Adipose. visceral (GTEx)	EpiXcan	0.99751	gtex_vaf	0.999981
422	ENSG00000166912	MTMR10	1.6697	0.682832	0.0949792	0.0545948	0.0680299	1.61774e-05	7.78951e-05	29	36	36	A1	Adipose. visceral (GTEx)	EpiXcan	0.99751	gtex_vaf	0.999981
423	ENSG00000154328	NEIL2	-1.66731	-1.11805	0.0954529	0.0334041	0.0943505	2.20733e-07	1.37659e-06	23	31	31	A1	Adipose. visceral (GTEx)	EpiXcan	0.99751	gtex_vaf	0.999981
424	ENSG00000237541	HLA-DQA2	-1.66703	-0.905546	0.095509	0.0445202	0.685805	1.04666e-80	6.9812e-78	38	63	63	A1	Adipose. visceral (GTEx)	EpiXcan	0.99751	gtex_vaf	0.999981
425	ENSG00000108439	PNPO	-1.66556	-0.915959	0.0958003	0.0370296	0.0711236	1.00523e-05	4.97534e-05	12	13	13	A1	Adipose. visceral (GTEx)	EpiXcan	0.99751	gtex_vaf	0.999981
426	ENSG00000102805	CLN5	1.66523	0.862148	0.0958676	0.0688265	0.102109	9.26721e-08	6.02347e-07	33	36	36	A1	Adipose. visceral (GTEx)	EpiXcan	0.99751	gtex_vaf	0.999981
427	ENSG00000143374	TARS2	1.66297	1.83917	0.0963192	0.00888543	0.0363246	0.00152055	0.00546393	15	17	17	A1	Adipose. visceral (GTEx)	EpiXcan	0.99751	gtex_vaf	0.999981
428	ENSG00000105223	PLD3	1.66191	2.8129	0.0965299	0.00411146	0.0444604	0.000562876	0.00214946	14	24	24	A1	Adipose. visceral (GTEx)	EpiXcan	0.99751	gtex_vaf	0.999981
429	ENSG00000164068	RNF123	-1.65627	-0.942554	0.0976668	0.0382314	0.168837	1.62502e-12	1.72046e-11	14	22	22	A1	Adipose. visceral (GTEx)	EpiXcan	0.99751	gtex_vaf	0.999981
430	ENSG00000185158	LRRC37B	-1.65498	-1.08	0.0979294	0.0485532	0.0388563	0.00113118	0.00414236	32	39	39	A1	Adipose. visceral (GTEx)	EpiXcan	0.99751	gtex_vaf	0.999981
431	ENSG00000168944	CEP120	1.65382	1.07042	0.0981632	0.0238831	0.0475449	0.000339217	0.00133956	22	23	23	A1	Adipose. visceral (GTEx)	EpiXcan	0.99751	gtex_vaf	0.999981
432	ENSG00000088888	MAVS	1.65102	1.75339	0.0987339	0.00829415	0.0315775	0.00385985	0.0130719	9	12	12	A1	Adipose. visceral (GTEx)	EpiXcan	0.99751	gtex_vaf	0.999981
433	ENSG00000182841	RRP7BP	1.65062	0.644825	0.0988156	0.0846411	0.184058	9.94052e-14	1.16614e-12	16	20	20	A1	Adipose. visceral (GTEx)	EpiXcan	0.99751	gtex_vaf	0.999981
434	ENSG00000164107	HAND2	-1.65031	-2.75689	0.09888	0.00397397	0.0224358	0.01551	0.0478204	1	2	2	A1	Adipose. visceral (GTEx)	EpiXcan	0.99751	gtex_vaf	0.999981
435	ENSG00000229891	LINC01315	-1.65016	-1.93219	0.098911	0.00801101	0.103124	8.30853e-08	5.423e-07	9	17	17	A1	Adipose. visceral (GTEx)	EpiXcan	0.99751	gtex_vaf	0.999981
436	ENSG00000101019	UQCC1	-1.65008	-1.12794	0.0989262	0.0242934	0.0648603	2.64659e-05	0.00012419	24	33	33	A1	Adipose. visceral (GTEx)	EpiXcan	0.99751	gtex_vaf	0.999981
437	ENSG00000180481	GLIPR1L2	-1.65001	-0.270803	0.0989409	0.470446	0.626832	2.95717e-66	7.9656e-64	14	16	16	A1	Adipose. visceral (GTEx)	EpiXcan	0.99751	gtex_vaf	0.999981
438	ENSG00000204592	HLA-E	-1.64909	-1.53845	0.0991291	0.0172846	0.0843183	1.03306e-06	5.87734e-06	12	16	16	A1	Adipose. visceral (GTEx)	EpiXcan	0.99751	gtex_vaf	0.999981
439	ENSG00000070061	ELP1	-1.64712	-1.12677	0.099533	0.0213963	0.0375042	0.00170751	0.00609662	9	9	9	A1	Adipose. visceral (GTEx)	EpiXcan	0.99751	gtex_vaf	0.999981
440	ENSG00000138207	RBP4	1.64679	0.920227	0.0996006	0.0390017	0.103212	8.82412e-08	5.74347e-07	12	13	13	A1	Adipose. visceral (GTEx)	EpiXcan	0.99751	gtex_vaf	0.999981
441	ENSG00000169592	INO80E	-1.64497	-0.495594	0.0999758	0.131113	0.269942	6.4589e-22	1.41802e-20	37	47	47	A1	Adipose. visceral (GTEx)	EpiXcan	0.99751	gtex_vaf	0.999981
442	ENSG00000166037	CEP57	-1.64465	-0.964492	0.100041	0.032326	0.164613	1.98364e-12	2.08752e-11	24	29	29	A1	Adipose. visceral (GTEx)	EpiXcan	0.99751	gtex_vaf	0.999981
443	ENSG00000136718	IMP4	-1.6446	-1.70929	0.100052	0.0229864	0.0392426	0.00128421	0.00466008	6	7	7	A1	Adipose. visceral (GTEx)	EpiXcan	0.99751	gtex_vaf	0.999981
444	ENSG00000154727	GABPA	1.64296	8.40238	0.10039	0.000606626	0.0274621	0.00720857	0.0234542	5	8	8	A1	Adipose. visceral (GTEx)	EpiXcan	0.99751	gtex_vaf	0.999981
445	ENSG00000175137	SH3BP5L	1.64287	1.21906	0.10041	0.0229225	0.0358958	0.00193605	0.00684631	11	25	25	A1	Adipose. visceral (GTEx)	EpiXcan	0.99751	gtex_vaf	0.999981
446	ENSG00000136874	STX17	-1.64246	-0.623262	0.100494	0.0859529	0.204497	2.51238e-15	3.41327e-14	17	21	21	A1	Adipose. visceral (GTEx)	EpiXcan	0.99751	gtex_vaf	0.999981
447	ENSG00000188687	SLC4A5	-1.64144	-0.977953	0.100707	0.0301977	0.123092	2.18701e-09	1.69526e-08	11	13	13	A1	Adipose. visceral (GTEx)	EpiXcan	0.99751	gtex_vaf	0.999981
448	ENSG00000163682	RPL9	1.64055	0.38609	0.10089	0.197236	0.696891	8.56287e-83	6.31264e-80	45	59	59	A1	Adipose. visceral (GTEx)	EpiXcan	0.99751	gtex_vaf	0.999981
449	ENSG00000115107	STEAP3	-1.63996	-0.666496	0.101014	0.0561354	0.211922	1.44179e-15	2.00947e-14	7	8	8	A1	Adipose. visceral (GTEx)	EpiXcan	0.99751	gtex_vaf	0.999981
450	ENSG00000137441	FGFBP2	1.63988	2.96107	0.101031	0.0032774	0.0378056	0.00139898	0.00505428	4	5	5	A1	Adipose. visceral (GTEx)	EpiXcan	0.99751	gtex_vaf	0.999981
451	ENSG00000085982	USP40	-1.63981	-1.32517	0.101044	0.0229339	0.200301	3.34388e-15	4.49067e-14	8	10	10	A1	Adipose. visceral (GTEx)	EpiXcan	0.99751	gtex_vaf	0.999981
452	ENSG00000154721	JAM2	1.63858	3.32107	0.1013	0.00270469	0.0140769	0.057046	0.156952	1	1	1	A1	Adipose. visceral (GTEx)	EpiXcan	0.99751	gtex_vaf	0.999981
453	ENSG00000072864	NDE1	1.63693	0.780043	0.101646	0.06059	0.0857416	1.31633e-06	7.41367e-06	19	27	27	A1	Adipose. visceral (GTEx)	EpiXcan	0.99751	gtex_vaf	0.999981
454	ENSG00000077984	CST7	1.63662	1.11672	0.101709	0.0322854	0.0368156	0.00176978	0.0062965	17	17	17	A1	Adipose. visceral (GTEx)	EpiXcan	0.99751	gtex_vaf	0.999981
455	ENSG00000167325	RRM1	-1.63644	-0.379164	0.101747	0.218467	0.358007	1.57319e-28	5.07735e-27	23	30	30	A1	Adipose. visceral (GTEx)	EpiXcan	0.99751	gtex_vaf	0.999981
456	ENSG00000156172	C8orf37	-1.63553	-0.529211	0.101939	0.099598	0.268839	6.94269e-21	1.40326e-19	33	43	43	A1	Adipose. visceral (GTEx)	EpiXcan	0.99751	gtex_vaf	0.999981
457	ENSG00000237753	AC079922.2	-1.63523	-0.454467	0.102001	0.171755	0.364056	1.90397e-29	6.8207e-28	12	15	15	A1	Adipose. visceral (GTEx)	EpiXcan	0.99751	gtex_vaf	0.999981
458	ENSG00000066230	SLC9A3	-1.63505	-0.300669	0.102039	0.361186	0.519743	4.19716e-48	4.14012e-46	21	24	24	A1	Adipose. visceral (GTEx)	EpiXcan	0.99751	gtex_vaf	0.999981
459	ENSG00000076242	MLH1	-1.63398	-0.928733	0.102263	0.042343	0.0731774	6.95676e-06	3.53696e-05	19	25	25	A1	Adipose. visceral (GTEx)	EpiXcan	0.99751	gtex_vaf	0.999981
460	ENSG00000183307	TMEM121B	1.63257	1.35685	0.10256	0.0185805	0.04122	0.000827643	0.00309306	4	5	5	A1	Adipose. visceral (GTEx)	EpiXcan	0.99751	gtex_vaf	0.999981
461	ENSG00000115274	INO80B	-1.632	-0.935508	0.10268	0.0314758	0.102543	1.09394e-07	7.05795e-07	16	19	19	A1	Adipose. visceral (GTEx)	EpiXcan	0.99751	gtex_vaf	0.999981
462	ENSG00000114054	PCCB	-1.63049	-1.32405	0.102997	0.0396726	0.0903097	7.45908e-07	4.32627e-06	15	18	18	A1	Adipose. visceral (GTEx)	EpiXcan	0.99751	gtex_vaf	0.999981
463	ENSG00000171160	MORN4	1.62961	0.561011	0.103184	0.107421	0.221521	5.13225e-17	8.02315e-16	24	31	31	A1	Adipose. visceral (GTEx)	EpiXcan	0.99751	gtex_vaf	0.999981
464	ENSG00000215375	MYL5	-1.62941	-0.65357	0.103227	0.0738636	0.0947825	3.03971e-07	1.86497e-06	27	31	31	A1	Adipose. visceral (GTEx)	EpiXcan	0.99751	gtex_vaf	0.999981
465	ENSG00000120693	SMAD9	1.62705	2.48196	0.103726	0.00761314	0.0221578	0.0146114	0.045229	5	6	6	A1	Adipose. visceral (GTEx)	EpiXcan	0.99751	gtex_vaf	0.999981
466	ENSG00000167740	CYB5D2	1.62669	0.856104	0.103803	0.0406436	0.0698091	1.41128e-05	6.85907e-05	32	34	34	A1	Adipose. visceral (GTEx)	EpiXcan	0.99751	gtex_vaf	0.999981
467	ENSG00000188690	UROS	-1.62465	-0.783946	0.104238	0.0712388	0.124234	2.50793e-09	1.92696e-08	33	40	40	A1	Adipose. visceral (GTEx)	EpiXcan	0.99751	gtex_vaf	0.999981
468	ENSG00000148935	GAS2	1.62373	0.933577	0.104433	0.0420754	0.14406	1.0222e-10	9.10233e-10	20	28	28	A1	Adipose. visceral (GTEx)	EpiXcan	0.99751	gtex_vaf	0.999981
469	ENSG00000185986	SDHAP3	1.6236	0.569045	0.104462	0.10057	0.251742	2.01069e-19	3.69118e-18	56	72	72	A1	Adipose. visceral (GTEx)	EpiXcan	0.99751	gtex_vaf	0.999981
470	ENSG00000070190	DAPP1	-1.62343	-2.15914	0.104498	0.00580342	0.0416784	0.00094259	0.00349097	7	12	12	A1	Adipose. visceral (GTEx)	EpiXcan	0.99751	gtex_vaf	0.999981
471	ENSG00000066422	ZBTB11	-1.6223	-1.52828	0.104739	0.0134317	0.0182075	0.0295297	0.0860637	11	13	13	A1	Adipose. visceral (GTEx)	EpiXcan	0.99751	gtex_vaf	0.999981
472	ENSG00000055211	GINM1	-1.62115	-1.42564	0.104986	0.0138051	0.0741807	6.68559e-06	3.40776e-05	19	21	21	A1	Adipose. visceral (GTEx)	EpiXcan	0.99751	gtex_vaf	0.999981
473	ENSG00000236287	ZBED5	1.61684	0.761098	0.105914	0.0623598	0.0349384	0.00251876	0.00876965	28	34	34	A1	Adipose. visceral (GTEx)	EpiXcan	0.99751	gtex_vaf	0.999981
474	ENSG00000116874	WARS2	-1.61619	-0.319735	0.106053	0.28261	0.441777	3.44908e-38	2.15675e-36	20	24	24	A1	Adipose. visceral (GTEx)	EpiXcan	0.99751	gtex_vaf	0.999981
475	ENSG00000154174	TOMM70	-1.61575	-0.850401	0.106148	0.0448353	0.09629	1.59691e-07	1.01029e-06	17	19	19	A1	Adipose. visceral (GTEx)	EpiXcan	0.99751	gtex_vaf	0.999981
476	ENSG00000168255	POLR2J3	-1.61479	-0.483477	0.106356	0.122113	0.0828431	1.26391e-06	7.13564e-06	70	88	88	A1	Adipose. visceral (GTEx)	EpiXcan	0.99751	gtex_vaf	0.999981
477	ENSG00000010219	DYRK4	-1.61307	-1.17426	0.10673	0.0195636	0.0469528	0.000443327	0.00172013	7	8	8	A1	Adipose. visceral (GTEx)	EpiXcan	0.99751	gtex_vaf	0.999981
478	ENSG00000114107	CEP70	-1.61217	-1.81983	0.106926	0.00951229	0.0499778	0.00024925	0.0010015	5	6	6	A1	Adipose. visceral (GTEx)	EpiXcan	0.99751	gtex_vaf	0.999981
479	ENSG00000136731	UGGT1	1.61191	0.814991	0.106981	0.062443	0.0100596	0.106471	0.271548	53	59	59	A1	Adipose. visceral (GTEx)	EpiXcan	0.99751	gtex_vaf	0.999981
480	ENSG00000148484	RSU1	1.61164	0.781488	0.107041	0.0467386	0.137327	4.77966e-10	3.97322e-09	4	7	7	A1	Adipose. visceral (GTEx)	EpiXcan	0.99751	gtex_vaf	0.999981
481	ENSG00000203875	SNHG5	-1.61076	-0.266878	0.107231	0.553282	0.720835	3.14872e-89	4.00946e-86	51	76	76	A1	Adipose. visceral (GTEx)	EpiXcan	0.99751	gtex_vaf	0.999981
482	ENSG00000262468	LINC01569	-1.61073	-0.725739	0.107238	0.06229	0.0946455	3.20574e-07	1.95911e-06	25	38	38	A1	Adipose. visceral (GTEx)	EpiXcan	0.99751	gtex_vaf	0.999981
483	ENSG00000196072	BLOC1S2	1.61073	0.706539	0.107239	0.0559491	0.0639771	2.82033e-05	0.000131857	27	32	32	A1	Adipose. visceral (GTEx)	EpiXcan	0.99751	gtex_vaf	0.999981
484	ENSG00000153208	MERTK	-1.61027	-0.461817	0.10734	0.118574	0.181159	1.08302e-13	1.26521e-12	10	11	11	A1	Adipose. visceral (GTEx)	EpiXcan	0.99751	gtex_vaf	0.999981
485	ENSG00000269973	AC010969.2	1.60947	0.995258	0.107513	0.0343537	0.138125	2.03871e-10	1.76382e-09	6	9	9	A1	Adipose. visceral (GTEx)	EpiXcan	0.99751	gtex_vaf	0.999981
486	ENSG00000188352	FOCAD	-1.60897	-1.04946	0.107623	0.0246864	0.0114253	0.0744182	0.198246	16	19	19	A1	Adipose. visceral (GTEx)	EpiXcan	0.99751	gtex_vaf	0.999981
487	ENSG00000071894	CPSF1	1.60847	0.395775	0.107733	0.194415	0.686669	3.37135e-80	2.14648e-77	24	33	33	A1	Adipose. visceral (GTEx)	EpiXcan	0.99751	gtex_vaf	0.999981
488	ENSG00000198502	HLA-DRB5	1.60829	0.495824	0.107771	0.133183	0.684062	5.52235e-79	2.97506e-76	62	94	94	A1	Adipose. visceral (GTEx)	EpiXcan	0.99751	gtex_vaf	0.999981
489	ENSG00000188211	NCR3LG1	-1.60673	-1.36292	0.108114	0.0316359	0.0511597	0.000227978	0.000922116	15	17	17	A1	Adipose. visceral (GTEx)	EpiXcan	0.99751	gtex_vaf	0.999981
490	ENSG00000115935	WIPF1	1.60649	1.0887	0.108166	0.0226277	0.065556	1.81928e-05	8.71498e-05	2	2	2	A1	Adipose. visceral (GTEx)	EpiXcan	0.99751	gtex_vaf	0.999981
491	ENSG00000136810	TXN	-1.60647	-1.15778	0.10817	0.0204252	0.075537	3.63917e-06	1.92718e-05	10	14	14	A1	Adipose. visceral (GTEx)	EpiXcan	0.99751	gtex_vaf	0.999981
492	ENSG00000215039	CD27-AS1	1.60643	0.497795	0.10818	0.13398	0.23372	4.89465e-18	8.11353e-17	13	18	18	A1	Adipose. visceral (GTEx)	EpiXcan	0.99751	gtex_vaf	0.999981
493	ENSG00000269044	AC024075.2	1.60635	0.526824	0.108198	0.11157	0.0163474	0.0367486	0.105049	71	85	85	A1	Adipose. visceral (GTEx)	EpiXcan	0.99751	gtex_vaf	0.999981
494	ENSG00000010292	NCAPD2	1.6054	0.848585	0.108405	0.0404534	0.0958556	2.74956e-07	1.69661e-06	19	24	24	A1	Adipose. visceral (GTEx)	EpiXcan	0.99751	gtex_vaf	0.999981
495	ENSG00000160360	GPSM1	1.60346	2.33987	0.108834	0.00689265	0.0146422	0.0505529	0.140467	7	9	9	A1	Adipose. visceral (GTEx)	EpiXcan	0.99751	gtex_vaf	0.999981
496	ENSG00000103174	NAGPA	1.60301	0.706617	0.108933	0.0648018	0.149967	2.61511e-11	2.46334e-10	25	35	35	A1	Adipose. visceral (GTEx)	EpiXcan	0.99751	gtex_vaf	0.999981
497	ENSG00000172775	FAM192A	-1.60264	-0.616561	0.109013	0.045253	0.0979123	6.03527e-08	4.00076e-07	16	19	19	A1	Adipose. visceral (GTEx)	EpiXcan	0.99751	gtex_vaf	0.999981
498	ENSG00000140988	RPS2	1.60229	1.25292	0.109092	0.0218032	0.0781213	2.26596e-06	1.23499e-05	8	14	14	A1	Adipose. visceral (GTEx)	EpiXcan	0.99751	gtex_vaf	0.999981
499	ENSG00000020181	ADGRA2	-1.6018	-2.75011	0.1092	0.00353829	0.0578311	8.08405e-05	0.000351438	1	1	1	A1	Adipose. visceral (GTEx)	EpiXcan	0.99751	gtex_vaf	0.999981
500	ENSG00000091106	NLRC4	-1.60107	-2.35826	0.109361	0.00622543	0.015593	0.044269	0.124314	3	5	5	A1	Adipose. visceral (GTEx)	EpiXcan	0.99751	gtex_vaf	0.999981
501	ENSG00000087258	GNAO1	-1.60082	-0.650016	0.109418	0.103388	0.0297305	0.00509271	0.0168957	73	89	89	A1	Adipose. visceral (GTEx)	EpiXcan	0.99751	gtex_vaf	0.999981
502	ENSG00000163961	RNF168	1.60074	0.817477	0.109435	0.0476466	0.0953215	3.15577e-07	1.93279e-06	20	26	26	A1	Adipose. visceral (GTEx)	EpiXcan	0.99751	gtex_vaf	0.999981
503	ENSG00000177830	CHID1	1.60071	1.59431	0.109442	0.0203034	0.0223464	0.0140868	0.0437233	11	13	13	A1	Adipose. visceral (GTEx)	EpiXcan	0.99751	gtex_vaf	0.999981
504	ENSG00000088833	NSFL1C	-1.6002	-1.87898	0.109554	0.00914643	0.0622741	2.85262e-05	0.000133189	14	20	20	A1	Adipose. visceral (GTEx)	EpiXcan	0.99751	gtex_vaf	0.999981
505	ENSG00000144455	SUMF1	1.59984	0.391194	0.109633	0.18238	0.278718	5.58647e-21	1.14067e-19	13	17	17	A1	Adipose. visceral (GTEx)	EpiXcan	0.99751	gtex_vaf	0.999981
506	ENSG00000111450	STX2	-1.59934	-0.317305	0.109745	0.300387	0.517904	6.22183e-48	6.05203e-46	41	50	50	A1	Adipose. visceral (GTEx)	EpiXcan	0.99751	gtex_vaf	0.999981
507	ENSG00000269190	FBXO17	1.59845	0.470379	0.109943	0.131257	0.172631	1.62095e-12	1.71745e-11	43	58	58	A1	Adipose. visceral (GTEx)	EpiXcan	0.99751	gtex_vaf	0.999981
508	ENSG00000242252	BGLAP	1.59687	0.552977	0.110295	0.125987	0.0936898	4.14936e-07	2.49015e-06	74	89	89	A1	Adipose. visceral (GTEx)	EpiXcan	0.99751	gtex_vaf	0.999981
509	ENSG00000162885	B3GALNT2	-1.59552	-0.600041	0.110597	0.0750489	0.162197	5.12633e-12	5.19217e-11	24	28	28	A1	Adipose. visceral (GTEx)	EpiXcan	0.99751	gtex_vaf	0.999981
510	ENSG00000037757	MRI1	1.59378	0.773945	0.110986	0.0581517	0.376899	8.70184e-31	3.37636e-29	18	28	28	A1	Adipose. visceral (GTEx)	EpiXcan	0.99751	gtex_vaf	0.999981
511	ENSG00000137720	C11orf1	1.59355	2.00251	0.111036	0.00685613	0.0231795	0.0139379	0.043288	10	11	11	A1	Adipose. visceral (GTEx)	EpiXcan	0.99751	gtex_vaf	0.999981
512	ENSG00000105619	TFPT	-1.59345	-1.30045	0.111059	0.0177112	0.049405	0.000250691	0.00100701	5	6	6	A1	Adipose. visceral (GTEx)	EpiXcan	0.99751	gtex_vaf	0.999981
513	ENSG00000166452	AKIP1	-1.59173	-1.03679	0.111445	0.0341567	0.0664664	2.1611e-05	0.000102786	24	32	32	A1	Adipose. visceral (GTEx)	EpiXcan	0.99751	gtex_vaf	0.999981
514	ENSG00000197712	FAM114A1	-1.59168	-0.754465	0.111457	0.0473868	0.0506771	0.000216466	0.00087885	25	30	30	A1	Adipose. visceral (GTEx)	EpiXcan	0.99751	gtex_vaf	0.999981
515	ENSG00000137462	TLR2	1.59003	0.947655	0.111828	0.0317931	0.0620622	3.37548e-05	0.000155425	18	20	20	A1	Adipose. visceral (GTEx)	EpiXcan	0.99751	gtex_vaf	0.999981
516	ENSG00000099917	MED15	1.58994	0.704333	0.111848	0.0613279	0.18097	6.99934e-14	8.3155e-13	22	36	36	A1	Adipose. visceral (GTEx)	EpiXcan	0.99751	gtex_vaf	0.999981
517	ENSG00000115364	MRPL19	1.58991	0.46132	0.111855	0.116596	0.382783	3.13244e-31	1.25719e-29	18	22	22	A1	Adipose. visceral (GTEx)	EpiXcan	0.99751	gtex_vaf	0.999981
518	ENSG00000064309	CDON	1.58928	0.924504	0.111997	0.027294	0.0483661	0.000358444	0.00140992	28	34	34	A1	Adipose. visceral (GTEx)	EpiXcan	0.99751	gtex_vaf	0.999981
519	ENSG00000267199	AP001029.2	-1.58837	-0.320677	0.112203	0.26736	0.452982	1.28227e-39	8.89145e-38	24	32	32	A1	Adipose. visceral (GTEx)	EpiXcan	0.99751	gtex_vaf	0.999981
520	ENSG00000185808	PIGP	-1.58722	-0.359634	0.112463	0.230298	0.540084	1.65797e-51	1.88806e-49	36	46	46	A1	Adipose. visceral (GTEx)	EpiXcan	0.99751	gtex_vaf	0.999981
521	ENSG00000106263	EIF3B	-1.58682	-0.811566	0.112553	0.0571567	0.0542936	9.5141e-05	0.000409036	31	44	44	A1	Adipose. visceral (GTEx)	EpiXcan	0.99751	gtex_vaf	0.999981
522	ENSG00000197265	GTF2E2	-1.58517	-1.20078	0.112928	0.0270442	0.0126979	0.0698092	0.187681	26	34	34	A1	Adipose. visceral (GTEx)	EpiXcan	0.99751	gtex_vaf	0.999981
523	ENSG00000152784	PRDM8	1.58508	0.928348	0.112947	0.0562045	0.0181408	0.0273409	0.080202	44	63	63	A1	Adipose. visceral (GTEx)	EpiXcan	0.99751	gtex_vaf	0.999981
524	ENSG00000165629	ATP5C1	-1.58417	-0.754715	0.113156	0.0501402	0.102469	5.74888e-08	3.81995e-07	25	31	31	A1	Adipose. visceral (GTEx)	EpiXcan	0.99751	gtex_vaf	0.999981
525	ENSG00000152377	SPOCK1	1.58288	1.44864	0.113449	0.0141855	0.0256073	0.00936385	0.0300205	15	19	19	A1	Adipose. visceral (GTEx)	EpiXcan	0.99751	gtex_vaf	0.999981
526	ENSG00000041988	THAP3	-1.58288	-1.2965	0.113449	0.0178614	0.0570574	9.17793e-05	0.000395433	29	37	37	A1	Adipose. visceral (GTEx)	EpiXcan	0.99751	gtex_vaf	0.999981
527	ENSG00000120370	GORAB	-1.58281	-0.720798	0.113465	0.0613676	0.148347	5.10203e-11	4.64355e-10	14	17	17	A1	Adipose. visceral (GTEx)	EpiXcan	0.99751	gtex_vaf	0.999981
528	ENSG00000169231	THBS3	-1.58215	-1.08349	0.113616	0.0333223	0.0514779	0.000214372	0.000871106	20	28	28	A1	Adipose. visceral (GTEx)	EpiXcan	0.99751	gtex_vaf	0.999981
529	ENSG00000198270	TMEM116	-1.5821	-0.542816	0.113627	0.113917	0.220198	2.24417e-16	3.35476e-15	18	24	24	A1	Adipose. visceral (GTEx)	EpiXcan	0.99751	gtex_vaf	0.999981
530	ENSG00000133243	BTBD2	1.5802	0.71847	0.11406	0.0562746	0.0697178	1.01857e-05	5.03782e-05	33	44	44	A1	Adipose. visceral (GTEx)	EpiXcan	0.99751	gtex_vaf	0.999981
531	ENSG00000164989	CCDC171	1.57822	0.83573	0.114516	0.0379287	0.105988	2.1288e-08	1.47981e-07	17	22	22	A1	Adipose. visceral (GTEx)	EpiXcan	0.99751	gtex_vaf	0.999981
532	ENSG00000163798	SLC4A1AP	1.57799	0.904824	0.114569	0.0312212	0.0586853	6.75026e-05	0.00029705	10	12	12	A1	Adipose. visceral (GTEx)	EpiXcan	0.99751	gtex_vaf	0.999981
533	ENSG00000137509	PRCP	-1.57718	-0.885983	0.114754	0.0536108	0.0574302	4.47379e-05	0.000202078	25	32	32	A1	Adipose. visceral (GTEx)	EpiXcan	0.99751	gtex_vaf	0.999981
534	ENSG00000104946	TBC1D17	1.57698	7.80116	0.1148	0.00025638	0.0212686	0.0173812	0.053041	1	1	1	A1	Adipose. visceral (GTEx)	EpiXcan	0.99751	gtex_vaf	0.999981
535	ENSG00000100360	IFT27	1.57595	1.26664	0.115037	0.0186839	0.109238	3.4115e-08	2.31404e-07	28	38	38	A1	Adipose. visceral (GTEx)	EpiXcan	0.99751	gtex_vaf	0.999981
536	ENSG00000172888	ZNF621	-1.57589	-0.701899	0.115051	0.0681093	0.0781492	3.31356e-06	1.7614e-05	59	73	73	A1	Adipose. visceral (GTEx)	EpiXcan	0.99751	gtex_vaf	0.999981
537	ENSG00000112339	HBS1L	1.57539	0.997034	0.115167	0.0273216	0.0986866	5.63042e-08	3.74657e-07	20	24	24	A1	Adipose. visceral (GTEx)	EpiXcan	0.99751	gtex_vaf	0.999981
538	ENSG00000121864	ZNF639	1.57532	0.865006	0.115182	0.041016	0.092391	2.66134e-07	1.64435e-06	15	18	18	A1	Adipose. visceral (GTEx)	EpiXcan	0.99751	gtex_vaf	0.999981
539	ENSG00000271335	AL117336.3	1.57507	0.303385	0.115241	0.291999	0.417775	8.39705e-35	4.15609e-33	42	48	48	A1	Adipose. visceral (GTEx)	EpiXcan	0.99751	gtex_vaf	0.999981
540	ENSG00000247572	CKMT2-AS1	-1.57415	-0.261406	0.115452	0.404106	0.552277	1.69306e-53	2.09864e-51	47	53	53	A1	Adipose. visceral (GTEx)	EpiXcan	0.99751	gtex_vaf	0.999981
541	ENSG00000135917	SLC19A3	1.57409	0.966552	0.115467	0.0216814	0.0401902	0.000942201	0.00349045	20	21	21	A1	Adipose. visceral (GTEx)	EpiXcan	0.99751	gtex_vaf	0.999981
542	ENSG00000175893	ZDHHC21	-1.57327	-0.287557	0.115657	0.248363	0.206801	3.63059e-15	4.86638e-14	109	129	129	A1	Adipose. visceral (GTEx)	EpiXcan	0.99751	gtex_vaf	0.999981
543	ENSG00000126858	RHOT1	1.57326	0.583335	0.115659	0.113152	0.0810495	2.76127e-06	1.48758e-05	74	104	104	A1	Adipose. visceral (GTEx)	EpiXcan	0.99751	gtex_vaf	0.999981
544	ENSG00000145416	MARCH1	-1.57278	-0.55252	0.115769	0.0766048	0.136291	3.97353e-10	3.33077e-09	26	35	35	A1	Adipose. visceral (GTEx)	EpiXcan	0.99751	gtex_vaf	0.999981
545	ENSG00000118200	CAMSAP2	1.5727	1.09539	0.115789	0.0248485	0.0863243	6.43855e-07	3.76083e-06	7	10	10	A1	Adipose. visceral (GTEx)	EpiXcan	0.99751	gtex_vaf	0.999981
546	ENSG00000156990	RPUSD3	1.57163	0.778016	0.116035	0.0356515	0.067154	1.72446e-05	8.27211e-05	13	15	15	A1	Adipose. visceral (GTEx)	EpiXcan	0.99751	gtex_vaf	0.999981
547	ENSG00000180190	TDRP	-1.57152	-2.07422	0.116063	0.00620147	0.0443191	0.000600461	0.00228426	6	8	8	A1	Adipose. visceral (GTEx)	EpiXcan	0.99751	gtex_vaf	0.999981
548	ENSG00000106526	ACTR3C	1.5714	1.36664	0.11609	0.0143587	0.0211797	0.0186989	0.0567777	25	33	33	A1	Adipose. visceral (GTEx)	EpiXcan	0.99751	gtex_vaf	0.999981
549	ENSG00000104833	TUBB4A	-1.56985	-1.0154	0.116449	0.0423399	0.0671346	1.53072e-05	7.39848e-05	11	14	14	A1	Adipose. visceral (GTEx)	EpiXcan	0.99751	gtex_vaf	0.999981
550	ENSG00000197497	ZNF665	1.56933	0.833858	0.11657	0.0454557	0.0602057	5.73387e-05	0.000255209	31	42	42	A1	Adipose. visceral (GTEx)	EpiXcan	0.99751	gtex_vaf	0.999981
551	ENSG00000119328	FAM206A	1.56891	1.16086	0.116668	0.0239473	0.0780103	3.11496e-06	1.66404e-05	14	17	17	A1	Adipose. visceral (GTEx)	EpiXcan	0.99751	gtex_vaf	0.999981
552	ENSG00000085832	EPS15	-1.5686	-0.508559	0.116741	0.131349	0.178943	1.29986e-13	1.50722e-12	43	49	49	A1	Adipose. visceral (GTEx)	EpiXcan	0.99751	gtex_vaf	0.999981
553	ENSG00000128283	CDC42EP1	1.5679	0.739864	0.116905	0.0446157	0.0551586	0.000106749	0.000455447	12	18	18	A1	Adipose. visceral (GTEx)	EpiXcan	0.99751	gtex_vaf	0.999981
554	ENSG00000162383	SLC1A7	-1.56732	-0.880684	0.117039	0.0419397	0.0926618	3.62267e-07	2.19761e-06	23	33	33	A1	Adipose. visceral (GTEx)	EpiXcan	0.99751	gtex_vaf	0.999981
555	ENSG00000115750	TAF1B	1.56697	0.589879	0.117122	0.084292	0.245858	8.52999e-19	1.50668e-17	20	22	22	A1	Adipose. visceral (GTEx)	EpiXcan	0.99751	gtex_vaf	0.999981
556	ENSG00000166086	JAM3	-1.56694	-0.950379	0.117128	0.0335843	0.141104	1.3757e-10	1.21421e-09	28	33	33	A1	Adipose. visceral (GTEx)	EpiXcan	0.99751	gtex_vaf	0.999981
557	ENSG00000196705	ZNF431	1.56676	1.76509	0.117171	0.0155384	0.476079	3.05814e-43	2.4618e-41	21	26	26	A1	Adipose. visceral (GTEx)	EpiXcan	0.99751	gtex_vaf	0.999981
558	ENSG00000112697	TMEM30A	-1.56507	-1.00615	0.117567	0.02296	0.0135222	0.0571215	0.157054	13	14	14	A1	Adipose. visceral (GTEx)	EpiXcan	0.99751	gtex_vaf	0.999981
559	ENSG00000115419	GLS	1.5649	1.33549	0.117607	0.0145625	0.0130019	0.0665989	0.180157	10	15	15	A1	Adipose. visceral (GTEx)	EpiXcan	0.99751	gtex_vaf	0.999981
560	ENSG00000205571	SMN2	1.56376	0.469261	0.117873	0.208597	0.134301	3.14989e-10	2.67235e-09	56	75	75	A1	Adipose. visceral (GTEx)	EpiXcan	0.99751	gtex_vaf	0.999981
561	ENSG00000168528	SERINC2	1.56373	0.590212	0.117881	0.0415438	0.0838633	1.36183e-06	7.6515e-06	28	31	31	A1	Adipose. visceral (GTEx)	EpiXcan	0.99751	gtex_vaf	0.999981
562	ENSG00000103742	IGDCC4	-1.56234	-28.8151	0.118209	4.91754e-05	0.131565	6.81297e-10	5.56763e-09	2	5	5	A1	Adipose. visceral (GTEx)	EpiXcan	0.99751	gtex_vaf	0.999981
563	ENSG00000197535	MYO5A	1.56199	0.798136	0.118289	0.040231	0.0848035	1.58017e-06	8.78659e-06	23	27	27	A1	Adipose. visceral (GTEx)	EpiXcan	0.99751	gtex_vaf	0.999981
564	ENSG00000234745	HLA-B	-1.55907	-0.505867	0.118979	0.0892426	0.0735796	6.88001e-06	3.50142e-05	58	79	79	A1	Adipose. visceral (GTEx)	EpiXcan	0.99751	gtex_vaf	0.999981
565	ENSG00000135968	GCC2	-1.55828	-0.333532	0.119167	0.278131	0.396115	1.37767e-33	6.32691e-32	35	43	43	A1	Adipose. visceral (GTEx)	EpiXcan	0.99751	gtex_vaf	0.999981
566	ENSG00000122515	ZMIZ2	1.55816	2.14509	0.119196	0.00695044	0.011253	0.0873282	0.228381	9	9	9	A1	Adipose. visceral (GTEx)	EpiXcan	0.99751	gtex_vaf	0.999981
567	ENSG00000225756	DBH-AS1	-1.55815	-0.513982	0.119197	0.0944444	0.192117	4.21921e-14	5.16595e-13	17	23	23	A1	Adipose. visceral (GTEx)	EpiXcan	0.99751	gtex_vaf	0.999981
568	ENSG00000134184	GSTM1	-1.55621	-0.336078	0.119657	0.196347	0.188834	4.14991e-14	5.08555e-13	62	76	76	A1	Adipose. visceral (GTEx)	EpiXcan	0.99751	gtex_vaf	0.999981
569	ENSG00000125731	SH2D3A	1.5539	0.810889	0.120208	0.0356926	0.180054	3.07319e-13	3.48835e-12	4	5	5	A1	Adipose. visceral (GTEx)	EpiXcan	0.99751	gtex_vaf	0.999981
570	ENSG00000006747	SCIN	-1.55274	-0.792003	0.120485	0.0471874	0.038239	0.00124393	0.00452212	35	42	42	A1	Adipose. visceral (GTEx)	EpiXcan	0.99751	gtex_vaf	0.999981
571	ENSG00000164167	LSM6	-1.55264	-1.30236	0.120509	0.0165761	0.0382085	0.00151031	0.00542991	9	10	10	A1	Adipose. visceral (GTEx)	EpiXcan	0.99751	gtex_vaf	0.999981
572	ENSG00000221829	FANCG	-1.55262	-1.34352	0.120515	0.0150884	0.184596	7.07561e-14	8.39188e-13	13	16	16	A1	Adipose. visceral (GTEx)	EpiXcan	0.99751	gtex_vaf	0.999981
573	ENSG00000100714	MTHFD1	-1.55187	-1.54965	0.120694	0.0119986	0.138647	3.79015e-10	3.19042e-09	6	7	7	A1	Adipose. visceral (GTEx)	EpiXcan	0.99751	gtex_vaf	0.999981
574	ENSG00000100330	MTMR3	1.55158	0.425274	0.120763	0.123777	0.281852	2.22985e-21	4.68268e-20	21	25	25	A1	Adipose. visceral (GTEx)	EpiXcan	0.99751	gtex_vaf	0.999981
575	ENSG00000177409	SAMD9L	-1.55123	-0.423638	0.120846	0.18556	0.232306	2.92881e-17	4.66179e-16	33	43	43	A1	Adipose. visceral (GTEx)	EpiXcan	0.99751	gtex_vaf	0.999981
576	ENSG00000100577	GSTZ1	-1.54981	-0.598409	0.121187	0.0751861	0.164597	3.17752e-12	3.27985e-11	11	13	13	A1	Adipose. visceral (GTEx)	EpiXcan	0.99751	gtex_vaf	0.999981
577	ENSG00000109501	WFS1	-1.54642	-6.46452	0.122004	0.000640172	0.0108916	0.0936525	0.242576	3	7	7	A1	Adipose. visceral (GTEx)	EpiXcan	0.99751	gtex_vaf	0.999981
578	ENSG00000185100	ADSSL1	1.54551	4.7444	0.122223	0.00146701	0.0107737	0.0894821	0.23336	3	4	4	A1	Adipose. visceral (GTEx)	EpiXcan	0.99751	gtex_vaf	0.999981
579	ENSG00000182685	BRICD5	-1.54397	-1.09149	0.122595	0.0277642	0.0104293	0.0973726	0.250993	14	16	16	A1	Adipose. visceral (GTEx)	EpiXcan	0.99751	gtex_vaf	0.999981
580	ENSG00000008283	CYB561	1.54341	1.14466	0.122731	0.0269776	0.0483259	0.000331059	0.00130919	24	31	31	A1	Adipose. visceral (GTEx)	EpiXcan	0.99751	gtex_vaf	0.999981
581	ENSG00000117748	RPA2	1.54277	0.300368	0.122886	0.361837	0.507945	1.74369e-47	1.65027e-45	14	16	16	A1	Adipose. visceral (GTEx)	EpiXcan	0.99751	gtex_vaf	0.999981
582	ENSG00000122490	PQLC1	-1.54168	-0.785928	0.123151	0.0544212	0.0131286	0.0602167	0.164673	44	58	58	A1	Adipose. visceral (GTEx)	EpiXcan	0.99751	gtex_vaf	0.999981
583	ENSG00000203778	FAM229B	1.54118	0.850948	0.123272	0.0352354	0.0628079	2.61187e-05	0.000122725	15	15	15	A1	Adipose. visceral (GTEx)	EpiXcan	0.99751	gtex_vaf	0.999981
584	ENSG00000090372	STRN4	1.54088	0.663879	0.123345	0.0568338	0.130953	1.15941e-09	9.26402e-09	21	29	29	A1	Adipose. visceral (GTEx)	EpiXcan	0.99751	gtex_vaf	0.999981
585	ENSG00000066468	FGFR2	1.53993	1.68973	0.123578	0.00767753	0.0378631	0.00145845	0.00525154	9	11	11	A1	Adipose. visceral (GTEx)	EpiXcan	0.99751	gtex_vaf	0.999981
586	ENSG00000135469	COQ10A	-1.53992	-0.767822	0.123581	0.0525859	0.0314917	0.00393413	0.0133008	38	45	45	A1	Adipose. visceral (GTEx)	EpiXcan	0.99751	gtex_vaf	0.999981
587	ENSG00000144115	THNSL2	1.53886	0.272158	0.123838	0.433426	0.711527	1.48548e-87	1.70334e-84	38	49	49	A1	Adipose. visceral (GTEx)	EpiXcan	0.99751	gtex_vaf	0.999981
588	ENSG00000130702	LAMA5	-1.53833	-1.94691	0.123968	0.0133812	0.013091	0.0656708	0.177923	20	30	30	A1	Adipose. visceral (GTEx)	EpiXcan	0.99751	gtex_vaf	0.999981
589	ENSG00000118579	MED28	-1.53717	-1.12042	0.124252	0.0241905	0.213992	9.72409e-16	1.3786e-14	12	17	17	A1	Adipose. visceral (GTEx)	EpiXcan	0.99751	gtex_vaf	0.999981
590	ENSG00000135736	CCDC102A	1.53643	0.759397	0.124434	0.0432111	0.117721	3.52787e-09	2.66101e-08	8	11	11	A1	Adipose. visceral (GTEx)	EpiXcan	0.99751	gtex_vaf	0.999981
591	ENSG00000168724	DNAJC21	1.53485	1.00655	0.124822	0.0256238	0.0772265	4.32748e-06	2.27107e-05	11	17	17	A1	Adipose. visceral (GTEx)	EpiXcan	0.99751	gtex_vaf	0.999981
592	ENSG00000070371	CLTCL1	-1.53477	-1.37563	0.124841	0.0155412	0.0541122	0.00012823	0.000539539	30	30	30	A1	Adipose. visceral (GTEx)	EpiXcan	0.99751	gtex_vaf	0.999981
593	ENSG00000137310	TCF19	-1.53442	-1.07191	0.124927	0.0227399	0.0646902	3.05565e-05	0.000141818	16	24	24	A1	Adipose. visceral (GTEx)	EpiXcan	0.99751	gtex_vaf	0.999981
594	ENSG00000078814	MYH7B	1.53421	1.92655	0.124978	0.00599258	0.0123985	0.070771	0.189902	4	4	4	A1	Adipose. visceral (GTEx)	EpiXcan	0.99751	gtex_vaf	0.999981
595	ENSG00000100065	CARD10	-1.53336	-0.783888	0.125188	0.0325512	0.0800125	2.72907e-06	1.4708e-05	10	12	12	A1	Adipose. visceral (GTEx)	EpiXcan	0.99751	gtex_vaf	0.999981
596	ENSG00000103550	KNOP1	1.53295	0.285479	0.125289	0.306618	0.526228	6.228e-50	6.51012e-48	17	20	20	A1	Adipose. visceral (GTEx)	EpiXcan	0.99751	gtex_vaf	0.999981
597	ENSG00000164251	F2RL1	1.53273	0.767416	0.125343	0.0469682	0.121652	1.49065e-09	1.17697e-08	6	9	9	A1	Adipose. visceral (GTEx)	EpiXcan	0.99751	gtex_vaf	0.999981
598	ENSG00000237499	AL357060.2	1.53253	2.22485	0.125392	0.00639149	0.0132434	0.0618497	0.168669	3	4	4	A1	Adipose. visceral (GTEx)	EpiXcan	0.99751	gtex_vaf	0.999981
599	ENSG00000164405	UQCRQ	-1.53234	-1.11118	0.125439	0.0258436	0.0438781	0.000599191	0.00228067	18	20	20	A1	Adipose. visceral (GTEx)	EpiXcan	0.99751	gtex_vaf	0.999981
600	ENSG00000226314	ZNF192P1	1.53004	0.583192	0.126006	0.0445448	0.0486721	0.000290161	0.00115759	20	25	25	A1	Adipose. visceral (GTEx)	EpiXcan	0.99751	gtex_vaf	0.999981
601	ENSG00000113658	SMAD5	1.52951	1.36336	0.126137	0.0118597	0.0227275	0.0139022	0.0431866	6	6	6	A1	Adipose. visceral (GTEx)	EpiXcan	0.99751	gtex_vaf	0.999981
602	ENSG00000163050	COQ8A	-1.52829	-1.62213	0.12644	0.00920981	0.0342995	0.00231547	0.00810416	6	8	8	A1	Adipose. visceral (GTEx)	EpiXcan	0.99751	gtex_vaf	0.999981
603	ENSG00000250305	KIAA1456	1.52738	1.87974	0.126667	0.00606173	0.0183275	0.0255835	0.0755371	2	2	2	A1	Adipose. visceral (GTEx)	EpiXcan	0.99751	gtex_vaf	0.999981
604	ENSG00000189306	RRP7A	-1.52615	-0.499621	0.126972	0.145094	0.341792	6.81495e-27	1.98869e-25	82	107	107	A1	Adipose. visceral (GTEx)	EpiXcan	0.99751	gtex_vaf	0.999981
605	ENSG00000157601	MX1	-1.52314	-0.630937	0.127724	0.0673677	0.162191	7.88593e-12	7.82282e-11	9	10	10	A1	Adipose. visceral (GTEx)	EpiXcan	0.99751	gtex_vaf	0.999981
606	ENSG00000178700	DHFR2	1.52265	0.894051	0.127846	0.0403145	0.115426	1.14644e-08	8.15968e-08	25	30	30	A1	Adipose. visceral (GTEx)	EpiXcan	0.99751	gtex_vaf	0.999981
607	ENSG00000149679	CABLES2	-1.52239	-0.460018	0.127912	0.121988	0.222994	2.94701e-16	4.3589e-15	12	13	13	A1	Adipose. visceral (GTEx)	EpiXcan	0.99751	gtex_vaf	0.999981
608	ENSG00000106018	VIPR2	1.52228	1.54047	0.127939	0.0112186	0.0382609	0.00126285	0.00458853	10	13	13	A1	Adipose. visceral (GTEx)	EpiXcan	0.99751	gtex_vaf	0.999981
609	ENSG00000116857	TMEM9	1.52197	0.534088	0.128016	0.0796697	0.275936	4.19657e-21	8.65705e-20	10	14	14	A1	Adipose. visceral (GTEx)	EpiXcan	0.99751	gtex_vaf	0.999981
610	ENSG00000188599	NPIPP1	1.52184	0.689693	0.128049	0.068706	0.416093	1.08302e-35	5.68162e-34	49	67	67	A1	Adipose. visceral (GTEx)	EpiXcan	0.99751	gtex_vaf	0.999981
611	ENSG00000146247	PHIP	1.52181	1.34254	0.128056	0.0130986	0.0377475	0.00161048	0.00577375	16	21	21	A1	Adipose. visceral (GTEx)	EpiXcan	0.99751	gtex_vaf	0.999981
612	ENSG00000204370	SDHD	-1.5213	-1.27775	0.128186	0.0157734	0.0132527	0.0582331	0.159747	10	12	12	A1	Adipose. visceral (GTEx)	EpiXcan	0.99751	gtex_vaf	0.999981
613	ENSG00000255182	AC084125.2	1.51918	1.03462	0.128718	0.0273475	0.0971373	1.39525e-07	8.89101e-07	4	4	4	A1	Adipose. visceral (GTEx)	EpiXcan	0.99751	gtex_vaf	0.999981
614	ENSG00000169902	TPST1	-1.51674	-0.399247	0.129332	0.120017	0.154507	1.06907e-11	1.0457e-10	19	25	25	A1	Adipose. visceral (GTEx)	EpiXcan	0.99751	gtex_vaf	0.999981
615	ENSG00000012660	ELOVL5	1.51489	2.01585	0.1298	0.00618855	0.0577259	6.65285e-05	0.000292947	1	2	2	A1	Adipose. visceral (GTEx)	EpiXcan	0.99751	gtex_vaf	0.999981
616	ENSG00000175581	MRPL48	-1.51406	-1.06134	0.130012	0.0175581	0.0721816	6.46731e-06	3.30491e-05	4	4	4	A1	Adipose. visceral (GTEx)	EpiXcan	0.99751	gtex_vaf	0.999981
617	ENSG00000243646	IL10RB	1.51102	0.674567	0.130784	0.052377	0.0126886	0.0700623	0.188217	41	48	48	A1	Adipose. visceral (GTEx)	EpiXcan	0.99751	gtex_vaf	0.999981
618	ENSG00000133477	FAM83F	1.50905	0.338048	0.131285	0.217407	0.283127	4.96338e-22	1.09829e-20	30	37	37	A1	Adipose. visceral (GTEx)	EpiXcan	0.99751	gtex_vaf	0.999981
619	ENSG00000184840	TMED9	-1.5081	-1.16991	0.13153	0.0209351	0.0469702	0.000407433	0.00158967	5	5	5	A1	Adipose. visceral (GTEx)	EpiXcan	0.99751	gtex_vaf	0.999981
620	ENSG00000166881	NEMP1	1.50779	0.341411	0.131609	0.253039	0.15093	1.05684e-13	1.23565e-12	28	33	33	A1	Adipose. visceral (GTEx)	EpiXcan	0.99751	gtex_vaf	0.999981
621	ENSG00000170571	EMB	-1.50722	-3.25945	0.131755	0.00279556	0.0548382	0.00013024	0.000547009	2	4	4	A1	Adipose. visceral (GTEx)	EpiXcan	0.99751	gtex_vaf	0.999981
622	ENSG00000196967	ZNF585A	-1.50665	-1.89074	0.1319	0.00546283	0.0202248	0.0197717	0.0596345	1	1	1	A1	Adipose. visceral (GTEx)	EpiXcan	0.99751	gtex_vaf	0.999981
623	ENSG00000176155	CCDC57	-1.50638	-0.362954	0.13197	0.154736	0.296495	5.22783e-23	1.23484e-21	37	44	44	A1	Adipose. visceral (GTEx)	EpiXcan	0.99751	gtex_vaf	0.999981
624	ENSG00000133028	SCO1	-1.50602	-0.60747	0.132062	0.0626843	0.0784084	2.97629e-06	1.59605e-05	22	24	24	A1	Adipose. visceral (GTEx)	EpiXcan	0.99751	gtex_vaf	0.999981
625	ENSG00000115275	MOGS	1.50529	0.523369	0.13225	0.105005	0.167848	1.4384e-12	1.52982e-11	16	19	19	A1	Adipose. visceral (GTEx)	EpiXcan	0.99751	gtex_vaf	0.999981
626	ENSG00000059769	DNAJC25	-1.50518	-1.18353	0.132277	0.0130809	0.012404	0.0728868	0.194642	10	16	16	A1	Adipose. visceral (GTEx)	EpiXcan	0.99751	gtex_vaf	0.999981
627	ENSG00000121940	CLCC1	1.50475	0.668184	0.132388	0.0506498	0.0334197	0.0027609	0.00957464	31	36	36	A1	Adipose. visceral (GTEx)	EpiXcan	0.99751	gtex_vaf	0.999981
628	ENSG00000272636	DOC2B	1.50473	0.584265	0.132394	0.0731977	0.108309	3.35686e-08	2.27808e-07	35	57	57	A1	Adipose. visceral (GTEx)	EpiXcan	0.99751	gtex_vaf	0.999981
629	ENSG00000110799	VWF	-1.50283	-1.71338	0.132882	0.00893323	0.0198784	0.0185284	0.0563358	13	16	16	A1	Adipose. visceral (GTEx)	EpiXcan	0.99751	gtex_vaf	0.999981
630	ENSG00000166333	ILK	1.50254	1.1558	0.132958	0.0184464	0.0400979	0.00113591	0.0041575	19	27	27	A1	Adipose. visceral (GTEx)	EpiXcan	0.99751	gtex_vaf	0.999981
631	ENSG00000120256	LRP11	-1.50172	-0.550065	0.133168	0.0684476	0.0523443	0.000156106	0.000647014	40	49	49	A1	Adipose. visceral (GTEx)	EpiXcan	0.99751	gtex_vaf	0.999981
632	ENSG00000196220	SRGAP3	-1.50172	-0.488123	0.13317	0.126316	0.194529	3.14016e-14	3.88553e-13	35	46	46	A1	Adipose. visceral (GTEx)	EpiXcan	0.99751	gtex_vaf	0.999981
633	ENSG00000180573	HIST1H2AC	1.50159	0.648252	0.133203	0.0772018	0.0441896	0.000599976	0.00228304	52	61	61	A1	Adipose. visceral (GTEx)	EpiXcan	0.99751	gtex_vaf	0.999981
634	ENSG00000124613	ZNF391	-1.49997	-0.460471	0.133623	0.109484	0.274575	8.40224e-21	1.69095e-19	16	24	24	A1	Adipose. visceral (GTEx)	EpiXcan	0.99751	gtex_vaf	0.999981
635	ENSG00000228486	LINC01125	1.49917	1.15538	0.133829	0.0249116	0.029397	0.00482746	0.0160766	10	13	13	A1	Adipose. visceral (GTEx)	EpiXcan	0.99751	gtex_vaf	0.999981
636	ENSG00000140598	EFL1	1.49884	1.48137	0.133914	0.0187106	0.0769474	5.14467e-06	2.6729e-05	3	4	4	A1	Adipose. visceral (GTEx)	EpiXcan	0.99751	gtex_vaf	0.999981
637	ENSG00000183605	SFXN4	1.49671	0.265901	0.134468	0.333735	0.439816	1.90862e-38	1.21518e-36	71	86	86	A1	Adipose. visceral (GTEx)	EpiXcan	0.99751	gtex_vaf	0.999981
638	ENSG00000204217	BMPR2	1.4965	1.16892	0.134524	0.0183583	0.0126842	0.0687289	0.185167	20	27	27	A1	Adipose. visceral (GTEx)	EpiXcan	0.99751	gtex_vaf	0.999981
639	ENSG00000188629	ZNF177	-1.49641	-0.455757	0.134548	0.130732	0.146331	1.17459e-12	1.25784e-11	22	26	26	A1	Adipose. visceral (GTEx)	EpiXcan	0.99751	gtex_vaf	0.999981
640	ENSG00000110395	CBL	-1.49582	-1.64372	0.1347	0.0104531	0.0122373	0.074468	0.198303	8	9	9	A1	Adipose. visceral (GTEx)	EpiXcan	0.99751	gtex_vaf	0.999981
641	ENSG00000149100	EIF3M	-1.49559	-0.96347	0.134761	0.0308996	0.0117214	0.0782567	0.207328	14	16	16	A1	Adipose. visceral (GTEx)	EpiXcan	0.99751	gtex_vaf	0.999981
642	ENSG00000182359	KBTBD3	-1.49552	-0.793826	0.134778	0.0400871	0.0672526	2.21875e-05	0.000105278	18	19	19	A1	Adipose. visceral (GTEx)	EpiXcan	0.99751	gtex_vaf	0.999981
643	ENSG00000071189	SNX13	1.49518	0.518146	0.134866	0.0930039	0.180603	3.39564e-13	3.82953e-12	20	24	24	A1	Adipose. visceral (GTEx)	EpiXcan	0.99751	gtex_vaf	0.999981
644	ENSG00000140104	C14orf79	1.49272	0.621542	0.135511	0.0552179	0.135571	5.05878e-10	4.19881e-09	11	17	17	A1	Adipose. visceral (GTEx)	EpiXcan	0.99751	gtex_vaf	0.999981
645	ENSG00000204851	PNMA8B	1.49089	1.50076	0.135991	0.00724741	0.0213658	0.0180795	0.0550522	5	5	5	A1	Adipose. visceral (GTEx)	EpiXcan	0.99751	gtex_vaf	0.999981
646	ENSG00000261584	AL513548.1	-1.49048	-0.249432	0.136099	0.354473	0.478734	3.55876e-43	2.84844e-41	21	28	28	A1	Adipose. visceral (GTEx)	EpiXcan	0.99751	gtex_vaf	0.999981
647	ENSG00000121064	SCPEP1	-1.49035	-0.691905	0.136133	0.0459682	0.240919	2.60716e-18	4.43725e-17	4	8	8	A1	Adipose. visceral (GTEx)	EpiXcan	0.99751	gtex_vaf	0.999981
648	ENSG00000184363	PKP3	-1.49021	-2.3713	0.136168	0.00455388	0.0587402	6.59018e-05	0.000290462	15	17	17	A1	Adipose. visceral (GTEx)	EpiXcan	0.99751	gtex_vaf	0.999981
649	ENSG00000196655	TRAPPC4	-1.48892	-0.262821	0.136509	0.309145	0.463408	6.73625e-41	4.88884e-39	14	15	15	A1	Adipose. visceral (GTEx)	EpiXcan	0.99751	gtex_vaf	0.999981
650	ENSG00000204843	DCTN1	1.4878	1.53698	0.136805	0.00836391	0.0617494	2.61147e-05	0.000122725	6	9	9	A1	Adipose. visceral (GTEx)	EpiXcan	0.99751	gtex_vaf	0.999981
651	ENSG00000167562	ZNF701	-1.48711	-1.20091	0.136984	0.0181697	0.0201664	0.0211941	0.0636367	13	14	14	A1	Adipose. visceral (GTEx)	EpiXcan	0.99751	gtex_vaf	0.999981
652	ENSG00000111647	UHRF1BP1L	1.48605	0.59708	0.137266	0.079307	0.0286095	0.00562128	0.0185133	54	60	60	A1	Adipose. visceral (GTEx)	EpiXcan	0.99751	gtex_vaf	0.999981
653	ENSG00000128203	ASPHD2	-1.48536	-2.19205	0.137449	0.0051727	0.0108874	0.0898281	0.233995	6	9	9	A1	Adipose. visceral (GTEx)	EpiXcan	0.99751	gtex_vaf	0.999981
654	ENSG00000269113	TRABD2B	-1.48463	-1.72791	0.137642	0.00789029	0.0142646	0.0523461	0.145075	5	6	6	A1	Adipose. visceral (GTEx)	EpiXcan	0.99751	gtex_vaf	0.999981
655	ENSG00000140553	UNC45A	1.48446	1.33842	0.137688	0.0123538	0.0240615	0.0125049	0.0391324	8	10	10	A1	Adipose. visceral (GTEx)	EpiXcan	0.99751	gtex_vaf	0.999981
656	ENSG00000183309	ZNF623	1.48382	0.989622	0.137857	0.0459202	0.0981768	2.11714e-07	1.32211e-06	12	19	19	A1	Adipose. visceral (GTEx)	EpiXcan	0.99751	gtex_vaf	0.999981
657	ENSG00000139410	SDSL	1.48341	0.53504	0.137966	0.0749823	0.10724	5.28953e-08	3.52644e-07	25	25	25	A1	Adipose. visceral (GTEx)	EpiXcan	0.99751	gtex_vaf	0.999981
658	ENSG00000263753	LINC00667	1.48137	0.317104	0.138509	0.311941	0.523424	6.57096e-51	7.19058e-49	59	78	78	A1	Adipose. visceral (GTEx)	EpiXcan	0.99751	gtex_vaf	0.999981
659	ENSG00000125534	PPDPF	1.48078	0.608893	0.138664	0.0896035	0.351704	3.97979e-29	1.3663e-27	18	24	24	A1	Adipose. visceral (GTEx)	EpiXcan	0.99751	gtex_vaf	0.999981
660	ENSG00000020922	MRE11	-1.48049	-0.209186	0.138742	0.482402	0.59014	1.28743e-61	2.78257e-59	11	12	12	A1	Adipose. visceral (GTEx)	EpiXcan	0.99751	gtex_vaf	0.999981
661	ENSG00000196199	MPHOSPH8	1.48041	0.853617	0.138764	0.0354733	0.0912482	4.09439e-07	2.45927e-06	18	21	21	A1	Adipose. visceral (GTEx)	EpiXcan	0.99751	gtex_vaf	0.999981
662	ENSG00000104689	TNFRSF10A	-1.47958	-0.994403	0.138984	0.0273724	0.265785	1.74702e-20	3.42245e-19	11	14	14	A1	Adipose. visceral (GTEx)	EpiXcan	0.99751	gtex_vaf	0.999981
663	ENSG00000139719	VPS33A	-1.47933	-0.648321	0.139052	0.0396516	0.0944309	1.86659e-07	1.17296e-06	18	19	19	A1	Adipose. visceral (GTEx)	EpiXcan	0.99751	gtex_vaf	0.999981
664	ENSG00000160075	SSU72	-1.47928	-1.47775	0.139066	0.0113347	0.0292643	0.00504905	0.0167707	7	9	9	A1	Adipose. visceral (GTEx)	EpiXcan	0.99751	gtex_vaf	0.999981
665	ENSG00000256043	CTSO	-1.47913	-1.45598	0.139107	0.010932	0.0668631	1.67146e-05	8.0316e-05	2	2	2	A1	Adipose. visceral (GTEx)	EpiXcan	0.99751	gtex_vaf	0.999981
666	ENSG00000141569	TRIM65	-1.47856	-0.741638	0.139259	0.0452885	0.0456861	0.000364028	0.00143108	23	26	26	A1	Adipose. visceral (GTEx)	EpiXcan	0.99751	gtex_vaf	0.999981
667	ENSG00000132846	ZBED3	-1.47738	-1.34716	0.139575	0.0142387	0.052533	0.00013568	0.000568088	14	18	18	A1	Adipose. visceral (GTEx)	EpiXcan	0.99751	gtex_vaf	0.999981
668	ENSG00000235381	AL596202.1	-1.47543	-1.1831	0.140096	0.0176392	0.0456722	0.000539749	0.00206565	4	5	5	A1	Adipose. visceral (GTEx)	EpiXcan	0.99751	gtex_vaf	0.999981
669	ENSG00000178338	ZNF354B	-1.47499	-0.547352	0.140214	0.0536732	0.100349	1.27864e-07	8.18181e-07	27	34	34	A1	Adipose. visceral (GTEx)	EpiXcan	0.99751	gtex_vaf	0.999981
670	ENSG00000267508	ZNF285	-1.47457	-0.872986	0.140327	0.0275908	0.141448	2.12774e-10	1.8363e-09	14	21	21	A1	Adipose. visceral (GTEx)	EpiXcan	0.99751	gtex_vaf	0.999981
671	ENSG00000231584	FAHD2CP	-1.47423	-0.563691	0.14042	0.0685778	0.197937	1.05867e-14	1.36169e-13	27	33	33	A1	Adipose. visceral (GTEx)	EpiXcan	0.99751	gtex_vaf	0.999981
672	ENSG00000136514	RTP4	-1.47281	-1.5889	0.140801	0.00843335	0.0790324	3.03067e-06	1.62149e-05	4	5	5	A1	Adipose. visceral (GTEx)	EpiXcan	0.99751	gtex_vaf	0.999981
673	ENSG00000115705	TPO	-1.47202	-1.41482	0.141015	0.0196348	0.0164457	0.0372684	0.106253	18	24	24	A1	Adipose. visceral (GTEx)	EpiXcan	0.99751	gtex_vaf	0.999981
674	ENSG00000177707	NECTIN3	1.46979	1.3684	0.141618	0.0122384	0.0626259	3.21172e-05	0.000148588	2	3	3	A1	Adipose. visceral (GTEx)	EpiXcan	0.99751	gtex_vaf	0.999981
675	ENSG00000008130	NADK	-1.46938	-1.6668	0.141731	0.00743267	0.0278954	0.00575859	0.0189433	7	11	11	A1	Adipose. visceral (GTEx)	EpiXcan	0.99751	gtex_vaf	0.999981
676	ENSG00000142494	SLC47A1	1.46807	1.02363	0.142085	0.0246565	0.0560369	5.26178e-05	0.00023562	6	7	7	A1	Adipose. visceral (GTEx)	EpiXcan	0.99751	gtex_vaf	0.999981
677	ENSG00000232677	LINC00665	-1.46755	-0.679971	0.142226	0.0539891	0.170483	2.22322e-12	2.33438e-11	20	25	25	A1	Adipose. visceral (GTEx)	EpiXcan	0.99751	gtex_vaf	0.999981
678	ENSG00000141258	SGSM2	-1.46747	-0.79816	0.142248	0.0437036	0.0759074	3.82618e-06	2.02162e-05	19	20	20	A1	Adipose. visceral (GTEx)	EpiXcan	0.99751	gtex_vaf	0.999981
679	ENSG00000245149	RNF139-AS1	1.46696	1.30643	0.142386	0.0169302	0.0239156	0.0108919	0.0344464	6	7	7	A1	Adipose. visceral (GTEx)	EpiXcan	0.99751	gtex_vaf	0.999981
680	ENSG00000161202	DVL3	-1.46647	-1.00552	0.14252	0.0318192	0.0863578	9.69844e-07	5.54248e-06	16	21	21	A1	Adipose. visceral (GTEx)	EpiXcan	0.99751	gtex_vaf	0.999981
681	ENSG00000231365	AL359915.2	-1.46494	-0.383894	0.142938	0.164638	0.476958	6.10581e-42	4.62293e-40	17	20	20	A1	Adipose. visceral (GTEx)	EpiXcan	0.99751	gtex_vaf	0.999981
682	ENSG00000183260	ABHD16B	1.4633	1.76445	0.143386	0.00769013	0.024408	0.010738	0.0339905	21	23	23	A1	Adipose. visceral (GTEx)	EpiXcan	0.99751	gtex_vaf	0.999981
683	ENSG00000119685	TTLL5	-1.46308	-0.627193	0.143445	0.0749758	0.129467	1.52682e-09	1.20485e-08	29	34	34	A1	Adipose. visceral (GTEx)	EpiXcan	0.99751	gtex_vaf	0.999981
684	ENSG00000167840	ZNF232	-1.46216	-0.364816	0.143697	0.280586	0.467703	5.61291e-42	4.27283e-40	28	34	34	A1	Adipose. visceral (GTEx)	EpiXcan	0.99751	gtex_vaf	0.999981
685	ENSG00000143036	SLC44A3	1.46149	0.376893	0.143882	0.171911	0.193601	3.95275e-15	5.27296e-14	52	63	63	A1	Adipose. visceral (GTEx)	EpiXcan	0.99751	gtex_vaf	0.999981
686	ENSG00000136051	WASHC4	1.4609	1.02906	0.144044	0.0153501	0.0734441	8.34287e-06	4.19325e-05	13	19	19	A1	Adipose. visceral (GTEx)	EpiXcan	0.99751	gtex_vaf	0.999981
687	ENSG00000268895	A1BG-AS1	1.45982	0.751201	0.144341	0.036299	0.106697	1.38473e-08	9.78113e-08	16	28	28	A1	Adipose. visceral (GTEx)	EpiXcan	0.99751	gtex_vaf	0.999981
688	ENSG00000271895	AL109811.3	-1.45965	-0.741737	0.144387	0.0496041	0.0186154	0.025982	0.0766329	25	28	28	A1	Adipose. visceral (GTEx)	EpiXcan	0.99751	gtex_vaf	0.999981
689	ENSG00000211643	IGLV5-52	-1.4586	-2.04156	0.144675	0.0104414	0.328455	5.66282e-26	1.57379e-24	25	55	55	A1	Adipose. visceral (GTEx)	EpiXcan	0.99751	gtex_vaf	0.999981
690	ENSG00000177946	CENPBD1	1.45736	1.69097	0.145016	0.0102562	0.0117754	0.0777767	0.206251	10	12	12	A1	Adipose. visceral (GTEx)	EpiXcan	0.99751	gtex_vaf	0.999981
691	ENSG00000246596	AC139795.1	1.45675	0.677543	0.145185	0.0567403	0.126545	2.35339e-09	1.81851e-08	17	17	17	A1	Adipose. visceral (GTEx)	EpiXcan	0.99751	gtex_vaf	0.999981
692	ENSG00000141524	TMC6	1.4567	2.68687	0.1452	0.00401304	0.0385992	0.00128307	0.00465714	1	1	1	A1	Adipose. visceral (GTEx)	EpiXcan	0.99751	gtex_vaf	0.999981
693	ENSG00000213853	EMP2	1.45664	0.633873	0.145217	0.0638849	0.06269	2.87647e-05	0.000134213	37	47	47	A1	Adipose. visceral (GTEx)	EpiXcan	0.99751	gtex_vaf	0.999981
694	ENSG00000204301	NOTCH4	1.45632	0.568388	0.145304	0.0752859	0.36182	4.92766e-29	1.66318e-27	33	45	45	A1	Adipose. visceral (GTEx)	EpiXcan	0.99751	gtex_vaf	0.999981
695	ENSG00000145824	CXCL14	1.45403	0.93636	0.145937	0.0265484	0.018499	0.026466	0.077962	22	32	32	A1	Adipose. visceral (GTEx)	EpiXcan	0.99751	gtex_vaf	0.999981
696	ENSG00000267080	ASB16-AS1	1.45369	0.470217	0.146033	0.101384	0.23255	4.19797e-18	7.0252e-17	15	16	16	A1	Adipose. visceral (GTEx)	EpiXcan	0.99751	gtex_vaf	0.999981
697	ENSG00000196247	ZNF107	1.4519	0.401351	0.146528	0.141343	0.296977	1.75504e-23	4.26047e-22	29	38	38	A1	Adipose. visceral (GTEx)	EpiXcan	0.99751	gtex_vaf	0.999981
698	ENSG00000146243	IRAK1BP1	1.45144	0.480008	0.146656	0.0933888	0.301161	7.5773e-23	1.77781e-21	32	44	44	A1	Adipose. visceral (GTEx)	EpiXcan	0.99751	gtex_vaf	0.999981
699	ENSG00000255310	AF131215.5	1.44977	0.812889	0.147122	0.0369814	0.14529	6.27139e-11	5.68566e-10	11	20	20	A1	Adipose. visceral (GTEx)	EpiXcan	0.99751	gtex_vaf	0.999981
700	ENSG00000142892	PIGK	1.44832	0.625761	0.147528	0.0596339	0.064418	2.05869e-05	9.80484e-05	24	25	25	A1	Adipose. visceral (GTEx)	EpiXcan	0.99751	gtex_vaf	0.999981
701	ENSG00000104331	IMPAD1	1.44818	1.54979	0.147566	0.0119504	0.0593109	6.18079e-05	0.000273796	7	9	9	A1	Adipose. visceral (GTEx)	EpiXcan	0.99751	gtex_vaf	0.999981
702	ENSG00000182196	ARL6IP4	1.44795	0.772941	0.147632	0.034577	0.0709225	7.20264e-06	3.65269e-05	9	12	12	A1	Adipose. visceral (GTEx)	EpiXcan	0.99751	gtex_vaf	0.999981
703	ENSG00000177239	MAN1B1	-1.44731	-0.70063	0.14781	0.0451365	0.179038	2.89458e-13	3.28827e-12	14	21	21	A1	Adipose. visceral (GTEx)	EpiXcan	0.99751	gtex_vaf	0.999981
704	ENSG00000267575	AC006504.5	-1.44692	-1.47647	0.147919	0.0101705	0.0626066	4.02168e-05	0.000183193	5	7	7	A1	Adipose. visceral (GTEx)	EpiXcan	0.99751	gtex_vaf	0.999981
705	ENSG00000087087	SRRT	1.44655	0.999211	0.148022	0.0303343	0.0275997	0.00718347	0.023378	27	41	41	A1	Adipose. visceral (GTEx)	EpiXcan	0.99751	gtex_vaf	0.999981
706	ENSG00000103932	RPAP1	-1.44621	-0.572949	0.148119	0.0594231	0.226134	5.57451e-17	8.69511e-16	15	18	18	A1	Adipose. visceral (GTEx)	EpiXcan	0.99751	gtex_vaf	0.999981
707	ENSG00000152689	RASGRP3	-1.44554	-2.05853	0.148307	0.00663667	0.0218101	0.0168973	0.051722	6	8	8	A1	Adipose. visceral (GTEx)	EpiXcan	0.99751	gtex_vaf	0.999981
708	ENSG00000167280	ENGASE	-1.44535	-0.454354	0.148358	0.160209	0.345329	3.47429e-28	1.09358e-26	15	19	19	A1	Adipose. visceral (GTEx)	EpiXcan	0.99751	gtex_vaf	0.999981
709	ENSG00000099256	PRTFDC1	-1.44298	-0.75751	0.149026	0.0390239	0.111745	2.35647e-08	1.62917e-07	16	17	17	A1	Adipose. visceral (GTEx)	EpiXcan	0.99751	gtex_vaf	0.999981
710	ENSG00000128654	MTX2	1.44266	2.30271	0.149116	0.00532446	0.0144383	0.0529159	0.146539	7	12	12	A1	Adipose. visceral (GTEx)	EpiXcan	0.99751	gtex_vaf	0.999981
711	ENSG00000155093	PTPRN2	1.44238	0.684018	0.149197	0.0511313	0.0208509	0.0180496	0.054974	44	63	63	A1	Adipose. visceral (GTEx)	EpiXcan	0.99751	gtex_vaf	0.999981
712	ENSG00000167081	PBX3	-1.44144	-2.23874	0.149459	0.00655508	0.0345816	0.00255324	0.00888087	9	11	11	A1	Adipose. visceral (GTEx)	EpiXcan	0.99751	gtex_vaf	0.999981
713	ENSG00000129933	MAU2	-1.4404	-2.08718	0.149754	0.00576539	0.0281799	0.00633889	0.0207402	3	3	3	A1	Adipose. visceral (GTEx)	EpiXcan	0.99751	gtex_vaf	0.999981
714	ENSG00000096872	IFT74	1.44015	0.340125	0.149824	0.114771	0.226717	3.44888e-17	5.45242e-16	12	13	13	A1	Adipose. visceral (GTEx)	EpiXcan	0.99751	gtex_vaf	0.999981
715	ENSG00000110321	EIF4G2	1.43896	0.908483	0.150163	0.03482	0.0167472	0.0369146	0.105415	23	26	26	A1	Adipose. visceral (GTEx)	EpiXcan	0.99751	gtex_vaf	0.999981
716	ENSG00000116406	EDEM3	-1.43816	-0.87105	0.150389	0.0322999	0.16972	1.48827e-12	1.58165e-11	7	10	10	A1	Adipose. visceral (GTEx)	EpiXcan	0.99751	gtex_vaf	0.999981
717	ENSG00000130300	PLVAP	-1.43756	-0.391459	0.150558	0.133744	0.261909	1.33766e-19	2.48826e-18	10	15	15	A1	Adipose. visceral (GTEx)	EpiXcan	0.99751	gtex_vaf	0.999981
718	ENSG00000187790	FANCM	-1.43664	-3.03243	0.15082	0.00539305	0.0154482	0.0427446	0.120419	6	8	8	A1	Adipose. visceral (GTEx)	EpiXcan	0.99751	gtex_vaf	0.999981
719	ENSG00000179361	ARID3B	1.43636	0.887717	0.1509	0.0260407	0.015691	0.0426118	0.120069	24	29	29	A1	Adipose. visceral (GTEx)	EpiXcan	0.99751	gtex_vaf	0.999981
720	ENSG00000147955	SIGMAR1	1.4354	1.06304	0.151173	0.016467	0.0110109	0.0867763	0.227167	7	10	10	A1	Adipose. visceral (GTEx)	EpiXcan	0.99751	gtex_vaf	0.999981
721	ENSG00000184719	RNLS	-1.43504	-1.1189	0.151277	0.0156734	0.0640336	3.56708e-05	0.000163709	15	20	20	A1	Adipose. visceral (GTEx)	EpiXcan	0.99751	gtex_vaf	0.999981
722	ENSG00000113593	PPWD1	-1.43491	-0.721221	0.151313	0.0761014	0.149966	3.88042e-11	3.58766e-10	35	47	47	A1	Adipose. visceral (GTEx)	EpiXcan	0.99751	gtex_vaf	0.999981
723	ENSG00000173926	MARCH3	-1.43483	-2.31307	0.151336	0.00561971	0.0296581	0.00508018	0.0168581	4	5	5	A1	Adipose. visceral (GTEx)	EpiXcan	0.99751	gtex_vaf	0.999981
724	ENSG00000152942	RAD17	1.43259	0.527613	0.151976	0.0889604	0.0968374	1.48495e-07	9.43296e-07	25	31	31	A1	Adipose. visceral (GTEx)	EpiXcan	0.99751	gtex_vaf	0.999981
725	ENSG00000159588	CCDC17	1.432	1.22813	0.152145	0.012326	0.016053	0.0395242	0.112	17	21	21	A1	Adipose. visceral (GTEx)	EpiXcan	0.99751	gtex_vaf	0.999981
726	ENSG00000127399	LRRC61	1.43192	0.337173	0.152167	0.17498	0.314127	7.90775e-25	2.05499e-23	15	16	16	A1	Adipose. visceral (GTEx)	EpiXcan	0.99751	gtex_vaf	0.999981
727	ENSG00000120314	WDR55	1.43134	3.18085	0.152332	0.00240645	0.0168786	0.0341468	0.0983134	10	11	11	A1	Adipose. visceral (GTEx)	EpiXcan	0.99751	gtex_vaf	0.999981
728	ENSG00000182247	UBE2E2	-1.43084	-1.04496	0.152476	0.020594	0.0170428	0.0356882	0.102226	16	23	23	A1	Adipose. visceral (GTEx)	EpiXcan	0.99751	gtex_vaf	0.999981
729	ENSG00000161904	LEMD2	-1.4304	-1.46769	0.152603	0.0124854	0.0547093	0.00011688	0.000495204	5	6	6	A1	Adipose. visceral (GTEx)	EpiXcan	0.99751	gtex_vaf	0.999981
730	ENSG00000197728	RPS26	1.42977	0.217429	0.152784	0.472757	0.77171	7.45481e-106	3.48065e-102	18	19	19	A1	Adipose. visceral (GTEx)	EpiXcan	0.99751	gtex_vaf	0.999981
731	ENSG00000161692	DBF4B	1.42819	0.374261	0.153236	0.153942	0.44816	8.2391e-39	5.41808e-37	10	13	13	A1	Adipose. visceral (GTEx)	EpiXcan	0.99751	gtex_vaf	0.999981
732	ENSG00000140264	SERF2	1.42797	5.56594	0.1533	0.00135497	0.0121972	0.0743415	0.198079	1	4	4	A1	Adipose. visceral (GTEx)	EpiXcan	0.99751	gtex_vaf	0.999981
733	ENSG00000048740	CELF2	1.42745	1.72649	0.153449	0.00607747	0.0293321	0.00534632	0.0176743	8	9	9	A1	Adipose. visceral (GTEx)	EpiXcan	0.99751	gtex_vaf	0.999981
734	ENSG00000092096	SLC22A17	-1.42715	-0.953495	0.153538	0.0245735	0.0240343	0.0122077	0.0382536	20	26	26	A1	Adipose. visceral (GTEx)	EpiXcan	0.99751	gtex_vaf	0.999981
735	ENSG00000162769	FLVCR1	1.42713	1.55804	0.153541	0.00932182	0.0348954	0.00246634	0.00859355	13	14	14	A1	Adipose. visceral (GTEx)	EpiXcan	0.99751	gtex_vaf	0.999981
736	ENSG00000084093	REST	-1.4261	-1.56991	0.153838	0.00927601	0.0466907	0.000415253	0.00161883	5	6	6	A1	Adipose. visceral (GTEx)	EpiXcan	0.99751	gtex_vaf	0.999981
737	ENSG00000151353	TMEM18	-1.426	-0.559303	0.153868	0.0784698	0.230394	4.40372e-17	6.90738e-16	15	20	20	A1	Adipose. visceral (GTEx)	EpiXcan	0.99751	gtex_vaf	0.999981
738	ENSG00000116791	CRYZ	-1.42584	-0.24347	0.153914	0.37792	0.606444	5.27615e-62	1.17306e-59	32	37	37	A1	Adipose. visceral (GTEx)	EpiXcan	0.99751	gtex_vaf	0.999981
739	ENSG00000100403	ZC3H7B	1.42544	1.47001	0.15403	0.013271	0.0508999	0.000204997	0.000836653	12	15	15	A1	Adipose. visceral (GTEx)	EpiXcan	0.99751	gtex_vaf	0.999981
740	ENSG00000154518	ATP5G3	1.42416	0.608263	0.1544	0.0573006	0.132869	7.4682e-10	6.04665e-09	23	29	29	A1	Adipose. visceral (GTEx)	EpiXcan	0.99751	gtex_vaf	0.999981
741	ENSG00000013561	RNF14	1.42407	0.707212	0.154427	0.0407416	0.143041	2.07502e-10	1.79302e-09	23	34	34	A1	Adipose. visceral (GTEx)	EpiXcan	0.99751	gtex_vaf	0.999981
742	ENSG00000108395	TRIM37	-1.42404	-0.2882	0.154434	0.213063	0.343023	2.74117e-27	8.2571e-26	51	67	67	A1	Adipose. visceral (GTEx)	EpiXcan	0.99751	gtex_vaf	0.999981
743	ENSG00000100023	PPIL2	-1.42374	-0.52445	0.154521	0.0801943	0.156871	1.53293e-11	1.47471e-10	9	13	13	A1	Adipose. visceral (GTEx)	EpiXcan	0.99751	gtex_vaf	0.999981
744	ENSG00000168661	ZNF30	-1.42268	-0.668041	0.15483	0.0496854	0.0849927	7.85533e-07	4.53543e-06	16	18	18	A1	Adipose. visceral (GTEx)	EpiXcan	0.99751	gtex_vaf	0.999981
745	ENSG00000005187	ACSM3	-1.42261	-2.26392	0.154849	0.00637698	0.0121734	0.0746956	0.198833	7	8	8	A1	Adipose. visceral (GTEx)	EpiXcan	0.99751	gtex_vaf	0.999981
746	ENSG00000165633	VSTM4	-1.42201	-1.03274	0.155022	0.0256564	0.0353357	0.00238117	0.00832371	21	27	27	A1	Adipose. visceral (GTEx)	EpiXcan	0.99751	gtex_vaf	0.999981
747	ENSG00000185324	CDK10	1.42113	0.313764	0.15528	0.28809	0.397181	5.70439e-34	2.70852e-32	32	47	47	A1	Adipose. visceral (GTEx)	EpiXcan	0.99751	gtex_vaf	0.999981
748	ENSG00000134283	PPHLN1	-1.42061	-0.543989	0.15543	0.0689768	0.0880942	8.92712e-07	5.12048e-06	28	32	32	A1	Adipose. visceral (GTEx)	EpiXcan	0.99751	gtex_vaf	0.999981
749	ENSG00000141576	RNF157	-1.4204	-0.527156	0.155492	0.0954572	0.187904	7.06953e-14	8.39177e-13	24	31	31	A1	Adipose. visceral (GTEx)	EpiXcan	0.99751	gtex_vaf	0.999981
750	ENSG00000160223	ICOSLG	-1.41989	-5.98066	0.155639	0.00124621	0.0251661	0.0084945	0.027348	6	14	14	A1	Adipose. visceral (GTEx)	EpiXcan	0.99751	gtex_vaf	0.999981
751	ENSG00000185803	SLC52A2	-1.4191	-0.424083	0.155869	0.126743	0.380903	6.49455e-31	2.55697e-29	30	40	40	A1	Adipose. visceral (GTEx)	EpiXcan	0.99751	gtex_vaf	0.999981
752	ENSG00000148225	WDR31	1.41877	0.623974	0.155967	0.0509905	0.13771	3.8731e-10	3.25243e-09	10	12	12	A1	Adipose. visceral (GTEx)	EpiXcan	0.99751	gtex_vaf	0.999981
753	ENSG00000182109	AL365277.1	1.41851	0.834408	0.156042	0.034872	0.156484	2.68387e-12	2.79423e-11	19	27	27	A1	Adipose. visceral (GTEx)	EpiXcan	0.99751	gtex_vaf	0.999981
754	ENSG00000103275	UBE2I	-1.41826	-1.03661	0.156116	0.0254936	0.0177069	0.0284702	0.0832182	34	48	48	A1	Adipose. visceral (GTEx)	EpiXcan	0.99751	gtex_vaf	0.999981
755	ENSG00000168679	SLC16A4	1.41722	0.497225	0.156418	0.0993456	0.148039	4.31118e-11	3.9546e-10	30	38	38	A1	Adipose. visceral (GTEx)	EpiXcan	0.99751	gtex_vaf	0.999981
756	ENSG00000076650	GPATCH1	1.41667	0.682472	0.156581	0.053263	0.0734875	7.90905e-06	3.99214e-05	32	40	40	A1	Adipose. visceral (GTEx)	EpiXcan	0.99751	gtex_vaf	0.999981
757	ENSG00000213753	CENPBD1P1	1.41647	1.37402	0.156637	0.0123483	0.039858	0.00111454	0.00408888	13	13	13	A1	Adipose. visceral (GTEx)	EpiXcan	0.99751	gtex_vaf	0.999981
758	ENSG00000141252	VPS53	-1.41572	-0.33673	0.156858	0.212622	0.375936	7.69033e-31	3.00051e-29	18	23	23	A1	Adipose. visceral (GTEx)	EpiXcan	0.99751	gtex_vaf	0.999981
759	ENSG00000257218	GATC	1.41523	0.650562	0.157	0.0493069	0.198742	7.52719e-15	9.78402e-14	34	46	46	A1	Adipose. visceral (GTEx)	EpiXcan	0.99751	gtex_vaf	0.999981
760	ENSG00000206344	HCG27	1.4149	0.356657	0.157097	0.161743	0.182675	5.18006e-14	6.24228e-13	35	41	41	A1	Adipose. visceral (GTEx)	EpiXcan	0.99751	gtex_vaf	0.999981
761	ENSG00000109861	CTSC	-1.41472	-1.02533	0.15715	0.0217847	0.102746	4.02195e-08	2.70453e-07	5	8	8	A1	Adipose. visceral (GTEx)	EpiXcan	0.99751	gtex_vaf	0.999981
762	ENSG00000204381	LAYN	1.41395	1.11976	0.157378	0.033785	0.0382102	0.00138321	0.00499988	16	20	20	A1	Adipose. visceral (GTEx)	EpiXcan	0.99751	gtex_vaf	0.999981
763	ENSG00000175279	CENPS	-1.4139	-0.999048	0.157391	0.0192316	0.0588662	6.42317e-05	0.000283815	17	24	24	A1	Adipose. visceral (GTEx)	EpiXcan	0.99751	gtex_vaf	0.999981
764	ENSG00000244479	OR2A1-AS1	1.41044	2.03707	0.15841	0.00708327	0.0843302	9.04675e-07	5.18486e-06	5	11	11	A1	Adipose. visceral (GTEx)	EpiXcan	0.99751	gtex_vaf	0.999981
765	ENSG00000109466	KLHL2	-1.41007	-1.24107	0.15852	0.0153419	0.0370613	0.00182676	0.00648277	7	7	7	A1	Adipose. visceral (GTEx)	EpiXcan	0.99751	gtex_vaf	0.999981
766	ENSG00000125743	SNRPD2	1.40704	0.990605	0.159415	0.0249077	0.0250036	0.0102326	0.032508	29	40	40	A1	Adipose. visceral (GTEx)	EpiXcan	0.99751	gtex_vaf	0.999981
767	ENSG00000120910	PPP3CC	-1.40682	-3.20259	0.159482	0.00201218	0.0571074	9.59119e-05	0.000412098	7	12	12	A1	Adipose. visceral (GTEx)	EpiXcan	0.99751	gtex_vaf	0.999981
768	ENSG00000251615	AC104825.2	-1.40654	-0.387481	0.159564	0.161931	0.27399	1.39055e-20	2.7433e-19	27	35	35	A1	Adipose. visceral (GTEx)	EpiXcan	0.99751	gtex_vaf	0.999981
769	ENSG00000101353	MROH8	1.40619	0.541135	0.159669	0.0875965	0.0958415	2.8855e-07	1.77424e-06	38	46	46	A1	Adipose. visceral (GTEx)	EpiXcan	0.99751	gtex_vaf	0.999981
770	ENSG00000176273	SLC35G1	1.4055	0.827432	0.159872	0.0369884	0.0701116	1.13536e-05	5.58785e-05	82	103	103	A1	Adipose. visceral (GTEx)	EpiXcan	0.99751	gtex_vaf	0.999981
771	ENSG00000169599	NFU1	-1.40414	-0.708064	0.160277	0.0555472	0.133188	7.18607e-10	5.85205e-09	22	28	28	A1	Adipose. visceral (GTEx)	EpiXcan	0.99751	gtex_vaf	0.999981
772	ENSG00000134463	ECHDC3	1.40397	1.40026	0.160329	0.0163684	0.0369586	0.00169492	0.00605787	12	19	19	A1	Adipose. visceral (GTEx)	EpiXcan	0.99751	gtex_vaf	0.999981
773	ENSG00000204514	ZNF814	-1.40236	-0.853403	0.160808	0.0288993	0.128767	1.92995e-09	1.50266e-08	18	23	23	A1	Adipose. visceral (GTEx)	EpiXcan	0.99751	gtex_vaf	0.999981
774	ENSG00000127337	YEATS4	-1.40192	-0.350856	0.160938	0.198222	0.387082	7.83672e-32	3.26693e-30	18	27	27	A1	Adipose. visceral (GTEx)	EpiXcan	0.99751	gtex_vaf	0.999981
775	ENSG00000102452	NALCN	1.40119	0.703685	0.161158	0.0443032	0.0744864	7.84831e-06	3.96292e-05	57	86	86	A1	Adipose. visceral (GTEx)	EpiXcan	0.99751	gtex_vaf	0.999981
776	ENSG00000127616	SMARCA4	-1.40118	-1.34912	0.161161	0.0114805	0.0644077	2.23583e-05	0.000106017	13	15	15	A1	Adipose. visceral (GTEx)	EpiXcan	0.99751	gtex_vaf	0.999981
777	ENSG00000126775	ATG14	-1.40068	-0.583132	0.16131	0.0507967	0.0226693	0.0137842	0.042839	37	43	43	A1	Adipose. visceral (GTEx)	EpiXcan	0.99751	gtex_vaf	0.999981
778	ENSG00000149262	INTS4	1.39987	0.719486	0.161552	0.0433273	0.159383	1.09504e-11	1.06961e-10	22	27	27	A1	Adipose. visceral (GTEx)	EpiXcan	0.99751	gtex_vaf	0.999981
779	ENSG00000114805	PLCH1	1.39918	0.980658	0.161759	0.0234888	0.0518298	0.000200424	0.000818945	17	19	19	A1	Adipose. visceral (GTEx)	EpiXcan	0.99751	gtex_vaf	0.999981
780	ENSG00000100029	PES1	-1.39871	-1.14147	0.1619	0.0134705	0.0440992	0.000604207	0.00229684	1	2	2	A1	Adipose. visceral (GTEx)	EpiXcan	0.99751	gtex_vaf	0.999981
781	ENSG00000225190	PLEKHM1	-1.39848	-1.00531	0.161969	0.0219233	0.0406433	0.000927252	0.0034378	31	41	41	A1	Adipose. visceral (GTEx)	EpiXcan	0.99751	gtex_vaf	0.999981
782	ENSG00000184232	OAF	1.39815	0.32597	0.162067	0.186714	0.167176	3.91858e-12	4.00932e-11	80	93	93	A1	Adipose. visceral (GTEx)	EpiXcan	0.99751	gtex_vaf	0.999981
783	ENSG00000159461	AMFR	1.39715	0.290984	0.162368	0.21724	0.0632859	3.9639e-05	0.000180737	120	142	142	A1	Adipose. visceral (GTEx)	EpiXcan	0.99751	gtex_vaf	0.999981
784	ENSG00000272871	AL159169.2	-1.39623	-0.364006	0.162647	0.154805	0.276231	8.43486e-21	1.69508e-19	18	21	21	A1	Adipose. visceral (GTEx)	EpiXcan	0.99751	gtex_vaf	0.999981
785	ENSG00000121005	CRISPLD1	-1.39564	-1.87708	0.162824	0.00661394	0.017796	0.0301852	0.087737	4	6	6	A1	Adipose. visceral (GTEx)	EpiXcan	0.99751	gtex_vaf	0.999981
786	ENSG00000176261	ZBTB8OS	-1.39524	-2.37025	0.162943	0.00495866	0.0167702	0.0337902	0.0974067	2	2	2	A1	Adipose. visceral (GTEx)	EpiXcan	0.99751	gtex_vaf	0.999981
787	ENSG00000263072	ZNF213-AS1	1.39507	0.319088	0.162996	0.177935	0.338646	1.11079e-26	3.19482e-25	6	10	10	A1	Adipose. visceral (GTEx)	EpiXcan	0.99751	gtex_vaf	0.999981
788	ENSG00000139687	RB1	-1.39432	-0.674036	0.163221	0.0521362	0.0339852	0.00291513	0.0100746	31	35	35	A1	Adipose. visceral (GTEx)	EpiXcan	0.99751	gtex_vaf	0.999981
789	ENSG00000167842	MIS12	1.39388	0.608059	0.163355	0.0523136	0.132003	8.56145e-10	6.90387e-09	13	16	16	A1	Adipose. visceral (GTEx)	EpiXcan	0.99751	gtex_vaf	0.999981
790	ENSG00000246982	Z84485.1	1.39372	1.13883	0.163401	0.0197259	0.316078	7.29167e-25	1.90549e-23	15	22	22	A1	Adipose. visceral (GTEx)	EpiXcan	0.99751	gtex_vaf	0.999981
791	ENSG00000106069	CHN2	1.39315	1.20566	0.163575	0.0248095	0.010708	0.0929681	0.241015	17	26	26	A1	Adipose. visceral (GTEx)	EpiXcan	0.99751	gtex_vaf	0.999981
792	ENSG00000127463	EMC1	-1.39283	-0.463656	0.163671	0.110193	0.167366	2.68511e-12	2.79423e-11	43	54	54	A1	Adipose. visceral (GTEx)	EpiXcan	0.99751	gtex_vaf	0.999981
793	ENSG00000166130	IKBIP	1.39266	0.470941	0.163724	0.0964502	0.300584	6.36621e-23	1.49868e-21	43	55	55	A1	Adipose. visceral (GTEx)	EpiXcan	0.99751	gtex_vaf	0.999981
794	ENSG00000175264	CHST1	1.39198	2.58554	0.163928	0.00274384	0.044199	0.000640424	0.00242575	6	7	7	A1	Adipose. visceral (GTEx)	EpiXcan	0.99751	gtex_vaf	0.999981
795	ENSG00000173960	UBXN2A	-1.39156	-0.456605	0.164055	0.103217	0.0943442	3.16585e-07	1.93811e-06	40	51	51	A1	Adipose. visceral (GTEx)	EpiXcan	0.99751	gtex_vaf	0.999981
796	ENSG00000106400	ZNHIT1	1.39056	0.749685	0.164358	0.044702	0.0367124	0.0013109	0.00475448	40	51	51	A1	Adipose. visceral (GTEx)	EpiXcan	0.99751	gtex_vaf	0.999981
797	ENSG00000198265	HELZ	1.38987	0.927062	0.164567	0.0293684	0.0422555	0.000773252	0.00289752	37	41	41	A1	Adipose. visceral (GTEx)	EpiXcan	0.99751	gtex_vaf	0.999981
798	ENSG00000115687	PASK	1.38927	0.568993	0.16475	0.0487215	0.160994	9.90131e-12	9.72564e-11	15	18	18	A1	Adipose. visceral (GTEx)	EpiXcan	0.99751	gtex_vaf	0.999981
799	ENSG00000139343	SNRPF	1.38812	2.327	0.1651	0.00498241	0.0212665	0.0171321	0.0523264	1	1	1	A1	Adipose. visceral (GTEx)	EpiXcan	0.99751	gtex_vaf	0.999981
800	ENSG00000133574	GIMAP4	-1.38733	-0.797588	0.165342	0.036041	0.0538989	0.000149313	0.000621188	17	20	20	A1	Adipose. visceral (GTEx)	EpiXcan	0.99751	gtex_vaf	0.999981
801	ENSG00000100227	POLDIP3	-1.38695	-0.971746	0.165457	0.0321308	0.0487364	0.000327694	0.00129771	31	36	36	A1	Adipose. visceral (GTEx)	EpiXcan	0.99751	gtex_vaf	0.999981
802	ENSG00000203497	PDCD4-AS1	1.38657	2.73463	0.165574	0.00314557	0.0246506	0.00996525	0.0317523	2	2	2	A1	Adipose. visceral (GTEx)	EpiXcan	0.99751	gtex_vaf	0.999981
803	ENSG00000138459	SLC35A5	-1.38631	-1.12137	0.165651	0.0209232	0.0764566	5.29087e-06	2.73971e-05	14	15	15	A1	Adipose. visceral (GTEx)	EpiXcan	0.99751	gtex_vaf	0.999981
804	ENSG00000163257	DCAF16	-1.3851	-0.439169	0.166023	0.114284	0.101847	1.17991e-07	7.58467e-07	75	96	96	A1	Adipose. visceral (GTEx)	EpiXcan	0.99751	gtex_vaf	0.999981
805	ENSG00000125912	NCLN	-1.38467	-0.572414	0.166154	0.0610105	0.145207	7.89737e-11	7.09093e-10	30	46	46	A1	Adipose. visceral (GTEx)	EpiXcan	0.99751	gtex_vaf	0.999981
806	ENSG00000090238	YPEL3	1.38457	0.573536	0.166184	0.0666805	0.275492	4.28693e-22	9.53128e-21	4	5	5	A1	Adipose. visceral (GTEx)	EpiXcan	0.99751	gtex_vaf	0.999981
807	ENSG00000244026	FAM86DP	-1.38403	-0.401973	0.16635	0.227043	0.429401	1.10069e-36	6.34461e-35	31	54	54	A1	Adipose. visceral (GTEx)	EpiXcan	0.99751	gtex_vaf	0.999981
808	ENSG00000109084	TMEM97	-1.38233	-0.443347	0.166871	0.112605	0.194549	2.04306e-14	2.56656e-13	30	32	32	A1	Adipose. visceral (GTEx)	EpiXcan	0.99751	gtex_vaf	0.999981
809	ENSG00000105829	BET1	-1.38229	-2.22702	0.166882	0.00444089	0.0136856	0.0555106	0.15327	4	5	5	A1	Adipose. visceral (GTEx)	EpiXcan	0.99751	gtex_vaf	0.999981
810	ENSG00000176209	SMIM19	-1.3817	-0.394605	0.167063	0.141527	0.437894	5.16622e-38	3.18781e-36	12	17	17	A1	Adipose. visceral (GTEx)	EpiXcan	0.99751	gtex_vaf	0.999981
811	ENSG00000146707	POMZP3	1.38134	0.264095	0.167175	0.383702	0.570634	2.27661e-57	3.84199e-55	100	122	122	A1	Adipose. visceral (GTEx)	EpiXcan	0.99751	gtex_vaf	0.999981
812	ENSG00000188536	HBA2	-1.3812	-1.00457	0.167217	0.0346229	0.0127205	0.0699249	0.18792	28	44	44	A1	Adipose. visceral (GTEx)	EpiXcan	0.99751	gtex_vaf	0.999981
813	ENSG00000272578	AP000347.1	1.38048	1.36854	0.167438	0.0113999	0.029994	0.0046393	0.0155016	12	15	15	A1	Adipose. visceral (GTEx)	EpiXcan	0.99751	gtex_vaf	0.999981
814	ENSG00000115596	WNT6	1.38046	0.488111	0.167444	0.0779743	0.107628	1.53014e-08	1.07756e-07	22	28	28	A1	Adipose. visceral (GTEx)	EpiXcan	0.99751	gtex_vaf	0.999981
815	ENSG00000134077	THUMPD3	1.37922	0.387973	0.167825	0.133124	0.272542	1.96021e-20	3.81873e-19	17	21	21	A1	Adipose. visceral (GTEx)	EpiXcan	0.99751	gtex_vaf	0.999981
816	ENSG00000164713	BRI3	-1.37887	-1.51093	0.167936	0.00810772	0.0135514	0.0612704	0.167261	7	10	10	A1	Adipose. visceral (GTEx)	EpiXcan	0.99751	gtex_vaf	0.999981
817	ENSG00000153774	CFDP1	-1.37825	-0.560204	0.168126	0.0682379	0.155193	1.97106e-11	1.87431e-10	24	28	28	A1	Adipose. visceral (GTEx)	EpiXcan	0.99751	gtex_vaf	0.999981
818	ENSG00000249307	LINC01088	-1.37745	-0.90681	0.168373	0.0304202	0.0634835	3.96236e-05	0.000180725	9	11	11	A1	Adipose. visceral (GTEx)	EpiXcan	0.99751	gtex_vaf	0.999981
819	ENSG00000166478	ZNF143	-1.3774	-1.29099	0.168387	0.0158205	0.0328545	0.00316742	0.0108714	11	14	14	A1	Adipose. visceral (GTEx)	EpiXcan	0.99751	gtex_vaf	0.999981
820	ENSG00000217930	PAM16	-1.37707	-0.954889	0.16849	0.0269053	0.133724	5.21743e-10	4.31918e-09	9	13	13	A1	Adipose. visceral (GTEx)	EpiXcan	0.99751	gtex_vaf	0.999981
821	ENSG00000185924	RTN4RL1	-1.37689	-0.589734	0.168546	0.0578584	0.166213	3.07803e-12	3.18184e-11	18	20	20	A1	Adipose. visceral (GTEx)	EpiXcan	0.99751	gtex_vaf	0.999981
822	ENSG00000166173	LARP6	-1.37646	-0.702785	0.168679	0.0447287	0.121604	3.0157e-09	2.29321e-08	31	37	37	A1	Adipose. visceral (GTEx)	EpiXcan	0.99751	gtex_vaf	0.999981
823	ENSG00000141858	SAMD1	-1.37526	-2.37452	0.169051	0.00361056	0.0289515	0.00537304	0.0177501	7	10	10	A1	Adipose. visceral (GTEx)	EpiXcan	0.99751	gtex_vaf	0.999981
824	ENSG00000114904	NEK4	1.37342	0.769568	0.169623	0.0386961	0.123067	4.04579e-09	3.03532e-08	15	17	17	A1	Adipose. visceral (GTEx)	EpiXcan	0.99751	gtex_vaf	0.999981
825	ENSG00000114857	NKTR	-1.37262	-0.290296	0.16987	0.241158	0.39581	5.37666e-34	2.56159e-32	49	59	59	A1	Adipose. visceral (GTEx)	EpiXcan	0.99751	gtex_vaf	0.999981
826	ENSG00000185869	ZNF829	1.37154	1.34727	0.170207	0.00996148	0.0136218	0.0578367	0.158754	7	9	9	A1	Adipose. visceral (GTEx)	EpiXcan	0.99751	gtex_vaf	0.999981
827	ENSG00000184441	AP001062.1	1.37149	0.467119	0.170222	0.105208	0.323504	5.24596e-27	1.54695e-25	34	41	41	A1	Adipose. visceral (GTEx)	EpiXcan	0.99751	gtex_vaf	0.999981
828	ENSG00000083844	ZNF264	1.37115	0.943893	0.170328	0.0260114	0.0293413	0.00545171	0.0179845	28	32	32	A1	Adipose. visceral (GTEx)	EpiXcan	0.99751	gtex_vaf	0.999981
829	ENSG00000181027	FKRP	-1.37056	-0.409171	0.170513	0.108655	0.280272	2.11715e-21	4.45939e-20	10	13	13	A1	Adipose. visceral (GTEx)	EpiXcan	0.99751	gtex_vaf	0.999981
830	ENSG00000272983	AL117339.4	-1.37051	-0.977805	0.170529	0.0177391	0.0751019	5.91124e-06	3.03737e-05	17	23	23	A1	Adipose. visceral (GTEx)	EpiXcan	0.99751	gtex_vaf	0.999981
831	ENSG00000204623	ZNRD1ASP	1.37047	0.588016	0.170542	0.0607974	0.0938397	2.44559e-07	1.51707e-06	23	23	23	A1	Adipose. visceral (GTEx)	EpiXcan	0.99751	gtex_vaf	0.999981
832	ENSG00000111144	LTA4H	1.37022	0.936737	0.170619	0.024085	0.0296493	0.0051924	0.0172142	14	15	15	A1	Adipose. visceral (GTEx)	EpiXcan	0.99751	gtex_vaf	0.999981
833	ENSG00000165916	PSMC3	-1.36928	-0.612193	0.170911	0.0872827	0.0689331	1.66329e-05	7.99508e-05	49	62	62	A1	Adipose. visceral (GTEx)	EpiXcan	0.99751	gtex_vaf	0.999981
834	ENSG00000235033	AL590999.1	1.36928	0.892574	0.170911	0.0269871	0.0399671	0.00120877	0.0044046	22	26	26	A1	Adipose. visceral (GTEx)	EpiXcan	0.99751	gtex_vaf	0.999981
835	ENSG00000171497	PPID	-1.36696	-0.520864	0.171638	0.0841434	0.12305	3.02386e-09	2.29692e-08	20	23	23	A1	Adipose. visceral (GTEx)	EpiXcan	0.99751	gtex_vaf	0.999981
836	ENSG00000173214	MFSD4B	1.3668	0.827505	0.171687	0.0284219	0.0390172	0.00119356	0.00435369	23	28	28	A1	Adipose. visceral (GTEx)	EpiXcan	0.99751	gtex_vaf	0.999981
837	ENSG00000106538	RARRES2	1.36647	0.715374	0.171792	0.0367472	0.0885165	5.91729e-07	3.47228e-06	6	7	7	A1	Adipose. visceral (GTEx)	EpiXcan	0.99751	gtex_vaf	0.999981
838	ENSG00000213246	SUPT4H1	1.3663	1.45093	0.171846	0.0106234	0.0772575	3.66799e-06	1.94097e-05	8	9	9	A1	Adipose. visceral (GTEx)	EpiXcan	0.99751	gtex_vaf	0.999981
839	ENSG00000105808	RASA4	-1.3652	-0.637625	0.172191	0.0616358	0.0697492	1.35854e-05	6.61879e-05	27	32	32	A1	Adipose. visceral (GTEx)	EpiXcan	0.99751	gtex_vaf	0.999981
840	ENSG00000127481	UBR4	1.36454	0.553825	0.172399	0.0567733	0.15438	2.03296e-11	1.92925e-10	37	48	48	A1	Adipose. visceral (GTEx)	EpiXcan	0.99751	gtex_vaf	0.999981
841	ENSG00000177646	ACAD9	1.36441	0.309961	0.172438	0.124542	0.187224	5.85166e-15	7.66021e-14	32	40	40	A1	Adipose. visceral (GTEx)	EpiXcan	0.99751	gtex_vaf	0.999981
842	ENSG00000130940	CASZ1	-1.36399	-3.62633	0.172571	0.00301295	0.0488123	0.000322042	0.00127605	7	13	13	A1	Adipose. visceral (GTEx)	EpiXcan	0.99751	gtex_vaf	0.999981
843	ENSG00000069869	NEDD4	1.36346	0.500575	0.172737	0.0759518	0.182739	1.47009e-14	1.86349e-13	16	21	21	A1	Adipose. visceral (GTEx)	EpiXcan	0.99751	gtex_vaf	0.999981
844	ENSG00000214595	EML6	-1.36218	-0.524384	0.173142	0.0673863	0.164598	3.61599e-13	4.06494e-12	20	25	25	A1	Adipose. visceral (GTEx)	EpiXcan	0.99751	gtex_vaf	0.999981
845	ENSG00000116711	PLA2G4A	1.36178	1.61377	0.173268	0.0091052	0.0203997	0.0199329	0.0600949	6	6	6	A1	Adipose. visceral (GTEx)	EpiXcan	0.99751	gtex_vaf	0.999981
846	ENSG00000197928	ZNF677	-1.36163	-1.67796	0.173315	0.00783588	0.0575704	8.68782e-05	0.000375471	3	3	3	A1	Adipose. visceral (GTEx)	EpiXcan	0.99751	gtex_vaf	0.999981
847	ENSG00000104221	BRF2	-1.36158	-0.798946	0.173331	0.0519073	0.0501043	0.000237252	0.000955761	36	48	48	A1	Adipose. visceral (GTEx)	EpiXcan	0.99751	gtex_vaf	0.999981
848	ENSG00000186417	GLDN	-1.36061	-0.526272	0.173638	0.0787111	0.283225	1.64431e-21	3.48439e-20	19	22	22	A1	Adipose. visceral (GTEx)	EpiXcan	0.99751	gtex_vaf	0.999981
849	ENSG00000023171	GRAMD1B	1.36033	0.466959	0.173724	0.122467	0.0895085	6.23255e-07	3.64659e-06	80	94	94	A1	Adipose. visceral (GTEx)	EpiXcan	0.99751	gtex_vaf	0.999981
850	ENSG00000269918	AF131215.6	1.35967	0.659528	0.173935	0.0496201	0.151624	2.668e-11	2.5081e-10	13	20	20	A1	Adipose. visceral (GTEx)	EpiXcan	0.99751	gtex_vaf	0.999981
851	ENSG00000165568	AKR1E2	1.35948	0.662169	0.173995	0.0471603	0.0812176	2.08633e-06	1.14242e-05	33	45	45	A1	Adipose. visceral (GTEx)	EpiXcan	0.99751	gtex_vaf	0.999981
852	ENSG00000248098	BCKDHA	-1.35896	-0.710846	0.17416	0.0448269	0.107128	2.77936e-08	1.9093e-07	15	23	23	A1	Adipose. visceral (GTEx)	EpiXcan	0.99751	gtex_vaf	0.999981
853	ENSG00000182325	FBXL6	-1.35866	-0.451792	0.174255	0.0880418	0.372228	5.65534e-30	2.09562e-28	14	18	18	A1	Adipose. visceral (GTEx)	EpiXcan	0.99751	gtex_vaf	0.999981
854	ENSG00000146833	TRIM4	-1.35852	-0.292904	0.174298	0.236743	0.545751	5.19799e-55	7.28082e-53	8	10	10	A1	Adipose. visceral (GTEx)	EpiXcan	0.99751	gtex_vaf	0.999981
855	ENSG00000186470	BTN3A2	1.35783	0.24409	0.174517	0.372352	0.528193	3.18011e-49	3.20459e-47	30	35	35	A1	Adipose. visceral (GTEx)	EpiXcan	0.99751	gtex_vaf	0.999981
856	ENSG00000115290	GRB14	-1.35692	-0.678708	0.174808	0.0424971	0.0803701	2.69459e-06	1.45334e-05	7	8	8	A1	Adipose. visceral (GTEx)	EpiXcan	0.99751	gtex_vaf	0.999981
857	ENSG00000126804	ZBTB1	-1.3561	-0.51069	0.175067	0.0763408	0.0932398	3.85068e-07	2.32786e-06	44	51	51	A1	Adipose. visceral (GTEx)	EpiXcan	0.99751	gtex_vaf	0.999981
858	ENSG00000173156	RHOD	1.35562	0.401589	0.17522	0.125398	0.217376	9.76717e-17	1.49845e-15	9	12	12	A1	Adipose. visceral (GTEx)	EpiXcan	0.99751	gtex_vaf	0.999981
859	ENSG00000137070	IL11RA	-1.35367	-1.40018	0.175841	0.0122729	0.0652835	2.68288e-05	0.000125851	17	21	21	A1	Adipose. visceral (GTEx)	EpiXcan	0.99751	gtex_vaf	0.999981
860	ENSG00000136098	NEK3	1.35343	0.584167	0.175917	0.0645268	0.231383	3.39173e-17	5.36813e-16	29	38	38	A1	Adipose. visceral (GTEx)	EpiXcan	0.99751	gtex_vaf	0.999981
861	ENSG00000134215	VAV3	1.35266	0.903213	0.176163	0.0266814	0.0562959	8.62256e-05	0.000373111	30	35	35	A1	Adipose. visceral (GTEx)	EpiXcan	0.99751	gtex_vaf	0.999981
862	ENSG00000189157	FAM47E	1.35257	0.469294	0.176194	0.0929749	0.200574	1.09986e-14	1.41078e-13	30	34	34	A1	Adipose. visceral (GTEx)	EpiXcan	0.99751	gtex_vaf	0.999981
863	ENSG00000179240	AP002360.1	1.35199	1.95497	0.17638	0.00513132	0.0108692	0.093242	0.241636	4	4	4	A1	Adipose. visceral (GTEx)	EpiXcan	0.99751	gtex_vaf	0.999981
864	ENSG00000011028	MRC2	-1.35197	-2.54807	0.176383	0.00448314	0.0123647	0.0736793	0.196502	5	9	9	A1	Adipose. visceral (GTEx)	EpiXcan	0.99751	gtex_vaf	0.999981
865	ENSG00000104442	ARMC1	-1.35169	-0.929971	0.176476	0.0203577	0.0771169	3.37732e-06	1.7919e-05	18	21	21	A1	Adipose. visceral (GTEx)	EpiXcan	0.99751	gtex_vaf	0.999981
866	ENSG00000214765	SEPT7P2	1.35167	0.639887	0.176482	0.0687955	0.106107	3.24142e-08	2.20401e-07	10	15	15	A1	Adipose. visceral (GTEx)	EpiXcan	0.99751	gtex_vaf	0.999981
867	ENSG00000118514	ALDH8A1	1.35155	0.304404	0.176518	0.20437	0.293235	2.21018e-22	4.99323e-21	29	34	34	A1	Adipose. visceral (GTEx)	EpiXcan	0.99751	gtex_vaf	0.999981
868	ENSG00000144362	PHOSPHO2	1.34782	0.986267	0.177717	0.0220796	0.0468198	0.000321667	0.00127523	16	18	18	A1	Adipose. visceral (GTEx)	EpiXcan	0.99751	gtex_vaf	0.999981
869	ENSG00000169967	MAP3K2	1.34745	0.419471	0.177834	0.115157	0.187446	1.2473e-13	1.44987e-12	43	54	54	A1	Adipose. visceral (GTEx)	EpiXcan	0.99751	gtex_vaf	0.999981
870	ENSG00000108219	TSPAN14	1.34713	0.669465	0.177939	0.0525415	0.077364	3.91013e-06	2.06209e-05	33	41	41	A1	Adipose. visceral (GTEx)	EpiXcan	0.99751	gtex_vaf	0.999981
871	ENSG00000244701	AC004918.1	1.34649	0.740213	0.178144	0.0420626	0.0327155	0.00348324	0.0118797	34	40	40	A1	Adipose. visceral (GTEx)	EpiXcan	0.99751	gtex_vaf	0.999981
872	ENSG00000175287	PHYHD1	1.3464	1.38696	0.178174	0.0121083	0.0565965	9.03105e-05	0.000389704	13	15	15	A1	Adipose. visceral (GTEx)	EpiXcan	0.99751	gtex_vaf	0.999981
873	ENSG00000104341	LAPTM4B	-1.34625	-0.971541	0.178224	0.0200515	0.0300802	0.00505486	0.016786	19	23	23	A1	Adipose. visceral (GTEx)	EpiXcan	0.99751	gtex_vaf	0.999981
874	ENSG00000138772	ANXA3	-1.34512	-0.331367	0.178588	0.143673	0.15691	1.74325e-11	1.66674e-10	47	57	57	A1	Adipose. visceral (GTEx)	EpiXcan	0.99751	gtex_vaf	0.999981
875	ENSG00000180979	LRRC57	-1.34305	-0.470962	0.179257	0.121493	0.188626	4.80656e-14	5.82904e-13	32	36	36	A1	Adipose. visceral (GTEx)	EpiXcan	0.99751	gtex_vaf	0.999981
876	ENSG00000183597	TANGO2	-1.34256	-1.36161	0.179413	0.00944065	0.0635867	3.93477e-05	0.000179526	16	20	20	A1	Adipose. visceral (GTEx)	EpiXcan	0.99751	gtex_vaf	0.999981
877	ENSG00000155324	GRAMD2B	-1.34145	-0.75045	0.179773	0.0358514	0.0471391	0.000385224	0.00150764	21	24	24	A1	Adipose. visceral (GTEx)	EpiXcan	0.99751	gtex_vaf	0.999981
878	ENSG00000138792	ENPEP	1.34109	0.560201	0.17989	0.0698207	0.0976651	2.24561e-07	1.39921e-06	69	83	83	A1	Adipose. visceral (GTEx)	EpiXcan	0.99751	gtex_vaf	0.999981
879	ENSG00000023445	BIRC3	-1.34099	-1.2033	0.179923	0.0118999	0.0125493	0.0710123	0.190404	12	13	13	A1	Adipose. visceral (GTEx)	EpiXcan	0.99751	gtex_vaf	0.999981
880	ENSG00000198673	FAM19A2	1.34078	0.533671	0.179992	0.0772918	0.040646	0.00103968	0.00382627	59	69	69	A1	Adipose. visceral (GTEx)	EpiXcan	0.99751	gtex_vaf	0.999981
881	ENSG00000124588	NQO2	1.33862	0.44154	0.180693	0.0975654	0.599424	4.23276e-61	8.59251e-59	29	34	34	A1	Adipose. visceral (GTEx)	EpiXcan	0.99751	gtex_vaf	0.999981
882	ENSG00000117118	SDHB	-1.33828	-2.34119	0.180804	0.00394475	0.019825	0.0221356	0.0661184	8	11	11	A1	Adipose. visceral (GTEx)	EpiXcan	0.99751	gtex_vaf	0.999981
883	ENSG00000124422	USP22	-1.33827	-1.33226	0.180808	0.0109753	0.0493037	0.000277294	0.00110815	21	25	25	A1	Adipose. visceral (GTEx)	EpiXcan	0.99751	gtex_vaf	0.999981
884	ENSG00000182253	SYNM	1.33731	0.889954	0.181121	0.0234547	0.194011	1.42732e-14	1.81256e-13	8	11	11	A1	Adipose. visceral (GTEx)	EpiXcan	0.99751	gtex_vaf	0.999981
885	ENSG00000128891	CCDC32	1.33725	0.306521	0.181141	0.160008	0.532633	5.73353e-50	6.03831e-48	28	36	36	A1	Adipose. visceral (GTEx)	EpiXcan	0.99751	gtex_vaf	0.999981
886	ENSG00000260565	ERVK13-1	1.33686	0.275402	0.181267	0.193492	0.371285	8.07725e-30	2.96173e-28	52	71	71	A1	Adipose. visceral (GTEx)	EpiXcan	0.99751	gtex_vaf	0.999981
887	ENSG00000151726	ACSL1	-1.33635	-1.13348	0.181436	0.0180406	0.0131903	0.0656712	0.177923	20	25	25	A1	Adipose. visceral (GTEx)	EpiXcan	0.99751	gtex_vaf	0.999981
888	ENSG00000108389	MTMR4	1.33611	0.885222	0.181512	0.0270772	0.0400768	0.00113434	0.00415281	12	13	13	A1	Adipose. visceral (GTEx)	EpiXcan	0.99751	gtex_vaf	0.999981
889	ENSG00000113360	DROSHA	1.33532	0.463293	0.181772	0.0824519	0.181578	1.18894e-13	1.38433e-12	13	15	15	A1	Adipose. visceral (GTEx)	EpiXcan	0.99751	gtex_vaf	0.999981
890	ENSG00000181195	PENK	1.33525	0.641497	0.181796	0.0464547	0.116526	1.06652e-08	7.62183e-08	28	39	39	A1	Adipose. visceral (GTEx)	EpiXcan	0.99751	gtex_vaf	0.999981
891	ENSG00000270015	AC087481.3	-1.33517	-1.07605	0.181819	0.0153381	0.0644392	2.98436e-05	0.000138739	8	9	9	A1	Adipose. visceral (GTEx)	EpiXcan	0.99751	gtex_vaf	0.999981
892	ENSG00000133030	MPRIP	-1.33512	-1.13103	0.181837	0.0171864	0.0359996	0.00207425	0.00729817	9	10	10	A1	Adipose. visceral (GTEx)	EpiXcan	0.99751	gtex_vaf	0.999981
893	ENSG00000239415	AP001469.3	-1.33451	-1.18589	0.182038	0.0108021	0.0563654	9.05118e-05	0.000390332	5	5	5	A1	Adipose. visceral (GTEx)	EpiXcan	0.99751	gtex_vaf	0.999981
894	ENSG00000175265	GOLGA8A	-1.3344	-1.36071	0.182073	0.00965098	0.0175557	0.0301257	0.087582	12	21	21	A1	Adipose. visceral (GTEx)	EpiXcan	0.99751	gtex_vaf	0.999981
895	ENSG00000171469	ZNF561	1.33381	0.622441	0.182265	0.0509142	0.216036	3.00718e-16	4.43853e-15	12	15	15	A1	Adipose. visceral (GTEx)	EpiXcan	0.99751	gtex_vaf	0.999981
896	ENSG00000232629	HLA-DQB2	-1.33377	-0.562122	0.18228	0.0832562	0.5793	6.03501e-58	1.03088e-55	59	89	89	A1	Adipose. visceral (GTEx)	EpiXcan	0.99751	gtex_vaf	0.999981
897	ENSG00000122694	GLIPR2	1.33359	0.519377	0.182337	0.069034	0.0626227	3.92032e-05	0.000178966	22	33	33	A1	Adipose. visceral (GTEx)	EpiXcan	0.99751	gtex_vaf	0.999981
898	ENSG00000108469	RECQL5	1.33305	0.526219	0.182515	0.0847367	0.12817	5.32458e-10	4.40008e-09	32	40	40	A1	Adipose. visceral (GTEx)	EpiXcan	0.99751	gtex_vaf	0.999981
899	ENSG00000145979	TBC1D7	1.33138	0.477434	0.183065	0.0902671	0.175544	4.54046e-13	5.05953e-12	30	35	35	A1	Adipose. visceral (GTEx)	EpiXcan	0.99751	gtex_vaf	0.999981
900	ENSG00000244219	TMEM225B	-1.33044	-0.626613	0.183373	0.047459	0.0563841	8.34764e-05	0.000361886	17	21	21	A1	Adipose. visceral (GTEx)	EpiXcan	0.99751	gtex_vaf	0.999981
901	ENSG00000113140	SPARC	-1.32982	-0.891901	0.183577	0.0295359	0.057035	5.24766e-05	0.000235062	10	17	17	A1	Adipose. visceral (GTEx)	EpiXcan	0.99751	gtex_vaf	0.999981
902	ENSG00000176978	DPP7	-1.32892	-0.457477	0.183874	0.0882055	0.146911	6.77244e-11	6.11222e-10	32	42	42	A1	Adipose. visceral (GTEx)	EpiXcan	0.99751	gtex_vaf	0.999981
903	ENSG00000137364	TPMT	1.32868	0.605728	0.183955	0.049254	0.0977862	1.87753e-07	1.17878e-06	38	42	42	A1	Adipose. visceral (GTEx)	EpiXcan	0.99751	gtex_vaf	0.999981
904	ENSG00000163728	TTC14	-1.32864	-2.38851	0.183966	0.0033354	0.0341152	0.00262493	0.00912341	5	8	8	A1	Adipose. visceral (GTEx)	EpiXcan	0.99751	gtex_vaf	0.999981
905	ENSG00000139292	LGR5	-1.32792	-0.501418	0.184204	0.0471247	0.0416187	0.000846876	0.0031582	28	33	33	A1	Adipose. visceral (GTEx)	EpiXcan	0.99751	gtex_vaf	0.999981
906	ENSG00000273117	AC144652.1	1.32738	0.980329	0.184382	0.0192151	0.0506523	0.00018217	0.000748725	12	13	13	A1	Adipose. visceral (GTEx)	EpiXcan	0.99751	gtex_vaf	0.999981
907	ENSG00000182240	BACE2	1.32738	0.601661	0.184385	0.0504862	0.115232	1.62801e-08	1.14303e-07	33	38	38	A1	Adipose. visceral (GTEx)	EpiXcan	0.99751	gtex_vaf	0.999981
908	ENSG00000172273	HINFP	1.3268	1.05352	0.184573	0.0179899	0.0379675	0.00161015	0.00577375	7	9	9	A1	Adipose. visceral (GTEx)	EpiXcan	0.99751	gtex_vaf	0.999981
909	ENSG00000261770	AC006504.1	-1.3263	-0.29826	0.184742	0.216721	0.601335	1.72121e-61	3.65288e-59	15	19	19	A1	Adipose. visceral (GTEx)	EpiXcan	0.99751	gtex_vaf	0.999981
910	ENSG00000082258	CCNT2	1.32444	0.639882	0.185357	0.0373931	0.0810724	1.53072e-06	8.51837e-06	29	39	39	A1	Adipose. visceral (GTEx)	EpiXcan	0.99751	gtex_vaf	0.999981
911	ENSG00000271270	TMCC1-AS1	-1.32429	-0.742741	0.185407	0.0298173	0.0459261	0.000436818	0.00169723	35	43	43	A1	Adipose. visceral (GTEx)	EpiXcan	0.99751	gtex_vaf	0.999981
912	ENSG00000269834	ZNF528-AS1	-1.32393	-0.314036	0.185527	0.181242	0.254565	3.01824e-19	5.47623e-18	55	62	62	A1	Adipose. visceral (GTEx)	EpiXcan	0.99751	gtex_vaf	0.999981
913	ENSG00000121440	PDZRN3	1.32325	0.480228	0.185753	0.0722634	0.0786347	4.18059e-06	2.19728e-05	57	62	62	A1	Adipose. visceral (GTEx)	EpiXcan	0.99751	gtex_vaf	0.999981
914	ENSG00000106484	MEST	1.32268	0.988985	0.185942	0.0170704	0.0762611	5.39662e-06	2.78931e-05	4	6	6	A1	Adipose. visceral (GTEx)	EpiXcan	0.99751	gtex_vaf	0.999981
915	ENSG00000151746	BICD1	-1.32185	-0.395741	0.186217	0.107702	0.140012	1.79222e-10	1.56214e-09	64	82	82	A1	Adipose. visceral (GTEx)	EpiXcan	0.99751	gtex_vaf	0.999981
916	ENSG00000170989	S1PR1	1.32121	0.555679	0.186432	0.0470332	0.0642297	3.49957e-05	0.000160822	37	47	47	A1	Adipose. visceral (GTEx)	EpiXcan	0.99751	gtex_vaf	0.999981
917	ENSG00000116191	RALGPS2	1.32079	0.944807	0.186571	0.0213639	0.0503624	0.000191824	0.000786098	10	11	11	A1	Adipose. visceral (GTEx)	EpiXcan	0.99751	gtex_vaf	0.999981
918	ENSG00000124191	TOX2	-1.31929	-0.443839	0.187071	0.140186	0.423347	2.32677e-36	1.30364e-34	20	26	26	A1	Adipose. visceral (GTEx)	EpiXcan	0.99751	gtex_vaf	0.999981
919	ENSG00000143149	ALDH9A1	-1.31904	-1.15596	0.187155	0.0138439	0.0298307	0.0046714	0.0155977	5	6	6	A1	Adipose. visceral (GTEx)	EpiXcan	0.99751	gtex_vaf	0.999981
920	ENSG00000250565	ATP6V1E2	-1.31862	-0.287419	0.187297	0.227598	0.350485	8.08963e-28	2.4849e-26	21	23	23	A1	Adipose. visceral (GTEx)	EpiXcan	0.99751	gtex_vaf	0.999981
921	ENSG00000151632	AKR1C2	-1.31847	-0.737424	0.187346	0.0332444	0.0809779	2.92401e-06	1.57163e-05	27	38	38	A1	Adipose. visceral (GTEx)	EpiXcan	0.99751	gtex_vaf	0.999981
922	ENSG00000137500	CCDC90B	-1.31794	-1.75444	0.187524	0.00561252	0.0188925	0.0268683	0.0789811	4	7	7	A1	Adipose. visceral (GTEx)	EpiXcan	0.99751	gtex_vaf	0.999981
923	ENSG00000184465	WDR27	-1.31724	-0.370619	0.187757	0.140435	0.207351	1.23666e-15	1.7374e-14	39	45	45	A1	Adipose. visceral (GTEx)	EpiXcan	0.99751	gtex_vaf	0.999981
924	ENSG00000175634	RPS6KB2	1.31711	0.75949	0.187801	0.0444164	0.0668394	1.74064e-05	8.34685e-05	14	18	18	A1	Adipose. visceral (GTEx)	EpiXcan	0.99751	gtex_vaf	0.999981
925	ENSG00000164306	PRIMPOL	-1.31568	-1.01462	0.188281	0.0179373	0.0796959	1.75094e-06	9.68236e-06	12	14	14	A1	Adipose. visceral (GTEx)	EpiXcan	0.99751	gtex_vaf	0.999981
926	ENSG00000153140	CETN3	1.31516	1.53295	0.188457	0.00665067	0.0444027	0.000522672	0.00200467	12	21	21	A1	Adipose. visceral (GTEx)	EpiXcan	0.99751	gtex_vaf	0.999981
927	ENSG00000155592	ZKSCAN2	-1.3149	-1.00728	0.188544	0.0228765	0.0948434	3.22705e-07	1.97041e-06	11	19	19	A1	Adipose. visceral (GTEx)	EpiXcan	0.99751	gtex_vaf	0.999981
928	ENSG00000174721	FGFBP3	-1.31453	-2.11131	0.188667	0.00502091	0.0111968	0.0892419	0.232915	7	8	8	A1	Adipose. visceral (GTEx)	EpiXcan	0.99751	gtex_vaf	0.999981
929	ENSG00000068097	HEATR6	1.31416	0.689228	0.188794	0.0424425	0.121456	5.53607e-09	4.09418e-08	8	10	10	A1	Adipose. visceral (GTEx)	EpiXcan	0.99751	gtex_vaf	0.999981
930	ENSG00000167766	ZNF83	-1.31314	-0.272042	0.189136	0.210397	0.45556	1.10172e-40	7.95452e-39	27	36	36	A1	Adipose. visceral (GTEx)	EpiXcan	0.99751	gtex_vaf	0.999981
931	ENSG00000065989	PDE4A	-1.31245	-0.536668	0.189367	0.0675611	0.05248	0.000176543	0.00072709	39	47	47	A1	Adipose. visceral (GTEx)	EpiXcan	0.99751	gtex_vaf	0.999981
932	ENSG00000119509	INVS	-1.31188	-0.32605	0.189561	0.184366	0.325943	1.78121e-25	4.83515e-24	29	64	64	A1	Adipose. visceral (GTEx)	EpiXcan	0.99751	gtex_vaf	0.999981
933	ENSG00000270820	AC016727.1	1.31183	2.36012	0.189577	0.00326815	0.0721561	8.89952e-06	4.45835e-05	6	11	11	A1	Adipose. visceral (GTEx)	EpiXcan	0.99751	gtex_vaf	0.999981
934	ENSG00000166788	SAAL1	-1.31152	-0.516439	0.189681	0.0734851	0.138791	2.00004e-10	1.7325e-09	21	22	22	A1	Adipose. visceral (GTEx)	EpiXcan	0.99751	gtex_vaf	0.999981
935	ENSG00000182670	TTC3	1.31092	0.295628	0.189886	0.223926	0.381671	4.60894e-31	1.83402e-29	50	61	61	A1	Adipose. visceral (GTEx)	EpiXcan	0.99751	gtex_vaf	0.999981
936	ENSG00000169439	SDC2	-1.31078	-1.82117	0.189932	0.00514961	0.0114355	0.0849751	0.222934	3	3	3	A1	Adipose. visceral (GTEx)	EpiXcan	0.99751	gtex_vaf	0.999981
937	ENSG00000141543	EIF4A3	1.31058	0.5864	0.189999	0.0549399	0.0134669	0.0570793	0.156982	39	54	54	A1	Adipose. visceral (GTEx)	EpiXcan	0.99751	gtex_vaf	0.999981
938	ENSG00000213402	PTPRCAP	1.31051	0.713653	0.190023	0.0366244	0.254312	2.99141e-19	5.43458e-18	6	10	10	A1	Adipose. visceral (GTEx)	EpiXcan	0.99751	gtex_vaf	0.999981
939	ENSG00000178209	PLEC	-1.3096	-0.392015	0.190332	0.113985	0.245196	2.49984e-18	4.25976e-17	23	31	31	A1	Adipose. visceral (GTEx)	EpiXcan	0.99751	gtex_vaf	0.999981
940	ENSG00000197568	HHLA3	-1.30939	-0.789	0.190404	0.0362417	0.205945	4.33853e-15	5.74928e-14	15	17	17	A1	Adipose. visceral (GTEx)	EpiXcan	0.99751	gtex_vaf	0.999981
941	ENSG00000174599	TRAM1L1	-1.30933	-0.937813	0.190423	0.0228276	0.012977	0.0674869	0.182374	29	43	43	A1	Adipose. visceral (GTEx)	EpiXcan	0.99751	gtex_vaf	0.999981
942	ENSG00000159596	TMEM69	1.30811	1.25646	0.190836	0.0105713	0.0413519	0.000792953	0.00296817	14	16	16	A1	Adipose. visceral (GTEx)	EpiXcan	0.99751	gtex_vaf	0.999981
943	ENSG00000111678	C12orf57	1.30801	0.887062	0.190869	0.0274189	0.161279	1.10492e-11	1.07776e-10	3	4	4	A1	Adipose. visceral (GTEx)	EpiXcan	0.99751	gtex_vaf	0.999981
944	ENSG00000119147	C2orf40	1.30773	0.396761	0.190966	0.125996	0.214017	6.9267e-16	9.88007e-15	8	10	10	A1	Adipose. visceral (GTEx)	EpiXcan	0.99751	gtex_vaf	0.999981
945	ENSG00000114779	ABHD14B	1.30739	2.09405	0.191082	0.00468392	0.0853143	4.89155e-07	2.89953e-06	12	14	14	A1	Adipose. visceral (GTEx)	EpiXcan	0.99751	gtex_vaf	0.999981
946	ENSG00000175785	PRIMA1	1.30685	1.39132	0.191264	0.0124079	0.0406636	0.000708371	0.00267084	3	4	4	A1	Adipose. visceral (GTEx)	EpiXcan	0.99751	gtex_vaf	0.999981
947	ENSG00000164663	USP49	1.30663	0.547712	0.191339	0.05021	0.110883	2.35561e-08	1.62917e-07	10	11	11	A1	Adipose. visceral (GTEx)	EpiXcan	0.99751	gtex_vaf	0.999981
948	ENSG00000101546	RBFA	1.30657	0.88136	0.191358	0.0248449	0.0540423	0.000143127	0.000598263	4	4	4	A1	Adipose. visceral (GTEx)	EpiXcan	0.99751	gtex_vaf	0.999981
949	ENSG00000115216	NRBP1	-1.30632	-1.2087	0.191443	0.0135767	0.0460962	0.000439757	0.0017077	12	14	14	A1	Adipose. visceral (GTEx)	EpiXcan	0.99751	gtex_vaf	0.999981
950	ENSG00000165410	CFL2	1.30514	1.17819	0.191847	0.0109866	0.0254217	0.00978675	0.0312333	14	17	17	A1	Adipose. visceral (GTEx)	EpiXcan	0.99751	gtex_vaf	0.999981
951	ENSG00000159871	LYPD5	-1.30441	-1.34013	0.192094	0.0124782	0.0826237	2.11998e-06	1.15949e-05	14	17	17	A1	Adipose. visceral (GTEx)	EpiXcan	0.99751	gtex_vaf	0.999981
952	ENSG00000244165	P2RY11	1.30236	0.634246	0.192794	0.051267	0.149255	3.98204e-11	3.6695e-10	18	27	27	A1	Adipose. visceral (GTEx)	EpiXcan	0.99751	gtex_vaf	0.999981
953	ENSG00000161677	JOSD2	1.30207	0.934511	0.192892	0.0285212	0.0119881	0.0778484	0.206402	26	29	29	A1	Adipose. visceral (GTEx)	EpiXcan	0.99751	gtex_vaf	0.999981
954	ENSG00000197563	PIGN	-1.30182	-0.361899	0.192978	0.10632	0.207646	7.23325e-16	1.03068e-14	26	29	29	A1	Adipose. visceral (GTEx)	EpiXcan	0.99751	gtex_vaf	0.999981
955	ENSG00000160953	MUM1	1.30137	0.729574	0.193132	0.0342466	0.0500559	0.00021868	0.000887324	25	28	28	A1	Adipose. visceral (GTEx)	EpiXcan	0.99751	gtex_vaf	0.999981
956	ENSG00000253910	PCDHGB2	-1.30074	-1.04283	0.193348	0.0182332	0.0119005	0.0787359	0.208479	14	16	16	A1	Adipose. visceral (GTEx)	EpiXcan	0.99751	gtex_vaf	0.999981
957	ENSG00000080854	IGSF9B	1.30027	0.980173	0.19351	0.0210208	0.0913889	5.02067e-07	2.96853e-06	9	10	10	A1	Adipose. visceral (GTEx)	EpiXcan	0.99751	gtex_vaf	0.999981
958	ENSG00000083535	PIBF1	-1.30022	-0.989905	0.193526	0.0197525	0.0389311	0.00142805	0.00514739	8	13	13	A1	Adipose. visceral (GTEx)	EpiXcan	0.99751	gtex_vaf	0.999981
959	ENSG00000163754	GYG1	1.3002	0.908024	0.193532	0.0206993	0.0248787	0.0100635	0.0320143	15	20	20	A1	Adipose. visceral (GTEx)	EpiXcan	0.99751	gtex_vaf	0.999981
960	ENSG00000204540	PSORS1C1	1.3	0.225622	0.193599	0.35435	0.524597	5.9956e-49	5.9986e-47	50	60	60	A1	Adipose. visceral (GTEx)	EpiXcan	0.99751	gtex_vaf	0.999981
961	ENSG00000167600	CYP2S1	-1.29971	-14.309	0.1937	9.56599e-05	0.0591468	5.69462e-05	0.000253623	1	3	3	A1	Adipose. visceral (GTEx)	EpiXcan	0.99751	gtex_vaf	0.999981
962	ENSG00000240356	RPL23AP7	1.29914	0.75585	0.193897	0.0317317	0.463932	2.0989e-40	1.49235e-38	22	30	30	A1	Adipose. visceral (GTEx)	EpiXcan	0.99751	gtex_vaf	0.999981
963	ENSG00000007372	PAX6	1.2984	0.486357	0.194152	0.0718177	0.151893	2.29606e-11	2.17157e-10	21	23	23	A1	Adipose. visceral (GTEx)	EpiXcan	0.99751	gtex_vaf	0.999981
964	ENSG00000158163	DZIP1L	1.29781	0.437769	0.194353	0.0561105	0.070814	5.63759e-06	2.90635e-05	9	12	12	A1	Adipose. visceral (GTEx)	EpiXcan	0.99751	gtex_vaf	0.999981
965	ENSG00000031691	CENPQ	-1.29737	-0.308657	0.194505	0.212651	0.420188	4.97587e-36	2.691e-34	40	46	46	A1	Adipose. visceral (GTEx)	EpiXcan	0.99751	gtex_vaf	0.999981
966	ENSG00000130669	PAK4	-1.29677	-0.849734	0.194711	0.0286358	0.0822488	1.01365e-06	5.77164e-06	9	13	13	A1	Adipose. visceral (GTEx)	EpiXcan	0.99751	gtex_vaf	0.999981
967	ENSG00000164187	LMBRD2	1.29676	1.486	0.194714	0.00950654	0.0515547	0.000146034	0.000608778	4	6	6	A1	Adipose. visceral (GTEx)	EpiXcan	0.99751	gtex_vaf	0.999981
968	ENSG00000117477	CCDC181	1.29666	1.12751	0.194748	0.0158597	0.0534919	0.000111893	0.000475428	9	9	9	A1	Adipose. visceral (GTEx)	EpiXcan	0.99751	gtex_vaf	0.999981
969	ENSG00000155957	TMBIM4	1.29623	0.442394	0.194895	0.0955396	0.165513	2.00244e-12	2.10414e-11	27	29	29	A1	Adipose. visceral (GTEx)	EpiXcan	0.99751	gtex_vaf	0.999981
970	ENSG00000101574	METTL4	-1.29515	-0.722586	0.195267	0.0354917	0.0399871	0.00114538	0.00418885	49	61	61	A1	Adipose. visceral (GTEx)	EpiXcan	0.99751	gtex_vaf	0.999981
971	ENSG00000186792	HYAL3	1.29452	0.363248	0.195487	0.140945	0.289401	7.96374e-22	1.73751e-20	15	20	20	A1	Adipose. visceral (GTEx)	EpiXcan	0.99751	gtex_vaf	0.999981
972	ENSG00000107317	PTGDS	-1.29419	-1.44874	0.1956	0.0102264	0.0619513	4.63328e-05	0.00020895	1	3	3	A1	Adipose. visceral (GTEx)	EpiXcan	0.99751	gtex_vaf	0.999981
973	ENSG00000134899	ERCC5	-1.29404	-1.05084	0.195651	0.026307	0.0446111	0.000564289	0.00215426	35	49	49	A1	Adipose. visceral (GTEx)	EpiXcan	0.99751	gtex_vaf	0.999981
974	ENSG00000133460	SLC2A11	1.29387	0.507859	0.195709	0.126129	0.177484	1.96153e-13	2.25576e-12	38	51	51	A1	Adipose. visceral (GTEx)	EpiXcan	0.99751	gtex_vaf	0.999981
975	ENSG00000213995	NAXD	1.29358	0.734218	0.195809	0.0608005	0.027059	0.00779879	0.0252514	63	86	86	A1	Adipose. visceral (GTEx)	EpiXcan	0.99751	gtex_vaf	0.999981
976	ENSG00000180828	BHLHE22	-1.29348	-0.818567	0.195846	0.0350575	0.0417881	0.000873298	0.00324636	45	50	50	A1	Adipose. visceral (GTEx)	EpiXcan	0.99751	gtex_vaf	0.999981
977	ENSG00000213672	NCKIPSD	-1.29319	-0.391632	0.195944	0.154928	0.260727	7.99751e-20	1.50769e-18	21	25	25	A1	Adipose. visceral (GTEx)	EpiXcan	0.99751	gtex_vaf	0.999981
978	ENSG00000263142	LRRC37A17P	1.29287	1.03943	0.196056	0.0198072	0.0791515	1.83319e-06	1.01093e-05	12	13	13	A1	Adipose. visceral (GTEx)	EpiXcan	0.99751	gtex_vaf	0.999981
979	ENSG00000134824	FADS2	1.29149	0.291018	0.196532	0.205798	0.0544472	0.00013287	0.000556886	94	112	112	A1	Adipose. visceral (GTEx)	EpiXcan	0.99751	gtex_vaf	0.999981
980	ENSG00000116138	DNAJC16	-1.29124	-0.779501	0.196622	0.0304031	0.0769	4.41645e-06	2.31344e-05	23	32	32	A1	Adipose. visceral (GTEx)	EpiXcan	0.99751	gtex_vaf	0.999981
981	ENSG00000162545	CAMK2N1	-1.29056	-0.375182	0.196856	0.15806	0.144111	1.58842e-10	1.39317e-09	53	62	62	A1	Adipose. visceral (GTEx)	EpiXcan	0.99751	gtex_vaf	0.999981
982	ENSG00000150753	CCT5	1.29043	2.01711	0.1969	0.00544341	0.0519744	0.000131032	0.000549838	1	3	3	A1	Adipose. visceral (GTEx)	EpiXcan	0.99751	gtex_vaf	0.999981
983	ENSG00000170049	KCNAB3	1.29042	1.44094	0.196905	0.0127523	0.0145717	0.0516546	0.143301	13	15	15	A1	Adipose. visceral (GTEx)	EpiXcan	0.99751	gtex_vaf	0.999981
984	ENSG00000106012	IQCE	-1.28958	-0.643391	0.197197	0.0319716	0.0742855	7.17804e-06	3.64417e-05	14	19	19	A1	Adipose. visceral (GTEx)	EpiXcan	0.99751	gtex_vaf	0.999981
985	ENSG00000172671	ZFAND4	1.28913	0.620119	0.197351	0.0503082	0.115088	1.50126e-08	1.05775e-07	30	37	37	A1	Adipose. visceral (GTEx)	EpiXcan	0.99751	gtex_vaf	0.999981
986	ENSG00000083097	DOPEY1	-1.28767	-0.307421	0.197859	0.205059	0.2785	2.36998e-21	4.96951e-20	20	21	21	A1	Adipose. visceral (GTEx)	EpiXcan	0.99751	gtex_vaf	0.999981
987	ENSG00000183665	TRMT12	-1.28736	-0.759573	0.197967	0.0341555	0.0874222	9.97832e-07	5.69081e-06	8	11	11	A1	Adipose. visceral (GTEx)	EpiXcan	0.99751	gtex_vaf	0.999981
988	ENSG00000136826	KLF4	-1.28726	-1.03847	0.198003	0.0150366	0.0552516	0.000113958	0.000483261	8	9	9	A1	Adipose. visceral (GTEx)	EpiXcan	0.99751	gtex_vaf	0.999981
989	ENSG00000185518	SV2B	1.28698	0.724901	0.1981	0.0321409	0.116979	1.03188e-08	7.38557e-08	1	1	1	A1	Adipose. visceral (GTEx)	EpiXcan	0.99751	gtex_vaf	0.999981
990	ENSG00000164171	ITGA2	1.28634	0.861072	0.198325	0.0186139	0.0293396	0.00482657	0.0160766	13	15	15	A1	Adipose. visceral (GTEx)	EpiXcan	0.99751	gtex_vaf	0.999981
991	ENSG00000272933	AL391121.1	1.2863	1.01908	0.198339	0.0166954	0.0118189	0.0793356	0.20971	11	14	14	A1	Adipose. visceral (GTEx)	EpiXcan	0.99751	gtex_vaf	0.999981
992	ENSG00000064703	DDX20	1.28548	0.493064	0.198624	0.0831537	0.0811324	2.05859e-06	1.12856e-05	31	36	36	A1	Adipose. visceral (GTEx)	EpiXcan	0.99751	gtex_vaf	0.999981
993	ENSG00000182993	C12orf60	1.28544	3.20428	0.198639	0.0020395	0.0938275	3.88929e-07	2.34816e-06	3	6	6	A1	Adipose. visceral (GTEx)	EpiXcan	0.99751	gtex_vaf	0.999981
994	ENSG00000130921	C12orf65	1.28476	0.894139	0.198875	0.0234502	0.0704273	8.05548e-06	4.05729e-05	29	39	39	A1	Adipose. visceral (GTEx)	EpiXcan	0.99751	gtex_vaf	0.999981
995	ENSG00000173409	ARV1	1.2846	0.59193	0.198931	0.0358705	0.0549797	0.000110237	0.000469186	27	37	37	A1	Adipose. visceral (GTEx)	EpiXcan	0.99751	gtex_vaf	0.999981
996	ENSG00000188372	ZP3	1.28423	0.246822	0.199063	0.319944	0.606551	4.16508e-63	9.88817e-61	23	32	32	A1	Adipose. visceral (GTEx)	EpiXcan	0.99751	gtex_vaf	0.999981
997	ENSG00000237807	AC022034.2	1.28314	1.4738	0.199443	0.00911924	0.0233005	0.0122447	0.0383524	6	7	7	A1	Adipose. visceral (GTEx)	EpiXcan	0.99751	gtex_vaf	0.999981
998	ENSG00000181982	CCDC149	1.28313	1.73968	0.199446	0.00631083	0.0134948	0.0587456	0.161059	3	7	7	A1	Adipose. visceral (GTEx)	EpiXcan	0.99751	gtex_vaf	0.999981
999	ENSG00000128563	PRKRIP1	1.28287	0.65412	0.199537	0.0465397	0.0697757	1.23644e-05	6.0534e-05	10	11	11	A1	Adipose. visceral (GTEx)	EpiXcan	0.99751	gtex_vaf	0.999981
1000	ENSG00000262903	AC027796.4	-1.28271	-0.728471	0.199592	0.0305428	0.0287556	0.00572783	0.0188552	35	48	48	A1	Adipose. visceral (GTEx)	EpiXcan	0.99751	gtex_vaf	0.999981
1001	ENSG00000150636	CCDC102B	-1.28155	-0.522177	0.200002	0.0492027	0.0997765	1.53454e-07	9.73914e-07	57	83	83	A1	Adipose. visceral (GTEx)	EpiXcan	0.99751	gtex_vaf	0.999981
1002	ENSG00000133818	RRAS2	-1.28073	-1.4151	0.200289	0.00971564	0.0712488	1.00483e-05	4.97515e-05	4	5	5	A1	Adipose. visceral (GTEx)	EpiXcan	0.99751	gtex_vaf	0.999981
1003	ENSG00000169570	DTWD2	-1.2807	-1.06934	0.2003	0.0167322	0.0176717	0.0298084	0.0867498	1	1	1	A1	Adipose. visceral (GTEx)	EpiXcan	0.99751	gtex_vaf	0.999981
1004	ENSG00000198496	NBR2	1.27991	0.223464	0.200577	0.325339	0.61299	1.67348e-64	4.18579e-62	44	51	51	A1	Adipose. visceral (GTEx)	EpiXcan	0.99751	gtex_vaf	0.999981
1005	ENSG00000249673	NOP14-AS1	-1.27967	-2.10643	0.20066	0.00364427	0.0101241	0.104098	0.266027	5	6	6	A1	Adipose. visceral (GTEx)	EpiXcan	0.99751	gtex_vaf	0.999981
1006	ENSG00000226232	NPIPB14P	-1.27956	-0.277398	0.2007	0.261028	0.682319	2.13701e-78	1.10863e-75	36	44	44	A1	Adipose. visceral (GTEx)	EpiXcan	0.99751	gtex_vaf	0.999981
1007	ENSG00000168438	CDC40	-1.27827	-2.16753	0.201156	0.00403643	0.0335691	0.00281228	0.00973833	5	5	5	A1	Adipose. visceral (GTEx)	EpiXcan	0.99751	gtex_vaf	0.999981
1008	ENSG00000071082	RPL31	-1.27807	-1.0411	0.201225	0.0249771	0.0401072	0.00114288	0.00418082	13	15	15	A1	Adipose. visceral (GTEx)	EpiXcan	0.99751	gtex_vaf	0.999981
1009	ENSG00000100376	FAM118A	-1.278	-0.343688	0.201249	0.132658	0.643778	9.85878e-72	3.54082e-69	19	30	30	A1	Adipose. visceral (GTEx)	EpiXcan	0.99751	gtex_vaf	0.999981
1010	ENSG00000188004	SNHG28	-1.27774	-0.496186	0.20134	0.0785068	0.102481	7.61407e-08	4.98832e-07	31	39	39	A1	Adipose. visceral (GTEx)	EpiXcan	0.99751	gtex_vaf	0.999981
1011	ENSG00000237489	LINC00959	-1.27774	-1.10799	0.201342	0.0251851	0.068273	1.61617e-05	7.78463e-05	26	32	32	A1	Adipose. visceral (GTEx)	EpiXcan	0.99751	gtex_vaf	0.999981
1012	ENSG00000203772	SPRN	-1.27722	-0.849826	0.201526	0.020809	0.0168462	0.0302449	0.0878845	14	14	14	A1	Adipose. visceral (GTEx)	EpiXcan	0.99751	gtex_vaf	0.999981
1013	ENSG00000141905	NFIC	-1.27706	-0.756309	0.201582	0.0210897	0.0521024	0.000187394	0.000768619	10	14	14	A1	Adipose. visceral (GTEx)	EpiXcan	0.99751	gtex_vaf	0.999981
1014	ENSG00000163794	UCN	-1.27499	-1.53105	0.202313	0.00831759	0.0125957	0.0692633	0.186428	5	5	5	A1	Adipose. visceral (GTEx)	EpiXcan	0.99751	gtex_vaf	0.999981
1015	ENSG00000171720	HDAC3	-1.27469	-2.03807	0.202418	0.0102037	0.033677	0.00294323	0.0101592	5	6	6	A1	Adipose. visceral (GTEx)	EpiXcan	0.99751	gtex_vaf	0.999981
1016	ENSG00000184319	RPL23AP82	1.2745	0.802924	0.202487	0.0307135	0.210331	9.54815e-16	1.35502e-14	4	7	7	A1	Adipose. visceral (GTEx)	EpiXcan	0.99751	gtex_vaf	0.999981
1017	ENSG00000214331	AC009053.1	1.27342	0.619934	0.202869	0.125627	0.111127	2.27098e-08	1.57395e-07	48	62	62	A1	Adipose. visceral (GTEx)	EpiXcan	0.99751	gtex_vaf	0.999981
1018	ENSG00000198663	C6orf89	1.27327	0.698638	0.202922	0.0402946	0.0260387	0.00885687	0.0284668	20	25	25	A1	Adipose. visceral (GTEx)	EpiXcan	0.99751	gtex_vaf	0.999981
1019	ENSG00000151553	FAM160B1	1.27225	0.662867	0.203285	0.039348	0.127333	2.42279e-09	1.86975e-08	13	15	15	A1	Adipose. visceral (GTEx)	EpiXcan	0.99751	gtex_vaf	0.999981
1020	ENSG00000152778	IFIT5	1.27021	0.627795	0.204008	0.052392	0.266037	6.47681e-20	1.22595e-18	36	50	50	A1	Adipose. visceral (GTEx)	EpiXcan	0.99751	gtex_vaf	0.999981
1021	ENSG00000145214	DGKQ	-1.26872	-0.382471	0.20454	0.117821	0.482714	2.41896e-43	1.9699e-41	12	18	18	A1	Adipose. visceral (GTEx)	EpiXcan	0.99751	gtex_vaf	0.999981
1022	ENSG00000186889	TMEM17	1.2664	0.534232	0.205371	0.0549665	0.102975	7.65199e-08	5.00848e-07	10	12	12	A1	Adipose. visceral (GTEx)	EpiXcan	0.99751	gtex_vaf	0.999981
1023	ENSG00000187595	ZNF385C	1.26596	1.17882	0.205529	0.0106454	0.0437984	0.000629072	0.00238662	10	14	14	A1	Adipose. visceral (GTEx)	EpiXcan	0.99751	gtex_vaf	0.999981
1024	ENSG00000272750	AL592148.3	1.2651	0.478417	0.205836	0.0739925	0.327405	2.11868e-25	5.71798e-24	16	25	25	A1	Adipose. visceral (GTEx)	EpiXcan	0.99751	gtex_vaf	0.999981
1025	ENSG00000228903	RASA4CP	1.26346	0.568842	0.206425	0.0552307	0.114168	1.85932e-08	1.29957e-07	14	19	19	A1	Adipose. visceral (GTEx)	EpiXcan	0.99751	gtex_vaf	0.999981
1026	ENSG00000104472	CHRAC1	1.26339	0.73315	0.206449	0.0351419	0.371453	6.675e-30	2.46044e-28	10	19	19	A1	Adipose. visceral (GTEx)	EpiXcan	0.99751	gtex_vaf	0.999981
1027	ENSG00000142534	RPS11	1.26335	0.895131	0.206464	0.0188102	0.0936156	3.18885e-07	1.94965e-06	12	14	14	A1	Adipose. visceral (GTEx)	EpiXcan	0.99751	gtex_vaf	0.999981
1028	ENSG00000162105	SHANK2	1.26321	0.548122	0.206515	0.0555493	0.110247	2.68051e-08	1.8441e-07	18	21	21	A1	Adipose. visceral (GTEx)	EpiXcan	0.99751	gtex_vaf	0.999981
1029	ENSG00000224769	MUC20P1	1.26274	0.294339	0.206682	0.254167	0.527472	1.69421e-49	1.74491e-47	76	102	102	A1	Adipose. visceral (GTEx)	EpiXcan	0.99751	gtex_vaf	0.999981
1030	ENSG00000160226	C21orf2	1.26146	0.352025	0.207143	0.153923	0.351027	5.92126e-29	1.97474e-27	35	57	57	A1	Adipose. visceral (GTEx)	EpiXcan	0.99751	gtex_vaf	0.999981
1031	ENSG00000235194	PPP1R3E	-1.26105	-0.92665	0.207292	0.0197708	0.0116938	0.0815841	0.215166	22	24	24	A1	Adipose. visceral (GTEx)	EpiXcan	0.99751	gtex_vaf	0.999981
1032	ENSG00000157259	GATAD1	-1.25997	-0.957257	0.207682	0.0196171	0.09301	3.4558e-07	2.09911e-06	8	12	12	A1	Adipose. visceral (GTEx)	EpiXcan	0.99751	gtex_vaf	0.999981
1033	ENSG00000163393	SLC22A15	1.25979	0.602978	0.207746	0.0604713	0.0401379	0.000992846	0.00366161	52	65	65	A1	Adipose. visceral (GTEx)	EpiXcan	0.99751	gtex_vaf	0.999981
1034	ENSG00000136197	C7orf25	1.25822	0.900778	0.208311	0.0272267	0.0913975	4.33392e-07	2.59092e-06	22	28	28	A1	Adipose. visceral (GTEx)	EpiXcan	0.99751	gtex_vaf	0.999981
1035	ENSG00000104998	IL27RA	-1.25801	-0.570429	0.20839	0.067379	0.172188	8.27092e-13	9.02968e-12	7	7	7	A1	Adipose. visceral (GTEx)	EpiXcan	0.99751	gtex_vaf	0.999981
1036	ENSG00000173480	ZNF417	1.25645	0.775089	0.208952	0.0330756	0.0502354	0.000239036	0.000962397	26	34	34	A1	Adipose. visceral (GTEx)	EpiXcan	0.99751	gtex_vaf	0.999981
1037	ENSG00000140463	BBS4	1.25586	0.746693	0.209165	0.0382432	0.0354443	0.00195804	0.00691883	28	28	28	A1	Adipose. visceral (GTEx)	EpiXcan	0.99751	gtex_vaf	0.999981
1038	ENSG00000125629	INSIG2	-1.2556	-1.19091	0.209261	0.0121783	0.0317124	0.00321743	0.0110271	14	14	14	A1	Adipose. visceral (GTEx)	EpiXcan	0.99751	gtex_vaf	0.999981
1039	ENSG00000120805	ARL1	-1.25458	-0.721452	0.209633	0.0446258	0.0947855	2.991e-07	1.8375e-06	10	11	11	A1	Adipose. visceral (GTEx)	EpiXcan	0.99751	gtex_vaf	0.999981
1040	ENSG00000170906	NDUFA3	1.254	0.535671	0.209842	0.0770925	0.231758	4.28737e-17	6.73243e-16	8	10	10	A1	Adipose. visceral (GTEx)	EpiXcan	0.99751	gtex_vaf	0.999981
1041	ENSG00000143771	CNIH4	-1.25389	-0.483673	0.209884	0.0689826	0.313632	2.99238e-24	7.55213e-23	13	19	19	A1	Adipose. visceral (GTEx)	EpiXcan	0.99751	gtex_vaf	0.999981
1042	ENSG00000159761	C16orf86	1.2538	1.30404	0.209916	0.0109001	0.0164457	0.0368551	0.10531	17	20	20	A1	Adipose. visceral (GTEx)	EpiXcan	0.99751	gtex_vaf	0.999981
1043	ENSG00000108384	RAD51C	-1.25313	-0.677515	0.210158	0.0399844	0.130127	7.85625e-10	6.34616e-09	8	11	11	A1	Adipose. visceral (GTEx)	EpiXcan	0.99751	gtex_vaf	0.999981
1044	ENSG00000185127	C6orf120	1.253	0.363061	0.210206	0.145256	0.154446	1.55425e-11	1.49215e-10	37	45	45	A1	Adipose. visceral (GTEx)	EpiXcan	0.99751	gtex_vaf	0.999981
1045	ENSG00000214194	SMIM30	-1.25231	-1.23652	0.210458	0.01236	0.0870484	1.08172e-06	6.14175e-06	18	22	22	A1	Adipose. visceral (GTEx)	EpiXcan	0.99751	gtex_vaf	0.999981
1046	ENSG00000176834	VSIG10	-1.2513	-0.391465	0.210825	0.113019	0.122043	5.8982e-09	4.33453e-08	98	121	120	A1	Adipose. visceral (GTEx)	EpiXcan	0.99751	gtex_vaf	0.999981
1047	ENSG00000185504	FAAP100	-1.25071	-0.571518	0.211039	0.0556498	0.082918	1.91657e-06	1.05441e-05	22	28	28	A1	Adipose. visceral (GTEx)	EpiXcan	0.99751	gtex_vaf	0.999981
1048	ENSG00000075292	ZNF638	-1.25071	-1.63001	0.21104	0.006706	0.0174315	0.0328104	0.0947578	6	6	6	A1	Adipose. visceral (GTEx)	EpiXcan	0.99751	gtex_vaf	0.999981
1049	ENSG00000175691	ZNF77	1.24927	0.328843	0.211565	0.189804	0.325034	7.55392e-26	2.08694e-24	13	18	18	A1	Adipose. visceral (GTEx)	EpiXcan	0.99751	gtex_vaf	0.999981
1050	ENSG00000164818	DNAAF5	-1.24757	-0.81646	0.212189	0.0254244	0.128488	1.66095e-09	1.30263e-08	19	22	22	A1	Adipose. visceral (GTEx)	EpiXcan	0.99751	gtex_vaf	0.999981
1051	ENSG00000250786	SNHG18	1.24722	0.389989	0.212317	0.130263	0.239175	6.51851e-18	1.07544e-16	19	21	21	A1	Adipose. visceral (GTEx)	EpiXcan	0.99751	gtex_vaf	0.999981
1052	ENSG00000164051	CCDC51	-1.24645	-6.45058	0.2126	0.000720115	0.0137279	0.0594242	0.162696	1	2	2	A1	Adipose. visceral (GTEx)	EpiXcan	0.99751	gtex_vaf	0.999981
1053	ENSG00000075975	MKRN2	1.2464	0.447401	0.212619	0.0766007	0.102244	8.46862e-08	5.52234e-07	41	61	61	A1	Adipose. visceral (GTEx)	EpiXcan	0.99751	gtex_vaf	0.999981
1054	ENSG00000178922	HYI	-1.24589	-0.58319	0.212805	0.056987	0.17391	1.32449e-12	1.41081e-11	11	13	13	A1	Adipose. visceral (GTEx)	EpiXcan	0.99751	gtex_vaf	0.999981
1055	ENSG00000112306	RPS12	-1.24431	-1.254	0.213385	0.0127161	0.0137299	0.0569418	0.156696	20	29	29	A1	Adipose. visceral (GTEx)	EpiXcan	0.99751	gtex_vaf	0.999981
1056	ENSG00000188921	HACD4	-1.24356	-1.15643	0.213663	0.0131735	0.0796825	1.48252e-06	8.27975e-06	8	10	10	A1	Adipose. visceral (GTEx)	EpiXcan	0.99751	gtex_vaf	0.999981
1057	ENSG00000084676	NCOA1	-1.24299	-0.407136	0.213872	0.0940284	0.0152721	0.0463255	0.129529	54	71	71	A1	Adipose. visceral (GTEx)	EpiXcan	0.99751	gtex_vaf	0.999981
1058	ENSG00000113758	DBN1	-1.24295	-0.564796	0.213887	0.0588048	0.0376302	0.0013509	0.0048894	41	54	54	A1	Adipose. visceral (GTEx)	EpiXcan	0.99751	gtex_vaf	0.999981
1059	ENSG00000214279	SCART1	1.24292	0.592224	0.213896	0.0505576	0.0367497	0.00175789	0.00625895	31	43	43	A1	Adipose. visceral (GTEx)	EpiXcan	0.99751	gtex_vaf	0.999981
1060	ENSG00000157379	DHRS1	1.24236	0.286207	0.214104	0.233204	0.369348	1.14003e-29	4.1369e-28	41	44	44	A1	Adipose. visceral (GTEx)	EpiXcan	0.99751	gtex_vaf	0.999981
1061	ENSG00000166225	FRS2	1.24206	1.83623	0.214216	0.00524281	0.0179166	0.0296957	0.0864757	13	17	17	A1	Adipose. visceral (GTEx)	EpiXcan	0.99751	gtex_vaf	0.999981
1062	ENSG00000117226	GBP3	1.24164	0.17179	0.214371	0.540109	0.673398	9.89653e-77	4.62069e-74	14	14	14	A1	Adipose. visceral (GTEx)	EpiXcan	0.99751	gtex_vaf	0.999981
1063	ENSG00000135747	ZNF670-ZNF695	-1.24146	-0.559734	0.214434	0.0530121	0.1656	2.74337e-12	2.8464e-11	13	14	14	A1	Adipose. visceral (GTEx)	EpiXcan	0.99751	gtex_vaf	0.999981
1064	ENSG00000146477	SLC22A3	1.24011	1.06094	0.214934	0.0174147	0.102561	1.07772e-07	6.95651e-07	2	3	3	A1	Adipose. visceral (GTEx)	EpiXcan	0.99751	gtex_vaf	0.999981
1065	ENSG00000213221	DNLZ	1.23901	0.253536	0.215343	0.262028	0.429228	1.23641e-36	7.04001e-35	57	65	65	A1	Adipose. visceral (GTEx)	EpiXcan	0.99751	gtex_vaf	0.999981
1066	ENSG00000259134	LINC00924	1.2382	0.51059	0.215641	0.0631049	0.186394	6.87048e-14	8.17628e-13	18	24	24	A1	Adipose. visceral (GTEx)	EpiXcan	0.99751	gtex_vaf	0.999981
1067	ENSG00000108799	EZH1	1.23711	1.12108	0.216048	0.0217795	0.0414972	0.000851834	0.003175	16	21	21	A1	Adipose. visceral (GTEx)	EpiXcan	0.99751	gtex_vaf	0.999981
1068	ENSG00000106628	POLD2	-1.23685	-0.977245	0.216142	0.0504917	0.107877	3.8236e-08	2.57858e-07	5	5	5	A1	Adipose. visceral (GTEx)	EpiXcan	0.99751	gtex_vaf	0.999981
1069	ENSG00000198108	CHSY3	-1.23645	-0.836455	0.216293	0.0292531	0.0166509	0.0378518	0.107675	39	44	44	A1	Adipose. visceral (GTEx)	EpiXcan	0.99751	gtex_vaf	0.999981
1070	ENSG00000185800	DMWD	1.23625	0.696036	0.216366	0.0485266	0.0597594	5.63465e-05	0.000251396	25	26	26	A1	Adipose. visceral (GTEx)	EpiXcan	0.99751	gtex_vaf	0.999981
1071	ENSG00000079459	FDFT1	1.23551	0.418073	0.216641	0.112306	0.0891648	5.36595e-07	3.16333e-06	37	50	50	A1	Adipose. visceral (GTEx)	EpiXcan	0.99751	gtex_vaf	0.999981
1072	ENSG00000161016	RPL8	-1.23346	-0.399691	0.217405	0.0892881	0.415947	1.55681e-35	8.13668e-34	31	42	42	A1	Adipose. visceral (GTEx)	EpiXcan	0.99751	gtex_vaf	0.999981
1073	ENSG00000165474	GJB2	1.23315	0.965074	0.217519	0.0135274	0.0575807	6.94462e-05	0.000304741	5	5	5	A1	Adipose. visceral (GTEx)	EpiXcan	0.99751	gtex_vaf	0.999981
1074	ENSG00000172071	EIF2AK3	1.23309	1.55928	0.217542	0.00713091	0.0138083	0.0595968	0.163105	7	8	8	A1	Adipose. visceral (GTEx)	EpiXcan	0.99751	gtex_vaf	0.999981
1075	ENSG00000163683	SMIM14	-1.23288	-1.20967	0.217622	0.0114312	0.0149013	0.0458613	0.128424	18	19	19	A1	Adipose. visceral (GTEx)	EpiXcan	0.99751	gtex_vaf	0.999981
1076	ENSG00000169813	HNRNPF	1.23251	2.01888	0.217757	0.00321608	0.0289054	0.00535221	0.0176896	7	11	11	A1	Adipose. visceral (GTEx)	EpiXcan	0.99751	gtex_vaf	0.999981
1077	ENSG00000113119	TMCO6	1.23235	0.60832	0.217817	0.0448722	0.0983896	2.02688e-07	1.26913e-06	6	9	9	A1	Adipose. visceral (GTEx)	EpiXcan	0.99751	gtex_vaf	0.999981
1078	ENSG00000159733	ZFYVE28	-1.23159	-0.836428	0.218102	0.0267266	0.0328098	0.00295327	0.0101888	21	27	27	A1	Adipose. visceral (GTEx)	EpiXcan	0.99751	gtex_vaf	0.999981
1079	ENSG00000271870	AC024060.1	-1.23118	-1.16891	0.218254	0.00944574	0.0191621	0.0249918	0.0739304	11	12	12	A1	Adipose. visceral (GTEx)	EpiXcan	0.99751	gtex_vaf	0.999981
1080	ENSG00000188033	ZNF490	-1.23045	-1.23161	0.218527	0.0141599	0.0111367	0.0883768	0.230864	13	15	15	A1	Adipose. visceral (GTEx)	EpiXcan	0.99751	gtex_vaf	0.999981
1081	ENSG00000088325	TPX2	1.23034	0.606657	0.21857	0.0481866	0.0413576	0.000884905	0.00328864	27	35	35	A1	Adipose. visceral (GTEx)	EpiXcan	0.99751	gtex_vaf	0.999981
1082	ENSG00000116473	RAP1A	-1.22881	-0.441376	0.219141	0.0840642	0.135232	3.53012e-10	2.98409e-09	35	37	37	A1	Adipose. visceral (GTEx)	EpiXcan	0.99751	gtex_vaf	0.999981
1083	ENSG00000218510	LINC00339	-1.22854	-0.196008	0.219245	0.461334	0.721084	4.08699e-90	7.15582e-87	19	21	21	A1	Adipose. visceral (GTEx)	EpiXcan	0.99751	gtex_vaf	0.999981
1084	ENSG00000177156	TALDO1	1.228	2.18213	0.219447	0.0038351	0.0507059	0.000215666	0.00087586	3	6	6	A1	Adipose. visceral (GTEx)	EpiXcan	0.99751	gtex_vaf	0.999981
1085	ENSG00000239653	PSMD6-AS2	-1.22767	-0.802864	0.21957	0.0233207	0.0654653	2.5988e-05	0.000122194	6	7	7	A1	Adipose. visceral (GTEx)	EpiXcan	0.99751	gtex_vaf	0.999981
1086	ENSG00000233251	AC007743.1	-1.22767	-3.0963	0.219573	0.0012198	0.0106506	0.0967807	0.249743	2	3	3	A1	Adipose. visceral (GTEx)	EpiXcan	0.99751	gtex_vaf	0.999981
1087	ENSG00000235387	SPAAR	-1.22739	-0.931398	0.219677	0.016383	0.0761473	5.52583e-06	2.84979e-05	10	14	14	A1	Adipose. visceral (GTEx)	EpiXcan	0.99751	gtex_vaf	0.999981
1088	ENSG00000078808	SDF4	1.22733	10.1764	0.219699	0.000331604	0.0266221	0.0083125	0.0267971	2	4	4	A1	Adipose. visceral (GTEx)	EpiXcan	0.99751	gtex_vaf	0.999981
1089	ENSG00000182117	NOP10	1.22723	1.32317	0.219734	0.0119047	0.0414697	0.000969155	0.00357895	5	7	7	A1	Adipose. visceral (GTEx)	EpiXcan	0.99751	gtex_vaf	0.999981
1090	ENSG00000111696	NT5DC3	1.22706	0.418805	0.219801	0.0982167	0.115124	1.66583e-08	1.16725e-07	52	57	57	A1	Adipose. visceral (GTEx)	EpiXcan	0.99751	gtex_vaf	0.999981
1091	ENSG00000139168	ZCRB1	-1.22671	-1.16515	0.219933	0.0116052	0.0263465	0.00824552	0.0266056	14	16	16	A1	Adipose. visceral (GTEx)	EpiXcan	0.99751	gtex_vaf	0.999981
1092	ENSG00000184939	ZFP90	1.22656	1.73433	0.219989	0.00521351	0.0297375	0.00542315	0.0178945	2	3	3	A1	Adipose. visceral (GTEx)	EpiXcan	0.99751	gtex_vaf	0.999981
1093	ENSG00000166825	ANPEP	1.22592	0.387451	0.220229	0.124261	0.230908	2.78414e-17	4.44162e-16	15	19	19	A1	Adipose. visceral (GTEx)	EpiXcan	0.99751	gtex_vaf	0.999981
1094	ENSG00000167371	PRRT2	1.22573	2.10551	0.2203	0.00515226	0.0242678	0.0105099	0.0333134	1	1	1	A1	Adipose. visceral (GTEx)	EpiXcan	0.99751	gtex_vaf	0.999981
1095	ENSG00000153048	CARHSP1	1.22477	0.460296	0.22066	0.0707911	0.171428	1.24852e-12	1.33395e-11	11	13	13	A1	Adipose. visceral (GTEx)	EpiXcan	0.99751	gtex_vaf	0.999981
1096	ENSG00000110717	NDUFS8	-1.22374	-0.700767	0.221052	0.0344265	0.117952	5.12526e-09	3.8004e-08	3	3	3	A1	Adipose. visceral (GTEx)	EpiXcan	0.99751	gtex_vaf	0.999981
1097	ENSG00000140398	NEIL1	1.22365	0.45808	0.221085	0.0557885	0.0373772	0.00166106	0.00594443	46	62	62	A1	Adipose. visceral (GTEx)	EpiXcan	0.99751	gtex_vaf	0.999981
1098	ENSG00000227827	AC138969.2	1.22357	0.378914	0.221114	0.181212	0.324816	4.07217e-25	1.08206e-23	12	13	13	A1	Adipose. visceral (GTEx)	EpiXcan	0.99751	gtex_vaf	0.999981
1099	ENSG00000243444	PALM2	1.22339	0.38072	0.221184	0.139039	0.0985295	2.04871e-07	1.28223e-06	50	57	57	A1	Adipose. visceral (GTEx)	EpiXcan	0.99751	gtex_vaf	0.999981
1100	ENSG00000091073	DTX2	-1.22317	-2.64922	0.221264	0.00242593	0.02689	0.0077863	0.0252226	8	13	13	A1	Adipose. visceral (GTEx)	EpiXcan	0.99751	gtex_vaf	0.999981
1101	ENSG00000116141	MARK1	-1.2231	-1.61425	0.221293	0.00622575	0.0228037	0.0150177	0.0463946	9	11	11	A1	Adipose. visceral (GTEx)	EpiXcan	0.99751	gtex_vaf	0.999981
1102	ENSG00000266714	MYO15B	1.22194	0.309275	0.221731	0.18305	0.240989	3.05431e-18	5.16064e-17	50	59	59	A1	Adipose. visceral (GTEx)	EpiXcan	0.99751	gtex_vaf	0.999981
1103	ENSG00000136144	RCBTB1	1.22181	0.964751	0.221778	0.0179443	0.0893835	7.86209e-07	4.53747e-06	22	26	26	A1	Adipose. visceral (GTEx)	EpiXcan	0.99751	gtex_vaf	0.999981
1104	ENSG00000137135	ARHGEF39	-1.22179	-0.632173	0.221788	0.0401022	0.0223999	0.0153642	0.0473917	36	45	45	A1	Adipose. visceral (GTEx)	EpiXcan	0.99751	gtex_vaf	0.999981
1105	ENSG00000244625	MIATNB	1.22155	0.655012	0.221878	0.0434717	0.0413385	0.000904314	0.00335898	45	50	50	A1	Adipose. visceral (GTEx)	EpiXcan	0.99751	gtex_vaf	0.999981
1106	ENSG00000142920	AZIN2	-1.2212	-0.4945	0.222011	0.0834641	0.0166671	0.0356321	0.102092	49	63	63	A1	Adipose. visceral (GTEx)	EpiXcan	0.99751	gtex_vaf	0.999981
1107	ENSG00000168488	ATXN2L	-1.22113	-0.503044	0.222036	0.0568591	0.0100637	0.106759	0.272133	35	46	46	A1	Adipose. visceral (GTEx)	EpiXcan	0.99751	gtex_vaf	0.999981
1108	ENSG00000087263	OGFOD1	-1.22048	-1.14096	0.222283	0.0158809	0.0399557	0.00118273	0.00431531	9	15	15	A1	Adipose. visceral (GTEx)	EpiXcan	0.99751	gtex_vaf	0.999981
1109	ENSG00000171421	MRPL36	-1.21961	-0.50692	0.222611	0.0655989	0.212024	1.52914e-15	2.1291e-14	20	25	25	A1	Adipose. visceral (GTEx)	EpiXcan	0.99751	gtex_vaf	0.999981
1110	ENSG00000156414	TDRD9	1.21922	1.09577	0.222762	0.0132423	0.0827419	2.18426e-06	1.19325e-05	4	6	6	A1	Adipose. visceral (GTEx)	EpiXcan	0.99751	gtex_vaf	0.999981
1111	ENSG00000140265	ZSCAN29	1.21903	0.707098	0.222834	0.0597311	0.122451	4.3525e-09	3.26018e-08	12	15	15	A1	Adipose. visceral (GTEx)	EpiXcan	0.99751	gtex_vaf	0.999981
1112	ENSG00000167720	SRR	1.21892	0.234826	0.222874	0.258677	0.484563	7.00943e-44	5.77536e-42	33	43	43	A1	Adipose. visceral (GTEx)	EpiXcan	0.99751	gtex_vaf	0.999981
1113	ENSG00000136193	SCRN1	1.21872	0.912455	0.222951	0.0229778	0.0527776	9.93335e-05	0.000426015	13	14	14	A1	Adipose. visceral (GTEx)	EpiXcan	0.99751	gtex_vaf	0.999981
1114	ENSG00000110719	TCIRG1	-1.21864	-1.6039	0.222982	0.00726226	0.0251047	0.0101654	0.0323093	4	4	4	A1	Adipose. visceral (GTEx)	EpiXcan	0.99751	gtex_vaf	0.999981
1115	ENSG00000241170	AP001992.1	-1.21851	-0.267806	0.223032	0.208457	0.334587	3.71334e-26	1.04026e-24	26	30	30	A1	Adipose. visceral (GTEx)	EpiXcan	0.99751	gtex_vaf	0.999981
1116	ENSG00000173614	NMNAT1	-1.21783	-0.919048	0.223287	0.0265809	0.0192703	0.0247883	0.0734214	18	24	24	A1	Adipose. visceral (GTEx)	EpiXcan	0.99751	gtex_vaf	0.999981
1117	ENSG00000033800	PIAS1	-1.21678	-0.288483	0.223689	0.194362	0.165875	4.23913e-12	4.33096e-11	61	68	68	A1	Adipose. visceral (GTEx)	EpiXcan	0.99751	gtex_vaf	0.999981
1118	ENSG00000203797	DDO	-1.21608	-0.55225	0.223955	0.053677	0.148641	6.33994e-11	5.74408e-10	4	5	5	A1	Adipose. visceral (GTEx)	EpiXcan	0.99751	gtex_vaf	0.999981
1119	ENSG00000136960	ENPP2	-1.21544	-2.80609	0.2242	0.00212099	0.0152083	0.046557	0.130087	5	7	7	A1	Adipose. visceral (GTEx)	EpiXcan	0.99751	gtex_vaf	0.999981
1120	ENSG00000128242	GAL3ST1	-1.21531	-1.06641	0.22425	0.0177586	0.0344814	0.00237849	0.0083164	7	9	9	A1	Adipose. visceral (GTEx)	EpiXcan	0.99751	gtex_vaf	0.999981
1121	ENSG00000005700	IBTK	-1.21516	-0.822553	0.224306	0.022713	0.0219904	0.015155	0.0467981	32	43	43	A1	Adipose. visceral (GTEx)	EpiXcan	0.99751	gtex_vaf	0.999981
1122	ENSG00000174428	GTF2IRD2B	1.21512	1.84889	0.224321	0.00423459	0.023465	0.0120097	0.0377093	2	3	3	A1	Adipose. visceral (GTEx)	EpiXcan	0.99751	gtex_vaf	0.999981
1123	ENSG00000095321	CRAT	-1.21504	-0.566541	0.224349	0.0446657	0.0643125	2.79871e-05	0.000131021	17	22	22	A1	Adipose. visceral (GTEx)	EpiXcan	0.99751	gtex_vaf	0.999981
1124	ENSG00000214113	LYRM4	-1.21481	-0.585136	0.224438	0.0657114	0.0295872	0.00408425	0.0137652	52	63	63	A1	Adipose. visceral (GTEx)	EpiXcan	0.99751	gtex_vaf	0.999981
1125	ENSG00000115350	POLE4	1.21427	0.895801	0.224645	0.0211558	0.0353019	0.00207934	0.00731423	7	8	8	A1	Adipose. visceral (GTEx)	EpiXcan	0.99751	gtex_vaf	0.999981
1126	ENSG00000110025	SNX15	1.21369	1.36167	0.224867	0.0060953	0.11771	1.16799e-08	8.30037e-08	6	13	13	A1	Adipose. visceral (GTEx)	EpiXcan	0.99751	gtex_vaf	0.999981
1127	ENSG00000186204	CYP4F12	-1.21206	-0.532673	0.225488	0.0624115	0.159004	6.03471e-12	6.05937e-11	23	40	40	A1	Adipose. visceral (GTEx)	EpiXcan	0.99751	gtex_vaf	0.999981
1128	ENSG00000143774	GUK1	1.21199	1.0659	0.225515	0.0148154	0.0222787	0.0160477	0.0493696	12	16	16	A1	Adipose. visceral (GTEx)	EpiXcan	0.99751	gtex_vaf	0.999981
1129	ENSG00000183186	C2CD4C	-1.21188	-0.36646	0.225559	0.147074	0.157265	1.53721e-11	1.47733e-10	40	53	53	A1	Adipose. visceral (GTEx)	EpiXcan	0.99751	gtex_vaf	0.999981
1130	ENSG00000180011	ZADH2	1.21115	1.00415	0.225836	0.0227288	0.110475	2.38752e-08	1.64901e-07	12	15	15	A1	Adipose. visceral (GTEx)	EpiXcan	0.99751	gtex_vaf	0.999981
1131	ENSG00000215447	BX322557.1	1.21106	0.301888	0.225873	0.0868396	0.038012	0.00145434	0.00523811	60	79	79	A1	Adipose. visceral (GTEx)	EpiXcan	0.99751	gtex_vaf	0.999981
1132	ENSG00000220804	LINC01881	1.21072	0.738253	0.226002	0.0273605	0.153853	1.03551e-11	1.01429e-10	21	31	31	A1	Adipose. visceral (GTEx)	EpiXcan	0.99751	gtex_vaf	0.999981
1133	ENSG00000079691	CARMIL1	1.21057	1.44075	0.226061	0.00599169	0.0112866	0.0867829	0.227167	5	5	5	A1	Adipose. visceral (GTEx)	EpiXcan	0.99751	gtex_vaf	0.999981
1134	ENSG00000087884	AAMDC	-1.20997	-0.522268	0.226291	0.033993	0.0847052	1.24885e-06	7.05916e-06	45	56	56	A1	Adipose. visceral (GTEx)	EpiXcan	0.99751	gtex_vaf	0.999981
1135	ENSG00000230513	THAP7-AS1	-1.20902	-0.242095	0.226654	0.34681	0.554159	5.76642e-54	7.34275e-52	21	26	26	A1	Adipose. visceral (GTEx)	EpiXcan	0.99751	gtex_vaf	0.999981
1136	ENSG00000229391	HLA-DRB6	-1.20744	-0.37341	0.227263	0.111637	0.728814	1.8938e-93	4.42107e-90	53	76	76	A1	Adipose. visceral (GTEx)	EpiXcan	0.99751	gtex_vaf	0.999981
1137	ENSG00000103544	C16orf62	1.20738	0.777262	0.227286	0.0254079	0.0663975	1.8773e-05	8.98066e-05	17	22	22	A1	Adipose. visceral (GTEx)	EpiXcan	0.99751	gtex_vaf	0.999981
1138	ENSG00000248124	RRN3P1	-1.20691	-0.571159	0.227467	0.0567601	0.0408888	0.000971731	0.00358657	33	45	45	A1	Adipose. visceral (GTEx)	EpiXcan	0.99751	gtex_vaf	0.999981
1139	ENSG00000204525	HLA-C	-1.20689	-0.324384	0.227475	0.143407	0.271338	1.02731e-20	2.05271e-19	53	65	65	A1	Adipose. visceral (GTEx)	EpiXcan	0.99751	gtex_vaf	0.999981
1140	ENSG00000160233	LRRC3	-1.20666	-0.709963	0.227562	0.0275264	0.0293816	0.00519569	0.0172175	15	27	27	A1	Adipose. visceral (GTEx)	EpiXcan	0.99751	gtex_vaf	0.999981
1141	ENSG00000213977	TAX1BP3	1.20643	0.731458	0.22765	0.0466228	0.107688	3.50133e-08	2.37038e-07	16	23	23	A1	Adipose. visceral (GTEx)	EpiXcan	0.99751	gtex_vaf	0.999981
1142	ENSG00000203867	RBM20	-1.20572	-0.65897	0.227924	0.0378664	0.0816696	2.27947e-06	1.24139e-05	32	35	35	A1	Adipose. visceral (GTEx)	EpiXcan	0.99751	gtex_vaf	0.999981
1143	ENSG00000180817	PPA1	1.20542	0.50168	0.22804	0.0768164	0.0150338	0.0462772	0.12946	54	65	65	A1	Adipose. visceral (GTEx)	EpiXcan	0.99751	gtex_vaf	0.999981
1144	ENSG00000137672	TRPC6	1.2054	0.329542	0.228049	0.164389	0.0112743	0.0865427	0.226665	104	124	124	A1	Adipose. visceral (GTEx)	EpiXcan	0.99751	gtex_vaf	0.999981
1145	ENSG00000143537	ADAM15	1.2052	0.530349	0.228128	0.0826471	0.0610553	5.6615e-05	0.000252389	37	41	41	A1	Adipose. visceral (GTEx)	EpiXcan	0.99751	gtex_vaf	0.999981
1146	ENSG00000090382	LYZ	-1.20498	-0.602063	0.22821	0.044905	0.214871	2.11222e-16	3.16088e-15	9	12	12	A1	Adipose. visceral (GTEx)	EpiXcan	0.99751	gtex_vaf	0.999981
1147	ENSG00000183340	JRKL	1.20488	1.93209	0.228252	0.00774139	0.0432629	0.000685911	0.00258964	3	3	3	A1	Adipose. visceral (GTEx)	EpiXcan	0.99751	gtex_vaf	0.999981
1148	ENSG00000123836	PFKFB2	1.20465	0.986571	0.228339	0.0182844	0.014988	0.048427	0.135015	22	26	26	A1	Adipose. visceral (GTEx)	EpiXcan	0.99751	gtex_vaf	0.999981
1149	ENSG00000163093	BBS5	1.20462	0.441279	0.228351	0.0908146	0.0248738	0.00966243	0.0308999	52	64	64	A1	Adipose. visceral (GTEx)	EpiXcan	0.99751	gtex_vaf	0.999981
1150	ENSG00000198874	TYW1	-1.20257	-0.397018	0.229143	0.127191	0.282666	3.23635e-22	7.21839e-21	13	15	15	A1	Adipose. visceral (GTEx)	EpiXcan	0.99751	gtex_vaf	0.999981
1151	ENSG00000086619	ERO1B	-1.20234	-0.372645	0.229231	0.0721086	0.220119	1.44852e-16	2.19345e-15	26	31	31	A1	Adipose. visceral (GTEx)	EpiXcan	0.99751	gtex_vaf	0.999981
1152	ENSG00000260872	RP11-680G24.5	1.20186	0.691901	0.229417	0.061322	0.106938	3.0663e-08	2.09205e-07	15	19	19	A1	Adipose. visceral (GTEx)	EpiXcan	0.99751	gtex_vaf	0.999981
1153	ENSG00000077549	CAPZB	-1.20158	-1.11149	0.229527	0.0117071	0.0316342	0.00373772	0.0126858	5	5	5	A1	Adipose. visceral (GTEx)	EpiXcan	0.99751	gtex_vaf	0.999981
1154	ENSG00000166321	NUDT13	-1.2014	-0.344895	0.229595	0.0975692	0.18248	2.75197e-13	3.13644e-12	8	9	9	A1	Adipose. visceral (GTEx)	EpiXcan	0.99751	gtex_vaf	0.999981
1155	ENSG00000157214	STEAP2	1.2014	0.685929	0.229598	0.0386739	0.197712	5.68614e-15	7.45747e-14	24	32	32	A1	Adipose. visceral (GTEx)	EpiXcan	0.99751	gtex_vaf	0.999981
1156	ENSG00000241685	ARPC1A	1.19975	1.93057	0.230237	0.00561125	0.0205219	0.0210217	0.0631734	3	3	3	A1	Adipose. visceral (GTEx)	EpiXcan	0.99751	gtex_vaf	0.999981
1157	ENSG00000267100	ILF3-AS1	-1.19934	-0.547357	0.230394	0.054078	0.0953898	1.43645e-07	9.14146e-07	33	43	43	A1	Adipose. visceral (GTEx)	EpiXcan	0.99751	gtex_vaf	0.999981
1158	ENSG00000213983	AP1G2	1.19861	0.84976	0.23068	0.0237667	0.04924	0.000301595	0.00119978	22	30	30	A1	Adipose. visceral (GTEx)	EpiXcan	0.99751	gtex_vaf	0.999981
1159	ENSG00000114770	ABCC5	1.19847	1.28336	0.230734	0.0107061	0.0114209	0.0835252	0.219542	10	13	13	A1	Adipose. visceral (GTEx)	EpiXcan	0.99751	gtex_vaf	0.999981
1160	ENSG00000148824	MTG1	-1.19819	-0.346586	0.230844	0.136127	0.273585	1.41296e-20	2.78359e-19	17	25	25	A1	Adipose. visceral (GTEx)	EpiXcan	0.99751	gtex_vaf	0.999981
1161	ENSG00000180104	EXOC3	1.19803	0.650929	0.230904	0.0394084	0.119891	5.56137e-09	4.10855e-08	13	15	15	A1	Adipose. visceral (GTEx)	EpiXcan	0.99751	gtex_vaf	0.999981
1162	ENSG00000163659	TIPARP	-1.19765	-2.33208	0.231052	0.00584219	0.0122724	0.0734772	0.196	28	31	31	A1	Adipose. visceral (GTEx)	EpiXcan	0.99751	gtex_vaf	0.999981
1163	ENSG00000115523	GNLY	1.19753	4.00334	0.2311	0.000699173	0.0465278	0.000404143	0.00157903	1	2	2	A1	Adipose. visceral (GTEx)	EpiXcan	0.99751	gtex_vaf	0.999981
1164	ENSG00000102699	PARP4	-1.19721	-0.706561	0.231223	0.0393446	0.0971982	1.81069e-07	1.13988e-06	19	22	22	A1	Adipose. visceral (GTEx)	EpiXcan	0.99751	gtex_vaf	0.999981
1165	ENSG00000177889	UBE2N	-1.19675	-0.483617	0.231403	0.0522044	0.0254168	0.00949422	0.0304176	39	47	47	A1	Adipose. visceral (GTEx)	EpiXcan	0.99751	gtex_vaf	0.999981
1166	ENSG00000115977	AAK1	1.19664	0.749683	0.231448	0.0352636	0.0339428	0.00281502	0.00974543	20	28	28	A1	Adipose. visceral (GTEx)	EpiXcan	0.99751	gtex_vaf	0.999981
1167	ENSG00000110076	NRXN2	-1.19594	-1.18885	0.231721	0.00987501	0.0449949	0.000552928	0.00211493	6	6	6	A1	Adipose. visceral (GTEx)	EpiXcan	0.99751	gtex_vaf	0.999981
1168	ENSG00000182919	C11orf54	-1.19592	-0.421625	0.231729	0.0962733	0.424796	2.02343e-35	1.04584e-33	14	22	22	A1	Adipose. visceral (GTEx)	EpiXcan	0.99751	gtex_vaf	0.999981
1169	ENSG00000167232	ZNF91	-1.19537	-1.62883	0.231944	0.00589923	0.0433095	0.000749442	0.00281432	3	5	5	A1	Adipose. visceral (GTEx)	EpiXcan	0.99751	gtex_vaf	0.999981
1170	ENSG00000100889	PCK2	-1.19498	-4.1193	0.232096	0.000980819	0.032269	0.00313185	0.0107625	2	3	3	A1	Adipose. visceral (GTEx)	EpiXcan	0.99751	gtex_vaf	0.999981
1171	ENSG00000205534	SMG1P2	-1.19471	-1.19146	0.2322	0.00894097	0.0528844	0.00012591	0.000530411	3	5	5	A1	Adipose. visceral (GTEx)	EpiXcan	0.99751	gtex_vaf	0.999981
1172	ENSG00000166295	ANAPC16	1.19466	0.67442	0.23222	0.0644478	0.0958457	1.87327e-07	1.17663e-06	28	34	34	A1	Adipose. visceral (GTEx)	EpiXcan	0.99751	gtex_vaf	0.999981
1173	ENSG00000198131	ZNF544	1.19453	0.939116	0.232269	0.0190892	0.079844	2.64295e-06	1.42768e-05	12	13	13	A1	Adipose. visceral (GTEx)	EpiXcan	0.99751	gtex_vaf	0.999981
1174	ENSG00000112877	CEP72	-1.19358	-0.526503	0.232641	0.0650654	0.0356049	0.00203363	0.00716786	43	51	51	A1	Adipose. visceral (GTEx)	EpiXcan	0.99751	gtex_vaf	0.999981
1175	ENSG00000129292	PHF20L1	1.19349	2.01307	0.232676	0.00371263	0.036808	0.00184059	0.00652851	6	8	8	A1	Adipose. visceral (GTEx)	EpiXcan	0.99751	gtex_vaf	0.999981
1176	ENSG00000172123	SLFN12	-1.19326	-0.554527	0.232769	0.113854	0.116279	1.11756e-08	7.97439e-08	45	65	65	A1	Adipose. visceral (GTEx)	EpiXcan	0.99751	gtex_vaf	0.999981
1177	ENSG00000197479	PCDHB11	1.19324	0.453602	0.232774	0.074933	0.155382	9.8987e-12	9.72564e-11	16	18	18	A1	Adipose. visceral (GTEx)	EpiXcan	0.99751	gtex_vaf	0.999981
1178	ENSG00000223756	TSSC2	1.19292	0.538153	0.232899	0.0500915	0.114369	1.58437e-08	1.11351e-07	28	39	39	A1	Adipose. visceral (GTEx)	EpiXcan	0.99751	gtex_vaf	0.999981
1179	ENSG00000003249	DBNDD1	-1.19261	-0.644118	0.233022	0.0598405	0.195358	2.02013e-14	2.54003e-13	11	19	19	A1	Adipose. visceral (GTEx)	EpiXcan	0.99751	gtex_vaf	0.999981
1180	ENSG00000147804	SLC39A4	1.19258	2.69591	0.233035	0.00233188	0.117917	7.50241e-09	5.45619e-08	4	7	7	A1	Adipose. visceral (GTEx)	EpiXcan	0.99751	gtex_vaf	0.999981
1181	ENSG00000152223	EPG5	1.19244	0.525244	0.233088	0.0619173	0.131312	1.1303e-09	9.04173e-09	13	15	15	A1	Adipose. visceral (GTEx)	EpiXcan	0.99751	gtex_vaf	0.999981
1182	ENSG00000100890	KIAA0391	-1.19223	-0.422479	0.233169	0.0961549	0.107287	2.80657e-08	1.92515e-07	32	41	41	A1	Adipose. visceral (GTEx)	EpiXcan	0.99751	gtex_vaf	0.999981
1183	ENSG00000061455	PRDM6	1.1916	0.638883	0.233419	0.03346	0.0942133	4.02239e-07	2.42225e-06	11	14	14	A1	Adipose. visceral (GTEx)	EpiXcan	0.99751	gtex_vaf	0.999981
1184	ENSG00000180822	PSMG4	-1.18918	-0.285043	0.234369	0.196071	0.104483	7.22738e-08	4.75277e-07	77	93	93	A1	Adipose. visceral (GTEx)	EpiXcan	0.99751	gtex_vaf	0.999981
1185	ENSG00000272462	U91328.2	1.18751	0.215948	0.235025	0.318154	0.482582	1.31366e-44	1.10182e-42	7	9	9	A1	Adipose. visceral (GTEx)	EpiXcan	0.99751	gtex_vaf	0.999981
1186	ENSG00000144677	CTDSPL	1.1873	0.617737	0.235108	0.043335	0.0694475	1.32192e-05	6.45163e-05	25	28	28	A1	Adipose. visceral (GTEx)	EpiXcan	0.99751	gtex_vaf	0.999981
1187	ENSG00000157895	C12orf43	1.18716	0.369417	0.235163	0.168775	0.282731	2.21199e-21	4.65215e-20	18	21	21	A1	Adipose. visceral (GTEx)	EpiXcan	0.99751	gtex_vaf	0.999981
1188	ENSG00000019995	ZRANB1	1.18674	1.6687	0.235329	0.00589366	0.0177448	0.0320778	0.0928525	6	6	6	A1	Adipose. visceral (GTEx)	EpiXcan	0.99751	gtex_vaf	0.999981
1189	ENSG00000178031	ADAMTSL1	-1.18673	-0.925666	0.235335	0.0169543	0.0354884	0.00228519	0.00800418	4	8	8	A1	Adipose. visceral (GTEx)	EpiXcan	0.99751	gtex_vaf	0.999981
1190	ENSG00000160117	ANKLE1	1.18602	0.784604	0.235615	0.0235681	0.0509485	0.000218861	0.000887806	10	10	10	A1	Adipose. visceral (GTEx)	EpiXcan	0.99751	gtex_vaf	0.999981
1191	ENSG00000168026	TTC21A	-1.18564	-0.633249	0.235765	0.0300882	0.0514218	0.000192877	0.00078972	15	20	20	A1	Adipose. visceral (GTEx)	EpiXcan	0.99751	gtex_vaf	0.999981
1192	ENSG00000048471	SNX29	1.18526	0.613082	0.235914	0.0507333	0.09153	4.49661e-07	2.68474e-06	39	47	47	A1	Adipose. visceral (GTEx)	EpiXcan	0.99751	gtex_vaf	0.999981
1193	ENSG00000223508	RPL23AP53	1.18425	0.363044	0.236312	0.127851	0.255345	1.86795e-19	3.43816e-18	15	23	23	A1	Adipose. visceral (GTEx)	EpiXcan	0.99751	gtex_vaf	0.999981
1194	ENSG00000111328	CDK2AP1	1.18414	0.5584	0.236359	0.0543372	0.188793	5.08744e-14	6.14133e-13	8	13	13	A1	Adipose. visceral (GTEx)	EpiXcan	0.99751	gtex_vaf	0.999981
1195	ENSG00000186409	CCDC30	1.18378	0.760921	0.236499	0.0216965	0.0463167	0.000435686	0.0016933	23	30	30	A1	Adipose. visceral (GTEx)	EpiXcan	0.99751	gtex_vaf	0.999981
1196	ENSG00000166896	ATP23	1.18374	0.318564	0.236518	0.183761	0.576802	5.57485e-59	1.01412e-56	7	9	9	A1	Adipose. visceral (GTEx)	EpiXcan	0.99751	gtex_vaf	0.999981
1197	ENSG00000250462	LRRC37BP1	-1.18099	-0.920101	0.237606	0.0195125	0.016361	0.039296	0.111376	11	15	15	A1	Adipose. visceral (GTEx)	EpiXcan	0.99751	gtex_vaf	0.999981
1198	ENSG00000114021	NIT2	1.17959	1.29947	0.238164	0.00969768	0.0210503	0.0167812	0.051423	10	11	11	A1	Adipose. visceral (GTEx)	EpiXcan	0.99751	gtex_vaf	0.999981
1199	ENSG00000169629	RGPD8	1.17877	0.331103	0.23849	0.172792	0.563034	5.46586e-56	8.14471e-54	47	64	64	A1	Adipose. visceral (GTEx)	EpiXcan	0.99751	gtex_vaf	0.999981
1200	ENSG00000197016	ZNF470	-1.17759	-1.12491	0.23896	0.0119674	0.105333	1.65649e-08	1.16129e-07	3	4	4	A1	Adipose. visceral (GTEx)	EpiXcan	0.99751	gtex_vaf	0.999981
1201	ENSG00000165810	BTNL9	-1.17755	-0.883052	0.238977	0.02479	0.0326119	0.00299739	0.0103334	12	15	15	A1	Adipose. visceral (GTEx)	EpiXcan	0.99751	gtex_vaf	0.999981
1202	ENSG00000141753	IGFBP4	-1.17672	-1.21716	0.239306	0.0147924	0.0228122	0.014399	0.0446606	21	26	26	A1	Adipose. visceral (GTEx)	EpiXcan	0.99751	gtex_vaf	0.999981
1203	ENSG00000105329	TGFB1	-1.17559	-0.663558	0.23976	0.0436678	0.116287	5.80077e-09	4.27414e-08	2	2	2	A1	Adipose. visceral (GTEx)	EpiXcan	0.99751	gtex_vaf	0.999981
1204	ENSG00000257017	HP	-1.17505	-0.993174	0.239975	0.0175354	0.0601466	5.94382e-05	0.000263967	8	9	9	A1	Adipose. visceral (GTEx)	EpiXcan	0.99751	gtex_vaf	0.999981
1205	ENSG00000156042	CFAP70	-1.17471	-0.590283	0.240113	0.0319014	0.116607	1.15202e-08	8.19519e-08	21	31	31	A1	Adipose. visceral (GTEx)	EpiXcan	0.99751	gtex_vaf	0.999981
1206	ENSG00000174353	STAG3L3	1.17453	0.669768	0.240182	0.0540266	0.136803	2.83023e-10	2.42021e-09	26	33	33	A1	Adipose. visceral (GTEx)	EpiXcan	0.99751	gtex_vaf	0.999981
1207	ENSG00000260711	AL121839.2	-1.17387	-0.713474	0.240448	0.027115	0.188676	4.85976e-14	5.88847e-13	4	6	6	A1	Adipose. visceral (GTEx)	EpiXcan	0.99751	gtex_vaf	0.999981
1208	ENSG00000123297	TSFM	1.17358	0.369806	0.240565	0.102976	0.205144	1.94309e-15	2.67597e-14	12	13	13	A1	Adipose. visceral (GTEx)	EpiXcan	0.99751	gtex_vaf	0.999981
1209	ENSG00000172167	MTBP	-1.1722	-0.70728	0.241116	0.026888	0.0897626	4.73184e-07	2.81081e-06	6	8	8	A1	Adipose. visceral (GTEx)	EpiXcan	0.99751	gtex_vaf	0.999981
1210	ENSG00000100580	TMED8	1.17192	0.515822	0.241229	0.0640337	0.0633824	3.54544e-05	0.00016277	53	60	60	A1	Adipose. visceral (GTEx)	EpiXcan	0.99751	gtex_vaf	0.999981
1211	ENSG00000118640	VAMP8	-1.17151	-0.954898	0.241393	0.0196973	0.0745302	5.69378e-06	2.93425e-05	12	14	14	A1	Adipose. visceral (GTEx)	EpiXcan	0.99751	gtex_vaf	0.999981
1212	ENSG00000160828	STAG3L2	1.17136	0.532777	0.241453	0.0535151	0.358588	1.24839e-29	4.51841e-28	28	37	37	A1	Adipose. visceral (GTEx)	EpiXcan	0.99751	gtex_vaf	0.999981
1213	ENSG00000235423	AC068768.1	1.17104	0.660632	0.241584	0.0380572	0.0877171	4.04775e-07	2.43438e-06	14	20	20	A1	Adipose. visceral (GTEx)	EpiXcan	0.99751	gtex_vaf	0.999981
1214	ENSG00000138495	COX17	1.1706	0.470643	0.241758	0.0669654	0.156464	1.88624e-11	1.79732e-10	7	7	7	A1	Adipose. visceral (GTEx)	EpiXcan	0.99751	gtex_vaf	0.999981
1215	ENSG00000115504	EHBP1	1.16964	0.54599	0.242144	0.0882304	0.0503407	0.00021962	0.000890624	32	35	35	A1	Adipose. visceral (GTEx)	EpiXcan	0.99751	gtex_vaf	0.999981
1216	ENSG00000186272	ZNF17	1.16923	0.543249	0.242313	0.0343667	0.0120031	0.0786717	0.208388	30	33	33	A1	Adipose. visceral (GTEx)	EpiXcan	0.99751	gtex_vaf	0.999981
1217	ENSG00000163870	TPRA1	-1.16907	-2.34075	0.242375	0.00359865	0.118914	5.71387e-09	4.21454e-08	12	17	17	A1	Adipose. visceral (GTEx)	EpiXcan	0.99751	gtex_vaf	0.999981
1218	ENSG00000158825	CDA	1.16892	0.319315	0.242434	0.145408	0.248764	1.2099e-18	2.11311e-17	22	32	32	A1	Adipose. visceral (GTEx)	EpiXcan	0.99751	gtex_vaf	0.999981
1219	ENSG00000167723	TRPV3	-1.16891	-0.4362	0.242442	0.0684032	0.149224	2.55701e-11	2.41023e-10	18	23	23	A1	Adipose. visceral (GTEx)	EpiXcan	0.99751	gtex_vaf	0.999981
1220	ENSG00000141522	ARHGDIA	1.16826	5.79661	0.2427	0.000438859	0.0550205	0.000112896	0.000479191	1	5	5	A1	Adipose. visceral (GTEx)	EpiXcan	0.99751	gtex_vaf	0.999981
1221	ENSG00000119431	HDHD3	-1.16778	-0.569121	0.242895	0.0452536	0.0947439	3.18742e-07	1.94965e-06	30	37	37	A1	Adipose. visceral (GTEx)	EpiXcan	0.99751	gtex_vaf	0.999981
1222	ENSG00000053900	ANAPC4	1.16772	0.389641	0.24292	0.105758	0.255418	1.34114e-19	2.49142e-18	30	37	37	A1	Adipose. visceral (GTEx)	EpiXcan	0.99751	gtex_vaf	0.999981
1223	ENSG00000134884	ARGLU1	-1.16709	-1.1053	0.243172	0.00994779	0.018108	0.0272227	0.0799054	7	9	9	A1	Adipose. visceral (GTEx)	EpiXcan	0.99751	gtex_vaf	0.999981
1224	ENSG00000013573	DDX11	1.16701	0.167004	0.243206	0.541072	0.784687	8.42771e-112	1.18047e-107	13	14	14	A1	Adipose. visceral (GTEx)	EpiXcan	0.99751	gtex_vaf	0.999981
1225	ENSG00000146540	C7orf50	1.16693	0.67616	0.243238	0.0614189	0.124177	3.14305e-09	2.381e-08	20	26	26	A1	Adipose. visceral (GTEx)	EpiXcan	0.99751	gtex_vaf	0.999981
1226	ENSG00000139323	POC1B	-1.16599	-1.46199	0.243619	0.0111943	0.0308364	0.0040439	0.013639	6	7	7	A1	Adipose. visceral (GTEx)	EpiXcan	0.99751	gtex_vaf	0.999981
1227	ENSG00000122550	KLHL7	-1.16503	-0.451624	0.244007	0.075822	0.148083	9.48538e-11	8.46793e-10	9	11	11	A1	Adipose. visceral (GTEx)	EpiXcan	0.99751	gtex_vaf	0.999981
1228	ENSG00000172901	LVRN	1.16503	0.553344	0.244007	0.0472154	0.118832	4.49651e-09	3.35728e-08	14	19	19	A1	Adipose. visceral (GTEx)	EpiXcan	0.99751	gtex_vaf	0.999981
1229	ENSG00000188227	ZNF793	-1.16373	-0.947437	0.244532	0.0171243	0.0521558	0.000144594	0.000603855	12	13	13	A1	Adipose. visceral (GTEx)	EpiXcan	0.99751	gtex_vaf	0.999981
1230	ENSG00000151150	ANK3	1.16234	0.650752	0.245099	0.0370149	0.0460448	0.000456821	0.00176857	36	39	39	A1	Adipose. visceral (GTEx)	EpiXcan	0.99751	gtex_vaf	0.999981
1231	ENSG00000197927	C2orf27A	-1.162	-0.326346	0.245236	0.185671	0.424005	2.68205e-36	1.48488e-34	36	44	44	A1	Adipose. visceral (GTEx)	EpiXcan	0.99751	gtex_vaf	0.999981
1232	ENSG00000166947	EPB42	1.16185	0.861942	0.245296	0.0297912	0.0231367	0.0132552	0.041305	16	16	16	A1	Adipose. visceral (GTEx)	EpiXcan	0.99751	gtex_vaf	0.999981
1233	ENSG00000213066	FGFR1OP	-1.16125	-1.08774	0.24554	0.018384	0.0642438	3.48175e-05	0.000160056	21	23	23	A1	Adipose. visceral (GTEx)	EpiXcan	0.99751	gtex_vaf	0.999981
1234	ENSG00000161021	MAML1	1.16075	2.16349	0.245745	0.00379971	0.0325923	0.00322082	0.0110357	3	5	5	A1	Adipose. visceral (GTEx)	EpiXcan	0.99751	gtex_vaf	0.999981
1235	ENSG00000166704	ZNF606	-1.16072	-1.25373	0.245756	0.0158456	0.0177924	0.0310756	0.090138	12	15	15	A1	Adipose. visceral (GTEx)	EpiXcan	0.99751	gtex_vaf	0.999981
1236	ENSG00000267352	AC005332.2	1.15876	1.62424	0.246553	0.00440425	0.0265762	0.00847184	0.0272856	7	12	12	A1	Adipose. visceral (GTEx)	EpiXcan	0.99751	gtex_vaf	0.999981
1237	ENSG00000018408	WWTR1	1.15873	0.500493	0.246567	0.0553582	0.0499569	0.000260551	0.00104482	34	40	40	A1	Adipose. visceral (GTEx)	EpiXcan	0.99751	gtex_vaf	0.999981
1238	ENSG00000126088	UROD	1.15777	0.471072	0.246959	0.0835459	0.154643	2.07053e-11	1.96224e-10	37	55	55	A1	Adipose. visceral (GTEx)	EpiXcan	0.99751	gtex_vaf	0.999981
1239	ENSG00000136108	CKAP2	-1.1565	-0.392042	0.247475	0.0915479	0.395796	2.04494e-33	9.21011e-32	11	14	14	A1	Adipose. visceral (GTEx)	EpiXcan	0.99751	gtex_vaf	0.999981
1240	ENSG00000164733	CTSB	-1.15634	-1.20363	0.247543	0.0103996	0.0476485	0.000380416	0.00149048	11	20	20	A1	Adipose. visceral (GTEx)	EpiXcan	0.99751	gtex_vaf	0.999981
1241	ENSG00000164695	CHMP4C	-1.15615	-0.446304	0.24762	0.0722005	0.137181	4.88388e-10	4.05744e-09	27	30	30	A1	Adipose. visceral (GTEx)	EpiXcan	0.99751	gtex_vaf	0.999981
1242	ENSG00000083099	LYRM2	1.15567	0.41832	0.247817	0.086525	0.19936	5.12308e-15	6.73793e-14	46	54	54	A1	Adipose. visceral (GTEx)	EpiXcan	0.99751	gtex_vaf	0.999981
1243	ENSG00000114554	PLXNA1	1.15566	0.40603	0.247819	0.087324	0.257434	9.29181e-20	1.73534e-18	12	15	15	A1	Adipose. visceral (GTEx)	EpiXcan	0.99751	gtex_vaf	0.999981
1244	ENSG00000137819	PAQR5	1.1556	0.37858	0.247847	0.111516	0.0667168	1.68409e-05	8.08676e-05	37	53	53	A1	Adipose. visceral (GTEx)	EpiXcan	0.99751	gtex_vaf	0.999981
1245	ENSG00000127954	STEAP4	-1.15536	-1.07439	0.247944	0.0146987	0.0563158	0.000107732	0.000459499	7	7	7	A1	Adipose. visceral (GTEx)	EpiXcan	0.99751	gtex_vaf	0.999981
1246	ENSG00000137845	ADAM10	1.15443	0.523327	0.248325	0.0536934	0.0435357	0.000682703	0.00257822	42	49	49	A1	Adipose. visceral (GTEx)	EpiXcan	0.99751	gtex_vaf	0.999981
1247	ENSG00000132849	PATJ	-1.15365	-0.446451	0.248644	0.0776652	0.0319004	0.00371949	0.01263	72	85	85	A1	Adipose. visceral (GTEx)	EpiXcan	0.99751	gtex_vaf	0.999981
1248	ENSG00000166435	XRRA1	1.15332	0.151698	0.248777	0.600125	0.718175	8.47086e-90	1.18651e-86	25	28	28	A1	Adipose. visceral (GTEx)	EpiXcan	0.99751	gtex_vaf	0.999981
1249	ENSG00000167614	TTYH1	1.15295	1.10296	0.248933	0.0123973	0.0837591	1.32209e-06	7.44316e-06	8	10	10	A1	Adipose. visceral (GTEx)	EpiXcan	0.99751	gtex_vaf	0.999981
1250	ENSG00000205078	SYCE1L	-1.15278	-0.30933	0.249	0.149098	0.456349	1.53575e-39	1.05967e-37	62	77	77	A1	Adipose. visceral (GTEx)	EpiXcan	0.99751	gtex_vaf	0.999981
1251	ENSG00000006282	SPATA20	-1.15183	-0.251831	0.24939	0.279327	0.702297	1.21152e-86	1.21212e-83	21	26	26	A1	Adipose. visceral (GTEx)	EpiXcan	0.99751	gtex_vaf	0.999981
1252	ENSG00000136052	SLC41A2	-1.15145	-1.62424	0.249546	0.0131682	0.0139383	0.0572994	0.157433	11	14	14	A1	Adipose. visceral (GTEx)	EpiXcan	0.99751	gtex_vaf	0.999981
1253	ENSG00000084207	GSTP1	-1.15092	-1.53823	0.249764	0.00751233	0.123202	4.73237e-09	3.52962e-08	12	17	17	A1	Adipose. visceral (GTEx)	EpiXcan	0.99751	gtex_vaf	0.999981
1254	ENSG00000169660	HEXDC	-1.15091	-1.3763	0.249769	0.00772256	0.0447599	0.000527371	0.00202048	4	5	5	A1	Adipose. visceral (GTEx)	EpiXcan	0.99751	gtex_vaf	0.999981
1255	ENSG00000241837	ATP5O	1.15029	1.91498	0.250025	0.00468507	0.0411734	0.000825122	0.00308446	7	9	9	A1	Adipose. visceral (GTEx)	EpiXcan	0.99751	gtex_vaf	0.999981
1256	ENSG00000169994	MYO7B	1.15028	0.391456	0.25003	0.097891	0.125262	1.99193e-09	1.54834e-08	27	31	31	A1	Adipose. visceral (GTEx)	EpiXcan	0.99751	gtex_vaf	0.999981
1257	ENSG00000111725	PRKAB1	-1.14993	-0.465032	0.250171	0.0885802	0.0171198	0.0352894	0.101249	77	99	99	A1	Adipose. visceral (GTEx)	EpiXcan	0.99751	gtex_vaf	0.999981
1258	ENSG00000230910	AL391807.1	-1.14983	-1.31428	0.250213	0.009657	0.0127797	0.068083	0.183675	35	42	42	A1	Adipose. visceral (GTEx)	EpiXcan	0.99751	gtex_vaf	0.999981
1259	ENSG00000104915	STX10	1.14869	1.25214	0.250684	0.0194576	0.0786809	2.98029e-06	1.59698e-05	5	5	5	A1	Adipose. visceral (GTEx)	EpiXcan	0.99751	gtex_vaf	0.999981
1260	ENSG00000111639	MRPL51	1.14862	0.439854	0.250713	0.0807554	0.177791	1.69773e-15	2.35446e-14	16	24	24	A1	Adipose. visceral (GTEx)	EpiXcan	0.99751	gtex_vaf	0.999981
1261	ENSG00000158683	PKD1L1	-1.14844	-0.361701	0.250785	0.104546	0.0982774	1.77937e-07	1.12168e-06	83	96	96	A1	Adipose. visceral (GTEx)	EpiXcan	0.99751	gtex_vaf	0.999981
1262	ENSG00000142252	GEMIN7	1.14829	0.53389	0.250847	0.0487051	0.152578	4.41116e-11	4.03838e-10	2	2	2	A1	Adipose. visceral (GTEx)	EpiXcan	0.99751	gtex_vaf	0.999981
1263	ENSG00000134121	CHL1	1.14819	1.08518	0.250892	0.0114526	0.037076	0.00180582	0.00641495	3	4	4	A1	Adipose. visceral (GTEx)	EpiXcan	0.99751	gtex_vaf	0.999981
1264	ENSG00000137337	MDC1	-1.14818	-0.601799	0.250893	0.0254849	0.0399904	0.0011428	0.00418082	21	37	37	A1	Adipose. visceral (GTEx)	EpiXcan	0.99751	gtex_vaf	0.999981
1265	ENSG00000181458	TMEM45A	-1.14816	-0.816942	0.250901	0.0409164	0.0459421	0.000481559	0.00185716	21	24	24	A1	Adipose. visceral (GTEx)	EpiXcan	0.99751	gtex_vaf	0.999981
1266	ENSG00000152492	CCDC50	-1.14745	-0.460127	0.251197	0.0719093	0.17703	3.49492e-13	3.93832e-12	20	23	23	A1	Adipose. visceral (GTEx)	EpiXcan	0.99751	gtex_vaf	0.999981
1267	ENSG00000150627	WDR17	1.14672	0.63107	0.251496	0.0376313	0.121962	3.56461e-09	2.6849e-08	12	12	12	A1	Adipose. visceral (GTEx)	EpiXcan	0.99751	gtex_vaf	0.999981
1268	ENSG00000170035	UBE2E3	-1.14613	-0.393035	0.251742	0.0938498	0.134777	6.69238e-10	5.47548e-09	34	38	38	A1	Adipose. visceral (GTEx)	EpiXcan	0.99751	gtex_vaf	0.999981
1269	ENSG00000136250	AOAH	-1.14426	-0.934222	0.252515	0.0173651	0.0568438	8.87844e-05	0.000383355	19	24	24	A1	Adipose. visceral (GTEx)	EpiXcan	0.99751	gtex_vaf	0.999981
1270	ENSG00000144476	ACKR3	-1.14348	-0.72824	0.252838	0.0418246	0.0253532	0.00904253	0.0290368	36	43	43	A1	Adipose. visceral (GTEx)	EpiXcan	0.99751	gtex_vaf	0.999981
1271	ENSG00000173762	CD7	1.14292	0.55287	0.25307	0.0579928	0.0473378	0.00037461	0.00147021	45	60	60	A1	Adipose. visceral (GTEx)	EpiXcan	0.99751	gtex_vaf	0.999981
1272	ENSG00000169442	CD52	-1.14256	-2.67138	0.253221	0.00247394	0.0632639	2.88902e-05	0.000134619	2	5	5	A1	Adipose. visceral (GTEx)	EpiXcan	0.99751	gtex_vaf	0.999981
1273	ENSG00000166165	CKB	-1.14243	-2.52641	0.253274	0.00257393	0.0220308	0.0166076	0.0509467	2	2	2	A1	Adipose. visceral (GTEx)	EpiXcan	0.99751	gtex_vaf	0.999981
1274	ENSG00000081791	KIAA0141	-1.14205	-1.65927	0.253431	0.0052452	0.0141205	0.0497222	0.138296	3	3	3	A1	Adipose. visceral (GTEx)	EpiXcan	0.99751	gtex_vaf	0.999981
1275	ENSG00000100554	ATP6V1D	1.14203	0.338252	0.25344	0.0993074	0.0482118	0.000342645	0.00135233	31	35	35	A1	Adipose. visceral (GTEx)	EpiXcan	0.99751	gtex_vaf	0.999981
1276	ENSG00000105373	NOP53	-1.1418	-0.737888	0.253539	0.0200053	0.0519176	0.000207137	0.000844403	31	39	39	A1	Adipose. visceral (GTEx)	EpiXcan	0.99751	gtex_vaf	0.999981
1277	ENSG00000170581	STAT2	-1.14147	-0.772081	0.253674	0.0345008	0.0887215	7.90677e-07	4.56137e-06	15	16	16	A1	Adipose. visceral (GTEx)	EpiXcan	0.99751	gtex_vaf	0.999981
1278	ENSG00000172922	RNASEH2C	1.14093	0.525013	0.253899	0.0535873	0.201603	4.31729e-15	5.72655e-14	4	5	5	A1	Adipose. visceral (GTEx)	EpiXcan	0.99751	gtex_vaf	0.999981
1279	ENSG00000116663	FBXO6	-1.1406	-0.973944	0.254037	0.013685	0.015368	0.0445457	0.125015	8	8	8	A1	Adipose. visceral (GTEx)	EpiXcan	0.99751	gtex_vaf	0.999981
1280	ENSG00000170855	TRIAP1	-1.14042	-0.711842	0.254109	0.0311627	0.0345912	0.00243164	0.00848319	30	36	36	A1	Adipose. visceral (GTEx)	EpiXcan	0.99751	gtex_vaf	0.999981
1281	ENSG00000135506	OS9	1.14027	1.4536	0.254173	0.00635976	0.0153642	0.0448494	0.125792	6	6	6	A1	Adipose. visceral (GTEx)	EpiXcan	0.99751	gtex_vaf	0.999981
1282	ENSG00000072657	TRHDE	-1.13945	-1.00102	0.254516	0.013953	0.0549841	0.000134775	0.000564532	5	5	5	A1	Adipose. visceral (GTEx)	EpiXcan	0.99751	gtex_vaf	0.999981
1283	ENSG00000103245	NARFL	-1.139	-0.385932	0.254702	0.0811238	0.379211	3.06528e-31	1.23378e-29	4	6	6	A1	Adipose. visceral (GTEx)	EpiXcan	0.99751	gtex_vaf	0.999981
1284	ENSG00000151657	KIN	-1.13786	-2.89444	0.255177	0.00156483	0.034547	0.00246746	0.0085953	2	3	3	A1	Adipose. visceral (GTEx)	EpiXcan	0.99751	gtex_vaf	0.999981
1285	ENSG00000106688	SLC1A1	-1.13776	-0.388832	0.25522	0.0825756	0.192254	5.65105e-14	6.78271e-13	8	8	8	A1	Adipose. visceral (GTEx)	EpiXcan	0.99751	gtex_vaf	0.999981
1286	ENSG00000084463	WBP11	1.13774	2.26856	0.25523	0.00302891	0.100228	1.28825e-07	8.23949e-07	12	18	18	A1	Adipose. visceral (GTEx)	EpiXcan	0.99751	gtex_vaf	0.999981
1287	ENSG00000120686	UFM1	1.13696	1.51127	0.255554	0.00729739	0.0679584	1.33084e-05	6.48951e-05	2	3	3	A1	Adipose. visceral (GTEx)	EpiXcan	0.99751	gtex_vaf	0.999981
1288	ENSG00000171943	SRGAP2C	1.13678	1.21688	0.255629	0.00800489	0.338834	8.06415e-27	2.34833e-25	9	20	20	A1	Adipose. visceral (GTEx)	EpiXcan	0.99751	gtex_vaf	0.999981
1289	ENSG00000169129	AFAP1L2	-1.13632	-0.770746	0.255821	0.0276741	0.10977	3.46879e-08	2.34949e-07	28	37	37	A1	Adipose. visceral (GTEx)	EpiXcan	0.99751	gtex_vaf	0.999981
1290	ENSG00000151470	C4orf33	-1.13594	-0.294937	0.255983	0.127861	0.229325	5.50711e-17	8.59957e-16	18	21	21	A1	Adipose. visceral (GTEx)	EpiXcan	0.99751	gtex_vaf	0.999981
1291	ENSG00000246922	UBAP1L	1.1354	2.46125	0.256207	0.0024185	0.069835	1.37362e-05	6.68731e-05	6	8	8	A1	Adipose. visceral (GTEx)	EpiXcan	0.99751	gtex_vaf	0.999981
1292	ENSG00000064012	CASP8	-1.13531	-0.252761	0.256244	0.209897	0.438257	5.902e-38	3.62585e-36	11	16	16	A1	Adipose. visceral (GTEx)	EpiXcan	0.99751	gtex_vaf	0.999981
1293	ENSG00000169247	SH3TC2	1.13528	0.463249	0.256256	0.100924	0.121166	4.38435e-09	3.27878e-08	50	63	63	A1	Adipose. visceral (GTEx)	EpiXcan	0.99751	gtex_vaf	0.999981
1294	ENSG00000035403	VCL	1.13517	0.66639	0.256303	0.0331774	0.0542309	0.000135705	0.000568088	16	20	20	A1	Adipose. visceral (GTEx)	EpiXcan	0.99751	gtex_vaf	0.999981
1295	ENSG00000146021	KLHL3	1.13469	0.614511	0.256506	0.0350611	0.0305628	0.00439033	0.0147153	26	33	33	A1	Adipose. visceral (GTEx)	EpiXcan	0.99751	gtex_vaf	0.999981
1296	ENSG00000243811	APOBEC3D	1.13467	0.443093	0.256515	0.0856592	0.268085	4.84061e-20	9.24998e-19	18	24	24	A1	Adipose. visceral (GTEx)	EpiXcan	0.99751	gtex_vaf	0.999981
1297	ENSG00000234444	ZNF736	-1.13461	-0.216985	0.256537	0.152887	0.0436809	0.000617803	0.0023445	62	87	87	A1	Adipose. visceral (GTEx)	EpiXcan	0.99751	gtex_vaf	0.999981
1298	ENSG00000136371	MTHFS	-1.13378	-0.288067	0.256886	0.193827	0.418574	4.26568e-36	2.32488e-34	26	29	29	A1	Adipose. visceral (GTEx)	EpiXcan	0.99751	gtex_vaf	0.999981
1299	ENSG00000171444	MCC	1.13377	0.975419	0.256891	0.0179843	0.0529897	0.000148373	0.000617793	9	10	10	A1	Adipose. visceral (GTEx)	EpiXcan	0.99751	gtex_vaf	0.999981
1300	ENSG00000205485	AC004980.1	1.13367	0.758338	0.256932	0.0248673	0.0682755	1.30746e-05	6.38771e-05	6	7	7	A1	Adipose. visceral (GTEx)	EpiXcan	0.99751	gtex_vaf	0.999981
1301	ENSG00000132792	CTNNBL1	-1.13354	-0.574159	0.256988	0.0386074	0.0103201	0.0973904	0.250993	25	30	30	A1	Adipose. visceral (GTEx)	EpiXcan	0.99751	gtex_vaf	0.999981
1302	ENSG00000100979	PLTP	-1.13318	-0.374205	0.257138	0.0997519	0.148321	2.4248e-11	2.29024e-10	31	38	38	A1	Adipose. visceral (GTEx)	EpiXcan	0.99751	gtex_vaf	0.999981
1303	ENSG00000162512	SDC3	1.13309	0.841531	0.257178	0.0170766	0.0150185	0.0452239	0.126749	6	9	9	A1	Adipose. visceral (GTEx)	EpiXcan	0.99751	gtex_vaf	0.999981
1304	ENSG00000242687	AC004893.2	1.1316	0.81177	0.257803	0.0210118	0.0909316	4.91019e-07	2.90566e-06	2	2	2	A1	Adipose. visceral (GTEx)	EpiXcan	0.99751	gtex_vaf	0.999981
1305	ENSG00000124767	GLO1	1.13153	0.84697	0.257831	0.0270817	0.0634409	2.55119e-05	0.000119995	32	37	37	A1	Adipose. visceral (GTEx)	EpiXcan	0.99751	gtex_vaf	0.999981
1306	ENSG00000188234	AGAP4	1.13096	0.235407	0.25807	0.357377	0.41122	1.88082e-34	9.14744e-33	66	83	83	A1	Adipose. visceral (GTEx)	EpiXcan	0.99751	gtex_vaf	0.999981
1307	ENSG00000156968	MPV17L	1.13084	0.329204	0.258121	0.126446	0.205425	4.16951e-15	5.54102e-14	27	31	31	A1	Adipose. visceral (GTEx)	EpiXcan	0.99751	gtex_vaf	0.999981
1308	ENSG00000219481	NBPF1	1.13069	0.423534	0.258187	0.0617486	0.205862	4.17778e-15	5.54675e-14	57	74	74	A1	Adipose. visceral (GTEx)	EpiXcan	0.99751	gtex_vaf	0.999981
1309	ENSG00000141959	PFKL	1.13043	0.406871	0.258295	0.0394117	0.0844337	1.4367e-06	8.04309e-06	24	29	29	A1	Adipose. visceral (GTEx)	EpiXcan	0.99751	gtex_vaf	0.999981
1310	ENSG00000104332	SFRP1	1.13038	0.727091	0.258316	0.0393858	0.043233	0.000657923	0.00248799	24	29	29	A1	Adipose. visceral (GTEx)	EpiXcan	0.99751	gtex_vaf	0.999981
1311	ENSG00000167384	ZNF180	-1.13036	-3.49731	0.258326	0.00112211	0.0289909	0.00518327	0.017188	3	8	8	A1	Adipose. visceral (GTEx)	EpiXcan	0.99751	gtex_vaf	0.999981
1312	ENSG00000039319	ZFYVE16	1.12994	0.859561	0.258502	0.0144772	0.0237427	0.0129392	0.0404281	24	32	32	A1	Adipose. visceral (GTEx)	EpiXcan	0.99751	gtex_vaf	0.999981
1313	ENSG00000198276	UCKL1	1.12973	0.710938	0.258591	0.0303235	0.0817638	2.0737e-06	1.1364e-05	12	16	16	A1	Adipose. visceral (GTEx)	EpiXcan	0.99751	gtex_vaf	0.999981
1314	ENSG00000176293	ZNF135	1.12953	0.522888	0.258673	0.0453451	0.169426	2.48887e-12	2.60161e-11	12	15	15	A1	Adipose. visceral (GTEx)	EpiXcan	0.99751	gtex_vaf	0.999981
1315	ENSG00000180543	TSPYL5	-1.12939	-0.629673	0.258732	0.0387583	0.0989999	1.3168e-07	8.41824e-07	2	2	2	A1	Adipose. visceral (GTEx)	EpiXcan	0.99751	gtex_vaf	0.999981
1316	ENSG00000198646	NCOA6	-1.12927	-0.837686	0.258785	0.0215358	0.0768654	3.24993e-06	1.72889e-05	14	20	20	A1	Adipose. visceral (GTEx)	EpiXcan	0.99751	gtex_vaf	0.999981
1317	ENSG00000120784	ZFP30	1.12923	0.775635	0.258802	0.0236952	0.0794788	3.18986e-06	1.69952e-05	30	34	34	A1	Adipose. visceral (GTEx)	EpiXcan	0.99751	gtex_vaf	0.999981
1318	ENSG00000005379	TSPOAP1	-1.12883	-1.28571	0.25897	0.00924542	0.0580256	8.41598e-05	0.000364736	12	17	17	A1	Adipose. visceral (GTEx)	EpiXcan	0.99751	gtex_vaf	0.999981
1319	ENSG00000113734	BNIP1	1.12866	0.373767	0.259041	0.102605	0.142557	2.26978e-10	1.95408e-09	24	28	28	A1	Adipose. visceral (GTEx)	EpiXcan	0.99751	gtex_vaf	0.999981
1320	ENSG00000133422	MORC2	1.12815	1.13962	0.259255	0.0157606	0.015457	0.0436271	0.122609	18	24	24	A1	Adipose. visceral (GTEx)	EpiXcan	0.99751	gtex_vaf	0.999981
1321	ENSG00000113657	DPYSL3	1.12805	11.3208	0.2593	0.000127944	0.0352471	0.00162555	0.00582328	1	2	2	A1	Adipose. visceral (GTEx)	EpiXcan	0.99751	gtex_vaf	0.999981
1322	ENSG00000116151	MORN1	-1.12793	-0.758207	0.259351	0.0383519	0.0718348	6.63409e-06	3.38643e-05	37	42	42	A1	Adipose. visceral (GTEx)	EpiXcan	0.99751	gtex_vaf	0.999981
1323	ENSG00000066933	MYO9A	1.12632	0.992275	0.260029	0.0102385	0.0168695	0.0350636	0.100663	6	6	6	A1	Adipose. visceral (GTEx)	EpiXcan	0.99751	gtex_vaf	0.999981
1324	ENSG00000160325	CACFD1	1.12546	0.578919	0.260396	0.0346373	0.107136	4.15194e-08	2.7866e-07	12	12	12	A1	Adipose. visceral (GTEx)	EpiXcan	0.99751	gtex_vaf	0.999981
1325	ENSG00000260231	JHDM1D-AS1	1.12393	1.37004	0.261043	0.00665109	0.0447502	0.000553501	0.00211654	23	27	27	A1	Adipose. visceral (GTEx)	EpiXcan	0.99751	gtex_vaf	0.999981
1326	ENSG00000174446	SNAPC5	1.1238	0.547384	0.261096	0.0420188	0.0371962	0.0017144	0.00611811	20	27	27	A1	Adipose. visceral (GTEx)	EpiXcan	0.99751	gtex_vaf	0.999981
1327	ENSG00000162604	TM2D1	1.12327	1.17647	0.261322	0.00969221	0.0214065	0.0184864	0.0562423	6	7	7	A1	Adipose. visceral (GTEx)	EpiXcan	0.99751	gtex_vaf	0.999981
1328	ENSG00000204428	LY6G5C	-1.123	-0.38751	0.261436	0.0846138	0.194102	2.73632e-14	3.39784e-13	10	11	11	A1	Adipose. visceral (GTEx)	EpiXcan	0.99751	gtex_vaf	0.999981
1329	ENSG00000122367	LDB3	1.12162	0.506212	0.262026	0.0476777	0.196786	1.18567e-14	1.51807e-13	11	14	14	A1	Adipose. visceral (GTEx)	EpiXcan	0.99751	gtex_vaf	0.999981
1330	ENSG00000085063	CD59	1.12141	0.382091	0.262113	0.13949	0.195385	2.975e-15	4.01067e-14	87	106	106	A1	Adipose. visceral (GTEx)	EpiXcan	0.99751	gtex_vaf	0.999981
1331	ENSG00000257621	PSMA3-AS1	1.12085	0.540643	0.26235	0.0467953	0.0692633	1.25587e-05	6.14424e-05	17	24	24	A1	Adipose. visceral (GTEx)	EpiXcan	0.99751	gtex_vaf	0.999981
1332	ENSG00000100473	COCH	1.11825	0.678332	0.263462	0.0297619	0.0620971	4.39439e-05	0.000199142	53	62	62	A1	Adipose. visceral (GTEx)	EpiXcan	0.99751	gtex_vaf	0.999981
1333	ENSG00000181467	RAP2B	-1.11749	-1.81749	0.263784	0.00500551	0.0293058	0.005522	0.0182035	5	6	6	A1	Adipose. visceral (GTEx)	EpiXcan	0.99751	gtex_vaf	0.999981
1334	ENSG00000138964	PARVG	1.11738	1.30566	0.26383	0.010025	0.195234	8.98787e-15	1.16245e-13	10	19	19	A1	Adipose. visceral (GTEx)	EpiXcan	0.99751	gtex_vaf	0.999981
1335	ENSG00000167103	PIP5KL1	1.11634	0.259023	0.264275	0.181777	0.309065	9.79201e-25	2.5259e-23	13	17	17	A1	Adipose. visceral (GTEx)	EpiXcan	0.99751	gtex_vaf	0.999981
1336	ENSG00000087085	ACHE	1.11558	1.15629	0.264603	0.0128554	0.0520088	0.000187316	0.000768521	15	20	20	A1	Adipose. visceral (GTEx)	EpiXcan	0.99751	gtex_vaf	0.999981
1337	ENSG00000171056	SOX7	1.11519	0.723586	0.264768	0.0228013	0.0750834	4.66745e-06	2.43853e-05	3	4	4	A1	Adipose. visceral (GTEx)	EpiXcan	0.99751	gtex_vaf	0.999981
1338	ENSG00000140521	POLG	1.11447	0.515741	0.265077	0.0538661	0.210746	1.61182e-16	2.43546e-15	15	21	21	A1	Adipose. visceral (GTEx)	EpiXcan	0.99751	gtex_vaf	0.999981
1339	ENSG00000005156	LIG3	-1.11397	-0.473678	0.265294	0.0702029	0.158932	1.17521e-11	1.14155e-10	14	18	18	A1	Adipose. visceral (GTEx)	EpiXcan	0.99751	gtex_vaf	0.999981
1340	ENSG00000188002	AC026412.1	1.11219	0.210829	0.266056	0.282607	0.53282	1.02547e-50	1.10491e-48	17	19	19	A1	Adipose. visceral (GTEx)	EpiXcan	0.99751	gtex_vaf	0.999981
1341	ENSG00000115421	PAPOLG	1.111	0.980704	0.266567	0.0139689	0.0243691	0.00948109	0.0303824	20	28	28	A1	Adipose. visceral (GTEx)	EpiXcan	0.99751	gtex_vaf	0.999981
1342	ENSG00000068078	FGFR3	1.111	0.570732	0.26657	0.0411217	0.141297	2.33589e-10	2.00976e-09	25	32	32	A1	Adipose. visceral (GTEx)	EpiXcan	0.99751	gtex_vaf	0.999981
1343	ENSG00000225032	AL162586.1	-1.10967	-0.49988	0.26714	0.0943161	0.0192556	0.0247944	0.073424	52	67	67	A1	Adipose. visceral (GTEx)	EpiXcan	0.99751	gtex_vaf	0.999981
1344	ENSG00000129467	ADCY4	-1.10882	-0.430269	0.267507	0.0672037	0.166036	4.57797e-12	4.66693e-11	20	24	24	A1	Adipose. visceral (GTEx)	EpiXcan	0.99751	gtex_vaf	0.999981
1345	ENSG00000144741	SLC25A26	-1.1086	-0.492791	0.267603	0.0578347	0.190057	1.24967e-14	1.59274e-13	7	10	10	A1	Adipose. visceral (GTEx)	EpiXcan	0.99751	gtex_vaf	0.999981
1346	ENSG00000273151	AC073957.3	-1.10802	-0.79563	0.267853	0.0224609	0.0982677	2.09099e-07	1.30752e-06	9	12	12	A1	Adipose. visceral (GTEx)	EpiXcan	0.99751	gtex_vaf	0.999981
1347	ENSG00000125144	MT1G	1.10772	0.984865	0.267981	0.0186626	0.0241766	0.0120975	0.0379506	16	19	19	A1	Adipose. visceral (GTEx)	EpiXcan	0.99751	gtex_vaf	0.999981
1348	ENSG00000139636	LMBR1L	-1.10765	-0.5907	0.268011	0.0353209	0.07324	5.88668e-06	3.02697e-05	10	11	11	A1	Adipose. visceral (GTEx)	EpiXcan	0.99751	gtex_vaf	0.999981
1349	ENSG00000101347	SAMHD1	-1.1069	-1.41967	0.268336	0.00730055	0.0183542	0.0281926	0.082493	3	3	3	A1	Adipose. visceral (GTEx)	EpiXcan	0.99751	gtex_vaf	0.999981
1350	ENSG00000272505	AC104964.3	1.1066	0.385285	0.268468	0.0881908	0.176243	2.26459e-13	2.59575e-12	28	42	42	A1	Adipose. visceral (GTEx)	EpiXcan	0.99751	gtex_vaf	0.999981
1351	ENSG00000067369	TP53BP1	-1.10632	-0.581324	0.26859	0.0302529	0.0723654	9.16373e-06	4.58088e-05	13	13	13	A1	Adipose. visceral (GTEx)	EpiXcan	0.99751	gtex_vaf	0.999981
1352	ENSG00000120328	PCDHB12	-1.10627	-0.615671	0.268612	0.0429834	0.203256	7.78313e-15	1.01036e-13	11	16	16	A1	Adipose. visceral (GTEx)	EpiXcan	0.99751	gtex_vaf	0.999981
1353	ENSG00000169169	CPT1C	-1.10501	-0.64527	0.269156	0.0323965	0.0536157	0.000134288	0.00056266	31	41	41	A1	Adipose. visceral (GTEx)	EpiXcan	0.99751	gtex_vaf	0.999981
1354	ENSG00000051128	HOMER3	-1.10485	-0.698516	0.269226	0.0271953	0.0312686	0.0043403	0.0145651	21	27	27	A1	Adipose. visceral (GTEx)	EpiXcan	0.99751	gtex_vaf	0.999981
1355	ENSG00000100288	CHKB	1.10472	0.855572	0.269282	0.0212187	0.318225	5.19249e-25	1.36456e-23	20	30	30	A1	Adipose. visceral (GTEx)	EpiXcan	0.99751	gtex_vaf	0.999981
1356	ENSG00000197062	ZSCAN26	1.10455	0.468206	0.269355	0.0678623	0.149212	4.8984e-11	4.46983e-10	15	17	17	A1	Adipose. visceral (GTEx)	EpiXcan	0.99751	gtex_vaf	0.999981
1357	ENSG00000161653	NAGS	1.10417	0.365841	0.269519	0.0664217	0.0609772	4.71015e-05	0.000212139	31	40	40	A1	Adipose. visceral (GTEx)	EpiXcan	0.99751	gtex_vaf	0.999981
1358	ENSG00000168803	ADAL	-1.10347	-0.201863	0.269825	0.298559	0.392512	1.29154e-33	5.97049e-32	17	20	20	A1	Adipose. visceral (GTEx)	EpiXcan	0.99751	gtex_vaf	0.999981
1359	ENSG00000174944	P2RY14	1.1034	0.521047	0.269855	0.0659903	0.0139846	0.0571277	0.157054	64	81	81	A1	Adipose. visceral (GTEx)	EpiXcan	0.99751	gtex_vaf	0.999981
1360	ENSG00000150967	ABCB9	-1.10327	-2.30309	0.269912	0.0025275	0.0266332	0.0084951	0.027348	4	6	6	A1	Adipose. visceral (GTEx)	EpiXcan	0.99751	gtex_vaf	0.999981
1361	ENSG00000103472	RRN3P2	-1.10205	-0.533756	0.270439	0.0471277	0.091527	3.78656e-07	2.29107e-06	16	19	19	A1	Adipose. visceral (GTEx)	EpiXcan	0.99751	gtex_vaf	0.999981
1362	ENSG00000177337	DLGAP1-AS1	-1.10201	-1.05002	0.270457	0.0120535	0.0880177	9.79181e-07	5.58899e-06	6	7	7	A1	Adipose. visceral (GTEx)	EpiXcan	0.99751	gtex_vaf	0.999981
1363	ENSG00000162614	NEXN	1.10171	1.29491	0.270588	0.00707079	0.037034	0.00169555	0.00605855	10	14	14	A1	Adipose. visceral (GTEx)	EpiXcan	0.99751	gtex_vaf	0.999981
1364	ENSG00000185442	FAM174B	1.10162	0.57778	0.270627	0.052324	0.092459	3.97567e-07	2.39618e-06	33	41	41	A1	Adipose. visceral (GTEx)	EpiXcan	0.99751	gtex_vaf	0.999981
1365	ENSG00000103168	TAF1C	1.10129	0.187578	0.270769	0.364335	0.562892	3.79737e-56	5.71933e-54	32	47	47	A1	Adipose. visceral (GTEx)	EpiXcan	0.99751	gtex_vaf	0.999981
1366	ENSG00000153113	CAST	-1.10026	-0.299027	0.271218	0.155508	0.437633	3.86402e-37	2.25514e-35	21	25	25	A1	Adipose. visceral (GTEx)	EpiXcan	0.99751	gtex_vaf	0.999981
1367	ENSG00000176485	PLA2G16	1.09869	1.54615	0.271905	0.00652278	0.0187415	0.027309	0.0801419	12	17	17	A1	Adipose. visceral (GTEx)	EpiXcan	0.99751	gtex_vaf	0.999981
1368	ENSG00000011009	LYPLA2	1.09803	2.20041	0.272191	0.0032891	0.0236148	0.0124178	0.0388771	3	4	4	A1	Adipose. visceral (GTEx)	EpiXcan	0.99751	gtex_vaf	0.999981
1369	ENSG00000008324	SS18L2	-1.09743	-1.24326	0.272452	0.00813411	0.105792	5.30562e-08	3.53548e-07	8	15	15	A1	Adipose. visceral (GTEx)	EpiXcan	0.99751	gtex_vaf	0.999981
1370	ENSG00000178996	SNX18	1.09724	0.924534	0.272537	0.0123746	0.0140359	0.0511608	0.142043	10	10	10	A1	Adipose. visceral (GTEx)	EpiXcan	0.99751	gtex_vaf	0.999981
1371	ENSG00000116157	GPX7	1.09707	0.330046	0.272611	0.125591	0.557628	4.58399e-54	5.89064e-52	10	14	14	A1	Adipose. visceral (GTEx)	EpiXcan	0.99751	gtex_vaf	0.999981
1372	ENSG00000088882	CPXM1	-1.09653	-0.344119	0.272848	0.121822	0.117862	4.53754e-09	3.38611e-08	34	35	35	A1	Adipose. visceral (GTEx)	EpiXcan	0.99751	gtex_vaf	0.999981
1373	ENSG00000053371	AKR7A2	-1.09647	-0.409033	0.272871	0.0613214	0.118413	8.05558e-09	5.83727e-08	21	28	28	A1	Adipose. visceral (GTEx)	EpiXcan	0.99751	gtex_vaf	0.999981
1374	ENSG00000132507	EIF5A	1.09628	0.404811	0.272957	0.101149	0.154516	1.48086e-11	1.42658e-10	20	28	28	A1	Adipose. visceral (GTEx)	EpiXcan	0.99751	gtex_vaf	0.999981
1375	ENSG00000074696	HACD3	-1.0957	-1.22031	0.273212	0.00906083	0.0111605	0.087563	0.228909	25	29	29	A1	Adipose. visceral (GTEx)	EpiXcan	0.99751	gtex_vaf	0.999981
1376	ENSG00000147439	BIN3	1.09517	1.37749	0.273441	0.00829318	0.051972	0.000187056	0.000767907	6	7	7	A1	Adipose. visceral (GTEx)	EpiXcan	0.99751	gtex_vaf	0.999981
1377	ENSG00000204147	ASAH2B	-1.09497	-0.919266	0.273531	0.0344466	0.200345	8.76582e-15	1.13583e-13	32	49	49	A1	Adipose. visceral (GTEx)	EpiXcan	0.99751	gtex_vaf	0.999981
1378	ENSG00000185361	TNFAIP8L1	-1.09445	-0.875222	0.273759	0.0189364	0.0202691	0.0205884	0.0619511	23	31	31	A1	Adipose. visceral (GTEx)	EpiXcan	0.99751	gtex_vaf	0.999981
1379	ENSG00000128604	IRF5	-1.09407	-0.751173	0.273924	0.0248743	0.127251	1.21355e-09	9.65803e-09	13	17	17	A1	Adipose. visceral (GTEx)	EpiXcan	0.99751	gtex_vaf	0.999981
1380	ENSG00000066136	NFYC	1.09392	0.380925	0.27399	0.0678828	0.0158277	0.0433827	0.121989	66	82	82	A1	Adipose. visceral (GTEx)	EpiXcan	0.99751	gtex_vaf	0.999981
1381	ENSG00000066827	ZFAT	1.09351	1.48334	0.274171	0.00560818	0.0746284	4.53564e-06	2.37232e-05	5	6	6	A1	Adipose. visceral (GTEx)	EpiXcan	0.99751	gtex_vaf	0.999981
1382	ENSG00000163527	STT3B	-1.09325	-0.567447	0.274283	0.0383671	0.0114949	0.0831519	0.218889	25	28	28	A1	Adipose. visceral (GTEx)	EpiXcan	0.99751	gtex_vaf	0.999981
1383	ENSG00000060709	RIMBP2	1.09248	1.02877	0.274621	0.0129668	0.0508636	0.000172402	0.00071192	9	10	10	A1	Adipose. visceral (GTEx)	EpiXcan	0.99751	gtex_vaf	0.999981
1384	ENSG00000137513	NARS2	1.0922	0.978971	0.274747	0.0109502	0.125859	9.23218e-10	7.43618e-09	3	6	6	A1	Adipose. visceral (GTEx)	EpiXcan	0.99751	gtex_vaf	0.999981
1385	ENSG00000167525	PROCA1	1.09167	0.334168	0.274977	0.109481	0.295654	1.55512e-23	3.78171e-22	24	29	29	A1	Adipose. visceral (GTEx)	EpiXcan	0.99751	gtex_vaf	0.999981
1386	ENSG00000172780	RAB43	1.09151	0.962942	0.27505	0.0149527	0.103789	5.52845e-08	3.68047e-07	10	14	14	A1	Adipose. visceral (GTEx)	EpiXcan	0.99751	gtex_vaf	0.999981
1387	ENSG00000116288	PARK7	-1.0915	-0.731203	0.275055	0.0252466	0.161344	5.47782e-12	5.53193e-11	9	14	14	A1	Adipose. visceral (GTEx)	EpiXcan	0.99751	gtex_vaf	0.999981
1388	ENSG00000156411	C14orf2	1.09137	0.433902	0.27511	0.0382627	0.0771443	3.35768e-06	1.78283e-05	15	18	18	A1	Adipose. visceral (GTEx)	EpiXcan	0.99751	gtex_vaf	0.999981
1389	ENSG00000175611	LINC00476	-1.09118	-0.226591	0.275194	0.293976	0.426802	3.40251e-36	1.86898e-34	30	35	35	A1	Adipose. visceral (GTEx)	EpiXcan	0.99751	gtex_vaf	0.999981
1390	ENSG00000148362	PAXX	1.09108	0.924384	0.275238	0.0152075	0.0221386	0.0164464	0.0505105	25	32	32	A1	Adipose. visceral (GTEx)	EpiXcan	0.99751	gtex_vaf	0.999981
1391	ENSG00000204084	INPP5B	-1.09057	-0.240071	0.275462	0.201517	0.422053	3.756e-35	1.9131e-33	95	123	123	A1	Adipose. visceral (GTEx)	EpiXcan	0.99751	gtex_vaf	0.999981
1392	ENSG00000236255	AC009404.1	1.09049	0.32589	0.275496	0.0960269	0.0805548	2.9742e-06	1.59554e-05	74	94	94	A1	Adipose. visceral (GTEx)	EpiXcan	0.99751	gtex_vaf	0.999981
1393	ENSG00000215845	TSTD1	-1.09002	-0.192872	0.275705	0.320654	0.343517	2.79223e-27	8.39285e-26	77	93	93	A1	Adipose. visceral (GTEx)	EpiXcan	0.99751	gtex_vaf	0.999981
1394	ENSG00000119878	CRIPT	1.08987	0.477535	0.275771	0.0597	0.135567	5.15886e-10	4.27322e-09	7	8	8	A1	Adipose. visceral (GTEx)	EpiXcan	0.99751	gtex_vaf	0.999981
1395	ENSG00000157045	NTAN1	1.08941	0.641704	0.275972	0.0331683	0.0694849	1.06132e-05	5.23263e-05	12	15	15	A1	Adipose. visceral (GTEx)	EpiXcan	0.99751	gtex_vaf	0.999981
1396	ENSG00000204574	ABCF1	-1.08894	-0.657946	0.276179	0.0371633	0.109743	3.71104e-08	2.50629e-07	14	15	15	A1	Adipose. visceral (GTEx)	EpiXcan	0.99751	gtex_vaf	0.999981
1397	ENSG00000138942	RNF185	1.08854	0.584372	0.276359	0.0443935	0.0318327	0.00390772	0.0132307	24	26	26	A1	Adipose. visceral (GTEx)	EpiXcan	0.99751	gtex_vaf	0.999981
1398	ENSG00000044459	CNTLN	-1.08835	-0.440861	0.276442	0.0622519	0.184834	8.11272e-14	9.59754e-13	12	17	17	A1	Adipose. visceral (GTEx)	EpiXcan	0.99751	gtex_vaf	0.999981
1399	ENSG00000120327	PCDHB14	-1.08772	-1.64757	0.276718	0.0055469	0.013378	0.0636477	0.173076	18	18	18	A1	Adipose. visceral (GTEx)	EpiXcan	0.99751	gtex_vaf	0.999981
1400	ENSG00000146147	MLIP	-1.08737	-1.08808	0.276871	0.00877742	0.0471302	0.000332022	0.00131262	10	12	12	A1	Adipose. visceral (GTEx)	EpiXcan	0.99751	gtex_vaf	0.999981
1401	ENSG00000123610	TNFAIP6	1.08709	1.65556	0.276998	0.00564733	0.0200248	0.0218499	0.0653761	8	14	14	A1	Adipose. visceral (GTEx)	EpiXcan	0.99751	gtex_vaf	0.999981
1402	ENSG00000122674	CCZ1	-1.08618	-0.291131	0.277401	0.188953	0.54312	1.54436e-54	2.07998e-52	42	58	58	A1	Adipose. visceral (GTEx)	EpiXcan	0.99751	gtex_vaf	0.999981
1403	ENSG00000169718	DUS1L	-1.08604	-0.902476	0.277463	0.025715	0.0112632	0.0848174	0.222604	20	27	27	A1	Adipose. visceral (GTEx)	EpiXcan	0.99751	gtex_vaf	0.999981
1404	ENSG00000131849	ZNF132	1.08585	0.250832	0.277547	0.177625	0.269112	8.6322e-21	1.73225e-19	41	55	55	A1	Adipose. visceral (GTEx)	EpiXcan	0.99751	gtex_vaf	0.999981
1405	ENSG00000163875	MEAF6	1.08578	0.431761	0.277578	0.0744271	0.153321	1.42646e-11	1.37701e-10	50	60	60	A1	Adipose. visceral (GTEx)	EpiXcan	0.99751	gtex_vaf	0.999981
1406	ENSG00000091640	SPAG7	1.0847	0.331139	0.278055	0.0807149	0.226939	1.12919e-16	1.72482e-15	10	12	12	A1	Adipose. visceral (GTEx)	EpiXcan	0.99751	gtex_vaf	0.999981
1407	ENSG00000119318	RAD23B	1.08402	1.32491	0.278356	0.00663468	0.0270404	0.00780239	0.0252572	12	13	13	A1	Adipose. visceral (GTEx)	EpiXcan	0.99751	gtex_vaf	0.999981
1408	ENSG00000113211	PCDHB6	1.08395	0.835215	0.278388	0.0257882	0.0194606	0.0245046	0.0726732	28	32	32	A1	Adipose. visceral (GTEx)	EpiXcan	0.99751	gtex_vaf	0.999981
1409	ENSG00000230074	AL162231.2	1.08391	0.311143	0.278406	0.130916	0.257088	4.67739e-19	8.37803e-18	17	21	21	A1	Adipose. visceral (GTEx)	EpiXcan	0.99751	gtex_vaf	0.999981
1410	ENSG00000145817	YIPF5	1.08368	0.90755	0.278508	0.0131668	0.0327707	0.00337812	0.0115464	17	21	21	A1	Adipose. visceral (GTEx)	EpiXcan	0.99751	gtex_vaf	0.999981
1411	ENSG00000073331	ALPK1	1.08356	0.505018	0.278559	0.0267714	0.0441537	0.000583584	0.0022261	7	8	8	A1	Adipose. visceral (GTEx)	EpiXcan	0.99751	gtex_vaf	0.999981
1412	ENSG00000070785	EIF2B3	-1.08327	-0.524542	0.278689	0.0382063	0.0737334	7.09305e-06	3.60364e-05	15	18	18	A1	Adipose. visceral (GTEx)	EpiXcan	0.99751	gtex_vaf	0.999981
1413	ENSG00000156453	PCDH1	1.08322	0.410481	0.278711	0.105654	0.0221716	0.0153468	0.0473486	61	78	78	A1	Adipose. visceral (GTEx)	EpiXcan	0.99751	gtex_vaf	0.999981
1414	ENSG00000131944	FAAP24	-1.08319	-0.400823	0.278725	0.0883242	0.31255	6.322e-24	1.56453e-22	3	5	5	A1	Adipose. visceral (GTEx)	EpiXcan	0.99751	gtex_vaf	0.999981
1415	ENSG00000100888	CHD8	1.08314	1.17094	0.278747	0.0163039	0.0407218	0.000952028	0.0035222	23	29	29	A1	Adipose. visceral (GTEx)	EpiXcan	0.99751	gtex_vaf	0.999981
1416	ENSG00000148110	MFSD14B	1.08238	0.422387	0.279083	0.0985547	0.122672	4.01348e-09	3.01269e-08	44	51	51	A1	Adipose. visceral (GTEx)	EpiXcan	0.99751	gtex_vaf	0.999981
1417	ENSG00000124532	MRS2	1.08227	0.331553	0.279132	0.105115	0.25925	2.00062e-19	3.67751e-18	90	106	106	A1	Adipose. visceral (GTEx)	EpiXcan	0.99751	gtex_vaf	0.999981
1418	ENSG00000041357	PSMA4	1.08202	0.943731	0.279245	0.0135737	0.0522092	0.00012119	0.000512222	11	14	14	A1	Adipose. visceral (GTEx)	EpiXcan	0.99751	gtex_vaf	0.999981
1419	ENSG00000023572	GLRX2	-1.08131	-1.5408	0.279557	0.00513786	0.0110712	0.0898426	0.233995	7	9	9	A1	Adipose. visceral (GTEx)	EpiXcan	0.99751	gtex_vaf	0.999981
1420	ENSG00000197157	SND1	1.08072	0.433336	0.279822	0.0635321	0.126853	1.30634e-09	1.03671e-08	14	14	14	A1	Adipose. visceral (GTEx)	EpiXcan	0.99751	gtex_vaf	0.999981
1421	ENSG00000133812	SBF2	-1.07971	-0.413304	0.28027	0.0792069	0.0109679	0.0903718	0.235286	62	80	80	A1	Adipose. visceral (GTEx)	EpiXcan	0.99751	gtex_vaf	0.999981
1422	ENSG00000149179	C11orf49	-1.07961	-0.761345	0.280314	0.023537	0.0264138	0.00792433	0.0256224	15	16	16	A1	Adipose. visceral (GTEx)	EpiXcan	0.99751	gtex_vaf	0.999981
1423	ENSG00000068650	ATP11A	-1.07944	-1.08649	0.280391	0.0118334	0.0214229	0.0168464	0.051589	10	11	11	A1	Adipose. visceral (GTEx)	EpiXcan	0.99751	gtex_vaf	0.999981
1424	ENSG00000241014	AC114490.1	-1.07798	-0.523953	0.281043	0.074654	0.02317	0.0125507	0.0392582	36	47	47	A1	Adipose. visceral (GTEx)	EpiXcan	0.99751	gtex_vaf	0.999981
1425	ENSG00000168575	SLC20A2	-1.07772	-0.768789	0.281159	0.0215262	0.0491272	0.000255441	0.00102579	8	8	8	A1	Adipose. visceral (GTEx)	EpiXcan	0.99751	gtex_vaf	0.999981
1426	ENSG00000179409	GEMIN4	-1.0775	-0.873987	0.281255	0.0192428	0.0637737	3.41991e-05	0.000157368	17	18	18	A1	Adipose. visceral (GTEx)	EpiXcan	0.99751	gtex_vaf	0.999981
1427	ENSG00000079337	RAPGEF3	-1.07718	-0.296851	0.2814	0.135079	0.183306	1.53065e-13	1.76751e-12	25	30	30	A1	Adipose. visceral (GTEx)	EpiXcan	0.99751	gtex_vaf	0.999981
1428	ENSG00000184497	TMEM255B	1.07698	0.645816	0.281488	0.0330608	0.0911403	3.44121e-07	2.09115e-06	28	31	31	A1	Adipose. visceral (GTEx)	EpiXcan	0.99751	gtex_vaf	0.999981
1429	ENSG00000120868	APAF1	1.07682	0.460683	0.281562	0.0463556	0.0680153	1.82291e-05	8.7294e-05	30	36	36	A1	Adipose. visceral (GTEx)	EpiXcan	0.99751	gtex_vaf	0.999981
1430	ENSG00000100316	RPL3	-1.07601	-1.88271	0.281923	0.00441796	0.0276229	0.00708288	0.0230721	8	11	11	A1	Adipose. visceral (GTEx)	EpiXcan	0.99751	gtex_vaf	0.999981
1431	ENSG00000160999	SH2B2	-1.07462	-0.413394	0.282546	0.0595428	0.0148474	0.0496105	0.138068	35	41	41	A1	Adipose. visceral (GTEx)	EpiXcan	0.99751	gtex_vaf	0.999981
1432	ENSG00000131165	CHMP1A	-1.07423	-0.58375	0.282719	0.0404167	0.103618	7.5964e-08	4.98141e-07	21	27	27	A1	Adipose. visceral (GTEx)	EpiXcan	0.99751	gtex_vaf	0.999981
1433	ENSG00000100445	SDR39U1	-1.07415	-0.536059	0.282754	0.061818	0.146905	1.21292e-11	1.17737e-10	18	24	24	A1	Adipose. visceral (GTEx)	EpiXcan	0.99751	gtex_vaf	0.999981
1434	ENSG00000172059	KLF11	-1.07404	-1.75317	0.282805	0.0047354	0.0360542	0.00216553	0.00760788	9	12	12	A1	Adipose. visceral (GTEx)	EpiXcan	0.99751	gtex_vaf	0.999981
1435	ENSG00000172500	FIBP	-1.07386	-0.833299	0.282887	0.0227755	0.110454	2.32486e-08	1.60891e-07	12	16	16	A1	Adipose. visceral (GTEx)	EpiXcan	0.99751	gtex_vaf	0.999981
1436	ENSG00000105383	CD33	1.07325	0.490627	0.283157	0.0859331	0.128244	1.06032e-09	8.49647e-09	52	65	65	A1	Adipose. visceral (GTEx)	EpiXcan	0.99751	gtex_vaf	0.999981
1437	ENSG00000165966	PDZRN4	-1.07239	-0.509707	0.283543	0.0465705	0.0166991	0.0358451	0.102622	46	56	56	A1	Adipose. visceral (GTEx)	EpiXcan	0.99751	gtex_vaf	0.999981
1438	ENSG00000144843	ADPRH	-1.07239	-0.317081	0.283544	0.146514	0.194828	1.90929e-14	2.40283e-13	23	33	33	A1	Adipose. visceral (GTEx)	EpiXcan	0.99751	gtex_vaf	0.999981
1439	ENSG00000141934	PLPP2	1.07201	0.240963	0.283714	0.222796	0.406796	1.91505e-34	9.28168e-33	22	36	36	A1	Adipose. visceral (GTEx)	EpiXcan	0.99751	gtex_vaf	0.999981
1440	ENSG00000180834	MAP6D1	1.07123	0.62336	0.284065	0.0441887	0.0132184	0.0617663	0.168483	45	62	62	A1	Adipose. visceral (GTEx)	EpiXcan	0.99751	gtex_vaf	0.999981
1441	ENSG00000119723	COQ6	-1.07116	-1.01172	0.284098	0.0149759	0.0196953	0.0204854	0.0616809	17	21	21	A1	Adipose. visceral (GTEx)	EpiXcan	0.99751	gtex_vaf	0.999981
1442	ENSG00000108187	PBLD	-1.07112	-0.756971	0.284117	0.0212165	0.0797123	2.92252e-06	1.57143e-05	11	12	12	A1	Adipose. visceral (GTEx)	EpiXcan	0.99751	gtex_vaf	0.999981
1443	ENSG00000123179	EBPL	-1.06919	-0.230641	0.284982	0.256156	0.402519	3.02852e-34	1.45775e-32	22	27	27	A1	Adipose. visceral (GTEx)	EpiXcan	0.99751	gtex_vaf	0.999981
1444	ENSG00000204054	LINC00963	1.06913	0.520444	0.28501	0.0733685	0.0795877	2.62509e-06	1.41858e-05	23	33	33	A1	Adipose. visceral (GTEx)	EpiXcan	0.99751	gtex_vaf	0.999981
1445	ENSG00000125772	GPCPD1	-1.06857	-1.22663	0.285263	0.011084	0.0192467	0.0242773	0.0721213	8	9	9	A1	Adipose. visceral (GTEx)	EpiXcan	0.99751	gtex_vaf	0.999981
1446	ENSG00000166313	APBB1	-1.06738	-0.745592	0.2858	0.0224571	0.125622	2.5665e-09	1.96872e-08	1	2	2	A1	Adipose. visceral (GTEx)	EpiXcan	0.99751	gtex_vaf	0.999981
1447	ENSG00000110880	CORO1C	-1.06628	-0.512997	0.286295	0.0388556	0.109344	2.98645e-08	2.04154e-07	23	27	27	A1	Adipose. visceral (GTEx)	EpiXcan	0.99751	gtex_vaf	0.999981
1448	ENSG00000186399	GOLGA8R	1.0657	0.548876	0.286561	0.0496912	0.0813289	1.87536e-06	1.03336e-05	22	31	31	A1	Adipose. visceral (GTEx)	EpiXcan	0.99751	gtex_vaf	0.999981
1449	ENSG00000198933	TBKBP1	-1.06524	-0.508155	0.286769	0.0618365	0.20158	4.91823e-15	6.4929e-14	13	15	15	A1	Adipose. visceral (GTEx)	EpiXcan	0.99751	gtex_vaf	0.999981
1450	ENSG00000254682	AP002387.1	-1.06421	-0.268528	0.287232	0.198727	0.321971	2.68549e-25	7.2199e-24	57	77	77	A1	Adipose. visceral (GTEx)	EpiXcan	0.99751	gtex_vaf	0.999981
1451	ENSG00000165152	TMEM246	-1.06409	-0.832743	0.287289	0.0188535	0.012106	0.0741327	0.197598	16	20	20	A1	Adipose. visceral (GTEx)	EpiXcan	0.99751	gtex_vaf	0.999981
1452	ENSG00000103148	NPRL3	-1.06404	-0.29673	0.287312	0.144365	0.385146	1.30637e-31	5.36606e-30	6	11	11	A1	Adipose. visceral (GTEx)	EpiXcan	0.99751	gtex_vaf	0.999981
1453	ENSG00000162461	SLC25A34	1.06342	0.372139	0.287594	0.0925784	0.190045	4.43418e-14	5.4049e-13	17	21	21	A1	Adipose. visceral (GTEx)	EpiXcan	0.99751	gtex_vaf	0.999981
1454	ENSG00000143162	CREG1	1.06321	0.510562	0.287685	0.0509507	0.0897946	6.83623e-07	3.97819e-06	14	16	16	A1	Adipose. visceral (GTEx)	EpiXcan	0.99751	gtex_vaf	0.999981
1455	ENSG00000196476	C20orf96	1.06317	0.31117	0.287703	0.127879	0.283536	9.77406e-22	2.116e-20	9	11	11	A1	Adipose. visceral (GTEx)	EpiXcan	0.99751	gtex_vaf	0.999981
1456	ENSG00000198818	SFT2D1	1.06236	0.62373	0.288073	0.0293307	0.0919828	5.1931e-07	3.06273e-06	6	8	8	A1	Adipose. visceral (GTEx)	EpiXcan	0.99751	gtex_vaf	0.999981
1457	ENSG00000138685	FGF2	-1.06216	-1.30958	0.288163	0.0126977	0.0107357	0.093768	0.242819	18	20	20	A1	Adipose. visceral (GTEx)	EpiXcan	0.99751	gtex_vaf	0.999981
1458	ENSG00000064115	TM7SF3	-1.06156	-1.47854	0.288435	0.00561457	0.130203	4.33669e-10	3.61572e-09	18	24	24	A1	Adipose. visceral (GTEx)	EpiXcan	0.99751	gtex_vaf	0.999981
1459	ENSG00000069696	DRD4	1.06117	0.453432	0.288613	0.104868	0.0875968	1.00044e-06	5.70262e-06	31	37	37	A1	Adipose. visceral (GTEx)	EpiXcan	0.99751	gtex_vaf	0.999981
1460	ENSG00000117528	ABCD3	1.061	0.946719	0.288691	0.014153	0.174348	3.22784e-13	3.65205e-12	5	8	8	A1	Adipose. visceral (GTEx)	EpiXcan	0.99751	gtex_vaf	0.999981
1461	ENSG00000005102	MEOX1	-1.06098	-0.800372	0.2887	0.019966	0.0773123	4.6231e-06	2.41716e-05	1	1	1	A1	Adipose. visceral (GTEx)	EpiXcan	0.99751	gtex_vaf	0.999981
1462	ENSG00000160752	FDPS	-1.06065	-1.22693	0.288851	0.00812658	0.0514045	0.000175368	0.000722679	8	10	10	A1	Adipose. visceral (GTEx)	EpiXcan	0.99751	gtex_vaf	0.999981
1463	ENSG00000167528	ZNF641	-1.0606	-0.659471	0.28887	0.0346683	0.0768926	2.88715e-06	1.55301e-05	8	10	10	A1	Adipose. visceral (GTEx)	EpiXcan	0.99751	gtex_vaf	0.999981
1464	ENSG00000050748	MAPK9	1.06042	1.11368	0.288955	0.00927218	0.025715	0.00956826	0.0306267	12	14	14	A1	Adipose. visceral (GTEx)	EpiXcan	0.99751	gtex_vaf	0.999981
1465	ENSG00000174953	DHX36	1.05954	0.90114	0.289356	0.0153139	0.0427942	0.000721451	0.00271285	11	15	15	A1	Adipose. visceral (GTEx)	EpiXcan	0.99751	gtex_vaf	0.999981
1466	ENSG00000188895	MSL1	1.05891	0.494754	0.289639	0.0574456	0.133225	6.23534e-10	5.11649e-09	13	18	18	A1	Adipose. visceral (GTEx)	EpiXcan	0.99751	gtex_vaf	0.999981
1467	ENSG00000160991	ORAI2	-1.05871	-1.43537	0.289732	0.00602115	0.0183354	0.0277077	0.0812097	3	3	3	A1	Adipose. visceral (GTEx)	EpiXcan	0.99751	gtex_vaf	0.999981
1468	ENSG00000132334	PTPRE	1.05855	1.05472	0.289804	0.016134	0.0114663	0.0811649	0.214182	7	8	8	A1	Adipose. visceral (GTEx)	EpiXcan	0.99751	gtex_vaf	0.999981
1469	ENSG00000116127	ALMS1	1.05835	0.824743	0.289897	0.0239166	0.0398748	0.00117121	0.00427823	21	23	23	A1	Adipose. visceral (GTEx)	EpiXcan	0.99751	gtex_vaf	0.999981
1470	ENSG00000179277	MEIS3P1	-1.05833	-0.339824	0.289905	0.109207	0.193048	2.2068e-14	2.75496e-13	24	30	30	A1	Adipose. visceral (GTEx)	EpiXcan	0.99751	gtex_vaf	0.999981
1471	ENSG00000138600	SPPL2A	-1.05769	-0.44902	0.290199	0.0701809	0.157421	1.68953e-11	1.61759e-10	32	36	36	A1	Adipose. visceral (GTEx)	EpiXcan	0.99751	gtex_vaf	0.999981
1472	ENSG00000151806	GUF1	-1.0567	-0.322844	0.290648	0.134102	0.245117	1.98225e-18	3.40263e-17	10	10	10	A1	Adipose. visceral (GTEx)	EpiXcan	0.99751	gtex_vaf	0.999981
1473	ENSG00000162552	WNT4	-1.0559	-1.58752	0.291012	0.0052111	0.0275474	0.00671312	0.0219186	5	5	5	A1	Adipose. visceral (GTEx)	EpiXcan	0.99751	gtex_vaf	0.999981
1474	ENSG00000130338	TULP4	1.05574	0.456497	0.291086	0.0659311	0.040084	0.00100146	0.00369241	56	80	80	A1	Adipose. visceral (GTEx)	EpiXcan	0.99751	gtex_vaf	0.999981
1475	ENSG00000156639	ZFAND3	1.05568	0.681916	0.291115	0.025201	0.0152792	0.0444124	0.124666	22	27	27	A1	Adipose. visceral (GTEx)	EpiXcan	0.99751	gtex_vaf	0.999981
1476	ENSG00000102934	PLLP	1.05544	0.711157	0.291226	0.0198916	0.0387161	0.0014528	0.00523389	14	20	20	A1	Adipose. visceral (GTEx)	EpiXcan	0.99751	gtex_vaf	0.999981
1477	ENSG00000131773	KHDRBS3	-1.05527	-1.0798	0.2913	0.0106498	0.0598586	6.00006e-05	0.000266211	1	1	1	A1	Adipose. visceral (GTEx)	EpiXcan	0.99751	gtex_vaf	0.999981
1478	ENSG00000149599	DUSP15	1.05527	0.986305	0.2913	0.0124496	0.059844	6.42251e-05	0.000283815	7	7	7	A1	Adipose. visceral (GTEx)	EpiXcan	0.99751	gtex_vaf	0.999981
1479	ENSG00000071462	BUD23	-1.05513	-0.443428	0.291367	0.0603121	0.060274	5.81851e-05	0.00025873	31	42	42	A1	Adipose. visceral (GTEx)	EpiXcan	0.99751	gtex_vaf	0.999981
1480	ENSG00000142798	HSPG2	-1.05504	-0.751885	0.291407	0.0273277	0.106767	2.36654e-08	1.63533e-07	39	47	47	A1	Adipose. visceral (GTEx)	EpiXcan	0.99751	gtex_vaf	0.999981
1481	ENSG00000166260	COX11	1.05397	0.262375	0.291899	0.181769	0.197058	8.2722e-15	1.07286e-13	61	76	76	A1	Adipose. visceral (GTEx)	EpiXcan	0.99751	gtex_vaf	0.999981
1482	ENSG00000119326	CTNNAL1	1.05313	0.360272	0.292282	0.101982	0.167641	1.68125e-12	1.77596e-11	42	46	46	A1	Adipose. visceral (GTEx)	EpiXcan	0.99751	gtex_vaf	0.999981
1483	ENSG00000253982	AC100810.1	1.05306	0.357821	0.292316	0.0945561	0.438255	3.23964e-38	2.03487e-36	17	28	28	A1	Adipose. visceral (GTEx)	EpiXcan	0.99751	gtex_vaf	0.999981
1484	ENSG00000113719	ERGIC1	1.05282	0.626608	0.292423	0.0428039	0.0722086	9.47906e-06	4.72335e-05	21	22	22	A1	Adipose. visceral (GTEx)	EpiXcan	0.99751	gtex_vaf	0.999981
1485	ENSG00000107890	ANKRD26	-1.05217	-0.489187	0.29272	0.0825444	0.11529	1.02229e-08	7.32068e-08	48	55	55	A1	Adipose. visceral (GTEx)	EpiXcan	0.99751	gtex_vaf	0.999981
1486	ENSG00000101255	TRIB3	1.05209	0.617277	0.292757	0.0380273	0.0547449	0.000104567	0.000446956	23	31	31	A1	Adipose. visceral (GTEx)	EpiXcan	0.99751	gtex_vaf	0.999981
1487	ENSG00000188747	NOXA1	1.05204	0.649238	0.292782	0.0461468	0.145226	1.4068e-10	1.23931e-09	21	34	34	A1	Adipose. visceral (GTEx)	EpiXcan	0.99751	gtex_vaf	0.999981
1488	ENSG00000114354	TFG	1.05186	0.854429	0.292862	0.0254424	0.0750034	5.49346e-06	2.83518e-05	10	12	12	A1	Adipose. visceral (GTEx)	EpiXcan	0.99751	gtex_vaf	0.999981
1489	ENSG00000245937	LINC01184	-1.05125	-0.267101	0.293142	0.169288	0.294473	1.93528e-22	4.40771e-21	38	44	44	A1	Adipose. visceral (GTEx)	EpiXcan	0.99751	gtex_vaf	0.999981
1490	ENSG00000197020	ZNF100	1.05097	0.16274	0.29327	0.409406	0.561659	6.0277e-56	8.7948e-54	11	11	11	A1	Adipose. visceral (GTEx)	EpiXcan	0.99751	gtex_vaf	0.999981
1491	ENSG00000204228	HSD17B8	1.05074	0.582013	0.293378	0.0368318	0.0821188	2.12103e-06	1.15961e-05	12	14	14	A1	Adipose. visceral (GTEx)	EpiXcan	0.99751	gtex_vaf	0.999981
1492	ENSG00000005801	ZNF195	1.05064	0.418577	0.293424	0.0638361	0.2425	2.61582e-18	4.44658e-17	24	32	32	A1	Adipose. visceral (GTEx)	EpiXcan	0.99751	gtex_vaf	0.999981
1493	ENSG00000132950	ZMYM5	1.05027	1.48231	0.293594	0.00749455	0.0107139	0.0948978	0.245382	5	5	5	A1	Adipose. visceral (GTEx)	EpiXcan	0.99751	gtex_vaf	0.999981
1494	ENSG00000155275	TRMT44	-1.05013	-0.294418	0.293657	0.119504	0.172789	1.01591e-12	1.09544e-11	29	34	34	A1	Adipose. visceral (GTEx)	EpiXcan	0.99751	gtex_vaf	0.999981
1495	ENSG00000102858	MGRN1	1.04959	0.297338	0.293905	0.130282	0.414196	8.18554e-37	4.7378e-35	27	34	34	A1	Adipose. visceral (GTEx)	EpiXcan	0.99751	gtex_vaf	0.999981
1496	ENSG00000157833	GAREM2	1.0495	0.366241	0.29395	0.101009	0.134775	6.88699e-10	5.62484e-09	75	100	100	A1	Adipose. visceral (GTEx)	EpiXcan	0.99751	gtex_vaf	0.999981
1497	ENSG00000178187	ZNF454	-1.04937	-0.295667	0.294007	0.149449	0.152872	3.28312e-11	3.0617e-10	57	71	71	A1	Adipose. visceral (GTEx)	EpiXcan	0.99751	gtex_vaf	0.999981
1498	ENSG00000198830	HMGN2	1.04904	0.838299	0.294158	0.0230308	0.0297501	0.00523095	0.0173256	10	14	14	A1	Adipose. visceral (GTEx)	EpiXcan	0.99751	gtex_vaf	0.999981
1499	ENSG00000078487	ZCWPW1	1.04856	0.937975	0.294382	0.0197291	0.0289242	0.00500145	0.0166165	20	25	25	A1	Adipose. visceral (GTEx)	EpiXcan	0.99751	gtex_vaf	0.999981
1500	ENSG00000007376	RPUSD1	-1.04805	-1.76428	0.294617	0.00463837	0.0459284	0.00042683	0.00166072	2	2	2	A1	Adipose. visceral (GTEx)	EpiXcan	0.99751	gtex_vaf	0.999981
1501	ENSG00000243725	TTC4	1.04792	0.38375	0.294677	0.0922849	0.174689	9.01191e-13	9.79284e-12	40	49	49	A1	Adipose. visceral (GTEx)	EpiXcan	0.99751	gtex_vaf	0.999981
1502	ENSG00000184702	SEPT5	-1.04786	-0.592249	0.294704	0.0394367	0.124476	2.71147e-09	2.07425e-08	21	26	26	A1	Adipose. visceral (GTEx)	EpiXcan	0.99751	gtex_vaf	0.999981
1503	ENSG00000196284	SUPT3H	-1.0473	-0.567782	0.294963	0.0288915	0.08345	1.89027e-06	1.04076e-05	6	9	9	A1	Adipose. visceral (GTEx)	EpiXcan	0.99751	gtex_vaf	0.999981
1504	ENSG00000139835	GRTP1	1.0467	0.33353	0.29524	0.0997214	0.247721	1.58545e-18	2.74166e-17	3	4	4	A1	Adipose. visceral (GTEx)	EpiXcan	0.99751	gtex_vaf	0.999981
1505	ENSG00000160678	S100A1	1.04658	0.367643	0.295292	0.0848827	0.370348	2.68971e-30	1.01824e-28	10	14	14	A1	Adipose. visceral (GTEx)	EpiXcan	0.99751	gtex_vaf	0.999981
1506	ENSG00000170540	ARL6IP1	1.04592	70.1719	0.2956	1.96527e-06	0.0405197	0.00109935	0.00403529	1	3	3	A1	Adipose. visceral (GTEx)	EpiXcan	0.99751	gtex_vaf	0.999981
1507	ENSG00000087338	GMCL1	-1.0458	-1.03268	0.295654	0.0124739	0.0312494	0.00421793	0.0141816	13	14	14	A1	Adipose. visceral (GTEx)	EpiXcan	0.99751	gtex_vaf	0.999981
1508	ENSG00000181513	ACBD4	1.04418	1.73713	0.2964	0.00331638	0.0145856	0.0490499	0.136658	1	2	2	A1	Adipose. visceral (GTEx)	EpiXcan	0.99751	gtex_vaf	0.999981
1509	ENSG00000177576	C18orf32	1.04383	0.53823	0.296566	0.0412027	0.12468	2.27961e-09	1.76412e-08	19	22	22	A1	Adipose. visceral (GTEx)	EpiXcan	0.99751	gtex_vaf	0.999981
1510	ENSG00000060491	OGFR	-1.04374	-0.495497	0.296604	0.066572	0.147108	3.76258e-11	3.48457e-10	7	7	7	A1	Adipose. visceral (GTEx)	EpiXcan	0.99751	gtex_vaf	0.999981
1511	ENSG00000188732	FAM221A	-1.0432	-0.550238	0.296854	0.027836	0.027381	0.00736144	0.0239405	30	38	38	A1	Adipose. visceral (GTEx)	EpiXcan	0.99751	gtex_vaf	0.999981
1512	ENSG00000110446	SLC15A3	-1.04314	-1.60913	0.296886	0.00438044	0.0210962	0.0189807	0.057521	6	7	7	A1	Adipose. visceral (GTEx)	EpiXcan	0.99751	gtex_vaf	0.999981
1513	ENSG00000256092	AC137767.1	-1.04301	-0.261165	0.296944	0.201086	0.269947	9.44373e-21	1.89239e-19	35	49	49	A1	Adipose. visceral (GTEx)	EpiXcan	0.99751	gtex_vaf	0.999981
1514	ENSG00000196466	ZNF799	-1.04281	-1.34362	0.297037	0.00962029	0.0164392	0.0374493	0.106703	12	15	15	A1	Adipose. visceral (GTEx)	EpiXcan	0.99751	gtex_vaf	0.999981
1515	ENSG00000121769	FABP3	1.04205	2.63475	0.297387	0.00164086	0.0134297	0.0619292	0.168829	6	8	8	A1	Adipose. visceral (GTEx)	EpiXcan	0.99751	gtex_vaf	0.999981
1516	ENSG00000166275	BORCS7	1.04194	0.224254	0.29744	0.212387	0.36034	4.31021e-29	1.47612e-27	7	8	8	A1	Adipose. visceral (GTEx)	EpiXcan	0.99751	gtex_vaf	0.999981
1517	ENSG00000183569	SERHL2	1.04181	0.617414	0.297499	0.0288736	0.121858	2.47402e-09	1.90509e-08	14	22	22	A1	Adipose. visceral (GTEx)	EpiXcan	0.99751	gtex_vaf	0.999981
1518	ENSG00000102760	RGCC	-1.04163	-0.622899	0.297583	0.0286709	0.0505423	0.000265445	0.00106322	6	6	6	A1	Adipose. visceral (GTEx)	EpiXcan	0.99751	gtex_vaf	0.999981
1519	ENSG00000262879	AC068152.1	-1.03953	-0.322202	0.29856	0.128621	0.335293	4.89584e-27	1.44837e-25	10	12	12	A1	Adipose. visceral (GTEx)	EpiXcan	0.99751	gtex_vaf	0.999981
1520	ENSG00000151176	PLBD2	-1.03937	-0.373476	0.298634	0.0809176	0.0831779	1.43602e-06	8.04253e-06	35	43	43	A1	Adipose. visceral (GTEx)	EpiXcan	0.99751	gtex_vaf	0.999981
1521	ENSG00000111554	MDM1	1.03896	0.352091	0.298824	0.0992064	0.088089	8.672e-07	4.97822e-06	33	35	35	A1	Adipose. visceral (GTEx)	EpiXcan	0.99751	gtex_vaf	0.999981
1522	ENSG00000099957	P2RX6	1.03882	1.13264	0.298889	0.0119185	0.0322039	0.00344964	0.0117708	6	7	7	A1	Adipose. visceral (GTEx)	EpiXcan	0.99751	gtex_vaf	0.999981
1523	ENSG00000161328	LRRC56	1.03869	0.536175	0.29895	0.0334138	0.0995953	1.53813e-07	9.75751e-07	18	22	22	A1	Adipose. visceral (GTEx)	EpiXcan	0.99751	gtex_vaf	0.999981
1524	ENSG00000030110	BAK1	1.03861	0.294824	0.298987	0.152819	0.271484	1.03017e-20	2.05549e-19	5	5	5	A1	Adipose. visceral (GTEx)	EpiXcan	0.99751	gtex_vaf	0.999981
1525	ENSG00000112981	NME5	-1.03834	-0.46096	0.299112	0.106696	0.125811	1.04978e-09	8.42655e-09	28	34	34	A1	Adipose. visceral (GTEx)	EpiXcan	0.99751	gtex_vaf	0.999981
1526	ENSG00000181163	NPM1	1.03817	0.484371	0.299192	0.033574	0.0183963	0.0277432	0.0812627	25	29	29	A1	Adipose. visceral (GTEx)	EpiXcan	0.99751	gtex_vaf	0.999981
1527	ENSG00000172006	ZNF554	-1.03792	-1.12806	0.299308	0.00988018	0.0900251	7.72046e-07	4.46124e-06	9	13	13	A1	Adipose. visceral (GTEx)	EpiXcan	0.99751	gtex_vaf	0.999981
1528	ENSG00000111731	C2CD5	-1.03778	-0.344382	0.299372	0.0690706	0.126865	7.3144e-10	5.93242e-09	21	25	25	A1	Adipose. visceral (GTEx)	EpiXcan	0.99751	gtex_vaf	0.999981
1529	ENSG00000033627	ATP6V0A1	1.03775	1.02669	0.299386	0.0125969	0.0162826	0.036982	0.105565	12	14	14	A1	Adipose. visceral (GTEx)	EpiXcan	0.99751	gtex_vaf	0.999981
1530	ENSG00000086848	ALG9	1.03775	0.464035	0.299389	0.0656705	0.0297448	0.0049282	0.0163965	33	43	43	A1	Adipose. visceral (GTEx)	EpiXcan	0.99751	gtex_vaf	0.999981
1531	ENSG00000137275	RIPK1	1.03759	2.84438	0.29946	0.00150879	0.0505961	0.000193211	0.000790856	2	4	4	A1	Adipose. visceral (GTEx)	EpiXcan	0.99751	gtex_vaf	0.999981
1532	ENSG00000101181	MTG2	1.03742	0.419908	0.299539	0.0632179	0.125653	3.44594e-09	2.60341e-08	37	41	41	A1	Adipose. visceral (GTEx)	EpiXcan	0.99751	gtex_vaf	0.999981
1533	ENSG00000107099	DOCK8	1.03688	1.04539	0.299791	0.012287	0.205291	3.95075e-15	5.27296e-14	12	15	15	A1	Adipose. visceral (GTEx)	EpiXcan	0.99751	gtex_vaf	0.999981
1534	ENSG00000149532	CPSF7	-1.0368	-0.361154	0.299828	0.0704253	0.0748794	3.86847e-06	2.04089e-05	51	61	61	A1	Adipose. visceral (GTEx)	EpiXcan	0.99751	gtex_vaf	0.999981
1535	ENSG00000105137	SYDE1	-1.03651	-1.06186	0.299964	0.0109878	0.035982	0.00198795	0.00701923	21	27	27	A1	Adipose. visceral (GTEx)	EpiXcan	0.99751	gtex_vaf	0.999981
1536	ENSG00000141404	GNAL	-1.03641	-0.426086	0.300009	0.057146	0.257329	1.61218e-19	2.98701e-18	34	37	37	A1	Adipose. visceral (GTEx)	EpiXcan	0.99751	gtex_vaf	0.999981
1537	ENSG00000161981	SNRNP25	1.03598	0.347239	0.300211	0.101156	0.300472	6.94206e-23	1.6315e-21	15	21	21	A1	Adipose. visceral (GTEx)	EpiXcan	0.99751	gtex_vaf	0.999981
1538	ENSG00000241644	INMT	-1.03468	-0.570751	0.300818	0.0263863	0.0202472	0.0217587	0.065155	17	22	22	A1	Adipose. visceral (GTEx)	EpiXcan	0.99751	gtex_vaf	0.999981
1539	ENSG00000186073	C15orf41	1.03431	0.586473	0.300991	0.0370227	0.0941719	1.58958e-07	1.00611e-06	28	33	33	A1	Adipose. visceral (GTEx)	EpiXcan	0.99751	gtex_vaf	0.999981
1540	ENSG00000117174	ZNHIT6	1.03415	0.526655	0.301065	0.0645961	0.0885624	7.66995e-07	4.43388e-06	30	40	40	A1	Adipose. visceral (GTEx)	EpiXcan	0.99751	gtex_vaf	0.999981
1541	ENSG00000163320	CGGBP1	1.03368	0.216052	0.301288	0.293073	0.39041	1.28992e-31	5.31408e-30	23	31	31	A1	Adipose. visceral (GTEx)	EpiXcan	0.99751	gtex_vaf	0.999981
1542	ENSG00000141736	ERBB2	1.0336	1.20527	0.301324	0.0117136	0.0209788	0.0191533	0.0579688	9	12	12	A1	Adipose. visceral (GTEx)	EpiXcan	0.99751	gtex_vaf	0.999981
1543	ENSG00000180773	SLC36A4	1.03266	0.43108	0.301765	0.0620703	0.0334105	0.00284438	0.00983735	48	64	64	A1	Adipose. visceral (GTEx)	EpiXcan	0.99751	gtex_vaf	0.999981
1544	ENSG00000106290	TAF6	1.03229	0.719601	0.301935	0.0297769	0.164218	3.0869e-12	3.18866e-11	12	19	19	A1	Adipose. visceral (GTEx)	EpiXcan	0.99751	gtex_vaf	0.999981
1545	ENSG00000100908	EMC9	-1.03177	-0.363571	0.302181	0.0867804	0.150617	2.87856e-11	2.69699e-10	10	10	10	A1	Adipose. visceral (GTEx)	EpiXcan	0.99751	gtex_vaf	0.999981
1546	ENSG00000257303	AC073896.2	-1.03043	-0.509177	0.30281	0.0802179	0.19193	4.997e-14	6.0443e-13	16	20	20	A1	Adipose. visceral (GTEx)	EpiXcan	0.99751	gtex_vaf	0.999981
1547	ENSG00000198168	SVIP	1.02969	0.303582	0.303157	0.136182	0.257948	2.95379e-19	5.37321e-18	14	17	17	A1	Adipose. visceral (GTEx)	EpiXcan	0.99751	gtex_vaf	0.999981
1548	ENSG00000214338	SOGA3	-1.02945	-0.643387	0.303268	0.0322089	0.0779146	3.01378e-06	1.61369e-05	15	19	19	A1	Adipose. visceral (GTEx)	EpiXcan	0.99751	gtex_vaf	0.999981
1549	ENSG00000227946	AC007383.2	1.02895	0.793842	0.303502	0.0209595	0.0558408	0.000107779	0.000459563	6	8	8	A1	Adipose. visceral (GTEx)	EpiXcan	0.99751	gtex_vaf	0.999981
1550	ENSG00000119383	PTPA	-1.02789	-0.390109	0.304002	0.0880162	0.213575	5.52101e-16	7.93157e-15	24	38	38	A1	Adipose. visceral (GTEx)	EpiXcan	0.99751	gtex_vaf	0.999981
1551	ENSG00000178252	WDR6	1.02747	0.348012	0.304197	0.104024	0.349604	1.21123e-28	3.95471e-27	22	29	29	A1	Adipose. visceral (GTEx)	EpiXcan	0.99751	gtex_vaf	0.999981
1552	ENSG00000171757	LRRC34	1.02727	0.522555	0.304295	0.039904	0.090333	5.19124e-07	3.06273e-06	5	9	9	A1	Adipose. visceral (GTEx)	EpiXcan	0.99751	gtex_vaf	0.999981
1553	ENSG00000105404	RABAC1	-1.02716	-0.569477	0.304343	0.0370186	0.104773	3.96662e-08	2.66861e-07	10	12	12	A1	Adipose. visceral (GTEx)	EpiXcan	0.99751	gtex_vaf	0.999981
1554	ENSG00000024048	UBR2	-1.02652	-0.410175	0.304647	0.134256	0.0517636	0.000152529	0.000633647	66	86	86	A1	Adipose. visceral (GTEx)	EpiXcan	0.99751	gtex_vaf	0.999981
1555	ENSG00000240875	LINC00886	1.02644	0.312547	0.304682	0.120048	0.438034	1.29449e-38	8.43344e-37	64	83	83	A1	Adipose. visceral (GTEx)	EpiXcan	0.99751	gtex_vaf	0.999981
1556	ENSG00000101307	SIRPB1	1.02627	0.220087	0.304764	0.252545	0.508789	2.43816e-46	2.17524e-44	46	57	57	A1	Adipose. visceral (GTEx)	EpiXcan	0.99751	gtex_vaf	0.999981
1557	ENSG00000140043	PTGR2	1.02625	0.17703	0.304773	0.333791	0.482976	7.76214e-45	6.58935e-43	64	78	78	A1	Adipose. visceral (GTEx)	EpiXcan	0.99751	gtex_vaf	0.999981
1558	ENSG00000132196	HSD17B7	1.0262	1.0165	0.304799	0.0206527	0.0159167	0.0377207	0.107389	27	31	31	A1	Adipose. visceral (GTEx)	EpiXcan	0.99751	gtex_vaf	0.999981
1559	ENSG00000167077	MEI1	1.02618	0.452246	0.304806	0.0913931	0.098136	1.75198e-07	1.1059e-06	69	88	88	A1	Adipose. visceral (GTEx)	EpiXcan	0.99751	gtex_vaf	0.999981
1560	ENSG00000213930	GALT	1.02606	0.393577	0.304865	0.0922793	0.0185676	0.0273208	0.0801597	50	56	56	A1	Adipose. visceral (GTEx)	EpiXcan	0.99751	gtex_vaf	0.999981
1561	ENSG00000135111	TBX3	-1.02598	-0.755711	0.304899	0.0260574	0.0147058	0.0483286	0.134768	47	54	54	A1	Adipose. visceral (GTEx)	EpiXcan	0.99751	gtex_vaf	0.999981
1562	ENSG00000170634	ACYP2	1.02568	0.684937	0.305042	0.0244505	0.0898069	7.18484e-07	4.16894e-06	8	12	12	A1	Adipose. visceral (GTEx)	EpiXcan	0.99751	gtex_vaf	0.999981
1563	ENSG00000141391	PRELID3A	-1.02468	-0.402294	0.305515	0.0954783	0.219264	2.08491e-16	3.12335e-15	72	98	98	A1	Adipose. visceral (GTEx)	EpiXcan	0.99751	gtex_vaf	0.999981
1564	ENSG00000111671	SPSB2	-1.0243	-0.262764	0.305692	0.179129	0.345614	1.01256e-28	3.32151e-27	11	13	13	A1	Adipose. visceral (GTEx)	EpiXcan	0.99751	gtex_vaf	0.999981
1565	ENSG00000010626	LRRC23	-1.02424	-0.204716	0.305722	0.302931	0.414773	2.56617e-34	1.23946e-32	21	24	24	A1	Adipose. visceral (GTEx)	EpiXcan	0.99751	gtex_vaf	0.999981
1566	ENSG00000141580	WDR45B	-1.02412	-0.365153	0.30578	0.0843336	0.19169	6.31638e-14	7.5425e-13	16	17	17	A1	Adipose. visceral (GTEx)	EpiXcan	0.99751	gtex_vaf	0.999981
1567	ENSG00000186230	ZNF749	1.02403	0.406489	0.305823	0.0621371	0.341104	1.53333e-26	4.38314e-25	49	60	60	A1	Adipose. visceral (GTEx)	EpiXcan	0.99751	gtex_vaf	0.999981
1568	ENSG00000103381	CPPED1	1.02375	0.423099	0.305953	0.0864076	0.134558	3.08771e-10	2.62277e-09	35	42	42	A1	Adipose. visceral (GTEx)	EpiXcan	0.99751	gtex_vaf	0.999981
1569	ENSG00000177700	POLR2L	-1.02254	-1.16664	0.306524	0.00871006	0.0547706	0.000129034	0.000542594	4	7	7	A1	Adipose. visceral (GTEx)	EpiXcan	0.99751	gtex_vaf	0.999981
1570	ENSG00000214078	CPNE1	-1.02234	-0.201631	0.306619	0.295283	0.575091	5.76308e-60	1.12116e-57	23	31	31	A1	Adipose. visceral (GTEx)	EpiXcan	0.99751	gtex_vaf	0.999981
1571	ENSG00000060982	BCAT1	1.02217	0.764929	0.306701	0.0117175	0.011959	0.0773461	0.205187	13	14	14	A1	Adipose. visceral (GTEx)	EpiXcan	0.99751	gtex_vaf	0.999981
1572	ENSG00000102755	FLT1	1.02179	1.20158	0.306881	0.0104878	0.0184554	0.0257182	0.0759029	7	8	8	A1	Adipose. visceral (GTEx)	EpiXcan	0.99751	gtex_vaf	0.999981
1573	ENSG00000184983	NDUFA6	-1.02165	-0.289088	0.306944	0.193358	0.501953	2.02573e-47	1.89677e-45	8	10	10	A1	Adipose. visceral (GTEx)	EpiXcan	0.99751	gtex_vaf	0.999981
1574	ENSG00000051825	MPHOSPH9	-1.02154	-0.98136	0.306997	0.0229218	0.0367828	0.00183023	0.00649342	22	28	28	A1	Adipose. visceral (GTEx)	EpiXcan	0.99751	gtex_vaf	0.999981
1575	ENSG00000116198	CEP104	1.02111	0.485282	0.307201	0.0567153	0.213644	4.94463e-16	7.1328e-15	14	20	20	A1	Adipose. visceral (GTEx)	EpiXcan	0.99751	gtex_vaf	0.999981
1576	ENSG00000178409	BEND3	1.02092	0.625459	0.307292	0.0396217	0.0426184	0.000717	0.00269884	42	50	50	A1	Adipose. visceral (GTEx)	EpiXcan	0.99751	gtex_vaf	0.999981
1577	ENSG00000119943	PYROXD2	1.01993	0.286155	0.307762	0.143925	0.378379	1.18107e-30	4.55523e-29	29	38	38	A1	Adipose. visceral (GTEx)	EpiXcan	0.99751	gtex_vaf	0.999981
1578	ENSG00000110092	CCND1	-1.01989	-0.787536	0.307779	0.0340499	0.0575296	4.98976e-05	0.000224155	53	67	67	A1	Adipose. visceral (GTEx)	EpiXcan	0.99751	gtex_vaf	0.999981
1579	ENSG00000090863	GLG1	-1.01906	-0.923109	0.308174	0.0309987	0.0335367	0.00312475	0.0107407	18	19	19	A1	Adipose. visceral (GTEx)	EpiXcan	0.99751	gtex_vaf	0.999981
1580	ENSG00000264920	AC018521.5	1.01845	0.214524	0.308463	0.154956	0.190427	2.12395e-15	2.91669e-14	37	40	40	A1	Adipose. visceral (GTEx)	EpiXcan	0.99751	gtex_vaf	0.999981
1581	ENSG00000125821	DTD1	1.01843	0.472252	0.308472	0.0404016	0.123506	4.30459e-09	3.22603e-08	34	45	45	A1	Adipose. visceral (GTEx)	EpiXcan	0.99751	gtex_vaf	0.999981
1582	ENSG00000138085	ATRAID	1.01826	0.42051	0.308555	0.0626033	0.170332	1.64334e-12	1.73854e-11	16	21	21	A1	Adipose. visceral (GTEx)	EpiXcan	0.99751	gtex_vaf	0.999981
1583	ENSG00000103253	HAGHL	-1.01801	-0.312748	0.308671	0.0876209	0.231395	3.28562e-17	5.20608e-16	16	25	25	A1	Adipose. visceral (GTEx)	EpiXcan	0.99751	gtex_vaf	0.999981
1584	ENSG00000198682	PAPSS2	-1.01767	-1.02259	0.308835	0.0114529	0.13768	4.24394e-10	3.5426e-09	10	13	13	A1	Adipose. visceral (GTEx)	EpiXcan	0.99751	gtex_vaf	0.999981
1585	ENSG00000189007	ADAT2	-1.01751	-0.66937	0.308911	0.0298171	0.0540919	0.000148692	0.00061894	9	9	9	A1	Adipose. visceral (GTEx)	EpiXcan	0.99751	gtex_vaf	0.999981
1586	ENSG00000174799	CEP135	-1.01713	-0.969549	0.30909	0.0270069	0.0583598	7.7632e-05	0.00033854	17	22	22	A1	Adipose. visceral (GTEx)	EpiXcan	0.99751	gtex_vaf	0.999981
1587	ENSG00000018699	TTC27	-1.0166	-0.272227	0.309343	0.149843	0.180621	1.31955e-13	1.52878e-12	23	26	26	A1	Adipose. visceral (GTEx)	EpiXcan	0.99751	gtex_vaf	0.999981
1588	ENSG00000159884	CCDC107	-1.01621	-0.882747	0.309529	0.0161651	0.0370658	0.00158458	0.00568815	22	26	26	A1	Adipose. visceral (GTEx)	EpiXcan	0.99751	gtex_vaf	0.999981
1589	ENSG00000106780	MEGF9	1.01555	0.631417	0.309845	0.0272626	0.116892	1.17205e-08	8.325e-08	9	11	11	A1	Adipose. visceral (GTEx)	EpiXcan	0.99751	gtex_vaf	0.999981
1590	ENSG00000131067	GGT7	-1.01515	-0.906399	0.310032	0.0123822	0.0109014	0.0870465	0.227729	9	11	11	A1	Adipose. visceral (GTEx)	EpiXcan	0.99751	gtex_vaf	0.999981
1591	ENSG00000137404	NRM	1.01503	0.579116	0.310093	0.0292495	0.0589411	4.72077e-05	0.000212548	39	49	49	A1	Adipose. visceral (GTEx)	EpiXcan	0.99751	gtex_vaf	0.999981
1592	ENSG00000164615	CAMLG	-1.01373	-0.292123	0.310713	0.139644	0.217591	3.27923e-17	5.20183e-16	14	14	14	A1	Adipose. visceral (GTEx)	EpiXcan	0.99751	gtex_vaf	0.999981
1593	ENSG00000179855	GIPC3	1.01351	0.793435	0.310818	0.0180946	0.174152	5.63336e-13	6.22782e-12	6	7	7	A1	Adipose. visceral (GTEx)	EpiXcan	0.99751	gtex_vaf	0.999981
1594	ENSG00000134744	ZCCHC11	1.01257	0.35374	0.311264	0.0960868	0.247054	4.14666e-19	7.45601e-18	26	33	33	A1	Adipose. visceral (GTEx)	EpiXcan	0.99751	gtex_vaf	0.999981
1595	ENSG00000213398	LCAT	1.01215	0.488466	0.311466	0.040139	0.0583665	5.57115e-05	0.000248678	19	22	22	A1	Adipose. visceral (GTEx)	EpiXcan	0.99751	gtex_vaf	0.999981
1596	ENSG00000243244	STON1	-1.01213	-1.23062	0.311475	0.00781843	0.065938	2.76172e-05	0.000129376	7	9	9	A1	Adipose. visceral (GTEx)	EpiXcan	0.99751	gtex_vaf	0.999981
1597	ENSG00000166181	API5	-1.01139	-0.833318	0.311829	0.0169333	0.0259069	0.00849712	0.0273482	33	35	35	A1	Adipose. visceral (GTEx)	EpiXcan	0.99751	gtex_vaf	0.999981
1598	ENSG00000157837	SPPL3	1.01114	0.501722	0.311949	0.0487323	0.101913	1.2172e-07	7.81718e-07	19	24	24	A1	Adipose. visceral (GTEx)	EpiXcan	0.99751	gtex_vaf	0.999981
1599	ENSG00000166507	NDST2	-1.01054	-0.980113	0.312237	0.0146457	0.0483779	0.000312069	0.00123934	8	9	9	A1	Adipose. visceral (GTEx)	EpiXcan	0.99751	gtex_vaf	0.999981
1600	ENSG00000168393	DTYMK	1.01003	0.619706	0.312479	0.0345886	0.113424	1.92058e-08	1.34039e-07	11	12	12	A1	Adipose. visceral (GTEx)	EpiXcan	0.99751	gtex_vaf	0.999981
1601	ENSG00000116539	ASH1L	-1.00938	-0.529201	0.312793	0.0347053	0.0919036	2.52841e-07	1.56498e-06	10	11	11	A1	Adipose. visceral (GTEx)	EpiXcan	0.99751	gtex_vaf	0.999981
1602	ENSG00000125945	ZNF436	1.00769	1.81695	0.313606	0.00266263	0.0135414	0.0614944	0.167807	2	2	2	A1	Adipose. visceral (GTEx)	EpiXcan	0.99751	gtex_vaf	0.999981
1603	ENSG00000240053	LY6G5B	-1.00707	-0.336665	0.313902	0.095016	0.144338	8.186e-11	7.34067e-10	36	48	48	A1	Adipose. visceral (GTEx)	EpiXcan	0.99751	gtex_vaf	0.999981
1604	ENSG00000163072	NOSTRIN	-1.00678	-1.04168	0.314041	0.0133793	0.0398336	0.00104324	0.00383635	4	4	4	A1	Adipose. visceral (GTEx)	EpiXcan	0.99751	gtex_vaf	0.999981
1605	ENSG00000130508	PXDN	1.00633	0.902363	0.314259	0.0174387	0.0194952	0.0226382	0.067524	15	20	20	A1	Adipose. visceral (GTEx)	EpiXcan	0.99751	gtex_vaf	0.999981
1606	ENSG00000176986	SEC24C	1.0056	1.62804	0.314606	0.00453183	0.0168733	0.0363366	0.103913	8	10	10	A1	Adipose. visceral (GTEx)	EpiXcan	0.99751	gtex_vaf	0.999981
1607	ENSG00000183826	BTBD9	-1.00548	-0.471501	0.314665	0.0531025	0.0848318	1.12357e-06	6.37417e-06	36	41	41	A1	Adipose. visceral (GTEx)	EpiXcan	0.99751	gtex_vaf	0.999981
1608	ENSG00000149527	PLCH2	1.00511	0.822083	0.314845	0.0159514	0.10873	3.61173e-08	2.44276e-07	7	10	10	A1	Adipose. visceral (GTEx)	EpiXcan	0.99751	gtex_vaf	0.999981
1609	ENSG00000174106	LEMD3	1.00488	1.09384	0.314955	0.0116092	0.0542967	0.00013189	0.000552944	6	7	7	A1	Adipose. visceral (GTEx)	EpiXcan	0.99751	gtex_vaf	0.999981
1610	ENSG00000153898	MCOLN2	1.00443	0.557271	0.31517	0.0393519	0.145497	7.18748e-11	6.47845e-10	14	17	17	A1	Adipose. visceral (GTEx)	EpiXcan	0.99751	gtex_vaf	0.999981
1611	ENSG00000102595	UGGT2	1.00392	0.367624	0.315419	0.069384	0.121244	3.19581e-09	2.41705e-08	28	37	37	A1	Adipose. visceral (GTEx)	EpiXcan	0.99751	gtex_vaf	0.999981
1612	ENSG00000183570	PCBP3	1.00325	0.400266	0.315741	0.0601043	0.165505	3.57003e-12	3.66608e-11	3	3	3	A1	Adipose. visceral (GTEx)	EpiXcan	0.99751	gtex_vaf	0.999981
1613	ENSG00000166595	FAM96B	1.00273	0.386731	0.315992	0.109094	0.072775	9.39322e-06	4.68557e-05	64	79	79	A1	Adipose. visceral (GTEx)	EpiXcan	0.99751	gtex_vaf	0.999981
1614	ENSG00000229186	ADAM1A	1.00236	0.265172	0.316171	0.154323	0.372633	4.16565e-30	1.55595e-28	27	35	35	A1	Adipose. visceral (GTEx)	EpiXcan	0.99751	gtex_vaf	0.999981
1615	ENSG00000150459	SAP18	1.00202	1.05675	0.316334	0.0105363	0.0407485	0.00107244	0.00393857	4	4	4	A1	Adipose. visceral (GTEx)	EpiXcan	0.99751	gtex_vaf	0.999981
1616	ENSG00000100068	LRP5L	1.00188	0.275327	0.3164	0.166487	0.206981	2.29599e-15	3.13755e-14	28	35	35	A1	Adipose. visceral (GTEx)	EpiXcan	0.99751	gtex_vaf	0.999981
1617	ENSG00000166169	POLL	-1.00175	-2.15425	0.316463	0.00375065	0.0154774	0.0423031	0.119271	4	6	6	A1	Adipose. visceral (GTEx)	EpiXcan	0.99751	gtex_vaf	0.999981
1618	ENSG00000174886	NDUFA11	-1.00119	-0.98611	0.316736	0.0119199	0.0383848	0.00141699	0.00511146	10	11	11	A1	Adipose. visceral (GTEx)	EpiXcan	0.99751	gtex_vaf	0.999981
1619	ENSG00000075407	ZNF37A	-1.00039	-1.34011	0.317121	0.0059731	0.033368	0.00283764	0.00981646	6	8	8	A1	Adipose. visceral (GTEx)	EpiXcan	0.99751	gtex_vaf	0.999981
1620	ENSG00000197696	NMB	1.00027	0.875637	0.31718	0.0137579	0.0125023	0.0728987	0.194642	13	17	17	A1	Adipose. visceral (GTEx)	EpiXcan	0.99751	gtex_vaf	0.999981
1621	ENSG00000063761	ADCK1	1.00018	0.495527	0.317221	0.0394245	0.110055	2.84733e-08	1.95131e-07	20	25	25	A1	Adipose. visceral (GTEx)	EpiXcan	0.99751	gtex_vaf	0.999981
1622	ENSG00000122873	CISD1	-0.999681	-0.568329	0.317465	0.0305973	0.142529	8.32678e-11	7.45737e-10	19	23	23	A1	Adipose. visceral (GTEx)	EpiXcan	0.99751	gtex_vaf	0.999981
1623	ENSG00000197969	VPS13A	-0.998403	-0.521174	0.318084	0.0386249	0.184942	9.7897e-14	1.15037e-12	22	31	31	A1	Adipose. visceral (GTEx)	EpiXcan	0.99751	gtex_vaf	0.999981
1624	ENSG00000124641	MED20	-0.997957	-0.80735	0.3183	0.0230664	0.0329525	0.00294602	0.0101663	29	45	45	A1	Adipose. visceral (GTEx)	EpiXcan	0.99751	gtex_vaf	0.999981
1625	ENSG00000112685	EXOC2	0.997677	0.437729	0.318436	0.0562816	0.162461	4.66599e-12	4.74975e-11	26	35	35	A1	Adipose. visceral (GTEx)	EpiXcan	0.99751	gtex_vaf	0.999981
1626	ENSG00000204209	DAXX	-0.996928	-1.27486	0.3188	0.00686064	0.0311494	0.0042272	0.0142089	12	13	13	A1	Adipose. visceral (GTEx)	EpiXcan	0.99751	gtex_vaf	0.999981
1627	ENSG00000136002	ARHGEF4	-0.996658	-0.715359	0.31893	0.0391712	0.0226108	0.0147025	0.0455011	17	21	21	A1	Adipose. visceral (GTEx)	EpiXcan	0.99751	gtex_vaf	0.999981
1628	ENSG00000001167	NFYA	-0.996437	-0.461616	0.319038	0.0448065	0.0841949	1.62986e-06	9.04135e-06	31	35	35	A1	Adipose. visceral (GTEx)	EpiXcan	0.99751	gtex_vaf	0.999981
1629	ENSG00000189058	APOD	-0.996319	-0.484505	0.319095	0.0424017	0.0239659	0.0110637	0.0349381	32	42	42	A1	Adipose. visceral (GTEx)	EpiXcan	0.99751	gtex_vaf	0.999981
1630	ENSG00000136048	DRAM1	-0.995682	-0.390478	0.319405	0.0558479	0.103256	6.40491e-08	4.24178e-07	13	15	15	A1	Adipose. visceral (GTEx)	EpiXcan	0.99751	gtex_vaf	0.999981
1631	ENSG00000144426	NBEAL1	0.99542	0.799373	0.319532	0.014812	0.0459776	0.000283272	0.00113075	5	5	5	A1	Adipose. visceral (GTEx)	EpiXcan	0.99751	gtex_vaf	0.999981
1632	ENSG00000167186	COQ7	-0.995189	-0.473737	0.319645	0.0606359	0.09335	4.00067e-07	2.41021e-06	25	31	31	A1	Adipose. visceral (GTEx)	EpiXcan	0.99751	gtex_vaf	0.999981
1633	ENSG00000002919	SNX11	-0.995111	-0.275242	0.319682	0.128944	0.287418	8.46197e-22	1.84048e-20	24	29	29	A1	Adipose. visceral (GTEx)	EpiXcan	0.99751	gtex_vaf	0.999981
1634	ENSG00000110057	UNC93B1	-0.994528	-1.0902	0.319966	0.0153442	0.0204376	0.0204924	0.0616885	12	14	14	A1	Adipose. visceral (GTEx)	EpiXcan	0.99751	gtex_vaf	0.999981
1635	ENSG00000108176	DNAJC12	-0.994471	-0.656047	0.319994	0.0210782	0.0262768	0.00763176	0.0247679	25	31	31	A1	Adipose. visceral (GTEx)	EpiXcan	0.99751	gtex_vaf	0.999981
1636	ENSG00000187942	LDLRAD2	-0.994146	-0.915835	0.320152	0.0167319	0.0463489	0.000478838	0.0018487	38	46	46	A1	Adipose. visceral (GTEx)	EpiXcan	0.99751	gtex_vaf	0.999981
1637	ENSG00000215190	LINC00680	-0.993853	-0.261107	0.320294	0.17081	0.611004	2.87063e-63	6.93258e-61	21	25	25	A1	Adipose. visceral (GTEx)	EpiXcan	0.99751	gtex_vaf	0.999981
1638	ENSG00000113504	SLC12A7	0.992616	0.985047	0.320897	0.0159437	0.119918	3.04088e-09	2.30859e-08	4	8	8	A1	Adipose. visceral (GTEx)	EpiXcan	0.99751	gtex_vaf	0.999981
1639	ENSG00000234028	AC062029.1	-0.992502	-1.55721	0.320953	0.00444534	0.0801977	3.41101e-06	1.80909e-05	3	5	5	A1	Adipose. visceral (GTEx)	EpiXcan	0.99751	gtex_vaf	0.999981
1640	ENSG00000153029	MR1	0.992072	0.563166	0.321163	0.0328609	0.0829125	1.94262e-06	1.06791e-05	8	11	11	A1	Adipose. visceral (GTEx)	EpiXcan	0.99751	gtex_vaf	0.999981
1641	ENSG00000170892	TSEN34	0.991565	0.65761	0.32141	0.0280768	0.0579093	8.17514e-05	0.000355024	16	18	18	A1	Adipose. visceral (GTEx)	EpiXcan	0.99751	gtex_vaf	0.999981
1642	ENSG00000125384	PTGER2	0.991396	1.21072	0.321492	0.00799871	0.0111984	0.0883763	0.230864	18	21	21	A1	Adipose. visceral (GTEx)	EpiXcan	0.99751	gtex_vaf	0.999981
1643	ENSG00000110628	SLC22A18	0.991229	0.25501	0.321574	0.165823	0.288114	1.79124e-22	4.08631e-21	46	68	68	A1	Adipose. visceral (GTEx)	EpiXcan	0.99751	gtex_vaf	0.999981
1644	ENSG00000123427	EEF1AKMT3	-0.990954	-0.195093	0.321708	0.249049	0.416448	1.49992e-34	7.34591e-33	19	20	20	A1	Adipose. visceral (GTEx)	EpiXcan	0.99751	gtex_vaf	0.999981
1645	ENSG00000166949	SMAD3	0.990945	0.511541	0.321712	0.0341561	0.0424556	0.000802964	0.00300404	9	11	11	A1	Adipose. visceral (GTEx)	EpiXcan	0.99751	gtex_vaf	0.999981
1646	ENSG00000172403	SYNPO2	-0.99073	-2.65341	0.321818	0.00169195	0.0261171	0.00858535	0.0276194	2	3	3	A1	Adipose. visceral (GTEx)	EpiXcan	0.99751	gtex_vaf	0.999981
1647	ENSG00000173992	CCS	0.990652	1.41329	0.321856	0.0118996	0.011355	0.0868955	0.227376	6	9	9	A1	Adipose. visceral (GTEx)	EpiXcan	0.99751	gtex_vaf	0.999981
1648	ENSG00000205364	MT1M	0.990408	1.08035	0.321975	0.0121742	0.058554	6.18362e-05	0.000273835	6	7	7	A1	Adipose. visceral (GTEx)	EpiXcan	0.99751	gtex_vaf	0.999981
1649	ENSG00000038274	MAT2B	0.990191	0.411143	0.322081	0.0393767	0.0220289	0.0166773	0.0511268	21	26	26	A1	Adipose. visceral (GTEx)	EpiXcan	0.99751	gtex_vaf	0.999981
1650	ENSG00000215424	MCM3AP-AS1	-0.990158	-1.11837	0.322097	0.00788117	0.0175168	0.0265981	0.0782854	9	12	12	A1	Adipose. visceral (GTEx)	EpiXcan	0.99751	gtex_vaf	0.999981
1651	ENSG00000168405	CMAHP	-0.99005	-0.347668	0.32215	0.101128	0.183854	2.30021e-13	2.63228e-12	12	15	15	A1	Adipose. visceral (GTEx)	EpiXcan	0.99751	gtex_vaf	0.999981
1652	ENSG00000232637	WI2-3658N16.1	0.989806	1.92786	0.322269	0.00453308	0.462015	2.90523e-40	2.03468e-38	4	23	23	A1	Adipose. visceral (GTEx)	EpiXcan	0.99751	gtex_vaf	0.999981
1653	ENSG00000004777	ARHGAP33	-0.989176	-0.829771	0.322577	0.0187395	0.0896975	5.8593e-07	3.44403e-06	10	13	13	A1	Adipose. visceral (GTEx)	EpiXcan	0.99751	gtex_vaf	0.999981
1654	ENSG00000070413	DGCR2	0.988994	0.431254	0.322666	0.0668865	0.100433	1.25985e-07	8.0689e-07	60	66	66	A1	Adipose. visceral (GTEx)	EpiXcan	0.99751	gtex_vaf	0.999981
1655	ENSG00000143850	PLEKHA6	0.988971	0.736908	0.322677	0.0178482	0.0527796	0.000184279	0.000756948	7	9	9	A1	Adipose. visceral (GTEx)	EpiXcan	0.99751	gtex_vaf	0.999981
1656	ENSG00000092203	TOX4	-0.988625	-0.600686	0.322847	0.0329878	0.133787	7.37453e-10	5.97427e-09	11	15	15	A1	Adipose. visceral (GTEx)	EpiXcan	0.99751	gtex_vaf	0.999981
1657	ENSG00000107338	SHB	-0.988091	-1.22177	0.323108	0.00771936	0.032868	0.00321752	0.0110271	6	8	8	A1	Adipose. visceral (GTEx)	EpiXcan	0.99751	gtex_vaf	0.999981
1658	ENSG00000148229	POLE3	-0.987932	-0.427278	0.323186	0.0648913	0.105217	2.93857e-08	2.01078e-07	44	50	50	A1	Adipose. visceral (GTEx)	EpiXcan	0.99751	gtex_vaf	0.999981
1659	ENSG00000164221	CCDC112	-0.987666	-0.836378	0.323316	0.0174808	0.0776894	4.02872e-06	2.12224e-05	4	5	5	A1	Adipose. visceral (GTEx)	EpiXcan	0.99751	gtex_vaf	0.999981
1660	ENSG00000111058	ACSS3	-0.987578	-1.62752	0.323359	0.00415237	0.0196143	0.0226708	0.0676069	28	38	38	A1	Adipose. visceral (GTEx)	EpiXcan	0.99751	gtex_vaf	0.999981
1661	ENSG00000166965	RCCD1	-0.987252	-0.493963	0.323519	0.0474473	0.168785	3.27768e-12	3.37577e-11	9	10	10	A1	Adipose. visceral (GTEx)	EpiXcan	0.99751	gtex_vaf	0.999981
1662	ENSG00000170889	RPS9	0.987225	0.250813	0.323532	0.172401	0.396148	1.5702e-33	7.16412e-32	30	38	38	A1	Adipose. visceral (GTEx)	EpiXcan	0.99751	gtex_vaf	0.999981
1663	ENSG00000128487	SPECC1	-0.987066	-0.424101	0.32361	0.0795629	0.142948	1.86831e-10	1.62241e-09	40	54	54	A1	Adipose. visceral (GTEx)	EpiXcan	0.99751	gtex_vaf	0.999981
1664	ENSG00000085788	DDHD2	-0.986671	-1.36284	0.323804	0.00642698	0.0535294	0.00013037	0.00054739	8	11	11	A1	Adipose. visceral (GTEx)	EpiXcan	0.99751	gtex_vaf	0.999981
1665	ENSG00000237310	GS1-124K5.4	-0.98653	-0.412188	0.323873	0.0743182	0.294777	3.3356e-23	7.955e-22	28	44	44	A1	Adipose. visceral (GTEx)	EpiXcan	0.99751	gtex_vaf	0.999981
1666	ENSG00000012061	ERCC1	0.986067	1.56839	0.3241	0.00488297	0.0930725	4.27774e-07	2.5628e-06	1	2	2	A1	Adipose. visceral (GTEx)	EpiXcan	0.99751	gtex_vaf	0.999981
1667	ENSG00000196693	ZNF33B	-0.985429	-0.419972	0.324413	0.0541241	0.222566	1.22403e-16	1.86358e-15	20	33	33	A1	Adipose. visceral (GTEx)	EpiXcan	0.99751	gtex_vaf	0.999981
1668	ENSG00000071967	CYBRD1	0.98531	0.180161	0.324472	0.330132	0.44164	3.82425e-39	2.5753e-37	28	32	32	A1	Adipose. visceral (GTEx)	EpiXcan	0.99751	gtex_vaf	0.999981
1669	ENSG00000013810	TACC3	0.985163	0.797998	0.324544	0.0177113	0.0201635	0.0217649	0.065155	13	17	17	A1	Adipose. visceral (GTEx)	EpiXcan	0.99751	gtex_vaf	0.999981
1670	ENSG00000155016	CYP2U1	-0.984798	-0.37912	0.324723	0.0715702	0.112429	8.5484e-09	6.16568e-08	29	35	35	A1	Adipose. visceral (GTEx)	EpiXcan	0.99751	gtex_vaf	0.999981
1671	ENSG00000197594	ENPP1	0.984794	2.59797	0.324725	0.00203708	0.0575376	7.78427e-05	0.000339248	4	5	5	A1	Adipose. visceral (GTEx)	EpiXcan	0.99751	gtex_vaf	0.999981
1672	ENSG00000171824	EXOSC10	0.983623	0.636161	0.325301	0.0354559	0.0792156	3.23936e-06	1.72393e-05	35	43	43	A1	Adipose. visceral (GTEx)	EpiXcan	0.99751	gtex_vaf	0.999981
1673	ENSG00000119321	FKBP15	-0.983445	-1.42332	0.325389	0.00407233	0.0738567	6.80302e-06	3.46509e-05	9	14	14	A1	Adipose. visceral (GTEx)	EpiXcan	0.99751	gtex_vaf	0.999981
1674	ENSG00000116641	DOCK7	-0.982019	-1.12855	0.32609	0.00810282	0.0359895	0.00171084	0.00610698	7	9	9	A1	Adipose. visceral (GTEx)	EpiXcan	0.99751	gtex_vaf	0.999981
1675	ENSG00000117595	IRF6	0.982	1.17393	0.3261	0.00720203	0.0992458	1.39583e-07	8.89101e-07	11	15	15	A1	Adipose. visceral (GTEx)	EpiXcan	0.99751	gtex_vaf	0.999981
1676	ENSG00000163389	POGLUT1	-0.980438	-0.200384	0.32687	0.280582	0.41262	4.1198e-35	2.08325e-33	29	34	34	A1	Adipose. visceral (GTEx)	EpiXcan	0.99751	gtex_vaf	0.999981
1677	ENSG00000182858	ALG12	0.980368	1.02776	0.326905	0.00707874	0.0333805	0.00271935	0.0094399	20	29	29	A1	Adipose. visceral (GTEx)	EpiXcan	0.99751	gtex_vaf	0.999981
1678	ENSG00000156136	DCK	-0.980314	-0.459765	0.326931	0.0403196	0.0311881	0.00422861	0.0142089	36	38	38	A1	Adipose. visceral (GTEx)	EpiXcan	0.99751	gtex_vaf	0.999981
1679	ENSG00000162520	SYNC	-0.979984	-0.332857	0.327094	0.0850844	0.0947758	1.17104e-07	7.53457e-07	19	20	20	A1	Adipose. visceral (GTEx)	EpiXcan	0.99751	gtex_vaf	0.999981
1680	ENSG00000083828	ZNF586	-0.979809	-0.448928	0.32718	0.0819221	0.152481	3.01902e-11	2.8267e-10	16	16	16	A1	Adipose. visceral (GTEx)	EpiXcan	0.99751	gtex_vaf	0.999981
1681	ENSG00000132357	CARD6	-0.979762	-0.286088	0.327203	0.0821938	0.0696119	1.62432e-05	7.81827e-05	45	57	57	A1	Adipose. visceral (GTEx)	EpiXcan	0.99751	gtex_vaf	0.999981
1682	ENSG00000161912	ADCY10P1	-0.978941	-0.247994	0.327609	0.158132	0.35942	7.10222e-29	2.34625e-27	16	22	22	A1	Adipose. visceral (GTEx)	EpiXcan	0.99751	gtex_vaf	0.999981
1683	ENSG00000205746	AC126755.1	0.978519	0.54363	0.327818	0.0474965	0.218165	4.28595e-16	6.22107e-15	52	73	73	A1	Adipose. visceral (GTEx)	EpiXcan	0.99751	gtex_vaf	0.999981
1684	ENSG00000027869	SH2D2A	-0.977909	-1.11997	0.32812	0.00454491	0.0362521	0.00202923	0.00715774	4	9	9	A1	Adipose. visceral (GTEx)	EpiXcan	0.99751	gtex_vaf	0.999981
1685	ENSG00000129534	MIS18BP1	0.977694	0.442591	0.328226	0.062065	0.124131	3.83601e-09	2.88411e-08	19	24	24	A1	Adipose. visceral (GTEx)	EpiXcan	0.99751	gtex_vaf	0.999981
1686	ENSG00000068885	IFT80	-0.977549	-0.339152	0.328297	0.0729674	0.112233	1.40707e-08	9.9289e-08	44	52	52	A1	Adipose. visceral (GTEx)	EpiXcan	0.99751	gtex_vaf	0.999981
1687	ENSG00000186522	SEPT10	-0.976368	-0.366923	0.328882	0.0799233	0.148777	1.8974e-11	1.80672e-10	24	27	27	A1	Adipose. visceral (GTEx)	EpiXcan	0.99751	gtex_vaf	0.999981
1688	ENSG00000215158	AC138409.2	-0.975035	-0.931471	0.329543	0.0126835	0.058035	6.71903e-05	0.000295768	6	7	7	A1	Adipose. visceral (GTEx)	EpiXcan	0.99751	gtex_vaf	0.999981
1689	ENSG00000164342	TLR3	0.974815	0.671057	0.329652	0.0243528	0.0102708	0.0983158	0.253006	21	23	23	A1	Adipose. visceral (GTEx)	EpiXcan	0.99751	gtex_vaf	0.999981
1690	ENSG00000211584	SLC48A1	0.974601	0.579273	0.329758	0.0275215	0.077082	4.64732e-06	2.42892e-05	11	13	13	A1	Adipose. visceral (GTEx)	EpiXcan	0.99751	gtex_vaf	0.999981
1691	ENSG00000165684	SNAPC4	-0.974229	-0.527784	0.329943	0.0479379	0.0947205	1.32063e-07	8.43889e-07	17	19	19	A1	Adipose. visceral (GTEx)	EpiXcan	0.99751	gtex_vaf	0.999981
1692	ENSG00000161921	CXCL16	0.974052	0.386311	0.330031	0.0674647	0.18635	4.2672e-14	5.22015e-13	16	21	21	A1	Adipose. visceral (GTEx)	EpiXcan	0.99751	gtex_vaf	0.999981
1693	ENSG00000236397	DDX11L2	-0.973671	-0.647089	0.33022	0.0346449	0.553524	2.13551e-53	2.62387e-51	23	29	29	A1	Adipose. visceral (GTEx)	EpiXcan	0.99751	gtex_vaf	0.999981
1694	ENSG00000179299	NSUN7	-0.972946	-0.544665	0.33058	0.0151439	0.0588441	7.02049e-05	0.000307974	8	11	11	A1	Adipose. visceral (GTEx)	EpiXcan	0.99751	gtex_vaf	0.999981
1695	ENSG00000259865	AL390728.6	0.972802	0.223797	0.330652	0.207825	0.2934	2.05861e-23	4.97155e-22	88	106	106	A1	Adipose. visceral (GTEx)	EpiXcan	0.99751	gtex_vaf	0.999981
1696	ENSG00000174606	ANGEL2	-0.971267	-0.303878	0.331415	0.128854	0.27056	1.80685e-20	3.52979e-19	12	14	14	A1	Adipose. visceral (GTEx)	EpiXcan	0.99751	gtex_vaf	0.999981
1697	ENSG00000107625	DDX50	-0.971257	-1.84698	0.33142	0.0052644	0.021119	0.0181759	0.0553216	2	2	2	A1	Adipose. visceral (GTEx)	EpiXcan	0.99751	gtex_vaf	0.999981
1698	ENSG00000171840	NINJ2	0.971188	1.54629	0.331455	0.00445633	0.0130408	0.0655066	0.177579	3	3	3	A1	Adipose. visceral (GTEx)	EpiXcan	0.99751	gtex_vaf	0.999981
1699	ENSG00000065413	ANKRD44	0.970981	1.33461	0.331558	0.00929467	0.0911194	4.66161e-07	2.77144e-06	11	16	16	A1	Adipose. visceral (GTEx)	EpiXcan	0.99751	gtex_vaf	0.999981
1700	ENSG00000175662	TOM1L2	0.970973	0.198272	0.331562	0.198284	0.20312	6.51842e-15	8.50126e-14	99	124	124	A1	Adipose. visceral (GTEx)	EpiXcan	0.99751	gtex_vaf	0.999981
1701	ENSG00000072422	RHOBTB1	-0.970948	-0.817028	0.331574	0.0401612	0.0497182	0.000162991	0.000674053	16	19	19	A1	Adipose. visceral (GTEx)	EpiXcan	0.99751	gtex_vaf	0.999981
1702	ENSG00000214029	ZNF891	-0.970583	-1.78045	0.331756	0.00395953	0.0124729	0.0716528	0.191974	3	5	5	A1	Adipose. visceral (GTEx)	EpiXcan	0.99751	gtex_vaf	0.999981
1703	ENSG00000138760	SCARB2	-0.970182	-0.752154	0.331956	0.0157847	0.0236296	0.0126388	0.0395247	13	15	15	A1	Adipose. visceral (GTEx)	EpiXcan	0.99751	gtex_vaf	0.999981
1704	ENSG00000198342	ZNF442	0.969937	1.89964	0.332078	0.00895306	0.011049	0.091565	0.237906	21	26	26	A1	Adipose. visceral (GTEx)	EpiXcan	0.99751	gtex_vaf	0.999981
1705	ENSG00000124920	MYRF	0.969828	0.560982	0.332132	0.0233556	0.0261425	0.00922343	0.0295974	29	39	39	A1	Adipose. visceral (GTEx)	EpiXcan	0.99751	gtex_vaf	0.999981
1706	ENSG00000119227	PIGZ	0.969651	0.240503	0.332221	0.169236	0.46789	4.89987e-41	3.57461e-39	27	37	37	A1	Adipose. visceral (GTEx)	EpiXcan	0.99751	gtex_vaf	0.999981
1707	ENSG00000129103	SUMF2	-0.969539	-0.400557	0.332276	0.0602253	0.0942947	3.91356e-07	2.36078e-06	22	37	37	A1	Adipose. visceral (GTEx)	EpiXcan	0.99751	gtex_vaf	0.999981
1708	ENSG00000127084	FGD3	0.969118	0.326599	0.332486	0.0645554	0.0837662	1.2559e-06	7.09331e-06	20	23	23	A1	Adipose. visceral (GTEx)	EpiXcan	0.99751	gtex_vaf	0.999981
1709	ENSG00000100994	PYGB	-0.968696	-0.41731	0.332697	0.072618	0.151875	3.83493e-11	3.54794e-10	7	9	9	A1	Adipose. visceral (GTEx)	EpiXcan	0.99751	gtex_vaf	0.999981
1710	ENSG00000078053	AMPH	-0.968576	-0.205448	0.332757	0.203291	0.319557	3.85064e-25	1.0254e-23	35	35	35	A1	Adipose. visceral (GTEx)	EpiXcan	0.99751	gtex_vaf	0.999981
1711	ENSG00000146066	HIGD2A	-0.968131	-0.454541	0.332979	0.0544453	0.102947	3.85284e-08	2.59455e-07	19	22	22	A1	Adipose. visceral (GTEx)	EpiXcan	0.99751	gtex_vaf	0.999981
1712	ENSG00000141429	GALNT1	0.967548	0.308471	0.33327	0.0967983	0.193628	3.56588e-14	4.3929e-13	26	27	27	A1	Adipose. visceral (GTEx)	EpiXcan	0.99751	gtex_vaf	0.999981
1713	ENSG00000175575	PAAF1	-0.967476	-0.387089	0.333306	0.0515048	0.320357	2.28865e-25	6.16484e-24	7	9	9	A1	Adipose. visceral (GTEx)	EpiXcan	0.99751	gtex_vaf	0.999981
1714	ENSG00000100321	SYNGR1	-0.967271	-1.18743	0.333409	0.00710037	0.0165573	0.0389318	0.110455	17	19	19	A1	Adipose. visceral (GTEx)	EpiXcan	0.99751	gtex_vaf	0.999981
1715	ENSG00000243477	NAT6	-0.967226	-1.31119	0.333431	0.0069574	0.0124133	0.072124	0.193015	10	12	12	A1	Adipose. visceral (GTEx)	EpiXcan	0.99751	gtex_vaf	0.999981
1716	ENSG00000225880	LINC00115	-0.967134	-0.754322	0.333477	0.0574392	0.100529	8.16147e-08	5.33198e-07	8	10	10	A1	Adipose. visceral (GTEx)	EpiXcan	0.99751	gtex_vaf	0.999981
1717	ENSG00000167747	C19orf48	0.966357	0.317525	0.333866	0.0771435	0.160516	8.02237e-12	7.94129e-11	16	18	18	A1	Adipose. visceral (GTEx)	EpiXcan	0.99751	gtex_vaf	0.999981
1718	ENSG00000140743	CDR2	0.966125	3.10908	0.333981	0.00150509	0.0133094	0.0637307	0.173268	2	3	3	A1	Adipose. visceral (GTEx)	EpiXcan	0.99751	gtex_vaf	0.999981
1719	ENSG00000214922	HLA-F-AS1	-0.965735	-0.53638	0.334177	0.0506029	0.0881397	8.47775e-07	4.87271e-06	21	33	33	A1	Adipose. visceral (GTEx)	EpiXcan	0.99751	gtex_vaf	0.999981
1720	ENSG00000203685	STUM	0.965713	1.20748	0.334188	0.00576569	0.0298545	0.00527304	0.0174533	8	12	12	A1	Adipose. visceral (GTEx)	EpiXcan	0.99751	gtex_vaf	0.999981
1721	ENSG00000096080	MRPS18A	-0.965689	-46.3551	0.3342	5.26815e-06	0.0174817	0.0326992	0.0944951	1	2	2	A1	Adipose. visceral (GTEx)	EpiXcan	0.99751	gtex_vaf	0.999981
1722	ENSG00000127507	ADGRE2	0.965478	0.707992	0.334305	0.0209265	0.0420841	0.000720935	0.00271236	21	33	33	A1	Adipose. visceral (GTEx)	EpiXcan	0.99751	gtex_vaf	0.999981
1723	ENSG00000243147	MRPL33	0.965429	0.577307	0.33433	0.0307333	0.0442592	0.000634768	0.00240758	22	23	23	A1	Adipose. visceral (GTEx)	EpiXcan	0.99751	gtex_vaf	0.999981
1724	ENSG00000106686	SPATA6L	0.965327	0.465779	0.334381	0.0473024	0.122302	4.42319e-09	3.30606e-08	19	20	20	A1	Adipose. visceral (GTEx)	EpiXcan	0.99751	gtex_vaf	0.999981
1725	ENSG00000153786	ZDHHC7	0.964903	0.510468	0.334593	0.0437944	0.104263	8.97049e-08	5.83603e-07	9	16	16	A1	Adipose. visceral (GTEx)	EpiXcan	0.99751	gtex_vaf	0.999981
1726	ENSG00000163431	LMOD1	0.964754	0.873406	0.334668	0.0153769	0.0694823	9.68096e-06	4.81196e-05	10	11	11	A1	Adipose. visceral (GTEx)	EpiXcan	0.99751	gtex_vaf	0.999981
1727	ENSG00000177427	MIEF2	-0.964716	-0.940319	0.334687	0.00862144	0.0331439	0.0030822	0.0106049	12	16	16	A1	Adipose. visceral (GTEx)	EpiXcan	0.99751	gtex_vaf	0.999981
1728	ENSG00000187609	EXD3	0.964566	0.656058	0.334762	0.0215252	0.0195156	0.0235461	0.0700977	7	10	10	A1	Adipose. visceral (GTEx)	EpiXcan	0.99751	gtex_vaf	0.999981
1729	ENSG00000223573	TINCR	-0.963833	-0.396789	0.33513	0.063868	0.0642781	2.97524e-05	0.000138394	42	57	57	A1	Adipose. visceral (GTEx)	EpiXcan	0.99751	gtex_vaf	0.999981
1730	ENSG00000172867	KRT2	-0.963192	-0.594351	0.335451	0.0304477	0.0126099	0.0717189	0.192114	27	28	28	A1	Adipose. visceral (GTEx)	EpiXcan	0.99751	gtex_vaf	0.999981
1731	ENSG00000064545	TMEM161A	-0.961882	-1.48043	0.336109	0.00479718	0.0900658	5.97109e-07	3.50092e-06	11	14	14	A1	Adipose. visceral (GTEx)	EpiXcan	0.99751	gtex_vaf	0.999981
1732	ENSG00000094963	FMO2	-0.961618	-0.353391	0.336242	0.0688115	0.0378851	0.001343	0.00486207	48	56	56	A1	Adipose. visceral (GTEx)	EpiXcan	0.99751	gtex_vaf	0.999981
1733	ENSG00000168807	SNTB2	0.961183	0.709823	0.33646	0.0323326	0.0597065	3.44479e-05	0.000158461	13	15	15	A1	Adipose. visceral (GTEx)	EpiXcan	0.99751	gtex_vaf	0.999981
1734	ENSG00000188171	ZNF626	-0.960977	-0.882903	0.336564	0.0152387	0.0597984	5.88801e-05	0.000261654	11	13	13	A1	Adipose. visceral (GTEx)	EpiXcan	0.99751	gtex_vaf	0.999981
1735	ENSG00000269837	IPO5P1	0.960953	1.17066	0.336576	0.00644046	0.0210949	0.0189621	0.0574895	3	5	5	A1	Adipose. visceral (GTEx)	EpiXcan	0.99751	gtex_vaf	0.999981
1736	ENSG00000135093	USP30	-0.96045	-0.368501	0.336829	0.0938226	0.0196709	0.0237155	0.070557	54	67	67	A1	Adipose. visceral (GTEx)	EpiXcan	0.99751	gtex_vaf	0.999981
1737	ENSG00000139190	VAMP1	-0.959856	-0.258771	0.337128	0.165121	0.173162	6.48801e-13	7.13885e-12	52	68	68	A1	Adipose. visceral (GTEx)	EpiXcan	0.99751	gtex_vaf	0.999981
1738	ENSG00000100336	APOL4	-0.959618	-0.332732	0.337248	0.0778023	0.362024	5.53064e-29	1.84887e-27	7	9	9	A1	Adipose. visceral (GTEx)	EpiXcan	0.99751	gtex_vaf	0.999981
1739	ENSG00000105483	CARD8	0.959355	0.566107	0.33738	0.0390504	0.0592045	6.82232e-05	0.000299656	18	22	22	A1	Adipose. visceral (GTEx)	EpiXcan	0.99751	gtex_vaf	0.999981
1740	ENSG00000225177	AL590617.2	0.959102	0.358356	0.337507	0.0984999	0.21022	1.15194e-15	1.6249e-14	76	93	93	A1	Adipose. visceral (GTEx)	EpiXcan	0.99751	gtex_vaf	0.999981
1741	ENSG00000043462	LCP2	0.958863	2.31215	0.337628	0.00205904	0.0269596	0.00784108	0.0253649	2	3	3	A1	Adipose. visceral (GTEx)	EpiXcan	0.99751	gtex_vaf	0.999981
1742	ENSG00000102910	LONP2	-0.958802	-0.768659	0.337659	0.011594	0.0847056	8.09129e-07	4.65631e-06	17	18	18	A1	Adipose. visceral (GTEx)	EpiXcan	0.99751	gtex_vaf	0.999981
1743	ENSG00000126790	L3HYPDH	-0.958524	-0.326076	0.337799	0.102954	0.391127	1.09685e-32	4.74183e-31	15	20	20	A1	Adipose. visceral (GTEx)	EpiXcan	0.99751	gtex_vaf	0.999981
1744	ENSG00000138801	PAPSS1	-0.958412	-0.439637	0.337855	0.0519074	0.0955733	2.52011e-07	1.56053e-06	14	18	18	A1	Adipose. visceral (GTEx)	EpiXcan	0.99751	gtex_vaf	0.999981
1745	ENSG00000242616	GNG10	-0.95776	-0.259693	0.338184	0.179374	0.444238	3.89845e-39	2.61271e-37	18	20	20	A1	Adipose. visceral (GTEx)	EpiXcan	0.99751	gtex_vaf	0.999981
1746	ENSG00000188878	FBF1	-0.957508	-0.226313	0.338311	0.162521	0.28513	1.19507e-21	2.54784e-20	5	5	5	A1	Adipose. visceral (GTEx)	EpiXcan	0.99751	gtex_vaf	0.999981
1747	ENSG00000103657	HERC1	-0.956922	-0.335853	0.338606	0.0865691	0.100762	1.01534e-07	6.57203e-07	31	37	37	A1	Adipose. visceral (GTEx)	EpiXcan	0.99751	gtex_vaf	0.999981
1748	ENSG00000268912	AC012313.5	0.955923	0.442592	0.339111	0.0571508	0.108136	3.19205e-08	2.17433e-07	25	31	31	A1	Adipose. visceral (GTEx)	EpiXcan	0.99751	gtex_vaf	0.999981
1749	ENSG00000157978	LDLRAP1	0.955641	0.412484	0.339254	0.0604181	0.168338	7.25278e-13	7.95534e-12	7	13	13	A1	Adipose. visceral (GTEx)	EpiXcan	0.99751	gtex_vaf	0.999981
1750	ENSG00000165716	FAM69B	0.955293	0.925856	0.33943	0.0112437	0.0378788	0.00140649	0.00507749	13	15	15	A1	Adipose. visceral (GTEx)	EpiXcan	0.99751	gtex_vaf	0.999981
1751	ENSG00000158457	TSPAN33	0.954696	0.756953	0.339731	0.0196027	0.0242076	0.0107786	0.0341036	13	15	15	A1	Adipose. visceral (GTEx)	EpiXcan	0.99751	gtex_vaf	0.999981
1752	ENSG00000152583	SPARCL1	0.954691	0.760209	0.339734	0.0180942	0.0775496	4.25965e-06	2.23799e-05	17	21	21	A1	Adipose. visceral (GTEx)	EpiXcan	0.99751	gtex_vaf	0.999981
1753	ENSG00000139910	NOVA1	-0.954636	-0.506207	0.339762	0.0454715	0.0244875	0.0105136	0.0333177	34	45	45	A1	Adipose. visceral (GTEx)	EpiXcan	0.99751	gtex_vaf	0.999981
1754	ENSG00000120915	EPHX2	-0.954614	-0.431214	0.339773	0.0667777	0.151713	4.81345e-11	4.40092e-10	17	18	18	A1	Adipose. visceral (GTEx)	EpiXcan	0.99751	gtex_vaf	0.999981
1755	ENSG00000228506	AL513550.1	0.954488	0.169414	0.339837	0.312652	0.469791	2.80357e-41	2.08881e-39	12	15	15	A1	Adipose. visceral (GTEx)	EpiXcan	0.99751	gtex_vaf	0.999981
1756	ENSG00000100726	TELO2	0.953823	0.325067	0.340173	0.101976	0.22157	3.34667e-16	4.90343e-15	17	23	23	A1	Adipose. visceral (GTEx)	EpiXcan	0.99751	gtex_vaf	0.999981
1757	ENSG00000232229	LINC00865	0.953574	0.131885	0.340299	0.321899	0.423508	9.51748e-36	5.01171e-34	51	59	59	A1	Adipose. visceral (GTEx)	EpiXcan	0.99751	gtex_vaf	0.999981
1758	ENSG00000124225	PMEPA1	-0.953015	-0.398482	0.340583	0.0525336	0.0330141	0.00319377	0.0109538	37	43	43	A1	Adipose. visceral (GTEx)	EpiXcan	0.99751	gtex_vaf	0.999981
1759	ENSG00000038002	AGA	0.952133	0.236555	0.341029	0.193597	0.496403	8.45364e-45	7.13314e-43	55	72	72	A1	Adipose. visceral (GTEx)	EpiXcan	0.99751	gtex_vaf	0.999981
1760	ENSG00000204219	TCEA3	-0.952003	-1.03933	0.341095	0.0130177	0.0227896	0.0147252	0.0455612	28	33	33	A1	Adipose. visceral (GTEx)	EpiXcan	0.99751	gtex_vaf	0.999981
1761	ENSG00000185684	EP400NL	0.951221	0.281074	0.341492	0.131116	0.340332	1.10785e-26	3.19295e-25	28	36	36	A1	Adipose. visceral (GTEx)	EpiXcan	0.99751	gtex_vaf	0.999981
1762	ENSG00000143622	RIT1	0.951209	0.941427	0.341498	0.0121936	0.141133	1.21902e-10	1.08205e-09	3	7	7	A1	Adipose. visceral (GTEx)	EpiXcan	0.99751	gtex_vaf	0.999981
1763	ENSG00000122376	FAM35A	-0.950706	-1.69787	0.341754	0.00324727	0.0822003	2.37631e-06	1.29112e-05	15	17	17	A1	Adipose. visceral (GTEx)	EpiXcan	0.99751	gtex_vaf	0.999981
1764	ENSG00000168427	KLHL30	-0.950569	-0.292448	0.341823	0.125008	0.280959	2.58569e-21	5.39759e-20	3	3	3	A1	Adipose. visceral (GTEx)	EpiXcan	0.99751	gtex_vaf	0.999981
1765	ENSG00000105576	TNPO2	-0.950521	-0.882783	0.341847	0.0148118	0.0290605	0.00499411	0.0165961	6	8	8	A1	Adipose. visceral (GTEx)	EpiXcan	0.99751	gtex_vaf	0.999981
1766	ENSG00000108064	TFAM	-0.950195	-0.822283	0.342013	0.0190937	0.0588202	6.77333e-05	0.000297878	51	64	64	A1	Adipose. visceral (GTEx)	EpiXcan	0.99751	gtex_vaf	0.999981
1767	ENSG00000197362	ZNF786	0.949304	0.325227	0.342466	0.117358	0.191303	4.42663e-14	5.4049e-13	18	24	24	A1	Adipose. visceral (GTEx)	EpiXcan	0.99751	gtex_vaf	0.999981
1768	ENSG00000099219	ERMP1	-0.948433	-0.588457	0.342909	0.0557274	0.133336	7.27214e-10	5.90498e-09	12	14	14	A1	Adipose. visceral (GTEx)	EpiXcan	0.99751	gtex_vaf	0.999981
1769	ENSG00000222009	BTBD19	-0.948288	-2.39762	0.342983	0.00361496	0.0455968	0.000395023	0.00154426	6	7	7	A1	Adipose. visceral (GTEx)	EpiXcan	0.99751	gtex_vaf	0.999981
1770	ENSG00000214402	LCNL1	-0.948287	-0.404936	0.342983	0.0766123	0.130467	1.04674e-09	8.40695e-09	30	41	41	A1	Adipose. visceral (GTEx)	EpiXcan	0.99751	gtex_vaf	0.999981
1771	ENSG00000260329	AC007541.1	0.947541	0.657697	0.343363	0.0213813	0.109639	4.05424e-08	2.72494e-07	3	4	4	A1	Adipose. visceral (GTEx)	EpiXcan	0.99751	gtex_vaf	0.999981
1772	ENSG00000145020	AMT	-0.94716	-0.257111	0.343557	0.16502	0.393841	5.53682e-33	2.42357e-31	17	26	26	A1	Adipose. visceral (GTEx)	EpiXcan	0.99751	gtex_vaf	0.999981
1773	ENSG00000101191	DIDO1	0.94573	0.625998	0.344286	0.0411012	0.0792459	3.12835e-06	1.66993e-05	34	51	51	A1	Adipose. visceral (GTEx)	EpiXcan	0.99751	gtex_vaf	0.999981
1774	ENSG00000143196	DPT	0.945685	0.843923	0.344309	0.011069	0.0585722	6.57552e-05	0.000289998	3	4	4	A1	Adipose. visceral (GTEx)	EpiXcan	0.99751	gtex_vaf	0.999981
1775	ENSG00000233621	LINC01137	-0.945652	-0.207791	0.344326	0.23794	0.414571	3.34042e-35	1.71389e-33	12	14	14	A1	Adipose. visceral (GTEx)	EpiXcan	0.99751	gtex_vaf	0.999981
1776	ENSG00000214870	AC004540.1	0.945467	0.402871	0.344421	0.0455571	0.13648	2.25185e-10	1.93983e-09	35	41	41	A1	Adipose. visceral (GTEx)	EpiXcan	0.99751	gtex_vaf	0.999981
1777	ENSG00000153395	LPCAT1	0.945427	0.904224	0.344441	0.0121244	0.031394	0.00395875	0.0133776	12	17	17	A1	Adipose. visceral (GTEx)	EpiXcan	0.99751	gtex_vaf	0.999981
1778	ENSG00000226328	NUP50-AS1	0.945315	0.332448	0.344498	0.0777697	0.158181	1.37849e-11	1.33299e-10	21	26	26	A1	Adipose. visceral (GTEx)	EpiXcan	0.99751	gtex_vaf	0.999981
1779	ENSG00000158716	DUSP23	0.945236	0.578696	0.344538	0.028955	0.034748	0.00228901	0.00801554	25	27	27	A1	Adipose. visceral (GTEx)	EpiXcan	0.99751	gtex_vaf	0.999981
1780	ENSG00000106608	URGCP	-0.945124	-0.615447	0.344595	0.0197115	0.0352015	0.00241328	0.00842332	21	24	24	A1	Adipose. visceral (GTEx)	EpiXcan	0.99751	gtex_vaf	0.999981
1781	ENSG00000138764	CCNG2	-0.944629	-0.855733	0.344849	0.0163782	0.0255482	0.00976595	0.0311811	19	22	22	A1	Adipose. visceral (GTEx)	EpiXcan	0.99751	gtex_vaf	0.999981
1782	ENSG00000164011	ZNF691	-0.944502	-0.632869	0.344913	0.0236975	0.0450248	0.000482555	0.00186049	19	24	24	A1	Adipose. visceral (GTEx)	EpiXcan	0.99751	gtex_vaf	0.999981
1783	ENSG00000125257	ABCC4	-0.94436	-0.561491	0.344986	0.043394	0.0101463	0.105981	0.270445	39	48	48	A1	Adipose. visceral (GTEx)	EpiXcan	0.99751	gtex_vaf	0.999981
1784	ENSG00000096433	ITPR3	0.944343	0.455094	0.344995	0.0431458	0.0928636	2.80313e-07	1.72511e-06	12	12	12	A1	Adipose. visceral (GTEx)	EpiXcan	0.99751	gtex_vaf	0.999981
1785	ENSG00000176720	BOK	-0.943944	-0.398621	0.345198	0.0824348	0.173684	7.84448e-13	8.5708e-12	10	10	10	A1	Adipose. visceral (GTEx)	EpiXcan	0.99751	gtex_vaf	0.999981
1786	ENSG00000255455	AP003486.1	-0.943674	-0.704632	0.345336	0.0198124	0.0918038	4.30565e-07	2.57732e-06	8	14	14	A1	Adipose. visceral (GTEx)	EpiXcan	0.99751	gtex_vaf	0.999981
1787	ENSG00000163541	SUCLG1	0.943234	0.919767	0.345561	0.011062	0.0166313	0.037911	0.107799	9	13	13	A1	Adipose. visceral (GTEx)	EpiXcan	0.99751	gtex_vaf	0.999981
1788	ENSG00000241288	AC092902.2	0.943124	0.249689	0.345617	0.158686	0.25027	4.14305e-20	7.93867e-19	55	64	64	A1	Adipose. visceral (GTEx)	EpiXcan	0.99751	gtex_vaf	0.999981
1789	ENSG00000097046	CDC7	0.942989	0.282603	0.345687	0.102959	0.162743	4.77182e-12	4.85042e-11	13	15	15	A1	Adipose. visceral (GTEx)	EpiXcan	0.99751	gtex_vaf	0.999981
1790	ENSG00000133884	DPF2	0.942698	1.50244	0.345835	0.00361792	0.0356136	0.00221275	0.00776402	4	6	6	A1	Adipose. visceral (GTEx)	EpiXcan	0.99751	gtex_vaf	0.999981
1791	ENSG00000187097	ENTPD5	-0.941563	-0.885818	0.346417	0.0124838	0.0157907	0.0431079	0.121345	8	14	14	A1	Adipose. visceral (GTEx)	EpiXcan	0.99751	gtex_vaf	0.999981
1792	ENSG00000136404	TM6SF1	0.941394	0.544866	0.346503	0.029863	0.0190821	0.0243504	0.0722927	9	9	9	A1	Adipose. visceral (GTEx)	EpiXcan	0.99751	gtex_vaf	0.999981
1793	ENSG00000186298	PPP1CC	-0.941138	-3.44318	0.346634	0.00250776	0.0276487	0.00661882	0.0216157	2	3	3	A1	Adipose. visceral (GTEx)	EpiXcan	0.99751	gtex_vaf	0.999981
1794	ENSG00000066855	MTFR1	-0.941115	-0.570212	0.346646	0.0410676	0.0479961	0.000301295	0.00119893	17	19	19	A1	Adipose. visceral (GTEx)	EpiXcan	0.99751	gtex_vaf	0.999981
1795	ENSG00000108622	ICAM2	-0.940196	-0.591828	0.347117	0.0394571	0.0935982	4.15685e-07	2.49358e-06	14	16	16	A1	Adipose. visceral (GTEx)	EpiXcan	0.99751	gtex_vaf	0.999981
1796	ENSG00000168036	CTNNB1	-0.940178	-0.271052	0.347126	0.0607308	0.0152864	0.0410642	0.116082	41	54	54	A1	Adipose. visceral (GTEx)	EpiXcan	0.99751	gtex_vaf	0.999981
1797	ENSG00000077585	GPR137B	-0.939633	-0.625983	0.347406	0.0271865	0.0598995	5.63563e-05	0.000251396	10	10	10	A1	Adipose. visceral (GTEx)	EpiXcan	0.99751	gtex_vaf	0.999981
1798	ENSG00000167118	URM1	0.939138	0.593238	0.34766	0.0317367	0.13297	8.68477e-10	6.99928e-09	12	18	18	A1	Adipose. visceral (GTEx)	EpiXcan	0.99751	gtex_vaf	0.999981
1799	ENSG00000100281	HMGXB4	-0.939112	-1.51309	0.347673	0.00398202	0.0415667	0.000912977	0.00338847	11	16	16	A1	Adipose. visceral (GTEx)	EpiXcan	0.99751	gtex_vaf	0.999981
1800	ENSG00000187741	FANCA	0.938964	0.636132	0.347749	0.0369838	0.28427	1.34016e-22	3.09763e-21	7	8	8	A1	Adipose. visceral (GTEx)	EpiXcan	0.99751	gtex_vaf	0.999981
1801	ENSG00000204130	RUFY2	-0.938784	-0.370272	0.347842	0.0712506	0.143179	1.99144e-10	1.72612e-09	22	27	27	A1	Adipose. visceral (GTEx)	EpiXcan	0.99751	gtex_vaf	0.999981
1802	ENSG00000167969	ECI1	-0.938501	-0.807623	0.347987	0.0159474	0.116463	1.42604e-08	1.00577e-07	4	6	6	A1	Adipose. visceral (GTEx)	EpiXcan	0.99751	gtex_vaf	0.999981
1803	ENSG00000204859	ZBTB48	-0.93841	-0.737401	0.348034	0.019563	0.0488418	0.000284811	0.00113657	13	16	16	A1	Adipose. visceral (GTEx)	EpiXcan	0.99751	gtex_vaf	0.999981
1804	ENSG00000134202	GSTM3	-0.938223	-0.169728	0.34813	0.383634	0.594788	2.65454e-61	5.54957e-59	32	45	45	A1	Adipose. visceral (GTEx)	EpiXcan	0.99751	gtex_vaf	0.999981
1805	ENSG00000171813	PWWP2B	0.937454	0.705879	0.348525	0.0182273	0.0275606	0.00686608	0.0224023	9	9	9	A1	Adipose. visceral (GTEx)	EpiXcan	0.99751	gtex_vaf	0.999981
1806	ENSG00000166938	DIS3L	-0.937403	-0.484812	0.348551	0.0504814	0.0988382	1.04641e-07	6.76065e-07	76	100	100	A1	Adipose. visceral (GTEx)	EpiXcan	0.99751	gtex_vaf	0.999981
1807	ENSG00000070610	GBA2	-0.937332	-0.534035	0.348588	0.0487273	0.0302027	0.00476498	0.0158912	38	42	42	A1	Adipose. visceral (GTEx)	EpiXcan	0.99751	gtex_vaf	0.999981
1808	ENSG00000166971	AKTIP	0.937008	0.33536	0.348754	0.0611666	0.0219739	0.0173044	0.0528296	44	54	54	A1	Adipose. visceral (GTEx)	EpiXcan	0.99751	gtex_vaf	0.999981
1809	ENSG00000157927	RADIL	-0.93692	-0.582461	0.348799	0.0270367	0.0836091	1.78521e-06	9.86018e-06	12	14	14	A1	Adipose. visceral (GTEx)	EpiXcan	0.99751	gtex_vaf	0.999981
1810	ENSG00000008838	MED24	0.936438	0.329564	0.349048	0.123642	0.0875447	9.09158e-07	5.20841e-06	62	77	77	A1	Adipose. visceral (GTEx)	EpiXcan	0.99751	gtex_vaf	0.999981
1811	ENSG00000188404	SELL	0.935398	0.532205	0.349583	0.0415297	0.0685318	1.61065e-05	7.7634e-05	19	20	20	A1	Adipose. visceral (GTEx)	EpiXcan	0.99751	gtex_vaf	0.999981
1812	ENSG00000179021	C3orf38	0.935356	0.473187	0.349605	0.0425336	0.102851	6.73013e-08	4.44455e-07	43	65	65	A1	Adipose. visceral (GTEx)	EpiXcan	0.99751	gtex_vaf	0.999981
1813	ENSG00000147457	CHMP7	0.934813	0.876139	0.349885	0.015763	0.064427	3.29787e-05	0.000152152	19	23	23	A1	Adipose. visceral (GTEx)	EpiXcan	0.99751	gtex_vaf	0.999981
1814	ENSG00000133519	ZDHHC8P1	0.934777	0.476998	0.349903	0.0524608	0.112813	1.12785e-08	8.03414e-08	12	16	16	A1	Adipose. visceral (GTEx)	EpiXcan	0.99751	gtex_vaf	0.999981
1815	ENSG00000143434	SEMA6C	-0.934664	-0.458197	0.349961	0.0201621	0.0293251	0.00477462	0.0159196	11	12	12	A1	Adipose. visceral (GTEx)	EpiXcan	0.99751	gtex_vaf	0.999981
1816	ENSG00000131591	C1orf159	0.934606	0.513138	0.349991	0.0402988	0.0603606	5.1035e-05	0.000228971	20	27	27	A1	Adipose. visceral (GTEx)	EpiXcan	0.99751	gtex_vaf	0.999981
1817	ENSG00000180398	MCFD2	0.93457	0.282466	0.35001	0.129396	0.192225	3.535e-14	4.35869e-13	26	33	33	A1	Adipose. visceral (GTEx)	EpiXcan	0.99751	gtex_vaf	0.999981
1818	ENSG00000164930	FZD6	0.934558	0.520766	0.350016	0.041657	0.0848252	1.37067e-06	7.69806e-06	19	20	20	A1	Adipose. visceral (GTEx)	EpiXcan	0.99751	gtex_vaf	0.999981
1819	ENSG00000068001	HYAL2	-0.934475	-0.783058	0.350059	0.0379047	0.0123123	0.0745591	0.198508	17	25	25	A1	Adipose. visceral (GTEx)	EpiXcan	0.99751	gtex_vaf	0.999981
1820	ENSG00000205181	LINC00654	0.934304	0.700676	0.350147	0.0210773	0.0546683	0.000117537	0.000497686	37	47	47	A1	Adipose. visceral (GTEx)	EpiXcan	0.99751	gtex_vaf	0.999981
1821	ENSG00000103269	RHBDL1	-0.93417	-0.581783	0.350216	0.0277006	0.0711616	9.9709e-06	4.9438e-05	10	14	14	A1	Adipose. visceral (GTEx)	EpiXcan	0.99751	gtex_vaf	0.999981
1822	ENSG00000060642	PIGV	0.933605	0.250034	0.350508	0.0650174	0.0743002	7.20074e-06	3.65269e-05	29	34	34	A1	Adipose. visceral (GTEx)	EpiXcan	0.99751	gtex_vaf	0.999981
1823	ENSG00000204164	BMS1P5	-0.932811	-1.37201	0.350917	0.0228369	0.209286	3.4038e-16	4.98193e-15	24	56	56	A1	Adipose. visceral (GTEx)	EpiXcan	0.99751	gtex_vaf	0.999981
1824	ENSG00000141956	PRDM15	0.932788	0.310214	0.35093	0.106485	0.206094	7.34128e-16	1.04501e-14	12	12	12	A1	Adipose. visceral (GTEx)	EpiXcan	0.99751	gtex_vaf	0.999981
1825	ENSG00000112992	NNT	0.932115	0.843347	0.351277	0.0137724	0.0265003	0.00877365	0.0282058	12	15	15	A1	Adipose. visceral (GTEx)	EpiXcan	0.99751	gtex_vaf	0.999981
1826	ENSG00000002587	HS3ST1	0.932021	0.272135	0.351325	0.101104	0.0167741	0.037738	0.107416	92	107	107	A1	Adipose. visceral (GTEx)	EpiXcan	0.99751	gtex_vaf	0.999981
1827	ENSG00000196605	ZNF846	-0.931904	-0.593198	0.351386	0.0340918	0.0581899	7.21136e-05	0.000315852	18	21	21	A1	Adipose. visceral (GTEx)	EpiXcan	0.99751	gtex_vaf	0.999981
1828	ENSG00000122176	FMOD	0.931707	0.683115	0.351488	0.0224128	0.119894	6.90997e-09	5.04366e-08	6	7	7	A1	Adipose. visceral (GTEx)	EpiXcan	0.99751	gtex_vaf	0.999981
1829	ENSG00000111907	TPD52L1	-0.931279	-1.02966	0.351709	0.00888752	0.0208987	0.0188732	0.0572448	7	8	8	A1	Adipose. visceral (GTEx)	EpiXcan	0.99751	gtex_vaf	0.999981
1830	ENSG00000234353	AP000346.2	0.930779	0.32562	0.351968	0.0946387	0.24481	1.30089e-18	2.26637e-17	13	17	17	A1	Adipose. visceral (GTEx)	EpiXcan	0.99751	gtex_vaf	0.999981
1831	ENSG00000185904	LINC00839	-0.930632	-0.9998	0.352044	0.0137836	0.335367	2.02462e-26	5.76399e-25	22	38	38	A1	Adipose. visceral (GTEx)	EpiXcan	0.99751	gtex_vaf	0.999981
1832	ENSG00000145604	SKP2	-0.93058	-1.11878	0.352071	0.00759521	0.0103482	0.100843	0.258655	3	3	3	A1	Adipose. visceral (GTEx)	EpiXcan	0.99751	gtex_vaf	0.999981
1833	ENSG00000177406	AC021054.1	-0.93041	-0.216896	0.352159	0.182362	0.40962	7.84403e-34	3.65021e-32	12	18	18	A1	Adipose. visceral (GTEx)	EpiXcan	0.99751	gtex_vaf	0.999981
1834	ENSG00000148339	SLC25A25	0.930388	0.969153	0.35217	0.0092858	0.0226316	0.0154893	0.0477671	9	16	16	A1	Adipose. visceral (GTEx)	EpiXcan	0.99751	gtex_vaf	0.999981
1835	ENSG00000178685	PARP10	-0.92874	-0.544047	0.353024	0.0291477	0.112596	1.36355e-08	9.63634e-08	24	30	30	A1	Adipose. visceral (GTEx)	EpiXcan	0.99751	gtex_vaf	0.999981
1836	ENSG00000137145	DENND4C	0.92832	0.825515	0.353241	0.0153719	0.0556757	5.95787e-05	0.000264507	8	10	10	A1	Adipose. visceral (GTEx)	EpiXcan	0.99751	gtex_vaf	0.999981
1837	ENSG00000141446	ESCO1	-0.928065	-0.754445	0.353374	0.0187019	0.0104078	0.0982635	0.252917	17	19	19	A1	Adipose. visceral (GTEx)	EpiXcan	0.99751	gtex_vaf	0.999981
1838	ENSG00000197070	ARRDC1	0.9278	0.39639	0.353511	0.0697516	0.11849	8.88185e-09	6.38645e-08	21	25	25	A1	Adipose. visceral (GTEx)	EpiXcan	0.99751	gtex_vaf	0.999981
1839	ENSG00000272994	AC012360.3	-0.927127	-0.692543	0.35386	0.0187604	0.0489039	0.000256556	0.00102968	18	22	22	A1	Adipose. visceral (GTEx)	EpiXcan	0.99751	gtex_vaf	0.999981
1840	ENSG00000129347	KRI1	-0.927097	-0.342161	0.353876	0.119186	0.350337	1.29247e-27	3.93556e-26	21	31	31	A1	Adipose. visceral (GTEx)	EpiXcan	0.99751	gtex_vaf	0.999981
1841	ENSG00000237975	FLG-AS1	-0.926894	-0.188483	0.353982	0.314101	0.618311	6.09349e-65	1.55185e-62	56	66	66	A1	Adipose. visceral (GTEx)	EpiXcan	0.99751	gtex_vaf	0.999981
1842	ENSG00000118308	LRMP	-0.926452	-0.633172	0.354211	0.0292104	0.0362452	0.00196838	0.00695361	12	14	14	A1	Adipose. visceral (GTEx)	EpiXcan	0.99751	gtex_vaf	0.999981
1843	ENSG00000136213	CHST12	-0.926035	-0.577906	0.354428	0.0346501	0.113917	1.27577e-08	9.03879e-08	9	12	12	A1	Adipose. visceral (GTEx)	EpiXcan	0.99751	gtex_vaf	0.999981
1844	ENSG00000273148	AL035563.1	0.92577	0.559545	0.354566	0.0465982	0.0897342	6.88842e-07	4.0069e-06	18	22	22	A1	Adipose. visceral (GTEx)	EpiXcan	0.99751	gtex_vaf	0.999981
1845	ENSG00000099817	POLR2E	0.925019	0.350511	0.354956	0.0539207	0.165331	3.00129e-12	3.1071e-11	18	21	21	A1	Adipose. visceral (GTEx)	EpiXcan	0.99751	gtex_vaf	0.999981
1846	ENSG00000188906	LRRK2	-0.924946	-0.486977	0.354994	0.0340096	0.0612829	4.43336e-05	0.000200446	15	21	21	A1	Adipose. visceral (GTEx)	EpiXcan	0.99751	gtex_vaf	0.999981
1847	ENSG00000154122	ANKH	-0.924858	-1.06296	0.35504	0.00872363	0.0333966	0.00293669	0.0101391	2	3	3	A1	Adipose. visceral (GTEx)	EpiXcan	0.99751	gtex_vaf	0.999981
1848	ENSG00000138757	G3BP2	-0.924704	-0.608367	0.35512	0.0241447	0.0945566	2.7717e-07	1.70877e-06	13	18	18	A1	Adipose. visceral (GTEx)	EpiXcan	0.99751	gtex_vaf	0.999981
1849	ENSG00000106638	TBL2	0.924101	0.4625	0.355434	0.0501062	0.0898148	5.16474e-07	3.05114e-06	19	21	21	A1	Adipose. visceral (GTEx)	EpiXcan	0.99751	gtex_vaf	0.999981
1850	ENSG00000135365	PHF21A	-0.923782	-6.90918	0.3556	0.000142373	0.0174519	0.0311624	0.0903523	1	2	2	A1	Adipose. visceral (GTEx)	EpiXcan	0.99751	gtex_vaf	0.999981
1851	ENSG00000255153	TOLLIP-AS1	-0.923729	-0.336825	0.355627	0.0947941	0.0262493	0.00851703	0.0274059	71	92	92	A1	Adipose. visceral (GTEx)	EpiXcan	0.99751	gtex_vaf	0.999981
1852	ENSG00000188517	COL25A1	0.923549	1.04269	0.355721	0.0106134	0.0180886	0.0295506	0.0861025	13	17	17	A1	Adipose. visceral (GTEx)	EpiXcan	0.99751	gtex_vaf	0.999981
1853	ENSG00000173113	TRMT112	-0.923092	-0.342362	0.355959	0.0770332	0.188492	6.89953e-14	8.20388e-13	19	21	21	A1	Adipose. visceral (GTEx)	EpiXcan	0.99751	gtex_vaf	0.999981
1854	ENSG00000156170	NDUFAF6	-0.923031	-1.15671	0.355991	0.00894538	0.0552364	0.000125793	0.00053008	7	10	10	A1	Adipose. visceral (GTEx)	EpiXcan	0.99751	gtex_vaf	0.999981
1855	ENSG00000255198	SNHG9	-0.922829	-0.205549	0.356096	0.230418	0.331798	1.15216e-25	3.14586e-24	59	85	85	A1	Adipose. visceral (GTEx)	EpiXcan	0.99751	gtex_vaf	0.999981
1856	ENSG00000198799	LRIG2	-0.922745	-0.943517	0.35614	0.0122941	0.0242765	0.0114737	0.0361232	8	10	10	A1	Adipose. visceral (GTEx)	EpiXcan	0.99751	gtex_vaf	0.999981
1857	ENSG00000106610	STAG3L4	0.922387	0.161763	0.356327	0.357536	0.586029	1.23967e-58	2.22616e-56	7	10	10	A1	Adipose. visceral (GTEx)	EpiXcan	0.99751	gtex_vaf	0.999981
1858	ENSG00000111271	ACAD10	-0.921863	-1.03211	0.3566	0.00770863	0.0183204	0.0277346	0.0812627	1	2	2	A1	Adipose. visceral (GTEx)	EpiXcan	0.99751	gtex_vaf	0.999981
1859	ENSG00000260751	AC008870.2	0.921805	0.754991	0.35663	0.0152864	0.0628919	3.99233e-05	0.000181915	4	4	4	A1	Adipose. visceral (GTEx)	EpiXcan	0.99751	gtex_vaf	0.999981
1860	ENSG00000138376	BARD1	0.921667	0.439104	0.356702	0.0512321	0.160628	7.53877e-12	7.48905e-11	35	45	45	A1	Adipose. visceral (GTEx)	EpiXcan	0.99751	gtex_vaf	0.999981
1861	ENSG00000115310	RTN4	-0.921399	-0.491016	0.356842	0.0439398	0.0474831	0.000407111	0.00158886	26	32	32	A1	Adipose. visceral (GTEx)	EpiXcan	0.99751	gtex_vaf	0.999981
1862	ENSG00000105669	COPE	0.920433	0.64174	0.357347	0.0239989	0.0745545	6.4092e-06	3.2788e-05	10	10	10	A1	Adipose. visceral (GTEx)	EpiXcan	0.99751	gtex_vaf	0.999981
1863	ENSG00000163281	GNPDA2	0.919724	0.270653	0.357717	0.17837	0.257998	8.25425e-20	1.55191e-18	46	53	53	A1	Adipose. visceral (GTEx)	EpiXcan	0.99751	gtex_vaf	0.999981
1864	ENSG00000158270	COLEC12	-0.919568	-0.929558	0.357799	0.0118602	0.0243521	0.011148	0.0351767	7	8	8	A1	Adipose. visceral (GTEx)	EpiXcan	0.99751	gtex_vaf	0.999981
1865	ENSG00000016391	CHDH	-0.919536	-0.908284	0.357815	0.022578	0.0214545	0.0168541	0.0516012	24	26	26	A1	Adipose. visceral (GTEx)	EpiXcan	0.99751	gtex_vaf	0.999981
1866	ENSG00000197937	ZNF347	-0.919472	-0.391972	0.357849	0.0659799	0.139266	2.67423e-10	2.29522e-09	14	17	17	A1	Adipose. visceral (GTEx)	EpiXcan	0.99751	gtex_vaf	0.999981
1867	ENSG00000146576	C7orf26	-0.91927	-1.39846	0.357954	0.00601888	0.0144237	0.0505493	0.140467	3	6	6	A1	Adipose. visceral (GTEx)	EpiXcan	0.99751	gtex_vaf	0.999981
1868	ENSG00000111832	RWDD1	-0.918837	-0.305603	0.358181	0.108448	0.157643	9.98291e-12	9.79206e-11	33	42	42	A1	Adipose. visceral (GTEx)	EpiXcan	0.99751	gtex_vaf	0.999981
1869	ENSG00000213901	SLC23A3	0.918468	0.377984	0.358374	0.0523278	0.102019	1.12554e-07	7.25514e-07	8	8	8	A1	Adipose. visceral (GTEx)	EpiXcan	0.99751	gtex_vaf	0.999981
1870	ENSG00000185567	AHNAK2	0.918361	0.883236	0.35843	0.0149593	0.0620927	3.23229e-05	0.000149323	3	5	5	A1	Adipose. visceral (GTEx)	EpiXcan	0.99751	gtex_vaf	0.999981
1871	ENSG00000074201	CLNS1A	0.917542	0.708518	0.358859	0.00588773	0.0255958	0.00936182	0.0300205	8	9	9	A1	Adipose. visceral (GTEx)	EpiXcan	0.99751	gtex_vaf	0.999981
1872	ENSG00000034971	MYOC	0.916825	0.501475	0.359234	0.0468766	0.101557	1.22138e-07	7.84043e-07	16	18	18	A1	Adipose. visceral (GTEx)	EpiXcan	0.99751	gtex_vaf	0.999981
1873	ENSG00000173660	UQCRH	0.915619	1.44282	0.359867	0.00498335	0.0294903	0.00542004	0.0178884	3	3	3	A1	Adipose. visceral (GTEx)	EpiXcan	0.99751	gtex_vaf	0.999981
1874	ENSG00000161558	TMEM143	-0.915619	-0.782906	0.359867	0.0213611	0.0253788	0.00947127	0.0303579	22	37	37	A1	Adipose. visceral (GTEx)	EpiXcan	0.99751	gtex_vaf	0.999981
1875	ENSG00000180611	MB21D2	-0.914853	-0.39438	0.360269	0.065209	0.107382	2.05641e-08	1.43162e-07	18	21	21	A1	Adipose. visceral (GTEx)	EpiXcan	0.99751	gtex_vaf	0.999981
1876	ENSG00000170175	CHRNB1	0.914558	0.369649	0.360424	0.0592152	0.25739	1.30238e-19	2.42586e-18	18	26	26	A1	Adipose. visceral (GTEx)	EpiXcan	0.99751	gtex_vaf	0.999981
1877	ENSG00000102781	KATNAL1	0.914498	0.500233	0.360455	0.0330647	0.0345357	0.00204563	0.00720834	19	21	21	A1	Adipose. visceral (GTEx)	EpiXcan	0.99751	gtex_vaf	0.999981
1878	ENSG00000174586	ZNF497	0.914399	5.01081	0.360507	0.000456752	0.0978139	1.4093e-07	8.97275e-07	2	3	3	A1	Adipose. visceral (GTEx)	EpiXcan	0.99751	gtex_vaf	0.999981
1879	ENSG00000154079	SDHAF4	0.914049	0.871969	0.360691	0.0116209	0.0365206	0.00191878	0.00678869	3	4	4	A1	Adipose. visceral (GTEx)	EpiXcan	0.99751	gtex_vaf	0.999981
1880	ENSG00000099381	SETD1A	0.913524	0.725223	0.360967	0.0394427	0.0102182	0.102276	0.261993	26	37	37	A1	Adipose. visceral (GTEx)	EpiXcan	0.99751	gtex_vaf	0.999981
1881	ENSG00000100647	SUSD6	0.912455	0.567625	0.361529	0.030471	0.0152289	0.0463296	0.129529	38	42	42	A1	Adipose. visceral (GTEx)	EpiXcan	0.99751	gtex_vaf	0.999981
1882	ENSG00000117834	SLC5A9	-0.911773	-0.332792	0.361888	0.0890277	0.168428	1.77088e-12	1.86782e-11	20	26	26	A1	Adipose. visceral (GTEx)	EpiXcan	0.99751	gtex_vaf	0.999981
1883	ENSG00000055130	CUL1	0.911751	3.43696	0.3619	0.000696388	0.0160636	0.0411972	0.116434	1	4	4	A1	Adipose. visceral (GTEx)	EpiXcan	0.99751	gtex_vaf	0.999981
1884	ENSG00000248333	CDK11B	-0.91113	-1.45896	0.362227	0.00522656	0.0561691	0.000108912	0.000463967	11	19	19	A1	Adipose. visceral (GTEx)	EpiXcan	0.99751	gtex_vaf	0.999981
1885	ENSG00000165475	CRYL1	-0.910124	-0.703582	0.362757	0.0190279	0.0560412	9.12665e-05	0.000393345	15	21	21	A1	Adipose. visceral (GTEx)	EpiXcan	0.99751	gtex_vaf	0.999981
1886	ENSG00000177600	RPLP2	-0.910044	-0.506148	0.362799	0.0385797	0.0465488	0.000277556	0.00110888	6	10	10	A1	Adipose. visceral (GTEx)	EpiXcan	0.99751	gtex_vaf	0.999981
1887	ENSG00000144043	TEX261	0.90993	0.554695	0.362859	0.0326495	0.0887664	4.75148e-07	2.82128e-06	5	8	8	A1	Adipose. visceral (GTEx)	EpiXcan	0.99751	gtex_vaf	0.999981
1888	ENSG00000161381	PLXDC1	0.909467	1.3893	0.363104	0.00543434	0.0139911	0.0555356	0.153308	3	3	3	A1	Adipose. visceral (GTEx)	EpiXcan	0.99751	gtex_vaf	0.999981
1889	ENSG00000144649	FAM198A	-0.909385	-0.659764	0.363147	0.017494	0.0100178	0.10701	0.272524	13	15	15	A1	Adipose. visceral (GTEx)	EpiXcan	0.99751	gtex_vaf	0.999981
1890	ENSG00000157150	TIMP4	-0.909223	-0.434054	0.363233	0.0502282	0.109899	2.91448e-08	1.99526e-07	15	16	16	A1	Adipose. visceral (GTEx)	EpiXcan	0.99751	gtex_vaf	0.999981
1891	ENSG00000259673	IQCH-AS1	0.909102	0.529481	0.363296	0.0327903	0.157384	1.5216e-11	1.46482e-10	9	13	13	A1	Adipose. visceral (GTEx)	EpiXcan	0.99751	gtex_vaf	0.999981
1892	ENSG00000164543	STK17A	0.909012	0.53605	0.363344	0.0315958	0.0714036	8.98355e-06	4.49562e-05	14	14	14	A1	Adipose. visceral (GTEx)	EpiXcan	0.99751	gtex_vaf	0.999981
1893	ENSG00000247556	OIP5-AS1	0.908577	0.248944	0.363573	0.138954	0.243911	1.36141e-18	2.36591e-17	15	16	16	A1	Adipose. visceral (GTEx)	EpiXcan	0.99751	gtex_vaf	0.999981
1894	ENSG00000126267	COX6B1	0.908263	0.542396	0.363739	0.0312273	0.0500585	0.000269469	0.00107872	31	34	34	A1	Adipose. visceral (GTEx)	EpiXcan	0.99751	gtex_vaf	0.999981
1895	ENSG00000176182	MYPOP	0.908253	0.56344	0.363744	0.0269546	0.0375825	0.00168611	0.00603098	26	30	30	A1	Adipose. visceral (GTEx)	EpiXcan	0.99751	gtex_vaf	0.999981
1896	ENSG00000140526	ABHD2	-0.907984	-0.486724	0.363887	0.0377943	0.0758719	5.09872e-06	2.65001e-05	29	33	33	A1	Adipose. visceral (GTEx)	EpiXcan	0.99751	gtex_vaf	0.999981
1897	ENSG00000100033	PRODH	-0.907707	-0.734772	0.364033	0.0302345	0.0490163	0.000248973	0.00100068	34	49	49	A1	Adipose. visceral (GTEx)	EpiXcan	0.99751	gtex_vaf	0.999981
1898	ENSG00000267532	MIR497HG	0.906849	0.471363	0.364487	0.0554424	0.0208027	0.0185886	0.0564917	43	58	58	A1	Adipose. visceral (GTEx)	EpiXcan	0.99751	gtex_vaf	0.999981
1899	ENSG00000162927	PUS10	-0.906562	-1.02523	0.364638	0.00842618	0.0418547	0.000657784	0.00248799	3	3	3	A1	Adipose. visceral (GTEx)	EpiXcan	0.99751	gtex_vaf	0.999981
1900	ENSG00000140153	WDR20	0.905897	0.48006	0.364991	0.0416154	0.0109851	0.0920893	0.239046	34	44	44	A1	Adipose. visceral (GTEx)	EpiXcan	0.99751	gtex_vaf	0.999981
1901	ENSG00000164758	MED30	-0.904791	-1.28884	0.365576	0.00833986	0.0164079	0.0399417	0.113114	12	18	18	A1	Adipose. visceral (GTEx)	EpiXcan	0.99751	gtex_vaf	0.999981
1902	ENSG00000182704	TSKU	-0.903962	-0.989627	0.366015	0.0116674	0.0135219	0.0609997	0.166605	6	6	6	A1	Adipose. visceral (GTEx)	EpiXcan	0.99751	gtex_vaf	0.999981
1903	ENSG00000039650	PNKP	0.903579	0.352263	0.366219	0.0785725	0.111763	1.63164e-08	1.14501e-07	29	35	35	A1	Adipose. visceral (GTEx)	EpiXcan	0.99751	gtex_vaf	0.999981
1904	ENSG00000135535	CD164	-0.903376	-0.762916	0.366326	0.0285106	0.0115547	0.0819281	0.215952	28	34	34	A1	Adipose. visceral (GTEx)	EpiXcan	0.99751	gtex_vaf	0.999981
1905	ENSG00000110074	FOXRED1	-0.903232	-0.225411	0.366403	0.173401	0.458058	2.49574e-40	1.75667e-38	16	22	22	A1	Adipose. visceral (GTEx)	EpiXcan	0.99751	gtex_vaf	0.999981
1906	ENSG00000106133	NSUN5P2	0.903043	0.230644	0.366503	0.200026	0.290095	1.41769e-22	3.26604e-21	16	19	19	A1	Adipose. visceral (GTEx)	EpiXcan	0.99751	gtex_vaf	0.999981
1907	ENSG00000088970	KIZ	0.903	0.791728	0.366526	0.015364	0.0387756	0.00111812	0.00409955	7	7	7	A1	Adipose. visceral (GTEx)	EpiXcan	0.99751	gtex_vaf	0.999981
1908	ENSG00000162004	CCDC78	-0.902529	-0.348952	0.366776	0.0609339	0.0102628	0.0996804	0.256047	41	51	51	A1	Adipose. visceral (GTEx)	EpiXcan	0.99751	gtex_vaf	0.999981
1909	ENSG00000235501	AC105942.1	-0.902474	-0.476444	0.366805	0.0361892	0.0846252	1.45493e-06	8.14192e-06	11	12	12	A1	Adipose. visceral (GTEx)	EpiXcan	0.99751	gtex_vaf	0.999981
1910	ENSG00000154134	ROBO3	0.902464	0.270295	0.366811	0.119052	0.174896	6.68153e-13	7.3345e-12	51	72	72	A1	Adipose. visceral (GTEx)	EpiXcan	0.99751	gtex_vaf	0.999981
1911	ENSG00000137563	GGH	-0.9016	-0.192293	0.367269	0.268804	0.361558	1.37737e-28	4.47629e-27	39	43	43	A1	Adipose. visceral (GTEx)	EpiXcan	0.99751	gtex_vaf	0.999981
1912	ENSG00000234741	GAS5	0.900487	0.577754	0.367861	0.0211465	0.0361712	0.00149723	0.00538427	5	5	5	A1	Adipose. visceral (GTEx)	EpiXcan	0.99751	gtex_vaf	0.999981
1913	ENSG00000167553	TUBA1C	0.899949	0.535641	0.368148	0.0245432	0.0541448	0.000149588	0.000622112	5	7	7	A1	Adipose. visceral (GTEx)	EpiXcan	0.99751	gtex_vaf	0.999981
1914	ENSG00000187372	PCDHB13	0.899316	0.491763	0.368485	0.0371913	0.0536413	0.000155427	0.000644676	27	32	32	A1	Adipose. visceral (GTEx)	EpiXcan	0.99751	gtex_vaf	0.999981
1915	ENSG00000119537	KDSR	0.899106	0.258395	0.368596	0.1379	0.2886	1.3088e-22	3.03515e-21	6	9	9	A1	Adipose. visceral (GTEx)	EpiXcan	0.99751	gtex_vaf	0.999981
1916	ENSG00000124279	FASTKD3	0.899101	1.40519	0.368599	0.00512167	0.0138358	0.0574236	0.157743	7	7	7	A1	Adipose. visceral (GTEx)	EpiXcan	0.99751	gtex_vaf	0.999981
1917	ENSG00000050165	DKK3	0.899073	0.445912	0.368614	0.0329708	0.0471657	0.000344405	0.00135851	15	20	20	A1	Adipose. visceral (GTEx)	EpiXcan	0.99751	gtex_vaf	0.999981
1918	ENSG00000145375	SPATA5	-0.899051	-0.585173	0.368625	0.036276	0.0249249	0.0106752	0.0338068	23	28	28	A1	Adipose. visceral (GTEx)	EpiXcan	0.99751	gtex_vaf	0.999981
1919	ENSG00000136448	NMT1	0.898861	0.357319	0.368727	0.0593201	0.144212	1.59799e-10	1.40069e-09	13	16	16	A1	Adipose. visceral (GTEx)	EpiXcan	0.99751	gtex_vaf	0.999981
1920	ENSG00000106123	EPHB6	-0.898586	-0.499737	0.368873	0.0415712	0.0563039	7.59691e-05	0.000331598	14	19	19	A1	Adipose. visceral (GTEx)	EpiXcan	0.99751	gtex_vaf	0.999981
1921	ENSG00000196724	ZNF418	-0.898368	-0.619096	0.368989	0.0311278	0.0117416	0.072526	0.193795	23	29	29	A1	Adipose. visceral (GTEx)	EpiXcan	0.99751	gtex_vaf	0.999981
1922	ENSG00000130816	DNMT1	-0.898288	-0.752374	0.369032	0.0147122	0.017318	0.0330281	0.0953471	16	21	21	A1	Adipose. visceral (GTEx)	EpiXcan	0.99751	gtex_vaf	0.999981
1923	ENSG00000166900	STX3	-0.898048	-0.253568	0.36916	0.156943	0.0620683	3.68576e-05	0.000168879	63	90	90	A1	Adipose. visceral (GTEx)	EpiXcan	0.99751	gtex_vaf	0.999981
1924	ENSG00000148814	LRRC27	0.897589	0.291932	0.369405	0.0820348	0.186323	5.09037e-14	6.14133e-13	12	12	12	A1	Adipose. visceral (GTEx)	EpiXcan	0.99751	gtex_vaf	0.999981
1925	ENSG00000204650	LINC02210	-0.897233	-0.224476	0.369595	0.202199	0.69884	3.34199e-83	2.60062e-80	119	196	196	A1	Adipose. visceral (GTEx)	EpiXcan	0.99751	gtex_vaf	0.999981
1926	ENSG00000004897	CDC27	0.895997	0.251662	0.370254	0.188404	0.290476	6.39623e-22	1.40647e-20	12	13	13	A1	Adipose. visceral (GTEx)	EpiXcan	0.99751	gtex_vaf	0.999981
1927	ENSG00000111664	GNB3	0.895988	0.399823	0.370259	0.054627	0.121868	5.50487e-09	4.07541e-08	4	5	5	A1	Adipose. visceral (GTEx)	EpiXcan	0.99751	gtex_vaf	0.999981
1928	ENSG00000145075	CCDC39	0.895915	1.30571	0.370298	0.00593583	0.018183	0.0282524	0.0826508	10	10	10	A1	Adipose. visceral (GTEx)	EpiXcan	0.99751	gtex_vaf	0.999981
1929	ENSG00000186523	FAM86B1	0.894796	0.310245	0.370896	0.0642342	0.0566567	0.000104414	0.000446437	36	60	60	A1	Adipose. visceral (GTEx)	EpiXcan	0.99751	gtex_vaf	0.999981
1930	ENSG00000244560	AC004890.2	-0.894629	-0.278606	0.370986	0.118773	0.1601	7.06807e-12	7.04644e-11	28	35	35	A1	Adipose. visceral (GTEx)	EpiXcan	0.99751	gtex_vaf	0.999981
1931	ENSG00000175376	EIF1AD	0.894616	0.845304	0.370992	0.0134689	0.0171803	0.0346913	0.0997374	16	20	20	A1	Adipose. visceral (GTEx)	EpiXcan	0.99751	gtex_vaf	0.999981
1932	ENSG00000129667	RHBDF2	0.894557	0.376023	0.371024	0.0665667	0.145417	7.80585e-11	7.01325e-10	9	11	11	A1	Adipose. visceral (GTEx)	EpiXcan	0.99751	gtex_vaf	0.999981
1933	ENSG00000271122	AC018647.2	0.893896	0.212489	0.371377	0.203459	0.31371	2.96563e-24	7.49812e-23	27	34	34	A1	Adipose. visceral (GTEx)	EpiXcan	0.99751	gtex_vaf	0.999981
1934	ENSG00000004799	PDK4	-0.893531	-0.423825	0.371573	0.0375284	0.0282373	0.00620542	0.0203415	19	21	21	A1	Adipose. visceral (GTEx)	EpiXcan	0.99751	gtex_vaf	0.999981
1935	ENSG00000001084	GCLC	-0.893478	-3.04517	0.371601	0.000920299	0.0158353	0.0431181	0.121349	2	3	3	A1	Adipose. visceral (GTEx)	EpiXcan	0.99751	gtex_vaf	0.999981
1936	ENSG00000138172	CALHM2	0.893394	0.230023	0.371646	0.109969	0.0813538	2.57215e-06	1.39212e-05	36	41	41	A1	Adipose. visceral (GTEx)	EpiXcan	0.99751	gtex_vaf	0.999981
1937	ENSG00000103248	MTHFSD	-0.89321	-0.364992	0.371745	0.0448672	0.216747	2.46204e-16	3.67653e-15	22	28	28	A1	Adipose. visceral (GTEx)	EpiXcan	0.99751	gtex_vaf	0.999981
1938	ENSG00000145736	GTF2H2	0.892711	0.455033	0.372012	0.0723401	0.162895	3.30122e-12	3.39752e-11	15	22	22	A1	Adipose. visceral (GTEx)	EpiXcan	0.99751	gtex_vaf	0.999981
1939	ENSG00000070950	RAD18	-0.89234	-0.583985	0.372211	0.0223554	0.0194706	0.0245164	0.0726928	20	26	26	A1	Adipose. visceral (GTEx)	EpiXcan	0.99751	gtex_vaf	0.999981
1940	ENSG00000213928	IRF9	-0.891454	-0.336588	0.372686	0.0846136	0.100868	1.35685e-07	8.65851e-07	62	76	76	A1	Adipose. visceral (GTEx)	EpiXcan	0.99751	gtex_vaf	0.999981
1941	ENSG00000117450	PRDX1	-0.890969	-0.478764	0.372946	0.0339373	0.0296543	0.00519708	0.0172175	8	10	10	A1	Adipose. visceral (GTEx)	EpiXcan	0.99751	gtex_vaf	0.999981
1942	ENSG00000187118	CMC1	0.890653	0.267904	0.373115	0.145138	0.0893918	4.26543e-07	2.55652e-06	72	92	92	A1	Adipose. visceral (GTEx)	EpiXcan	0.99751	gtex_vaf	0.999981
1943	ENSG00000125505	MBOAT7	0.890227	0.570636	0.373344	0.0277932	0.03351	0.00293301	0.0101314	25	34	34	A1	Adipose. visceral (GTEx)	EpiXcan	0.99751	gtex_vaf	0.999981
1944	ENSG00000139133	ALG10	-0.88993	-0.289488	0.373503	0.0964553	0.11507	1.39339e-08	9.8373e-08	36	46	46	A1	Adipose. visceral (GTEx)	EpiXcan	0.99751	gtex_vaf	0.999981
1945	ENSG00000113273	ARSB	-0.889887	-0.604437	0.373527	0.0311198	0.0966525	2.59352e-07	1.60386e-06	18	22	22	A1	Adipose. visceral (GTEx)	EpiXcan	0.99751	gtex_vaf	0.999981
1946	ENSG00000197958	RPL12	-0.88948	-0.389431	0.373745	0.0521887	0.34381	8.41302e-27	2.44484e-25	39	55	55	A1	Adipose. visceral (GTEx)	EpiXcan	0.99751	gtex_vaf	0.999981
1947	ENSG00000197261	C6orf141	0.889439	0.71794	0.373767	0.0176834	0.0417094	0.00086833	0.00322961	4	5	5	A1	Adipose. visceral (GTEx)	EpiXcan	0.99751	gtex_vaf	0.999981
1948	ENSG00000123415	SMUG1	-0.88886	-0.268794	0.374078	0.120647	0.213605	1.23026e-15	1.73014e-14	10	12	12	A1	Adipose. visceral (GTEx)	EpiXcan	0.99751	gtex_vaf	0.999981
1949	ENSG00000174501	ANKRD36C	-0.888517	-0.771136	0.374263	0.0181348	0.0826564	2.03254e-06	1.11515e-05	11	15	15	A1	Adipose. visceral (GTEx)	EpiXcan	0.99751	gtex_vaf	0.999981
1950	ENSG00000006607	FARP2	-0.888299	-0.600745	0.37438	0.022064	0.126034	2.48082e-09	1.90928e-08	13	17	17	A1	Adipose. visceral (GTEx)	EpiXcan	0.99751	gtex_vaf	0.999981
1951	ENSG00000111231	GPN3	-0.888207	-0.777462	0.374429	0.0149066	0.0322137	0.00334055	0.0114264	3	3	3	A1	Adipose. visceral (GTEx)	EpiXcan	0.99751	gtex_vaf	0.999981
1952	ENSG00000143878	RHOB	-0.888145	-0.625673	0.374463	0.0206594	0.030937	0.00438226	0.0146953	24	26	26	A1	Adipose. visceral (GTEx)	EpiXcan	0.99751	gtex_vaf	0.999981
1953	ENSG00000197599	CCDC154	0.887899	0.238236	0.374595	0.17144	0.289118	2.34601e-22	5.27457e-21	36	44	44	A1	Adipose. visceral (GTEx)	EpiXcan	0.99751	gtex_vaf	0.999981
1954	ENSG00000214309	MBLAC1	0.887855	0.271079	0.374619	0.0999656	0.100373	1.45958e-07	9.28446e-07	34	39	39	A1	Adipose. visceral (GTEx)	EpiXcan	0.99751	gtex_vaf	0.999981
1955	ENSG00000273038	AL365203.3	-0.887791	-0.201659	0.374653	0.1656	0.25592	1.66477e-19	3.07631e-18	73	85	85	A1	Adipose. visceral (GTEx)	EpiXcan	0.99751	gtex_vaf	0.999981
1956	ENSG00000197951	ZNF71	-0.887695	-0.410808	0.374705	0.0513472	0.159098	9.36715e-12	9.22684e-11	35	46	46	A1	Adipose. visceral (GTEx)	EpiXcan	0.99751	gtex_vaf	0.999981
1957	ENSG00000101460	MAP1LC3A	0.886985	0.232998	0.375087	0.166244	0.230758	1.18862e-17	1.9427e-16	31	40	40	A1	Adipose. visceral (GTEx)	EpiXcan	0.99751	gtex_vaf	0.999981
1958	ENSG00000170185	USP38	-0.886712	-1.54215	0.375234	0.00415469	0.0138614	0.0581181	0.159463	3	3	3	A1	Adipose. visceral (GTEx)	EpiXcan	0.99751	gtex_vaf	0.999981
1959	ENSG00000196704	AMZ2	0.886669	0.350647	0.375257	0.0752915	0.0961356	1.47789e-07	9.39241e-07	32	36	36	A1	Adipose. visceral (GTEx)	EpiXcan	0.99751	gtex_vaf	0.999981
1960	ENSG00000142002	DPP9	-0.886403	-1.03558	0.375401	0.00790253	0.0314549	0.00362792	0.012346	4	4	4	A1	Adipose. visceral (GTEx)	EpiXcan	0.99751	gtex_vaf	0.999981
1961	ENSG00000172932	ANKRD13D	-0.885883	-0.414061	0.37568	0.0417518	0.202245	1.03995e-14	1.34131e-13	10	14	14	A1	Adipose. visceral (GTEx)	EpiXcan	0.99751	gtex_vaf	0.999981
1962	ENSG00000104714	ERICH1	-0.885407	-0.574553	0.375937	0.0280135	0.0236492	0.0129201	0.0403775	14	18	18	A1	Adipose. visceral (GTEx)	EpiXcan	0.99751	gtex_vaf	0.999981
1963	ENSG00000127419	TMEM175	0.884909	0.912463	0.376206	0.0115781	0.0401974	0.00104084	0.00382854	9	13	13	A1	Adipose. visceral (GTEx)	EpiXcan	0.99751	gtex_vaf	0.999981
1964	ENSG00000128652	HOXD3	-0.884462	-0.410584	0.376447	0.0567118	0.0194929	0.0239942	0.0713106	51	66	66	A1	Adipose. visceral (GTEx)	EpiXcan	0.99751	gtex_vaf	0.999981
1965	ENSG00000196937	FAM3C	-0.884412	-0.620543	0.376474	0.0215974	0.128762	1.81635e-09	1.41973e-08	6	7	7	A1	Adipose. visceral (GTEx)	EpiXcan	0.99751	gtex_vaf	0.999981
1966	ENSG00000170545	SMAGP	-0.884238	-0.15388	0.376568	0.220716	0.0901813	4.31446e-07	2.58039e-06	84	97	97	A1	Adipose. visceral (GTEx)	EpiXcan	0.99751	gtex_vaf	0.999981
1967	ENSG00000215790	SLC35E2	-0.884174	-0.842444	0.376602	0.0186453	0.434866	6.57748e-38	4.00569e-36	27	52	52	A1	Adipose. visceral (GTEx)	EpiXcan	0.99751	gtex_vaf	0.999981
1968	ENSG00000166272	WBP1L	-0.884059	-0.584901	0.376664	0.0253001	0.0828396	2.09079e-06	1.14442e-05	8	12	12	A1	Adipose. visceral (GTEx)	EpiXcan	0.99751	gtex_vaf	0.999981
1969	ENSG00000167861	HID1	0.883915	0.339267	0.376742	0.0471731	0.0218556	0.0165597	0.0508222	38	43	43	A1	Adipose. visceral (GTEx)	EpiXcan	0.99751	gtex_vaf	0.999981
1970	ENSG00000197375	SLC22A5	-0.883771	-0.440601	0.37682	0.0528451	0.0818796	2.6931e-06	1.45309e-05	20	33	33	A1	Adipose. visceral (GTEx)	EpiXcan	0.99751	gtex_vaf	0.999981
1971	ENSG00000130649	CYP2E1	0.883621	0.356415	0.376901	0.0323999	0.0921547	3.32687e-07	2.02783e-06	19	27	27	A1	Adipose. visceral (GTEx)	EpiXcan	0.99751	gtex_vaf	0.999981
1972	ENSG00000139192	TAPBPL	0.883357	0.147101	0.377043	0.422937	0.5396	2.08173e-52	2.4299e-50	44	58	58	A1	Adipose. visceral (GTEx)	EpiXcan	0.99751	gtex_vaf	0.999981
1973	ENSG00000151883	PARP8	-0.883242	-0.586996	0.377105	0.0404827	0.0425804	0.000754468	0.00283168	28	38	38	A1	Adipose. visceral (GTEx)	EpiXcan	0.99751	gtex_vaf	0.999981
1974	ENSG00000105755	ETHE1	0.882294	0.370483	0.377618	0.0620661	0.151331	2.9354e-12	3.04113e-11	14	14	14	A1	Adipose. visceral (GTEx)	EpiXcan	0.99751	gtex_vaf	0.999981
1975	ENSG00000167637	ZNF283	0.882098	0.52616	0.377724	0.0642754	0.0568015	9.64541e-05	0.0004143	37	46	46	A1	Adipose. visceral (GTEx)	EpiXcan	0.99751	gtex_vaf	0.999981
1976	ENSG00000090581	GNPTG	0.881407	0.774402	0.378097	0.0234582	0.0169331	0.0339572	0.0978277	12	15	15	A1	Adipose. visceral (GTEx)	EpiXcan	0.99751	gtex_vaf	0.999981
1977	ENSG00000125863	MKKS	-0.880493	-0.756455	0.378593	0.0144571	0.0723847	9.92346e-06	4.92202e-05	4	4	4	A1	Adipose. visceral (GTEx)	EpiXcan	0.99751	gtex_vaf	0.999981
1978	ENSG00000197045	GMFB	-0.880164	-0.999147	0.37877	0.00952684	0.0842726	1.19853e-06	6.78295e-06	5	9	9	A1	Adipose. visceral (GTEx)	EpiXcan	0.99751	gtex_vaf	0.999981
1979	ENSG00000184752	NDUFA12	0.879984	0.317295	0.378868	0.0757677	0.160019	2.61321e-12	2.72548e-11	14	18	18	A1	Adipose. visceral (GTEx)	EpiXcan	0.99751	gtex_vaf	0.999981
1980	ENSG00000219665	AC008770.1	0.879924	0.391975	0.3789	0.0447774	0.11829	6.64024e-09	4.85438e-08	12	15	15	A1	Adipose. visceral (GTEx)	EpiXcan	0.99751	gtex_vaf	0.999981
1981	ENSG00000142632	ARHGEF19	0.879529	0.195662	0.379115	0.227621	0.464344	2.12547e-40	1.50361e-38	20	25	25	A1	Adipose. visceral (GTEx)	EpiXcan	0.99751	gtex_vaf	0.999981
1982	ENSG00000198556	ZNF789	-0.87935	-0.485624	0.379212	0.0425122	0.11387	1.20382e-08	8.54199e-08	13	15	15	A1	Adipose. visceral (GTEx)	EpiXcan	0.99751	gtex_vaf	0.999981
1983	ENSG00000165029	ABCA1	0.878494	1.09836	0.379676	0.0108083	0.0160207	0.0338536	0.0975693	7	9	9	A1	Adipose. visceral (GTEx)	EpiXcan	0.99751	gtex_vaf	0.999981
1984	ENSG00000148700	ADD3	0.878391	0.460299	0.379732	0.0423282	0.0548597	0.000105615	0.000450745	42	51	51	A1	Adipose. visceral (GTEx)	EpiXcan	0.99751	gtex_vaf	0.999981
1985	ENSG00000109686	SH3D19	-0.87827	-0.502533	0.379797	0.0394572	0.0247098	0.01053	0.0333622	19	22	22	A1	Adipose. visceral (GTEx)	EpiXcan	0.99751	gtex_vaf	0.999981
1986	ENSG00000170837	GPR27	0.878199	0.151839	0.379836	0.411641	0.232131	3.45767e-17	5.46015e-16	133	164	164	A1	Adipose. visceral (GTEx)	EpiXcan	0.99751	gtex_vaf	0.999981
1987	ENSG00000092931	MFSD11	0.878124	1.39573	0.379877	0.00553469	0.0329612	0.00264188	0.00917778	15	18	18	A1	Adipose. visceral (GTEx)	EpiXcan	0.99751	gtex_vaf	0.999981
1988	ENSG00000167157	PRRX2	0.877994	0.909455	0.379947	0.00816335	0.0319908	0.00350373	0.0119437	5	6	6	A1	Adipose. visceral (GTEx)	EpiXcan	0.99751	gtex_vaf	0.999981
1989	ENSG00000068745	IP6K2	0.877989	0.900231	0.37995	0.0119169	0.0311729	0.00364665	0.0124037	6	7	7	A1	Adipose. visceral (GTEx)	EpiXcan	0.99751	gtex_vaf	0.999981
1990	ENSG00000196535	MYO18A	0.877616	0.799193	0.380152	0.0200523	0.0672176	2.20636e-05	0.000104726	14	15	15	A1	Adipose. visceral (GTEx)	EpiXcan	0.99751	gtex_vaf	0.999981
1991	ENSG00000143437	ARNT	-0.877529	-0.748607	0.380199	0.0179362	0.0848498	1.49744e-06	8.34979e-06	4	5	5	A1	Adipose. visceral (GTEx)	EpiXcan	0.99751	gtex_vaf	0.999981
1992	ENSG00000247228	AC009060.1	-0.877199	-0.546848	0.380378	0.0369036	0.0406589	0.000932316	0.00345475	27	38	38	A1	Adipose. visceral (GTEx)	EpiXcan	0.99751	gtex_vaf	0.999981
1993	ENSG00000251474	RPL32P3	-0.876785	-0.426457	0.380603	0.0567649	0.0996762	1.34479e-07	8.58543e-07	12	20	20	A1	Adipose. visceral (GTEx)	EpiXcan	0.99751	gtex_vaf	0.999981
1994	ENSG00000104691	UBXN8	0.8765	0.82285	0.380758	0.00905935	0.064453	3.21821e-05	0.00014882	11	14	14	A1	Adipose. visceral (GTEx)	EpiXcan	0.99751	gtex_vaf	0.999981
1995	ENSG00000158941	CCAR2	0.876402	0.953693	0.380812	0.00931319	0.0386003	0.00133152	0.00482425	10	12	12	A1	Adipose. visceral (GTEx)	EpiXcan	0.99751	gtex_vaf	0.999981
1996	ENSG00000171806	METTL18	0.876348	0.154933	0.380841	0.361264	0.485053	1.10051e-43	9.01453e-42	58	66	66	A1	Adipose. visceral (GTEx)	EpiXcan	0.99751	gtex_vaf	0.999981
1997	ENSG00000189320	FAM180A	0.876153	0.47364	0.380947	0.0401035	0.0462052	0.000449658	0.00174277	34	40	40	A1	Adipose. visceral (GTEx)	EpiXcan	0.99751	gtex_vaf	0.999981
1998	ENSG00000213949	ITGA1	0.875956	0.254272	0.381054	0.0860625	0.0588269	7.36541e-05	0.000321995	32	43	43	A1	Adipose. visceral (GTEx)	EpiXcan	0.99751	gtex_vaf	0.999981
1999	ENSG00000181894	ZNF329	0.87576	0.376706	0.38116	0.0366091	0.0199299	0.0200053	0.0603001	22	25	25	A1	Adipose. visceral (GTEx)	EpiXcan	0.99751	gtex_vaf	0.999981
2000	ENSG00000137601	NEK1	0.875576	1.02669	0.38126	0.00941392	0.10432	6.60251e-08	4.36645e-07	6	9	9	A1	Adipose. visceral (GTEx)	EpiXcan	0.99751	gtex_vaf	0.999981
2001	ENSG00000196151	WDSUB1	0.874984	0.370142	0.381583	0.0686717	0.382051	5.76482e-31	2.28747e-29	9	12	12	A1	Adipose. visceral (GTEx)	EpiXcan	0.99751	gtex_vaf	0.999981
2002	ENSG00000267390	AC036176.1	0.874339	0.60141	0.381933	0.0259741	0.0373972	0.00168929	0.00604083	17	18	18	A1	Adipose. visceral (GTEx)	EpiXcan	0.99751	gtex_vaf	0.999981
2003	ENSG00000126777	KTN1	-0.874065	-0.64873	0.382083	0.019317	0.0125494	0.0695147	0.187069	18	19	19	A1	Adipose. visceral (GTEx)	EpiXcan	0.99751	gtex_vaf	0.999981
2004	ENSG00000152749	GPR180	0.873468	0.275029	0.382408	0.115862	0.195697	2.15311e-14	2.69755e-13	18	21	21	A1	Adipose. visceral (GTEx)	EpiXcan	0.99751	gtex_vaf	0.999981
2005	ENSG00000137274	BPHL	0.873451	0.532671	0.382417	0.0308127	0.101677	7.40307e-08	4.85918e-07	3	3	3	A1	Adipose. visceral (GTEx)	EpiXcan	0.99751	gtex_vaf	0.999981
2006	ENSG00000189298	ZKSCAN3	0.873336	0.529693	0.38248	0.0325	0.066974	1.99884e-05	9.52628e-05	8	9	9	A1	Adipose. visceral (GTEx)	EpiXcan	0.99751	gtex_vaf	0.999981
2007	ENSG00000122435	TRMT13	0.873202	0.377767	0.382553	0.0351501	0.0616461	5.18473e-05	0.000232466	17	19	19	A1	Adipose. visceral (GTEx)	EpiXcan	0.99751	gtex_vaf	0.999981
2008	ENSG00000105136	ZNF419	0.873174	0.161719	0.382568	0.161626	0.178575	4.54848e-13	5.06443e-12	95	118	118	A1	Adipose. visceral (GTEx)	EpiXcan	0.99751	gtex_vaf	0.999981
2009	ENSG00000187676	B3GLCT	0.873024	0.467649	0.38265	0.0324335	0.118393	9.01748e-09	6.48065e-08	6	9	9	A1	Adipose. visceral (GTEx)	EpiXcan	0.99751	gtex_vaf	0.999981
2010	ENSG00000125877	ITPA	0.872874	0.197009	0.382732	0.274585	0.42049	1.88732e-35	9.82738e-34	48	57	57	A1	Adipose. visceral (GTEx)	EpiXcan	0.99751	gtex_vaf	0.999981
2011	ENSG00000089335	ZNF302	0.872635	0.343956	0.382862	0.0851371	0.215034	2.78972e-16	4.13062e-15	10	11	11	A1	Adipose. visceral (GTEx)	EpiXcan	0.99751	gtex_vaf	0.999981
2012	ENSG00000076662	ICAM3	0.872624	0.281279	0.382868	0.093647	0.162034	5.03392e-12	5.10943e-11	17	20	20	A1	Adipose. visceral (GTEx)	EpiXcan	0.99751	gtex_vaf	0.999981
2013	ENSG00000088808	PPP1R13B	-0.872597	-1.0414	0.382883	0.00915242	0.0243783	0.0113447	0.0357492	7	8	8	A1	Adipose. visceral (GTEx)	EpiXcan	0.99751	gtex_vaf	0.999981
2014	ENSG00000132141	CCT6B	-0.872019	-0.436723	0.383198	0.054746	0.140182	1.65758e-10	1.44929e-09	16	22	22	A1	Adipose. visceral (GTEx)	EpiXcan	0.99751	gtex_vaf	0.999981
2015	ENSG00000214401	KANSL1-AS1	-0.871987	-0.315682	0.383215	0.0915352	0.64549	1.51219e-70	4.92588e-68	116	203	198	A1	Adipose. visceral (GTEx)	EpiXcan	0.99751	gtex_vaf	0.999981
2016	ENSG00000132842	AP3B1	-0.871803	-0.218569	0.383316	0.190918	0.0483041	0.000332608	0.00131457	115	136	136	A1	Adipose. visceral (GTEx)	EpiXcan	0.99751	gtex_vaf	0.999981
2017	ENSG00000154719	MRPL39	0.871169	0.223578	0.383662	0.147516	0.259319	8.36997e-20	1.57156e-18	31	36	36	A1	Adipose. visceral (GTEx)	EpiXcan	0.99751	gtex_vaf	0.999981
2018	ENSG00000272240	AC004908.1	0.871046	0.219465	0.383729	0.178766	0.398439	9.04467e-33	3.94669e-31	8	11	11	A1	Adipose. visceral (GTEx)	EpiXcan	0.99751	gtex_vaf	0.999981
2019	ENSG00000183036	PCP4	-0.870815	-0.938159	0.383855	0.0173551	0.0112008	0.0856905	0.224685	36	50	50	A1	Adipose. visceral (GTEx)	EpiXcan	0.99751	gtex_vaf	0.999981
2020	ENSG00000051009	FAM160A2	-0.870688	-0.440712	0.383924	0.0392253	0.0807208	2.93327e-06	1.576e-05	7	7	7	A1	Adipose. visceral (GTEx)	EpiXcan	0.99751	gtex_vaf	0.999981
2021	ENSG00000070018	LRP6	-0.870387	-0.41904	0.384089	0.0397855	0.019559	0.0213781	0.0641344	30	38	38	A1	Adipose. visceral (GTEx)	EpiXcan	0.99751	gtex_vaf	0.999981
2022	ENSG00000145217	SLC26A1	0.870292	0.298804	0.384141	0.0992958	0.50178	3.715e-46	3.29342e-44	14	20	20	A1	Adipose. visceral (GTEx)	EpiXcan	0.99751	gtex_vaf	0.999981
2023	ENSG00000230795	HLA-K	-0.869871	-0.184652	0.384371	0.231184	0.402962	2.66357e-33	1.1844e-31	53	66	66	A1	Adipose. visceral (GTEx)	EpiXcan	0.99751	gtex_vaf	0.999981
2024	ENSG00000135314	KHDC1	0.869838	0.311639	0.384389	0.0681521	0.189892	5.73774e-14	6.86911e-13	13	17	17	A1	Adipose. visceral (GTEx)	EpiXcan	0.99751	gtex_vaf	0.999981
2025	ENSG00000106853	PTGR1	0.869706	0.190384	0.384461	0.222193	0.34721	2.95465e-28	9.3768e-27	57	68	68	A1	Adipose. visceral (GTEx)	EpiXcan	0.99751	gtex_vaf	0.999981
2026	ENSG00000186132	C2orf76	-0.8697	-0.894519	0.384464	0.00974866	0.047253	0.000409787	0.00159841	4	4	4	A1	Adipose. visceral (GTEx)	EpiXcan	0.99751	gtex_vaf	0.999981
2027	ENSG00000256771	ZNF253	0.86965	0.630097	0.384492	0.0287093	0.0173852	0.03387	0.0975967	22	25	25	A1	Adipose. visceral (GTEx)	EpiXcan	0.99751	gtex_vaf	0.999981
2028	ENSG00000081665	ZNF506	-0.869186	-0.421294	0.384746	0.0593653	0.0690214	1.20887e-05	5.92467e-05	38	51	51	A1	Adipose. visceral (GTEx)	EpiXcan	0.99751	gtex_vaf	0.999981
2029	ENSG00000112146	FBXO9	0.868967	0.679184	0.384865	0.0197865	0.0141787	0.054241	0.150001	24	30	30	A1	Adipose. visceral (GTEx)	EpiXcan	0.99751	gtex_vaf	0.999981
2030	ENSG00000214367	HAUS3	-0.86885	-1.35961	0.384929	0.0049014	0.0283533	0.00610156	0.0200151	4	6	6	A1	Adipose. visceral (GTEx)	EpiXcan	0.99751	gtex_vaf	0.999981
2031	ENSG00000143479	DYRK3	0.868242	1.04342	0.385262	0.00976889	0.0203167	0.0196798	0.0593827	21	24	24	A1	Adipose. visceral (GTEx)	EpiXcan	0.99751	gtex_vaf	0.999981
2032	ENSG00000104825	NFKBIB	0.867973	0.527482	0.385409	0.029112	0.0341082	0.00272851	0.00946935	18	19	19	A1	Adipose. visceral (GTEx)	EpiXcan	0.99751	gtex_vaf	0.999981
2033	ENSG00000064607	SUGP2	-0.867677	-0.872046	0.385571	0.0123897	0.0189623	0.0251535	0.0743458	8	9	9	A1	Adipose. visceral (GTEx)	EpiXcan	0.99751	gtex_vaf	0.999981
2034	ENSG00000132383	RPA1	0.867156	0.68834	0.385856	0.0340746	0.0735414	5.17346e-06	2.68487e-05	9	14	14	A1	Adipose. visceral (GTEx)	EpiXcan	0.99751	gtex_vaf	0.999981
2035	ENSG00000183255	PTTG1IP	0.865723	0.34608	0.386642	0.0660648	0.160936	5.10709e-12	5.17995e-11	29	34	34	A1	Adipose. visceral (GTEx)	EpiXcan	0.99751	gtex_vaf	0.999981
2036	ENSG00000272501	AL662844.4	0.864161	0.245331	0.3875	0.111406	0.270915	1.03867e-20	2.06951e-19	38	55	55	A1	Adipose. visceral (GTEx)	EpiXcan	0.99751	gtex_vaf	0.999981
2037	ENSG00000186567	CEACAM19	-0.864091	-0.293768	0.387538	0.096959	0.222712	1.13223e-16	1.72758e-15	12	15	15	A1	Adipose. visceral (GTEx)	EpiXcan	0.99751	gtex_vaf	0.999981
2038	ENSG00000069943	PIGB	-0.863798	-0.227522	0.387699	0.150582	0.370853	1.27784e-29	4.61307e-28	12	17	17	A1	Adipose. visceral (GTEx)	EpiXcan	0.99751	gtex_vaf	0.999981
2039	ENSG00000161217	PCYT1A	0.863608	0.989499	0.387803	0.00852948	0.0171429	0.0344849	0.0991847	21	33	33	A1	Adipose. visceral (GTEx)	EpiXcan	0.99751	gtex_vaf	0.999981
2040	ENSG00000089154	GCN1	-0.863526	-0.595609	0.387849	0.0356857	0.099112	1.81481e-07	1.14196e-06	10	14	14	A1	Adipose. visceral (GTEx)	EpiXcan	0.99751	gtex_vaf	0.999981
2041	ENSG00000172175	MALT1	-0.863476	-0.582827	0.387876	0.0249198	0.0693428	1.20744e-05	5.91972e-05	7	9	9	A1	Adipose. visceral (GTEx)	EpiXcan	0.99751	gtex_vaf	0.999981
2042	ENSG00000122643	NT5C3A	0.863342	0.357505	0.387949	0.0826346	0.0921667	4.52079e-07	2.69803e-06	36	43	43	A1	Adipose. visceral (GTEx)	EpiXcan	0.99751	gtex_vaf	0.999981
2043	ENSG00000157911	PEX10	0.863186	0.764556	0.388035	0.0206151	0.0706484	8.55435e-06	4.29465e-05	7	12	12	A1	Adipose. visceral (GTEx)	EpiXcan	0.99751	gtex_vaf	0.999981
2044	ENSG00000239697	TNFSF12	0.862918	0.342655	0.388183	0.0914561	0.0312081	0.0041346	0.0139215	60	76	76	A1	Adipose. visceral (GTEx)	EpiXcan	0.99751	gtex_vaf	0.999981
2045	ENSG00000181381	DDX60L	0.862621	0.510333	0.388346	0.0189253	0.0479238	0.000371916	0.00146086	17	21	21	A1	Adipose. visceral (GTEx)	EpiXcan	0.99751	gtex_vaf	0.999981
2046	ENSG00000076382	SPAG5	-0.86261	-1.20156	0.388352	0.00646387	0.0340026	0.00283089	0.00979552	8	12	12	A1	Adipose. visceral (GTEx)	EpiXcan	0.99751	gtex_vaf	0.999981
2047	ENSG00000148498	PARD3	0.86237	1.02068	0.388484	0.00801384	0.0227474	0.014305	0.0443789	20	27	27	A1	Adipose. visceral (GTEx)	EpiXcan	0.99751	gtex_vaf	0.999981
2048	ENSG00000162542	TMCO4	0.862365	1.56936	0.388486	0.00498225	0.0119079	0.0789555	0.208863	4	4	4	A1	Adipose. visceral (GTEx)	EpiXcan	0.99751	gtex_vaf	0.999981
2049	ENSG00000147894	C9orf72	0.861946	0.446697	0.388717	0.0498383	0.143836	1.32951e-10	1.17715e-09	26	28	28	A1	Adipose. visceral (GTEx)	EpiXcan	0.99751	gtex_vaf	0.999981
2050	ENSG00000237491	AL669831.5	-0.861817	-0.827351	0.388788	0.0410492	0.105047	3.82662e-08	2.57938e-07	12	25	25	A1	Adipose. visceral (GTEx)	EpiXcan	0.99751	gtex_vaf	0.999981
2051	ENSG00000196139	AKR1C3	-0.861779	-0.489556	0.388809	0.0290046	0.275641	6.64508e-21	1.347e-19	17	25	25	A1	Adipose. visceral (GTEx)	EpiXcan	0.99751	gtex_vaf	0.999981
2052	ENSG00000159921	GNE	-0.86091	-0.277488	0.389288	0.0705117	0.0602765	4.95518e-05	0.000222744	46	57	57	A1	Adipose. visceral (GTEx)	EpiXcan	0.99751	gtex_vaf	0.999981
2053	ENSG00000125510	OPRL1	-0.860162	-1.31753	0.3897	0.00484888	0.0298209	0.00519629	0.0172175	1	2	2	A1	Adipose. visceral (GTEx)	EpiXcan	0.99751	gtex_vaf	0.999981
2054	ENSG00000164111	ANXA5	0.859953	0.406158	0.389815	0.0471455	0.20664	4.02146e-15	5.35953e-14	20	25	25	A1	Adipose. visceral (GTEx)	EpiXcan	0.99751	gtex_vaf	0.999981
2055	ENSG00000182866	LCK	0.859823	0.928792	0.389887	0.0192411	0.0162429	0.0407475	0.115256	11	14	14	A1	Adipose. visceral (GTEx)	EpiXcan	0.99751	gtex_vaf	0.999981
2056	ENSG00000136824	SMC2	-0.859743	-0.641982	0.389931	0.0257763	0.030064	0.00366428	0.0124576	20	23	23	A1	Adipose. visceral (GTEx)	EpiXcan	0.99751	gtex_vaf	0.999981
2057	ENSG00000181031	RPH3AL	0.859103	0.204446	0.390284	0.209822	0.235942	1.20227e-17	1.96045e-16	40	55	55	A1	Adipose. visceral (GTEx)	EpiXcan	0.99751	gtex_vaf	0.999981
2058	ENSG00000105849	TWISTNB	0.859041	1.25308	0.390318	0.00506812	0.0435683	0.000693496	0.00261686	2	3	3	A1	Adipose. visceral (GTEx)	EpiXcan	0.99751	gtex_vaf	0.999981
2059	ENSG00000012779	ALOX5	0.858575	0.601977	0.390575	0.0236287	0.0582121	7.4535e-05	0.000325643	11	15	15	A1	Adipose. visceral (GTEx)	EpiXcan	0.99751	gtex_vaf	0.999981
2060	ENSG00000067113	PLPP1	-0.857802	-0.670772	0.391002	0.0302114	0.059148	7.52745e-05	0.000328669	38	44	44	A1	Adipose. visceral (GTEx)	EpiXcan	0.99751	gtex_vaf	0.999981
2061	ENSG00000130489	SCO2	-0.857268	-0.584249	0.391297	0.0343945	0.0409454	0.00106662	0.00391822	24	31	31	A1	Adipose. visceral (GTEx)	EpiXcan	0.99751	gtex_vaf	0.999981
2062	ENSG00000238083	LRRC37A2	-0.856819	-0.192889	0.391545	0.21979	0.642378	5.93343e-71	2.02706e-68	140	223	223	A1	Adipose. visceral (GTEx)	EpiXcan	0.99751	gtex_vaf	0.999981
2063	ENSG00000151247	EIF4E	-0.856765	-0.426084	0.391575	0.0571962	0.0296591	0.0046362	0.0154949	33	41	41	A1	Adipose. visceral (GTEx)	EpiXcan	0.99751	gtex_vaf	0.999981
2064	ENSG00000112624	BICRAL	0.856503	1.05447	0.391719	0.00777777	0.0140799	0.0552664	0.152716	12	15	15	A1	Adipose. visceral (GTEx)	EpiXcan	0.99751	gtex_vaf	0.999981
2065	ENSG00000147912	FBXO10	-0.856453	-0.402254	0.391747	0.0488693	0.0254247	0.00844811	0.0272154	27	36	36	A1	Adipose. visceral (GTEx)	EpiXcan	0.99751	gtex_vaf	0.999981
2066	ENSG00000175582	RAB6A	-0.85636	-0.392331	0.391799	0.0439509	0.0723112	9.47209e-06	4.72155e-05	32	37	37	A1	Adipose. visceral (GTEx)	EpiXcan	0.99751	gtex_vaf	0.999981
2067	ENSG00000119787	ATL2	-0.856054	-1.45112	0.391968	0.00421016	0.0202008	0.0211546	0.063532	6	7	7	A1	Adipose. visceral (GTEx)	EpiXcan	0.99751	gtex_vaf	0.999981
2068	ENSG00000087995	METTL2A	0.855538	0.442256	0.392254	0.027918	0.0182091	0.027755	0.0812635	18	21	21	A1	Adipose. visceral (GTEx)	EpiXcan	0.99751	gtex_vaf	0.999981
2069	ENSG00000135074	ADAM19	0.855491	0.729134	0.392279	0.0150368	0.0942725	2.42008e-07	1.50258e-06	6	7	7	A1	Adipose. visceral (GTEx)	EpiXcan	0.99751	gtex_vaf	0.999981
2070	ENSG00000092529	CAPN3	-0.855245	-0.629676	0.392416	0.0216718	0.0218953	0.0167873	0.0514305	16	22	22	A1	Adipose. visceral (GTEx)	EpiXcan	0.99751	gtex_vaf	0.999981
2071	ENSG00000180376	CCDC66	0.854981	0.495084	0.392562	0.0380872	0.099765	1.27594e-07	8.16825e-07	7	7	7	A1	Adipose. visceral (GTEx)	EpiXcan	0.99751	gtex_vaf	0.999981
2072	ENSG00000163995	ABLIM2	0.854504	2.26497	0.392826	0.00149237	0.0170572	0.0325583	0.0941315	5	8	8	A1	Adipose. visceral (GTEx)	EpiXcan	0.99751	gtex_vaf	0.999981
2073	ENSG00000066248	NGEF	-0.853382	-0.506811	0.393447	0.0270186	0.0804056	2.40905e-06	1.30789e-05	17	18	18	A1	Adipose. visceral (GTEx)	EpiXcan	0.99751	gtex_vaf	0.999981
2074	ENSG00000223704	LINC01422	-0.85328	-0.316083	0.393504	0.114192	0.175993	4.77677e-13	5.31018e-12	81	103	103	A1	Adipose. visceral (GTEx)	EpiXcan	0.99751	gtex_vaf	0.999981
2075	ENSG00000235954	TTC28-AS1	0.853063	0.860514	0.393624	0.0137338	0.162659	5.92077e-12	5.94923e-11	12	23	23	A1	Adipose. visceral (GTEx)	EpiXcan	0.99751	gtex_vaf	0.999981
2076	ENSG00000206573	THUMPD3-AS1	-0.852642	-0.460947	0.393858	0.0391901	0.0391947	0.00132528	0.00480291	18	22	22	A1	Adipose. visceral (GTEx)	EpiXcan	0.99751	gtex_vaf	0.999981
2077	ENSG00000124067	SLC12A4	0.852242	1.21382	0.39408	0.00616279	0.0146025	0.049418	0.137587	8	9	9	A1	Adipose. visceral (GTEx)	EpiXcan	0.99751	gtex_vaf	0.999981
2078	ENSG00000102871	TRADD	-0.851809	-0.675421	0.39432	0.00983725	0.018449	0.0277389	0.0812627	7	9	9	A1	Adipose. visceral (GTEx)	EpiXcan	0.99751	gtex_vaf	0.999981
2079	ENSG00000203668	CHML	0.851603	0.496376	0.394434	0.0298338	0.0897972	3.6309e-07	2.20164e-06	8	10	10	A1	Adipose. visceral (GTEx)	EpiXcan	0.99751	gtex_vaf	0.999981
2080	ENSG00000179833	SERTAD2	-0.851067	-1.67471	0.394732	0.00463102	0.0307365	0.00409058	0.0137799	8	15	15	A1	Adipose. visceral (GTEx)	EpiXcan	0.99751	gtex_vaf	0.999981
2081	ENSG00000157103	SLC6A1	0.850596	0.438311	0.394994	0.049557	0.206935	1.53851e-15	2.14002e-14	20	28	28	A1	Adipose. visceral (GTEx)	EpiXcan	0.99751	gtex_vaf	0.999981
2082	ENSG00000163946	FAM208A	0.849823	0.629319	0.395423	0.0199457	0.0210276	0.0187448	0.0568923	10	12	12	A1	Adipose. visceral (GTEx)	EpiXcan	0.99751	gtex_vaf	0.999981
2083	ENSG00000007080	CCDC124	0.849714	0.275991	0.395484	0.132595	0.127551	1.57067e-09	1.23737e-08	56	65	65	A1	Adipose. visceral (GTEx)	EpiXcan	0.99751	gtex_vaf	0.999981
2084	ENSG00000150048	CLEC1A	-0.849434	-0.524374	0.39564	0.0292647	0.0156578	0.0450126	0.126199	28	34	34	A1	Adipose. visceral (GTEx)	EpiXcan	0.99751	gtex_vaf	0.999981
2085	ENSG00000214425	LRRC37A4P	0.849317	0.194493	0.395705	0.243257	0.610454	6.82297e-66	1.80319e-63	126	202	202	A1	Adipose. visceral (GTEx)	EpiXcan	0.99751	gtex_vaf	0.999981
2086	ENSG00000141560	FN3KRP	0.849218	0.192641	0.39576	0.219661	0.536222	4.2976e-51	4.73988e-49	27	32	32	A1	Adipose. visceral (GTEx)	EpiXcan	0.99751	gtex_vaf	0.999981
2087	ENSG00000146830	GIGYF1	0.848647	0.419852	0.396078	0.0469315	0.110873	2.80095e-08	1.92224e-07	16	21	21	A1	Adipose. visceral (GTEx)	EpiXcan	0.99751	gtex_vaf	0.999981
2088	ENSG00000105982	RNF32	-0.848504	-0.428293	0.396157	0.0526544	0.0755892	6.10999e-06	3.1326e-05	37	47	47	A1	Adipose. visceral (GTEx)	EpiXcan	0.99751	gtex_vaf	0.999981
2089	ENSG00000010072	SPRTN	-0.848414	-1.00321	0.396207	0.00836176	0.0151522	0.0472165	0.131719	4	4	4	A1	Adipose. visceral (GTEx)	EpiXcan	0.99751	gtex_vaf	0.999981
2090	ENSG00000181789	COPG1	0.84813	0.920774	0.396365	0.010492	0.0144503	0.0512911	0.142377	6	7	7	A1	Adipose. visceral (GTEx)	EpiXcan	0.99751	gtex_vaf	0.999981
2091	ENSG00000108963	DPH1	0.847801	0.731505	0.396549	0.0165803	0.0590248	7.36428e-05	0.000321995	6	9	9	A1	Adipose. visceral (GTEx)	EpiXcan	0.99751	gtex_vaf	0.999981
2092	ENSG00000254986	DPP3	-0.847637	-0.281702	0.39664	0.0833151	0.165626	3.3722e-12	3.46802e-11	25	31	31	A1	Adipose. visceral (GTEx)	EpiXcan	0.99751	gtex_vaf	0.999981
2093	ENSG00000109576	AADAT	0.847374	0.513927	0.396787	0.0250354	0.11531	5.8602e-09	4.31339e-08	7	11	11	A1	Adipose. visceral (GTEx)	EpiXcan	0.99751	gtex_vaf	0.999981
2094	ENSG00000025800	KPNA6	-0.846756	-1.25696	0.397131	0.00578103	0.0327207	0.00336553	0.0115062	18	24	24	A1	Adipose. visceral (GTEx)	EpiXcan	0.99751	gtex_vaf	0.999981
2095	ENSG00000241852	C8orf58	0.846362	0.46522	0.397351	0.0290833	0.0452539	0.000509723	0.0019575	21	30	30	A1	Adipose. visceral (GTEx)	EpiXcan	0.99751	gtex_vaf	0.999981
2096	ENSG00000121775	TMEM39B	0.846008	0.878848	0.397548	0.0250003	0.0796466	3.65826e-06	1.93655e-05	13	16	16	A1	Adipose. visceral (GTEx)	EpiXcan	0.99751	gtex_vaf	0.999981
2097	ENSG00000226416	MRPL23-AS1	0.845914	0.87425	0.397601	0.0280067	0.208278	1.84252e-15	2.5477e-14	14	25	25	A1	Adipose. visceral (GTEx)	EpiXcan	0.99751	gtex_vaf	0.999981
2098	ENSG00000070778	PTPN21	-0.84561	-0.311288	0.39777	0.082636	0.0198177	0.0217062	0.0650211	51	65	65	A1	Adipose. visceral (GTEx)	EpiXcan	0.99751	gtex_vaf	0.999981
2099	ENSG00000213047	DENND1B	-0.845537	-1.08577	0.397811	0.0062557	0.0253754	0.0101975	0.0324038	2	5	5	A1	Adipose. visceral (GTEx)	EpiXcan	0.99751	gtex_vaf	0.999981
2100	ENSG00000006453	BAIAP2L1	-0.84521	-0.339574	0.397994	0.0394273	0.0631603	3.50524e-05	0.000161029	27	35	35	A1	Adipose. visceral (GTEx)	EpiXcan	0.99751	gtex_vaf	0.999981
2101	ENSG00000142046	TMEM91	0.845064	0.556971	0.398075	0.0356181	0.214005	5.67161e-16	8.13958e-15	18	28	28	A1	Adipose. visceral (GTEx)	EpiXcan	0.99751	gtex_vaf	0.999981
2102	ENSG00000173598	NUDT4	0.845058	0.586776	0.398078	0.0231232	0.0437677	0.000637507	0.00241601	19	24	24	A1	Adipose. visceral (GTEx)	EpiXcan	0.99751	gtex_vaf	0.999981
2103	ENSG00000047617	ANO2	0.844652	0.665207	0.398305	0.0188962	0.0882539	8.59959e-07	4.93868e-06	5	5	5	A1	Adipose. visceral (GTEx)	EpiXcan	0.99751	gtex_vaf	0.999981
2104	ENSG00000104973	MED25	0.843897	0.787783	0.398727	0.0144007	0.0500479	0.000272428	0.00108963	3	3	3	A1	Adipose. visceral (GTEx)	EpiXcan	0.99751	gtex_vaf	0.999981
2105	ENSG00000166770	ZNF667-AS1	-0.843676	-0.334638	0.39885	0.103151	0.112091	1.94748e-08	1.35849e-07	32	36	36	A1	Adipose. visceral (GTEx)	EpiXcan	0.99751	gtex_vaf	0.999981
2106	ENSG00000186020	ZNF529	0.84332	0.64895	0.399049	0.0172967	0.0667051	2.43037e-05	0.000114697	18	18	18	A1	Adipose. visceral (GTEx)	EpiXcan	0.99751	gtex_vaf	0.999981
2107	ENSG00000214135	AC132008.2	-0.843231	-0.396232	0.399099	0.0594066	0.357168	2.31722e-28	7.39345e-27	28	32	32	A1	Adipose. visceral (GTEx)	EpiXcan	0.99751	gtex_vaf	0.999981
2108	ENSG00000072736	NFATC3	-0.843067	-0.635958	0.399191	0.0231213	0.0889239	7.05308e-07	4.09813e-06	6	8	8	A1	Adipose. visceral (GTEx)	EpiXcan	0.99751	gtex_vaf	0.999981
2109	ENSG00000211896	IGHG1	-0.84283	-1.01194	0.399323	0.0150777	0.0461613	0.000477474	0.00184394	17	24	24	A1	Adipose. visceral (GTEx)	EpiXcan	0.99751	gtex_vaf	0.999981
2110	ENSG00000204920	ZNF155	-0.842178	-0.20773	0.399688	0.177213	0.247195	2.04458e-19	3.74849e-18	34	45	45	A1	Adipose. visceral (GTEx)	EpiXcan	0.99751	gtex_vaf	0.999981
2111	ENSG00000157426	AASDH	-0.842015	-0.531197	0.39978	0.0329448	0.0625699	2.77924e-05	0.000130153	12	12	12	A1	Adipose. visceral (GTEx)	EpiXcan	0.99751	gtex_vaf	0.999981
2112	ENSG00000120675	DNAJC15	-0.841805	-0.120146	0.399897	0.489136	0.582709	3.31809e-59	6.19686e-57	59	68	68	A1	Adipose. visceral (GTEx)	EpiXcan	0.99751	gtex_vaf	0.999981
2113	ENSG00000089916	GPATCH2L	0.841646	0.19495	0.399986	0.157391	0.0180828	0.0295553	0.0861025	109	163	163	A1	Adipose. visceral (GTEx)	EpiXcan	0.99751	gtex_vaf	0.999981
2114	ENSG00000163956	LRPAP1	0.841094	0.259819	0.400295	0.0824147	0.130803	1.1854e-09	9.45553e-09	23	27	27	A1	Adipose. visceral (GTEx)	EpiXcan	0.99751	gtex_vaf	0.999981
2115	ENSG00000114650	SCAP	-0.840962	-0.591668	0.400369	0.0170371	0.0236118	0.0130644	0.0407739	12	19	19	A1	Adipose. visceral (GTEx)	EpiXcan	0.99751	gtex_vaf	0.999981
2116	ENSG00000139220	PPFIA2	-0.840787	-0.527267	0.400467	0.0295853	0.235006	1.31291e-17	2.13092e-16	4	5	5	A1	Adipose. visceral (GTEx)	EpiXcan	0.99751	gtex_vaf	0.999981
2117	ENSG00000135502	SLC26A10	-0.840227	-0.769982	0.400781	0.0174285	0.0480119	0.000297423	0.00118487	8	10	10	A1	Adipose. visceral (GTEx)	EpiXcan	0.99751	gtex_vaf	0.999981
2118	ENSG00000204427	ABHD16A	-0.840161	-0.573514	0.400818	0.0184943	0.0686651	1.62483e-05	7.81827e-05	19	28	28	A1	Adipose. visceral (GTEx)	EpiXcan	0.99751	gtex_vaf	0.999981
2119	ENSG00000197083	ZNF300P1	-0.840095	-0.120746	0.400855	0.463115	0.632396	4.85152e-74	1.94158e-71	24	28	28	A1	Adipose. visceral (GTEx)	EpiXcan	0.99751	gtex_vaf	0.999981
2120	ENSG00000125611	CHCHD5	0.83995	0.871844	0.400936	0.010684	0.0478738	0.000318361	0.0012629	4	7	7	A1	Adipose. visceral (GTEx)	EpiXcan	0.99751	gtex_vaf	0.999981
2121	ENSG00000005513	SOX8	0.839914	0.241964	0.400957	0.0511128	0.0119064	0.0798736	0.210973	42	58	58	A1	Adipose. visceral (GTEx)	EpiXcan	0.99751	gtex_vaf	0.999981
2122	ENSG00000188529	SRSF10	-0.839307	-0.238028	0.401297	0.111971	0.176441	7.26809e-13	7.9659e-12	38	42	42	A1	Adipose. visceral (GTEx)	EpiXcan	0.99751	gtex_vaf	0.999981
2123	ENSG00000162745	OLFML2B	0.838945	1.93943	0.4015	0.0025379	0.0125147	0.0708989	0.1902	1	1	1	A1	Adipose. visceral (GTEx)	EpiXcan	0.99751	gtex_vaf	0.999981
2124	ENSG00000136490	LIMD2	0.8389	0.809506	0.401525	0.0154918	0.0101813	0.097429	0.251046	16	23	23	A1	Adipose. visceral (GTEx)	EpiXcan	0.99751	gtex_vaf	0.999981
2125	ENSG00000135387	CAPRIN1	-0.838417	-0.437941	0.401796	0.0286737	0.0287687	0.00584034	0.0192032	21	26	26	A1	Adipose. visceral (GTEx)	EpiXcan	0.99751	gtex_vaf	0.999981
2126	ENSG00000154059	IMPACT	0.837811	0.507225	0.402137	0.0343439	0.0212731	0.0188205	0.0570974	21	28	28	A1	Adipose. visceral (GTEx)	EpiXcan	0.99751	gtex_vaf	0.999981
2127	ENSG00000163686	ABHD6	0.837797	0.736347	0.402145	0.0240896	0.036792	0.00181586	0.00644734	10	11	11	A1	Adipose. visceral (GTEx)	EpiXcan	0.99751	gtex_vaf	0.999981
2128	ENSG00000171714	ANO5	-0.836074	-0.336843	0.403113	0.0707908	0.226739	9.34193e-17	1.43794e-15	10	13	13	A1	Adipose. visceral (GTEx)	EpiXcan	0.99751	gtex_vaf	0.999981
2129	ENSG00000183873	SCN5A	0.835755	0.380265	0.403293	0.0538485	0.0298512	0.00470799	0.0157086	21	24	24	A1	Adipose. visceral (GTEx)	EpiXcan	0.99751	gtex_vaf	0.999981
2130	ENSG00000134809	TIMM10	0.835114	0.4095	0.403653	0.0524663	0.400508	2.51528e-33	1.12202e-31	13	18	18	A1	Adipose. visceral (GTEx)	EpiXcan	0.99751	gtex_vaf	0.999981
2131	ENSG00000244617	ASPRV1	-0.833777	-0.833332	0.404407	0.00942945	0.0143651	0.0536855	0.148611	13	16	16	A1	Adipose. visceral (GTEx)	EpiXcan	0.99751	gtex_vaf	0.999981
2132	ENSG00000176410	DNAJC30	-0.833681	-0.537974	0.404461	0.0152715	0.0238601	0.0093375	0.0299497	9	9	9	A1	Adipose. visceral (GTEx)	EpiXcan	0.99751	gtex_vaf	0.999981
2133	ENSG00000140575	IQGAP1	0.833589	0.19363	0.404513	0.211477	0.400602	1.96094e-33	8.86026e-32	20	24	24	A1	Adipose. visceral (GTEx)	EpiXcan	0.99751	gtex_vaf	0.999981
2134	ENSG00000162174	ASRGL1	0.833434	0.923151	0.4046	0.00893294	0.0224633	0.0145872	0.0451641	1	1	1	A1	Adipose. visceral (GTEx)	EpiXcan	0.99751	gtex_vaf	0.999981
2135	ENSG00000180867	PDIA3P1	0.833121	0.643256	0.404777	0.0103266	0.0127415	0.0700571	0.188217	19	33	33	A1	Adipose. visceral (GTEx)	EpiXcan	0.99751	gtex_vaf	0.999981
2136	ENSG00000238105	GOLGA2P5	-0.832845	-0.349798	0.404932	0.0464452	0.0758307	5.15782e-06	2.67874e-05	14	15	15	A1	Adipose. visceral (GTEx)	EpiXcan	0.99751	gtex_vaf	0.999981
2137	ENSG00000113240	CLK4	-0.832169	-0.944293	0.405314	0.00996793	0.0158983	0.0385796	0.109545	12	13	13	A1	Adipose. visceral (GTEx)	EpiXcan	0.99751	gtex_vaf	0.999981
2138	ENSG00000175538	KCNE3	0.832023	0.41914	0.405396	0.0437184	0.118599	5.27855e-09	3.91199e-08	11	19	19	A1	Adipose. visceral (GTEx)	EpiXcan	0.99751	gtex_vaf	0.999981
2139	ENSG00000174171	AC020659.1	-0.831413	-0.47182	0.40574	0.0412483	0.0670554	2.19454e-05	0.0001042	22	28	28	A1	Adipose. visceral (GTEx)	EpiXcan	0.99751	gtex_vaf	0.999981
2140	ENSG00000173917	HOXB2	0.831192	0.239431	0.405865	0.127107	0.235073	1.16982e-17	1.91421e-16	22	27	27	A1	Adipose. visceral (GTEx)	EpiXcan	0.99751	gtex_vaf	0.999981
2141	ENSG00000108515	ENO3	0.830725	1.88763	0.406129	0.00177698	0.043088	0.00060921	0.0023144	2	5	5	A1	Adipose. visceral (GTEx)	EpiXcan	0.99751	gtex_vaf	0.999981
2142	ENSG00000164181	ELOVL7	0.830452	0.861861	0.406283	0.0101026	0.0138165	0.0580107	0.1592	5	7	7	A1	Adipose. visceral (GTEx)	EpiXcan	0.99751	gtex_vaf	0.999981
2143	ENSG00000165389	SPTSSA	-0.830302	-0.49903	0.406368	0.0185606	0.0288954	0.00587686	0.0193187	15	21	21	A1	Adipose. visceral (GTEx)	EpiXcan	0.99751	gtex_vaf	0.999981
2144	ENSG00000169087	HSPBAP1	0.830296	0.85042	0.406371	0.0137889	0.0254788	0.0101264	0.0322024	11	15	15	A1	Adipose. visceral (GTEx)	EpiXcan	0.99751	gtex_vaf	0.999981
2145	ENSG00000137968	SLC44A5	0.830266	0.358534	0.406388	0.0757628	0.234775	3.52394e-18	5.91844e-17	21	27	27	A1	Adipose. visceral (GTEx)	EpiXcan	0.99751	gtex_vaf	0.999981
2146	ENSG00000064651	SLC12A2	-0.830118	-0.172778	0.406472	0.109829	0.0298086	0.00523498	0.0173348	74	94	94	A1	Adipose. visceral (GTEx)	EpiXcan	0.99751	gtex_vaf	0.999981
2147	ENSG00000250208	FZD10-AS1	0.829944	0.702572	0.40657	0.0141237	0.012777	0.0661724	0.179072	26	29	29	A1	Adipose. visceral (GTEx)	EpiXcan	0.99751	gtex_vaf	0.999981
2148	ENSG00000189091	SF3B3	0.829895	0.862351	0.406598	0.0106694	0.0489748	0.000242374	0.000975274	14	18	18	A1	Adipose. visceral (GTEx)	EpiXcan	0.99751	gtex_vaf	0.999981
2149	ENSG00000167220	HDHD2	-0.829679	-0.264273	0.406721	0.100543	0.0592654	5.63812e-05	0.000251427	59	69	69	A1	Adipose. visceral (GTEx)	EpiXcan	0.99751	gtex_vaf	0.999981
2150	ENSG00000162415	ZSWIM5	0.829662	0.603139	0.40673	0.0295598	0.0678462	1.64522e-05	7.91093e-05	10	10	10	A1	Adipose. visceral (GTEx)	EpiXcan	0.99751	gtex_vaf	0.999981
2151	ENSG00000153391	INO80C	0.829184	0.442974	0.407	0.0423335	0.118684	9.03436e-09	6.48945e-08	13	14	14	A1	Adipose. visceral (GTEx)	EpiXcan	0.99751	gtex_vaf	0.999981
2152	ENSG00000172247	C1QTNF4	0.829024	0.264097	0.407091	0.110415	0.211202	3.9253e-16	5.73323e-15	8	8	8	A1	Adipose. visceral (GTEx)	EpiXcan	0.99751	gtex_vaf	0.999981
2153	ENSG00000123545	NDUFAF4	0.828863	0.31689	0.407182	0.0830458	0.128867	1.05201e-09	8.43961e-09	51	67	67	A1	Adipose. visceral (GTEx)	EpiXcan	0.99751	gtex_vaf	0.999981
2154	ENSG00000048392	RRM2B	-0.82879	-0.747212	0.407223	0.0138659	0.0366108	0.00194672	0.00688231	12	15	15	A1	Adipose. visceral (GTEx)	EpiXcan	0.99751	gtex_vaf	0.999981
2155	ENSG00000211455	STK38L	-0.82875	-0.621712	0.407246	0.0149996	0.0166111	0.0368627	0.10531	17	17	17	A1	Adipose. visceral (GTEx)	EpiXcan	0.99751	gtex_vaf	0.999981
2156	ENSG00000104388	RAB2A	0.82857	0.695093	0.407348	0.0226212	0.059756	4.63339e-05	0.00020895	27	38	38	A1	Adipose. visceral (GTEx)	EpiXcan	0.99751	gtex_vaf	0.999981
2157	ENSG00000240038	AMY2B	0.828479	0.401018	0.407399	0.0414684	0.0432045	0.000750302	0.0028168	33	38	38	A1	Adipose. visceral (GTEx)	EpiXcan	0.99751	gtex_vaf	0.999981
2158	ENSG00000239650	GUSBP4	0.828478	2.00869	0.4074	0.00202643	0.0334392	0.00253739	0.00883011	1	2	2	A1	Adipose. visceral (GTEx)	EpiXcan	0.99751	gtex_vaf	0.999981
2159	ENSG00000187607	ZNF286A	0.828275	0.417151	0.407515	0.0521779	0.0235022	0.0122013	0.0382419	44	55	55	A1	Adipose. visceral (GTEx)	EpiXcan	0.99751	gtex_vaf	0.999981
2160	ENSG00000142166	IFNAR1	-0.827833	-0.543453	0.407765	0.0233116	0.0985657	1.71823e-07	1.08558e-06	12	21	21	A1	Adipose. visceral (GTEx)	EpiXcan	0.99751	gtex_vaf	0.999981
2161	ENSG00000021826	CPS1	0.82772	0.447432	0.407829	0.0834897	0.0871898	7.79804e-07	4.50421e-06	48	54	54	A1	Adipose. visceral (GTEx)	EpiXcan	0.99751	gtex_vaf	0.999981
2162	ENSG00000120159	CAAP1	-0.827366	-0.617273	0.40803	0.0163369	0.0635555	2.9105e-05	0.000135575	7	10	10	A1	Adipose. visceral (GTEx)	EpiXcan	0.99751	gtex_vaf	0.999981
2163	ENSG00000225217	HSPA7	0.826601	0.199684	0.408463	0.152162	0.289699	9.09863e-23	2.12762e-21	82	109	109	A1	Adipose. visceral (GTEx)	EpiXcan	0.99751	gtex_vaf	0.999981
2164	ENSG00000266904	LINC00663	0.826472	0.395257	0.408536	0.0652172	0.156777	1.11367e-11	1.08554e-10	31	37	37	A1	Adipose. visceral (GTEx)	EpiXcan	0.99751	gtex_vaf	0.999981
2165	ENSG00000060138	YBX3	-0.825841	-0.833308	0.408894	0.00955267	0.0200544	0.0196542	0.0593184	6	7	7	A1	Adipose. visceral (GTEx)	EpiXcan	0.99751	gtex_vaf	0.999981
2166	ENSG00000127580	WDR24	-0.82546	-0.485161	0.40911	0.033831	0.0851799	1.41697e-06	7.94216e-06	11	12	12	A1	Adipose. visceral (GTEx)	EpiXcan	0.99751	gtex_vaf	0.999981
2167	ENSG00000171476	HOPX	-0.825431	-0.322158	0.409127	0.0729127	0.144849	2.43085e-11	2.2944e-10	21	25	25	A1	Adipose. visceral (GTEx)	EpiXcan	0.99751	gtex_vaf	0.999981
2168	ENSG00000272777	AC019131.2	-0.825234	-0.209408	0.409239	0.15962	0.328419	2.63203e-26	7.46292e-25	25	29	29	A1	Adipose. visceral (GTEx)	EpiXcan	0.99751	gtex_vaf	0.999981
2169	ENSG00000101158	NELFCD	-0.824711	-0.168441	0.409535	0.285636	0.440414	4.42032e-38	2.7518e-36	11	13	13	A1	Adipose. visceral (GTEx)	EpiXcan	0.99751	gtex_vaf	0.999981
2170	ENSG00000167695	FAM57A	-0.824329	-0.386673	0.409753	0.0570299	0.176761	3.86422e-13	4.32662e-12	14	18	18	A1	Adipose. visceral (GTEx)	EpiXcan	0.99751	gtex_vaf	0.999981
2171	ENSG00000100372	SLC25A17	0.824299	0.539367	0.40977	0.0280119	0.0401915	0.000818332	0.0030599	13	18	18	A1	Adipose. visceral (GTEx)	EpiXcan	0.99751	gtex_vaf	0.999981
2172	ENSG00000260805	RP11-61J19.4	-0.824299	-0.684586	0.40977	0.0180826	0.0129883	0.0658008	0.178239	14	17	17	A1	Adipose. visceral (GTEx)	EpiXcan	0.99751	gtex_vaf	0.999981
2173	ENSG00000065600	TMEM206	0.823684	0.690779	0.410119	0.0228428	0.0347322	0.0024545	0.00855868	7	7	7	A1	Adipose. visceral (GTEx)	EpiXcan	0.99751	gtex_vaf	0.999981
2174	ENSG00000123472	ATPAF1	0.823497	0.597705	0.410225	0.0482013	0.0622701	4.4259e-05	0.000200302	24	30	30	A1	Adipose. visceral (GTEx)	EpiXcan	0.99751	gtex_vaf	0.999981
2175	ENSG00000176681	LRRC37A	0.823418	0.192672	0.410271	0.323435	0.424257	2.56139e-36	1.42371e-34	37	42	42	A1	Adipose. visceral (GTEx)	EpiXcan	0.99751	gtex_vaf	0.999981
2176	ENSG00000242193	AL359075.1	-0.823262	-0.310297	0.410359	0.0748731	0.15308	4.22393e-11	3.8771e-10	15	18	18	A1	Adipose. visceral (GTEx)	EpiXcan	0.99751	gtex_vaf	0.999981
2177	ENSG00000154222	CC2D1B	0.822703	0.334579	0.410677	0.0808468	0.172579	1.07226e-12	1.15177e-11	44	54	54	A1	Adipose. visceral (GTEx)	EpiXcan	0.99751	gtex_vaf	0.999981
2178	ENSG00000115761	NOL10	-0.822678	-1.03359	0.410691	0.00766862	0.0308879	0.00441238	0.0147758	7	10	10	A1	Adipose. visceral (GTEx)	EpiXcan	0.99751	gtex_vaf	0.999981
2179	ENSG00000161999	JMJD8	-0.822499	-0.339521	0.410793	0.0959141	0.126485	1.56796e-09	1.23593e-08	29	37	37	A1	Adipose. visceral (GTEx)	EpiXcan	0.99751	gtex_vaf	0.999981
2180	ENSG00000165948	IFI27L1	0.821844	0.394768	0.411166	0.0483554	0.118026	6.48484e-09	4.74325e-08	12	15	15	A1	Adipose. visceral (GTEx)	EpiXcan	0.99751	gtex_vaf	0.999981
2181	ENSG00000244274	DBNDD2	0.821776	2.00321	0.411204	0.00200338	0.0217552	0.0170619	0.0521688	5	8	8	A1	Adipose. visceral (GTEx)	EpiXcan	0.99751	gtex_vaf	0.999981
2182	ENSG00000173327	MAP3K11	0.821072	0.841445	0.411605	0.00996765	0.131123	6.76829e-10	5.53435e-09	5	9	9	A1	Adipose. visceral (GTEx)	EpiXcan	0.99751	gtex_vaf	0.999981
2183	ENSG00000225733	FGD5-AS1	0.820524	0.188262	0.411918	0.214098	0.050495	0.000152542	0.000633647	92	118	118	A1	Adipose. visceral (GTEx)	EpiXcan	0.99751	gtex_vaf	0.999981
2184	ENSG00000154803	FLCN	-0.820494	-0.140271	0.411934	0.441611	0.601062	5.64027e-61	1.12862e-58	21	23	23	A1	Adipose. visceral (GTEx)	EpiXcan	0.99751	gtex_vaf	0.999981
2185	ENSG00000184292	TACSTD2	-0.819951	-0.650613	0.412244	0.0194596	0.0428877	0.00052466	0.0020112	17	19	19	A1	Adipose. visceral (GTEx)	EpiXcan	0.99751	gtex_vaf	0.999981
2186	ENSG00000108465	CDK5RAP3	-0.819652	-0.261101	0.412414	0.0951458	0.162435	5.74848e-12	5.79273e-11	10	11	11	A1	Adipose. visceral (GTEx)	EpiXcan	0.99751	gtex_vaf	0.999981
2187	ENSG00000071127	WDR1	-0.819348	-0.792052	0.412588	0.0133347	0.0108365	0.0939603	0.243206	16	19	19	A1	Adipose. visceral (GTEx)	EpiXcan	0.99751	gtex_vaf	0.999981
2188	ENSG00000166946	CCNDBP1	-0.819056	-0.735475	0.412755	0.0166172	0.0749728	5.92806e-06	3.0449e-05	6	12	12	A1	Adipose. visceral (GTEx)	EpiXcan	0.99751	gtex_vaf	0.999981
2189	ENSG00000198805	PNP	-0.818437	-0.22289	0.413108	0.164003	0.314219	3.68701e-24	9.22213e-23	31	41	41	A1	Adipose. visceral (GTEx)	EpiXcan	0.99751	gtex_vaf	0.999981
2190	ENSG00000215154	AC141586.1	0.817823	0.435525	0.413458	0.0666664	0.158631	2.30826e-12	2.42186e-11	3	3	3	A1	Adipose. visceral (GTEx)	EpiXcan	0.99751	gtex_vaf	0.999981
2191	ENSG00000272316	AL021368.2	0.81733	0.656417	0.41374	0.0184841	0.0577006	6.09533e-05	0.000270267	24	35	35	A1	Adipose. visceral (GTEx)	EpiXcan	0.99751	gtex_vaf	0.999981
2192	ENSG00000181523	SGSH	0.817321	0.728699	0.413745	0.0133474	0.0365153	0.00171961	0.00613359	11	14	14	A1	Adipose. visceral (GTEx)	EpiXcan	0.99751	gtex_vaf	0.999981
2193	ENSG00000169047	IRS1	0.817316	0.382523	0.413748	0.0320298	0.0483074	0.000358358	0.00140992	50	65	65	A1	Adipose. visceral (GTEx)	EpiXcan	0.99751	gtex_vaf	0.999981
2194	ENSG00000269386	RAB11B-AS1	0.817252	1.18394	0.413784	0.0196245	0.0672259	2.31941e-05	0.000109831	11	14	14	A1	Adipose. visceral (GTEx)	EpiXcan	0.99751	gtex_vaf	0.999981
2195	ENSG00000261188	Z95115.1	-0.817061	-0.7909	0.413894	0.0308023	0.0769721	2.96326e-06	1.59089e-05	6	7	7	A1	Adipose. visceral (GTEx)	EpiXcan	0.99751	gtex_vaf	0.999981
2196	ENSG00000130038	CRACR2A	0.816766	0.454417	0.414062	0.0357537	0.0677661	1.63094e-05	7.84497e-05	2	3	3	A1	Adipose. visceral (GTEx)	EpiXcan	0.99751	gtex_vaf	0.999981
2197	ENSG00000008394	MGST1	0.81666	0.441138	0.414123	0.0379675	0.0888817	8.16534e-07	4.697e-06	26	30	30	A1	Adipose. visceral (GTEx)	EpiXcan	0.99751	gtex_vaf	0.999981
2198	ENSG00000092020	PPP2R3C	0.816387	0.427764	0.414279	0.0361146	0.133614	5.28453e-10	4.37215e-09	11	15	15	A1	Adipose. visceral (GTEx)	EpiXcan	0.99751	gtex_vaf	0.999981
2199	ENSG00000112357	PEX7	-0.81635	-0.263613	0.4143	0.117304	0.219085	7.56669e-17	1.17372e-15	4	5	5	A1	Adipose. visceral (GTEx)	EpiXcan	0.99751	gtex_vaf	0.999981
2200	ENSG00000043514	TRIT1	-0.815237	-0.177397	0.414937	0.151292	0.127308	1.6348e-09	1.28428e-08	70	87	87	A1	Adipose. visceral (GTEx)	EpiXcan	0.99751	gtex_vaf	0.999981
2201	ENSG00000188130	MAPK12	0.814978	0.238107	0.415085	0.143107	0.36096	8.754e-29	2.87834e-27	26	35	35	A1	Adipose. visceral (GTEx)	EpiXcan	0.99751	gtex_vaf	0.999981
2202	ENSG00000112294	ALDH5A1	-0.814359	-0.426346	0.415439	0.0433221	0.0190221	0.0255212	0.075385	31	37	37	A1	Adipose. visceral (GTEx)	EpiXcan	0.99751	gtex_vaf	0.999981
2203	ENSG00000067221	STOML1	-0.813731	-0.412334	0.415799	0.0410601	0.143556	7.27063e-11	6.54917e-10	9	11	11	A1	Adipose. visceral (GTEx)	EpiXcan	0.99751	gtex_vaf	0.999981
2204	ENSG00000146067	FAM193B	0.8133	0.38647	0.416046	0.0406359	0.0683585	1.72159e-05	8.26116e-05	10	10	10	A1	Adipose. visceral (GTEx)	EpiXcan	0.99751	gtex_vaf	0.999981
2205	ENSG00000164941	INTS8	-0.813225	-0.904761	0.416089	0.00915857	0.0260216	0.00830108	0.0267726	9	9	9	A1	Adipose. visceral (GTEx)	EpiXcan	0.99751	gtex_vaf	0.999981
2206	ENSG00000138101	DTNB	0.813221	0.754056	0.416092	0.0133854	0.0145722	0.0524806	0.145391	24	32	32	A1	Adipose. visceral (GTEx)	EpiXcan	0.99751	gtex_vaf	0.999981
2207	ENSG00000152944	MED21	-0.812837	-0.981405	0.416312	0.00837318	0.0633759	3.04067e-05	0.000141216	9	12	12	A1	Adipose. visceral (GTEx)	EpiXcan	0.99751	gtex_vaf	0.999981
2208	ENSG00000085382	HACE1	-0.812135	-0.962893	0.416714	0.00681108	0.0270693	0.00745166	0.024217	7	9	9	A1	Adipose. visceral (GTEx)	EpiXcan	0.99751	gtex_vaf	0.999981
2209	ENSG00000145284	SCD5	-0.812037	-1.11345	0.41677	0.00589954	0.0722969	7.56803e-06	3.82691e-05	6	10	10	A1	Adipose. visceral (GTEx)	EpiXcan	0.99751	gtex_vaf	0.999981
2210	ENSG00000189136	UBE2Q2P1	-0.811921	-0.323156	0.416837	0.0646309	0.0708309	9.99644e-06	4.95471e-05	27	31	31	A1	Adipose. visceral (GTEx)	EpiXcan	0.99751	gtex_vaf	0.999981
2211	ENSG00000188846	RPL14	0.811737	0.787766	0.416943	0.0164725	0.02561	0.0095927	0.0306979	25	32	32	A1	Adipose. visceral (GTEx)	EpiXcan	0.99751	gtex_vaf	0.999981
2212	ENSG00000249992	TMEM158	-0.811624	-0.496634	0.417008	0.0335908	0.0434878	0.000592358	0.0022565	19	22	22	A1	Adipose. visceral (GTEx)	EpiXcan	0.99751	gtex_vaf	0.999981
2213	ENSG00000078699	CBFA2T2	-0.811155	-0.800535	0.417276	0.0151986	0.0692361	1.31879e-05	6.43858e-05	10	13	13	A1	Adipose. visceral (GTEx)	EpiXcan	0.99751	gtex_vaf	0.999981
2214	ENSG00000204599	TRIM39	-0.811116	-0.409144	0.417299	0.0244632	0.0254979	0.00968015	0.0309495	14	17	17	A1	Adipose. visceral (GTEx)	EpiXcan	0.99751	gtex_vaf	0.999981
2215	ENSG00000135404	CD63	-0.81063	-0.457313	0.417578	0.047959	0.0671163	9.17265e-06	4.58371e-05	9	11	11	A1	Adipose. visceral (GTEx)	EpiXcan	0.99751	gtex_vaf	0.999981
2216	ENSG00000145632	PLK2	0.810615	0.757407	0.417587	0.0194529	0.0123594	0.0701656	0.18844	26	31	31	A1	Adipose. visceral (GTEx)	EpiXcan	0.99751	gtex_vaf	0.999981
2217	ENSG00000134917	ADAMTS8	-0.810186	-0.599887	0.417833	0.0170436	0.0210698	0.0178321	0.0543578	19	24	24	A1	Adipose. visceral (GTEx)	EpiXcan	0.99751	gtex_vaf	0.999981
2218	ENSG00000009830	POMT2	-0.810113	-0.371837	0.417875	0.0449293	0.0556545	0.000105547	0.00045068	25	30	30	A1	Adipose. visceral (GTEx)	EpiXcan	0.99751	gtex_vaf	0.999981
2219	ENSG00000143486	EIF2D	-0.809127	-0.470799	0.418442	0.0291187	0.090734	6.11925e-07	3.58179e-06	13	15	15	A1	Adipose. visceral (GTEx)	EpiXcan	0.99751	gtex_vaf	0.999981
2220	ENSG00000141627	DYM	-0.808445	-1.05012	0.418834	0.00701546	0.0154261	0.0441384	0.123996	9	13	13	A1	Adipose. visceral (GTEx)	EpiXcan	0.99751	gtex_vaf	0.999981
2221	ENSG00000234882	EIF3EP1	0.80834	0.389402	0.418895	0.037974	0.108521	3.75139e-08	2.53232e-07	21	24	24	A1	Adipose. visceral (GTEx)	EpiXcan	0.99751	gtex_vaf	0.999981
2222	ENSG00000171103	TRMT61B	0.808151	0.437997	0.419004	0.0336966	0.30804	3.07701e-24	7.73783e-23	13	19	19	A1	Adipose. visceral (GTEx)	EpiXcan	0.99751	gtex_vaf	0.999981
2223	ENSG00000151893	CACUL1	0.807676	0.504814	0.419277	0.0200135	0.152127	3.05311e-11	2.8548e-10	13	20	20	A1	Adipose. visceral (GTEx)	EpiXcan	0.99751	gtex_vaf	0.999981
2224	ENSG00000103202	NME4	-0.807673	-0.713845	0.419279	0.0175728	0.194954	3.43882e-14	4.24758e-13	5	10	10	A1	Adipose. visceral (GTEx)	EpiXcan	0.99751	gtex_vaf	0.999981
2225	ENSG00000087077	TRIP6	0.807321	0.355029	0.419482	0.0494375	0.0599766	5.68507e-05	0.000253279	32	39	39	A1	Adipose. visceral (GTEx)	EpiXcan	0.99751	gtex_vaf	0.999981
2226	ENSG00000167100	SAMD14	-0.806998	-0.390468	0.419668	0.0409154	0.100312	9.03455e-08	5.87498e-07	4	4	4	A1	Adipose. visceral (GTEx)	EpiXcan	0.99751	gtex_vaf	0.999981
2227	ENSG00000161618	ALDH16A1	0.80675	0.346963	0.41981	0.0670512	0.220912	1.86021e-16	2.80171e-15	22	33	33	A1	Adipose. visceral (GTEx)	EpiXcan	0.99751	gtex_vaf	0.999981
2228	ENSG00000123106	CCDC91	-0.805984	-0.46324	0.420252	0.0434987	0.154845	3.14214e-11	2.93413e-10	12	14	14	A1	Adipose. visceral (GTEx)	EpiXcan	0.99751	gtex_vaf	0.999981
2229	ENSG00000112110	MRPL18	-0.804161	-0.514112	0.421304	0.0286904	0.10651	3.23644e-08	2.20169e-07	9	12	12	A1	Adipose. visceral (GTEx)	EpiXcan	0.99751	gtex_vaf	0.999981
2230	ENSG00000148690	FRA10AC1	0.803895	0.331457	0.421458	0.073438	0.108032	3.66565e-08	2.47803e-07	13	16	16	A1	Adipose. visceral (GTEx)	EpiXcan	0.99751	gtex_vaf	0.999981
2231	ENSG00000130803	ZNF317	-0.803866	-0.439659	0.421474	0.0370541	0.070169	1.33984e-05	6.52998e-05	18	29	29	A1	Adipose. visceral (GTEx)	EpiXcan	0.99751	gtex_vaf	0.999981
2232	ENSG00000100092	SH3BP1	0.80356	0.546586	0.421651	0.0337322	0.0601456	4.81754e-05	0.000216766	12	18	18	A1	Adipose. visceral (GTEx)	EpiXcan	0.99751	gtex_vaf	0.999981
2233	ENSG00000162591	MEGF6	-0.803453	-0.367898	0.421713	0.0629266	0.205349	2.86539e-15	3.87035e-14	69	89	89	A1	Adipose. visceral (GTEx)	EpiXcan	0.99751	gtex_vaf	0.999981
2234	ENSG00000159899	NPR2	0.803153	1.20961	0.421886	0.00396472	0.0531042	0.000167325	0.000691566	3	4	4	A1	Adipose. visceral (GTEx)	EpiXcan	0.99751	gtex_vaf	0.999981
2235	ENSG00000149743	TRPT1	-0.803076	-0.416667	0.421931	0.0456969	0.12252	2.73689e-09	2.09255e-08	17	22	22	A1	Adipose. visceral (GTEx)	EpiXcan	0.99751	gtex_vaf	0.999981
2236	ENSG00000124614	RPS10	0.802434	0.725893	0.422302	0.0134314	0.112045	2.31682e-08	1.60414e-07	31	36	36	A1	Adipose. visceral (GTEx)	EpiXcan	0.99751	gtex_vaf	0.999981
2237	ENSG00000170846	AC093323.1	-0.802328	-1.03521	0.422363	0.0106959	0.11406	9.36994e-09	6.7236e-08	20	30	30	A1	Adipose. visceral (GTEx)	EpiXcan	0.99751	gtex_vaf	0.999981
2238	ENSG00000168615	ADAM9	-0.802215	-0.342137	0.422428	0.0604815	0.0482019	0.000372286	0.0014619	43	54	54	A1	Adipose. visceral (GTEx)	EpiXcan	0.99751	gtex_vaf	0.999981
2239	ENSG00000138658	ZGRF1	-0.802211	-0.288845	0.422431	0.0777096	0.233691	1.39151e-17	2.2559e-16	39	54	54	A1	Adipose. visceral (GTEx)	EpiXcan	0.99751	gtex_vaf	0.999981
2240	ENSG00000109738	GLRB	0.802137	0.648342	0.422474	0.0282577	0.0243719	0.0110739	0.0349589	29	33	33	A1	Adipose. visceral (GTEx)	EpiXcan	0.99751	gtex_vaf	0.999981
2241	ENSG00000101220	C20orf27	0.801731	0.458971	0.422709	0.0484771	0.0115143	0.076965	0.204369	52	64	64	A1	Adipose. visceral (GTEx)	EpiXcan	0.99751	gtex_vaf	0.999981
2242	ENSG00000134265	NAPG	0.801353	0.223923	0.422928	0.145352	0.395054	3.21664e-32	1.35709e-30	19	23	23	A1	Adipose. visceral (GTEx)	EpiXcan	0.99751	gtex_vaf	0.999981
2243	ENSG00000019144	PHLDB1	0.801294	0.32961	0.422961	0.0906957	0.0552742	8.69134e-05	0.000375508	40	50	50	A1	Adipose. visceral (GTEx)	EpiXcan	0.99751	gtex_vaf	0.999981
2244	ENSG00000183666	GUSBP1	-0.800788	-0.211617	0.423255	0.269402	0.380513	6.49876e-31	2.55697e-29	44	57	57	A1	Adipose. visceral (GTEx)	EpiXcan	0.99751	gtex_vaf	0.999981
2245	ENSG00000149308	NPAT	0.800782	0.491582	0.423258	0.0282787	0.0243141	0.0117918	0.0370914	22	26	26	A1	Adipose. visceral (GTEx)	EpiXcan	0.99751	gtex_vaf	0.999981
2246	ENSG00000171953	ATPAF2	-0.800561	-0.263191	0.423386	0.0727906	0.111498	2.62048e-08	1.80369e-07	36	45	45	A1	Adipose. visceral (GTEx)	EpiXcan	0.99751	gtex_vaf	0.999981
2247	ENSG00000135778	NTPCR	0.79995	0.240096	0.42374	0.111077	0.305332	3.03606e-23	7.28185e-22	26	28	28	A1	Adipose. visceral (GTEx)	EpiXcan	0.99751	gtex_vaf	0.999981
2248	ENSG00000109956	B3GAT1	-0.799632	-0.5823	0.423924	0.0159893	0.0499997	0.000222076	0.000900065	49	59	58	A1	Adipose. visceral (GTEx)	EpiXcan	0.99751	gtex_vaf	0.999981
2249	ENSG00000225614	ZNF469	0.799543	0.386286	0.423975	0.0541169	0.0109135	0.0927824	0.240578	34	42	42	A1	Adipose. visceral (GTEx)	EpiXcan	0.99751	gtex_vaf	0.999981
2250	ENSG00000103111	MON1B	0.799486	0.70741	0.424008	0.0158164	0.0497509	0.000256149	0.00102834	4	4	4	A1	Adipose. visceral (GTEx)	EpiXcan	0.99751	gtex_vaf	0.999981
2251	ENSG00000247400	DNAJC3-AS1	-0.799432	-0.598113	0.42404	0.0206484	0.098595	1.99508e-07	1.25034e-06	10	15	15	A1	Adipose. visceral (GTEx)	EpiXcan	0.99751	gtex_vaf	0.999981
2252	ENSG00000103249	CLCN7	-0.799324	-0.215394	0.424102	0.15243	0.289156	1.95503e-22	4.44547e-21	18	21	21	A1	Adipose. visceral (GTEx)	EpiXcan	0.99751	gtex_vaf	0.999981
2253	ENSG00000143797	MBOAT2	-0.798922	-0.642798	0.424336	0.0164809	0.0545217	9.66604e-05	0.000415059	6	8	8	A1	Adipose. visceral (GTEx)	EpiXcan	0.99751	gtex_vaf	0.999981
2254	ENSG00000069998	HDHD5	0.798883	0.702858	0.424358	0.0179403	0.0312228	0.00340754	0.0116328	13	16	16	A1	Adipose. visceral (GTEx)	EpiXcan	0.99751	gtex_vaf	0.999981
2255	ENSG00000164039	BDH2	0.798715	0.157841	0.424456	0.309982	0.45713	4.3268e-40	3.0152e-38	16	16	16	A1	Adipose. visceral (GTEx)	EpiXcan	0.99751	gtex_vaf	0.999981
2256	ENSG00000115129	TP53I3	-0.79869	-0.672081	0.42447	0.0191826	0.0126691	0.0675666	0.182527	15	21	21	A1	Adipose. visceral (GTEx)	EpiXcan	0.99751	gtex_vaf	0.999981
2257	ENSG00000165501	LRR1	-0.798168	-0.201671	0.424773	0.159028	0.195914	1.2649e-14	1.61067e-13	22	28	28	A1	Adipose. visceral (GTEx)	EpiXcan	0.99751	gtex_vaf	0.999981
2258	ENSG00000260077	AC104794.2	0.797864	0.402797	0.42495	0.0543736	0.130143	6.98734e-10	5.70016e-09	24	26	26	A1	Adipose. visceral (GTEx)	EpiXcan	0.99751	gtex_vaf	0.999981
2259	ENSG00000187049	TMEM216	-0.797807	-1.2725	0.424982	0.00635169	0.0770361	4.07798e-06	2.14496e-05	11	15	15	A1	Adipose. visceral (GTEx)	EpiXcan	0.99751	gtex_vaf	0.999981
2260	ENSG00000212694	LINC01089	0.79729	0.362632	0.425282	0.0586241	0.181992	3.16499e-13	3.58673e-12	15	17	17	A1	Adipose. visceral (GTEx)	EpiXcan	0.99751	gtex_vaf	0.999981
2261	ENSG00000167920	TMEM99	0.797186	0.379657	0.425343	0.0442691	0.117021	8.64533e-09	6.22917e-08	5	6	6	A1	Adipose. visceral (GTEx)	EpiXcan	0.99751	gtex_vaf	0.999981
2262	ENSG00000204323	SMIM5	-0.796687	-0.324212	0.425633	0.0719217	0.141811	1.13502e-10	1.00877e-09	26	29	29	A1	Adipose. visceral (GTEx)	EpiXcan	0.99751	gtex_vaf	0.999981
2263	ENSG00000136104	RNASEH2B	0.796505	0.201229	0.425738	0.163296	0.3087	8.84756e-24	2.17799e-22	11	12	12	A1	Adipose. visceral (GTEx)	EpiXcan	0.99751	gtex_vaf	0.999981
2264	ENSG00000118997	DNAH7	-0.796403	-0.435084	0.425798	0.0332969	0.0827285	2.23644e-06	1.21938e-05	15	20	20	A1	Adipose. visceral (GTEx)	EpiXcan	0.99751	gtex_vaf	0.999981
2265	ENSG00000204380	PKP4-AS1	0.796242	0.921603	0.425891	0.0123405	0.0134145	0.0611522	0.166971	8	10	10	A1	Adipose. visceral (GTEx)	EpiXcan	0.99751	gtex_vaf	0.999981
2266	ENSG00000165271	NOL6	-0.796125	-0.330625	0.425959	0.0644085	0.161835	7.28375e-12	7.25114e-11	3	3	3	A1	Adipose. visceral (GTEx)	EpiXcan	0.99751	gtex_vaf	0.999981
2267	ENSG00000182544	MFSD5	-0.795896	-0.771181	0.426093	0.0134046	0.0726675	7.74214e-06	3.91072e-05	15	19	19	A1	Adipose. visceral (GTEx)	EpiXcan	0.99751	gtex_vaf	0.999981
2268	ENSG00000272894	AC004982.2	0.795505	2.22109	0.42632	0.00311452	0.0169637	0.0350599	0.100663	5	8	8	A1	Adipose. visceral (GTEx)	EpiXcan	0.99751	gtex_vaf	0.999981
2269	ENSG00000175334	BANF1	-0.795109	-0.264873	0.42655	0.0805894	0.109642	3.31697e-08	2.2521e-07	30	35	35	A1	Adipose. visceral (GTEx)	EpiXcan	0.99751	gtex_vaf	0.999981
2270	ENSG00000251022	THAP9-AS1	0.794923	0.358106	0.426658	0.072101	0.152159	3.76394e-11	3.48457e-10	31	35	35	A1	Adipose. visceral (GTEx)	EpiXcan	0.99751	gtex_vaf	0.999981
2271	ENSG00000008128	CDK11A	0.794905	0.326259	0.426669	0.104535	0.261778	4.63207e-20	8.86358e-19	70	106	106	A1	Adipose. visceral (GTEx)	EpiXcan	0.99751	gtex_vaf	0.999981
2272	ENSG00000159915	ZNF233	-0.79481	-0.84752	0.426724	0.00806466	0.0390404	0.00137153	0.00496023	9	10	10	A1	Adipose. visceral (GTEx)	EpiXcan	0.99751	gtex_vaf	0.999981
2273	ENSG00000186446	ZNF501	0.794645	0.516362	0.42682	0.0227719	0.0720571	9.18564e-06	4.58856e-05	10	11	11	A1	Adipose. visceral (GTEx)	EpiXcan	0.99751	gtex_vaf	0.999981
2274	ENSG00000169689	CENPX	0.794542	0.171124	0.42688	0.229409	0.373532	8.56981e-30	3.13413e-28	22	25	25	A1	Adipose. visceral (GTEx)	EpiXcan	0.99751	gtex_vaf	0.999981
2275	ENSG00000164830	OXR1	0.791969	0.396085	0.428379	0.0504991	0.0717208	1.09249e-05	5.38254e-05	33	38	38	A1	Adipose. visceral (GTEx)	EpiXcan	0.99751	gtex_vaf	0.999981
2276	ENSG00000131037	EPS8L1	0.791551	0.764771	0.428623	0.0149855	0.0597842	6.79566e-05	0.000298736	15	20	20	A1	Adipose. visceral (GTEx)	EpiXcan	0.99751	gtex_vaf	0.999981
2277	ENSG00000140479	PCSK6	-0.791496	-0.762347	0.428655	0.0126738	0.0771295	4.44478e-06	2.3274e-05	3	3	3	A1	Adipose. visceral (GTEx)	EpiXcan	0.99751	gtex_vaf	0.999981
2278	ENSG00000127415	IDUA	-0.791423	-0.251973	0.428697	0.0940056	0.133674	7.24905e-10	5.88965e-09	20	27	27	A1	Adipose. visceral (GTEx)	EpiXcan	0.99751	gtex_vaf	0.999981
2279	ENSG00000111405	ENDOU	0.790834	0.670039	0.429041	0.0144861	0.0477579	0.000374323	0.00146949	6	8	8	A1	Adipose. visceral (GTEx)	EpiXcan	0.99751	gtex_vaf	0.999981
2280	ENSG00000164062	APEH	-0.790538	-1.09517	0.429213	0.00724136	0.0172441	0.0331431	0.0956595	6	8	8	A1	Adipose. visceral (GTEx)	EpiXcan	0.99751	gtex_vaf	0.999981
2281	ENSG00000125901	MRPS26	-0.790153	-0.26714	0.429439	0.0966978	0.170307	4.88889e-13	5.4262e-12	19	22	22	A1	Adipose. visceral (GTEx)	EpiXcan	0.99751	gtex_vaf	0.999981
2282	ENSG00000239713	APOBEC3G	-0.79004	-0.173665	0.429504	0.211018	0.308829	9.73595e-24	2.38829e-22	23	28	28	A1	Adipose. visceral (GTEx)	EpiXcan	0.99751	gtex_vaf	0.999981
2283	ENSG00000089050	RBBP9	0.790003	0.587463	0.429526	0.016674	0.0239088	0.01236	0.0387049	32	41	41	A1	Adipose. visceral (GTEx)	EpiXcan	0.99751	gtex_vaf	0.999981
2284	ENSG00000117868	ESYT2	-0.789736	-0.672393	0.429682	0.024027	0.0795551	3.20544e-06	1.70717e-05	21	31	31	A1	Adipose. visceral (GTEx)	EpiXcan	0.99751	gtex_vaf	0.999981
2285	ENSG00000072415	MPP5	-0.789474	-0.450696	0.429835	0.0234201	0.0522062	0.0001752	0.000722198	14	16	16	A1	Adipose. visceral (GTEx)	EpiXcan	0.99751	gtex_vaf	0.999981
2286	ENSG00000140474	ULK3	0.789194	0.448435	0.429999	0.0377746	0.150607	1.99414e-11	1.89497e-10	17	32	32	A1	Adipose. visceral (GTEx)	EpiXcan	0.99751	gtex_vaf	0.999981
2287	ENSG00000028116	VRK2	-0.788712	-0.609991	0.430281	0.0202437	0.0250221	0.0105478	0.0334108	22	25	25	A1	Adipose. visceral (GTEx)	EpiXcan	0.99751	gtex_vaf	0.999981
2288	ENSG00000270127	AC027020.2	-0.788143	-0.134186	0.430613	0.412299	0.584237	4.90825e-58	8.48764e-56	10	13	13	A1	Adipose. visceral (GTEx)	EpiXcan	0.99751	gtex_vaf	0.999981
2289	ENSG00000047315	POLR2B	0.787613	1.19659	0.430923	0.00592993	0.011594	0.0834631	0.21942	4	6	6	A1	Adipose. visceral (GTEx)	EpiXcan	0.99751	gtex_vaf	0.999981
2290	ENSG00000168291	PDHB	-0.787326	-0.542939	0.431091	0.0220091	0.0409059	0.00103106	0.00379553	14	17	17	A1	Adipose. visceral (GTEx)	EpiXcan	0.99751	gtex_vaf	0.999981
2291	ENSG00000100129	EIF3L	0.78655	0.678071	0.431545	0.0121201	0.0401778	0.000959402	0.00354574	6	10	10	A1	Adipose. visceral (GTEx)	EpiXcan	0.99751	gtex_vaf	0.999981
2292	ENSG00000214022	REPIN1	0.786203	0.335962	0.431749	0.0588889	0.0532971	0.000145794	0.000608323	26	32	32	A1	Adipose. visceral (GTEx)	EpiXcan	0.99751	gtex_vaf	0.999981
2293	ENSG00000113141	IK	0.786031	0.613687	0.431849	0.0394958	0.110888	2.59631e-08	1.78881e-07	30	39	39	A1	Adipose. visceral (GTEx)	EpiXcan	0.99751	gtex_vaf	0.999981
2294	ENSG00000143436	MRPL9	0.786016	0.637206	0.431858	0.017466	0.0125708	0.0678381	0.18312	13	16	16	A1	Adipose. visceral (GTEx)	EpiXcan	0.99751	gtex_vaf	0.999981
2295	ENSG00000146409	SLC18B1	-0.785989	-0.469321	0.431874	0.0322316	0.0808483	2.96642e-06	1.59198e-05	39	47	47	A1	Adipose. visceral (GTEx)	EpiXcan	0.99751	gtex_vaf	0.999981
2296	ENSG00000255717	SNHG1	-0.785909	-0.511794	0.431921	0.0242642	0.0639207	3.69947e-05	0.000169397	23	29	29	A1	Adipose. visceral (GTEx)	EpiXcan	0.99751	gtex_vaf	0.999981
2297	ENSG00000198468	FLVCR1-AS1	0.785546	0.146753	0.432134	0.318616	0.530342	2.41578e-51	2.70703e-49	37	46	46	A1	Adipose. visceral (GTEx)	EpiXcan	0.99751	gtex_vaf	0.999981
2298	ENSG00000113070	HBEGF	0.784933	0.667602	0.432493	0.0161131	0.0232065	0.0135113	0.0420468	5	6	6	A1	Adipose. visceral (GTEx)	EpiXcan	0.99751	gtex_vaf	0.999981
2299	ENSG00000197245	FAM110D	0.784909	0.309333	0.432507	0.0618584	0.272622	1.23481e-20	2.44293e-19	5	6	6	A1	Adipose. visceral (GTEx)	EpiXcan	0.99751	gtex_vaf	0.999981
2300	ENSG00000139433	GLTP	0.784881	0.43517	0.432523	0.03201	0.0928029	2.76644e-07	1.70628e-06	6	6	6	A1	Adipose. visceral (GTEx)	EpiXcan	0.99751	gtex_vaf	0.999981
2301	ENSG00000074657	ZNF532	0.784484	0.392606	0.432756	0.0399342	0.0171064	0.0302922	0.0879933	29	35	35	A1	Adipose. visceral (GTEx)	EpiXcan	0.99751	gtex_vaf	0.999981
2302	ENSG00000158023	WDR66	0.784149	0.675429	0.432953	0.0156304	0.0415657	0.00086833	0.00322961	20	26	26	A1	Adipose. visceral (GTEx)	EpiXcan	0.99751	gtex_vaf	0.999981
2303	ENSG00000123453	SARDH	-0.784065	-0.179991	0.433002	0.206982	0.372996	4.35023e-30	1.62058e-28	25	29	29	A1	Adipose. visceral (GTEx)	EpiXcan	0.99751	gtex_vaf	0.999981
2304	ENSG00000167792	NDUFV1	0.783951	0.745774	0.433069	0.0103916	0.0138815	0.0557634	0.153816	5	7	7	A1	Adipose. visceral (GTEx)	EpiXcan	0.99751	gtex_vaf	0.999981
2305	ENSG00000164924	YWHAZ	0.78395	0.278086	0.43307	0.0974945	0.226151	1.11346e-16	1.70265e-15	10	13	13	A1	Adipose. visceral (GTEx)	EpiXcan	0.99751	gtex_vaf	0.999981
2306	ENSG00000215908	CROCCP2	-0.783109	-0.296731	0.433563	0.133651	0.189396	7.52993e-15	9.78402e-14	60	76	76	A1	Adipose. visceral (GTEx)	EpiXcan	0.99751	gtex_vaf	0.999981
2307	ENSG00000198380	GFPT1	0.782161	0.304622	0.43412	0.0640604	0.0458026	0.000483182	0.00186239	37	47	47	A1	Adipose. visceral (GTEx)	EpiXcan	0.99751	gtex_vaf	0.999981
2308	ENSG00000188779	SKOR1	-0.781948	-0.487079	0.434245	0.02219	0.069067	1.4272e-05	6.93161e-05	19	27	27	A1	Adipose. visceral (GTEx)	EpiXcan	0.99751	gtex_vaf	0.999981
2309	ENSG00000213760	ATP6V1G2	0.781491	0.234292	0.434514	0.0837168	0.186776	1.43211e-13	1.65508e-12	12	19	19	A1	Adipose. visceral (GTEx)	EpiXcan	0.99751	gtex_vaf	0.999981
2310	ENSG00000104497	SNX16	0.781163	0.176804	0.434707	0.238109	0.432712	1.37753e-36	7.78028e-35	19	26	26	A1	Adipose. visceral (GTEx)	EpiXcan	0.99751	gtex_vaf	0.999981
2311	ENSG00000188897	AC099489.1	0.780076	0.354131	0.435346	0.0467878	0.0423559	0.00083854	0.00313044	45	52	52	A1	Adipose. visceral (GTEx)	EpiXcan	0.99751	gtex_vaf	0.999981
2312	ENSG00000152348	ATG10	0.779621	0.157269	0.435614	0.244429	0.446707	1.30943e-38	8.4913e-37	18	23	23	A1	Adipose. visceral (GTEx)	EpiXcan	0.99751	gtex_vaf	0.999981
2313	ENSG00000113361	CDH6	-0.779586	-0.60267	0.435635	0.0278983	0.0756992	5.06596e-06	2.63396e-05	9	11	11	A1	Adipose. visceral (GTEx)	EpiXcan	0.99751	gtex_vaf	0.999981
2314	ENSG00000204560	DHX16	-0.779487	-0.599769	0.435693	0.0111366	0.0979902	1.76889e-07	1.11608e-06	21	30	30	A1	Adipose. visceral (GTEx)	EpiXcan	0.99751	gtex_vaf	0.999981
2315	ENSG00000101474	APMAP	-0.779475	-1.27983	0.4357	0.00281353	0.0174734	0.0319368	0.0924637	1	1	1	A1	Adipose. visceral (GTEx)	EpiXcan	0.99751	gtex_vaf	0.999981
2316	ENSG00000224287	MSL3P1	0.778911	0.415863	0.436032	0.0310466	0.154976	2.82158e-11	2.64537e-10	30	37	37	A1	Adipose. visceral (GTEx)	EpiXcan	0.99751	gtex_vaf	0.999981
2317	ENSG00000267796	LIN37	-0.778334	-1.02031	0.436372	0.00742771	0.0322529	0.00328413	0.0112417	10	13	13	A1	Adipose. visceral (GTEx)	EpiXcan	0.99751	gtex_vaf	0.999981
2318	ENSG00000243678	NME2	0.777736	0.1912	0.436725	0.167339	0.327365	8.61133e-26	2.36972e-24	17	22	22	A1	Adipose. visceral (GTEx)	EpiXcan	0.99751	gtex_vaf	0.999981
2319	ENSG00000085733	CTTN	-0.777528	-1.79393	0.436847	0.00211739	0.0202454	0.0211285	0.063467	6	8	8	A1	Adipose. visceral (GTEx)	EpiXcan	0.99751	gtex_vaf	0.999981
2320	ENSG00000143382	ADAMTSL4	0.777269	1.88718	0.437	0.00399699	0.0147033	0.048777	0.135937	1	1	1	A1	Adipose. visceral (GTEx)	EpiXcan	0.99751	gtex_vaf	0.999981
2321	ENSG00000070081	NUCB2	-0.777028	-0.44005	0.437142	0.0398704	0.013045	0.0660282	0.178786	21	27	27	A1	Adipose. visceral (GTEx)	EpiXcan	0.99751	gtex_vaf	0.999981
2322	ENSG00000163214	DHX57	0.776397	0.508102	0.437515	0.0310037	0.120546	2.48746e-09	1.91229e-08	13	18	18	A1	Adipose. visceral (GTEx)	EpiXcan	0.99751	gtex_vaf	0.999981
2323	ENSG00000029725	RABEP1	0.77634	0.336972	0.437548	0.0642412	0.0463881	0.000424346	0.00165198	41	54	54	A1	Adipose. visceral (GTEx)	EpiXcan	0.99751	gtex_vaf	0.999981
2324	ENSG00000178386	ZNF223	-0.775844	-0.409375	0.437841	0.0448783	0.236051	1.12416e-17	1.84165e-16	9	14	14	A1	Adipose. visceral (GTEx)	EpiXcan	0.99751	gtex_vaf	0.999981
2325	ENSG00000172785	CBWD1	0.775678	0.460574	0.437939	0.0317845	0.275306	1.56142e-21	3.31878e-20	18	27	27	A1	Adipose. visceral (GTEx)	EpiXcan	0.99751	gtex_vaf	0.999981
2326	ENSG00000106603	COA1	-0.775666	-1.18151	0.437946	0.00405951	0.066842	2.41907e-05	0.000114241	3	4	4	A1	Adipose. visceral (GTEx)	EpiXcan	0.99751	gtex_vaf	0.999981
2327	ENSG00000166716	ZNF592	0.775347	0.481123	0.438134	0.0236166	0.0347063	0.00231492	0.00810416	14	20	20	A1	Adipose. visceral (GTEx)	EpiXcan	0.99751	gtex_vaf	0.999981
2328	ENSG00000067167	TRAM1	0.77515	0.456669	0.438251	0.0227382	0.0305829	0.00427651	0.0143613	31	37	37	A1	Adipose. visceral (GTEx)	EpiXcan	0.99751	gtex_vaf	0.999981
2329	ENSG00000104953	TLE6	-0.775019	-1.06776	0.438328	0.00750429	0.0816216	2.32023e-06	1.26163e-05	4	6	6	A1	Adipose. visceral (GTEx)	EpiXcan	0.99751	gtex_vaf	0.999981
2330	ENSG00000064886	CHI3L2	0.77471	0.977569	0.438511	0.00761405	0.10751	3.69482e-08	2.49655e-07	11	13	13	A1	Adipose. visceral (GTEx)	EpiXcan	0.99751	gtex_vaf	0.999981
2331	ENSG00000183604	SMG1P5	0.773383	0.895474	0.439296	0.00986959	0.019105	0.0261683	0.0771663	3	3	3	A1	Adipose. visceral (GTEx)	EpiXcan	0.99751	gtex_vaf	0.999981
2332	ENSG00000228451	SDAD1P1	-0.772999	-0.158504	0.439523	0.249393	0.350267	1.60311e-28	5.16202e-27	26	33	33	A1	Adipose. visceral (GTEx)	EpiXcan	0.99751	gtex_vaf	0.999981
2333	ENSG00000158560	DYNC1I1	0.772281	0.343393	0.439948	0.0546245	0.168039	1.80222e-12	1.89945e-11	15	16	16	A1	Adipose. visceral (GTEx)	EpiXcan	0.99751	gtex_vaf	0.999981
2334	ENSG00000079616	KIF22	0.770959	1.40447	0.440731	0.00469616	0.012563	0.0697148	0.187535	5	5	5	A1	Adipose. visceral (GTEx)	EpiXcan	0.99751	gtex_vaf	0.999981
2335	ENSG00000154889	MPPE1	-0.770178	-0.222208	0.441194	0.147296	0.263106	8.62919e-20	1.61806e-18	23	26	26	A1	Adipose. visceral (GTEx)	EpiXcan	0.99751	gtex_vaf	0.999981
2336	ENSG00000204632	HLA-G	0.77012	0.509799	0.441229	0.047719	0.162009	9.33189e-12	9.19857e-11	28	40	40	A1	Adipose. visceral (GTEx)	EpiXcan	0.99751	gtex_vaf	0.999981
2337	ENSG00000103811	CTSH	0.769845	0.127653	0.441392	0.392116	0.476269	2.77665e-43	2.24812e-41	64	74	74	A1	Adipose. visceral (GTEx)	EpiXcan	0.99751	gtex_vaf	0.999981
2338	ENSG00000144589	STK11IP	0.769787	1.38233	0.441426	0.00434304	0.0230314	0.0139473	0.0433073	2	3	3	A1	Adipose. visceral (GTEx)	EpiXcan	0.99751	gtex_vaf	0.999981
2339	ENSG00000030582	GRN	0.769191	1.46667	0.44178	0.00336888	0.0173601	0.0318043	0.092099	9	15	15	A1	Adipose. visceral (GTEx)	EpiXcan	0.99751	gtex_vaf	0.999981
2340	ENSG00000225151	GOLGA2P7	0.768917	0.18173	0.441943	0.182636	0.377617	1.07839e-30	4.17265e-29	28	35	35	A1	Adipose. visceral (GTEx)	EpiXcan	0.99751	gtex_vaf	0.999981
2341	ENSG00000251369	ZNF550	0.768849	0.255532	0.441983	0.121055	0.227153	4.6951e-17	7.35619e-16	30	40	40	A1	Adipose. visceral (GTEx)	EpiXcan	0.99751	gtex_vaf	0.999981
2342	ENSG00000168000	BSCL2	-0.768741	-0.553843	0.442047	0.0414312	0.270582	4.1522e-21	8.59081e-20	3	7	7	A1	Adipose. visceral (GTEx)	EpiXcan	0.99751	gtex_vaf	0.999981
2343	ENSG00000214435	AS3MT	0.768574	0.135237	0.442146	0.283005	0.40857	7.30339e-34	3.40995e-32	28	31	31	A1	Adipose. visceral (GTEx)	EpiXcan	0.99751	gtex_vaf	0.999981
2344	ENSG00000117245	KIF17	-0.768532	-0.33461	0.442171	0.0564663	0.112763	8.3669e-09	6.05034e-08	12	16	16	A1	Adipose. visceral (GTEx)	EpiXcan	0.99751	gtex_vaf	0.999981
2345	ENSG00000226688	ENTPD1-AS1	-0.768185	-1.20664	0.442378	0.00735205	0.0173941	0.0336952	0.0971528	7	8	8	A1	Adipose. visceral (GTEx)	EpiXcan	0.99751	gtex_vaf	0.999981
2346	ENSG00000231672	DIRC3	0.768152	0.401017	0.442397	0.0521696	0.0483836	0.000351989	0.00138726	34	37	37	A1	Adipose. visceral (GTEx)	EpiXcan	0.99751	gtex_vaf	0.999981
2347	ENSG00000259820	AC083843.2	-0.767927	-0.48249	0.442531	0.0560968	0.0638966	3.34342e-05	0.00015405	67	78	78	A1	Adipose. visceral (GTEx)	EpiXcan	0.99751	gtex_vaf	0.999981
2348	ENSG00000140678	ITGAX	-0.767286	-0.651099	0.442911	0.0146025	0.0373625	0.00162216	0.00581413	2	2	2	A1	Adipose. visceral (GTEx)	EpiXcan	0.99751	gtex_vaf	0.999981
2349	ENSG00000137522	RNF121	0.767124	0.792078	0.443008	0.00752767	0.0339484	0.00288227	0.00996591	9	10	10	A1	Adipose. visceral (GTEx)	EpiXcan	0.99751	gtex_vaf	0.999981
2350	ENSG00000163827	LRRC2	-0.766434	-0.369545	0.443418	0.0438733	0.0136414	0.0575439	0.158043	38	49	49	A1	Adipose. visceral (GTEx)	EpiXcan	0.99751	gtex_vaf	0.999981
2351	ENSG00000069966	GNB5	-0.765969	-0.295545	0.443695	0.0912153	0.178056	6.63603e-13	7.29027e-12	33	42	42	A1	Adipose. visceral (GTEx)	EpiXcan	0.99751	gtex_vaf	0.999981
2352	ENSG00000259330	INAFM2	-0.765966	-0.736078	0.443696	0.0119266	0.0567338	9.46206e-05	0.000407299	18	25	25	A1	Adipose. visceral (GTEx)	EpiXcan	0.99751	gtex_vaf	0.999981
2353	ENSG00000184164	CRELD2	0.765728	0.48905	0.443838	0.026342	0.0539835	0.000119934	0.000507528	25	33	33	A1	Adipose. visceral (GTEx)	EpiXcan	0.99751	gtex_vaf	0.999981
2354	ENSG00000136895	GARNL3	-0.765685	-0.850924	0.443864	0.0101627	0.0407119	0.000899127	0.0033406	10	14	14	A1	Adipose. visceral (GTEx)	EpiXcan	0.99751	gtex_vaf	0.999981
2355	ENSG00000186081	KRT5	-0.765538	-0.243951	0.443951	0.118359	0.141202	1.30608e-10	1.15713e-09	52	63	63	A1	Adipose. visceral (GTEx)	EpiXcan	0.99751	gtex_vaf	0.999981
2356	ENSG00000111962	UST	-0.765059	-0.373437	0.444237	0.095023	0.0703095	1.43611e-05	6.97005e-05	57	71	71	A1	Adipose. visceral (GTEx)	EpiXcan	0.99751	gtex_vaf	0.999981
2357	ENSG00000161243	FBXO27	0.76505	0.462673	0.444242	0.0481863	0.138037	3.07929e-10	2.61721e-09	4	5	5	A1	Adipose. visceral (GTEx)	EpiXcan	0.99751	gtex_vaf	0.999981
2358	ENSG00000245317	AC008393.1	-0.764784	-0.67567	0.4444	0.00789269	0.0508233	0.000192313	0.000787639	1	1	1	A1	Adipose. visceral (GTEx)	EpiXcan	0.99751	gtex_vaf	0.999981
2359	ENSG00000099977	DDT	0.764281	0.317203	0.4447	0.0643411	0.249626	1.84356e-18	3.17623e-17	17	25	25	A1	Adipose. visceral (GTEx)	EpiXcan	0.99751	gtex_vaf	0.999981
2360	ENSG00000131626	PPFIA1	-0.764222	-0.343535	0.444735	0.054137	0.257744	2.04743e-19	3.74881e-18	10	17	17	A1	Adipose. visceral (GTEx)	EpiXcan	0.99751	gtex_vaf	0.999981
2361	ENSG00000066185	ZMYND12	-0.764144	-0.31256	0.444781	0.0619948	0.17926	2.75887e-13	3.14174e-12	16	20	20	A1	Adipose. visceral (GTEx)	EpiXcan	0.99751	gtex_vaf	0.999981
2362	ENSG00000203706	SERTAD4-AS1	-0.762891	-0.425403	0.445528	0.0407048	0.0919262	4.38071e-07	2.61777e-06	13	16	16	A1	Adipose. visceral (GTEx)	EpiXcan	0.99751	gtex_vaf	0.999981
2363	ENSG00000107669	ATE1	-0.762792	-0.365792	0.445588	0.0443906	0.0738553	6.42794e-06	3.28719e-05	47	56	56	A1	Adipose. visceral (GTEx)	EpiXcan	0.99751	gtex_vaf	0.999981
2364	ENSG00000103852	TTC23	0.762775	0.575676	0.445597	0.0350608	0.224173	1.9533e-16	2.93561e-15	6	8	8	A1	Adipose. visceral (GTEx)	EpiXcan	0.99751	gtex_vaf	0.999981
2365	ENSG00000198642	KLHL9	0.76235	1.63429	0.445851	0.00198407	0.0114491	0.0844576	0.221743	8	10	10	A1	Adipose. visceral (GTEx)	EpiXcan	0.99751	gtex_vaf	0.999981
2366	ENSG00000182831	C16orf72	0.762332	1.14077	0.445862	0.00482384	0.0254851	0.00999177	0.0318285	4	6	6	A1	Adipose. visceral (GTEx)	EpiXcan	0.99751	gtex_vaf	0.999981
2367	ENSG00000085644	ZNF213	0.762196	0.32274	0.445943	0.0473829	0.137873	3.87749e-10	3.25416e-09	12	15	15	A1	Adipose. visceral (GTEx)	EpiXcan	0.99751	gtex_vaf	0.999981
2368	ENSG00000129595	EPB41L4A	-0.762001	-0.341488	0.446059	0.0571249	0.174585	5.491e-13	6.08003e-12	15	17	17	A1	Adipose. visceral (GTEx)	EpiXcan	0.99751	gtex_vaf	0.999981
2369	ENSG00000198917	SPOUT1	0.761725	0.398174	0.446224	0.0626571	0.199065	3.73011e-15	4.99022e-14	20	32	32	A1	Adipose. visceral (GTEx)	EpiXcan	0.99751	gtex_vaf	0.999981
2370	ENSG00000177685	CRACR2B	0.760815	0.852505	0.446767	0.00993368	0.0510363	0.000245567	0.000987555	16	25	25	A1	Adipose. visceral (GTEx)	EpiXcan	0.99751	gtex_vaf	0.999981
2371	ENSG00000104883	PEX11G	0.760777	0.823159	0.44679	0.00781887	0.0994724	1.15669e-07	7.44568e-07	7	9	9	A1	Adipose. visceral (GTEx)	EpiXcan	0.99751	gtex_vaf	0.999981
2372	ENSG00000196683	TOMM7	0.760592	0.154168	0.446901	0.263348	0.432595	2.7175e-37	1.59263e-35	21	27	27	A1	Adipose. visceral (GTEx)	EpiXcan	0.99751	gtex_vaf	0.999981
2373	ENSG00000273311	DGCR11	0.760311	0.211803	0.447069	0.13501	0.220079	2.97142e-16	4.39037e-15	35	39	39	A1	Adipose. visceral (GTEx)	EpiXcan	0.99751	gtex_vaf	0.999981
2374	ENSG00000177888	ZBTB41	0.760307	0.991069	0.447071	0.00931947	0.0221779	0.0157681	0.0485307	12	18	18	A1	Adipose. visceral (GTEx)	EpiXcan	0.99751	gtex_vaf	0.999981
2375	ENSG00000164323	CFAP97	0.760222	0.287834	0.447122	0.0795669	0.146116	6.04927e-11	5.49495e-10	32	33	33	A1	Adipose. visceral (GTEx)	EpiXcan	0.99751	gtex_vaf	0.999981
2376	ENSG00000116922	C1orf109	0.759114	0.731257	0.447784	0.0139363	0.0647491	2.951e-05	0.00013737	4	4	4	A1	Adipose. visceral (GTEx)	EpiXcan	0.99751	gtex_vaf	0.999981
2377	ENSG00000146143	PRIM2	0.75818	5.20211	0.448343	0.00103458	0.0149175	0.0471173	0.131495	2	2	2	A1	Adipose. visceral (GTEx)	EpiXcan	0.99751	gtex_vaf	0.999981
2378	ENSG00000197013	ZNF429	-0.758155	-0.195247	0.448358	0.166238	0.288854	5.85634e-22	1.29181e-20	24	27	27	A1	Adipose. visceral (GTEx)	EpiXcan	0.99751	gtex_vaf	0.999981
2379	ENSG00000234072	AC074117.1	-0.757758	-0.252006	0.448596	0.0791982	0.0503307	0.000237986	0.000958446	47	59	59	A1	Adipose. visceral (GTEx)	EpiXcan	0.99751	gtex_vaf	0.999981
2380	ENSG00000062650	WAPL	-0.757449	-1.02969	0.448781	0.00650443	0.0133878	0.0588611	0.161344	5	5	5	A1	Adipose. visceral (GTEx)	EpiXcan	0.99751	gtex_vaf	0.999981
2381	ENSG00000000460	C1orf112	-0.757199	-0.937818	0.448931	0.00694821	0.0149975	0.0468165	0.130733	11	14	14	A1	Adipose. visceral (GTEx)	EpiXcan	0.99751	gtex_vaf	0.999981
2382	ENSG00000146109	ABT1	0.756105	0.442135	0.449587	0.0300811	0.164048	6.64915e-12	6.64298e-11	15	17	17	A1	Adipose. visceral (GTEx)	EpiXcan	0.99751	gtex_vaf	0.999981
2383	ENSG00000198466	ZNF587	-0.756004	-0.373231	0.449647	0.0331283	0.0568999	9.04779e-05	0.000390306	8	9	9	A1	Adipose. visceral (GTEx)	EpiXcan	0.99751	gtex_vaf	0.999981
2384	ENSG00000161896	IP6K3	0.75599	0.597223	0.449655	0.0139299	0.0378775	0.00104025	0.00382737	9	11	11	A1	Adipose. visceral (GTEx)	EpiXcan	0.99751	gtex_vaf	0.999981
2385	ENSG00000172456	FGGY	-0.755683	-0.632906	0.449839	0.0129775	0.0614584	4.45342e-05	0.000201223	3	3	3	A1	Adipose. visceral (GTEx)	EpiXcan	0.99751	gtex_vaf	0.999981
2386	ENSG00000091136	LAMB1	-0.754801	-0.406193	0.450368	0.0360456	0.138283	3.8333e-10	3.22287e-09	17	21	21	A1	Adipose. visceral (GTEx)	EpiXcan	0.99751	gtex_vaf	0.999981
2387	ENSG00000117676	RPS6KA1	0.754224	1.08186	0.450714	0.00484957	0.0208707	0.0193941	0.0586344	10	15	15	A1	Adipose. visceral (GTEx)	EpiXcan	0.99751	gtex_vaf	0.999981
2388	ENSG00000119446	RBM18	0.754084	1.11684	0.450799	0.00566437	0.134253	6.46433e-10	5.30128e-09	8	15	15	A1	Adipose. visceral (GTEx)	EpiXcan	0.99751	gtex_vaf	0.999981
2389	ENSG00000172264	MACROD2	-0.754003	-0.796447	0.450848	0.01439	0.0600927	5.91856e-05	0.000262928	15	15	15	A1	Adipose. visceral (GTEx)	EpiXcan	0.99751	gtex_vaf	0.999981
2390	ENSG00000049245	VAMP3	0.753417	0.422409	0.451199	0.0419782	0.0582939	7.76684e-05	0.000338594	31	33	33	A1	Adipose. visceral (GTEx)	EpiXcan	0.99751	gtex_vaf	0.999981
2391	ENSG00000135124	P2RX4	-0.752536	-0.357776	0.451729	0.0447756	0.140436	3.9576e-11	3.64938e-10	8	11	11	A1	Adipose. visceral (GTEx)	EpiXcan	0.99751	gtex_vaf	0.999981
2392	ENSG00000113068	PFDN1	0.752531	0.254065	0.451732	0.0984597	0.195988	1.23524e-14	1.57721e-13	12	14	14	A1	Adipose. visceral (GTEx)	EpiXcan	0.99751	gtex_vaf	0.999981
2393	ENSG00000135341	MAP3K7	0.75242	0.367181	0.451799	0.0678161	0.0358341	0.00187432	0.00663975	48	55	55	A1	Adipose. visceral (GTEx)	EpiXcan	0.99751	gtex_vaf	0.999981
2394	ENSG00000106333	PCOLCE	0.752046	0.512583	0.452023	0.0213705	0.0294725	0.00529251	0.0175088	16	17	17	A1	Adipose. visceral (GTEx)	EpiXcan	0.99751	gtex_vaf	0.999981
2395	ENSG00000167930	FAM234A	-0.751971	-0.711013	0.452069	0.0155913	0.0125412	0.0677397	0.182889	9	10	10	A1	Adipose. visceral (GTEx)	EpiXcan	0.99751	gtex_vaf	0.999981
2396	ENSG00000125166	GOT2	0.750804	0.415721	0.45277	0.0789649	0.103609	5.70617e-08	3.79517e-07	42	50	50	A1	Adipose. visceral (GTEx)	EpiXcan	0.99751	gtex_vaf	0.999981
2397	ENSG00000143303	RRNAD1	0.750794	1.41393	0.452777	0.00386391	0.0778167	4.74689e-06	2.47634e-05	14	21	21	A1	Adipose. visceral (GTEx)	EpiXcan	0.99751	gtex_vaf	0.999981
2398	ENSG00000164654	MIOS	-0.750664	-0.805388	0.452855	0.0158915	0.0556478	9.90837e-05	0.000425073	6	8	8	A1	Adipose. visceral (GTEx)	EpiXcan	0.99751	gtex_vaf	0.999981
2399	ENSG00000189190	ZNF600	0.750341	0.371631	0.453049	0.060028	0.378197	1.19886e-30	4.60065e-29	29	39	39	A1	Adipose. visceral (GTEx)	EpiXcan	0.99751	gtex_vaf	0.999981
2400	ENSG00000164609	SLU7	-0.750227	-0.376396	0.453118	0.03528	0.0131038	0.0650661	0.176519	39	49	49	A1	Adipose. visceral (GTEx)	EpiXcan	0.99751	gtex_vaf	0.999981
2401	ENSG00000179818	PCBP1-AS1	-0.749616	-0.56125	0.453486	0.0170008	0.0571636	8.1392e-05	0.000353616	6	7	7	A1	Adipose. visceral (GTEx)	EpiXcan	0.99751	gtex_vaf	0.999981
2402	ENSG00000149485	FADS1	0.748424	0.624507	0.454204	0.0187066	0.0171408	0.0334291	0.0964651	8	9	9	A1	Adipose. visceral (GTEx)	EpiXcan	0.99751	gtex_vaf	0.999981
2403	ENSG00000025708	TYMP	0.748165	0.425865	0.45436	0.0426664	0.158888	5.13009e-12	5.19217e-11	21	29	29	A1	Adipose. visceral (GTEx)	EpiXcan	0.99751	gtex_vaf	0.999981
2404	ENSG00000196295	AC005154.1	0.748129	0.182333	0.454382	0.212761	0.660957	1.80752e-73	7.03278e-71	31	47	47	A1	Adipose. visceral (GTEx)	EpiXcan	0.99751	gtex_vaf	0.999981
2405	ENSG00000165272	AQP3	0.747839	0.300053	0.454557	0.0700674	0.157756	8.70113e-12	8.58892e-11	20	24	24	A1	Adipose. visceral (GTEx)	EpiXcan	0.99751	gtex_vaf	0.999981
2406	ENSG00000168411	RFWD3	0.747271	0.449412	0.4549	0.0314862	0.0471163	0.000405125	0.00158199	12	14	14	A1	Adipose. visceral (GTEx)	EpiXcan	0.99751	gtex_vaf	0.999981
2407	ENSG00000132382	MYBBP1A	0.747251	0.494541	0.454912	0.0454626	0.0772953	2.46245e-06	1.33481e-05	51	67	67	A1	Adipose. visceral (GTEx)	EpiXcan	0.99751	gtex_vaf	0.999981
2408	ENSG00000115816	CEBPZ	-0.747174	-0.257552	0.454958	0.0872404	0.148685	8.29425e-11	7.43299e-10	17	19	19	A1	Adipose. visceral (GTEx)	EpiXcan	0.99751	gtex_vaf	0.999981
2409	ENSG00000150687	PRSS23	0.74692	0.272605	0.455112	0.103595	0.139183	3.0313e-10	2.58112e-09	39	44	44	A1	Adipose. visceral (GTEx)	EpiXcan	0.99751	gtex_vaf	0.999981
2410	ENSG00000051523	CYBA	-0.746443	-4.11969	0.4554	0.000417383	0.0118277	0.0794662	0.210016	1	3	3	A1	Adipose. visceral (GTEx)	EpiXcan	0.99751	gtex_vaf	0.999981
2411	ENSG00000123607	TTC21B	0.745959	0.32977	0.455692	0.0620737	0.0304427	0.00460802	0.0154081	44	57	57	A1	Adipose. visceral (GTEx)	EpiXcan	0.99751	gtex_vaf	0.999981
2412	ENSG00000023041	ZDHHC6	-0.745717	-0.291037	0.455839	0.0652153	0.101236	7.95807e-08	5.20153e-07	34	42	42	A1	Adipose. visceral (GTEx)	EpiXcan	0.99751	gtex_vaf	0.999981
2413	ENSG00000165819	METTL3	0.744923	0.536485	0.456318	0.0465017	0.0459896	0.00043848	0.00170322	30	38	38	A1	Adipose. visceral (GTEx)	EpiXcan	0.99751	gtex_vaf	0.999981
2414	ENSG00000136122	BORA	0.744864	0.340935	0.456354	0.0403137	0.0891393	7.9735e-07	4.59419e-06	2	2	2	A1	Adipose. visceral (GTEx)	EpiXcan	0.99751	gtex_vaf	0.999981
2415	ENSG00000115568	ZNF142	0.744824	0.698923	0.456378	0.0117962	0.0217897	0.0161386	0.0496167	10	10	10	A1	Adipose. visceral (GTEx)	EpiXcan	0.99751	gtex_vaf	0.999981
2416	ENSG00000169299	PGM2	0.744805	0.199987	0.45639	0.0867806	0.248491	1.02895e-18	1.80381e-17	51	66	66	A1	Adipose. visceral (GTEx)	EpiXcan	0.99751	gtex_vaf	0.999981
2417	ENSG00000033011	ALG1	0.744605	0.500892	0.45651	0.0276086	0.0781549	2.86714e-06	1.54284e-05	5	7	7	A1	Adipose. visceral (GTEx)	EpiXcan	0.99751	gtex_vaf	0.999981
2418	ENSG00000063854	HAGH	0.743932	0.518062	0.456917	0.0228868	0.241573	4.22989e-18	7.07018e-17	9	14	14	A1	Adipose. visceral (GTEx)	EpiXcan	0.99751	gtex_vaf	0.999981
2419	ENSG00000050393	MCUR1	0.74372	0.253254	0.457046	0.0863611	0.0631608	3.04814e-05	0.000141516	45	59	59	A1	Adipose. visceral (GTEx)	EpiXcan	0.99751	gtex_vaf	0.999981
2420	ENSG00000261716	AC239868.2	-0.743558	-0.493381	0.457144	0.0697959	0.0824436	1.91447e-06	1.05368e-05	23	29	29	A1	Adipose. visceral (GTEx)	EpiXcan	0.99751	gtex_vaf	0.999981
2421	ENSG00000196329	GIMAP5	-0.743417	-1.21578	0.457229	0.00426194	0.0118862	0.079322	0.20971	4	4	4	A1	Adipose. visceral (GTEx)	EpiXcan	0.99751	gtex_vaf	0.999981
2422	ENSG00000112031	MTRF1L	0.742927	0.140967	0.457526	0.305892	0.543356	3.14311e-51	3.49409e-49	18	22	22	A1	Adipose. visceral (GTEx)	EpiXcan	0.99751	gtex_vaf	0.999981
2423	ENSG00000183230	CTNNA3	-0.74248	-0.272832	0.457797	0.101166	0.03984	0.00120532	0.00439381	164	191	191	A1	Adipose. visceral (GTEx)	EpiXcan	0.99751	gtex_vaf	0.999981
2424	ENSG00000136710	CCDC115	0.741637	0.367537	0.458308	0.0455549	0.145374	3.53072e-11	3.28256e-10	28	34	34	A1	Adipose. visceral (GTEx)	EpiXcan	0.99751	gtex_vaf	0.999981
2425	ENSG00000204516	MICB	-0.741095	-0.186276	0.458636	0.166612	0.322791	9.67786e-26	2.65279e-24	26	34	34	A1	Adipose. visceral (GTEx)	EpiXcan	0.99751	gtex_vaf	0.999981
2426	ENSG00000273295	AP000350.6	0.740471	0.199818	0.459014	0.197177	0.591978	1.48226e-59	2.84412e-57	45	60	60	A1	Adipose. visceral (GTEx)	EpiXcan	0.99751	gtex_vaf	0.999981
2427	ENSG00000099282	TSPAN15	-0.740413	-0.553593	0.45905	0.031271	0.012593	0.0696451	0.187383	31	37	37	A1	Adipose. visceral (GTEx)	EpiXcan	0.99751	gtex_vaf	0.999981
2428	ENSG00000137876	RSL24D1	-0.740334	-0.295471	0.459097	0.0520818	0.0367232	0.00178127	0.00633578	31	43	43	A1	Adipose. visceral (GTEx)	EpiXcan	0.99751	gtex_vaf	0.999981
2429	ENSG00000174332	GLIS1	-0.740122	-0.892055	0.459226	0.00825432	0.0625547	2.98787e-05	0.000138855	3	4	4	A1	Adipose. visceral (GTEx)	EpiXcan	0.99751	gtex_vaf	0.999981
2430	ENSG00000179889	PDXDC1	-0.739989	-0.623258	0.459307	0.0194733	0.079609	2.99479e-06	1.60413e-05	3	3	3	A1	Adipose. visceral (GTEx)	EpiXcan	0.99751	gtex_vaf	0.999981
2431	ENSG00000176148	TCP11L1	-0.739526	-0.188055	0.459588	0.16954	0.37696	2.72903e-30	1.03034e-28	22	28	28	A1	Adipose. visceral (GTEx)	EpiXcan	0.99751	gtex_vaf	0.999981
2432	ENSG00000170448	NFXL1	0.739458	0.242659	0.459629	0.0853426	0.0736258	6.64541e-06	3.39097e-05	37	47	47	A1	Adipose. visceral (GTEx)	EpiXcan	0.99751	gtex_vaf	0.999981
2433	ENSG00000230124	ACBD6	-0.739409	-0.385933	0.459659	0.0772187	0.143525	1.25245e-10	1.11032e-09	13	17	17	A1	Adipose. visceral (GTEx)	EpiXcan	0.99751	gtex_vaf	0.999981
2434	ENSG00000116688	MFN2	0.739185	0.415423	0.459794	0.0345095	0.132727	7.5031e-10	6.0714e-09	7	9	9	A1	Adipose. visceral (GTEx)	EpiXcan	0.99751	gtex_vaf	0.999981
2435	ENSG00000155846	PPARGC1B	0.739049	0.24542	0.459877	0.113344	0.0130776	0.0645631	0.175191	62	76	76	A1	Adipose. visceral (GTEx)	EpiXcan	0.99751	gtex_vaf	0.999981
2436	ENSG00000198182	ZNF607	-0.738502	-1.67446	0.460209	0.00241634	0.0164753	0.0370254	0.105624	12	14	14	A1	Adipose. visceral (GTEx)	EpiXcan	0.99751	gtex_vaf	0.999981
2437	ENSG00000103502	CDIPT	0.738418	1.2029	0.46026	0.00637763	0.016874	0.0354788	0.10173	4	4	4	A1	Adipose. visceral (GTEx)	EpiXcan	0.99751	gtex_vaf	0.999981
2438	ENSG00000152683	SLC30A6	-0.738412	-0.296575	0.460264	0.0624483	0.0438861	0.000658743	0.00248975	31	39	39	A1	Adipose. visceral (GTEx)	EpiXcan	0.99751	gtex_vaf	0.999981
2439	ENSG00000107736	CDH23	0.738341	0.389239	0.460307	0.0440563	0.0759074	4.93411e-06	2.56731e-05	17	21	21	A1	Adipose. visceral (GTEx)	EpiXcan	0.99751	gtex_vaf	0.999981
2440	ENSG00000213024	NUP62	0.738269	0.350033	0.460351	0.0460362	0.12573	1.82622e-09	1.42665e-08	12	12	12	A1	Adipose. visceral (GTEx)	EpiXcan	0.99751	gtex_vaf	0.999981
2441	ENSG00000011105	TSPAN9	-0.738173	-0.325921	0.460409	0.0738756	0.0537203	0.000121287	0.000512477	43	55	55	A1	Adipose. visceral (GTEx)	EpiXcan	0.99751	gtex_vaf	0.999981
2442	ENSG00000111596	CNOT2	-0.737229	-0.662999	0.460983	0.0130322	0.0329734	0.00317498	0.010892	23	29	29	A1	Adipose. visceral (GTEx)	EpiXcan	0.99751	gtex_vaf	0.999981
2443	ENSG00000226479	TMEM185B	-0.736987	-1.0749	0.46113	0.00815567	0.0108295	0.0896202	0.233633	6	7	7	A1	Adipose. visceral (GTEx)	EpiXcan	0.99751	gtex_vaf	0.999981
2444	ENSG00000273314	AC005229.4	0.736787	0.920308	0.461252	0.00782693	0.0158605	0.0401569	0.113701	6	8	8	A1	Adipose. visceral (GTEx)	EpiXcan	0.99751	gtex_vaf	0.999981
2445	ENSG00000112763	BTN2A1	-0.7359	-0.192326	0.461791	0.0559864	0.0967911	1.57114e-07	9.95789e-07	19	22	22	A1	Adipose. visceral (GTEx)	EpiXcan	0.99751	gtex_vaf	0.999981
2446	ENSG00000160072	ATAD3B	-0.735818	-0.19356	0.461841	0.293026	0.183499	4.83383e-18	8.02221e-17	16	22	22	A1	Adipose. visceral (GTEx)	EpiXcan	0.99751	gtex_vaf	0.999981
2447	ENSG00000104884	ERCC2	0.735622	0.557498	0.461961	0.0233405	0.103675	9.34855e-08	6.07071e-07	24	34	34	A1	Adipose. visceral (GTEx)	EpiXcan	0.99751	gtex_vaf	0.999981
2448	ENSG00000221995	TIAF1	-0.735544	-1.06465	0.462008	0.00558438	0.0130217	0.0660719	0.178869	14	23	23	A1	Adipose. visceral (GTEx)	EpiXcan	0.99751	gtex_vaf	0.999981
2449	ENSG00000167702	KIFC2	0.735156	0.375106	0.462245	0.0827841	0.0463385	0.000450405	0.0017447	32	39	39	A1	Adipose. visceral (GTEx)	EpiXcan	0.99751	gtex_vaf	0.999981
2450	ENSG00000103226	NOMO3	-0.735059	-0.171539	0.462303	0.339146	0.498715	2.03124e-47	1.89677e-45	63	80	80	A1	Adipose. visceral (GTEx)	EpiXcan	0.99751	gtex_vaf	0.999981
2451	ENSG00000075826	SEC31B	-0.734602	-0.151727	0.462582	0.219495	0.347196	4.9815e-28	1.5575e-26	39	43	43	A1	Adipose. visceral (GTEx)	EpiXcan	0.99751	gtex_vaf	0.999981
2452	ENSG00000145029	NICN1	-0.734504	-0.499246	0.462642	0.0272004	0.108325	3.85141e-08	2.59455e-07	26	35	35	A1	Adipose. visceral (GTEx)	EpiXcan	0.99751	gtex_vaf	0.999981
2453	ENSG00000122696	SLC25A51	0.7341	0.220774	0.462888	0.114055	0.193973	1.86449e-14	2.35067e-13	20	23	23	A1	Adipose. visceral (GTEx)	EpiXcan	0.99751	gtex_vaf	0.999981
2454	ENSG00000134759	ELP2	0.733985	1.1387	0.462958	0.0084668	0.0179124	0.0315603	0.0914491	8	9	9	A1	Adipose. visceral (GTEx)	EpiXcan	0.99751	gtex_vaf	0.999981
2455	ENSG00000144559	TAMM41	-0.733653	-0.204609	0.46316	0.162445	0.380309	8.00958e-31	3.11639e-29	23	27	27	A1	Adipose. visceral (GTEx)	EpiXcan	0.99751	gtex_vaf	0.999981
2456	ENSG00000175040	CHST2	-0.733272	-0.597936	0.463392	0.0199868	0.0607976	4.82312e-05	0.000216948	21	25	25	A1	Adipose. visceral (GTEx)	EpiXcan	0.99751	gtex_vaf	0.999981
2457	ENSG00000212864	RNF208	0.733206	1.82634	0.463433	0.00572638	0.0311041	0.00401026	0.0135385	2	3	3	A1	Adipose. visceral (GTEx)	EpiXcan	0.99751	gtex_vaf	0.999981
2458	ENSG00000138346	DNA2	0.732637	0.135289	0.46378	0.295662	0.383002	2.29582e-32	9.77433e-31	39	45	45	A1	Adipose. visceral (GTEx)	EpiXcan	0.99751	gtex_vaf	0.999981
2459	ENSG00000156966	B3GNT7	-0.731573	-0.465865	0.464429	0.0357001	0.0117164	0.0770424	0.204536	23	26	26	A1	Adipose. visceral (GTEx)	EpiXcan	0.99751	gtex_vaf	0.999981
2460	ENSG00000169598	DFFB	-0.731262	-0.298444	0.464619	0.0735868	0.134112	6.56322e-10	5.37532e-09	27	33	33	A1	Adipose. visceral (GTEx)	EpiXcan	0.99751	gtex_vaf	0.999981
2461	ENSG00000141622	RNF165	0.731107	0.281894	0.464714	0.0901959	0.111378	1.91487e-08	1.33707e-07	39	47	47	A1	Adipose. visceral (GTEx)	EpiXcan	0.99751	gtex_vaf	0.999981
2462	ENSG00000139684	ESD	-0.731072	-0.242971	0.464735	0.00891177	0.0255532	0.00915112	0.0293788	3	3	3	A1	Adipose. visceral (GTEx)	EpiXcan	0.99751	gtex_vaf	0.999981
2463	ENSG00000105875	WDR91	-0.731057	-0.417909	0.464745	0.0273344	0.0232101	0.0130014	0.0406135	44	54	54	A1	Adipose. visceral (GTEx)	EpiXcan	0.99751	gtex_vaf	0.999981
2464	ENSG00000138750	NUP54	0.730999	0.255682	0.46478	0.0913897	0.243237	4.34716e-18	7.25753e-17	33	39	39	A1	Adipose. visceral (GTEx)	EpiXcan	0.99751	gtex_vaf	0.999981
2465	ENSG00000051108	HERPUD1	-0.730635	-0.415859	0.465002	0.0317315	0.0200785	0.0216935	0.0649969	24	27	27	A1	Adipose. visceral (GTEx)	EpiXcan	0.99751	gtex_vaf	0.999981
2466	ENSG00000198467	TPM2	-0.73041	-1.0426	0.46514	0.00474506	0.0152373	0.0455382	0.127571	15	16	16	A1	Adipose. visceral (GTEx)	EpiXcan	0.99751	gtex_vaf	0.999981
2467	ENSG00000182141	ZNF708	-0.730055	-0.450156	0.465356	0.0282143	0.157465	6.43489e-12	6.4381e-11	20	28	28	A1	Adipose. visceral (GTEx)	EpiXcan	0.99751	gtex_vaf	0.999981
2468	ENSG00000163629	PTPN13	-0.729851	-0.239365	0.465481	0.0809281	0.0707115	1.20185e-05	5.89828e-05	37	41	41	A1	Adipose. visceral (GTEx)	EpiXcan	0.99751	gtex_vaf	0.999981
2469	ENSG00000189046	ALKBH2	0.729722	0.401937	0.46556	0.0372358	0.131041	7.24081e-10	5.88636e-09	11	14	14	A1	Adipose. visceral (GTEx)	EpiXcan	0.99751	gtex_vaf	0.999981
2470	ENSG00000178381	ZFAND2A	0.728687	0.291002	0.466193	0.064704	0.21269	1.36399e-15	1.90483e-14	22	29	29	A1	Adipose. visceral (GTEx)	EpiXcan	0.99751	gtex_vaf	0.999981
2471	ENSG00000141401	IMPA2	0.728387	0.535921	0.466377	0.0202335	0.0519148	0.000174371	0.000719202	4	4	4	A1	Adipose. visceral (GTEx)	EpiXcan	0.99751	gtex_vaf	0.999981
2472	ENSG00000116906	GNPAT	0.728035	0.398618	0.466592	0.0363384	0.203413	5.09718e-15	6.71017e-14	8	11	11	A1	Adipose. visceral (GTEx)	EpiXcan	0.99751	gtex_vaf	0.999981
2473	ENSG00000132881	RSG1	0.727973	0.368394	0.46663	0.0419725	0.103955	5.16307e-08	3.44705e-07	12	15	15	A1	Adipose. visceral (GTEx)	EpiXcan	0.99751	gtex_vaf	0.999981
2474	ENSG00000159212	CLIC6	0.727853	0.556204	0.466704	0.0185895	0.0733722	8.83363e-06	4.42693e-05	26	32	32	A1	Adipose. visceral (GTEx)	EpiXcan	0.99751	gtex_vaf	0.999981
2475	ENSG00000171109	MFN1	-0.727005	-0.260062	0.467223	0.11561	0.255247	3.70355e-19	6.67641e-18	63	74	74	A1	Adipose. visceral (GTEx)	EpiXcan	0.99751	gtex_vaf	0.999981
2476	ENSG00000128271	ADORA2A	-0.726247	-0.495062	0.467688	0.0291779	0.0167299	0.0336757	0.0971167	26	34	34	A1	Adipose. visceral (GTEx)	EpiXcan	0.99751	gtex_vaf	0.999981
2477	ENSG00000144597	EAF1	-0.725991	-0.336728	0.467844	0.0462959	0.0240088	0.0120805	0.0379142	40	49	49	A1	Adipose. visceral (GTEx)	EpiXcan	0.99751	gtex_vaf	0.999981
2478	ENSG00000168404	MLKL	0.725967	1.45398	0.467859	0.00254174	0.0771046	3.82538e-06	2.02162e-05	5	6	6	A1	Adipose. visceral (GTEx)	EpiXcan	0.99751	gtex_vaf	0.999981
2479	ENSG00000125868	DSTN	-0.72533	-1.11793	0.46825	0.00644161	0.0117875	0.0807217	0.213052	3	4	4	A1	Adipose. visceral (GTEx)	EpiXcan	0.99751	gtex_vaf	0.999981
2480	ENSG00000147459	DOCK5	-0.724942	-0.533203	0.468488	0.019912	0.0654714	2.71157e-05	0.000127111	15	16	16	A1	Adipose. visceral (GTEx)	EpiXcan	0.99751	gtex_vaf	0.999981
2481	ENSG00000185885	IFITM1	-0.724803	-0.518785	0.468573	0.0198378	0.0497311	0.000259636	0.00104144	20	25	25	A1	Adipose. visceral (GTEx)	EpiXcan	0.99751	gtex_vaf	0.999981
2482	ENSG00000198945	L3MBTL3	0.724654	0.187968	0.468664	0.154647	0.214508	1.13727e-15	1.60744e-14	32	40	40	A1	Adipose. visceral (GTEx)	EpiXcan	0.99751	gtex_vaf	0.999981
2483	ENSG00000124593	AL365205.1	0.724549	0.534522	0.468729	0.0223542	0.0661062	9.8823e-06	4.90508e-05	5	9	9	A1	Adipose. visceral (GTEx)	EpiXcan	0.99751	gtex_vaf	0.999981
2484	ENSG00000147419	CCDC25	-0.724421	-0.204279	0.468807	0.077068	0.0241502	0.00828802	0.0267366	40	51	51	A1	Adipose. visceral (GTEx)	EpiXcan	0.99751	gtex_vaf	0.999981
2485	ENSG00000164754	RAD21	-0.724336	-1.09422	0.468859	0.00469285	0.0380375	0.00133988	0.00485204	2	3	3	A1	Adipose. visceral (GTEx)	EpiXcan	0.99751	gtex_vaf	0.999981
2486	ENSG00000101189	MRGBP	-0.724237	-0.894461	0.46892	0.0172233	0.0281557	0.00625961	0.0205048	7	10	10	A1	Adipose. visceral (GTEx)	EpiXcan	0.99751	gtex_vaf	0.999981
2487	ENSG00000184110	EIF3C	-0.723562	-0.6296	0.469335	0.0115985	0.0314801	0.00390889	0.0132315	4	7	7	A1	Adipose. visceral (GTEx)	EpiXcan	0.99751	gtex_vaf	0.999981
2488	ENSG00000172239	PAIP1	-0.723172	-0.487491	0.469574	0.0381196	0.0610166	5.01431e-05	0.000225186	33	41	41	A1	Adipose. visceral (GTEx)	EpiXcan	0.99751	gtex_vaf	0.999981
2489	ENSG00000231768	LINC01354	-0.723122	-0.341385	0.469605	0.0756816	0.123791	4.48904e-09	3.35349e-08	34	40	40	A1	Adipose. visceral (GTEx)	EpiXcan	0.99751	gtex_vaf	0.999981
2490	ENSG00000185627	PSMD13	0.722961	0.334878	0.469704	0.0530743	0.152068	3.28899e-11	3.06512e-10	32	47	47	A1	Adipose. visceral (GTEx)	EpiXcan	0.99751	gtex_vaf	0.999981
2491	ENSG00000131781	FMO5	0.722764	17.4372	0.469825	1.99473e-05	0.0202746	0.0208915	0.0627956	2	3	3	A1	Adipose. visceral (GTEx)	EpiXcan	0.99751	gtex_vaf	0.999981
2492	ENSG00000166510	CCDC68	-0.722749	-0.256527	0.469834	0.0788699	0.173096	1.30682e-12	1.39411e-11	38	52	52	A1	Adipose. visceral (GTEx)	EpiXcan	0.99751	gtex_vaf	0.999981
2493	ENSG00000003393	ALS2	-0.722706	-0.317207	0.46986	0.0538104	0.136085	2.69154e-10	2.30583e-09	8	11	11	A1	Adipose. visceral (GTEx)	EpiXcan	0.99751	gtex_vaf	0.999981
2494	ENSG00000055950	MRPL43	-0.722479	-2.0011	0.47	0.0013852	0.039198	0.00123165	0.00448098	2	4	4	A1	Adipose. visceral (GTEx)	EpiXcan	0.99751	gtex_vaf	0.999981
2495	ENSG00000167202	TBC1D2B	0.722344	0.661293	0.470083	0.0173714	0.0850657	1.46606e-06	8.19766e-06	12	16	16	A1	Adipose. visceral (GTEx)	EpiXcan	0.99751	gtex_vaf	0.999981
2496	ENSG00000173621	LRFN4	0.72185	0.21074	0.470387	0.0210824	0.0154353	0.0449088	0.125933	15	23	23	A1	Adipose. visceral (GTEx)	EpiXcan	0.99751	gtex_vaf	0.999981
2497	ENSG00000121454	LHX4	-0.721427	-0.888052	0.470647	0.0171549	0.0795129	2.31707e-06	1.2604e-05	3	3	3	A1	Adipose. visceral (GTEx)	EpiXcan	0.99751	gtex_vaf	0.999981
2498	ENSG00000110104	CCDC86	0.720676	0.280643	0.471109	0.0459713	0.100409	1.5879e-07	1.0055e-06	24	29	29	A1	Adipose. visceral (GTEx)	EpiXcan	0.99751	gtex_vaf	0.999981
2499	ENSG00000109180	OCIAD1	-0.719804	-0.407581	0.471646	0.0424426	0.0895046	7.50946e-07	4.35369e-06	22	28	28	A1	Adipose. visceral (GTEx)	EpiXcan	0.99751	gtex_vaf	0.999981
2500	ENSG00000205307	SAP25	-0.719426	-0.229943	0.471878	0.115376	0.177537	2.34822e-13	2.68503e-12	27	31	31	A1	Adipose. visceral (GTEx)	EpiXcan	0.99751	gtex_vaf	0.999981
2501	ENSG00000156603	MED19	-0.719373	-0.318347	0.471911	0.0910725	0.118654	8.41316e-09	6.07752e-08	29	35	35	A1	Adipose. visceral (GTEx)	EpiXcan	0.99751	gtex_vaf	0.999981
2502	ENSG00000180776	ZDHHC20	0.719006	0.308202	0.472137	0.0549852	0.0902698	6.61216e-07	3.8542e-06	21	26	26	A1	Adipose. visceral (GTEx)	EpiXcan	0.99751	gtex_vaf	0.999981
2503	ENSG00000077348	EXOSC5	-0.718857	-1.37738	0.472229	0.00500435	0.0214535	0.0173549	0.0529722	4	5	5	A1	Adipose. visceral (GTEx)	EpiXcan	0.99751	gtex_vaf	0.999981
2504	ENSG00000174775	HRAS	0.717957	0.581722	0.472784	0.0190206	0.0350128	0.00220999	0.00775824	10	14	14	A1	Adipose. visceral (GTEx)	EpiXcan	0.99751	gtex_vaf	0.999981
2505	ENSG00000013725	CD6	-0.717314	-0.699934	0.47318	0.0134553	0.0184915	0.0273838	0.0803108	6	7	7	A1	Adipose. visceral (GTEx)	EpiXcan	0.99751	gtex_vaf	0.999981
2506	ENSG00000129007	CALML4	0.716552	0.602484	0.473651	0.0115037	0.0133345	0.0620436	0.169108	8	8	8	A1	Adipose. visceral (GTEx)	EpiXcan	0.99751	gtex_vaf	0.999981
2507	ENSG00000118965	WDR35	0.715944	0.434413	0.474026	0.038065	0.0947215	3.18887e-07	1.94965e-06	27	29	29	A1	Adipose. visceral (GTEx)	EpiXcan	0.99751	gtex_vaf	0.999981
2508	ENSG00000101577	LPIN2	-0.715764	-0.551884	0.474137	0.0253236	0.0747901	3.3454e-06	1.77766e-05	7	9	9	A1	Adipose. visceral (GTEx)	EpiXcan	0.99751	gtex_vaf	0.999981
2509	ENSG00000133706	LARS	0.714853	0.195724	0.4747	0.185815	0.386302	2.92572e-31	1.181e-29	120	147	143	A1	Adipose. visceral (GTEx)	EpiXcan	0.99751	gtex_vaf	0.999981
2510	ENSG00000126602	TRAP1	0.714389	0.174244	0.474987	0.165399	0.431155	5.96328e-38	3.6475e-36	13	16	16	A1	Adipose. visceral (GTEx)	EpiXcan	0.99751	gtex_vaf	0.999981
2511	ENSG00000204642	HLA-F	-0.713843	-0.442512	0.475324	0.0161429	0.0160782	0.0408873	0.115629	27	31	31	A1	Adipose. visceral (GTEx)	EpiXcan	0.99751	gtex_vaf	0.999981
2512	ENSG00000148384	INPP5E	-0.713541	-0.429259	0.475511	0.031021	0.0440626	0.000524578	0.0020112	24	35	35	A1	Adipose. visceral (GTEx)	EpiXcan	0.99751	gtex_vaf	0.999981
2513	ENSG00000124743	KLHL31	-0.71354	-0.256496	0.475512	0.0872652	0.0422569	0.000761917	0.00285734	52	65	65	A1	Adipose. visceral (GTEx)	EpiXcan	0.99751	gtex_vaf	0.999981
2514	ENSG00000142973	CYP4B1	0.713506	0.145934	0.475532	0.187293	0.21381	6.26857e-16	8.98709e-15	32	35	35	A1	Adipose. visceral (GTEx)	EpiXcan	0.99751	gtex_vaf	0.999981
2515	ENSG00000102786	INTS6	-0.7135	-0.341965	0.475536	0.0405687	0.0184221	0.0250027	0.0739469	36	45	45	A1	Adipose. visceral (GTEx)	EpiXcan	0.99751	gtex_vaf	0.999981
2516	ENSG00000178852	EFCAB13	-0.713153	-0.25961	0.475751	0.0748805	0.240574	1.36747e-18	2.37351e-17	15	17	17	A1	Adipose. visceral (GTEx)	EpiXcan	0.99751	gtex_vaf	0.999981
2517	ENSG00000165699	TSC1	0.713147	0.347355	0.475755	0.0543154	0.208749	7.42094e-16	1.05528e-14	17	24	24	A1	Adipose. visceral (GTEx)	EpiXcan	0.99751	gtex_vaf	0.999981
2518	ENSG00000171298	GAA	-0.712838	-0.130317	0.475946	0.375004	0.409783	3.18364e-34	1.52717e-32	77	91	91	A1	Adipose. visceral (GTEx)	EpiXcan	0.99751	gtex_vaf	0.999981
2519	ENSG00000127022	CANX	-0.712517	-0.444415	0.476145	0.0266399	0.0856463	9.90813e-07	5.65308e-06	11	13	13	A1	Adipose. visceral (GTEx)	EpiXcan	0.99751	gtex_vaf	0.999981
2520	ENSG00000141034	GID4	-0.712338	-0.82835	0.476256	0.0140084	0.0123929	0.0731712	0.195258	14	16	16	A1	Adipose. visceral (GTEx)	EpiXcan	0.99751	gtex_vaf	0.999981
2521	ENSG00000112276	BVES	0.712308	0.18241	0.476274	0.137466	0.156948	1.84563e-11	1.75982e-10	49	65	65	A1	Adipose. visceral (GTEx)	EpiXcan	0.99751	gtex_vaf	0.999981
2522	ENSG00000171603	CLSTN1	0.712296	1.3947	0.476282	0.00289436	0.0178893	0.0312537	0.0905982	2	2	2	A1	Adipose. visceral (GTEx)	EpiXcan	0.99751	gtex_vaf	0.999981
2523	ENSG00000116701	NCF2	-0.71209	-0.36067	0.476409	0.0465722	0.0669111	1.57452e-05	7.59709e-05	22	24	24	A1	Adipose. visceral (GTEx)	EpiXcan	0.99751	gtex_vaf	0.999981
2524	ENSG00000130312	MRPL34	-0.711884	-0.217635	0.476536	0.122198	0.302078	3.67859e-23	8.74805e-22	26	31	31	A1	Adipose. visceral (GTEx)	EpiXcan	0.99751	gtex_vaf	0.999981
2525	ENSG00000172638	EFEMP2	0.711678	2.99727	0.476664	0.00123452	0.0477225	0.000329728	0.0013054	3	4	4	A1	Adipose. visceral (GTEx)	EpiXcan	0.99751	gtex_vaf	0.999981
2526	ENSG00000070718	AP3M2	-0.711248	-0.400158	0.476931	0.0380141	0.218643	4.75377e-17	7.43978e-16	8	11	11	A1	Adipose. visceral (GTEx)	EpiXcan	0.99751	gtex_vaf	0.999981
2527	ENSG00000111361	EIF2B1	-0.711095	-0.94135	0.477025	0.016893	0.0245053	0.0114263	0.0359981	16	19	19	A1	Adipose. visceral (GTEx)	EpiXcan	0.99751	gtex_vaf	0.999981
2528	ENSG00000025770	NCAPH2	0.710816	0.601135	0.477198	0.0272635	0.0107528	0.0938287	0.242931	17	19	19	A1	Adipose. visceral (GTEx)	EpiXcan	0.99751	gtex_vaf	0.999981
2529	ENSG00000167555	ZNF528	-0.708583	-0.170259	0.478584	0.116786	0.30394	2.6578e-23	6.38556e-22	27	34	34	A1	Adipose. visceral (GTEx)	EpiXcan	0.99751	gtex_vaf	0.999981
2530	ENSG00000079950	STX7	0.708044	0.289603	0.478918	0.0664182	0.124327	2.22637e-09	1.72387e-08	9	13	13	A1	Adipose. visceral (GTEx)	EpiXcan	0.99751	gtex_vaf	0.999981
2531	ENSG00000182628	SKA2	0.707659	0.778763	0.479157	0.00748534	0.0270689	0.00777809	0.0252019	6	10	10	A1	Adipose. visceral (GTEx)	EpiXcan	0.99751	gtex_vaf	0.999981
2532	ENSG00000132305	IMMT	0.707441	0.863166	0.479292	0.00748963	0.103831	5.26544e-08	3.51205e-07	2	5	5	A1	Adipose. visceral (GTEx)	EpiXcan	0.99751	gtex_vaf	0.999981
2533	ENSG00000135269	TES	-0.707123	-0.436861	0.47949	0.0247186	0.0568741	8.2658e-05	0.00035856	24	30	30	A1	Adipose. visceral (GTEx)	EpiXcan	0.99751	gtex_vaf	0.999981
2534	ENSG00000273344	PAXIP1-AS1	-0.707076	-0.474172	0.479519	0.0260505	0.0640405	3.31425e-05	0.000152857	10	13	13	A1	Adipose. visceral (GTEx)	EpiXcan	0.99751	gtex_vaf	0.999981
2535	ENSG00000163611	SPICE1	-0.706723	-0.442488	0.479739	0.0301123	0.0314181	0.00397048	0.0134114	20	25	25	A1	Adipose. visceral (GTEx)	EpiXcan	0.99751	gtex_vaf	0.999981
2536	ENSG00000054523	KIF1B	-0.706481	-0.282887	0.479889	0.0944604	0.142125	1.06294e-11	1.04044e-10	34	40	40	A1	Adipose. visceral (GTEx)	EpiXcan	0.99751	gtex_vaf	0.999981
2537	ENSG00000133878	DUSP26	0.705895	0.904459	0.480253	0.00996109	0.0369615	0.00184133	0.00652951	32	39	39	A1	Adipose. visceral (GTEx)	EpiXcan	0.99751	gtex_vaf	0.999981
2538	ENSG00000254635	WAC-AS1	0.705351	0.162174	0.480592	0.191691	0.346027	4.70809e-27	1.39717e-25	35	43	43	A1	Adipose. visceral (GTEx)	EpiXcan	0.99751	gtex_vaf	0.999981
2539	ENSG00000205060	SLC35B4	0.704882	0.305782	0.480884	0.052231	0.0528864	0.000145107	0.000605818	40	52	52	A1	Adipose. visceral (GTEx)	EpiXcan	0.99751	gtex_vaf	0.999981
2540	ENSG00000122008	POLK	-0.704731	-0.871719	0.480977	0.00683514	0.0148072	0.0491792	0.136949	5	6	6	A1	Adipose. visceral (GTEx)	EpiXcan	0.99751	gtex_vaf	0.999981
2541	ENSG00000138050	THUMPD2	0.703763	0.847091	0.48158	0.0140353	0.0154479	0.0377472	0.107421	10	16	16	A1	Adipose. visceral (GTEx)	EpiXcan	0.99751	gtex_vaf	0.999981
2542	ENSG00000141314	RHBDL3	0.703671	0.556389	0.481638	0.0137644	0.0727952	8.02163e-06	4.04169e-05	7	9	9	A1	Adipose. visceral (GTEx)	EpiXcan	0.99751	gtex_vaf	0.999981
2543	ENSG00000135624	CCT7	0.7035	0.685034	0.481744	0.00759116	0.0321832	0.00338857	0.0115763	12	16	16	A1	Adipose. visceral (GTEx)	EpiXcan	0.99751	gtex_vaf	0.999981
2544	ENSG00000104936	DMPK	0.702913	0.87548	0.48211	0.0052852	0.0389873	0.00119617	0.00436207	20	27	27	A1	Adipose. visceral (GTEx)	EpiXcan	0.99751	gtex_vaf	0.999981
2545	ENSG00000227039	ITGB2-AS1	0.70289	0.23545	0.482124	0.11424	0.117675	4.96128e-09	3.68857e-08	40	60	60	A1	Adipose. visceral (GTEx)	EpiXcan	0.99751	gtex_vaf	0.999981
2546	ENSG00000255135	AP002360.2	0.702179	0.356057	0.482568	0.044532	0.0773447	3.45329e-06	1.83013e-05	5	5	5	A1	Adipose. visceral (GTEx)	EpiXcan	0.99751	gtex_vaf	0.999981
2547	ENSG00000272047	GTF2H5	0.701896	0.50177	0.482744	0.025105	0.114331	1.64479e-08	1.15366e-07	17	19	19	A1	Adipose. visceral (GTEx)	EpiXcan	0.99751	gtex_vaf	0.999981
2548	ENSG00000106733	NMRK1	0.701739	0.102968	0.482842	0.552631	0.635267	6.52324e-69	1.94406e-66	36	44	44	A1	Adipose. visceral (GTEx)	EpiXcan	0.99751	gtex_vaf	0.999981
2549	ENSG00000166441	RPL27A	0.701088	0.414547	0.483248	0.0311025	0.0205209	0.0208302	0.0626383	24	36	36	A1	Adipose. visceral (GTEx)	EpiXcan	0.99751	gtex_vaf	0.999981
2550	ENSG00000115808	STRN	0.701055	0.438497	0.483269	0.0350799	0.0675245	1.8836e-05	9.00462e-05	32	42	42	A1	Adipose. visceral (GTEx)	EpiXcan	0.99751	gtex_vaf	0.999981
2551	ENSG00000204856	FAM216A	-0.700552	-0.348935	0.483582	0.0421175	0.0949248	2.58192e-07	1.59739e-06	9	10	10	A1	Adipose. visceral (GTEx)	EpiXcan	0.99751	gtex_vaf	0.999981
2552	ENSG00000251432	AC108062.1	0.700345	0.602044	0.483712	0.0175311	0.091171	5.9515e-07	3.4909e-06	10	12	12	A1	Adipose. visceral (GTEx)	EpiXcan	0.99751	gtex_vaf	0.999981
2553	ENSG00000131845	ZNF304	0.700225	0.394552	0.483787	0.0146481	0.101477	4.08495e-08	2.74295e-07	7	9	9	A1	Adipose. visceral (GTEx)	EpiXcan	0.99751	gtex_vaf	0.999981
2554	ENSG00000149557	FEZ1	0.700204	1.18102	0.4838	0.00415006	0.0270005	0.00763634	0.024777	1	1	1	A1	Adipose. visceral (GTEx)	EpiXcan	0.99751	gtex_vaf	0.999981
2555	ENSG00000109667	SLC2A9	0.700137	0.361936	0.483842	0.034303	0.0239837	0.0122248	0.0382984	13	14	14	A1	Adipose. visceral (GTEx)	EpiXcan	0.99751	gtex_vaf	0.999981
2556	ENSG00000165171	METTL27	0.700043	0.147028	0.4839	0.24629	0.67713	2.36579e-78	1.18349e-75	17	19	19	A1	Adipose. visceral (GTEx)	EpiXcan	0.99751	gtex_vaf	0.999981
2557	ENSG00000092607	TBX15	0.699929	0.295246	0.483972	0.0393169	0.0742906	6.85279e-06	3.48917e-05	17	22	22	A1	Adipose. visceral (GTEx)	EpiXcan	0.99751	gtex_vaf	0.999981
2558	ENSG00000151725	CENPU	0.6988	0.232991	0.484677	0.0977842	0.185324	1.3212e-13	1.52943e-12	35	47	47	A1	Adipose. visceral (GTEx)	EpiXcan	0.99751	gtex_vaf	0.999981
2559	ENSG00000167216	KATNAL2	0.698485	0.343192	0.484874	0.0406614	0.0534589	0.000111907	0.000475428	25	34	34	A1	Adipose. visceral (GTEx)	EpiXcan	0.99751	gtex_vaf	0.999981
2560	ENSG00000122678	POLM	0.697786	0.21291	0.485311	0.162376	0.361191	8.58273e-29	2.82867e-27	21	26	26	A1	Adipose. visceral (GTEx)	EpiXcan	0.99751	gtex_vaf	0.999981
2561	ENSG00000168765	GSTM4	-0.697526	-0.129811	0.485474	0.0965119	0.183002	1.15759e-13	1.35007e-12	66	77	77	A1	Adipose. visceral (GTEx)	EpiXcan	0.99751	gtex_vaf	0.999981
2562	ENSG00000131435	PDLIM4	0.697424	0.701899	0.485537	0.00977518	0.0712475	8.7984e-06	4.41085e-05	5	6	6	A1	Adipose. visceral (GTEx)	EpiXcan	0.99751	gtex_vaf	0.999981
2563	ENSG00000086598	TMED2	-0.697361	-0.497346	0.485577	0.028677	0.0689386	1.61302e-05	7.77211e-05	28	36	36	A1	Adipose. visceral (GTEx)	EpiXcan	0.99751	gtex_vaf	0.999981
2564	ENSG00000128872	TMOD2	-0.69698	-0.351878	0.485816	0.0401242	0.0744323	5.44491e-06	2.8122e-05	6	7	7	A1	Adipose. visceral (GTEx)	EpiXcan	0.99751	gtex_vaf	0.999981
2565	ENSG00000168275	COA6	0.695715	0.162724	0.486607	0.200765	0.290772	8.84235e-23	2.07115e-21	28	33	33	A1	Adipose. visceral (GTEx)	EpiXcan	0.99751	gtex_vaf	0.999981
2566	ENSG00000182957	SPATA13	-0.695631	-0.638028	0.48666	0.0174629	0.0346385	0.0024053	0.00839757	17	20	20	A1	Adipose. visceral (GTEx)	EpiXcan	0.99751	gtex_vaf	0.999981
2567	ENSG00000136870	ZNF189	0.69509	0.739189	0.486999	0.00956218	0.0789841	3.10825e-06	1.66109e-05	3	4	4	A1	Adipose. visceral (GTEx)	EpiXcan	0.99751	gtex_vaf	0.999981
2568	ENSG00000170542	SERPINB9	0.694607	0.468843	0.487302	0.0342111	0.076252	4.28049e-06	2.24726e-05	15	18	18	A1	Adipose. visceral (GTEx)	EpiXcan	0.99751	gtex_vaf	0.999981
2569	ENSG00000087076	HSD17B14	-0.69448	-0.399781	0.487381	0.0406347	0.188113	8.23218e-14	9.73064e-13	6	11	11	A1	Adipose. visceral (GTEx)	EpiXcan	0.99751	gtex_vaf	0.999981
2570	ENSG00000256061	DNAAF4	-0.694424	-0.454338	0.487417	0.0300744	0.0399269	0.000924074	0.00342693	17	18	18	A1	Adipose. visceral (GTEx)	EpiXcan	0.99751	gtex_vaf	0.999981
2571	ENSG00000197150	ABCB8	0.694242	0.348563	0.487531	0.0444297	0.144518	1.0582e-10	9.41693e-10	2	4	4	A1	Adipose. visceral (GTEx)	EpiXcan	0.99751	gtex_vaf	0.999981
2572	ENSG00000237765	FAM200B	0.693782	0.509658	0.487819	0.0151927	0.0454082	0.000474635	0.00183399	19	23	23	A1	Adipose. visceral (GTEx)	EpiXcan	0.99751	gtex_vaf	0.999981
2573	ENSG00000124172	ATP5E	-0.693653	-1.39374	0.4879	0.00349751	0.0281246	0.00642594	0.0210201	1	1	1	A1	Adipose. visceral (GTEx)	EpiXcan	0.99751	gtex_vaf	0.999981
2574	ENSG00000198729	PPP1R14C	-0.69302	-0.25039	0.488297	0.100699	0.209575	1.94484e-15	2.67597e-14	6	7	7	A1	Adipose. visceral (GTEx)	EpiXcan	0.99751	gtex_vaf	0.999981
2575	ENSG00000240344	PPIL3	0.692896	0.183588	0.488375	0.16442	0.622258	1.6089e-65	4.1733e-63	25	33	33	A1	Adipose. visceral (GTEx)	EpiXcan	0.99751	gtex_vaf	0.999981
2576	ENSG00000159110	IFNAR2	0.692807	0.168868	0.48843	0.230944	0.128756	1.29703e-09	1.0299e-08	91	106	106	A1	Adipose. visceral (GTEx)	EpiXcan	0.99751	gtex_vaf	0.999981
2577	ENSG00000215252	GOLGA8B	-0.692802	-0.29358	0.488434	0.133918	0.144386	6.48138e-11	5.86258e-10	61	71	71	A1	Adipose. visceral (GTEx)	EpiXcan	0.99751	gtex_vaf	0.999981
2578	ENSG00000145354	CISD2	-0.692601	-0.739888	0.48856	0.0109766	0.0409504	0.000863194	0.00321221	8	9	9	A1	Adipose. visceral (GTEx)	EpiXcan	0.99751	gtex_vaf	0.999981
2579	ENSG00000272143	FGF14-AS2	0.692381	0.488346	0.488698	0.0224716	0.0762195	2.94235e-06	1.58027e-05	3	3	3	A1	Adipose. visceral (GTEx)	EpiXcan	0.99751	gtex_vaf	0.999981
2580	ENSG00000116350	SRSF4	0.69228	2.8071	0.488762	0.000759339	0.0207323	0.0198341	0.0598098	2	4	4	A1	Adipose. visceral (GTEx)	EpiXcan	0.99751	gtex_vaf	0.999981
2581	ENSG00000174652	ZNF266	-0.692051	-0.112657	0.488905	0.434452	0.77319	1.7423e-108	1.22022e-104	37	44	44	A1	Adipose. visceral (GTEx)	EpiXcan	0.99751	gtex_vaf	0.999981
2582	ENSG00000102580	DNAJC3	-0.691278	-0.474931	0.489391	0.0204855	0.0451461	0.000501699	0.00192899	10	14	14	A1	Adipose. visceral (GTEx)	EpiXcan	0.99751	gtex_vaf	0.999981
2583	ENSG00000111424	VDR	0.691162	0.378092	0.489464	0.0338774	0.0278033	0.00606594	0.0199169	42	52	52	A1	Adipose. visceral (GTEx)	EpiXcan	0.99751	gtex_vaf	0.999981
2584	ENSG00000196696	PDXDC2P-NPIPB14P	0.690131	0.216094	0.490112	0.136376	0.310084	1.80887e-24	4.6235e-23	50	58	58	A1	Adipose. visceral (GTEx)	EpiXcan	0.99751	gtex_vaf	0.999981
2585	ENSG00000213626	LBH	-0.688714	-0.240395	0.491003	0.079337	0.187997	5.71935e-14	6.85295e-13	25	31	31	A1	Adipose. visceral (GTEx)	EpiXcan	0.99751	gtex_vaf	0.999981
2586	ENSG00000137502	RAB30	-0.688464	-0.490577	0.49116	0.0249815	0.0509775	0.000207214	0.000844472	16	20	20	A1	Adipose. visceral (GTEx)	EpiXcan	0.99751	gtex_vaf	0.999981
2587	ENSG00000110328	GALNT18	-0.687484	-0.17288	0.491778	0.190617	0.363011	4.96117e-29	1.67046e-27	21	24	24	A1	Adipose. visceral (GTEx)	EpiXcan	0.99751	gtex_vaf	0.999981
2588	ENSG00000244682	FCGR2C	0.687356	0.134164	0.491859	0.160855	0.283669	8.23115e-22	1.79306e-20	66	82	82	A1	Adipose. visceral (GTEx)	EpiXcan	0.99751	gtex_vaf	0.999981
2589	ENSG00000089250	NOS1	0.687103	1.97279	0.492018	0.00128662	0.0120108	0.0744385	0.198262	5	7	7	A1	Adipose. visceral (GTEx)	EpiXcan	0.99751	gtex_vaf	0.999981
2590	ENSG00000009335	UBE3C	0.686755	0.193844	0.492237	0.0744122	0.0252502	0.00993849	0.0316815	51	70	70	A1	Adipose. visceral (GTEx)	EpiXcan	0.99751	gtex_vaf	0.999981
2591	ENSG00000107164	FUBP3	0.685761	0.192443	0.492864	0.0565405	0.0645929	3.21213e-05	0.000148588	44	55	55	A1	Adipose. visceral (GTEx)	EpiXcan	0.99751	gtex_vaf	0.999981
2592	ENSG00000138468	SENP7	0.685471	0.311957	0.493047	0.0575627	0.0892478	3.86802e-07	2.33733e-06	22	25	25	A1	Adipose. visceral (GTEx)	EpiXcan	0.99751	gtex_vaf	0.999981
2593	ENSG00000079974	RABL2B	0.685426	1.20868	0.493075	0.00308257	0.206457	1.3929e-15	1.94326e-14	5	8	8	A1	Adipose. visceral (GTEx)	EpiXcan	0.99751	gtex_vaf	0.999981
2594	ENSG00000168653	NDUFS5	-0.685246	-0.152204	0.493189	0.249745	0.382807	5.91826e-31	2.34173e-29	21	26	26	A1	Adipose. visceral (GTEx)	EpiXcan	0.99751	gtex_vaf	0.999981
2595	ENSG00000111077	TNS2	-0.684664	-0.687061	0.493556	0.0168219	0.0545771	0.000121962	0.000514867	10	14	14	A1	Adipose. visceral (GTEx)	EpiXcan	0.99751	gtex_vaf	0.999981
2596	ENSG00000185485	SDHAP1	-0.684566	-0.182783	0.493618	0.146312	0.343398	5.61715e-27	1.65293e-25	101	130	130	A1	Adipose. visceral (GTEx)	EpiXcan	0.99751	gtex_vaf	0.999981
2597	ENSG00000196196	HRCT1	0.68386	0.286064	0.494063	0.0802467	0.135941	3.84969e-10	3.23471e-09	16	19	19	A1	Adipose. visceral (GTEx)	EpiXcan	0.99751	gtex_vaf	0.999981
2598	ENSG00000141933	TPGS1	0.682996	1.53419	0.494609	0.00155365	0.0179998	0.030687	0.0890662	2	4	4	A1	Adipose. visceral (GTEx)	EpiXcan	0.99751	gtex_vaf	0.999981
2599	ENSG00000010803	SCMH1	0.68256	0.251965	0.494885	0.0475163	0.028172	0.00633871	0.0207402	29	33	33	A1	Adipose. visceral (GTEx)	EpiXcan	0.99751	gtex_vaf	0.999981
2600	ENSG00000155265	GOLGA7B	-0.682432	-1.29794	0.494966	0.0013749	0.0465862	0.000450337	0.0017447	2	4	4	A1	Adipose. visceral (GTEx)	EpiXcan	0.99751	gtex_vaf	0.999981
2601	ENSG00000173338	KCNK7	0.682319	0.55654	0.495037	0.0127772	0.0370386	0.00169357	0.00605459	15	18	18	A1	Adipose. visceral (GTEx)	EpiXcan	0.99751	gtex_vaf	0.999981
2602	ENSG00000177302	TOP3A	-0.681365	-0.768925	0.49564	0.0080169	0.0245417	0.0113126	0.035664	7	10	10	A1	Adipose. visceral (GTEx)	EpiXcan	0.99751	gtex_vaf	0.999981
2603	ENSG00000173653	RCE1	0.681187	0.705787	0.495753	0.0207157	0.0308138	0.00436804	0.0146511	12	14	14	A1	Adipose. visceral (GTEx)	EpiXcan	0.99751	gtex_vaf	0.999981
2604	ENSG00000153147	SMARCA5	0.681035	0.411401	0.495849	0.05773	0.0112035	0.0887867	0.231805	52	68	68	A1	Adipose. visceral (GTEx)	EpiXcan	0.99751	gtex_vaf	0.999981
2605	ENSG00000101160	CTSZ	-0.680855	-0.949224	0.495963	0.00624919	0.0540118	0.000155062	0.000643732	4	5	5	A1	Adipose. visceral (GTEx)	EpiXcan	0.99751	gtex_vaf	0.999981
2606	ENSG00000178665	ZNF713	0.680811	0.211094	0.495991	0.0997421	0.141384	1.61387e-10	1.41284e-09	16	19	19	A1	Adipose. visceral (GTEx)	EpiXcan	0.99751	gtex_vaf	0.999981
2607	ENSG00000230487	PSMG3-AS1	0.680148	0.273217	0.496411	0.0906074	0.144854	4.86191e-11	4.44232e-10	33	40	40	A1	Adipose. visceral (GTEx)	EpiXcan	0.99751	gtex_vaf	0.999981
2608	ENSG00000090061	CCNK	-0.680117	-0.702525	0.496431	0.0222335	0.0162154	0.0335448	0.0967592	4	4	4	A1	Adipose. visceral (GTEx)	EpiXcan	0.99751	gtex_vaf	0.999981
2609	ENSG00000229043	AC091729.3	0.679809	0.141895	0.496626	0.256224	0.65935	3.5419e-73	1.34085e-70	36	51	51	A1	Adipose. visceral (GTEx)	EpiXcan	0.99751	gtex_vaf	0.999981
2610	ENSG00000158483	FAM86C1	0.679694	0.267453	0.496698	0.100286	0.296115	6.2913e-24	1.55969e-22	6	9	9	A1	Adipose. visceral (GTEx)	EpiXcan	0.99751	gtex_vaf	0.999981
2611	ENSG00000067836	ROGDI	0.679657	0.484723	0.496722	0.0254974	0.0758783	5.71723e-06	2.94524e-05	6	6	6	A1	Adipose. visceral (GTEx)	EpiXcan	0.99751	gtex_vaf	0.999981
2612	ENSG00000125826	RBCK1	0.679387	0.46972	0.496893	0.016613	0.0841832	1.64837e-06	9.13681e-06	17	21	21	A1	Adipose. visceral (GTEx)	EpiXcan	0.99751	gtex_vaf	0.999981
2613	ENSG00000105607	GCDH	0.678401	0.656775	0.497517	0.0135803	0.0298753	0.00273324	0.00948339	7	7	7	A1	Adipose. visceral (GTEx)	EpiXcan	0.99751	gtex_vaf	0.999981
2614	ENSG00000111321	LTBR	0.678385	0.169392	0.497528	0.168115	0.46198	3.69953e-41	2.71305e-39	8	12	12	A1	Adipose. visceral (GTEx)	EpiXcan	0.99751	gtex_vaf	0.999981
2615	ENSG00000165406	MARCH8	0.677938	0.74122	0.497811	0.0279154	0.127032	1.90582e-09	1.48552e-08	19	25	25	A1	Adipose. visceral (GTEx)	EpiXcan	0.99751	gtex_vaf	0.999981
2616	ENSG00000228409	CCT6P1	0.677871	0.297494	0.497854	0.0583103	0.129273	1.71439e-09	1.34228e-08	21	25	25	A1	Adipose. visceral (GTEx)	EpiXcan	0.99751	gtex_vaf	0.999981
2617	ENSG00000167641	PPP1R14A	-0.677611	-0.679985	0.498018	0.0113603	0.0451111	0.000571414	0.00218028	7	10	10	A1	Adipose. visceral (GTEx)	EpiXcan	0.99751	gtex_vaf	0.999981
2618	ENSG00000119977	TCTN3	0.677538	0.518084	0.498065	0.0295153	0.11405	1.09127e-08	7.79071e-08	20	28	28	A1	Adipose. visceral (GTEx)	EpiXcan	0.99751	gtex_vaf	0.999981
2619	ENSG00000011523	CEP68	0.67753	0.254569	0.49807	0.072407	0.206808	2.00245e-15	2.75254e-14	14	19	19	A1	Adipose. visceral (GTEx)	EpiXcan	0.99751	gtex_vaf	0.999981
2620	ENSG00000260482	AC008870.1	0.676545	0.338926	0.498695	0.0770701	0.0800833	2.56376e-06	1.38812e-05	38	51	51	A1	Adipose. visceral (GTEx)	EpiXcan	0.99751	gtex_vaf	0.999981
2621	ENSG00000164172	MOCS2	0.676505	0.509511	0.49872	0.019408	0.0517006	0.000217518	0.000882866	22	22	22	A1	Adipose. visceral (GTEx)	EpiXcan	0.99751	gtex_vaf	0.999981
2622	ENSG00000198624	CCDC69	-0.676429	-0.360943	0.498768	0.031994	0.0611351	2.45103e-05	0.000115633	30	36	36	A1	Adipose. visceral (GTEx)	EpiXcan	0.99751	gtex_vaf	0.999981
2623	ENSG00000055208	TAB2	-0.676141	-0.448008	0.498951	0.0299582	0.0508574	0.000224953	0.000910305	27	33	33	A1	Adipose. visceral (GTEx)	EpiXcan	0.99751	gtex_vaf	0.999981
2624	ENSG00000185946	RNPC3	0.676115	0.354282	0.498968	0.0262478	0.0491169	0.000298109	0.00118727	11	12	12	A1	Adipose. visceral (GTEx)	EpiXcan	0.99751	gtex_vaf	0.999981
2625	ENSG00000182511	FES	0.675394	0.204128	0.499425	0.112395	0.172688	8.58634e-13	9.35945e-12	26	33	33	A1	Adipose. visceral (GTEx)	EpiXcan	0.99751	gtex_vaf	0.999981
2626	ENSG00000169609	C15orf40	-0.675295	-0.214305	0.499488	0.104649	0.148057	6.45667e-11	5.84606e-10	23	25	25	A1	Adipose. visceral (GTEx)	EpiXcan	0.99751	gtex_vaf	0.999981
2627	ENSG00000163319	MRPS18C	-0.675059	-1.23571	0.499638	0.00385757	0.0189114	0.0269811	0.0792625	12	12	12	A1	Adipose. visceral (GTEx)	EpiXcan	0.99751	gtex_vaf	0.999981
2628	ENSG00000107902	LHPP	0.675004	0.313312	0.499673	0.0522604	0.0820085	2.57835e-06	1.39494e-05	49	61	61	A1	Adipose. visceral (GTEx)	EpiXcan	0.99751	gtex_vaf	0.999981
2629	ENSG00000078070	MCCC1	0.673993	0.446864	0.500316	0.0232106	0.0484747	0.00023406	0.00094399	30	40	40	A1	Adipose. visceral (GTEx)	EpiXcan	0.99751	gtex_vaf	0.999981
2630	ENSG00000175166	PSMD2	0.673729	0.169425	0.500484	0.103607	0.0843106	7.53214e-07	4.36503e-06	33	48	48	A1	Adipose. visceral (GTEx)	EpiXcan	0.99751	gtex_vaf	0.999981
2631	ENSG00000185697	MYBL1	-0.673565	-0.536071	0.500588	0.0200033	0.0335869	0.00224672	0.00787889	7	9	9	A1	Adipose. visceral (GTEx)	EpiXcan	0.99751	gtex_vaf	0.999981
2632	ENSG00000125637	PSD4	-0.673273	-0.242744	0.500774	0.0731722	0.204467	2.58854e-15	3.50994e-14	11	14	14	A1	Adipose. visceral (GTEx)	EpiXcan	0.99751	gtex_vaf	0.999981
2633	ENSG00000137103	TMEM8B	-0.67319	-0.198071	0.500827	0.10464	0.208196	1.94306e-15	2.67597e-14	34	39	39	A1	Adipose. visceral (GTEx)	EpiXcan	0.99751	gtex_vaf	0.999981
2634	ENSG00000214290	COLCA2	0.673012	0.268802	0.500939	0.0580419	0.083383	1.5166e-06	8.44652e-06	28	37	37	A1	Adipose. visceral (GTEx)	EpiXcan	0.99751	gtex_vaf	0.999981
2635	ENSG00000125124	BBS2	-0.672065	-0.130759	0.501542	0.257466	0.352725	1.93213e-28	6.17885e-27	43	48	48	A1	Adipose. visceral (GTEx)	EpiXcan	0.99751	gtex_vaf	0.999981
2636	ENSG00000096088	PGC	0.671898	0.258065	0.501649	0.0646067	0.0117801	0.0797021	0.21056	49	65	65	A1	Adipose. visceral (GTEx)	EpiXcan	0.99751	gtex_vaf	0.999981
2637	ENSG00000172613	RAD9A	-0.671765	-0.195325	0.501733	0.161397	0.242448	2.41951e-18	4.13294e-17	16	21	21	A1	Adipose. visceral (GTEx)	EpiXcan	0.99751	gtex_vaf	0.999981
2638	ENSG00000148834	GSTO1	0.671529	0.844786	0.501883	0.00644551	0.0271391	0.00804826	0.0260051	5	5	5	A1	Adipose. visceral (GTEx)	EpiXcan	0.99751	gtex_vaf	0.999981
2639	ENSG00000055147	FAM114A2	0.670704	0.324017	0.502409	0.0371235	0.0486068	0.00031141	0.00123743	32	34	34	A1	Adipose. visceral (GTEx)	EpiXcan	0.99751	gtex_vaf	0.999981
2640	ENSG00000116478	HDAC1	0.670538	0.900218	0.502515	0.00833429	0.0292312	0.00568378	0.0187148	6	9	9	A1	Adipose. visceral (GTEx)	EpiXcan	0.99751	gtex_vaf	0.999981
2641	ENSG00000104671	DCTN6	0.670508	0.174915	0.502534	0.0939095	0.0337817	0.00278636	0.00965335	50	63	63	A1	Adipose. visceral (GTEx)	EpiXcan	0.99751	gtex_vaf	0.999981
2642	ENSG00000166797	FAM96A	-0.670474	-0.586179	0.502556	0.0105535	0.0376994	0.00163896	0.00586983	11	15	15	A1	Adipose. visceral (GTEx)	EpiXcan	0.99751	gtex_vaf	0.999981
2643	ENSG00000272849	AC084018.1	0.669983	0.32608	0.502869	0.0496432	0.147324	8.05602e-11	7.22874e-10	8	10	10	A1	Adipose. visceral (GTEx)	EpiXcan	0.99751	gtex_vaf	0.999981
2644	ENSG00000125846	ZNF133	0.669871	0.691696	0.50294	0.00939819	0.0630265	3.60179e-05	0.000165248	10	12	12	A1	Adipose. visceral (GTEx)	EpiXcan	0.99751	gtex_vaf	0.999981
2645	ENSG00000146083	RNF44	0.668354	0.318173	0.503908	0.0495236	0.056473	9.49615e-05	0.00040839	22	24	24	A1	Adipose. visceral (GTEx)	EpiXcan	0.99751	gtex_vaf	0.999981
2646	ENSG00000176022	B3GALT6	0.668298	0.487238	0.503944	0.0243422	0.0840872	1.4868e-06	8.29706e-06	4	4	4	A1	Adipose. visceral (GTEx)	EpiXcan	0.99751	gtex_vaf	0.999981
2647	ENSG00000137411	VARS2	0.668195	0.160276	0.504009	0.196208	0.311996	5.13073e-25	1.35087e-23	52	60	60	A1	Adipose. visceral (GTEx)	EpiXcan	0.99751	gtex_vaf	0.999981
2648	ENSG00000165915	SLC39A13	-0.668085	-0.652227	0.504079	0.0111293	0.0415393	0.000852214	0.00317557	14	17	17	A1	Adipose. visceral (GTEx)	EpiXcan	0.99751	gtex_vaf	0.999981
2649	ENSG00000140367	UBE2Q2	-0.667426	-0.535912	0.5045	0.0164804	0.0136234	0.0556882	0.153657	13	16	16	A1	Adipose. visceral (GTEx)	EpiXcan	0.99751	gtex_vaf	0.999981
2650	ENSG00000233927	RPS28	-0.666615	-0.192011	0.505018	0.128353	0.301476	4.97286e-24	1.23721e-22	20	27	27	A1	Adipose. visceral (GTEx)	EpiXcan	0.99751	gtex_vaf	0.999981
2651	ENSG00000177570	SAMD12	0.666584	0.230806	0.505038	0.100748	0.171877	1.1915e-12	1.27497e-11	15	20	20	A1	Adipose. visceral (GTEx)	EpiXcan	0.99751	gtex_vaf	0.999981
2652	ENSG00000135698	MPHOSPH6	-0.666349	-0.56556	0.505188	0.0156996	0.0863374	1.00466e-06	5.72275e-06	13	20	20	A1	Adipose. visceral (GTEx)	EpiXcan	0.99751	gtex_vaf	0.999981
2653	ENSG00000204991	SPIRE2	0.665915	0.336253	0.505466	0.0362644	0.23579	4.77523e-18	7.93437e-17	13	17	17	A1	Adipose. visceral (GTEx)	EpiXcan	0.99751	gtex_vaf	0.999981
2654	ENSG00000143093	STRIP1	0.665724	0.835875	0.505588	0.00764646	0.019241	0.0253572	0.0749322	4	5	5	A1	Adipose. visceral (GTEx)	EpiXcan	0.99751	gtex_vaf	0.999981
2655	ENSG00000116678	LEPR	0.665606	0.454965	0.505663	0.0284457	0.129754	7.08774e-10	5.7787e-09	14	21	21	A1	Adipose. visceral (GTEx)	EpiXcan	0.99751	gtex_vaf	0.999981
2656	ENSG00000269958	AL049840.4	0.665412	0.245597	0.505787	0.0904548	0.156739	1.53777e-11	1.47733e-10	38	50	50	A1	Adipose. visceral (GTEx)	EpiXcan	0.99751	gtex_vaf	0.999981
2657	ENSG00000234327	AC012146.1	-0.665341	-0.199382	0.505832	0.12553	0.20688	1.24687e-15	1.75e-14	44	56	56	A1	Adipose. visceral (GTEx)	EpiXcan	0.99751	gtex_vaf	0.999981
2658	ENSG00000175866	BAIAP2	0.665325	0.387836	0.505843	0.051462	0.0201965	0.0219898	0.0657301	55	70	70	A1	Adipose. visceral (GTEx)	EpiXcan	0.99751	gtex_vaf	0.999981
2659	ENSG00000100461	RBM23	0.665118	0.432208	0.505975	0.031693	0.138721	4.12983e-10	3.45154e-09	10	15	15	A1	Adipose. visceral (GTEx)	EpiXcan	0.99751	gtex_vaf	0.999981
2660	ENSG00000160961	ZNF333	-0.665095	-0.439173	0.50599	0.0272787	0.0767651	4.38036e-06	2.29625e-05	9	11	11	A1	Adipose. visceral (GTEx)	EpiXcan	0.99751	gtex_vaf	0.999981
2661	ENSG00000103150	MLYCD	-0.664847	-0.515029	0.506149	0.0191802	0.0173585	0.0340399	0.0980458	19	28	28	A1	Adipose. visceral (GTEx)	EpiXcan	0.99751	gtex_vaf	0.999981
2662	ENSG00000270055	AC127502.2	0.664736	0.189452	0.50622	0.281952	0.274599	4.20386e-21	8.65934e-20	61	78	78	A1	Adipose. visceral (GTEx)	EpiXcan	0.99751	gtex_vaf	0.999981
2663	ENSG00000272941	AC083862.2	0.664397	0.394058	0.506436	0.0320713	0.108518	4.44516e-08	2.97911e-07	13	15	15	A1	Adipose. visceral (GTEx)	EpiXcan	0.99751	gtex_vaf	0.999981
2664	ENSG00000164307	ERAP1	-0.664378	-0.184361	0.506449	0.162275	0.271871	1.60054e-20	3.13989e-19	60	73	73	A1	Adipose. visceral (GTEx)	EpiXcan	0.99751	gtex_vaf	0.999981
2665	ENSG00000118600	TMEM5	-0.664141	-0.810218	0.5066	0.00809662	0.0167047	0.036935	0.105452	1	1	1	A1	Adipose. visceral (GTEx)	EpiXcan	0.99751	gtex_vaf	0.999981
2666	ENSG00000174080	CTSF	-0.664141	-0.418077	0.5066	0.0239866	0.063149	2.95671e-05	0.00013759	15	16	16	A1	Adipose. visceral (GTEx)	EpiXcan	0.99751	gtex_vaf	0.999981
2667	ENSG00000129250	KIF1C	0.663899	0.407695	0.506755	0.0166349	0.0217042	0.0164024	0.0503945	10	17	17	A1	Adipose. visceral (GTEx)	EpiXcan	0.99751	gtex_vaf	0.999981
2668	ENSG00000106789	CORO2A	0.663869	0.375971	0.506774	0.0336534	0.019783	0.0220236	0.065817	32	42	42	A1	Adipose. visceral (GTEx)	EpiXcan	0.99751	gtex_vaf	0.999981
2669	ENSG00000177853	ZNF518A	-0.663673	-0.39183	0.5069	0.0287262	0.0857733	1.39433e-06	7.82155e-06	5	5	5	A1	Adipose. visceral (GTEx)	EpiXcan	0.99751	gtex_vaf	0.999981
2670	ENSG00000168297	PXK	0.663497	0.143069	0.507012	0.186706	0.246829	3.77554e-20	7.26428e-19	56	65	65	A1	Adipose. visceral (GTEx)	EpiXcan	0.99751	gtex_vaf	0.999981
2671	ENSG00000163902	RPN1	-0.663352	-0.82353	0.507105	0.00703272	0.0684547	1.19754e-05	5.88145e-05	21	31	31	A1	Adipose. visceral (GTEx)	EpiXcan	0.99751	gtex_vaf	0.999981
2672	ENSG00000136270	TBRG4	0.663165	0.475697	0.507225	0.0325409	0.0736756	8.53746e-06	4.28771e-05	16	20	20	A1	Adipose. visceral (GTEx)	EpiXcan	0.99751	gtex_vaf	0.999981
2673	ENSG00000137806	NDUFAF1	-0.663074	-0.318772	0.507283	0.0815161	0.173395	3.36659e-13	3.80596e-12	22	24	24	A1	Adipose. visceral (GTEx)	EpiXcan	0.99751	gtex_vaf	0.999981
2674	ENSG00000123815	COQ8B	-0.662935	-0.430362	0.507372	0.0319215	0.0587886	5.32946e-05	0.000238345	8	13	13	A1	Adipose. visceral (GTEx)	EpiXcan	0.99751	gtex_vaf	0.999981
2675	ENSG00000158769	F11R	-0.662888	-0.177335	0.507402	0.188986	0.0376705	0.00160762	0.00576643	95	111	111	A1	Adipose. visceral (GTEx)	EpiXcan	0.99751	gtex_vaf	0.999981
2676	ENSG00000015133	CCDC88C	-0.662215	-0.353996	0.507833	0.0503067	0.082598	1.1674e-06	6.6148e-06	35	38	38	A1	Adipose. visceral (GTEx)	EpiXcan	0.99751	gtex_vaf	0.999981
2677	ENSG00000086200	IPO11	-0.662114	-0.512859	0.507898	0.029026	0.0724307	1.0402e-05	5.13394e-05	14	16	16	A1	Adipose. visceral (GTEx)	EpiXcan	0.99751	gtex_vaf	0.999981
2678	ENSG00000232931	LINC00342	-0.662034	-0.718597	0.50795	0.010332	0.0686071	1.43833e-05	6.97843e-05	6	8	8	A1	Adipose. visceral (GTEx)	EpiXcan	0.99751	gtex_vaf	0.999981
2679	ENSG00000272631	AC067750.1	0.661784	0.405162	0.50811	0.0193237	0.0197297	0.0217634	0.065155	9	16	16	A1	Adipose. visceral (GTEx)	EpiXcan	0.99751	gtex_vaf	0.999981
2680	ENSG00000170638	TRABD	0.661759	0.380975	0.508126	0.0286636	0.0435141	0.000712621	0.00268542	21	26	26	A1	Adipose. visceral (GTEx)	EpiXcan	0.99751	gtex_vaf	0.999981
2681	ENSG00000186532	SMYD4	-0.661703	-0.2004	0.508162	0.106715	0.17909	3.20784e-13	3.63235e-12	65	79	79	A1	Adipose. visceral (GTEx)	EpiXcan	0.99751	gtex_vaf	0.999981
2682	ENSG00000049089	COL9A2	0.661373	0.901513	0.508373	0.00776739	0.0185776	0.0264575	0.0779532	11	12	12	A1	Adipose. visceral (GTEx)	EpiXcan	0.99751	gtex_vaf	0.999981
2683	ENSG00000168993	CPLX1	0.661153	0.170258	0.508514	0.176065	0.201944	2.27316e-15	3.11242e-14	54	68	68	A1	Adipose. visceral (GTEx)	EpiXcan	0.99751	gtex_vaf	0.999981
2684	ENSG00000103415	HMOX2	0.660972	0.445983	0.50863	0.0237264	0.0593729	6.43701e-05	0.000284337	6	8	8	A1	Adipose. visceral (GTEx)	EpiXcan	0.99751	gtex_vaf	0.999981
2685	ENSG00000186153	WWOX	-0.660029	-0.256314	0.509236	0.0703738	0.141233	9.21625e-11	8.23817e-10	57	79	79	A1	Adipose. visceral (GTEx)	EpiXcan	0.99751	gtex_vaf	0.999981
2686	ENSG00000073670	ADAM11	0.659795	0.171511	0.509385	0.0908773	0.237047	1.4928e-17	2.4173e-16	32	45	45	A1	Adipose. visceral (GTEx)	EpiXcan	0.99751	gtex_vaf	0.999981
2687	ENSG00000177556	ATOX1	-0.659726	-0.292655	0.50943	0.0695779	0.0624852	2.62121e-05	0.000123123	53	61	61	A1	Adipose. visceral (GTEx)	EpiXcan	0.99751	gtex_vaf	0.999981
2688	ENSG00000231925	TAPBP	-0.659269	-0.437304	0.509723	0.0254349	0.0415423	0.000952529	0.00352312	9	9	9	A1	Adipose. visceral (GTEx)	EpiXcan	0.99751	gtex_vaf	0.999981
2689	ENSG00000116299	KIAA1324	-0.658837	-0.41602	0.510001	0.0267715	0.0844098	9.17414e-07	5.25142e-06	17	23	23	A1	Adipose. visceral (GTEx)	EpiXcan	0.99751	gtex_vaf	0.999981
2690	ENSG00000141519	CCDC40	0.657888	0.154507	0.51061	0.18892	0.335161	3.91372e-27	1.16637e-25	28	31	31	A1	Adipose. visceral (GTEx)	EpiXcan	0.99751	gtex_vaf	0.999981
2691	ENSG00000164465	DCBLD1	-0.657408	-0.260367	0.510919	0.0763916	0.176983	5.95484e-13	6.57032e-12	9	10	10	A1	Adipose. visceral (GTEx)	EpiXcan	0.99751	gtex_vaf	0.999981
2692	ENSG00000141349	G6PC3	-0.656805	-0.522758	0.511306	0.0158149	0.0328342	0.00300273	0.0103492	10	15	15	A1	Adipose. visceral (GTEx)	EpiXcan	0.99751	gtex_vaf	0.999981
2693	ENSG00000168398	BDKRB2	0.656766	0.71543	0.511331	0.0106514	0.0500492	0.000273142	0.00109218	5	7	7	A1	Adipose. visceral (GTEx)	EpiXcan	0.99751	gtex_vaf	0.999981
2694	ENSG00000111676	ATN1	0.656715	0.305056	0.511364	0.0471221	0.144595	1.38247e-10	1.21864e-09	13	19	19	A1	Adipose. visceral (GTEx)	EpiXcan	0.99751	gtex_vaf	0.999981
2695	ENSG00000169180	XPO6	-0.656386	-0.33276	0.511576	0.0534143	0.0644465	2.87608e-05	0.000134213	31	42	42	A1	Adipose. visceral (GTEx)	EpiXcan	0.99751	gtex_vaf	0.999981
2696	ENSG00000134255	CEPT1	0.655752	3.83975	0.511984	0.00036753	0.0360453	0.00212619	0.00747342	2	3	3	A1	Adipose. visceral (GTEx)	EpiXcan	0.99751	gtex_vaf	0.999981
2697	ENSG00000105497	ZNF175	0.655673	0.267674	0.512034	0.0789067	0.153343	4.14904e-11	3.81586e-10	49	61	61	A1	Adipose. visceral (GTEx)	EpiXcan	0.99751	gtex_vaf	0.999981
2698	ENSG00000186648	CARMIL3	0.655473	0.551613	0.512164	0.0179736	0.0307362	0.00443233	0.0148348	7	8	8	A1	Adipose. visceral (GTEx)	EpiXcan	0.99751	gtex_vaf	0.999981
2699	ENSG00000245556	SCAMP1-AS1	-0.655295	-0.531261	0.512278	0.0163831	0.020498	0.0197039	0.0594427	5	5	5	A1	Adipose. visceral (GTEx)	EpiXcan	0.99751	gtex_vaf	0.999981
2700	ENSG00000100284	TOM1	-0.655094	-0.38079	0.512407	0.0465126	0.036247	0.0017949	0.00637777	55	71	71	A1	Adipose. visceral (GTEx)	EpiXcan	0.99751	gtex_vaf	0.999981
2701	ENSG00000262728	AC123768.3	-0.654605	-0.600323	0.512722	0.0184279	0.0613054	3.92124e-05	0.000178966	7	12	12	A1	Adipose. visceral (GTEx)	EpiXcan	0.99751	gtex_vaf	0.999981
2702	ENSG00000086300	SNX10	-0.653939	-0.389419	0.513151	0.0502938	0.0657522	1.96731e-05	9.38879e-05	18	21	21	A1	Adipose. visceral (GTEx)	EpiXcan	0.99751	gtex_vaf	0.999981
2703	ENSG00000123360	PDE1B	0.653857	0.415479	0.513204	0.0248508	0.0476138	0.000291303	0.00116148	9	12	12	A1	Adipose. visceral (GTEx)	EpiXcan	0.99751	gtex_vaf	0.999981
2704	ENSG00000169862	CTNND2	-0.653733	-0.248033	0.513284	0.0571746	0.13226	3.4247e-10	2.89847e-09	14	21	21	A1	Adipose. visceral (GTEx)	EpiXcan	0.99751	gtex_vaf	0.999981
2705	ENSG00000215305	VPS16	-0.653439	-0.229188	0.513473	0.0420008	0.0923557	4.61905e-07	2.74913e-06	9	11	11	A1	Adipose. visceral (GTEx)	EpiXcan	0.99751	gtex_vaf	0.999981
2706	ENSG00000169567	HINT1	0.653402	0.259404	0.513497	0.0513315	0.0100234	0.10338	0.264387	31	34	34	A1	Adipose. visceral (GTEx)	EpiXcan	0.99751	gtex_vaf	0.999981
2707	ENSG00000175879	HOXD8	-0.653252	-0.213574	0.513594	0.105885	0.142998	1.80542e-10	1.57169e-09	61	72	72	A1	Adipose. visceral (GTEx)	EpiXcan	0.99751	gtex_vaf	0.999981
2708	ENSG00000129473	BCL2L2	-0.65324	-0.499047	0.513601	0.0177067	0.0170398	0.0316397	0.0916603	18	22	22	A1	Adipose. visceral (GTEx)	EpiXcan	0.99751	gtex_vaf	0.999981
2709	ENSG00000131480	AOC2	-0.653197	-0.764881	0.513629	0.00500866	0.0104029	0.0832166	0.218977	2	3	3	A1	Adipose. visceral (GTEx)	EpiXcan	0.99751	gtex_vaf	0.999981
2710	ENSG00000170322	NFRKB	0.653064	0.211955	0.513715	0.124174	0.233593	1.49521e-17	2.4184e-16	21	25	25	A1	Adipose. visceral (GTEx)	EpiXcan	0.99751	gtex_vaf	0.999981
2711	ENSG00000110060	PUS3	-0.653041	-0.552681	0.51373	0.0175477	0.0566567	0.000105567	0.00045068	4	5	5	A1	Adipose. visceral (GTEx)	EpiXcan	0.99751	gtex_vaf	0.999981
2712	ENSG00000088320	REM1	-0.652847	-0.937462	0.513855	0.00480333	0.0172865	0.0328543	0.0948649	3	3	3	A1	Adipose. visceral (GTEx)	EpiXcan	0.99751	gtex_vaf	0.999981
2713	ENSG00000136143	SUCLA2	-0.650596	-0.423912	0.515308	0.0266398	0.0469665	0.000440426	0.00170935	16	18	18	A1	Adipose. visceral (GTEx)	EpiXcan	0.99751	gtex_vaf	0.999981
2714	ENSG00000105122	RASAL3	0.650557	1.08925	0.515332	0.00419565	0.111628	2.13846e-08	1.48505e-07	5	6	6	A1	Adipose. visceral (GTEx)	EpiXcan	0.99751	gtex_vaf	0.999981
2715	ENSG00000123243	ITIH5	0.650516	0.367987	0.515359	0.035325	0.0704343	9.90845e-06	4.91632e-05	14	19	19	A1	Adipose. visceral (GTEx)	EpiXcan	0.99751	gtex_vaf	0.999981
2716	ENSG00000172113	NME6	0.650282	0.168136	0.51551	0.171462	0.192555	5.42285e-14	6.51999e-13	37	46	46	A1	Adipose. visceral (GTEx)	EpiXcan	0.99751	gtex_vaf	0.999981
2717	ENSG00000117222	RBBP5	0.649076	0.361644	0.516289	0.050744	0.0562083	8.21098e-05	0.000356403	43	47	47	A1	Adipose. visceral (GTEx)	EpiXcan	0.99751	gtex_vaf	0.999981
2718	ENSG00000144214	LYG1	0.648995	0.300348	0.516342	0.0640572	0.162176	7.93317e-12	7.86411e-11	36	47	47	A1	Adipose. visceral (GTEx)	EpiXcan	0.99751	gtex_vaf	0.999981
2719	ENSG00000106605	BLVRA	0.648405	0.30935	0.516723	0.0536476	0.0762249	5.4309e-06	2.806e-05	32	34	34	A1	Adipose. visceral (GTEx)	EpiXcan	0.99751	gtex_vaf	0.999981
2720	ENSG00000178163	ZNF518B	0.648296	0.927143	0.516793	0.0121294	0.0111954	0.0873613	0.228424	15	18	18	A1	Adipose. visceral (GTEx)	EpiXcan	0.99751	gtex_vaf	0.999981
2721	ENSG00000126005	MMP24-AS1	-0.648238	-1.87784	0.516831	0.00127865	0.0200175	0.0224937	0.0671359	6	8	8	A1	Adipose. visceral (GTEx)	EpiXcan	0.99751	gtex_vaf	0.999981
2722	ENSG00000198171	DDRGK1	0.648025	0.187261	0.516969	0.167144	0.217634	6.4678e-16	9.25377e-15	40	50	50	A1	Adipose. visceral (GTEx)	EpiXcan	0.99751	gtex_vaf	0.999981
2723	ENSG00000198208	RPS6KL1	0.647984	0.256354	0.516995	0.0615955	0.139239	3.22164e-10	2.72992e-09	12	16	16	A1	Adipose. visceral (GTEx)	EpiXcan	0.99751	gtex_vaf	0.999981
2724	ENSG00000071243	ING3	-0.646703	-0.82203	0.517824	0.00728212	0.0393027	0.00121919	0.00444026	3	3	3	A1	Adipose. visceral (GTEx)	EpiXcan	0.99751	gtex_vaf	0.999981
2725	ENSG00000100014	SPECC1L	-0.646295	-0.329444	0.518089	0.0487056	0.125914	2.42794e-09	1.87269e-08	11	13	13	A1	Adipose. visceral (GTEx)	EpiXcan	0.99751	gtex_vaf	0.999981
2726	ENSG00000198075	SULT1C4	-0.646153	-0.878767	0.51818	0.0180113	0.0424052	0.000755972	0.00283656	18	22	22	A1	Adipose. visceral (GTEx)	EpiXcan	0.99751	gtex_vaf	0.999981
2727	ENSG00000212978	AC016747.1	0.645057	0.195183	0.51889	0.129218	0.198219	1.05739e-14	1.3613e-13	44	53	53	A1	Adipose. visceral (GTEx)	EpiXcan	0.99751	gtex_vaf	0.999981
2728	ENSG00000104964	AES	0.645026	0.552225	0.51891	0.0186402	0.0653945	2.81551e-05	0.000131675	2	3	3	A1	Adipose. visceral (GTEx)	EpiXcan	0.99751	gtex_vaf	0.999981
2729	ENSG00000135821	GLUL	0.644947	0.489697	0.518962	0.0134082	0.076837	5.19791e-06	2.69556e-05	18	26	26	A1	Adipose. visceral (GTEx)	EpiXcan	0.99751	gtex_vaf	0.999981
2730	ENSG00000224870	AL391244.1	-0.644534	-0.409323	0.519229	0.062393	0.268844	2.83626e-20	5.47211e-19	8	10	10	A1	Adipose. visceral (GTEx)	EpiXcan	0.99751	gtex_vaf	0.999981
2731	ENSG00000119203	CPSF3	0.644073	0.50799	0.519528	0.0158028	0.0312516	0.00415257	0.0139753	20	29	29	A1	Adipose. visceral (GTEx)	EpiXcan	0.99751	gtex_vaf	0.999981
2732	ENSG00000127995	CASD1	-0.643905	-0.62411	0.519637	0.0193569	0.0218428	0.0166596	0.0510952	25	29	29	A1	Adipose. visceral (GTEx)	EpiXcan	0.99751	gtex_vaf	0.999981
2733	ENSG00000203880	PCMTD2	-0.643845	-0.561512	0.519676	0.0146377	0.049749	0.000209648	0.000853397	6	7	7	A1	Adipose. visceral (GTEx)	EpiXcan	0.99751	gtex_vaf	0.999981
2734	ENSG00000164880	INTS1	-0.64382	-0.144486	0.519692	0.212137	0.454908	1.38371e-40	9.93926e-39	36	51	51	A1	Adipose. visceral (GTEx)	EpiXcan	0.99751	gtex_vaf	0.999981
2735	ENSG00000100814	CCNB1IP1	0.643292	0.379291	0.520035	0.0319106	0.0910519	6.50379e-07	3.79736e-06	4	4	4	A1	Adipose. visceral (GTEx)	EpiXcan	0.99751	gtex_vaf	0.999981
2736	ENSG00000132471	WBP2	-0.643258	-0.466866	0.520057	0.0330527	0.0696346	1.37403e-05	6.68731e-05	31	40	40	A1	Adipose. visceral (GTEx)	EpiXcan	0.99751	gtex_vaf	0.999981
2737	ENSG00000006016	CRLF1	0.643124	0.314048	0.520143	0.0694679	0.01192	0.0789448	0.208863	64	77	77	A1	Adipose. visceral (GTEx)	EpiXcan	0.99751	gtex_vaf	0.999981
2738	ENSG00000145569	FAM105A	0.643021	0.311679	0.520211	0.0304412	0.0455035	0.000440333	0.00170935	31	39	39	A1	Adipose. visceral (GTEx)	EpiXcan	0.99751	gtex_vaf	0.999981
2739	ENSG00000197372	ZNF675	-0.642729	-0.471413	0.5204	0.029959	0.101852	1.17884e-07	7.5813e-07	16	19	19	A1	Adipose. visceral (GTEx)	EpiXcan	0.99751	gtex_vaf	0.999981
2740	ENSG00000145996	CDKAL1	0.642704	0.216182	0.520416	0.110863	0.0333705	0.00309813	0.0106544	96	117	117	A1	Adipose. visceral (GTEx)	EpiXcan	0.99751	gtex_vaf	0.999981
2741	ENSG00000066427	ATXN3	0.641997	0.316777	0.520875	0.0456681	0.145346	3.22094e-11	3.00571e-10	76	91	91	A1	Adipose. visceral (GTEx)	EpiXcan	0.99751	gtex_vaf	0.999981
2742	ENSG00000196458	ZNF605	-0.641702	-0.264889	0.521067	0.0803569	0.269544	3.09218e-20	5.95765e-19	39	48	48	A1	Adipose. visceral (GTEx)	EpiXcan	0.99751	gtex_vaf	0.999981
2743	ENSG00000119401	TRIM32	0.641516	0.432093	0.521188	0.0266063	0.0603692	4.62101e-05	0.000208526	13	15	15	A1	Adipose. visceral (GTEx)	EpiXcan	0.99751	gtex_vaf	0.999981
2744	ENSG00000112159	MDN1	-0.641344	-0.257248	0.521299	0.0788422	0.0519558	0.000157035	0.000650573	31	38	38	A1	Adipose. visceral (GTEx)	EpiXcan	0.99751	gtex_vaf	0.999981
2745	ENSG00000054277	OPN3	0.640553	0.205702	0.521813	0.0760961	0.161399	9.96933e-12	9.78559e-11	11	14	14	A1	Adipose. visceral (GTEx)	EpiXcan	0.99751	gtex_vaf	0.999981
2746	ENSG00000171735	CAMTA1	-0.640477	-0.25908	0.521863	0.0770639	0.0899848	7.58747e-07	4.39346e-06	28	33	33	A1	Adipose. visceral (GTEx)	EpiXcan	0.99751	gtex_vaf	0.999981
2747	ENSG00000139505	MTMR6	0.639887	0.265064	0.522246	0.0558303	0.0813195	1.71511e-06	9.49172e-06	55	59	59	A1	Adipose. visceral (GTEx)	EpiXcan	0.99751	gtex_vaf	0.999981
2748	ENSG00000085760	MTIF2	-0.639883	-1.63056	0.522249	0.00184365	0.0134251	0.0626235	0.170522	5	10	10	A1	Adipose. visceral (GTEx)	EpiXcan	0.99751	gtex_vaf	0.999981
2749	ENSG00000164983	TMEM65	-0.639711	-0.525721	0.522361	0.0470005	0.0418793	0.000740957	0.0027847	50	74	74	A1	Adipose. visceral (GTEx)	EpiXcan	0.99751	gtex_vaf	0.999981
2750	ENSG00000118985	ELL2	-0.639664	-0.565377	0.522391	0.016632	0.0200287	0.0227287	0.0677507	9	10	10	A1	Adipose. visceral (GTEx)	EpiXcan	0.99751	gtex_vaf	0.999981
2751	ENSG00000107560	RAB11FIP2	0.638882	1.08544	0.5229	0.00624927	0.020776	0.0173903	0.0530572	1	2	2	A1	Adipose. visceral (GTEx)	EpiXcan	0.99751	gtex_vaf	0.999981
2752	ENSG00000266173	STRADA	-0.638745	-0.634342	0.522989	0.0150184	0.0763483	3.23248e-06	1.72092e-05	25	34	34	A1	Adipose. visceral (GTEx)	EpiXcan	0.99751	gtex_vaf	0.999981
2753	ENSG00000262877	AC110285.2	-0.638635	-0.153243	0.523061	0.2812	0.585086	3.08445e-58	5.40048e-56	9	12	12	A1	Adipose. visceral (GTEx)	EpiXcan	0.99751	gtex_vaf	0.999981
2754	ENSG00000129003	VPS13C	-0.638217	-0.257461	0.523333	0.0458108	0.0570012	9.8218e-05	0.000421489	36	40	40	A1	Adipose. visceral (GTEx)	EpiXcan	0.99751	gtex_vaf	0.999981
2755	ENSG00000140905	GCSH	0.638018	0.298711	0.523462	0.0612591	0.126978	5.9068e-10	4.85543e-09	15	19	19	A1	Adipose. visceral (GTEx)	EpiXcan	0.99751	gtex_vaf	0.999981
2756	ENSG00000105556	MIER2	0.637827	0.413839	0.523586	0.0292688	0.112958	1.86886e-08	1.30559e-07	8	13	13	A1	Adipose. visceral (GTEx)	EpiXcan	0.99751	gtex_vaf	0.999981
2757	ENSG00000269352	PTOV1-AS2	0.637333	0.299824	0.523908	0.0573515	0.134863	2.33815e-10	2.01047e-09	10	12	12	A1	Adipose. visceral (GTEx)	EpiXcan	0.99751	gtex_vaf	0.999981
2758	ENSG00000128815	WDFY4	0.637224	0.248059	0.523979	0.0524801	0.0718317	8.16898e-06	4.11002e-05	61	68	68	A1	Adipose. visceral (GTEx)	EpiXcan	0.99751	gtex_vaf	0.999981
2759	ENSG00000149177	PTPRJ	-0.636365	-0.378887	0.524539	0.0239671	0.0436811	0.000649077	0.00245587	17	20	20	A1	Adipose. visceral (GTEx)	EpiXcan	0.99751	gtex_vaf	0.999981
2760	ENSG00000064666	CNN2	-0.636312	-0.247448	0.524573	0.0879265	0.108855	3.42621e-08	2.32289e-07	56	71	71	A1	Adipose. visceral (GTEx)	EpiXcan	0.99751	gtex_vaf	0.999981
2761	ENSG00000163125	RPRD2	0.636154	0.370005	0.524676	0.0264927	0.0583543	5.67754e-05	0.000253023	17	22	22	A1	Adipose. visceral (GTEx)	EpiXcan	0.99751	gtex_vaf	0.999981
2762	ENSG00000154978	VOPP1	0.635579	0.507064	0.525051	0.037737	0.124785	2.20583e-09	1.70891e-08	47	50	50	A1	Adipose. visceral (GTEx)	EpiXcan	0.99751	gtex_vaf	0.999981
2763	ENSG00000145014	TMEM44	-0.635116	-0.257632	0.525353	0.0851511	0.0722396	9.2276e-06	4.60788e-05	56	76	76	A1	Adipose. visceral (GTEx)	EpiXcan	0.99751	gtex_vaf	0.999981
2764	ENSG00000100181	TPTEP1	0.634794	0.340056	0.525563	0.0597635	0.0618237	4.95683e-05	0.000222747	40	54	54	A1	Adipose. visceral (GTEx)	EpiXcan	0.99751	gtex_vaf	0.999981
2765	ENSG00000196236	XPNPEP3	0.63436	0.674316	0.525846	0.0211933	0.30033	2.14917e-23	5.18132e-22	16	21	21	A1	Adipose. visceral (GTEx)	EpiXcan	0.99751	gtex_vaf	0.999981
2766	ENSG00000129055	ANAPC13	0.634114	0.118137	0.526006	0.319171	0.586346	1.34563e-58	2.38585e-56	27	32	32	A1	Adipose. visceral (GTEx)	EpiXcan	0.99751	gtex_vaf	0.999981
2767	ENSG00000267107	PCAT19	-0.633847	-0.255278	0.526181	0.0771334	0.229189	7.65337e-17	1.18585e-15	8	12	12	A1	Adipose. visceral (GTEx)	EpiXcan	0.99751	gtex_vaf	0.999981
2768	ENSG00000196814	MVB12B	-0.633835	-0.290755	0.526189	0.0433445	0.0496792	0.00029056	0.00115885	48	55	55	A1	Adipose. visceral (GTEx)	EpiXcan	0.99751	gtex_vaf	0.999981
2769	ENSG00000112290	WASF1	0.632802	0.3454	0.526863	0.0431786	0.0475729	0.000354417	0.00139604	23	25	25	A1	Adipose. visceral (GTEx)	EpiXcan	0.99751	gtex_vaf	0.999981
2770	ENSG00000070731	ST6GALNAC2	0.632445	0.151197	0.527096	0.191511	0.25182	3.49792e-19	6.31384e-18	56	81	81	A1	Adipose. visceral (GTEx)	EpiXcan	0.99751	gtex_vaf	0.999981
2771	ENSG00000117533	VAMP4	-0.632164	-0.236466	0.527279	0.0794314	0.175951	3.5548e-13	4.00258e-12	7	7	7	A1	Adipose. visceral (GTEx)	EpiXcan	0.99751	gtex_vaf	0.999981
2772	ENSG00000177082	WDR73	0.631611	0.431653	0.527641	0.0227974	0.135674	3.94817e-10	3.3115e-09	8	10	10	A1	Adipose. visceral (GTEx)	EpiXcan	0.99751	gtex_vaf	0.999981
2773	ENSG00000180185	FAHD1	0.630839	0.130785	0.528146	0.211887	0.435587	1.54772e-37	9.22504e-36	16	20	20	A1	Adipose. visceral (GTEx)	EpiXcan	0.99751	gtex_vaf	0.999981
2774	ENSG00000242294	STAG3L5P	0.630186	0.161209	0.528573	0.211497	0.639356	3.00784e-69	9.15887e-67	13	17	17	A1	Adipose. visceral (GTEx)	EpiXcan	0.99751	gtex_vaf	0.999981
2775	ENSG00000176915	ANKLE2	0.629993	0.434075	0.528699	0.0289429	0.0709609	9.54798e-06	4.75093e-05	27	37	37	A1	Adipose. visceral (GTEx)	EpiXcan	0.99751	gtex_vaf	0.999981
2776	ENSG00000137764	MAP2K5	-0.629221	-0.559913	0.529205	0.0379554	0.146471	5.00548e-11	4.56457e-10	28	32	32	A1	Adipose. visceral (GTEx)	EpiXcan	0.99751	gtex_vaf	0.999981
2777	ENSG00000233016	SNHG7	0.628823	0.0973837	0.529465	0.223452	0.304678	2.015e-23	4.87463e-22	61	92	92	A1	Adipose. visceral (GTEx)	EpiXcan	0.99751	gtex_vaf	0.999981
2778	ENSG00000120451	SNX19	-0.628499	-0.165324	0.529677	0.16682	0.203416	2.69627e-15	3.64543e-14	24	30	30	A1	Adipose. visceral (GTEx)	EpiXcan	0.99751	gtex_vaf	0.999981
2779	ENSG00000090686	USP48	-0.627869	-0.353464	0.53009	0.0349023	0.142071	1.68716e-10	1.47423e-09	23	30	30	A1	Adipose. visceral (GTEx)	EpiXcan	0.99751	gtex_vaf	0.999981
2780	ENSG00000087008	ACOX3	-0.627713	-0.257345	0.530192	0.0675688	0.115731	1.27107e-08	9.01009e-08	26	30	30	A1	Adipose. visceral (GTEx)	EpiXcan	0.99751	gtex_vaf	0.999981
2781	ENSG00000137040	RANBP6	0.62738	0.448406	0.53041	0.0170772	0.0165927	0.0354273	0.101603	36	51	51	A1	Adipose. visceral (GTEx)	EpiXcan	0.99751	gtex_vaf	0.999981
2782	ENSG00000114742	WDR48	-0.627184	-0.777948	0.530538	0.0066724	0.0135858	0.0599592	0.164065	6	10	10	A1	Adipose. visceral (GTEx)	EpiXcan	0.99751	gtex_vaf	0.999981
2783	ENSG00000259726	CSPG4P11	0.627078	0.255795	0.530608	0.0624962	0.171932	9.56218e-13	1.03506e-11	12	19	19	A1	Adipose. visceral (GTEx)	EpiXcan	0.99751	gtex_vaf	0.999981
2784	ENSG00000224189	HAGLR	-0.627036	-0.424395	0.530636	0.022146	0.0226062	0.0151202	0.0467008	20	23	23	A1	Adipose. visceral (GTEx)	EpiXcan	0.99751	gtex_vaf	0.999981
2785	ENSG00000197580	BCO2	0.626968	0.248074	0.53068	0.0715197	0.162698	5.87826e-12	5.91925e-11	9	11	11	A1	Adipose. visceral (GTEx)	EpiXcan	0.99751	gtex_vaf	0.999981
2786	ENSG00000109519	GRPEL1	-0.626788	-0.56597	0.530798	0.0127008	0.0713292	1.05685e-05	5.21241e-05	7	11	11	A1	Adipose. visceral (GTEx)	EpiXcan	0.99751	gtex_vaf	0.999981
2787	ENSG00000131401	NAPSB	-0.626437	-0.217756	0.531029	0.138252	0.152018	1.15255e-11	1.12109e-10	76	95	95	A1	Adipose. visceral (GTEx)	EpiXcan	0.99751	gtex_vaf	0.999981
2788	ENSG00000148143	ZNF462	-0.626366	-0.409896	0.531075	0.0303386	0.0849715	1.21873e-06	6.89451e-06	4	5	5	A1	Adipose. visceral (GTEx)	EpiXcan	0.99751	gtex_vaf	0.999981
2789	ENSG00000108349	CASC3	0.626328	0.717586	0.5311	0.00843734	0.0120307	0.0763317	0.202765	11	18	18	A1	Adipose. visceral (GTEx)	EpiXcan	0.99751	gtex_vaf	0.999981
2790	ENSG00000142207	URB1	0.626088	0.244021	0.531257	0.0881986	0.118574	7.52496e-09	5.46691e-08	46	52	52	A1	Adipose. visceral (GTEx)	EpiXcan	0.99751	gtex_vaf	0.999981
2791	ENSG00000125485	DDX31	0.626069	0.182136	0.53127	0.104988	0.24338	3.35591e-18	5.65658e-17	41	53	53	A1	Adipose. visceral (GTEx)	EpiXcan	0.99751	gtex_vaf	0.999981
2792	ENSG00000254860	TMEM9B-AS1	0.625991	0.170926	0.531321	0.145617	0.261041	9.63847e-20	1.79768e-18	20	23	23	A1	Adipose. visceral (GTEx)	EpiXcan	0.99751	gtex_vaf	0.999981
2793	ENSG00000053372	MRTO4	-0.625946	-0.692291	0.53135	0.0130398	0.0167243	0.0357176	0.102289	19	24	24	A1	Adipose. visceral (GTEx)	EpiXcan	0.99751	gtex_vaf	0.999981
2794	ENSG00000110876	SELPLG	-0.625824	-0.759208	0.53143	0.0159737	0.0357172	0.00217296	0.00763208	8	9	9	A1	Adipose. visceral (GTEx)	EpiXcan	0.99751	gtex_vaf	0.999981
2795	ENSG00000159640	ACE	0.625486	0.514015	0.531652	0.0204165	0.0543409	0.000117323	0.000496931	10	11	11	A1	Adipose. visceral (GTEx)	EpiXcan	0.99751	gtex_vaf	0.999981
2796	ENSG00000111897	SERINC1	-0.625215	-0.756467	0.53183	0.00892241	0.0205464	0.01877	0.0569565	8	8	8	A1	Adipose. visceral (GTEx)	EpiXcan	0.99751	gtex_vaf	0.999981
2797	ENSG00000187688	TRPV2	-0.625022	-0.192607	0.531957	0.0641467	0.0261556	0.0089676	0.0288094	39	49	49	A1	Adipose. visceral (GTEx)	EpiXcan	0.99751	gtex_vaf	0.999981
2798	ENSG00000086730	LAT2	0.624687	0.705726	0.532177	0.010992	0.0139716	0.0550377	0.152174	23	36	36	A1	Adipose. visceral (GTEx)	EpiXcan	0.99751	gtex_vaf	0.999981
2799	ENSG00000131979	GCH1	-0.624381	-0.406218	0.532378	0.0256118	0.0410491	0.0008618	0.00320787	9	11	11	A1	Adipose. visceral (GTEx)	EpiXcan	0.99751	gtex_vaf	0.999981
2800	ENSG00000197253	TPSB2	0.624186	0.182179	0.532505	0.189685	0.279408	3.42797e-21	7.11342e-20	66	90	90	A1	Adipose. visceral (GTEx)	EpiXcan	0.99751	gtex_vaf	0.999981
2801	ENSG00000127903	ZNF835	0.623895	0.790153	0.532697	0.00794945	0.0316937	0.00391335	0.0132434	4	5	5	A1	Adipose. visceral (GTEx)	EpiXcan	0.99751	gtex_vaf	0.999981
2802	ENSG00000106125	MINDY4	-0.62388	-1.51598	0.532706	0.00197203	0.0351309	0.00179047	0.00636365	3	8	8	A1	Adipose. visceral (GTEx)	EpiXcan	0.99751	gtex_vaf	0.999981
2803	ENSG00000213965	NUDT19	-0.623676	-0.24512	0.53284	0.0746811	0.0481026	0.000330078	0.00130641	61	69	69	A1	Adipose. visceral (GTEx)	EpiXcan	0.99751	gtex_vaf	0.999981
2804	ENSG00000230163	AL122010.1	-0.6232	-0.571019	0.533153	0.0189444	0.0167366	0.036323	0.103895	12	14	14	A1	Adipose. visceral (GTEx)	EpiXcan	0.99751	gtex_vaf	0.999981
2805	ENSG00000150433	TMEM218	0.62316	0.266913	0.533179	0.0607998	0.0692291	1.5457e-05	7.46317e-05	38	41	41	A1	Adipose. visceral (GTEx)	EpiXcan	0.99751	gtex_vaf	0.999981
2806	ENSG00000138629	UBL7	-0.622986	-0.506084	0.533294	0.0211034	0.0465927	0.000445271	0.0017272	9	9	9	A1	Adipose. visceral (GTEx)	EpiXcan	0.99751	gtex_vaf	0.999981
2807	ENSG00000239672	NME1	0.622738	0.243669	0.533457	0.0787615	0.259175	2.52606e-19	4.60709e-18	9	12	12	A1	Adipose. visceral (GTEx)	EpiXcan	0.99751	gtex_vaf	0.999981
2808	ENSG00000141298	SSH2	-0.622668	-0.651276	0.533503	0.0129374	0.0150571	0.0468909	0.130915	4	4	4	A1	Adipose. visceral (GTEx)	EpiXcan	0.99751	gtex_vaf	0.999981
2809	ENSG00000186496	ZNF396	-0.62263	-0.582015	0.533528	0.0157127	0.0217039	0.015686	0.0482993	17	18	18	A1	Adipose. visceral (GTEx)	EpiXcan	0.99751	gtex_vaf	0.999981
2810	ENSG00000178149	DALRD3	-0.622575	-0.441092	0.533564	0.0219893	0.0641938	2.80264e-05	0.000131161	10	13	13	A1	Adipose. visceral (GTEx)	EpiXcan	0.99751	gtex_vaf	0.999981
2811	ENSG00000261534	AL596244.1	-0.622368	-11.5704	0.5337	3.15211e-05	0.041593	0.000837646	0.00312794	1	2	2	A1	Adipose. visceral (GTEx)	EpiXcan	0.99751	gtex_vaf	0.999981
2812	ENSG00000126218	F10	-0.622197	-0.254731	0.533812	0.0480422	0.0145461	0.0502406	0.139655	36	45	45	A1	Adipose. visceral (GTEx)	EpiXcan	0.99751	gtex_vaf	0.999981
2813	ENSG00000114745	GORASP1	0.621974	0.513186	0.533959	0.0252856	0.015173	0.044688	0.125364	38	46	46	A1	Adipose. visceral (GTEx)	EpiXcan	0.99751	gtex_vaf	0.999981
2814	ENSG00000185418	TARSL2	-0.621853	-0.359806	0.534038	0.0475752	0.049417	0.000273879	0.00109481	47	61	61	A1	Adipose. visceral (GTEx)	EpiXcan	0.99751	gtex_vaf	0.999981
2815	ENSG00000141971	MVB12A	0.621821	0.308351	0.53406	0.0669373	0.138801	3.47871e-10	2.94241e-09	18	24	24	A1	Adipose. visceral (GTEx)	EpiXcan	0.99751	gtex_vaf	0.999981
2816	ENSG00000180353	HCLS1	-0.621687	-0.366308	0.534148	0.0390619	0.0827986	2.0395e-06	1.11853e-05	32	42	42	A1	Adipose. visceral (GTEx)	EpiXcan	0.99751	gtex_vaf	0.999981
2817	ENSG00000135372	NAT10	0.620947	0.408582	0.534635	0.0395485	0.0684853	1.473e-05	7.13426e-05	35	41	41	A1	Adipose. visceral (GTEx)	EpiXcan	0.99751	gtex_vaf	0.999981
2818	ENSG00000213523	SRA1	-0.62086	-0.812233	0.534692	0.00582249	0.0125134	0.0690142	0.185793	4	6	6	A1	Adipose. visceral (GTEx)	EpiXcan	0.99751	gtex_vaf	0.999981
2819	ENSG00000116783	TNNI3K	0.620505	0.261091	0.534925	0.0665698	0.302095	1.44903e-23	3.53598e-22	16	22	22	A1	Adipose. visceral (GTEx)	EpiXcan	0.99751	gtex_vaf	0.999981
2820	ENSG00000079739	PGM1	-0.620277	-0.305983	0.535075	0.0590713	0.0249017	0.010155	0.0322835	39	44	44	A1	Adipose. visceral (GTEx)	EpiXcan	0.99751	gtex_vaf	0.999981
2821	ENSG00000112304	ACOT13	-0.619922	-0.577239	0.535309	0.0116728	0.0381675	0.00136069	0.00492359	2	3	3	A1	Adipose. visceral (GTEx)	EpiXcan	0.99751	gtex_vaf	0.999981
2822	ENSG00000196136	SERPINA3	-0.619702	-0.359208	0.535454	0.0260092	0.0993753	1.57298e-07	9.96502e-07	15	20	20	A1	Adipose. visceral (GTEx)	EpiXcan	0.99751	gtex_vaf	0.999981
2823	ENSG00000165269	AQP7	0.619668	0.819386	0.535476	0.018457	0.0121778	0.0723136	0.193412	20	25	25	A1	Adipose. visceral (GTEx)	EpiXcan	0.99751	gtex_vaf	0.999981
2824	ENSG00000169972	PUSL1	-0.619645	-0.481005	0.535491	0.0166261	0.0157739	0.04139	0.116908	16	27	27	A1	Adipose. visceral (GTEx)	EpiXcan	0.99751	gtex_vaf	0.999981
2825	ENSG00000087448	KLHL42	-0.619583	-0.746489	0.535532	0.00778992	0.0125724	0.0689027	0.185529	3	4	4	A1	Adipose. visceral (GTEx)	EpiXcan	0.99751	gtex_vaf	0.999981
2826	ENSG00000237188	AC242426.3	-0.619578	-0.246857	0.535535	0.0973468	0.156957	1.67119e-11	1.60111e-10	37	55	55	A1	Adipose. visceral (GTEx)	EpiXcan	0.99751	gtex_vaf	0.999981
2827	ENSG00000169189	NSMCE1	0.619513	0.82065	0.535578	0.00562314	0.010102	0.105574	0.269456	5	6	6	A1	Adipose. visceral (GTEx)	EpiXcan	0.99751	gtex_vaf	0.999981
2828	ENSG00000197782	ZNF780A	0.619041	0.12454	0.535889	0.28755	0.390639	1.31294e-33	6.04946e-32	23	27	27	A1	Adipose. visceral (GTEx)	EpiXcan	0.99751	gtex_vaf	0.999981
2829	ENSG00000186501	TMEM222	0.618536	0.339096	0.536222	0.0411779	0.0528297	0.000129313	0.000543277	16	20	20	A1	Adipose. visceral (GTEx)	EpiXcan	0.99751	gtex_vaf	0.999981
2830	ENSG00000270210	AC104695.2	0.618257	0.466953	0.536406	0.0198696	0.0292735	0.00372957	0.0126612	5	6	6	A1	Adipose. visceral (GTEx)	EpiXcan	0.99751	gtex_vaf	0.999981
2831	ENSG00000213123	TCTEX1D2	-0.618176	-0.276029	0.53646	0.0537972	0.18836	4.14132e-14	5.07946e-13	24	32	32	A1	Adipose. visceral (GTEx)	EpiXcan	0.99751	gtex_vaf	0.999981
2832	ENSG00000167642	SPINT2	0.61812	0.467753	0.536496	0.0205267	0.0477614	0.000279418	0.001116	17	22	22	A1	Adipose. visceral (GTEx)	EpiXcan	0.99751	gtex_vaf	0.999981
2833	ENSG00000101247	NDUFAF5	-0.617819	-0.254744	0.536695	0.0598288	0.173407	8.52903e-13	9.30421e-12	7	12	12	A1	Adipose. visceral (GTEx)	EpiXcan	0.99751	gtex_vaf	0.999981
2834	ENSG00000163945	UVSSA	-0.617647	-0.177526	0.536808	0.206791	0.389402	6.58231e-32	2.76872e-30	57	85	85	A1	Adipose. visceral (GTEx)	EpiXcan	0.99751	gtex_vaf	0.999981
2835	ENSG00000163006	CCDC138	-0.617489	-0.252051	0.536912	0.0907692	0.0166242	0.0368518	0.10531	92	117	117	A1	Adipose. visceral (GTEx)	EpiXcan	0.99751	gtex_vaf	0.999981
2836	ENSG00000145495	MARCH6	-0.617254	-0.421209	0.537067	0.0360586	0.0875453	8.57344e-07	4.92569e-06	4	4	4	A1	Adipose. visceral (GTEx)	EpiXcan	0.99751	gtex_vaf	0.999981
2837	ENSG00000122547	EEPD1	0.617189	0.775121	0.53711	0.00952931	0.0129316	0.062669	0.170613	7	11	11	A1	Adipose. visceral (GTEx)	EpiXcan	0.99751	gtex_vaf	0.999981
2838	ENSG00000146386	ABRACL	0.617112	0.247244	0.537161	0.069594	0.120438	7.27911e-09	5.2993e-08	31	34	34	A1	Adipose. visceral (GTEx)	EpiXcan	0.99751	gtex_vaf	0.999981
2839	ENSG00000186868	MAPT	0.616446	1.96967	0.5376	0.00102674	0.0183589	0.0267228	0.0785861	1	4	4	A1	Adipose. visceral (GTEx)	EpiXcan	0.99751	gtex_vaf	0.999981
2840	ENSG00000005189	REXO5	0.616178	1.15568	0.537777	0.00617964	0.0203174	0.0216394	0.0648626	6	6	6	A1	Adipose. visceral (GTEx)	EpiXcan	0.99751	gtex_vaf	0.999981
2841	ENSG00000171115	GIMAP8	0.614002	0.35526	0.539214	0.0301529	0.0917003	3.8759e-07	2.34108e-06	5	5	5	A1	Adipose. visceral (GTEx)	EpiXcan	0.99751	gtex_vaf	0.999981
2842	ENSG00000145741	BTF3	-0.613926	-0.384497	0.539264	0.025352	0.0613255	3.9858e-05	0.000181676	9	11	11	A1	Adipose. visceral (GTEx)	EpiXcan	0.99751	gtex_vaf	0.999981
2843	ENSG00000223891	OSER1-AS1	0.613851	0.247849	0.539314	0.0653598	0.199516	8.89953e-15	1.15209e-13	18	23	23	A1	Adipose. visceral (GTEx)	EpiXcan	0.99751	gtex_vaf	0.999981
2844	ENSG00000093183	SEC22C	-0.613784	-0.808966	0.539358	0.00649038	0.0253988	0.00999858	0.0318368	5	6	6	A1	Adipose. visceral (GTEx)	EpiXcan	0.99751	gtex_vaf	0.999981
2845	ENSG00000086570	FAT2	-0.61367	-0.927673	0.539434	0.00561459	0.0139076	0.0564436	0.155447	14	17	17	A1	Adipose. visceral (GTEx)	EpiXcan	0.99751	gtex_vaf	0.999981
2846	ENSG00000240291	AL450384.2	-0.613559	-0.149074	0.539507	0.164218	0.352965	7.32956e-28	2.25638e-26	12	16	16	A1	Adipose. visceral (GTEx)	EpiXcan	0.99751	gtex_vaf	0.999981
2847	ENSG00000127946	HIP1	0.612826	0.571076	0.539991	0.0518569	0.105102	4.08079e-08	2.74147e-07	24	32	32	A1	Adipose. visceral (GTEx)	EpiXcan	0.99751	gtex_vaf	0.999981
2848	ENSG00000073060	SCARB1	0.61255	0.580603	0.540174	0.0117134	0.0473872	0.000378308	0.00148306	6	8	8	A1	Adipose. visceral (GTEx)	EpiXcan	0.99751	gtex_vaf	0.999981
2849	ENSG00000260051	AL031600.1	-0.612486	-0.339541	0.540216	0.0346879	0.0952711	2.82914e-07	1.74035e-06	21	28	28	A1	Adipose. visceral (GTEx)	EpiXcan	0.99751	gtex_vaf	0.999981
2850	ENSG00000132970	WASF3	-0.611841	-0.491962	0.540643	0.0183054	0.0512279	0.000207396	0.000844965	7	8	8	A1	Adipose. visceral (GTEx)	EpiXcan	0.99751	gtex_vaf	0.999981
2851	ENSG00000206077	ZDHHC11B	-0.611681	-0.393408	0.540749	0.0315695	0.139063	8.6316e-11	7.72542e-10	36	65	65	A1	Adipose. visceral (GTEx)	EpiXcan	0.99751	gtex_vaf	0.999981
2852	ENSG00000245498	AP000866.1	-0.611478	-0.316201	0.540883	0.0544294	0.171176	1.09163e-12	1.17168e-11	15	17	17	A1	Adipose. visceral (GTEx)	EpiXcan	0.99751	gtex_vaf	0.999981
2853	ENSG00000109689	STIM2	0.611452	0.35672	0.540901	0.0350194	0.0640331	3.07186e-05	0.000142522	22	24	24	A1	Adipose. visceral (GTEx)	EpiXcan	0.99751	gtex_vaf	0.999981
2854	ENSG00000161980	POLR3K	-0.611245	-0.520535	0.541037	0.0139854	0.0940986	3.22567e-07	1.97041e-06	8	13	13	A1	Adipose. visceral (GTEx)	EpiXcan	0.99751	gtex_vaf	0.999981
2855	ENSG00000236333	TRHDE-AS1	0.610363	0.453037	0.541622	0.022443	0.0349382	0.00234948	0.00821702	12	16	16	A1	Adipose. visceral (GTEx)	EpiXcan	0.99751	gtex_vaf	0.999981
2856	ENSG00000048540	LMO3	-0.610241	-0.590783	0.541702	0.0121149	0.0178907	0.0292858	0.0854061	7	9	9	A1	Adipose. visceral (GTEx)	EpiXcan	0.99751	gtex_vaf	0.999981
2857	ENSG00000178950	GAK	-0.610071	-0.388489	0.541815	0.0319039	0.0160653	0.0391089	0.11089	31	38	38	A1	Adipose. visceral (GTEx)	EpiXcan	0.99751	gtex_vaf	0.999981
2858	ENSG00000227543	SPAG5-AS1	-0.609477	-0.285992	0.542209	0.051044	0.026298	0.00781908	0.0253054	39	46	46	A1	Adipose. visceral (GTEx)	EpiXcan	0.99751	gtex_vaf	0.999981
2859	ENSG00000118849	RARRES1	0.609299	0.253605	0.542326	0.05909	0.0517433	0.000201712	0.000823965	24	34	34	A1	Adipose. visceral (GTEx)	EpiXcan	0.99751	gtex_vaf	0.999981
2860	ENSG00000134987	WDR36	-0.608884	-1.12153	0.542601	0.00333869	0.110027	3.11985e-08	2.12755e-07	8	16	16	A1	Adipose. visceral (GTEx)	EpiXcan	0.99751	gtex_vaf	0.999981
2861	ENSG00000095261	PSMD5	0.60864	0.401394	0.542763	0.0357974	0.141854	1.78411e-10	1.55604e-09	21	29	29	A1	Adipose. visceral (GTEx)	EpiXcan	0.99751	gtex_vaf	0.999981
2862	ENSG00000136111	TBC1D4	-0.608552	-0.267182	0.542821	0.0547321	0.104778	6.72233e-08	4.4415e-07	10	10	10	A1	Adipose. visceral (GTEx)	EpiXcan	0.99751	gtex_vaf	0.999981
2863	ENSG00000151491	EPS8	0.60829	0.261106	0.542995	0.0519201	0.0291505	0.0049594	0.0164847	44	55	55	A1	Adipose. visceral (GTEx)	EpiXcan	0.99751	gtex_vaf	0.999981
2864	ENSG00000185163	DDX51	0.608033	0.225915	0.543166	0.0615216	0.0513041	0.000223051	0.000903493	33	38	38	A1	Adipose. visceral (GTEx)	EpiXcan	0.99751	gtex_vaf	0.999981
2865	ENSG00000198939	ZFP2	0.607285	0.263059	0.543662	0.0424596	0.0615178	4.53192e-05	0.000204572	36	42	42	A1	Adipose. visceral (GTEx)	EpiXcan	0.99751	gtex_vaf	0.999981
2866	ENSG00000116396	KCNC4	-0.607253	-0.369657	0.543683	0.037217	0.116609	6.07506e-09	4.45515e-08	9	11	11	A1	Adipose. visceral (GTEx)	EpiXcan	0.99751	gtex_vaf	0.999981
2867	ENSG00000182923	CEP63	0.607049	0.144845	0.543818	0.180491	0.335613	3.20043e-26	9.05624e-25	29	35	35	A1	Adipose. visceral (GTEx)	EpiXcan	0.99751	gtex_vaf	0.999981
2868	ENSG00000138071	ACTR2	-0.606784	-0.292474	0.543994	0.0278092	0.0506399	0.000248905	0.00100068	13	17	17	A1	Adipose. visceral (GTEx)	EpiXcan	0.99751	gtex_vaf	0.999981
2869	ENSG00000100503	NIN	-0.605698	-0.30304	0.544716	0.0363951	0.0992536	1.7979e-07	1.13285e-06	13	17	17	A1	Adipose. visceral (GTEx)	EpiXcan	0.99751	gtex_vaf	0.999981
2870	ENSG00000122958	VPS26A	-0.605111	-0.362737	0.545105	0.0452852	0.03588	0.00202994	0.00715844	22	23	23	A1	Adipose. visceral (GTEx)	EpiXcan	0.99751	gtex_vaf	0.999981
2871	ENSG00000172340	SUCLG2	0.604937	0.380249	0.545221	0.0520702	0.0726952	9.25575e-06	4.62029e-05	19	27	27	A1	Adipose. visceral (GTEx)	EpiXcan	0.99751	gtex_vaf	0.999981
2872	ENSG00000127993	RBM48	-0.604937	-0.523303	0.545221	0.0200192	0.0188132	0.0257414	0.0759392	10	13	13	A1	Adipose. visceral (GTEx)	EpiXcan	0.99751	gtex_vaf	0.999981
2873	ENSG00000132286	TIMM10B	0.604919	0.568376	0.545233	0.0123361	0.0587277	6.44034e-05	0.000284394	3	4	4	A1	Adipose. visceral (GTEx)	EpiXcan	0.99751	gtex_vaf	0.999981
2874	ENSG00000040199	PHLPP2	-0.604813	-0.380203	0.545303	0.0335013	0.0383202	0.00117134	0.00427823	16	18	18	A1	Adipose. visceral (GTEx)	EpiXcan	0.99751	gtex_vaf	0.999981
2875	ENSG00000086544	ITPKC	-0.604714	-0.246477	0.545369	0.0640406	0.14284	1.36579e-10	1.20622e-09	27	31	31	A1	Adipose. visceral (GTEx)	EpiXcan	0.99751	gtex_vaf	0.999981
2876	ENSG00000116885	OSCP1	0.604585	0.40739	0.545455	0.0268851	0.0644347	2.16502e-05	0.000102938	9	12	12	A1	Adipose. visceral (GTEx)	EpiXcan	0.99751	gtex_vaf	0.999981
2877	ENSG00000106348	IMPDH1	0.603813	0.231001	0.545968	0.0712726	0.0919858	2.78249e-07	1.71467e-06	35	39	39	A1	Adipose. visceral (GTEx)	EpiXcan	0.99751	gtex_vaf	0.999981
2878	ENSG00000175305	CCNE2	-0.603625	-0.396884	0.546093	0.0283396	0.0641633	3.46529e-05	0.000159351	20	25	25	A1	Adipose. visceral (GTEx)	EpiXcan	0.99751	gtex_vaf	0.999981
2879	ENSG00000076003	MCM6	0.603416	0.259191	0.546232	0.0496216	0.0461085	0.00047309	0.00182852	16	23	23	A1	Adipose. visceral (GTEx)	EpiXcan	0.99751	gtex_vaf	0.999981
2880	ENSG00000107518	ATRNL1	0.603244	0.279415	0.546346	0.0849912	0.0333121	0.00252235	0.00877996	57	68	68	A1	Adipose. visceral (GTEx)	EpiXcan	0.99751	gtex_vaf	0.999981
2881	ENSG00000260912	AL158206.1	-0.603186	-2.82607	0.546385	0.000592208	0.0345991	0.00238976	0.00834956	2	2	2	A1	Adipose. visceral (GTEx)	EpiXcan	0.99751	gtex_vaf	0.999981
2882	ENSG00000158161	EYA3	0.602661	0.256211	0.546734	0.0561902	0.125947	1.89827e-09	1.48046e-08	12	15	15	A1	Adipose. visceral (GTEx)	EpiXcan	0.99751	gtex_vaf	0.999981
2883	ENSG00000175643	RMI2	-0.601719	-0.241325	0.547361	0.0697768	0.314267	2.42227e-24	6.16886e-23	8	12	12	A1	Adipose. visceral (GTEx)	EpiXcan	0.99751	gtex_vaf	0.999981
2884	ENSG00000121068	TBX2	-0.601565	-0.289272	0.547464	0.0422116	0.0847019	1.16832e-06	6.61735e-06	7	9	9	A1	Adipose. visceral (GTEx)	EpiXcan	0.99751	gtex_vaf	0.999981
2885	ENSG00000168309	FAM107A	-0.601411	-0.442078	0.547566	0.0176321	0.0821287	1.81723e-06	1.00291e-05	6	6	6	A1	Adipose. visceral (GTEx)	EpiXcan	0.99751	gtex_vaf	0.999981
2886	ENSG00000162910	MRPL55	0.601176	0.293602	0.547723	0.0416751	0.0835611	1.45699e-06	8.15018e-06	3	4	4	A1	Adipose. visceral (GTEx)	EpiXcan	0.99751	gtex_vaf	0.999981
2887	ENSG00000178188	SH2B1	-0.600929	-0.434615	0.547887	0.0207769	0.0642778	2.42144e-05	0.000114315	8	8	8	A1	Adipose. visceral (GTEx)	EpiXcan	0.99751	gtex_vaf	0.999981
2888	ENSG00000249626	AC024560.2	0.600854	0.481851	0.547937	0.0195587	0.0976249	9.27659e-08	6.02677e-07	48	53	53	A1	Adipose. visceral (GTEx)	EpiXcan	0.99751	gtex_vaf	0.999981
2889	ENSG00000164574	GALNT10	-0.600834	-0.255169	0.54795	0.0635183	0.208403	2.60607e-15	3.52688e-14	37	48	48	A1	Adipose. visceral (GTEx)	EpiXcan	0.99751	gtex_vaf	0.999981
2890	ENSG00000176783	RUFY1	-0.600779	-0.15055	0.547987	0.152204	0.148319	4.37264e-11	4.00835e-10	74	91	91	A1	Adipose. visceral (GTEx)	EpiXcan	0.99751	gtex_vaf	0.999981
2891	ENSG00000233527	ZNF529-AS1	-0.600135	-0.274807	0.548416	0.0527373	0.1244	3.56529e-09	2.6849e-08	14	16	16	A1	Adipose. visceral (GTEx)	EpiXcan	0.99751	gtex_vaf	0.999981
2892	ENSG00000163703	CRELD1	0.599829	0.174029	0.54862	0.119285	0.261095	2.21749e-19	4.05487e-18	39	45	45	A1	Adipose. visceral (GTEx)	EpiXcan	0.99751	gtex_vaf	0.999981
2893	ENSG00000250571	GLI4	-0.599811	-0.811048	0.548632	0.0101144	0.0684438	1.4393e-05	6.9807e-05	8	10	10	A1	Adipose. visceral (GTEx)	EpiXcan	0.99751	gtex_vaf	0.999981
2894	ENSG00000196209	SIRPB2	-0.599662	-0.199993	0.548732	0.0922994	0.164716	2.52568e-12	2.63812e-11	22	27	27	A1	Adipose. visceral (GTEx)	EpiXcan	0.99751	gtex_vaf	0.999981
2895	ENSG00000174177	CTU2	-0.599494	-0.372013	0.548843	0.0229341	0.029337	0.00407525	0.0137382	21	31	31	A1	Adipose. visceral (GTEx)	EpiXcan	0.99751	gtex_vaf	0.999981
2896	ENSG00000097021	ACOT7	0.599286	0.306965	0.548982	0.0842879	0.138295	3.37758e-10	2.86032e-09	32	43	43	A1	Adipose. visceral (GTEx)	EpiXcan	0.99751	gtex_vaf	0.999981
2897	ENSG00000242086	LINC00969	0.599193	0.138824	0.549044	0.24496	0.627177	1.94834e-67	5.68551e-65	88	118	118	A1	Adipose. visceral (GTEx)	EpiXcan	0.99751	gtex_vaf	0.999981
2898	ENSG00000204745	AC083899.1	-0.598829	-0.45095	0.549287	0.038645	0.0316858	0.00320078	0.0109751	17	31	31	A1	Adipose. visceral (GTEx)	EpiXcan	0.99751	gtex_vaf	0.999981
2899	ENSG00000233461	AL445524.1	0.59874	0.99712	0.549347	0.002653	0.0203481	0.0216551	0.0648958	3	3	3	A1	Adipose. visceral (GTEx)	EpiXcan	0.99751	gtex_vaf	0.999981
2900	ENSG00000077454	LRCH4	-0.598704	-0.221063	0.54937	0.050305	0.0697418	9.61782e-06	4.78228e-05	25	29	29	A1	Adipose. visceral (GTEx)	EpiXcan	0.99751	gtex_vaf	0.999981
2901	ENSG00000126432	PRDX5	0.598654	0.560206	0.549404	0.0235875	0.0657901	2.63251e-05	0.000123612	17	24	24	A1	Adipose. visceral (GTEx)	EpiXcan	0.99751	gtex_vaf	0.999981
2902	ENSG00000135297	MTO1	-0.598387	-0.773863	0.549582	0.00630923	0.0495649	0.000270938	0.00108399	22	31	31	A1	Adipose. visceral (GTEx)	EpiXcan	0.99751	gtex_vaf	0.999981
2903	ENSG00000272789	AC010976.2	0.59827	0.192529	0.54966	0.129891	0.103744	6.75841e-08	4.46112e-07	56	72	72	A1	Adipose. visceral (GTEx)	EpiXcan	0.99751	gtex_vaf	0.999981
2904	ENSG00000244482	LILRA6	-0.598041	-0.5501	0.549812	0.0136814	0.133408	3.60687e-10	3.04269e-09	18	33	33	A1	Adipose. visceral (GTEx)	EpiXcan	0.99751	gtex_vaf	0.999981
2905	ENSG00000104679	R3HCC1	0.597929	0.759355	0.549888	0.00934262	0.0995002	8.74326e-08	5.69349e-07	17	25	25	A1	Adipose. visceral (GTEx)	EpiXcan	0.99751	gtex_vaf	0.999981
2906	ENSG00000137265	IRF4	0.597532	0.277743	0.550152	0.0259197	0.0109942	0.089834	0.233995	18	22	22	A1	Adipose. visceral (GTEx)	EpiXcan	0.99751	gtex_vaf	0.999981
2907	ENSG00000014138	POLA2	-0.597133	-0.703197	0.550419	0.00551066	0.0282384	0.00621887	0.0203761	5	8	8	A1	Adipose. visceral (GTEx)	EpiXcan	0.99751	gtex_vaf	0.999981
2908	ENSG00000198720	ANKRD13B	0.597022	0.303166	0.550492	0.0399611	0.114703	7.41001e-09	5.39179e-08	6	8	8	A1	Adipose. visceral (GTEx)	EpiXcan	0.99751	gtex_vaf	0.999981
2909	ENSG00000124406	ATP8A1	-0.596838	-0.129307	0.550615	0.147314	0.374406	2.02988e-31	8.26529e-30	44	55	55	A1	Adipose. visceral (GTEx)	EpiXcan	0.99751	gtex_vaf	0.999981
2910	ENSG00000117280	RAB29	0.596711	0.273851	0.5507	0.0943426	0.204178	2.37292e-15	3.23322e-14	24	30	30	A1	Adipose. visceral (GTEx)	EpiXcan	0.99751	gtex_vaf	0.999981
2911	ENSG00000135945	REV1	-0.596016	-1.91228	0.551165	0.00339089	0.0150153	0.0442185	0.124197	2	2	2	A1	Adipose. visceral (GTEx)	EpiXcan	0.99751	gtex_vaf	0.999981
2912	ENSG00000159840	ZYX	0.595755	2.71695	0.551339	0.000334194	0.0123536	0.0680772	0.183675	2	4	4	A1	Adipose. visceral (GTEx)	EpiXcan	0.99751	gtex_vaf	0.999981
2913	ENSG00000213462	ERV3-1	0.595661	0.192065	0.551402	0.100629	0.153186	1.44933e-11	1.39812e-10	27	33	33	A1	Adipose. visceral (GTEx)	EpiXcan	0.99751	gtex_vaf	0.999981
2914	ENSG00000204351	SKIV2L	0.595212	0.158161	0.551702	0.136817	0.213174	5.34033e-16	7.67988e-15	37	44	44	A1	Adipose. visceral (GTEx)	EpiXcan	0.99751	gtex_vaf	0.999981
2915	ENSG00000149575	SCN2B	-0.59482	-0.224789	0.551964	0.0810151	0.115926	9.34492e-09	6.70909e-08	24	31	31	A1	Adipose. visceral (GTEx)	EpiXcan	0.99751	gtex_vaf	0.999981
2916	ENSG00000114978	MOB1A	-0.594615	-0.571486	0.552101	0.0125787	0.0187526	0.0264895	0.0780148	11	12	12	A1	Adipose. visceral (GTEx)	EpiXcan	0.99751	gtex_vaf	0.999981
2917	ENSG00000148290	SURF1	0.594198	0.222703	0.55238	0.0775683	0.497652	5.04606e-46	4.44529e-44	40	56	56	A1	Adipose. visceral (GTEx)	EpiXcan	0.99751	gtex_vaf	0.999981
2918	ENSG00000119965	C10orf88	0.594168	0.589234	0.5524	0.0121446	0.056095	0.000113568	0.000481751	1	1	1	A1	Adipose. visceral (GTEx)	EpiXcan	0.99751	gtex_vaf	0.999981
2919	ENSG00000144895	EIF2A	0.593597	0.284484	0.552782	0.0582967	0.263914	1.99117e-20	3.87365e-19	14	22	22	A1	Adipose. visceral (GTEx)	EpiXcan	0.99751	gtex_vaf	0.999981
2920	ENSG00000074755	ZZEF1	-0.593524	-0.494113	0.55283	0.0144645	0.0403937	0.00116494	0.00425816	6	9	9	A1	Adipose. visceral (GTEx)	EpiXcan	0.99751	gtex_vaf	0.999981
2921	ENSG00000173258	ZNF483	-0.593495	-2.8239	0.55285	0.000216305	0.0263621	0.00698682	0.022775	12	16	16	A1	Adipose. visceral (GTEx)	EpiXcan	0.99751	gtex_vaf	0.999981
2922	ENSG00000173193	PARP14	-0.593449	-0.20621	0.552881	0.0866148	0.152363	3.94824e-11	3.64315e-10	36	42	42	A1	Adipose. visceral (GTEx)	EpiXcan	0.99751	gtex_vaf	0.999981
2923	ENSG00000160284	SPATC1L	0.593358	0.151064	0.552941	0.177024	0.40944	1.06844e-34	5.26958e-33	17	28	28	A1	Adipose. visceral (GTEx)	EpiXcan	0.99751	gtex_vaf	0.999981
2924	ENSG00000138134	STAMBPL1	0.592913	0.326827	0.553239	0.0509459	0.0692218	1.50319e-05	7.26795e-05	27	36	36	A1	Adipose. visceral (GTEx)	EpiXcan	0.99751	gtex_vaf	0.999981
2925	ENSG00000150756	FAM173B	-0.592694	-0.443819	0.553386	0.0198081	0.0216798	0.0169186	0.051776	14	21	21	A1	Adipose. visceral (GTEx)	EpiXcan	0.99751	gtex_vaf	0.999981
2926	ENSG00000173200	PARP15	0.592465	0.311416	0.553539	0.0418933	0.0827721	1.69805e-06	9.40476e-06	12	12	12	A1	Adipose. visceral (GTEx)	EpiXcan	0.99751	gtex_vaf	0.999981
2927	ENSG00000267049	AC002398.1	-0.592303	-0.244895	0.553648	0.0564615	0.0567935	8.84994e-05	0.000382242	34	45	45	A1	Adipose. visceral (GTEx)	EpiXcan	0.99751	gtex_vaf	0.999981
2928	ENSG00000183458	AC138932.1	-0.592172	-0.144761	0.553735	0.0484468	0.127076	1.12031e-09	8.96692e-09	7	11	11	A1	Adipose. visceral (GTEx)	EpiXcan	0.99751	gtex_vaf	0.999981
2929	ENSG00000175322	ZNF519	-0.592082	-0.207303	0.553796	0.180431	0.330658	9.47956e-26	2.60353e-24	48	58	58	A1	Adipose. visceral (GTEx)	EpiXcan	0.99751	gtex_vaf	0.999981
2930	ENSG00000149636	DSN1	-0.591996	-0.45734	0.553853	0.0201015	0.0181903	0.0295711	0.0861306	13	15	15	A1	Adipose. visceral (GTEx)	EpiXcan	0.99751	gtex_vaf	0.999981
2931	ENSG00000229180	AC006001.3	0.59187	0.44597	0.553938	0.019704	0.0318613	0.00346097	0.0118066	11	16	16	A1	Adipose. visceral (GTEx)	EpiXcan	0.99751	gtex_vaf	0.999981
2932	ENSG00000120437	ACAT2	-0.591608	-0.39007	0.554113	0.0324271	0.102244	9.53979e-08	6.18629e-07	20	24	24	A1	Adipose. visceral (GTEx)	EpiXcan	0.99751	gtex_vaf	0.999981
2933	ENSG00000164237	CMBL	0.591565	0.533837	0.554142	0.0125558	0.0309949	0.00421659	0.0141805	7	9	9	A1	Adipose. visceral (GTEx)	EpiXcan	0.99751	gtex_vaf	0.999981
2934	ENSG00000168010	ATG16L2	-0.591473	-0.249326	0.554204	0.02783	0.030397	0.00465777	0.0155559	31	43	43	A1	Adipose. visceral (GTEx)	EpiXcan	0.99751	gtex_vaf	0.999981
2935	ENSG00000050555	LAMC3	0.590808	0.219563	0.554649	0.075892	0.221778	1.14067e-16	1.73857e-15	49	70	70	A1	Adipose. visceral (GTEx)	EpiXcan	0.99751	gtex_vaf	0.999981
2936	ENSG00000124466	LYPD3	-0.590461	-0.530973	0.554881	0.0197061	0.0119398	0.0787729	0.208509	16	23	23	A1	Adipose. visceral (GTEx)	EpiXcan	0.99751	gtex_vaf	0.999981
2937	ENSG00000232630	PRPS1P2	0.589986	0.720021	0.5552	0.00795906	0.0264629	0.0081412	0.0262872	5	7	7	A1	Adipose. visceral (GTEx)	EpiXcan	0.99751	gtex_vaf	0.999981
2938	ENSG00000079785	DDX1	-0.589634	-0.228101	0.555436	0.0692094	0.199268	1.02694e-14	1.32574e-13	12	16	16	A1	Adipose. visceral (GTEx)	EpiXcan	0.99751	gtex_vaf	0.999981
2939	ENSG00000087365	SF3B2	-0.589527	-0.35778	0.555508	0.0277771	0.0847938	1.70427e-06	9.43548e-06	8	8	8	A1	Adipose. visceral (GTEx)	EpiXcan	0.99751	gtex_vaf	0.999981
2940	ENSG00000126249	PDCD2L	0.589414	0.819374	0.555584	0.00810179	0.0133566	0.0613248	0.167376	10	10	10	A1	Adipose. visceral (GTEx)	EpiXcan	0.99751	gtex_vaf	0.999981
2941	ENSG00000103326	CAPN15	0.589114	0.517554	0.555785	0.015033	0.13204	5.46396e-10	4.50779e-09	5	9	9	A1	Adipose. visceral (GTEx)	EpiXcan	0.99751	gtex_vaf	0.999981
2942	ENSG00000006042	TMEM98	-0.588801	-0.264905	0.555995	0.0348305	0.0365206	0.00182601	0.00648173	26	32	32	A1	Adipose. visceral (GTEx)	EpiXcan	0.99751	gtex_vaf	0.999981
2943	ENSG00000134779	TPGS2	0.588515	0.204772	0.556186	0.220117	0.16743	1.84949e-12	1.94781e-11	76	94	94	A1	Adipose. visceral (GTEx)	EpiXcan	0.99751	gtex_vaf	0.999981
2944	ENSG00000132109	TRIM21	-0.588413	-0.787898	0.556255	0.00437794	0.0168253	0.0361092	0.103326	2	3	3	A1	Adipose. visceral (GTEx)	EpiXcan	0.99751	gtex_vaf	0.999981
2945	ENSG00000130511	SSBP4	-0.588125	-0.1951	0.556448	0.0558299	0.0312673	0.00397066	0.0134114	34	50	50	A1	Adipose. visceral (GTEx)	EpiXcan	0.99751	gtex_vaf	0.999981
2946	ENSG00000129219	PLD2	0.587898	0.36338	0.556601	0.0292227	0.250598	1.33455e-18	2.32211e-17	3	5	5	A1	Adipose. visceral (GTEx)	EpiXcan	0.99751	gtex_vaf	0.999981
2947	ENSG00000112130	RNF8	0.587775	0.211993	0.556683	0.0927587	0.131308	1.30933e-09	1.03849e-08	42	47	47	A1	Adipose. visceral (GTEx)	EpiXcan	0.99751	gtex_vaf	0.999981
2948	ENSG00000117632	STMN1	-0.587739	-0.718245	0.556707	0.0069876	0.0335942	0.00246408	0.00858781	5	5	5	A1	Adipose. visceral (GTEx)	EpiXcan	0.99751	gtex_vaf	0.999981
2949	ENSG00000099940	SNAP29	0.58759	0.140131	0.556807	0.211787	0.347928	7.12797e-28	2.20401e-26	28	33	33	A1	Adipose. visceral (GTEx)	EpiXcan	0.99751	gtex_vaf	0.999981
2950	ENSG00000229852	AC019205.2	-0.587535	-0.250322	0.556844	0.0471829	0.03847	0.00148794	0.00535359	48	52	52	A1	Adipose. visceral (GTEx)	EpiXcan	0.99751	gtex_vaf	0.999981
2951	ENSG00000167461	RAB8A	-0.58736	-0.140765	0.556962	0.112216	0.050421	0.000234924	0.000947203	89	115	115	A1	Adipose. visceral (GTEx)	EpiXcan	0.99751	gtex_vaf	0.999981
2952	ENSG00000172845	SP3	0.587346	0.782108	0.556972	0.00698951	0.0133136	0.0640641	0.174039	11	13	13	A1	Adipose. visceral (GTEx)	EpiXcan	0.99751	gtex_vaf	0.999981
2953	ENSG00000220785	MTMR9LP	-0.587317	-0.513232	0.556991	0.0251046	0.0368665	0.00174525	0.0062187	9	11	11	A1	Adipose. visceral (GTEx)	EpiXcan	0.99751	gtex_vaf	0.999981
2954	ENSG00000094804	CDC6	0.58728	3.22613	0.557016	0.000383675	0.0106575	0.0970174	0.250262	3	3	3	A1	Adipose. visceral (GTEx)	EpiXcan	0.99751	gtex_vaf	0.999981
2955	ENSG00000197841	ZNF181	0.587233	0.190258	0.557047	0.12135	0.179334	5.57694e-13	6.17031e-12	24	27	27	A1	Adipose. visceral (GTEx)	EpiXcan	0.99751	gtex_vaf	0.999981
2956	ENSG00000159346	ADIPOR1	-0.587071	-0.355209	0.557156	0.0265023	0.0286701	0.00576292	0.0189531	21	24	24	A1	Adipose. visceral (GTEx)	EpiXcan	0.99751	gtex_vaf	0.999981
2957	ENSG00000174705	SH3PXD2B	0.586933	0.608988	0.557249	0.0129631	0.0447138	0.000499338	0.00192096	11	14	14	A1	Adipose. visceral (GTEx)	EpiXcan	0.99751	gtex_vaf	0.999981
2958	ENSG00000206503	HLA-A	0.586915	0.334912	0.557261	0.0541142	0.253201	4.24288e-19	7.61924e-18	27	34	34	A1	Adipose. visceral (GTEx)	EpiXcan	0.99751	gtex_vaf	0.999981
2959	ENSG00000163913	IFT122	0.586908	0.295662	0.557265	0.045461	0.126518	1.17379e-09	9.36827e-09	10	17	17	A1	Adipose. visceral (GTEx)	EpiXcan	0.99751	gtex_vaf	0.999981
2960	ENSG00000087191	PSMC5	-0.586872	-0.265936	0.557289	0.0424645	0.0726221	9.05745e-06	4.52937e-05	11	18	18	A1	Adipose. visceral (GTEx)	EpiXcan	0.99751	gtex_vaf	0.999981
2961	ENSG00000122965	RBM19	-0.586424	-0.264019	0.557591	0.0485614	0.148928	4.58348e-11	4.19339e-10	3	3	3	A1	Adipose. visceral (GTEx)	EpiXcan	0.99751	gtex_vaf	0.999981
2962	ENSG00000132563	REEP2	-0.585971	-0.428847	0.557895	0.026484	0.0233219	0.0120659	0.0378769	14	18	18	A1	Adipose. visceral (GTEx)	EpiXcan	0.99751	gtex_vaf	0.999981
2963	ENSG00000186469	GNG2	-0.585889	-0.464922	0.55795	0.0161813	0.012512	0.0658195	0.178255	9	10	10	A1	Adipose. visceral (GTEx)	EpiXcan	0.99751	gtex_vaf	0.999981
2964	ENSG00000111404	RERGL	0.585363	0.310667	0.558304	0.0857625	0.061798	2.80914e-05	0.000131421	55	69	69	A1	Adipose. visceral (GTEx)	EpiXcan	0.99751	gtex_vaf	0.999981
2965	ENSG00000111666	CHPT1	0.585059	0.22879	0.558508	0.0725788	0.241502	1.76158e-18	3.03873e-17	23	28	28	A1	Adipose. visceral (GTEx)	EpiXcan	0.99751	gtex_vaf	0.999981
2966	ENSG00000054598	FOXC1	0.584982	0.83336	0.55856	0.016359	0.021307	0.0178181	0.0543269	39	49	49	A1	Adipose. visceral (GTEx)	EpiXcan	0.99751	gtex_vaf	0.999981
2967	ENSG00000171747	LGALS4	0.584538	0.660146	0.558858	0.00713072	0.0104562	0.0958359	0.247488	13	17	17	A1	Adipose. visceral (GTEx)	EpiXcan	0.99751	gtex_vaf	0.999981
2968	ENSG00000001617	SEMA3F	0.584516	0.360982	0.558873	0.0301049	0.0393824	0.00102357	0.00376994	13	16	16	A1	Adipose. visceral (GTEx)	EpiXcan	0.99751	gtex_vaf	0.999981
2969	ENSG00000134851	TMEM165	0.584516	0.398498	0.558873	0.0529844	0.0470062	0.000396448	0.0015494	44	51	51	A1	Adipose. visceral (GTEx)	EpiXcan	0.99751	gtex_vaf	0.999981
2970	ENSG00000177463	NR2C2	-0.584301	-1.41248	0.559018	0.000822923	0.0149586	0.045931	0.128568	2	3	3	A1	Adipose. visceral (GTEx)	EpiXcan	0.99751	gtex_vaf	0.999981
2971	ENSG00000073712	FERMT2	0.58399	0.55935	0.559227	0.0120376	0.0147498	0.0496056	0.138068	6	6	6	A1	Adipose. visceral (GTEx)	EpiXcan	0.99751	gtex_vaf	0.999981
2972	ENSG00000178882	RFLNA	-0.58386	-0.263135	0.559314	0.0620405	0.123297	1.69776e-09	1.33075e-08	12	15	15	A1	Adipose. visceral (GTEx)	EpiXcan	0.99751	gtex_vaf	0.999981
2973	ENSG00000117877	CD3EAP	0.583763	0.461973	0.55938	0.0246141	0.0891765	8.72577e-07	5.00704e-06	6	9	9	A1	Adipose. visceral (GTEx)	EpiXcan	0.99751	gtex_vaf	0.999981
2974	ENSG00000140950	TLDC1	-0.583698	-0.139251	0.559423	0.322466	0.0529022	0.00016938	0.000699855	169	222	222	A1	Adipose. visceral (GTEx)	EpiXcan	0.99751	gtex_vaf	0.999981
2975	ENSG00000167397	VKORC1	-0.582803	-0.524052	0.560026	0.022644	0.0106463	0.0980304	0.25241	26	34	34	A1	Adipose. visceral (GTEx)	EpiXcan	0.99751	gtex_vaf	0.999981
2976	ENSG00000164241	C5orf63	-0.582381	-0.258099	0.56031	0.06747	0.109577	2.78332e-08	1.91108e-07	24	31	31	A1	Adipose. visceral (GTEx)	EpiXcan	0.99751	gtex_vaf	0.999981
2977	ENSG00000070614	NDST1	-0.582287	-0.294039	0.560373	0.0423517	0.105798	5.00091e-08	3.34312e-07	17	18	18	A1	Adipose. visceral (GTEx)	EpiXcan	0.99751	gtex_vaf	0.999981
2978	ENSG00000130413	STK33	0.582266	0.296558	0.560387	0.0429022	0.0760563	5.4678e-06	2.82298e-05	16	22	22	A1	Adipose. visceral (GTEx)	EpiXcan	0.99751	gtex_vaf	0.999981
2979	ENSG00000103642	LACTB	-0.58223	-0.270607	0.560412	0.0482327	0.170959	8.81268e-13	9.59124e-12	10	12	12	A1	Adipose. visceral (GTEx)	EpiXcan	0.99751	gtex_vaf	0.999981
2980	ENSG00000073169	SELENOO	-0.581957	-0.279113	0.560596	0.0691598	0.0972636	2.33324e-07	1.45252e-06	40	51	51	A1	Adipose. visceral (GTEx)	EpiXcan	0.99751	gtex_vaf	0.999981
2981	ENSG00000142188	TMEM50B	-0.581925	-0.179319	0.560617	0.131456	0.217585	2.60384e-16	3.87588e-15	21	24	24	A1	Adipose. visceral (GTEx)	EpiXcan	0.99751	gtex_vaf	0.999981
2982	ENSG00000121716	PILRB	0.581775	0.125421	0.560718	0.280209	0.6616	3.61551e-75	1.58258e-72	18	24	24	A1	Adipose. visceral (GTEx)	EpiXcan	0.99751	gtex_vaf	0.999981
2983	ENSG00000155876	RRAGA	0.581518	0.299268	0.560891	0.0323748	0.0232868	0.0135408	0.04212	23	33	33	A1	Adipose. visceral (GTEx)	EpiXcan	0.99751	gtex_vaf	0.999981
2984	ENSG00000142694	EVA1B	-0.581449	-0.461548	0.560938	0.021423	0.0470628	0.000383959	0.00150395	11	14	14	A1	Adipose. visceral (GTEx)	EpiXcan	0.99751	gtex_vaf	0.999981
2985	ENSG00000262001	DLGAP1-AS2	-0.581163	-0.271257	0.561131	0.05848	0.0207566	0.0196455	0.0593048	39	47	47	A1	Adipose. visceral (GTEx)	EpiXcan	0.99751	gtex_vaf	0.999981
2986	ENSG00000166402	TUB	-0.580574	-0.202161	0.561527	0.07214	0.0396785	0.00104848	0.0038536	48	54	54	A1	Adipose. visceral (GTEx)	EpiXcan	0.99751	gtex_vaf	0.999981
2987	ENSG00000138777	PPA2	-0.580337	-0.209104	0.561687	0.121711	0.162357	6.23104e-12	6.23861e-11	60	72	72	A1	Adipose. visceral (GTEx)	EpiXcan	0.99751	gtex_vaf	0.999981
2988	ENSG00000189339	SLC35E2B	-0.579973	-0.164903	0.561933	0.228031	0.669562	1.19083e-75	5.38064e-73	14	24	24	A1	Adipose. visceral (GTEx)	EpiXcan	0.99751	gtex_vaf	0.999981
2989	ENSG00000121417	ZNF211	-0.579929	-0.236395	0.561963	0.0636313	0.210046	1.57956e-15	2.19493e-14	29	35	35	A1	Adipose. visceral (GTEx)	EpiXcan	0.99751	gtex_vaf	0.999981
2990	ENSG00000095787	WAC	-0.579249	-0.380403	0.562421	0.0320734	0.0586975	3.89492e-05	0.000177939	26	31	31	A1	Adipose. visceral (GTEx)	EpiXcan	0.99751	gtex_vaf	0.999981
2991	ENSG00000089597	GANAB	0.578834	0.334978	0.562701	0.0388579	0.0495906	0.000205188	0.000837187	10	11	11	A1	Adipose. visceral (GTEx)	EpiXcan	0.99751	gtex_vaf	0.999981
2992	ENSG00000161395	PGAP3	-0.577785	-0.36819	0.563409	0.0268067	0.129729	5.90601e-10	4.85543e-09	5	8	8	A1	Adipose. visceral (GTEx)	EpiXcan	0.99751	gtex_vaf	0.999981
2993	ENSG00000164904	ALDH7A1	-0.57772	-0.301833	0.563453	0.0376116	0.0578096	7.63549e-05	0.000333179	18	23	23	A1	Adipose. visceral (GTEx)	EpiXcan	0.99751	gtex_vaf	0.999981
2994	ENSG00000155115	GTF3C6	-0.577385	-0.308945	0.56368	0.0272159	0.0182634	0.0274545	0.0805014	28	35	35	A1	Adipose. visceral (GTEx)	EpiXcan	0.99751	gtex_vaf	0.999981
2995	ENSG00000129353	SLC44A2	0.577249	0.772039	0.563771	0.00658292	0.0137521	0.0560096	0.154404	5	6	6	A1	Adipose. visceral (GTEx)	EpiXcan	0.99751	gtex_vaf	0.999981
2996	ENSG00000169203	RP11-231C14.4	-0.576076	-0.262225	0.564564	0.0623699	0.105902	4.35802e-08	2.9221e-07	10	16	16	A1	Adipose. visceral (GTEx)	EpiXcan	0.99751	gtex_vaf	0.999981
2997	ENSG00000089280	FUS	0.575894	1.60896	0.564687	0.00298174	0.0119642	0.079163	0.209372	5	6	6	A1	Adipose. visceral (GTEx)	EpiXcan	0.99751	gtex_vaf	0.999981
2998	ENSG00000154845	PPP4R1	0.575718	0.18549	0.564806	0.0566259	0.0159372	0.0408976	0.115634	55	66	66	A1	Adipose. visceral (GTEx)	EpiXcan	0.99751	gtex_vaf	0.999981
2999	ENSG00000100626	GALNT16	0.575043	0.671873	0.565262	0.0102934	0.0175658	0.0325599	0.0941315	9	10	10	A1	Adipose. visceral (GTEx)	EpiXcan	0.99751	gtex_vaf	0.999981
3000	ENSG00000070669	ASNS	0.574811	0.170944	0.565419	0.149465	0.19859	4.74912e-15	6.27973e-14	19	22	22	A1	Adipose. visceral (GTEx)	EpiXcan	0.99751	gtex_vaf	0.999981
3001	ENSG00000137573	SULF1	0.574595	0.583101	0.565565	0.013879	0.0395199	0.00122048	0.0044438	22	28	28	A1	Adipose. visceral (GTEx)	EpiXcan	0.99751	gtex_vaf	0.999981
3002	ENSG00000121858	TNFSF10	-0.574159	-0.216386	0.56586	0.0986336	0.156895	1.07873e-11	1.05441e-10	21	26	26	A1	Adipose. visceral (GTEx)	EpiXcan	0.99751	gtex_vaf	0.999981
3003	ENSG00000112977	DAP	-0.574154	-0.173584	0.565864	0.11927	0.220523	4.28503e-16	6.22107e-15	23	24	24	A1	Adipose. visceral (GTEx)	EpiXcan	0.99751	gtex_vaf	0.999981
3004	ENSG00000107537	PHYH	0.573538	0.213964	0.566281	0.0636667	0.133053	1.05497e-09	8.45849e-09	24	30	30	A1	Adipose. visceral (GTEx)	EpiXcan	0.99751	gtex_vaf	0.999981
3005	ENSG00000131100	ATP6V1E1	0.573405	0.147597	0.566371	0.105863	0.142437	1.81186e-10	1.57632e-09	56	76	76	A1	Adipose. visceral (GTEx)	EpiXcan	0.99751	gtex_vaf	0.999981
3006	ENSG00000105866	SP4	-0.573295	-0.260662	0.566445	0.0773858	0.0430692	0.000678627	0.00256352	37	57	57	A1	Adipose. visceral (GTEx)	EpiXcan	0.99751	gtex_vaf	0.999981
3007	ENSG00000054219	LY75	-0.572962	-0.121431	0.56667	0.239896	0.445274	2.88414e-38	1.81973e-36	18	23	23	A1	Adipose. visceral (GTEx)	EpiXcan	0.99751	gtex_vaf	0.999981
3008	ENSG00000070526	ST6GALNAC1	0.572767	0.681584	0.566802	0.00652905	0.0167286	0.0356158	0.102081	4	4	4	A1	Adipose. visceral (GTEx)	EpiXcan	0.99751	gtex_vaf	0.999981
3009	ENSG00000120662	MTRF1	0.572239	0.53919	0.56716	0.0157358	0.020796	0.0185081	0.056296	12	13	13	A1	Adipose. visceral (GTEx)	EpiXcan	0.99751	gtex_vaf	0.999981
3010	ENSG00000100280	AP1B1	0.572061	0.694138	0.567281	0.0115304	0.0157654	0.0428402	0.120664	16	19	19	A1	Adipose. visceral (GTEx)	EpiXcan	0.99751	gtex_vaf	0.999981
3011	ENSG00000182551	ADI1	-0.571829	-0.160516	0.567438	0.0734213	0.0738536	7.20598e-06	3.65306e-05	67	78	78	A1	Adipose. visceral (GTEx)	EpiXcan	0.99751	gtex_vaf	0.999981
3012	ENSG00000137817	PARP6	-0.571829	-0.713343	0.567438	0.00813087	0.0454226	0.000509814	0.0019575	5	6	6	A1	Adipose. visceral (GTEx)	EpiXcan	0.99751	gtex_vaf	0.999981
3013	ENSG00000188511	C22orf34	-0.571794	-0.163161	0.567461	0.12583	0.203043	4.08376e-15	5.43493e-14	6	6	6	A1	Adipose. visceral (GTEx)	EpiXcan	0.99751	gtex_vaf	0.999981
3014	ENSG00000091844	RGS17	0.57154	0.376301	0.567634	0.0289426	0.084004	1.87838e-06	1.03462e-05	13	19	19	A1	Adipose. visceral (GTEx)	EpiXcan	0.99751	gtex_vaf	0.999981
3015	ENSG00000137936	BCAR3	0.570765	0.415591	0.568159	0.0460615	0.0125403	0.0714198	0.191423	42	50	50	A1	Adipose. visceral (GTEx)	EpiXcan	0.99751	gtex_vaf	0.999981
3016	ENSG00000181016	LSMEM1	0.570763	0.388982	0.56816	0.0332054	0.154284	2.08627e-11	1.97582e-10	14	18	18	A1	Adipose. visceral (GTEx)	EpiXcan	0.99751	gtex_vaf	0.999981
3017	ENSG00000100429	HDAC10	0.570398	0.139431	0.568408	0.182751	0.34919	1.67444e-28	5.37934e-27	10	15	15	A1	Adipose. visceral (GTEx)	EpiXcan	0.99751	gtex_vaf	0.999981
3018	ENSG00000172469	MANEA	-0.570179	-0.177394	0.568556	0.0993514	0.232312	2.58132e-17	4.13218e-16	24	28	28	A1	Adipose. visceral (GTEx)	EpiXcan	0.99751	gtex_vaf	0.999981
3019	ENSG00000262370	AC108134.3	-0.569235	-0.164639	0.569196	0.144419	0.220146	2.48327e-16	3.70428e-15	25	30	30	A1	Adipose. visceral (GTEx)	EpiXcan	0.99751	gtex_vaf	0.999981
3020	ENSG00000181396	OGFOD3	0.569222	0.234244	0.569206	0.0600416	0.163059	3.22068e-12	3.31951e-11	18	22	22	A1	Adipose. visceral (GTEx)	EpiXcan	0.99751	gtex_vaf	0.999981
3021	ENSG00000135972	MRPS9	-0.569147	-0.236058	0.569256	0.061817	0.184306	1.00189e-13	1.17336e-12	11	14	14	A1	Adipose. visceral (GTEx)	EpiXcan	0.99751	gtex_vaf	0.999981
3022	ENSG00000272338	AC067838.1	-0.569047	-0.386778	0.569324	0.0183599	0.0633219	3.32075e-05	0.000153107	15	20	20	A1	Adipose. visceral (GTEx)	EpiXcan	0.99751	gtex_vaf	0.999981
3023	ENSG00000095002	MSH2	0.568966	0.111822	0.569379	0.30227	0.523381	3.14987e-49	3.19712e-47	13	14	14	A1	Adipose. visceral (GTEx)	EpiXcan	0.99751	gtex_vaf	0.999981
3024	ENSG00000183773	AIFM3	0.568878	2.3426	0.569439	0.00058298	0.0173015	0.0300313	0.0873439	5	8	8	A1	Adipose. visceral (GTEx)	EpiXcan	0.99751	gtex_vaf	0.999981
3025	ENSG00000136169	SETDB2	-0.568806	-0.420747	0.569488	0.0214157	0.0196459	0.0236805	0.0704678	11	11	11	A1	Adipose. visceral (GTEx)	EpiXcan	0.99751	gtex_vaf	0.999981
3026	ENSG00000108591	DRG2	-0.568387	-0.326933	0.569772	0.0359608	0.0562497	0.000111012	0.000472055	21	26	26	A1	Adipose. visceral (GTEx)	EpiXcan	0.99751	gtex_vaf	0.999981
3027	ENSG00000004779	NDUFAB1	0.56822	0.663939	0.569886	0.012003	0.0113129	0.0867807	0.227167	10	11	11	A1	Adipose. visceral (GTEx)	EpiXcan	0.99751	gtex_vaf	0.999981
3028	ENSG00000178202	KDELC2	0.568176	0.223253	0.569916	0.0834255	0.151359	4.15646e-11	3.82018e-10	9	11	11	A1	Adipose. visceral (GTEx)	EpiXcan	0.99751	gtex_vaf	0.999981
3029	ENSG00000177236	AP006621.1	-0.567624	-0.107502	0.570291	0.369776	0.531169	2.38287e-49	2.43627e-47	15	18	18	A1	Adipose. visceral (GTEx)	EpiXcan	0.99751	gtex_vaf	0.999981
3030	ENSG00000171291	ZNF439	-0.56761	-0.329225	0.5703	0.0340118	0.0648073	1.9105e-05	9.13014e-05	1	1	1	A1	Adipose. visceral (GTEx)	EpiXcan	0.99751	gtex_vaf	0.999981
3031	ENSG00000088451	TGDS	0.567548	0.543313	0.570342	0.0143523	0.0108334	0.0907069	0.236071	7	9	9	A1	Adipose. visceral (GTEx)	EpiXcan	0.99751	gtex_vaf	0.999981
3032	ENSG00000204287	HLA-DRA	-0.567493	-0.867358	0.570379	0.00332541	0.0434668	0.000709138	0.00267301	8	12	12	A1	Adipose. visceral (GTEx)	EpiXcan	0.99751	gtex_vaf	0.999981
3033	ENSG00000107185	RGP1	-0.56749	-0.311694	0.570381	0.0875085	0.0294524	0.00507678	0.0168508	59	68	68	A1	Adipose. visceral (GTEx)	EpiXcan	0.99751	gtex_vaf	0.999981
3034	ENSG00000114395	CYB561D2	-0.567298	-0.26142	0.570512	0.0433271	0.0758996	4.27612e-06	2.24581e-05	22	29	29	A1	Adipose. visceral (GTEx)	EpiXcan	0.99751	gtex_vaf	0.999981
3035	ENSG00000072364	AFF4	0.567184	0.208143	0.570589	0.0412854	0.0419983	0.000712872	0.00268564	26	30	30	A1	Adipose. visceral (GTEx)	EpiXcan	0.99751	gtex_vaf	0.999981
3036	ENSG00000124356	STAMBP	0.567154	0.433059	0.57061	0.0190839	0.0351003	0.00225592	0.00790561	8	8	8	A1	Adipose. visceral (GTEx)	EpiXcan	0.99751	gtex_vaf	0.999981
3037	ENSG00000245958	AC093752.1	0.566402	0.148137	0.571121	0.161222	0.4159	9.31795e-36	4.92515e-34	23	33	33	A1	Adipose. visceral (GTEx)	EpiXcan	0.99751	gtex_vaf	0.999981
3038	ENSG00000251364	AC107884.1	-0.566313	-0.220604	0.571181	0.0760085	0.224211	1.94464e-16	2.92574e-15	32	50	50	A1	Adipose. visceral (GTEx)	EpiXcan	0.99751	gtex_vaf	0.999981
3039	ENSG00000169032	MAP2K1	-0.565572	-0.575647	0.571685	0.0100414	0.0469375	0.000388208	0.00151804	8	10	10	A1	Adipose. visceral (GTEx)	EpiXcan	0.99751	gtex_vaf	0.999981
3040	ENSG00000233429	HOTAIRM1	-0.565563	-0.106576	0.571691	0.328045	0.405231	7.01895e-34	3.29755e-32	44	54	54	A1	Adipose. visceral (GTEx)	EpiXcan	0.99751	gtex_vaf	0.999981
3041	ENSG00000100413	POLR3H	0.565537	0.44283	0.571709	0.0193398	0.0700434	1.38578e-05	6.74214e-05	10	13	13	A1	Adipose. visceral (GTEx)	EpiXcan	0.99751	gtex_vaf	0.999981
3042	ENSG00000172270	BSG	-0.564849	-0.295525	0.572176	0.0468472	0.025376	0.00994964	0.0317098	39	55	55	A1	Adipose. visceral (GTEx)	EpiXcan	0.99751	gtex_vaf	0.999981
3043	ENSG00000135899	SP110	-0.564833	-0.309201	0.572187	0.0368606	0.120635	3.50488e-09	2.64509e-08	23	27	27	A1	Adipose. visceral (GTEx)	EpiXcan	0.99751	gtex_vaf	0.999981
3044	ENSG00000105518	TMEM205	-0.564712	-0.573495	0.572269	0.00964994	0.0211356	0.0193535	0.0585244	7	11	11	A1	Adipose. visceral (GTEx)	EpiXcan	0.99751	gtex_vaf	0.999981
3045	ENSG00000153317	ASAP1	-0.564626	-0.892798	0.572328	0.00615533	0.0208459	0.0190007	0.0575694	3	3	3	A1	Adipose. visceral (GTEx)	EpiXcan	0.99751	gtex_vaf	0.999981
3046	ENSG00000237440	ZNF737	0.564392	0.0883901	0.572488	0.0186548	0.0357428	0.00210789	0.00741095	17	20	20	A1	Adipose. visceral (GTEx)	EpiXcan	0.99751	gtex_vaf	0.999981
3047	ENSG00000151093	OXSM	0.564316	0.369019	0.572539	0.0267653	0.166416	3.65489e-12	3.74773e-11	32	41	41	A1	Adipose. visceral (GTEx)	EpiXcan	0.99751	gtex_vaf	0.999981
3048	ENSG00000196357	ZNF565	-0.564277	-1.08196	0.572566	0.00270884	0.0354867	0.00190498	0.00674325	7	8	8	A1	Adipose. visceral (GTEx)	EpiXcan	0.99751	gtex_vaf	0.999981
3049	ENSG00000198909	MAP3K3	-0.563762	-0.31169	0.572916	0.0324734	0.0779611	1.39153e-06	7.80895e-06	26	33	33	A1	Adipose. visceral (GTEx)	EpiXcan	0.99751	gtex_vaf	0.999981
3050	ENSG00000239264	TXNDC5	0.563316	0.285716	0.57322	0.040218	0.170907	1.27439e-12	1.36054e-11	7	9	9	A1	Adipose. visceral (GTEx)	EpiXcan	0.99751	gtex_vaf	0.999981
3051	ENSG00000213903	LTB4R	-0.56303	-0.284694	0.573415	0.0528291	0.119333	7.77655e-09	5.64676e-08	14	16	16	A1	Adipose. visceral (GTEx)	EpiXcan	0.99751	gtex_vaf	0.999981
3052	ENSG00000179583	CIITA	-0.562904	-1.13234	0.5735	0.0029178	0.0130447	0.0650777	0.176519	1	1	1	A1	Adipose. visceral (GTEx)	EpiXcan	0.99751	gtex_vaf	0.999981
3053	ENSG00000101442	ACTR5	-0.562214	-0.360064	0.57397	0.0170721	0.0391868	0.00092384	0.00342693	11	15	15	A1	Adipose. visceral (GTEx)	EpiXcan	0.99751	gtex_vaf	0.999981
3054	ENSG00000127951	FGL2	-0.562112	-0.806905	0.57404	0.0063195	0.0225758	0.0156651	0.0482659	4	5	5	A1	Adipose. visceral (GTEx)	EpiXcan	0.99751	gtex_vaf	0.999981
3055	ENSG00000121410	A1BG	0.562054	0.28093	0.574079	0.0317936	0.139666	2.85688e-10	2.44002e-09	16	23	23	A1	Adipose. visceral (GTEx)	EpiXcan	0.99751	gtex_vaf	0.999981
3056	ENSG00000235162	C12orf75	0.561557	0.289399	0.574418	0.0340996	0.0435249	0.000613886	0.00233065	16	18	18	A1	Adipose. visceral (GTEx)	EpiXcan	0.99751	gtex_vaf	0.999981
3057	ENSG00000257093	KIAA1147	0.56059	0.302019	0.575077	0.0382475	0.0139463	0.0542118	0.149949	41	51	51	A1	Adipose. visceral (GTEx)	EpiXcan	0.99751	gtex_vaf	0.999981
3058	ENSG00000198042	MAK16	0.560472	0.556091	0.575158	0.00903652	0.0100578	0.103045	0.263627	10	13	13	A1	Adipose. visceral (GTEx)	EpiXcan	0.99751	gtex_vaf	0.999981
3059	ENSG00000100441	KHNYN	-0.560343	-0.249418	0.575246	0.0644703	0.245749	1.90525e-18	3.27849e-17	7	8	8	A1	Adipose. visceral (GTEx)	EpiXcan	0.99751	gtex_vaf	0.999981
3060	ENSG00000110660	SLC35F2	0.560282	0.594816	0.575287	0.0155939	0.071404	8.07159e-06	4.06394e-05	6	7	7	A1	Adipose. visceral (GTEx)	EpiXcan	0.99751	gtex_vaf	0.999981
3061	ENSG00000117481	NSUN4	-0.560251	-0.661511	0.575308	0.0107665	0.0455682	0.000448974	0.0017406	17	25	25	A1	Adipose. visceral (GTEx)	EpiXcan	0.99751	gtex_vaf	0.999981
3062	ENSG00000272686	AC006333.2	0.560155	0.446018	0.575374	0.0204278	0.0711407	1.03449e-05	5.10936e-05	26	37	37	A1	Adipose. visceral (GTEx)	EpiXcan	0.99751	gtex_vaf	0.999981
3063	ENSG00000101639	CEP192	-0.560147	-0.114583	0.575379	0.277886	0.584618	2.34448e-59	4.43773e-57	21	29	29	A1	Adipose. visceral (GTEx)	EpiXcan	0.99751	gtex_vaf	0.999981
3064	ENSG00000092871	RFFL	-0.560069	-0.330971	0.575433	0.0330065	0.0232755	0.0114343	0.0360154	34	38	38	A1	Adipose. visceral (GTEx)	EpiXcan	0.99751	gtex_vaf	0.999981
3065	ENSG00000259891	AC107375.1	-0.559851	-0.342868	0.575581	0.0278128	0.017051	0.0361411	0.103396	18	21	21	A1	Adipose. visceral (GTEx)	EpiXcan	0.99751	gtex_vaf	0.999981
3066	ENSG00000151503	NCAPD3	-0.55973	-0.467597	0.575663	0.0482499	0.0173067	0.0343304	0.0988217	50	77	77	A1	Adipose. visceral (GTEx)	EpiXcan	0.99751	gtex_vaf	0.999981
3067	ENSG00000214253	FIS1	-0.559691	-0.187659	0.57569	0.136153	0.292167	2.72757e-22	6.11282e-21	34	41	41	A1	Adipose. visceral (GTEx)	EpiXcan	0.99751	gtex_vaf	0.999981
3068	ENSG00000130175	PRKCSH	-0.55958	-0.238303	0.575766	0.0716341	0.0894568	6.07474e-07	3.55872e-06	30	38	38	A1	Adipose. visceral (GTEx)	EpiXcan	0.99751	gtex_vaf	0.999981
3069	ENSG00000138640	FAM13A	-0.559001	-0.411688	0.576161	0.0399095	0.0104648	0.0887301	0.231701	64	75	75	A1	Adipose. visceral (GTEx)	EpiXcan	0.99751	gtex_vaf	0.999981
3070	ENSG00000102572	STK24	-0.558959	-0.530946	0.576189	0.0134008	0.0999713	1.0977e-07	7.07895e-07	7	11	11	A1	Adipose. visceral (GTEx)	EpiXcan	0.99751	gtex_vaf	0.999981
3071	ENSG00000179152	TCAIM	0.558672	0.487751	0.576386	0.0255041	0.0207788	0.0200299	0.0603613	21	30	30	A1	Adipose. visceral (GTEx)	EpiXcan	0.99751	gtex_vaf	0.999981
3072	ENSG00000168522	FNTA	0.558497	0.388773	0.576505	0.0482083	0.0762262	5.37436e-06	2.77986e-05	17	23	23	A1	Adipose. visceral (GTEx)	EpiXcan	0.99751	gtex_vaf	0.999981
3073	ENSG00000125734	GPR108	-0.557839	-0.130995	0.576954	0.229182	0.337281	5.91754e-27	1.73767e-25	28	31	31	A1	Adipose. visceral (GTEx)	EpiXcan	0.99751	gtex_vaf	0.999981
3074	ENSG00000064726	BTBD1	-0.557658	-0.272884	0.577078	0.0533513	0.0574901	7.85524e-05	0.000341915	22	24	24	A1	Adipose. visceral (GTEx)	EpiXcan	0.99751	gtex_vaf	0.999981
3075	ENSG00000196810	CTBP1-AS2	-0.557544	-0.133514	0.577156	0.133986	0.221828	2.78011e-16	4.12074e-15	24	30	30	A1	Adipose. visceral (GTEx)	EpiXcan	0.99751	gtex_vaf	0.999981
3076	ENSG00000075340	ADD2	0.557456	0.373052	0.577216	0.0321733	0.150978	2.80712e-11	2.63358e-10	24	30	30	A1	Adipose. visceral (GTEx)	EpiXcan	0.99751	gtex_vaf	0.999981
3077	ENSG00000160948	VPS28	-0.557349	-0.112141	0.577289	0.353874	0.180728	2.95009e-14	3.65358e-13	67	87	87	A1	Adipose. visceral (GTEx)	EpiXcan	0.99751	gtex_vaf	0.999981
3078	ENSG00000101017	CD40	-0.55722	-0.333027	0.577377	0.0299054	0.121655	2.75328e-09	2.10394e-08	13	14	14	A1	Adipose. visceral (GTEx)	EpiXcan	0.99751	gtex_vaf	0.999981
3079	ENSG00000162402	USP24	-0.557025	-0.218259	0.57751	0.123855	0.0459217	0.000504877	0.00194014	73	84	84	A1	Adipose. visceral (GTEx)	EpiXcan	0.99751	gtex_vaf	0.999981
3080	ENSG00000168961	LGALS9	-0.556786	-0.367467	0.577674	0.0337043	0.0506698	0.000176338	0.000726462	14	21	21	A1	Adipose. visceral (GTEx)	EpiXcan	0.99751	gtex_vaf	0.999981
3081	ENSG00000155508	CNOT8	0.556289	0.623649	0.578013	0.00398625	0.0787802	2.76385e-06	1.4884e-05	8	12	12	A1	Adipose. visceral (GTEx)	EpiXcan	0.99751	gtex_vaf	0.999981
3082	ENSG00000142082	SIRT3	-0.556145	-0.670194	0.578112	0.00712556	0.120436	5.82569e-09	4.29024e-08	9	17	17	A1	Adipose. visceral (GTEx)	EpiXcan	0.99751	gtex_vaf	0.999981
3083	ENSG00000215114	UBXN2B	-0.555258	-0.483698	0.578718	0.0201703	0.0777147	3.4132e-06	1.80956e-05	7	9	9	A1	Adipose. visceral (GTEx)	EpiXcan	0.99751	gtex_vaf	0.999981
3084	ENSG00000118096	IFT46	-0.554435	-0.145175	0.579281	0.15569	0.196192	1.87841e-15	2.59476e-14	53	65	65	A1	Adipose. visceral (GTEx)	EpiXcan	0.99751	gtex_vaf	0.999981
3085	ENSG00000100412	ACO2	0.554362	0.350139	0.579331	0.0382547	0.019952	0.0228233	0.0679894	20	33	33	A1	Adipose. visceral (GTEx)	EpiXcan	0.99751	gtex_vaf	0.999981
3086	ENSG00000104231	ZFAND1	0.554079	0.215431	0.579525	0.0845175	0.193543	2.36761e-14	2.95309e-13	16	18	18	A1	Adipose. visceral (GTEx)	EpiXcan	0.99751	gtex_vaf	0.999981
3087	ENSG00000243554	AC004967.1	0.553913	0.198347	0.579638	0.0922766	0.189935	3.37191e-14	4.16861e-13	18	20	20	A1	Adipose. visceral (GTEx)	EpiXcan	0.99751	gtex_vaf	0.999981
3088	ENSG00000160294	MCM3AP	-0.552661	-0.251263	0.580495	0.0690124	0.135453	4.06847e-10	3.40628e-09	25	33	33	A1	Adipose. visceral (GTEx)	EpiXcan	0.99751	gtex_vaf	0.999981
3089	ENSG00000101049	SGK2	-0.552333	-1.2885	0.58072	0.0034926	0.0137422	0.0561024	0.154629	5	8	8	A1	Adipose. visceral (GTEx)	EpiXcan	0.99751	gtex_vaf	0.999981
3090	ENSG00000114988	LMAN2L	-0.552086	-0.382255	0.58089	0.0264716	0.0543375	0.000113012	0.000479539	12	16	16	A1	Adipose. visceral (GTEx)	EpiXcan	0.99751	gtex_vaf	0.999981
3091	ENSG00000080345	RIF1	0.551971	0.193016	0.580968	0.0939372	0.0952099	3.58209e-07	2.17487e-06	52	63	63	A1	Adipose. visceral (GTEx)	EpiXcan	0.99751	gtex_vaf	0.999981
3092	ENSG00000123094	RASSF8	-0.551685	-0.338334	0.581164	0.0203393	0.0105491	0.099104	0.2548	20	23	23	A1	Adipose. visceral (GTEx)	EpiXcan	0.99751	gtex_vaf	0.999981
3093	ENSG00000079246	XRCC5	-0.551231	-0.445775	0.581475	0.018327	0.0539437	0.000145997	0.000608778	10	13	13	A1	Adipose. visceral (GTEx)	EpiXcan	0.99751	gtex_vaf	0.999981
3094	ENSG00000181744	C3orf58	-0.551178	-0.520458	0.581512	0.0160874	0.0357695	0.00205352	0.00722911	13	17	17	A1	Adipose. visceral (GTEx)	EpiXcan	0.99751	gtex_vaf	0.999981
3095	ENSG00000239704	CDRT4	0.551111	0.208466	0.581557	0.0885986	0.293314	1.10573e-22	2.57276e-21	37	48	48	A1	Adipose. visceral (GTEx)	EpiXcan	0.99751	gtex_vaf	0.999981
3096	ENSG00000123983	ACSL3	0.550995	1.21396	0.581637	0.00199732	0.0151684	0.0377733	0.107473	5	8	8	A1	Adipose. visceral (GTEx)	EpiXcan	0.99751	gtex_vaf	0.999981
3097	ENSG00000244509	APOBEC3C	0.550961	0.227445	0.581661	0.0963914	0.0732954	5.30469e-06	2.74585e-05	61	72	72	A1	Adipose. visceral (GTEx)	EpiXcan	0.99751	gtex_vaf	0.999981
3098	ENSG00000251034	AC037459.2	0.550177	0.702533	0.582198	0.013655	0.0119695	0.0782433	0.207328	16	27	27	A1	Adipose. visceral (GTEx)	EpiXcan	0.99751	gtex_vaf	0.999981
3099	ENSG00000065559	MAP2K4	0.550148	0.415058	0.582218	0.0210091	0.0904442	4.28834e-07	2.56805e-06	6	9	9	A1	Adipose. visceral (GTEx)	EpiXcan	0.99751	gtex_vaf	0.999981
3100	ENSG00000137269	LRRC1	-0.549871	-0.503523	0.582408	0.0236051	0.0737568	6.04948e-06	3.10499e-05	18	24	24	A1	Adipose. visceral (GTEx)	EpiXcan	0.99751	gtex_vaf	0.999981
3101	ENSG00000204482	LST1	-0.549378	-0.288343	0.582746	0.0304701	0.0143068	0.0541267	0.149744	24	34	34	A1	Adipose. visceral (GTEx)	EpiXcan	0.99751	gtex_vaf	0.999981
3102	ENSG00000018189	RUFY3	0.549212	0.516602	0.58286	0.0186987	0.0314068	0.00401119	0.0135385	24	25	25	A1	Adipose. visceral (GTEx)	EpiXcan	0.99751	gtex_vaf	0.999981
3103	ENSG00000108733	PEX12	0.548909	0.280491	0.583068	0.0290692	0.023925	0.0106821	0.0338209	21	29	29	A1	Adipose. visceral (GTEx)	EpiXcan	0.99751	gtex_vaf	0.999981
3104	ENSG00000111224	PARP11	0.54878	0.477277	0.583156	0.0228819	0.0558325	8.68401e-05	0.000375423	9	9	9	A1	Adipose. visceral (GTEx)	EpiXcan	0.99751	gtex_vaf	0.999981
3105	ENSG00000108950	FAM20A	-0.547913	-0.302493	0.583752	0.037882	0.013097	0.0618584	0.168669	25	30	30	A1	Adipose. visceral (GTEx)	EpiXcan	0.99751	gtex_vaf	0.999981
3106	ENSG00000084092	NOA1	0.547911	0.431708	0.583753	0.0188957	0.0627743	3.32728e-05	0.000153357	7	8	8	A1	Adipose. visceral (GTEx)	EpiXcan	0.99751	gtex_vaf	0.999981
3107	ENSG00000093072	ADA2	-0.547677	-0.242483	0.583914	0.0680972	0.558703	4.3345e-57	7.05969e-55	30	51	51	A1	Adipose. visceral (GTEx)	EpiXcan	0.99751	gtex_vaf	0.999981
3108	ENSG00000100350	FOXRED2	0.547481	0.217402	0.584048	0.0428227	0.0928291	5.09897e-07	3.01356e-06	16	17	17	A1	Adipose. visceral (GTEx)	EpiXcan	0.99751	gtex_vaf	0.999981
3109	ENSG00000146457	WTAP	0.54743	0.256931	0.584083	0.0652311	0.15691	1.1747e-11	1.14155e-10	10	13	13	A1	Adipose. visceral (GTEx)	EpiXcan	0.99751	gtex_vaf	0.999981
3110	ENSG00000111530	CAND1	-0.54721	-0.336307	0.584235	0.0326599	0.108765	4.57766e-08	3.06497e-07	34	40	40	A1	Adipose. visceral (GTEx)	EpiXcan	0.99751	gtex_vaf	0.999981
3111	ENSG00000135437	RDH5	-0.547183	-1.69029	0.584253	0.00107683	0.0220861	0.0169559	0.0518563	2	3	3	A1	Adipose. visceral (GTEx)	EpiXcan	0.99751	gtex_vaf	0.999981
3112	ENSG00000228649	SNHG26	-0.546837	-0.166963	0.58449	0.0989253	0.251451	6.66307e-19	1.18589e-17	29	35	35	A1	Adipose. visceral (GTEx)	EpiXcan	0.99751	gtex_vaf	0.999981
3113	ENSG00000101098	RIMS4	0.546362	0.27198	0.584817	0.0651088	0.0131962	0.0645347	0.175148	50	63	63	A1	Adipose. visceral (GTEx)	EpiXcan	0.99751	gtex_vaf	0.999981
3114	ENSG00000170469	SPATA24	0.546196	0.296335	0.584931	0.0278835	0.0324657	0.00340247	0.0116183	11	13	13	A1	Adipose. visceral (GTEx)	EpiXcan	0.99751	gtex_vaf	0.999981
3115	ENSG00000122687	MRM2	-0.546196	-0.241049	0.584931	0.0595515	0.111253	2.04389e-08	1.42361e-07	18	19	19	A1	Adipose. visceral (GTEx)	EpiXcan	0.99751	gtex_vaf	0.999981
3116	ENSG00000198920	KIAA0753	0.546181	0.18316	0.584941	0.070668	0.113015	1.77316e-08	1.24059e-07	20	21	21	A1	Adipose. visceral (GTEx)	EpiXcan	0.99751	gtex_vaf	0.999981
3117	ENSG00000256667	KLRA1P	0.546122	0.212714	0.584982	0.0645858	0.119034	6.00497e-09	4.40606e-08	18	21	21	A1	Adipose. visceral (GTEx)	EpiXcan	0.99751	gtex_vaf	0.999981
3118	ENSG00000130193	THEM6	-0.545868	-0.442566	0.585156	0.0164322	0.0186126	0.0267751	0.0787234	16	28	28	A1	Adipose. visceral (GTEx)	EpiXcan	0.99751	gtex_vaf	0.999981
3119	ENSG00000242600	MBL1P	-0.545749	-0.150062	0.585239	0.132017	0.20156	6.98338e-15	9.09073e-14	62	79	79	A1	Adipose. visceral (GTEx)	EpiXcan	0.99751	gtex_vaf	0.999981
3120	ENSG00000138036	DYNC2LI1	-0.545701	-0.299202	0.585272	0.0668051	0.0143196	0.0356342	0.102092	37	47	47	A1	Adipose. visceral (GTEx)	EpiXcan	0.99751	gtex_vaf	0.999981
3121	ENSG00000168385	SEPT2	-0.545121	-0.1331	0.58567	0.334167	0.507245	3.51467e-48	3.49149e-46	42	45	45	A1	Adipose. visceral (GTEx)	EpiXcan	0.99751	gtex_vaf	0.999981
3122	ENSG00000168395	ING5	-0.544645	-0.800821	0.585998	0.0055299	0.0291086	0.00481641	0.0160474	9	14	14	A1	Adipose. visceral (GTEx)	EpiXcan	0.99751	gtex_vaf	0.999981
3123	ENSG00000176593	AC008969.1	-0.544141	-0.15128	0.586344	0.140607	0.352316	6.10452e-28	1.89592e-26	46	59	59	A1	Adipose. visceral (GTEx)	EpiXcan	0.99751	gtex_vaf	0.999981
3124	ENSG00000155034	FBXL18	-0.543912	-0.663235	0.586502	0.0100453	0.0311711	0.0040206	0.013567	8	10	10	A1	Adipose. visceral (GTEx)	EpiXcan	0.99751	gtex_vaf	0.999981
3125	ENSG00000180902	D2HGDH	-0.54388	-0.120579	0.586524	0.269378	0.357804	3.1088e-28	9.82958e-27	47	61	61	A1	Adipose. visceral (GTEx)	EpiXcan	0.99751	gtex_vaf	0.999981
3126	ENSG00000040275	SPDL1	0.543674	0.442727	0.586666	0.0175423	0.0926427	3.64913e-07	2.21174e-06	21	23	23	A1	Adipose. visceral (GTEx)	EpiXcan	0.99751	gtex_vaf	0.999981
3127	ENSG00000168612	ZSWIM1	-0.54362	-0.205045	0.586703	0.0656469	0.0722048	1.00375e-05	4.97153e-05	43	49	49	A1	Adipose. visceral (GTEx)	EpiXcan	0.99751	gtex_vaf	0.999981
3128	ENSG00000166619	BLCAP	0.543602	0.437463	0.586715	0.0103199	0.0110196	0.0912784	0.237337	23	28	28	A1	Adipose. visceral (GTEx)	EpiXcan	0.99751	gtex_vaf	0.999981
3129	ENSG00000167670	CHAF1A	-0.543476	-0.13849	0.586802	0.175399	0.386824	7.75658e-32	3.24318e-30	11	17	17	A1	Adipose. visceral (GTEx)	EpiXcan	0.99751	gtex_vaf	0.999981
3130	ENSG00000219545	UMAD1	0.543443	0.205851	0.586825	0.0539121	0.0461861	0.00042164	0.00164281	35	38	38	A1	Adipose. visceral (GTEx)	EpiXcan	0.99751	gtex_vaf	0.999981
3131	ENSG00000158411	MITD1	-0.543233	-0.192979	0.58697	0.0661088	0.153342	2.36448e-11	2.23477e-10	13	15	15	A1	Adipose. visceral (GTEx)	EpiXcan	0.99751	gtex_vaf	0.999981
3132	ENSG00000108852	MPP2	0.543002	0.829688	0.587129	0.00442174	0.0102879	0.10447	0.26688	18	27	27	A1	Adipose. visceral (GTEx)	EpiXcan	0.99751	gtex_vaf	0.999981
3133	ENSG00000131386	GALNT15	-0.542899	-0.219074	0.587199	0.0491264	0.0944882	2.38789e-07	1.4839e-06	19	23	23	A1	Adipose. visceral (GTEx)	EpiXcan	0.99751	gtex_vaf	0.999981
3134	ENSG00000003436	TFPI	-0.5428	-0.28944	0.587267	0.0287471	0.0308762	0.00428226	0.0143772	20	23	23	A1	Adipose. visceral (GTEx)	EpiXcan	0.99751	gtex_vaf	0.999981
3135	ENSG00000111850	SMIM8	-0.542684	-0.25536	0.587348	0.0641918	0.0853929	1.47365e-06	8.23678e-06	40	50	50	A1	Adipose. visceral (GTEx)	EpiXcan	0.99751	gtex_vaf	0.999981
3136	ENSG00000170745	KCNS3	-0.542376	-0.114415	0.58756	0.243869	0.405327	1.82242e-33	8.28788e-32	6	7	7	A1	Adipose. visceral (GTEx)	EpiXcan	0.99751	gtex_vaf	0.999981
3137	ENSG00000233885	YEATS2-AS1	0.542048	0.416795	0.587785	0.0339343	0.0898953	4.9068e-07	2.90488e-06	27	34	34	A1	Adipose. visceral (GTEx)	EpiXcan	0.99751	gtex_vaf	0.999981
3138	ENSG00000025772	TOMM34	-0.542009	-0.828267	0.587813	0.00329028	0.316643	4.88123e-25	1.29246e-23	8	10	10	A1	Adipose. visceral (GTEx)	EpiXcan	0.99751	gtex_vaf	0.999981
3139	ENSG00000007516	BAIAP3	-0.541829	-1.65057	0.587936	0.00210845	0.103888	4.25615e-08	2.85517e-07	12	17	17	A1	Adipose. visceral (GTEx)	EpiXcan	0.99751	gtex_vaf	0.999981
3140	ENSG00000071246	VASH1	0.541605	0.340813	0.588091	0.029338	0.130256	1.19944e-09	9.55117e-09	31	42	42	A1	Adipose. visceral (GTEx)	EpiXcan	0.99751	gtex_vaf	0.999981
3141	ENSG00000154814	OXNAD1	0.540904	0.691162	0.588574	0.00807691	0.0290932	0.0054764	0.0180574	7	8	8	A1	Adipose. visceral (GTEx)	EpiXcan	0.99751	gtex_vaf	0.999981
3142	ENSG00000212127	TAS2R14	0.540821	0.177829	0.588631	0.0971637	0.265153	5.39368e-20	1.02509e-18	26	41	41	A1	Adipose. visceral (GTEx)	EpiXcan	0.99751	gtex_vaf	0.999981
3143	ENSG00000128791	TWSG1	-0.540265	-0.210134	0.589014	0.092401	0.281981	7.69961e-22	1.6825e-20	7	8	8	A1	Adipose. visceral (GTEx)	EpiXcan	0.99751	gtex_vaf	0.999981
3144	ENSG00000125618	PAX8	0.540227	0.141856	0.589041	0.200738	0.331881	1.39587e-26	3.99836e-25	52	70	70	A1	Adipose. visceral (GTEx)	EpiXcan	0.99751	gtex_vaf	0.999981
3145	ENSG00000198707	CEP290	-0.540196	-0.126999	0.589062	0.047209	0.0500232	0.000224993	0.000910305	63	76	76	A1	Adipose. visceral (GTEx)	EpiXcan	0.99751	gtex_vaf	0.999981
3146	ENSG00000140968	IRF8	-0.540052	-2.29701	0.589161	0.00309024	0.011225	0.0852261	0.223551	3	3	3	A1	Adipose. visceral (GTEx)	EpiXcan	0.99751	gtex_vaf	0.999981
3147	ENSG00000112584	FAM120B	-0.54004	-0.21344	0.58917	0.0465299	0.121072	3.55036e-09	2.67653e-08	12	16	16	A1	Adipose. visceral (GTEx)	EpiXcan	0.99751	gtex_vaf	0.999981
3148	ENSG00000119718	EIF2B2	0.539766	0.242956	0.589358	0.0579167	0.291983	4.17989e-23	9.92333e-22	21	28	28	A1	Adipose. visceral (GTEx)	EpiXcan	0.99751	gtex_vaf	0.999981
3149	ENSG00000085117	CD82	-0.539517	-0.174149	0.58953	0.145904	0.203314	1.19631e-15	1.68578e-14	52	63	63	A1	Adipose. visceral (GTEx)	EpiXcan	0.99751	gtex_vaf	0.999981
3150	ENSG00000196756	SNHG17	-0.53948	-0.137581	0.589555	0.177619	0.429067	5.22579e-36	2.81529e-34	15	18	18	A1	Adipose. visceral (GTEx)	EpiXcan	0.99751	gtex_vaf	0.999981
3151	ENSG00000167037	SGSM1	0.539376	0.526207	0.589627	0.0104201	0.0154661	0.0446618	0.125316	5	6	6	A1	Adipose. visceral (GTEx)	EpiXcan	0.99751	gtex_vaf	0.999981
3152	ENSG00000123975	CKS2	0.538836	0.472533	0.59	0.0164451	0.0329439	0.00313409	0.0107675	3	4	4	A1	Adipose. visceral (GTEx)	EpiXcan	0.99751	gtex_vaf	0.999981
3153	ENSG00000009950	MLXIPL	0.538165	0.351274	0.590463	0.0627638	0.0590277	6.86822e-05	0.000301577	32	34	34	A1	Adipose. visceral (GTEx)	EpiXcan	0.99751	gtex_vaf	0.999981
3154	ENSG00000078098	FAP	-0.538068	-0.272989	0.59053	0.0280992	0.0126857	0.0685501	0.184792	20	26	26	A1	Adipose. visceral (GTEx)	EpiXcan	0.99751	gtex_vaf	0.999981
3155	ENSG00000138162	TACC2	0.538041	0.15573	0.590549	0.144395	0.246712	2.00513e-18	3.43768e-17	11	13	13	A1	Adipose. visceral (GTEx)	EpiXcan	0.99751	gtex_vaf	0.999981
3156	ENSG00000058085	LAMC2	0.537837	0.26217	0.59069	0.0456156	0.102187	5.09951e-08	3.40624e-07	2	3	3	A1	Adipose. visceral (GTEx)	EpiXcan	0.99751	gtex_vaf	0.999981
3157	ENSG00000108587	GOSR1	0.537217	0.295064	0.591118	0.0280124	0.0837573	1.34528e-06	7.56761e-06	17	27	27	A1	Adipose. visceral (GTEx)	EpiXcan	0.99751	gtex_vaf	0.999981
3158	ENSG00000109320	NFKB1	-0.536787	-1.03255	0.591415	0.00795685	0.0175485	0.0325001	0.0939972	6	6	6	A1	Adipose. visceral (GTEx)	EpiXcan	0.99751	gtex_vaf	0.999981
3159	ENSG00000144579	CTDSP1	0.536712	0.556215	0.591466	0.010271	0.0110708	0.0872657	0.22826	8	9	9	A1	Adipose. visceral (GTEx)	EpiXcan	0.99751	gtex_vaf	0.999981
3160	ENSG00000171130	ATP6V0E2	-0.535999	-0.253048	0.591959	0.0963972	0.217962	2.72612e-16	4.04928e-15	15	17	17	A1	Adipose. visceral (GTEx)	EpiXcan	0.99751	gtex_vaf	0.999981
3161	ENSG00000198792	TMEM184B	0.535594	0.597125	0.592239	0.0169342	0.090339	7.05697e-07	4.09813e-06	12	15	15	A1	Adipose. visceral (GTEx)	EpiXcan	0.99751	gtex_vaf	0.999981
3162	ENSG00000248835	AL357673.1	0.535331	0.125358	0.592421	0.0971129	0.113749	3.14143e-09	2.381e-08	29	34	34	A1	Adipose. visceral (GTEx)	EpiXcan	0.99751	gtex_vaf	0.999981
3163	ENSG00000164219	PGGT1B	-0.534967	-0.420923	0.592672	0.0148572	0.0754498	5.25955e-06	2.72541e-05	23	33	33	A1	Adipose. visceral (GTEx)	EpiXcan	0.99751	gtex_vaf	0.999981
3164	ENSG00000101190	TCFL5	0.53481	0.264843	0.592781	0.0607869	0.146926	3.53167e-11	3.28256e-10	20	25	25	A1	Adipose. visceral (GTEx)	EpiXcan	0.99751	gtex_vaf	0.999981
3165	ENSG00000234171	RNASEH1-AS1	0.534671	0.0947227	0.592877	0.333206	0.558669	6.81358e-55	9.35665e-53	15	17	17	A1	Adipose. visceral (GTEx)	EpiXcan	0.99751	gtex_vaf	0.999981
3166	ENSG00000197935	ZNF311	0.534668	0.412748	0.59288	0.0387957	0.0735368	4.03904e-06	2.12607e-05	37	44	44	A1	Adipose. visceral (GTEx)	EpiXcan	0.99751	gtex_vaf	0.999981
3167	ENSG00000103051	COG4	0.534624	0.193261	0.59291	0.0695394	0.0577684	7.71465e-05	0.000336528	33	44	44	A1	Adipose. visceral (GTEx)	EpiXcan	0.99751	gtex_vaf	0.999981
3168	ENSG00000066455	GOLGA5	-0.534446	-0.550251	0.593033	0.0110792	0.0133986	0.0595322	0.16296	10	13	13	A1	Adipose. visceral (GTEx)	EpiXcan	0.99751	gtex_vaf	0.999981
3169	ENSG00000132906	CASP9	-0.534337	-0.217384	0.593109	0.0582244	0.22135	7.02124e-17	1.09032e-15	10	14	14	A1	Adipose. visceral (GTEx)	EpiXcan	0.99751	gtex_vaf	0.999981
3170	ENSG00000241106	HLA-DOB	-0.533988	-0.1163	0.59335	0.235352	0.403952	1.12412e-34	5.52474e-33	17	18	18	A1	Adipose. visceral (GTEx)	EpiXcan	0.99751	gtex_vaf	0.999981
3171	ENSG00000104774	MAN2B1	0.533733	0.604595	0.593527	0.00927122	0.0579169	5.47863e-05	0.00024486	6	9	9	A1	Adipose. visceral (GTEx)	EpiXcan	0.99751	gtex_vaf	0.999981
3172	ENSG00000154451	GBP5	-0.533732	-0.239968	0.593527	0.0497316	0.127087	1.56077e-09	1.23095e-08	8	9	9	A1	Adipose. visceral (GTEx)	EpiXcan	0.99751	gtex_vaf	0.999981
3173	ENSG00000018510	AGPS	0.533668	0.229529	0.593571	0.070642	0.0796002	3.18466e-06	1.6974e-05	42	51	51	A1	Adipose. visceral (GTEx)	EpiXcan	0.99751	gtex_vaf	0.999981
3174	ENSG00000011021	CLCN6	0.533626	0.238118	0.5936	0.0436136	0.0662215	1.71642e-05	8.23915e-05	37	43	43	A1	Adipose. visceral (GTEx)	EpiXcan	0.99751	gtex_vaf	0.999981
3175	ENSG00000134897	BIVM	0.533397	0.194309	0.593759	0.0138852	0.0333648	0.00304404	0.0104839	9	11	11	A1	Adipose. visceral (GTEx)	EpiXcan	0.99751	gtex_vaf	0.999981
3176	ENSG00000172986	GXYLT2	-0.533337	-0.234362	0.5938	0.0702178	0.17533	9.20112e-13	9.98296e-12	15	18	18	A1	Adipose. visceral (GTEx)	EpiXcan	0.99751	gtex_vaf	0.999981
3177	ENSG00000092929	UNC13D	-0.533268	-0.0969728	0.593848	0.022389	0.0227383	0.0136948	0.0425896	17	24	24	A1	Adipose. visceral (GTEx)	EpiXcan	0.99751	gtex_vaf	0.999981
3178	ENSG00000261428	AC097461.1	-0.533244	-0.187561	0.593865	0.0602476	0.162047	8.13847e-12	8.05053e-11	49	57	57	A1	Adipose. visceral (GTEx)	EpiXcan	0.99751	gtex_vaf	0.999981
3179	ENSG00000103549	RNF40	-0.532919	-0.643318	0.59409	0.00817415	0.0571494	6.90119e-05	0.00030293	2	4	4	A1	Adipose. visceral (GTEx)	EpiXcan	0.99751	gtex_vaf	0.999981
3180	ENSG00000205795	CYS1	0.532856	0.480243	0.594133	0.0112155	0.0172004	0.0352625	0.101193	7	9	9	A1	Adipose. visceral (GTEx)	EpiXcan	0.99751	gtex_vaf	0.999981
3181	ENSG00000090661	CERS4	-0.532289	-0.148207	0.594526	0.152374	0.359663	3.64283e-29	1.25369e-27	11	15	15	A1	Adipose. visceral (GTEx)	EpiXcan	0.99751	gtex_vaf	0.999981
3182	ENSG00000163468	CCT3	-0.532253	-0.508296	0.594551	0.0110743	0.0473262	0.000362695	0.00142624	9	13	13	A1	Adipose. visceral (GTEx)	EpiXcan	0.99751	gtex_vaf	0.999981
3183	ENSG00000164535	DAGLB	-0.532158	-0.103696	0.594616	0.24533	0.351929	3.37467e-28	1.06462e-26	50	71	71	A1	Adipose. visceral (GTEx)	EpiXcan	0.99751	gtex_vaf	0.999981
3184	ENSG00000143641	GALNT2	-0.532101	-0.2918	0.594656	0.0342679	0.0180943	0.0285744	0.0834881	15	15	15	A1	Adipose. visceral (GTEx)	EpiXcan	0.99751	gtex_vaf	0.999981
3185	ENSG00000179119	SPTY2D1	0.531973	0.247683	0.594744	0.0363753	0.0535538	0.000144409	0.000603263	24	31	31	A1	Adipose. visceral (GTEx)	EpiXcan	0.99751	gtex_vaf	0.999981
3186	ENSG00000101751	POLI	-0.531914	-0.153055	0.594785	0.132341	0.411677	5.42303e-35	2.72259e-33	20	25	25	A1	Adipose. visceral (GTEx)	EpiXcan	0.99751	gtex_vaf	0.999981
3187	ENSG00000142599	RERE	-0.531854	-0.246387	0.594827	0.052937	0.184534	1.26768e-13	1.47233e-12	16	19	19	A1	Adipose. visceral (GTEx)	EpiXcan	0.99751	gtex_vaf	0.999981
3188	ENSG00000101298	SNPH	0.531435	0.471045	0.595117	0.017976	0.0647639	2.3813e-05	0.000112571	9	12	12	A1	Adipose. visceral (GTEx)	EpiXcan	0.99751	gtex_vaf	0.999981
3189	ENSG00000214530	STARD10	-0.531434	-0.168468	0.595118	0.0876862	0.168866	3.21762e-12	3.31879e-11	23	25	25	A1	Adipose. visceral (GTEx)	EpiXcan	0.99751	gtex_vaf	0.999981
3190	ENSG00000121671	CRY2	-0.531403	-1.98496	0.595139	0.00499214	0.0107666	0.0930228	0.241112	4	6	6	A1	Adipose. visceral (GTEx)	EpiXcan	0.99751	gtex_vaf	0.999981
3191	ENSG00000177000	MTHFR	-0.531359	-0.454872	0.59517	0.00970908	0.051511	0.000206224	0.000840926	12	16	16	A1	Adipose. visceral (GTEx)	EpiXcan	0.99751	gtex_vaf	0.999981
3192	ENSG00000143155	TIPRL	0.531163	0.295074	0.595306	0.0305836	0.129777	4.12992e-10	3.45154e-09	12	16	16	A1	Adipose. visceral (GTEx)	EpiXcan	0.99751	gtex_vaf	0.999981
3193	ENSG00000152439	ZNF773	-0.530847	-0.219797	0.595525	0.0422244	0.196523	1.87812e-14	2.36572e-13	28	38	38	A1	Adipose. visceral (GTEx)	EpiXcan	0.99751	gtex_vaf	0.999981
3194	ENSG00000119888	EPCAM	0.530746	0.163763	0.595595	0.124123	0.131844	7.23763e-10	5.88636e-09	34	39	39	A1	Adipose. visceral (GTEx)	EpiXcan	0.99751	gtex_vaf	0.999981
3195	ENSG00000160285	LSS	-0.53016	-0.228766	0.596001	0.0711616	0.0547352	0.000122851	0.000518151	44	60	60	A1	Adipose. visceral (GTEx)	EpiXcan	0.99751	gtex_vaf	0.999981
3196	ENSG00000085491	SLC25A24	0.530053	0.714186	0.596075	0.00692598	0.0245584	0.0099937	0.0318285	11	15	15	A1	Adipose. visceral (GTEx)	EpiXcan	0.99751	gtex_vaf	0.999981
3197	ENSG00000164024	METAP1	0.529659	0.347987	0.596348	0.0202441	0.0266511	0.00819117	0.0264424	36	46	46	A1	Adipose. visceral (GTEx)	EpiXcan	0.99751	gtex_vaf	0.999981
3198	ENSG00000011376	LARS2	-0.528582	-0.171183	0.597095	0.110928	0.247206	3.32455e-19	6.0164e-18	8	8	8	A1	Adipose. visceral (GTEx)	EpiXcan	0.99751	gtex_vaf	0.999981
3199	ENSG00000132600	PRMT7	-0.528494	-0.136298	0.597157	0.194932	0.286589	2.0935e-22	4.74493e-21	29	41	41	A1	Adipose. visceral (GTEx)	EpiXcan	0.99751	gtex_vaf	0.999981
3200	ENSG00000245573	BDNF-AS	-0.528462	-0.481663	0.597179	0.0143244	0.120873	4.94534e-09	3.67867e-08	4	7	7	A1	Adipose. visceral (GTEx)	EpiXcan	0.99751	gtex_vaf	0.999981
3201	ENSG00000114378	HYAL1	0.528321	0.162655	0.597276	0.0873148	0.122402	3.97334e-09	2.98416e-08	21	28	28	A1	Adipose. visceral (GTEx)	EpiXcan	0.99751	gtex_vaf	0.999981
3202	ENSG00000137494	ANKRD42	0.528139	0.543188	0.597403	0.00880714	0.0280396	0.00629748	0.020624	10	11	11	A1	Adipose. visceral (GTEx)	EpiXcan	0.99751	gtex_vaf	0.999981
3203	ENSG00000167965	MLST8	0.527435	0.252865	0.597892	0.0547607	0.272104	5.95215e-21	1.21004e-19	31	35	35	A1	Adipose. visceral (GTEx)	EpiXcan	0.99751	gtex_vaf	0.999981
3204	ENSG00000168159	RNF187	0.527411	0.581159	0.597908	0.0190274	0.0138093	0.0585196	0.160502	15	18	18	A1	Adipose. visceral (GTEx)	EpiXcan	0.99751	gtex_vaf	0.999981
3205	ENSG00000260257	AL035071.1	-0.527032	-0.220876	0.598171	0.0531471	0.101134	1.22732e-07	7.87496e-07	20	25	25	A1	Adipose. visceral (GTEx)	EpiXcan	0.99751	gtex_vaf	0.999981
3206	ENSG00000164897	TMUB1	0.526864	0.59783	0.598288	0.00839418	0.0149179	0.0487424	0.135868	10	11	11	A1	Adipose. visceral (GTEx)	EpiXcan	0.99751	gtex_vaf	0.999981
3207	ENSG00000120008	WDR11	-0.526162	-0.147331	0.598776	0.148365	0.219198	1.34302e-16	2.0381e-15	53	64	64	A1	Adipose. visceral (GTEx)	EpiXcan	0.99751	gtex_vaf	0.999981
3208	ENSG00000101193	GID8	0.525986	0.259495	0.598898	0.0646887	0.0486206	0.000327002	0.00129534	61	76	76	A1	Adipose. visceral (GTEx)	EpiXcan	0.99751	gtex_vaf	0.999981
3209	ENSG00000132781	MUTYH	-0.525692	-0.483074	0.599102	0.0186879	0.0653801	2.46718e-05	0.000116278	11	13	13	A1	Adipose. visceral (GTEx)	EpiXcan	0.99751	gtex_vaf	0.999981
3210	ENSG00000225889	AC012368.1	-0.525421	-0.137827	0.599291	0.118599	0.186851	6.10699e-14	7.30492e-13	42	50	50	A1	Adipose. visceral (GTEx)	EpiXcan	0.99751	gtex_vaf	0.999981
3211	ENSG00000141295	SCRN2	0.525397	0.202672	0.599308	0.11075	0.260363	6.13382e-20	1.1626e-18	13	17	17	A1	Adipose. visceral (GTEx)	EpiXcan	0.99751	gtex_vaf	0.999981
3212	ENSG00000181192	DHTKD1	0.52519	0.22079	0.599451	0.0450513	0.0253896	0.00965997	0.0308991	33	41	41	A1	Adipose. visceral (GTEx)	EpiXcan	0.99751	gtex_vaf	0.999981
3213	ENSG00000160551	TAOK1	-0.525149	-0.30004	0.599479	0.0265157	0.0480839	0.000281628	0.00112451	35	47	47	A1	Adipose. visceral (GTEx)	EpiXcan	0.99751	gtex_vaf	0.999981
3214	ENSG00000273018	AC107983.2	-0.524044	-0.136147	0.600248	0.187157	0.564913	1.73344e-55	2.47758e-53	54	73	73	A1	Adipose. visceral (GTEx)	EpiXcan	0.99751	gtex_vaf	0.999981
3215	ENSG00000260404	AC110079.1	-0.523652	-0.123576	0.60052	0.199174	0.247402	1.96099e-18	3.37026e-17	22	23	23	A1	Adipose. visceral (GTEx)	EpiXcan	0.99751	gtex_vaf	0.999981
3216	ENSG00000121289	CEP89	0.523015	0.527485	0.600964	0.0113451	0.024708	0.0112301	0.0354121	7	8	8	A1	Adipose. visceral (GTEx)	EpiXcan	0.99751	gtex_vaf	0.999981
3217	ENSG00000186715	MST1L	0.522967	0.258433	0.600997	0.0793324	0.330362	3.31394e-26	9.33972e-25	46	63	63	A1	Adipose. visceral (GTEx)	EpiXcan	0.99751	gtex_vaf	0.999981
3218	ENSG00000139567	ACVRL1	0.521975	0.396302	0.601687	0.062083	0.0823157	2.09527e-06	1.14642e-05	25	29	29	A1	Adipose. visceral (GTEx)	EpiXcan	0.99751	gtex_vaf	0.999981
3219	ENSG00000164978	NUDT2	0.521823	0.0825866	0.601793	0.474855	0.606886	8.57475e-67	2.45115e-64	31	36	36	A1	Adipose. visceral (GTEx)	EpiXcan	0.99751	gtex_vaf	0.999981
3220	ENSG00000154370	TRIM11	-0.521786	-0.295613	0.60182	0.0212828	0.0207721	0.019609	0.0592201	19	23	23	A1	Adipose. visceral (GTEx)	EpiXcan	0.99751	gtex_vaf	0.999981
3221	ENSG00000122335	SERAC1	0.521693	0.181561	0.601884	0.0861282	0.193354	2.83281e-14	3.51143e-13	20	26	26	A1	Adipose. visceral (GTEx)	EpiXcan	0.99751	gtex_vaf	0.999981
3222	ENSG00000149231	CCDC82	0.521503	0.0662678	0.602016	0.516572	0.656072	1.43691e-72	5.29653e-70	22	27	27	A1	Adipose. visceral (GTEx)	EpiXcan	0.99751	gtex_vaf	0.999981
3223	ENSG00000114790	ARHGEF26	-0.521465	-0.50709	0.602043	0.0136726	0.123981	2.4454e-09	1.88409e-08	3	4	4	A1	Adipose. visceral (GTEx)	EpiXcan	0.99751	gtex_vaf	0.999981
3224	ENSG00000187742	SECISBP2	-0.521426	-0.243755	0.60207	0.0529455	0.0676069	1.99859e-05	9.52628e-05	82	95	95	A1	Adipose. visceral (GTEx)	EpiXcan	0.99751	gtex_vaf	0.999981
3225	ENSG00000126091	ST3GAL3	-0.521022	-0.445637	0.602351	0.0078401	0.0102651	0.104237	0.266335	11	13	13	A1	Adipose. visceral (GTEx)	EpiXcan	0.99751	gtex_vaf	0.999981
3226	ENSG00000064687	ABCA7	-0.520983	-0.200903	0.602379	0.0722466	0.228551	6.57272e-17	1.0218e-15	17	22	22	A1	Adipose. visceral (GTEx)	EpiXcan	0.99751	gtex_vaf	0.999981
3227	ENSG00000136848	DAB2IP	-0.52063	-0.414154	0.602625	0.0175935	0.0264392	0.00830544	0.0267804	10	10	10	A1	Adipose. visceral (GTEx)	EpiXcan	0.99751	gtex_vaf	0.999981
3228	ENSG00000224383	PRR29	-0.520318	-0.282566	0.602842	0.0413758	0.0880592	9.40305e-07	5.37601e-06	7	7	7	A1	Adipose. visceral (GTEx)	EpiXcan	0.99751	gtex_vaf	0.999981
3229	ENSG00000154001	PPP2R5E	0.520295	0.65428	0.602858	0.00677887	0.0272086	0.007656	0.0248293	12	14	14	A1	Adipose. visceral (GTEx)	EpiXcan	0.99751	gtex_vaf	0.999981
3230	ENSG00000158792	SPATA2L	-0.519793	-0.353145	0.603208	0.0694374	0.0410524	0.000988995	0.00364837	43	57	57	A1	Adipose. visceral (GTEx)	EpiXcan	0.99751	gtex_vaf	0.999981
3231	ENSG00000242349	NPPA-AS1	0.519156	0.131307	0.603652	0.231325	0.348465	8.3547e-28	2.55511e-26	18	20	20	A1	Adipose. visceral (GTEx)	EpiXcan	0.99751	gtex_vaf	0.999981
3232	ENSG00000173269	MMRN2	0.519155	0.468977	0.603652	0.0158342	0.0664603	2.40757e-05	0.000113775	6	6	6	A1	Adipose. visceral (GTEx)	EpiXcan	0.99751	gtex_vaf	0.999981
3233	ENSG00000157617	C2CD2	-0.519045	-0.264834	0.603729	0.00424324	0.0161798	0.0404148	0.114385	7	8	8	A1	Adipose. visceral (GTEx)	EpiXcan	0.99751	gtex_vaf	0.999981
3234	ENSG00000186806	VSIG10L	-0.518951	-0.608841	0.603795	0.0141508	0.0240599	0.0116578	0.0366945	16	20	20	A1	Adipose. visceral (GTEx)	EpiXcan	0.99751	gtex_vaf	0.999981
3235	ENSG00000146535	GNA12	-0.518761	-0.140893	0.603927	0.173197	0.0800295	1.87528e-06	1.03336e-05	99	131	131	A1	Adipose. visceral (GTEx)	EpiXcan	0.99751	gtex_vaf	0.999981
3236	ENSG00000127947	PTPN12	0.518539	0.309306	0.604082	0.0363284	0.180409	2.84746e-13	3.23736e-12	10	14	14	A1	Adipose. visceral (GTEx)	EpiXcan	0.99751	gtex_vaf	0.999981
3237	ENSG00000188707	ZBED6CL	-0.518473	-0.217816	0.604128	0.0577301	0.148687	5.28958e-11	4.81112e-10	16	17	17	A1	Adipose. visceral (GTEx)	EpiXcan	0.99751	gtex_vaf	0.999981
3238	ENSG00000204176	SYT15	-0.517958	-0.0881339	0.604488	0.0657281	0.11976	5.57678e-09	4.11776e-08	33	59	59	A1	Adipose. visceral (GTEx)	EpiXcan	0.99751	gtex_vaf	0.999981
3239	ENSG00000177963	RIC8A	0.517683	0.181665	0.604679	0.0863599	0.174193	1.02067e-12	1.09805e-11	18	20	20	A1	Adipose. visceral (GTEx)	EpiXcan	0.99751	gtex_vaf	0.999981
3240	ENSG00000175489	LRRC25	0.517616	0.763966	0.604726	0.0149838	0.0699024	1.01737e-05	5.03367e-05	17	22	22	A1	Adipose. visceral (GTEx)	EpiXcan	0.99751	gtex_vaf	0.999981
3241	ENSG00000158169	FANCC	-0.516953	-0.232485	0.605189	0.100302	0.026116	0.00920437	0.029543	60	65	65	A1	Adipose. visceral (GTEx)	EpiXcan	0.99751	gtex_vaf	0.999981
3242	ENSG00000258366	RTEL1	-0.516563	-0.330368	0.605461	0.0577609	0.171984	8.89194e-13	9.66998e-12	16	19	19	A1	Adipose. visceral (GTEx)	EpiXcan	0.99751	gtex_vaf	0.999981
3243	ENSG00000151693	ASAP2	0.515439	0.221597	0.606246	0.0537697	0.0297518	0.00536879	0.0177402	29	42	42	A1	Adipose. visceral (GTEx)	EpiXcan	0.99751	gtex_vaf	0.999981
3244	ENSG00000106070	GRB10	-0.515303	-0.411765	0.606341	0.0189849	0.032941	0.00337949	0.0115483	7	7	7	A1	Adipose. visceral (GTEx)	EpiXcan	0.99751	gtex_vaf	0.999981
3245	ENSG00000107521	HPS1	0.514937	0.25053	0.606597	0.0502894	0.0988192	1.74784e-07	1.10379e-06	8	9	9	A1	Adipose. visceral (GTEx)	EpiXcan	0.99751	gtex_vaf	0.999981
3246	ENSG00000108379	WNT3	-0.51429	-0.308997	0.60705	0.0187179	0.275011	7.98651e-21	1.6096e-19	30	39	39	A1	Adipose. visceral (GTEx)	EpiXcan	0.99751	gtex_vaf	0.999981
3247	ENSG00000244879	GABPB1-AS1	0.513933	0.0939308	0.607299	0.410629	0.560752	1.60515e-54	2.14126e-52	17	21	21	A1	Adipose. visceral (GTEx)	EpiXcan	0.99751	gtex_vaf	0.999981
3248	ENSG00000069275	NUCKS1	0.51363	0.451669	0.607511	0.0151134	0.0847859	1.04636e-06	5.9458e-06	3	5	5	A1	Adipose. visceral (GTEx)	EpiXcan	0.99751	gtex_vaf	0.999981
3249	ENSG00000170291	ELP5	-0.513294	-0.171411	0.607746	0.0920264	0.0837023	1.76642e-06	9.7641e-06	37	48	48	A1	Adipose. visceral (GTEx)	EpiXcan	0.99751	gtex_vaf	0.999981
3250	ENSG00000011304	PTBP1	0.512959	0.331162	0.60798	0.0288098	0.0341152	0.00278037	0.009635	15	26	26	A1	Adipose. visceral (GTEx)	EpiXcan	0.99751	gtex_vaf	0.999981
3251	ENSG00000164308	ERAP2	0.51291	0.0746471	0.608014	0.518762	0.706862	4.88943e-85	4.56575e-82	19	21	21	A1	Adipose. visceral (GTEx)	EpiXcan	0.99751	gtex_vaf	0.999981
3252	ENSG00000168569	TMEM223	-0.512832	-0.0635809	0.608069	0.0443343	0.0214131	0.0164913	0.0506342	30	35	35	A1	Adipose. visceral (GTEx)	EpiXcan	0.99751	gtex_vaf	0.999981
3253	ENSG00000112378	PERP	0.512294	0.204604	0.608445	0.153284	0.238871	8.20061e-19	1.45033e-17	26	31	31	A1	Adipose. visceral (GTEx)	EpiXcan	0.99751	gtex_vaf	0.999981
3254	ENSG00000183506	PI4KAP2	0.512005	0.184845	0.608648	0.237571	0.198278	9.94783e-15	1.28542e-13	54	71	71	A1	Adipose. visceral (GTEx)	EpiXcan	0.99751	gtex_vaf	0.999981
3255	ENSG00000166394	CYB5R2	0.511857	0.213767	0.608751	0.0534622	0.138545	3.5378e-10	2.98878e-09	27	35	35	A1	Adipose. visceral (GTEx)	EpiXcan	0.99751	gtex_vaf	0.999981
3256	ENSG00000121653	MAPK8IP1	0.511528	0.298637	0.608981	0.039291	0.0789558	2.68701e-06	1.45036e-05	25	31	31	A1	Adipose. visceral (GTEx)	EpiXcan	0.99751	gtex_vaf	0.999981
3257	ENSG00000119487	MAPKAP1	-0.511262	-0.353827	0.609168	0.0238972	0.0283703	0.0055639	0.018333	8	9	9	A1	Adipose. visceral (GTEx)	EpiXcan	0.99751	gtex_vaf	0.999981
3258	ENSG00000063978	RNF4	0.510958	0.443001	0.60938	0.0163061	0.0450516	0.000464427	0.00179702	8	8	8	A1	Adipose. visceral (GTEx)	EpiXcan	0.99751	gtex_vaf	0.999981
3259	ENSG00000104863	LIN7B	-0.510202	-0.425974	0.60991	0.0200135	0.0469655	0.000330548	0.0013079	11	15	15	A1	Adipose. visceral (GTEx)	EpiXcan	0.99751	gtex_vaf	0.999981
3260	ENSG00000155256	ZFYVE27	0.510172	0.442234	0.609931	0.0142387	0.0163405	0.0389547	0.110498	6	6	6	A1	Adipose. visceral (GTEx)	EpiXcan	0.99751	gtex_vaf	0.999981
3261	ENSG00000247903	AC024896.1	0.510031	0.185786	0.61003	0.0903785	0.344153	2.87046e-27	8.60954e-26	24	33	33	A1	Adipose. visceral (GTEx)	EpiXcan	0.99751	gtex_vaf	0.999981
3262	ENSG00000177839	PCDHB9	-0.509611	-0.447534	0.610324	0.0176993	0.0412713	0.000948793	0.00351209	3	3	3	A1	Adipose. visceral (GTEx)	EpiXcan	0.99751	gtex_vaf	0.999981
3263	ENSG00000144746	ARL6IP5	-0.509298	-0.380344	0.610544	0.0143675	0.140135	2.85534e-10	2.44002e-09	7	13	13	A1	Adipose. visceral (GTEx)	EpiXcan	0.99751	gtex_vaf	0.999981
3264	ENSG00000128789	PSMG2	-0.50897	-0.345427	0.610773	0.0287679	0.0761516	5.26131e-06	2.72541e-05	26	33	33	A1	Adipose. visceral (GTEx)	EpiXcan	0.99751	gtex_vaf	0.999981
3265	ENSG00000110700	RPS13	-0.508872	-0.143259	0.610842	0.149434	0.160091	2.35937e-12	2.47363e-11	30	38	38	A1	Adipose. visceral (GTEx)	EpiXcan	0.99751	gtex_vaf	0.999981
3266	ENSG00000165912	PACSIN3	0.508483	0.434408	0.611115	0.0175206	0.0353863	0.00189582	0.00671252	23	25	25	A1	Adipose. visceral (GTEx)	EpiXcan	0.99751	gtex_vaf	0.999981
3267	ENSG00000228801	AC064807.1	-0.508359	-0.400287	0.611202	0.0117035	0.0177405	0.0309271	0.0897443	28	32	32	A1	Adipose. visceral (GTEx)	EpiXcan	0.99751	gtex_vaf	0.999981
3268	ENSG00000185829	ARL17A	-0.507847	-0.157257	0.611561	0.144451	0.326969	1.93257e-25	5.22578e-24	40	55	55	A1	Adipose. visceral (GTEx)	EpiXcan	0.99751	gtex_vaf	0.999981
3269	ENSG00000175567	UCP2	-0.507786	-0.229772	0.611603	0.0527738	0.0945451	1.90549e-07	1.19579e-06	6	9	9	A1	Adipose. visceral (GTEx)	EpiXcan	0.99751	gtex_vaf	0.999981
3270	ENSG00000106692	FKTN	-0.507735	-0.153151	0.611639	0.0725554	0.0446845	0.000412279	0.00160768	52	68	68	A1	Adipose. visceral (GTEx)	EpiXcan	0.99751	gtex_vaf	0.999981
3271	ENSG00000083444	PLOD1	0.507655	0.357897	0.611695	0.0279964	0.0581403	4.93045e-05	0.000221704	12	14	14	A1	Adipose. visceral (GTEx)	EpiXcan	0.99751	gtex_vaf	0.999981
3272	ENSG00000198189	HSD17B11	0.507582	0.118003	0.611747	0.164653	0.2897	2.3179e-22	5.21975e-21	43	53	53	A1	Adipose. visceral (GTEx)	EpiXcan	0.99751	gtex_vaf	0.999981
3273	ENSG00000170632	ARMC10	-0.507574	-0.272772	0.611752	0.0809079	0.0832987	1.9522e-06	1.07233e-05	24	25	25	A1	Adipose. visceral (GTEx)	EpiXcan	0.99751	gtex_vaf	0.999981
3274	ENSG00000139324	TMTC3	-0.507088	-0.723127	0.612093	0.0211036	0.0108546	0.0917311	0.238205	8	10	10	A1	Adipose. visceral (GTEx)	EpiXcan	0.99751	gtex_vaf	0.999981
3275	ENSG00000172661	WASHC2C	0.507038	0.0919896	0.612128	0.21754	0.285241	1.6874e-21	3.57031e-20	61	73	73	A1	Adipose. visceral (GTEx)	EpiXcan	0.99751	gtex_vaf	0.999981
3276	ENSG00000104549	SQLE	0.506653	0.230662	0.612398	0.0404795	0.0220455	0.0166647	0.0510993	41	51	51	A1	Adipose. visceral (GTEx)	EpiXcan	0.99751	gtex_vaf	0.999981
3277	ENSG00000247982	LINC00926	0.506646	0.192006	0.612403	0.067127	0.110995	8.40483e-09	6.07464e-08	15	21	21	A1	Adipose. visceral (GTEx)	EpiXcan	0.99751	gtex_vaf	0.999981
3278	ENSG00000180953	ST20	-0.506063	-0.141642	0.612812	0.121852	0.348891	1.51621e-27	4.60532e-26	19	23	23	A1	Adipose. visceral (GTEx)	EpiXcan	0.99751	gtex_vaf	0.999981
3279	ENSG00000171863	RPS7	0.50602	0.42451	0.612843	0.0303019	0.0121231	0.0752931	0.20031	33	41	41	A1	Adipose. visceral (GTEx)	EpiXcan	0.99751	gtex_vaf	0.999981
3280	ENSG00000120699	EXOSC8	-0.506017	-0.441414	0.612845	0.0110102	0.051351	0.000213141	0.000866862	30	35	35	A1	Adipose. visceral (GTEx)	EpiXcan	0.99751	gtex_vaf	0.999981
3281	ENSG00000066056	TIE1	-0.505709	-0.330837	0.613061	0.019956	0.16357	2.64646e-12	2.75811e-11	10	15	15	A1	Adipose. visceral (GTEx)	EpiXcan	0.99751	gtex_vaf	0.999981
3282	ENSG00000127952	STYXL1	0.505462	0.0844421	0.613234	0.395652	0.426704	3.8558e-36	2.10969e-34	44	50	50	A1	Adipose. visceral (GTEx)	EpiXcan	0.99751	gtex_vaf	0.999981
3283	ENSG00000162669	HFM1	0.504698	0.182109	0.613771	0.0819297	0.28422	5.98209e-22	1.31747e-20	20	25	25	A1	Adipose. visceral (GTEx)	EpiXcan	0.99751	gtex_vaf	0.999981
3284	ENSG00000151233	GXYLT1	-0.504408	-0.319206	0.613975	0.0261471	0.0494093	0.00026748	0.00107107	9	11	11	A1	Adipose. visceral (GTEx)	EpiXcan	0.99751	gtex_vaf	0.999981
3285	ENSG00000256383	AC020910.2	-0.504391	-0.260995	0.613987	0.0443513	0.101061	8.55413e-08	5.57551e-07	26	33	33	A1	Adipose. visceral (GTEx)	EpiXcan	0.99751	gtex_vaf	0.999981
3286	ENSG00000108474	PIGL	0.503251	0.535874	0.614788	0.0108735	0.0188608	0.0248247	0.0734827	5	6	6	A1	Adipose. visceral (GTEx)	EpiXcan	0.99751	gtex_vaf	0.999981
3287	ENSG00000130529	TRPM4	-0.502731	-0.189505	0.615153	0.091513	0.330519	4.3435e-26	1.21194e-24	17	24	24	A1	Adipose. visceral (GTEx)	EpiXcan	0.99751	gtex_vaf	0.999981
3288	ENSG00000166405	RIC3	-0.502277	-0.191166	0.615473	0.112832	0.063245	4.16864e-05	0.00018964	64	84	84	A1	Adipose. visceral (GTEx)	EpiXcan	0.99751	gtex_vaf	0.999981
3289	ENSG00000005486	RHBDD2	-0.502022	-0.173533	0.615652	0.0798608	0.107403	3.01895e-08	2.06174e-07	21	25	25	A1	Adipose. visceral (GTEx)	EpiXcan	0.99751	gtex_vaf	0.999981
3290	ENSG00000168028	RPSA	-0.50192	-0.137253	0.615724	0.168062	0.476571	2.12797e-42	1.64677e-40	24	27	27	A1	Adipose. visceral (GTEx)	EpiXcan	0.99751	gtex_vaf	0.999981
3291	ENSG00000157064	NMNAT2	0.501903	0.508015	0.615736	0.0158216	0.0161515	0.0407442	0.115256	13	17	17	A1	Adipose. visceral (GTEx)	EpiXcan	0.99751	gtex_vaf	0.999981
3292	ENSG00000114698	PLSCR4	0.501423	0.48333	0.616073	0.03414	0.181241	3.36983e-13	3.80655e-12	8	13	13	A1	Adipose. visceral (GTEx)	EpiXcan	0.99751	gtex_vaf	0.999981
3293	ENSG00000130731	METTL26	-0.501323	-0.464577	0.616144	0.014735	0.498967	1.35136e-45	1.17568e-43	13	20	20	A1	Adipose. visceral (GTEx)	EpiXcan	0.99751	gtex_vaf	0.999981
3294	ENSG00000154305	MIA3	-0.501272	-0.459368	0.61618	0.0146224	0.0185771	0.0272145	0.0798979	7	9	9	A1	Adipose. visceral (GTEx)	EpiXcan	0.99751	gtex_vaf	0.999981
3295	ENSG00000176422	SPRYD4	0.501115	0.620699	0.61629	0.0075729	0.0437599	0.000557086	0.00212909	7	9	9	A1	Adipose. visceral (GTEx)	EpiXcan	0.99751	gtex_vaf	0.999981
3296	ENSG00000204954	C12orf73	-0.501045	-0.206111	0.61634	0.076226	0.126044	2.99167e-09	2.27617e-08	21	27	27	A1	Adipose. visceral (GTEx)	EpiXcan	0.99751	gtex_vaf	0.999981
3297	ENSG00000256269	HMBS	0.501011	0.1249	0.616364	0.159491	0.363564	3.06171e-29	1.06152e-27	33	41	41	A1	Adipose. visceral (GTEx)	EpiXcan	0.99751	gtex_vaf	0.999981
3298	ENSG00000273253	AL022328.4	0.500857	0.143795	0.616472	0.252735	0.352264	5.36933e-28	1.67502e-26	34	50	50	A1	Adipose. visceral (GTEx)	EpiXcan	0.99751	gtex_vaf	0.999981
3299	ENSG00000142330	CAPN10	-0.500812	-0.424676	0.616503	0.0121954	0.0639215	3.34748e-05	0.000154186	11	14	14	A1	Adipose. visceral (GTEx)	EpiXcan	0.99751	gtex_vaf	0.999981
3300	ENSG00000129187	DCTD	-0.500785	-0.163959	0.616522	0.0681095	0.121536	4.26848e-09	3.20067e-08	55	64	64	A1	Adipose. visceral (GTEx)	EpiXcan	0.99751	gtex_vaf	0.999981
3301	ENSG00000185917	SETD4	0.50046	0.338717	0.616752	0.0184389	0.0166586	0.03499	0.100493	20	20	20	A1	Adipose. visceral (GTEx)	EpiXcan	0.99751	gtex_vaf	0.999981
3302	ENSG00000125848	FLRT3	-0.500223	-0.367169	0.616918	0.030185	0.059975	3.50748e-05	0.00016108	16	19	19	A1	Adipose. visceral (GTEx)	EpiXcan	0.99751	gtex_vaf	0.999981
3303	ENSG00000227354	RBM26-AS1	-0.500012	-0.0927838	0.617067	0.342044	0.40426	6.01877e-34	2.84814e-32	52	65	65	A1	Adipose. visceral (GTEx)	EpiXcan	0.99751	gtex_vaf	0.999981
3304	ENSG00000115073	ACTR1B	0.49988	0.158541	0.617159	0.11632	0.189877	4.62804e-14	5.62717e-13	10	15	15	A1	Adipose. visceral (GTEx)	EpiXcan	0.99751	gtex_vaf	0.999981
3305	ENSG00000173905	GOLIM4	0.499847	0.213675	0.617183	0.0438074	0.0374545	0.00175368	0.00624555	26	32	32	A1	Adipose. visceral (GTEx)	EpiXcan	0.99751	gtex_vaf	0.999981
3306	ENSG00000149489	ROM1	-0.499813	-0.180617	0.617207	0.137908	0.303288	3.1012e-23	7.4254e-22	36	44	44	A1	Adipose. visceral (GTEx)	EpiXcan	0.99751	gtex_vaf	0.999981
3307	ENSG00000187266	EPOR	0.498252	0.432868	0.618307	0.0269613	0.0485404	0.00031963	0.00126757	25	29	29	A1	Adipose. visceral (GTEx)	EpiXcan	0.99751	gtex_vaf	0.999981
3308	ENSG00000158773	USF1	-0.498009	-0.582986	0.618478	0.0126893	0.0542876	0.000126122	0.000531146	14	17	17	A1	Adipose. visceral (GTEx)	EpiXcan	0.99751	gtex_vaf	0.999981
3309	ENSG00000127472	PLA2G5	-0.497894	-0.213953	0.618559	0.0570067	0.0211808	0.0165929	0.0509126	36	42	42	A1	Adipose. visceral (GTEx)	EpiXcan	0.99751	gtex_vaf	0.999981
3310	ENSG00000156253	RWDD2B	0.497437	0.35975	0.618881	0.0260984	0.0915135	4.90591e-07	2.90488e-06	14	15	15	A1	Adipose. visceral (GTEx)	EpiXcan	0.99751	gtex_vaf	0.999981
3311	ENSG00000188312	CENPP	0.49741	0.16941	0.6189	0.133833	0.324483	1.90595e-25	5.16376e-24	27	35	35	A1	Adipose. visceral (GTEx)	EpiXcan	0.99751	gtex_vaf	0.999981
3312	ENSG00000225783	MIAT	0.497378	0.337209	0.618923	0.0314301	0.0880772	8.94426e-07	5.12821e-06	8	11	11	A1	Adipose. visceral (GTEx)	EpiXcan	0.99751	gtex_vaf	0.999981
3313	ENSG00000130881	LRP3	-0.49722	-0.342068	0.619034	0.0216195	0.0798344	1.33458e-06	7.51043e-06	19	25	25	A1	Adipose. visceral (GTEx)	EpiXcan	0.99751	gtex_vaf	0.999981
3314	ENSG00000100234	TIMP3	0.497053	0.24336	0.619152	0.0657162	0.0473232	0.000336991	0.00133152	86	106	106	A1	Adipose. visceral (GTEx)	EpiXcan	0.99751	gtex_vaf	0.999981
3315	ENSG00000261662	AL359752.1	-0.496959	-0.523339	0.619218	0.0110537	0.0364081	0.00199795	0.00705095	9	12	12	A1	Adipose. visceral (GTEx)	EpiXcan	0.99751	gtex_vaf	0.999981
3316	ENSG00000171853	TRAPPC12	0.49687	0.207785	0.619281	0.0507885	0.11135	2.43888e-08	1.68366e-07	10	12	12	A1	Adipose. visceral (GTEx)	EpiXcan	0.99751	gtex_vaf	0.999981
3317	ENSG00000169918	OTUD7A	-0.496693	-0.442784	0.619406	0.0196943	0.0106546	0.0941013	0.243502	21	21	21	A1	Adipose. visceral (GTEx)	EpiXcan	0.99751	gtex_vaf	0.999981
3318	ENSG00000140450	ARRDC4	0.495567	0.402815	0.6202	0.00895686	0.0522797	0.000158812	0.000657352	1	1	1	A1	Adipose. visceral (GTEx)	EpiXcan	0.99751	gtex_vaf	0.999981
3319	ENSG00000083807	SLC27A5	-0.49551	-0.285511	0.62024	0.0458454	0.0478257	0.000354601	0.00139637	34	40	40	A1	Adipose. visceral (GTEx)	EpiXcan	0.99751	gtex_vaf	0.999981
3320	ENSG00000142856	ITGB3BP	0.4953	0.113821	0.620388	0.194672	0.715107	1.58088e-87	1.70334e-84	10	16	16	A1	Adipose. visceral (GTEx)	EpiXcan	0.99751	gtex_vaf	0.999981
3321	ENSG00000250312	ZNF718	-0.494772	-0.124749	0.620761	0.165474	0.446438	5.6965e-39	3.79956e-37	31	39	39	A1	Adipose. visceral (GTEx)	EpiXcan	0.99751	gtex_vaf	0.999981
3322	ENSG00000173442	EHBP1L1	0.494443	0.304326	0.620993	0.034861	0.0649001	2.88893e-05	0.000134619	18	25	25	A1	Adipose. visceral (GTEx)	EpiXcan	0.99751	gtex_vaf	0.999981
3323	ENSG00000130159	ECSIT	-0.494255	-0.711433	0.621126	0.00761703	0.0628122	4.39445e-05	0.000199142	3	6	6	A1	Adipose. visceral (GTEx)	EpiXcan	0.99751	gtex_vaf	0.999981
3324	ENSG00000134490	TMEM241	0.494106	0.313464	0.621231	0.0395362	0.0218116	0.0170931	0.0522316	35	40	40	A1	Adipose. visceral (GTEx)	EpiXcan	0.99751	gtex_vaf	0.999981
3325	ENSG00000223482	NUTM2A-AS1	0.494097	0.361807	0.621237	0.0335832	0.0246838	0.0108259	0.0342453	14	18	18	A1	Adipose. visceral (GTEx)	EpiXcan	0.99751	gtex_vaf	0.999981
3326	ENSG00000205269	TMEM170B	-0.493627	-0.114056	0.621569	0.163535	0.351472	7.31451e-28	2.25638e-26	21	23	23	A1	Adipose. visceral (GTEx)	EpiXcan	0.99751	gtex_vaf	0.999981
3327	ENSG00000156831	NSMCE2	0.493325	0.365938	0.621783	0.0308643	0.0172172	0.0343385	0.0988247	17	19	19	A1	Adipose. visceral (GTEx)	EpiXcan	0.99751	gtex_vaf	0.999981
3328	ENSG00000178980	SELENOW	-0.49276	-0.160088	0.622182	0.151356	0.440479	1.89318e-37	1.12364e-35	22	29	29	A1	Adipose. visceral (GTEx)	EpiXcan	0.99751	gtex_vaf	0.999981
3329	ENSG00000172954	LCLAT1	0.492448	0.24999	0.622403	0.0663558	0.192058	4.13088e-14	5.0711e-13	20	28	28	A1	Adipose. visceral (GTEx)	EpiXcan	0.99751	gtex_vaf	0.999981
3330	ENSG00000073350	LLGL2	0.492309	0.368793	0.622501	0.0328229	0.0968389	9.83795e-08	6.37668e-07	11	12	12	A1	Adipose. visceral (GTEx)	EpiXcan	0.99751	gtex_vaf	0.999981
3331	ENSG00000173457	PPP1R14B	0.492241	0.0462199	0.622549	0.0137656	0.0116692	0.0780345	0.206817	9	10	10	A1	Adipose. visceral (GTEx)	EpiXcan	0.99751	gtex_vaf	0.999981
3332	ENSG00000128039	SRD5A3	-0.492211	-0.0939125	0.62257	0.155412	0.389504	7.52918e-32	3.15752e-30	53	76	76	A1	Adipose. visceral (GTEx)	EpiXcan	0.99751	gtex_vaf	0.999981
3333	ENSG00000124357	NAGK	0.492116	0.598919	0.622637	0.00807594	0.0536848	0.000158259	0.000655256	3	4	4	A1	Adipose. visceral (GTEx)	EpiXcan	0.99751	gtex_vaf	0.999981
3334	ENSG00000198677	TTC37	0.492096	0.265845	0.622652	0.0393258	0.0823642	1.77561e-06	9.81102e-06	23	29	29	A1	Adipose. visceral (GTEx)	EpiXcan	0.99751	gtex_vaf	0.999981
3335	ENSG00000007933	FMO3	-0.491742	-0.171207	0.622902	0.100864	0.243918	2.72843e-18	4.62677e-17	10	12	12	A1	Adipose. visceral (GTEx)	EpiXcan	0.99751	gtex_vaf	0.999981
3336	ENSG00000181827	RFX7	0.491238	0.200115	0.623258	0.0668759	0.146166	5.08722e-11	4.63307e-10	15	17	17	A1	Adipose. visceral (GTEx)	EpiXcan	0.99751	gtex_vaf	0.999981
3337	ENSG00000272447	AL135925.1	0.490654	0.254063	0.623671	0.0624833	0.0758423	5.01863e-06	2.61032e-05	25	30	30	A1	Adipose. visceral (GTEx)	EpiXcan	0.99751	gtex_vaf	0.999981
3338	ENSG00000164136	IL15	-0.490653	-0.373391	0.623672	0.0185328	0.0307464	0.0040538	0.0136691	7	8	8	A1	Adipose. visceral (GTEx)	EpiXcan	0.99751	gtex_vaf	0.999981
3339	ENSG00000260630	SNAI3-AS1	-0.490454	-0.23	0.623813	0.057862	0.194935	2.82056e-14	3.49934e-13	28	37	37	A1	Adipose. visceral (GTEx)	EpiXcan	0.99751	gtex_vaf	0.999981
3340	ENSG00000041802	LSG1	0.490335	0.106926	0.623897	0.178133	0.398114	1.05432e-32	4.57211e-31	4	5	5	A1	Adipose. visceral (GTEx)	EpiXcan	0.99751	gtex_vaf	0.999981
3341	ENSG00000136243	NUPL2	0.490037	0.133395	0.624108	0.147676	0.280027	3.37954e-21	7.02332e-20	5	7	7	A1	Adipose. visceral (GTEx)	EpiXcan	0.99751	gtex_vaf	0.999981
3342	ENSG00000100151	PICK1	-0.489829	-0.598679	0.624255	0.00860686	0.121908	4.97864e-09	3.69951e-08	9	18	18	A1	Adipose. visceral (GTEx)	EpiXcan	0.99751	gtex_vaf	0.999981
3343	ENSG00000112619	PRPH2	-0.489254	-0.191486	0.624662	0.0786584	0.281183	1.05634e-21	2.26935e-20	9	12	12	A1	Adipose. visceral (GTEx)	EpiXcan	0.99751	gtex_vaf	0.999981
3344	ENSG00000175161	CADM2	-0.489239	-0.165252	0.624673	0.0320249	0.0318873	0.00316521	0.0108665	146	189	189	A1	Adipose. visceral (GTEx)	EpiXcan	0.99751	gtex_vaf	0.999981
3345	ENSG00000143643	TTC13	0.488752	0.16107	0.625017	0.0283767	0.0303916	0.00471268	0.0157205	30	36	36	A1	Adipose. visceral (GTEx)	EpiXcan	0.99751	gtex_vaf	0.999981
3346	ENSG00000111215	PRR4	0.488715	0.077335	0.625044	0.27731	0.386745	1.52686e-31	6.23519e-30	78	94	94	A1	Adipose. visceral (GTEx)	EpiXcan	0.99751	gtex_vaf	0.999981
3347	ENSG00000248092	NNT-AS1	-0.488639	-0.376324	0.625097	0.0208956	0.0180784	0.0297098	0.0864988	13	16	16	A1	Adipose. visceral (GTEx)	EpiXcan	0.99751	gtex_vaf	0.999981
3348	ENSG00000144182	LIPT1	0.488606	0.118595	0.625121	0.228696	0.291811	9.12831e-23	2.131e-21	21	22	22	A1	Adipose. visceral (GTEx)	EpiXcan	0.99751	gtex_vaf	0.999981
3349	ENSG00000171490	RSL1D1	-0.488487	-0.294304	0.625205	0.0426983	0.0380421	0.00148995	0.00535945	34	47	47	A1	Adipose. visceral (GTEx)	EpiXcan	0.99751	gtex_vaf	0.999981
3350	ENSG00000085514	PILRA	0.488404	0.114428	0.625264	0.255651	0.427373	1.05261e-37	6.35513e-36	14	16	16	A1	Adipose. visceral (GTEx)	EpiXcan	0.99751	gtex_vaf	0.999981
3351	ENSG00000198121	LPAR1	0.488066	0.36354	0.625503	0.0501423	0.0518662	0.000203443	0.000830551	33	45	45	A1	Adipose. visceral (GTEx)	EpiXcan	0.99751	gtex_vaf	0.999981
3352	ENSG00000141577	CEP131	-0.487186	-2.05985	0.626127	0.00046376	0.0996654	1.01219e-07	6.55767e-07	4	7	7	A1	Adipose. visceral (GTEx)	EpiXcan	0.99751	gtex_vaf	0.999981
3353	ENSG00000130733	YIPF2	0.487145	0.219915	0.626156	0.0924536	0.0562383	0.000109336	0.000465633	70	88	88	A1	Adipose. visceral (GTEx)	EpiXcan	0.99751	gtex_vaf	0.999981
3354	ENSG00000143156	NME7	-0.487143	-0.175831	0.626157	0.0857608	0.296993	3.25583e-24	8.1582e-23	28	40	40	A1	Adipose. visceral (GTEx)	EpiXcan	0.99751	gtex_vaf	0.999981
3355	ENSG00000114735	HEMK1	0.486737	0.458922	0.626445	0.0164425	0.0143196	0.0523297	0.145059	13	17	17	A1	Adipose. visceral (GTEx)	EpiXcan	0.99751	gtex_vaf	0.999981
3356	ENSG00000197586	ENTPD6	-0.486509	-0.448758	0.626606	0.0350531	0.0847028	1.6184e-06	8.98461e-06	26	37	37	A1	Adipose. visceral (GTEx)	EpiXcan	0.99751	gtex_vaf	0.999981
3357	ENSG00000182150	ERCC6L2	-0.485895	-0.312622	0.627041	0.0332132	0.0962557	2.39149e-07	1.48548e-06	16	20	20	A1	Adipose. visceral (GTEx)	EpiXcan	0.99751	gtex_vaf	0.999981
3358	ENSG00000198453	ZNF568	-0.485606	-0.245907	0.627247	0.0319824	0.0532153	0.000161193	0.000666813	18	20	20	A1	Adipose. visceral (GTEx)	EpiXcan	0.99751	gtex_vaf	0.999981
3359	ENSG00000025156	HSF2	-0.485602	-0.156267	0.62725	0.118649	0.236616	5.47835e-18	9.07036e-17	52	67	63	A1	Adipose. visceral (GTEx)	EpiXcan	0.99751	gtex_vaf	0.999981
3360	ENSG00000230715	AC018638.2	0.485548	0.0978447	0.627287	0.245357	0.51982	7.29901e-48	7.05084e-46	36	49	49	A1	Adipose. visceral (GTEx)	EpiXcan	0.99751	gtex_vaf	0.999981
3361	ENSG00000204618	RNF39	-0.485165	-0.635089	0.62756	0.00267218	0.0154856	0.0435713	0.122477	5	7	7	A1	Adipose. visceral (GTEx)	EpiXcan	0.99751	gtex_vaf	0.999981
3362	ENSG00000167136	ENDOG	-0.485105	-0.256892	0.627602	0.0554951	0.173382	6.13216e-13	6.75792e-12	13	16	16	A1	Adipose. visceral (GTEx)	EpiXcan	0.99751	gtex_vaf	0.999981
3363	ENSG00000137992	DBT	-0.484985	-0.669141	0.627687	0.0156621	0.050733	0.000230258	0.000930801	20	25	25	A1	Adipose. visceral (GTEx)	EpiXcan	0.99751	gtex_vaf	0.999981
3364	ENSG00000138592	USP8	-0.484889	-0.313602	0.627755	0.0225312	0.0159502	0.0424029	0.119529	16	18	18	A1	Adipose. visceral (GTEx)	EpiXcan	0.99751	gtex_vaf	0.999981
3365	ENSG00000130311	DDA1	0.48464	0.192508	0.627931	0.0520779	0.020499	0.0211113	0.0634291	52	66	66	A1	Adipose. visceral (GTEx)	EpiXcan	0.99751	gtex_vaf	0.999981
3366	ENSG00000119771	KLHL29	-0.484275	-0.326588	0.628191	0.0130836	0.0122309	0.0726594	0.194114	15	20	20	A1	Adipose. visceral (GTEx)	EpiXcan	0.99751	gtex_vaf	0.999981
3367	ENSG00000141994	DUS3L	-0.483907	-0.124148	0.628452	0.167076	0.327594	8.25671e-26	2.27661e-24	10	13	13	A1	Adipose. visceral (GTEx)	EpiXcan	0.99751	gtex_vaf	0.999981
3368	ENSG00000146555	SDK1	-0.48351	-0.240286	0.628734	0.0667563	0.216996	4.41684e-16	6.39928e-15	22	31	31	A1	Adipose. visceral (GTEx)	EpiXcan	0.99751	gtex_vaf	0.999981
3369	ENSG00000115365	LANCL1	0.483494	0.367837	0.628745	0.0215281	0.0461001	0.000317043	0.00125838	10	13	13	A1	Adipose. visceral (GTEx)	EpiXcan	0.99751	gtex_vaf	0.999981
3370	ENSG00000106245	BUD31	-0.483297	-0.654783	0.628885	0.00641213	0.0209053	0.0186725	0.056722	9	12	12	A1	Adipose. visceral (GTEx)	EpiXcan	0.99751	gtex_vaf	0.999981
3371	ENSG00000184206	GOLGA6L4	0.483178	0.0918437	0.628969	0.352441	0.47728	3.01174e-45	2.58807e-43	60	70	70	A1	Adipose. visceral (GTEx)	EpiXcan	0.99751	gtex_vaf	0.999981
3372	ENSG00000152926	ZNF117	0.482847	0.169817	0.629205	0.0836483	0.0993139	8.36002e-08	5.45407e-07	22	27	27	A1	Adipose. visceral (GTEx)	EpiXcan	0.99751	gtex_vaf	0.999981
3373	ENSG00000107104	KANK1	-0.482704	-0.891311	0.629306	0.0203131	0.047629	0.000344249	0.00135828	12	19	19	A1	Adipose. visceral (GTEx)	EpiXcan	0.99751	gtex_vaf	0.999981
3374	ENSG00000132823	OSER1	-0.482576	-0.222305	0.629397	0.0630482	0.0601982	5.71379e-05	0.000254396	42	53	53	A1	Adipose. visceral (GTEx)	EpiXcan	0.99751	gtex_vaf	0.999981
3375	ENSG00000164761	TNFRSF11B	0.482441	0.59104	0.629493	0.00658783	0.0155408	0.0412301	0.116504	4	4	4	A1	Adipose. visceral (GTEx)	EpiXcan	0.99751	gtex_vaf	0.999981
3376	ENSG00000142197	DOPEY2	0.482235	0.36025	0.629639	0.0128991	0.0917839	5.00887e-07	2.96281e-06	3	5	5	A1	Adipose. visceral (GTEx)	EpiXcan	0.99751	gtex_vaf	0.999981
3377	ENSG00000104626	ERI1	0.482169	1.46657	0.629686	0.00186854	0.0100736	0.103837	0.265458	7	10	10	A1	Adipose. visceral (GTEx)	EpiXcan	0.99751	gtex_vaf	0.999981
3378	ENSG00000134287	ARF3	0.482138	1.05518	0.629708	0.00744283	0.0247072	0.0102474	0.0325478	8	13	13	A1	Adipose. visceral (GTEx)	EpiXcan	0.99751	gtex_vaf	0.999981
3379	ENSG00000115946	PNO1	0.481998	0.463545	0.629807	0.0077169	0.0282933	0.0060845	0.0199685	8	13	13	A1	Adipose. visceral (GTEx)	EpiXcan	0.99751	gtex_vaf	0.999981
3380	ENSG00000174007	CEP19	-0.481229	-0.185191	0.630353	0.141405	0.15901	1.30978e-11	1.2705e-10	55	68	68	A1	Adipose. visceral (GTEx)	EpiXcan	0.99751	gtex_vaf	0.999981
3381	ENSG00000091527	CDV3	-0.481184	-0.465161	0.630386	0.011834	0.0198876	0.022778	0.0678688	14	14	14	A1	Adipose. visceral (GTEx)	EpiXcan	0.99751	gtex_vaf	0.999981
3382	ENSG00000089486	CDIP1	-0.481016	-0.718716	0.630505	0.00469392	0.0820333	1.95045e-06	1.07179e-05	3	6	6	A1	Adipose. visceral (GTEx)	EpiXcan	0.99751	gtex_vaf	0.999981
3383	ENSG00000182004	SNRPE	-0.479268	-0.60926	0.631748	0.00957443	0.0412715	0.000911065	0.00338226	11	12	12	A1	Adipose. visceral (GTEx)	EpiXcan	0.99751	gtex_vaf	0.999981
3384	ENSG00000145780	FEM1C	-0.479127	-0.326683	0.631848	0.0373971	0.0201437	0.0191915	0.058072	24	28	28	A1	Adipose. visceral (GTEx)	EpiXcan	0.99751	gtex_vaf	0.999981
3385	ENSG00000163704	PRRT3	0.479052	0.380211	0.631902	0.0193971	0.0156428	0.0412853	0.116636	17	23	23	A1	Adipose. visceral (GTEx)	EpiXcan	0.99751	gtex_vaf	0.999981
3386	ENSG00000158985	CDC42SE2	-0.478968	-0.697306	0.631961	0.0061791	0.0114432	0.0858016	0.224934	2	3	3	A1	Adipose. visceral (GTEx)	EpiXcan	0.99751	gtex_vaf	0.999981
3387	ENSG00000161265	U2AF1L4	0.478572	0.0788455	0.632243	0.398704	0.561983	1.7211e-55	2.47758e-53	20	21	21	A1	Adipose. visceral (GTEx)	EpiXcan	0.99751	gtex_vaf	0.999981
3388	ENSG00000156521	TYSND1	-0.478448	-0.293791	0.632331	0.0357436	0.0677526	1.93641e-05	9.24764e-05	29	33	33	A1	Adipose. visceral (GTEx)	EpiXcan	0.99751	gtex_vaf	0.999981
3389	ENSG00000152465	NMT2	-0.478013	-0.301268	0.632641	0.0228087	0.0819651	1.81959e-06	1.00382e-05	5	9	9	A1	Adipose. visceral (GTEx)	EpiXcan	0.99751	gtex_vaf	0.999981
3390	ENSG00000121350	PYROXD1	0.477455	0.106408	0.633038	0.167556	0.369744	1.29143e-29	4.65014e-28	38	45	45	A1	Adipose. visceral (GTEx)	EpiXcan	0.99751	gtex_vaf	0.999981
3391	ENSG00000083223	ZCCHC6	0.477439	0.385584	0.63305	0.013116	0.0534105	0.000147006	0.00061265	4	4	4	A1	Adipose. visceral (GTEx)	EpiXcan	0.99751	gtex_vaf	0.999981
3392	ENSG00000164828	SUN1	-0.476955	-0.12176	0.633394	0.151616	0.0873571	6.34262e-07	3.70789e-06	99	127	127	A1	Adipose. visceral (GTEx)	EpiXcan	0.99751	gtex_vaf	0.999981
3393	ENSG00000126746	ZNF384	0.476612	0.250982	0.633639	0.0557672	0.228533	1.29705e-17	2.10763e-16	14	22	22	A1	Adipose. visceral (GTEx)	EpiXcan	0.99751	gtex_vaf	0.999981
3394	ENSG00000168958	MFF	-0.476507	-0.182268	0.633713	0.073339	0.165993	5.13027e-12	5.19217e-11	18	22	22	A1	Adipose. visceral (GTEx)	EpiXcan	0.99751	gtex_vaf	0.999981
3395	ENSG00000163354	DCST2	-0.476495	-0.252911	0.633721	0.0304485	0.019196	0.0249407	0.0737947	20	28	28	A1	Adipose. visceral (GTEx)	EpiXcan	0.99751	gtex_vaf	0.999981
3396	ENSG00000188818	ZDHHC11	0.476435	0.24924	0.633765	0.0394375	0.113276	9.3872e-09	6.72909e-08	23	37	37	A1	Adipose. visceral (GTEx)	EpiXcan	0.99751	gtex_vaf	0.999981
3397	ENSG00000166557	TMED3	-0.475926	-0.463052	0.634127	0.0146597	0.0221591	0.0144663	0.0448197	19	23	23	A1	Adipose. visceral (GTEx)	EpiXcan	0.99751	gtex_vaf	0.999981
3398	ENSG00000102575	ACP5	-0.475791	-0.370128	0.634223	0.0235648	0.0680507	1.18919e-05	5.84251e-05	3	3	3	A1	Adipose. visceral (GTEx)	EpiXcan	0.99751	gtex_vaf	0.999981
3399	ENSG00000183287	CCBE1	0.47532	0.3504	0.634559	0.0386478	0.0321869	0.00376986	0.0127918	28	32	32	A1	Adipose. visceral (GTEx)	EpiXcan	0.99751	gtex_vaf	0.999981
3400	ENSG00000160917	CPSF4	-0.475273	-0.26489	0.634592	0.0480906	0.0310889	0.00425471	0.0142916	25	28	28	A1	Adipose. visceral (GTEx)	EpiXcan	0.99751	gtex_vaf	0.999981
3401	ENSG00000049449	RCN1	0.47496	0.341964	0.634815	0.0205094	0.0685104	1.45923e-05	7.07247e-05	8	9	9	A1	Adipose. visceral (GTEx)	EpiXcan	0.99751	gtex_vaf	0.999981
3402	ENSG00000243679	AC018638.5	0.474814	0.0828905	0.63492	0.285041	0.505864	8.57244e-46	7.50464e-44	43	52	52	A1	Adipose. visceral (GTEx)	EpiXcan	0.99751	gtex_vaf	0.999981
3403	ENSG00000112667	DNPH1	-0.474799	-0.306219	0.63493	0.0323638	0.168235	3.38657e-12	3.48024e-11	8	11	11	A1	Adipose. visceral (GTEx)	EpiXcan	0.99751	gtex_vaf	0.999981
3404	ENSG00000148943	LIN7C	-0.474502	-0.517566	0.635142	0.013205	0.0504898	0.000228884	0.000925512	35	41	41	A1	Adipose. visceral (GTEx)	EpiXcan	0.99751	gtex_vaf	0.999981
3405	ENSG00000156239	N6AMT1	0.473755	0.425816	0.635675	0.0154391	0.123094	4.73605e-09	3.53049e-08	7	13	13	A1	Adipose. visceral (GTEx)	EpiXcan	0.99751	gtex_vaf	0.999981
3406	ENSG00000166793	YPEL4	-0.473723	-0.45503	0.635697	0.0193408	0.0225873	0.0149774	0.046287	18	19	19	A1	Adipose. visceral (GTEx)	EpiXcan	0.99751	gtex_vaf	0.999981
3407	ENSG00000196562	SULF2	0.473567	0.320724	0.635809	0.0288842	0.0526845	0.00010295	0.000440715	7	13	13	A1	Adipose. visceral (GTEx)	EpiXcan	0.99751	gtex_vaf	0.999981
3408	ENSG00000085465	OVGP1	-0.473493	-0.50889	0.635862	0.00909984	0.067813	9.50888e-06	4.73315e-05	3	4	4	A1	Adipose. visceral (GTEx)	EpiXcan	0.99751	gtex_vaf	0.999981
3409	ENSG00000221823	PPP3R1	-0.473192	-0.239321	0.636076	0.0312474	0.0360721	0.00204794	0.00721466	16	21	21	A1	Adipose. visceral (GTEx)	EpiXcan	0.99751	gtex_vaf	0.999981
3410	ENSG00000139405	RITA1	0.473148	0.474799	0.636107	0.00722917	0.012157	0.0758672	0.201646	4	6	6	A1	Adipose. visceral (GTEx)	EpiXcan	0.99751	gtex_vaf	0.999981
3411	ENSG00000163131	CTSS	0.473025	0.21482	0.636196	0.0687529	0.151618	4.1931e-11	3.85133e-10	40	45	45	A1	Adipose. visceral (GTEx)	EpiXcan	0.99751	gtex_vaf	0.999981
3412	ENSG00000137218	FRS3	-0.472726	-0.249007	0.636409	0.0481619	0.0712201	8.58951e-06	4.31076e-05	28	31	31	A1	Adipose. visceral (GTEx)	EpiXcan	0.99751	gtex_vaf	0.999981
3413	ENSG00000196586	MYO6	0.472669	0.260826	0.636449	0.0533696	0.0740377	7.30666e-06	3.70142e-05	14	14	14	A1	Adipose. visceral (GTEx)	EpiXcan	0.99751	gtex_vaf	0.999981
3414	ENSG00000116237	ICMT	0.472579	0.169252	0.636514	0.102037	0.0995058	7.60144e-08	4.98238e-07	13	16	16	A1	Adipose. visceral (GTEx)	EpiXcan	0.99751	gtex_vaf	0.999981
3415	ENSG00000203761	MSTO2P	-0.472569	-0.167344	0.636521	0.0132137	0.052814	0.000145489	0.000607229	12	14	14	A1	Adipose. visceral (GTEx)	EpiXcan	0.99751	gtex_vaf	0.999981
3416	ENSG00000144021	CIAO1	-0.472267	-0.173933	0.636736	0.0850604	0.228902	7.90405e-17	1.22199e-15	13	15	15	A1	Adipose. visceral (GTEx)	EpiXcan	0.99751	gtex_vaf	0.999981
3417	ENSG00000143147	GPR161	0.4716	0.257055	0.637212	0.0222479	0.0106446	0.0951722	0.245819	18	20	20	A1	Adipose. visceral (GTEx)	EpiXcan	0.99751	gtex_vaf	0.999981
3418	ENSG00000163820	FYCO1	-0.471561	-0.162409	0.63724	0.0871497	0.189001	6.82138e-14	8.12475e-13	22	25	25	A1	Adipose. visceral (GTEx)	EpiXcan	0.99751	gtex_vaf	0.999981
3419	ENSG00000117519	CNN3	-0.471335	-0.135883	0.637402	0.0377574	0.0105068	0.0986403	0.253794	27	34	34	A1	Adipose. visceral (GTEx)	EpiXcan	0.99751	gtex_vaf	0.999981
3420	ENSG00000165730	STOX1	0.471316	0.224995	0.637415	0.0517247	0.038425	0.00151911	0.00546015	58	75	75	A1	Adipose. visceral (GTEx)	EpiXcan	0.99751	gtex_vaf	0.999981
3421	ENSG00000131711	MAP1B	0.471285	0.122789	0.637437	0.1025	0.216916	4.91391e-16	7.09579e-15	28	36	36	A1	Adipose. visceral (GTEx)	EpiXcan	0.99751	gtex_vaf	0.999981
3422	ENSG00000163687	DNASE1L3	0.471246	0.262453	0.637465	0.0308666	0.0328783	0.00304705	0.0104891	18	25	25	A1	Adipose. visceral (GTEx)	EpiXcan	0.99751	gtex_vaf	0.999981
3423	ENSG00000122390	NAA60	-0.471197	-0.195951	0.6375	0.0661113	0.205719	2.55126e-15	3.46274e-14	12	16	16	A1	Adipose. visceral (GTEx)	EpiXcan	0.99751	gtex_vaf	0.999981
3424	ENSG00000108448	TRIM16L	-0.471045	-0.415268	0.637609	0.023764	0.0928353	4.88002e-07	2.89392e-06	24	29	29	A1	Adipose. visceral (GTEx)	EpiXcan	0.99751	gtex_vaf	0.999981
3425	ENSG00000181264	TMEM136	0.47034	0.334292	0.638112	0.0213806	0.12174	4.37082e-09	3.27216e-08	18	22	22	A1	Adipose. visceral (GTEx)	EpiXcan	0.99751	gtex_vaf	0.999981
3426	ENSG00000154678	PDE1C	0.470268	0.171196	0.638164	0.0831007	0.243118	5.84685e-18	9.65764e-17	23	28	28	A1	Adipose. visceral (GTEx)	EpiXcan	0.99751	gtex_vaf	0.999981
3427	ENSG00000184313	MROH7	-0.470184	-0.386681	0.638223	0.0199151	0.0484302	0.000245556	0.000987555	3	4	4	A1	Adipose. visceral (GTEx)	EpiXcan	0.99751	gtex_vaf	0.999981
3428	ENSG00000131351	HAUS8	0.47013	0.246377	0.638262	0.0375253	0.0647225	2.49933e-05	0.000117754	9	11	11	A1	Adipose. visceral (GTEx)	EpiXcan	0.99751	gtex_vaf	0.999981
3429	ENSG00000188186	LAMTOR4	-0.47	-0.929477	0.638355	0.0048817	0.0215233	0.0138222	0.0429477	8	10	10	A1	Adipose. visceral (GTEx)	EpiXcan	0.99751	gtex_vaf	0.999981
3430	ENSG00000104728	ARHGEF10	0.469227	0.350375	0.638907	0.0155309	0.0596672	6.35983e-05	0.000281283	4	4	4	A1	Adipose. visceral (GTEx)	EpiXcan	0.99751	gtex_vaf	0.999981
3431	ENSG00000108666	C17orf75	0.468889	0.140106	0.639149	0.147369	0.223573	1.31883e-16	2.00357e-15	28	32	32	A1	Adipose. visceral (GTEx)	EpiXcan	0.99751	gtex_vaf	0.999981
3432	ENSG00000081923	ATP8B1	0.468439	0.234991	0.639471	0.0327784	0.0522118	0.000101993	0.000436887	20	24	24	A1	Adipose. visceral (GTEx)	EpiXcan	0.99751	gtex_vaf	0.999981
3433	ENSG00000239779	WBP1	0.468247	0.241534	0.639608	0.0556358	0.0295966	0.00532226	0.0175989	31	37	37	A1	Adipose. visceral (GTEx)	EpiXcan	0.99751	gtex_vaf	0.999981
3434	ENSG00000172269	DPAGT1	-0.468227	-0.336964	0.639622	0.015182	0.0142122	0.0522857	0.144994	14	15	15	A1	Adipose. visceral (GTEx)	EpiXcan	0.99751	gtex_vaf	0.999981
3435	ENSG00000204959	ARHGEF34P	-0.467702	-0.0877355	0.639998	0.247455	0.12208	4.90125e-09	3.64781e-08	159	207	207	A1	Adipose. visceral (GTEx)	EpiXcan	0.99751	gtex_vaf	0.999981
3436	ENSG00000109654	TRIM2	-0.46763	-0.138506	0.64005	0.142686	0.241976	4.44684e-18	7.4151e-17	42	49	49	A1	Adipose. visceral (GTEx)	EpiXcan	0.99751	gtex_vaf	0.999981
3437	ENSG00000086289	EPDR1	-0.467627	-0.218283	0.640051	0.118405	0.122614	5.07803e-09	3.76937e-08	95	124	124	A1	Adipose. visceral (GTEx)	EpiXcan	0.99751	gtex_vaf	0.999981
3438	ENSG00000174718	KIAA1551	0.467306	0.153363	0.640281	0.171324	0.0328985	0.00326558	0.0111809	104	126	126	A1	Adipose. visceral (GTEx)	EpiXcan	0.99751	gtex_vaf	0.999981
3439	ENSG00000142185	TRPM2	-0.467039	-0.149118	0.640472	0.102213	0.145147	1.01849e-10	9.07502e-10	23	34	34	A1	Adipose. visceral (GTEx)	EpiXcan	0.99751	gtex_vaf	0.999981
3440	ENSG00000125388	GRK4	0.466787	0.0768941	0.640653	0.244571	0.500483	2.87983e-45	2.48999e-43	21	25	25	A1	Adipose. visceral (GTEx)	EpiXcan	0.99751	gtex_vaf	0.999981
3441	ENSG00000110002	VWA5A	-0.466621	-0.281793	0.640771	0.032044	0.0405098	0.00111939	0.00410238	24	29	29	A1	Adipose. visceral (GTEx)	EpiXcan	0.99751	gtex_vaf	0.999981
3442	ENSG00000173272	MZT2A	0.466258	0.104571	0.641031	0.205869	0.28928	1.46322e-22	3.36541e-21	28	34	34	A1	Adipose. visceral (GTEx)	EpiXcan	0.99751	gtex_vaf	0.999981
3443	ENSG00000138175	ARL3	-0.46625	-0.281887	0.641037	0.0306769	0.139726	3.04309e-10	2.58801e-09	10	12	12	A1	Adipose. visceral (GTEx)	EpiXcan	0.99751	gtex_vaf	0.999981
3444	ENSG00000214562	NUTM2D	-0.465777	-0.326798	0.641375	0.0242828	0.117848	3.22271e-09	2.43608e-08	16	25	25	A1	Adipose. visceral (GTEx)	EpiXcan	0.99751	gtex_vaf	0.999981
3445	ENSG00000257337	AC068888.1	-0.465579	-0.613611	0.641517	0.0085954	0.0739378	7.37702e-06	3.73437e-05	19	24	24	A1	Adipose. visceral (GTEx)	EpiXcan	0.99751	gtex_vaf	0.999981
3446	ENSG00000110906	KCTD10	0.465458	0.263292	0.641604	0.0489316	0.0769546	3.85994e-06	2.03716e-05	37	39	39	A1	Adipose. visceral (GTEx)	EpiXcan	0.99751	gtex_vaf	0.999981
3447	ENSG00000103356	EARS2	-0.46523	-0.233137	0.641766	0.0403842	0.177974	5.28521e-13	5.8568e-12	17	26	26	A1	Adipose. visceral (GTEx)	EpiXcan	0.99751	gtex_vaf	0.999981
3448	ENSG00000224713	AC025165.1	-0.465087	-0.148659	0.641869	0.12226	0.229449	3.60096e-17	5.67365e-16	20	25	25	A1	Adipose. visceral (GTEx)	EpiXcan	0.99751	gtex_vaf	0.999981
3449	ENSG00000204314	PRRT1	0.464451	0.0107143	0.642325	0.0149128	0.106332	5.16794e-08	3.44866e-07	16	25	25	A1	Adipose. visceral (GTEx)	EpiXcan	0.99751	gtex_vaf	0.999981
3450	ENSG00000224086	AC245452.1	-0.464196	-0.132771	0.642508	0.174282	0.571571	1.7661e-56	2.71844e-54	11	14	14	A1	Adipose. visceral (GTEx)	EpiXcan	0.99751	gtex_vaf	0.999981
3451	ENSG00000142937	RPS8	0.464028	0.20217	0.642627	0.0472624	0.131138	1.04232e-09	8.3762e-09	3	3	3	A1	Adipose. visceral (GTEx)	EpiXcan	0.99751	gtex_vaf	0.999981
3452	ENSG00000163412	EIF4E3	0.463752	0.139076	0.642826	0.0741701	0.0138436	0.0552962	0.152768	55	67	67	A1	Adipose. visceral (GTEx)	EpiXcan	0.99751	gtex_vaf	0.999981
3453	ENSG00000205085	FAM71F2	-0.46373	-0.28555	0.642842	0.0255786	0.0664978	2.19e-05	0.000104055	11	16	16	A1	Adipose. visceral (GTEx)	EpiXcan	0.99751	gtex_vaf	0.999981
3454	ENSG00000170381	SEMA3E	0.463549	0.321058	0.642971	0.0263509	0.100555	9.40263e-08	6.10017e-07	11	17	17	A1	Adipose. visceral (GTEx)	EpiXcan	0.99751	gtex_vaf	0.999981
3455	ENSG00000124164	VAPB	-0.46297	-0.133551	0.643386	0.118621	0.288974	4.88232e-22	1.08207e-20	21	26	26	A1	Adipose. visceral (GTEx)	EpiXcan	0.99751	gtex_vaf	0.999981
3456	ENSG00000007312	CD79B	-0.462522	-0.4375	0.643707	0.00892676	0.11626	8.12747e-09	5.88024e-08	12	18	18	A1	Adipose. visceral (GTEx)	EpiXcan	0.99751	gtex_vaf	0.999981
3457	ENSG00000151948	GLT1D1	-0.461766	-0.297656	0.644249	0.0156848	0.0138039	0.0576789	0.158382	13	15	15	A1	Adipose. visceral (GTEx)	EpiXcan	0.99751	gtex_vaf	0.999981
3458	ENSG00000095059	DHPS	0.461737	0.153267	0.64427	0.0821781	0.0442962	0.000592564	0.00225667	66	80	80	A1	Adipose. visceral (GTEx)	EpiXcan	0.99751	gtex_vaf	0.999981
3459	ENSG00000132819	RBM38	0.461551	0.32605	0.644403	0.0227851	0.0650192	2.45715e-05	0.000115883	8	11	11	A1	Adipose. visceral (GTEx)	EpiXcan	0.99751	gtex_vaf	0.999981
3460	ENSG00000228300	C19orf24	-0.4607	-0.185378	0.645014	0.0971048	0.0789702	3.8359e-06	2.026e-05	90	133	133	A1	Adipose. visceral (GTEx)	EpiXcan	0.99751	gtex_vaf	0.999981
3461	ENSG00000197558	SSPO	-0.460599	-0.242108	0.645086	0.0651534	0.152752	1.76992e-11	1.69109e-10	30	37	37	A1	Adipose. visceral (GTEx)	EpiXcan	0.99751	gtex_vaf	0.999981
3462	ENSG00000117593	DARS2	0.46051	0.171354	0.64515	0.0817239	0.173584	8.72002e-13	9.49777e-12	17	18	18	A1	Adipose. visceral (GTEx)	EpiXcan	0.99751	gtex_vaf	0.999981
3463	ENSG00000124224	PPP4R1L	0.460319	0.798611	0.645288	0.0170013	0.0182253	0.0276355	0.0810153	12	15	15	A1	Adipose. visceral (GTEx)	EpiXcan	0.99751	gtex_vaf	0.999981
3464	ENSG00000117335	CD46	0.459817	0.32603	0.645648	0.0255408	0.0692803	1.37035e-05	6.67402e-05	15	20	20	A1	Adipose. visceral (GTEx)	EpiXcan	0.99751	gtex_vaf	0.999981
3465	ENSG00000156802	ATAD2	0.459701	0.222355	0.645731	0.0478193	0.150877	3.6692e-11	3.40136e-10	11	14	14	A1	Adipose. visceral (GTEx)	EpiXcan	0.99751	gtex_vaf	0.999981
3466	ENSG00000182534	MXRA7	-0.459387	-0.0848367	0.645956	0.249723	0.480264	3.45985e-44	2.86758e-42	36	40	40	A1	Adipose. visceral (GTEx)	EpiXcan	0.99751	gtex_vaf	0.999981
3467	ENSG00000138092	CENPO	-0.459231	-0.405318	0.646068	0.0158284	0.0592667	5.32537e-05	0.000238238	10	13	13	A1	Adipose. visceral (GTEx)	EpiXcan	0.99751	gtex_vaf	0.999981
3468	ENSG00000183426	NPIPA1	0.459184	0.0977447	0.646102	0.234954	0.387032	1.40779e-31	5.76575e-30	70	96	96	A1	Adipose. visceral (GTEx)	EpiXcan	0.99751	gtex_vaf	0.999981
3469	ENSG00000167272	POP5	0.459136	0.179493	0.646137	0.018025	0.0326249	0.00357434	0.0121696	15	23	23	A1	Adipose. visceral (GTEx)	EpiXcan	0.99751	gtex_vaf	0.999981
3470	ENSG00000198937	CCDC167	-0.458846	-0.179259	0.646345	0.0676894	0.150481	5.88793e-11	5.35186e-10	3	3	3	A1	Adipose. visceral (GTEx)	EpiXcan	0.99751	gtex_vaf	0.999981
3471	ENSG00000225973	PIGBOS1	-0.458609	-0.624581	0.646515	0.00491657	0.0140998	0.0524068	0.145215	4	4	4	A1	Adipose. visceral (GTEx)	EpiXcan	0.99751	gtex_vaf	0.999981
3472	ENSG00000225439	BOLA3-AS1	0.458389	0.581935	0.646673	0.00692122	0.0550573	0.000131155	0.000550192	4	7	7	A1	Adipose. visceral (GTEx)	EpiXcan	0.99751	gtex_vaf	0.999981
3473	ENSG00000118873	RAB3GAP2	-0.458248	-0.259686	0.646775	0.0358479	0.0427701	0.000642177	0.00243173	22	31	31	A1	Adipose. visceral (GTEx)	EpiXcan	0.99751	gtex_vaf	0.999981
3474	ENSG00000214106	PAXIP1-AS2	0.45787	0.148336	0.647046	0.096252	0.178196	2.61834e-13	2.98901e-12	31	38	38	A1	Adipose. visceral (GTEx)	EpiXcan	0.99751	gtex_vaf	0.999981
3475	ENSG00000113716	HMGXB3	-0.457368	-5.07786	0.647407	9.86434e-05	0.0111145	0.0892451	0.232915	2	3	3	A1	Adipose. visceral (GTEx)	EpiXcan	0.99751	gtex_vaf	0.999981
3476	ENSG00000204922	UQCC3	0.457114	0.311061	0.647589	0.0193556	0.0672562	2.10768e-05	0.000100348	16	20	20	A1	Adipose. visceral (GTEx)	EpiXcan	0.99751	gtex_vaf	0.999981
3477	ENSG00000088836	SLC4A11	0.457099	0.405217	0.6476	0.0178632	0.0303146	0.00429959	0.0144319	34	37	37	A1	Adipose. visceral (GTEx)	EpiXcan	0.99751	gtex_vaf	0.999981
3478	ENSG00000269430	LRRC3DN	-0.457069	-0.22148	0.647622	0.0489582	0.0557257	0.000101274	0.00043407	21	28	28	A1	Adipose. visceral (GTEx)	EpiXcan	0.99751	gtex_vaf	0.999981
3479	ENSG00000179195	ZNF664	-0.456419	-0.456684	0.648089	0.0105825	0.0548115	0.000120848	0.000511088	3	4	4	A1	Adipose. visceral (GTEx)	EpiXcan	0.99751	gtex_vaf	0.999981
3480	ENSG00000072778	ACADVL	0.455501	0.344274	0.648749	0.0171276	0.0300874	0.00438778	0.0147103	11	15	15	A1	Adipose. visceral (GTEx)	EpiXcan	0.99751	gtex_vaf	0.999981
3481	ENSG00000058453	CROCC	-0.455483	-0.253321	0.648762	0.0376535	0.340664	1.56084e-26	4.45268e-25	43	56	56	A1	Adipose. visceral (GTEx)	EpiXcan	0.99751	gtex_vaf	0.999981
3482	ENSG00000205578	POM121B	0.455416	0.186749	0.64881	0.115496	0.205593	5.00064e-15	6.59548e-14	55	70	70	A1	Adipose. visceral (GTEx)	EpiXcan	0.99751	gtex_vaf	0.999981
3483	ENSG00000179598	PLD6	0.455381	0.211039	0.648835	0.00574862	0.0166435	0.0347077	0.0997641	6	9	9	A1	Adipose. visceral (GTEx)	EpiXcan	0.99751	gtex_vaf	0.999981
3484	ENSG00000183628	DGCR6	0.45528	0.227979	0.648908	0.0603101	0.37889	1.18377e-30	4.55523e-29	101	136	136	A1	Adipose. visceral (GTEx)	EpiXcan	0.99751	gtex_vaf	0.999981
3485	ENSG00000156795	WDYHV1	-0.45488	-0.0987406	0.649196	0.113991	0.280557	3.74481e-21	7.7594e-20	31	35	35	A1	Adipose. visceral (GTEx)	EpiXcan	0.99751	gtex_vaf	0.999981
3486	ENSG00000145781	COMMD10	-0.454677	-0.127883	0.649341	0.0852557	0.0292445	0.00465109	0.0155373	61	77	77	A1	Adipose. visceral (GTEx)	EpiXcan	0.99751	gtex_vaf	0.999981
3487	ENSG00000174136	RGMB	-0.454625	-0.622153	0.649379	0.00849922	0.0184618	0.0244726	0.0726235	5	5	5	A1	Adipose. visceral (GTEx)	EpiXcan	0.99751	gtex_vaf	0.999981
3488	ENSG00000110274	CEP164	0.45441	0.42917	0.649534	0.0199573	0.0104919	0.0916168	0.237996	15	18	18	A1	Adipose. visceral (GTEx)	EpiXcan	0.99751	gtex_vaf	0.999981
3489	ENSG00000171867	PRNP	-0.45433	-0.505506	0.649592	0.0076522	0.012683	0.0704248	0.189046	8	10	10	A1	Adipose. visceral (GTEx)	EpiXcan	0.99751	gtex_vaf	0.999981
3490	ENSG00000084444	FAM234B	0.454312	0.231387	0.649604	0.046924	0.0900362	6.37736e-07	3.72664e-06	34	41	41	A1	Adipose. visceral (GTEx)	EpiXcan	0.99751	gtex_vaf	0.999981
3491	ENSG00000106261	ZKSCAN1	-0.454298	-0.357859	0.649614	0.0124456	0.0387395	0.00133759	0.00484502	7	9	9	A1	Adipose. visceral (GTEx)	EpiXcan	0.99751	gtex_vaf	0.999981
3492	ENSG00000147408	CSGALNACT1	0.453904	0.342869	0.649898	0.0223192	0.0633992	3.66128e-05	0.000167813	22	32	32	A1	Adipose. visceral (GTEx)	EpiXcan	0.99751	gtex_vaf	0.999981
3493	ENSG00000006432	MAP3K9	0.453783	0.194214	0.649985	0.077697	0.134718	2.68824e-10	2.30442e-09	54	65	65	A1	Adipose. visceral (GTEx)	EpiXcan	0.99751	gtex_vaf	0.999981
3494	ENSG00000125775	SDCBP2	0.453695	0.224124	0.650048	0.0380416	0.0405665	0.000844422	0.00315073	21	24	24	A1	Adipose. visceral (GTEx)	EpiXcan	0.99751	gtex_vaf	0.999981
3495	ENSG00000162437	RAVER2	0.453564	0.333993	0.650143	0.0171808	0.140546	3.11228e-11	2.90819e-10	18	23	23	A1	Adipose. visceral (GTEx)	EpiXcan	0.99751	gtex_vaf	0.999981
3496	ENSG00000176438	SYNE3	0.453405	0.909344	0.650257	0.0027476	0.0221372	0.0155355	0.0478885	5	6	6	A1	Adipose. visceral (GTEx)	EpiXcan	0.99751	gtex_vaf	0.999981
3497	ENSG00000104320	NBN	0.453223	0.500091	0.650388	0.0114246	0.0186858	0.0266369	0.0783666	8	10	10	A1	Adipose. visceral (GTEx)	EpiXcan	0.99751	gtex_vaf	0.999981
3498	ENSG00000198837	DENND4B	-0.452729	-0.170421	0.650744	0.151647	0.106278	4.45911e-08	2.98702e-07	99	117	117	A1	Adipose. visceral (GTEx)	EpiXcan	0.99751	gtex_vaf	0.999981
3499	ENSG00000164253	WDR41	0.452686	0.168674	0.650775	0.0972979	0.152665	2.75084e-11	2.58251e-10	41	52	52	A1	Adipose. visceral (GTEx)	EpiXcan	0.99751	gtex_vaf	0.999981
3500	ENSG00000188385	JAKMIP3	-0.452569	-0.168004	0.650859	0.0873237	0.194002	3.48542e-14	4.30134e-13	16	19	19	A1	Adipose. visceral (GTEx)	EpiXcan	0.99751	gtex_vaf	0.999981
3501	ENSG00000242259	C22orf39	-0.45155	-2.04383	0.651593	0.00109598	0.030258	0.00470535	0.0157035	6	12	12	A1	Adipose. visceral (GTEx)	EpiXcan	0.99751	gtex_vaf	0.999981
3502	ENSG00000167711	SERPINF2	0.45062	0.605882	0.652263	0.00646993	0.0243175	0.0120098	0.0377093	7	15	15	A1	Adipose. visceral (GTEx)	EpiXcan	0.99751	gtex_vaf	0.999981
3503	ENSG00000155760	FZD7	0.450552	0.112208	0.652312	0.0781158	0.105671	7.25935e-08	4.77155e-07	27	32	32	A1	Adipose. visceral (GTEx)	EpiXcan	0.99751	gtex_vaf	0.999981
3504	ENSG00000237125	HAND2-AS1	0.45041	0.363014	0.652415	0.0253652	0.0240401	0.0113399	0.0357423	26	29	29	A1	Adipose. visceral (GTEx)	EpiXcan	0.99751	gtex_vaf	0.999981
3505	ENSG00000214456	PLIN5	-0.450225	-0.443114	0.652548	0.0129911	0.0758571	5.76876e-06	2.96851e-05	11	13	13	A1	Adipose. visceral (GTEx)	EpiXcan	0.99751	gtex_vaf	0.999981
3506	ENSG00000169026	MFSD7	0.449788	0.495776	0.652863	0.0100446	0.0686019	1.6753e-05	8.04732e-05	8	8	8	A1	Adipose. visceral (GTEx)	EpiXcan	0.99751	gtex_vaf	0.999981
3507	ENSG00000187260	WDR86	0.449647	0.158397	0.652965	0.103369	0.0401871	0.000949741	0.00351467	55	67	67	A1	Adipose. visceral (GTEx)	EpiXcan	0.99751	gtex_vaf	0.999981
3508	ENSG00000112531	QKI	-0.44937	-0.415752	0.653165	0.0139444	0.0139131	0.0567746	0.156267	14	14	14	A1	Adipose. visceral (GTEx)	EpiXcan	0.99751	gtex_vaf	0.999981
3509	ENSG00000140545	MFGE8	0.449359	1.66347	0.653173	0.000783524	0.0425878	0.000717146	0.00269884	3	6	6	A1	Adipose. visceral (GTEx)	EpiXcan	0.99751	gtex_vaf	0.999981
3510	ENSG00000110011	DNAJC4	-0.449249	-0.517258	0.653252	0.00856863	0.0489523	0.000261037	0.00104646	8	9	9	A1	Adipose. visceral (GTEx)	EpiXcan	0.99751	gtex_vaf	0.999981
3511	ENSG00000183828	NUDT14	-0.449104	-0.209757	0.653356	0.0362858	0.190846	4.59281e-14	5.58918e-13	15	20	20	A1	Adipose. visceral (GTEx)	EpiXcan	0.99751	gtex_vaf	0.999981
3512	ENSG00000186088	GSAP	-0.44901	-0.270142	0.653424	0.0322555	0.0816197	1.43277e-06	8.02755e-06	28	35	35	A1	Adipose. visceral (GTEx)	EpiXcan	0.99751	gtex_vaf	0.999981
3513	ENSG00000144230	GPR17	-0.448697	-0.0745431	0.65365	0.40312	0.548297	1.15139e-56	1.83268e-54	42	54	54	A1	Adipose. visceral (GTEx)	EpiXcan	0.99751	gtex_vaf	0.999981
3514	ENSG00000138030	KHK	-0.448659	-0.124031	0.653678	0.164143	0.24316	3.70095e-18	6.20829e-17	33	38	38	A1	Adipose. visceral (GTEx)	EpiXcan	0.99751	gtex_vaf	0.999981
3515	ENSG00000109062	SLC9A3R1	-0.448376	-0.411937	0.653882	0.00759084	0.0137974	0.0559574	0.15429	9	10	10	A1	Adipose. visceral (GTEx)	EpiXcan	0.99751	gtex_vaf	0.999981
3516	ENSG00000223745	CCDC18-AS1	0.448241	0.0776692	0.653979	0.331286	0.595834	1.29126e-61	2.78257e-59	17	20	20	A1	Adipose. visceral (GTEx)	EpiXcan	0.99751	gtex_vaf	0.999981
3517	ENSG00000088035	ALG6	0.448094	0.452638	0.654085	0.0124274	0.0210049	0.018735	0.056875	7	9	9	A1	Adipose. visceral (GTEx)	EpiXcan	0.99751	gtex_vaf	0.999981
3518	ENSG00000169554	ZEB2	-0.44787	-0.772991	0.654247	0.0039273	0.0461911	0.000424526	0.00165222	3	4	4	A1	Adipose. visceral (GTEx)	EpiXcan	0.99751	gtex_vaf	0.999981
3519	ENSG00000196968	FUT11	0.44748	0.338542	0.654529	0.0180904	0.0377189	0.00157215	0.00564645	22	24	24	A1	Adipose. visceral (GTEx)	EpiXcan	0.99751	gtex_vaf	0.999981
3520	ENSG00000196511	TPK1	-0.447409	-0.402165	0.65458	0.0134961	0.0563905	0.000104687	0.000447333	2	3	3	A1	Adipose. visceral (GTEx)	EpiXcan	0.99751	gtex_vaf	0.999981
3521	ENSG00000213347	MXD3	-0.447222	-0.391405	0.654715	0.041591	0.241559	3.41353e-18	5.74679e-17	13	16	16	A1	Adipose. visceral (GTEx)	EpiXcan	0.99751	gtex_vaf	0.999981
3522	ENSG00000116793	PHTF1	0.447031	0.623461	0.654853	0.00986524	0.0103778	0.101618	0.260498	7	10	10	A1	Adipose. visceral (GTEx)	EpiXcan	0.99751	gtex_vaf	0.999981
3523	ENSG00000100483	VCPKMT	-0.446731	-0.403617	0.655069	0.00381927	0.0235198	0.0130499	0.0407378	9	12	12	A1	Adipose. visceral (GTEx)	EpiXcan	0.99751	gtex_vaf	0.999981
3524	ENSG00000213516	RBMXL1	0.446716	0.234062	0.65508	0.0259294	0.0320488	0.00370722	0.0125914	20	23	23	A1	Adipose. visceral (GTEx)	EpiXcan	0.99751	gtex_vaf	0.999981
3525	ENSG00000154945	ANKRD40	-0.446534	-0.238043	0.655211	0.0420126	0.222873	1.83619e-16	2.76851e-15	7	9	9	A1	Adipose. visceral (GTEx)	EpiXcan	0.99751	gtex_vaf	0.999981
3526	ENSG00000205763	RP9P	-0.446415	-0.247335	0.655297	0.0436901	0.173769	1.4358e-12	1.52821e-11	10	16	16	A1	Adipose. visceral (GTEx)	EpiXcan	0.99751	gtex_vaf	0.999981
3527	ENSG00000184432	COPB2	0.446202	0.651435	0.655451	0.00572731	0.0123259	0.0709128	0.1902	3	4	4	A1	Adipose. visceral (GTEx)	EpiXcan	0.99751	gtex_vaf	0.999981
3528	ENSG00000147679	UTP23	-0.446013	-0.503379	0.655588	0.00775766	0.0159153	0.0404708	0.11452	11	14	14	A1	Adipose. visceral (GTEx)	EpiXcan	0.99751	gtex_vaf	0.999981
3529	ENSG00000165392	WRN	-0.445614	-0.165266	0.655876	0.110391	0.180129	2.1715e-13	2.49313e-12	35	43	43	A1	Adipose. visceral (GTEx)	EpiXcan	0.99751	gtex_vaf	0.999981
3530	ENSG00000170464	DNAJC18	-0.445333	-0.160641	0.656079	0.0679129	0.12049	5.94591e-09	4.3673e-08	12	14	14	A1	Adipose. visceral (GTEx)	EpiXcan	0.99751	gtex_vaf	0.999981
3531	ENSG00000149418	ST14	0.445166	0.700907	0.6562	0.00536791	0.0300846	0.00480854	0.0160288	1	3	3	A1	Adipose. visceral (GTEx)	EpiXcan	0.99751	gtex_vaf	0.999981
3532	ENSG00000270804	AC010326.4	0.444503	0.296268	0.656679	0.0258342	0.21746	2.0072e-16	3.01016e-15	14	20	20	A1	Adipose. visceral (GTEx)	EpiXcan	0.99751	gtex_vaf	0.999981
3533	ENSG00000185187	SIGIRR	-0.44446	-0.176683	0.65671	0.131739	0.131284	1.34307e-09	1.06465e-08	43	53	53	A1	Adipose. visceral (GTEx)	EpiXcan	0.99751	gtex_vaf	0.999981
3534	ENSG00000167595	PROSER3	-0.444395	-0.393051	0.656757	0.0130389	0.125352	3.18286e-09	2.40856e-08	14	21	21	A1	Adipose. visceral (GTEx)	EpiXcan	0.99751	gtex_vaf	0.999981
3535	ENSG00000183889	AC138969.1	0.444331	0.26197	0.656803	0.0392708	0.0495168	0.000202075	0.000825207	21	23	23	A1	Adipose. visceral (GTEx)	EpiXcan	0.99751	gtex_vaf	0.999981
3536	ENSG00000214140	PRCD	0.44433	0.209708	0.656804	0.0296376	0.0237601	0.013094	0.040857	23	33	33	A1	Adipose. visceral (GTEx)	EpiXcan	0.99751	gtex_vaf	0.999981
3537	ENSG00000230091	TMEM254-AS1	-0.444216	-0.0962232	0.656887	0.262658	0.42971	1.31531e-36	7.45891e-35	26	30	30	A1	Adipose. visceral (GTEx)	EpiXcan	0.99751	gtex_vaf	0.999981
3538	ENSG00000107679	PLEKHA1	0.443383	0.189819	0.657488	0.0400958	0.0204226	0.0191089	0.0578594	44	55	55	A1	Adipose. visceral (GTEx)	EpiXcan	0.99751	gtex_vaf	0.999981
3539	ENSG00000177683	THAP5	0.442956	0.186077	0.657798	0.074719	0.273037	1.31198e-20	2.59195e-19	18	21	21	A1	Adipose. visceral (GTEx)	EpiXcan	0.99751	gtex_vaf	0.999981
3540	ENSG00000151689	INPP1	0.442508	0.354802	0.658122	0.0157671	0.0477283	0.000353206	0.00139166	37	49	49	A1	Adipose. visceral (GTEx)	EpiXcan	0.99751	gtex_vaf	0.999981
3541	ENSG00000143702	CEP170	-0.442493	-0.575801	0.658132	0.00680529	0.0405329	0.00104432	0.00383931	11	17	17	A1	Adipose. visceral (GTEx)	EpiXcan	0.99751	gtex_vaf	0.999981
3542	ENSG00000186615	KTN1-AS1	0.442352	0.213488	0.658235	0.0429398	0.0209904	0.0189276	0.0573974	59	65	65	A1	Adipose. visceral (GTEx)	EpiXcan	0.99751	gtex_vaf	0.999981
3543	ENSG00000016402	IL20RA	-0.442152	-0.251488	0.658379	0.0526138	0.121964	2.04429e-09	1.58639e-08	7	8	8	A1	Adipose. visceral (GTEx)	EpiXcan	0.99751	gtex_vaf	0.999981
3544	ENSG00000101363	MANBAL	-0.441843	-0.162165	0.658603	0.0915743	0.16033	5.01019e-12	5.08903e-11	11	12	12	A1	Adipose. visceral (GTEx)	EpiXcan	0.99751	gtex_vaf	0.999981
3545	ENSG00000198046	ZNF667	0.441257	0.175345	0.659027	0.0670377	0.112579	1.12604e-08	8.02666e-08	12	13	13	A1	Adipose. visceral (GTEx)	EpiXcan	0.99751	gtex_vaf	0.999981
3546	ENSG00000160299	PCNT	-0.441184	-0.129154	0.65908	0.0346596	0.127735	1.41219e-09	1.11786e-08	15	18	18	A1	Adipose. visceral (GTEx)	EpiXcan	0.99751	gtex_vaf	0.999981
3547	ENSG00000149554	CHEK1	-0.441063	-1.42011	0.659167	0.00111913	0.0111551	0.0861291	0.225708	11	12	12	A1	Adipose. visceral (GTEx)	EpiXcan	0.99751	gtex_vaf	0.999981
3548	ENSG00000241057	AC004951.3	0.440636	0.159529	0.659476	0.0804285	0.134177	5.56894e-10	4.58848e-09	8	10	10	A1	Adipose. visceral (GTEx)	EpiXcan	0.99751	gtex_vaf	0.999981
3549	ENSG00000110851	PRDM4	0.440539	0.219853	0.659547	0.0314881	0.0780604	4.36091e-06	2.28776e-05	15	16	16	A1	Adipose. visceral (GTEx)	EpiXcan	0.99751	gtex_vaf	0.999981
3550	ENSG00000122952	ZWINT	0.440465	340.106	0.6596	2.53721e-08	0.102132	1.03447e-07	6.68967e-07	1	2	2	A1	Adipose. visceral (GTEx)	EpiXcan	0.99751	gtex_vaf	0.999981
3551	ENSG00000048140	TSPAN17	-0.44035	-0.296852	0.659683	0.022689	0.0487092	0.000330975	0.00130919	11	14	14	A1	Adipose. visceral (GTEx)	EpiXcan	0.99751	gtex_vaf	0.999981
3552	ENSG00000198089	SFI1	-0.440206	-0.15125	0.659788	0.109319	0.146698	9.36618e-11	8.36684e-10	36	48	48	A1	Adipose. visceral (GTEx)	EpiXcan	0.99751	gtex_vaf	0.999981
3553	ENSG00000145388	METTL14	-0.439887	-0.254807	0.660019	0.0350076	0.115198	8.44423e-09	6.09682e-08	77	89	89	A1	Adipose. visceral (GTEx)	EpiXcan	0.99751	gtex_vaf	0.999981
3554	ENSG00000107651	SEC23IP	0.439884	0.44317	0.660021	0.0111211	0.0111033	0.0836859	0.21984	19	25	25	A1	Adipose. visceral (GTEx)	EpiXcan	0.99751	gtex_vaf	0.999981
3555	ENSG00000165637	VDAC2	0.43983	0.189423	0.66006	0.0969804	0.119827	5.67143e-09	4.18544e-08	20	22	22	A1	Adipose. visceral (GTEx)	EpiXcan	0.99751	gtex_vaf	0.999981
3556	ENSG00000108932	SLC16A6	-0.439715	-0.419859	0.660143	0.0247794	0.0142601	0.052007	0.14425	18	19	19	A1	Adipose. visceral (GTEx)	EpiXcan	0.99751	gtex_vaf	0.999981
3557	ENSG00000145882	PCYOX1L	0.439581	0.186371	0.660241	0.0925586	0.0609128	5.14138e-05	0.000230597	23	29	29	A1	Adipose. visceral (GTEx)	EpiXcan	0.99751	gtex_vaf	0.999981
3558	ENSG00000136147	PHF11	-0.43868	-0.340576	0.660894	0.0198662	0.0331804	0.00262588	0.00912446	19	23	23	A1	Adipose. visceral (GTEx)	EpiXcan	0.99751	gtex_vaf	0.999981
3559	ENSG00000196352	CD55	-0.438416	-0.138041	0.661085	0.106732	0.168998	1.64999e-12	1.74426e-11	39	52	52	A1	Adipose. visceral (GTEx)	EpiXcan	0.99751	gtex_vaf	0.999981
3560	ENSG00000137700	SLC37A4	-0.438413	-0.261806	0.661087	0.0278148	0.116314	6.46991e-09	4.73479e-08	13	18	18	A1	Adipose. visceral (GTEx)	EpiXcan	0.99751	gtex_vaf	0.999981
3561	ENSG00000196154	S100A4	-0.438321	-0.559366	0.661153	0.00544199	0.0124483	0.0687238	0.185167	6	9	9	A1	Adipose. visceral (GTEx)	EpiXcan	0.99751	gtex_vaf	0.999981
3562	ENSG00000114841	DNAH1	0.43809	0.260858	0.661321	0.0354041	0.0872665	5.64722e-07	3.32495e-06	9	10	10	A1	Adipose. visceral (GTEx)	EpiXcan	0.99751	gtex_vaf	0.999981
3563	ENSG00000171503	ETFDH	0.438087	0.20034	0.661323	0.0905717	0.0908411	3.35307e-07	2.04291e-06	48	52	52	A1	Adipose. visceral (GTEx)	EpiXcan	0.99751	gtex_vaf	0.999981
3564	ENSG00000116957	TBCE	-0.438001	-0.24074	0.661385	0.0407706	0.103611	8.19734e-08	5.35292e-07	9	13	13	A1	Adipose. visceral (GTEx)	EpiXcan	0.99751	gtex_vaf	0.999981
3565	ENSG00000177990	DPY19L2	-0.43775	-0.123349	0.661568	0.0951105	0.0718714	9.8204e-06	4.87609e-05	108	132	132	A1	Adipose. visceral (GTEx)	EpiXcan	0.99751	gtex_vaf	0.999981
3566	ENSG00000145241	CENPC	-0.437718	-0.265937	0.66159	0.0187886	0.061903	4.39457e-05	0.000199142	25	34	34	A1	Adipose. visceral (GTEx)	EpiXcan	0.99751	gtex_vaf	0.999981
3567	ENSG00000156171	DRAM2	0.437615	0.115095	0.661665	0.195572	0.571005	1.5092e-56	2.37521e-54	13	15	15	A1	Adipose. visceral (GTEx)	EpiXcan	0.99751	gtex_vaf	0.999981
3568	ENSG00000161996	WDR90	-0.437333	-0.181089	0.66187	0.071719	0.210559	1.33139e-15	1.86487e-14	14	17	17	A1	Adipose. visceral (GTEx)	EpiXcan	0.99751	gtex_vaf	0.999981
3569	ENSG00000241973	PI4KA	0.437249	0.377173	0.661931	0.0188447	0.0734445	6.67896e-06	3.40685e-05	17	19	19	A1	Adipose. visceral (GTEx)	EpiXcan	0.99751	gtex_vaf	0.999981
3570	ENSG00000120907	ADRA1A	-0.436977	-0.117549	0.662128	0.206003	0.315873	1.25458e-24	3.21847e-23	54	61	61	A1	Adipose. visceral (GTEx)	EpiXcan	0.99751	gtex_vaf	0.999981
3571	ENSG00000174938	SEZ6L2	-0.436944	-0.436394	0.662152	0.019126	0.0151978	0.0470802	0.131417	11	19	19	A1	Adipose. visceral (GTEx)	EpiXcan	0.99751	gtex_vaf	0.999981
3572	ENSG00000126581	BECN1	0.436023	0.318404	0.66282	0.0234347	0.0636241	2.8285e-05	0.000132195	7	9	9	A1	Adipose. visceral (GTEx)	EpiXcan	0.99751	gtex_vaf	0.999981
3573	ENSG00000115677	HDLBP	0.435744	0.143712	0.663022	0.103072	0.109948	2.26446e-08	1.57021e-07	37	41	41	A1	Adipose. visceral (GTEx)	EpiXcan	0.99751	gtex_vaf	0.999981
3574	ENSG00000163655	GMPS	-0.435725	-0.347387	0.663036	0.0184772	0.0615897	5.08038e-05	0.000228007	17	22	22	A1	Adipose. visceral (GTEx)	EpiXcan	0.99751	gtex_vaf	0.999981
3575	ENSG00000260855	AL591848.4	-0.435646	-0.390048	0.663094	0.0261981	0.0232083	0.0131928	0.0411287	25	29	29	A1	Adipose. visceral (GTEx)	EpiXcan	0.99751	gtex_vaf	0.999981
3576	ENSG00000184992	BRI3BP	-0.435378	-0.500171	0.663288	0.0107622	0.0283333	0.00621704	0.0203749	10	12	12	A1	Adipose. visceral (GTEx)	EpiXcan	0.99751	gtex_vaf	0.999981
3577	ENSG00000143458	GABPB2	0.435245	0.308258	0.663384	0.0142863	0.0261779	0.00696193	0.0226992	3	3	3	A1	Adipose. visceral (GTEx)	EpiXcan	0.99751	gtex_vaf	0.999981
3578	ENSG00000161714	PLCD3	-0.435064	-0.180988	0.663516	0.0842336	0.127315	1.13571e-09	9.07982e-09	27	34	34	A1	Adipose. visceral (GTEx)	EpiXcan	0.99751	gtex_vaf	0.999981
3579	ENSG00000044115	CTNNA1	-0.435019	-1.39102	0.663549	0.00111753	0.0414747	0.000742238	0.00278877	3	5	5	A1	Adipose. visceral (GTEx)	EpiXcan	0.99751	gtex_vaf	0.999981
3580	ENSG00000162755	KLHDC9	-0.434228	-0.197214	0.664123	0.0544182	0.08483	1.03661e-06	5.89516e-06	14	16	16	A1	Adipose. visceral (GTEx)	EpiXcan	0.99751	gtex_vaf	0.999981
3581	ENSG00000244480	AC005154.3	0.433455	0.194772	0.664685	0.0604297	0.249883	8.01647e-19	1.41955e-17	9	11	11	A1	Adipose. visceral (GTEx)	EpiXcan	0.99751	gtex_vaf	0.999981
3582	ENSG00000058063	ATP11B	0.433357	0.355955	0.664755	0.0158189	0.138873	3.70637e-10	3.12178e-09	5	8	8	A1	Adipose. visceral (GTEx)	EpiXcan	0.99751	gtex_vaf	0.999981
3583	ENSG00000188315	C3orf62	-0.432972	-0.339118	0.665035	0.00831205	0.0182927	0.0292702	0.0853785	9	9	9	A1	Adipose. visceral (GTEx)	EpiXcan	0.99751	gtex_vaf	0.999981
3584	ENSG00000075234	TTC38	-0.432907	-0.160878	0.665082	0.0495895	0.0947618	2.49126e-07	1.54403e-06	16	20	20	A1	Adipose. visceral (GTEx)	EpiXcan	0.99751	gtex_vaf	0.999981
3585	ENSG00000152760	TCTEX1D1	-0.43287	-0.296756	0.665109	0.0213229	0.0420094	0.000658419	0.0024892	33	43	43	A1	Adipose. visceral (GTEx)	EpiXcan	0.99751	gtex_vaf	0.999981
3586	ENSG00000078269	SYNJ2	0.432826	0.200737	0.665141	0.0395058	0.0491018	0.000310886	0.00123569	36	42	42	A1	Adipose. visceral (GTEx)	EpiXcan	0.99751	gtex_vaf	0.999981
3587	ENSG00000142686	C1orf216	-0.432219	-0.260213	0.665582	0.0262577	0.0619991	4.75533e-05	0.000214036	7	7	7	A1	Adipose. visceral (GTEx)	EpiXcan	0.99751	gtex_vaf	0.999981
3588	ENSG00000107854	TNKS2	-0.431691	-0.233652	0.665966	0.0357133	0.0516962	0.000180064	0.000740854	35	42	42	A1	Adipose. visceral (GTEx)	EpiXcan	0.99751	gtex_vaf	0.999981
3589	ENSG00000173218	VANGL1	-0.431145	-0.139698	0.666363	0.100323	0.231318	3.65495e-17	5.75223e-16	32	38	38	A1	Adipose. visceral (GTEx)	EpiXcan	0.99751	gtex_vaf	0.999981
3590	ENSG00000107798	LIPA	0.43053	0.11334	0.66681	0.155733	0.208927	1.89175e-15	2.61062e-14	42	47	47	A1	Adipose. visceral (GTEx)	EpiXcan	0.99751	gtex_vaf	0.999981
3591	ENSG00000023191	RNH1	0.430369	0.193933	0.666927	0.0643755	0.141165	1.60006e-10	1.40163e-09	20	22	22	A1	Adipose. visceral (GTEx)	EpiXcan	0.99751	gtex_vaf	0.999981
3592	ENSG00000147874	HAUS6	0.429884	2.0022	0.66728	0.000568312	0.0773462	3.06317e-06	1.63763e-05	2	4	4	A1	Adipose. visceral (GTEx)	EpiXcan	0.99751	gtex_vaf	0.999981
3593	ENSG00000273131	RP6-42F4.1	0.429801	1.61473	0.66734	0.00288565	0.194748	2.17011e-14	2.71642e-13	8	18	18	A1	Adipose. visceral (GTEx)	EpiXcan	0.99751	gtex_vaf	0.999981
3594	ENSG00000248275	TRIM52-AS1	0.429354	0.0793005	0.667666	0.452045	0.659098	3.72713e-74	1.53547e-71	32	41	41	A1	Adipose. visceral (GTEx)	EpiXcan	0.99751	gtex_vaf	0.999981
3595	ENSG00000249476	AC008467.1	-0.42907	-0.257457	0.667872	0.0339992	0.307509	5.12048e-25	1.35071e-23	53	71	71	A1	Adipose. visceral (GTEx)	EpiXcan	0.99751	gtex_vaf	0.999981
3596	ENSG00000102890	ELMO3	-0.42884	-0.310019	0.66804	0.0602786	0.0619057	3.92105e-05	0.000178966	41	48	48	A1	Adipose. visceral (GTEx)	EpiXcan	0.99751	gtex_vaf	0.999981
3597	ENSG00000130348	QRSL1	-0.42879	-0.108062	0.668076	0.161722	0.355613	4.37311e-29	1.494e-27	18	23	23	A1	Adipose. visceral (GTEx)	EpiXcan	0.99751	gtex_vaf	0.999981
3598	ENSG00000237037	NDUFA6-AS1	-0.428636	-0.0967674	0.668188	0.147447	0.183882	8.92077e-14	1.05268e-12	54	64	64	A1	Adipose. visceral (GTEx)	EpiXcan	0.99751	gtex_vaf	0.999981
3599	ENSG00000273270	AC090114.2	-0.428582	-0.0878856	0.668227	0.237207	0.378903	4.2152e-31	1.68212e-29	60	70	70	A1	Adipose. visceral (GTEx)	EpiXcan	0.99751	gtex_vaf	0.999981
3600	ENSG00000067208	EVI5	-0.428432	-0.294248	0.668337	0.0333363	0.0927379	4.61782e-07	2.74913e-06	18	22	22	A1	Adipose. visceral (GTEx)	EpiXcan	0.99751	gtex_vaf	0.999981
3601	ENSG00000218739	CEBPZOS	-0.42818	-0.168695	0.66852	0.0463402	0.104512	3.90128e-08	2.62591e-07	21	26	26	A1	Adipose. visceral (GTEx)	EpiXcan	0.99751	gtex_vaf	0.999981
3602	ENSG00000132837	DMGDH	-0.427658	-1.04637	0.6689	0.00211549	0.0913744	4.30876e-07	2.57808e-06	1	3	3	A1	Adipose. visceral (GTEx)	EpiXcan	0.99751	gtex_vaf	0.999981
3603	ENSG00000112365	ZBTB24	-0.427513	-0.107584	0.669006	0.0153027	0.0116674	0.083432	0.21942	7	10	10	A1	Adipose. visceral (GTEx)	EpiXcan	0.99751	gtex_vaf	0.999981
3604	ENSG00000109083	IFT20	-0.42726	-0.217942	0.66919	0.0277441	0.0161644	0.0364619	0.10425	13	15	15	A1	Adipose. visceral (GTEx)	EpiXcan	0.99751	gtex_vaf	0.999981
3605	ENSG00000196345	ZKSCAN7	-0.426959	-0.407156	0.669409	0.0246808	0.0412835	0.000854317	0.00318087	16	16	16	A1	Adipose. visceral (GTEx)	EpiXcan	0.99751	gtex_vaf	0.999981
3606	ENSG00000189266	PNRC2	-0.426909	-0.0961693	0.669446	0.255716	0.544199	2.15068e-51	2.42941e-49	15	20	20	A1	Adipose. visceral (GTEx)	EpiXcan	0.99751	gtex_vaf	0.999981
3607	ENSG00000157191	NECAP2	-0.426839	-0.472213	0.669497	0.00948925	0.0453529	0.000454239	0.00175906	2	2	2	A1	Adipose. visceral (GTEx)	EpiXcan	0.99751	gtex_vaf	0.999981
3608	ENSG00000010361	FUZ	-0.426809	-0.199382	0.669519	0.0273094	0.113794	1.23898e-08	8.78704e-08	25	32	32	A1	Adipose. visceral (GTEx)	EpiXcan	0.99751	gtex_vaf	0.999981
3609	ENSG00000175471	MCTP1	0.426528	0.0525329	0.669723	0.0567227	0.0458906	0.000496857	0.00191194	44	57	57	A1	Adipose. visceral (GTEx)	EpiXcan	0.99751	gtex_vaf	0.999981
3610	ENSG00000165650	PDZD8	0.426447	0.240367	0.669782	0.0342501	0.290127	1.74392e-22	3.98485e-21	36	44	44	A1	Adipose. visceral (GTEx)	EpiXcan	0.99751	gtex_vaf	0.999981
3611	ENSG00000143256	PFDN2	-0.426291	-0.485556	0.669896	0.0091484	0.0451921	0.000384389	0.00150517	3	3	3	A1	Adipose. visceral (GTEx)	EpiXcan	0.99751	gtex_vaf	0.999981
3612	ENSG00000162882	HAAO	-0.426246	-0.15304	0.669929	0.0708713	0.0808248	2.4384e-06	1.3228e-05	41	62	62	A1	Adipose. visceral (GTEx)	EpiXcan	0.99751	gtex_vaf	0.999981
3613	ENSG00000224914	LINC00863	0.426123	0.189927	0.670018	0.0824867	0.0722	1.09675e-05	5.3997e-05	25	27	27	A1	Adipose. visceral (GTEx)	EpiXcan	0.99751	gtex_vaf	0.999981
3614	ENSG00000105750	ZNF85	0.426116	0.297375	0.670023	0.0344011	0.0566536	8.43632e-05	0.000365504	22	29	29	A1	Adipose. visceral (GTEx)	EpiXcan	0.99751	gtex_vaf	0.999981
3615	ENSG00000144134	RABL2A	0.425972	0.476847	0.670128	0.00651655	0.0686911	1.21082e-05	5.93213e-05	9	17	17	A1	Adipose. visceral (GTEx)	EpiXcan	0.99751	gtex_vaf	0.999981
3616	ENSG00000253485	PCDHGA5	0.425878	1.59847	0.670197	0.00492919	0.0226237	0.0145804	0.0451632	5	6	6	A1	Adipose. visceral (GTEx)	EpiXcan	0.99751	gtex_vaf	0.999981
3617	ENSG00000106565	TMEM176B	-0.425029	-0.170523	0.670816	0.0826532	0.207492	9.63636e-17	1.48001e-15	33	37	37	A1	Adipose. visceral (GTEx)	EpiXcan	0.997713	gtex_vaf	0.999981
3618	ENSG00000176401	EID2B	0.424945	0.629394	0.670877	0.00469882	0.0235333	0.0127479	0.039857	3	3	3	A1	Adipose. visceral (GTEx)	EpiXcan	0.997713	gtex_vaf	0.999981
3619	ENSG00000101052	IFT52	0.424651	0.0717872	0.671091	0.186097	0.17499	2.36303e-13	2.69975e-12	37	46	46	A1	Adipose. visceral (GTEx)	EpiXcan	0.997713	gtex_vaf	0.999981
3620	ENSG00000136783	NIPSNAP3A	-0.42456	-0.105122	0.671158	0.184206	0.282076	1.13041e-21	2.41736e-20	20	22	22	A1	Adipose. visceral (GTEx)	EpiXcan	0.997713	gtex_vaf	0.999981
3621	ENSG00000165678	GHITM	-0.424172	-0.00857799	0.671441	0.0278722	0.0517184	0.000209559	0.000853282	39	43	43	A1	Adipose. visceral (GTEx)	EpiXcan	0.997713	gtex_vaf	0.999981
3622	ENSG00000163807	KIAA1143	0.423899	0.101834	0.67164	0.124295	0.211234	1.68583e-15	2.34028e-14	22	25	25	A1	Adipose. visceral (GTEx)	EpiXcan	0.997713	gtex_vaf	0.999981
3623	ENSG00000152240	HAUS1	-0.423869	-0.151117	0.671661	0.078304	0.15007	6.1499e-11	5.58274e-10	20	24	24	A1	Adipose. visceral (GTEx)	EpiXcan	0.997713	gtex_vaf	0.999981
3624	ENSG00000251661	AC136475.1	0.423372	0.135293	0.672024	0.0698822	0.179467	3.08582e-13	3.49985e-12	12	13	13	A1	Adipose. visceral (GTEx)	EpiXcan	0.997713	gtex_vaf	0.999981
3625	ENSG00000100201	DDX17	-0.422989	-0.34532	0.672303	0.0195637	0.0130031	0.0607653	0.16602	12	16	16	A1	Adipose. visceral (GTEx)	EpiXcan	0.997713	gtex_vaf	0.999981
3626	ENSG00000224078	SNHG14	-0.422607	-0.0575612	0.672582	0.0741185	0.0386391	0.00140565	0.00507657	43	49	49	A1	Adipose. visceral (GTEx)	EpiXcan	0.997713	gtex_vaf	0.999981
3627	ENSG00000076344	RGS11	0.422545	0.141185	0.672627	0.0945154	0.234445	3.13156e-17	4.97886e-16	28	41	41	A1	Adipose. visceral (GTEx)	EpiXcan	0.997713	gtex_vaf	0.999981
3628	ENSG00000139132	FGD4	-0.421881	-0.129272	0.673112	0.0541951	0.0275264	0.00730965	0.0237776	45	58	58	A1	Adipose. visceral (GTEx)	EpiXcan	0.997713	gtex_vaf	0.999981
3629	ENSG00000127870	RNF6	-0.421731	-0.452993	0.673221	0.0101223	0.0313481	0.00399263	0.0134824	9	9	9	A1	Adipose. visceral (GTEx)	EpiXcan	0.997713	gtex_vaf	0.999981
3630	ENSG00000223855	HRAT92	-0.421513	-0.0767376	0.673381	0.362898	0.438984	1.4188e-37	8.52812e-36	29	37	37	A1	Adipose. visceral (GTEx)	EpiXcan	0.997713	gtex_vaf	0.999981
3631	ENSG00000166171	DPCD	0.42136	0.193722	0.673492	0.0453866	0.0185698	0.0265779	0.0782422	26	30	30	A1	Adipose. visceral (GTEx)	EpiXcan	0.997713	gtex_vaf	0.999981
3632	ENSG00000110344	UBE4A	-0.421351	-0.178742	0.673499	0.0525285	0.0130843	0.0601684	0.164573	35	45	45	A1	Adipose. visceral (GTEx)	EpiXcan	0.997713	gtex_vaf	0.999981
3633	ENSG00000272335	AC093297.3	0.421268	0.863005	0.673559	0.00307513	0.0438256	0.000584735	0.00222989	2	3	3	A1	Adipose. visceral (GTEx)	EpiXcan	0.997713	gtex_vaf	0.999981
3634	ENSG00000079257	LXN	0.421097	0.274051	0.673684	0.0254465	0.0197696	0.0212009	0.0636435	11	12	12	A1	Adipose. visceral (GTEx)	EpiXcan	0.997713	gtex_vaf	0.999981
3635	ENSG00000091490	SEL1L3	-0.420676	-0.414148	0.673991	0.0155036	0.0392194	0.00111637	0.00409454	11	13	13	A1	Adipose. visceral (GTEx)	EpiXcan	0.997713	gtex_vaf	0.999981
3636	ENSG00000120324	PCDHB10	-0.420609	-0.26684	0.67404	0.0343538	0.068983	1.20136e-05	5.89818e-05	3	3	3	A1	Adipose. visceral (GTEx)	EpiXcan	0.997713	gtex_vaf	0.999981
3637	ENSG00000099251	HSD17B7P2	-0.419947	-0.210272	0.674524	0.0446611	0.0446039	0.000479791	0.00185187	14	18	18	A1	Adipose. visceral (GTEx)	EpiXcan	0.998155	gtex_vaf	0.999981
3638	ENSG00000178538	CA8	-0.419439	-0.112506	0.674896	0.0544286	0.0764429	3.14338e-06	1.67731e-05	37	48	48	A1	Adipose. visceral (GTEx)	EpiXcan	0.99822	gtex_vaf	0.999981
3639	ENSG00000087303	NID2	0.419379	0.273234	0.674939	0.00981245	0.0121296	0.0772916	0.205119	8	9	9	A1	Adipose. visceral (GTEx)	EpiXcan	0.99822	gtex_vaf	0.999981
3640	ENSG00000149531	FRG1BP	0.418224	0.373428	0.675783	0.0103297	0.114777	1.551e-08	1.0917e-07	8	14	14	A1	Adipose. visceral (GTEx)	EpiXcan	0.998473	gtex_vaf	0.999981
3641	ENSG00000130653	PNPLA7	0.418027	0.825495	0.675927	0.00875273	0.0199079	0.0213515	0.0640682	9	12	12	A1	Adipose. visceral (GTEx)	EpiXcan	0.998473	gtex_vaf	0.999981
3642	ENSG00000162704	ARPC5	-0.417575	-0.162409	0.676258	0.0788277	0.142193	1.71852e-10	1.49977e-09	11	11	11	A1	Adipose. visceral (GTEx)	EpiXcan	0.998473	gtex_vaf	0.999981
3643	ENSG00000068654	POLR1A	-0.417323	-0.172528	0.676442	0.0696753	0.246736	1.29269e-18	2.25488e-17	14	19	19	A1	Adipose. visceral (GTEx)	EpiXcan	0.998473	gtex_vaf	0.999981
3644	ENSG00000100842	EFS	-0.417294	-0.632018	0.676463	0.00465983	0.0643603	3.22087e-05	0.000148893	2	3	3	A1	Adipose. visceral (GTEx)	EpiXcan	0.998473	gtex_vaf	0.999981
3645	ENSG00000240859	AC093627.4	-0.416196	-0.200882	0.677267	0.0400075	0.183716	2.13622e-14	2.67879e-13	18	23	23	A1	Adipose. visceral (GTEx)	EpiXcan	0.998473	gtex_vaf	0.999981
3646	ENSG00000213366	GSTM2	0.416026	0.34547	0.677391	0.0195041	0.0801564	2.97816e-06	1.59645e-05	7	10	10	A1	Adipose. visceral (GTEx)	EpiXcan	0.998473	gtex_vaf	0.999981
3647	ENSG00000147576	ADHFE1	-0.41586	-0.154615	0.677512	0.0908067	0.204617	4.75228e-15	6.27973e-14	22	26	26	A1	Adipose. visceral (GTEx)	EpiXcan	0.998473	gtex_vaf	0.999981
3648	ENSG00000151148	UBE3B	-0.415726	-0.155022	0.677611	0.0800015	0.16321	2.70541e-12	2.81326e-11	34	38	38	A1	Adipose. visceral (GTEx)	EpiXcan	0.998473	gtex_vaf	0.999981
3649	ENSG00000204344	STK19	0.415451	0.302615	0.677812	0.0330022	0.0924006	3.41928e-07	2.07873e-06	14	17	17	A1	Adipose. visceral (GTEx)	EpiXcan	0.998473	gtex_vaf	0.999981
3650	ENSG00000129480	DTD2	-0.415429	-0.169628	0.677828	0.0728749	0.161074	5.90995e-12	5.94689e-11	40	45	45	A1	Adipose. visceral (GTEx)	EpiXcan	0.998473	gtex_vaf	0.999981
3651	ENSG00000198093	ZNF649	-0.414613	-0.2728	0.678425	0.034244	0.0927629	2.78518e-07	1.71557e-06	10	14	14	A1	Adipose. visceral (GTEx)	EpiXcan	0.998473	gtex_vaf	0.999981
3652	ENSG00000078124	ACER3	-0.413697	-0.376321	0.679096	0.0206327	0.017928	0.0295	0.0860076	18	22	22	A1	Adipose. visceral (GTEx)	EpiXcan	0.998473	gtex_vaf	0.999981
3653	ENSG00000242588	AC108010.1	0.413302	0.0751274	0.679385	0.272753	0.57521	4.13467e-57	6.81344e-55	17	26	26	A1	Adipose. visceral (GTEx)	EpiXcan	0.998473	gtex_vaf	0.999981
3654	ENSG00000143442	POGZ	0.413129	0.169578	0.679512	0.089584	0.129059	1.64893e-09	1.29438e-08	32	40	40	A1	Adipose. visceral (GTEx)	EpiXcan	0.998473	gtex_vaf	0.999981
3655	ENSG00000197181	PIWIL2	0.412649	0.198202	0.679864	0.0478355	0.247721	1.09049e-18	1.90931e-17	16	21	21	A1	Adipose. visceral (GTEx)	EpiXcan	0.998473	gtex_vaf	0.999981
3656	ENSG00000272091	RP4-758J24.5	0.412617	0.133455	0.679887	0.0824075	0.123757	1.41259e-09	1.11786e-08	17	19	19	A1	Adipose. visceral (GTEx)	EpiXcan	0.998473	gtex_vaf	0.999981
3657	ENSG00000115947	ORC4	-0.412532	-0.750416	0.679949	0.00340272	0.0126888	0.0622612	0.169635	4	5	5	A1	Adipose. visceral (GTEx)	EpiXcan	0.998473	gtex_vaf	0.999981
3658	ENSG00000141744	PNMT	0.412492	0.55518	0.679979	0.00632279	0.0159943	0.0418196	0.118027	6	8	8	A1	Adipose. visceral (GTEx)	EpiXcan	0.998473	gtex_vaf	0.999981
3659	ENSG00000178971	CTC1	-0.412459	-0.386238	0.680003	0.0156952	0.177267	5.65402e-13	6.24573e-12	20	27	27	A1	Adipose. visceral (GTEx)	EpiXcan	0.998473	gtex_vaf	0.999981
3660	ENSG00000104894	CD37	-0.412285	-0.413627	0.680131	0.0113786	0.073122	6.08354e-06	3.12018e-05	5	6	6	A1	Adipose. visceral (GTEx)	EpiXcan	0.998473	gtex_vaf	0.999981
3661	ENSG00000123892	RAB38	-0.412265	-0.232492	0.680145	0.0520841	0.0453771	0.000501104	0.00192723	93	118	116	A1	Adipose. visceral (GTEx)	EpiXcan	0.998473	gtex_vaf	0.999981
3662	ENSG00000144199	FAHD2B	0.41199	0.429973	0.680347	0.013661	0.0197009	0.0218419	0.0653716	12	19	19	A1	Adipose. visceral (GTEx)	EpiXcan	0.998473	gtex_vaf	0.999981
3663	ENSG00000091513	TF	0.411501	0.256688	0.680705	0.0195678	0.035518	0.00201009	0.00709203	3	4	4	A1	Adipose. visceral (GTEx)	EpiXcan	0.998473	gtex_vaf	0.999981
3664	ENSG00000169062	UPF3A	-0.411363	-0.0883885	0.680806	0.219738	0.314416	2.00276e-24	5.10977e-23	41	46	46	A1	Adipose. visceral (GTEx)	EpiXcan	0.998473	gtex_vaf	0.999981
3665	ENSG00000156113	KCNMA1	0.411358	0.181292	0.68081	0.0791684	0.126693	1.74727e-09	1.3665e-08	15	18	18	A1	Adipose. visceral (GTEx)	EpiXcan	0.998473	gtex_vaf	0.999981
3666	ENSG00000244968	LIFR-AS1	-0.410461	-0.53066	0.681468	0.0175298	0.013788	0.0565901	0.15579	12	20	20	A1	Adipose. visceral (GTEx)	EpiXcan	0.998473	gtex_vaf	0.999981
3667	ENSG00000198039	ZNF273	0.410282	0.0916871	0.681599	0.198005	0.312228	2.88561e-24	7.309e-23	29	32	32	A1	Adipose. visceral (GTEx)	EpiXcan	0.998473	gtex_vaf	0.999981
3668	ENSG00000093167	LRRFIP2	-0.410173	-0.147258	0.681679	0.0676712	0.0513974	8.65439e-05	0.000374373	37	41	41	A1	Adipose. visceral (GTEx)	EpiXcan	0.998473	gtex_vaf	0.999981
3669	ENSG00000111670	GNPTAB	-0.409975	-0.350368	0.681824	0.0108304	0.132435	7.73268e-10	6.24995e-09	3	6	6	A1	Adipose. visceral (GTEx)	EpiXcan	0.998473	gtex_vaf	0.999981
3670	ENSG00000088305	DNMT3B	0.409573	0.208609	0.682119	0.0948709	0.0583627	6.55651e-05	0.000289342	51	67	67	A1	Adipose. visceral (GTEx)	EpiXcan	0.998473	gtex_vaf	0.999981
3671	ENSG00000165055	METTL2B	0.409501	0.337152	0.682172	0.00989378	0.231822	2.44742e-17	3.93131e-16	20	24	24	A1	Adipose. visceral (GTEx)	EpiXcan	0.998473	gtex_vaf	0.999981
3672	ENSG00000135632	SMYD5	0.40862	0.258648	0.682818	0.0235403	0.0285728	0.00608815	0.0199758	9	11	11	A1	Adipose. visceral (GTEx)	EpiXcan	0.998473	gtex_vaf	0.999981
3673	ENSG00000164118	CEP44	-0.408616	-0.083916	0.682822	0.127058	0.173973	1.00572e-12	1.08613e-11	73	92	92	A1	Adipose. visceral (GTEx)	EpiXcan	0.998473	gtex_vaf	0.999981
3674	ENSG00000113296	THBS4	0.408315	0.172212	0.683043	0.0859933	0.130493	3.60813e-10	3.04269e-09	46	63	63	A1	Adipose. visceral (GTEx)	EpiXcan	0.998473	gtex_vaf	0.999981
3675	ENSG00000140876	NUDT7	0.407796	0.1884	0.683423	0.0497833	0.128896	1.6997e-09	1.33153e-08	16	18	18	A1	Adipose. visceral (GTEx)	EpiXcan	0.998473	gtex_vaf	0.999981
3676	ENSG00000005206	SPPL2B	0.407598	0.250834	0.683569	0.0301456	0.089691	6.6981e-07	3.90268e-06	6	9	9	A1	Adipose. visceral (GTEx)	EpiXcan	0.998473	gtex_vaf	0.999981
3677	ENSG00000124523	SIRT5	0.407554	0.541311	0.683601	0.0145949	0.0285306	0.00560365	0.0184596	2	3	3	A1	Adipose. visceral (GTEx)	EpiXcan	0.998473	gtex_vaf	0.999981
3678	ENSG00000171574	ZNF584	0.407494	0.0817054	0.683645	0.237707	0.400002	1.53236e-33	7.01428e-32	19	20	20	A1	Adipose. visceral (GTEx)	EpiXcan	0.998473	gtex_vaf	0.999981
3679	ENSG00000138031	ADCY3	0.407468	0.640603	0.683665	0.00383557	0.10111	1.01488e-07	6.57203e-07	12	16	16	A1	Adipose. visceral (GTEx)	EpiXcan	0.998473	gtex_vaf	0.999981
3680	ENSG00000203791	EEF1AKMT2	0.40721	0.197438	0.683854	0.0480335	0.312807	1.1292e-24	2.90216e-23	12	17	17	A1	Adipose. visceral (GTEx)	EpiXcan	0.998473	gtex_vaf	0.999981
3681	ENSG00000162650	ATXN7L2	0.407156	0.24948	0.683894	0.0452005	0.0347894	0.00233468	0.00816729	35	39	39	A1	Adipose. visceral (GTEx)	EpiXcan	0.998473	gtex_vaf	0.999981
3682	ENSG00000178802	MPI	-0.406843	-0.328311	0.684123	0.013594	0.0991432	1.8021e-07	1.13498e-06	12	15	15	A1	Adipose. visceral (GTEx)	EpiXcan	0.998473	gtex_vaf	0.999981
3683	ENSG00000160781	PAQR6	0.406788	0.128806	0.684164	0.10061	0.144753	1.22781e-10	1.08916e-09	29	32	32	A1	Adipose. visceral (GTEx)	EpiXcan	0.998473	gtex_vaf	0.999981
3684	ENSG00000138660	AP1AR	-0.406427	-0.301269	0.684429	0.0195302	0.0575802	7.38283e-05	0.000322656	9	11	11	A1	Adipose. visceral (GTEx)	EpiXcan	0.998473	gtex_vaf	0.999981
3685	ENSG00000103671	TRIP4	0.405709	0.1521	0.684956	0.0875569	0.129246	1.4369e-09	1.13517e-08	53	77	77	A1	Adipose. visceral (GTEx)	EpiXcan	0.998473	gtex_vaf	0.999981
3686	ENSG00000186301	MST1P2	0.40539	0.123759	0.685191	0.0437328	0.0980957	1.54513e-07	9.79747e-07	39	55	55	A1	Adipose. visceral (GTEx)	EpiXcan	0.998473	gtex_vaf	0.999981
3687	ENSG00000103490	PYCARD	-0.405384	-0.326829	0.685195	0.0436545	0.016458	0.0390996	0.110886	32	42	42	A1	Adipose. visceral (GTEx)	EpiXcan	0.998473	gtex_vaf	0.999981
3688	ENSG00000104897	SF3A2	-0.405328	-0.541802	0.685237	0.00142766	0.0130805	0.0628704	0.171128	5	12	12	A1	Adipose. visceral (GTEx)	EpiXcan	0.998473	gtex_vaf	0.999981
3689	ENSG00000033178	UBA6	-0.405251	-0.108475	0.685293	0.168432	0.199372	1.52126e-14	1.92313e-13	36	43	43	A1	Adipose. visceral (GTEx)	EpiXcan	0.998473	gtex_vaf	0.999981
3690	ENSG00000135211	TMEM60	0.404574	0.227261	0.685791	0.0351249	0.190112	4.43752e-14	5.4049e-13	18	32	32	A1	Adipose. visceral (GTEx)	EpiXcan	0.998473	gtex_vaf	0.999981
3691	ENSG00000150316	CWC15	-0.40456	-0.120426	0.685801	0.111227	0.185326	3.5994e-14	4.42667e-13	7	8	8	A1	Adipose. visceral (GTEx)	EpiXcan	0.998473	gtex_vaf	0.999981
3692	ENSG00000060656	PTPRU	-0.404392	-0.269976	0.685924	0.0438366	0.0221178	0.0149195	0.0461217	41	49	49	A1	Adipose. visceral (GTEx)	EpiXcan	0.998473	gtex_vaf	0.999981
3693	ENSG00000168778	TCTN2	-0.404217	-0.0987776	0.686053	0.185732	0.366884	3.26446e-29	1.12902e-27	39	49	49	A1	Adipose. visceral (GTEx)	EpiXcan	0.998473	gtex_vaf	0.999981
3694	ENSG00000160190	SLC37A1	0.404178	0.379925	0.686082	0.0131435	0.0752887	4.76265e-06	2.48271e-05	13	16	16	A1	Adipose. visceral (GTEx)	EpiXcan	0.998473	gtex_vaf	0.999981
3695	ENSG00000100211	CBY1	0.404091	0.172974	0.686146	0.0659253	0.15377	8.49229e-12	8.38869e-11	15	17	17	A1	Adipose. visceral (GTEx)	EpiXcan	0.998473	gtex_vaf	0.999981
3696	ENSG00000115368	WDR75	-0.403696	-0.584937	0.686436	0.00544298	0.0296742	0.00527738	0.0174629	34	40	38	A1	Adipose. visceral (GTEx)	EpiXcan	0.998473	gtex_vaf	0.999981
3697	ENSG00000039123	SKIV2L2	-0.403595	-0.194345	0.68651	0.0299064	0.016831	0.0344987	0.099204	19	20	20	A1	Adipose. visceral (GTEx)	EpiXcan	0.998473	gtex_vaf	0.999981
3698	ENSG00000135472	FAIM2	-0.403203	-0.352911	0.686799	0.015471	0.0427243	0.000721341	0.00271285	4	4	4	A1	Adipose. visceral (GTEx)	EpiXcan	0.998473	gtex_vaf	0.999981
3699	ENSG00000163161	ERCC3	0.402938	0.115246	0.686994	0.174522	0.282349	1.11006e-21	2.38111e-20	30	35	35	A1	Adipose. visceral (GTEx)	EpiXcan	0.998473	gtex_vaf	0.999981
3700	ENSG00000108823	SGCA	0.402552	0.0903894	0.687278	0.114196	0.330818	7.27289e-26	2.01327e-24	21	28	28	A1	Adipose. visceral (GTEx)	EpiXcan	0.998473	gtex_vaf	0.999981
3701	ENSG00000072756	TRNT1	0.402258	0.215434	0.687494	0.0824433	0.180594	3.81917e-13	4.28646e-12	37	53	53	A1	Adipose. visceral (GTEx)	EpiXcan	0.998473	gtex_vaf	0.999981
3702	ENSG00000136875	PRPF4	0.40222	0.156409	0.687522	0.0775882	0.16778	2.441e-12	2.55348e-11	13	14	14	A1	Adipose. visceral (GTEx)	EpiXcan	0.998473	gtex_vaf	0.999981
3703	ENSG00000244486	SCARF2	-0.402094	-0.633463	0.687615	0.00685085	0.0165152	0.0382003	0.108578	9	10	10	A1	Adipose. visceral (GTEx)	EpiXcan	0.998473	gtex_vaf	0.999981
3704	ENSG00000137285	TUBB2B	-0.401349	-0.232817	0.688163	0.0291278	0.156193	1.32992e-11	1.28826e-10	25	27	27	A1	Adipose. visceral (GTEx)	EpiXcan	0.998473	gtex_vaf	0.999981
3705	ENSG00000168056	LTBP3	0.400739	0.602619	0.688612	0.00998021	0.0360399	0.001782	0.00633674	9	13	13	A1	Adipose. visceral (GTEx)	EpiXcan	0.998473	gtex_vaf	0.999981
3706	ENSG00000138738	PRDM5	0.400106	0.191396	0.689078	0.0411495	0.0690745	1.25209e-05	6.1279e-05	41	49	49	A1	Adipose. visceral (GTEx)	EpiXcan	0.998473	gtex_vaf	0.999981
3707	ENSG00000140105	WARS	-0.399781	-0.414435	0.689318	0.0064648	0.0564763	4.03339e-05	0.000183607	12	16	16	A1	Adipose. visceral (GTEx)	EpiXcan	0.998473	gtex_vaf	0.999981
3708	ENSG00000065882	TBC1D1	0.399697	0.29932	0.68938	0.0117332	0.0333686	0.00303553	0.0104571	8	10	10	A1	Adipose. visceral (GTEx)	EpiXcan	0.998473	gtex_vaf	0.999981
3709	ENSG00000175764	TTLL11	-0.398993	-0.491038	0.689898	0.00845772	0.0134571	0.0606344	0.165718	5	5	5	A1	Adipose. visceral (GTEx)	EpiXcan	0.998473	gtex_vaf	0.999981
3710	ENSG00000160323	ADAMTS13	0.39862	0.333611	0.690174	0.0138806	0.124684	3.12569e-09	2.37042e-08	10	15	15	A1	Adipose. visceral (GTEx)	EpiXcan	0.998473	gtex_vaf	0.999981
3711	ENSG00000247157	LINC01252	0.398336	0.0726519	0.690382	0.279774	0.548846	1.31348e-52	1.54605e-50	36	46	46	A1	Adipose. visceral (GTEx)	EpiXcan	0.998473	gtex_vaf	0.999981
3712	ENSG00000241015	TPM3P9	-0.39826	-0.106825	0.690439	0.158747	0.468854	3.47463e-42	2.65952e-40	29	45	45	A1	Adipose. visceral (GTEx)	EpiXcan	0.998473	gtex_vaf	0.999981
3713	ENSG00000127838	PNKD	0.397525	0.195649	0.690981	0.0611662	0.125766	1.96967e-09	1.53188e-08	25	41	41	A1	Adipose. visceral (GTEx)	EpiXcan	0.998473	gtex_vaf	0.999981
3714	ENSG00000260025	AC009414.2	0.397371	0.217278	0.691094	0.0114193	0.0115074	0.0833544	0.219257	10	14	14	A1	Adipose. visceral (GTEx)	EpiXcan	0.998473	gtex_vaf	0.999981
3715	ENSG00000064933	PMS1	0.396917	0.688771	0.691428	0.00358473	0.0267494	0.00769585	0.024947	4	5	5	A1	Adipose. visceral (GTEx)	EpiXcan	0.998473	gtex_vaf	0.999981
3716	ENSG00000159685	CHCHD6	-0.396769	-0.34857	0.691538	0.0100303	0.0137411	0.0490554	0.136658	15	19	19	A1	Adipose. visceral (GTEx)	EpiXcan	0.998473	gtex_vaf	0.999981
3717	ENSG00000061676	NCKAP1	0.396429	0.244749	0.691789	0.0411454	0.0837736	1.48533e-06	8.29217e-06	21	22	22	A1	Adipose. visceral (GTEx)	EpiXcan	0.998473	gtex_vaf	0.999981
3718	ENSG00000105287	PRKD2	0.394459	0.142509	0.693242	0.168478	0.0356385	0.00199458	0.00704083	101	125	125	A1	Adipose. visceral (GTEx)	EpiXcan	0.998473	gtex_vaf	0.999981
3719	ENSG00000105072	C19orf44	-0.394255	-0.30455	0.693393	0.0164515	0.268191	9.72352e-21	1.94568e-19	17	21	21	A1	Adipose. visceral (GTEx)	EpiXcan	0.998473	gtex_vaf	0.999981
3720	ENSG00000218227	AC136632.1	-0.393936	-0.0896816	0.693628	0.120358	0.0513683	0.00020884	0.000850603	84	111	111	A1	Adipose. visceral (GTEx)	EpiXcan	0.998473	gtex_vaf	0.999981
3721	ENSG00000109016	DHRS7B	-0.393657	-0.257764	0.693834	0.0282524	0.034182	0.00245723	0.00856606	11	15	15	A1	Adipose. visceral (GTEx)	EpiXcan	0.998473	gtex_vaf	0.999981
3722	ENSG00000143653	SCCPDH	-0.393236	-0.247099	0.694145	0.0317824	0.0532469	0.000154658	0.000642244	13	14	14	A1	Adipose. visceral (GTEx)	EpiXcan	0.998473	gtex_vaf	0.999981
3723	ENSG00000138439	FAM117B	-0.392968	-0.310484	0.694343	0.0152539	0.0186938	0.0266943	0.0785188	10	13	13	A1	Adipose. visceral (GTEx)	EpiXcan	0.998473	gtex_vaf	0.999981
3724	ENSG00000260552	AC023043.1	-0.392966	-0.321064	0.694344	0.0115732	0.0242397	0.0110512	0.0349109	24	25	25	A1	Adipose. visceral (GTEx)	EpiXcan	0.998473	gtex_vaf	0.999981
3725	ENSG00000160439	RDH13	0.392834	0.145872	0.694442	0.0971672	0.239704	9.61191e-19	1.68926e-17	14	18	18	A1	Adipose. visceral (GTEx)	EpiXcan	0.998473	gtex_vaf	0.999981
3726	ENSG00000270091	AC015726.1	0.392746	0.328025	0.694507	0.0190558	0.0165318	0.0373764	0.106539	10	12	12	A1	Adipose. visceral (GTEx)	EpiXcan	0.998473	gtex_vaf	0.999981
3727	ENSG00000132386	SERPINF1	0.39247	0.211517	0.694711	0.0258169	0.0104448	0.097587	0.251361	27	33	33	A1	Adipose. visceral (GTEx)	EpiXcan	0.998473	gtex_vaf	0.999981
3728	ENSG00000170379	TCAF2	-0.392147	-0.248898	0.694949	0.0154674	0.0138966	0.0554221	0.153086	12	14	14	A1	Adipose. visceral (GTEx)	EpiXcan	0.998473	gtex_vaf	0.999981
3729	ENSG00000164850	GPER1	-0.391969	-0.557957	0.695081	0.00688525	0.0247002	0.0104271	0.0330733	5	9	9	A1	Adipose. visceral (GTEx)	EpiXcan	0.998473	gtex_vaf	0.999981
3730	ENSG00000111879	FAM184A	-0.391179	-0.227156	0.695665	0.036775	0.0847528	1.49602e-06	8.34519e-06	11	14	14	A1	Adipose. visceral (GTEx)	EpiXcan	0.998473	gtex_vaf	0.999981
3731	ENSG00000147676	MAL2	0.391006	0.197581	0.695793	0.0534713	0.0386604	0.00145079	0.00522799	39	50	50	A1	Adipose. visceral (GTEx)	EpiXcan	0.998473	gtex_vaf	0.999981
3732	ENSG00000177465	ACOT4	-0.390867	-0.543767	0.695895	0.00188471	0.0662142	2.13094e-05	0.000101421	8	17	17	A1	Adipose. visceral (GTEx)	EpiXcan	0.998473	gtex_vaf	0.999981
3733	ENSG00000175573	C11orf68	-0.390667	-0.733363	0.696043	0.0142751	0.0252708	0.00991101	0.0316011	7	9	9	A1	Adipose. visceral (GTEx)	EpiXcan	0.998473	gtex_vaf	0.999981
3734	ENSG00000108651	UTP6	0.390667	0.289045	0.696044	0.019229	0.0246502	0.0111746	0.0352527	11	16	16	A1	Adipose. visceral (GTEx)	EpiXcan	0.998473	gtex_vaf	0.999981
3735	ENSG00000155066	PROM2	0.390615	0.216848	0.696082	0.0282038	0.0720438	7.20212e-06	3.65269e-05	11	16	16	A1	Adipose. visceral (GTEx)	EpiXcan	0.998473	gtex_vaf	0.999981
3736	ENSG00000160949	TONSL	0.390362	0.434871	0.696269	0.0245362	0.0498595	0.000265116	0.00106251	8	10	10	A1	Adipose. visceral (GTEx)	EpiXcan	0.998473	gtex_vaf	0.999981
3737	ENSG00000036448	MYOM2	-0.390282	-0.164435	0.696328	0.0670095	0.277847	5.76927e-21	1.17457e-19	20	25	25	A1	Adipose. visceral (GTEx)	EpiXcan	0.998473	gtex_vaf	0.999981
3738	ENSG00000140931	CMTM3	-0.389897	-3.68174	0.696613	0.000136253	0.136873	4.26274e-10	3.55617e-09	3	7	7	A1	Adipose. visceral (GTEx)	EpiXcan	0.998473	gtex_vaf	0.999981
3739	ENSG00000130518	KIAA1683	-0.389894	-0.163291	0.696615	0.0632369	0.197799	1.69105e-14	2.13585e-13	15	18	18	A1	Adipose. visceral (GTEx)	EpiXcan	0.998473	gtex_vaf	0.999981
3740	ENSG00000114023	FAM162A	-0.389777	-0.247898	0.696702	0.0344462	0.0371925	0.00174663	0.00622205	25	31	31	A1	Adipose. visceral (GTEx)	EpiXcan	0.998473	gtex_vaf	0.999981
3741	ENSG00000257727	CNPY2	-0.389646	-0.258686	0.696798	0.0211612	0.0521278	0.000181654	0.000746824	11	14	14	A1	Adipose. visceral (GTEx)	EpiXcan	0.998473	gtex_vaf	0.999981
3742	ENSG00000162444	RBP7	0.389259	0.431745	0.697085	0.0136142	0.0457495	0.00042794	0.00166458	5	5	5	A1	Adipose. visceral (GTEx)	EpiXcan	0.998473	gtex_vaf	0.999981
3743	ENSG00000128699	ORMDL1	0.388843	0.104601	0.697392	0.143481	0.201392	5.20541e-15	6.8398e-14	29	36	36	A1	Adipose. visceral (GTEx)	EpiXcan	0.998473	gtex_vaf	0.999981
3744	ENSG00000149115	TNKS1BP1	0.388685	0.298894	0.697509	0.0332484	0.0412859	0.000713757	0.00268825	27	33	33	A1	Adipose. visceral (GTEx)	EpiXcan	0.998473	gtex_vaf	0.999981
3745	ENSG00000269867	AC010326.3	-0.388542	-0.187149	0.697615	0.0465737	0.151557	2.62904e-11	2.4748e-10	49	69	69	A1	Adipose. visceral (GTEx)	EpiXcan	0.998473	gtex_vaf	0.999981
3746	ENSG00000166455	C16orf46	0.388514	0.224262	0.697636	0.0439751	0.0115164	0.0820229	0.216161	42	54	54	A1	Adipose. visceral (GTEx)	EpiXcan	0.998473	gtex_vaf	0.999981
3747	ENSG00000170458	CD14	0.388223	0.614391	0.697851	0.00481903	0.0236508	0.0133035	0.0414369	5	6	6	A1	Adipose. visceral (GTEx)	EpiXcan	0.998473	gtex_vaf	0.999981
3748	ENSG00000272668	AL590560.2	-0.388077	-0.120669	0.697959	0.149344	0.598295	1.06931e-62	2.45537e-60	14	17	17	A1	Adipose. visceral (GTEx)	EpiXcan	0.998473	gtex_vaf	0.999981
3749	ENSG00000183397	C19orf71	-0.387812	-0.407733	0.698155	0.0104473	0.062307	3.8525e-05	0.000176116	6	7	7	A1	Adipose. visceral (GTEx)	EpiXcan	0.998473	gtex_vaf	0.999981
3750	ENSG00000271361	AL133351.4	-0.387419	-0.213147	0.698446	0.0834397	0.380039	9.65871e-32	4.01453e-30	34	40	40	A1	Adipose. visceral (GTEx)	EpiXcan	0.998473	gtex_vaf	0.999981
3751	ENSG00000272732	AC004982.1	0.387105	1.33162	0.698678	0.00292299	0.031548	0.00367054	0.0124759	8	14	14	A1	Adipose. visceral (GTEx)	EpiXcan	0.998473	gtex_vaf	0.999981
3752	ENSG00000157152	SYN2	-0.386617	-0.261449	0.69904	0.0150673	0.0801942	3.03674e-06	1.62412e-05	17	23	23	A1	Adipose. visceral (GTEx)	EpiXcan	0.998473	gtex_vaf	0.999981
3753	ENSG00000181915	ADO	-0.386062	-0.434531	0.699451	0.0121857	0.113078	1.03726e-08	7.41648e-08	13	16	16	A1	Adipose. visceral (GTEx)	EpiXcan	0.998473	gtex_vaf	0.999981
3754	ENSG00000196739	COL27A1	0.385712	0.480561	0.69971	0.0104716	0.0237317	0.0119772	0.0376238	11	17	17	A1	Adipose. visceral (GTEx)	EpiXcan	0.998473	gtex_vaf	0.999981
3755	ENSG00000197566	ZNF624	0.385533	0.392524	0.699842	0.00936224	0.0573319	9.42542e-05	0.000405846	7	10	10	A1	Adipose. visceral (GTEx)	EpiXcan	0.998473	gtex_vaf	0.999981
3756	ENSG00000153406	NMRAL1	0.384505	0.0866706	0.700604	0.181485	0.376658	3.52276e-31	1.40981e-29	13	20	20	A1	Adipose. visceral (GTEx)	EpiXcan	0.998473	gtex_vaf	0.999981
3757	ENSG00000142396	AC020915.1	-0.384475	-0.440456	0.700627	0.0183009	0.0177308	0.0297251	0.0865252	11	14	14	A1	Adipose. visceral (GTEx)	EpiXcan	0.998473	gtex_vaf	0.999981
3758	ENSG00000118473	SGIP1	0.384468	0.160765	0.700631	0.0591494	0.100071	1.46602e-07	9.3212e-07	14	16	16	A1	Adipose. visceral (GTEx)	EpiXcan	0.998473	gtex_vaf	0.999981
3759	ENSG00000176024	ZNF613	0.384326	0.428221	0.700736	0.00930329	0.0275007	0.00703914	0.0229403	7	10	10	A1	Adipose. visceral (GTEx)	EpiXcan	0.998473	gtex_vaf	0.999981
3760	ENSG00000259498	AC079328.2	0.383877	0.278178	0.701069	0.0394984	0.060541	4.43148e-05	0.000200425	19	23	23	A1	Adipose. visceral (GTEx)	EpiXcan	0.998473	gtex_vaf	0.999981
3761	ENSG00000167632	TRAPPC9	0.383699	0.83439	0.701201	0.00521582	0.0174963	0.032406	0.0937444	12	15	15	A1	Adipose. visceral (GTEx)	EpiXcan	0.998473	gtex_vaf	0.999981
3762	ENSG00000104518	GSDMD	0.383384	0.310287	0.701435	0.0250115	0.0391933	0.0011693	0.00427299	12	17	17	A1	Adipose. visceral (GTEx)	EpiXcan	0.998473	gtex_vaf	0.999981
3763	ENSG00000169914	OTUD3	-0.383305	-0.070555	0.701494	0.116473	0.204031	2.26985e-15	3.11094e-14	16	17	17	A1	Adipose. visceral (GTEx)	EpiXcan	0.998473	gtex_vaf	0.999981
3764	ENSG00000100239	PPP6R2	-0.383172	-0.277185	0.701592	0.0195679	0.0560512	0.000105073	0.000448842	13	19	19	A1	Adipose. visceral (GTEx)	EpiXcan	0.998473	gtex_vaf	0.999981
3765	ENSG00000089847	ANKRD24	-0.382994	-0.100172	0.701724	0.0641073	0.0511632	0.000170331	0.000703576	43	59	59	A1	Adipose. visceral (GTEx)	EpiXcan	0.998473	gtex_vaf	0.999981
3766	ENSG00000178917	ZNF852	0.38284	0.266079	0.701839	0.0130343	0.0114493	0.0838994	0.22036	6	7	7	A1	Adipose. visceral (GTEx)	EpiXcan	0.998473	gtex_vaf	0.999981
3767	ENSG00000184619	KRBA2	-0.381745	-0.135548	0.702651	0.140754	0.215186	3.84442e-16	5.62096e-15	30	34	34	A1	Adipose. visceral (GTEx)	EpiXcan	0.998473	gtex_vaf	0.999981
3768	ENSG00000236104	ZBTB22	-0.38139	-0.354628	0.702914	0.0130416	0.0413789	0.000963133	0.00355859	5	6	6	A1	Adipose. visceral (GTEx)	EpiXcan	0.998473	gtex_vaf	0.999981
3769	ENSG00000125630	POLR1B	-0.381381	-0.108088	0.70292	0.129174	0.229176	2.46221e-17	3.95053e-16	18	21	21	A1	Adipose. visceral (GTEx)	EpiXcan	0.998473	gtex_vaf	0.999981
3770	ENSG00000092036	HAUS4	-0.381141	-0.0794619	0.703099	0.276133	0.397147	4.2896e-33	1.88352e-31	33	40	40	A1	Adipose. visceral (GTEx)	EpiXcan	0.998473	gtex_vaf	0.999981
3771	ENSG00000197785	ATAD3A	0.380844	0.11341	0.703319	0.0635405	0.0523899	0.000157626	0.000652827	45	65	65	A1	Adipose. visceral (GTEx)	EpiXcan	0.998473	gtex_vaf	0.999981
3772	ENSG00000154263	ABCA10	-0.380764	-0.557227	0.703378	0.00906861	0.0195089	0.0243833	0.0723748	11	13	13	A1	Adipose. visceral (GTEx)	EpiXcan	0.998473	gtex_vaf	0.999981
3773	ENSG00000223509	AC135983.2	0.380752	0.148317	0.703387	0.127162	0.216338	4.68203e-16	6.76793e-15	13	17	17	A1	Adipose. visceral (GTEx)	EpiXcan	0.998473	gtex_vaf	0.999981
3774	ENSG00000105146	AURKC	0.380558	0.254728	0.703531	0.0187018	0.137843	3.03431e-10	2.58212e-09	7	10	10	A1	Adipose. visceral (GTEx)	EpiXcan	0.998473	gtex_vaf	0.999981
3775	ENSG00000154237	LRRK1	0.380363	0.141016	0.703676	0.0437529	0.111553	3.00316e-08	2.05197e-07	39	49	49	A1	Adipose. visceral (GTEx)	EpiXcan	0.998473	gtex_vaf	0.999981
3776	ENSG00000100056	ESS2	0.380115	0.105229	0.70386	0.205796	0.224273	1.55557e-16	2.353e-15	71	88	88	A1	Adipose. visceral (GTEx)	EpiXcan	0.998473	gtex_vaf	0.999981
3777	ENSG00000166068	SPRED1	0.379292	0.42351	0.704471	0.033079	0.0177173	0.0299347	0.0870811	44	58	58	A1	Adipose. visceral (GTEx)	EpiXcan	0.998473	gtex_vaf	0.999981
3778	ENSG00000161542	PRPSAP1	-0.379266	-0.265256	0.70449	0.0269586	0.0411721	0.000905032	0.00336076	26	29	29	A1	Adipose. visceral (GTEx)	EpiXcan	0.998473	gtex_vaf	0.999981
3779	ENSG00000122417	ODF2L	0.379263	0.143656	0.704493	0.0730206	0.217463	4.6537e-16	6.73393e-15	10	11	11	A1	Adipose. visceral (GTEx)	EpiXcan	0.998473	gtex_vaf	0.999981
3780	ENSG00000171596	NMUR1	-0.378876	-0.1065	0.70478	0.12482	0.25385	5.03375e-19	9.00481e-18	27	38	38	A1	Adipose. visceral (GTEx)	EpiXcan	0.998473	gtex_vaf	0.999981
3781	ENSG00000143376	SNX27	-0.378735	-0.127323	0.704884	0.0840281	0.100943	1.01907e-07	6.59309e-07	26	32	32	A1	Adipose. visceral (GTEx)	EpiXcan	0.998473	gtex_vaf	0.999981
3782	ENSG00000082212	ME2	0.378714	0.386966	0.7049	0.040366	0.0595197	5.53403e-05	0.0002471	54	61	61	A1	Adipose. visceral (GTEx)	EpiXcan	0.998473	gtex_vaf	0.999981
3783	ENSG00000197943	PLCG2	0.378537	0.138607	0.705031	0.0434423	0.0294706	0.00493394	0.0164117	38	49	49	A1	Adipose. visceral (GTEx)	EpiXcan	0.998473	gtex_vaf	0.999981
3784	ENSG00000006652	IFRD1	0.37842	0.284152	0.705119	0.0161986	0.11715	5.89456e-09	4.33413e-08	13	17	17	A1	Adipose. visceral (GTEx)	EpiXcan	0.998473	gtex_vaf	0.999981
3785	ENSG00000130396	AFDN	0.378027	0.265836	0.70541	0.018725	0.101227	1.33069e-07	8.49928e-07	9	11	11	A1	Adipose. visceral (GTEx)	EpiXcan	0.998473	gtex_vaf	0.999981
3786	ENSG00000158987	RAPGEF6	0.377856	0.226064	0.705538	0.0248111	0.0642803	2.878e-05	0.00013424	5	5	5	A1	Adipose. visceral (GTEx)	EpiXcan	0.998473	gtex_vaf	0.999981
3787	ENSG00000099974	DDTL	0.377714	0.278689	0.705643	0.0291239	0.0906588	6.59277e-07	3.8445e-06	12	17	17	A1	Adipose. visceral (GTEx)	EpiXcan	0.998473	gtex_vaf	0.999981
3788	ENSG00000183386	FHL3	-0.377545	-0.175618	0.705769	0.0678946	0.138778	2.00807e-10	1.73838e-09	25	29	29	A1	Adipose. visceral (GTEx)	EpiXcan	0.998473	gtex_vaf	0.999981
3789	ENSG00000254473	AL354920.1	0.377132	0.140639	0.706075	0.0797411	0.196867	1.06168e-14	1.3643e-13	14	19	19	A1	Adipose. visceral (GTEx)	EpiXcan	0.998473	gtex_vaf	0.999981
3790	ENSG00000197146	AL133458.1	-0.377078	-0.184335	0.706115	0.0555897	0.144306	5.01865e-11	4.5736e-10	29	33	33	A1	Adipose. visceral (GTEx)	EpiXcan	0.998473	gtex_vaf	0.999981
3791	ENSG00000184144	CNTN2	-0.376871	-0.236399	0.706269	0.0366937	0.0348666	0.00238312	0.00832842	23	26	26	A1	Adipose. visceral (GTEx)	EpiXcan	0.998473	gtex_vaf	0.999981
3792	ENSG00000182873	PRKCZ-AS1	0.376579	0.549181	0.706487	0.00504899	0.0164422	0.038213	0.108592	7	10	10	A1	Adipose. visceral (GTEx)	EpiXcan	0.998473	gtex_vaf	0.999981
3793	ENSG00000121577	POPDC2	-0.37636	-0.321801	0.706649	0.0560253	0.0731939	7.32465e-06	3.7092e-05	76	95	95	A1	Adipose. visceral (GTEx)	EpiXcan	0.998473	gtex_vaf	0.999981
3794	ENSG00000206341	HLA-H	-0.376317	-0.0849201	0.706681	0.114078	0.287684	7.43652e-22	1.62755e-20	59	83	83	A1	Adipose. visceral (GTEx)	EpiXcan	0.998473	gtex_vaf	0.999981
3795	ENSG00000185437	SH3BGR	-0.376252	-0.290418	0.706729	0.0206472	0.118008	8.04399e-09	5.83491e-08	12	19	19	A1	Adipose. visceral (GTEx)	EpiXcan	0.998473	gtex_vaf	0.999981
3796	ENSG00000065268	WDR18	-0.376164	-0.0600529	0.706795	0.423103	0.684557	1.98547e-79	1.11242e-76	39	51	51	A1	Adipose. visceral (GTEx)	EpiXcan	0.998473	gtex_vaf	0.999981
3797	ENSG00000178295	GEN1	0.375404	0.140578	0.70736	0.108381	0.274081	5.69068e-21	1.16025e-19	16	20	20	A1	Adipose. visceral (GTEx)	EpiXcan	0.998473	gtex_vaf	0.999981
3798	ENSG00000204291	COL15A1	0.374926	0.130681	0.707715	0.0736145	0.023676	0.0132335	0.0412464	53	65	65	A1	Adipose. visceral (GTEx)	EpiXcan	0.998473	gtex_vaf	0.999981
3799	ENSG00000122692	SMU1	-0.374787	-0.245635	0.707819	0.0346931	0.060006	6.57136e-05	0.000289906	29	32	32	A1	Adipose. visceral (GTEx)	EpiXcan	0.998473	gtex_vaf	0.999981
3800	ENSG00000196083	IL1RAP	-0.374727	-0.380855	0.707863	0.0101024	0.0250036	0.0103632	0.0328858	7	9	9	A1	Adipose. visceral (GTEx)	EpiXcan	0.998473	gtex_vaf	0.999981
3801	ENSG00000196653	ZNF502	0.374471	0.0969029	0.708054	0.127413	0.243263	2.39051e-18	4.08839e-17	6	7	7	A1	Adipose. visceral (GTEx)	EpiXcan	0.998473	gtex_vaf	0.999981
3802	ENSG00000136247	ZDHHC4	0.374101	0.122353	0.708329	0.0750402	0.150367	3.02271e-11	2.82826e-10	21	25	25	A1	Adipose. visceral (GTEx)	EpiXcan	0.998473	gtex_vaf	0.999981
3803	ENSG00000206530	CFAP44	0.373963	0.149271	0.708432	0.102797	0.15862	1.3335e-11	1.29083e-10	62	83	83	A1	Adipose. visceral (GTEx)	EpiXcan	0.998473	gtex_vaf	0.999981
3804	ENSG00000255857	PXN-AS1	-0.373567	-0.273019	0.708726	0.0210568	0.0949582	2.2651e-07	1.41073e-06	7	9	9	A1	Adipose. visceral (GTEx)	EpiXcan	0.998473	gtex_vaf	0.999981
3805	ENSG00000143575	HAX1	-0.372509	-0.184573	0.709514	0.0280946	0.0896701	5.38514e-07	3.17332e-06	4	7	7	A1	Adipose. visceral (GTEx)	EpiXcan	0.998473	gtex_vaf	0.999981
3806	ENSG00000189042	ZNF567	0.372327	0.572926	0.709649	0.00431461	0.0444762	0.000534843	0.00204743	7	11	11	A1	Adipose. visceral (GTEx)	EpiXcan	0.998473	gtex_vaf	0.999981
3807	ENSG00000100439	ABHD4	0.372194	0.0200881	0.709748	0.0770859	0.0294104	0.00527326	0.0174533	35	44	44	A1	Adipose. visceral (GTEx)	EpiXcan	0.998473	gtex_vaf	0.999981
3808	ENSG00000132840	BHMT2	-0.371689	-0.1362	0.710124	0.0968664	0.233645	3.59938e-17	5.67365e-16	10	10	10	A1	Adipose. visceral (GTEx)	EpiXcan	0.998473	gtex_vaf	0.999981
3809	ENSG00000260948	AL390195.2	-0.371677	-0.182283	0.710133	0.0469188	0.147987	4.13018e-11	3.80101e-10	14	19	19	A1	Adipose. visceral (GTEx)	EpiXcan	0.998473	gtex_vaf	0.999981
3810	ENSG00000181104	F2R	-0.371516	-0.109716	0.710253	0.120777	0.236648	8.71998e-18	1.43526e-16	35	43	43	A1	Adipose. visceral (GTEx)	EpiXcan	0.998473	gtex_vaf	0.999981
3811	ENSG00000122033	MTIF3	-0.371017	-0.21388	0.710625	0.0653387	0.263056	1.58224e-20	3.10834e-19	16	19	19	A1	Adipose. visceral (GTEx)	EpiXcan	0.998473	gtex_vaf	0.999981
3812	ENSG00000091262	ABCC6	0.370827	0.178982	0.710766	0.0224101	0.0482756	0.000337112	0.00133162	5	7	7	A1	Adipose. visceral (GTEx)	EpiXcan	0.998473	gtex_vaf	0.999981
3813	ENSG00000101134	DOK5	-0.370309	-0.234921	0.711152	0.0191773	0.13766	1.70529e-10	1.48916e-09	8	9	9	A1	Adipose. visceral (GTEx)	EpiXcan	0.998473	gtex_vaf	0.999981
3814	ENSG00000100528	CNIH1	-0.370228	-0.294232	0.711213	0.0370039	0.0292941	0.00545881	0.0180037	17	21	21	A1	Adipose. visceral (GTEx)	EpiXcan	0.998473	gtex_vaf	0.999981
3815	ENSG00000077420	APBB1IP	-0.36987	-0.419972	0.711479	0.0101971	0.0882095	5.79457e-07	3.40741e-06	16	22	22	A1	Adipose. visceral (GTEx)	EpiXcan	0.998473	gtex_vaf	0.999981
3816	ENSG00000100055	CYTH4	0.369491	0.27526	0.711762	0.0163071	0.0283918	0.00630811	0.020654	16	18	18	A1	Adipose. visceral (GTEx)	EpiXcan	0.998473	gtex_vaf	0.999981
3817	ENSG00000072832	CRMP1	0.368717	0.187646	0.712339	0.0728537	0.230016	1.08752e-17	1.78371e-16	44	53	53	A1	Adipose. visceral (GTEx)	EpiXcan	0.998473	gtex_vaf	0.999981
3818	ENSG00000108510	MED13	-0.368569	-0.219955	0.712449	0.0450208	0.0139868	0.0570696	0.156982	25	34	34	A1	Adipose. visceral (GTEx)	EpiXcan	0.998473	gtex_vaf	0.999981
3819	ENSG00000114670	NEK11	0.368539	0.164478	0.712471	0.0838674	0.117412	1.07456e-08	7.67532e-08	33	41	41	A1	Adipose. visceral (GTEx)	EpiXcan	0.998473	gtex_vaf	0.999981
3820	ENSG00000269825	AC022150.4	-0.368464	-0.140351	0.712527	0.0532324	0.122014	3.16499e-09	2.39633e-08	36	47	47	A1	Adipose. visceral (GTEx)	EpiXcan	0.998473	gtex_vaf	0.999981
3821	ENSG00000141756	FKBP10	-0.368405	-0.0352551	0.712571	0.0196273	0.0148874	0.0460922	0.128968	12	12	12	A1	Adipose. visceral (GTEx)	EpiXcan	0.998473	gtex_vaf	0.999981
3822	ENSG00000100304	TTLL12	0.368289	0.148844	0.712658	0.0600099	0.227818	8.18147e-17	1.26348e-15	30	36	36	A1	Adipose. visceral (GTEx)	EpiXcan	0.998473	gtex_vaf	0.999981
3823	ENSG00000101079	NDRG3	-0.367915	-0.107648	0.712936	0.0433214	0.0924187	3.37299e-07	2.05415e-06	9	9	9	A1	Adipose. visceral (GTEx)	EpiXcan	0.998473	gtex_vaf	0.999981
3824	ENSG00000129566	TEP1	0.367895	0.20487	0.712951	0.0324013	0.0929579	3.38871e-07	2.06193e-06	13	21	21	A1	Adipose. visceral (GTEx)	EpiXcan	0.998473	gtex_vaf	0.999981
3825	ENSG00000136273	HUS1	0.36739	0.419661	0.713328	0.00709429	0.0371737	0.00147859	0.00532268	14	19	19	A1	Adipose. visceral (GTEx)	EpiXcan	0.998473	gtex_vaf	0.999981
3826	ENSG00000246089	AC016065.1	0.367315	0.314214	0.713384	0.0157062	0.0576238	8.26051e-05	0.000358442	6	8	8	A1	Adipose. visceral (GTEx)	EpiXcan	0.998473	gtex_vaf	0.999981
3827	ENSG00000078618	NRDC	-0.367233	-0.161412	0.713445	0.0398405	0.125782	2.79677e-09	2.13601e-08	10	19	19	A1	Adipose. visceral (GTEx)	EpiXcan	0.998473	gtex_vaf	0.999981
3828	ENSG00000258429	PDF	0.367144	0.197734	0.713512	0.0377553	0.0932787	4.07204e-07	2.44794e-06	12	13	13	A1	Adipose. visceral (GTEx)	EpiXcan	0.998473	gtex_vaf	0.999981
3829	ENSG00000240682	ISY1	-0.366892	-0.325606	0.713699	0.0202006	0.0709937	9.41223e-06	4.69338e-05	21	31	31	A1	Adipose. visceral (GTEx)	EpiXcan	0.998473	gtex_vaf	0.999981
3830	ENSG00000196652	ZKSCAN5	-0.366603	-0.216766	0.713915	0.0274271	0.0338702	0.00275724	0.00956432	11	13	13	A1	Adipose. visceral (GTEx)	EpiXcan	0.998473	gtex_vaf	0.999981
3831	ENSG00000196268	ZNF493	-0.366259	-0.192158	0.714172	0.0729147	0.117875	8.05488e-09	5.83727e-08	30	34	34	A1	Adipose. visceral (GTEx)	EpiXcan	0.998473	gtex_vaf	0.999981
3832	ENSG00000134709	HOOK1	-0.365937	-0.842674	0.714412	0.00422192	0.0185736	0.0285719	0.0834881	4	5	5	A1	Adipose. visceral (GTEx)	EpiXcan	0.998473	gtex_vaf	0.999981
3833	ENSG00000188554	NBR1	0.365879	0.422341	0.714455	0.0136988	0.0823017	2.31258e-06	1.25893e-05	21	28	28	A1	Adipose. visceral (GTEx)	EpiXcan	0.998473	gtex_vaf	0.999981
3834	ENSG00000258515	AL355075.2	-0.365619	-0.0957785	0.714649	0.117711	0.193443	1.47909e-14	1.87151e-13	12	14	14	A1	Adipose. visceral (GTEx)	EpiXcan	0.998473	gtex_vaf	0.999981
3835	ENSG00000117475	BLZF1	-0.365502	-0.111639	0.714737	0.0776037	0.0233253	0.012428	0.0389003	48	66	66	A1	Adipose. visceral (GTEx)	EpiXcan	0.998473	gtex_vaf	0.999981
3836	ENSG00000164296	TIGD6	-0.365395	-0.125086	0.714817	0.109846	0.0115763	0.0834509	0.21942	72	84	84	A1	Adipose. visceral (GTEx)	EpiXcan	0.998473	gtex_vaf	0.999981
3837	ENSG00000167523	SPATA33	0.36531	-0.0951895	0.71488	0.0387953	0.0273437	0.00708811	0.0230837	40	55	55	A1	Adipose. visceral (GTEx)	EpiXcan	0.998473	gtex_vaf	0.999981
3838	ENSG00000260804	LINC01963	0.365227	0.0940101	0.714942	0.121337	0.420259	2.53906e-35	1.30752e-33	24	27	27	A1	Adipose. visceral (GTEx)	EpiXcan	0.998473	gtex_vaf	0.999981
3839	ENSG00000172890	NADSYN1	-0.364887	-0.0771215	0.715196	0.113828	0.19682	1.23361e-14	1.57656e-13	79	103	103	A1	Adipose. visceral (GTEx)	EpiXcan	0.998473	gtex_vaf	0.999981
3840	ENSG00000167862	MRPL58	0.364796	0.228692	0.715264	0.0251822	0.0117836	0.0796742	0.210526	15	16	16	A1	Adipose. visceral (GTEx)	EpiXcan	0.998473	gtex_vaf	0.999981
3841	ENSG00000151338	MIPOL1	-0.364467	-0.235676	0.715509	0.0832757	0.0118291	0.0789078	0.208816	101	134	134	A1	Adipose. visceral (GTEx)	EpiXcan	0.998473	gtex_vaf	0.999981
3842	ENSG00000106868	SUSD1	-0.364291	-0.0651185	0.715641	0.282744	0.409813	7.03911e-34	3.29755e-32	16	19	19	A1	Adipose. visceral (GTEx)	EpiXcan	0.998473	gtex_vaf	0.999981
3843	ENSG00000134285	FKBP11	0.364048	0.346882	0.715822	0.0105541	0.0632808	2.64568e-05	0.000124189	25	32	32	A1	Adipose. visceral (GTEx)	EpiXcan	0.998473	gtex_vaf	0.999981
3844	ENSG00000160336	ZNF761	0.363816	0.139279	0.715995	0.0918029	0.240842	8.4477e-18	1.39208e-16	15	21	21	A1	Adipose. visceral (GTEx)	EpiXcan	0.998473	gtex_vaf	0.999981
3845	ENSG00000139921	TMX1	-0.363808	-0.13502	0.716001	0.0793241	0.19737	1.33801e-14	1.70223e-13	3	3	3	A1	Adipose. visceral (GTEx)	EpiXcan	0.998473	gtex_vaf	0.999981
3846	ENSG00000156587	UBE2L6	-0.363787	-0.209949	0.716017	0.0432896	0.0117444	0.0817053	0.215446	32	36	36	A1	Adipose. visceral (GTEx)	EpiXcan	0.998473	gtex_vaf	0.999981
3847	ENSG00000169683	LRRC45	-0.363584	-0.213487	0.716168	0.0300719	0.166186	4.17072e-12	4.26418e-11	7	9	9	A1	Adipose. visceral (GTEx)	EpiXcan	0.998473	gtex_vaf	0.999981
3848	ENSG00000050327	ARHGEF5	-0.363455	-0.113922	0.716265	0.122246	0.0750859	6.53647e-06	3.33904e-05	89	106	106	A1	Adipose. visceral (GTEx)	EpiXcan	0.998473	gtex_vaf	0.999981
3849	ENSG00000151612	ZNF827	0.363408	2.83425	0.7163	0.000186746	0.0268477	0.00770493	0.0249706	1	2	2	A1	Adipose. visceral (GTEx)	EpiXcan	0.998473	gtex_vaf	0.999981
3850	ENSG00000110888	CAPRIN2	-0.363381	-0.0805943	0.71632	0.149227	0.166629	3.66124e-12	3.7515e-11	70	86	86	A1	Adipose. visceral (GTEx)	EpiXcan	0.998473	gtex_vaf	0.999981
3851	ENSG00000100600	LGMN	-0.363141	-0.194519	0.7165	0.0262172	0.0226431	0.0131293	0.040949	18	32	32	A1	Adipose. visceral (GTEx)	EpiXcan	0.998473	gtex_vaf	0.999981
3852	ENSG00000166446	CDYL2	-0.362988	-0.307362	0.716614	0.0445281	0.104512	7.02105e-08	4.6236e-07	22	30	30	A1	Adipose. visceral (GTEx)	EpiXcan	0.998473	gtex_vaf	0.999981
3853	ENSG00000271344	AC018638.6	-0.362897	-0.139736	0.716682	0.0911682	0.0834749	1.93572e-06	1.06453e-05	74	84	84	A1	Adipose. visceral (GTEx)	EpiXcan	0.998473	gtex_vaf	0.999981
3854	ENSG00000099624	ATP5D	-0.362826	-0.214039	0.716735	0.032786	0.041106	0.000945866	0.00350218	47	71	71	A1	Adipose. visceral (GTEx)	EpiXcan	0.998473	gtex_vaf	0.999981
3855	ENSG00000134698	AGO4	0.362504	1.22765	0.716975	0.00330855	0.0107883	0.0950758	0.245706	2	3	3	A1	Adipose. visceral (GTEx)	EpiXcan	0.998473	gtex_vaf	0.999981
3856	ENSG00000026103	FAS	0.36227	0.111098	0.717151	0.138965	0.295612	4.76629e-23	1.12964e-21	24	29	29	A1	Adipose. visceral (GTEx)	EpiXcan	0.998473	gtex_vaf	0.999981
3857	ENSG00000187953	PMS2CL	0.362251	0.145291	0.717165	0.123622	0.244922	3.29143e-18	5.55459e-17	49	60	60	A1	Adipose. visceral (GTEx)	EpiXcan	0.998473	gtex_vaf	0.999981
3858	ENSG00000004534	RBM6	0.361995	0.0740371	0.717356	0.258344	0.471098	1.02995e-41	7.75618e-40	24	37	37	A1	Adipose. visceral (GTEx)	EpiXcan	0.998473	gtex_vaf	0.999981
3859	ENSG00000155816	FMN2	0.361799	0.108332	0.717503	0.0753128	0.0125143	0.0712988	0.191135	44	59	59	A1	Adipose. visceral (GTEx)	EpiXcan	0.998473	gtex_vaf	0.999981
3860	ENSG00000148341	SH3GLB2	0.361423	0.249709	0.717783	0.0210752	0.092769	3.38247e-07	2.05903e-06	14	18	18	A1	Adipose. visceral (GTEx)	EpiXcan	0.998473	gtex_vaf	0.999981
3861	ENSG00000189129	PLAC9	-0.361286	-0.169826	0.717886	0.0597616	0.201078	6.17753e-15	8.0717e-14	15	18	18	A1	Adipose. visceral (GTEx)	EpiXcan	0.998473	gtex_vaf	0.999981
3862	ENSG00000167306	MYO5B	0.361273	0.457164	0.717896	0.0209133	0.0433526	0.000699979	0.00264061	23	26	26	A1	Adipose. visceral (GTEx)	EpiXcan	0.998473	gtex_vaf	0.999981
3863	ENSG00000028528	SNX1	0.360828	0.0895005	0.718228	0.051652	0.0509244	0.000219841	0.000891262	43	53	53	A1	Adipose. visceral (GTEx)	EpiXcan	0.998473	gtex_vaf	0.999981
3864	ENSG00000241697	TMEFF1	0.360152	0.305752	0.718733	0.0303909	0.0519323	0.000195985	0.000801506	34	39	39	A1	Adipose. visceral (GTEx)	EpiXcan	0.998473	gtex_vaf	0.999981
3865	ENSG00000198890	PRMT6	0.359848	0.150781	0.718961	0.0565251	0.146493	9.72437e-11	8.67575e-10	11	13	13	A1	Adipose. visceral (GTEx)	EpiXcan	0.998473	gtex_vaf	0.999981
3866	ENSG00000255389	Z97989.1	0.359675	0.0847263	0.71909	0.304924	0.292853	1.63964e-22	3.76499e-21	47	52	52	A1	Adipose. visceral (GTEx)	EpiXcan	0.998473	gtex_vaf	0.999981
3867	ENSG00000112701	SENP6	-0.359507	-0.32761	0.719216	0.0199995	0.0222276	0.0161142	0.0495617	13	15	15	A1	Adipose. visceral (GTEx)	EpiXcan	0.998473	gtex_vaf	0.999981
3868	ENSG00000127054	INTS11	-0.359417	-0.306648	0.719283	0.0276973	0.0269702	0.00756566	0.024559	18	31	31	A1	Adipose. visceral (GTEx)	EpiXcan	0.998473	gtex_vaf	0.999981
3869	ENSG00000263002	ZNF234	0.359403	0.137128	0.719294	0.0338447	0.0380503	0.00142116	0.00512518	29	35	35	A1	Adipose. visceral (GTEx)	EpiXcan	0.998473	gtex_vaf	0.999981
3870	ENSG00000100299	ARSA	-0.358939	-0.0781074	0.719641	0.243373	0.337819	4.56796e-27	1.35846e-25	21	23	23	A1	Adipose. visceral (GTEx)	EpiXcan	0.998473	gtex_vaf	0.999981
3871	ENSG00000163743	RCHY1	-0.3588	-0.214617	0.719744	0.0309133	0.0628735	3.22727e-05	0.00014914	14	17	17	A1	Adipose. visceral (GTEx)	EpiXcan	0.998473	gtex_vaf	0.999981
3872	ENSG00000151461	UPF2	-0.358791	-0.142685	0.719752	0.0502088	0.0243259	0.00950247	0.030437	36	42	42	A1	Adipose. visceral (GTEx)	EpiXcan	0.998473	gtex_vaf	0.999981
3873	ENSG00000124207	CSE1L	0.358717	0.372361	0.719806	0.0111201	0.0745973	4.78117e-06	2.49144e-05	11	16	16	A1	Adipose. visceral (GTEx)	EpiXcan	0.998473	gtex_vaf	0.999981
3874	ENSG00000101104	PABPC1L	-0.358687	-0.11967	0.719829	0.0299085	0.0249251	0.0103461	0.0328389	27	31	31	A1	Adipose. visceral (GTEx)	EpiXcan	0.998473	gtex_vaf	0.999981
3875	ENSG00000104427	ZC2HC1A	-0.357512	-0.567327	0.720708	0.00686876	0.0151068	0.0472347	0.131744	7	8	8	A1	Adipose. visceral (GTEx)	EpiXcan	0.998473	gtex_vaf	0.999981
3876	ENSG00000143633	C1orf131	0.357473	0.473118	0.720738	0.019881	0.0183471	0.0282831	0.0827058	15	21	21	A1	Adipose. visceral (GTEx)	EpiXcan	0.998473	gtex_vaf	0.999981
3877	ENSG00000117640	MTFR1L	0.35618	0.268209	0.721706	0.0187958	0.0644815	3.08241e-05	0.000142917	4	4	4	A1	Adipose. visceral (GTEx)	EpiXcan	0.998473	gtex_vaf	0.999981
3878	ENSG00000197646	PDCD1LG2	-0.356088	-0.119626	0.721775	0.0960038	0.26169	5.12902e-20	9.76117e-19	9	14	14	A1	Adipose. visceral (GTEx)	EpiXcan	0.998473	gtex_vaf	0.999981
3879	ENSG00000185344	ATP6V0A2	-0.355991	-0.246533	0.721848	0.0343209	0.0655692	2.5268e-05	0.000118968	23	30	30	A1	Adipose. visceral (GTEx)	EpiXcan	0.998473	gtex_vaf	0.999981
3880	ENSG00000196668	LINC00173	0.355558	0.390661	0.722172	0.0130849	0.0615119	5.20156e-05	0.000233147	15	16	16	A1	Adipose. visceral (GTEx)	EpiXcan	0.998473	gtex_vaf	0.999981
3881	ENSG00000124507	PACSIN1	0.354858	0.196589	0.722696	0.0412321	0.0175663	0.0327413	0.0945777	35	42	42	A1	Adipose. visceral (GTEx)	EpiXcan	0.998473	gtex_vaf	0.999981
3882	ENSG00000172197	MBOAT1	0.354728	0.222301	0.722793	0.0513326	0.0747861	6.31474e-06	3.23518e-05	21	28	28	A1	Adipose. visceral (GTEx)	EpiXcan	0.998473	gtex_vaf	0.999981
3883	ENSG00000126456	IRF3	0.354542	0.17855	0.722933	0.0179785	0.0636623	3.61685e-05	0.000165885	10	12	12	A1	Adipose. visceral (GTEx)	EpiXcan	0.998473	gtex_vaf	0.999981
3884	ENSG00000141219	C17orf80	0.353783	0.432831	0.723501	0.00663516	0.0296384	0.00481007	0.0160301	4	6	6	A1	Adipose. visceral (GTEx)	EpiXcan	0.998473	gtex_vaf	0.999981
3885	ENSG00000186184	POLR1D	-0.353726	-0.0748886	0.723544	0.195565	0.237668	1.19214e-17	1.94618e-16	47	56	56	A1	Adipose. visceral (GTEx)	EpiXcan	0.998473	gtex_vaf	0.999981
3886	ENSG00000112308	C6orf62	-0.353721	-0.127104	0.723548	0.0850795	0.287132	1.96812e-22	4.46798e-21	6	9	9	A1	Adipose. visceral (GTEx)	EpiXcan	0.998473	gtex_vaf	0.999981
3887	ENSG00000205352	PRR13	0.353624	0.173115	0.723621	0.0356984	0.0475621	0.000321743	0.00127523	19	27	27	A1	Adipose. visceral (GTEx)	EpiXcan	0.998473	gtex_vaf	0.999981
3888	ENSG00000149089	APIP	-0.353518	-0.0615517	0.7237	0.323117	0.565456	7.88048e-55	1.07167e-52	51	56	56	A1	Adipose. visceral (GTEx)	EpiXcan	0.998473	gtex_vaf	0.999981
3889	ENSG00000023228	NDUFS1	0.353173	0.720731	0.723959	0.0035577	0.0169773	0.0353214	0.10132	16	27	27	A1	Adipose. visceral (GTEx)	EpiXcan	0.998473	gtex_vaf	0.999981
3890	ENSG00000105193	RPS16	-0.352694	-0.199625	0.724318	0.0197961	0.0774956	4.68119e-06	2.4448e-05	18	26	26	A1	Adipose. visceral (GTEx)	EpiXcan	0.998473	gtex_vaf	0.999981
3891	ENSG00000124813	RUNX2	-0.352354	-0.163141	0.724573	0.0774172	0.0125735	0.0716189	0.19192	67	84	84	A1	Adipose. visceral (GTEx)	EpiXcan	0.998473	gtex_vaf	0.999981
3892	ENSG00000170955	CAVIN3	-0.352259	-0.0795634	0.724644	0.186979	0.301783	5.16824e-23	1.22283e-21	27	38	38	A1	Adipose. visceral (GTEx)	EpiXcan	0.998473	gtex_vaf	0.999981
3893	ENSG00000138193	PLCE1	-0.352038	-0.142027	0.72481	0.0674674	0.141876	2.0662e-10	1.7865e-09	26	36	36	A1	Adipose. visceral (GTEx)	EpiXcan	0.998473	gtex_vaf	0.999981
3894	ENSG00000197562	RAB40C	0.351329	0.2322	0.725342	0.0269632	0.0921378	5.18899e-07	3.06273e-06	9	10	10	A1	Adipose. visceral (GTEx)	EpiXcan	0.998473	gtex_vaf	0.999981
3895	ENSG00000115084	SLC35F5	0.351075	0.127456	0.725532	0.0769787	0.145781	1.37895e-11	1.33299e-10	23	26	26	A1	Adipose. visceral (GTEx)	EpiXcan	0.998473	gtex_vaf	0.999981
3896	ENSG00000271646	AC099343.3	0.351058	0.182678	0.725545	0.0370635	0.0698491	1.32785e-05	6.4783e-05	16	18	18	A1	Adipose. visceral (GTEx)	EpiXcan	0.998473	gtex_vaf	0.999981
3897	ENSG00000187068	C3orf70	-0.350884	-0.0925981	0.725675	0.267856	0.338439	9.00463e-27	2.61134e-25	82	105	105	A1	Adipose. visceral (GTEx)	EpiXcan	0.998473	gtex_vaf	0.999981
3898	ENSG00000148655	LRMDA	0.350754	0.16678	0.725773	0.0507392	0.325086	1.05219e-25	2.87851e-24	19	27	27	A1	Adipose. visceral (GTEx)	EpiXcan	0.998473	gtex_vaf	0.999981
3899	ENSG00000172530	BANP	0.350735	0.532894	0.725787	0.00537263	0.0121878	0.0749505	0.199474	6	8	8	A1	Adipose. visceral (GTEx)	EpiXcan	0.998473	gtex_vaf	0.999981
3900	ENSG00000212719	C17orf51	-0.35072	-0.320774	0.725798	0.0494986	0.0143489	0.0508822	0.141298	30	41	41	A1	Adipose. visceral (GTEx)	EpiXcan	0.998473	gtex_vaf	0.999981
3901	ENSG00000160606	TLCD1	0.350538	0.263392	0.725935	0.0327088	0.0125952	0.0670853	0.181402	22	30	30	A1	Adipose. visceral (GTEx)	EpiXcan	0.998473	gtex_vaf	0.999981
3902	ENSG00000184207	PGP	-0.350142	-0.476755	0.726232	0.00632716	0.012097	0.0719865	0.192757	13	24	24	A1	Adipose. visceral (GTEx)	EpiXcan	0.998473	gtex_vaf	0.999981
3903	ENSG00000106785	TRIM14	-0.350056	-0.226832	0.726296	0.0523487	0.0934367	3.91321e-07	2.36078e-06	27	36	36	A1	Adipose. visceral (GTEx)	EpiXcan	0.998473	gtex_vaf	0.999981
3904	ENSG00000092094	OSGEP	-0.349558	-0.112113	0.726671	0.122089	0.358327	4.73953e-29	1.61132e-27	25	36	36	A1	Adipose. visceral (GTEx)	EpiXcan	0.998473	gtex_vaf	0.999981
3905	ENSG00000136240	KDELR2	0.349488	0.240488	0.726723	0.0244019	0.025909	0.00607722	0.0199493	10	11	11	A1	Adipose. visceral (GTEx)	EpiXcan	0.998473	gtex_vaf	0.999981
3906	ENSG00000163138	PACRGL	0.349441	0.105534	0.726758	0.108419	0.228256	7.88548e-17	1.22046e-15	18	24	24	A1	Adipose. visceral (GTEx)	EpiXcan	0.998473	gtex_vaf	0.999981
3907	ENSG00000143499	SMYD2	-0.349383	-0.134068	0.726802	0.0441837	0.0585658	5.78199e-05	0.000257269	24	30	30	A1	Adipose. visceral (GTEx)	EpiXcan	0.998473	gtex_vaf	0.999981
3908	ENSG00000118507	AKAP7	-0.349238	-0.334883	0.726911	0.0192255	0.0261777	0.00806643	0.0260578	23	29	29	A1	Adipose. visceral (GTEx)	EpiXcan	0.998473	gtex_vaf	0.999981
3909	ENSG00000166928	MS4A14	0.348993	0.0790798	0.727095	0.261727	0.39759	1.92953e-32	8.2651e-31	49	63	63	A1	Adipose. visceral (GTEx)	EpiXcan	0.998473	gtex_vaf	0.999981
3910	ENSG00000165521	EML5	0.348961	0.170493	0.727119	0.0262049	0.0240371	0.0121444	0.0380809	14	19	19	A1	Adipose. visceral (GTEx)	EpiXcan	0.998473	gtex_vaf	0.999981
3911	ENSG00000260992	DOCK9-AS2	0.348614	0.205237	0.727379	0.0477116	0.064572	3.28419e-05	0.00015157	26	32	32	A1	Adipose. visceral (GTEx)	EpiXcan	0.998473	gtex_vaf	0.999981
3912	ENSG00000104450	SPAG1	0.3486	0.0626217	0.72739	0.345056	0.440893	1.4247e-37	8.52812e-36	41	48	48	A1	Adipose. visceral (GTEx)	EpiXcan	0.998473	gtex_vaf	0.999981
3913	ENSG00000224660	SH3BP5-AS1	-0.3485	-0.136275	0.727465	0.129769	0.170029	1.05093e-12	1.12973e-11	31	34	34	A1	Adipose. visceral (GTEx)	EpiXcan	0.998473	gtex_vaf	0.999981
3914	ENSG00000139970	RTN1	-0.347266	-0.129431	0.728392	0.0640301	0.145921	4.8937e-11	4.46845e-10	9	9	9	A1	Adipose. visceral (GTEx)	EpiXcan	0.998473	gtex_vaf	0.999981
3915	ENSG00000163710	PCOLCE2	-0.347234	-0.506393	0.728415	0.00542394	0.0248948	0.0109896	0.0347239	4	7	7	A1	Adipose. visceral (GTEx)	EpiXcan	0.998473	gtex_vaf	0.999981
3916	ENSG00000213889	PPM1N	-0.346985	-0.21643	0.728602	0.0361989	0.117299	8.79121e-09	6.32453e-08	15	20	20	A1	Adipose. visceral (GTEx)	EpiXcan	0.998473	gtex_vaf	0.999981
3917	ENSG00000133739	LRRCC1	0.34663	0.11552	0.728869	0.127719	0.206095	1.3585e-15	1.89906e-14	33	37	37	A1	Adipose. visceral (GTEx)	EpiXcan	0.998473	gtex_vaf	0.999981
3918	ENSG00000168826	ZBTB49	0.34643	0.354203	0.72902	0.0253459	0.0757485	6.0653e-06	3.11197e-05	14	19	19	A1	Adipose. visceral (GTEx)	EpiXcan	0.998473	gtex_vaf	0.999981
3919	ENSG00000086062	B4GALT1	-0.34607	-0.114822	0.72929	0.109616	0.0177843	0.0304579	0.0884194	67	91	91	A1	Adipose. visceral (GTEx)	EpiXcan	0.998473	gtex_vaf	0.999981
3920	ENSG00000165072	MAMDC2	0.346069	0.39485	0.729291	0.00808389	0.0100824	0.107361	0.273271	4	4	4	A1	Adipose. visceral (GTEx)	EpiXcan	0.998473	gtex_vaf	0.999981
3921	ENSG00000196670	ZFP62	-0.345775	-0.17696	0.729512	0.0249128	0.139175	3.21604e-10	2.72682e-09	8	15	15	A1	Adipose. visceral (GTEx)	EpiXcan	0.998473	gtex_vaf	0.999981
3922	ENSG00000258818	RNASE4	0.345659	0.271426	0.729599	0.0165543	0.0704473	1.21896e-05	5.9699e-05	3	4	4	A1	Adipose. visceral (GTEx)	EpiXcan	0.998473	gtex_vaf	0.999981
3923	ENSG00000165502	RPL36AL	-0.345081	-0.0939399	0.730033	0.161805	0.454004	3.20968e-39	2.17188e-37	19	25	25	A1	Adipose. visceral (GTEx)	EpiXcan	0.998473	gtex_vaf	0.999981
3924	ENSG00000257176	AC009318.1	0.345077	0.0899847	0.730036	0.144649	0.499436	5.49337e-45	4.69181e-43	10	15	15	A1	Adipose. visceral (GTEx)	EpiXcan	0.998473	gtex_vaf	0.999981
3925	ENSG00000134470	IL15RA	0.344672	0.199073	0.730341	0.0485252	0.0949417	2.10319e-07	1.31398e-06	10	11	11	A1	Adipose. visceral (GTEx)	EpiXcan	0.998473	gtex_vaf	0.999981
3926	ENSG00000147853	AK3	-0.344252	-0.0805791	0.730657	0.176258	0.152145	4.0307e-11	3.7119e-10	60	81	81	A1	Adipose. visceral (GTEx)	EpiXcan	0.998473	gtex_vaf	0.999981
3927	ENSG00000155868	MED7	0.343752	0.188946	0.731033	0.0196409	0.0284518	0.00648423	0.0212009	13	15	15	A1	Adipose. visceral (GTEx)	EpiXcan	0.998473	gtex_vaf	0.999981
3928	ENSG00000132432	SEC61G	-0.343435	-0.228357	0.731271	0.0271053	0.114894	9.68824e-09	6.94134e-08	9	13	13	A1	Adipose. visceral (GTEx)	EpiXcan	0.998473	gtex_vaf	0.999981
3929	ENSG00000267283	AC005306.1	0.343046	-0.131769	0.731564	0.00661025	0.0948307	2.37517e-07	1.47731e-06	13	19	19	A1	Adipose. visceral (GTEx)	EpiXcan	0.998473	gtex_vaf	0.999981
3930	ENSG00000114405	C3orf14	0.342814	0.169278	0.731738	0.045915	0.111336	2.31433e-08	1.6032e-07	15	22	22	A1	Adipose. visceral (GTEx)	EpiXcan	0.998473	gtex_vaf	0.999981
3931	ENSG00000176945	MUC20	0.342701	0.116628	0.731823	0.10504	0.554195	1.19652e-53	1.4964e-51	49	73	73	A1	Adipose. visceral (GTEx)	EpiXcan	0.998473	gtex_vaf	0.999981
3932	ENSG00000179242	CDH4	-0.342439	-0.124067	0.73202	0.0738636	0.0521695	0.000184189	0.000756801	41	50	50	A1	Adipose. visceral (GTEx)	EpiXcan	0.998473	gtex_vaf	0.999981
3933	ENSG00000148296	SURF6	0.342332	0.181016	0.732101	0.040805	0.1689	3.01512e-12	3.11911e-11	7	15	15	A1	Adipose. visceral (GTEx)	EpiXcan	0.998473	gtex_vaf	0.999981
3934	ENSG00000164331	ANKRA2	-0.342323	-0.504438	0.732108	0.00520927	0.0138955	0.056317	0.155129	10	12	12	A1	Adipose. visceral (GTEx)	EpiXcan	0.998473	gtex_vaf	0.999981
3935	ENSG00000186275	NBPF12	0.342067	0.209633	0.732301	0.0212351	0.0668495	2.1923e-05	0.000104129	35	58	58	A1	Adipose. visceral (GTEx)	EpiXcan	0.998473	gtex_vaf	0.999981
3936	ENSG00000103479	RBL2	0.341991	0.0822755	0.732357	0.248674	0.37101	1.0084e-29	3.6783e-28	54	61	61	A1	Adipose. visceral (GTEx)	EpiXcan	0.998473	gtex_vaf	0.999981
3937	ENSG00000004468	CD38	0.341943	0.144618	0.732394	0.0455884	0.0309108	0.00451498	0.0151042	48	57	57	A1	Adipose. visceral (GTEx)	EpiXcan	0.998473	gtex_vaf	0.999981
3938	ENSG00000131097	HIGD1B	0.341114	0.348475	0.733018	0.0169973	0.0159703	0.0414776	0.117132	26	33	33	A1	Adipose. visceral (GTEx)	EpiXcan	0.998473	gtex_vaf	0.999981
3939	ENSG00000104870	FCGRT	-0.340227	-0.298399	0.733685	0.0140603	0.0500967	0.000270473	0.00108243	26	36	36	A1	Adipose. visceral (GTEx)	EpiXcan	0.998473	gtex_vaf	0.999981
3940	ENSG00000137474	MYO7A	-0.340059	-0.337132	0.733812	0.020116	0.0130536	0.0616487	0.168195	11	14	14	A1	Adipose. visceral (GTEx)	EpiXcan	0.998473	gtex_vaf	0.999981
3941	ENSG00000184227	ACOT1	-0.339857	-0.111279	0.733964	0.14346	0.409364	1.76734e-34	8.62547e-33	26	35	35	A1	Adipose. visceral (GTEx)	EpiXcan	0.998473	gtex_vaf	0.999981
3942	ENSG00000093010	COMT	-0.339836	-0.147569	0.73398	0.0790279	0.187249	9.80096e-14	1.15073e-12	15	20	20	A1	Adipose. visceral (GTEx)	EpiXcan	0.998473	gtex_vaf	0.999981
3943	ENSG00000189241	TSPYL1	0.339462	0.537581	0.734262	0.0047229	0.0248276	0.00987927	0.0315071	5	6	6	A1	Adipose. visceral (GTEx)	EpiXcan	0.998473	gtex_vaf	0.999981
3944	ENSG00000152104	PTPN14	-0.339274	-0.170658	0.734403	0.0360493	0.0795778	3.34964e-06	1.77923e-05	25	32	32	A1	Adipose. visceral (GTEx)	EpiXcan	0.998473	gtex_vaf	0.999981
3945	ENSG00000213699	SLC35F6	-0.339255	-0.388601	0.734418	0.0276982	0.0488677	0.000231762	0.00093553	33	47	47	A1	Adipose. visceral (GTEx)	EpiXcan	0.998473	gtex_vaf	0.999981
3946	ENSG00000129946	SHC2	0.339135	0.0776785	0.734508	0.305566	0.270155	2.57687e-20	4.98539e-19	95	139	139	A1	Adipose. visceral (GTEx)	EpiXcan	0.998473	gtex_vaf	0.999981
3947	ENSG00000106066	CPVL	0.339036	0.141371	0.734583	0.113348	0.0901096	4.04023e-07	2.43195e-06	52	64	64	A1	Adipose. visceral (GTEx)	EpiXcan	0.998473	gtex_vaf	0.999981
3948	ENSG00000216937	CCDC7	-0.339013	-0.450572	0.7346	0.00557578	0.0394473	0.00118085	0.00430958	3	4	4	A1	Adipose. visceral (GTEx)	EpiXcan	0.998473	gtex_vaf	0.999981
3949	ENSG00000089327	FXYD5	-0.338907	-0.191344	0.734679	0.0451393	0.433391	2.26139e-36	1.2721e-34	18	23	23	A1	Adipose. visceral (GTEx)	EpiXcan	0.998473	gtex_vaf	0.999981
3950	ENSG00000131389	SLC6A6	-0.338405	-0.295487	0.735058	0.0138351	0.0747828	6.90022e-06	3.50949e-05	9	12	12	A1	Adipose. visceral (GTEx)	EpiXcan	0.998473	gtex_vaf	0.999981
3951	ENSG00000174032	SLC25A30	0.338345	0.126571	0.735103	0.0812785	0.177253	7.33985e-13	8.03826e-12	20	23	23	A1	Adipose. visceral (GTEx)	EpiXcan	0.998473	gtex_vaf	0.999981
3952	ENSG00000160801	PTH1R	0.338281	0.134823	0.735152	0.0895294	0.139314	3.5942e-10	3.0346e-09	45	51	51	A1	Adipose. visceral (GTEx)	EpiXcan	0.998473	gtex_vaf	0.999981
3953	ENSG00000260261	AC124944.3	-0.338142	-0.357991	0.735256	0.0105906	0.0765218	5.88999e-06	3.02756e-05	15	24	24	A1	Adipose. visceral (GTEx)	EpiXcan	0.998473	gtex_vaf	0.999981
3954	ENSG00000147364	FBXO25	0.337995	0.225724	0.735367	0.0270992	0.0766474	4.84505e-06	2.52285e-05	23	34	34	A1	Adipose. visceral (GTEx)	EpiXcan	0.998473	gtex_vaf	0.999981
3955	ENSG00000236088	COX10-AS1	0.337491	0.331154	0.735747	0.012456	0.0468141	0.000416657	0.00162385	5	8	8	A1	Adipose. visceral (GTEx)	EpiXcan	0.998473	gtex_vaf	0.999981
3956	ENSG00000160124	CCDC58	0.337276	0.533309	0.735909	0.00443047	0.0107492	0.0950253	0.245621	2	2	2	A1	Adipose. visceral (GTEx)	EpiXcan	0.998473	gtex_vaf	0.999981
3957	ENSG00000117523	PRRC2C	0.337203	0.0949822	0.735964	0.0836051	0.11951	8.11269e-09	5.87349e-08	38	50	50	A1	Adipose. visceral (GTEx)	EpiXcan	0.998473	gtex_vaf	0.999981
3958	ENSG00000006194	ZNF263	0.337085	0.318638	0.736053	0.0120338	0.0557105	9.47682e-05	0.000407809	12	14	14	A1	Adipose. visceral (GTEx)	EpiXcan	0.998473	gtex_vaf	0.999981
3959	ENSG00000128944	KNSTRN	0.336822	0.0911616	0.736251	0.189079	0.401025	2.20184e-33	9.85339e-32	25	33	33	A1	Adipose. visceral (GTEx)	EpiXcan	0.998473	gtex_vaf	0.999981
3960	ENSG00000183060	LYSMD4	-0.336596	-0.0822358	0.736421	0.188885	0.321414	3.38775e-25	9.05578e-24	17	21	21	A1	Adipose. visceral (GTEx)	EpiXcan	0.998473	gtex_vaf	0.999981
3961	ENSG00000203727	SAMD5	-0.336596	-0.156511	0.736421	0.0371427	0.123649	3.04978e-09	2.3141e-08	19	24	24	A1	Adipose. visceral (GTEx)	EpiXcan	0.998473	gtex_vaf	0.999981
3962	ENSG00000137714	FDX1	0.336548	0.0871365	0.736458	0.154511	0.357746	4.70094e-29	1.6021e-27	16	24	24	A1	Adipose. visceral (GTEx)	EpiXcan	0.998473	gtex_vaf	0.999981
3963	ENSG00000077616	NAALAD2	0.336438	0.0179332	0.73654	0.05894	0.104535	7.13511e-08	4.69429e-07	60	74	74	A1	Adipose. visceral (GTEx)	EpiXcan	0.998473	gtex_vaf	0.999981
3964	ENSG00000171703	TCEA2	0.33592	0.179746	0.736931	0.0446903	0.07239	9.56636e-06	4.75838e-05	25	36	36	A1	Adipose. visceral (GTEx)	EpiXcan	0.998473	gtex_vaf	0.999981
3965	ENSG00000112514	CUTA	0.335694	0.229716	0.737102	0.0339446	0.0687904	7.91957e-06	3.99602e-05	12	14	14	A1	Adipose. visceral (GTEx)	EpiXcan	0.998473	gtex_vaf	0.999981
3966	ENSG00000187961	KLHL17	0.335359	0.297123	0.737354	0.0137626	0.0693403	1.56772e-05	7.56689e-05	2	5	5	A1	Adipose. visceral (GTEx)	EpiXcan	0.998473	gtex_vaf	0.999981
3967	ENSG00000146263	MMS22L	-0.335186	-0.235051	0.737485	0.0197354	0.0207191	0.0201533	0.06072	32	38	38	A1	Adipose. visceral (GTEx)	EpiXcan	0.998473	gtex_vaf	0.999981
3968	ENSG00000167705	RILP	0.335105	0.144779	0.737546	0.0203393	0.0132724	0.0635112	0.172772	18	20	20	A1	Adipose. visceral (GTEx)	EpiXcan	0.998473	gtex_vaf	0.999981
3969	ENSG00000064199	SPA17	0.334496	0.384502	0.738005	0.0111624	0.0201645	0.019443	0.0587695	4	4	4	A1	Adipose. visceral (GTEx)	EpiXcan	0.998473	gtex_vaf	0.999981
3970	ENSG00000141068	KSR1	-0.334344	-0.175519	0.73812	0.0369271	0.073014	8.92208e-06	4.46806e-05	22	24	24	A1	Adipose. visceral (GTEx)	EpiXcan	0.998473	gtex_vaf	0.999981
3971	ENSG00000040531	CTNS	-0.334041	-0.12141	0.738349	0.122833	0.322109	3.2726e-25	8.76469e-24	25	30	30	A1	Adipose. visceral (GTEx)	EpiXcan	0.998473	gtex_vaf	0.999981
3972	ENSG00000137713	PPP2R1B	0.334005	0.137982	0.738376	0.0763966	0.185935	7.88961e-14	9.34939e-13	18	25	25	A1	Adipose. visceral (GTEx)	EpiXcan	0.998473	gtex_vaf	0.999981
3973	ENSG00000205710	C17orf107	0.333835	0.132448	0.738504	0.0808321	0.180649	4.227e-13	4.72526e-12	15	17	17	A1	Adipose. visceral (GTEx)	EpiXcan	0.998473	gtex_vaf	0.999981
3974	ENSG00000116698	SMG7	0.333727	0.353331	0.738586	0.0125861	0.0208787	0.0195201	0.058977	7	7	7	A1	Adipose. visceral (GTEx)	EpiXcan	0.998473	gtex_vaf	0.999981
3975	ENSG00000165983	PTER	0.33357	0.205296	0.738704	0.0723629	0.119198	8.56867e-09	6.17712e-08	48	62	62	A1	Adipose. visceral (GTEx)	EpiXcan	0.998473	gtex_vaf	0.999981
3976	ENSG00000110881	ASIC1	-0.333304	-2.46267	0.738905	0.000554872	0.118224	3.50389e-09	2.64509e-08	6	11	11	A1	Adipose. visceral (GTEx)	EpiXcan	0.998473	gtex_vaf	0.999981
3977	ENSG00000228794	LINC01128	0.333158	0.330542	0.739015	0.0168959	0.0521544	0.000176779	0.000727851	2	7	7	A1	Adipose. visceral (GTEx)	EpiXcan	0.998473	gtex_vaf	0.999981
3978	ENSG00000141013	GAS8	0.332439	0.147579	0.739558	0.0422895	0.0753326	4.7439e-06	2.4757e-05	17	24	24	A1	Adipose. visceral (GTEx)	EpiXcan	0.998473	gtex_vaf	0.999981
3979	ENSG00000126803	HSPA2	-0.332216	-0.112112	0.739726	0.115958	0.100624	1.20405e-07	7.73628e-07	52	66	66	A1	Adipose. visceral (GTEx)	EpiXcan	0.998473	gtex_vaf	0.999981
3980	ENSG00000070214	SLC44A1	0.331837	0.286825	0.740012	0.0266567	0.0272293	0.00748848	0.024331	17	23	23	A1	Adipose. visceral (GTEx)	EpiXcan	0.998473	gtex_vaf	0.999981
3981	ENSG00000125375	ATP5S	0.331211	0.186595	0.740485	0.0347953	0.0860807	8.08527e-07	4.65476e-06	7	8	8	A1	Adipose. visceral (GTEx)	EpiXcan	0.998473	gtex_vaf	0.999981
3982	ENSG00000155085	AK9	0.331151	0.129542	0.74053	0.0867939	0.157253	1.11528e-11	1.08635e-10	13	14	14	A1	Adipose. visceral (GTEx)	EpiXcan	0.998473	gtex_vaf	0.999981
3983	ENSG00000169432	SCN9A	-0.331089	-0.378002	0.740578	0.013137	0.0116535	0.0835654	0.219565	12	15	15	A1	Adipose. visceral (GTEx)	EpiXcan	0.998473	gtex_vaf	0.999981
3984	ENSG00000267106	ZNF561-AS1	-0.33095	0.0999786	0.740682	0.00905978	0.0126103	0.0698462	0.187744	11	12	12	A1	Adipose. visceral (GTEx)	EpiXcan	0.998473	gtex_vaf	0.999981
3985	ENSG00000196262	PPIA	0.329686	0.00643981	0.741637	0.0786455	0.0859509	9.40332e-07	5.37601e-06	39	48	48	A1	Adipose. visceral (GTEx)	EpiXcan	0.998473	gtex_vaf	0.999981
3986	ENSG00000002016	RAD52	-0.329544	-0.131471	0.741745	0.0659245	0.122282	5.73049e-09	4.22458e-08	19	28	28	A1	Adipose. visceral (GTEx)	EpiXcan	0.998473	gtex_vaf	0.999981
3987	ENSG00000152061	RABGAP1L	0.328996	0.311589	0.742159	0.00878762	0.0144404	0.0508433	0.141224	9	12	12	A1	Adipose. visceral (GTEx)	EpiXcan	0.998473	gtex_vaf	0.999981
3988	ENSG00000168060	NAALADL1	-0.328753	-0.255937	0.742342	0.0196283	0.06284	3.18428e-05	0.000147396	13	15	15	A1	Adipose. visceral (GTEx)	EpiXcan	0.998473	gtex_vaf	0.999981
3989	ENSG00000122591	FAM126A	-0.328708	-0.181309	0.742377	0.0221663	0.0541458	0.000137783	0.000576613	9	10	10	A1	Adipose. visceral (GTEx)	EpiXcan	0.998473	gtex_vaf	0.999981
3990	ENSG00000178467	P4HTM	0.328559	0.177896	0.742489	0.0248402	0.0392962	0.00122699	0.00446517	29	34	34	A1	Adipose. visceral (GTEx)	EpiXcan	0.998473	gtex_vaf	0.999981
3991	ENSG00000088280	ASAP3	-0.328555	-0.338798	0.742492	0.0105505	0.0294304	0.00361484	0.0123045	2	3	3	A1	Adipose. visceral (GTEx)	EpiXcan	0.998473	gtex_vaf	0.999981
3992	ENSG00000183484	GPR132	-0.327978	-0.217216	0.742928	0.0439583	0.108163	2.48869e-08	1.7155e-07	16	19	19	A1	Adipose. visceral (GTEx)	EpiXcan	0.998473	gtex_vaf	0.999981
3993	ENSG00000123096	SSPN	-0.327823	-0.129934	0.743046	0.0633919	0.172627	7.60559e-13	8.32278e-12	4	4	4	A1	Adipose. visceral (GTEx)	EpiXcan	0.998473	gtex_vaf	0.999981
3994	ENSG00000149503	INCENP	-0.327221	-0.278481	0.743501	0.0290737	0.0890206	7.05591e-07	4.09813e-06	10	13	13	A1	Adipose. visceral (GTEx)	EpiXcan	0.998473	gtex_vaf	0.999981
3995	ENSG00000144320	LNPK	-0.327011	-0.466537	0.743659	0.00592616	0.0424963	0.000742611	0.00278942	9	14	14	A1	Adipose. visceral (GTEx)	EpiXcan	0.998473	gtex_vaf	0.999981
3996	ENSG00000239911	PRKAG2-AS1	-0.326754	-0.433808	0.743854	0.00586613	0.0527535	0.000129073	0.000542594	9	12	12	A1	Adipose. visceral (GTEx)	EpiXcan	0.998473	gtex_vaf	0.999981
3997	ENSG00000175356	SCUBE2	0.326346	0.143248	0.744162	0.04675	0.0718325	1.00046e-05	4.95703e-05	19	23	23	A1	Adipose. visceral (GTEx)	EpiXcan	0.998473	gtex_vaf	0.999981
3998	ENSG00000149273	RPS3	-0.326239	-0.132378	0.744244	0.0515438	0.128539	1.42431e-09	1.1265e-08	4	4	4	A1	Adipose. visceral (GTEx)	EpiXcan	0.998473	gtex_vaf	0.999981
3999	ENSG00000108381	ASPA	-0.326052	-0.233882	0.744385	0.0452346	0.0671313	1.97698e-05	9.43173e-05	29	38	38	A1	Adipose. visceral (GTEx)	EpiXcan	0.998473	gtex_vaf	0.999981
4000	ENSG00000167377	ZNF23	0.325978	0.14105	0.744441	0.0596885	0.136536	5.14682e-10	4.26577e-09	15	17	17	A1	Adipose. visceral (GTEx)	EpiXcan	0.998473	gtex_vaf	0.999981
4001	ENSG00000213614	HEXA	0.325656	0.422834	0.744685	0.00801692	0.0147002	0.0497373	0.138311	8	8	8	A1	Adipose. visceral (GTEx)	EpiXcan	0.998473	gtex_vaf	0.999981
4002	ENSG00000184635	ZNF93	-0.32522	-0.349221	0.745015	0.0119061	0.0528149	0.00017377	0.000716936	12	15	15	A1	Adipose. visceral (GTEx)	EpiXcan	0.998473	gtex_vaf	0.999981
4003	ENSG00000146242	TPBG	-0.325144	-0.144897	0.745072	0.0511977	0.181377	5.69567e-14	6.83042e-13	6	10	10	A1	Adipose. visceral (GTEx)	EpiXcan	0.998473	gtex_vaf	0.999981
4004	ENSG00000163815	CLEC3B	0.325058	0.461101	0.745137	0.0157078	0.0334414	0.00314938	0.0108174	16	22	22	A1	Adipose. visceral (GTEx)	EpiXcan	0.998473	gtex_vaf	0.999981
4005	ENSG00000197444	OGDHL	0.324793	0.766953	0.745338	0.00159363	0.0123583	0.074264	0.19791	11	12	12	A1	Adipose. visceral (GTEx)	EpiXcan	0.998473	gtex_vaf	0.999981
4006	ENSG00000127663	KDM4B	-0.324546	-0.494384	0.745525	0.020912	0.0151353	0.0465714	0.130101	20	21	21	A1	Adipose. visceral (GTEx)	EpiXcan	0.998473	gtex_vaf	0.999981
4007	ENSG00000116661	FBXO2	-0.324474	-0.50962	0.745579	0.00668324	0.0365246	0.00172732	0.00615951	14	18	18	A1	Adipose. visceral (GTEx)	EpiXcan	0.998473	gtex_vaf	0.999981
4008	ENSG00000014914	MTMR11	-0.324458	-0.264158	0.745592	0.0178082	0.0212751	0.0161172	0.0495617	6	7	7	A1	Adipose. visceral (GTEx)	EpiXcan	0.998473	gtex_vaf	0.999981
4009	ENSG00000102606	ARHGEF7	-0.324104	-0.0790019	0.745859	0.159997	0.201736	3.10187e-15	4.17367e-14	31	36	36	A1	Adipose. visceral (GTEx)	EpiXcan	0.998473	gtex_vaf	0.999981
4010	ENSG00000257702	LBX2-AS1	0.324034	0.0659324	0.745912	0.0219475	0.0310611	0.00450415	0.0150716	22	31	31	A1	Adipose. visceral (GTEx)	EpiXcan	0.998473	gtex_vaf	0.999981
4011	ENSG00000151665	PIGF	-0.323984	-0.501593	0.74595	0.00468432	0.0195001	0.0239839	0.071295	3	3	3	A1	Adipose. visceral (GTEx)	EpiXcan	0.998473	gtex_vaf	0.999981
4012	ENSG00000197608	ZNF841	-0.323746	-0.303601	0.746131	0.0120239	0.0379734	0.0013951	0.00504159	26	34	34	A1	Adipose. visceral (GTEx)	EpiXcan	0.998473	gtex_vaf	0.999981
4013	ENSG00000198892	SHISA4	-0.323723	-0.2647	0.746148	0.0169803	0.0272545	0.0074081	0.0240867	6	9	9	A1	Adipose. visceral (GTEx)	EpiXcan	0.998473	gtex_vaf	0.999981
4014	ENSG00000272779	AC245060.4	-0.323719	-0.165689	0.746151	0.0337412	0.307961	6.70727e-24	1.65694e-22	10	21	21	A1	Adipose. visceral (GTEx)	EpiXcan	0.998473	gtex_vaf	0.999981
4015	ENSG00000140511	HAPLN3	0.323646	0.241531	0.746206	0.0283146	0.042616	0.000731266	0.00274902	20	27	27	A1	Adipose. visceral (GTEx)	EpiXcan	0.998473	gtex_vaf	0.999981
4016	ENSG00000205583	STAG3L1	0.323269	0.0435875	0.746492	0.360566	0.380732	2.41957e-31	9.79507e-30	72	90	90	A1	Adipose. visceral (GTEx)	EpiXcan	0.998473	gtex_vaf	0.999981
4017	ENSG00000137106	GRHPR	0.323152	0.0788257	0.74658	0.230106	0.367714	1.44079e-29	5.17465e-28	34	46	46	A1	Adipose. visceral (GTEx)	EpiXcan	0.998473	gtex_vaf	0.999981
4018	ENSG00000089876	DHX32	0.322473	0.134097	0.747094	0.0465003	0.0558096	9.5403e-05	0.000410037	32	36	36	A1	Adipose. visceral (GTEx)	EpiXcan	0.998473	gtex_vaf	0.999981
4019	ENSG00000188313	PLSCR1	0.322164	0.160612	0.747329	0.011472	0.0269096	0.00751586	0.0244087	10	15	15	A1	Adipose. visceral (GTEx)	EpiXcan	0.998473	gtex_vaf	0.999981
4020	ENSG00000110063	DCPS	0.322082	0.234417	0.747391	0.0316446	0.0131742	0.0577078	0.158431	31	42	42	A1	Adipose. visceral (GTEx)	EpiXcan	0.998473	gtex_vaf	0.999981
4021	ENSG00000113971	NPHP3	0.321896	0.0641534	0.747532	0.287865	0.432702	9.74796e-38	5.91081e-36	9	10	10	A1	Adipose. visceral (GTEx)	EpiXcan	0.998473	gtex_vaf	0.999981
4022	ENSG00000172831	CES2	0.321566	-0.0651571	0.747782	0.0116088	0.0343678	0.00239415	0.00836282	13	20	20	A1	Adipose. visceral (GTEx)	EpiXcan	0.998473	gtex_vaf	0.999981
4023	ENSG00000151729	SLC25A4	-0.321061	-0.10988	0.748164	0.0551436	0.0102633	0.10239	0.26219	41	53	53	A1	Adipose. visceral (GTEx)	EpiXcan	0.998473	gtex_vaf	0.999981
4024	ENSG00000005884	ITGA3	-0.320828	-0.626069	0.748341	0.0018892	0.0103621	0.0972187	0.250668	4	5	5	A1	Adipose. visceral (GTEx)	EpiXcan	0.998473	gtex_vaf	0.999981
4025	ENSG00000042753	AP2S1	-0.320781	-0.247831	0.748376	0.0289912	0.0415869	0.000920731	0.00341634	17	20	20	A1	Adipose. visceral (GTEx)	EpiXcan	0.998473	gtex_vaf	0.999981
4026	ENSG00000120647	CCDC77	-0.320493	-0.194235	0.748595	0.0294433	0.0922562	4.04727e-07	2.43438e-06	10	13	13	A1	Adipose. visceral (GTEx)	EpiXcan	0.998473	gtex_vaf	0.999981
4027	ENSG00000179954	SSC5D	0.320367	0.103897	0.74869	0.132867	0.126873	2.70071e-09	2.06828e-08	52	61	61	A1	Adipose. visceral (GTEx)	EpiXcan	0.998473	gtex_vaf	0.999981
4028	ENSG00000130703	OSBPL2	0.320325	0.315741	0.748722	0.0193148	0.0357614	0.00215655	0.00757822	12	16	16	A1	Adipose. visceral (GTEx)	EpiXcan	0.998473	gtex_vaf	0.999981
4029	ENSG00000185596	WASH3P	0.319899	0.192558	0.749045	0.0523083	0.164271	6.08706e-12	6.10756e-11	8	9	9	A1	Adipose. visceral (GTEx)	EpiXcan	0.998473	gtex_vaf	0.999981
4030	ENSG00000081818	PCDHB4	-0.319791	-0.399372	0.749127	0.00765616	0.0183019	0.0289134	0.084408	7	10	10	A1	Adipose. visceral (GTEx)	EpiXcan	0.998473	gtex_vaf	0.999981
4031	ENSG00000120725	SIL1	0.319724	0.321946	0.749177	0.0114095	0.0683474	1.47293e-05	7.13426e-05	44	62	62	A1	Adipose. visceral (GTEx)	EpiXcan	0.998473	gtex_vaf	0.999981
4032	ENSG00000213988	ZNF90	0.319617	0.267371	0.749259	0.0124107	0.050991	8.55329e-05	0.000370343	2	3	3	A1	Adipose. visceral (GTEx)	EpiXcan	0.998473	gtex_vaf	0.999981
4033	ENSG00000155792	DEPTOR	-0.319287	-0.181498	0.749509	0.05143	0.0205428	0.0202468	0.0609887	35	42	42	A1	Adipose. visceral (GTEx)	EpiXcan	0.998473	gtex_vaf	0.999981
4034	ENSG00000115944	COX7A2L	0.318504	0.160949	0.750103	0.043771	0.0431113	0.000637406	0.00241601	21	24	24	A1	Adipose. visceral (GTEx)	EpiXcan	0.998473	gtex_vaf	0.999981
4035	ENSG00000185689	C6orf201	0.318455	0.422657	0.75014	0.00744083	0.0383135	0.00108772	0.00399364	10	13	13	A1	Adipose. visceral (GTEx)	EpiXcan	0.998473	gtex_vaf	0.999981
4036	ENSG00000136816	TOR1B	-0.317976	-0.206878	0.750503	0.0437062	0.0713002	1.17349e-05	5.76941e-05	33	43	43	A1	Adipose. visceral (GTEx)	EpiXcan	0.998473	gtex_vaf	0.999981
4037	ENSG00000125458	NT5C	-0.317062	-0.13264	0.751196	0.0591049	0.162626	2.72854e-12	2.83488e-11	8	9	9	A1	Adipose. visceral (GTEx)	EpiXcan	0.998473	gtex_vaf	0.999981
4038	ENSG00000112419	PHACTR2	-0.3166	-0.0903728	0.751547	0.0381511	0.0689068	1.41718e-05	6.88534e-05	23	29	29	A1	Adipose. visceral (GTEx)	EpiXcan	0.998473	gtex_vaf	0.999981
4039	ENSG00000182985	CADM1	-0.31651	-0.0412478	0.751616	0.0786125	0.0153171	0.0415239	0.11724	68	82	82	A1	Adipose. visceral (GTEx)	EpiXcan	0.998473	gtex_vaf	0.999981
4040	ENSG00000040487	PQLC2	-0.316418	-0.131562	0.751685	0.0425295	0.0709448	1.31448e-05	6.41976e-05	11	14	14	A1	Adipose. visceral (GTEx)	EpiXcan	0.998473	gtex_vaf	0.999981
4041	ENSG00000130958	SLC35D2	0.316358	0.146201	0.751731	0.0399427	0.0326085	0.00332004	0.011359	22	29	29	A1	Adipose. visceral (GTEx)	EpiXcan	0.998473	gtex_vaf	0.999981
4042	ENSG00000204138	PHACTR4	0.315976	0.131645	0.752021	0.107997	0.329132	7.02997e-26	1.94988e-24	82	103	102	A1	Adipose. visceral (GTEx)	EpiXcan	0.998473	gtex_vaf	0.999981
4043	ENSG00000141556	TBCD	-0.314909	-0.128048	0.752831	0.0433749	0.207689	1.34882e-15	1.8874e-14	19	26	26	A1	Adipose. visceral (GTEx)	EpiXcan	0.998473	gtex_vaf	0.999981
4044	ENSG00000115875	SRSF7	0.314894	0.555872	0.752842	0.0057094	0.0139337	0.055245	0.152687	9	10	10	A1	Adipose. visceral (GTEx)	EpiXcan	0.998473	gtex_vaf	0.999981
4045	ENSG00000186594	MIR22HG	-0.314875	-0.289844	0.752857	0.0123921	0.0539024	0.000126505	0.000532437	11	14	14	A1	Adipose. visceral (GTEx)	EpiXcan	0.998473	gtex_vaf	0.999981
4046	ENSG00000196189	SEMA4A	-0.314152	-0.0893722	0.753405	0.0705261	0.0326442	0.00356816	0.0121545	28	36	36	A1	Adipose. visceral (GTEx)	EpiXcan	0.998473	gtex_vaf	0.999981
4047	ENSG00000178078	STAP2	-0.313909	-0.180723	0.75359	0.0491152	0.0620297	3.83242e-05	0.000175313	28	34	34	A1	Adipose. visceral (GTEx)	EpiXcan	0.998473	gtex_vaf	0.999981
4048	ENSG00000187775	DNAH17	-0.313882	-0.742144	0.75361	0.00216507	0.114252	1.60193e-08	1.12529e-07	2	4	4	A1	Adipose. visceral (GTEx)	EpiXcan	0.998473	gtex_vaf	0.999981
4049	ENSG00000164587	RPS14	-0.313852	-0.0908917	0.753633	0.0546058	0.122847	4.3798e-09	3.27713e-08	30	34	34	A1	Adipose. visceral (GTEx)	EpiXcan	0.998473	gtex_vaf	0.999981
4050	ENSG00000075131	TIPIN	0.313507	0.0767673	0.753896	0.151209	0.255719	2.36258e-20	4.57713e-19	41	46	46	A1	Adipose. visceral (GTEx)	EpiXcan	0.998473	gtex_vaf	0.999981
4051	ENSG00000178623	GPR35	0.312733	0.300084	0.754484	0.0171895	0.152576	3.64453e-11	3.38072e-10	20	27	27	A1	Adipose. visceral (GTEx)	EpiXcan	0.998473	gtex_vaf	0.999981
4052	ENSG00000185164	NOMO2	0.312478	0.265198	0.754678	0.0162382	0.0227986	0.0134488	0.0418617	4	4	4	A1	Adipose. visceral (GTEx)	EpiXcan	0.998473	gtex_vaf	0.999981
4053	ENSG00000100154	TTC28	-0.312336	-0.337507	0.754785	0.00913317	0.0288717	0.00553895	0.0182551	4	6	6	A1	Adipose. visceral (GTEx)	EpiXcan	0.998473	gtex_vaf	0.999981
4054	ENSG00000196510	ANAPC7	-0.311922	-0.676696	0.7551	0.00228988	0.0187796	0.0269366	0.0791486	1	1	1	A1	Adipose. visceral (GTEx)	EpiXcan	0.998473	gtex_vaf	0.999981
4055	ENSG00000119392	GLE1	0.311452	0.0822816	0.755457	0.165609	0.168505	3.75425e-13	4.21698e-12	22	30	30	A1	Adipose. visceral (GTEx)	EpiXcan	0.998473	gtex_vaf	0.999981
4056	ENSG00000171314	PGAM1	-0.311389	-0.204192	0.755505	0.0242692	0.116497	1.12823e-08	8.03414e-08	8	12	12	A1	Adipose. visceral (GTEx)	EpiXcan	0.998473	gtex_vaf	0.999981
4057	ENSG00000089094	KDM2B	-0.311295	-0.292979	0.755577	0.0128709	0.0510365	0.000224885	0.000910305	7	11	11	A1	Adipose. visceral (GTEx)	EpiXcan	0.998473	gtex_vaf	0.999981
4058	ENSG00000108786	HSD17B1	-0.311215	-0.287306	0.755637	0.00647427	0.0614361	4.41825e-05	0.000200021	11	15	15	A1	Adipose. visceral (GTEx)	EpiXcan	0.998473	gtex_vaf	0.999981
4059	ENSG00000100263	RHBDD3	0.311075	0.0951061	0.755744	0.0560751	0.117984	4.79795e-09	3.57473e-08	16	21	21	A1	Adipose. visceral (GTEx)	EpiXcan	0.998473	gtex_vaf	0.999981
4060	ENSG00000213390	ARHGAP19	0.311057	0.158314	0.755757	0.0939835	0.0514332	0.000187235	0.000768417	77	91	91	A1	Adipose. visceral (GTEx)	EpiXcan	0.998473	gtex_vaf	0.999981
4061	ENSG00000258708	SLC25A21-AS1	-0.310609	-0.12553	0.756098	0.0559016	0.104912	6.83856e-08	4.50978e-07	33	42	42	A1	Adipose. visceral (GTEx)	EpiXcan	0.998473	gtex_vaf	0.999981
4062	ENSG00000259953	AL138756.1	-0.310586	-0.0870159	0.756116	0.134068	0.265791	5.02731e-20	9.58062e-19	21	26	26	A1	Adipose. visceral (GTEx)	EpiXcan	0.998473	gtex_vaf	0.999981
4063	ENSG00000115306	SPTBN1	-0.310557	-0.205603	0.756138	0.0323586	0.0341719	0.00243262	0.0084845	12	13	13	A1	Adipose. visceral (GTEx)	EpiXcan	0.998473	gtex_vaf	0.999981
4064	ENSG00000258289	CHURC1	-0.31033	-0.0402554	0.75631	0.573013	0.693808	6.79663e-82	4.76002e-79	26	31	31	A1	Adipose. visceral (GTEx)	EpiXcan	0.998473	gtex_vaf	0.999981
4065	ENSG00000148396	SEC16A	0.309797	0.185887	0.756715	0.0469221	0.126436	2.48536e-09	1.91172e-08	18	24	24	A1	Adipose. visceral (GTEx)	EpiXcan	0.998473	gtex_vaf	0.999981
4066	ENSG00000183527	PSMG1	-0.309668	-0.220463	0.756813	0.0184684	0.101527	1.13312e-07	7.29727e-07	7	10	10	A1	Adipose. visceral (GTEx)	EpiXcan	0.998473	gtex_vaf	0.999981
4067	ENSG00000099330	OCEL1	0.309664	0.277679	0.756817	0.0493452	0.235388	1.77641e-17	2.86661e-16	11	14	14	A1	Adipose. visceral (GTEx)	EpiXcan	0.998473	gtex_vaf	0.999981
4068	ENSG00000167644	C19orf33	-0.309553	-0.123551	0.756901	0.0370873	0.0895526	6.94489e-07	4.03807e-06	13	15	15	A1	Adipose. visceral (GTEx)	EpiXcan	0.998473	gtex_vaf	0.999981
4069	ENSG00000102879	CORO1A	0.309028	4.24186	0.7573	6.13624e-05	0.0155473	0.043389	0.121989	1	1	1	A1	Adipose. visceral (GTEx)	EpiXcan	0.998473	gtex_vaf	0.999981
4070	ENSG00000071051	NCK2	0.308709	0.271193	0.757543	0.0123345	0.0311024	0.00442876	0.0148264	19	22	22	A1	Adipose. visceral (GTEx)	EpiXcan	0.998473	gtex_vaf	0.999981
4071	ENSG00000163428	LRRC58	0.308256	0.157088	0.757887	0.0564888	0.056044	0.000114468	0.000485275	35	40	40	A1	Adipose. visceral (GTEx)	EpiXcan	0.998473	gtex_vaf	0.999981
4072	ENSG00000239556	AC004951.2	0.308197	0.11774	0.757933	0.132108	0.286824	1.04893e-21	2.25689e-20	27	31	31	A1	Adipose. visceral (GTEx)	EpiXcan	0.998473	gtex_vaf	0.999981
4073	ENSG00000166501	PRKCB	0.308178	0.077291	0.757947	0.0725674	0.0245642	0.0100282	0.0319167	49	63	63	A1	Adipose. visceral (GTEx)	EpiXcan	0.998473	gtex_vaf	0.999981
4074	ENSG00000099994	SUSD2	0.308175	0.0991854	0.757949	0.118719	0.216246	9.48498e-17	1.45836e-15	30	37	37	A1	Adipose. visceral (GTEx)	EpiXcan	0.998473	gtex_vaf	0.999981
4075	ENSG00000168116	KIAA1586	-0.307441	-0.191196	0.758508	0.0461809	0.0914455	5.41332e-07	3.18858e-06	15	17	17	A1	Adipose. visceral (GTEx)	EpiXcan	0.998473	gtex_vaf	0.999981
4076	ENSG00000128272	ATF4	0.307162	0.204326	0.75872	0.0176064	0.0436147	0.000611876	0.0023239	9	10	10	A1	Adipose. visceral (GTEx)	EpiXcan	0.998473	gtex_vaf	0.999981
4077	ENSG00000073578	SDHA	-0.307037	-0.207916	0.758815	0.0271878	0.0650513	2.37236e-05	0.000112187	14	16	16	A1	Adipose. visceral (GTEx)	EpiXcan	0.998473	gtex_vaf	0.999981
4078	ENSG00000272341	AL137003.2	-0.307019	-0.402344	0.758829	0.00497661	0.0380843	0.0015877	0.00569789	6	8	8	A1	Adipose. visceral (GTEx)	EpiXcan	0.998473	gtex_vaf	0.999981
4079	ENSG00000072958	AP1M1	-0.306839	-0.215317	0.758966	0.0234924	0.0514733	0.000210502	0.000856625	18	18	18	A1	Adipose. visceral (GTEx)	EpiXcan	0.998473	gtex_vaf	0.999981
4080	ENSG00000123191	ATP7B	0.30624	0.0602785	0.759422	0.0846155	0.131834	8.10259e-10	6.53761e-09	22	29	29	A1	Adipose. visceral (GTEx)	EpiXcan	0.998473	gtex_vaf	0.999981
4081	ENSG00000166924	NYAP1	0.306063	0.237634	0.759557	0.0492746	0.14223	1.79455e-10	1.5632e-09	25	28	28	A1	Adipose. visceral (GTEx)	EpiXcan	0.998473	gtex_vaf	0.999981
4082	ENSG00000185379	RAD51D	-0.305504	-0.300076	0.759982	0.0344336	0.0273467	0.00767675	0.0248908	19	22	22	A1	Adipose. visceral (GTEx)	EpiXcan	0.998473	gtex_vaf	0.999981
4083	ENSG00000173950	XXYLT1	-0.305187	-0.177731	0.760224	0.0424815	0.0645997	3.41478e-05	0.000157183	30	36	36	A1	Adipose. visceral (GTEx)	EpiXcan	0.998473	gtex_vaf	0.999981
4084	ENSG00000205702	CYP2D7	-0.305141	-0.120276	0.760259	0.0736069	0.122215	2.98336e-09	2.27232e-08	24	33	33	A1	Adipose. visceral (GTEx)	EpiXcan	0.998473	gtex_vaf	0.999981
4085	ENSG00000128709	HOXD9	0.304749	0.0820397	0.760557	0.115823	0.153144	2.23237e-11	2.11276e-10	84	98	98	A1	Adipose. visceral (GTEx)	EpiXcan	0.998473	gtex_vaf	0.999981
4086	ENSG00000147535	PLPP5	-0.304539	-0.136238	0.760717	0.0264456	0.0410799	0.000971629	0.00358657	36	50	50	A1	Adipose. visceral (GTEx)	EpiXcan	0.998473	gtex_vaf	0.999981
4087	ENSG00000167671	UBXN6	-0.304473	-0.218218	0.760767	0.027156	0.0443716	0.000566002	0.00216021	14	20	20	A1	Adipose. visceral (GTEx)	EpiXcan	0.998473	gtex_vaf	0.999981
4088	ENSG00000189362	NEMP2	-0.304306	-0.0937149	0.760895	0.155158	0.217201	2.63582e-16	3.91931e-15	26	31	31	A1	Adipose. visceral (GTEx)	EpiXcan	0.998473	gtex_vaf	0.999981
4089	ENSG00000135951	TSGA10	0.304131	0.108584	0.761028	0.0823411	0.121872	5.05007e-09	3.7506e-08	12	13	13	A1	Adipose. visceral (GTEx)	EpiXcan	0.998473	gtex_vaf	0.999981
4090	ENSG00000160307	S100B	-0.303941	-0.099569	0.761173	0.0890621	0.378711	7.57155e-31	2.96242e-29	24	34	34	A1	Adipose. visceral (GTEx)	EpiXcan	0.998473	gtex_vaf	0.999981
4091	ENSG00000100124	ANKRD54	0.30393	0.0871247	0.761181	0.149429	0.276345	1.60236e-21	3.40065e-20	10	17	17	A1	Adipose. visceral (GTEx)	EpiXcan	0.998473	gtex_vaf	0.999981
4092	ENSG00000273329	AC078846.1	0.303419	0.335554	0.761571	0.0109618	0.0254879	0.00973672	0.0310949	27	30	30	A1	Adipose. visceral (GTEx)	EpiXcan	0.998473	gtex_vaf	0.999981
4093	ENSG00000126870	WDR60	-0.303378	-0.0508135	0.761602	0.143331	0.343724	6.04936e-27	1.77267e-25	29	35	35	A1	Adipose. visceral (GTEx)	EpiXcan	0.998473	gtex_vaf	0.999981
4094	ENSG00000118961	LDAH	0.30332	0.136902	0.761646	0.0555012	0.285515	1.03123e-21	2.22221e-20	10	19	19	A1	Adipose. visceral (GTEx)	EpiXcan	0.998473	gtex_vaf	0.999981
4095	ENSG00000180992	MRPL14	0.303262	0.252019	0.761691	0.0244452	0.0862151	9.74988e-07	5.56733e-06	22	30	30	A1	Adipose. visceral (GTEx)	EpiXcan	0.998473	gtex_vaf	0.999981
4096	ENSG00000133103	COG6	0.30303	0.760032	0.761867	0.00213278	0.230554	2.67159e-17	4.27181e-16	4	9	9	A1	Adipose. visceral (GTEx)	EpiXcan	0.998473	gtex_vaf	0.999981
4097	ENSG00000187715	KBTBD12	-0.302854	-0.281863	0.762001	0.0200603	0.040591	0.000966752	0.00357102	16	19	19	A1	Adipose. visceral (GTEx)	EpiXcan	0.998473	gtex_vaf	0.999981
4098	ENSG00000189067	LITAF	0.302836	0.11461	0.762015	0.0731118	0.198532	1.17544e-14	1.50634e-13	6	6	6	A1	Adipose. visceral (GTEx)	EpiXcan	0.998473	gtex_vaf	0.999981
4099	ENSG00000077463	SIRT6	-0.302736	-0.143918	0.762091	0.0348637	0.0437513	0.000603474	0.0022951	13	15	15	A1	Adipose. visceral (GTEx)	EpiXcan	0.998473	gtex_vaf	0.999981
4100	ENSG00000185838	GNB1L	0.302608	0.289308	0.762189	0.0186678	0.0437603	0.000549587	0.00210272	8	15	15	A1	Adipose. visceral (GTEx)	EpiXcan	0.998473	gtex_vaf	0.999981
4101	ENSG00000171928	TVP23B	0.302	0.0580283	0.762652	0.296366	0.515699	1.42432e-47	1.35717e-45	20	26	26	A1	Adipose. visceral (GTEx)	EpiXcan	0.998473	gtex_vaf	0.999981
4102	ENSG00000169507	SLC38A11	0.301481	0.105474	0.763047	0.104357	0.196814	1.47734e-14	1.87098e-13	21	24	24	A1	Adipose. visceral (GTEx)	EpiXcan	0.998473	gtex_vaf	0.999981
4103	ENSG00000272821	U62317.3	-0.30129	-0.165816	0.763193	0.0318705	0.0417496	0.000613985	0.00233065	16	19	19	A1	Adipose. visceral (GTEx)	EpiXcan	0.998473	gtex_vaf	0.999981
4104	ENSG00000105519	CAPS	-0.301037	-0.124952	0.763386	0.0823571	0.13448	7.22254e-10	5.87833e-09	11	11	11	A1	Adipose. visceral (GTEx)	EpiXcan	0.998473	gtex_vaf	0.999981
4105	ENSG00000247679	AC139795.2	0.300853	0.241515	0.763527	0.0197446	0.0594573	6.58493e-05	0.000290321	13	15	15	A1	Adipose. visceral (GTEx)	EpiXcan	0.998473	gtex_vaf	0.999981
4106	ENSG00000155363	MOV10	-0.300811	-0.215576	0.763558	0.0346823	0.0389833	0.00136353	0.0049326	25	26	26	A1	Adipose. visceral (GTEx)	EpiXcan	0.998473	gtex_vaf	0.999981
4107	ENSG00000108846	ABCC3	0.300431	0.15941	0.763849	0.0408975	0.160649	6.1953e-12	6.20727e-11	18	21	21	A1	Adipose. visceral (GTEx)	EpiXcan	0.998473	gtex_vaf	0.999981
4108	ENSG00000067596	DHX8	-0.299817	-0.300913	0.764317	0.00773325	0.0597369	6.15762e-05	0.000272856	7	8	8	A1	Adipose. visceral (GTEx)	EpiXcan	0.998473	gtex_vaf	0.999981
4109	ENSG00000176108	CHMP6	0.299411	0.133203	0.764627	0.0442296	0.109323	3.19312e-08	2.17433e-07	17	20	20	A1	Adipose. visceral (GTEx)	EpiXcan	0.998473	gtex_vaf	0.999981
4110	ENSG00000242485	MRPL20	-0.299213	-0.196886	0.764777	0.0289504	0.177239	4.3088e-13	4.81216e-12	5	10	10	A1	Adipose. visceral (GTEx)	EpiXcan	0.998473	gtex_vaf	0.999981
4111	ENSG00000263004	AC007114.1	-0.298883	-0.108856	0.76503	0.121551	0.137729	2.75022e-10	2.35466e-09	63	82	82	A1	Adipose. visceral (GTEx)	EpiXcan	0.998473	gtex_vaf	0.999981
4112	ENSG00000167962	ZNF598	0.298369	0.259738	0.765421	0.0175135	0.0791404	4.0447e-06	2.12825e-05	17	24	24	A1	Adipose. visceral (GTEx)	EpiXcan	0.998473	gtex_vaf	0.999981
4113	ENSG00000261126	RBFADN	0.298276	0.0678671	0.765492	0.195149	0.363351	2.48418e-29	8.74268e-28	28	37	37	A1	Adipose. visceral (GTEx)	EpiXcan	0.998473	gtex_vaf	0.999981
4114	ENSG00000259583	AC015712.2	0.298081	0.224242	0.765642	0.0218534	0.0229809	0.0144466	0.0447685	17	19	19	A1	Adipose. visceral (GTEx)	EpiXcan	0.998473	gtex_vaf	0.999981
4115	ENSG00000105793	GTPBP10	0.297723	0.103766	0.765915	0.08128	0.0725021	9.50063e-06	4.73073e-05	37	47	47	A1	Adipose. visceral (GTEx)	EpiXcan	0.998473	gtex_vaf	0.999981
4116	ENSG00000104490	NCALD	-0.297571	-0.32385	0.766031	0.0362464	0.0528299	0.00015613	0.000647014	32	39	39	A1	Adipose. visceral (GTEx)	EpiXcan	0.998473	gtex_vaf	0.999981
4117	ENSG00000133313	CNDP2	-0.29664	-0.299241	0.766742	0.0635299	0.0503197	0.000231496	0.000935155	30	39	39	A1	Adipose. visceral (GTEx)	EpiXcan	0.998473	gtex_vaf	0.999981
4118	ENSG00000226950	DANCR	0.296126	0.544544	0.767133	0.0156729	0.0307658	0.00452422	0.0151315	8	10	10	A1	Adipose. visceral (GTEx)	EpiXcan	0.998473	gtex_vaf	0.999981
4119	ENSG00000112303	VNN2	-0.296007	-0.0777664	0.767225	0.0929069	0.169301	1.99432e-12	2.09718e-11	34	45	45	A1	Adipose. visceral (GTEx)	EpiXcan	0.998473	gtex_vaf	0.999981
4120	ENSG00000112852	PCDHB2	0.295795	0.153561	0.767387	0.0252018	0.0852799	1.13951e-06	6.45935e-06	13	14	14	A1	Adipose. visceral (GTEx)	EpiXcan	0.998473	gtex_vaf	0.999981
4121	ENSG00000163935	SFMBT1	0.295623	0.558668	0.767518	0.00331159	0.0304883	0.00470294	0.0156993	7	7	7	A1	Adipose. visceral (GTEx)	EpiXcan	0.998473	gtex_vaf	0.999981
4122	ENSG00000014641	MDH1	0.295471	0.0858305	0.767634	0.142799	0.3575	6.98657e-29	2.3135e-27	15	22	22	A1	Adipose. visceral (GTEx)	EpiXcan	0.998473	gtex_vaf	0.999981
4123	ENSG00000110080	ST3GAL4	-0.295418	-0.289235	0.767674	0.012638	0.0214909	0.0169302	0.0518002	9	10	10	A1	Adipose. visceral (GTEx)	EpiXcan	0.998473	gtex_vaf	0.999981
4124	ENSG00000196365	LONP1	-0.295256	-0.0844987	0.767798	0.14389	0.272486	4.49889e-21	9.25345e-20	8	8	8	A1	Adipose. visceral (GTEx)	EpiXcan	0.998473	gtex_vaf	0.999981
4125	ENSG00000189223	PAX8-AS1	0.295219	0.0788524	0.767826	0.166957	0.411609	3.79996e-35	1.92848e-33	16	22	22	A1	Adipose. visceral (GTEx)	EpiXcan	0.998473	gtex_vaf	0.999981
4126	ENSG00000183891	TTC32	-0.29519	-0.069991	0.767848	0.241929	0.327563	4.87398e-29	1.65302e-27	35	40	40	A1	Adipose. visceral (GTEx)	EpiXcan	0.998473	gtex_vaf	0.999981
4127	ENSG00000267454	ZNF582-AS1	0.295021	0.105404	0.767978	0.0895104	0.216331	5.3319e-16	7.67564e-15	6	7	7	A1	Adipose. visceral (GTEx)	EpiXcan	0.998473	gtex_vaf	0.999981
4128	ENSG00000205038	PKHD1L1	0.29489	0.264104	0.768078	0.0663885	0.0711171	1.08595e-05	5.3522e-05	27	31	31	A1	Adipose. visceral (GTEx)	EpiXcan	0.998473	gtex_vaf	0.999981
4129	ENSG00000196981	WDR5B	-0.294852	-0.137088	0.768107	0.0705061	0.187772	5.18296e-14	6.24228e-13	22	27	27	A1	Adipose. visceral (GTEx)	EpiXcan	0.998473	gtex_vaf	0.999981
4130	ENSG00000167178	ISLR2	0.294747	0.208605	0.768187	0.0149713	0.126373	8.06295e-10	6.50938e-09	8	9	9	A1	Adipose. visceral (GTEx)	EpiXcan	0.998473	gtex_vaf	0.999981
4131	ENSG00000177483	RBM44	-0.294587	-0.0478882	0.768309	0.372904	0.404418	2.05822e-33	9.24023e-32	49	61	61	A1	Adipose. visceral (GTEx)	EpiXcan	0.998473	gtex_vaf	0.999981
4132	ENSG00000128274	A4GALT	0.29455	0.150217	0.768338	0.0896724	0.160492	9.41182e-12	9.26433e-11	27	33	33	A1	Adipose. visceral (GTEx)	EpiXcan	0.998473	gtex_vaf	0.999981
4133	ENSG00000101152	DNAJC5	-0.294493	-0.461605	0.768381	0.00301782	0.0120494	0.0773058	0.205119	3	4	4	A1	Adipose. visceral (GTEx)	EpiXcan	0.998473	gtex_vaf	0.999981
4134	ENSG00000107897	ACBD5	-0.294344	-0.34343	0.768495	0.00880476	0.0210486	0.0149796	0.046287	6	6	6	A1	Adipose. visceral (GTEx)	EpiXcan	0.998473	gtex_vaf	0.999981
4135	ENSG00000145715	RASA1	0.294108	0.15937	0.768675	0.0399589	0.0471407	0.000376026	0.00147535	24	26	26	A1	Adipose. visceral (GTEx)	EpiXcan	0.998473	gtex_vaf	0.999981
4136	ENSG00000145506	NKD2	0.294023	0.0888982	0.76874	0.0385126	0.0568091	7.29802e-05	0.000319448	31	35	35	A1	Adipose. visceral (GTEx)	EpiXcan	0.998473	gtex_vaf	0.999981
4137	ENSG00000083290	ULK2	0.293818	0.211036	0.768897	0.0248337	0.078853	2.55653e-06	1.38474e-05	3	4	4	A1	Adipose. visceral (GTEx)	EpiXcan	0.998473	gtex_vaf	0.999981
4138	ENSG00000198000	NOL8	-0.293436	-0.16213	0.769189	0.0397485	0.103042	7.85167e-08	5.13438e-07	24	29	29	A1	Adipose. visceral (GTEx)	EpiXcan	0.998473	gtex_vaf	0.999981
4139	ENSG00000158286	RNF207	0.293432	0.183364	0.769192	0.0847274	0.0526289	0.000178007	0.000732688	37	44	44	A1	Adipose. visceral (GTEx)	EpiXcan	0.998473	gtex_vaf	0.999981
4140	ENSG00000154429	CCSAP	0.293073	0.430367	0.769467	0.00418049	0.0796415	1.25577e-06	7.09331e-06	5	9	9	A1	Adipose. visceral (GTEx)	EpiXcan	0.998473	gtex_vaf	0.999981
4141	ENSG00000126215	XRCC3	0.293004	0.18618	0.769519	0.0353512	0.0705408	1.02965e-05	5.08725e-05	28	32	32	A1	Adipose. visceral (GTEx)	EpiXcan	0.998473	gtex_vaf	0.999981
4142	ENSG00000253250	C8orf88	0.292962	0.137684	0.769551	0.0350747	0.026462	0.00840044	0.0270681	31	36	36	A1	Adipose. visceral (GTEx)	EpiXcan	0.998473	gtex_vaf	0.999981
4143	ENSG00000247774	PCED1B-AS1	-0.292876	-0.00184839	0.769617	0.0155142	0.0254118	0.00951383	0.0304664	8	12	12	A1	Adipose. visceral (GTEx)	EpiXcan	0.998473	gtex_vaf	0.999981
4144	ENSG00000217165	ANKRD18EP	0.292172	0.228685	0.770155	0.0488116	0.0336138	0.0028896	0.00998881	38	45	45	A1	Adipose. visceral (GTEx)	EpiXcan	0.998473	gtex_vaf	0.999981
4145	ENSG00000257511	AC084824.1	-0.291719	-0.15121	0.770501	0.0447171	0.0422075	0.000854157	0.00318087	29	35	35	A1	Adipose. visceral (GTEx)	EpiXcan	0.998473	gtex_vaf	0.999981
4146	ENSG00000131459	GFPT2	0.291482	0.212424	0.770683	0.0289965	0.0137932	0.0572529	0.157367	50	68	68	A1	Adipose. visceral (GTEx)	EpiXcan	0.998473	gtex_vaf	0.999981
4147	ENSG00000213085	CFAP45	-0.291394	-0.318473	0.77075	0.00894442	0.0171692	0.0343992	0.0989789	3	5	5	A1	Adipose. visceral (GTEx)	EpiXcan	0.998473	gtex_vaf	0.999981
4148	ENSG00000270696	AC005034.3	-0.291232	-0.0383468	0.770874	0.116687	0.250181	6.68911e-19	1.18901e-17	31	41	41	A1	Adipose. visceral (GTEx)	EpiXcan	0.998473	gtex_vaf	0.999981
4149	ENSG00000173915	USMG5	-0.290776	-0.00506661	0.771223	0.0197577	0.0397121	0.00122443	0.00445702	19	26	26	A1	Adipose. visceral (GTEx)	EpiXcan	0.998473	gtex_vaf	0.999981
4150	ENSG00000166997	CNPY4	-0.29077	-0.0201619	0.771228	0.150871	0.180738	1.17569e-13	1.37004e-12	23	29	29	A1	Adipose. visceral (GTEx)	EpiXcan	0.998473	gtex_vaf	0.999981
4151	ENSG00000119599	DCAF4	0.29075	0.0669586	0.771242	0.198139	0.294827	2.91377e-22	6.50928e-21	48	57	57	A1	Adipose. visceral (GTEx)	EpiXcan	0.998473	gtex_vaf	0.999981
4152	ENSG00000204136	GGTA1P	0.290549	0.162033	0.771396	0.040975	0.0178244	0.0303623	0.0881783	23	26	26	A1	Adipose. visceral (GTEx)	EpiXcan	0.998473	gtex_vaf	0.999981
4153	ENSG00000115486	GGCX	0.290413	0.0486582	0.7715	0.0453257	0.0746159	6.46207e-06	3.30344e-05	17	19	19	A1	Adipose. visceral (GTEx)	EpiXcan	0.998473	gtex_vaf	0.999981
4154	ENSG00000134324	LPIN1	-0.290404	-0.792089	0.771507	0.00166357	0.0578202	7.84802e-05	0.000341707	3	5	5	A1	Adipose. visceral (GTEx)	EpiXcan	0.998473	gtex_vaf	0.999981
4155	ENSG00000127578	WFIKKN1	-0.289965	-0.0708214	0.771843	0.131202	0.220562	1.8234e-16	2.75219e-15	25	30	30	A1	Adipose. visceral (GTEx)	EpiXcan	0.998473	gtex_vaf	0.999981
4156	ENSG00000162298	SYVN1	-0.289874	-0.367967	0.771913	0.0309072	0.0248738	0.0100131	0.0318758	19	25	25	A1	Adipose. visceral (GTEx)	EpiXcan	0.998473	gtex_vaf	0.999981
4157	ENSG00000187630	DHRS4L2	0.289734	0.179069	0.77202	0.104744	0.293315	1.39537e-22	3.21993e-21	31	36	36	A1	Adipose. visceral (GTEx)	EpiXcan	0.998473	gtex_vaf	0.999981
4158	ENSG00000154309	DISP1	0.289554	0.332586	0.772157	0.00543698	0.0216981	0.0174795	0.0533177	4	7	7	A1	Adipose. visceral (GTEx)	EpiXcan	0.998473	gtex_vaf	0.999981
4159	ENSG00000145949	MYLK4	0.28944	0.0588654	0.772244	0.196924	0.362386	5.22908e-29	1.75224e-27	34	40	40	A1	Adipose. visceral (GTEx)	EpiXcan	0.998473	gtex_vaf	0.999981
4160	ENSG00000134905	CARS2	-0.28856	-0.0934237	0.772918	0.0930746	0.268478	1.17614e-21	2.51131e-20	23	29	29	A1	Adipose. visceral (GTEx)	EpiXcan	0.998473	gtex_vaf	0.999981
4161	ENSG00000124098	FAM210B	0.288411	0.118347	0.773032	0.112936	0.234765	2.56577e-17	4.11199e-16	17	22	22	A1	Adipose. visceral (GTEx)	EpiXcan	0.998473	gtex_vaf	0.999981
4162	ENSG00000235750	KIAA0040	-0.288206	-0.112919	0.773189	0.0275948	0.0690318	1.39616e-05	6.78792e-05	14	14	14	A1	Adipose. visceral (GTEx)	EpiXcan	0.998473	gtex_vaf	0.999981
4163	ENSG00000241839	PLEKHO2	-0.287275	-0.245639	0.773902	0.0156015	0.120076	5.97887e-09	4.38921e-08	6	10	10	A1	Adipose. visceral (GTEx)	EpiXcan	0.998473	gtex_vaf	0.999981
4164	ENSG00000149451	ADAM33	0.28694	0.266556	0.774159	0.014963	0.0324364	0.00338934	0.0115763	8	9	9	A1	Adipose. visceral (GTEx)	EpiXcan	0.998473	gtex_vaf	0.999981
4165	ENSG00000163558	PRKCI	0.286392	0.156947	0.774578	0.118432	0.0886664	4.53564e-07	2.70574e-06	46	53	53	A1	Adipose. visceral (GTEx)	EpiXcan	0.998473	gtex_vaf	0.999981
4166	ENSG00000261824	LINC00662	-0.286169	-0.166296	0.774749	0.0312649	0.068993	1.14323e-05	5.6246e-05	11	17	17	A1	Adipose. visceral (GTEx)	EpiXcan	0.998473	gtex_vaf	0.999981
4167	ENSG00000256087	ZNF432	0.285748	0.165947	0.775071	0.0608378	0.145343	1.44392e-10	1.27041e-09	26	31	31	A1	Adipose. visceral (GTEx)	EpiXcan	0.998473	gtex_vaf	0.999981
4168	ENSG00000135362	PRR5L	0.285539	0.186456	0.775231	0.0243716	0.0483339	0.000309152	0.00122915	14	15	15	A1	Adipose. visceral (GTEx)	EpiXcan	0.998473	gtex_vaf	0.999981
4169	ENSG00000131558	EXOC4	0.28542	0.139567	0.775322	0.0834554	0.074156	7.98319e-06	4.02522e-05	47	53	53	A1	Adipose. visceral (GTEx)	EpiXcan	0.998473	gtex_vaf	0.999981
4170	ENSG00000135587	SMPD2	0.2853	0.0347518	0.775414	0.0576358	0.0848524	1.51866e-06	8.45465e-06	15	19	19	A1	Adipose. visceral (GTEx)	EpiXcan	0.998473	gtex_vaf	0.999981
4171	ENSG00000214575	CPEB1	0.284518	0.213968	0.776013	0.0201769	0.0614783	5.26422e-05	0.000235653	4	4	4	A1	Adipose. visceral (GTEx)	EpiXcan	0.998473	gtex_vaf	0.999981
4172	ENSG00000169116	PARM1	0.284303	0.547482	0.776178	0.00270085	0.0453483	0.000480415	0.00185377	5	7	7	A1	Adipose. visceral (GTEx)	EpiXcan	0.998473	gtex_vaf	0.999981
4173	ENSG00000106153	CHCHD2	-0.283964	-0.193333	0.776438	0.0230348	0.0747801	7.24488e-06	3.67145e-05	28	38	38	A1	Adipose. visceral (GTEx)	EpiXcan	0.998473	gtex_vaf	0.999981
4174	ENSG00000178952	TUFM	0.283759	0.0516388	0.776595	0.0737313	0.112226	2.60126e-08	1.79134e-07	12	17	17	A1	Adipose. visceral (GTEx)	EpiXcan	0.998473	gtex_vaf	0.999981
4175	ENSG00000080815	PSEN1	-0.283323	-0.190298	0.776929	0.0360947	0.0761	5.2352e-06	2.7139e-05	19	19	19	A1	Adipose. visceral (GTEx)	EpiXcan	0.998473	gtex_vaf	0.999981
4176	ENSG00000101166	PRELID3B	0.283321	1.61161	0.776931	0.000419771	0.0503975	0.000231535	0.000935155	3	6	6	A1	Adipose. visceral (GTEx)	EpiXcan	0.998473	gtex_vaf	0.999981
4177	ENSG00000234338	AC073349.2	-0.282769	-0.17463	0.777354	0.0341547	0.0783481	3.73438e-06	1.97536e-05	7	9	9	A1	Adipose. visceral (GTEx)	EpiXcan	0.998473	gtex_vaf	0.999981
4178	ENSG00000179698	WDR97	-0.282289	-0.182441	0.777722	0.0228248	0.206965	2.95636e-15	3.98937e-14	12	17	17	A1	Adipose. visceral (GTEx)	EpiXcan	0.998473	gtex_vaf	0.999981
4179	ENSG00000155660	PDIA4	-0.282274	-0.310355	0.777734	0.00304376	0.0248872	0.0102718	0.0326105	9	12	12	A1	Adipose. visceral (GTEx)	EpiXcan	0.998473	gtex_vaf	0.999981
4180	ENSG00000156876	SASS6	-0.282046	-0.0692485	0.777909	0.051858	0.072515	7.04182e-06	3.57891e-05	20	22	22	A1	Adipose. visceral (GTEx)	EpiXcan	0.998473	gtex_vaf	0.999981
4181	ENSG00000159111	MRPL10	0.281927	0.281516	0.778	0.00970383	0.0147645	0.0463996	0.129698	9	11	11	A1	Adipose. visceral (GTEx)	EpiXcan	0.998473	gtex_vaf	0.999981
4182	ENSG00000197417	SHPK	0.281638	0.0790949	0.778221	0.120701	0.271564	2.73794e-21	5.69841e-20	16	20	20	A1	Adipose. visceral (GTEx)	EpiXcan	0.998473	gtex_vaf	0.999981
4183	ENSG00000132017	DCAF15	0.281144	1.97392	0.7786	0.000222317	0.0423219	0.000522085	0.00200297	1	3	3	A1	Adipose. visceral (GTEx)	EpiXcan	0.998473	gtex_vaf	0.999981
4184	ENSG00000133597	ADCK2	-0.280659	-0.121102	0.778972	0.0302715	0.0721729	8.34339e-06	4.19325e-05	23	24	24	A1	Adipose. visceral (GTEx)	EpiXcan	0.998473	gtex_vaf	0.999981
4185	ENSG00000176974	SHMT1	-0.280411	-0.223408	0.779162	0.0171691	0.022146	0.0121006	0.0379519	4	7	7	A1	Adipose. visceral (GTEx)	EpiXcan	0.998473	gtex_vaf	0.999981
4186	ENSG00000111880	RNGTT	-0.280247	-0.187168	0.779288	0.0325004	0.0946204	2.34768e-07	1.46086e-06	5	5	5	A1	Adipose. visceral (GTEx)	EpiXcan	0.998473	gtex_vaf	0.999981
4187	ENSG00000267855	NDUFA7	0.280151	0.328135	0.779362	0.0176823	0.0236281	0.0133146	0.0414623	19	26	26	A1	Adipose. visceral (GTEx)	EpiXcan	0.998473	gtex_vaf	0.999981
4188	ENSG00000074964	ARHGEF10L	0.280142	1.17993	0.779369	0.00183492	0.0340668	0.002778	0.00962917	7	10	10	A1	Adipose. visceral (GTEx)	EpiXcan	0.998473	gtex_vaf	0.999981
4189	ENSG00000117791	MARC2	0.280097	0.183486	0.779403	0.0288045	0.0808543	2.48271e-06	1.34527e-05	5	5	5	A1	Adipose. visceral (GTEx)	EpiXcan	0.998473	gtex_vaf	0.999981
4190	ENSG00000197165	SULT1A2	0.279884	0.0515499	0.779566	0.250686	0.373842	4.57305e-30	1.69906e-28	37	44	44	A1	Adipose. visceral (GTEx)	EpiXcan	0.998473	gtex_vaf	0.999981
4191	ENSG00000130270	ATP8B3	0.279783	0.334055	0.779644	0.0077607	0.100905	1.37222e-07	8.75259e-07	5	9	9	A1	Adipose. visceral (GTEx)	EpiXcan	0.998473	gtex_vaf	0.999981
4192	ENSG00000130024	PHF10	0.279782	0.283933	0.779645	0.0112066	0.0533851	0.000146017	0.000608778	4	4	4	A1	Adipose. visceral (GTEx)	EpiXcan	0.998473	gtex_vaf	0.999981
4193	ENSG00000272455	AL391244.3	0.278857	0.0921151	0.780355	0.0284176	0.0402098	0.00116452	0.00425774	17	18	18	A1	Adipose. visceral (GTEx)	EpiXcan	0.998473	gtex_vaf	0.999981
4194	ENSG00000134575	ACP2	0.278464	0.191105	0.780656	0.0272635	0.105016	5.84506e-08	3.88017e-07	19	22	22	A1	Adipose. visceral (GTEx)	EpiXcan	0.998473	gtex_vaf	0.999981
4195	ENSG00000184517	ZFP1	0.278408	0.074713	0.780699	0.187042	0.317394	9.70081e-25	2.507e-23	18	22	22	A1	Adipose. visceral (GTEx)	EpiXcan	0.998473	gtex_vaf	0.999981
4196	ENSG00000237854	LINC00674	0.278372	0.0985127	0.780727	0.0398286	0.117927	5.37871e-09	3.98412e-08	33	45	45	A1	Adipose. visceral (GTEx)	EpiXcan	0.998473	gtex_vaf	0.999981
4197	ENSG00000255529	POLR2M	-0.278148	-0.17178	0.780899	0.0247954	0.0778498	4.50295e-06	2.35698e-05	12	14	14	A1	Adipose. visceral (GTEx)	EpiXcan	0.998473	gtex_vaf	0.999981
4198	ENSG00000143631	FLG	-0.278065	-0.0793547	0.780963	0.159174	0.350405	3.63527e-28	1.14169e-26	33	42	42	A1	Adipose. visceral (GTEx)	EpiXcan	0.998473	gtex_vaf	0.999981
4199	ENSG00000177868	SVBP	-0.277724	-0.0587184	0.781224	0.233793	0.29788	8.73381e-24	2.15378e-22	40	49	49	A1	Adipose. visceral (GTEx)	EpiXcan	0.998473	gtex_vaf	0.999981
4200	ENSG00000099785	MARCH2	0.277507	0.0693882	0.781391	0.149221	0.367533	2.05441e-29	7.32219e-28	36	47	47	A1	Adipose. visceral (GTEx)	EpiXcan	0.998473	gtex_vaf	0.999981
4201	ENSG00000138363	ATIC	-0.277357	-0.0702176	0.781506	0.127787	0.305287	2.24095e-23	5.39328e-22	35	45	45	A1	Adipose. visceral (GTEx)	EpiXcan	0.998473	gtex_vaf	0.999981
4202	ENSG00000156049	GNA14	0.277242	0.217199	0.781594	0.0188313	0.042233	0.000814163	0.00304512	15	17	17	A1	Adipose. visceral (GTEx)	EpiXcan	0.998473	gtex_vaf	0.999981
4203	ENSG00000186448	ZNF197	-0.277189	-0.176516	0.781635	0.0391844	0.0452799	0.000430438	0.00167383	17	17	17	A1	Adipose. visceral (GTEx)	EpiXcan	0.998473	gtex_vaf	0.999981
4204	ENSG00000089177	KIF16B	-0.276876	-0.214	0.781875	0.0209995	0.065344	2.012e-05	9.58574e-05	4	5	5	A1	Adipose. visceral (GTEx)	EpiXcan	0.998473	gtex_vaf	0.999981
4205	ENSG00000261801	LOXL1-AS1	-0.276535	-0.162203	0.782137	0.0234991	0.104399	7.33704e-08	4.82035e-07	5	9	9	A1	Adipose. visceral (GTEx)	EpiXcan	0.998473	gtex_vaf	0.999981
4206	ENSG00000182054	IDH2	0.276527	0.242191	0.782144	0.0100506	0.0741134	7.96791e-06	4.01896e-05	3	4	4	A1	Adipose. visceral (GTEx)	EpiXcan	0.998473	gtex_vaf	0.999981
4207	ENSG00000149084	HSD17B12	-0.276008	-0.044249	0.782542	0.349259	0.557833	5.95825e-55	8.26309e-53	55	72	72	A1	Adipose. visceral (GTEx)	EpiXcan	0.998473	gtex_vaf	0.999981
4208	ENSG00000139537	CCDC65	-0.27544	-0.138263	0.782978	0.0641687	0.0991106	1.68039e-07	1.06215e-06	33	34	34	A1	Adipose. visceral (GTEx)	EpiXcan	0.998473	gtex_vaf	0.999981
4209	ENSG00000066379	ZNRD1	-0.274864	-0.100017	0.783421	0.0576813	0.0903749	4.55454e-07	2.71585e-06	35	39	39	A1	Adipose. visceral (GTEx)	EpiXcan	0.998473	gtex_vaf	0.999981
4210	ENSG00000182512	GLRX5	-0.274428	-0.135447	0.783756	0.0488913	0.0828909	1.58781e-06	8.82205e-06	28	36	36	A1	Adipose. visceral (GTEx)	EpiXcan	0.998473	gtex_vaf	0.999981
4211	ENSG00000073614	KDM5A	0.274388	0.13668	0.783787	0.059949	0.0194409	0.0247999	0.0734247	41	62	62	A1	Adipose. visceral (GTEx)	EpiXcan	0.998473	gtex_vaf	0.999981
4212	ENSG00000054983	GALC	-0.274199	-0.0979278	0.783932	0.071409	0.117374	6.80488e-09	4.97214e-08	26	30	30	A1	Adipose. visceral (GTEx)	EpiXcan	0.998473	gtex_vaf	0.999981
4213	ENSG00000204713	TRIM27	-0.274077	-0.277457	0.784025	0.0208324	0.0529535	0.000155531	0.000644914	6	9	9	A1	Adipose. visceral (GTEx)	EpiXcan	0.998473	gtex_vaf	0.999981
4214	ENSG00000089063	TMEM230	0.273989	0.0699526	0.784093	0.155465	0.273514	1.08463e-20	2.15698e-19	12	14	14	A1	Adipose. visceral (GTEx)	EpiXcan	0.998473	gtex_vaf	0.999981
4215	ENSG00000235823	OLMALINC	0.27294	0.264469	0.7849	0.0070388	0.0186299	0.0265065	0.0780485	6	12	12	A1	Adipose. visceral (GTEx)	EpiXcan	0.998473	gtex_vaf	0.999981
4216	ENSG00000114473	IQCG	0.272817	-0.145957	0.784994	0.0293668	0.0490091	0.000265431	0.00106322	20	27	27	A1	Adipose. visceral (GTEx)	EpiXcan	0.998473	gtex_vaf	0.999981
4217	ENSG00000139624	CERS5	-0.272713	-0.649698	0.785074	0.00221501	0.0198749	0.0227395	0.0677685	6	9	9	A1	Adipose. visceral (GTEx)	EpiXcan	0.998473	gtex_vaf	0.999981
4218	ENSG00000107779	BMPR1A	0.271928	0.0821088	0.785678	0.115682	0.265584	8.06874e-20	1.51907e-18	27	32	32	A1	Adipose. visceral (GTEx)	EpiXcan	0.998473	gtex_vaf	0.999981
4219	ENSG00000215302	AC127502.1	0.27161	0.0615516	0.785922	0.188551	0.235358	2.11746e-17	3.4052e-16	61	70	70	A1	Adipose. visceral (GTEx)	EpiXcan	0.998473	gtex_vaf	0.999981
4220	ENSG00000166206	GABRB3	-0.271609	-0.113218	0.785923	0.0596162	0.169916	2.43924e-12	2.55348e-11	34	41	41	A1	Adipose. visceral (GTEx)	EpiXcan	0.998473	gtex_vaf	0.999981
4221	ENSG00000185591	SP1	0.271017	0.168024	0.786378	0.0393601	0.125063	1.721e-09	1.3467e-08	17	24	24	A1	Adipose. visceral (GTEx)	EpiXcan	0.998473	gtex_vaf	0.999981
4222	ENSG00000096092	TMEM14A	0.270954	0.183443	0.786427	0.0353018	0.011184	0.0894729	0.23336	21	24	24	A1	Adipose. visceral (GTEx)	EpiXcan	0.998473	gtex_vaf	0.999981
4223	ENSG00000065060	UHRF1BP1	-0.270648	-0.0616373	0.786662	0.173195	0.418391	3.73343e-35	1.90855e-33	23	32	32	A1	Adipose. visceral (GTEx)	EpiXcan	0.998473	gtex_vaf	0.999981
4224	ENSG00000120156	TEK	-0.27036	-0.343398	0.786884	0.0299931	0.0265411	0.00865761	0.0278455	21	24	24	A1	Adipose. visceral (GTEx)	EpiXcan	0.998473	gtex_vaf	0.999981
4225	ENSG00000088538	DOCK3	0.270338	0.514119	0.7869	0.00365978	0.0824817	2.20434e-06	1.20328e-05	1	2	2	A1	Adipose. visceral (GTEx)	EpiXcan	0.998473	gtex_vaf	0.999981
4226	ENSG00000129562	DAD1	-0.270333	-0.429257	0.786904	0.00836289	0.0148119	0.0491314	0.136843	16	22	22	A1	Adipose. visceral (GTEx)	EpiXcan	0.998473	gtex_vaf	0.999981
4227	ENSG00000078674	PCM1	-0.270139	-0.155091	0.787053	0.035787	0.0951262	1.98168e-07	1.24249e-06	19	24	24	A1	Adipose. visceral (GTEx)	EpiXcan	0.998473	gtex_vaf	0.999981
4228	ENSG00000259969	AL049838.1	0.268956	0.122856	0.787963	0.0524445	0.0518033	0.000214685	0.000872128	42	50	50	A1	Adipose. visceral (GTEx)	EpiXcan	0.998473	gtex_vaf	0.999981
4229	ENSG00000100106	TRIOBP	-0.268054	-0.281482	0.788658	0.011539	0.150622	2.64861e-11	2.49155e-10	6	12	12	A1	Adipose. visceral (GTEx)	EpiXcan	0.998473	gtex_vaf	0.999981
4230	ENSG00000233223	AC016876.1	-0.267653	-0.457286	0.788967	0.0202168	0.074181	8.1917e-06	4.11997e-05	16	20	20	A1	Adipose. visceral (GTEx)	EpiXcan	0.998473	gtex_vaf	0.999981
4231	ENSG00000090054	SPTLC1	0.267459	0.000202982	0.789116	0.138401	0.136937	3.80916e-10	3.2045e-09	69	78	78	A1	Adipose. visceral (GTEx)	EpiXcan	0.998473	gtex_vaf	0.999981
4232	ENSG00000243509	TNFRSF6B	0.267318	0.135573	0.789225	0.0580392	0.0493683	0.00029144	0.0011617	32	40	40	A1	Adipose. visceral (GTEx)	EpiXcan	0.998473	gtex_vaf	0.999981
4233	ENSG00000165934	CPSF2	0.266824	0.109396	0.789605	0.0559684	0.271299	2.11165e-20	4.10233e-19	25	33	33	A1	Adipose. visceral (GTEx)	EpiXcan	0.998473	gtex_vaf	0.999981
4234	ENSG00000132824	SERINC3	0.266781	0.173401	0.789638	0.0741679	0.161495	6.87362e-12	6.85746e-11	15	24	24	A1	Adipose. visceral (GTEx)	EpiXcan	0.998473	gtex_vaf	0.999981
4235	ENSG00000205356	TECPR1	-0.266525	-0.223996	0.789835	0.0284748	0.0120354	0.0761121	0.202258	34	39	39	A1	Adipose. visceral (GTEx)	EpiXcan	0.998473	gtex_vaf	0.999981
4236	ENSG00000129317	PUS7L	0.266409	0.153171	0.789925	0.0403045	0.057514	6.52427e-05	0.00028801	18	19	19	A1	Adipose. visceral (GTEx)	EpiXcan	0.998473	gtex_vaf	0.999981
4237	ENSG00000129484	PARP2	-0.26615	-0.145399	0.790124	0.0491793	0.0694863	1.28745e-05	6.29436e-05	12	16	16	A1	Adipose. visceral (GTEx)	EpiXcan	0.998473	gtex_vaf	0.999981
4238	ENSG00000162222	TTC9C	0.265989	0.132677	0.790247	0.0508279	0.0674449	1.53878e-05	7.43487e-05	30	33	33	A1	Adipose. visceral (GTEx)	EpiXcan	0.998473	gtex_vaf	0.999981
4239	ENSG00000152117	AC073869.1	0.265932	0.0492426	0.790291	0.309203	0.551746	4.55871e-53	5.50464e-51	56	69	69	A1	Adipose. visceral (GTEx)	EpiXcan	0.998473	gtex_vaf	0.999981
4240	ENSG00000185305	ARL15	-0.265753	-0.181319	0.790429	0.0154425	0.0382091	0.00141558	0.0051077	12	16	16	A1	Adipose. visceral (GTEx)	EpiXcan	0.998473	gtex_vaf	0.999981
4241	ENSG00000168591	TMUB2	-0.265512	-0.357194	0.790615	0.01113	0.0210154	0.0191434	0.0579516	10	12	12	A1	Adipose. visceral (GTEx)	EpiXcan	0.998473	gtex_vaf	0.999981
4242	ENSG00000136932	TRMO	0.265434	0.100763	0.790676	0.0731263	0.162891	6.18404e-12	6.20041e-11	8	10	10	A1	Adipose. visceral (GTEx)	EpiXcan	0.998473	gtex_vaf	0.999981
4243	ENSG00000198721	ECI2	0.265339	0.187678	0.790748	0.0252119	0.113764	1.57042e-08	1.10481e-07	12	15	15	A1	Adipose. visceral (GTEx)	EpiXcan	0.998473	gtex_vaf	0.999981
4244	ENSG00000249242	TMEM150C	0.265325	0.178289	0.790759	0.0503716	0.142086	1.47423e-10	1.29545e-09	50	65	65	A1	Adipose. visceral (GTEx)	EpiXcan	0.998473	gtex_vaf	0.999981
4245	ENSG00000059691	GATB	-0.265211	-0.163667	0.790847	0.0408286	0.0875344	5.68074e-07	3.34188e-06	8	9	9	A1	Adipose. visceral (GTEx)	EpiXcan	0.998473	gtex_vaf	0.999981
4246	ENSG00000162714	ZNF496	-0.265063	-0.103077	0.790961	0.0770094	0.16073	8.75402e-12	8.63504e-11	12	13	13	A1	Adipose. visceral (GTEx)	EpiXcan	0.998473	gtex_vaf	0.999981
4247	ENSG00000164124	TMEM144	0.264664	0.206897	0.791268	0.0701153	0.232497	3.27827e-17	5.20183e-16	25	35	35	A1	Adipose. visceral (GTEx)	EpiXcan	0.998473	gtex_vaf	0.999981
4248	ENSG00000118620	ZNF430	0.264532	-0.0750794	0.79137	0.0142533	0.0250703	0.00797816	0.0257905	7	9	9	A1	Adipose. visceral (GTEx)	EpiXcan	0.998473	gtex_vaf	0.999981
4249	ENSG00000125246	CLYBL	0.264197	0.075413	0.791628	0.12112	0.237847	5.54869e-18	9.17598e-17	18	22	22	A1	Adipose. visceral (GTEx)	EpiXcan	0.998473	gtex_vaf	0.999981
4250	ENSG00000006715	VPS41	0.264111	0.0742779	0.791694	0.0587144	0.102955	3.30537e-08	2.24531e-07	22	24	24	A1	Adipose. visceral (GTEx)	EpiXcan	0.998473	gtex_vaf	0.999981
4251	ENSG00000173040	EVC2	-0.263468	-0.128758	0.79219	0.0429036	0.0247015	0.00986753	0.0314768	31	41	41	A1	Adipose. visceral (GTEx)	EpiXcan	0.998473	gtex_vaf	0.999981
4252	ENSG00000188295	ZNF669	-0.263395	-0.176692	0.792246	0.0273727	0.0778632	4.37795e-06	2.29584e-05	9	13	13	A1	Adipose. visceral (GTEx)	EpiXcan	0.998473	gtex_vaf	0.999981
4253	ENSG00000109794	FAM149A	0.26322	0.0624294	0.792381	0.172771	0.0761072	5.71934e-06	2.94525e-05	96	129	129	A1	Adipose. visceral (GTEx)	EpiXcan	0.998473	gtex_vaf	0.999981
4254	ENSG00000034533	ASTE1	-0.262802	-0.12866	0.792703	0.0434117	0.0821546	2.31549e-06	1.26003e-05	16	18	18	A1	Adipose. visceral (GTEx)	EpiXcan	0.998473	gtex_vaf	0.999981
4255	ENSG00000124275	MTRR	0.262633	0.100016	0.792834	0.121487	0.099776	1.39022e-07	8.86337e-07	93	108	108	A1	Adipose. visceral (GTEx)	EpiXcan	0.998473	gtex_vaf	0.999981
4256	ENSG00000105856	HBP1	-0.262473	-0.201193	0.792956	0.083985	0.0572628	8.95888e-05	0.000386709	65	82	82	A1	Adipose. visceral (GTEx)	EpiXcan	0.998473	gtex_vaf	0.999981
4257	ENSG00000150471	ADGRL3	0.262373	0.139162	0.793034	0.046341	0.0640686	1.91911e-05	9.16813e-05	80	109	109	A1	Adipose. visceral (GTEx)	EpiXcan	0.998473	gtex_vaf	0.999981
4258	ENSG00000142459	EVI5L	0.262133	0.222245	0.793219	0.0158539	0.0122671	0.0737942	0.196733	21	25	25	A1	Adipose. visceral (GTEx)	EpiXcan	0.998473	gtex_vaf	0.999981
4259	ENSG00000227124	ZNF717	0.262095	0.0476909	0.793248	0.194025	0.573058	7.99885e-57	1.28782e-54	13	21	21	A1	Adipose. visceral (GTEx)	EpiXcan	0.998473	gtex_vaf	0.999981
4260	ENSG00000271553	AC018638.7	0.261889	0.0194953	0.793407	0.274718	0.408372	5.45327e-35	2.728e-33	99	115	115	A1	Adipose. visceral (GTEx)	EpiXcan	0.998473	gtex_vaf	0.999981
4261	ENSG00000100485	SOS2	-0.261438	-0.647208	0.793755	0.00182827	0.0134691	0.0561831	0.154821	3	6	6	A1	Adipose. visceral (GTEx)	EpiXcan	0.998473	gtex_vaf	0.999981
4262	ENSG00000101004	NINL	-0.261029	-0.525248	0.79407	0.00301948	0.0457622	0.000489839	0.00188597	3	3	3	A1	Adipose. visceral (GTEx)	EpiXcan	0.998473	gtex_vaf	0.999981
4263	ENSG00000013288	MAN2B2	0.26068	0.0690301	0.794339	0.160131	0.273192	5.27679e-21	1.08058e-19	7	10	10	A1	Adipose. visceral (GTEx)	EpiXcan	0.998473	gtex_vaf	0.999981
4264	ENSG00000254087	LYN	-0.260082	-0.119452	0.794801	0.0400085	0.010959	0.0896387	0.233638	26	30	30	A1	Adipose. visceral (GTEx)	EpiXcan	0.998473	gtex_vaf	0.999981
4265	ENSG00000214063	TSPAN4	0.259426	0.104655	0.795307	0.0869599	0.0185595	0.0281456	0.0823725	58	76	76	A1	Adipose. visceral (GTEx)	EpiXcan	0.998473	gtex_vaf	0.999981
4266	ENSG00000231074	HCG18	-0.259378	-0.108938	0.795344	0.124719	0.13354	5.89389e-10	4.85051e-09	55	68	68	A1	Adipose. visceral (GTEx)	EpiXcan	0.998473	gtex_vaf	0.999981
4267	ENSG00000125247	TMTC4	0.258989	0.0692138	0.795644	0.159294	0.236238	4.53888e-18	7.55959e-17	17	18	18	A1	Adipose. visceral (GTEx)	EpiXcan	0.998473	gtex_vaf	0.999981
4268	ENSG00000165282	PIGO	0.258867	0.377534	0.795738	0.00630429	0.02774	0.00691872	0.0225688	6	6	6	A1	Adipose. visceral (GTEx)	EpiXcan	0.998473	gtex_vaf	0.999981
4269	ENSG00000093217	XYLB	-0.258684	-0.92823	0.795879	0.00106005	0.0522457	0.000172578	0.000712226	6	7	7	A1	Adipose. visceral (GTEx)	EpiXcan	0.998473	gtex_vaf	0.999981
4270	ENSG00000244300	GATA2-AS1	0.258366	0.196516	0.796124	0.0175678	0.0326404	0.00283061	0.00979552	9	10	10	A1	Adipose. visceral (GTEx)	EpiXcan	0.998473	gtex_vaf	0.999981
4271	ENSG00000158106	RHPN1	0.258179	0.18543	0.796268	0.0257207	0.0513016	0.000232382	0.000937761	9	15	15	A1	Adipose. visceral (GTEx)	EpiXcan	0.998473	gtex_vaf	0.999981
4272	ENSG00000028203	VEZT	-0.258151	-0.0913552	0.79629	0.106964	0.122655	3.80917e-09	2.86547e-08	16	23	23	A1	Adipose. visceral (GTEx)	EpiXcan	0.998473	gtex_vaf	0.999981
4273	ENSG00000100036	SLC35E4	-0.258079	-0.120537	0.796346	0.0394422	0.0304723	0.00419399	0.0141079	31	41	41	A1	Adipose. visceral (GTEx)	EpiXcan	0.998473	gtex_vaf	0.999981
4274	ENSG00000173890	GPR160	0.257425	0.141733	0.796851	0.0459362	0.0550064	0.000104076	0.000445128	35	43	43	A1	Adipose. visceral (GTEx)	EpiXcan	0.998473	gtex_vaf	0.999981
4275	ENSG00000068024	HDAC4	0.257229	0.135059	0.797002	0.0345244	0.0136293	0.0588801	0.161364	36	47	47	A1	Adipose. visceral (GTEx)	EpiXcan	0.998473	gtex_vaf	0.999981
4276	ENSG00000248508	SRP14-AS1	0.257089	0.176189	0.79711	0.00944084	0.314129	3.873e-24	9.67008e-23	7	10	10	A1	Adipose. visceral (GTEx)	EpiXcan	0.998473	gtex_vaf	0.999981
4277	ENSG00000137198	GMPR	-0.257059	-0.15085	0.797133	0.0250233	0.0681403	1.94712e-05	9.29561e-05	9	11	11	A1	Adipose. visceral (GTEx)	EpiXcan	0.998473	gtex_vaf	0.999981
4278	ENSG00000040933	INPP4A	-0.257037	-0.101796	0.79715	0.0491049	0.110314	2.86549e-08	1.96269e-07	28	34	34	A1	Adipose. visceral (GTEx)	EpiXcan	0.998473	gtex_vaf	0.999981
4279	ENSG00000111237	VPS29	0.256273	0.168726	0.79774	0.0393027	0.13436	4.02697e-10	3.37355e-09	17	23	23	A1	Adipose. visceral (GTEx)	EpiXcan	0.998473	gtex_vaf	0.999981
4280	ENSG00000132530	XAF1	0.256029	0.808255	0.797928	0.00126189	0.0234714	0.0125208	0.0391733	2	2	2	A1	Adipose. visceral (GTEx)	EpiXcan	0.998473	gtex_vaf	0.999981
4281	ENSG00000152527	PLEKHH2	-0.255984	-0.0156846	0.797963	0.101769	0.10938	3.18773e-08	2.17278e-07	66	81	81	A1	Adipose. visceral (GTEx)	EpiXcan	0.998473	gtex_vaf	0.999981
4282	ENSG00000050130	JKAMP	0.255252	0.164359	0.798528	0.0323758	0.06216	4.52014e-05	0.000204106	25	32	32	A1	Adipose. visceral (GTEx)	EpiXcan	0.998473	gtex_vaf	0.999981
4283	ENSG00000130775	THEMIS2	-0.254677	-0.223324	0.798973	0.0155314	0.0517606	0.000155273	0.000644226	7	12	12	A1	Adipose. visceral (GTEx)	EpiXcan	0.998473	gtex_vaf	0.999981
4284	ENSG00000198150	AC135178.1	0.254508	0.0699637	0.799103	0.165872	0.184705	1.00017e-13	1.17233e-12	43	49	49	A1	Adipose. visceral (GTEx)	EpiXcan	0.998473	gtex_vaf	0.999981
4285	ENSG00000171302	CANT1	-0.254405	-0.0663029	0.799183	0.0360239	0.165459	2.40221e-12	2.51666e-11	6	8	8	A1	Adipose. visceral (GTEx)	EpiXcan	0.998473	gtex_vaf	0.999981
4286	ENSG00000135250	SRPK2	0.25437	0.235243	0.79921	0.0113958	0.0419163	0.000789239	0.00295506	7	9	9	A1	Adipose. visceral (GTEx)	EpiXcan	0.998473	gtex_vaf	0.999981
4287	ENSG00000123612	ACVR1C	-0.254139	-0.182097	0.799388	0.0105312	0.0158681	0.0375625	0.10696	15	21	21	A1	Adipose. visceral (GTEx)	EpiXcan	0.998473	gtex_vaf	0.999981
4288	ENSG00000196263	ZNF471	0.25407	0.406377	0.799441	0.00450683	0.0756059	5.75301e-06	2.9615e-05	5	8	8	A1	Adipose. visceral (GTEx)	EpiXcan	0.998473	gtex_vaf	0.999981
4289	ENSG00000184014	DENND5A	-0.253817	-0.177897	0.799637	0.0597771	0.0456244	0.000510123	0.00195815	29	35	35	A1	Adipose. visceral (GTEx)	EpiXcan	0.998473	gtex_vaf	0.999981
4290	ENSG00000189144	ZNF573	-0.253682	-0.122844	0.799742	0.013474	0.0261322	0.00706275	0.0230119	19	21	21	A1	Adipose. visceral (GTEx)	EpiXcan	0.998473	gtex_vaf	0.999981
4291	ENSG00000174720	LARP7	0.253676	0.133604	0.799746	0.0535981	0.0621822	3.63651e-05	0.000166732	34	49	49	A1	Adipose. visceral (GTEx)	EpiXcan	0.998473	gtex_vaf	0.999981
4292	ENSG00000231770	TMEM44-AS1	-0.253622	-0.0595575	0.799788	0.0509904	0.173431	4.13383e-13	4.6248e-12	19	26	26	A1	Adipose. visceral (GTEx)	EpiXcan	0.998473	gtex_vaf	0.999981
4293	ENSG00000138621	PPCDC	-0.253431	-0.0610041	0.799935	0.144899	0.249346	1.02678e-18	1.80227e-17	11	13	13	A1	Adipose. visceral (GTEx)	EpiXcan	0.998473	gtex_vaf	0.999981
4294	ENSG00000185201	IFITM2	0.253379	0.075374	0.799976	0.0838827	0.101567	9.35324e-08	6.07094e-07	39	50	50	A1	Adipose. visceral (GTEx)	EpiXcan	0.998473	gtex_vaf	0.999981
4295	ENSG00000246174	KCTD21-AS1	0.253298	0.0543508	0.800038	0.256844	0.491416	3.10397e-44	2.58793e-42	25	31	31	A1	Adipose. visceral (GTEx)	EpiXcan	0.998473	gtex_vaf	0.999981
4296	ENSG00000178075	GRAMD1C	0.253052	0.118624	0.800228	0.0499301	0.131947	7.29472e-10	5.91988e-09	3	3	3	A1	Adipose. visceral (GTEx)	EpiXcan	0.998473	gtex_vaf	0.999981
4297	ENSG00000088298	EDEM2	-0.252907	-0.0562139	0.80034	0.0256705	0.0270531	0.00751302	0.0244051	27	34	34	A1	Adipose. visceral (GTEx)	EpiXcan	0.998473	gtex_vaf	0.999981
4298	ENSG00000228716	DHFR	-0.252862	-0.0693036	0.800375	0.249679	0.386191	1.0446e-31	4.31613e-30	54	60	60	A1	Adipose. visceral (GTEx)	EpiXcan	0.998473	gtex_vaf	0.999981
4299	ENSG00000113248	PCDHB15	-0.252809	-0.0870508	0.800416	0.0701227	0.0525457	0.000174848	0.00072096	41	47	47	A1	Adipose. visceral (GTEx)	EpiXcan	0.998473	gtex_vaf	0.999981
4300	ENSG00000152726	FAM21B	0.251511	0.397249	0.801419	0.00272359	0.437996	3.18348e-41	2.34689e-39	7	22	22	A1	Adipose. visceral (GTEx)	EpiXcan	0.998473	gtex_vaf	0.999981
4301	ENSG00000224631	RPS27AP16	0.251447	0.309502	0.801469	0.00707171	0.0190124	0.0251133	0.0742428	12	17	17	A1	Adipose. visceral (GTEx)	EpiXcan	0.998473	gtex_vaf	0.999981
4302	ENSG00000090539	CHRD	-0.251177	-0.220507	0.801677	0.0424267	0.0437043	0.000604258	0.00229684	31	45	45	A1	Adipose. visceral (GTEx)	EpiXcan	0.998473	gtex_vaf	0.999981
4303	ENSG00000159228	CBR1	-0.251099	-0.12816	0.801738	0.0407911	0.0937078	2.0941e-07	1.30888e-06	9	11	11	A1	Adipose. visceral (GTEx)	EpiXcan	0.998473	gtex_vaf	0.999981
4304	ENSG00000105364	MRPL4	-0.250896	-0.231744	0.801894	0.0116863	0.0327921	0.00309164	0.0106347	10	13	13	A1	Adipose. visceral (GTEx)	EpiXcan	0.998473	gtex_vaf	0.999981
4305	ENSG00000162997	PRORSD1P	-0.250722	-0.157929	0.802029	0.0454972	0.0658437	2.50798e-05	0.000118121	17	20	20	A1	Adipose. visceral (GTEx)	EpiXcan	0.998473	gtex_vaf	0.999981
4306	ENSG00000027001	MIPEP	-0.250599	-0.149373	0.802124	0.0426927	0.199454	3.49414e-15	4.68797e-14	49	64	64	A1	Adipose. visceral (GTEx)	EpiXcan	0.998473	gtex_vaf	0.999981
4307	ENSG00000131374	TBC1D5	0.249473	0.143414	0.802995	0.0222022	0.0255927	0.0098252	0.0313489	15	21	21	A1	Adipose. visceral (GTEx)	EpiXcan	0.998473	gtex_vaf	0.999981
4308	ENSG00000179406	LINC00174	-0.248657	-0.199473	0.803626	0.0617757	0.0547762	0.000120014	0.000507715	73	95	95	A1	Adipose. visceral (GTEx)	EpiXcan	0.998473	gtex_vaf	0.999981
4309	ENSG00000232815	DUX4L50	-0.248561	-2.16605	0.8037	0.000159021	0.0128552	0.0687895	0.185295	1	21	21	A1	Adipose. visceral (GTEx)	EpiXcan	0.998473	gtex_vaf	0.999981
4310	ENSG00000146376	ARHGAP18	-0.248541	-0.183975	0.803716	0.0301675	0.0721311	9.73758e-06	4.83839e-05	6	6	6	A1	Adipose. visceral (GTEx)	EpiXcan	0.998473	gtex_vaf	0.999981
4311	ENSG00000165476	REEP3	0.248349	0.132564	0.803864	0.0361524	0.0870643	8.18798e-07	4.70809e-06	9	14	14	A1	Adipose. visceral (GTEx)	EpiXcan	0.998473	gtex_vaf	0.999981
4312	ENSG00000197498	RPF2	-0.247273	-0.100113	0.804697	0.135682	0.0889981	8.00495e-07	4.61042e-06	55	64	64	A1	Adipose. visceral (GTEx)	EpiXcan	0.998473	gtex_vaf	0.999981
4313	ENSG00000150867	PIP4K2A	-0.247154	-3.33167	0.804789	0.000119971	0.0522166	0.000196224	0.000802248	2	3	3	A1	Adipose. visceral (GTEx)	EpiXcan	0.998473	gtex_vaf	0.999981
4314	ENSG00000141642	ELAC1	-0.246623	-0.287013	0.8052	0.0082892	0.0509109	0.000187693	0.000769619	1	1	1	A1	Adipose. visceral (GTEx)	EpiXcan	0.998473	gtex_vaf	0.999981
4315	ENSG00000064763	FAR2	0.246476	0.0873566	0.805313	0.0579839	0.0441708	0.000643765	0.00243709	52	59	59	A1	Adipose. visceral (GTEx)	EpiXcan	0.998473	gtex_vaf	0.999981
4316	ENSG00000135454	B4GALNT1	0.246243	0.200691	0.805494	0.0241534	0.0761589	3.47705e-06	1.84202e-05	11	16	16	A1	Adipose. visceral (GTEx)	EpiXcan	0.998473	gtex_vaf	0.999981
4317	ENSG00000154358	OBSCN	-0.246204	-0.204929	0.805524	0.0171687	0.0546266	0.000110287	0.000469255	7	8	8	A1	Adipose. visceral (GTEx)	EpiXcan	0.998473	gtex_vaf	0.999981
4318	ENSG00000154229	PRKCA	0.246108	0.0259431	0.805598	0.073732	0.0516024	0.000193484	0.000791509	42	49	49	A1	Adipose. visceral (GTEx)	EpiXcan	0.998473	gtex_vaf	0.999981
4319	ENSG00000185621	LMLN	0.246106	0.69814	0.8056	0.00138161	0.0100856	0.102428	0.26224	1	1	1	A1	Adipose. visceral (GTEx)	EpiXcan	0.998473	gtex_vaf	0.999981
4320	ENSG00000243302	AC018638.4	0.246046	0.041652	0.805646	0.25887	0.409886	8.8297e-34	4.09529e-32	50	60	60	A1	Adipose. visceral (GTEx)	EpiXcan	0.998473	gtex_vaf	0.999981
4321	ENSG00000225507	AC069282.1	-0.245371	-0.136424	0.806169	0.0243066	0.0174711	0.0322044	0.0931997	20	26	26	A1	Adipose. visceral (GTEx)	EpiXcan	0.998473	gtex_vaf	0.999981
4322	ENSG00000105656	ELL	-0.245014	-0.0354979	0.806446	0.0340546	0.0869476	1.09485e-06	6.21376e-06	36	50	50	A1	Adipose. visceral (GTEx)	EpiXcan	0.998473	gtex_vaf	0.999981
4323	ENSG00000186716	BCR	-0.244833	-0.0759609	0.806585	0.0754406	0.182023	1.28091e-13	1.48648e-12	19	24	24	A1	Adipose. visceral (GTEx)	EpiXcan	0.998473	gtex_vaf	0.999981
4324	ENSG00000261616	AC036108.3	0.244511	0.132073	0.806835	0.0444591	0.0464849	0.000404773	0.00158105	23	27	27	A1	Adipose. visceral (GTEx)	EpiXcan	0.998473	gtex_vaf	0.999981
4325	ENSG00000090989	EXOC1	-0.244438	-0.20498	0.806891	0.0551422	0.0393373	0.00128197	0.00465437	71	86	86	A1	Adipose. visceral (GTEx)	EpiXcan	0.998473	gtex_vaf	0.999981
4326	ENSG00000089693	MLF2	-0.244408	-0.0781818	0.806915	0.0558044	0.137675	4.11354e-10	3.44195e-09	13	15	15	A1	Adipose. visceral (GTEx)	EpiXcan	0.998473	gtex_vaf	0.999981
4327	ENSG00000109790	KLHL5	-0.244291	-0.199151	0.807005	0.0189577	0.0366235	0.00188076	0.00666087	38	53	53	A1	Adipose. visceral (GTEx)	EpiXcan	0.998473	gtex_vaf	0.999981
4328	ENSG00000116199	FAM20B	-0.244116	-0.215906	0.807141	0.018535	0.0740283	8.40674e-06	4.22357e-05	11	14	14	A1	Adipose. visceral (GTEx)	EpiXcan	0.998473	gtex_vaf	0.999981
4329	ENSG00000107611	CUBN	-0.243754	-0.0786872	0.807422	0.0542872	0.096212	2.45182e-07	1.52026e-06	29	34	34	A1	Adipose. visceral (GTEx)	EpiXcan	0.998473	gtex_vaf	0.999981
4330	ENSG00000159399	HK2	-0.243563	-0.081815	0.807569	0.12256	0.107104	5.00262e-08	3.34312e-07	54	64	64	A1	Adipose. visceral (GTEx)	EpiXcan	0.998473	gtex_vaf	0.999981
4331	ENSG00000037474	NSUN2	-0.24338	-0.112791	0.807711	0.0550631	0.405741	6.86352e-34	3.23695e-32	23	39	39	A1	Adipose. visceral (GTEx)	EpiXcan	0.998473	gtex_vaf	0.999981
4332	ENSG00000108556	CHRNE	0.242432	0.0487929	0.808446	0.204797	0.366191	3.006e-29	1.04479e-27	20	22	22	A1	Adipose. visceral (GTEx)	EpiXcan	0.998473	gtex_vaf	0.999981
4333	ENSG00000105499	PLA2G4C	0.242426	0.0712399	0.80845	0.164069	0.280683	4.18025e-21	8.6361e-20	32	40	40	A1	Adipose. visceral (GTEx)	EpiXcan	0.998473	gtex_vaf	0.999981
4334	ENSG00000166451	CENPN	-0.242002	-0.159533	0.808779	0.0294217	0.0469243	0.000405638	0.00158355	11	14	14	A1	Adipose. visceral (GTEx)	EpiXcan	0.998473	gtex_vaf	0.999981
4335	ENSG00000205560	CPT1B	0.241937	0.0724667	0.808829	0.0907145	0.278658	4.87248e-21	9.99251e-20	23	32	32	A1	Adipose. visceral (GTEx)	EpiXcan	0.998473	gtex_vaf	0.999981
4336	ENSG00000249915	PDCD6	0.241837	0.170202	0.808906	0.0153718	0.145181	1.10937e-10	9.86604e-10	7	11	11	A1	Adipose. visceral (GTEx)	EpiXcan	0.998473	gtex_vaf	0.999981
4337	ENSG00000117569	PTBP2	0.241456	0.246803	0.809202	0.0453509	0.11132	2.11841e-08	1.47332e-07	31	41	41	A1	Adipose. visceral (GTEx)	EpiXcan	0.998473	gtex_vaf	0.999981
4338	ENSG00000261455	LINC01003	0.241151	0.0743876	0.809438	0.154591	0.376447	2.9625e-30	1.11548e-28	46	55	55	A1	Adipose. visceral (GTEx)	EpiXcan	0.998473	gtex_vaf	0.999981
4339	ENSG00000241058	NSUN6	0.240683	0.114688	0.809801	0.117224	0.290302	1.33671e-22	3.09476e-21	17	25	25	A1	Adipose. visceral (GTEx)	EpiXcan	0.998473	gtex_vaf	0.999981
4340	ENSG00000119414	PPP6C	-0.240413	-0.222007	0.81001	0.0261863	0.0363778	0.00173581	0.00618664	20	25	25	A1	Adipose. visceral (GTEx)	EpiXcan	0.998473	gtex_vaf	0.999981
4341	ENSG00000188157	AGRN	-0.240164	-0.102989	0.810203	0.0726378	0.140936	1.81675e-10	1.57959e-09	14	17	17	A1	Adipose. visceral (GTEx)	EpiXcan	0.998473	gtex_vaf	0.999981
4342	ENSG00000179163	FUCA1	-0.240122	-0.0333826	0.810236	0.0548034	0.0125964	0.072214	0.193219	47	54	54	A1	Adipose. visceral (GTEx)	EpiXcan	0.998473	gtex_vaf	0.999981
4343	ENSG00000219626	FAM228B	-0.239562	-0.0702006	0.81067	0.117786	0.234012	8.85178e-18	1.45525e-16	21	24	24	A1	Adipose. visceral (GTEx)	EpiXcan	0.998473	gtex_vaf	0.999981
4344	ENSG00000154856	APCDD1	-0.239204	-0.281553	0.810947	0.00682585	0.03602	0.00152442	0.00547643	6	9	9	A1	Adipose. visceral (GTEx)	EpiXcan	0.998473	gtex_vaf	0.999981
4345	ENSG00000166582	CENPV	-0.238544	-0.100982	0.811459	0.0869799	0.198324	1.77678e-14	2.2421e-13	10	10	10	A1	Adipose. visceral (GTEx)	EpiXcan	0.998473	gtex_vaf	0.999981
4346	ENSG00000232388	SMIM26	-0.238524	-0.145763	0.811474	0.0322793	0.0981016	1.96231e-07	1.2309e-06	19	20	20	A1	Adipose. visceral (GTEx)	EpiXcan	0.998473	gtex_vaf	0.999981
4347	ENSG00000203965	EFCAB7	-0.238457	-0.162098	0.811527	0.0231374	0.0821694	2.15746e-06	1.17907e-05	14	18	18	A1	Adipose. visceral (GTEx)	EpiXcan	0.998473	gtex_vaf	0.999981
4348	ENSG00000116353	MECR	-0.238387	-0.234638	0.811581	0.028869	0.0147845	0.0472149	0.131719	43	52	52	A1	Adipose. visceral (GTEx)	EpiXcan	0.998473	gtex_vaf	0.999981
4349	ENSG00000237945	LINC00649	0.238219	0.118702	0.811711	0.0688672	0.123789	2.31943e-09	1.79394e-08	17	20	20	A1	Adipose. visceral (GTEx)	EpiXcan	0.998473	gtex_vaf	0.999981
4350	ENSG00000037042	TUBG2	-0.238007	-0.197552	0.811875	0.0210598	0.128572	1.22351e-09	9.72628e-09	10	15	15	A1	Adipose. visceral (GTEx)	EpiXcan	0.998473	gtex_vaf	0.999981
4351	ENSG00000164258	NDUFS4	-0.237827	-0.120286	0.812015	0.0903157	0.0328619	0.00296304	0.01022	59	76	76	A1	Adipose. visceral (GTEx)	EpiXcan	0.998473	gtex_vaf	0.999981
4352	ENSG00000197056	ZMYM1	-0.237705	-0.250607	0.81211	0.0276624	0.0553945	0.000102242	0.00043782	10	14	14	A1	Adipose. visceral (GTEx)	EpiXcan	0.998473	gtex_vaf	0.999981
4353	ENSG00000152404	CWF19L2	0.237444	0.162447	0.812312	0.0361518	0.124924	2.61732e-09	2.00661e-08	19	26	26	A1	Adipose. visceral (GTEx)	EpiXcan	0.998473	gtex_vaf	0.999981
4354	ENSG00000173421	CCDC36	-0.237399	-0.278829	0.812347	0.0101589	0.135639	5.59251e-10	4.60519e-09	8	14	14	A1	Adipose. visceral (GTEx)	EpiXcan	0.998473	gtex_vaf	0.999981
4355	ENSG00000133731	IMPA1	0.237068	0.0368974	0.812604	0.196818	0.324841	4.07886e-25	1.08206e-23	24	28	28	A1	Adipose. visceral (GTEx)	EpiXcan	0.998473	gtex_vaf	0.999981
4356	ENSG00000101224	CDC25B	-0.236389	-0.0632349	0.813131	0.152964	0.311496	2.63837e-24	6.70702e-23	18	20	20	A1	Adipose. visceral (GTEx)	EpiXcan	0.998473	gtex_vaf	0.999981
4357	ENSG00000055955	ITIH4	0.236214	0.0795219	0.813267	0.064741	0.27666	6.10807e-21	1.23994e-19	16	19	19	A1	Adipose. visceral (GTEx)	EpiXcan	0.998473	gtex_vaf	0.999981
4358	ENSG00000138744	NAAA	0.23603	0.0374584	0.813409	0.260805	0.515601	5.46252e-48	5.3506e-46	26	38	38	A1	Adipose. visceral (GTEx)	EpiXcan	0.998473	gtex_vaf	0.999981
4359	ENSG00000100478	AP4S1	0.235894	-0.0156897	0.813515	0.021634	0.0635607	3.86133e-05	0.000176462	10	12	12	A1	Adipose. visceral (GTEx)	EpiXcan	0.998473	gtex_vaf	0.999981
4360	ENSG00000162852	CNST	-0.235682	-0.00832695	0.81368	0.0881122	0.0393565	0.00111833	0.00409955	64	82	82	A1	Adipose. visceral (GTEx)	EpiXcan	0.998473	gtex_vaf	0.999981
4361	ENSG00000138303	ASCC1	-0.235485	-0.110957	0.813833	0.0534264	0.125862	2.80492e-10	2.40003e-09	13	15	15	A1	Adipose. visceral (GTEx)	EpiXcan	0.998473	gtex_vaf	0.999981
4362	ENSG00000273179	AC092535.4	-0.235119	-0.433943	0.814116	0.00333419	0.0797976	3.17567e-06	1.69325e-05	3	5	5	A1	Adipose. visceral (GTEx)	EpiXcan	0.998473	gtex_vaf	0.999981
4363	ENSG00000152484	USP12	-0.235006	-0.254539	0.814204	0.00994399	0.0104849	0.0993868	0.255436	11	13	13	A1	Adipose. visceral (GTEx)	EpiXcan	0.998473	gtex_vaf	0.999981
4364	ENSG00000125871	MGME1	-0.235	-0.0920733	0.814208	0.114924	0.336976	2.90901e-27	8.70651e-26	19	24	24	A1	Adipose. visceral (GTEx)	EpiXcan	0.998473	gtex_vaf	0.999981
4365	ENSG00000011465	DCN	-0.234932	-0.279142	0.814262	0.00838812	0.0144881	0.0452267	0.126749	5	5	5	A1	Adipose. visceral (GTEx)	EpiXcan	0.998473	gtex_vaf	0.999981
4366	ENSG00000131966	ACTR10	0.234892	0.159488	0.814293	0.0440014	0.158687	7.42516e-12	7.38142e-11	11	16	16	A1	Adipose. visceral (GTEx)	EpiXcan	0.998473	gtex_vaf	0.999981
4367	ENSG00000135083	CCNJL	0.234655	0.331198	0.814477	0.0153168	0.0172174	0.0349893	0.100493	27	36	36	A1	Adipose. visceral (GTEx)	EpiXcan	0.998473	gtex_vaf	0.999981
4368	ENSG00000138400	MDH1B	0.233971	0.355297	0.815008	0.00746708	0.042931	0.000757932	0.00284316	9	10	10	A1	Adipose. visceral (GTEx)	EpiXcan	0.998473	gtex_vaf	0.999981
4369	ENSG00000164418	GRIK2	-0.233412	-0.0570892	0.815442	0.034757	0.0157061	0.0403045	0.114096	47	60	60	A1	Adipose. visceral (GTEx)	EpiXcan	0.998473	gtex_vaf	0.999981
4370	ENSG00000075651	PLD1	-0.233263	-0.259959	0.815557	0.0151129	0.0691129	8.68569e-06	4.35591e-05	10	14	14	A1	Adipose. visceral (GTEx)	EpiXcan	0.998473	gtex_vaf	0.999981
4371	ENSG00000166546	BEAN1	-0.232551	-0.338344	0.81611	0.00567597	0.0192789	0.0246186	0.0729761	3	4	4	A1	Adipose. visceral (GTEx)	EpiXcan	0.998473	gtex_vaf	0.999981
4372	ENSG00000173805	HAP1	0.2322	0.302263	0.816383	0.0153065	0.0195211	0.0237974	0.0707709	11	11	11	A1	Adipose. visceral (GTEx)	EpiXcan	0.998473	gtex_vaf	0.999981
4373	ENSG00000181007	ZFP82	-0.232065	-0.247412	0.816488	0.0184728	0.0337017	0.00266179	0.00924465	9	18	18	A1	Adipose. visceral (GTEx)	EpiXcan	0.998473	gtex_vaf	0.999981
4374	ENSG00000153982	GDPD1	-0.231956	-0.117737	0.816572	0.0304332	0.0895727	7.94311e-07	4.57857e-06	4	5	5	A1	Adipose. visceral (GTEx)	EpiXcan	0.998473	gtex_vaf	0.999981
4375	ENSG00000111906	HDDC2	-0.23179	-0.124584	0.816701	0.0222564	0.086106	1.04158e-06	5.92101e-06	24	30	30	A1	Adipose. visceral (GTEx)	EpiXcan	0.998473	gtex_vaf	0.999981
4376	ENSG00000171310	CHST11	0.231623	0.11683	0.816831	0.014385	0.0654281	2.8828e-05	0.000134419	6	7	7	A1	Adipose. visceral (GTEx)	EpiXcan	0.998473	gtex_vaf	0.999981
4377	ENSG00000127980	PEX1	-0.231565	-0.0491051	0.816876	0.312064	0.380247	2.125e-31	8.6275e-30	26	31	31	A1	Adipose. visceral (GTEx)	EpiXcan	0.998473	gtex_vaf	0.999981
4378	ENSG00000198951	NAGA	0.231547	0.204536	0.81689	0.0134271	0.128464	1.59525e-09	1.25461e-08	4	9	9	A1	Adipose. visceral (GTEx)	EpiXcan	0.998473	gtex_vaf	0.999981
4379	ENSG00000176623	RMDN1	-0.231422	-0.0152576	0.816987	0.0371038	0.10841	3.77566e-08	2.54748e-07	34	47	47	A1	Adipose. visceral (GTEx)	EpiXcan	0.998473	gtex_vaf	0.999981
4380	ENSG00000138449	SLC40A1	-0.231382	-0.237484	0.817018	0.0163559	0.018901	0.0255188	0.075385	13	17	17	A1	Adipose. visceral (GTEx)	EpiXcan	0.998473	gtex_vaf	0.999981
4381	ENSG00000138399	FASTKD1	-0.231171	-0.122635	0.817182	0.0649967	0.0715567	1.16153e-05	5.71261e-05	34	42	42	A1	Adipose. visceral (GTEx)	EpiXcan	0.998473	gtex_vaf	0.999981
4382	ENSG00000173486	FKBP2	0.231082	0.134862	0.817251	0.0636107	0.0953765	3.10785e-07	1.90427e-06	19	22	22	A1	Adipose. visceral (GTEx)	EpiXcan	0.998473	gtex_vaf	0.999981
4383	ENSG00000196418	ZNF124	-0.231026	-0.124594	0.817295	0.0578577	0.246157	3.04783e-18	5.15592e-17	16	23	23	A1	Adipose. visceral (GTEx)	EpiXcan	0.998473	gtex_vaf	0.999981
4384	ENSG00000132879	FBXO44	0.230706	0.103148	0.817543	0.0729818	0.0102326	0.102917	0.263346	58	84	84	A1	Adipose. visceral (GTEx)	EpiXcan	0.998473	gtex_vaf	0.999981
4385	ENSG00000169905	TOR1AIP2	-0.230503	-0.214328	0.817701	0.0101998	0.0114769	0.0849215	0.222835	10	12	12	A1	Adipose. visceral (GTEx)	EpiXcan	0.998473	gtex_vaf	0.999981
4386	ENSG00000068784	SRBD1	-0.230345	-0.237562	0.817824	0.0149114	0.0648663	2.54541e-05	0.000119804	19	25	25	A1	Adipose. visceral (GTEx)	EpiXcan	0.998473	gtex_vaf	0.999981
4387	ENSG00000108883	EFTUD2	0.230251	0.181394	0.817897	0.0174656	0.0608797	2.17353e-05	0.000103307	7	10	10	A1	Adipose. visceral (GTEx)	EpiXcan	0.998473	gtex_vaf	0.999981
4388	ENSG00000168268	NT5DC2	-0.230161	-0.0466483	0.817966	0.126167	0.0585104	6.20751e-05	0.000274806	46	54	54	A1	Adipose. visceral (GTEx)	EpiXcan	0.998473	gtex_vaf	0.999981
4389	ENSG00000203709	C1orf132	0.22974	0.320462	0.818294	0.00851761	0.0350161	0.00239764	0.0083729	5	5	5	A1	Adipose. visceral (GTEx)	EpiXcan	0.998473	gtex_vaf	0.999981
4390	ENSG00000113269	RNF130	0.229659	0.0626399	0.818357	0.0997569	0.171848	1.01391e-12	1.09413e-11	54	71	71	A1	Adipose. visceral (GTEx)	EpiXcan	0.998473	gtex_vaf	0.999981
4391	ENSG00000251143	AP002490.1	0.229269	0.346122	0.81866	0.00279461	0.010947	0.0924287	0.239794	23	30	30	A1	Adipose. visceral (GTEx)	EpiXcan	0.998473	gtex_vaf	0.999981
4392	ENSG00000196642	RABL6	-0.229162	-0.34195	0.818743	0.0180749	0.0620978	4.08175e-05	0.000185748	19	28	28	A1	Adipose. visceral (GTEx)	EpiXcan	0.998473	gtex_vaf	0.999981
4393	ENSG00000092758	COL9A3	0.229029	0.122543	0.818846	0.0376391	0.0121495	0.0762925	0.202699	40	56	56	A1	Adipose. visceral (GTEx)	EpiXcan	0.998473	gtex_vaf	0.999981
4394	ENSG00000006530	AGK	0.228838	0.0886463	0.818995	0.0250767	0.0716224	9.38755e-06	4.68441e-05	25	31	31	A1	Adipose. visceral (GTEx)	EpiXcan	0.998473	gtex_vaf	0.999981
4395	ENSG00000198912	C1orf174	-0.228605	-0.0198877	0.819176	0.170118	0.316391	2.8376e-25	7.61421e-24	18	21	21	A1	Adipose. visceral (GTEx)	EpiXcan	0.998473	gtex_vaf	0.999981
4396	ENSG00000113558	SKP1	-0.228569	-0.105223	0.819204	0.0716375	0.114516	1.1206e-08	7.99201e-08	21	29	29	A1	Adipose. visceral (GTEx)	EpiXcan	0.998473	gtex_vaf	0.999981
4397	ENSG00000162377	COA7	0.228524	0.0771027	0.819239	0.0902779	0.202687	4.38096e-15	5.8e-14	12	18	18	A1	Adipose. visceral (GTEx)	EpiXcan	0.998473	gtex_vaf	0.999981
4398	ENSG00000163697	APBB2	0.228422	0.248694	0.819318	0.0127049	0.0186269	0.0270932	0.0795752	15	17	17	A1	Adipose. visceral (GTEx)	EpiXcan	0.998473	gtex_vaf	0.999981
4399	ENSG00000076513	ANKRD13A	0.228417	0.181502	0.819322	0.0108147	0.0591551	6.34336e-05	0.000280643	5	7	7	A1	Adipose. visceral (GTEx)	EpiXcan	0.998473	gtex_vaf	0.999981
4400	ENSG00000155393	HEATR3	-0.22838	-0.0511116	0.819351	0.148982	0.359822	6.0523e-29	2.01365e-27	34	47	47	A1	Adipose. visceral (GTEx)	EpiXcan	0.998473	gtex_vaf	0.999981
4401	ENSG00000184949	FAM227A	0.228183	0.101319	0.819504	0.0295055	0.019122	0.0235059	0.0699929	14	20	20	A1	Adipose. visceral (GTEx)	EpiXcan	0.998473	gtex_vaf	0.999981
4402	ENSG00000160111	CPAMD8	-0.228125	0.0265722	0.819549	0.0576404	0.0688211	1.49024e-05	7.20778e-05	55	71	71	A1	Adipose. visceral (GTEx)	EpiXcan	0.998473	gtex_vaf	0.999981
4403	ENSG00000142655	PEX14	0.228001	0.107431	0.819645	0.051248	0.136002	6.4794e-10	5.31053e-09	12	19	19	A1	Adipose. visceral (GTEx)	EpiXcan	0.998473	gtex_vaf	0.999981
4404	ENSG00000139668	WDFY2	-0.227505	-0.0982387	0.820031	0.0537178	0.106488	3.20499e-08	2.18135e-07	31	32	32	A1	Adipose. visceral (GTEx)	EpiXcan	0.998473	gtex_vaf	0.999981
4405	ENSG00000175224	ATG13	0.227408	0.275222	0.820107	0.0131401	0.073156	5.16043e-06	2.6791e-05	14	16	16	A1	Adipose. visceral (GTEx)	EpiXcan	0.998473	gtex_vaf	0.999981
4406	ENSG00000057608	GDI2	-0.227376	-0.0936829	0.820131	0.0607415	0.143014	1.18687e-10	1.05419e-09	11	13	13	A1	Adipose. visceral (GTEx)	EpiXcan	0.998473	gtex_vaf	0.999981
4407	ENSG00000086475	SEPHS1	-0.227238	-0.0828643	0.820239	0.0683948	0.0132143	0.0637802	0.173335	47	60	60	A1	Adipose. visceral (GTEx)	EpiXcan	0.998473	gtex_vaf	0.999981
4408	ENSG00000145476	CYP4V2	-0.227131	-0.0841578	0.820322	0.110707	0.405405	3.04353e-33	1.34907e-31	14	18	18	A1	Adipose. visceral (GTEx)	EpiXcan	0.998473	gtex_vaf	0.999981
4409	ENSG00000135679	MDM2	0.226949	0.0936226	0.820463	0.0717709	0.0785994	3.92406e-06	2.06788e-05	55	64	64	A1	Adipose. visceral (GTEx)	EpiXcan	0.998473	gtex_vaf	0.999981
4410	ENSG00000110330	BIRC2	-0.226848	-0.337205	0.820542	0.0130514	0.0169283	0.0344225	0.0990256	5	6	6	A1	Adipose. visceral (GTEx)	EpiXcan	0.998473	gtex_vaf	0.999981
4411	ENSG00000143867	OSR1	-0.226562	-0.248936	0.820764	0.00744621	0.0308645	0.00422908	0.0142089	5	5	5	A1	Adipose. visceral (GTEx)	EpiXcan	0.998473	gtex_vaf	0.999981
4412	ENSG00000166529	ZSCAN21	-0.226544	-0.0928463	0.820778	0.0496065	0.160956	7.71164e-12	7.65534e-11	17	23	23	A1	Adipose. visceral (GTEx)	EpiXcan	0.998473	gtex_vaf	0.999981
4413	ENSG00000144792	ZNF660	-0.225682	-0.0661106	0.821449	0.209293	0.452163	6.30737e-39	4.16733e-37	7	10	10	A1	Adipose. visceral (GTEx)	EpiXcan	0.998473	gtex_vaf	0.999981
4414	ENSG00000125450	NUP85	-0.225276	-0.0622976	0.821764	0.141388	0.368032	2.40088e-29	8.51371e-28	15	19	19	A1	Adipose. visceral (GTEx)	EpiXcan	0.998473	gtex_vaf	0.999981
4415	ENSG00000162836	ACP6	-0.225075	-0.0453317	0.821921	0.293249	0.354351	1.0631e-28	3.47916e-27	21	30	30	A1	Adipose. visceral (GTEx)	EpiXcan	0.998473	gtex_vaf	0.999981
4416	ENSG00000166167	BTRC	-0.224894	-0.266914	0.822062	0.00790258	0.0570659	7.82433e-05	0.000340888	5	6	6	A1	Adipose. visceral (GTEx)	EpiXcan	0.998473	gtex_vaf	0.999981
4417	ENSG00000131669	NINJ1	-0.224807	-0.108367	0.822129	0.0775051	0.0677328	1.84327e-05	8.82389e-05	42	45	45	A1	Adipose. visceral (GTEx)	EpiXcan	0.998473	gtex_vaf	0.999981
4418	ENSG00000198794	SCAMP5	-0.224766	-0.133721	0.822162	0.0247557	0.0537673	0.000107937	0.000460094	3	3	3	A1	Adipose. visceral (GTEx)	EpiXcan	0.998473	gtex_vaf	0.999981
4419	ENSG00000221838	AP4M1	0.224423	0.0949678	0.822428	0.0430702	0.183516	1.53509e-13	1.77117e-12	15	21	21	A1	Adipose. visceral (GTEx)	EpiXcan	0.998473	gtex_vaf	0.999981
4420	ENSG00000165997	ARL5B	0.22411	-0.0178867	0.822672	0.0180812	0.0239783	0.0114446	0.0360398	36	46	46	A1	Adipose. visceral (GTEx)	EpiXcan	0.998473	gtex_vaf	0.999981
4421	ENSG00000087301	TXNDC16	0.223013	0.058923	0.823525	0.0755433	0.127504	1.88182e-09	1.46845e-08	22	24	24	A1	Adipose. visceral (GTEx)	EpiXcan	0.998473	gtex_vaf	0.999981
4422	ENSG00000174529	TMEM81	-0.222921	-0.292438	0.823597	0.00820742	0.0300062	0.00394131	0.0133219	14	16	16	A1	Adipose. visceral (GTEx)	EpiXcan	0.998473	gtex_vaf	0.999981
4423	ENSG00000169085	C8orf46	-0.222728	-0.050196	0.823747	0.191196	0.356345	6.24661e-29	2.07337e-27	10	11	11	A1	Adipose. visceral (GTEx)	EpiXcan	0.998473	gtex_vaf	0.999981
4424	ENSG00000141425	RPRD1A	0.221871	0.119018	0.824415	0.0358102	0.0525803	0.000165469	0.000684099	26	30	30	A1	Adipose. visceral (GTEx)	EpiXcan	0.998473	gtex_vaf	0.999981
4425	ENSG00000177981	ASB8	-0.221809	-0.293881	0.824462	0.00726017	0.0551486	0.000112745	0.000478695	6	7	7	A1	Adipose. visceral (GTEx)	EpiXcan	0.998473	gtex_vaf	0.999981
4426	ENSG00000116209	TMEM59	-0.221759	-0.107997	0.824501	0.0214345	0.0425801	0.000433601	0.00168566	9	10	10	A1	Adipose. visceral (GTEx)	EpiXcan	0.998473	gtex_vaf	0.999981
4427	ENSG00000159231	CBR3	-0.221666	-0.0941594	0.824574	0.0549001	0.113231	2.16837e-08	1.50507e-07	16	21	21	A1	Adipose. visceral (GTEx)	EpiXcan	0.998473	gtex_vaf	0.999981
4428	ENSG00000196381	ZNF781	-0.221225	-0.044898	0.824917	0.145266	0.28607	1.75854e-21	3.70961e-20	23	26	26	A1	Adipose. visceral (GTEx)	EpiXcan	0.998473	gtex_vaf	0.999981
4429	ENSG00000141759	TXNL4A	0.221198	0.0743845	0.824939	0.101858	0.204056	1.14993e-15	1.6237e-14	10	10	10	A1	Adipose. visceral (GTEx)	EpiXcan	0.998473	gtex_vaf	0.999981
4430	ENSG00000141127	PRPSAP2	0.221037	0.072628	0.825064	0.0978645	0.350579	5.42182e-28	1.68763e-26	27	41	41	A1	Adipose. visceral (GTEx)	EpiXcan	0.998473	gtex_vaf	0.999981
4431	ENSG00000170425	ADORA2B	-0.220742	-0.0632248	0.825294	0.140646	0.317035	7.89777e-25	2.05499e-23	13	18	18	A1	Adipose. visceral (GTEx)	EpiXcan	0.998473	gtex_vaf	0.999981
4432	ENSG00000250091	DNAH10OS	-0.220734	-0.170681	0.825299	0.0174649	0.0732308	3.37506e-06	1.79138e-05	8	10	10	A1	Adipose. visceral (GTEx)	EpiXcan	0.998473	gtex_vaf	0.999981
4433	ENSG00000240089	BMS1P3	0.220119	0.0983235	0.825778	0.0584935	0.124544	2.03252e-09	1.57814e-08	6	7	7	A1	Adipose. visceral (GTEx)	EpiXcan	0.998473	gtex_vaf	0.999981
4434	ENSG00000007341	ST7L	-0.22005	-0.0463087	0.825832	0.175223	0.309215	1.03811e-23	2.54211e-22	36	46	46	A1	Adipose. visceral (GTEx)	EpiXcan	0.998473	gtex_vaf	0.999981
4435	ENSG00000221963	APOL6	-0.219601	-0.305685	0.826182	0.00574346	0.045665	0.000466666	0.00180469	14	19	19	A1	Adipose. visceral (GTEx)	EpiXcan	0.998473	gtex_vaf	0.999981
4436	ENSG00000226332	AL354836.1	-0.219163	-0.279551	0.826523	0.00768659	0.0623867	4.03123e-05	0.000183568	9	13	13	A1	Adipose. visceral (GTEx)	EpiXcan	0.998473	gtex_vaf	0.999981
4437	ENSG00000149499	EML3	0.219138	0.105853	0.826542	0.0484771	0.0967022	2.7065e-07	1.67078e-06	8	11	11	A1	Adipose. visceral (GTEx)	EpiXcan	0.998473	gtex_vaf	0.999981
4438	ENSG00000133067	LGR6	-0.219064	-0.443143	0.8266	0.00311721	0.0208878	0.0192442	0.0582064	1	1	1	A1	Adipose. visceral (GTEx)	EpiXcan	0.998473	gtex_vaf	0.999981
4439	ENSG00000234465	PINLYP	-0.21902	-0.0807252	0.826635	0.0528656	0.140254	2.18034e-10	1.87939e-09	21	26	26	A1	Adipose. visceral (GTEx)	EpiXcan	0.998473	gtex_vaf	0.999981
4440	ENSG00000227372	TP73-AS1	0.218841	0.0871309	0.826774	0.0732735	0.136099	5.29606e-10	4.3791e-09	24	30	30	A1	Adipose. visceral (GTEx)	EpiXcan	0.998473	gtex_vaf	0.999981
4441	ENSG00000186468	RPS23	-0.218835	-0.046798	0.826779	0.330059	0.511518	8.9751e-47	8.21661e-45	32	36	36	A1	Adipose. visceral (GTEx)	EpiXcan	0.998473	gtex_vaf	0.999981
4442	ENSG00000204839	MROH6	0.218831	0.111349	0.826782	0.0778742	0.256592	1.42773e-19	2.64876e-18	38	49	49	A1	Adipose. visceral (GTEx)	EpiXcan	0.998473	gtex_vaf	0.999981
4443	ENSG00000122512	PMS2	0.21855	0.0981598	0.827	0.0613221	0.202724	1.76722e-15	2.44841e-14	16	21	21	A1	Adipose. visceral (GTEx)	EpiXcan	0.998473	gtex_vaf	0.999981
4444	ENSG00000144401	METTL21A	-0.218176	-0.147404	0.827292	0.0285792	0.0545578	0.000142529	0.00059594	10	12	12	A1	Adipose. visceral (GTEx)	EpiXcan	0.998473	gtex_vaf	0.999981
4445	ENSG00000139675	HNRNPA1L2	-0.218124	-0.17923	0.827332	0.0152518	0.0916254	4.62016e-07	2.74913e-06	4	7	7	A1	Adipose. visceral (GTEx)	EpiXcan	0.998473	gtex_vaf	0.999981
4446	ENSG00000159692	CTBP1	0.217893	0.0854409	0.827512	0.0712484	0.0696616	1.43423e-05	6.96336e-05	52	62	62	A1	Adipose. visceral (GTEx)	EpiXcan	0.998473	gtex_vaf	0.999981
4447	ENSG00000161036	LRWD1	0.217859	0.0610618	0.827539	0.106602	0.190771	1.07529e-14	1.38053e-13	33	47	47	A1	Adipose. visceral (GTEx)	EpiXcan	0.998473	gtex_vaf	0.999981
4448	ENSG00000185043	CIB1	0.217453	0.0709703	0.827856	0.0969586	0.115159	1.33891e-08	9.47178e-08	51	64	64	A1	Adipose. visceral (GTEx)	EpiXcan	0.998473	gtex_vaf	0.999981
4449	ENSG00000011485	PPP5C	0.217442	0.0803498	0.827864	0.0690093	0.216035	6.79265e-16	9.70864e-15	8	10	10	A1	Adipose. visceral (GTEx)	EpiXcan	0.998473	gtex_vaf	0.999981
4450	ENSG00000130363	RSPH3	-0.217083	-0.105876	0.828144	0.0748403	0.127368	9.24899e-10	7.44543e-09	32	38	38	A1	Adipose. visceral (GTEx)	EpiXcan	0.998473	gtex_vaf	0.999981
4451	ENSG00000125851	PCSK2	0.216674	0.198001	0.828462	0.014168	0.0194243	0.0238883	0.071026	12	16	16	A1	Adipose. visceral (GTEx)	EpiXcan	0.998473	gtex_vaf	0.999981
4452	ENSG00000111364	DDX55	0.216654	0.15481	0.828478	0.031769	0.140261	2.87461e-10	2.45367e-09	17	27	27	A1	Adipose. visceral (GTEx)	EpiXcan	0.998473	gtex_vaf	0.999981
4453	ENSG00000186432	KPNA4	-0.216574	-0.155855	0.82854	0.0195638	0.0578161	8.49736e-05	0.000368035	7	10	10	A1	Adipose. visceral (GTEx)	EpiXcan	0.998473	gtex_vaf	0.999981
4454	ENSG00000168917	SLC35G2	-0.216398	-0.15284	0.828678	0.0269078	0.0256373	0.00970658	0.0310191	26	32	32	A1	Adipose. visceral (GTEx)	EpiXcan	0.998473	gtex_vaf	0.999981
4455	ENSG00000137767	SQOR	0.216264	0.0929264	0.828782	0.050902	0.0379428	0.00159959	0.0057391	27	32	32	A1	Adipose. visceral (GTEx)	EpiXcan	0.998473	gtex_vaf	0.999981
4456	ENSG00000204536	CCHCR1	-0.216105	-0.0435368	0.828906	0.164582	0.365804	2.05081e-29	7.32219e-28	32	41	41	A1	Adipose. visceral (GTEx)	EpiXcan	0.998473	gtex_vaf	0.999981
4457	ENSG00000130592	LSP1	0.216005	0.208618	0.828984	0.0546225	0.0143168	0.0536767	0.148611	41	62	62	A1	Adipose. visceral (GTEx)	EpiXcan	0.998473	gtex_vaf	0.999981
4458	ENSG00000169220	RGS14	-0.215899	-0.0710219	0.829066	0.0534969	0.121227	6.3919e-09	4.6826e-08	10	11	11	A1	Adipose. visceral (GTEx)	EpiXcan	0.998473	gtex_vaf	0.999981
4459	ENSG00000146282	RARS2	0.215741	0.129957	0.82919	0.0402384	0.0389871	0.00125384	0.00455697	24	26	26	A1	Adipose. visceral (GTEx)	EpiXcan	0.998473	gtex_vaf	0.999981
4460	ENSG00000198478	SH3BGRL2	0.21551	0.101357	0.82937	0.0607762	0.149139	7.74225e-11	6.96504e-10	6	7	7	A1	Adipose. visceral (GTEx)	EpiXcan	0.998473	gtex_vaf	0.999981
4461	ENSG00000163346	PBXIP1	0.215374	0.234344	0.829475	0.0234797	0.0621825	4.42783e-05	0.000200325	14	19	19	A1	Adipose. visceral (GTEx)	EpiXcan	0.998473	gtex_vaf	0.999981
4462	ENSG00000240207	AC080013.1	0.215256	0.0652494	0.829568	0.111851	0.167991	1.01873e-12	1.0968e-11	21	26	26	A1	Adipose. visceral (GTEx)	EpiXcan	0.998473	gtex_vaf	0.999981
4463	ENSG00000196167	COLCA1	0.214983	0.0768624	0.82978	0.0687695	0.125853	2.62435e-09	2.0109e-08	46	57	57	A1	Adipose. visceral (GTEx)	EpiXcan	0.998473	gtex_vaf	0.999981
4464	ENSG00000187566	NHLRC1	-0.21459	-0.0342707	0.830087	0.0691527	0.0500401	0.000232645	0.000938555	65	78	78	A1	Adipose. visceral (GTEx)	EpiXcan	0.998473	gtex_vaf	0.999981
4465	ENSG00000213015	ZNF580	0.214492	0.329988	0.830164	0.0392807	0.0108022	0.0934181	0.242047	42	53	53	A1	Adipose. visceral (GTEx)	EpiXcan	0.998473	gtex_vaf	0.999981
4466	ENSG00000135164	DMTF1	-0.214427	-0.346931	0.830214	0.0157809	0.071312	6.55039e-06	3.34493e-05	8	11	11	A1	Adipose. visceral (GTEx)	EpiXcan	0.998473	gtex_vaf	0.999981
4467	ENSG00000112137	PHACTR1	-0.214242	-0.263211	0.830358	0.028523	0.0120173	0.0757403	0.201385	25	28	28	A1	Adipose. visceral (GTEx)	EpiXcan	0.998473	gtex_vaf	0.999981
4468	ENSG00000166347	CYB5A	0.214071	0.316334	0.830492	0.00538075	0.0138414	0.0565584	0.155733	7	8	8	A1	Adipose. visceral (GTEx)	EpiXcan	0.998473	gtex_vaf	0.999981
4469	ENSG00000198626	RYR2	-0.213605	-0.011403	0.830855	0.0124835	0.0158557	0.0433886	0.121989	20	21	21	A1	Adipose. visceral (GTEx)	EpiXcan	0.998473	gtex_vaf	0.999981
4470	ENSG00000154710	RABGEF1	-0.213062	-0.0975911	0.831279	0.0648117	0.167121	1.23686e-12	1.3225e-11	26	32	32	A1	Adipose. visceral (GTEx)	EpiXcan	0.998473	gtex_vaf	0.999981
4471	ENSG00000185404	SP140L	0.212646	0.153014	0.831603	0.021627	0.0644545	3.07454e-05	0.000142599	40	51	51	A1	Adipose. visceral (GTEx)	EpiXcan	0.998473	gtex_vaf	0.999981
4472	ENSG00000164344	KLKB1	0.212111	0.0681302	0.83202	0.0582476	0.197371	2.17272e-14	2.71725e-13	15	25	25	A1	Adipose. visceral (GTEx)	EpiXcan	0.998473	gtex_vaf	0.999981
4473	ENSG00000187699	C2orf88	-0.211853	-0.0430703	0.832222	0.0534919	0.0212769	0.0170936	0.0522316	50	56	56	A1	Adipose. visceral (GTEx)	EpiXcan	0.998473	gtex_vaf	0.999981
4474	ENSG00000183044	ABAT	-0.211663	-0.150397	0.83237	0.0243651	0.0105141	0.100476	0.257808	30	42	42	A1	Adipose. visceral (GTEx)	EpiXcan	0.998473	gtex_vaf	0.999981
4475	ENSG00000140365	COMMD4	-0.211213	-0.106489	0.832721	0.0639363	0.12331	2.39308e-09	1.84784e-08	5	6	6	A1	Adipose. visceral (GTEx)	EpiXcan	0.998473	gtex_vaf	0.999981
4476	ENSG00000101752	MIB1	0.211053	0.14444	0.832846	0.0151169	0.0688028	1.47834e-05	7.15768e-05	5	5	5	A1	Adipose. visceral (GTEx)	EpiXcan	0.998473	gtex_vaf	0.999981
4477	ENSG00000267244	AC012615.6	-0.210178	-0.258225	0.833529	0.00871219	0.0687614	1.45192e-05	7.03949e-05	13	17	17	A1	Adipose. visceral (GTEx)	EpiXcan	0.998473	gtex_vaf	0.999981
4478	ENSG00000151413	NUBPL	0.210092	0.188669	0.833596	0.0437211	0.0333822	0.00298816	0.0103041	20	21	21	A1	Adipose. visceral (GTEx)	EpiXcan	0.998473	gtex_vaf	0.999981
4479	ENSG00000143578	CREB3L4	0.210085	-0.0796264	0.833601	0.00888286	0.0643111	2.69463e-05	0.00012636	15	21	21	A1	Adipose. visceral (GTEx)	EpiXcan	0.998473	gtex_vaf	0.999981
4480	ENSG00000181588	MEX3D	0.20971	0.25495	0.833894	0.007334	0.0393216	0.00117223	0.00428036	10	16	16	A1	Adipose. visceral (GTEx)	EpiXcan	0.998473	gtex_vaf	0.999981
4481	ENSG00000166479	TMX3	0.209654	0.358684	0.833938	0.00387611	0.0444286	0.000636661	0.00241411	3	5	5	A1	Adipose. visceral (GTEx)	EpiXcan	0.998473	gtex_vaf	0.999981
4482	ENSG00000142444	TIMM29	-0.209293	0.0269454	0.83422	0.0175103	0.0208118	0.0194684	0.0588336	20	26	26	A1	Adipose. visceral (GTEx)	EpiXcan	0.998473	gtex_vaf	0.999981
4483	ENSG00000165929	TC2N	-0.208884	-0.0730655	0.834539	0.0761077	0.274486	5.39349e-21	1.10287e-19	17	24	24	A1	Adipose. visceral (GTEx)	EpiXcan	0.998473	gtex_vaf	0.999981
4484	ENSG00000110987	BCL7A	0.208437	5.45221	0.834887	0.000357939	0.013398	0.0605224	0.165477	2	3	3	A1	Adipose. visceral (GTEx)	EpiXcan	0.998473	gtex_vaf	0.999981
4485	ENSG00000139826	ABHD13	0.208209	0.306275	0.835066	0.0144685	0.0121415	0.075108	0.199855	13	14	14	A1	Adipose. visceral (GTEx)	EpiXcan	0.998473	gtex_vaf	0.999981
4486	ENSG00000113732	ATP6V0E1	0.208004	0.220253	0.835226	0.0372245	0.0323605	0.00310358	0.0106706	29	38	38	A1	Adipose. visceral (GTEx)	EpiXcan	0.998473	gtex_vaf	0.999981
4487	ENSG00000128185	DGCR6L	0.207714	0.0435291	0.835452	0.0613966	0.207434	1.21237e-15	1.7067e-14	30	35	35	A1	Adipose. visceral (GTEx)	EpiXcan	0.998473	gtex_vaf	0.999981
4488	ENSG00000119231	SENP5	-0.207693	-0.110284	0.835469	0.0238573	0.0791104	3.27283e-06	1.74042e-05	14	18	18	A1	Adipose. visceral (GTEx)	EpiXcan	0.998473	gtex_vaf	0.999981
4489	ENSG00000197345	MRPL21	0.207493	0.0516938	0.835625	0.156558	0.532187	8.55617e-51	9.29041e-49	13	18	18	A1	Adipose. visceral (GTEx)	EpiXcan	0.998473	gtex_vaf	0.999981
4490	ENSG00000064313	TAF2	0.207357	0.120032	0.835731	0.031486	0.0546054	0.000130639	0.000548357	25	30	30	A1	Adipose. visceral (GTEx)	EpiXcan	0.998473	gtex_vaf	0.999981
4491	ENSG00000128262	POM121L9P	0.206753	0.0513857	0.836203	0.190054	0.389268	1.03362e-32	4.49623e-31	16	18	18	A1	Adipose. visceral (GTEx)	EpiXcan	0.998473	gtex_vaf	0.999981
4492	ENSG00000166471	TMEM41B	-0.206589	-0.175815	0.836331	0.0273896	0.0519346	0.000180559	0.000742538	13	16	16	A1	Adipose. visceral (GTEx)	EpiXcan	0.998473	gtex_vaf	0.999981
4493	ENSG00000100804	PSMB5	0.205717	0.0883913	0.837012	0.0285264	0.074867	6.21615e-06	3.18586e-05	15	21	21	A1	Adipose. visceral (GTEx)	EpiXcan	0.998473	gtex_vaf	0.999981
4494	ENSG00000132613	MTSS1L	-0.205402	-0.112455	0.837258	0.0229838	0.0128666	0.0653276	0.177128	21	28	28	A1	Adipose. visceral (GTEx)	EpiXcan	0.998473	gtex_vaf	0.999981
4495	ENSG00000197448	GSTK1	-0.205345	-0.153838	0.837303	0.0202745	0.0417646	0.000638482	0.00241905	7	7	7	A1	Adipose. visceral (GTEx)	EpiXcan	0.998473	gtex_vaf	0.999981
4496	ENSG00000099984	GSTT2	-0.205056	-0.033572	0.837528	0.321497	0.537037	8.81907e-52	1.01253e-49	46	59	59	A1	Adipose. visceral (GTEx)	EpiXcan	0.998473	gtex_vaf	0.999981
4497	ENSG00000182372	CLN8	0.205009	0.150092	0.837565	0.0159919	0.0795906	2.44283e-06	1.32469e-05	17	26	26	A1	Adipose. visceral (GTEx)	EpiXcan	0.998473	gtex_vaf	0.999981
4498	ENSG00000227057	WDR46	0.204996	0.245748	0.837575	0.0145888	0.0196257	0.021972	0.0656908	14	22	22	A1	Adipose. visceral (GTEx)	EpiXcan	0.998473	gtex_vaf	0.999981
4499	ENSG00000197093	GAL3ST4	-0.204958	0.0157581	0.837605	0.0399541	0.0316912	0.00381613	0.0129331	25	30	30	A1	Adipose. visceral (GTEx)	EpiXcan	0.998473	gtex_vaf	0.999981
4500	ENSG00000138326	RPS24	-0.204871	-0.0850716	0.837673	0.0272581	0.132842	7.64056e-10	6.17906e-09	38	46	46	A1	Adipose. visceral (GTEx)	EpiXcan	0.998473	gtex_vaf	0.999981
4501	ENSG00000065243	PKN2	0.204838	0.409339	0.837699	0.00302294	0.0278024	0.00686277	0.0223967	4	6	6	A1	Adipose. visceral (GTEx)	EpiXcan	0.998473	gtex_vaf	0.999981
4502	ENSG00000170275	CRTAP	0.204734	-0.151823	0.83778	0.0270707	0.0629892	4.24921e-05	0.000192867	22	29	29	A1	Adipose. visceral (GTEx)	EpiXcan	0.998473	gtex_vaf	0.999981
4503	ENSG00000114948	ADAM23	0.203991	0.110371	0.838361	0.0806219	0.0297882	0.00491924	0.0163706	51	60	60	A1	Adipose. visceral (GTEx)	EpiXcan	0.998473	gtex_vaf	0.999981
4504	ENSG00000106537	TSPAN13	0.203371	0.286183	0.838845	0.00609527	0.0226833	0.0148419	0.0458918	2	4	4	A1	Adipose. visceral (GTEx)	EpiXcan	0.998473	gtex_vaf	0.999981
4505	ENSG00000090432	MUL1	-0.202623	-0.348149	0.83943	0.00743416	0.359663	2.81366e-29	9.82815e-28	15	17	17	A1	Adipose. visceral (GTEx)	EpiXcan	0.998473	gtex_vaf	0.999981
4506	ENSG00000151773	CCDC122	-0.202501	-0.0867349	0.839525	0.175004	0.356124	2.95891e-28	9.3768e-27	56	64	64	A1	Adipose. visceral (GTEx)	EpiXcan	0.998473	gtex_vaf	0.999981
4507	ENSG00000144504	ANKMY1	0.202476	0.124807	0.839544	0.0566667	0.0417375	0.000872527	0.00324436	49	63	63	A1	Adipose. visceral (GTEx)	EpiXcan	0.998473	gtex_vaf	0.999981
4508	ENSG00000117480	FAAH	-0.20158	-0.312034	0.840245	0.00465081	0.0365739	0.000928227	0.00344051	5	10	10	A1	Adipose. visceral (GTEx)	EpiXcan	0.998473	gtex_vaf	0.999981
4509	ENSG00000115604	IL18R1	0.201505	0.121898	0.840304	0.0295821	0.0211683	0.0186266	0.0565948	80	107	107	A1	Adipose. visceral (GTEx)	EpiXcan	0.998473	gtex_vaf	0.999981
4510	ENSG00000134308	YWHAQ	0.201416	0.105114	0.840373	0.0268393	0.0274136	0.00744786	0.0242103	25	30	30	A1	Adipose. visceral (GTEx)	EpiXcan	0.998473	gtex_vaf	0.999981
4511	ENSG00000172766	NAA16	0.201322	0.130516	0.840447	0.0379866	0.0183161	0.0289515	0.0845018	21	28	28	A1	Adipose. visceral (GTEx)	EpiXcan	0.998473	gtex_vaf	0.999981
4512	ENSG00000075643	MOCOS	0.201166	0.178383	0.840569	0.0308902	0.115768	1.17466e-08	8.3393e-08	25	37	37	A1	Adipose. visceral (GTEx)	EpiXcan	0.998473	gtex_vaf	0.999981
4513	ENSG00000005882	PDK2	-0.200973	-0.087392	0.84072	0.051795	0.0915242	4.8288e-07	2.86476e-06	8	9	9	A1	Adipose. visceral (GTEx)	EpiXcan	0.998473	gtex_vaf	0.999981
4514	ENSG00000122783	C7orf49	-0.200939	-0.0700155	0.840746	0.0842536	0.125193	1.62615e-09	1.2782e-08	25	29	29	A1	Adipose. visceral (GTEx)	EpiXcan	0.998473	gtex_vaf	0.999981
4515	ENSG00000228998	AC091167.2	-0.200613	-0.0673683	0.841001	0.119946	0.255023	2.62393e-19	4.77938e-18	11	13	13	A1	Adipose. visceral (GTEx)	EpiXcan	0.998473	gtex_vaf	0.999981
4516	ENSG00000159267	HLCS	-0.200568	-0.153906	0.841037	0.061899	0.127622	1.16502e-09	9.30355e-09	18	22	22	A1	Adipose. visceral (GTEx)	EpiXcan	0.998473	gtex_vaf	0.999981
4517	ENSG00000271780	AL118558.3	-0.200101	-0.0561686	0.841402	0.127142	0.220164	4.41786e-16	6.39928e-15	26	31	31	A1	Adipose. visceral (GTEx)	EpiXcan	0.998473	gtex_vaf	0.999981
4518	ENSG00000069020	MAST4	0.199683	0.107939	0.841729	0.063298	0.0348744	0.00225035	0.00788804	44	49	49	A1	Adipose. visceral (GTEx)	EpiXcan	0.998473	gtex_vaf	0.999981
4519	ENSG00000107742	SPOCK2	0.199505	0.0388541	0.841868	0.114108	0.153367	2.71721e-11	2.55265e-10	48	53	53	A1	Adipose. visceral (GTEx)	EpiXcan	0.998473	gtex_vaf	0.999981
4520	ENSG00000248429	AC098679.1	0.199487	0.0760833	0.841882	0.114032	0.295064	1.69654e-22	3.88927e-21	8	12	12	A1	Adipose. visceral (GTEx)	EpiXcan	0.998473	gtex_vaf	0.999981
4521	ENSG00000107020	PLGRKT	-0.198691	-0.162504	0.842505	0.0116847	0.287462	3.43643e-22	7.65248e-21	9	11	11	A1	Adipose. visceral (GTEx)	EpiXcan	0.998473	gtex_vaf	0.999981
4522	ENSG00000116489	CAPZA1	0.19799	0.0789865	0.843053	0.0741581	0.154998	2.52934e-11	2.38576e-10	30	39	39	A1	Adipose. visceral (GTEx)	EpiXcan	0.998473	gtex_vaf	0.999981
4523	ENSG00000139971	C14orf37	0.197542	0.0254515	0.843403	0.14974	0.215523	1.01868e-15	1.44127e-14	49	64	64	A1	Adipose. visceral (GTEx)	EpiXcan	0.998473	gtex_vaf	0.999981
4524	ENSG00000100147	CCDC134	-0.197328	0.00413904	0.843571	0.0461647	0.020016	0.0208362	0.0626428	26	29	29	A1	Adipose. visceral (GTEx)	EpiXcan	0.998473	gtex_vaf	0.999981
4525	ENSG00000256439	AC008731.1	-0.196956	-0.664891	0.843862	0.00263665	0.0165942	0.0369035	0.105405	5	6	6	A1	Adipose. visceral (GTEx)	EpiXcan	0.998473	gtex_vaf	0.999981
4526	ENSG00000196712	NF1	0.196862	0.252296	0.843936	0.00999935	0.0121714	0.0723765	0.193506	10	14	14	A1	Adipose. visceral (GTEx)	EpiXcan	0.998473	gtex_vaf	0.999981
4527	ENSG00000117151	CTBS	0.196699	0.0725218	0.844063	0.0661755	0.0965999	2.43067e-07	1.50848e-06	33	39	39	A1	Adipose. visceral (GTEx)	EpiXcan	0.998473	gtex_vaf	0.999981
4528	ENSG00000231500	RPS18	0.196614	0.167208	0.84413	0.0241562	0.404902	7.96898e-36	4.22809e-34	5	8	8	A1	Adipose. visceral (GTEx)	EpiXcan	0.998473	gtex_vaf	0.999981
4529	ENSG00000144152	FBLN7	0.1964	0.0657576	0.844297	0.127577	0.0610444	5.07959e-05	0.000228007	60	74	74	A1	Adipose. visceral (GTEx)	EpiXcan	0.998473	gtex_vaf	0.999981
4530	ENSG00000119650	IFT43	0.196126	0.0957796	0.844511	0.0225728	0.0116332	0.0829115	0.218297	19	23	23	A1	Adipose. visceral (GTEx)	EpiXcan	0.998473	gtex_vaf	0.999981
4531	ENSG00000107959	PITRM1	-0.195495	-0.0596363	0.845006	0.188492	0.253472	5.02055e-20	9.58062e-19	42	51	51	A1	Adipose. visceral (GTEx)	EpiXcan	0.998473	gtex_vaf	0.999981
4532	ENSG00000261556	SMG1P7	-0.195379	-0.0403941	0.845096	0.317831	0.459683	1.79278e-40	1.28119e-38	30	43	43	A1	Adipose. visceral (GTEx)	EpiXcan	0.998473	gtex_vaf	0.999981
4533	ENSG00000013297	CLDN11	-0.195299	-0.319056	0.845159	0.0077467	0.0196072	0.0237696	0.0707031	10	10	10	A1	Adipose. visceral (GTEx)	EpiXcan	0.998473	gtex_vaf	0.999981
4534	ENSG00000175220	ARHGAP1	0.194977	0.0166273	0.845411	0.0764815	0.0672067	1.8737e-05	8.96651e-05	26	33	33	A1	Adipose. visceral (GTEx)	EpiXcan	0.998473	gtex_vaf	0.999981
4535	ENSG00000128268	MGAT3	-0.194738	-0.16368	0.845598	0.0386036	0.0292919	0.00540487	0.017851	27	32	32	A1	Adipose. visceral (GTEx)	EpiXcan	0.998473	gtex_vaf	0.999981
4536	ENSG00000114544	SLC41A3	0.194611	0.0531506	0.845697	0.140805	0.25123	9.01468e-19	1.58629e-17	30	37	37	A1	Adipose. visceral (GTEx)	EpiXcan	0.998473	gtex_vaf	0.999981
4537	ENSG00000154133	ROBO4	0.194225	0.202341	0.845999	0.0106373	0.0403577	0.00112005	0.00410374	4	5	5	A1	Adipose. visceral (GTEx)	EpiXcan	0.998473	gtex_vaf	0.999981
4538	ENSG00000093000	NUP50	0.193814	0.163118	0.846322	0.0113933	0.0725504	9.49662e-06	4.73041e-05	19	26	26	A1	Adipose. visceral (GTEx)	EpiXcan	0.998473	gtex_vaf	0.999981
4539	ENSG00000090487	SPG21	-0.193779	-0.0423477	0.846349	0.221391	0.316343	3.12803e-24	7.85204e-23	20	27	27	A1	Adipose. visceral (GTEx)	EpiXcan	0.998473	gtex_vaf	0.999981
4540	ENSG00000172594	SMPDL3A	-0.193423	-0.190895	0.846627	0.0264708	0.0572351	9.48817e-05	0.000408172	10	10	10	A1	Adipose. visceral (GTEx)	EpiXcan	0.998473	gtex_vaf	0.999981
4541	ENSG00000160194	NDUFV3	0.193065	0.0420361	0.846908	0.303355	0.326315	1.05799e-29	3.84918e-28	31	45	45	A1	Adipose. visceral (GTEx)	EpiXcan	0.998473	gtex_vaf	0.999981
4542	ENSG00000172687	ZNF738	-0.192743	-0.0454422	0.84716	0.157847	0.21663	3.32602e-16	4.88339e-15	41	54	54	A1	Adipose. visceral (GTEx)	EpiXcan	0.998473	gtex_vaf	0.999981
4543	ENSG00000140382	HMG20A	0.19268	0.0821352	0.84721	0.0655709	0.0966658	2.66592e-07	1.64645e-06	21	26	26	A1	Adipose. visceral (GTEx)	EpiXcan	0.998473	gtex_vaf	0.999981
4544	ENSG00000267023	LRRC37A16P	-0.192484	-0.145328	0.847363	0.0202075	0.043425	0.000504179	0.00193799	10	14	14	A1	Adipose. visceral (GTEx)	EpiXcan	0.998473	gtex_vaf	0.999981
4545	ENSG00000160593	JAML	0.192229	0.210079	0.847563	0.0392833	0.0599663	5.50876e-05	0.000246128	17	18	18	A1	Adipose. visceral (GTEx)	EpiXcan	0.998473	gtex_vaf	0.999981
4546	ENSG00000026950	BTN3A1	-0.191715	-0.0450243	0.847965	0.143519	0.264346	7.35217e-20	1.38977e-18	25	34	34	A1	Adipose. visceral (GTEx)	EpiXcan	0.998473	gtex_vaf	0.999981
4547	ENSG00000149260	CAPN5	-0.191421	-0.177482	0.848195	0.0492057	0.0363459	0.00193131	0.00683128	34	44	44	A1	Adipose. visceral (GTEx)	EpiXcan	0.998473	gtex_vaf	0.999981
4548	ENSG00000164347	GFM2	-0.191367	-0.307732	0.848238	0.00519351	0.0202842	0.0216076	0.0647813	4	5	5	A1	Adipose. visceral (GTEx)	EpiXcan	0.998473	gtex_vaf	0.999981
4549	ENSG00000092847	AGO1	0.191288	0.295885	0.8483	0.00372527	0.018297	0.0290848	0.084873	1	1	1	A1	Adipose. visceral (GTEx)	EpiXcan	0.998473	gtex_vaf	0.999981
4550	ENSG00000132436	FIGNL1	0.191232	0.0318369	0.848344	0.359185	0.452809	1.81203e-39	1.24417e-37	26	31	31	A1	Adipose. visceral (GTEx)	EpiXcan	0.998473	gtex_vaf	0.999981
4551	ENSG00000118946	PCDH17	0.191194	0.0184182	0.848374	0.0559667	0.0204326	0.0169366	0.0518084	30	37	37	A1	Adipose. visceral (GTEx)	EpiXcan	0.998473	gtex_vaf	0.999981
4552	ENSG00000237438	CECR7	0.190857	0.152155	0.848638	0.0785671	0.395503	2.41354e-32	1.02444e-30	44	57	57	A1	Adipose. visceral (GTEx)	EpiXcan	0.998473	gtex_vaf	0.999981
4553	ENSG00000188026	RILPL1	0.190824	0.30158	0.848663	0.0158047	0.0302933	0.00483335	0.0160924	16	19	19	A1	Adipose. visceral (GTEx)	EpiXcan	0.998473	gtex_vaf	0.999981
4554	ENSG00000099810	MTAP	-0.19041	0.0605345	0.848988	0.0299405	0.0412643	0.00100254	0.00369543	23	30	30	A1	Adipose. visceral (GTEx)	EpiXcan	0.998473	gtex_vaf	0.999981
4555	ENSG00000169228	RAB24	0.190084	0.14651	0.849243	0.023579	0.0657358	2.35442e-05	0.000111376	4	5	5	A1	Adipose. visceral (GTEx)	EpiXcan	0.998473	gtex_vaf	0.999981
4556	ENSG00000134444	KIAA1468	-0.189959	0.0378957	0.849342	0.0206223	0.015479	0.0420498	0.118653	10	13	13	A1	Adipose. visceral (GTEx)	EpiXcan	0.998473	gtex_vaf	0.999981
4557	ENSG00000113810	SMC4	0.189734	0.217182	0.849517	0.0498735	0.0390951	0.0013127	0.00475978	60	70	70	A1	Adipose. visceral (GTEx)	EpiXcan	0.998473	gtex_vaf	0.999981
4558	ENSG00000121210	TMEM131L	-0.189549	-0.225792	0.849663	0.0106121	0.0225384	0.0156771	0.0482825	5	6	6	A1	Adipose. visceral (GTEx)	EpiXcan	0.998473	gtex_vaf	0.999981
4559	ENSG00000108352	RAPGEFL1	-0.189441	-0.106065	0.849747	0.107949	0.179396	1.40856e-14	1.79035e-13	9	10	10	A1	Adipose. visceral (GTEx)	EpiXcan	0.998473	gtex_vaf	0.999981
4560	ENSG00000130517	PGPEP1	0.189409	0.0517417	0.849773	0.107467	0.277782	9.65791e-22	2.09409e-20	26	35	35	A1	Adipose. visceral (GTEx)	EpiXcan	0.998473	gtex_vaf	0.999981
4561	ENSG00000171763	SPATA5L1	-0.189113	-0.0419775	0.850005	0.122373	0.268694	1.01562e-21	2.19535e-20	32	38	38	A1	Adipose. visceral (GTEx)	EpiXcan	0.998473	gtex_vaf	0.999981
4562	ENSG00000095713	CRTAC1	-0.189069	-0.000361393	0.850039	0.175803	0.119834	4.8073e-09	3.57979e-08	74	87	87	A1	Adipose. visceral (GTEx)	EpiXcan	0.998473	gtex_vaf	0.999981
4563	ENSG00000077152	UBE2T	-0.188863	-0.291453	0.8502	0.00443389	0.0241534	0.0110648	0.0349381	1	3	3	A1	Adipose. visceral (GTEx)	EpiXcan	0.998473	gtex_vaf	0.999981
4564	ENSG00000137807	KIF23	0.188666	0.0550916	0.850354	0.0312086	0.0375558	0.00165394	0.00592045	26	29	29	A1	Adipose. visceral (GTEx)	EpiXcan	0.998473	gtex_vaf	0.999981
4565	ENSG00000169641	LUZP1	0.188364	0.086862	0.850591	0.0524871	0.0923572	4.90525e-07	2.90488e-06	23	31	31	A1	Adipose. visceral (GTEx)	EpiXcan	0.998473	gtex_vaf	0.999981
4566	ENSG00000170854	RIOX2	-0.188294	-0.269025	0.850647	0.0181143	0.0132733	0.0625125	0.170253	18	26	26	A1	Adipose. visceral (GTEx)	EpiXcan	0.998473	gtex_vaf	0.999981
4567	ENSG00000035115	SH3YL1	0.188174	0.111081	0.85074	0.142138	0.201052	5.96822e-15	7.8055e-14	41	50	50	A1	Adipose. visceral (GTEx)	EpiXcan	0.998473	gtex_vaf	0.999981
4568	ENSG00000104723	TUSC3	0.188148	0.326574	0.850761	0.00480068	0.0470287	0.000385728	0.00150919	4	9	9	A1	Adipose. visceral (GTEx)	EpiXcan	0.998473	gtex_vaf	0.999981
4569	ENSG00000215146	BX322639.1	-0.18791	-0.135518	0.850948	0.0247506	0.340859	6.4182e-27	1.87682e-25	4	14	14	A1	Adipose. visceral (GTEx)	EpiXcan	0.998473	gtex_vaf	0.999981
4570	ENSG00000171700	RGS19	-0.187774	-0.288119	0.851054	0.0137738	0.123016	1.1878e-09	9.46391e-09	5	9	9	A1	Adipose. visceral (GTEx)	EpiXcan	0.998473	gtex_vaf	0.999981
4571	ENSG00000137054	POLR1E	-0.187753	-0.12298	0.851071	0.0526638	0.160434	4.54308e-12	4.63474e-11	48	60	60	A1	Adipose. visceral (GTEx)	EpiXcan	0.998473	gtex_vaf	0.999981
4572	ENSG00000230373	GOLGA6L5P	0.187681	0.0328562	0.851127	0.321221	0.419668	4.2146e-35	2.12352e-33	42	49	49	A1	Adipose. visceral (GTEx)	EpiXcan	0.998473	gtex_vaf	0.999981
4573	ENSG00000197302	ZNF720	-0.187669	0.0650992	0.851136	0.0212637	0.0371318	0.00121751	0.00443527	10	10	10	A1	Adipose. visceral (GTEx)	EpiXcan	0.998473	gtex_vaf	0.999981
4574	ENSG00000171055	FEZ2	0.187535	0.195681	0.851241	0.0104342	0.0575215	7.94019e-05	0.000345398	4	5	5	A1	Adipose. visceral (GTEx)	EpiXcan	0.998473	gtex_vaf	0.999981
4575	ENSG00000236753	MKLN1-AS	0.18735	0.134827	0.851387	0.0355799	0.0802385	1.98469e-06	1.08975e-05	14	16	16	A1	Adipose. visceral (GTEx)	EpiXcan	0.998473	gtex_vaf	0.999981
4576	ENSG00000119686	FLVCR2	-0.186845	-0.179812	0.851782	0.0314741	0.0257067	0.00896255	0.0287998	23	23	23	A1	Adipose. visceral (GTEx)	EpiXcan	0.998473	gtex_vaf	0.999981
4577	ENSG00000119522	DENND1A	-0.186386	-0.0513482	0.852142	0.031345	0.0476812	0.000376445	0.00147658	19	20	20	A1	Adipose. visceral (GTEx)	EpiXcan	0.998473	gtex_vaf	0.999981
4578	ENSG00000101310	SEC23B	0.186362	0.0759368	0.852161	0.0445719	0.0899206	3.0441e-07	1.86684e-06	20	21	21	A1	Adipose. visceral (GTEx)	EpiXcan	0.998473	gtex_vaf	0.999981
4579	ENSG00000184887	BTBD6	0.186346	0.124792	0.852174	0.0438349	0.0954252	3.06444e-07	1.8785e-06	21	25	25	A1	Adipose. visceral (GTEx)	EpiXcan	0.998473	gtex_vaf	0.999981
4580	ENSG00000119866	BCL11A	0.186059	0.00537308	0.852398	0.0592103	0.0196494	0.02361	0.070273	44	53	53	A1	Adipose. visceral (GTEx)	EpiXcan	0.998473	gtex_vaf	0.999981
4581	ENSG00000156860	FBRS	-0.185732	-0.138203	0.852655	0.0405251	0.0349857	0.00242211	0.00845205	16	20	20	A1	Adipose. visceral (GTEx)	EpiXcan	0.998473	gtex_vaf	0.999981
[truncated: 36,219,132 more chars]
