## Supplementary Appendix 4 for "IL10RB as a key regulator of COVID-19 host susceptibility and severity" (part 1 of 3)

### Sheet: Adipose. subcutaneous (GTEx)
	gene	gene_name	zscore	effect_size	pvalue	var_g	pred_perf_r2	pred_perf_pval	pred_perf_qval	n_snps_used	n_snps_in_cov	n_snps_in_model	gwas	tissue	method	gwas_fdr	Tissue.keyword	fdr_all
1	ENSG00000089127	OAS1	-5.72071	-0.975294	1.06079e-08	0.0133526	0.0601621	8.33838e-06	2.90104e-05	4	5	5	A2	Adipose. subcutaneous (GTEx)	EpiXcan	7.00018e-05	gtex_sf	0.000590916
2	ENSG00000162944	RFTN2	-3.99318	-1.36337	6.51924e-05	0.00307925	0.0586256	1.06459e-05	3.66021e-05	9	10	10	A2	Adipose. subcutaneous (GTEx)	EpiXcan	0.215102	gtex_sf	0.392599
3	ENSG00000238083	LRRC37A2	-3.8462	-0.236634	0.000119963	0.119036	0.643771	4.85819e-84	1.30863e-81	137	214	214	A2	Adipose. subcutaneous (GTEx)	EpiXcan	0.26388	gtex_sf	0.524529
4	ENSG00000214425	LRRC37A4P	3.67386	0.172969	0.000238916	0.204044	0.65559	2.12801e-87	7.27002e-85	125	207	207	A2	Adipose. subcutaneous (GTEx)	EpiXcan	0.377748	gtex_sf	0.67023
5	ENSG00000204650	LINC02210	-3.62747	-0.23911	0.000286216	0.102728	0.742613	5.90146e-116	1.65323e-112	133	211	211	A2	Adipose. subcutaneous (GTEx)	EpiXcan	0.377748	gtex_sf	0.712346
6	ENSG00000184319	RPL23AP82	-3.47258	-0.303267	0.000515482	0.0920573	0.203721	1.711e-17	1.66546e-16	15	20	20	A2	Adipose. subcutaneous (GTEx)	EpiXcan	0.525266	gtex_sf	0.852619
7	ENSG00000188186	LAMTOR4	-3.43446	-0.521083	0.000593731	0.021356	0.0567988	2.10137e-05	6.98243e-05	33	43	43	A2	Adipose. subcutaneous (GTEx)	EpiXcan	0.525266	gtex_sf	0.887889
8	ENSG00000214309	MBLAC1	-3.41544	-0.288376	0.000636783	0.0758551	0.095954	1.44084e-08	6.87159e-08	34	41	41	A2	Adipose. subcutaneous (GTEx)	EpiXcan	0.525266	gtex_sf	0.903233
9	ENSG00000243646	IL10RB	3.37567	0.271931	0.000736355	0.0754262	0.215892	1.34696e-18	1.42284e-17	26	28	28	A2	Adipose. subcutaneous (GTEx)	EpiXcan	0.539912	gtex_sf	0.936043
10	ENSG00000105376	ICAM5	-3.30793	-0.316403	0.000939884	0.0439831	0.0806518	2.71847e-07	1.13024e-06	15	18	18	A2	Adipose. subcutaneous (GTEx)	EpiXcan	0.620229	gtex_sf	0.982235
11	ENSG00000178105	DDX10	-3.26592	-1.12357	0.0010911	0.00521531	0.0249856	0.00478213	0.0119124	10	12	12	A2	Adipose. subcutaneous (GTEx)	EpiXcan	0.634881	gtex_sf	0.999981
12	ENSG00000108379	WNT3	-3.24989	-0.469919	0.0011545	0.0231965	0.253522	3.49912e-23	4.83832e-22	21	22	22	A2	Adipose. subcutaneous (GTEx)	EpiXcan	0.634881	gtex_sf	0.999981
13	ENSG00000214401	KANSL1-AS1	-3.17904	-0.844162	0.00147763	0.00695282	0.689576	2.39502e-96	1.86372e-93	14	30	30	A2	Adipose. subcutaneous (GTEx)	EpiXcan	0.686692	gtex_sf	0.999981
14	ENSG00000125388	GRK4	3.16402	0.144008	0.00155608	0.178539	0.418479	1.1956e-41	4.09456e-40	10	14	14	A2	Adipose. subcutaneous (GTEx)	EpiXcan	0.686692	gtex_sf	0.999981
15	ENSG00000137364	TPMT	-3.15517	-0.452745	0.00160407	0.0261456	0.0473528	0.000104161	0.000318974	14	18	18	A2	Adipose. subcutaneous (GTEx)	EpiXcan	0.686692	gtex_sf	0.999981
16	ENSG00000175106	TVP23C	3.14428	0.465893	0.00166496	0.0231513	0.12237	6.73865e-11	3.98599e-10	8	12	12	A2	Adipose. subcutaneous (GTEx)	EpiXcan	0.686692	gtex_sf	0.999981
17	ENSG00000143537	ADAM15	3.07462	0.332715	0.00210769	0.0383519	0.0429833	0.000175192	0.000520337	11	11	11	A2	Adipose. subcutaneous (GTEx)	EpiXcan	0.757196	gtex_sf	0.999981
18	ENSG00000198563	DDX39B	-3.06819	-0.527615	0.00215356	0.0183327	0.0365701	0.000666386	0.00184213	21	28	28	A2	Adipose. subcutaneous (GTEx)	EpiXcan	0.757196	gtex_sf	0.999981
19	ENSG00000159110	IFNAR2	-3.06453	-0.268234	0.00218014	0.0705994	0.223869	7.59158e-20	8.70887e-19	27	34	34	A2	Adipose. subcutaneous (GTEx)	EpiXcan	0.757196	gtex_sf	0.999981
20	ENSG00000164733	CTSB	3.03507	0.22146	0.00240478	0.0618718	0.0795346	3.30022e-07	1.3568e-06	15	19	19	A2	Adipose. subcutaneous (GTEx)	EpiXcan	0.791241	gtex_sf	0.999981
21	ENSG00000152556	PFKM	2.98924	0.530885	0.00279675	0.0139729	0.032533	0.00141689	0.00376306	13	14	14	A2	Adipose. subcutaneous (GTEx)	EpiXcan	0.791241	gtex_sf	0.999981
22	ENSG00000186868	MAPT	-2.97945	-1.26504	0.00288762	0.00280333	0.0192285	0.0135553	0.0318519	7	11	11	A2	Adipose. subcutaneous (GTEx)	EpiXcan	0.791241	gtex_sf	0.999981
23	ENSG00000189077	TMEM120A	-2.97893	-0.660052	0.00289253	0.0114501	0.0190067	0.0123825	0.0292482	10	10	10	A2	Adipose. subcutaneous (GTEx)	EpiXcan	0.791241	gtex_sf	0.999981
24	ENSG00000105186	ANKRD27	2.97704	0.185757	0.00291047	0.0730897	0.176047	2.52807e-15	2.1422e-14	9	11	11	A2	Adipose. subcutaneous (GTEx)	EpiXcan	0.791241	gtex_sf	0.999981
25	ENSG00000112936	C7	2.96403	0.500922	0.00303634	0.0221028	0.0598764	1.25526e-05	4.279e-05	10	11	11	A2	Adipose. subcutaneous (GTEx)	EpiXcan	0.791241	gtex_sf	0.999981
26	ENSG00000213988	ZNF90	2.94249	1.25698	0.0032558	0.00326195	0.0515865	4.52126e-05	0.000144297	4	8	8	A2	Adipose. subcutaneous (GTEx)	EpiXcan	0.791241	gtex_sf	0.999981
27	ENSG00000145386	CCNA2	2.93098	0.49639	0.00337894	0.0300927	0.0292542	0.00235484	0.00609353	28	33	33	A2	Adipose. subcutaneous (GTEx)	EpiXcan	0.791241	gtex_sf	0.999981
28	ENSG00000185404	SP140L	-2.91783	-0.306222	0.0035248	0.0355883	0.0469441	0.000117674	0.00035723	15	17	17	A2	Adipose. subcutaneous (GTEx)	EpiXcan	0.791241	gtex_sf	0.999981
29	ENSG00000197629	MPEG1	2.91687	0.309913	0.00353568	0.0601361	0.0794842	3.82315e-07	1.55709e-06	22	23	23	A2	Adipose. subcutaneous (GTEx)	EpiXcan	0.791241	gtex_sf	0.999981
30	ENSG00000104689	TNFRSF10A	-2.91149	-0.443531	0.0035971	0.0190094	0.222991	6.40893e-20	7.39456e-19	24	28	28	A2	Adipose. subcutaneous (GTEx)	EpiXcan	0.791241	gtex_sf	0.999981
31	ENSG00000070371	CLTCL1	-2.8854	-0.248415	0.0039092	0.0653411	0.126786	6.66884e-11	3.95137e-10	26	30	30	A2	Adipose. subcutaneous (GTEx)	EpiXcan	0.832155	gtex_sf	0.999981
32	ENSG00000124785	NRN1	-2.86505	-0.71833	0.00416944	0.00815415	0.0195515	0.0136443	0.032034	9	12	12	A2	Adipose. subcutaneous (GTEx)	EpiXcan	0.859705	gtex_sf	0.999981
33	ENSG00000079335	CDC14A	-2.85144	-0.264539	0.00435214	0.0463713	0.0604464	1.01912e-05	3.51249e-05	22	26	26	A2	Adipose. subcutaneous (GTEx)	EpiXcan	0.859705	gtex_sf	0.999981
34	ENSG00000108639	SYNGR2	2.8197	0.567806	0.00480685	0.00997677	0.0712011	1.65293e-06	6.24396e-06	6	10	10	A2	Adipose. subcutaneous (GTEx)	EpiXcan	0.859705	gtex_sf	0.999981
35	ENSG00000117523	PRRC2C	2.81183	0.318226	0.00492599	0.0262056	0.130873	2.10951e-11	1.31265e-10	11	18	18	A2	Adipose. subcutaneous (GTEx)	EpiXcan	0.859705	gtex_sf	0.999981
36	ENSG00000066230	SLC9A3	-2.80873	-0.106487	0.0049737	0.313903	0.459427	1.89788e-47	8.49317e-46	20	21	21	A2	Adipose. subcutaneous (GTEx)	EpiXcan	0.859705	gtex_sf	0.999981
37	ENSG00000131398	KCNC3	2.80707	0.25805	0.00499942	0.0516402	0.144755	1.31161e-12	9.03678e-12	25	31	31	A2	Adipose. subcutaneous (GTEx)	EpiXcan	0.859705	gtex_sf	0.999981
38	ENSG00000272941	AC083862.2	-2.79723	-0.255313	0.00515425	0.0519681	0.0906041	2.44107e-08	1.13406e-07	22	27	27	A2	Adipose. subcutaneous (GTEx)	EpiXcan	0.859705	gtex_sf	0.999981
39	ENSG00000151376	ME3	-2.79661	-0.237173	0.00516425	0.0541685	0.0445156	0.000140935	0.000423652	24	31	31	A2	Adipose. subcutaneous (GTEx)	EpiXcan	0.859705	gtex_sf	0.999981
40	ENSG00000180881	CAPS2	2.78888	0.204713	0.005289	0.089495	0.139877	4.58315e-12	3.01391e-11	19	20	20	A2	Adipose. subcutaneous (GTEx)	EpiXcan	0.859705	gtex_sf	0.999981
41	ENSG00000196735	HLA-DQA1	2.77904	0.381616	0.00545197	0.0258418	0.145231	1.7788e-12	1.21244e-11	15	24	24	A2	Adipose. subcutaneous (GTEx)	EpiXcan	0.859705	gtex_sf	0.999981
42	ENSG00000140043	PTGR2	-2.77183	-0.129799	0.00557417	0.183751	0.343807	1.28808e-32	2.97724e-31	33	40	40	A2	Adipose. subcutaneous (GTEx)	EpiXcan	0.859705	gtex_sf	0.999981
43	ENSG00000220563	PKMP3	2.76318	0.535924	0.00572408	0.00961442	0.0317439	0.00143135	0.00379857	3	4	4	A2	Adipose. subcutaneous (GTEx)	EpiXcan	0.859705	gtex_sf	0.999981
44	ENSG00000103342	GSPT1	-2.76272	-0.867306	0.00573223	0.00853497	0.0294964	0.00226999	0.0058881	13	18	18	A2	Adipose. subcutaneous (GTEx)	EpiXcan	0.859705	gtex_sf	0.999981
45	ENSG00000106605	BLVRA	2.73057	0.23225	0.00632244	0.0653204	0.087614	9.00103e-08	3.93869e-07	15	16	16	A2	Adipose. subcutaneous (GTEx)	EpiXcan	0.86294	gtex_sf	0.999981
46	ENSG00000127952	STYXL1	2.72171	0.118578	0.00649447	0.35595	0.45148	8.30973e-47	3.57038e-45	42	55	55	A2	Adipose. subcutaneous (GTEx)	EpiXcan	0.86294	gtex_sf	0.999981
47	ENSG00000179344	HLA-DQB1	2.71856	0.367944	0.0065566	0.0323422	0.577619	2.69686e-68	3.02199e-66	31	49	49	A2	Adipose. subcutaneous (GTEx)	EpiXcan	0.86294	gtex_sf	0.999981
48	ENSG00000090263	MRPS33	-2.71315	-0.249941	0.0066647	0.0547303	0.0684583	1.08386e-06	4.16962e-06	14	19	19	A2	Adipose. subcutaneous (GTEx)	EpiXcan	0.86294	gtex_sf	0.999981
49	ENSG00000167528	ZNF641	-2.70873	-0.209387	0.00675415	0.0591276	0.12534	4.50933e-11	2.71665e-10	5	5	5	A2	Adipose. subcutaneous (GTEx)	EpiXcan	0.86294	gtex_sf	0.999981
50	ENSG00000182923	CEP63	-2.70498	-0.128823	0.00683085	0.215734	0.375009	1.8829e-36	5.24329e-35	37	42	42	A2	Adipose. subcutaneous (GTEx)	EpiXcan	0.86294	gtex_sf	0.999981
51	ENSG00000108846	ABCC3	-2.70444	-0.656762	0.00684189	0.00739889	0.112274	9.60946e-10	5.10428e-09	16	17	17	A2	Adipose. subcutaneous (GTEx)	EpiXcan	0.86294	gtex_sf	0.999981
52	ENSG00000127616	SMARCA4	-2.70332	-0.24917	0.00686499	0.0611063	0.0934062	1.52562e-08	7.25616e-08	39	46	46	A2	Adipose. subcutaneous (GTEx)	EpiXcan	0.86294	gtex_sf	0.999981
53	ENSG00000114796	KLHL24	2.69703	0.378813	0.00699611	0.0174412	0.0368012	0.000634139	0.0017568	29	32	32	A2	Adipose. subcutaneous (GTEx)	EpiXcan	0.86294	gtex_sf	0.999981
54	ENSG00000172889	EGFL7	-2.69369	-0.447492	0.0070666	0.0296179	0.0213823	0.00919146	0.0221097	15	20	20	A2	Adipose. subcutaneous (GTEx)	EpiXcan	0.86294	gtex_sf	0.999981
55	ENSG00000111142	METAP2	2.68441	0.2524	0.00726586	0.043489	0.0360857	0.000736674	0.00202723	44	54	54	A2	Adipose. subcutaneous (GTEx)	EpiXcan	0.86294	gtex_sf	0.999981
56	ENSG00000171649	ZIK1	-2.67767	-0.318484	0.00741366	0.0301974	0.120759	1.83354e-10	1.04351e-09	24	29	29	A2	Adipose. subcutaneous (GTEx)	EpiXcan	0.86294	gtex_sf	0.999981
57	ENSG00000143028	SYPL2	-2.66301	-0.192608	0.00774455	0.0809512	0.110946	1.00395e-09	5.3246e-09	43	52	52	A2	Adipose. subcutaneous (GTEx)	EpiXcan	0.86294	gtex_sf	0.999981
58	ENSG00000237541	HLA-DQA2	-2.6555	-0.279328	0.00791908	0.0446523	0.62047	4.17916e-78	8.0436e-76	22	38	38	A2	Adipose. subcutaneous (GTEx)	EpiXcan	0.86294	gtex_sf	0.999981
59	ENSG00000143224	PPOX	-2.64523	-0.326212	0.00816347	0.0308374	0.0421747	0.000197749	0.000584485	15	22	22	A2	Adipose. subcutaneous (GTEx)	EpiXcan	0.86294	gtex_sf	0.999981
60	ENSG00000172687	ZNF738	-2.64012	-0.160468	0.0082876	0.122379	0.188141	1.31889e-16	1.21939e-15	29	34	34	A2	Adipose. subcutaneous (GTEx)	EpiXcan	0.86294	gtex_sf	0.999981
61	ENSG00000197563	PIGN	-2.63489	-0.109233	0.00841658	0.20742	0.430943	3.21737e-43	1.19538e-41	26	32	32	A2	Adipose. subcutaneous (GTEx)	EpiXcan	0.86294	gtex_sf	0.999981
62	ENSG00000123191	ATP7B	2.63314	0.111903	0.00846006	0.239316	0.300947	3.36062e-29	6.43062e-28	28	32	32	A2	Adipose. subcutaneous (GTEx)	EpiXcan	0.86294	gtex_sf	0.999981
63	ENSG00000248092	NNT-AS1	2.62457	0.271921	0.00867584	0.0413462	0.0948897	1.88151e-08	8.85561e-08	28	34	34	A2	Adipose. subcutaneous (GTEx)	EpiXcan	0.86294	gtex_sf	0.999981
64	ENSG00000239704	CDRT4	2.62299	0.180298	0.0087162	0.126643	0.389099	1.15422e-38	3.4843e-37	41	46	46	A2	Adipose. subcutaneous (GTEx)	EpiXcan	0.86294	gtex_sf	0.999981
65	ENSG00000111331	OAS3	-2.61973	-0.811094	0.00880002	0.00615186	0.0124279	0.0458835	0.100139	4	4	4	A2	Adipose. subcutaneous (GTEx)	EpiXcan	0.86294	gtex_sf	0.999981
66	ENSG00000140350	ANP32A	2.61717	0.7148	0.00886628	0.00946709	0.0136847	0.039157	0.0863464	11	13	13	A2	Adipose. subcutaneous (GTEx)	EpiXcan	0.86294	gtex_sf	0.999981
67	ENSG00000168487	BMP1	2.61248	0.548783	0.00898875	0.0140336	0.0466898	0.000104677	0.000320464	7	8	8	A2	Adipose. subcutaneous (GTEx)	EpiXcan	0.86294	gtex_sf	0.999981
68	ENSG00000003137	CYP26B1	-2.60469	-0.986747	0.00919565	0.00477935	0.0326235	0.00119482	0.00320303	7	11	11	A2	Adipose. subcutaneous (GTEx)	EpiXcan	0.86294	gtex_sf	0.999981
69	ENSG00000177981	ASB8	-2.60391	-0.648916	0.00921681	0.0070676	0.0265801	0.00380534	0.00958141	13	13	13	A2	Adipose. subcutaneous (GTEx)	EpiXcan	0.86294	gtex_sf	0.999981
70	ENSG00000204149	AGAP6	2.59715	0.17577	0.00939998	0.14208	0.387375	3.69525e-38	1.10126e-36	9	12	12	A2	Adipose. subcutaneous (GTEx)	EpiXcan	0.86294	gtex_sf	0.999981
71	ENSG00000223745	CCDC18-AS1	-2.59204	-0.0980874	0.00954096	0.351815	0.595355	9.26589e-75	1.52691e-72	45	53	53	A2	Adipose. subcutaneous (GTEx)	EpiXcan	0.86294	gtex_sf	0.999981
72	ENSG00000092094	OSGEP	-2.59196	-0.154322	0.009543	0.109604	0.31692	1.20282e-29	2.37294e-28	33	44	44	A2	Adipose. subcutaneous (GTEx)	EpiXcan	0.86294	gtex_sf	0.999981
73	ENSG00000185187	SIGIRR	-2.58867	-0.183694	0.00963469	0.121917	0.294891	1.66289e-26	2.7532e-25	12	15	15	A2	Adipose. subcutaneous (GTEx)	EpiXcan	0.86294	gtex_sf	0.999981
74	ENSG00000166997	CNPY4	-2.58717	-0.342676	0.00967686	0.0262606	0.110814	1.20983e-09	6.36831e-09	9	14	14	A2	Adipose. subcutaneous (GTEx)	EpiXcan	0.86294	gtex_sf	0.999981
75	ENSG00000090266	NDUFB2	2.57784	0.379352	0.00994188	0.0277333	0.0441469	0.000166362	0.000495479	16	18	18	A2	Adipose. subcutaneous (GTEx)	EpiXcan	0.868385	gtex_sf	0.999981
76	ENSG00000168275	COA6	2.57579	0.135688	0.0100011	0.233474	0.328685	2.227e-30	4.59406e-29	23	24	24	A2	Adipose. subcutaneous (GTEx)	EpiXcan	0.868385	gtex_sf	0.999981
77	ENSG00000198961	PJA2	-2.56864	-0.260635	0.0102097	0.0628603	0.0634983	4.91499e-06	1.76027e-05	21	33	33	A2	Adipose. subcutaneous (GTEx)	EpiXcan	0.874987	gtex_sf	0.999981
78	ENSG00000155097	ATP6V1C1	-2.56151	-0.588394	0.0104217	0.0146096	0.0281634	0.00287301	0.00736364	7	8	8	A2	Adipose. subcutaneous (GTEx)	EpiXcan	0.881706	gtex_sf	0.999981
79	ENSG00000165410	CFL2	2.54041	0.506737	0.0110722	0.00841126	0.0198131	0.0132357	0.0311532	14	21	21	A2	Adipose. subcutaneous (GTEx)	EpiXcan	0.889865	gtex_sf	0.999981
80	ENSG00000163743	RCHY1	-2.53903	-0.189619	0.011116	0.0729158	0.16158	5.84542e-14	4.46195e-13	16	18	18	A2	Adipose. subcutaneous (GTEx)	EpiXcan	0.889865	gtex_sf	0.999981
81	ENSG00000260630	SNAI3-AS1	2.5359	0.328778	0.0112158	0.0432145	0.183339	5.9283e-16	5.22908e-15	22	29	29	A2	Adipose. subcutaneous (GTEx)	EpiXcan	0.889865	gtex_sf	0.999981
82	ENSG00000169570	DTWD2	2.53509	0.264749	0.0112419	0.0367696	0.0773105	5.48114e-07	2.19355e-06	21	24	24	A2	Adipose. subcutaneous (GTEx)	EpiXcan	0.889865	gtex_sf	0.999981
83	ENSG00000065989	PDE4A	-2.53282	-0.452645	0.0113148	0.014854	0.0257034	0.00355855	0.0089956	4	4	4	A2	Adipose. subcutaneous (GTEx)	EpiXcan	0.889865	gtex_sf	0.999981
84	ENSG00000153774	CFDP1	2.53244	0.16144	0.0113273	0.127559	0.239097	5.28694e-21	6.45634e-20	5	6	6	A2	Adipose. subcutaneous (GTEx)	EpiXcan	0.889865	gtex_sf	0.999981
85	ENSG00000075131	TIPIN	2.52206	0.103861	0.011667	0.270028	0.368098	6.93847e-35	1.7789e-33	59	68	68	A2	Adipose. subcutaneous (GTEx)	EpiXcan	0.892943	gtex_sf	0.999981
86	ENSG00000178662	CSRNP3	2.51686	0.351197	0.0118406	0.0184242	0.0455287	0.000140444	0.000422509	11	12	12	A2	Adipose. subcutaneous (GTEx)	EpiXcan	0.892943	gtex_sf	0.999981
87	ENSG00000142002	DPP9	-2.51371	-0.618793	0.0119469	0.0112086	0.056056	2.01296e-05	6.70524e-05	3	4	4	A2	Adipose. subcutaneous (GTEx)	EpiXcan	0.892943	gtex_sf	0.999981
88	ENSG00000204427	ABHD16A	-2.50611	-0.376058	0.0122068	0.017693	0.013562	0.037779	0.0835181	36	47	47	A2	Adipose. subcutaneous (GTEx)	EpiXcan	0.892943	gtex_sf	0.999981
89	ENSG00000167447	SMG8	-2.49342	-0.467684	0.0126518	0.0179056	0.0609572	7.57155e-06	2.64806e-05	7	8	8	A2	Adipose. subcutaneous (GTEx)	EpiXcan	0.892943	gtex_sf	0.999981
90	ENSG00000135916	ITM2C	2.49174	0.358047	0.0127119	0.0364209	0.0216353	0.00916897	0.0220594	37	47	47	A2	Adipose. subcutaneous (GTEx)	EpiXcan	0.892943	gtex_sf	0.999981
91	ENSG00000168000	BSCL2	-2.49117	-0.165608	0.0127323	0.139824	0.207476	1.35753e-18	1.43292e-17	44	53	53	A2	Adipose. subcutaneous (GTEx)	EpiXcan	0.892943	gtex_sf	0.999981
92	ENSG00000076685	NT5C2	2.49029	0.352749	0.012764	0.0203572	0.101374	7.04678e-09	3.46574e-08	5	7	7	A2	Adipose. subcutaneous (GTEx)	EpiXcan	0.892943	gtex_sf	0.999981
93	ENSG00000176681	LRRC37A	-2.48881	-0.221963	0.0128173	0.0570254	0.452828	1.00076e-46	4.27365e-45	25	36	36	A2	Adipose. subcutaneous (GTEx)	EpiXcan	0.892943	gtex_sf	0.999981
94	ENSG00000237310	GS1-124K5.4	-2.48522	-0.207366	0.0129473	0.0920042	0.267301	1.18715e-23	1.68304e-22	27	37	37	A2	Adipose. subcutaneous (GTEx)	EpiXcan	0.892943	gtex_sf	0.999981
95	ENSG00000111325	OGFOD2	-2.47956	-0.423937	0.0131545	0.0159242	0.0238263	0.00577771	0.0142304	8	9	9	A2	Adipose. subcutaneous (GTEx)	EpiXcan	0.892943	gtex_sf	0.999981
96	ENSG00000261589	CTC-462L7.1	2.47918	0.420426	0.0131685	0.0221212	0.0198524	0.0121167	0.0286639	11	11	11	A2	Adipose. subcutaneous (GTEx)	EpiXcan	0.892943	gtex_sf	0.999981
97	ENSG00000057704	TMCC3	2.47831	0.377915	0.0132008	0.018012	0.106317	2.65501e-09	1.35825e-08	22	26	26	A2	Adipose. subcutaneous (GTEx)	EpiXcan	0.892943	gtex_sf	0.999981
98	ENSG00000107669	ATE1	-2.46409	-0.180724	0.0137362	0.0708364	0.132017	1.51212e-11	9.49787e-11	16	19	19	A2	Adipose. subcutaneous (GTEx)	EpiXcan	0.892943	gtex_sf	0.999981
99	ENSG00000117519	CNN3	-2.46266	-0.387885	0.0137911	0.019547	0.017215	0.0205923	0.0471686	12	13	13	A2	Adipose. subcutaneous (GTEx)	EpiXcan	0.892943	gtex_sf	0.999981
100	ENSG00000134490	TMEM241	-2.45962	-0.292312	0.0139083	0.0275655	0.0605127	6.8847e-06	2.41992e-05	12	13	13	A2	Adipose. subcutaneous (GTEx)	EpiXcan	0.892943	gtex_sf	0.999981
101	ENSG00000182628	SKA2	2.45666	0.594158	0.0140237	0.0107456	0.0613907	8.19003e-06	2.85652e-05	3	5	5	A2	Adipose. subcutaneous (GTEx)	EpiXcan	0.892943	gtex_sf	0.999981
102	ENSG00000111445	RFC5	2.45027	0.34779	0.0142749	0.0159933	0.0236372	0.00640462	0.0156945	7	7	7	A2	Adipose. subcutaneous (GTEx)	EpiXcan	0.892943	gtex_sf	0.999981
103	ENSG00000137760	ALKBH8	-2.44639	-0.543925	0.0144294	0.00927206	0.0333632	0.00113351	0.00304976	13	16	16	A2	Adipose. subcutaneous (GTEx)	EpiXcan	0.892943	gtex_sf	0.999981
104	ENSG00000198042	MAK16	2.44593	0.409684	0.014448	0.0166773	0.0432586	0.00020635	0.00060875	14	16	16	A2	Adipose. subcutaneous (GTEx)	EpiXcan	0.892943	gtex_sf	0.999981
105	ENSG00000177954	RPS27	2.44469	0.670324	0.0144975	0.00431634	0.0174468	0.0193586	0.0444445	4	4	4	A2	Adipose. subcutaneous (GTEx)	EpiXcan	0.892943	gtex_sf	0.999981
106	ENSG00000138663	COPS4	2.4402	0.548004	0.014679	0.0246894	0.0112898	0.0590509	0.126511	23	32	32	A2	Adipose. subcutaneous (GTEx)	EpiXcan	0.892943	gtex_sf	0.999981
107	ENSG00000178966	RMI1	-2.43756	-0.202613	0.0147867	0.0963236	0.0802574	2.60537e-07	1.08676e-06	52	58	58	A2	Adipose. subcutaneous (GTEx)	EpiXcan	0.892943	gtex_sf	0.999981
108	ENSG00000235859	AC006978.1	-2.43562	-0.438657	0.0148662	0.0256081	0.0219166	0.00749806	0.018202	11	12	12	A2	Adipose. subcutaneous (GTEx)	EpiXcan	0.892943	gtex_sf	0.999981
109	ENSG00000242193	AL359075.1	-2.42338	-0.150513	0.015377	0.106943	0.214253	1.65078e-18	1.72814e-17	13	17	17	A2	Adipose. subcutaneous (GTEx)	EpiXcan	0.892943	gtex_sf	0.999981
110	ENSG00000147548	NSD3	2.42213	2.79229	0.01543	0.000897926	0.01237	0.0489375	0.10634	1	1	1	A2	Adipose. subcutaneous (GTEx)	EpiXcan	0.892943	gtex_sf	0.999981
111	ENSG00000143811	PYCR2	-2.4193	-0.252358	0.0155504	0.033635	0.107384	1.39586e-09	7.30908e-09	2	2	2	A2	Adipose. subcutaneous (GTEx)	EpiXcan	0.892943	gtex_sf	0.999981
112	ENSG00000115339	GALNT3	2.41142	0.127069	0.0158904	0.198375	0.383065	6.86883e-37	1.96752e-35	26	31	31	A2	Adipose. subcutaneous (GTEx)	EpiXcan	0.892943	gtex_sf	0.999981
113	ENSG00000108395	TRIM37	-2.40936	-0.16381	0.0159806	0.102948	0.291503	1.8838e-26	3.10793e-25	26	31	31	A2	Adipose. subcutaneous (GTEx)	EpiXcan	0.892943	gtex_sf	0.999981
114	ENSG00000129055	ANAPC13	-2.40386	-0.0870195	0.0162231	0.301903	0.578281	3.71084e-68	4.09273e-66	46	59	59	A2	Adipose. subcutaneous (GTEx)	EpiXcan	0.892943	gtex_sf	0.999981
115	ENSG00000197622	CDC42SE1	-2.40039	-1.02384	0.0163775	0.00340837	0.0378151	0.000480227	0.00135288	18	24	24	A2	Adipose. subcutaneous (GTEx)	EpiXcan	0.892943	gtex_sf	0.999981
116	ENSG00000100429	HDAC10	2.39927	0.111847	0.016428	0.194676	0.286154	1.47052e-25	2.31433e-24	42	52	52	A2	Adipose. subcutaneous (GTEx)	EpiXcan	0.892943	gtex_sf	0.999981
117	ENSG00000024422	EHD2	2.39855	0.384131	0.01646	0.0197563	0.0105054	0.0698029	0.147693	10	10	10	A2	Adipose. subcutaneous (GTEx)	EpiXcan	0.892943	gtex_sf	0.999981
118	ENSG00000162910	MRPL55	2.39766	0.743785	0.0165	0.00387086	0.0157347	0.0266414	0.0600621	1	1	1	A2	Adipose. subcutaneous (GTEx)	EpiXcan	0.892943	gtex_sf	0.999981
119	ENSG00000166387	PPFIBP2	-2.39641	-0.610616	0.0165566	0.00724659	0.0143112	0.0339983	0.0755417	7	7	7	A2	Adipose. subcutaneous (GTEx)	EpiXcan	0.892943	gtex_sf	0.999981
120	ENSG00000169857	AVEN	2.39636	0.191557	0.0165587	0.0696987	0.195104	3.279e-17	3.15013e-16	46	52	52	A2	Adipose. subcutaneous (GTEx)	EpiXcan	0.892943	gtex_sf	0.999981
121	ENSG00000164292	RHOBTB3	-2.39387	-0.201033	0.0166716	0.090514	0.131918	1.43626e-11	9.04163e-11	14	15	15	A2	Adipose. subcutaneous (GTEx)	EpiXcan	0.892943	gtex_sf	0.999981
122	ENSG00000155111	CDK19	-2.39275	-0.320484	0.0167228	0.0224884	0.0620012	5.68717e-06	2.0215e-05	10	11	11	A2	Adipose. subcutaneous (GTEx)	EpiXcan	0.892943	gtex_sf	0.999981
123	ENSG00000143756	FBXO28	-2.3923	-0.338256	0.016743	0.0190347	0.0518252	3.72291e-05	0.000120154	6	6	6	A2	Adipose. subcutaneous (GTEx)	EpiXcan	0.892943	gtex_sf	0.999981
124	ENSG00000171109	MFN1	2.38824	0.228537	0.0169295	0.0514717	0.182687	7.15417e-16	6.27087e-15	8	12	12	A2	Adipose. subcutaneous (GTEx)	EpiXcan	0.892943	gtex_sf	0.999981
125	ENSG00000205078	SYCE1L	-2.38766	-0.181538	0.0169559	0.0632443	0.565314	9.23443e-66	9.10892e-64	12	15	15	A2	Adipose. subcutaneous (GTEx)	EpiXcan	0.892943	gtex_sf	0.999981
126	ENSG00000122085	MTERF4	-2.38563	-0.381872	0.0170497	0.0160311	0.0988517	1.06137e-08	5.12465e-08	4	6	6	A2	Adipose. subcutaneous (GTEx)	EpiXcan	0.892943	gtex_sf	0.999981
127	ENSG00000141570	CBX8	2.38108	0.317183	0.0172619	0.0403319	0.235299	8.52297e-22	1.09024e-20	4	7	7	A2	Adipose. subcutaneous (GTEx)	EpiXcan	0.893763	gtex_sf	0.999981
128	ENSG00000184674	GSTT1	2.37822	0.294228	0.0173965	0.0428934	0.738636	3.23739e-113	7.55769e-110	60	88	88	A2	Adipose. subcutaneous (GTEx)	EpiXcan	0.893763	gtex_sf	0.999981
129	ENSG00000256594	AC010186.2	-2.37535	-0.510426	0.0175321	0.0121917	0.0477317	8.92035e-05	0.000275093	4	6	6	A2	Adipose. subcutaneous (GTEx)	EpiXcan	0.893763	gtex_sf	0.999981
130	ENSG00000196704	AMZ2	2.37378	0.463356	0.0176071	0.0173029	0.103511	2.87035e-09	1.46253e-08	3	5	5	A2	Adipose. subcutaneous (GTEx)	EpiXcan	0.893763	gtex_sf	0.999981
131	ENSG00000155330	C16orf87	-2.36705	-0.763941	0.0179303	0.00600134	0.0519306	4.54381e-05	0.000144945	4	6	6	A2	Adipose. subcutaneous (GTEx)	EpiXcan	0.90322	gtex_sf	0.999981
132	ENSG00000148498	PARD3	2.36136	0.34866	0.0182078	0.0149682	0.0581304	1.59187e-05	5.36123e-05	33	36	36	A2	Adipose. subcutaneous (GTEx)	EpiXcan	0.904487	gtex_sf	0.999981
133	ENSG00000269958	AL049840.4	2.36023	0.168413	0.0182636	0.0848029	0.112776	1.82592e-10	1.04051e-09	32	38	38	A2	Adipose. subcutaneous (GTEx)	EpiXcan	0.904487	gtex_sf	0.999981
134	ENSG00000151612	ZNF827	-2.35814	-0.399823	0.0183666	0.0196583	0.0823126	2.27509e-07	9.52968e-07	4	5	5	A2	Adipose. subcutaneous (GTEx)	EpiXcan	0.904487	gtex_sf	0.999981
135	ENSG00000105136	ZNF419	2.34711	0.126935	0.0189199	0.136493	0.3135	7.07873e-29	1.33808e-27	48	57	57	A2	Adipose. subcutaneous (GTEx)	EpiXcan	0.919094	gtex_sf	0.999981
136	ENSG00000131378	RFTN1	2.34429	0.266002	0.0190634	0.0467324	0.071072	1.64766e-06	6.22573e-06	37	43	43	A2	Adipose. subcutaneous (GTEx)	EpiXcan	0.919094	gtex_sf	0.999981
137	ENSG00000002016	RAD52	-2.33943	-0.176204	0.0193129	0.107868	0.255266	1.69236e-22	2.25976e-21	13	15	15	A2	Adipose. subcutaneous (GTEx)	EpiXcan	0.919094	gtex_sf	0.999981
138	ENSG00000160785	SLC25A44	2.33624	0.278151	0.0194787	0.0395533	0.0868084	1.05715e-07	4.58862e-07	13	15	15	A2	Adipose. subcutaneous (GTEx)	EpiXcan	0.919094	gtex_sf	0.999981
139	ENSG00000174989	FBXW8	2.3295	0.2183	0.0198328	0.0521632	0.0612741	7.31608e-06	2.56191e-05	22	29	29	A2	Adipose. subcutaneous (GTEx)	EpiXcan	0.919094	gtex_sf	0.999981
140	ENSG00000232629	HLA-DQB2	-2.32631	-0.150154	0.0200021	0.11804	0.609879	1.92069e-75	3.36288e-73	19	32	32	A2	Adipose. subcutaneous (GTEx)	EpiXcan	0.919094	gtex_sf	0.999981
141	ENSG00000132514	CLEC10A	2.31806	0.224652	0.0204458	0.0673069	0.0229342	0.00727635	0.0176944	77	96	96	A2	Adipose. subcutaneous (GTEx)	EpiXcan	0.919094	gtex_sf	0.999981
142	ENSG00000164323	CFAP97	2.31734	0.228015	0.0204855	0.0552516	0.137872	6.57093e-12	4.25713e-11	28	32	32	A2	Adipose. subcutaneous (GTEx)	EpiXcan	0.919094	gtex_sf	0.999981
143	ENSG00000180901	KCTD2	2.31175	1.10268	0.0207917	0.00274686	0.0155576	0.0271636	0.0611607	4	4	4	A2	Adipose. subcutaneous (GTEx)	EpiXcan	0.919094	gtex_sf	0.999981
144	ENSG00000249915	PDCD6	2.30685	0.161904	0.0210633	0.156273	0.172306	9.85211e-15	7.99065e-14	54	64	64	A2	Adipose. subcutaneous (GTEx)	EpiXcan	0.919094	gtex_sf	0.999981
145	ENSG00000129007	CALML4	2.29618	0.143249	0.0216656	0.0902028	0.185526	3.09143e-16	2.77397e-15	9	12	12	A2	Adipose. subcutaneous (GTEx)	EpiXcan	0.919094	gtex_sf	0.999981
146	ENSG00000088832	FKBP1A	-2.2949	-0.361832	0.0217388	0.0318759	0.0394872	0.000415839	0.00118267	29	36	36	A2	Adipose. subcutaneous (GTEx)	EpiXcan	0.919094	gtex_sf	0.999981
147	ENSG00000166750	SLFN5	-2.28869	-0.119149	0.0220976	0.139389	0.422477	2.18415e-42	7.78456e-41	20	28	28	A2	Adipose. subcutaneous (GTEx)	EpiXcan	0.919094	gtex_sf	0.999981
148	ENSG00000101417	PXMP4	-2.28851	-0.258996	0.022108	0.0322892	0.0541637	3.30583e-05	0.000107212	19	29	29	A2	Adipose. subcutaneous (GTEx)	EpiXcan	0.919094	gtex_sf	0.999981
149	ENSG00000186377	CYP4X1	2.28637	0.221181	0.0222326	0.0381962	0.0995131	7.46321e-09	3.66283e-08	6	10	10	A2	Adipose. subcutaneous (GTEx)	EpiXcan	0.919094	gtex_sf	0.999981
150	ENSG00000196683	TOMM7	2.28581	0.0756157	0.0222651	0.325606	0.498183	1.74779e-54	1.09782e-52	34	38	38	A2	Adipose. subcutaneous (GTEx)	EpiXcan	0.919094	gtex_sf	0.999981
151	ENSG00000066056	TIE1	2.28444	0.146424	0.0223455	0.0931954	0.155983	7.89132e-14	5.9619e-13	52	60	60	A2	Adipose. subcutaneous (GTEx)	EpiXcan	0.919094	gtex_sf	0.999981
152	ENSG00000260686	AC008669.1	-2.28422	-0.235267	0.0223586	0.0592058	0.0988566	1.16225e-08	5.58477e-08	23	26	26	A2	Adipose. subcutaneous (GTEx)	EpiXcan	0.919094	gtex_sf	0.999981
153	ENSG00000141664	ZCCHC2	2.28284	0.844171	0.02244	0.00518843	0.0242327	0.00577451	0.014225	1	1	1	A2	Adipose. subcutaneous (GTEx)	EpiXcan	0.919094	gtex_sf	0.999981
154	ENSG00000103932	RPAP1	-2.28229	-0.19436	0.0224723	0.055952	0.277774	9.09783e-25	1.36878e-23	15	20	20	A2	Adipose. subcutaneous (GTEx)	EpiXcan	0.919094	gtex_sf	0.999981
155	ENSG00000106603	COA1	-2.28177	-0.243034	0.0225027	0.0325852	0.211323	2.35605e-18	2.44997e-17	6	9	9	A2	Adipose. subcutaneous (GTEx)	EpiXcan	0.919094	gtex_sf	0.999981
156	ENSG00000240053	LY6G5B	-2.28143	-0.0939313	0.0225229	0.213896	0.364215	7.23426e-35	1.84572e-33	17	22	22	A2	Adipose. subcutaneous (GTEx)	EpiXcan	0.919094	gtex_sf	0.999981
157	ENSG00000128274	A4GALT	2.27979	0.209348	0.0226204	0.060261	0.0919547	3.11521e-08	1.42877e-07	37	51	51	A2	Adipose. subcutaneous (GTEx)	EpiXcan	0.919094	gtex_sf	0.999981
158	ENSG00000164543	STK17A	2.2749	0.205605	0.0229121	0.0631282	0.0970928	1.33739e-08	6.39562e-08	15	16	16	A2	Adipose. subcutaneous (GTEx)	EpiXcan	0.919094	gtex_sf	0.999981
159	ENSG00000243708	PLA2G4B	2.27465	0.114557	0.022927	0.150272	0.262433	1.00578e-23	1.4317e-22	35	39	39	A2	Adipose. subcutaneous (GTEx)	EpiXcan	0.919094	gtex_sf	0.999981
160	ENSG00000154518	ATP5G3	2.27374	0.221442	0.0229817	0.0334451	0.0885618	7.11727e-08	3.15081e-07	19	22	22	A2	Adipose. subcutaneous (GTEx)	EpiXcan	0.919094	gtex_sf	0.999981
161	ENSG00000128928	IVD	-2.27244	-0.108903	0.0230601	0.167208	0.238556	4.9339e-21	6.03573e-20	43	54	54	A2	Adipose. subcutaneous (GTEx)	EpiXcan	0.919094	gtex_sf	0.999981
162	ENSG00000118640	VAMP8	-2.26836	-0.204643	0.0233075	0.0485089	0.0769462	4.86488e-07	1.95699e-06	27	30	30	A2	Adipose. subcutaneous (GTEx)	EpiXcan	0.919094	gtex_sf	0.999981
163	ENSG00000114904	NEK4	2.26807	0.309155	0.0233247	0.0205721	0.0672948	2.73797e-06	1.01083e-05	23	25	25	A2	Adipose. subcutaneous (GTEx)	EpiXcan	0.919094	gtex_sf	0.999981
164	ENSG00000218739	CEBPZOS	-2.26721	-0.56777	0.0233773	0.0129271	0.0175816	0.0188063	0.0432474	11	11	11	A2	Adipose. subcutaneous (GTEx)	EpiXcan	0.919094	gtex_sf	0.999981
165	ENSG00000243789	JMJD7	2.26315	0.125019	0.0236262	0.105545	0.281419	2.49228e-25	3.87881e-24	20	27	27	A2	Adipose. subcutaneous (GTEx)	EpiXcan	0.919094	gtex_sf	0.999981
166	ENSG00000138792	ENPEP	2.2597	0.434155	0.0238398	0.0233015	0.0525372	3.15093e-05	0.00010233	25	35	35	A2	Adipose. subcutaneous (GTEx)	EpiXcan	0.919094	gtex_sf	0.999981
167	ENSG00000131697	NPHP4	2.25313	0.211692	0.0242509	0.070929	0.191249	2.18978e-16	1.99042e-15	11	14	14	A2	Adipose. subcutaneous (GTEx)	EpiXcan	0.919094	gtex_sf	0.999981
168	ENSG00000165275	TRMT10B	-2.24487	-0.271081	0.0247763	0.0303678	0.0579586	1.52407e-05	5.144e-05	10	11	11	A2	Adipose. subcutaneous (GTEx)	EpiXcan	0.919094	gtex_sf	0.999981
169	ENSG00000115380	EFEMP1	2.24266	0.355542	0.0249188	0.0263434	0.0290658	0.00251589	0.00648987	25	29	29	A2	Adipose. subcutaneous (GTEx)	EpiXcan	0.919094	gtex_sf	0.999981
170	ENSG00000254473	AL354920.1	-2.24109	-0.139098	0.02502	0.180342	0.286935	9.84794e-26	1.56395e-24	22	27	27	A2	Adipose. subcutaneous (GTEx)	EpiXcan	0.919094	gtex_sf	0.999981
171	ENSG00000186522	SEPT10	-2.23909	-0.114667	0.0251499	0.172514	0.252782	5.24964e-23	7.14594e-22	40	48	48	A2	Adipose. subcutaneous (GTEx)	EpiXcan	0.919094	gtex_sf	0.999981
172	ENSG00000268895	A1BG-AS1	2.237	0.205344	0.0252861	0.0653501	0.0860197	8.05935e-08	3.54657e-07	30	42	42	A2	Adipose. subcutaneous (GTEx)	EpiXcan	0.919094	gtex_sf	0.999981
173	ENSG00000213672	NCKIPSD	-2.23653	-0.172554	0.025317	0.070163	0.252646	3.34851e-22	4.379e-21	14	16	16	A2	Adipose. subcutaneous (GTEx)	EpiXcan	0.919094	gtex_sf	0.999981
174	ENSG00000196821	C6orf106	2.2344	0.226882	0.0254566	0.0474945	0.0845076	1.40123e-07	5.98935e-07	16	20	20	A2	Adipose. subcutaneous (GTEx)	EpiXcan	0.919094	gtex_sf	0.999981
175	ENSG00000143147	GPR161	2.23262	0.306925	0.0255742	0.0225703	0.0279506	0.00301702	0.00770595	34	45	45	A2	Adipose. subcutaneous (GTEx)	EpiXcan	0.919094	gtex_sf	0.999981
176	ENSG00000146733	PSPH	-2.2325	-0.108117	0.0255818	0.173276	0.346149	3.6521e-32	8.31788e-31	33	46	46	A2	Adipose. subcutaneous (GTEx)	EpiXcan	0.919094	gtex_sf	0.999981
177	ENSG00000198466	ZNF587	-2.23158	-0.142019	0.0256428	0.0773978	0.172274	9.13752e-15	7.44557e-14	7	10	10	A2	Adipose. subcutaneous (GTEx)	EpiXcan	0.919094	gtex_sf	0.999981
178	ENSG00000128944	KNSTRN	2.22572	0.113588	0.0260326	0.144597	0.359176	8.22329e-35	2.09045e-33	8	10	10	A2	Adipose. subcutaneous (GTEx)	EpiXcan	0.919094	gtex_sf	0.999981
179	ENSG00000116667	C1orf21	2.22563	0.159093	0.0260393	0.144085	0.187866	2.15261e-16	1.95789e-15	52	62	62	A2	Adipose. subcutaneous (GTEx)	EpiXcan	0.919094	gtex_sf	0.999981
180	ENSG00000163138	PACRGL	-2.21574	-0.138999	0.0267092	0.092587	0.190538	2.04005e-16	1.85793e-15	13	13	13	A2	Adipose. subcutaneous (GTEx)	EpiXcan	0.919094	gtex_sf	0.999981
181	ENSG00000172775	FAM192A	-2.21388	-0.243866	0.0268369	0.0672303	0.161108	1.76408e-14	1.39839e-13	16	22	22	A2	Adipose. subcutaneous (GTEx)	EpiXcan	0.919094	gtex_sf	0.999981
182	ENSG00000151773	CCDC122	-2.21271	-0.106459	0.0269173	0.221701	0.491534	1.30129e-54	8.28508e-53	103	118	118	A2	Adipose. subcutaneous (GTEx)	EpiXcan	0.919094	gtex_sf	0.999981
183	ENSG00000188038	NRN1L	-2.20955	-0.674806	0.0271366	0.00396753	0.0216572	0.00952238	0.0228469	5	5	5	A2	Adipose. subcutaneous (GTEx)	EpiXcan	0.919094	gtex_sf	0.999981
184	ENSG00000164465	DCBLD1	2.20782	0.144286	0.027257	0.130427	0.213226	2.04296e-18	2.13073e-17	46	52	52	A2	Adipose. subcutaneous (GTEx)	EpiXcan	0.919094	gtex_sf	0.999981
185	ENSG00000138346	DNA2	2.20662	0.0712831	0.0273409	0.376194	0.483426	4.33308e-53	2.48744e-51	22	23	23	A2	Adipose. subcutaneous (GTEx)	EpiXcan	0.919094	gtex_sf	0.999981
186	ENSG00000225138	SLC9A3-AS1	-2.20626	-0.0595626	0.0273656	0.548153	0.674529	1.18846e-91	6.16548e-89	22	22	22	A2	Adipose. subcutaneous (GTEx)	EpiXcan	0.919094	gtex_sf	0.999981
187	ENSG00000149527	PLCH2	2.20626	0.927173	0.027366	0.00483607	0.0416699	0.000235112	0.000688236	2	4	4	A2	Adipose. subcutaneous (GTEx)	EpiXcan	0.919094	gtex_sf	0.999981
188	ENSG00000117505	DR1	2.20577	0.166971	0.0274002	0.0871141	0.175857	4.95538e-15	4.08294e-14	21	26	26	A2	Adipose. subcutaneous (GTEx)	EpiXcan	0.919094	gtex_sf	0.999981
189	ENSG00000225697	SLC26A6	2.20538	0.232631	0.0274276	0.0283748	0.0231018	0.00691661	0.0168635	17	18	18	A2	Adipose. subcutaneous (GTEx)	EpiXcan	0.919094	gtex_sf	0.999981
190	ENSG00000056736	IL17RB	2.20521	0.329446	0.0274396	0.0234695	0.0458549	0.000142289	0.000427507	16	17	17	A2	Adipose. subcutaneous (GTEx)	EpiXcan	0.919094	gtex_sf	0.999981
191	ENSG00000181027	FKRP	-2.20059	-0.0942569	0.0277648	0.203243	0.408781	8.55095e-41	2.80499e-39	22	28	28	A2	Adipose. subcutaneous (GTEx)	EpiXcan	0.919094	gtex_sf	0.999981
192	ENSG00000025039	RRAGD	2.19723	0.265144	0.028004	0.0335683	0.0101233	0.0739748	0.156073	33	42	42	A2	Adipose. subcutaneous (GTEx)	EpiXcan	0.919094	gtex_sf	0.999981
193	ENSG00000272447	AL135925.1	2.19597	0.252849	0.0280941	0.0722849	0.123624	1.35368e-10	7.79003e-10	27	35	35	A2	Adipose. subcutaneous (GTEx)	EpiXcan	0.919094	gtex_sf	0.999981
194	ENSG00000005486	RHBDD2	-2.19191	-0.237102	0.0283863	0.0763351	0.13188	9.15039e-12	5.86588e-11	12	15	15	A2	Adipose. subcutaneous (GTEx)	EpiXcan	0.919094	gtex_sf	0.999981
195	ENSG00000176390	CRLF3	2.18806	0.134031	0.0286653	0.103183	0.208889	5.46605e-18	5.50021e-17	53	58	58	A2	Adipose. subcutaneous (GTEx)	EpiXcan	0.919094	gtex_sf	0.999981
196	ENSG00000120709	FAM53C	-2.18499	-0.250489	0.0288896	0.0638696	0.0447259	0.000158132	0.000472878	37	49	49	A2	Adipose. subcutaneous (GTEx)	EpiXcan	0.919094	gtex_sf	0.999981
197	ENSG00000188242	PP7080	2.18458	0.405041	0.0289199	0.0109061	0.0193129	0.0138862	0.0325585	9	9	9	A2	Adipose. subcutaneous (GTEx)	EpiXcan	0.919094	gtex_sf	0.999981
198	ENSG00000113593	PPWD1	2.1841	0.137203	0.0289547	0.102702	0.288475	8.17122e-27	1.37235e-25	41	50	50	A2	Adipose. subcutaneous (GTEx)	EpiXcan	0.919094	gtex_sf	0.999981
199	ENSG00000140403	DNAJA4	2.18318	0.28626	0.0290227	0.0266261	0.0475905	7.30458e-05	0.000227317	29	34	34	A2	Adipose. subcutaneous (GTEx)	EpiXcan	0.919094	gtex_sf	0.999981
200	ENSG00000165280	VCP	2.182	0.23529	0.0291095	0.0309489	0.134339	1.50027e-11	9.42766e-11	8	11	11	A2	Adipose. subcutaneous (GTEx)	EpiXcan	0.919094	gtex_sf	0.999981
201	ENSG00000113319	RASGRF2	-2.18145	-1.00091	0.0291499	0.00173124	0.0329523	0.00130954	0.00349118	4	7	7	A2	Adipose. subcutaneous (GTEx)	EpiXcan	0.919094	gtex_sf	0.999981
202	ENSG00000135454	B4GALNT1	2.18053	0.325072	0.0292183	0.0175653	0.039572	0.000410086	0.00116749	4	6	6	A2	Adipose. subcutaneous (GTEx)	EpiXcan	0.919094	gtex_sf	0.999981
203	ENSG00000070413	DGCR2	2.17839	0.209711	0.0293771	0.0760599	0.0515169	4.57479e-05	0.0001459	41	54	54	A2	Adipose. subcutaneous (GTEx)	EpiXcan	0.919094	gtex_sf	0.999981
204	ENSG00000261373	VPS9D1-AS1	-2.17746	-0.12778	0.0294462	0.147137	0.231409	3.17082e-20	3.71662e-19	24	28	28	A2	Adipose. subcutaneous (GTEx)	EpiXcan	0.919094	gtex_sf	0.999981
205	ENSG00000212719	C17orf51	-2.17624	-0.275079	0.0295376	0.0517662	0.0908343	3.07905e-08	1.41312e-07	16	21	21	A2	Adipose. subcutaneous (GTEx)	EpiXcan	0.919094	gtex_sf	0.999981
206	ENSG00000163050	COQ8A	-2.17536	-0.357448	0.0296028	0.0154757	0.0358031	0.000810597	0.00222062	15	19	19	A2	Adipose. subcutaneous (GTEx)	EpiXcan	0.919094	gtex_sf	0.999981
207	ENSG00000162695	SLC30A7	-2.17303	-0.566966	0.0297783	0.00796577	0.0130907	0.0424868	0.0932633	10	14	14	A2	Adipose. subcutaneous (GTEx)	EpiXcan	0.919094	gtex_sf	0.999981
208	ENSG00000105808	RASA4	2.16863	0.240313	0.0301111	0.0493606	0.0769196	4.75173e-07	1.91312e-06	10	14	14	A2	Adipose. subcutaneous (GTEx)	EpiXcan	0.919094	gtex_sf	0.999981
209	ENSG00000145390	USP53	2.16809	0.425838	0.030152	0.00938237	0.0565188	1.31375e-05	4.47008e-05	7	9	9	A2	Adipose. subcutaneous (GTEx)	EpiXcan	0.919094	gtex_sf	0.999981
210	ENSG00000160991	ORAI2	2.16618	0.362306	0.0302971	0.0270738	0.0606405	8.48457e-06	2.9497e-05	22	28	28	A2	Adipose. subcutaneous (GTEx)	EpiXcan	0.919094	gtex_sf	0.999981
211	ENSG00000107821	KAZALD1	2.16612	0.697902	0.0303024	0.00594161	0.0132796	0.0409338	0.0900376	10	12	12	A2	Adipose. subcutaneous (GTEx)	EpiXcan	0.919094	gtex_sf	0.999981
212	ENSG00000118997	DNAH7	-2.16569	-0.169076	0.0303349	0.060151	0.185975	2.48143e-16	2.24096e-15	11	16	16	A2	Adipose. subcutaneous (GTEx)	EpiXcan	0.919094	gtex_sf	0.999981
213	ENSG00000077157	PPP1R12B	2.16352	0.551209	0.0305012	0.00769695	0.0137768	0.0380461	0.0840555	18	21	21	A2	Adipose. subcutaneous (GTEx)	EpiXcan	0.919094	gtex_sf	0.999981
214	ENSG00000180398	MCFD2	-2.16267	-0.0764754	0.0305668	0.288454	0.327734	9.07279e-31	1.91102e-29	35	48	48	A2	Adipose. subcutaneous (GTEx)	EpiXcan	0.919094	gtex_sf	0.999981
215	ENSG00000125810	CD93	2.15874	2.56144	0.03087	0.000453511	0.0384935	0.000476183	0.0013423	1	3	3	A2	Adipose. subcutaneous (GTEx)	EpiXcan	0.919094	gtex_sf	0.999981
216	ENSG00000172053	QARS	-2.15867	-0.378815	0.0308757	0.0124744	0.0155372	0.0279193	0.0627814	7	9	9	A2	Adipose. subcutaneous (GTEx)	EpiXcan	0.919094	gtex_sf	0.999981
217	ENSG00000164609	SLU7	2.157	0.199709	0.031006	0.0470373	0.140292	2.3236e-12	1.56851e-11	20	23	23	A2	Adipose. subcutaneous (GTEx)	EpiXcan	0.919094	gtex_sf	0.999981
218	ENSG00000047365	ARAP2	-2.15591	-0.279536	0.0310906	0.0165792	0.0497305	6.38586e-05	0.000200239	5	5	5	A2	Adipose. subcutaneous (GTEx)	EpiXcan	0.919094	gtex_sf	0.999981
219	ENSG00000121410	A1BG	2.15582	0.249801	0.0310978	0.0552403	0.141555	3.7472e-12	2.48283e-11	24	29	29	A2	Adipose. subcutaneous (GTEx)	EpiXcan	0.919094	gtex_sf	0.999981
220	ENSG00000136840	ST6GALNAC4	-2.15558	-0.571472	0.0311164	0.0112055	0.0211443	0.0101913	0.0243641	11	17	17	A2	Adipose. subcutaneous (GTEx)	EpiXcan	0.919094	gtex_sf	0.999981
221	ENSG00000163682	RPL9	2.15306	0.106947	0.0313142	0.145601	0.642589	1.21558e-86	3.78368e-84	21	26	26	A2	Adipose. subcutaneous (GTEx)	EpiXcan	0.919094	gtex_sf	0.999981
222	ENSG00000158850	B4GALT3	-2.15232	-0.206529	0.0313719	0.0616633	0.107555	2.3435e-09	1.20284e-08	17	21	21	A2	Adipose. subcutaneous (GTEx)	EpiXcan	0.919094	gtex_sf	0.999981
223	ENSG00000272977	AL008721.2	2.14756	0.208387	0.0317484	0.0621251	0.374375	1.08879e-36	3.06853e-35	6	10	10	A2	Adipose. subcutaneous (GTEx)	EpiXcan	0.919094	gtex_sf	0.999981
224	ENSG00000177853	ZNF518A	-2.14668	-0.232161	0.0318191	0.0531478	0.121474	1.26678e-10	7.30799e-10	13	13	13	A2	Adipose. subcutaneous (GTEx)	EpiXcan	0.919094	gtex_sf	0.999981
225	ENSG00000023697	DERA	-2.14633	-0.636415	0.0318464	0.00939442	0.0458351	0.00013891	0.000418344	2	3	3	A2	Adipose. subcutaneous (GTEx)	EpiXcan	0.919094	gtex_sf	0.999981
226	ENSG00000123411	IKZF4	-2.14355	-0.435544	0.0320692	0.0117342	0.028355	0.0028521	0.00731272	14	15	15	A2	Adipose. subcutaneous (GTEx)	EpiXcan	0.919094	gtex_sf	0.999981
227	ENSG00000128272	ATF4	-2.14327	-0.189755	0.0320913	0.0532718	0.111387	6.17248e-10	3.32914e-09	6	6	6	A2	Adipose. subcutaneous (GTEx)	EpiXcan	0.919094	gtex_sf	0.999981
228	ENSG00000087076	HSD17B14	2.14133	0.173819	0.0322477	0.102478	0.289535	4.19055e-26	6.78578e-25	29	33	33	A2	Adipose. subcutaneous (GTEx)	EpiXcan	0.919094	gtex_sf	0.999981
229	ENSG00000241399	CD302	2.1411	0.328136	0.0322659	0.019537	0.0542388	2.46467e-05	8.10962e-05	16	19	19	A2	Adipose. subcutaneous (GTEx)	EpiXcan	0.919094	gtex_sf	0.999981
230	ENSG00000197124	ZNF682	2.13771	0.148536	0.0325405	0.0853487	0.111238	1.25772e-09	6.61047e-09	28	38	38	A2	Adipose. subcutaneous (GTEx)	EpiXcan	0.919094	gtex_sf	0.999981
231	ENSG00000134333	LDHA	-2.13719	-0.434404	0.0325825	0.0109103	0.0564026	2.17241e-05	7.20384e-05	9	14	14	A2	Adipose. subcutaneous (GTEx)	EpiXcan	0.919094	gtex_sf	0.999981
232	ENSG00000104983	CCDC61	-2.1355	-0.240034	0.0327205	0.0310422	0.115551	2.51749e-10	1.40937e-09	26	32	32	A2	Adipose. subcutaneous (GTEx)	EpiXcan	0.919094	gtex_sf	0.999981
233	ENSG00000101367	MAPRE1	-2.13257	-0.275676	0.0329604	0.0258688	0.0365077	0.000566346	0.00158024	18	18	18	A2	Adipose. subcutaneous (GTEx)	EpiXcan	0.919094	gtex_sf	0.999981
234	ENSG00000088992	TESC	2.13217	1.89978	0.0329929	0.000659138	0.0311166	0.001556	0.00411457	3	5	5	A2	Adipose. subcutaneous (GTEx)	EpiXcan	0.919094	gtex_sf	0.999981
235	ENSG00000185033	SEMA4B	2.13206	0.303503	0.0330021	0.0353985	0.0179704	0.0165001	0.0383138	23	27	27	A2	Adipose. subcutaneous (GTEx)	EpiXcan	0.919094	gtex_sf	0.999981
236	ENSG00000272501	AL662844.4	2.13133	0.0784199	0.0330624	0.302209	0.464761	2.15431e-48	1.00921e-46	73	90	90	A2	Adipose. subcutaneous (GTEx)	EpiXcan	0.919094	gtex_sf	0.999981
237	ENSG00000117226	GBP3	2.1264	0.0543455	0.0334703	0.573367	0.682555	1.52317e-95	1.01596e-92	15	15	15	A2	Adipose. subcutaneous (GTEx)	EpiXcan	0.919094	gtex_sf	0.999981
238	ENSG00000122035	RASL11A	-2.12601	-0.238295	0.0335021	0.0411758	0.0756302	6.61527e-07	2.61161e-06	34	43	43	A2	Adipose. subcutaneous (GTEx)	EpiXcan	0.919094	gtex_sf	0.999981
239	ENSG00000108654	DDX5	2.12561	0.167247	0.0335354	0.102256	0.186112	2.40099e-16	2.17392e-15	23	26	26	A2	Adipose. subcutaneous (GTEx)	EpiXcan	0.919094	gtex_sf	0.999981
240	ENSG00000129657	SEC14L1	2.12525	0.344202	0.0335661	0.0183332	0.103361	2.15035e-09	1.10857e-08	19	23	23	A2	Adipose. subcutaneous (GTEx)	EpiXcan	0.919094	gtex_sf	0.999981
241	ENSG00000118961	LDAH	2.11871	0.15365	0.0341146	0.0736816	0.222393	7.60218e-20	8.7139e-19	9	13	13	A2	Adipose. subcutaneous (GTEx)	EpiXcan	0.919094	gtex_sf	0.999981
242	ENSG00000126267	COX6B1	2.11769	0.175446	0.034201	0.0933256	0.155326	1.7659e-13	1.29502e-12	8	9	9	A2	Adipose. subcutaneous (GTEx)	EpiXcan	0.919094	gtex_sf	0.999981
243	ENSG00000122912	SLC25A16	-2.11594	-0.752726	0.0343501	0.00339224	0.0189629	0.0148673	0.0347078	7	7	7	A2	Adipose. subcutaneous (GTEx)	EpiXcan	0.919094	gtex_sf	0.999981
244	ENSG00000142627	EPHA2	-2.11436	-0.269327	0.0344842	0.0279182	0.0357407	0.000808217	0.00221497	24	31	31	A2	Adipose. subcutaneous (GTEx)	EpiXcan	0.919094	gtex_sf	0.999981
245	ENSG00000108107	RPL28	2.11129	0.580805	0.0347477	0.00717811	0.292871	2.31314e-26	3.79838e-25	13	18	18	A2	Adipose. subcutaneous (GTEx)	EpiXcan	0.919094	gtex_sf	0.999981
246	ENSG00000182253	SYNM	2.11063	0.254733	0.0348044	0.0411746	0.257196	1.33411e-22	1.78822e-21	37	46	46	A2	Adipose. subcutaneous (GTEx)	EpiXcan	0.919094	gtex_sf	0.999981
247	ENSG00000148225	WDR31	2.10962	0.32352	0.0348915	0.0250311	0.0292238	0.00203865	0.00532549	17	22	22	A2	Adipose. subcutaneous (GTEx)	EpiXcan	0.919094	gtex_sf	0.999981
248	ENSG00000019169	MARCO	-2.10874	-0.285921	0.0349669	0.0204327	0.127457	4.27317e-11	2.58275e-10	23	32	32	A2	Adipose. subcutaneous (GTEx)	EpiXcan	0.919094	gtex_sf	0.999981
249	ENSG00000213614	HEXA	2.10409	0.229267	0.0353707	0.0335701	0.0663493	3.47668e-06	1.26817e-05	17	23	23	A2	Adipose. subcutaneous (GTEx)	EpiXcan	0.919094	gtex_sf	0.999981
250	ENSG00000170604	IRF2BP1	-2.10149	-0.603108	0.0355983	0.00578143	0.0166133	0.0228442	0.0520122	5	8	8	A2	Adipose. subcutaneous (GTEx)	EpiXcan	0.919094	gtex_sf	0.999981
251	ENSG00000259865	AL390728.6	2.09974	0.108684	0.0357518	0.230254	0.296642	6.22444e-28	1.11206e-26	34	41	41	A2	Adipose. subcutaneous (GTEx)	EpiXcan	0.919094	gtex_sf	0.999981
252	ENSG00000198408	MGEA5	-2.09721	-0.435832	0.0359748	0.0156709	0.0195658	0.0124833	0.0294714	25	30	30	A2	Adipose. subcutaneous (GTEx)	EpiXcan	0.919094	gtex_sf	0.999981
253	ENSG00000033800	PIAS1	2.09574	0.122864	0.0361053	0.101845	0.269176	5.34541e-24	7.75085e-23	6	7	7	A2	Adipose. subcutaneous (GTEx)	EpiXcan	0.919094	gtex_sf	0.999981
254	ENSG00000115541	HSPE1	-2.09265	-0.912649	0.03638	0.0021538	0.0123563	0.0505448	0.109611	1	1	1	A2	Adipose. subcutaneous (GTEx)	EpiXcan	0.919094	gtex_sf	0.999981
255	ENSG00000133884	DPF2	2.09208	0.786325	0.0364311	0.00173083	0.0585847	1.13229e-05	3.88059e-05	4	6	6	A2	Adipose. subcutaneous (GTEx)	EpiXcan	0.919094	gtex_sf	0.999981
256	ENSG00000104518	GSDMD	2.0919	0.185697	0.0364472	0.0658071	0.193018	1.51313e-16	1.39162e-15	13	16	16	A2	Adipose. subcutaneous (GTEx)	EpiXcan	0.919094	gtex_sf	0.999981
257	ENSG00000131401	NAPSB	-2.09018	-0.214585	0.0366016	0.0650947	0.152828	4.74296e-13	3.35359e-12	33	43	43	A2	Adipose. subcutaneous (GTEx)	EpiXcan	0.919094	gtex_sf	0.999981
258	ENSG00000036448	MYOM2	-2.088	-0.184538	0.0367978	0.0543694	0.23591	1.51021e-20	1.79724e-19	42	76	76	A2	Adipose. subcutaneous (GTEx)	EpiXcan	0.919094	gtex_sf	0.999981
259	ENSG00000196262	PPIA	2.08384	0.304804	0.0371749	0.0223426	0.062653	5.2188e-06	1.86431e-05	11	14	14	A2	Adipose. subcutaneous (GTEx)	EpiXcan	0.919094	gtex_sf	0.999981
260	ENSG00000126602	TRAP1	-2.08328	-0.162192	0.0372255	0.100887	0.584702	9.55794e-70	1.20611e-67	55	78	78	A2	Adipose. subcutaneous (GTEx)	EpiXcan	0.919094	gtex_sf	0.999981
261	ENSG00000204681	GABBR1	-2.0828	-1.81528	0.0372692	0.000563351	0.0645793	4.17642e-06	1.50693e-05	6	15	15	A2	Adipose. subcutaneous (GTEx)	EpiXcan	0.919094	gtex_sf	0.999981
262	ENSG00000069188	SDK2	2.08277	0.356175	0.0372718	0.027384	0.155157	1.65316e-13	1.21553e-12	12	17	17	A2	Adipose. subcutaneous (GTEx)	EpiXcan	0.919094	gtex_sf	0.999981
263	ENSG00000233184	AC093157.1	2.08222	1.2795	0.0373226	0.00109916	0.0117309	0.0547915	0.118144	2	3	3	A2	Adipose. subcutaneous (GTEx)	EpiXcan	0.919094	gtex_sf	0.999981
264	ENSG00000075399	VPS9D1	-2.08117	-0.115191	0.0374181	0.138829	0.281803	2.45746e-25	3.83314e-24	30	44	44	A2	Adipose. subcutaneous (GTEx)	EpiXcan	0.919094	gtex_sf	0.999981
265	ENSG00000187715	KBTBD12	-2.08103	-0.207983	0.037431	0.0553131	0.116619	4.32471e-10	2.36996e-09	18	23	23	A2	Adipose. subcutaneous (GTEx)	EpiXcan	0.919094	gtex_sf	0.999981
266	ENSG00000183527	PSMG1	-2.07973	-0.125971	0.0375507	0.0886875	0.151157	8.07996e-14	6.09128e-13	17	18	18	A2	Adipose. subcutaneous (GTEx)	EpiXcan	0.919094	gtex_sf	0.999981
267	ENSG00000055147	FAM114A2	2.07922	0.259378	0.0375975	0.0386921	0.0568721	1.64934e-05	5.54276e-05	16	17	17	A2	Adipose. subcutaneous (GTEx)	EpiXcan	0.919094	gtex_sf	0.999981
268	ENSG00000100890	KIAA0391	-2.07785	-0.17326	0.0377236	0.0510197	0.196055	8.06419e-17	7.55047e-16	5	7	7	A2	Adipose. subcutaneous (GTEx)	EpiXcan	0.919094	gtex_sf	0.999981
269	ENSG00000138380	CARF	2.07648	0.175077	0.03785	0.0607771	0.164104	4.78084e-14	3.68346e-13	18	20	20	A2	Adipose. subcutaneous (GTEx)	EpiXcan	0.919094	gtex_sf	0.999981
270	ENSG00000204428	LY6G5C	-2.07544	-0.118353	0.037946	0.110277	0.222701	2.40159e-20	2.83874e-19	13	14	14	A2	Adipose. subcutaneous (GTEx)	EpiXcan	0.919094	gtex_sf	0.999981
271	ENSG00000111725	PRKAB1	2.0712	0.215667	0.0383399	0.0345149	0.106547	1.55294e-09	8.10434e-09	5	6	6	A2	Adipose. subcutaneous (GTEx)	EpiXcan	0.919094	gtex_sf	0.999981
272	ENSG00000168309	FAM107A	-2.07098	-0.141655	0.0383608	0.150443	0.252404	3.29273e-22	4.3104e-21	16	17	17	A2	Adipose. subcutaneous (GTEx)	EpiXcan	0.919094	gtex_sf	0.999981
273	ENSG00000157554	ERG	2.07002	6.18028	0.03845	5.83001e-05	0.0138486	0.0373248	0.082579	1	2	2	A2	Adipose. subcutaneous (GTEx)	EpiXcan	0.919094	gtex_sf	0.999981
274	ENSG00000154945	ANKRD40	-2.06844	-0.193496	0.0385984	0.0452454	0.121313	1.68762e-10	9.63659e-10	3	3	3	A2	Adipose. subcutaneous (GTEx)	EpiXcan	0.919094	gtex_sf	0.999981
275	ENSG00000116830	TTF2	2.06823	0.265783	0.0386181	0.0199013	0.0282611	0.00294365	0.00753091	9	11	11	A2	Adipose. subcutaneous (GTEx)	EpiXcan	0.919094	gtex_sf	0.999981
276	ENSG00000182836	PLCXD3	2.06764	0.3703	0.0386737	0.0221723	0.0388404	0.000421362	0.00119692	6	8	8	A2	Adipose. subcutaneous (GTEx)	EpiXcan	0.919094	gtex_sf	0.999981
277	ENSG00000116406	EDEM3	-2.06317	-0.144108	0.0390962	0.0911854	0.271293	4.49777e-24	6.5353e-23	11	14	14	A2	Adipose. subcutaneous (GTEx)	EpiXcan	0.919094	gtex_sf	0.999981
278	ENSG00000146282	RARS2	-2.06266	-0.986381	0.0391447	0.00412372	0.0324073	0.0013565	0.00361019	3	6	6	A2	Adipose. subcutaneous (GTEx)	EpiXcan	0.919094	gtex_sf	0.999981
279	ENSG00000108381	ASPA	2.05066	0.269338	0.0403005	0.0403848	0.0513652	4.20396e-05	0.000134717	16	16	16	A2	Adipose. subcutaneous (GTEx)	EpiXcan	0.919094	gtex_sf	0.999981
280	ENSG00000089220	PEBP1	-2.05058	-0.265224	0.0403079	0.0330852	0.0164254	0.0240985	0.0547345	31	34	34	A2	Adipose. subcutaneous (GTEx)	EpiXcan	0.919094	gtex_sf	0.999981
281	ENSG00000240583	AQP1	2.05015	0.200361	0.0403498	0.0433486	0.104632	3.74329e-09	1.88877e-08	16	18	18	A2	Adipose. subcutaneous (GTEx)	EpiXcan	0.919094	gtex_sf	0.999981
282	ENSG00000136111	TBC1D4	-2.04965	-0.113778	0.0403989	0.201404	0.272542	1.53451e-24	2.28658e-23	70	81	81	A2	Adipose. subcutaneous (GTEx)	EpiXcan	0.919094	gtex_sf	0.999981
283	ENSG00000182141	ZNF708	-2.04794	-0.129394	0.0405654	0.101438	0.226975	3.82381e-20	4.46707e-19	21	24	24	A2	Adipose. subcutaneous (GTEx)	EpiXcan	0.919094	gtex_sf	0.999981
284	ENSG00000138942	RNF185	-2.04571	-0.206307	0.0407851	0.0344467	0.0338744	0.00105596	0.00285261	33	37	37	A2	Adipose. subcutaneous (GTEx)	EpiXcan	0.919094	gtex_sf	0.999981
285	ENSG00000113811	SELENOK	-2.04517	-0.25653	0.0408379	0.0379531	0.0683603	9.47559e-07	3.66845e-06	22	26	26	A2	Adipose. subcutaneous (GTEx)	EpiXcan	0.919094	gtex_sf	0.999981
286	ENSG00000170264	FAM161A	2.04387	0.375962	0.0409663	0.0179336	0.0126002	0.0483002	0.10502	16	19	19	A2	Adipose. subcutaneous (GTEx)	EpiXcan	0.919094	gtex_sf	0.999981
287	ENSG00000176597	B3GNT5	-2.04203	-0.478573	0.0411489	0.0093247	0.0250914	0.00520837	0.0128939	13	16	16	A2	Adipose. subcutaneous (GTEx)	EpiXcan	0.919094	gtex_sf	0.999981
288	ENSG00000150967	ABCB9	2.04183	0.396442	0.0411685	0.0200672	0.0165425	0.0229043	0.0521405	16	21	21	A2	Adipose. subcutaneous (GTEx)	EpiXcan	0.919094	gtex_sf	0.999981
289	ENSG00000158109	TPRG1L	2.04029	0.573646	0.0413212	0.0108487	0.0297494	0.00213644	0.00555712	8	9	9	A2	Adipose. subcutaneous (GTEx)	EpiXcan	0.919094	gtex_sf	0.999981
290	ENSG00000198039	ZNF273	2.03478	0.177412	0.0418726	0.0893681	0.126707	5.31841e-11	3.17811e-10	41	47	47	A2	Adipose. subcutaneous (GTEx)	EpiXcan	0.919094	gtex_sf	0.999981
291	ENSG00000120341	SEC16B	-2.03214	-0.250833	0.042139	0.0318501	0.0643804	5.82766e-06	2.06758e-05	11	16	16	A2	Adipose. subcutaneous (GTEx)	EpiXcan	0.919094	gtex_sf	0.999981
292	ENSG00000141556	TBCD	-2.03101	-0.292692	0.0422544	0.0412597	0.0647373	4.32846e-06	1.55858e-05	39	54	54	A2	Adipose. subcutaneous (GTEx)	EpiXcan	0.919094	gtex_sf	0.999981
293	ENSG00000170949	ZNF160	-2.02949	-0.0947894	0.0424081	0.217986	0.42855	8.65158e-43	3.1558e-41	22	27	27	A2	Adipose. subcutaneous (GTEx)	EpiXcan	0.919094	gtex_sf	0.999981
294	ENSG00000161996	WDR90	-2.02608	-0.201698	0.0427571	0.077463	0.28784	6.02342e-26	9.67489e-25	23	33	33	A2	Adipose. subcutaneous (GTEx)	EpiXcan	0.919094	gtex_sf	0.999981
295	ENSG00000131584	ACAP3	2.0232	0.36578	0.043053	0.0245042	0.0215778	0.00967171	0.0231813	19	30	30	A2	Adipose. subcutaneous (GTEx)	EpiXcan	0.919094	gtex_sf	0.999981
296	ENSG00000223959	AFG3L1P	2.0225	0.275791	0.0431249	0.0217122	0.0947697	1.09853e-08	5.29523e-08	11	12	12	A2	Adipose. subcutaneous (GTEx)	EpiXcan	0.919094	gtex_sf	0.999981
297	ENSG00000137877	SPTBN5	2.0223	0.0610874	0.0431457	0.405823	0.482463	2.5666e-53	1.49793e-51	28	32	32	A2	Adipose. subcutaneous (GTEx)	EpiXcan	0.919094	gtex_sf	0.999981
298	ENSG00000143376	SNX27	-2.02162	-0.143585	0.0432154	0.0847811	0.243897	2.8236e-22	3.71363e-21	12	15	15	A2	Adipose. subcutaneous (GTEx)	EpiXcan	0.919094	gtex_sf	0.999981
299	ENSG00000184363	PKP3	-2.0203	-0.118488	0.0433526	0.17915	0.280606	5.92388e-25	9.00932e-24	48	57	57	A2	Adipose. subcutaneous (GTEx)	EpiXcan	0.919094	gtex_sf	0.999981
300	ENSG00000110768	GTF2H1	2.02013	0.135253	0.0433701	0.0870047	0.342958	5.26123e-34	1.29288e-32	22	35	35	A2	Adipose. subcutaneous (GTEx)	EpiXcan	0.919094	gtex_sf	0.999981
301	ENSG00000152078	TMEM56	-2.01992	-0.614294	0.0433917	0.00533786	0.019101	0.0143178	0.0335086	8	10	10	A2	Adipose. subcutaneous (GTEx)	EpiXcan	0.919094	gtex_sf	0.999981
302	ENSG00000177311	ZBTB38	-2.01882	-0.596368	0.0435059	0.00504933	0.0818518	1.49486e-07	6.37399e-07	11	13	13	A2	Adipose. subcutaneous (GTEx)	EpiXcan	0.919094	gtex_sf	0.999981
303	ENSG00000272849	AC084018.1	2.0152	0.124881	0.0438836	0.112315	0.220349	2.10064e-19	2.34452e-18	11	16	16	A2	Adipose. subcutaneous (GTEx)	EpiXcan	0.919094	gtex_sf	0.999981
304	ENSG00000113716	HMGXB3	2.01147	0.423838	0.0442756	0.00960084	0.0603416	8.28696e-06	2.88458e-05	3	4	4	A2	Adipose. subcutaneous (GTEx)	EpiXcan	0.919094	gtex_sf	0.999981
305	ENSG00000136932	TRMO	-2.01018	-0.120482	0.0444126	0.114712	0.282564	1.36891e-25	2.15927e-24	8	12	12	A2	Adipose. subcutaneous (GTEx)	EpiXcan	0.919094	gtex_sf	0.999981
306	ENSG00000095713	CRTAC1	2.00908	0.637613	0.0445281	0.00637808	0.0119106	0.0530383	0.114523	7	9	9	A2	Adipose. subcutaneous (GTEx)	EpiXcan	0.919094	gtex_sf	0.999981
307	ENSG00000272335	AC093297.3	2.00837	0.251014	0.0446036	0.0343142	0.132524	1.27867e-11	8.07861e-11	12	13	13	A2	Adipose. subcutaneous (GTEx)	EpiXcan	0.919094	gtex_sf	0.999981
308	ENSG00000030582	GRN	-2.00416	-0.129228	0.045053	0.106281	0.0945613	2.64267e-08	1.22286e-07	53	66	66	A2	Adipose. subcutaneous (GTEx)	EpiXcan	0.919094	gtex_sf	0.999981
309	ENSG00000149292	TTC12	-2.00323	-0.0749303	0.0451523	0.476708	0.581405	2.78419e-70	3.61094e-68	83	97	97	A2	Adipose. subcutaneous (GTEx)	EpiXcan	0.919094	gtex_sf	0.999981
310	ENSG00000166669	ATF7IP2	2.00295	0.110712	0.0451825	0.19261	0.315036	7.44351e-30	1.49801e-28	21	27	27	A2	Adipose. subcutaneous (GTEx)	EpiXcan	0.919094	gtex_sf	0.999981
311	ENSG00000184144	CNTN2	2.00191	0.451235	0.0452944	0.0116364	0.0100221	0.0740165	0.156137	5	6	6	A2	Adipose. subcutaneous (GTEx)	EpiXcan	0.919094	gtex_sf	0.999981
312	ENSG00000255471	AP001528.2	2.00151	0.279162	0.0453372	0.0306326	0.0530161	3.92621e-05	0.000126221	8	9	9	A2	Adipose. subcutaneous (GTEx)	EpiXcan	0.919094	gtex_sf	0.999981
313	ENSG00000077616	NAALAD2	-2.00087	-0.368635	0.0454062	0.0142693	0.03586	0.00080426	0.00220499	19	24	24	A2	Adipose. subcutaneous (GTEx)	EpiXcan	0.919094	gtex_sf	0.999981
314	ENSG00000138162	TACC2	-2.00072	-0.123851	0.045423	0.201872	0.31779	1.03479e-29	2.05593e-28	14	15	15	A2	Adipose. subcutaneous (GTEx)	EpiXcan	0.919094	gtex_sf	0.999981
315	ENSG00000111850	SMIM8	2.00063	0.314024	0.0454328	0.0220821	0.0248622	0.00510388	0.0126531	19	22	22	A2	Adipose. subcutaneous (GTEx)	EpiXcan	0.919094	gtex_sf	0.999981
316	ENSG00000124772	CPNE5	-1.99929	-0.267014	0.0455767	0.0313525	0.0236239	0.00556168	0.0137273	20	22	22	A2	Adipose. subcutaneous (GTEx)	EpiXcan	0.919094	gtex_sf	0.999981
317	ENSG00000135144	DTX1	-1.99862	-0.230871	0.0456491	0.0321031	0.133261	1.23905e-11	7.846e-11	53	67	67	A2	Adipose. subcutaneous (GTEx)	EpiXcan	0.919094	gtex_sf	0.999981
318	ENSG00000170579	DLGAP1	-1.99825	-0.32302	0.0456891	0.0216111	0.0998417	1.04977e-08	5.07346e-08	30	45	45	A2	Adipose. subcutaneous (GTEx)	EpiXcan	0.919094	gtex_sf	0.999981
319	ENSG00000175166	PSMD2	1.99807	0.264018	0.0457088	0.0277364	0.140708	5.06116e-12	3.3096e-11	15	20	20	A2	Adipose. subcutaneous (GTEx)	EpiXcan	0.919094	gtex_sf	0.999981
320	ENSG00000070269	TMEM260	1.99783	0.619538	0.0457356	0.00499643	0.0123954	0.0507298	0.109979	6	8	8	A2	Adipose. subcutaneous (GTEx)	EpiXcan	0.919094	gtex_sf	0.999981
321	ENSG00000204514	ZNF814	1.99572	0.189829	0.0459642	0.0446721	0.0329767	0.00117894	0.00316454	60	74	74	A2	Adipose. subcutaneous (GTEx)	EpiXcan	0.919094	gtex_sf	0.999981
322	ENSG00000142046	TMEM91	-1.99535	-0.230758	0.0460049	0.0309862	0.254051	4.70139e-23	6.45612e-22	4	6	6	A2	Adipose. subcutaneous (GTEx)	EpiXcan	0.919094	gtex_sf	0.999981
323	ENSG00000058091	CDK14	1.99428	0.188773	0.0461212	0.0377154	0.083863	1.24438e-07	5.35156e-07	14	14	14	A2	Adipose. subcutaneous (GTEx)	EpiXcan	0.919094	gtex_sf	0.999981
324	ENSG00000013810	TACC3	-1.99332	-0.204967	0.0462266	0.0724135	0.10132	6.90999e-09	3.40085e-08	59	74	74	A2	Adipose. subcutaneous (GTEx)	EpiXcan	0.919094	gtex_sf	0.999981
325	ENSG00000123607	TTC21B	-1.99155	-0.259092	0.0464208	0.0356963	0.0443967	0.000175332	0.000520643	13	13	13	A2	Adipose. subcutaneous (GTEx)	EpiXcan	0.919094	gtex_sf	0.999981
326	ENSG00000224877	NDUFAF8	1.99084	0.208365	0.0464985	0.0311753	0.0442468	0.00016512	0.000492303	26	28	28	A2	Adipose. subcutaneous (GTEx)	EpiXcan	0.919094	gtex_sf	0.999981
327	ENSG00000197782	ZNF780A	-1.98897	-0.0648956	0.046704	0.302748	0.313869	3.59401e-29	6.84915e-28	32	35	35	A2	Adipose. subcutaneous (GTEx)	EpiXcan	0.919094	gtex_sf	0.999981
328	ENSG00000150687	PRSS23	-1.98888	-0.130097	0.0467143	0.0906696	0.1035	5.12511e-09	2.55108e-08	44	50	50	A2	Adipose. subcutaneous (GTEx)	EpiXcan	0.919094	gtex_sf	0.999981
329	ENSG00000125503	PPP1R12C	-1.98674	-0.380861	0.0469515	0.00803627	0.0202343	0.0116291	0.0275707	5	15	15	A2	Adipose. subcutaneous (GTEx)	EpiXcan	0.919094	gtex_sf	0.999981
330	ENSG00000232807	AL137186.2	1.98652	0.135648	0.0469758	0.129535	0.285182	6.02997e-26	9.67489e-25	29	34	34	A2	Adipose. subcutaneous (GTEx)	EpiXcan	0.919094	gtex_sf	0.999981
331	ENSG00000130856	ZNF236	-1.98646	-0.145479	0.0469821	0.0761188	0.0961111	1.70711e-08	8.07274e-08	33	39	39	A2	Adipose. subcutaneous (GTEx)	EpiXcan	0.919094	gtex_sf	0.999981
332	ENSG00000066855	MTFR1	1.98607	0.113964	0.0470251	0.0972405	0.210184	1.48878e-18	1.56557e-17	30	34	34	A2	Adipose. subcutaneous (GTEx)	EpiXcan	0.919094	gtex_sf	0.999981
333	ENSG00000160867	FGFR4	-1.98603	-0.317558	0.0470305	0.0194689	0.0656762	3.26457e-06	1.1961e-05	23	30	30	A2	Adipose. subcutaneous (GTEx)	EpiXcan	0.919094	gtex_sf	0.999981
334	ENSG00000185518	SV2B	1.9852	0.196241	0.0471223	0.0363783	0.11365	6.37656e-10	3.43261e-09	3	5	5	A2	Adipose. subcutaneous (GTEx)	EpiXcan	0.919094	gtex_sf	0.999981
335	ENSG00000239653	PSMD6-AS2	-1.985	-0.155669	0.0471442	0.0964625	0.15256	3.85946e-13	2.74832e-12	24	28	28	A2	Adipose. subcutaneous (GTEx)	EpiXcan	0.919094	gtex_sf	0.999981
336	ENSG00000173406	DAB1	-1.98467	-0.569758	0.0471816	0.00969093	0.0169655	0.0192064	0.0441094	13	16	16	A2	Adipose. subcutaneous (GTEx)	EpiXcan	0.919094	gtex_sf	0.999981
337	ENSG00000131459	GFPT2	1.98438	0.319652	0.0472132	0.0114984	0.0671507	3.30833e-06	1.21086e-05	4	5	5	A2	Adipose. subcutaneous (GTEx)	EpiXcan	0.919094	gtex_sf	0.999981
338	ENSG00000126246	IGFLR1	1.97957	0.303163	0.0477514	0.0301023	0.0762796	5.47188e-07	2.19047e-06	5	6	6	A2	Adipose. subcutaneous (GTEx)	EpiXcan	0.919094	gtex_sf	0.999981
339	ENSG00000064607	SUGP2	-1.97884	-0.228994	0.0478339	0.0422397	0.0579855	1.77054e-05	5.93158e-05	39	47	47	A2	Adipose. subcutaneous (GTEx)	EpiXcan	0.919094	gtex_sf	0.999981
340	ENSG00000264538	SUZ12P1	1.97864	0.102505	0.047856	0.110111	0.291273	1.08247e-26	1.80503e-25	56	63	63	A2	Adipose. subcutaneous (GTEx)	EpiXcan	0.919094	gtex_sf	0.999981
341	ENSG00000054611	TBC1D22A	1.97816	0.147456	0.0479112	0.122	0.281899	3.07871e-25	4.75977e-24	27	36	36	A2	Adipose. subcutaneous (GTEx)	EpiXcan	0.919094	gtex_sf	0.999981
342	ENSG00000164587	RPS14	1.97609	0.21645	0.0481446	0.0339862	0.0368434	0.000617151	0.00171279	36	43	43	A2	Adipose. subcutaneous (GTEx)	EpiXcan	0.919094	gtex_sf	0.999981
343	ENSG00000170909	OSCAR	1.97535	0.296193	0.0482286	0.0273838	0.160001	1.076e-13	8.02532e-13	25	33	33	A2	Adipose. subcutaneous (GTEx)	EpiXcan	0.919094	gtex_sf	0.999981
344	ENSG00000163933	RFT1	1.97315	0.113883	0.0484789	0.14902	0.272851	4.42119e-25	6.79031e-24	10	10	10	A2	Adipose. subcutaneous (GTEx)	EpiXcan	0.919094	gtex_sf	0.999981
345	ENSG00000115486	GGCX	-1.97312	-0.147449	0.0484822	0.0569103	0.14055	4.555e-12	2.9968e-11	6	6	6	A2	Adipose. subcutaneous (GTEx)	EpiXcan	0.919094	gtex_sf	0.999981
346	ENSG00000168763	CNNM3	1.97269	0.20083	0.0485308	0.0477846	0.0438927	0.000166082	0.000494751	22	24	24	A2	Adipose. subcutaneous (GTEx)	EpiXcan	0.919094	gtex_sf	0.999981
347	ENSG00000224713	AC025165.1	-1.97246	-0.196746	0.0485567	0.0396961	0.192195	1.75884e-16	1.6102e-15	5	9	9	A2	Adipose. subcutaneous (GTEx)	EpiXcan	0.919094	gtex_sf	0.999981
348	ENSG00000197586	ENTPD6	1.96977	0.349537	0.0488643	0.0161201	0.0280665	0.00303825	0.00775876	13	17	17	A2	Adipose. subcutaneous (GTEx)	EpiXcan	0.919094	gtex_sf	0.999981
349	ENSG00000132357	CARD6	-1.9691	-0.181788	0.0489414	0.0615003	0.205646	9.17968e-18	9.11913e-17	31	43	43	A2	Adipose. subcutaneous (GTEx)	EpiXcan	0.919094	gtex_sf	0.999981
350	ENSG00000235954	TTC28-AS1	1.96869	0.263593	0.0489882	0.0250133	0.121649	1.76675e-10	1.00802e-09	18	21	21	A2	Adipose. subcutaneous (GTEx)	EpiXcan	0.919094	gtex_sf	0.999981
351	ENSG00000215154	AC141586.1	1.96558	0.53398	0.049347	0.00979188	0.159967	8.03573e-14	6.06447e-13	18	30	30	A2	Adipose. subcutaneous (GTEx)	EpiXcan	0.919094	gtex_sf	0.999981
352	ENSG00000130413	STK33	-1.96437	-0.265893	0.0494868	0.0256263	0.0189768	0.014245	0.0333438	24	28	28	A2	Adipose. subcutaneous (GTEx)	EpiXcan	0.919094	gtex_sf	0.999981
353	ENSG00000159899	NPR2	-1.96368	-0.312212	0.0495669	0.024159	0.0656485	4.47983e-06	1.6106e-05	10	13	13	A2	Adipose. subcutaneous (GTEx)	EpiXcan	0.919094	gtex_sf	0.999981
354	ENSG00000160271	RALGDS	-1.96164	-0.556221	0.0498041	0.0157343	0.023144	0.00649696	0.0158985	8	12	12	A2	Adipose. subcutaneous (GTEx)	EpiXcan	0.919094	gtex_sf	0.999981
355	ENSG00000123552	USP45	1.96145	0.196779	0.0498263	0.0423246	0.0402346	0.00036136	0.00103445	37	45	45	A2	Adipose. subcutaneous (GTEx)	EpiXcan	0.919094	gtex_sf	0.999981
356	ENSG00000145020	AMT	-1.96121	-0.0918283	0.0498545	0.190151	0.443839	2.58139e-45	1.042e-43	31	38	38	A2	Adipose. subcutaneous (GTEx)	EpiXcan	0.919094	gtex_sf	0.999981
357	ENSG00000014164	ZC3H3	1.95921	0.0860332	0.0500884	0.276167	0.655408	7.59011e-87	2.47243e-84	24	32	32	A2	Adipose. subcutaneous (GTEx)	EpiXcan	0.919094	gtex_sf	0.999981
358	ENSG00000112290	WASF1	1.95779	0.153772	0.0502543	0.0946191	0.184263	6.84413e-16	6.01039e-15	24	26	26	A2	Adipose. subcutaneous (GTEx)	EpiXcan	0.919094	gtex_sf	0.999981
359	ENSG00000110042	DTX4	1.95731	7.88739	0.050311	5.13139e-05	0.0688825	2.37478e-06	8.84449e-06	2	6	6	A2	Adipose. subcutaneous (GTEx)	EpiXcan	0.919094	gtex_sf	0.999981
360	ENSG00000178449	COX14	1.95614	0.474421	0.0504481	0.00704286	0.0293437	0.00229668	0.00595073	7	7	7	A2	Adipose. subcutaneous (GTEx)	EpiXcan	0.919094	gtex_sf	0.999981
361	ENSG00000106546	AHR	-1.9549	-0.240509	0.0505947	0.0495209	0.0479143	8.39174e-05	0.000259649	33	41	41	A2	Adipose. subcutaneous (GTEx)	EpiXcan	0.919094	gtex_sf	0.999981
362	ENSG00000140859	KIFC3	1.95483	0.461118	0.0506027	0.0112464	0.0194629	0.0130115	0.0306357	7	10	10	A2	Adipose. subcutaneous (GTEx)	EpiXcan	0.919094	gtex_sf	0.999981
363	ENSG00000171700	RGS19	1.95451	0.159359	0.0506415	0.088805	0.124638	7.32196e-11	4.32008e-10	33	41	41	A2	Adipose. subcutaneous (GTEx)	EpiXcan	0.919094	gtex_sf	0.999981
364	ENSG00000150977	RILPL2	1.95387	0.379645	0.0507162	0.0222043	0.0260175	0.00423469	0.0106091	11	11	11	A2	Adipose. subcutaneous (GTEx)	EpiXcan	0.919094	gtex_sf	0.999981
365	ENSG00000102967	DHODH	1.95286	0.10019	0.0508364	0.154451	0.260815	5.11589e-23	6.97065e-22	27	31	31	A2	Adipose. subcutaneous (GTEx)	EpiXcan	0.919094	gtex_sf	0.999981
366	ENSG00000137767	SQOR	1.9494	0.314795	0.0512474	0.0245993	0.038813	0.000449117	0.00127035	14	18	18	A2	Adipose. subcutaneous (GTEx)	EpiXcan	0.921971	gtex_sf	0.999981
367	ENSG00000016391	CHDH	-1.94529	-0.214966	0.0517395	0.035462	0.0622143	7.21066e-06	2.52752e-05	22	27	27	A2	Adipose. subcutaneous (GTEx)	EpiXcan	0.921971	gtex_sf	0.999981
368	ENSG00000204950	LRRC10B	-1.9436	-0.776964	0.0519439	0.00525279	0.0220666	0.00700093	0.0170632	4	4	4	A2	Adipose. subcutaneous (GTEx)	EpiXcan	0.921971	gtex_sf	0.999981
369	ENSG00000198680	TUSC1	-1.94064	-0.22073	0.0523016	0.0429069	0.157877	1.60679e-13	1.1833e-12	5	6	6	A2	Adipose. subcutaneous (GTEx)	EpiXcan	0.921971	gtex_sf	0.999981
370	ENSG00000164332	UBLCP1	-1.9385	-0.253721	0.0525625	0.0234563	0.0478682	8.6035e-05	0.000265849	9	11	11	A2	Adipose. subcutaneous (GTEx)	EpiXcan	0.921971	gtex_sf	0.999981
371	ENSG00000014824	SLC30A9	-1.93726	-0.110842	0.052713	0.138624	0.119247	3.28587e-11	2.00808e-10	49	57	57	A2	Adipose. subcutaneous (GTEx)	EpiXcan	0.921971	gtex_sf	0.999981
372	ENSG00000198898	CAPZA2	1.9367	0.27752	0.0527815	0.0277077	0.0157008	0.0258684	0.0585366	18	21	21	A2	Adipose. subcutaneous (GTEx)	EpiXcan	0.921971	gtex_sf	0.999981
373	ENSG00000100441	KHNYN	-1.93634	-0.119542	0.052826	0.14592	0.432463	2.88705e-44	1.10188e-42	14	18	18	A2	Adipose. subcutaneous (GTEx)	EpiXcan	0.921971	gtex_sf	0.999981
374	ENSG00000166263	STXBP4	1.93602	0.124992	0.0528654	0.122211	0.189275	2.68683e-16	2.42178e-15	25	27	27	A2	Adipose. subcutaneous (GTEx)	EpiXcan	0.921971	gtex_sf	0.999981
375	ENSG00000136271	DDX56	1.93591	0.306265	0.0528783	0.0241667	0.0476298	9.62544e-05	0.000295666	14	16	16	A2	Adipose. subcutaneous (GTEx)	EpiXcan	0.921971	gtex_sf	0.999981
376	ENSG00000104442	ARMC1	1.93536	0.191747	0.0529464	0.0338706	0.154364	2.50614e-13	1.80946e-12	20	31	31	A2	Adipose. subcutaneous (GTEx)	EpiXcan	0.921971	gtex_sf	0.999981
377	ENSG00000124067	SLC12A4	1.93458	0.219473	0.053042	0.0382585	0.040565	0.000337013	0.000968714	24	29	29	A2	Adipose. subcutaneous (GTEx)	EpiXcan	0.921971	gtex_sf	0.999981
378	ENSG00000113595	TRIM23	1.93328	0.206004	0.0532018	0.0313295	0.0980886	7.98042e-09	3.903e-08	12	16	16	A2	Adipose. subcutaneous (GTEx)	EpiXcan	0.921971	gtex_sf	0.999981
379	ENSG00000164418	GRIK2	-1.93257	-0.180688	0.0532897	0.0527921	0.0799337	2.49203e-07	1.04041e-06	30	36	36	A2	Adipose. subcutaneous (GTEx)	EpiXcan	0.921971	gtex_sf	0.999981
380	ENSG00000152240	HAUS1	-1.9325	-0.0957131	0.0532984	0.148543	0.239619	7.19076e-22	9.22353e-21	33	42	42	A2	Adipose. subcutaneous (GTEx)	EpiXcan	0.921971	gtex_sf	0.999981
381	ENSG00000109606	DHX15	1.9323	0.543724	0.053323	0.0074962	0.0175789	0.0189636	0.0435949	4	4	4	A2	Adipose. subcutaneous (GTEx)	EpiXcan	0.921971	gtex_sf	0.999981
382	ENSG00000213398	LCAT	1.93191	0.204453	0.0533707	0.0379485	0.0780314	2.9911e-07	1.23807e-06	12	12	12	A2	Adipose. subcutaneous (GTEx)	EpiXcan	0.921971	gtex_sf	0.999981
383	ENSG00000176720	BOK	-1.92866	-0.148504	0.0537735	0.10817	0.192995	7.47843e-17	7.03022e-16	20	22	22	A2	Adipose. subcutaneous (GTEx)	EpiXcan	0.926504	gtex_sf	0.999981
384	ENSG00000141756	FKBP10	1.92644	0.273651	0.0540497	0.0547827	0.0580142	1.37873e-05	4.6794e-05	13	17	17	A2	Adipose. subcutaneous (GTEx)	EpiXcan	0.926876	gtex_sf	0.999981
385	ENSG00000166526	ZNF3	1.92623	0.34092	0.054076	0.0219119	0.0238703	0.00591266	0.0145449	25	31	31	A2	Adipose. subcutaneous (GTEx)	EpiXcan	0.926876	gtex_sf	0.999981
386	ENSG00000122696	SLC25A51	1.92234	0.0879282	0.0545633	0.175109	0.244197	2.52621e-21	3.14531e-20	20	23	23	A2	Adipose. subcutaneous (GTEx)	EpiXcan	0.929421	gtex_sf	0.999981
387	ENSG00000114405	C3orf14	1.92207	0.224019	0.0545968	0.051679	0.141812	1.92528e-12	1.30846e-11	7	9	9	A2	Adipose. subcutaneous (GTEx)	EpiXcan	0.929421	gtex_sf	0.999981
388	ENSG00000131849	ZNF132	-1.92031	-0.140368	0.0548189	0.106959	0.320286	2.90329e-29	5.60142e-28	10	14	14	A2	Adipose. subcutaneous (GTEx)	EpiXcan	0.929421	gtex_sf	0.999981
389	ENSG00000032444	PNPLA6	1.92002	0.314134	0.054856	0.0241078	0.0109485	0.0656243	0.139611	33	38	38	A2	Adipose. subcutaneous (GTEx)	EpiXcan	0.929421	gtex_sf	0.999981
390	ENSG00000152454	ZNF256	-1.91944	-0.265305	0.0549287	0.0258435	0.0179612	0.0168633	0.039068	22	31	31	A2	Adipose. subcutaneous (GTEx)	EpiXcan	0.929421	gtex_sf	0.999981
391	ENSG00000167535	CACNB3	1.91792	0.28208	0.0551215	0.0360549	0.0435968	0.000171308	0.000509452	15	18	18	A2	Adipose. subcutaneous (GTEx)	EpiXcan	0.930298	gtex_sf	0.999981
392	ENSG00000227827	AC138969.2	1.91569	0.192929	0.0554041	0.0805633	0.332717	3.88244e-31	8.34069e-30	7	11	11	A2	Adipose. subcutaneous (GTEx)	EpiXcan	0.930312	gtex_sf	0.999981
393	ENSG00000260257	AL035071.1	1.91545	0.169914	0.0554352	0.0518693	0.0956383	1.99516e-08	9.3628e-08	28	32	32	A2	Adipose. subcutaneous (GTEx)	EpiXcan	0.930312	gtex_sf	0.999981
394	ENSG00000170632	ARMC10	-1.91459	-0.184031	0.0555452	0.0580612	0.0924117	3.55673e-08	1.6248e-07	25	28	28	A2	Adipose. subcutaneous (GTEx)	EpiXcan	0.930312	gtex_sf	0.999981
395	ENSG00000136982	DSCC1	1.90857	0.0686983	0.056318	0.248295	0.409397	7.85125e-41	2.58151e-39	26	32	32	A2	Adipose. subcutaneous (GTEx)	EpiXcan	0.937346	gtex_sf	0.999981
396	ENSG00000188130	MAPK12	1.90855	0.0855809	0.0563206	0.201744	0.374293	7.25245e-36	1.9649e-34	27	33	33	A2	Adipose. subcutaneous (GTEx)	EpiXcan	0.937346	gtex_sf	0.999981
397	ENSG00000139278	GLIPR1	-1.908	-0.397286	0.0563913	0.011792	0.0298933	0.00206894	0.00539296	7	7	7	A2	Adipose. subcutaneous (GTEx)	EpiXcan	0.937346	gtex_sf	0.999981
398	ENSG00000234616	JRK	1.90297	0.20573	0.057045	0.0614024	0.190643	1.53878e-16	1.41429e-15	24	30	30	A2	Adipose. subcutaneous (GTEx)	EpiXcan	0.945443	gtex_sf	0.999981
399	ENSG00000162999	DUSP19	-1.90205	-0.650741	0.057165	0.00369761	0.0114057	0.0593285	0.127066	6	7	7	A2	Adipose. subcutaneous (GTEx)	EpiXcan	0.945443	gtex_sf	0.999981
400	ENSG00000137809	ITGA11	-1.89913	-0.489949	0.0575468	0.0179863	0.0149958	0.0281822	0.063332	10	11	11	A2	Adipose. subcutaneous (GTEx)	EpiXcan	0.949379	gtex_sf	0.999981
401	ENSG00000065154	OAT	1.897	1.2803	0.0578277	0.00314226	0.0376696	0.000457982	0.00129386	6	10	10	A2	Adipose. subcutaneous (GTEx)	EpiXcan	0.951633	gtex_sf	0.999981
402	ENSG00000169515	CCDC8	1.89497	0.454335	0.0580962	0.00764076	0.0212068	0.01041	0.024853	9	11	11	A2	Adipose. subcutaneous (GTEx)	EpiXcan	0.953674	gtex_sf	0.999981
403	ENSG00000219626	FAM228B	-1.89283	-0.0795994	0.0583803	0.239917	0.359282	7.21603e-34	1.76396e-32	24	26	26	A2	Adipose. subcutaneous (GTEx)	EpiXcan	0.95427	gtex_sf	0.999981
404	ENSG00000198870	STKLD1	1.89249	0.489023	0.0584254	0.0126004	0.0183623	0.0164135	0.0381337	20	31	31	A2	Adipose. subcutaneous (GTEx)	EpiXcan	0.95427	gtex_sf	0.999981
405	ENSG00000123297	TSFM	-1.89087	-0.122099	0.0586413	0.101923	0.153797	3.8365e-13	2.73336e-12	24	25	25	A2	Adipose. subcutaneous (GTEx)	EpiXcan	0.95427	gtex_sf	0.999981
406	ENSG00000169598	DFFB	1.89035	0.206746	0.0587109	0.0437449	0.0642982	4.87293e-06	1.74655e-05	30	40	40	A2	Adipose. subcutaneous (GTEx)	EpiXcan	0.95427	gtex_sf	0.999981
407	ENSG00000249115	HAUS5	1.88781	0.504283	0.0590521	0.0100624	0.0197304	0.0129433	0.0304854	14	16	16	A2	Adipose. subcutaneous (GTEx)	EpiXcan	0.956484	gtex_sf	0.999981
408	ENSG00000064995	TAF11	-1.88623	-0.163364	0.0592645	0.0683743	0.0646899	3.90523e-06	1.41785e-05	32	40	40	A2	Adipose. subcutaneous (GTEx)	EpiXcan	0.956484	gtex_sf	0.999981
409	ENSG00000171533	MAP6	-1.88434	-0.380418	0.059519	0.0153616	0.0623409	7.68563e-06	2.68594e-05	3	4	4	A2	Adipose. subcutaneous (GTEx)	EpiXcan	0.956484	gtex_sf	0.999981
410	ENSG00000040487	PQLC2	-1.88204	-0.159663	0.0598312	0.0743891	0.0751733	6.48837e-07	2.56658e-06	56	67	67	A2	Adipose. subcutaneous (GTEx)	EpiXcan	0.956484	gtex_sf	0.999981
411	ENSG00000100335	MIEF1	1.88064	0.151246	0.0600203	0.112952	0.011567	0.0541219	0.11679	68	94	94	A2	Adipose. subcutaneous (GTEx)	EpiXcan	0.956484	gtex_sf	0.999981
412	ENSG00000160325	CACFD1	-1.88042	-0.453965	0.0600514	0.0141301	0.0531741	2.70631e-05	8.86305e-05	3	3	3	A2	Adipose. subcutaneous (GTEx)	EpiXcan	0.956484	gtex_sf	0.999981
413	ENSG00000119782	FKBP1B	1.87854	0.155144	0.0603074	0.0609123	0.105463	1.56957e-09	8.17892e-09	19	23	23	A2	Adipose. subcutaneous (GTEx)	EpiXcan	0.956484	gtex_sf	0.999981
414	ENSG00000196151	WDSUB1	1.87662	0.106087	0.0605708	0.15599	0.371883	1.07345e-35	2.87491e-34	45	55	55	A2	Adipose. subcutaneous (GTEx)	EpiXcan	0.956484	gtex_sf	0.999981
415	ENSG00000271870	AC024060.1	-1.8765	-0.298808	0.0605867	0.0118124	0.0662604	3.84656e-06	1.39727e-05	18	22	22	A2	Adipose. subcutaneous (GTEx)	EpiXcan	0.956484	gtex_sf	0.999981
416	ENSG00000157978	LDLRAP1	1.87637	0.171364	0.0606051	0.0630438	0.125905	6.09815e-11	3.62704e-10	10	10	10	A2	Adipose. subcutaneous (GTEx)	EpiXcan	0.956484	gtex_sf	0.999981
417	ENSG00000118217	ATF6	1.87588	0.197124	0.0606722	0.0480062	0.0877303	6.74015e-08	2.99522e-07	19	23	23	A2	Adipose. subcutaneous (GTEx)	EpiXcan	0.956484	gtex_sf	0.999981
418	ENSG00000125510	OPRL1	1.87471	0.234241	0.0608327	0.0419039	0.108719	6.24097e-10	3.3622e-09	4	4	4	A2	Adipose. subcutaneous (GTEx)	EpiXcan	0.956484	gtex_sf	0.999981
419	ENSG00000091127	PUS7	1.87335	0.40648	0.0610196	0.00926715	0.0193519	0.0129607	0.0305214	7	7	7	A2	Adipose. subcutaneous (GTEx)	EpiXcan	0.956484	gtex_sf	0.999981
420	ENSG00000181722	ZBTB20	-1.87279	-0.467935	0.0610973	0.015736	0.0850801	1.44471e-07	6.16953e-07	13	17	17	A2	Adipose. subcutaneous (GTEx)	EpiXcan	0.956484	gtex_sf	0.999981
421	ENSG00000074695	LMAN1	1.87121	0.395216	0.0613161	0.00795379	0.0484699	6.8168e-05	0.000212657	5	7	7	A2	Adipose. subcutaneous (GTEx)	EpiXcan	0.956484	gtex_sf	0.999981
422	ENSG00000143436	MRPL9	1.86924	18.0536	0.06159	4.09686e-06	0.0120946	0.0494025	0.107251	1	3	3	A2	Adipose. subcutaneous (GTEx)	EpiXcan	0.956484	gtex_sf	0.999981
423	ENSG00000088766	CRLS1	-1.86834	-0.283926	0.0617146	0.0322089	0.0135863	0.0402872	0.0887269	48	59	59	A2	Adipose. subcutaneous (GTEx)	EpiXcan	0.956484	gtex_sf	0.999981
424	ENSG00000165416	SUGT1	-1.86728	-0.40118	0.0618632	0.0158479	0.0268869	0.00333351	0.00846953	10	11	11	A2	Adipose. subcutaneous (GTEx)	EpiXcan	0.956484	gtex_sf	0.999981
425	ENSG00000135899	SP110	-1.8669	-0.243489	0.0619154	0.0337509	0.0897176	3.42186e-08	1.56532e-07	22	30	30	A2	Adipose. subcutaneous (GTEx)	EpiXcan	0.956484	gtex_sf	0.999981
426	ENSG00000204054	LINC00963	-1.86651	-0.206627	0.0619706	0.0644317	0.107097	2.27812e-09	1.17151e-08	17	22	22	A2	Adipose. subcutaneous (GTEx)	EpiXcan	0.956484	gtex_sf	0.999981
427	ENSG00000204301	NOTCH4	1.86555	0.155531	0.0621049	0.0756955	0.380141	2.37107e-36	6.56355e-35	33	40	40	A2	Adipose. subcutaneous (GTEx)	EpiXcan	0.956484	gtex_sf	0.999981
428	ENSG00000164031	DNAJB14	1.86442	0.16907	0.0622634	0.0645487	0.124679	7.73326e-11	4.54848e-10	43	53	53	A2	Adipose. subcutaneous (GTEx)	EpiXcan	0.956484	gtex_sf	0.999981
429	ENSG00000020577	SAMD4A	-1.86315	-0.489811	0.0624407	0.0107865	0.0103215	0.0729641	0.154056	9	13	13	A2	Adipose. subcutaneous (GTEx)	EpiXcan	0.956484	gtex_sf	0.999981
430	ENSG00000161267	BDH1	1.86274	0.0958644	0.0624982	0.276624	0.268654	2.43021e-25	3.79487e-24	104	124	124	A2	Adipose. subcutaneous (GTEx)	EpiXcan	0.956484	gtex_sf	0.999981
431	ENSG00000111348	ARHGDIB	1.8617	0.232867	0.0626456	0.0307282	0.110159	8.82767e-10	4.70328e-09	31	34	34	A2	Adipose. subcutaneous (GTEx)	EpiXcan	0.956484	gtex_sf	0.999981
432	ENSG00000033030	ZCCHC8	-1.86153	-0.398378	0.0626689	0.0106884	0.0418777	0.000264835	0.000771696	7	11	11	A2	Adipose. subcutaneous (GTEx)	EpiXcan	0.956484	gtex_sf	0.999981
433	ENSG00000189143	CLDN4	1.86046	0.141425	0.062821	0.114205	0.218429	3.83157e-19	4.20273e-18	12	14	14	A2	Adipose. subcutaneous (GTEx)	EpiXcan	0.956484	gtex_sf	0.999981
434	ENSG00000104714	ERICH1	-1.85922	-0.188085	0.062996	0.0309578	0.0764577	5.46649e-07	2.18894e-06	15	23	23	A2	Adipose. subcutaneous (GTEx)	EpiXcan	0.956484	gtex_sf	0.999981
435	ENSG00000196247	ZNF107	-1.85884	-0.0921375	0.0630505	0.129207	0.407473	2.47074e-40	7.95578e-39	36	45	45	A2	Adipose. subcutaneous (GTEx)	EpiXcan	0.956484	gtex_sf	0.999981
436	ENSG00000120253	NUP43	-1.85717	-0.198632	0.0632868	0.0418227	0.149559	6.56784e-13	4.61594e-12	31	40	40	A2	Adipose. subcutaneous (GTEx)	EpiXcan	0.957866	gtex_sf	0.999981
437	ENSG00000075618	FSCN1	-1.85593	-0.375625	0.0634641	0.015162	0.0192195	0.01348	0.0316856	12	16	16	A2	Adipose. subcutaneous (GTEx)	EpiXcan	0.958352	gtex_sf	0.999981
438	ENSG00000122483	CCDC18	-1.85048	-0.586972	0.064245	0.00625645	0.0271719	0.0034114	0.00865487	7	8	8	A2	Adipose. subcutaneous (GTEx)	EpiXcan	0.959437	gtex_sf	0.999981
439	ENSG00000139292	LGR5	-1.84986	-0.222448	0.0643339	0.0286555	0.0476763	8.93975e-05	0.000275631	17	18	18	A2	Adipose. subcutaneous (GTEx)	EpiXcan	0.959437	gtex_sf	0.999981
440	ENSG00000197568	HHLA3	-1.84853	-0.84838	0.0645253	0.00157897	0.13422	9.81332e-12	6.27077e-11	6	8	8	A2	Adipose. subcutaneous (GTEx)	EpiXcan	0.959437	gtex_sf	0.999981
441	ENSG00000085063	CD59	-1.84603	-0.216967	0.0648879	0.0442728	0.269675	3.40918e-24	4.9898e-23	11	14	14	A2	Adipose. subcutaneous (GTEx)	EpiXcan	0.959437	gtex_sf	0.999981
442	ENSG00000140750	ARHGAP17	-1.84515	-0.350547	0.0650153	0.0140214	0.0303776	0.00182314	0.00478395	20	26	26	A2	Adipose. subcutaneous (GTEx)	EpiXcan	0.959437	gtex_sf	0.999981
443	ENSG00000141956	PRDM15	1.84428	0.0896866	0.0651419	0.226782	0.305405	7.10121e-28	1.26227e-26	46	49	49	A2	Adipose. subcutaneous (GTEx)	EpiXcan	0.959437	gtex_sf	0.999981
444	ENSG00000196268	ZNF493	1.84382	0.310233	0.0652093	0.0183844	0.0141812	0.0349345	0.0775357	12	16	16	A2	Adipose. subcutaneous (GTEx)	EpiXcan	0.959437	gtex_sf	0.999981
445	ENSG00000049167	ERCC8	1.8418	0.21857	0.0655037	0.0442772	0.0312861	0.00151751	0.00401734	27	33	33	A2	Adipose. subcutaneous (GTEx)	EpiXcan	0.959437	gtex_sf	0.999981
446	ENSG00000038210	PI4K2B	1.84177	0.76131	0.0655087	0.00229883	0.0261006	0.00425362	0.0106527	8	11	11	A2	Adipose. subcutaneous (GTEx)	EpiXcan	0.959437	gtex_sf	0.999981
447	ENSG00000008324	SS18L2	-1.84174	-0.383421	0.0655133	0.0140281	0.0433722	0.00019916	0.000588405	9	16	16	A2	Adipose. subcutaneous (GTEx)	EpiXcan	0.959437	gtex_sf	0.999981
448	ENSG00000144199	FAHD2B	-1.83997	-0.248019	0.0657724	0.0353174	0.060538	1.0699e-05	3.67665e-05	6	7	7	A2	Adipose. subcutaneous (GTEx)	EpiXcan	0.959437	gtex_sf	0.999981
449	ENSG00000168005	C11orf84	-1.83849	-0.386789	0.0659907	0.0278578	0.0746091	5.27996e-07	2.11788e-06	9	10	10	A2	Adipose. subcutaneous (GTEx)	EpiXcan	0.959437	gtex_sf	0.999981
450	ENSG00000136895	GARNL3	1.83793	0.197767	0.0660729	0.0445562	0.0706035	1.263e-06	4.83355e-06	21	28	28	A2	Adipose. subcutaneous (GTEx)	EpiXcan	0.959437	gtex_sf	0.999981
451	ENSG00000102760	RGCC	-1.83747	-0.10042	0.066141	0.111058	0.200895	2.21567e-17	2.14034e-16	8	8	8	A2	Adipose. subcutaneous (GTEx)	EpiXcan	0.959437	gtex_sf	0.999981
452	ENSG00000001617	SEMA3F	-1.83694	-0.21306	0.0662188	0.0325026	0.0524534	3.52272e-05	0.000114087	17	20	20	A2	Adipose. subcutaneous (GTEx)	EpiXcan	0.959437	gtex_sf	0.999981
453	ENSG00000164040	PGRMC2	1.83607	4.30642	0.0663466	0.000144143	0.0275718	0.00328661	0.00835642	3	4	4	A2	Adipose. subcutaneous (GTEx)	EpiXcan	0.959437	gtex_sf	0.999981
454	ENSG00000122779	TRIM24	1.83482	0.118718	0.0665329	0.154821	0.301781	1.50194e-27	2.62316e-26	33	41	41	A2	Adipose. subcutaneous (GTEx)	EpiXcan	0.959437	gtex_sf	0.999981
455	ENSG00000168268	NT5DC2	1.83348	0.21857	0.066731	0.0239502	0.0439272	0.000176451	0.000523744	18	27	27	A2	Adipose. subcutaneous (GTEx)	EpiXcan	0.959437	gtex_sf	0.999981
456	ENSG00000205959	AC105345.1	1.83306	0.120224	0.0667929	0.0858374	0.245738	1.26248e-21	1.59024e-20	15	18	18	A2	Adipose. subcutaneous (GTEx)	EpiXcan	0.959437	gtex_sf	0.999981
457	ENSG00000070614	NDST1	-1.83281	-0.584057	0.0668312	0.00864533	0.022568	0.00757029	0.0183582	8	11	11	A2	Adipose. subcutaneous (GTEx)	EpiXcan	0.959437	gtex_sf	0.999981
458	ENSG00000104320	NBN	1.83137	0.245992	0.0670449	0.0219424	0.0402386	0.000342076	0.00098246	9	11	11	A2	Adipose. subcutaneous (GTEx)	EpiXcan	0.959437	gtex_sf	0.999981
459	ENSG00000121797	CCRL2	1.83101	0.259775	0.0670993	0.016815	0.012868	0.0447605	0.0979168	18	20	20	A2	Adipose. subcutaneous (GTEx)	EpiXcan	0.959437	gtex_sf	0.999981
460	ENSG00000136100	VPS36	-1.83054	-0.161325	0.0671699	0.0692019	0.0390525	0.000403143	0.00114866	28	31	31	A2	Adipose. subcutaneous (GTEx)	EpiXcan	0.959437	gtex_sf	0.999981
461	ENSG00000258515	AL355075.2	-1.82996	-0.291273	0.0672564	0.0143715	0.066607	2.09976e-06	7.85349e-06	13	17	17	A2	Adipose. subcutaneous (GTEx)	EpiXcan	0.959437	gtex_sf	0.999981
462	ENSG00000168522	FNTA	1.82895	0.205166	0.0674071	0.0382017	0.0927875	2.58944e-08	1.2006e-07	14	15	15	A2	Adipose. subcutaneous (GTEx)	EpiXcan	0.959437	gtex_sf	0.999981
463	ENSG00000106086	PLEKHA8	-1.82884	-0.354495	0.0674239	0.0109151	0.0215632	0.00938582	0.0225385	9	12	12	A2	Adipose. subcutaneous (GTEx)	EpiXcan	0.959437	gtex_sf	0.999981
464	ENSG00000112874	NUDT12	1.82797	0.119801	0.0675535	0.15633	0.250241	1.73783e-22	2.31827e-21	33	39	39	A2	Adipose. subcutaneous (GTEx)	EpiXcan	0.959437	gtex_sf	0.999981
465	ENSG00000134463	ECHDC3	1.82503	0.2319	0.067997	0.0307163	0.0750132	8.14647e-07	3.18203e-06	8	10	10	A2	Adipose. subcutaneous (GTEx)	EpiXcan	0.959437	gtex_sf	0.999981
466	ENSG00000185201	IFITM2	1.82471	0.194177	0.0680447	0.0680475	0.120648	1.49342e-10	8.55555e-10	18	23	23	A2	Adipose. subcutaneous (GTEx)	EpiXcan	0.959437	gtex_sf	0.999981
467	ENSG00000141696	P3H4	1.82273	0.358515	0.0683442	0.0178797	0.0220274	0.00879298	0.0212021	25	28	28	A2	Adipose. subcutaneous (GTEx)	EpiXcan	0.959437	gtex_sf	0.999981
468	ENSG00000157152	SYN2	1.82269	0.180168	0.0683503	0.0423754	0.157749	1.67921e-13	1.23403e-12	10	15	15	A2	Adipose. subcutaneous (GTEx)	EpiXcan	0.959437	gtex_sf	0.999981
469	ENSG00000160221	C21orf33	-1.82264	-0.861336	0.0683585	0.00252818	0.0557846	2.46293e-05	8.1058e-05	4	11	11	A2	Adipose. subcutaneous (GTEx)	EpiXcan	0.959437	gtex_sf	0.999981
470	ENSG00000229180	AC006001.3	-1.82222	-0.201431	0.0684213	0.0332173	0.030056	0.00207633	0.00540982	24	35	35	A2	Adipose. subcutaneous (GTEx)	EpiXcan	0.959437	gtex_sf	0.999981
471	ENSG00000157107	FCHO2	1.8215	0.0899211	0.0685313	0.158962	0.246379	1.10394e-21	1.39936e-20	22	23	23	A2	Adipose. subcutaneous (GTEx)	EpiXcan	0.959437	gtex_sf	0.999981
472	ENSG00000242600	MBL1P	1.82011	0.112311	0.0687428	0.139019	0.307387	7.08375e-28	1.26076e-26	51	65	65	A2	Adipose. subcutaneous (GTEx)	EpiXcan	0.959437	gtex_sf	0.999981
473	ENSG00000241057	AC004951.3	-1.81734	-0.126354	0.0691648	0.0993158	0.154526	4.83903e-14	3.72419e-13	16	19	19	A2	Adipose. subcutaneous (GTEx)	EpiXcan	0.959437	gtex_sf	0.999981
474	ENSG00000233621	LINC01137	-1.81621	-0.078654	0.0693379	0.386523	0.513989	1.19593e-56	8.17141e-55	60	69	69	A2	Adipose. subcutaneous (GTEx)	EpiXcan	0.959437	gtex_sf	0.999981
475	ENSG00000123427	EEF1AKMT3	1.81496	0.0700345	0.0695295	0.293145	0.374613	1.04059e-35	2.803e-34	45	51	51	A2	Adipose. subcutaneous (GTEx)	EpiXcan	0.959437	gtex_sf	0.999981
476	ENSG00000132376	INPP5K	1.81436	0.393508	0.0696225	0.00923666	0.0320731	0.00148183	0.00392586	18	19	19	A2	Adipose. subcutaneous (GTEx)	EpiXcan	0.959437	gtex_sf	0.999981
477	ENSG00000142185	TRPM2	1.81064	0.276128	0.0701965	0.0354818	0.0122264	0.0515541	0.11161	24	35	35	A2	Adipose. subcutaneous (GTEx)	EpiXcan	0.959437	gtex_sf	0.999981
478	ENSG00000089060	SLC8B1	-1.81027	-0.237428	0.0702546	0.0405161	0.0397035	0.000357438	0.00102406	21	22	22	A2	Adipose. subcutaneous (GTEx)	EpiXcan	0.959437	gtex_sf	0.999981
479	ENSG00000254343	AC091563.1	1.80857	0.152788	0.0705171	0.0490836	0.0456651	0.000125278	0.000379409	38	45	45	A2	Adipose. subcutaneous (GTEx)	EpiXcan	0.959437	gtex_sf	0.999981
480	ENSG00000158062	UBXN11	1.80841	0.249079	0.0705422	0.0152885	0.0729502	9.93237e-07	3.83681e-06	16	20	20	A2	Adipose. subcutaneous (GTEx)	EpiXcan	0.959437	gtex_sf	0.999981
481	ENSG00000168528	SERINC2	1.80748	0.246686	0.0706868	0.0347022	0.115988	3.83047e-10	2.11068e-09	2	3	3	A2	Adipose. subcutaneous (GTEx)	EpiXcan	0.959437	gtex_sf	0.999981
482	ENSG00000185088	RPS27L	-1.80704	-0.517564	0.0707553	0.00637302	0.0153651	0.0283154	0.0636006	7	8	8	A2	Adipose. subcutaneous (GTEx)	EpiXcan	0.959437	gtex_sf	0.999981
483	ENSG00000108384	RAD51C	-1.80625	-0.0817443	0.0708794	0.206502	0.346931	4.15568e-33	9.89875e-32	35	44	44	A2	Adipose. subcutaneous (GTEx)	EpiXcan	0.959437	gtex_sf	0.999981
484	ENSG00000131037	EPS8L1	-1.80589	-0.247904	0.070936	0.0392817	0.0689913	2.37482e-06	8.84449e-06	20	27	27	A2	Adipose. subcutaneous (GTEx)	EpiXcan	0.959437	gtex_sf	0.999981
485	ENSG00000129667	RHBDF2	1.8057	0.106129	0.070966	0.123335	0.195326	5.07079e-17	4.8219e-16	23	27	27	A2	Adipose. subcutaneous (GTEx)	EpiXcan	0.959437	gtex_sf	0.999981
486	ENSG00000141258	SGSM2	-1.80499	-0.135198	0.0710766	0.0721079	0.176011	2.60428e-15	2.20146e-14	10	11	11	A2	Adipose. subcutaneous (GTEx)	EpiXcan	0.959437	gtex_sf	0.999981
487	ENSG00000133030	MPRIP	1.80446	0.301843	0.0711595	0.02065	0.0331539	0.00110671	0.00298396	12	16	16	A2	Adipose. subcutaneous (GTEx)	EpiXcan	0.959437	gtex_sf	0.999981
488	ENSG00000100997	ABHD12	-1.80326	-0.152022	0.0713467	0.0720725	0.118245	2.6453e-10	1.47856e-09	32	39	39	A2	Adipose. subcutaneous (GTEx)	EpiXcan	0.959437	gtex_sf	0.999981
489	ENSG00000160299	PCNT	-1.80186	-0.204218	0.0715677	0.0278754	0.128368	5.50719e-11	3.28532e-10	24	36	36	A2	Adipose. subcutaneous (GTEx)	EpiXcan	0.959437	gtex_sf	0.999981
490	ENSG00000144231	POLR2D	-1.80161	-0.15288	0.0716068	0.068669	0.0345141	0.000945	0.00257072	56	68	68	A2	Adipose. subcutaneous (GTEx)	EpiXcan	0.959437	gtex_sf	0.999981
491	ENSG00000138138	ATAD1	1.80097	0.285364	0.0717079	0.0218604	0.0112389	0.0612391	0.130858	36	42	42	A2	Adipose. subcutaneous (GTEx)	EpiXcan	0.959437	gtex_sf	0.999981
492	ENSG00000109576	AADAT	-1.79836	-0.138553	0.0721199	0.0743803	0.135414	8.96889e-12	5.7548e-11	23	26	26	A2	Adipose. subcutaneous (GTEx)	EpiXcan	0.959437	gtex_sf	0.999981
493	ENSG00000166793	YPEL4	1.79762	0.371031	0.0722372	0.00968318	0.0850526	1.36989e-07	5.86612e-07	3	4	4	A2	Adipose. subcutaneous (GTEx)	EpiXcan	0.959437	gtex_sf	0.999981
494	ENSG00000164611	PTTG1	1.79689	0.290074	0.0723533	0.0214697	0.0612586	9.43768e-06	3.26888e-05	14	17	17	A2	Adipose. subcutaneous (GTEx)	EpiXcan	0.959437	gtex_sf	0.999981
495	ENSG00000197245	FAM110D	1.79669	0.523099	0.0723843	0.00702856	0.0149229	0.0277494	0.0624093	4	5	5	A2	Adipose. subcutaneous (GTEx)	EpiXcan	0.959437	gtex_sf	0.999981
496	ENSG00000156261	CCT8	-1.79486	-0.0599431	0.0726756	0.279654	0.441812	3.16383e-46	1.32286e-44	10	12	12	A2	Adipose. subcutaneous (GTEx)	EpiXcan	0.959437	gtex_sf	0.999981
497	ENSG00000150459	SAP18	1.7938	0.317337	0.0728458	0.0230045	0.0633185	4.24994e-06	1.53188e-05	11	14	14	A2	Adipose. subcutaneous (GTEx)	EpiXcan	0.959437	gtex_sf	0.999981
498	ENSG00000183486	MX2	-1.79318	-0.153132	0.0729436	0.0622284	0.0937408	2.43439e-08	1.13134e-07	23	28	28	A2	Adipose. subcutaneous (GTEx)	EpiXcan	0.959437	gtex_sf	0.999981
499	ENSG00000158528	PPP1R9A	-1.79259	-0.342814	0.0730381	0.0127418	0.0644035	5.11317e-06	1.82751e-05	13	17	17	A2	Adipose. subcutaneous (GTEx)	EpiXcan	0.959437	gtex_sf	0.999981
500	ENSG00000185100	ADSSL1	1.7919	0.212375	0.0731494	0.0351423	0.118179	2.33428e-10	1.31205e-09	15	22	22	A2	Adipose. subcutaneous (GTEx)	EpiXcan	0.959437	gtex_sf	0.999981
501	ENSG00000178252	WDR6	1.79175	0.0530285	0.0731732	0.414251	0.665468	5.95803e-91	2.7818e-88	42	50	50	A2	Adipose. subcutaneous (GTEx)	EpiXcan	0.959437	gtex_sf	0.999981
502	ENSG00000117410	ATP6V0B	1.79139	0.226318	0.0732308	0.0219215	0.025142	0.00515344	0.0127647	23	25	25	A2	Adipose. subcutaneous (GTEx)	EpiXcan	0.959437	gtex_sf	0.999981
503	ENSG00000197879	MYO1C	1.7905	0.24481	0.0733741	0.0354519	0.0131852	0.0426936	0.0936731	26	30	30	A2	Adipose. subcutaneous (GTEx)	EpiXcan	0.959437	gtex_sf	0.999981
504	ENSG00000248019	FAM13A-AS1	1.78981	0.158431	0.0734837	0.0710633	0.0209897	0.00949397	0.0227826	57	65	65	A2	Adipose. subcutaneous (GTEx)	EpiXcan	0.959437	gtex_sf	0.999981
505	ENSG00000102580	DNAJC3	1.78883	0.319494	0.0736417	0.013355	0.0782269	4.23059e-07	1.71364e-06	12	20	20	A2	Adipose. subcutaneous (GTEx)	EpiXcan	0.959437	gtex_sf	0.999981
506	ENSG00000126091	ST3GAL3	-1.78719	-0.355563	0.0739074	0.00922737	0.0548298	2.49758e-05	8.20825e-05	2	3	3	A2	Adipose. subcutaneous (GTEx)	EpiXcan	0.959437	gtex_sf	0.999981
507	ENSG00000214113	LYRM4	-1.7829	-0.239498	0.0746019	0.0424691	0.09431	2.36207e-08	1.10102e-07	16	18	18	A2	Adipose. subcutaneous (GTEx)	EpiXcan	0.959437	gtex_sf	0.999981
508	ENSG00000130529	TRPM4	-1.78277	-0.143191	0.0746233	0.0619228	0.252026	3.35139e-22	4.379e-21	37	46	46	A2	Adipose. subcutaneous (GTEx)	EpiXcan	0.959437	gtex_sf	0.999981
509	ENSG00000179409	GEMIN4	-1.78119	-0.181643	0.0748817	0.0634402	0.112127	4.04496e-10	2.22361e-09	15	19	19	A2	Adipose. subcutaneous (GTEx)	EpiXcan	0.959437	gtex_sf	0.999981
510	ENSG00000110074	FOXRED1	-1.78017	-0.0685165	0.0750476	0.263661	0.517958	2.79449e-57	1.95712e-55	39	48	48	A2	Adipose. subcutaneous (GTEx)	EpiXcan	0.959437	gtex_sf	0.999981
511	ENSG00000178078	STAP2	-1.78012	-0.157371	0.0750562	0.0462968	0.0569277	1.7846e-05	5.97727e-05	21	23	23	A2	Adipose. subcutaneous (GTEx)	EpiXcan	0.959437	gtex_sf	0.999981
512	ENSG00000166275	BORCS7	-1.77844	-0.0605287	0.0753324	0.297907	0.394451	5.95248e-39	1.81253e-37	20	24	24	A2	Adipose. subcutaneous (GTEx)	EpiXcan	0.959437	gtex_sf	0.999981
513	ENSG00000167702	KIFC2	1.7783	0.167513	0.0753549	0.0849116	0.125402	6.68382e-11	3.95857e-10	17	21	21	A2	Adipose. subcutaneous (GTEx)	EpiXcan	0.959437	gtex_sf	0.999981
514	ENSG00000159917	ZNF235	1.77596	0.357241	0.0757391	0.0108438	0.0395307	0.000310594	0.000896086	4	4	4	A2	Adipose. subcutaneous (GTEx)	EpiXcan	0.959437	gtex_sf	0.999981
515	ENSG00000119392	GLE1	-1.77371	-0.10222	0.0761111	0.253742	0.269488	1.59899e-24	2.38013e-23	48	66	66	A2	Adipose. subcutaneous (GTEx)	EpiXcan	0.959437	gtex_sf	0.999981
516	ENSG00000091490	SEL1L3	1.77231	0.366675	0.0763436	0.0110685	0.045687	0.000140707	0.000423209	8	12	12	A2	Adipose. subcutaneous (GTEx)	EpiXcan	0.959437	gtex_sf	0.999981
517	ENSG00000112378	PERP	-1.7721	-0.100767	0.076378	0.171781	0.224942	8.62507e-20	9.84608e-19	54	63	63	A2	Adipose. subcutaneous (GTEx)	EpiXcan	0.959437	gtex_sf	0.999981
518	ENSG00000168116	KIAA1586	1.77132	0.23478	0.0765074	0.0205969	0.0362375	0.000570021	0.00158954	7	8	8	A2	Adipose. subcutaneous (GTEx)	EpiXcan	0.959437	gtex_sf	0.999981
519	ENSG00000229186	ADAM1A	-1.77111	-0.100314	0.0765421	0.13586	0.403154	4.97229e-40	1.57572e-38	38	45	45	A2	Adipose. subcutaneous (GTEx)	EpiXcan	0.959437	gtex_sf	0.999981
520	ENSG00000108622	ICAM2	1.77079	0.134219	0.076596	0.0947227	0.108773	1.55526e-09	8.11339e-09	38	43	43	A2	Adipose. subcutaneous (GTEx)	EpiXcan	0.959437	gtex_sf	0.999981
521	ENSG00000165171	METTL27	1.77027	0.087192	0.0766815	0.269668	0.699546	1.49866e-101	1.90834e-98	12	14	14	A2	Adipose. subcutaneous (GTEx)	EpiXcan	0.959437	gtex_sf	0.999981
522	ENSG00000171574	ZNF584	-1.76933	-0.0889773	0.0768391	0.199462	0.322686	8.68153e-30	1.7347e-28	17	20	20	A2	Adipose. subcutaneous (GTEx)	EpiXcan	0.959437	gtex_sf	0.999981
523	ENSG00000196743	GM2A	-1.76847	-0.144713	0.0769821	0.0746254	0.167992	5.59483e-15	4.60169e-14	15	17	17	A2	Adipose. subcutaneous (GTEx)	EpiXcan	0.959437	gtex_sf	0.999981
524	ENSG00000270091	AC015726.1	-1.76729	-0.261392	0.0771797	0.0305971	0.0581525	1.62491e-05	5.4646e-05	25	32	32	A2	Adipose. subcutaneous (GTEx)	EpiXcan	0.959437	gtex_sf	0.999981
525	ENSG00000204387	C6orf48	-1.76582	-0.154024	0.0774261	0.066067	0.0474388	8.97997e-05	0.00027681	35	46	46	A2	Adipose. subcutaneous (GTEx)	EpiXcan	0.959437	gtex_sf	0.999981
526	ENSG00000119723	COQ6	1.76573	0.242889	0.0774418	0.0267538	0.0422666	0.00024691	0.000721566	18	24	24	A2	Adipose. subcutaneous (GTEx)	EpiXcan	0.959437	gtex_sf	0.999981
527	ENSG00000136819	C9orf78	1.76295	0.219244	0.0779092	0.0395605	0.0196566	0.0121111	0.0286555	46	57	57	A2	Adipose. subcutaneous (GTEx)	EpiXcan	0.959437	gtex_sf	0.999981
528	ENSG00000166562	SEC11C	1.7629	0.143616	0.0779168	0.0745187	0.132997	2.10501e-11	1.31044e-10	10	10	10	A2	Adipose. subcutaneous (GTEx)	EpiXcan	0.959437	gtex_sf	0.999981
529	ENSG00000106077	ABHD11	-1.76135	-0.120571	0.0781791	0.159373	0.305186	5.06363e-28	9.09311e-27	25	30	30	A2	Adipose. subcutaneous (GTEx)	EpiXcan	0.959437	gtex_sf	0.999981
530	ENSG00000197323	TRIM33	1.76051	0.406552	0.0783215	0.00784128	0.0205731	0.0101775	0.0243352	6	7	7	A2	Adipose. subcutaneous (GTEx)	EpiXcan	0.959437	gtex_sf	0.999981
531	ENSG00000115365	LANCL1	-1.75953	-0.284423	0.0784874	0.0156335	0.072009	1.13681e-06	4.36614e-06	2	4	4	A2	Adipose. subcutaneous (GTEx)	EpiXcan	0.959437	gtex_sf	0.999981
532	ENSG00000197183	NOL4L	1.7595	3.40926	0.0784933	0.00020774	0.0306097	0.00190819	0.00499588	2	5	5	A2	Adipose. subcutaneous (GTEx)	EpiXcan	0.959437	gtex_sf	0.999981
533	ENSG00000110344	UBE4A	1.75913	0.574814	0.0785561	0.0062829	0.0207688	0.0108264	0.0257987	3	4	4	A2	Adipose. subcutaneous (GTEx)	EpiXcan	0.959437	gtex_sf	0.999981
534	ENSG00000077454	LRCH4	1.75881	0.156178	0.0786091	0.0522252	0.0632404	6.02915e-06	2.13528e-05	44	55	55	A2	Adipose. subcutaneous (GTEx)	EpiXcan	0.959437	gtex_sf	0.999981
535	ENSG00000146247	PHIP	1.75869	0.354861	0.0786294	0.011524	0.0291809	0.0022882	0.00593094	25	29	29	A2	Adipose. subcutaneous (GTEx)	EpiXcan	0.959437	gtex_sf	0.999981
536	ENSG00000185669	SNAI3	-1.75715	-0.214685	0.0788928	0.0576442	0.0377296	0.00046892	0.00132236	55	65	65	A2	Adipose. subcutaneous (GTEx)	EpiXcan	0.959437	gtex_sf	0.999981
537	ENSG00000148935	GAS2	1.75642	0.190467	0.0790162	0.0543451	0.0910105	4.93599e-08	2.22025e-07	34	43	43	A2	Adipose. subcutaneous (GTEx)	EpiXcan	0.959437	gtex_sf	0.999981
538	ENSG00000273142	AC073335.2	1.75618	0.0691176	0.0790585	0.230393	0.453895	2.98002e-47	1.32092e-45	19	22	22	A2	Adipose. subcutaneous (GTEx)	EpiXcan	0.959437	gtex_sf	0.999981
539	ENSG00000166260	COX11	-1.75581	-0.113104	0.0791203	0.158652	0.374627	7.73383e-37	2.21077e-35	25	31	31	A2	Adipose. subcutaneous (GTEx)	EpiXcan	0.959437	gtex_sf	0.999981
540	ENSG00000126214	KLC1	1.75508	0.13525	0.0792449	0.060865	0.0933705	2.33057e-08	1.08778e-07	39	54	54	A2	Adipose. subcutaneous (GTEx)	EpiXcan	0.959437	gtex_sf	0.999981
541	ENSG00000037749	MFAP3	1.75463	0.117796	0.0793231	0.104353	0.187492	1.62377e-16	1.49045e-15	8	9	9	A2	Adipose. subcutaneous (GTEx)	EpiXcan	0.959437	gtex_sf	0.999981
542	ENSG00000165424	ZCCHC24	1.75437	0.211059	0.0793678	0.0494802	0.116453	2.08323e-10	1.17803e-09	20	22	22	A2	Adipose. subcutaneous (GTEx)	EpiXcan	0.959437	gtex_sf	0.999981
543	ENSG00000133706	LARS	-1.7538	-0.105599	0.0794649	0.217192	0.409023	1.6035e-41	5.42516e-40	140	165	165	A2	Adipose. subcutaneous (GTEx)	EpiXcan	0.959437	gtex_sf	0.999981
544	ENSG00000180481	GLIPR1L2	-1.75355	-0.0585838	0.0795077	0.397829	0.605444	5.31694e-74	8.56027e-72	38	48	48	A2	Adipose. subcutaneous (GTEx)	EpiXcan	0.959437	gtex_sf	0.999981
545	ENSG00000204947	ZNF425	-1.75249	-0.179071	0.0796892	0.0522956	0.149652	4.57227e-13	3.23944e-12	14	18	18	A2	Adipose. subcutaneous (GTEx)	EpiXcan	0.959437	gtex_sf	0.999981
546	ENSG00000132510	KDM6B	1.75135	0.813977	0.0798861	0.00201063	0.0288963	0.00249098	0.00643154	3	4	4	A2	Adipose. subcutaneous (GTEx)	EpiXcan	0.959437	gtex_sf	0.999981
547	ENSG00000171792	RHNO1	-1.74969	-0.0992564	0.0801722	0.147683	0.259506	7.93105e-23	1.07437e-21	30	42	42	A2	Adipose. subcutaneous (GTEx)	EpiXcan	0.959437	gtex_sf	0.999981
548	ENSG00000151553	FAM160B1	1.74803	0.147288	0.0804583	0.0513141	0.175688	4.2126e-15	3.48735e-14	6	7	7	A2	Adipose. subcutaneous (GTEx)	EpiXcan	0.959437	gtex_sf	0.999981
549	ENSG00000272341	AL137003.2	-1.74756	-0.486431	0.0805407	0.00947576	0.0180912	0.0176156	0.0406964	9	11	11	A2	Adipose. subcutaneous (GTEx)	EpiXcan	0.959437	gtex_sf	0.999981
550	ENSG00000105204	DYRK1B	1.74751	1.17045	0.080549	0.000832489	0.0146356	0.0326515	0.0727223	2	5	5	A2	Adipose. subcutaneous (GTEx)	EpiXcan	0.959437	gtex_sf	0.999981
551	ENSG00000109944	C11orf63	-1.74702	-0.372429	0.0806338	0.0138529	0.025585	0.00455331	0.0113707	13	13	13	A2	Adipose. subcutaneous (GTEx)	EpiXcan	0.959437	gtex_sf	0.999981
552	ENSG00000142347	MYO1F	1.74655	0.272422	0.0807151	0.0156288	0.0562787	2.02824e-05	6.75293e-05	8	11	11	A2	Adipose. subcutaneous (GTEx)	EpiXcan	0.959437	gtex_sf	0.999981
553	ENSG00000117016	RIMS3	-1.74622	-0.219921	0.0807733	0.0407972	0.0131906	0.043064	0.0944267	43	52	52	A2	Adipose. subcutaneous (GTEx)	EpiXcan	0.959437	gtex_sf	0.999981
554	ENSG00000225190	PLEKHM1	-1.74596	-0.153359	0.0808186	0.074285	0.101042	8.25956e-09	4.03388e-08	22	28	28	A2	Adipose. subcutaneous (GTEx)	EpiXcan	0.959437	gtex_sf	0.999981
555	ENSG00000159479	MED8	-1.74333	-0.159752	0.0812761	0.0477179	0.0266283	0.00382003	0.00961322	27	34	34	A2	Adipose. subcutaneous (GTEx)	EpiXcan	0.959437	gtex_sf	0.999981
556	ENSG00000183605	SFXN4	1.74275	0.0657055	0.0813767	0.356879	0.573175	1.38003e-67	1.4644e-65	43	51	51	A2	Adipose. subcutaneous (GTEx)	EpiXcan	0.959437	gtex_sf	0.999981
557	ENSG00000181555	SETD2	1.74244	0.267544	0.0814318	0.0184121	0.049198	7.74935e-05	0.000240623	34	48	48	A2	Adipose. subcutaneous (GTEx)	EpiXcan	0.959437	gtex_sf	0.999981
558	ENSG00000147996	CBWD5	-1.74072	-0.175616	0.0817333	0.047217	0.0243916	0.00507825	0.0126007	33	44	44	A2	Adipose. subcutaneous (GTEx)	EpiXcan	0.959437	gtex_sf	0.999981
559	ENSG00000127663	KDM4B	1.7407	0.229534	0.0817369	0.0356597	0.0813429	2.14117e-07	9.00373e-07	26	27	27	A2	Adipose. subcutaneous (GTEx)	EpiXcan	0.959437	gtex_sf	0.999981
560	ENSG00000143494	VASH2	1.74068	0.249179	0.0817396	0.0370485	0.0487626	6.67383e-05	0.000208615	37	49	49	A2	Adipose. subcutaneous (GTEx)	EpiXcan	0.959437	gtex_sf	0.999981
561	ENSG00000185619	PCGF3	-1.74056	-0.0594402	0.0817602	0.292227	0.659443	9.00831e-88	3.15449e-85	36	45	45	A2	Adipose. subcutaneous (GTEx)	EpiXcan	0.959437	gtex_sf	0.999981
562	ENSG00000133731	IMPA1	-1.73954	-0.0956998	0.0819404	0.199914	0.326503	7.3452e-30	1.48035e-28	15	15	15	A2	Adipose. subcutaneous (GTEx)	EpiXcan	0.959437	gtex_sf	0.999981
563	ENSG00000138801	PAPSS1	-1.73939	-0.225637	0.0819659	0.043607	0.093103	3.5577e-08	1.6248e-07	4	5	5	A2	Adipose. subcutaneous (GTEx)	EpiXcan	0.959437	gtex_sf	0.999981
564	ENSG00000110881	ASIC1	-1.7374	-0.42284	0.0823167	0.00801844	0.0536389	3.32632e-05	0.000107851	7	9	9	A2	Adipose. subcutaneous (GTEx)	EpiXcan	0.959437	gtex_sf	0.999981
565	ENSG00000010219	DYRK4	-1.73514	-0.321303	0.0827168	0.0132737	0.0545049	2.33209e-05	7.69688e-05	8	10	10	A2	Adipose. subcutaneous (GTEx)	EpiXcan	0.959437	gtex_sf	0.999981
566	ENSG00000203875	SNHG5	1.73444	0.0441642	0.0828408	0.649153	0.777971	3.15341e-130	2.20849e-126	58	70	70	A2	Adipose. subcutaneous (GTEx)	EpiXcan	0.959437	gtex_sf	0.999981
567	ENSG00000171943	SRGAP2C	1.73401	0.798403	0.0829164	0.00446639	0.320001	1.32311e-29	2.60292e-28	2	6	6	A2	Adipose. subcutaneous (GTEx)	EpiXcan	0.959437	gtex_sf	0.999981
568	ENSG00000055208	TAB2	-1.73374	-0.416282	0.0829641	0.00858336	0.0162891	0.0232813	0.0529728	12	14	14	A2	Adipose. subcutaneous (GTEx)	EpiXcan	0.959437	gtex_sf	0.999981
569	ENSG00000137076	TLN1	1.73342	0.140343	0.0830218	0.059229	0.120736	1.8322e-10	1.04324e-09	12	13	13	A2	Adipose. subcutaneous (GTEx)	EpiXcan	0.959437	gtex_sf	0.999981
570	ENSG00000198168	SVIP	1.73311	0.125789	0.0830766	0.128379	0.339477	2.24069e-31	4.85841e-30	8	10	10	A2	Adipose. subcutaneous (GTEx)	EpiXcan	0.959437	gtex_sf	0.999981
571	ENSG00000129562	DAD1	-1.73305	-0.299533	0.0830875	0.0273237	0.0432709	0.000221144	0.000649383	52	63	63	A2	Adipose. subcutaneous (GTEx)	EpiXcan	0.959437	gtex_sf	0.999981
572	ENSG00000170537	TMC7	1.73137	0.1867	0.0833861	0.0565607	0.0985262	1.24476e-08	5.96694e-08	15	18	18	A2	Adipose. subcutaneous (GTEx)	EpiXcan	0.959437	gtex_sf	0.999981
573	ENSG00000003147	ICA1	1.73131	0.5	0.0833957	0.00957674	0.0428488	0.000192921	0.000570815	12	16	16	A2	Adipose. subcutaneous (GTEx)	EpiXcan	0.959437	gtex_sf	0.999981
574	ENSG00000129292	PHF20L1	1.72951	0.38915	0.0837176	0.0111497	0.0178502	0.0157221	0.0366482	22	26	26	A2	Adipose. subcutaneous (GTEx)	EpiXcan	0.959437	gtex_sf	0.999981
575	ENSG00000183722	LHFPL6	-1.72949	-0.950037	0.0837208	0.00212983	0.0146872	0.0308533	0.0689347	9	10	10	A2	Adipose. subcutaneous (GTEx)	EpiXcan	0.959437	gtex_sf	0.999981
576	ENSG00000164118	CEP44	-1.72814	-0.279172	0.0839635	0.0213512	0.0613381	6.61135e-06	2.32852e-05	19	22	22	A2	Adipose. subcutaneous (GTEx)	EpiXcan	0.959437	gtex_sf	0.999981
577	ENSG00000166436	TRIM66	-1.72807	-0.0687808	0.0839748	0.231204	0.611337	1.32077e-75	2.34178e-73	11	13	13	A2	Adipose. subcutaneous (GTEx)	EpiXcan	0.959437	gtex_sf	0.999981
578	ENSG00000245849	RAD51-AS1	-1.72773	-0.275479	0.0840361	0.016097	0.0124694	0.0483858	0.10519	17	24	24	A2	Adipose. subcutaneous (GTEx)	EpiXcan	0.959437	gtex_sf	0.999981
579	ENSG00000125648	SLC25A23	-1.72682	-0.284092	0.0842005	0.025263	0.0475465	6.66906e-05	0.000208512	7	7	7	A2	Adipose. subcutaneous (GTEx)	EpiXcan	0.959653	gtex_sf	0.999981
580	ENSG00000204622	HLA-J	-1.72528	-0.131766	0.0844768	0.118794	0.340169	5.10192e-33	1.20714e-31	39	51	51	A2	Adipose. subcutaneous (GTEx)	EpiXcan	0.960357	gtex_sf	0.999981
581	ENSG00000122873	CISD1	1.72408	0.128991	0.0846927	0.0638144	0.171082	1.13871e-14	9.16136e-14	22	27	27	A2	Adipose. subcutaneous (GTEx)	EpiXcan	0.960357	gtex_sf	0.999981
582	ENSG00000148219	ASTN2	1.72317	0.104385	0.0848572	0.100429	0.167832	1.41761e-14	1.13272e-13	21	25	25	A2	Adipose. subcutaneous (GTEx)	EpiXcan	0.960357	gtex_sf	0.999981
583	ENSG00000204536	CCHCR1	1.72312	0.0660061	0.0848669	0.269379	0.459448	1.08868e-47	4.93501e-46	49	65	65	A2	Adipose. subcutaneous (GTEx)	EpiXcan	0.960357	gtex_sf	0.999981
584	ENSG00000126698	DNAJC8	1.72192	0.332672	0.0850847	0.0204872	0.0865793	9.16808e-08	4.00928e-07	36	46	46	A2	Adipose. subcutaneous (GTEx)	EpiXcan	0.960357	gtex_sf	0.999981
585	ENSG00000180979	LRRC57	-1.72108	-0.0974897	0.0852357	0.151822	0.151034	3.53046e-13	2.52173e-12	39	42	42	A2	Adipose. subcutaneous (GTEx)	EpiXcan	0.960357	gtex_sf	0.999981
586	ENSG00000204520	MICA	-1.71957	-0.0689616	0.0855113	0.270566	0.532622	1.28801e-59	1.00789e-57	69	89	89	A2	Adipose. subcutaneous (GTEx)	EpiXcan	0.960357	gtex_sf	0.999981
587	ENSG00000042429	MED17	1.71882	0.209949	0.0856475	0.0408113	0.0841658	1.5075e-07	6.42007e-07	17	21	21	A2	Adipose. subcutaneous (GTEx)	EpiXcan	0.960357	gtex_sf	0.999981
588	ENSG00000261428	AC097461.1	-1.71781	-0.0790678	0.0858309	0.219874	0.37009	2.39375e-35	6.25545e-34	34	39	39	A2	Adipose. subcutaneous (GTEx)	EpiXcan	0.960357	gtex_sf	0.999981
589	ENSG00000087266	SH3BP2	-1.71744	-0.289854	0.0858994	0.0302956	0.0100356	0.0760149	0.159943	21	26	26	A2	Adipose. subcutaneous (GTEx)	EpiXcan	0.960357	gtex_sf	0.999981
590	ENSG00000004534	RBM6	-1.71741	-0.0674884	0.0859047	0.239417	0.592071	1.10665e-71	1.61468e-69	29	41	41	A2	Adipose. subcutaneous (GTEx)	EpiXcan	0.960357	gtex_sf	0.999981
591	ENSG00000086475	SEPHS1	1.71609	0.22378	0.0861463	0.0242444	0.0589677	1.24148e-05	4.2341e-05	10	12	12	A2	Adipose. subcutaneous (GTEx)	EpiXcan	0.960357	gtex_sf	0.999981
592	ENSG00000256223	ZNF10	-1.71604	-0.167943	0.0861542	0.0500418	0.216285	1.036e-18	1.1052e-17	22	29	29	A2	Adipose. subcutaneous (GTEx)	EpiXcan	0.960357	gtex_sf	0.999981
593	ENSG00000114779	ABHD14B	1.71452	0.194423	0.0864327	0.0354546	0.0605517	1.02912e-05	3.54348e-05	12	15	15	A2	Adipose. subcutaneous (GTEx)	EpiXcan	0.960663	gtex_sf	0.999981
594	ENSG00000150712	MTMR12	1.71307	0.216897	0.0867004	0.0298416	0.0506659	5.28455e-05	0.000167241	34	39	39	A2	Adipose. subcutaneous (GTEx)	EpiXcan	0.960663	gtex_sf	0.999981
595	ENSG00000113273	ARSB	1.71289	0.164047	0.0867336	0.0543914	0.129549	2.40097e-11	1.48151e-10	19	23	23	A2	Adipose. subcutaneous (GTEx)	EpiXcan	0.960663	gtex_sf	0.999981
596	ENSG00000171298	GAA	-1.71272	-0.0797563	0.0867639	0.203619	0.353125	4.16246e-33	9.89875e-32	13	14	14	A2	Adipose. subcutaneous (GTEx)	EpiXcan	0.960663	gtex_sf	0.999981
597	ENSG00000153214	TMEM87B	1.71048	0.151974	0.0871778	0.0421437	0.0970369	1.68541e-08	7.98091e-08	12	15	15	A2	Adipose. subcutaneous (GTEx)	EpiXcan	0.962508	gtex_sf	0.999981
598	ENSG00000139505	MTMR6	1.71024	0.10145	0.0872223	0.0895767	0.183564	3.17981e-16	2.85144e-15	29	33	33	A2	Adipose. subcutaneous (GTEx)	EpiXcan	0.962508	gtex_sf	0.999981
599	ENSG00000265298	AC132812.1	-1.70767	-0.320318	0.087697	0.021784	0.0206047	0.0114885	0.0272651	23	32	32	A2	Adipose. subcutaneous (GTEx)	EpiXcan	0.96286	gtex_sf	0.999981
600	ENSG00000169862	CTNND2	1.70734	0.137051	0.0877588	0.108992	0.194868	4.59212e-17	4.37266e-16	19	19	19	A2	Adipose. subcutaneous (GTEx)	EpiXcan	0.96286	gtex_sf	0.999981
601	ENSG00000048140	TSPAN17	-1.70677	-0.256225	0.0878657	0.0383279	0.0748592	7.05729e-07	2.77752e-06	17	21	21	A2	Adipose. subcutaneous (GTEx)	EpiXcan	0.96286	gtex_sf	0.999981
602	ENSG00000226752	PSMD5-AS1	-1.70581	-0.070723	0.0880433	0.447134	0.799968	1.23818e-141	1.73433e-137	33	44	44	A2	Adipose. subcutaneous (GTEx)	EpiXcan	0.96286	gtex_sf	0.999981
603	ENSG00000163995	ABLIM2	-1.70577	-0.594408	0.0880507	0.00322455	0.0655125	3.63155e-06	1.32191e-05	10	13	13	A2	Adipose. subcutaneous (GTEx)	EpiXcan	0.96286	gtex_sf	0.999981
604	ENSG00000074410	CA12	-1.70412	-0.192118	0.0883589	0.0508676	0.104096	4.15172e-09	2.08734e-08	19	23	23	A2	Adipose. subcutaneous (GTEx)	EpiXcan	0.96286	gtex_sf	0.999981
605	ENSG00000149196	HIKESHI	1.70111	0.404013	0.0889221	0.00848729	0.0352026	0.000742557	0.00204261	6	7	7	A2	Adipose. subcutaneous (GTEx)	EpiXcan	0.96286	gtex_sf	0.999981
606	ENSG00000153208	MERTK	-1.69841	-0.0731686	0.0894312	0.192858	0.264321	9.95481e-27	1.66393e-25	31	37	37	A2	Adipose. subcutaneous (GTEx)	EpiXcan	0.96286	gtex_sf	0.999981
607	ENSG00000171488	LRRC8C	1.69823	0.361114	0.0894646	0.00816234	0.0289699	0.00192896	0.00504933	7	8	8	A2	Adipose. subcutaneous (GTEx)	EpiXcan	0.96286	gtex_sf	0.999981
608	ENSG00000176476	SGF29	-1.6967	-0.235498	0.0897529	0.0367017	0.094921	2.28533e-08	1.06809e-07	8	10	10	A2	Adipose. subcutaneous (GTEx)	EpiXcan	0.96286	gtex_sf	0.999981
609	ENSG00000106258	CYP3A5	-1.69513	-0.117604	0.0900516	0.0702806	0.0871932	6.83825e-08	3.03592e-07	26	28	28	A2	Adipose. subcutaneous (GTEx)	EpiXcan	0.96286	gtex_sf	0.999981
610	ENSG00000117500	TMED5	-1.69506	-0.476564	0.0900644	0.00798243	0.0148062	0.0312998	0.0698782	3	5	5	A2	Adipose. subcutaneous (GTEx)	EpiXcan	0.96286	gtex_sf	0.999981
611	ENSG00000158869	FCER1G	-1.69434	-0.160094	0.0902013	0.0718606	0.145444	1.57399e-12	1.07756e-11	17	20	20	A2	Adipose. subcutaneous (GTEx)	EpiXcan	0.96286	gtex_sf	0.999981
612	ENSG00000136682	CBWD2	1.69383	0.200023	0.0902972	0.0654851	0.013559	0.0378952	0.0837353	56	66	66	A2	Adipose. subcutaneous (GTEx)	EpiXcan	0.96286	gtex_sf	0.999981
613	ENSG00000187736	NHEJ1	-1.69243	-1.60938	0.0905634	0.00104079	0.0101562	0.0748047	0.15761	3	3	3	A2	Adipose. subcutaneous (GTEx)	EpiXcan	0.96286	gtex_sf	0.999981
614	ENSG00000109610	SOD3	1.69237	0.573358	0.0905762	0.00421658	0.0202873	0.0112482	0.0267311	5	6	6	A2	Adipose. subcutaneous (GTEx)	EpiXcan	0.96286	gtex_sf	0.999981
615	ENSG00000063176	SPHK2	1.69174	0.127923	0.0906964	0.0619651	0.0534712	2.53346e-05	8.32227e-05	48	60	60	A2	Adipose. subcutaneous (GTEx)	EpiXcan	0.96286	gtex_sf	0.999981
616	ENSG00000197958	RPL12	-1.69158	-0.154979	0.0907258	0.0478793	0.475358	1.71613e-50	9.03676e-49	26	42	42	A2	Adipose. subcutaneous (GTEx)	EpiXcan	0.96286	gtex_sf	0.999981
617	ENSG00000105287	PRKD2	-1.69133	-0.201855	0.0907735	0.0270505	0.0891913	6.3107e-08	2.80973e-07	6	7	7	A2	Adipose. subcutaneous (GTEx)	EpiXcan	0.96286	gtex_sf	0.999981
618	ENSG00000179886	TIGD5	1.69131	0.238779	0.0907773	0.0324062	0.0497916	6.7171e-05	0.000209874	19	22	22	A2	Adipose. subcutaneous (GTEx)	EpiXcan	0.96286	gtex_sf	0.999981
619	ENSG00000165055	METTL2B	-1.69017	-0.470255	0.0909951	0.0150576	0.227757	6.14125e-20	7.10791e-19	18	24	24	A2	Adipose. subcutaneous (GTEx)	EpiXcan	0.96286	gtex_sf	0.999981
620	ENSG00000132507	EIF5A	1.68997	0.122288	0.0910329	0.127692	0.212495	5.45126e-19	5.88257e-18	17	18	18	A2	Adipose. subcutaneous (GTEx)	EpiXcan	0.96286	gtex_sf	0.999981
621	ENSG00000139531	SUOX	1.68937	0.131995	0.0911493	0.0900738	0.0564964	2.0687e-05	6.87945e-05	47	49	49	A2	Adipose. subcutaneous (GTEx)	EpiXcan	0.96286	gtex_sf	0.999981
622	ENSG00000132763	MMACHC	1.6891	0.12587	0.0912002	0.040602	0.0815896	1.90465e-07	8.04293e-07	27	37	37	A2	Adipose. subcutaneous (GTEx)	EpiXcan	0.96286	gtex_sf	0.999981
623	ENSG00000083168	KAT6A	-1.68875	-0.399494	0.0912665	0.0162767	0.0189463	0.0147249	0.0344096	25	29	29	A2	Adipose. subcutaneous (GTEx)	EpiXcan	0.96286	gtex_sf	0.999981
624	ENSG00000242282	AC108488.1	1.68869	0.191502	0.0912786	0.0431248	0.0580759	1.66183e-05	5.58209e-05	26	35	35	A2	Adipose. subcutaneous (GTEx)	EpiXcan	0.96286	gtex_sf	0.999981
625	ENSG00000179406	LINC00174	-1.68846	-0.136594	0.0913229	0.0840896	0.175086	4.78035e-15	3.94801e-14	19	23	23	A2	Adipose. subcutaneous (GTEx)	EpiXcan	0.96286	gtex_sf	0.999981
626	ENSG00000047617	ANO2	1.68837	0.144049	0.0913396	0.105403	0.158851	9.41012e-14	7.04853e-13	88	109	109	A2	Adipose. subcutaneous (GTEx)	EpiXcan	0.96286	gtex_sf	0.999981
627	ENSG00000247400	DNAJC3-AS1	1.68701	0.156084	0.0916018	0.0593086	0.0415669	0.000249851	0.000729704	39	52	52	A2	Adipose. subcutaneous (GTEx)	EpiXcan	0.963688	gtex_sf	0.999981
628	ENSG00000231365	AL359915.2	-1.68535	-0.0859711	0.0919209	0.122581	0.464718	1.55126e-49	7.67793e-48	10	13	13	A2	Adipose. subcutaneous (GTEx)	EpiXcan	0.963688	gtex_sf	0.999981
629	ENSG00000157601	MX1	-1.68422	-0.0843421	0.0921388	0.200824	0.304122	1.26276e-28	2.34893e-27	51	61	61	A2	Adipose. subcutaneous (GTEx)	EpiXcan	0.963688	gtex_sf	0.999981
630	ENSG00000119227	PIGZ	-1.68206	-0.0920454	0.0925573	0.225682	0.463694	1.8661e-48	8.80082e-47	33	41	41	A2	Adipose. subcutaneous (GTEx)	EpiXcan	0.963688	gtex_sf	0.999981
631	ENSG00000148426	PROSER2	1.68014	0.65464	0.092931	0.00314823	0.0208461	0.0103801	0.0247858	5	5	5	A2	Adipose. subcutaneous (GTEx)	EpiXcan	0.963688	gtex_sf	0.999981
632	ENSG00000111696	NT5DC3	-1.67773	-0.0978763	0.093399	0.123511	0.161649	4.11666e-14	3.18927e-13	28	36	36	A2	Adipose. subcutaneous (GTEx)	EpiXcan	0.963688	gtex_sf	0.999981
633	ENSG00000131620	ANO1	-1.67764	-0.220219	0.093418	0.0485882	0.0313653	0.00137695	0.00366116	26	29	29	A2	Adipose. subcutaneous (GTEx)	EpiXcan	0.963688	gtex_sf	0.999981
634	ENSG00000100299	ARSA	1.67686	0.0543834	0.093569	0.272148	0.309999	8.75844e-29	1.6445e-27	22	26	26	A2	Adipose. subcutaneous (GTEx)	EpiXcan	0.963688	gtex_sf	0.999981
635	ENSG00000270195	AC016773.1	-1.67671	-0.165691	0.0935998	0.0501521	0.0666577	3.41969e-06	1.24934e-05	24	32	32	A2	Adipose. subcutaneous (GTEx)	EpiXcan	0.963688	gtex_sf	0.999981
636	ENSG00000185340	GAS2L1	-1.67637	-0.283995	0.0936663	0.0163906	0.0506574	5.49322e-05	0.000173687	7	7	7	A2	Adipose. subcutaneous (GTEx)	EpiXcan	0.963688	gtex_sf	0.999981
637	ENSG00000197780	TAF13	-1.67441	-0.169913	0.0940498	0.0396165	0.0859307	1.07719e-07	4.67273e-07	22	28	28	A2	Adipose. subcutaneous (GTEx)	EpiXcan	0.963688	gtex_sf	0.999981
638	ENSG00000149554	CHEK1	1.6744	0.174077	0.0940518	0.0355711	0.0895124	4.29651e-08	1.94258e-07	29	32	32	A2	Adipose. subcutaneous (GTEx)	EpiXcan	0.963688	gtex_sf	0.999981
639	ENSG00000154305	MIA3	1.67336	0.477933	0.0942556	0.00460178	0.0114026	0.0583684	0.125259	8	11	11	A2	Adipose. subcutaneous (GTEx)	EpiXcan	0.963688	gtex_sf	0.999981
640	ENSG00000178665	ZNF713	-1.67315	-0.164081	0.0942971	0.0376153	0.110407	1.14988e-09	6.06414e-09	38	49	49	A2	Adipose. subcutaneous (GTEx)	EpiXcan	0.963688	gtex_sf	0.999981
641	ENSG00000166924	NYAP1	-1.67283	-0.18137	0.0943613	0.0865459	0.260489	6.63795e-23	9.01821e-22	34	49	49	A2	Adipose. subcutaneous (GTEx)	EpiXcan	0.963688	gtex_sf	0.999981
642	ENSG00000104388	RAB2A	1.67249	0.270947	0.0944275	0.0142935	0.108304	1.65888e-09	8.61865e-09	13	21	21	A2	Adipose. subcutaneous (GTEx)	EpiXcan	0.963688	gtex_sf	0.999981
643	ENSG00000100151	PICK1	-1.67217	-0.103314	0.0944906	0.100032	0.329939	1.55451e-30	3.22578e-29	50	61	61	A2	Adipose. subcutaneous (GTEx)	EpiXcan	0.963688	gtex_sf	0.999981
644	ENSG00000025772	TOMM34	-1.67003	-0.291455	0.0949135	0.0229007	0.377031	8.64691e-37	2.45674e-35	43	53	53	A2	Adipose. subcutaneous (GTEx)	EpiXcan	0.963688	gtex_sf	0.999981
645	ENSG00000085465	OVGP1	1.6692	0.239026	0.0950775	0.0191325	0.042259	0.000174326	0.000517877	7	10	10	A2	Adipose. subcutaneous (GTEx)	EpiXcan	0.963688	gtex_sf	0.999981
646	ENSG00000001561	ENPP4	-1.66912	-0.185941	0.0950933	0.034571	0.13704	1.00314e-11	6.4072e-11	9	10	10	A2	Adipose. subcutaneous (GTEx)	EpiXcan	0.963688	gtex_sf	0.999981
647	ENSG00000151779	NBAS	-1.66897	-0.395102	0.0951232	0.00928467	0.0177493	0.018238	0.042044	11	12	12	A2	Adipose. subcutaneous (GTEx)	EpiXcan	0.963688	gtex_sf	0.999981
648	ENSG00000167123	CERCAM	-1.66869	-0.170781	0.0951789	0.0517152	0.0341638	0.00105589	0.00285261	39	46	46	A2	Adipose. subcutaneous (GTEx)	EpiXcan	0.963688	gtex_sf	0.999981
649	ENSG00000132481	TRIM47	-1.66839	-0.543663	0.0952389	0.00468433	0.0292906	0.00235978	0.00610519	4	7	7	A2	Adipose. subcutaneous (GTEx)	EpiXcan	0.963688	gtex_sf	0.999981
650	ENSG00000100116	GCAT	-1.66834	-0.136024	0.0952479	0.0591355	0.127873	2.22189e-11	1.3783e-10	8	9	9	A2	Adipose. subcutaneous (GTEx)	EpiXcan	0.963688	gtex_sf	0.999981
651	ENSG00000176407	KCMF1	1.66775	0.43614	0.0953651	0.0144027	0.0305334	0.00189709	0.00496775	17	19	19	A2	Adipose. subcutaneous (GTEx)	EpiXcan	0.963688	gtex_sf	0.999981
652	ENSG00000177700	POLR2L	-1.66582	-0.146159	0.0957503	0.063784	0.134815	7.44862e-12	4.8124e-11	30	42	42	A2	Adipose. subcutaneous (GTEx)	EpiXcan	0.963688	gtex_sf	0.999981
653	ENSG00000183011	NAA38	-1.66385	-0.134291	0.0961424	0.0746203	0.0824418	2.34419e-07	9.80153e-07	52	67	67	A2	Adipose. subcutaneous (GTEx)	EpiXcan	0.963688	gtex_sf	0.999981
654	ENSG00000262370	AC108134.3	1.66215	0.138523	0.096483	0.113642	0.221576	2.59551e-19	2.87621e-18	9	10	10	A2	Adipose. subcutaneous (GTEx)	EpiXcan	0.963688	gtex_sf	0.999981
655	ENSG00000153044	CENPH	-1.66085	-0.201566	0.0967443	0.0324117	0.0561885	2.28462e-05	7.54912e-05	14	17	17	A2	Adipose. subcutaneous (GTEx)	EpiXcan	0.963688	gtex_sf	0.999981
656	ENSG00000213024	NUP62	1.66016	0.220463	0.0968816	0.0220565	0.0464359	0.000112107	0.000341515	14	14	14	A2	Adipose. subcutaneous (GTEx)	EpiXcan	0.963688	gtex_sf	0.999981
657	ENSG00000162521	RBBP4	1.66009	0.239435	0.0968956	0.0170796	0.0110429	0.0638739	0.136177	31	38	38	A2	Adipose. subcutaneous (GTEx)	EpiXcan	0.963688	gtex_sf	0.999981
658	ENSG00000204084	INPP5B	-1.65863	-0.0780338	0.0971899	0.203527	0.522127	1.98152e-57	1.40177e-55	18	20	20	A2	Adipose. subcutaneous (GTEx)	EpiXcan	0.963688	gtex_sf	0.999981
659	ENSG00000136051	WASHC4	1.6585	0.171697	0.0972159	0.0466262	0.0914199	4.05911e-08	1.84119e-07	25	34	34	A2	Adipose. subcutaneous (GTEx)	EpiXcan	0.963688	gtex_sf	0.999981
660	ENSG00000127511	SIN3B	1.65765	0.410614	0.0973889	0.0149924	0.0407661	0.000219156	0.000643951	10	11	11	A2	Adipose. subcutaneous (GTEx)	EpiXcan	0.963688	gtex_sf	0.999981
661	ENSG00000179163	FUCA1	-1.65726	-0.148366	0.0974678	0.0469566	0.110231	6.8432e-10	3.67111e-09	19	23	23	A2	Adipose. subcutaneous (GTEx)	EpiXcan	0.963688	gtex_sf	0.999981
662	ENSG00000170584	NUDCD2	-1.65725	-0.193046	0.0974698	0.0289584	0.037242	0.000594382	0.00165254	25	29	29	A2	Adipose. subcutaneous (GTEx)	EpiXcan	0.963688	gtex_sf	0.999981
663	ENSG00000139899	CBLN3	1.65659	0.0738032	0.0976022	0.228189	0.594871	1.18455e-71	1.71052e-69	8	11	11	A2	Adipose. subcutaneous (GTEx)	EpiXcan	0.963688	gtex_sf	0.999981
664	ENSG00000220848	RPS18P9	1.6559	0.192534	0.0977422	0.0468178	0.0419816	0.000275335	0.000799631	45	52	52	A2	Adipose. subcutaneous (GTEx)	EpiXcan	0.963688	gtex_sf	0.999981
665	ENSG00000173960	UBXN2A	1.65526	0.165485	0.0978716	0.0364086	0.0566649	1.69853e-05	5.69716e-05	23	33	33	A2	Adipose. subcutaneous (GTEx)	EpiXcan	0.963688	gtex_sf	0.999981
666	ENSG00000118473	SGIP1	1.65523	0.288448	0.097878	0.0146456	0.0520043	4.72712e-05	0.000150449	7	9	9	A2	Adipose. subcutaneous (GTEx)	EpiXcan	0.963688	gtex_sf	0.999981
667	ENSG00000186364	NUDT17	-1.65497	-0.60655	0.0979315	0.00677598	0.0333514	0.00124538	0.00333157	6	35	35	A2	Adipose. subcutaneous (GTEx)	EpiXcan	0.963688	gtex_sf	0.999981
668	ENSG00000198246	SLC29A3	1.65482	0.221653	0.0979604	0.0240219	0.0788988	3.52843e-07	1.44511e-06	14	23	23	A2	Adipose. subcutaneous (GTEx)	EpiXcan	0.963688	gtex_sf	0.999981
669	ENSG00000143353	LYPLAL1	1.65252	0.450082	0.098429	0.00495119	0.0363934	0.000698705	0.00192729	4	4	4	A2	Adipose. subcutaneous (GTEx)	EpiXcan	0.963688	gtex_sf	0.999981
670	ENSG00000133606	MKRN1	-1.65208	-0.751334	0.0985192	0.0049639	0.0211149	0.0102345	0.0244591	2	2	2	A2	Adipose. subcutaneous (GTEx)	EpiXcan	0.963688	gtex_sf	0.999981
671	ENSG00000167100	SAMD14	-1.64907	-0.261399	0.0991339	0.0159213	0.0753018	6.8043e-07	2.68246e-06	4	4	4	A2	Adipose. subcutaneous (GTEx)	EpiXcan	0.963688	gtex_sf	0.999981
672	ENSG00000055211	GINM1	-1.64902	-0.230362	0.0991438	0.0331606	0.0818936	1.43586e-07	6.13362e-07	17	22	22	A2	Adipose. subcutaneous (GTEx)	EpiXcan	0.963688	gtex_sf	0.999981
673	ENSG00000163106	HPGDS	1.64891	0.492981	0.0991671	0.00699874	0.0431569	0.000218312	0.000641877	14	18	18	A2	Adipose. subcutaneous (GTEx)	EpiXcan	0.963688	gtex_sf	0.999981
674	ENSG00000214293	APTR	-1.64829	-0.0846985	0.0992936	0.173947	0.279955	1.78123e-25	2.79392e-24	23	26	26	A2	Adipose. subcutaneous (GTEx)	EpiXcan	0.963688	gtex_sf	0.999981
675	ENSG00000142973	CYP4B1	1.64804	0.121443	0.0993438	0.056005	0.0802851	2.95839e-07	1.22526e-06	23	25	25	A2	Adipose. subcutaneous (GTEx)	EpiXcan	0.963688	gtex_sf	0.999981
676	ENSG00000167371	PRRT2	1.64787	0.256737	0.09938	0.0420384	0.125731	4.07917e-11	2.47239e-10	1	2	2	A2	Adipose. subcutaneous (GTEx)	EpiXcan	0.963688	gtex_sf	0.999981
677	ENSG00000186976	EFCAB6	1.64736	0.140433	0.0994839	0.0572919	0.12947	3.19771e-11	1.95676e-10	15	17	17	A2	Adipose. subcutaneous (GTEx)	EpiXcan	0.963688	gtex_sf	0.999981
678	ENSG00000151806	GUF1	-1.64686	-0.0785424	0.0995871	0.202766	0.332087	5.78522e-31	1.23715e-29	47	58	58	A2	Adipose. subcutaneous (GTEx)	EpiXcan	0.963688	gtex_sf	0.999981
679	ENSG00000164305	CASP3	-1.64488	-0.25544	0.099995	0.0263819	0.0834687	1.60663e-07	6.82978e-07	26	30	30	A2	Adipose. subcutaneous (GTEx)	EpiXcan	0.963688	gtex_sf	0.999981
680	ENSG00000212694	LINC01089	1.64117	0.0862096	0.100762	0.170189	0.31019	3.06663e-28	5.56403e-27	18	24	24	A2	Adipose. subcutaneous (GTEx)	EpiXcan	0.963688	gtex_sf	0.999981
681	ENSG00000169299	PGM2	1.63979	0.11807	0.10105	0.0779857	0.3152	9.65762e-29	1.80848e-27	7	11	11	A2	Adipose. subcutaneous (GTEx)	EpiXcan	0.963688	gtex_sf	0.999981
682	ENSG00000259820	AC083843.2	-1.63906	-1.44402	0.1012	0.000931887	0.0584594	1.30926e-05	4.45659e-05	1	2	2	A2	Adipose. subcutaneous (GTEx)	EpiXcan	0.963688	gtex_sf	0.999981
683	ENSG00000244219	TMEM225B	-1.63892	-0.106783	0.101229	0.0612797	0.0792639	3.27995e-07	1.34886e-06	36	38	38	A2	Adipose. subcutaneous (GTEx)	EpiXcan	0.963688	gtex_sf	0.999981
684	ENSG00000170160	CCDC144A	-1.63855	-0.160841	0.101307	0.0617177	0.0278565	0.00281651	0.00722674	34	50	50	A2	Adipose. subcutaneous (GTEx)	EpiXcan	0.963688	gtex_sf	0.999981
685	ENSG00000228649	SNHG26	-1.63844	-0.0836541	0.101331	0.139524	0.359371	6.94484e-34	1.70064e-32	43	52	52	A2	Adipose. subcutaneous (GTEx)	EpiXcan	0.963688	gtex_sf	0.999981
686	ENSG00000085415	SEH1L	-1.63827	-0.352182	0.101366	0.0294636	0.0958103	8.38047e-09	4.08723e-08	2	2	2	A2	Adipose. subcutaneous (GTEx)	EpiXcan	0.963688	gtex_sf	0.999981
687	ENSG00000102554	KLF5	1.63726	0.164057	0.101576	0.0367021	0.0655818	4.03609e-06	1.46157e-05	27	36	36	A2	Adipose. subcutaneous (GTEx)	EpiXcan	0.963688	gtex_sf	0.999981
688	ENSG00000230513	THAP7-AS1	1.63609	0.0563749	0.101821	0.369607	0.541515	1.13423e-61	9.74675e-60	13	15	15	A2	Adipose. subcutaneous (GTEx)	EpiXcan	0.963688	gtex_sf	0.999981
689	ENSG00000255135	AP002360.2	1.63607	0.14222	0.101824	0.0446808	0.0670876	1.60022e-06	6.05301e-06	16	17	17	A2	Adipose. subcutaneous (GTEx)	EpiXcan	0.963688	gtex_sf	0.999981
690	ENSG00000135108	FBXO21	1.63592	0.488327	0.101857	0.00585719	0.0103679	0.0716819	0.151486	5	6	6	A2	Adipose. subcutaneous (GTEx)	EpiXcan	0.963688	gtex_sf	0.999981
691	ENSG00000260236	AC099778.1	1.63395	0.327594	0.102269	0.01006	0.0610625	8.44578e-06	2.93767e-05	7	11	11	A2	Adipose. subcutaneous (GTEx)	EpiXcan	0.963688	gtex_sf	0.999981
692	ENSG00000118579	MED28	1.63331	0.0848271	0.102404	0.149461	0.284555	5.16003e-26	8.31721e-25	43	53	53	A2	Adipose. subcutaneous (GTEx)	EpiXcan	0.963688	gtex_sf	0.999981
693	ENSG00000109519	GRPEL1	-1.63326	-0.325887	0.102415	0.0126639	0.0379421	0.000542932	0.00151884	7	11	11	A2	Adipose. subcutaneous (GTEx)	EpiXcan	0.963688	gtex_sf	0.999981
694	ENSG00000136381	IREB2	-1.63264	-0.301012	0.102545	0.0122859	0.0572007	1.72272e-05	5.77554e-05	14	16	16	A2	Adipose. subcutaneous (GTEx)	EpiXcan	0.963688	gtex_sf	0.999981
695	ENSG00000001460	STPG1	1.63211	0.0870774	0.102656	0.17594	0.354915	5.14101e-34	1.26556e-32	17	19	19	A2	Adipose. subcutaneous (GTEx)	EpiXcan	0.963688	gtex_sf	0.999981
696	ENSG00000198728	LDB1	-1.6321	-0.145152	0.102657	0.0441621	0.026666	0.00338826	0.00860082	27	37	37	A2	Adipose. subcutaneous (GTEx)	EpiXcan	0.963688	gtex_sf	0.999981
697	ENSG00000269386	RAB11B-AS1	-1.63209	-0.236981	0.102661	0.0381318	0.102311	5.64873e-09	2.79582e-08	16	20	20	A2	Adipose. subcutaneous (GTEx)	EpiXcan	0.963688	gtex_sf	0.999981
698	ENSG00000188677	PARVB	-1.63199	-0.193373	0.102681	0.035576	0.148331	3.10663e-13	2.22923e-12	30	41	41	A2	Adipose. subcutaneous (GTEx)	EpiXcan	0.963688	gtex_sf	0.999981
699	ENSG00000119401	TRIM32	1.63011	0.21324	0.103079	0.0262251	0.0616679	7.58103e-06	2.65071e-05	6	7	7	A2	Adipose. subcutaneous (GTEx)	EpiXcan	0.963688	gtex_sf	0.999981
700	ENSG00000167842	MIS12	-1.63008	-0.221847	0.103084	0.0317126	0.0600058	9.37045e-06	3.24801e-05	18	21	21	A2	Adipose. subcutaneous (GTEx)	EpiXcan	0.963688	gtex_sf	0.999981
701	ENSG00000183208	GDPGP1	1.62946	0.215249	0.103216	0.0427268	0.0644522	5.3594e-06	1.91064e-05	19	22	22	A2	Adipose. subcutaneous (GTEx)	EpiXcan	0.963688	gtex_sf	0.999981
702	ENSG00000138468	SENP7	1.62789	0.120007	0.103548	0.0704801	0.132929	2.04684e-11	1.27536e-10	34	39	39	A2	Adipose. subcutaneous (GTEx)	EpiXcan	0.963688	gtex_sf	0.999981
703	ENSG00000196376	SLC35F1	1.62786	0.600777	0.103554	0.00302908	0.0103238	0.0736062	0.155342	7	11	11	A2	Adipose. subcutaneous (GTEx)	EpiXcan	0.963688	gtex_sf	0.999981
704	ENSG00000164414	SLC35A1	-1.62723	-0.185198	0.103689	0.0739068	0.0227767	0.00645898	0.0158111	57	71	71	A2	Adipose. subcutaneous (GTEx)	EpiXcan	0.963688	gtex_sf	0.999981
705	ENSG00000273237	AC004520.1	1.62676	0.675348	0.103789	0.00364302	0.0215245	0.00889524	0.0214229	4	5	5	A2	Adipose. subcutaneous (GTEx)	EpiXcan	0.963688	gtex_sf	0.999981
706	ENSG00000197253	TPSB2	1.62627	0.169623	0.103892	0.0664372	0.253729	2.84157e-22	3.73375e-21	10	20	20	A2	Adipose. subcutaneous (GTEx)	EpiXcan	0.963688	gtex_sf	0.999981
707	ENSG00000197608	ZNF841	-1.62599	-1.01328	0.103951	0.000986579	0.065013	4.67461e-06	1.6789e-05	4	5	5	A2	Adipose. subcutaneous (GTEx)	EpiXcan	0.963688	gtex_sf	0.999981
708	ENSG00000100697	DICER1	1.62573	0.131347	0.104008	0.0950208	0.142123	2.64648e-12	1.7779e-11	27	35	35	A2	Adipose. subcutaneous (GTEx)	EpiXcan	0.963688	gtex_sf	0.999981
709	ENSG00000245812	LINC02202	-1.62505	-0.232968	0.104151	0.0224182	0.0991713	9.65641e-09	4.67857e-08	15	21	21	A2	Adipose. subcutaneous (GTEx)	EpiXcan	0.963688	gtex_sf	0.999981
710	ENSG00000154710	RABGEF1	-1.62478	-0.0864944	0.10421	0.168597	0.306116	1.00125e-27	1.76408e-26	76	92	92	A2	Adipose. subcutaneous (GTEx)	EpiXcan	0.963688	gtex_sf	0.999981
711	ENSG00000105281	SLC1A5	1.62409	0.213518	0.104356	0.0737418	0.0900482	2.42388e-08	1.12683e-07	36	44	44	A2	Adipose. subcutaneous (GTEx)	EpiXcan	0.963688	gtex_sf	0.999981
712	ENSG00000204356	NELFE	-1.62329	-0.103598	0.104527	0.0997777	0.115364	5.69547e-10	3.08136e-09	45	56	56	A2	Adipose. subcutaneous (GTEx)	EpiXcan	0.963688	gtex_sf	0.999981
713	ENSG00000115275	MOGS	1.62311	0.155487	0.104565	0.109214	0.166419	6.91473e-15	5.66733e-14	11	13	13	A2	Adipose. subcutaneous (GTEx)	EpiXcan	0.963688	gtex_sf	0.999981
714	ENSG00000002919	SNX11	1.62243	0.0995691	0.104712	0.131606	0.242629	2.58115e-21	3.208e-20	91	111	111	A2	Adipose. subcutaneous (GTEx)	EpiXcan	0.963688	gtex_sf	0.999981
715	ENSG00000090487	SPG21	1.62221	0.0589806	0.104758	0.356378	0.497055	6.79791e-54	4.08662e-52	16	19	19	A2	Adipose. subcutaneous (GTEx)	EpiXcan	0.963688	gtex_sf	0.999981
716	ENSG00000158882	TOMM40L	-1.62137	-0.27828	0.104938	0.0104481	0.0122072	0.052088	0.112679	26	30	30	A2	Adipose. subcutaneous (GTEx)	EpiXcan	0.963688	gtex_sf	0.999981
717	ENSG00000170310	STX8	-1.62086	-0.0903336	0.105048	0.193306	0.191629	1.32208e-16	1.22153e-15	59	78	78	A2	Adipose. subcutaneous (GTEx)	EpiXcan	0.963688	gtex_sf	0.999981
718	ENSG00000111450	STX2	-1.62052	-0.0585683	0.105121	0.342698	0.579384	8.06522e-71	1.08625e-68	39	45	45	A2	Adipose. subcutaneous (GTEx)	EpiXcan	0.963688	gtex_sf	0.999981
719	ENSG00000123739	PLA2G12A	-1.62004	-0.113659	0.105225	0.133988	0.246561	1.20445e-21	1.52263e-20	10	15	15	A2	Adipose. subcutaneous (GTEx)	EpiXcan	0.963688	gtex_sf	0.999981
720	ENSG00000258890	CEP95	-1.61904	-0.417602	0.105438	0.0107126	0.0263768	0.00343023	0.00869949	2	2	2	A2	Adipose. subcutaneous (GTEx)	EpiXcan	0.963688	gtex_sf	0.999981
721	ENSG00000182118	FAM89A	-1.6184	-0.122181	0.105577	0.0857628	0.0905502	3.67948e-08	1.67768e-07	39	46	46	A2	Adipose. subcutaneous (GTEx)	EpiXcan	0.963688	gtex_sf	0.999981
722	ENSG00000164300	SERINC5	-1.61819	-0.284609	0.105622	0.0223278	0.0702955	1.80933e-06	6.81088e-06	17	25	25	A2	Adipose. subcutaneous (GTEx)	EpiXcan	0.963688	gtex_sf	0.999981
723	ENSG00000134901	KDELC1	1.61815	0.714454	0.105631	0.00433176	0.0235538	0.00642255	0.0157301	4	4	4	A2	Adipose. subcutaneous (GTEx)	EpiXcan	0.963688	gtex_sf	0.999981
724	ENSG00000099994	SUSD2	1.61769	0.121904	0.10573	0.131269	0.249516	9.12993e-24	1.3036e-22	27	35	35	A2	Adipose. subcutaneous (GTEx)	EpiXcan	0.963688	gtex_sf	0.999981
725	ENSG00000111615	KRR1	-1.61646	-0.0766629	0.105994	0.161893	0.230511	5.03305e-20	5.85045e-19	36	43	43	A2	Adipose. subcutaneous (GTEx)	EpiXcan	0.964768	gtex_sf	0.999981
726	ENSG00000139746	RBM26	-1.61465	-0.242198	0.106386	0.026023	0.0455993	0.000110322	0.000336662	13	32	32	A2	Adipose. subcutaneous (GTEx)	EpiXcan	0.967	gtex_sf	0.999981
727	ENSG00000197302	ZNF720	-1.61194	-0.328895	0.106974	0.0166445	0.0560764	2.10166e-05	6.98243e-05	5	7	7	A2	Adipose. subcutaneous (GTEx)	EpiXcan	0.970236	gtex_sf	0.999981
728	ENSG00000213516	RBMXL1	1.61142	0.211472	0.107088	0.0233455	0.0332381	0.00119573	0.00320486	12	14	14	A2	Adipose. subcutaneous (GTEx)	EpiXcan	0.970236	gtex_sf	0.999981
729	ENSG00000083817	ZNF416	-1.61038	-0.374235	0.107315	0.0184405	0.011874	0.0529199	0.11432	18	25	25	A2	Adipose. subcutaneous (GTEx)	EpiXcan	0.970236	gtex_sf	0.999981
730	ENSG00000166450	PRTG	1.61031	0.090068	0.10733	0.128998	0.250362	6.14483e-22	7.9109e-21	43	50	50	A2	Adipose. subcutaneous (GTEx)	EpiXcan	0.970236	gtex_sf	0.999981
731	ENSG00000170638	TRABD	-1.60879	-0.146678	0.107663	0.0480664	0.0580779	1.61996e-05	5.45059e-05	18	22	22	A2	Adipose. subcutaneous (GTEx)	EpiXcan	0.971594	gtex_sf	0.999981
732	ENSG00000110583	NAA40	1.60778	0.278095	0.107883	0.0125635	0.0316178	0.00145504	0.00385852	7	15	15	A2	Adipose. subcutaneous (GTEx)	EpiXcan	0.971594	gtex_sf	0.999981
733	ENSG00000177191	B3GNT8	1.60634	0.43688	0.108199	0.0117978	0.015888	0.0263479	0.0594866	7	7	7	A2	Adipose. subcutaneous (GTEx)	EpiXcan	0.971594	gtex_sf	0.999981
734	ENSG00000251369	ZNF550	1.60525	0.0828612	0.108438	0.130761	0.223342	2.43542e-19	2.70094e-18	17	23	23	A2	Adipose. subcutaneous (GTEx)	EpiXcan	0.971594	gtex_sf	0.999981
735	ENSG00000136141	LRCH1	1.60498	0.167209	0.108498	0.0326513	0.0747028	7.98636e-07	3.1221e-06	22	25	25	A2	Adipose. subcutaneous (GTEx)	EpiXcan	0.971594	gtex_sf	0.999981
736	ENSG00000243444	PALM2	1.60379	0.219587	0.10876	0.0266818	0.138254	7.9188e-12	5.09767e-11	13	17	17	A2	Adipose. subcutaneous (GTEx)	EpiXcan	0.971594	gtex_sf	0.999981
737	ENSG00000174749	C4orf32	1.60327	0.0968667	0.108876	0.0967232	0.114663	3.21961e-10	1.78602e-09	37	41	41	A2	Adipose. subcutaneous (GTEx)	EpiXcan	0.971594	gtex_sf	0.999981
738	ENSG00000152492	CCDC50	1.6029	0.110351	0.108956	0.0825873	0.182764	4.78651e-16	4.24065e-15	15	19	19	A2	Adipose. subcutaneous (GTEx)	EpiXcan	0.971594	gtex_sf	0.999981
739	ENSG00000010610	CD4	-1.60279	-0.280104	0.108981	0.0179007	0.0635781	3.4718e-06	1.26705e-05	7	10	10	A2	Adipose. subcutaneous (GTEx)	EpiXcan	0.971594	gtex_sf	0.999981
740	ENSG00000163820	FYCO1	1.60227	0.132138	0.109096	0.0842926	0.184477	1.35262e-16	1.24728e-15	14	18	18	A2	Adipose. subcutaneous (GTEx)	EpiXcan	0.971594	gtex_sf	0.999981
741	ENSG00000112658	SRF	1.60225	1.24519	0.1091	0.000964342	0.0127586	0.0452383	0.0988229	1	2	2	A2	Adipose. subcutaneous (GTEx)	EpiXcan	0.971594	gtex_sf	0.999981
742	ENSG00000131100	ATP6V1E1	-1.60018	-0.126611	0.109559	0.0788854	0.175235	3.05059e-15	2.56943e-14	21	31	31	A2	Adipose. subcutaneous (GTEx)	EpiXcan	0.972045	gtex_sf	0.999981
743	ENSG00000143374	TARS2	1.59935	0.274506	0.109743	0.0227479	0.0407171	0.000306861	0.000885802	28	43	43	A2	Adipose. subcutaneous (GTEx)	EpiXcan	0.972045	gtex_sf	0.999981
744	ENSG00000203791	EEF1AKMT2	-1.59822	-0.117873	0.109995	0.122221	0.291798	1.39815e-26	2.32036e-25	16	20	20	A2	Adipose. subcutaneous (GTEx)	EpiXcan	0.972045	gtex_sf	0.999981
745	ENSG00000060642	PIGV	-1.59679	-0.126928	0.110313	0.0496547	0.0585957	1.397e-05	4.73912e-05	27	30	30	A2	Adipose. subcutaneous (GTEx)	EpiXcan	0.972045	gtex_sf	0.999981
746	ENSG00000100300	TSPO	-1.59652	-0.0562036	0.110372	0.2914	0.442269	1.42668e-45	5.84315e-44	40	48	48	A2	Adipose. subcutaneous (GTEx)	EpiXcan	0.972045	gtex_sf	0.999981
747	ENSG00000174032	SLC25A30	-1.59568	-0.114584	0.11056	0.13362	0.132932	1.60707e-11	1.00807e-10	54	64	64	A2	Adipose. subcutaneous (GTEx)	EpiXcan	0.972045	gtex_sf	0.999981
748	ENSG00000197948	FCHSD1	-1.59564	-0.122862	0.110569	0.111302	0.146086	1.62275e-12	1.10932e-11	29	35	35	A2	Adipose. subcutaneous (GTEx)	EpiXcan	0.972045	gtex_sf	0.999981
749	ENSG00000139679	LPAR6	-1.59517	-0.260942	0.110675	0.0239063	0.0239696	0.00596231	0.0146619	14	15	15	A2	Adipose. subcutaneous (GTEx)	EpiXcan	0.972045	gtex_sf	0.999981
750	ENSG00000183323	CCDC125	1.59442	0.0948442	0.110842	0.132512	0.222421	1.12973e-19	1.27512e-18	30	39	39	A2	Adipose. subcutaneous (GTEx)	EpiXcan	0.972045	gtex_sf	0.999981
751	ENSG00000148343	MIGA2	1.594	0.249316	0.110936	0.0249679	0.0339804	0.000894461	0.00243797	7	9	9	A2	Adipose. subcutaneous (GTEx)	EpiXcan	0.972045	gtex_sf	0.999981
752	ENSG00000084234	APLP2	1.59331	0.260387	0.111091	0.016301	0.0395863	0.000396236	0.00113013	4	6	6	A2	Adipose. subcutaneous (GTEx)	EpiXcan	0.972045	gtex_sf	0.999981
753	ENSG00000172057	ORMDL3	1.59327	0.464004	0.1111	0.00520228	0.0718272	1.45699e-06	5.53515e-06	4	6	6	A2	Adipose. subcutaneous (GTEx)	EpiXcan	0.972045	gtex_sf	0.999981
754	ENSG00000205085	FAM71F2	1.59311	0.949576	0.111136	0.00139812	0.0199849	0.012529	0.0295692	4	5	5	A2	Adipose. subcutaneous (GTEx)	EpiXcan	0.972045	gtex_sf	0.999981
755	ENSG00000145354	CISD2	1.59276	0.166755	0.111213	0.0414003	0.10955	1.03354e-09	5.47531e-09	21	26	26	A2	Adipose. subcutaneous (GTEx)	EpiXcan	0.972045	gtex_sf	0.999981
756	ENSG00000231389	HLA-DPA1	-1.59113	-0.136294	0.111581	0.0498469	0.122913	1.2825e-10	7.39261e-10	25	31	31	A2	Adipose. subcutaneous (GTEx)	EpiXcan	0.973972	gtex_sf	0.999981
757	ENSG00000212978	AC016747.1	1.58933	0.0958141	0.111985	0.110272	0.202426	1.20289e-17	1.18571e-16	16	18	18	A2	Adipose. subcutaneous (GTEx)	EpiXcan	0.975792	gtex_sf	0.999981
758	ENSG00000115159	GPD2	-1.58781	-0.232186	0.11233	0.0162076	0.100736	4.64096e-09	2.3233e-08	4	7	7	A2	Adipose. subcutaneous (GTEx)	EpiXcan	0.975792	gtex_sf	0.999981
759	ENSG00000139675	HNRNPA1L2	1.58702	0.301172	0.112507	0.0171642	0.0784142	3.67222e-07	1.50063e-06	7	8	8	A2	Adipose. subcutaneous (GTEx)	EpiXcan	0.975792	gtex_sf	0.999981
760	ENSG00000122733	PHF24	1.58587	0.280762	0.11277	0.0182358	0.0410488	0.000284965	0.000825884	22	26	26	A2	Adipose. subcutaneous (GTEx)	EpiXcan	0.975792	gtex_sf	0.999981
761	ENSG00000137726	FXYD6	-1.58569	-0.161182	0.112809	0.0624308	0.101799	6.33885e-09	3.12855e-08	50	64	64	A2	Adipose. subcutaneous (GTEx)	EpiXcan	0.975792	gtex_sf	0.999981
762	ENSG00000115687	PASK	1.58525	0.110301	0.11291	0.0725654	0.175535	1.54806e-15	1.32299e-14	25	29	29	A2	Adipose. subcutaneous (GTEx)	EpiXcan	0.975792	gtex_sf	0.999981
763	ENSG00000123243	ITIH5	-1.5852	-0.193453	0.11292	0.0440142	0.0445807	0.000175978	0.00052245	28	33	33	A2	Adipose. subcutaneous (GTEx)	EpiXcan	0.975792	gtex_sf	0.999981
764	ENSG00000091073	DTX2	1.5832	0.371132	0.113375	0.00842527	0.019874	0.0127602	0.0300896	12	16	16	A2	Adipose. subcutaneous (GTEx)	EpiXcan	0.975792	gtex_sf	0.999981
765	ENSG00000178209	PLEC	-1.58288	-0.0957017	0.113449	0.179723	0.316419	6.50356e-29	1.23435e-27	55	68	68	A2	Adipose. subcutaneous (GTEx)	EpiXcan	0.975792	gtex_sf	0.999981
766	ENSG00000065559	MAP2K4	1.58256	0.104932	0.113523	0.113012	0.0888732	6.23181e-08	2.77813e-07	86	105	105	A2	Adipose. subcutaneous (GTEx)	EpiXcan	0.975792	gtex_sf	0.999981
767	ENSG00000261366	MANEA-AS1	1.5801	0.156334	0.114084	0.0534243	0.107829	1.65821e-09	8.61837e-09	27	30	30	A2	Adipose. subcutaneous (GTEx)	EpiXcan	0.975792	gtex_sf	0.999981
768	ENSG00000019102	VSIG2	1.5799	0.224844	0.11413	0.028598	0.049067	4.80952e-05	0.000152968	6	7	7	A2	Adipose. subcutaneous (GTEx)	EpiXcan	0.975792	gtex_sf	0.999981
769	ENSG00000237945	LINC00649	-1.5791	-0.0975274	0.114314	0.123662	0.119342	2.11144e-10	1.19254e-09	51	68	68	A2	Adipose. subcutaneous (GTEx)	EpiXcan	0.975792	gtex_sf	0.999981
770	ENSG00000112276	BVES	1.57811	0.148115	0.114539	0.0402225	0.12208	9.41292e-11	5.48904e-10	15	17	17	A2	Adipose. subcutaneous (GTEx)	EpiXcan	0.975792	gtex_sf	0.999981
771	ENSG00000270605	AL353622.1	1.57705	0.0721076	0.114784	0.182097	0.372595	1.22393e-35	3.25924e-34	18	22	22	A2	Adipose. subcutaneous (GTEx)	EpiXcan	0.975792	gtex_sf	0.999981
772	ENSG00000163935	SFMBT1	-1.57631	-0.1175	0.114955	0.0734206	0.136847	4.91312e-12	3.2143e-11	18	21	21	A2	Adipose. subcutaneous (GTEx)	EpiXcan	0.975792	gtex_sf	0.999981
773	ENSG00000196705	ZNF431	1.57622	0.229009	0.114976	0.0256507	0.323504	8.8416e-31	1.86794e-29	28	45	45	A2	Adipose. subcutaneous (GTEx)	EpiXcan	0.975792	gtex_sf	0.999981
774	ENSG00000168952	STXBP6	1.57617	0.405859	0.114987	0.00852804	0.0537977	3.13771e-05	0.000101944	30	40	40	A2	Adipose. subcutaneous (GTEx)	EpiXcan	0.975792	gtex_sf	0.999981
775	ENSG00000021826	CPS1	-1.57552	-0.0857481	0.115136	0.130388	0.314169	1.43986e-29	2.82862e-28	17	21	21	A2	Adipose. subcutaneous (GTEx)	EpiXcan	0.975792	gtex_sf	0.999981
776	ENSG00000100568	VTI1B	-1.57503	-0.168266	0.115249	0.0430672	0.0836751	1.05108e-07	4.56512e-07	17	17	17	A2	Adipose. subcutaneous (GTEx)	EpiXcan	0.975792	gtex_sf	0.999981
777	ENSG00000017260	ATP2C1	-1.57496	-0.170725	0.115267	0.039116	0.0877471	6.23917e-08	2.77965e-07	49	60	60	A2	Adipose. subcutaneous (GTEx)	EpiXcan	0.975792	gtex_sf	0.999981
778	ENSG00000196136	SERPINA3	1.57406	0.0928772	0.115474	0.118736	0.0281272	0.00223381	0.00579855	108	129	129	A2	Adipose. subcutaneous (GTEx)	EpiXcan	0.975792	gtex_sf	0.999981
779	ENSG00000103326	CAPN15	1.57279	0.321552	0.115768	0.0157876	0.0782827	4.41521e-07	1.78379e-06	15	18	18	A2	Adipose. subcutaneous (GTEx)	EpiXcan	0.975792	gtex_sf	0.999981
780	ENSG00000101004	NINL	1.5715	0.126062	0.116066	0.0717043	0.0658426	3.41645e-06	1.24848e-05	39	46	46	A2	Adipose. subcutaneous (GTEx)	EpiXcan	0.975792	gtex_sf	0.999981
781	ENSG00000066629	EML1	-1.57147	-0.50478	0.116073	0.00629021	0.0383329	0.000524855	0.00147182	10	13	13	A2	Adipose. subcutaneous (GTEx)	EpiXcan	0.975792	gtex_sf	0.999981
782	ENSG00000169609	C15orf40	-1.57097	-0.0636514	0.11619	0.230049	0.239613	3.94954e-21	4.86554e-20	42	45	45	A2	Adipose. subcutaneous (GTEx)	EpiXcan	0.975792	gtex_sf	0.999981
783	ENSG00000141562	NARF	1.57056	0.124441	0.116285	0.0614381	0.232048	2.75205e-20	3.24478e-19	12	15	15	A2	Adipose. subcutaneous (GTEx)	EpiXcan	0.975792	gtex_sf	0.999981
784	ENSG00000243725	TTC4	1.56919	0.0737422	0.116603	0.198897	0.280983	4.93295e-26	7.96035e-25	35	43	43	A2	Adipose. subcutaneous (GTEx)	EpiXcan	0.975792	gtex_sf	0.999981
785	ENSG00000121931	LRIF1	1.56861	0.34283	0.116738	0.0150176	0.0441275	0.000171307	0.000509452	9	12	12	A2	Adipose. subcutaneous (GTEx)	EpiXcan	0.975792	gtex_sf	0.999981
786	ENSG00000081760	AACS	1.56786	1.27597	0.116914	0.000919493	0.0144173	0.0350019	0.0776605	2	3	3	A2	Adipose. subcutaneous (GTEx)	EpiXcan	0.975792	gtex_sf	0.999981
787	ENSG00000121940	CLCC1	1.56781	0.126443	0.116926	0.0976174	0.0188972	0.0148548	0.0346843	65	73	73	A2	Adipose. subcutaneous (GTEx)	EpiXcan	0.975792	gtex_sf	0.999981
788	ENSG00000123064	DDX54	-1.56715	-0.237679	0.11708	0.020219	0.0250856	0.00486868	0.0121172	20	26	26	A2	Adipose. subcutaneous (GTEx)	EpiXcan	0.975792	gtex_sf	0.999981
789	ENSG00000180592	SKIDA1	1.567	0.543343	0.117115	0.00721235	0.0159662	0.0258552	0.0585252	9	13	13	A2	Adipose. subcutaneous (GTEx)	EpiXcan	0.975792	gtex_sf	0.999981
790	ENSG00000186470	BTN3A2	-1.56643	-0.0540928	0.117247	0.336718	0.552838	5.00657e-63	4.46669e-61	36	44	44	A2	Adipose. subcutaneous (GTEx)	EpiXcan	0.975792	gtex_sf	0.999981
791	ENSG00000251474	RPL32P3	-1.56599	-0.139942	0.117352	0.0741749	0.147211	1.05138e-12	7.32304e-12	38	41	41	A2	Adipose. subcutaneous (GTEx)	EpiXcan	0.975792	gtex_sf	0.999981
792	ENSG00000197822	OCLN	1.56522	0.120212	0.117531	0.177017	0.376354	4.76996e-36	1.30494e-34	43	52	52	A2	Adipose. subcutaneous (GTEx)	EpiXcan	0.975792	gtex_sf	0.999981
793	ENSG00000168569	TMEM223	-1.56422	-0.171416	0.117766	0.0534483	0.0448768	0.000159306	0.000475982	33	44	44	A2	Adipose. subcutaneous (GTEx)	EpiXcan	0.975792	gtex_sf	0.999981
794	ENSG00000185630	PBX1	1.56381	0.207424	0.117863	0.0694046	0.182155	1.49943e-15	1.28299e-14	3	3	3	A2	Adipose. subcutaneous (GTEx)	EpiXcan	0.975792	gtex_sf	0.999981
795	ENSG00000211456	SACM1L	1.56371	0.328465	0.117885	0.0126876	0.0134107	0.0369391	0.0817386	18	24	24	A2	Adipose. subcutaneous (GTEx)	EpiXcan	0.975792	gtex_sf	0.999981
796	ENSG00000039560	RAI14	1.56287	0.294497	0.118083	0.021197	0.0480958	9.5126e-05	0.000292328	9	9	9	A2	Adipose. subcutaneous (GTEx)	EpiXcan	0.975792	gtex_sf	0.999981
797	ENSG00000147457	CHMP7	-1.56254	-0.134142	0.118162	0.0589896	0.0293563	0.0020598	0.00537375	39	52	52	A2	Adipose. subcutaneous (GTEx)	EpiXcan	0.975792	gtex_sf	0.999981
798	ENSG00000116473	RAP1A	-1.56233	-0.0839482	0.11821	0.13783	0.206831	3.6059e-18	3.6894e-17	29	34	34	A2	Adipose. subcutaneous (GTEx)	EpiXcan	0.975792	gtex_sf	0.999981
799	ENSG00000106484	MEST	1.56232	0.143939	0.118212	0.0762011	0.124609	9.51871e-11	5.54381e-10	14	16	16	A2	Adipose. subcutaneous (GTEx)	EpiXcan	0.975792	gtex_sf	0.999981
800	ENSG00000102977	ACD	-1.56197	-0.277253	0.118296	0.0125922	0.056157	2.22879e-05	7.37857e-05	7	8	8	A2	Adipose. subcutaneous (GTEx)	EpiXcan	0.975792	gtex_sf	0.999981
801	ENSG00000244038	DDOST	-1.56046	-0.330065	0.118652	0.0137554	0.054218	2.70055e-05	8.84834e-05	8	10	10	A2	Adipose. subcutaneous (GTEx)	EpiXcan	0.97628	gtex_sf	0.999981
802	ENSG00000141338	ABCA8	1.55916	0.205508	0.118958	0.02619	0.0190894	0.0138647	0.0325189	30	37	37	A2	Adipose. subcutaneous (GTEx)	EpiXcan	0.97628	gtex_sf	0.999981
803	ENSG00000142207	URB1	1.55857	0.106046	0.119099	0.0979793	0.2057	7.02897e-18	7.04254e-17	27	33	33	A2	Adipose. subcutaneous (GTEx)	EpiXcan	0.97628	gtex_sf	0.999981
804	ENSG00000091136	LAMB1	1.55791	0.161109	0.119255	0.0634377	0.222436	6.23986e-20	7.20542e-19	15	17	17	A2	Adipose. subcutaneous (GTEx)	EpiXcan	0.97628	gtex_sf	0.999981
805	ENSG00000140416	TPM1	-1.55747	-0.153364	0.119359	0.0498067	0.085549	1.04236e-07	4.53006e-07	31	39	39	A2	Adipose. subcutaneous (GTEx)	EpiXcan	0.97628	gtex_sf	0.999981
806	ENSG00000130363	RSPH3	1.55717	0.120734	0.119429	0.0752287	0.17933	2.36593e-16	2.14496e-15	31	40	40	A2	Adipose. subcutaneous (GTEx)	EpiXcan	0.97628	gtex_sf	0.999981
807	ENSG00000198576	ARC	1.55646	0.29802	0.119599	0.0190767	0.0313945	0.00150287	0.00398009	9	9	9	A2	Adipose. subcutaneous (GTEx)	EpiXcan	0.97628	gtex_sf	0.999981
808	ENSG00000228300	C19orf24	-1.55642	-0.118559	0.119609	0.123579	0.103716	5.32344e-09	2.6451e-08	62	80	80	A2	Adipose. subcutaneous (GTEx)	EpiXcan	0.97628	gtex_sf	0.999981
809	ENSG00000258655	ARHGAP5-AS1	1.55531	0.164844	0.119873	0.0233985	0.0389315	0.00046053	0.0013008	12	13	13	A2	Adipose. subcutaneous (GTEx)	EpiXcan	0.97628	gtex_sf	0.999981
810	ENSG00000165102	HGSNAT	-1.55422	-0.118045	0.120131	0.112149	0.0194878	0.0136138	0.0319786	91	118	118	A2	Adipose. subcutaneous (GTEx)	EpiXcan	0.97628	gtex_sf	0.999981
811	ENSG00000242687	AC004893.2	-1.5542	-0.249163	0.120137	0.0343866	0.0939681	2.2923e-08	1.07099e-07	11	12	12	A2	Adipose. subcutaneous (GTEx)	EpiXcan	0.97628	gtex_sf	0.999981
812	ENSG00000099338	CATSPERG	-1.55405	-0.0954737	0.120172	0.104288	0.121824	1.25245e-10	7.23125e-10	40	44	44	A2	Adipose. subcutaneous (GTEx)	EpiXcan	0.97628	gtex_sf	0.999981
813	ENSG00000106785	TRIM14	1.55287	0.215329	0.120453	0.0344808	0.0832484	1.57941e-07	6.72309e-07	16	21	21	A2	Adipose. subcutaneous (GTEx)	EpiXcan	0.97628	gtex_sf	0.999981
814	ENSG00000060656	PTPRU	-1.55277	-0.27525	0.120477	0.0235823	0.0355129	0.000849986	0.00232217	20	24	24	A2	Adipose. subcutaneous (GTEx)	EpiXcan	0.97628	gtex_sf	0.999981
815	ENSG00000101040	ZMYND8	1.55121	0.225207	0.120852	0.0261088	0.0707437	1.91107e-06	7.17843e-06	29	31	31	A2	Adipose. subcutaneous (GTEx)	EpiXcan	0.97628	gtex_sf	0.999981
816	ENSG00000106392	C1GALT1	1.54961	0.0842742	0.121236	0.161082	0.350316	8.478e-33	1.9759e-31	21	36	36	A2	Adipose. subcutaneous (GTEx)	EpiXcan	0.97628	gtex_sf	0.999981
817	ENSG00000187193	MT1X	-1.54884	-0.356075	0.121421	0.013384	0.0544786	2.99605e-05	9.76196e-05	9	9	9	A2	Adipose. subcutaneous (GTEx)	EpiXcan	0.97628	gtex_sf	0.999981
818	ENSG00000260456	C16orf95	-1.54809	-0.32237	0.1216	0.00795917	0.0502896	6.11427e-05	0.000192196	1	1	1	A2	Adipose. subcutaneous (GTEx)	EpiXcan	0.97628	gtex_sf	0.999981
819	ENSG00000132622	HSPA12B	1.54808	0.166764	0.121604	0.0462318	0.0493446	6.07296e-05	0.000191026	24	30	30	A2	Adipose. subcutaneous (GTEx)	EpiXcan	0.97628	gtex_sf	0.999981
820	ENSG00000116698	SMG7	1.54785	0.229012	0.121659	0.021885	0.0644964	4.13417e-06	1.49322e-05	21	24	24	A2	Adipose. subcutaneous (GTEx)	EpiXcan	0.97628	gtex_sf	0.999981
821	ENSG00000047579	DTNBP1	1.54724	0.10245	0.121805	0.0623231	0.0815238	1.8839e-07	7.96013e-07	39	43	43	A2	Adipose. subcutaneous (GTEx)	EpiXcan	0.97628	gtex_sf	0.999981
822	ENSG00000197937	ZNF347	-1.54687	-0.114674	0.121895	0.104281	0.116944	3.74614e-10	2.06746e-09	30	43	43	A2	Adipose. subcutaneous (GTEx)	EpiXcan	0.97628	gtex_sf	0.999981
823	ENSG00000244687	UBE2V1	-1.54666	-0.161254	0.121946	0.0360902	0.0486336	6.48304e-05	0.000203241	16	20	20	A2	Adipose. subcutaneous (GTEx)	EpiXcan	0.97628	gtex_sf	0.999981
824	ENSG00000092931	MFSD11	1.54473	3.98152	0.122411	9.70049e-05	0.14451	2.00916e-12	1.36282e-11	3	4	4	A2	Adipose. subcutaneous (GTEx)	EpiXcan	0.97628	gtex_sf	0.999981
825	ENSG00000231074	HCG18	1.5447	0.0675733	0.122419	0.191055	0.304348	8.9735e-28	1.58502e-26	41	52	52	A2	Adipose. subcutaneous (GTEx)	EpiXcan	0.97628	gtex_sf	0.999981
826	ENSG00000148335	NTMT1	1.54408	0.323527	0.122569	0.00900242	0.0636687	5.44931e-06	1.94171e-05	11	15	15	A2	Adipose. subcutaneous (GTEx)	EpiXcan	0.97628	gtex_sf	0.999981
827	ENSG00000102802	MEDAG	-1.54367	-0.146421	0.122668	0.04844	0.118566	2.35876e-10	1.32475e-09	20	23	23	A2	Adipose. subcutaneous (GTEx)	EpiXcan	0.97628	gtex_sf	0.999981
828	ENSG00000106588	PSMA2	-1.54168	-0.484418	0.123152	0.00407208	0.0348143	0.000801609	0.00219842	2	2	2	A2	Adipose. subcutaneous (GTEx)	EpiXcan	0.97628	gtex_sf	0.999981
829	ENSG00000114978	MOB1A	1.54055	0.241503	0.123426	0.0150994	0.0660388	3.93635e-06	1.42803e-05	12	16	16	A2	Adipose. subcutaneous (GTEx)	EpiXcan	0.97628	gtex_sf	0.999981
830	ENSG00000105894	PTN	1.54039	0.433209	0.123466	0.00593737	0.0399019	0.00038082	0.0010886	2	2	2	A2	Adipose. subcutaneous (GTEx)	EpiXcan	0.97628	gtex_sf	0.999981
831	ENSG00000100614	PPM1A	-1.53979	-0.192685	0.123612	0.0275053	0.0521417	4.10482e-05	0.000131751	2	3	3	A2	Adipose. subcutaneous (GTEx)	EpiXcan	0.97628	gtex_sf	0.999981
832	ENSG00000113812	ACTR8	1.5393	0.140777	0.123731	0.0561453	0.148656	9.36734e-13	6.54405e-12	16	18	18	A2	Adipose. subcutaneous (GTEx)	EpiXcan	0.97628	gtex_sf	0.999981
833	ENSG00000261126	RBFADN	1.53806	0.0697876	0.124033	0.205935	0.369021	2.20637e-35	5.79823e-34	21	24	24	A2	Adipose. subcutaneous (GTEx)	EpiXcan	0.97628	gtex_sf	0.999981
834	ENSG00000015133	CCDC88C	1.53806	0.0938472	0.124034	0.129371	0.165245	3.27916e-14	2.55599e-13	41	45	45	A2	Adipose. subcutaneous (GTEx)	EpiXcan	0.97628	gtex_sf	0.999981
835	ENSG00000177483	RBM44	1.53771	0.0716647	0.12412	0.224341	0.36088	5.20889e-35	1.34614e-33	37	45	45	A2	Adipose. subcutaneous (GTEx)	EpiXcan	0.97628	gtex_sf	0.999981
836	ENSG00000182149	IST1	1.53761	0.225805	0.124144	0.0194357	0.0707134	1.75787e-06	6.62785e-06	19	23	23	A2	Adipose. subcutaneous (GTEx)	EpiXcan	0.97628	gtex_sf	0.999981
837	ENSG00000103226	NOMO3	-1.53733	-0.107381	0.124213	0.185886	0.537708	2.37176e-63	2.12956e-61	36	48	48	A2	Adipose. subcutaneous (GTEx)	EpiXcan	0.97628	gtex_sf	0.999981
838	ENSG00000100266	PACSIN2	1.53706	0.13381	0.124279	0.0527236	0.0428964	0.000216814	0.000638006	49	62	62	A2	Adipose. subcutaneous (GTEx)	EpiXcan	0.97628	gtex_sf	0.999981
839	ENSG00000083444	PLOD1	-1.53692	-0.400741	0.124313	0.00940159	0.0388039	0.000380673	0.0010884	8	13	13	A2	Adipose. subcutaneous (GTEx)	EpiXcan	0.97628	gtex_sf	0.999981
840	ENSG00000062716	VMP1	-1.53651	-0.428666	0.124414	0.00991591	0.0428088	0.000194209	0.000574386	3	4	4	A2	Adipose. subcutaneous (GTEx)	EpiXcan	0.97628	gtex_sf	0.999981
841	ENSG00000113971	NPHP3	-1.53562	-0.0784155	0.124632	0.221948	0.438945	4.58929e-45	1.8262e-43	15	19	19	A2	Adipose. subcutaneous (GTEx)	EpiXcan	0.97628	gtex_sf	0.999981
842	ENSG00000100243	CYB5R3	1.53488	0.168264	0.124813	0.0433763	0.0606614	1.07959e-05	3.70633e-05	20	27	27	A2	Adipose. subcutaneous (GTEx)	EpiXcan	0.97628	gtex_sf	0.999981
843	ENSG00000188747	NOXA1	-1.53298	-0.0918049	0.12528	0.14301	0.336536	4.32649e-32	9.79017e-31	25	33	33	A2	Adipose. subcutaneous (GTEx)	EpiXcan	0.97628	gtex_sf	0.999981
844	ENSG00000133612	AGAP3	-1.53189	-0.286048	0.12555	0.0171752	0.0212725	0.0101455	0.024267	19	24	24	A2	Adipose. subcutaneous (GTEx)	EpiXcan	0.97628	gtex_sf	0.999981
845	ENSG00000182218	HHIPL1	1.5308	0.22855	0.12582	0.0278513	0.275677	1.99889e-25	3.12832e-24	38	47	47	A2	Adipose. subcutaneous (GTEx)	EpiXcan	0.97628	gtex_sf	0.999981
846	ENSG00000172572	PDE3A	1.52962	0.179885	0.126112	0.0374645	0.0236248	0.00609	0.0149601	35	37	37	A2	Adipose. subcutaneous (GTEx)	EpiXcan	0.97628	gtex_sf	0.999981
847	ENSG00000002330	BAD	1.52944	0.800353	0.126157	0.00220238	0.0127209	0.0471596	0.102716	2	2	2	A2	Adipose. subcutaneous (GTEx)	EpiXcan	0.97628	gtex_sf	0.999981
848	ENSG00000177302	TOP3A	-1.52895	-0.198039	0.126276	0.0240086	0.0624821	6.60109e-06	2.32608e-05	18	23	23	A2	Adipose. subcutaneous (GTEx)	EpiXcan	0.97628	gtex_sf	0.999981
849	ENSG00000135541	AHI1	1.52849	0.0640561	0.126392	0.38462	0.568321	1.08037e-66	1.08869e-64	25	27	27	A2	Adipose. subcutaneous (GTEx)	EpiXcan	0.97628	gtex_sf	0.999981
850	ENSG00000072422	RHOBTB1	-1.52845	-0.16791	0.1264	0.0359173	0.0626108	6.40232e-06	2.26001e-05	15	18	18	A2	Adipose. subcutaneous (GTEx)	EpiXcan	0.97628	gtex_sf	0.999981
851	ENSG00000186854	TRABD2A	1.52822	0.110219	0.126458	0.0721912	0.139303	4.59062e-12	3.0174e-11	45	53	53	A2	Adipose. subcutaneous (GTEx)	EpiXcan	0.97628	gtex_sf	0.999981
852	ENSG00000206149	HERC2P9	1.52787	0.243535	0.126546	0.0157582	0.0674068	2.88799e-06	1.06425e-05	26	37	37	A2	Adipose. subcutaneous (GTEx)	EpiXcan	0.97628	gtex_sf	0.999981
853	ENSG00000181264	TMEM136	-1.5276	-0.157538	0.126612	0.0625718	0.0744812	9.29723e-07	3.60239e-06	36	43	43	A2	Adipose. subcutaneous (GTEx)	EpiXcan	0.97628	gtex_sf	0.999981
854	ENSG00000105290	APLP1	1.52731	0.201116	0.126683	0.0593828	0.058467	1.2063e-05	4.11843e-05	39	44	44	A2	Adipose. subcutaneous (GTEx)	EpiXcan	0.97628	gtex_sf	0.999981
855	ENSG00000103429	BFAR	-1.52677	-0.364589	0.126817	0.0147321	0.0394717	0.000420664	0.00119518	10	13	13	A2	Adipose. subcutaneous (GTEx)	EpiXcan	0.97628	gtex_sf	0.999981
856	ENSG00000136247	ZDHHC4	-1.52609	-0.106376	0.126987	0.0714266	0.0947672	2.35672e-08	1.09889e-07	50	63	63	A2	Adipose. subcutaneous (GTEx)	EpiXcan	0.97628	gtex_sf	0.999981
857	ENSG00000124749	COL21A1	-1.52543	-0.123798	0.127152	0.085735	0.228963	2.9443e-20	3.4598e-19	47	55	55	A2	Adipose. subcutaneous (GTEx)	EpiXcan	0.97628	gtex_sf	0.999981
858	ENSG00000082701	GSK3B	1.52521	0.172695	0.127207	0.0315749	0.106965	2.24042e-09	1.15331e-08	11	18	18	A2	Adipose. subcutaneous (GTEx)	EpiXcan	0.97628	gtex_sf	0.999981
859	ENSG00000091527	CDV3	1.52465	0.262931	0.127347	0.0164559	0.0377285	0.000574564	0.00160189	18	20	20	A2	Adipose. subcutaneous (GTEx)	EpiXcan	0.97628	gtex_sf	0.999981
860	ENSG00000177479	ARIH2	-1.52464	-0.136518	0.12735	0.0505364	0.0917825	2.0231e-08	9.48063e-08	10	13	13	A2	Adipose. subcutaneous (GTEx)	EpiXcan	0.97628	gtex_sf	0.999981
861	ENSG00000232388	SMIM26	1.52432	0.137183	0.127429	0.0702522	0.085805	1.30446e-07	5.60133e-07	15	17	17	A2	Adipose. subcutaneous (GTEx)	EpiXcan	0.97628	gtex_sf	0.999981
862	ENSG00000109775	UFSP2	1.52393	0.054797	0.127527	0.433369	0.577135	1.50755e-68	1.73084e-66	35	39	39	A2	Adipose. subcutaneous (GTEx)	EpiXcan	0.97628	gtex_sf	0.999981
863	ENSG00000117834	SLC5A9	-1.52298	-0.0737697	0.127764	0.203971	0.366871	1.05418e-34	2.67499e-33	29	32	32	A2	Adipose. subcutaneous (GTEx)	EpiXcan	0.976394	gtex_sf	0.999981
864	ENSG00000166912	MTMR10	1.52268	0.107541	0.127838	0.0698073	0.100905	8.562e-09	4.16858e-08	35	39	39	A2	Adipose. subcutaneous (GTEx)	EpiXcan	0.976394	gtex_sf	0.999981
865	ENSG00000081791	KIAA0141	-1.5216	-0.337564	0.128109	0.0113894	0.0170076	0.021161	0.0483921	20	31	31	A2	Adipose. subcutaneous (GTEx)	EpiXcan	0.976647	gtex_sf	0.999981
866	ENSG00000172183	ISG20	-1.52116	-0.226727	0.128219	0.027061	0.0547352	2.76032e-05	9.03358e-05	7	8	8	A2	Adipose. subcutaneous (GTEx)	EpiXcan	0.976647	gtex_sf	0.999981
867	ENSG00000127954	STEAP4	1.52025	0.303892	0.128449	0.0166656	0.0425648	0.000213189	0.000628132	17	21	21	A2	Adipose. subcutaneous (GTEx)	EpiXcan	0.976647	gtex_sf	0.999981
868	ENSG00000110328	GALNT18	-1.51879	-0.0611099	0.128816	0.381243	0.564082	4.77398e-69	5.71531e-67	5	5	5	A2	Adipose. subcutaneous (GTEx)	EpiXcan	0.976647	gtex_sf	0.999981
869	ENSG00000105926	MPP6	-1.51724	-0.463657	0.129206	0.00660962	0.0201171	0.011631	0.0275707	5	5	5	A2	Adipose. subcutaneous (GTEx)	EpiXcan	0.976647	gtex_sf	0.999981
870	ENSG00000145088	EAF2	-1.51684	-0.596856	0.129307	0.002366	0.0380348	0.000465949	0.00131478	19	31	31	A2	Adipose. subcutaneous (GTEx)	EpiXcan	0.976647	gtex_sf	0.999981
871	ENSG00000115523	GNLY	-1.51681	-0.141599	0.129314	0.056067	0.138847	5.56291e-12	3.6208e-11	27	33	33	A2	Adipose. subcutaneous (GTEx)	EpiXcan	0.976647	gtex_sf	0.999981
872	ENSG00000270820	AC016727.1	-1.51585	-0.216682	0.129556	0.0599603	0.150015	6.46025e-13	4.54261e-12	20	28	28	A2	Adipose. subcutaneous (GTEx)	EpiXcan	0.976647	gtex_sf	0.999981
873	ENSG00000155090	KLF10	-1.51577	-0.733214	0.129578	0.00309332	0.0119495	0.0529744	0.11442	2	2	2	A2	Adipose. subcutaneous (GTEx)	EpiXcan	0.976647	gtex_sf	0.999981
874	ENSG00000187231	SESTD1	1.51574	0.236121	0.129584	0.0174477	0.0298962	0.00214801	0.00558306	30	36	36	A2	Adipose. subcutaneous (GTEx)	EpiXcan	0.976647	gtex_sf	0.999981
875	ENSG00000177084	POLE	1.51397	0.122889	0.130034	0.0570826	0.0416778	0.000266111	0.000774932	44	54	54	A2	Adipose. subcutaneous (GTEx)	EpiXcan	0.976647	gtex_sf	0.999981
876	ENSG00000112293	GPLD1	1.51388	0.305003	0.130057	0.00916418	0.0149634	0.0297537	0.0666069	34	43	43	A2	Adipose. subcutaneous (GTEx)	EpiXcan	0.976647	gtex_sf	0.999981
877	ENSG00000161395	PGAP3	-1.51348	-0.236729	0.130157	0.0176059	0.0258238	0.00420149	0.0105316	20	22	22	A2	Adipose. subcutaneous (GTEx)	EpiXcan	0.976647	gtex_sf	0.999981
878	ENSG00000090581	GNPTG	-1.51324	-0.282169	0.130218	0.0225193	0.0990475	8.17605e-09	3.99449e-08	10	15	15	A2	Adipose. subcutaneous (GTEx)	EpiXcan	0.976647	gtex_sf	0.999981
879	ENSG00000110660	SLC35F2	-1.51305	-0.213709	0.130267	0.0223593	0.0859034	1.32201e-07	5.67149e-07	37	48	48	A2	Adipose. subcutaneous (GTEx)	EpiXcan	0.976647	gtex_sf	0.999981
880	ENSG00000112249	ASCC3	1.5128	0.175719	0.130331	0.0317353	0.0471854	0.000100551	0.000308323	16	20	20	A2	Adipose. subcutaneous (GTEx)	EpiXcan	0.976647	gtex_sf	0.999981
881	ENSG00000261115	TMEM178B	-1.51181	-0.253955	0.130582	0.0209428	0.0292745	0.00209895	0.00546266	20	26	26	A2	Adipose. subcutaneous (GTEx)	EpiXcan	0.976647	gtex_sf	0.999981
882	ENSG00000139725	RHOF	1.51156	0.179471	0.130645	0.0411199	0.0598999	1.08116e-05	3.71081e-05	17	20	20	A2	Adipose. subcutaneous (GTEx)	EpiXcan	0.976647	gtex_sf	0.999981
883	ENSG00000176715	ACSF3	1.51136	0.107389	0.130696	0.0739763	0.135877	6.34309e-12	4.11332e-11	35	48	48	A2	Adipose. subcutaneous (GTEx)	EpiXcan	0.976647	gtex_sf	0.999981
884	ENSG00000272994	AC012360.3	-1.51083	-0.206776	0.130831	0.034831	0.0239943	0.0062089	0.0152335	33	37	37	A2	Adipose. subcutaneous (GTEx)	EpiXcan	0.976647	gtex_sf	0.999981
885	ENSG00000100395	L3MBTL2	-1.50815	-0.647674	0.131515	0.00206939	0.0122695	0.0491041	0.106669	7	7	7	A2	Adipose. subcutaneous (GTEx)	EpiXcan	0.980643	gtex_sf	0.999981
886	ENSG00000178074	C2orf69	1.50743	1.32058	0.1317	0.000631919	0.0422735	0.000216282	0.000636844	1	3	3	A2	Adipose. subcutaneous (GTEx)	EpiXcan	0.980912	gtex_sf	0.999981
887	ENSG00000156239	N6AMT1	1.50558	0.218836	0.132175	0.0317403	0.125389	6.35601e-11	3.7708e-10	35	48	48	A2	Adipose. subcutaneous (GTEx)	EpiXcan	0.982447	gtex_sf	0.999981
888	ENSG00000214435	AS3MT	-1.50547	-0.0434665	0.132204	0.417607	0.540122	6.13521e-61	5.05505e-59	29	35	35	A2	Adipose. subcutaneous (GTEx)	EpiXcan	0.982447	gtex_sf	0.999981
889	ENSG00000213742	ZNF337-AS1	-1.5038	-0.222352	0.132633	0.0179764	0.0366792	0.00042791	0.00121429	15	17	17	A2	Adipose. subcutaneous (GTEx)	EpiXcan	0.983456	gtex_sf	0.999981
890	ENSG00000267049	AC002398.1	1.50378	0.359572	0.132638	0.0107833	0.0155466	0.0261559	0.0591009	14	21	21	A2	Adipose. subcutaneous (GTEx)	EpiXcan	0.983456	gtex_sf	0.999981
891	ENSG00000198346	ZNF813	1.5008	0.263876	0.133406	0.0252051	0.0601798	5.95061e-06	2.1096e-05	17	22	22	A2	Adipose. subcutaneous (GTEx)	EpiXcan	0.98513	gtex_sf	0.999981
892	ENSG00000141644	MBD1	-1.50036	-0.167708	0.13352	0.0335972	0.0149409	0.0294353	0.0659575	23	25	25	A2	Adipose. subcutaneous (GTEx)	EpiXcan	0.98513	gtex_sf	0.999981
893	ENSG00000172922	RNASEH2C	1.5002	0.0991854	0.133563	0.107983	0.258504	2.75074e-23	3.82999e-22	5	6	6	A2	Adipose. subcutaneous (GTEx)	EpiXcan	0.98513	gtex_sf	0.999981
894	ENSG00000136870	ZNF189	-1.49772	-0.117521	0.134206	0.0595823	0.0795933	3.17234e-07	1.30691e-06	29	36	36	A2	Adipose. subcutaneous (GTEx)	EpiXcan	0.98513	gtex_sf	0.999981
895	ENSG00000173200	PARP15	1.4976	0.20416	0.134237	0.0357502	0.0729415	1.05806e-06	4.0771e-06	17	18	18	A2	Adipose. subcutaneous (GTEx)	EpiXcan	0.98513	gtex_sf	0.999981
896	ENSG00000050405	LIMA1	-1.49653	-0.142862	0.134517	0.0347662	0.0867627	4.61663e-08	2.08328e-07	20	24	24	A2	Adipose. subcutaneous (GTEx)	EpiXcan	0.98513	gtex_sf	0.999981
897	ENSG00000117450	PRDX1	-1.49391	-0.112837	0.1352	0.0729677	0.102365	4.81077e-09	2.40059e-08	28	37	37	A2	Adipose. subcutaneous (GTEx)	EpiXcan	0.98513	gtex_sf	0.999981
898	ENSG00000105810	CDK6	-1.49335	-0.243744	0.135346	0.0312257	0.01063	0.0685372	0.145213	32	40	40	A2	Adipose. subcutaneous (GTEx)	EpiXcan	0.98513	gtex_sf	0.999981
899	ENSG00000141084	RANBP10	-1.49333	-0.135046	0.13535	0.0323394	0.0552401	2.59269e-05	8.50288e-05	12	14	14	A2	Adipose. subcutaneous (GTEx)	EpiXcan	0.98513	gtex_sf	0.999981
900	ENSG00000124596	OARD1	1.4932	0.451018	0.135384	0.00746407	0.0526251	3.98277e-05	0.000127922	6	7	7	A2	Adipose. subcutaneous (GTEx)	EpiXcan	0.98513	gtex_sf	0.999981
901	ENSG00000132475	H3F3B	-1.49313	-0.569488	0.135403	0.00465198	0.026575	0.00354968	0.00897804	2	2	2	A2	Adipose. subcutaneous (GTEx)	EpiXcan	0.98513	gtex_sf	0.999981
902	ENSG00000163938	GNL3	1.49225	0.224632	0.135634	0.0122113	0.0201723	0.0115202	0.0273359	18	21	21	A2	Adipose. subcutaneous (GTEx)	EpiXcan	0.98513	gtex_sf	0.999981
903	ENSG00000146243	IRAK1BP1	1.49144	0.116546	0.135847	0.071728	0.253167	1.34358e-22	1.79919e-21	18	23	23	A2	Adipose. subcutaneous (GTEx)	EpiXcan	0.98513	gtex_sf	0.999981
904	ENSG00000175662	TOM1L2	-1.49113	-0.114696	0.135926	0.0999399	0.164338	2.47347e-14	1.94531e-13	27	35	35	A2	Adipose. subcutaneous (GTEx)	EpiXcan	0.98513	gtex_sf	0.999981
905	ENSG00000198892	SHISA4	-1.4895	-0.108167	0.136356	0.0506135	0.0964942	9.47484e-09	4.59536e-08	23	28	28	A2	Adipose. subcutaneous (GTEx)	EpiXcan	0.98513	gtex_sf	0.999981
906	ENSG00000170540	ARL6IP1	-1.48742	-0.25523	0.136903	0.0256048	0.156004	1.20999e-13	8.98641e-13	9	17	17	A2	Adipose. subcutaneous (GTEx)	EpiXcan	0.98513	gtex_sf	0.999981
907	ENSG00000144366	GULP1	1.48702	0.195862	0.13701	0.0229017	0.0659096	3.48091e-06	1.26905e-05	15	15	15	A2	Adipose. subcutaneous (GTEx)	EpiXcan	0.98513	gtex_sf	0.999981
908	ENSG00000172244	C5orf34	-1.48684	-0.171141	0.137058	0.0449578	0.122659	1.57548e-10	9.00724e-10	5	7	7	A2	Adipose. subcutaneous (GTEx)	EpiXcan	0.98513	gtex_sf	0.999981
909	ENSG00000103269	RHBDL1	-1.48622	-0.333185	0.137222	0.0147088	0.132808	1.87251e-11	1.16882e-10	6	11	11	A2	Adipose. subcutaneous (GTEx)	EpiXcan	0.98513	gtex_sf	0.999981
910	ENSG00000168306	ACOX2	1.48611	0.20896	0.137249	0.0394783	0.0775149	3.97714e-07	1.61519e-06	2	3	3	A2	Adipose. subcutaneous (GTEx)	EpiXcan	0.98513	gtex_sf	0.999981
911	ENSG00000183087	GAS6	1.48567	2.02864	0.137366	0.000311079	0.0520457	4.71171e-05	0.000150027	5	6	6	A2	Adipose. subcutaneous (GTEx)	EpiXcan	0.98513	gtex_sf	0.999981
912	ENSG00000162482	AKR7A3	1.48479	0.540391	0.1376	0.00438473	0.0402996	0.000330516	0.000950819	1	1	1	A2	Adipose. subcutaneous (GTEx)	EpiXcan	0.98513	gtex_sf	0.999981
913	ENSG00000027001	MIPEP	-1.48478	-0.210641	0.137601	0.0368527	0.122247	1.0183e-10	5.91838e-10	15	22	22	A2	Adipose. subcutaneous (GTEx)	EpiXcan	0.98513	gtex_sf	0.999981
914	ENSG00000078142	PIK3C3	1.4843	0.200378	0.13773	0.0248086	0.0769247	5.72929e-07	2.28633e-06	14	15	15	A2	Adipose. subcutaneous (GTEx)	EpiXcan	0.98513	gtex_sf	0.999981
915	ENSG00000100376	FAM118A	-1.48409	-0.0728316	0.137785	0.212636	0.643135	1.89758e-83	4.83262e-81	37	53	53	A2	Adipose. subcutaneous (GTEx)	EpiXcan	0.98513	gtex_sf	0.999981
916	ENSG00000163428	LRRC58	1.48329	0.196024	0.137997	0.035629	0.0785792	3.99414e-07	1.62162e-06	18	19	19	A2	Adipose. subcutaneous (GTEx)	EpiXcan	0.98513	gtex_sf	0.999981
917	ENSG00000232630	PRPS1P2	-1.48313	-0.186114	0.138039	0.0253745	0.0901083	5.10095e-08	2.2915e-07	7	8	8	A2	Adipose. subcutaneous (GTEx)	EpiXcan	0.98513	gtex_sf	0.999981
918	ENSG00000163848	ZNF148	-1.48286	-0.17724	0.138112	0.0496872	0.0668533	3.14581e-06	1.15531e-05	29	34	34	A2	Adipose. subcutaneous (GTEx)	EpiXcan	0.98513	gtex_sf	0.999981
919	ENSG00000223768	LINC00205	1.48042	0.525744	0.138762	0.0046947	0.0222423	0.00714224	0.0173834	4	6	6	A2	Adipose. subcutaneous (GTEx)	EpiXcan	0.98513	gtex_sf	0.999981
920	ENSG00000121454	LHX4	1.47979	0.07397	0.138929	0.147314	0.199161	2.58973e-18	2.6751e-17	26	31	31	A2	Adipose. subcutaneous (GTEx)	EpiXcan	0.98513	gtex_sf	0.999981
921	ENSG00000151503	NCAPD3	-1.47912	-0.187807	0.139107	0.0246269	0.0651907	4.21296e-06	1.51973e-05	12	19	19	A2	Adipose. subcutaneous (GTEx)	EpiXcan	0.98513	gtex_sf	0.999981
922	ENSG00000164124	TMEM144	-1.47838	-0.195678	0.139305	0.0287614	0.13591	1.2233e-11	7.7568e-11	11	18	18	A2	Adipose. subcutaneous (GTEx)	EpiXcan	0.98513	gtex_sf	0.999981
923	ENSG00000198150	AC135178.1	-1.47668	-0.174778	0.13976	0.0499941	0.123959	1.08619e-10	6.30515e-10	8	9	9	A2	Adipose. subcutaneous (GTEx)	EpiXcan	0.98513	gtex_sf	0.999981
924	ENSG00000070731	ST6GALNAC2	1.47655	0.110481	0.139797	0.116978	0.268017	3.58783e-24	5.24579e-23	46	56	56	A2	Adipose. subcutaneous (GTEx)	EpiXcan	0.98513	gtex_sf	0.999981
925	ENSG00000138459	SLC35A5	-1.47623	-0.0826432	0.139882	0.162885	0.260027	7.87848e-23	1.06828e-21	32	35	35	A2	Adipose. subcutaneous (GTEx)	EpiXcan	0.98513	gtex_sf	0.999981
926	ENSG00000155660	PDIA4	1.4752	0.343753	0.140158	0.0121898	0.0627651	5.81848e-06	2.06485e-05	11	19	19	A2	Adipose. subcutaneous (GTEx)	EpiXcan	0.98513	gtex_sf	0.999981
927	ENSG00000011258	MBTD1	-1.47503	-0.273191	0.140205	0.0144945	0.0170399	0.0212252	0.0485073	15	19	19	A2	Adipose. subcutaneous (GTEx)	EpiXcan	0.98513	gtex_sf	0.999981
928	ENSG00000120071	KANSL1	-1.4749	-0.290468	0.14024	0.0244385	0.489331	3.35605e-53	1.94249e-51	39	61	61	A2	Adipose. subcutaneous (GTEx)	EpiXcan	0.98513	gtex_sf	0.999981
929	ENSG00000069869	NEDD4	1.47488	0.190994	0.140244	0.0375504	0.051919	4.23672e-05	0.000135674	23	28	28	A2	Adipose. subcutaneous (GTEx)	EpiXcan	0.98513	gtex_sf	0.999981
930	ENSG00000018699	TTC27	-1.47322	-0.152126	0.140691	0.031218	0.101229	5.7043e-09	2.82133e-08	10	11	11	A2	Adipose. subcutaneous (GTEx)	EpiXcan	0.98513	gtex_sf	0.999981
931	ENSG00000165802	NSMF	-1.47256	-0.350692	0.14087	0.00877948	0.0629021	3.94508e-06	1.43046e-05	3	5	5	A2	Adipose. subcutaneous (GTEx)	EpiXcan	0.98513	gtex_sf	0.999981
932	ENSG00000166446	CDYL2	-1.47171	-0.17472	0.1411	0.0504914	0.133275	1.92278e-11	1.19966e-10	11	12	12	A2	Adipose. subcutaneous (GTEx)	EpiXcan	0.98513	gtex_sf	0.999981
933	ENSG00000184371	CSF1	1.46987	0.137849	0.141596	0.0609861	0.0390179	0.000427452	0.00121324	43	50	50	A2	Adipose. subcutaneous (GTEx)	EpiXcan	0.98513	gtex_sf	0.999981
934	ENSG00000196663	TECPR2	1.46791	0.302959	0.142128	0.0111961	0.0127418	0.04694	0.102301	10	11	11	A2	Adipose. subcutaneous (GTEx)	EpiXcan	0.98513	gtex_sf	0.999981
935	ENSG00000094975	SUCO	-1.4678	-0.187914	0.142158	0.0236563	0.109062	8.17769e-10	4.36861e-09	9	12	12	A2	Adipose. subcutaneous (GTEx)	EpiXcan	0.98513	gtex_sf	0.999981
936	ENSG00000107779	BMPR1A	1.46722	0.173692	0.142315	0.0403775	0.308754	1.1646e-28	2.175e-27	8	13	13	A2	Adipose. subcutaneous (GTEx)	EpiXcan	0.98513	gtex_sf	0.999981
937	ENSG00000185924	RTN4RL1	-1.46707	-0.179451	0.142356	0.0325204	0.0662346	4.15176e-06	1.49842e-05	17	18	18	A2	Adipose. subcutaneous (GTEx)	EpiXcan	0.98513	gtex_sf	0.999981
938	ENSG00000242086	LINC00969	1.46703	0.0687057	0.142369	0.273721	0.621844	3.52698e-79	7.26507e-77	46	69	69	A2	Adipose. subcutaneous (GTEx)	EpiXcan	0.98513	gtex_sf	0.999981
939	ENSG00000088899	LZTS3	1.4669	0.242178	0.142404	0.0330209	0.0360845	0.000719705	0.0019817	13	15	15	A2	Adipose. subcutaneous (GTEx)	EpiXcan	0.98513	gtex_sf	0.999981
940	ENSG00000151208	DLG5	-1.46669	-0.0638234	0.142459	0.363144	0.571321	9.98505e-69	1.15587e-66	32	35	35	A2	Adipose. subcutaneous (GTEx)	EpiXcan	0.98513	gtex_sf	0.999981
941	ENSG00000118939	UCHL3	-1.46658	-0.273479	0.142492	0.0117721	0.0574511	1.65739e-05	5.56851e-05	10	12	12	A2	Adipose. subcutaneous (GTEx)	EpiXcan	0.98513	gtex_sf	0.999981
942	ENSG00000075826	SEC31B	1.46585	0.0452911	0.142689	0.329022	0.456103	4.62496e-47	2.02443e-45	25	27	27	A2	Adipose. subcutaneous (GTEx)	EpiXcan	0.98513	gtex_sf	0.999981
943	ENSG00000160766	GBAP1	1.46468	0.124608	0.143008	0.0962947	0.420463	5.96148e-42	2.10334e-40	15	21	21	A2	Adipose. subcutaneous (GTEx)	EpiXcan	0.98513	gtex_sf	0.999981
944	ENSG00000041802	LSG1	-1.46416	-0.0670352	0.14315	0.170886	0.429493	5.85431e-45	2.30831e-43	2	4	4	A2	Adipose. subcutaneous (GTEx)	EpiXcan	0.98513	gtex_sf	0.999981
945	ENSG00000115084	SLC35F5	-1.46378	-0.106836	0.143253	0.071531	0.155198	1.91405e-13	1.40001e-12	13	15	15	A2	Adipose. subcutaneous (GTEx)	EpiXcan	0.98513	gtex_sf	0.999981
946	ENSG00000070831	CDC42	1.46262	0.443561	0.14357	0.00445632	0.0129709	0.0406424	0.089467	11	17	17	A2	Adipose. subcutaneous (GTEx)	EpiXcan	0.98513	gtex_sf	0.999981
947	ENSG00000108370	RGS9	1.46151	0.156336	0.143874	0.0406501	0.0124288	0.0475239	0.103477	30	34	34	A2	Adipose. subcutaneous (GTEx)	EpiXcan	0.98513	gtex_sf	0.999981
948	ENSG00000164919	COX6C	1.45987	0.274909	0.144326	0.0103403	0.0769227	3.47779e-07	1.42531e-06	7	9	9	A2	Adipose. subcutaneous (GTEx)	EpiXcan	0.98513	gtex_sf	0.999981
949	ENSG00000166529	ZSCAN21	-1.45878	-0.14963	0.144627	0.0440752	0.159598	8.5092e-14	6.39766e-13	22	31	31	A2	Adipose. subcutaneous (GTEx)	EpiXcan	0.98513	gtex_sf	0.999981
950	ENSG00000136147	PHF11	1.45776	0.128844	0.144908	0.0481489	0.115595	5.70253e-10	3.08399e-09	11	14	14	A2	Adipose. subcutaneous (GTEx)	EpiXcan	0.98513	gtex_sf	0.999981
951	ENSG00000115705	TPO	-1.45722	-0.153679	0.145055	0.0538711	0.0946261	2.32074e-08	1.08356e-07	42	56	56	A2	Adipose. subcutaneous (GTEx)	EpiXcan	0.98513	gtex_sf	0.999981
952	ENSG00000197083	ZNF300P1	-1.45688	-0.0402081	0.145149	0.430948	0.609637	5.04173e-75	8.50838e-73	22	25	25	A2	Adipose. subcutaneous (GTEx)	EpiXcan	0.98513	gtex_sf	0.999981
953	ENSG00000178700	DHFR2	1.45677	0.178388	0.145179	0.0364586	0.0693853	2.08495e-06	7.80436e-06	28	31	31	A2	Adipose. subcutaneous (GTEx)	EpiXcan	0.98513	gtex_sf	0.999981
954	ENSG00000170906	NDUFA3	1.45671	0.089098	0.145198	0.200594	0.319407	2.58124e-29	4.99384e-28	39	50	50	A2	Adipose. subcutaneous (GTEx)	EpiXcan	0.98513	gtex_sf	0.999981
955	ENSG00000172175	MALT1	-1.45669	-0.121781	0.145203	0.0521568	0.0935755	2.4153e-08	1.12358e-07	18	21	21	A2	Adipose. subcutaneous (GTEx)	EpiXcan	0.98513	gtex_sf	0.999981
956	ENSG00000008838	MED24	1.45658	0.0700123	0.145232	0.162442	0.305289	5.72025e-28	1.02329e-26	28	35	35	A2	Adipose. subcutaneous (GTEx)	EpiXcan	0.98513	gtex_sf	0.999981
957	ENSG00000196152	ZNF79	1.45642	0.158666	0.145277	0.0363488	0.12883	3.9858e-11	2.41789e-10	32	42	42	A2	Adipose. subcutaneous (GTEx)	EpiXcan	0.98513	gtex_sf	0.999981
958	ENSG00000131626	PPFIA1	-1.45545	-0.080995	0.145545	0.160078	0.434382	1.97136e-44	7.60685e-43	13	18	18	A2	Adipose. subcutaneous (GTEx)	EpiXcan	0.98513	gtex_sf	0.999981
959	ENSG00000088325	TPX2	-1.45519	-0.205763	0.145616	0.0335605	0.0156975	0.0271365	0.0611095	30	40	40	A2	Adipose. subcutaneous (GTEx)	EpiXcan	0.98513	gtex_sf	0.999981
960	ENSG00000121898	CPXM2	1.45476	0.343448	0.145736	0.00996851	0.0509828	3.13666e-05	0.000101944	6	11	11	A2	Adipose. subcutaneous (GTEx)	EpiXcan	0.98513	gtex_sf	0.999981
961	ENSG00000114650	SCAP	-1.45436	-0.203617	0.145848	0.0347075	0.0300807	0.00214318	0.00557155	39	46	46	A2	Adipose. subcutaneous (GTEx)	EpiXcan	0.98513	gtex_sf	0.999981
962	ENSG00000146555	SDK1	1.45431	0.0932765	0.145859	0.116808	0.255975	2.05438e-22	2.71982e-21	51	72	71	A2	Adipose. subcutaneous (GTEx)	EpiXcan	0.98513	gtex_sf	0.999981
963	ENSG00000075975	MKRN2	-1.45403	-0.139036	0.145938	0.0624911	0.0996761	1.00157e-08	4.8476e-08	49	63	63	A2	Adipose. subcutaneous (GTEx)	EpiXcan	0.98513	gtex_sf	0.999981
964	ENSG00000171703	TCEA2	-1.45303	-0.150743	0.146214	0.06386	0.138544	3.7365e-12	2.47691e-11	6	6	6	A2	Adipose. subcutaneous (GTEx)	EpiXcan	0.98513	gtex_sf	0.999981
965	ENSG00000154277	UCHL1	-1.45281	-0.417255	0.146276	0.00398436	0.135068	5.48574e-12	3.57223e-11	8	13	13	A2	Adipose. subcutaneous (GTEx)	EpiXcan	0.98513	gtex_sf	0.999981
966	ENSG00000143155	TIPRL	-1.45264	-0.779952	0.146324	0.00214652	0.0774421	5.41795e-07	2.17199e-06	4	5	5	A2	Adipose. subcutaneous (GTEx)	EpiXcan	0.98513	gtex_sf	0.999981
967	ENSG00000183091	NEB	1.45242	0.276466	0.146385	0.0259763	0.0642852	5.65447e-06	2.01123e-05	24	30	30	A2	Adipose. subcutaneous (GTEx)	EpiXcan	0.98513	gtex_sf	0.999981
968	ENSG00000242110	AMACR	1.45172	0.0586738	0.14658	0.288896	0.538126	4.20278e-61	3.48333e-59	34	42	42	A2	Adipose. subcutaneous (GTEx)	EpiXcan	0.98513	gtex_sf	0.999981
969	ENSG00000135835	KIAA1614	1.45139	0.260114	0.146672	0.0156437	0.0175109	0.0197983	0.0454169	20	24	24	A2	Adipose. subcutaneous (GTEx)	EpiXcan	0.98513	gtex_sf	0.999981
970	ENSG00000095485	CWF19L1	-1.45131	-0.0785134	0.146693	0.118577	0.336268	3.90001e-32	8.85373e-31	15	20	20	A2	Adipose. subcutaneous (GTEx)	EpiXcan	0.98513	gtex_sf	0.999981
971	ENSG00000130640	TUBGCP2	-1.4512	-0.21814	0.146724	0.0274296	0.111709	9.71082e-10	5.1542e-09	15	18	18	A2	Adipose. subcutaneous (GTEx)	EpiXcan	0.98513	gtex_sf	0.999981
972	ENSG00000242349	NPPA-AS1	1.45111	0.0467494	0.146749	0.333201	0.422129	9.28143e-43	3.37675e-41	43	47	47	A2	Adipose. subcutaneous (GTEx)	EpiXcan	0.98513	gtex_sf	0.999981
973	ENSG00000105355	PLIN3	1.4507	0.119902	0.146864	0.0819683	0.103863	2.80308e-09	1.43086e-08	18	24	24	A2	Adipose. subcutaneous (GTEx)	EpiXcan	0.98513	gtex_sf	0.999981
974	ENSG00000163617	CCDC191	1.45062	0.341004	0.146887	0.011658	0.0126935	0.0470403	0.102488	6	6	6	A2	Adipose. subcutaneous (GTEx)	EpiXcan	0.98513	gtex_sf	0.999981
975	ENSG00000197728	RPS26	-1.45051	-0.0414653	0.146918	0.569103	0.701729	7.85955e-101	9.17406e-98	43	49	49	A2	Adipose. subcutaneous (GTEx)	EpiXcan	0.98513	gtex_sf	0.999981
976	ENSG00000143850	PLEKHA6	-1.4503	-0.225453	0.146974	0.0295195	0.0736601	4.32139e-07	1.7479e-06	11	13	13	A2	Adipose. subcutaneous (GTEx)	EpiXcan	0.98513	gtex_sf	0.999981
977	ENSG00000011485	PPP5C	-1.44884	-0.0823743	0.147383	0.115021	0.206019	1.02251e-17	1.01218e-16	34	39	39	A2	Adipose. subcutaneous (GTEx)	EpiXcan	0.98513	gtex_sf	0.999981
978	ENSG00000198952	SMG5	-1.4477	-0.0932847	0.1477	0.119192	0.198211	3.59428e-17	3.44357e-16	25	29	29	A2	Adipose. subcutaneous (GTEx)	EpiXcan	0.98513	gtex_sf	0.999981
979	ENSG00000164695	CHMP4C	1.44676	0.122377	0.147964	0.0874604	0.120156	1.90943e-10	1.08325e-09	33	36	36	A2	Adipose. subcutaneous (GTEx)	EpiXcan	0.98513	gtex_sf	0.999981
980	ENSG00000132155	RAF1	-1.44491	-0.254521	0.148483	0.0140843	0.0712487	1.59994e-06	6.05301e-06	14	21	21	A2	Adipose. subcutaneous (GTEx)	EpiXcan	0.98513	gtex_sf	0.999981
981	ENSG00000142599	RERE	1.44459	0.135153	0.148572	0.0580331	0.216084	4.74173e-19	5.14863e-18	32	36	36	A2	Adipose. subcutaneous (GTEx)	EpiXcan	0.98513	gtex_sf	0.999981
982	ENSG00000105700	KXD1	1.4445	0.169875	0.1486	0.0422115	0.123481	7.44256e-11	4.38939e-10	9	10	10	A2	Adipose. subcutaneous (GTEx)	EpiXcan	0.98513	gtex_sf	0.999981
983	ENSG00000107554	DNMBP	1.44434	0.217393	0.148642	0.0293248	0.121864	1.05874e-10	6.1509e-10	4	4	4	A2	Adipose. subcutaneous (GTEx)	EpiXcan	0.98513	gtex_sf	0.999981
984	ENSG00000108510	MED13	1.44347	0.212844	0.148888	0.027172	0.109928	1.49357e-09	7.81198e-09	25	29	29	A2	Adipose. subcutaneous (GTEx)	EpiXcan	0.98513	gtex_sf	0.999981
985	ENSG00000186889	TMEM17	-1.44313	-0.167045	0.148983	0.0304973	0.0544633	3.11545e-05	0.000101366	10	11	11	A2	Adipose. subcutaneous (GTEx)	EpiXcan	0.98513	gtex_sf	0.999981
986	ENSG00000158623	COPG2	1.44287	0.265235	0.149058	0.0210807	0.248429	2.39332e-22	3.15959e-21	19	23	23	A2	Adipose. subcutaneous (GTEx)	EpiXcan	0.98513	gtex_sf	0.999981
987	ENSG00000148290	SURF1	-1.44271	-0.110511	0.149101	0.118808	0.45472	1.04717e-47	4.76224e-46	35	53	53	A2	Adipose. subcutaneous (GTEx)	EpiXcan	0.98513	gtex_sf	0.999981
988	ENSG00000145982	FARS2	1.44247	0.229941	0.149169	0.0150397	0.0121081	0.0515077	0.111527	12	13	13	A2	Adipose. subcutaneous (GTEx)	EpiXcan	0.98513	gtex_sf	0.999981
989	ENSG00000170545	SMAGP	-1.44203	-0.101398	0.149295	0.0832559	0.0625844	5.46987e-06	1.94854e-05	24	31	31	A2	Adipose. subcutaneous (GTEx)	EpiXcan	0.98513	gtex_sf	0.999981
990	ENSG00000124784	RIOK1	-1.44106	-0.353254	0.149569	0.00535754	0.121313	5.47797e-11	3.26927e-10	18	22	22	A2	Adipose. subcutaneous (GTEx)	EpiXcan	0.98513	gtex_sf	0.999981
991	ENSG00000115841	RMDN2	-1.44029	-0.206342	0.149786	0.0256216	0.0546575	2.43483e-05	8.02086e-05	21	29	29	A2	Adipose. subcutaneous (GTEx)	EpiXcan	0.98513	gtex_sf	0.999981
992	ENSG00000233237	LINC00472	1.43956	0.25821	0.149992	0.00858909	0.0448636	0.000160106	0.000478269	6	7	7	A2	Adipose. subcutaneous (GTEx)	EpiXcan	0.98513	gtex_sf	0.999981
993	ENSG00000004468	CD38	-1.43938	-0.116102	0.150043	0.0884589	0.100282	8.80077e-09	4.28029e-08	40	46	46	A2	Adipose. subcutaneous (GTEx)	EpiXcan	0.98513	gtex_sf	0.999981
994	ENSG00000100412	ACO2	-1.43884	-0.415615	0.150195	0.00543175	0.0398596	0.000348828	0.00100001	8	12	12	A2	Adipose. subcutaneous (GTEx)	EpiXcan	0.98513	gtex_sf	0.999981
995	ENSG00000272338	AC067838.1	1.43884	0.185602	0.150197	0.0222916	0.0647854	3.75101e-06	1.36362e-05	6	7	7	A2	Adipose. subcutaneous (GTEx)	EpiXcan	0.98513	gtex_sf	0.999981
996	ENSG00000122507	BBS9	-1.4388	-0.231963	0.150207	0.0148271	0.0402665	0.00029367	0.00085041	3	7	7	A2	Adipose. subcutaneous (GTEx)	EpiXcan	0.98513	gtex_sf	0.999981
997	ENSG00000146350	TBC1D32	1.43804	0.201301	0.150422	0.0305647	0.0669633	3.07457e-06	1.13003e-05	13	16	16	A2	Adipose. subcutaneous (GTEx)	EpiXcan	0.98513	gtex_sf	0.999981
998	ENSG00000111731	C2CD5	1.43725	0.0708263	0.150647	0.12304	0.224017	1.3999e-20	1.67307e-19	21	25	25	A2	Adipose. subcutaneous (GTEx)	EpiXcan	0.98513	gtex_sf	0.999981
999	ENSG00000182240	BACE2	1.43674	0.132182	0.150792	0.080757	0.218645	3.98359e-19	4.36605e-18	25	30	30	A2	Adipose. subcutaneous (GTEx)	EpiXcan	0.98513	gtex_sf	0.999981
1000	ENSG00000164237	CMBL	1.43633	0.111548	0.150909	0.0225329	0.0470713	8.51439e-05	0.000263269	12	15	15	A2	Adipose. subcutaneous (GTEx)	EpiXcan	0.98513	gtex_sf	0.999981
1001	ENSG00000116199	FAM20B	-1.4359	-0.244418	0.151032	0.0132867	0.0577047	1.45331e-05	4.91704e-05	4	7	7	A2	Adipose. subcutaneous (GTEx)	EpiXcan	0.98513	gtex_sf	0.999981
1002	ENSG00000118058	KMT2A	-1.43417	-0.38955	0.151523	0.010015	0.0327317	0.00109773	0.0029609	5	5	5	A2	Adipose. subcutaneous (GTEx)	EpiXcan	0.98513	gtex_sf	0.999981
1003	ENSG00000146477	SLC22A3	-1.43355	-0.656874	0.1517	0.00391557	0.0782125	4.32933e-07	1.7506e-06	1	2	2	A2	Adipose. subcutaneous (GTEx)	EpiXcan	0.98513	gtex_sf	0.999981
1004	ENSG00000254531	FLJ20021	-1.43352	-0.0768391	0.15171	0.141658	0.24429	6.08964e-22	7.84706e-21	17	20	20	A2	Adipose. subcutaneous (GTEx)	EpiXcan	0.98513	gtex_sf	0.999981
1005	ENSG00000149451	ADAM33	1.43321	0.185874	0.151797	0.0391831	0.0490977	6.90744e-05	0.000215437	19	22	22	A2	Adipose. subcutaneous (GTEx)	EpiXcan	0.98513	gtex_sf	0.999981
1006	ENSG00000170270	GON7	-1.43288	-0.376477	0.151893	0.00662893	0.0153295	0.0283966	0.0637625	7	10	10	A2	Adipose. subcutaneous (GTEx)	EpiXcan	0.98513	gtex_sf	0.999981
1007	ENSG00000111077	TNS2	-1.43276	-0.126788	0.151926	0.0824328	0.125584	4.55178e-11	2.74105e-10	70	78	78	A2	Adipose. subcutaneous (GTEx)	EpiXcan	0.98513	gtex_sf	0.999981
1008	ENSG00000180089	TMEM86B	-1.43249	-0.210846	0.152003	0.0308972	0.0780324	4.09101e-07	1.65903e-06	7	14	14	A2	Adipose. subcutaneous (GTEx)	EpiXcan	0.98513	gtex_sf	0.999981
1009	ENSG00000003393	ALS2	-1.43148	-0.0782629	0.152291	0.134502	0.181485	1.06202e-15	9.17118e-15	46	54	54	A2	Adipose. subcutaneous (GTEx)	EpiXcan	0.98513	gtex_sf	0.999981
1010	ENSG00000151116	UEVLD	1.43108	0.255832	0.152407	0.0338664	0.0128186	0.0464534	0.101304	28	33	33	A2	Adipose. subcutaneous (GTEx)	EpiXcan	0.98513	gtex_sf	0.999981
1011	ENSG00000118873	RAB3GAP2	1.43078	0.312977	0.152493	0.011159	0.0472996	0.000112054	0.000341427	9	12	12	A2	Adipose. subcutaneous (GTEx)	EpiXcan	0.98513	gtex_sf	0.999981
1012	ENSG00000182109	AL365277.1	-1.43077	-0.259898	0.152495	0.0116416	0.179585	1.79109e-15	1.52602e-14	6	10	10	A2	Adipose. subcutaneous (GTEx)	EpiXcan	0.98513	gtex_sf	0.999981
1013	ENSG00000173214	MFSD4B	-1.42856	-0.15044	0.153132	0.0586218	0.114488	5.68356e-10	3.07611e-09	32	41	41	A2	Adipose. subcutaneous (GTEx)	EpiXcan	0.98513	gtex_sf	0.999981
1014	ENSG00000120675	DNAJC15	-1.42654	-0.0496255	0.153712	0.342229	0.42244	1.34272e-42	4.82245e-41	25	28	28	A2	Adipose. subcutaneous (GTEx)	EpiXcan	0.98513	gtex_sf	0.999981
1015	ENSG00000138175	ARL3	1.42592	0.361579	0.153891	0.00534141	0.047417	9.29106e-05	0.000285833	4	7	7	A2	Adipose. subcutaneous (GTEx)	EpiXcan	0.98513	gtex_sf	0.999981
1016	ENSG00000268225	AC010487.1	1.42576	0.133691	0.153937	0.107226	0.0892717	5.89086e-08	2.63705e-07	59	75	75	A2	Adipose. subcutaneous (GTEx)	EpiXcan	0.98513	gtex_sf	0.999981
1017	ENSG00000146374	RSPO3	-1.42522	-0.163392	0.154093	0.0661624	0.0318352	0.00106402	0.00287369	21	26	26	A2	Adipose. subcutaneous (GTEx)	EpiXcan	0.98513	gtex_sf	0.999981
1018	ENSG00000010165	METTL13	-1.42455	-0.296012	0.154287	0.01081	0.0145737	0.0322979	0.071969	7	8	8	A2	Adipose. subcutaneous (GTEx)	EpiXcan	0.98513	gtex_sf	0.999981
1019	ENSG00000125885	MCM8	1.42425	0.0876324	0.154375	0.0863342	0.363437	1.73161e-34	4.36235e-33	23	31	31	A2	Adipose. subcutaneous (GTEx)	EpiXcan	0.98513	gtex_sf	0.999981
1020	ENSG00000147862	NFIB	1.4242	0.455426	0.154387	0.00626432	0.0289958	0.00213171	0.00554688	2	4	4	A2	Adipose. subcutaneous (GTEx)	EpiXcan	0.98513	gtex_sf	0.999981
1021	ENSG00000163389	POGLUT1	-1.42385	-0.0530409	0.154488	0.288486	0.433384	1.95035e-43	7.32402e-42	27	29	29	A2	Adipose. subcutaneous (GTEx)	EpiXcan	0.98513	gtex_sf	0.999981
1022	ENSG00000215908	CROCCP2	1.42383	0.083468	0.154495	0.1497	0.130388	2.89931e-11	1.78117e-10	104	138	138	A2	Adipose. subcutaneous (GTEx)	EpiXcan	0.98513	gtex_sf	0.999981
1023	ENSG00000105618	PRPF31	-1.42354	-0.15823	0.15458	0.034502	0.0328263	0.0013657	0.00363193	48	66	66	A2	Adipose. subcutaneous (GTEx)	EpiXcan	0.98513	gtex_sf	0.999981
1024	ENSG00000224165	DNAJC27-AS1	-1.42333	-0.174408	0.154641	0.0343523	0.0335287	0.00107233	0.00289517	20	22	22	A2	Adipose. subcutaneous (GTEx)	EpiXcan	0.98513	gtex_sf	0.999981
1025	ENSG00000018408	WWTR1	1.42224	0.146483	0.154955	0.0407341	0.0481815	6.80901e-05	0.000212461	38	45	45	A2	Adipose. subcutaneous (GTEx)	EpiXcan	0.98513	gtex_sf	0.999981
1026	ENSG00000050767	COL23A1	-1.42221	-0.333793	0.154966	0.0208722	0.0183026	0.014659	0.0342728	31	38	38	A2	Adipose. subcutaneous (GTEx)	EpiXcan	0.98513	gtex_sf	0.999981
1027	ENSG00000232859	LYRM9	-1.42196	-0.105161	0.155039	0.112295	0.296936	6.59005e-27	1.1161e-25	30	36	36	A2	Adipose. subcutaneous (GTEx)	EpiXcan	0.98513	gtex_sf	0.999981
1028	ENSG00000160695	VPS11	-1.42171	-0.0868983	0.15511	0.135636	0.282463	1.18458e-25	1.87485e-24	14	15	15	A2	Adipose. subcutaneous (GTEx)	EpiXcan	0.98513	gtex_sf	0.999981
1029	ENSG00000172728	FUT10	1.42008	0.0773896	0.155585	0.129317	0.341696	1.29442e-31	2.85978e-30	16	22	22	A2	Adipose. subcutaneous (GTEx)	EpiXcan	0.98513	gtex_sf	0.999981
1030	ENSG00000204472	AIF1	-1.41949	-0.251744	0.155755	0.0175962	0.0415685	0.000265604	0.000773775	16	18	18	A2	Adipose. subcutaneous (GTEx)	EpiXcan	0.98513	gtex_sf	0.999981
1031	ENSG00000181513	ACBD4	1.41894	0.243698	0.155916	0.0224458	0.0510012	4.67996e-05	0.000149118	8	9	9	A2	Adipose. subcutaneous (GTEx)	EpiXcan	0.98513	gtex_sf	0.999981
1032	ENSG00000174227	PIGG	1.41811	0.453583	0.156157	0.0075854	0.0208418	0.0102913	0.0245906	3	6	6	A2	Adipose. subcutaneous (GTEx)	EpiXcan	0.98513	gtex_sf	0.999981
1033	ENSG00000185829	ARL17A	-1.41806	-0.132082	0.156173	0.05865	0.38027	3.63014e-37	1.05274e-35	36	62	62	A2	Adipose. subcutaneous (GTEx)	EpiXcan	0.98513	gtex_sf	0.999981
1034	ENSG00000103966	EHD4	-1.41778	-0.19244	0.156256	0.0349398	0.0515951	4.29314e-05	0.000137418	19	23	23	A2	Adipose. subcutaneous (GTEx)	EpiXcan	0.98513	gtex_sf	0.999981
1035	ENSG00000068784	SRBD1	1.41608	0.565621	0.156751	0.00453109	0.0590841	1.12282e-05	3.85098e-05	6	8	8	A2	Adipose. subcutaneous (GTEx)	EpiXcan	0.98513	gtex_sf	0.999981
1036	ENSG00000109929	SC5D	1.41491	0.566459	0.157096	0.00462663	0.0468252	0.000113883	0.000346473	9	12	12	A2	Adipose. subcutaneous (GTEx)	EpiXcan	0.98513	gtex_sf	0.999981
1037	ENSG00000121440	PDZRN3	1.41463	0.141615	0.157176	0.0677223	0.128036	3.44291e-11	2.1013e-10	40	53	53	A2	Adipose. subcutaneous (GTEx)	EpiXcan	0.98513	gtex_sf	0.999981
1038	ENSG00000256383	AC020910.2	-1.41426	-0.124658	0.157285	0.0543088	0.104976	1.70834e-09	8.86905e-09	27	30	30	A2	Adipose. subcutaneous (GTEx)	EpiXcan	0.98513	gtex_sf	0.999981
1039	ENSG00000135972	MRPS9	-1.41335	-0.100404	0.157554	0.0886374	0.22198	1.85461e-19	2.07654e-18	25	30	30	A2	Adipose. subcutaneous (GTEx)	EpiXcan	0.98513	gtex_sf	0.999981
1040	ENSG00000273188	AL022328.3	1.41322	0.304133	0.157592	0.0158668	0.0167261	0.022503	0.0513019	28	34	34	A2	Adipose. subcutaneous (GTEx)	EpiXcan	0.98513	gtex_sf	0.999981
1041	ENSG00000160588	MPZL3	-1.41263	-0.39362	0.157766	0.0062845	0.0148912	0.0318792	0.0711006	4	5	5	A2	Adipose. subcutaneous (GTEx)	EpiXcan	0.98513	gtex_sf	0.999981
1042	ENSG00000073350	LLGL2	1.41131	0.266284	0.158154	0.0184913	0.0334408	0.00118724	0.00318455	20	27	27	A2	Adipose. subcutaneous (GTEx)	EpiXcan	0.98513	gtex_sf	0.999981
1043	ENSG00000133985	TTC9	-1.41127	-0.153325	0.158165	0.0498206	0.0163366	0.0226776	0.0516599	37	42	42	A2	Adipose. subcutaneous (GTEx)	EpiXcan	0.98513	gtex_sf	0.999981
1044	ENSG00000145029	NICN1	-1.41113	-0.0990226	0.158207	0.0769661	0.180869	9.20122e-16	7.98522e-15	29	35	35	A2	Adipose. subcutaneous (GTEx)	EpiXcan	0.98513	gtex_sf	0.999981
1045	ENSG00000188641	DPYD	1.41086	0.253888	0.158286	0.0126802	0.0923796	2.61091e-08	1.20896e-07	30	37	37	A2	Adipose. subcutaneous (GTEx)	EpiXcan	0.98513	gtex_sf	0.999981
1046	ENSG00000172716	SLFN11	-1.4106	-0.116657	0.158361	0.0711883	0.0780313	4.68059e-07	1.88719e-06	41	51	51	A2	Adipose. subcutaneous (GTEx)	EpiXcan	0.98513	gtex_sf	0.999981
1047	ENSG00000112186	CAP2	1.41055	0.286116	0.158376	0.00897908	0.0362482	0.000758115	0.00208418	7	8	8	A2	Adipose. subcutaneous (GTEx)	EpiXcan	0.98513	gtex_sf	0.999981
1048	ENSG00000106263	EIF3B	1.40982	0.111326	0.158594	0.0664016	0.187174	1.284e-16	1.18869e-15	9	11	11	A2	Adipose. subcutaneous (GTEx)	EpiXcan	0.98513	gtex_sf	0.999981
1049	ENSG00000144559	TAMM41	1.40971	0.0775667	0.158626	0.23822	0.45244	4.02413e-46	1.67756e-44	24	29	29	A2	Adipose. subcutaneous (GTEx)	EpiXcan	0.98513	gtex_sf	0.999981
1050	ENSG00000197497	ZNF665	-1.40901	-0.125148	0.158831	0.0943678	0.147474	1.2571e-12	8.68252e-12	31	38	38	A2	Adipose. subcutaneous (GTEx)	EpiXcan	0.98513	gtex_sf	0.999981
1051	ENSG00000160336	ZNF761	-1.40854	-0.0897652	0.158972	0.183502	0.24791	6.52183e-22	8.38085e-21	57	74	74	A2	Adipose. subcutaneous (GTEx)	EpiXcan	0.98513	gtex_sf	0.999981
1052	ENSG00000169567	HINT1	1.40837	0.154016	0.15902	0.0444731	0.0759968	5.45636e-07	2.18613e-06	17	20	20	A2	Adipose. subcutaneous (GTEx)	EpiXcan	0.98513	gtex_sf	0.999981
1053	ENSG00000137804	NUSAP1	1.40829	0.314547	0.159046	0.0122994	0.0174448	0.0191972	0.0440956	9	10	10	A2	Adipose. subcutaneous (GTEx)	EpiXcan	0.98513	gtex_sf	0.999981
1054	ENSG00000158258	CLSTN2	-1.40802	-0.155756	0.159125	0.0405414	0.0338422	0.00105096	0.00284077	45	49	49	A2	Adipose. subcutaneous (GTEx)	EpiXcan	0.98513	gtex_sf	0.999981
1055	ENSG00000248124	RRN3P1	-1.408	-0.282874	0.15913	0.0176563	0.0365998	0.000690638	0.00190541	18	21	21	A2	Adipose. subcutaneous (GTEx)	EpiXcan	0.98513	gtex_sf	0.999981
1056	ENSG00000068120	COASY	1.40784	0.214707	0.159179	0.032963	0.116375	3.16549e-10	1.7567e-09	8	9	9	A2	Adipose. subcutaneous (GTEx)	EpiXcan	0.98513	gtex_sf	0.999981
1057	ENSG00000109654	TRIM2	-1.40777	-0.100543	0.1592	0.115324	0.221527	1.30727e-20	1.57041e-19	15	17	17	A2	Adipose. subcutaneous (GTEx)	EpiXcan	0.98513	gtex_sf	0.999981
1058	ENSG00000000457	SCYL3	1.40762	0.199583	0.159244	0.0356317	0.0575364	1.79514e-05	6.01112e-05	44	48	48	A2	Adipose. subcutaneous (GTEx)	EpiXcan	0.98513	gtex_sf	0.999981
1059	ENSG00000229980	TOB1-AS1	-1.40723	-0.134908	0.159359	0.0592841	0.0889225	5.68983e-08	2.55032e-07	30	37	37	A2	Adipose. subcutaneous (GTEx)	EpiXcan	0.98513	gtex_sf	0.999981
1060	ENSG00000198715	GLMP	-1.4051	-0.14377	0.159992	0.0390289	0.100285	8.53255e-09	4.15706e-08	26	27	27	A2	Adipose. subcutaneous (GTEx)	EpiXcan	0.98513	gtex_sf	0.999981
1061	ENSG00000154655	L3MBTL4	-1.40504	-0.118302	0.16001	0.0800864	0.0698521	1.96684e-06	7.37409e-06	66	90	90	A2	Adipose. subcutaneous (GTEx)	EpiXcan	0.98513	gtex_sf	0.999981
1062	ENSG00000197498	RPF2	1.40478	0.102926	0.160087	0.0726705	0.155553	2.70703e-13	1.95148e-12	22	27	27	A2	Adipose. subcutaneous (GTEx)	EpiXcan	0.98513	gtex_sf	0.999981
1063	ENSG00000131165	CHMP1A	-1.4047	-0.114472	0.160112	0.0661903	0.117592	2.31532e-10	1.30192e-09	28	43	43	A2	Adipose. subcutaneous (GTEx)	EpiXcan	0.98513	gtex_sf	0.999981
1064	ENSG00000159322	ADPGK	-1.40455	-0.168213	0.160154	0.0369295	0.0289712	0.00249203	0.00643307	24	27	27	A2	Adipose. subcutaneous (GTEx)	EpiXcan	0.98513	gtex_sf	0.999981
1065	ENSG00000075089	ACTR6	1.40386	0.332531	0.160359	0.00474755	0.0194868	0.0136321	0.0320109	11	16	16	A2	Adipose. subcutaneous (GTEx)	EpiXcan	0.98513	gtex_sf	0.999981
1066	ENSG00000177465	ACOT4	-1.40325	-0.294327	0.160544	0.0147574	0.0583777	1.02785e-05	3.53998e-05	21	30	30	A2	Adipose. subcutaneous (GTEx)	EpiXcan	0.98513	gtex_sf	0.999981
1067	ENSG00000105583	WDR83OS	-1.40271	-0.259494	0.160703	0.0194101	0.0744805	8.11252e-07	3.16965e-06	13	21	21	A2	Adipose. subcutaneous (GTEx)	EpiXcan	0.98513	gtex_sf	0.999981
1068	ENSG00000206077	ZDHHC11B	1.40223	0.144222	0.160846	0.0438733	0.201808	1.59519e-17	1.55598e-16	48	74	74	A2	Adipose. subcutaneous (GTEx)	EpiXcan	0.98513	gtex_sf	0.999981
1069	ENSG00000135480	KRT7	1.40148	0.0989872	0.16107	0.101461	0.310144	2.92161e-28	5.31467e-27	21	25	25	A2	Adipose. subcutaneous (GTEx)	EpiXcan	0.98513	gtex_sf	0.999981
1070	ENSG00000139405	RITA1	1.40078	0.0831751	0.16128	0.0604987	0.104689	3.79254e-09	1.91293e-08	24	26	26	A2	Adipose. subcutaneous (GTEx)	EpiXcan	0.98513	gtex_sf	0.999981
1071	ENSG00000089597	GANAB	1.40058	0.143155	0.16134	0.0407852	0.143973	2.26171e-12	1.52821e-11	9	13	13	A2	Adipose. subcutaneous (GTEx)	EpiXcan	0.98513	gtex_sf	0.999981
1072	ENSG00000133466	C1QTNF6	1.40033	0.315596	0.161415	0.0100266	0.0255478	0.00426685	0.0106839	17	23	23	A2	Adipose. subcutaneous (GTEx)	EpiXcan	0.98513	gtex_sf	0.999981
1073	ENSG00000151693	ASAP2	1.4002	0.197306	0.161455	0.0251549	0.0474123	9.46868e-05	0.000291106	11	13	13	A2	Adipose. subcutaneous (GTEx)	EpiXcan	0.98513	gtex_sf	0.999981
1074	ENSG00000260329	AC007541.1	-1.40004	-0.254587	0.161501	0.0195985	0.0841261	1.18515e-07	5.10782e-07	17	20	20	A2	Adipose. subcutaneous (GTEx)	EpiXcan	0.98513	gtex_sf	0.999981
1075	ENSG00000132970	WASF3	1.39989	0.106557	0.161545	0.0704925	0.0944498	2.28156e-08	1.06668e-07	32	40	40	A2	Adipose. subcutaneous (GTEx)	EpiXcan	0.98513	gtex_sf	0.999981
1076	ENSG00000227354	RBM26-AS1	-1.39978	-0.048244	0.161578	0.420229	0.517722	3.37679e-57	2.35317e-55	35	39	39	A2	Adipose. subcutaneous (GTEx)	EpiXcan	0.98513	gtex_sf	0.999981
1077	ENSG00000125447	GGA3	1.39962	0.154071	0.161627	0.04308	0.10513	1.60797e-09	8.37114e-09	22	31	31	A2	Adipose. subcutaneous (GTEx)	EpiXcan	0.98513	gtex_sf	0.999981
1078	ENSG00000163755	HPS3	1.39899	0.181205	0.161816	0.0262518	0.0373571	0.000587422	0.00163384	7	7	7	A2	Adipose. subcutaneous (GTEx)	EpiXcan	0.98513	gtex_sf	0.999981
1079	ENSG00000080031	PTPRH	1.39802	0.255237	0.162108	0.0232681	0.0283714	0.00245475	0.00634267	13	15	15	A2	Adipose. subcutaneous (GTEx)	EpiXcan	0.98513	gtex_sf	0.999981
1080	ENSG00000272221	AL645933.2	-1.39795	-0.0775094	0.162127	0.124966	0.593129	5.55788e-72	8.19466e-70	37	52	52	A2	Adipose. subcutaneous (GTEx)	EpiXcan	0.98513	gtex_sf	0.999981
1081	ENSG00000272091	RP4-758J24.5	-1.39795	-0.0642018	0.162129	0.207624	0.241941	1.28644e-21	1.61752e-20	76	89	89	A2	Adipose. subcutaneous (GTEx)	EpiXcan	0.98513	gtex_sf	0.999981
1082	ENSG00000245937	LINC01184	-1.39766	-0.0598341	0.162216	0.211493	0.362512	5.16815e-35	1.33808e-33	17	20	20	A2	Adipose. subcutaneous (GTEx)	EpiXcan	0.98513	gtex_sf	0.999981
1083	ENSG00000196345	ZKSCAN7	1.39742	0.238704	0.162289	0.0125021	0.0179225	0.0182275	0.0420267	17	20	20	A2	Adipose. subcutaneous (GTEx)	EpiXcan	0.98513	gtex_sf	0.999981
1084	ENSG00000160972	PPP1R16A	-1.3972	-0.182056	0.162352	0.0529405	0.0299264	0.00217286	0.00564451	33	38	38	A2	Adipose. subcutaneous (GTEx)	EpiXcan	0.98513	gtex_sf	0.999981
1085	ENSG00000187513	GJA4	-1.39658	-0.164101	0.162539	0.0482952	0.0560188	2.18978e-05	7.25626e-05	21	22	22	A2	Adipose. subcutaneous (GTEx)	EpiXcan	0.98513	gtex_sf	0.999981
1086	ENSG00000037042	TUBG2	-1.39608	-0.159992	0.162692	0.0405457	0.269446	8.17226e-24	1.17284e-22	18	25	25	A2	Adipose. subcutaneous (GTEx)	EpiXcan	0.98513	gtex_sf	0.999981
1087	ENSG00000174586	ZNF497	1.39564	1.38496	0.162823	0.000592106	0.0828104	1.93596e-07	8.16778e-07	6	8	8	A2	Adipose. subcutaneous (GTEx)	EpiXcan	0.98513	gtex_sf	0.999981
1088	ENSG00000008952	SEC62	1.39559	0.40402	0.162839	0.00933061	0.0205688	0.0110503	0.0262967	5	7	7	A2	Adipose. subcutaneous (GTEx)	EpiXcan	0.98513	gtex_sf	0.999981
1089	ENSG00000173548	SNX33	1.39528	0.165186	0.162931	0.0483277	0.0336759	0.00115773	0.00311133	45	52	52	A2	Adipose. subcutaneous (GTEx)	EpiXcan	0.98513	gtex_sf	0.999981
1090	ENSG00000132305	IMMT	1.39524	0.114911	0.162943	0.0774173	0.226813	5.54633e-20	6.43641e-19	28	40	40	A2	Adipose. subcutaneous (GTEx)	EpiXcan	0.98513	gtex_sf	0.999981
1091	ENSG00000025156	HSF2	-1.39469	-0.151638	0.163108	0.0537873	0.214887	9.70225e-19	1.03582e-17	8	11	11	A2	Adipose. subcutaneous (GTEx)	EpiXcan	0.98513	gtex_sf	0.999981
1092	ENSG00000056558	TRAF1	1.39458	0.115861	0.163142	0.0516682	0.0910749	2.19563e-08	1.0272e-07	25	29	29	A2	Adipose. subcutaneous (GTEx)	EpiXcan	0.98513	gtex_sf	0.999981
1093	ENSG00000170919	TPT1-AS1	1.39449	0.312767	0.163168	0.0113332	0.0272708	0.00341622	0.00866551	7	9	9	A2	Adipose. subcutaneous (GTEx)	EpiXcan	0.98513	gtex_sf	0.999981
1094	ENSG00000144455	SUMF1	1.39312	0.0763497	0.163584	0.232961	0.357866	2.52563e-34	6.30597e-33	14	17	17	A2	Adipose. subcutaneous (GTEx)	EpiXcan	0.985531	gtex_sf	0.999981
1095	ENSG00000172380	GNG12	-1.39178	-0.233286	0.163988	0.0214873	0.0208038	0.0111257	0.0264715	25	28	28	A2	Adipose. subcutaneous (GTEx)	EpiXcan	0.985531	gtex_sf	0.999981
1096	ENSG00000271959	AC100803.3	1.39139	0.152453	0.164107	0.0387901	0.0136174	0.0362533	0.0803075	31	40	40	A2	Adipose. subcutaneous (GTEx)	EpiXcan	0.985531	gtex_sf	0.999981
1097	ENSG00000164576	SAP30L	1.39125	0.0887753	0.164151	0.0809275	0.115098	4.23566e-10	2.32298e-09	37	45	45	A2	Adipose. subcutaneous (GTEx)	EpiXcan	0.985531	gtex_sf	0.999981
1098	ENSG00000121039	RDH10	1.39103	0.301266	0.164216	0.00942582	0.0201781	0.0113591	0.0269903	8	8	8	A2	Adipose. subcutaneous (GTEx)	EpiXcan	0.985531	gtex_sf	0.999981
1099	ENSG00000111652	COPS7A	1.39069	0.169512	0.16432	0.0565757	0.0510207	5.38831e-05	0.000170486	35	40	40	A2	Adipose. subcutaneous (GTEx)	EpiXcan	0.985531	gtex_sf	0.999981
1100	ENSG00000101213	PTK6	-1.39034	-0.244049	0.164427	0.0229136	0.0558334	2.24892e-05	7.44168e-05	17	22	22	A2	Adipose. subcutaneous (GTEx)	EpiXcan	0.985531	gtex_sf	0.999981
1101	ENSG00000172037	LAMB2	1.39011	0.180111	0.164495	0.0461337	0.0150557	0.0295846	0.0662497	27	30	30	A2	Adipose. subcutaneous (GTEx)	EpiXcan	0.985531	gtex_sf	0.999981
1102	ENSG00000183340	JRKL	1.38984	0.151598	0.164579	0.0432153	0.0859906	9.49066e-08	4.1413e-07	25	33	33	A2	Adipose. subcutaneous (GTEx)	EpiXcan	0.985531	gtex_sf	0.999981
1103	ENSG00000101363	MANBAL	-1.38782	-0.0845937	0.165191	0.172209	0.197208	3.68045e-17	3.52372e-16	42	48	48	A2	Adipose. subcutaneous (GTEx)	EpiXcan	0.988299	gtex_sf	0.999981
1104	ENSG00000073584	SMARCE1	-1.38681	-0.14132	0.165498	0.0633469	0.216661	8.97559e-20	1.02295e-18	11	13	13	A2	Adipose. subcutaneous (GTEx)	EpiXcan	0.988871	gtex_sf	0.999981
1105	ENSG00000167468	GPX4	1.38634	0.659818	0.165643	0.00214575	0.0137138	0.0385239	0.0850306	5	10	10	A2	Adipose. subcutaneous (GTEx)	EpiXcan	0.988871	gtex_sf	0.999981
1106	ENSG00000100099	HPS4	-1.38579	-0.177992	0.165812	0.0299943	0.103336	3.56915e-09	1.8022e-08	11	13	13	A2	Adipose. subcutaneous (GTEx)	EpiXcan	0.988871	gtex_sf	0.999981
1107	ENSG00000184545	DUSP8	-1.38526	-0.364352	0.165972	0.0104174	0.0126349	0.0440096	0.0963793	13	21	21	A2	Adipose. subcutaneous (GTEx)	EpiXcan	0.988871	gtex_sf	0.999981
1108	ENSG00000241839	PLEKHO2	1.38479	0.191906	0.166118	0.0279061	0.0686218	1.57069e-06	5.94614e-06	18	23	23	A2	Adipose. subcutaneous (GTEx)	EpiXcan	0.988871	gtex_sf	0.999981
1109	ENSG00000149577	SIDT2	-1.38433	-0.218327	0.166256	0.0249336	0.0208835	0.0103546	0.0247292	28	35	35	A2	Adipose. subcutaneous (GTEx)	EpiXcan	0.988871	gtex_sf	0.999981
1110	ENSG00000008988	RPS20	1.38404	0.142421	0.166347	0.0377013	0.0552294	2.86466e-05	9.35924e-05	40	45	45	A2	Adipose. subcutaneous (GTEx)	EpiXcan	0.988871	gtex_sf	0.999981
1111	ENSG00000260563	AC132872.1	1.38359	0.248176	0.166485	0.0147084	0.0608651	9.91739e-06	3.42487e-05	3	3	3	A2	Adipose. subcutaneous (GTEx)	EpiXcan	0.988871	gtex_sf	0.999981
1112	ENSG00000129625	REEP5	-1.38204	-0.780223	0.166958	0.00227962	0.0196866	0.0123908	0.0292629	4	8	8	A2	Adipose. subcutaneous (GTEx)	EpiXcan	0.989082	gtex_sf	0.999981
1113	ENSG00000169914	OTUD3	-1.38202	-0.0816138	0.166966	0.139844	0.187885	1.32969e-16	1.22694e-15	29	35	35	A2	Adipose. subcutaneous (GTEx)	EpiXcan	0.989082	gtex_sf	0.999981
1114	ENSG00000064999	ANKS1A	-1.382	-0.191266	0.16697	0.0322163	0.0501095	5.99915e-05	0.000188917	11	13	13	A2	Adipose. subcutaneous (GTEx)	EpiXcan	0.989082	gtex_sf	0.999981
1115	ENSG00000109436	TBC1D9	-1.3811	-0.173157	0.167249	0.042496	0.0811697	2.67561e-07	1.11352e-06	8	8	8	A2	Adipose. subcutaneous (GTEx)	EpiXcan	0.98917	gtex_sf	0.999981
1116	ENSG00000065621	GSTO2	-1.38041	-0.119898	0.167459	0.0479172	0.078395	4.6624e-07	1.8804e-06	24	29	29	A2	Adipose. subcutaneous (GTEx)	EpiXcan	0.98917	gtex_sf	0.999981
1117	ENSG00000130748	TMEM160	-1.37866	-1.23985	0.167999	0.000592277	0.0344513	0.000979413	0.00265865	2	4	4	A2	Adipose. subcutaneous (GTEx)	EpiXcan	0.98917	gtex_sf	0.999981
1118	ENSG00000114857	NKTR	-1.37828	-0.0622243	0.168116	0.191554	0.46548	2.57106e-48	1.19248e-46	33	44	44	A2	Adipose. subcutaneous (GTEx)	EpiXcan	0.98917	gtex_sf	0.999981
1119	ENSG00000004777	ARHGAP33	1.37805	0.174241	0.168188	0.0506193	0.126073	4.327e-11	2.61243e-10	28	32	32	A2	Adipose. subcutaneous (GTEx)	EpiXcan	0.98917	gtex_sf	0.999981
1120	ENSG00000156642	NPTN	1.37752	0.616883	0.168352	0.0036104	0.0111613	0.0622332	0.132861	9	15	15	A2	Adipose. subcutaneous (GTEx)	EpiXcan	0.98917	gtex_sf	0.999981
1121	ENSG00000013573	DDX11	1.37742	0.0521214	0.168383	0.511037	0.75551	4.29394e-123	2.00484e-119	27	31	31	A2	Adipose. subcutaneous (GTEx)	EpiXcan	0.98917	gtex_sf	0.999981
1122	ENSG00000189144	ZNF573	1.37595	0.244736	0.168838	0.0118453	0.0732018	1.10808e-06	4.26048e-06	6	7	7	A2	Adipose. subcutaneous (GTEx)	EpiXcan	0.98917	gtex_sf	0.999981
1123	ENSG00000127580	WDR24	-1.37583	-0.261069	0.168876	0.0199534	0.0514937	3.69224e-05	0.000119247	10	12	12	A2	Adipose. subcutaneous (GTEx)	EpiXcan	0.98917	gtex_sf	0.999981
1124	ENSG00000114853	ZBTB47	-1.37542	-0.291849	0.169001	0.00879019	0.0246582	0.0048654	0.0121112	6	7	7	A2	Adipose. subcutaneous (GTEx)	EpiXcan	0.98917	gtex_sf	0.999981
1125	ENSG00000093000	NUP50	1.37398	0.151634	0.169448	0.0622326	0.158958	7.05113e-14	5.35023e-13	25	34	34	A2	Adipose. subcutaneous (GTEx)	EpiXcan	0.98917	gtex_sf	0.999981
1126	ENSG00000136010	ALDH1L2	1.37229	0.103744	0.169973	0.0468401	0.0117022	0.0556482	0.119844	42	49	49	A2	Adipose. subcutaneous (GTEx)	EpiXcan	0.98917	gtex_sf	0.999981
1127	ENSG00000173209	AHSA2	1.37204	0.0670981	0.170051	0.14668	0.472274	5.41656e-51	2.94069e-49	14	19	19	A2	Adipose. subcutaneous (GTEx)	EpiXcan	0.98917	gtex_sf	0.999981
1128	ENSG00000267244	AC012615.6	-1.37199	-0.247465	0.170067	0.00869484	0.0182962	0.0168274	0.0389976	9	22	22	A2	Adipose. subcutaneous (GTEx)	EpiXcan	0.98917	gtex_sf	0.999981
1129	ENSG00000163879	DNALI1	-1.3719	-0.137876	0.170094	0.0480375	0.12957	2.19955e-11	1.36626e-10	13	14	14	A2	Adipose. subcutaneous (GTEx)	EpiXcan	0.98917	gtex_sf	0.999981
1130	ENSG00000133624	ZNF767P	1.37167	0.679191	0.170165	0.00169753	0.0235323	0.00617614	0.0151584	6	8	8	A2	Adipose. subcutaneous (GTEx)	EpiXcan	0.98917	gtex_sf	0.999981
1131	ENSG00000269737	AL691432.1	-1.37126	-0.133003	0.170295	0.126594	0.321463	1.92018e-31	4.18288e-30	4	7	7	A2	Adipose. subcutaneous (GTEx)	EpiXcan	0.98917	gtex_sf	0.999981
1132	ENSG00000168405	CMAHP	1.37106	0.0946107	0.170358	0.0839382	0.148281	1.09017e-12	7.57438e-12	23	26	26	A2	Adipose. subcutaneous (GTEx)	EpiXcan	0.98917	gtex_sf	0.999981
1133	ENSG00000101255	TRIB3	-1.36922	-0.099541	0.17093	0.144492	0.265904	6.63789e-24	9.57538e-23	27	30	30	A2	Adipose. subcutaneous (GTEx)	EpiXcan	0.98917	gtex_sf	0.999981
1134	ENSG00000157150	TIMP4	-1.36896	-0.239356	0.17101	0.0138165	0.0264237	0.00381555	0.00960539	4	4	4	A2	Adipose. subcutaneous (GTEx)	EpiXcan	0.98917	gtex_sf	0.999981
1135	ENSG00000188452	CERKL	-1.3689	-0.222352	0.171032	0.0233443	0.0143829	0.0337711	0.0750844	13	14	14	A2	Adipose. subcutaneous (GTEx)	EpiXcan	0.98917	gtex_sf	0.999981
1136	ENSG00000142197	DOPEY2	1.36888	0.105899	0.171036	0.0783007	0.060632	9.39173e-06	3.25458e-05	51	57	57	A2	Adipose. subcutaneous (GTEx)	EpiXcan	0.98917	gtex_sf	0.999981
1137	ENSG00000133460	SLC2A11	1.36557	0.19122	0.172075	0.0411556	0.156872	1.97649e-13	1.44341e-12	6	7	7	A2	Adipose. subcutaneous (GTEx)	EpiXcan	0.98917	gtex_sf	0.999981
1138	ENSG00000188976	NOC2L	1.36543	0.198173	0.172118	0.0295749	0.207364	5.02701e-18	5.08399e-17	21	31	31	A2	Adipose. subcutaneous (GTEx)	EpiXcan	0.98917	gtex_sf	0.999981
1139	ENSG00000166226	CCT2	-1.36498	-0.437816	0.17226	0.00613357	0.0233846	0.00663908	0.0162207	11	11	11	A2	Adipose. subcutaneous (GTEx)	EpiXcan	0.98917	gtex_sf	0.999981
1140	ENSG00000168090	COPS6	-1.36482	-0.21695	0.172309	0.0263231	0.0337019	0.00107956	0.00291356	21	27	27	A2	Adipose. subcutaneous (GTEx)	EpiXcan	0.98917	gtex_sf	0.999981
1141	ENSG00000182544	MFSD5	1.36482	0.278375	0.172311	0.0180825	0.0696338	1.51384e-06	5.74333e-06	7	7	7	A2	Adipose. subcutaneous (GTEx)	EpiXcan	0.98917	gtex_sf	0.999981
1142	ENSG00000138246	DNAJC13	1.36479	0.10646	0.17232	0.10943	0.186677	2.58958e-16	2.33562e-15	42	50	50	A2	Adipose. subcutaneous (GTEx)	EpiXcan	0.98917	gtex_sf	0.999981
1143	ENSG00000153898	MCOLN2	1.36472	0.0854894	0.17234	0.108172	0.196816	2.45538e-18	2.54571e-17	23	28	28	A2	Adipose. subcutaneous (GTEx)	EpiXcan	0.98917	gtex_sf	0.999981
1144	ENSG00000174684	B4GAT1	1.36418	0.207291	0.172512	0.0197409	0.0464041	0.000108352	0.000331083	6	6	6	A2	Adipose. subcutaneous (GTEx)	EpiXcan	0.98917	gtex_sf	0.999981
1145	ENSG00000273038	AL365203.3	-1.3639	-0.0880502	0.172599	0.106456	0.230488	4.11593e-20	4.80432e-19	19	21	21	A2	Adipose. subcutaneous (GTEx)	EpiXcan	0.98917	gtex_sf	0.999981
1146	ENSG00000113597	TRAPPC13	1.36296	0.160466	0.172894	0.0367393	0.0915445	3.82468e-08	1.74162e-07	9	11	11	A2	Adipose. subcutaneous (GTEx)	EpiXcan	0.98917	gtex_sf	0.999981
1147	ENSG00000178199	ZC3H12D	1.36284	0.235094	0.172933	0.0202293	0.0634135	5.34407e-06	1.90566e-05	10	12	12	A2	Adipose. subcutaneous (GTEx)	EpiXcan	0.98917	gtex_sf	0.999981
1148	ENSG00000130348	QRSL1	1.36216	0.0594724	0.173146	0.262413	0.391054	4.33291e-40	1.37934e-38	21	24	24	A2	Adipose. subcutaneous (GTEx)	EpiXcan	0.98917	gtex_sf	0.999981
1149	ENSG00000106688	SLC1A1	-1.36044	-0.142189	0.173689	0.0800336	0.109069	1.09684e-09	5.79971e-09	17	21	21	A2	Adipose. subcutaneous (GTEx)	EpiXcan	0.98917	gtex_sf	0.999981
1150	ENSG00000042088	TDP1	-1.35943	-0.198722	0.174011	0.0386035	0.107741	1.60885e-09	8.37114e-09	7	7	7	A2	Adipose. subcutaneous (GTEx)	EpiXcan	0.98917	gtex_sf	0.999981
1151	ENSG00000167526	RPL13	-1.35933	-0.103249	0.174042	0.0841145	0.183579	5.27281e-16	4.65676e-15	20	24	24	A2	Adipose. subcutaneous (GTEx)	EpiXcan	0.98917	gtex_sf	0.999981
1152	ENSG00000172594	SMPDL3A	1.35847	0.182142	0.174315	0.0389258	0.119822	1.90781e-10	1.08277e-09	11	12	12	A2	Adipose. subcutaneous (GTEx)	EpiXcan	0.98917	gtex_sf	0.999981
1153	ENSG00000083097	DOPEY1	-1.35818	-0.0517313	0.174407	0.272265	0.403134	1.81255e-39	5.65442e-38	11	12	12	A2	Adipose. subcutaneous (GTEx)	EpiXcan	0.98917	gtex_sf	0.999981
1154	ENSG00000064933	PMS1	1.35804	0.259194	0.17445	0.00964239	0.0307745	0.00183767	0.00482027	5	5	5	A2	Adipose. subcutaneous (GTEx)	EpiXcan	0.98917	gtex_sf	0.999981
1155	ENSG00000146373	RNF217	-1.35741	-0.11964	0.174653	0.0649628	0.0932537	3.10092e-08	1.42269e-07	26	35	35	A2	Adipose. subcutaneous (GTEx)	EpiXcan	0.98917	gtex_sf	0.999981
1156	ENSG00000099290	WASHC2A	-1.35714	-0.119117	0.174736	0.101767	0.512078	6.16351e-59	4.64152e-57	81	108	108	A2	Adipose. subcutaneous (GTEx)	EpiXcan	0.98917	gtex_sf	0.999981
1157	ENSG00000005379	TSPOAP1	-1.35656	-0.171309	0.174922	0.0249827	0.122479	1.35988e-10	7.82255e-10	6	9	9	A2	Adipose. subcutaneous (GTEx)	EpiXcan	0.98917	gtex_sf	0.999981
1158	ENSG00000119685	TTLL5	-1.3563	-0.108611	0.175005	0.0584313	0.170646	1.14087e-14	9.17342e-14	12	14	14	A2	Adipose. subcutaneous (GTEx)	EpiXcan	0.98917	gtex_sf	0.999981
1159	ENSG00000172264	MACROD2	1.3562	0.483331	0.175037	0.00311557	0.0310864	0.0017243	0.00453393	2	3	3	A2	Adipose. subcutaneous (GTEx)	EpiXcan	0.98917	gtex_sf	0.999981
1160	ENSG00000185022	MAFF	1.35608	0.163929	0.175073	0.0253403	0.0923344	3.47337e-08	1.58784e-07	4	4	4	A2	Adipose. subcutaneous (GTEx)	EpiXcan	0.98917	gtex_sf	0.999981
1161	ENSG00000143162	CREG1	-1.35531	-0.144456	0.175319	0.0582664	0.124819	5.26251e-11	3.1474e-10	8	9	9	A2	Adipose. subcutaneous (GTEx)	EpiXcan	0.98917	gtex_sf	0.999981
1162	ENSG00000126804	ZBTB1	-1.3553	-0.174661	0.175322	0.0289444	0.100289	4.78404e-09	2.3881e-08	12	19	19	A2	Adipose. subcutaneous (GTEx)	EpiXcan	0.98917	gtex_sf	0.999981
1163	ENSG00000187741	FANCA	1.35362	0.135143	0.175858	0.0739805	0.369808	2.31104e-35	6.05061e-34	13	19	19	A2	Adipose. subcutaneous (GTEx)	EpiXcan	0.98917	gtex_sf	0.999981
1164	ENSG00000124459	ZNF45	-1.35222	-0.236683	0.176306	0.0176912	0.0453391	9.81826e-05	0.000301258	10	12	12	A2	Adipose. subcutaneous (GTEx)	EpiXcan	0.98917	gtex_sf	0.999981
1165	ENSG00000181218	HIST3H2A	-1.35128	-0.24845	0.176604	0.012431	0.0225146	0.00788716	0.0190936	8	9	9	A2	Adipose. subcutaneous (GTEx)	EpiXcan	0.98917	gtex_sf	0.999981
1166	ENSG00000130414	NDUFA10	-1.35116	-0.0570792	0.176645	0.269327	0.475591	2.95365e-50	1.54951e-48	45	50	50	A2	Adipose. subcutaneous (GTEx)	EpiXcan	0.98917	gtex_sf	0.999981
1167	ENSG00000084636	COL16A1	1.35074	0.220274	0.17678	0.0177472	0.0373612	0.000585698	0.00162937	13	14	14	A2	Adipose. subcutaneous (GTEx)	EpiXcan	0.98917	gtex_sf	0.999981
1168	ENSG00000145725	PPIP5K2	1.35006	0.135685	0.176996	0.0499834	0.194395	8.56789e-17	7.99537e-16	21	28	28	A2	Adipose. subcutaneous (GTEx)	EpiXcan	0.98917	gtex_sf	0.999981
1169	ENSG00000106348	IMPDH1	-1.34961	-0.0822771	0.177142	0.116341	0.254343	9.63762e-23	1.30178e-21	21	25	25	A2	Adipose. subcutaneous (GTEx)	EpiXcan	0.98917	gtex_sf	0.999981
1170	ENSG00000168394	TAP1	1.34921	0.268821	0.177269	0.0111132	0.0233101	0.00689007	0.0168076	17	22	22	A2	Adipose. subcutaneous (GTEx)	EpiXcan	0.98917	gtex_sf	0.999981
1171	ENSG00000157637	SLC38A10	-1.34831	-0.078049	0.17756	0.119279	0.195516	5.36646e-17	5.08579e-16	21	25	25	A2	Adipose. subcutaneous (GTEx)	EpiXcan	0.98917	gtex_sf	0.999981
1172	ENSG00000164342	TLR3	-1.34788	-0.276735	0.177698	0.020025	0.0115323	0.0577015	0.123904	30	39	39	A2	Adipose. subcutaneous (GTEx)	EpiXcan	0.98917	gtex_sf	0.999981
1173	ENSG00000157426	AASDH	-1.34751	-0.125376	0.177815	0.0477683	0.103247	3.24904e-09	1.6471e-08	22	24	24	A2	Adipose. subcutaneous (GTEx)	EpiXcan	0.98917	gtex_sf	0.999981
1174	ENSG00000271976	AC012467.2	-1.3471	-0.36718	0.177948	0.0120841	0.053621	3.1118e-05	0.000101291	9	13	13	A2	Adipose. subcutaneous (GTEx)	EpiXcan	0.98917	gtex_sf	0.999981
1175	ENSG00000138744	NAAA	-1.34565	-0.0514441	0.178415	0.266161	0.557968	1.9071e-64	1.7928e-62	49	59	59	A2	Adipose. subcutaneous (GTEx)	EpiXcan	0.98917	gtex_sf	0.999981
1176	ENSG00000146909	NOM1	1.34562	0.131829	0.178424	0.0482171	0.0129623	0.0427919	0.0938741	30	31	31	A2	Adipose. subcutaneous (GTEx)	EpiXcan	0.98917	gtex_sf	0.999981
1177	ENSG00000117151	CTBS	1.34552	0.11008	0.178456	0.0575558	0.109188	1.528e-09	7.9861e-09	14	17	17	A2	Adipose. subcutaneous (GTEx)	EpiXcan	0.98917	gtex_sf	0.999981
1178	ENSG00000134986	NREP	-1.34499	-0.38221	0.178628	0.0109685	0.0256097	0.00474696	0.0118269	7	8	8	A2	Adipose. subcutaneous (GTEx)	EpiXcan	0.98917	gtex_sf	0.999981
1179	ENSG00000215717	TMEM167B	1.34422	0.321215	0.178876	0.00923439	0.010621	0.065457	0.139276	11	15	15	A2	Adipose. subcutaneous (GTEx)	EpiXcan	0.98917	gtex_sf	0.999981
1180	ENSG00000237491	AL669831.5	1.34414	0.73358	0.178904	0.00379037	0.268477	4.14477e-24	6.0349e-23	12	22	22	A2	Adipose. subcutaneous (GTEx)	EpiXcan	0.98917	gtex_sf	0.999981
1181	ENSG00000179632	MAF1	-1.34382	-0.152082	0.179008	0.0427022	0.0898645	6.06156e-08	2.71e-07	26	30	30	A2	Adipose. subcutaneous (GTEx)	EpiXcan	0.98917	gtex_sf	0.999981
1182	ENSG00000152952	PLOD2	1.34337	0.162736	0.179153	0.0288842	0.0243246	0.00496973	0.0123533	25	33	33	A2	Adipose. subcutaneous (GTEx)	EpiXcan	0.98917	gtex_sf	0.999981
1183	ENSG00000127419	TMEM175	-1.34269	-0.277784	0.179371	0.0140372	0.0123565	0.0489463	0.106343	18	23	23	A2	Adipose. subcutaneous (GTEx)	EpiXcan	0.98917	gtex_sf	0.999981
1184	ENSG00000111405	ENDOU	1.34242	0.160238	0.179459	0.0229889	0.0507995	4.37804e-05	0.000140071	9	12	12	A2	Adipose. subcutaneous (GTEx)	EpiXcan	0.98917	gtex_sf	0.999981
1185	ENSG00000161904	LEMD2	-1.34236	-0.0950031	0.17948	0.080167	0.097817	1.05294e-08	5.08568e-08	80	92	89	A2	Adipose. subcutaneous (GTEx)	EpiXcan	0.98917	gtex_sf	0.999981
1186	ENSG00000100485	SOS2	-1.34188	-0.421634	0.179636	0.00386957	0.0295584	0.00216124	0.00561538	8	12	12	A2	Adipose. subcutaneous (GTEx)	EpiXcan	0.98917	gtex_sf	0.999981
1187	ENSG00000254838	GVINP1	1.34105	0.168307	0.179905	0.0293627	0.156427	2.11824e-13	1.53891e-12	18	23	23	A2	Adipose. subcutaneous (GTEx)	EpiXcan	0.98917	gtex_sf	0.999981
1188	ENSG00000155363	MOV10	1.34086	1.32283	0.179967	0.000506936	0.0286847	0.00263388	0.00678301	2	3	3	A2	Adipose. subcutaneous (GTEx)	EpiXcan	0.98917	gtex_sf	0.999981
1189	ENSG00000146830	GIGYF1	1.34066	0.148454	0.180032	0.0346553	0.233052	5.43505e-21	6.63143e-20	12	15	15	A2	Adipose. subcutaneous (GTEx)	EpiXcan	0.98917	gtex_sf	0.999981
1190	ENSG00000174194	AGAP8	-1.34016	-0.671204	0.180195	0.00268071	0.529269	1.17376e-61	1.00249e-59	11	28	28	A2	Adipose. subcutaneous (GTEx)	EpiXcan	0.98917	gtex_sf	0.999981
1191	ENSG00000205531	NAP1L4	1.33949	0.11995	0.180411	0.055261	0.105181	3.23878e-09	1.64249e-08	11	13	13	A2	Adipose. subcutaneous (GTEx)	EpiXcan	0.98917	gtex_sf	0.999981
1192	ENSG00000165629	ATP5C1	1.33926	0.25898	0.180486	0.0111398	0.0543632	2.53593e-05	8.32843e-05	11	12	12	A2	Adipose. subcutaneous (GTEx)	EpiXcan	0.98917	gtex_sf	0.999981
1193	ENSG00000259943	AL050341.2	1.33844	0.13761	0.180752	0.0428031	0.0659241	2.36207e-06	8.80167e-06	30	36	36	A2	Adipose. subcutaneous (GTEx)	EpiXcan	0.98917	gtex_sf	0.999981
1194	ENSG00000243335	KCTD7	-1.33811	-0.159304	0.180861	0.0400482	0.0385398	0.000462622	0.00130644	25	43	43	A2	Adipose. subcutaneous (GTEx)	EpiXcan	0.98917	gtex_sf	0.999981
1195	ENSG00000144362	PHOSPHO2	-1.33809	-0.0896249	0.180867	0.0986747	0.227488	2.90075e-20	3.41149e-19	37	46	46	A2	Adipose. subcutaneous (GTEx)	EpiXcan	0.98917	gtex_sf	0.999981
1196	ENSG00000185324	CDK10	1.33711	0.0659169	0.181188	0.284725	0.451623	1.20784e-46	5.12674e-45	22	33	33	A2	Adipose. subcutaneous (GTEx)	EpiXcan	0.98917	gtex_sf	0.999981
1197	ENSG00000168079	SCARA5	-1.33662	-0.13125	0.181345	0.0608325	0.103402	2.74425e-09	1.40185e-08	20	25	25	A2	Adipose. subcutaneous (GTEx)	EpiXcan	0.98917	gtex_sf	0.999981
1198	ENSG00000164930	FZD6	1.33651	0.345316	0.181382	0.0101354	0.0237211	0.00590129	0.0145195	2	2	2	A2	Adipose. subcutaneous (GTEx)	EpiXcan	0.98917	gtex_sf	0.999981
1199	ENSG00000182873	PRKCZ-AS1	-1.33494	-0.151631	0.181895	0.0390286	0.197928	4.77258e-17	4.54141e-16	24	41	41	A2	Adipose. subcutaneous (GTEx)	EpiXcan	0.98917	gtex_sf	0.999981
1200	ENSG00000167641	PPP1R14A	-1.33446	-0.192268	0.182054	0.0367655	0.0109668	0.0650884	0.138576	28	37	37	A2	Adipose. subcutaneous (GTEx)	EpiXcan	0.98917	gtex_sf	0.999981
1201	ENSG00000057663	ATG5	1.33401	0.341262	0.1822	0.0055665	0.0214509	0.00924416	0.0222212	1	1	1	A2	Adipose. subcutaneous (GTEx)	EpiXcan	0.98917	gtex_sf	0.999981
1202	ENSG00000267270	PARD6G-AS1	-1.33401	-0.211254	0.1822	0.0140773	0.0236046	0.0056974	0.0140499	6	9	9	A2	Adipose. subcutaneous (GTEx)	EpiXcan	0.98917	gtex_sf	0.999981
1203	ENSG00000196810	CTBP1-AS2	-1.33339	-0.0734954	0.182404	0.155554	0.185439	1.8041e-16	1.6484e-15	14	17	17	A2	Adipose. subcutaneous (GTEx)	EpiXcan	0.98917	gtex_sf	0.999981
1204	ENSG00000015475	BID	-1.33297	-2.43864	0.182542	0.00011494	0.0117964	0.0554517	0.119476	2	3	3	A2	Adipose. subcutaneous (GTEx)	EpiXcan	0.98917	gtex_sf	0.999981
1205	ENSG00000164024	METAP1	-1.33259	-0.240558	0.182665	0.0134799	0.0582235	1.41142e-05	4.7857e-05	18	24	24	A2	Adipose. subcutaneous (GTEx)	EpiXcan	0.98917	gtex_sf	0.999981
1206	ENSG00000137764	MAP2K5	-1.3324	-0.138871	0.182729	0.0355742	0.303722	1.69966e-27	2.95741e-26	6	8	8	A2	Adipose. subcutaneous (GTEx)	EpiXcan	0.98917	gtex_sf	0.999981
1207	ENSG00000183628	DGCR6	1.33201	0.352308	0.182855	0.00612488	0.461485	3.21482e-50	1.66162e-48	23	43	43	A2	Adipose. subcutaneous (GTEx)	EpiXcan	0.98917	gtex_sf	0.999981
1208	ENSG00000116138	DNAJC16	-1.33164	-0.216209	0.18298	0.0251297	0.0871351	1.06707e-07	4.63026e-07	26	32	32	A2	Adipose. subcutaneous (GTEx)	EpiXcan	0.98917	gtex_sf	0.999981
1209	ENSG00000156171	DRAM2	-1.33071	-0.06383	0.183284	0.232815	0.534913	9.30727e-60	7.36537e-58	4	6	6	A2	Adipose. subcutaneous (GTEx)	EpiXcan	0.98917	gtex_sf	0.999981
1210	ENSG00000255284	AP006621.3	1.3305	0.0668566	0.183354	0.329852	0.384504	5.53521e-39	1.68914e-37	46	60	60	A2	Adipose. subcutaneous (GTEx)	EpiXcan	0.98917	gtex_sf	0.999981
1211	ENSG00000205702	CYP2D7	-1.33039	-0.102451	0.18339	0.0881001	0.0533597	2.87973e-05	9.40461e-05	42	58	58	A2	Adipose. subcutaneous (GTEx)	EpiXcan	0.98917	gtex_sf	0.999981
1212	ENSG00000134265	NAPG	1.33009	0.0637158	0.183488	0.226777	0.488267	2.81929e-53	1.63858e-51	12	17	17	A2	Adipose. subcutaneous (GTEx)	EpiXcan	0.98917	gtex_sf	0.999981
1213	ENSG00000117139	KDM5B	-1.33005	-0.146042	0.1835	0.0613954	0.0306102	0.00154448	0.00408487	71	79	79	A2	Adipose. subcutaneous (GTEx)	EpiXcan	0.98917	gtex_sf	0.999981
1214	ENSG00000174007	CEP19	-1.32964	-0.17365	0.183636	0.0265067	0.0604618	8.21431e-06	2.86285e-05	12	18	18	A2	Adipose. subcutaneous (GTEx)	EpiXcan	0.98917	gtex_sf	0.999981
1215	ENSG00000129422	MTUS1	-1.32812	-0.108113	0.184137	0.0842992	0.122159	1.21512e-10	7.02538e-10	30	36	36	A2	Adipose. subcutaneous (GTEx)	EpiXcan	0.98917	gtex_sf	0.999981
1216	ENSG00000255423	EBLN2	1.32753	0.181521	0.184335	0.0292754	0.0460456	0.000104694	0.000320464	22	27	27	A2	Adipose. subcutaneous (GTEx)	EpiXcan	0.98917	gtex_sf	0.999981
1217	ENSG00000111215	PRR4	1.32746	0.0554436	0.184356	0.224824	0.34125	8.57896e-33	1.9961e-31	17	19	19	A2	Adipose. subcutaneous (GTEx)	EpiXcan	0.98917	gtex_sf	0.999981
1218	ENSG00000128463	EMC4	-1.32658	-0.185058	0.184646	0.0405431	0.0694263	1.14245e-06	4.38541e-06	39	48	48	A2	Adipose. subcutaneous (GTEx)	EpiXcan	0.98917	gtex_sf	0.999981
1219	ENSG00000114125	RNF7	-1.32627	-0.114506	0.184751	0.0445474	0.0823083	2.25637e-07	9.45975e-07	8	8	8	A2	Adipose. subcutaneous (GTEx)	EpiXcan	0.98917	gtex_sf	0.999981
1220	ENSG00000083720	OXCT1	1.32627	0.172539	0.184752	0.0351557	0.0341217	0.000834961	0.00228379	18	22	22	A2	Adipose. subcutaneous (GTEx)	EpiXcan	0.98917	gtex_sf	0.999981
1221	ENSG00000127399	LRRC61	1.32555	0.0666289	0.184988	0.161002	0.344101	3.08689e-32	7.05351e-31	14	15	15	A2	Adipose. subcutaneous (GTEx)	EpiXcan	0.98917	gtex_sf	0.999981
1222	ENSG00000129473	BCL2L2	1.32506	0.417171	0.18515	0.00717959	0.0360754	0.000617814	0.00171429	4	4	4	A2	Adipose. subcutaneous (GTEx)	EpiXcan	0.98917	gtex_sf	0.999981
1223	ENSG00000175287	PHYHD1	1.32427	0.83089	0.185415	0.000938907	0.0176795	0.0167072	0.0387512	5	6	6	A2	Adipose. subcutaneous (GTEx)	EpiXcan	0.98917	gtex_sf	0.999981
1224	ENSG00000148296	SURF6	1.32423	0.208572	0.185428	0.0249122	0.157027	1.06331e-13	7.93487e-13	7	13	13	A2	Adipose. subcutaneous (GTEx)	EpiXcan	0.98917	gtex_sf	0.999981
1225	ENSG00000141013	GAS8	-1.32385	-0.0866899	0.185553	0.146873	0.247032	4.72267e-22	6.13641e-21	23	30	30	A2	Adipose. subcutaneous (GTEx)	EpiXcan	0.98917	gtex_sf	0.999981
1226	ENSG00000198520	C1orf228	1.32323	0.195315	0.18576	0.0324572	0.0172634	0.0199069	0.045651	25	30	30	A2	Adipose. subcutaneous (GTEx)	EpiXcan	0.98917	gtex_sf	0.999981
1227	ENSG00000173156	RHOD	-1.32323	-0.0474345	0.18576	0.340367	0.462306	2.13302e-48	1.00259e-46	31	38	38	A2	Adipose. subcutaneous (GTEx)	EpiXcan	0.98917	gtex_sf	0.999981
1228	ENSG00000272686	AC006333.2	-1.32182	-0.159045	0.18623	0.0365644	0.0731325	9.23229e-07	3.5792e-06	20	25	25	A2	Adipose. subcutaneous (GTEx)	EpiXcan	0.98917	gtex_sf	0.999981
1229	ENSG00000113269	RNF130	-1.32108	-0.247604	0.186473	0.0199008	0.073545	8.48369e-07	3.30086e-06	3	3	3	A2	Adipose. subcutaneous (GTEx)	EpiXcan	0.98917	gtex_sf	0.999981
1230	ENSG00000038219	BOD1L1	1.31943	0.156757	0.187027	0.0443231	0.0806348	2.09141e-07	8.79977e-07	6	11	11	A2	Adipose. subcutaneous (GTEx)	EpiXcan	0.98917	gtex_sf	0.999981
1231	ENSG00000103199	ZNF500	1.31921	0.0931885	0.187098	0.109519	0.435396	3.69379e-44	1.40595e-42	43	59	59	A2	Adipose. subcutaneous (GTEx)	EpiXcan	0.98917	gtex_sf	0.999981
1232	ENSG00000116678	LEPR	-1.31859	-0.134458	0.187306	0.0599358	0.0489078	8.22357e-05	0.000254727	53	70	70	A2	Adipose. subcutaneous (GTEx)	EpiXcan	0.98917	gtex_sf	0.999981
1233	ENSG00000101442	ACTR5	-1.31789	-0.227282	0.187539	0.0122279	0.0537692	3.58745e-05	0.000116103	16	19	19	A2	Adipose. subcutaneous (GTEx)	EpiXcan	0.98917	gtex_sf	0.999981
1234	ENSG00000051596	THOC3	-1.31712	-0.416929	0.187798	0.00891588	0.101835	5.25091e-09	2.61092e-08	8	15	15	A2	Adipose. subcutaneous (GTEx)	EpiXcan	0.98917	gtex_sf	0.999981
1235	ENSG00000090989	EXOC1	-1.31683	-0.186265	0.187894	0.0212087	0.0678242	2.97593e-06	1.09493e-05	15	19	19	A2	Adipose. subcutaneous (GTEx)	EpiXcan	0.98917	gtex_sf	0.999981
1236	ENSG00000013583	HEBP1	1.3164	0.0986557	0.18804	0.178773	0.0174833	0.0192204	0.0441345	110	136	136	A2	Adipose. subcutaneous (GTEx)	EpiXcan	0.98917	gtex_sf	0.999981
1237	ENSG00000250462	LRRC37BP1	-1.31618	-0.335074	0.188113	0.00499459	0.0214471	0.00932621	0.0224069	3	3	3	A2	Adipose. subcutaneous (GTEx)	EpiXcan	0.98917	gtex_sf	0.999981
1238	ENSG00000127995	CASD1	-1.31576	-0.132062	0.188256	0.032814	0.0936206	2.47913e-08	1.15099e-07	25	31	31	A2	Adipose. subcutaneous (GTEx)	EpiXcan	0.98917	gtex_sf	0.999981
1239	ENSG00000101331	CCM2L	1.31571	0.259431	0.188272	0.0143517	0.0419714	0.000239782	0.000701322	5	6	6	A2	Adipose. subcutaneous (GTEx)	EpiXcan	0.98917	gtex_sf	0.999981
1240	ENSG00000137098	SPAG8	-1.31477	-0.219672	0.188588	0.0165395	0.0270868	0.00308957	0.00788406	4	4	4	A2	Adipose. subcutaneous (GTEx)	EpiXcan	0.98917	gtex_sf	0.999981
1241	ENSG00000135968	GCC2	1.31444	0.0424999	0.188697	0.386287	0.527865	6.22718e-59	4.66439e-57	31	39	39	A2	Adipose. subcutaneous (GTEx)	EpiXcan	0.98917	gtex_sf	0.999981
1242	ENSG00000226696	LENG8-AS1	-1.3135	-0.148803	0.189015	0.0467191	0.103921	4.43362e-09	2.22564e-08	18	31	31	A2	Adipose. subcutaneous (GTEx)	EpiXcan	0.98917	gtex_sf	0.999981
1243	ENSG00000118402	ELOVL4	1.3129	0.0978146	0.189216	0.0630306	0.110892	8.99487e-10	4.7869e-09	7	9	9	A2	Adipose. subcutaneous (GTEx)	EpiXcan	0.98917	gtex_sf	0.999981
1244	ENSG00000215114	UBXN2B	-1.31237	-0.114856	0.189395	0.0595891	0.103621	2.99754e-09	1.52401e-08	12	12	12	A2	Adipose. subcutaneous (GTEx)	EpiXcan	0.98917	gtex_sf	0.999981
1245	ENSG00000168827	GFM1	-1.31212	-0.0997257	0.189479	0.0638586	0.175531	4.19685e-15	3.47636e-14	22	31	31	A2	Adipose. subcutaneous (GTEx)	EpiXcan	0.98917	gtex_sf	0.999981
1246	ENSG00000174721	FGFBP3	-1.31172	-0.151708	0.189616	0.0305677	0.0857227	1.10218e-07	4.76489e-07	19	23	23	A2	Adipose. subcutaneous (GTEx)	EpiXcan	0.98917	gtex_sf	0.999981
1247	ENSG00000184313	MROH7	1.31165	0.182626	0.189637	0.0191822	0.0454895	0.000122513	0.000371438	5	5	5	A2	Adipose. subcutaneous (GTEx)	EpiXcan	0.98917	gtex_sf	0.999981
1248	ENSG00000005194	CIAPIN1	1.31128	0.119574	0.189764	0.0385683	0.0436239	0.000182201	0.000540354	27	36	36	A2	Adipose. subcutaneous (GTEx)	EpiXcan	0.98917	gtex_sf	0.999981
1249	ENSG00000104998	IL27RA	-1.31053	-0.0839601	0.190017	0.166473	0.223121	9.03809e-20	1.02924e-18	29	37	37	A2	Adipose. subcutaneous (GTEx)	EpiXcan	0.98917	gtex_sf	0.999981
1250	ENSG00000166548	TK2	-1.31009	-0.203436	0.190165	0.0284996	0.0351969	0.000796365	0.00218505	26	33	33	A2	Adipose. subcutaneous (GTEx)	EpiXcan	0.98917	gtex_sf	0.999981
1251	ENSG00000158089	GALNT14	-1.3094	-0.175012	0.190398	0.0467581	0.0253295	0.00469955	0.0117108	32	37	37	A2	Adipose. subcutaneous (GTEx)	EpiXcan	0.98917	gtex_sf	0.999981
1252	ENSG00000154928	EPHB1	-1.30838	-0.317223	0.190745	0.0121642	0.0147123	0.0295664	0.0662196	5	6	6	A2	Adipose. subcutaneous (GTEx)	EpiXcan	0.98917	gtex_sf	0.999981
1253	ENSG00000157617	C2CD2	1.30799	0.139811	0.190877	0.0573886	0.0172582	0.0202815	0.0464871	46	57	57	A2	Adipose. subcutaneous (GTEx)	EpiXcan	0.98917	gtex_sf	0.999981
1254	ENSG00000138375	SMARCAL1	-1.30795	-0.114022	0.19089	0.0626329	0.134629	1.31839e-11	8.32208e-11	5	9	9	A2	Adipose. subcutaneous (GTEx)	EpiXcan	0.98917	gtex_sf	0.999981
1255	ENSG00000140995	DEF8	-1.30754	-0.134859	0.191031	0.0517358	0.071199	1.02702e-06	3.96404e-06	33	44	44	A2	Adipose. subcutaneous (GTEx)	EpiXcan	0.98917	gtex_sf	0.999981
1256	ENSG00000105254	TBCB	1.30737	0.118483	0.191087	0.0582193	0.0703135	1.82508e-06	6.86463e-06	35	41	41	A2	Adipose. subcutaneous (GTEx)	EpiXcan	0.98917	gtex_sf	0.999981
1257	ENSG00000071894	CPSF1	1.30709	0.0894702	0.191181	0.152683	0.726284	6.49137e-110	1.18632e-106	29	38	38	A2	Adipose. subcutaneous (GTEx)	EpiXcan	0.98917	gtex_sf	0.999981
1258	ENSG00000146021	KLHL3	-1.30645	-0.0938226	0.191399	0.0555783	0.0862958	1.00463e-07	4.37423e-07	26	31	31	A2	Adipose. subcutaneous (GTEx)	EpiXcan	0.98917	gtex_sf	0.999981
1259	ENSG00000237854	LINC00674	1.3055	0.160547	0.191722	0.0425052	0.179091	1.72365e-15	1.47125e-14	10	14	14	A2	Adipose. subcutaneous (GTEx)	EpiXcan	0.98917	gtex_sf	0.999981
1260	ENSG00000139908	TSSK4	-1.30505	-0.16764	0.191877	0.0209564	0.0637876	5.30813e-06	1.89381e-05	4	5	5	A2	Adipose. subcutaneous (GTEx)	EpiXcan	0.98917	gtex_sf	0.999981
1261	ENSG00000144645	OSBPL10	-1.30456	-0.144048	0.192042	0.0426163	0.0472491	9.17789e-05	0.000282414	26	31	31	A2	Adipose. subcutaneous (GTEx)	EpiXcan	0.98917	gtex_sf	0.999981
1262	ENSG00000124614	RPS10	1.30455	0.209517	0.192045	0.0153264	0.111795	4.42757e-10	2.42254e-09	17	22	22	A2	Adipose. subcutaneous (GTEx)	EpiXcan	0.98917	gtex_sf	0.999981
1263	ENSG00000268912	AC012313.5	-1.30425	-0.275013	0.192148	0.0103326	0.0281421	0.00293717	0.00751708	5	6	6	A2	Adipose. subcutaneous (GTEx)	EpiXcan	0.98917	gtex_sf	0.999981
1264	ENSG00000002822	MAD1L1	1.30395	0.338252	0.192249	0.00963821	0.0222486	0.00806637	0.0195105	2	5	5	A2	Adipose. subcutaneous (GTEx)	EpiXcan	0.98917	gtex_sf	0.999981
1265	ENSG00000142173	COL6A2	-1.30383	-0.160838	0.192293	0.025529	0.0331191	0.00110794	0.0029867	21	26	26	A2	Adipose. subcutaneous (GTEx)	EpiXcan	0.98917	gtex_sf	0.999981
1266	ENSG00000184207	PGP	1.30254	0.32112	0.192731	0.0153384	0.0445252	0.000117434	0.000356657	2	5	5	A2	Adipose. subcutaneous (GTEx)	EpiXcan	0.98917	gtex_sf	0.999981
1267	ENSG00000016402	IL20RA	-1.30188	-0.185115	0.192958	0.0387783	0.107734	2.45005e-09	1.25568e-08	10	13	13	A2	Adipose. subcutaneous (GTEx)	EpiXcan	0.98917	gtex_sf	0.999981
1268	ENSG00000090470	PDCD7	1.30174	0.25747	0.193005	0.0164115	0.0137166	0.0352875	0.0782322	31	39	39	A2	Adipose. subcutaneous (GTEx)	EpiXcan	0.98917	gtex_sf	0.999981
1269	ENSG00000141959	PFKL	1.30119	0.093964	0.193194	0.123873	0.235699	5.45256e-21	6.647e-20	10	13	13	A2	Adipose. subcutaneous (GTEx)	EpiXcan	0.98917	gtex_sf	0.999981
1270	ENSG00000237188	AC242426.3	-1.29936	-0.153363	0.19382	0.0509266	0.11585	2.63759e-10	1.47484e-09	24	29	29	A2	Adipose. subcutaneous (GTEx)	EpiXcan	0.98917	gtex_sf	0.999981
1271	ENSG00000170260	ZNF212	-1.29823	-0.423149	0.19421	0.00541198	0.0403089	0.000347284	0.000996192	13	17	17	A2	Adipose. subcutaneous (GTEx)	EpiXcan	0.98917	gtex_sf	0.999981
1272	ENSG00000127084	FGD3	1.29797	0.0732234	0.194296	0.109224	0.156629	1.21172e-13	8.99448e-13	18	18	18	A2	Adipose. subcutaneous (GTEx)	EpiXcan	0.98917	gtex_sf	0.999981
1273	ENSG00000157870	FAM213B	1.29776	0.206279	0.194369	0.0341774	0.0554644	2.31529e-05	7.64324e-05	34	46	46	A2	Adipose. subcutaneous (GTEx)	EpiXcan	0.98917	gtex_sf	0.999981
1274	ENSG00000088930	XRN2	1.29743	0.163583	0.194482	0.0227743	0.0165887	0.0222541	0.0507511	26	34	34	A2	Adipose. subcutaneous (GTEx)	EpiXcan	0.98917	gtex_sf	0.999981
1275	ENSG00000133028	SCO1	1.297	0.107905	0.19463	0.0635469	0.16273	3.06251e-14	2.39111e-13	22	27	27	A2	Adipose. subcutaneous (GTEx)	EpiXcan	0.98917	gtex_sf	0.999981
1276	ENSG00000225507	AC069282.1	1.29583	0.131909	0.195034	0.0366506	0.0401128	0.000321567	0.000926217	21	21	21	A2	Adipose. subcutaneous (GTEx)	EpiXcan	0.98917	gtex_sf	0.999981
1277	ENSG00000140368	PSTPIP1	-1.29577	-0.136615	0.195055	0.0426754	0.0796629	3.12277e-07	1.28876e-06	23	27	27	A2	Adipose. subcutaneous (GTEx)	EpiXcan	0.98917	gtex_sf	0.999981
1278	ENSG00000160293	VAV2	1.29574	0.247723	0.195065	0.0196433	0.128865	4.14338e-11	2.50914e-10	8	10	10	A2	Adipose. subcutaneous (GTEx)	EpiXcan	0.98917	gtex_sf	0.999981
1279	ENSG00000039537	C6	1.29553	0.200718	0.195139	0.0253801	0.0763831	6.441e-07	2.55e-06	13	14	14	A2	Adipose. subcutaneous (GTEx)	EpiXcan	0.98917	gtex_sf	0.999981
1280	ENSG00000078070	MCCC1	-1.29531	-0.127435	0.195214	0.0415492	0.082637	2.04453e-07	8.61937e-07	43	58	58	A2	Adipose. subcutaneous (GTEx)	EpiXcan	0.98917	gtex_sf	0.999981
1281	ENSG00000227345	PARG	1.29523	0.147105	0.195242	0.0472903	0.045215	9.12714e-05	0.000281037	33	40	40	A2	Adipose. subcutaneous (GTEx)	EpiXcan	0.98917	gtex_sf	0.999981
1282	ENSG00000140262	TCF12	1.29494	0.0840916	0.195341	0.071142	0.0238608	0.00635375	0.0155725	68	77	77	A2	Adipose. subcutaneous (GTEx)	EpiXcan	0.98917	gtex_sf	0.999981
1283	ENSG00000205302	SNX2	-1.29478	-0.167527	0.195397	0.0405028	0.0269238	0.00360502	0.00910157	32	37	37	A2	Adipose. subcutaneous (GTEx)	EpiXcan	0.98917	gtex_sf	0.999981
1284	ENSG00000183431	SF3A3	-1.29448	-0.0835102	0.195499	0.170029	0.319342	3.08964e-29	5.94459e-28	47	52	52	A2	Adipose. subcutaneous (GTEx)	EpiXcan	0.98917	gtex_sf	0.999981
1285	ENSG00000105974	CAV1	-1.29444	-0.137046	0.195512	0.0434993	0.0787216	4.3437e-07	1.75591e-06	36	39	39	A2	Adipose. subcutaneous (GTEx)	EpiXcan	0.98917	gtex_sf	0.999981
1286	ENSG00000165097	KDM1B	-1.29439	-0.210668	0.195529	0.0186299	0.0500328	6.9376e-05	0.000216281	9	11	11	A2	Adipose. subcutaneous (GTEx)	EpiXcan	0.98917	gtex_sf	0.999981
1287	ENSG00000130402	ACTN4	-1.29378	-0.10356	0.195743	0.0827873	0.0476131	8.72849e-05	0.000269414	46	50	50	A2	Adipose. subcutaneous (GTEx)	EpiXcan	0.98917	gtex_sf	0.999981
1288	ENSG00000065413	ANKRD44	-1.29376	-0.205006	0.195749	0.016152	0.236361	5.12048e-21	6.25851e-20	25	34	34	A2	Adipose. subcutaneous (GTEx)	EpiXcan	0.98917	gtex_sf	0.999981
1289	ENSG00000182372	CLN8	1.29332	0.245655	0.1959	0.0207205	0.176441	1.44081e-15	1.23661e-14	10	15	15	A2	Adipose. subcutaneous (GTEx)	EpiXcan	0.98917	gtex_sf	0.999981
1290	ENSG00000105248	CCDC94	-1.29267	-0.281064	0.196126	0.0152011	0.0513632	3.8633e-05	0.000124398	9	9	9	A2	Adipose. subcutaneous (GTEx)	EpiXcan	0.98917	gtex_sf	0.999981
1291	ENSG00000267272	LINC01140	-1.29245	-0.146741	0.1962	0.0282508	0.0735146	7.47879e-07	2.93022e-06	8	9	9	A2	Adipose. subcutaneous (GTEx)	EpiXcan	0.98917	gtex_sf	0.999981
1292	ENSG00000144579	CTDSP1	-1.29201	-0.242978	0.196353	0.0201167	0.0167262	0.0225525	0.0514066	21	23	23	A2	Adipose. subcutaneous (GTEx)	EpiXcan	0.98917	gtex_sf	0.999981
1293	ENSG00000144118	RALB	1.29197	0.139586	0.196368	0.0442157	0.0819056	1.39069e-07	5.94973e-07	30	42	42	A2	Adipose. subcutaneous (GTEx)	EpiXcan	0.98917	gtex_sf	0.999981
1294	ENSG00000140807	NKD1	-1.29162	-0.265189	0.196487	0.0195397	0.0484206	9.03843e-05	0.00027849	10	13	13	A2	Adipose. subcutaneous (GTEx)	EpiXcan	0.98917	gtex_sf	0.999981
1295	ENSG00000254858	MPV17L2	-1.29162	-0.17456	0.196487	0.042351	0.0751694	7.09549e-07	2.79019e-06	37	49	49	A2	Adipose. subcutaneous (GTEx)	EpiXcan	0.98917	gtex_sf	0.999981
1296	ENSG00000145476	CYP4V2	1.2915	0.0990353	0.196531	0.106935	0.425348	4.703e-43	1.74272e-41	31	39	39	A2	Adipose. subcutaneous (GTEx)	EpiXcan	0.98917	gtex_sf	0.999981
1297	ENSG00000146416	AIG1	1.2914	0.161396	0.196564	0.0271485	0.0665506	2.52091e-06	9.36117e-06	13	13	13	A2	Adipose. subcutaneous (GTEx)	EpiXcan	0.98917	gtex_sf	0.999981
1298	ENSG00000198189	HSD17B11	1.2911	0.0696394	0.19667	0.22329	0.382296	1.64898e-37	4.82197e-36	33	36	36	A2	Adipose. subcutaneous (GTEx)	EpiXcan	0.98917	gtex_sf	0.999981
1299	ENSG00000137338	PGBD1	1.28955	0.310073	0.197208	0.00517098	0.0232748	0.00693681	0.0169098	12	18	18	A2	Adipose. subcutaneous (GTEx)	EpiXcan	0.98917	gtex_sf	0.999981
1300	ENSG00000127507	ADGRE2	-1.28951	-0.215806	0.19722	0.0175916	0.0207896	0.00960381	0.0230265	21	27	27	A2	Adipose. subcutaneous (GTEx)	EpiXcan	0.98917	gtex_sf	0.999981
1301	ENSG00000166949	SMAD3	1.28859	0.142867	0.19754	0.0310919	0.0499742	6.19586e-05	0.000194673	22	24	24	A2	Adipose. subcutaneous (GTEx)	EpiXcan	0.98917	gtex_sf	0.999981
1302	ENSG00000240291	AL450384.2	1.28824	0.0671824	0.197663	0.177441	0.429551	5.60772e-43	2.06161e-41	34	47	47	A2	Adipose. subcutaneous (GTEx)	EpiXcan	0.98917	gtex_sf	0.999981
1303	ENSG00000136169	SETDB2	1.28793	0.186445	0.19777	0.0199378	0.0274497	0.00322023	0.00819361	18	18	18	A2	Adipose. subcutaneous (GTEx)	EpiXcan	0.98917	gtex_sf	0.999981
1304	ENSG00000204397	CARD16	1.28763	0.166919	0.197874	0.0219076	0.0289505	0.00251977	0.00649749	14	15	15	A2	Adipose. subcutaneous (GTEx)	EpiXcan	0.98917	gtex_sf	0.999981
1305	ENSG00000196911	KPNA5	-1.28704	-0.387659	0.19808	0.00438076	0.0104986	0.0706603	0.1494	9	15	15	A2	Adipose. subcutaneous (GTEx)	EpiXcan	0.98917	gtex_sf	0.999981
1306	ENSG00000103550	KNOP1	1.28538	0.0574629	0.19866	0.281629	0.48059	6.28078e-51	3.39671e-49	12	14	14	A2	Adipose. subcutaneous (GTEx)	EpiXcan	0.98917	gtex_sf	0.999981
1307	ENSG00000163762	TM4SF18	-1.28512	-0.163107	0.19875	0.0386135	0.0224836	0.00762412	0.018476	22	30	30	A2	Adipose. subcutaneous (GTEx)	EpiXcan	0.98917	gtex_sf	0.999981
1308	ENSG00000164754	RAD21	-1.28421	-0.199117	0.199069	0.0206619	0.0294311	0.00215837	0.00560896	14	17	17	A2	Adipose. subcutaneous (GTEx)	EpiXcan	0.98917	gtex_sf	0.999981
1309	ENSG00000146263	MMS22L	1.28339	0.0896455	0.199356	0.0738262	0.091037	3.94018e-08	1.79014e-07	39	43	43	A2	Adipose. subcutaneous (GTEx)	EpiXcan	0.98917	gtex_sf	0.999981
1310	ENSG00000158006	PAFAH2	1.28337	0.109045	0.199363	0.0517002	0.0620204	6.47477e-06	2.28386e-05	22	31	31	A2	Adipose. subcutaneous (GTEx)	EpiXcan	0.98917	gtex_sf	0.999981
1311	ENSG00000100302	RASD2	1.28295	0.276786	0.19951	0.0138749	0.0221458	0.00753847	0.0182906	12	16	16	A2	Adipose. subcutaneous (GTEx)	EpiXcan	0.98917	gtex_sf	0.999981
1312	ENSG00000136240	KDELR2	1.28262	0.21283	0.199627	0.0249814	0.0389471	0.000414502	0.00117935	18	28	28	A2	Adipose. subcutaneous (GTEx)	EpiXcan	0.98917	gtex_sf	0.999981
1313	ENSG00000137185	ZSCAN9	1.28209	0.201602	0.199812	0.0250875	0.0561065	2.16509e-05	7.18124e-05	29	36	36	A2	Adipose. subcutaneous (GTEx)	EpiXcan	0.98917	gtex_sf	0.999981
1314	ENSG00000160439	RDH13	1.28146	0.0571004	0.200034	0.293081	0.48825	1.47005e-54	9.31722e-53	14	19	19	A2	Adipose. subcutaneous (GTEx)	EpiXcan	0.98917	gtex_sf	0.999981
1315	ENSG00000136830	FAM129B	-1.28135	-0.266427	0.200071	0.0150537	0.02824	0.00290218	0.00743431	20	31	31	A2	Adipose. subcutaneous (GTEx)	EpiXcan	0.98917	gtex_sf	0.999981
1316	ENSG00000117602	RCAN3	1.28067	0.272869	0.200308	0.0122812	0.0376071	0.000529138	0.00148203	8	10	10	A2	Adipose. subcutaneous (GTEx)	EpiXcan	0.98917	gtex_sf	0.999981
1317	ENSG00000259877	AC009113.1	1.28062	0.113659	0.200328	0.0471634	0.186814	1.77192e-16	1.62112e-15	16	23	23	A2	Adipose. subcutaneous (GTEx)	EpiXcan	0.98917	gtex_sf	0.999981
1318	ENSG00000226380	AC016831.1	1.27971	0.293001	0.200649	0.0114049	0.0793554	4.12878e-07	1.67337e-06	7	8	8	A2	Adipose. subcutaneous (GTEx)	EpiXcan	0.98917	gtex_sf	0.999981
1319	ENSG00000146535	GNA12	1.27951	0.183449	0.200719	0.0243321	0.0624876	6.37857e-06	2.2522e-05	25	27	27	A2	Adipose. subcutaneous (GTEx)	EpiXcan	0.98917	gtex_sf	0.999981
1320	ENSG00000187775	DNAH17	-1.2793	-0.352523	0.200791	0.00673854	0.0469173	0.000102254	0.00031334	6	9	9	A2	Adipose. subcutaneous (GTEx)	EpiXcan	0.98917	gtex_sf	0.999981
1321	ENSG00000140612	SEC11A	-1.27892	-0.207951	0.200924	0.015324	0.0184273	0.016816	0.038984	13	17	17	A2	Adipose. subcutaneous (GTEx)	EpiXcan	0.98917	gtex_sf	0.999981
1322	ENSG00000198160	MIER1	-1.27859	-0.113561	0.201042	0.103168	0.117999	2.90755e-10	1.61868e-09	58	74	74	A2	Adipose. subcutaneous (GTEx)	EpiXcan	0.98917	gtex_sf	0.999981
1323	ENSG00000142892	PIGK	1.27817	0.113043	0.201191	0.0789325	0.112048	1.06723e-09	5.64742e-09	40	46	46	A2	Adipose. subcutaneous (GTEx)	EpiXcan	0.98917	gtex_sf	0.999981
1324	ENSG00000164062	APEH	1.27767	0.138711	0.201366	0.0434933	0.102433	3.63623e-09	1.83541e-08	22	26	26	A2	Adipose. subcutaneous (GTEx)	EpiXcan	0.98917	gtex_sf	0.999981
1325	ENSG00000128789	PSMG2	-1.27666	-0.106229	0.201724	0.0660556	0.141678	2.46523e-12	1.66172e-11	39	46	46	A2	Adipose. subcutaneous (GTEx)	EpiXcan	0.98917	gtex_sf	0.999981
1326	ENSG00000182511	FES	1.27661	0.185173	0.201738	0.0367319	0.096939	1.16136e-08	5.5824e-08	18	23	23	A2	Adipose. subcutaneous (GTEx)	EpiXcan	0.98917	gtex_sf	0.999981
1327	ENSG00000133027	PEMT	-1.27593	-0.0887957	0.201979	0.116282	0.217307	4.88255e-19	5.29333e-18	16	18	18	A2	Adipose. subcutaneous (GTEx)	EpiXcan	0.98917	gtex_sf	0.999981
1328	ENSG00000133818	RRAS2	1.2758	0.162565	0.202028	0.0447733	0.0846686	9.35443e-08	4.08567e-07	21	28	28	A2	Adipose. subcutaneous (GTEx)	EpiXcan	0.98917	gtex_sf	0.999981
1329	ENSG00000051523	CYBA	1.27563	0.165079	0.202087	0.0422542	0.0743028	7.44169e-07	2.91813e-06	19	22	22	A2	Adipose. subcutaneous (GTEx)	EpiXcan	0.98917	gtex_sf	0.999981
1330	ENSG00000159228	CBR1	1.2751	0.084936	0.202275	0.114299	0.139996	1.37424e-13	1.01685e-12	16	21	21	A2	Adipose. subcutaneous (GTEx)	EpiXcan	0.98917	gtex_sf	0.999981
1331	ENSG00000260708	AL118516.1	-1.27467	-0.0747313	0.202427	0.160928	0.553727	9.88262e-64	9.04744e-62	20	25	25	A2	Adipose. subcutaneous (GTEx)	EpiXcan	0.98917	gtex_sf	0.999981
1332	ENSG00000066294	CD84	1.27401	0.304012	0.202661	0.0130477	0.0289937	0.00264074	0.00679943	13	18	18	A2	Adipose. subcutaneous (GTEx)	EpiXcan	0.98917	gtex_sf	0.999981
1333	ENSG00000086300	SNX10	-1.27388	-0.0641243	0.202705	0.250837	0.416666	5.10534e-43	1.88186e-41	20	28	28	A2	Adipose. subcutaneous (GTEx)	EpiXcan	0.98917	gtex_sf	0.999981
1334	ENSG00000130311	DDA1	1.27342	0.21351	0.20287	0.0239893	0.0688931	1.94469e-06	7.29689e-06	20	26	26	A2	Adipose. subcutaneous (GTEx)	EpiXcan	0.98917	gtex_sf	0.999981
1335	ENSG00000155792	DEPTOR	1.27335	0.177119	0.202895	0.0185677	0.052109	4.5002e-05	0.000143717	18	21	21	A2	Adipose. subcutaneous (GTEx)	EpiXcan	0.98917	gtex_sf	0.999981
1336	ENSG00000184292	TACSTD2	-1.27222	-0.11215	0.203294	0.0579492	0.122683	6.73065e-11	3.98294e-10	11	12	12	A2	Adipose. subcutaneous (GTEx)	EpiXcan	0.98917	gtex_sf	0.999981
1337	ENSG00000152726	FAM21B	1.27196	0.507437	0.203387	0.00542128	0.441345	1.52078e-44	5.91709e-43	9	45	45	A2	Adipose. subcutaneous (GTEx)	EpiXcan	0.98917	gtex_sf	0.999981
1338	ENSG00000262879	AC068152.1	-1.2715	-0.0742401	0.203552	0.132245	0.253857	8.73587e-23	1.18111e-21	22	27	27	A2	Adipose. subcutaneous (GTEx)	EpiXcan	0.98917	gtex_sf	0.999981
1339	ENSG00000078124	ACER3	-1.27144	-0.172254	0.203574	0.0461473	0.0292205	0.00240423	0.00621674	34	42	42	A2	Adipose. subcutaneous (GTEx)	EpiXcan	0.98917	gtex_sf	0.999981
1340	ENSG00000083828	ZNF586	1.27135	0.118843	0.203602	0.0514577	0.189041	1.16829e-16	1.08588e-15	14	20	20	A2	Adipose. subcutaneous (GTEx)	EpiXcan	0.98917	gtex_sf	0.999981
1341	ENSG00000163382	NAXE	-1.2713	-0.163266	0.203621	0.0212354	0.151996	2.40679e-13	1.74042e-12	3	4	4	A2	Adipose. subcutaneous (GTEx)	EpiXcan	0.98917	gtex_sf	0.999981
1342	ENSG00000152763	WDR78	-1.27123	-0.169225	0.203647	0.043179	0.049113	7.78531e-05	0.000241633	36	43	43	A2	Adipose. subcutaneous (GTEx)	EpiXcan	0.98917	gtex_sf	0.999981
1343	ENSG00000167658	EEF2	1.27004	0.364213	0.204069	0.0132319	0.0352858	0.000883406	0.00240924	11	17	17	A2	Adipose. subcutaneous (GTEx)	EpiXcan	0.98917	gtex_sf	0.999981
1344	ENSG00000149548	CCDC15	1.26976	0.257169	0.204171	0.0130325	0.112376	8.84994e-10	4.71335e-09	18	28	28	A2	Adipose. subcutaneous (GTEx)	EpiXcan	0.98917	gtex_sf	0.999981
1345	ENSG00000165646	SLC18A2	-1.26971	-0.181017	0.204188	0.0198345	0.052332	3.53717e-05	0.000114529	9	13	13	A2	Adipose. subcutaneous (GTEx)	EpiXcan	0.98917	gtex_sf	0.999981
1346	ENSG00000145860	RNF145	-1.26962	-0.286794	0.204219	0.00918738	0.0399619	0.000388532	0.00110974	18	21	21	A2	Adipose. subcutaneous (GTEx)	EpiXcan	0.98917	gtex_sf	0.999981
1347	ENSG00000112149	CD83	-1.26957	-0.108618	0.204239	0.0471323	0.0814546	2.21315e-07	9.28686e-07	14	19	19	A2	Adipose. subcutaneous (GTEx)	EpiXcan	0.98917	gtex_sf	0.999981
1348	ENSG00000136159	NUDT15	-1.2694	-0.133916	0.204299	0.0274176	0.016371	0.0234747	0.053387	39	45	45	A2	Adipose. subcutaneous (GTEx)	EpiXcan	0.98917	gtex_sf	0.999981
1349	ENSG00000151093	OXSM	1.26908	0.736954	0.204412	0.00177894	0.0892359	5.37149e-08	2.40994e-07	10	12	12	A2	Adipose. subcutaneous (GTEx)	EpiXcan	0.98917	gtex_sf	0.999981
1350	ENSG00000121897	LIAS	1.26865	0.228333	0.204566	0.0119393	0.0489658	6.80412e-05	0.000212403	10	10	10	A2	Adipose. subcutaneous (GTEx)	EpiXcan	0.98917	gtex_sf	0.999981
1351	ENSG00000137509	PRCP	1.26607	0.118974	0.205488	0.0477384	0.0699474	1.5917e-06	6.02405e-06	33	37	37	A2	Adipose. subcutaneous (GTEx)	EpiXcan	0.98917	gtex_sf	0.999981
1352	ENSG00000143337	TOR1AIP1	-1.26433	-0.188832	0.206113	0.0183717	0.0214586	0.00937823	0.0225241	18	25	25	A2	Adipose. subcutaneous (GTEx)	EpiXcan	0.98917	gtex_sf	0.999981
1353	ENSG00000138386	NAB1	1.26431	0.0808085	0.20612	0.102071	0.0435993	0.000196315	0.000580368	84	107	107	A2	Adipose. subcutaneous (GTEx)	EpiXcan	0.98917	gtex_sf	0.999981
1354	ENSG00000183474	GTF2H2C	1.264	2.85668	0.20623	7.48177e-05	0.0162397	0.0246677	0.0559819	4	6	6	A2	Adipose. subcutaneous (GTEx)	EpiXcan	0.98917	gtex_sf	0.999981
1355	ENSG00000160410	SHKBP1	-1.26383	-0.163187	0.206291	0.0528398	0.0301036	0.0020082	0.00524987	61	73	73	A2	Adipose. subcutaneous (GTEx)	EpiXcan	0.98917	gtex_sf	0.999981
1356	ENSG00000058729	RIOK2	1.26365	0.232378	0.206356	0.0178403	0.0874573	9.48354e-08	4.13948e-07	4	5	5	A2	Adipose. subcutaneous (GTEx)	EpiXcan	0.98917	gtex_sf	0.999981
1357	ENSG00000187742	SECISBP2	1.26364	0.132023	0.206359	0.0470701	0.0106092	0.0676394	0.143441	33	41	41	A2	Adipose. subcutaneous (GTEx)	EpiXcan	0.98917	gtex_sf	0.999981
1358	ENSG00000178163	ZNF518B	-1.2628	-0.35051	0.20666	0.00588936	0.0977291	1.13032e-08	5.44257e-08	6	12	12	A2	Adipose. subcutaneous (GTEx)	EpiXcan	0.98917	gtex_sf	0.999981
1359	ENSG00000106771	TMEM245	-1.26271	-0.0625825	0.206694	0.128105	0.237328	4.4217e-21	5.42336e-20	39	51	51	A2	Adipose. subcutaneous (GTEx)	EpiXcan	0.98917	gtex_sf	0.999981
1360	ENSG00000106692	FKTN	1.2623	0.127634	0.206842	0.0407059	0.10412	4.49331e-09	2.25341e-08	8	12	12	A2	Adipose. subcutaneous (GTEx)	EpiXcan	0.98917	gtex_sf	0.999981
1361	ENSG00000170802	FOXN2	1.26191	0.580061	0.206981	0.00185875	0.134773	9.00979e-12	5.7784e-11	3	5	5	A2	Adipose. subcutaneous (GTEx)	EpiXcan	0.98917	gtex_sf	0.999981
1362	ENSG00000129566	TEP1	-1.26156	-0.263373	0.207108	0.0166805	0.0326662	0.00135073	0.00359688	7	10	10	A2	Adipose. subcutaneous (GTEx)	EpiXcan	0.98917	gtex_sf	0.999981
1363	ENSG00000267508	ZNF285	1.2606	0.195686	0.207454	0.0293162	0.228988	6.2316e-20	7.20181e-19	3	5	5	A2	Adipose. subcutaneous (GTEx)	EpiXcan	0.98917	gtex_sf	0.999981
1364	ENSG00000237489	LINC00959	-1.26001	-0.106676	0.207664	0.114643	0.0651038	4.60108e-06	1.65334e-05	92	121	121	A2	Adipose. subcutaneous (GTEx)	EpiXcan	0.98917	gtex_sf	0.999981
1365	ENSG00000100239	PPP6R2	1.25983	0.126007	0.207729	0.0512613	0.173389	4.11666e-15	3.42005e-14	15	27	27	A2	Adipose. subcutaneous (GTEx)	EpiXcan	0.98917	gtex_sf	0.999981
1366	ENSG00000183421	RIPK4	-1.25973	-0.277853	0.207768	0.0100574	0.0163429	0.0241059	0.0547424	9	10	10	A2	Adipose. subcutaneous (GTEx)	EpiXcan	0.98917	gtex_sf	0.999981
1367	ENSG00000110871	COQ5	-1.25963	-0.0470552	0.207803	0.231014	0.414708	1.03972e-41	3.5959e-40	28	35	35	A2	Adipose. subcutaneous (GTEx)	EpiXcan	0.98917	gtex_sf	0.999981
1368	ENSG00000162222	TTC9C	-1.25916	-0.214354	0.207974	0.0135116	0.0846086	8.06914e-08	3.54839e-07	9	13	13	A2	Adipose. subcutaneous (GTEx)	EpiXcan	0.98917	gtex_sf	0.999981
1369	ENSG00000169660	HEXDC	-1.25814	-0.42225	0.20834	0.00404342	0.0404718	0.000267344	0.000778198	4	6	6	A2	Adipose. subcutaneous (GTEx)	EpiXcan	0.98917	gtex_sf	0.999981
1370	ENSG00000168807	SNTB2	1.25806	0.250768	0.20837	0.0185788	0.0658957	4.0512e-06	1.46628e-05	11	12	12	A2	Adipose. subcutaneous (GTEx)	EpiXcan	0.98917	gtex_sf	0.999981
1371	ENSG00000115884	SDC1	-1.25764	-0.132174	0.208523	0.0441115	0.0310895	0.00159685	0.00421383	44	50	50	A2	Adipose. subcutaneous (GTEx)	EpiXcan	0.98917	gtex_sf	0.999981
1372	ENSG00000205309	NT5M	-1.25724	-0.114179	0.208669	0.0694988	0.113514	8.24776e-10	4.40436e-09	27	33	33	A2	Adipose. subcutaneous (GTEx)	EpiXcan	0.98917	gtex_sf	0.999981
1373	ENSG00000115368	WDR75	-1.25653	-0.125086	0.208923	0.0382444	0.07708	4.876e-07	1.9609e-06	70	86	78	A2	Adipose. subcutaneous (GTEx)	EpiXcan	0.98917	gtex_sf	0.999981
1374	ENSG00000137404	NRM	1.25604	1.64882	0.209102	0.000461272	0.0501038	4.60185e-05	0.000146696	4	6	6	A2	Adipose. subcutaneous (GTEx)	EpiXcan	0.98917	gtex_sf	0.999981
1375	ENSG00000270055	AC127502.2	-1.25602	-0.0589141	0.209107	0.33135	0.38201	5.56542e-37	1.60401e-35	65	78	78	A2	Adipose. subcutaneous (GTEx)	EpiXcan	0.98917	gtex_sf	0.999981
1376	ENSG00000174891	RSRC1	1.25549	0.0877902	0.209302	0.111457	0.171365	2.58611e-15	2.18874e-14	39	46	46	A2	Adipose. subcutaneous (GTEx)	EpiXcan	0.98917	gtex_sf	0.999981
1377	ENSG00000124104	SNX21	-1.25474	-0.206153	0.209571	0.0158792	0.0262603	0.00383432	0.00964745	9	11	11	A2	Adipose. subcutaneous (GTEx)	EpiXcan	0.98917	gtex_sf	0.999981
1378	ENSG00000228314	CYP4F29P	-1.25457	-0.212442	0.209633	0.0323752	0.09361	1.52287e-08	7.24553e-08	17	56	56	A2	Adipose. subcutaneous (GTEx)	EpiXcan	0.98917	gtex_sf	0.999981
1379	ENSG00000115816	CEBPZ	-1.2542	-0.0654352	0.209769	0.135031	0.180972	1.31904e-15	1.13488e-14	23	26	26	A2	Adipose. subcutaneous (GTEx)	EpiXcan	0.98917	gtex_sf	0.999981
1380	ENSG00000124783	SSR1	-1.25381	-0.158939	0.209912	0.0669693	0.014449	0.0308574	0.0689347	54	64	64	A2	Adipose. subcutaneous (GTEx)	EpiXcan	0.98917	gtex_sf	0.999981
1381	ENSG00000250208	FZD10-AS1	1.25307	0.103778	0.210182	0.0879541	0.0186334	0.0160822	0.0374379	78	97	97	A2	Adipose. subcutaneous (GTEx)	EpiXcan	0.98917	gtex_sf	0.999981
1382	ENSG00000171928	TVP23B	1.25296	0.0997405	0.210222	0.10273	0.548699	9.97784e-63	8.78991e-61	8	17	17	A2	Adipose. subcutaneous (GTEx)	EpiXcan	0.98917	gtex_sf	0.999981
1383	ENSG00000180304	OAZ2	-1.25284	-0.224822	0.210264	0.0129781	0.023387	0.00683638	0.0166824	5	6	6	A2	Adipose. subcutaneous (GTEx)	EpiXcan	0.98917	gtex_sf	0.999981
1384	ENSG00000165392	WRN	-1.25235	-0.0795671	0.210441	0.165689	0.313233	1.68648e-29	3.30384e-28	7	8	8	A2	Adipose. subcutaneous (GTEx)	EpiXcan	0.98917	gtex_sf	0.999981
1385	ENSG00000205978	NYNRIN	1.2522	0.205489	0.210496	0.0277525	0.0185088	0.0165344	0.0383756	19	24	24	A2	Adipose. subcutaneous (GTEx)	EpiXcan	0.98917	gtex_sf	0.999981
1386	ENSG00000163875	MEAF6	-1.25127	-0.139902	0.210837	0.030702	0.082031	1.92895e-07	8.14308e-07	18	21	21	A2	Adipose. subcutaneous (GTEx)	EpiXcan	0.98917	gtex_sf	0.999981
1387	ENSG00000119599	DCAF4	-1.25102	-0.0621225	0.210926	0.246657	0.337767	5.15943e-32	1.16562e-30	56	66	66	A2	Adipose. subcutaneous (GTEx)	EpiXcan	0.98917	gtex_sf	0.999981
1388	ENSG00000114993	RTKN	1.25099	0.33491	0.210938	0.0174929	0.0408334	0.000303077	0.000875659	7	7	7	A2	Adipose. subcutaneous (GTEx)	EpiXcan	0.98917	gtex_sf	0.999981
1389	ENSG00000112787	FBRSL1	1.25093	0.1587	0.21096	0.0257318	0.0518862	5.12335e-05	0.000162396	16	22	22	A2	Adipose. subcutaneous (GTEx)	EpiXcan	0.98917	gtex_sf	0.999981
1390	ENSG00000256525	POLG2	-1.24975	-0.223333	0.211391	0.0310046	0.0273203	0.00334373	0.00849394	31	38	38	A2	Adipose. subcutaneous (GTEx)	EpiXcan	0.98917	gtex_sf	0.999981
1391	ENSG00000005471	ABCB4	-1.24968	-0.189905	0.211418	0.0293588	0.029382	0.0020648	0.00538577	16	16	16	A2	Adipose. subcutaneous (GTEx)	EpiXcan	0.98917	gtex_sf	0.999981
1392	ENSG00000101079	NDRG3	1.24955	0.0948604	0.211465	0.1157	0.068127	1.68296e-06	6.35569e-06	55	59	59	A2	Adipose. subcutaneous (GTEx)	EpiXcan	0.98917	gtex_sf	0.999981
1393	ENSG00000135069	PSAT1	1.24882	0.795155	0.211731	0.00315668	0.010049	0.074539	0.157097	13	14	14	A2	Adipose. subcutaneous (GTEx)	EpiXcan	0.98917	gtex_sf	0.999981
1394	ENSG00000036257	CUL3	1.24876	0.169849	0.211751	0.021327	0.0116825	0.0568016	0.122103	23	27	27	A2	Adipose. subcutaneous (GTEx)	EpiXcan	0.98917	gtex_sf	0.999981
1395	ENSG00000140497	SCAMP2	1.24864	0.215828	0.211799	0.0171781	0.0469571	0.000101137	0.000310052	21	25	25	A2	Adipose. subcutaneous (GTEx)	EpiXcan	0.98917	gtex_sf	0.999981
1396	ENSG00000169122	FAM110B	1.24846	0.180092	0.211864	0.0211034	0.0640934	6.15136e-06	2.17471e-05	5	5	5	A2	Adipose. subcutaneous (GTEx)	EpiXcan	0.98917	gtex_sf	0.999981
1397	ENSG00000151881	TMEM267	-1.24845	-0.13252	0.211868	0.0446554	0.0401822	0.000347595	0.000996881	29	32	32	A2	Adipose. subcutaneous (GTEx)	EpiXcan	0.98917	gtex_sf	0.999981
1398	ENSG00000035141	FAM136A	1.24842	0.314785	0.211879	0.0111787	0.0143703	0.0338968	0.0753281	18	21	21	A2	Adipose. subcutaneous (GTEx)	EpiXcan	0.98917	gtex_sf	0.999981
1399	ENSG00000198502	HLA-DRB5	-1.24776	-0.0551859	0.212119	0.176642	0.671939	1.78438e-91	8.92638e-89	54	79	79	A2	Adipose. subcutaneous (GTEx)	EpiXcan	0.98917	gtex_sf	0.999981
1400	ENSG00000125450	NUP85	1.247	0.0785219	0.212397	0.113991	0.249217	9.9771e-23	1.34504e-21	13	19	19	A2	Adipose. subcutaneous (GTEx)	EpiXcan	0.98917	gtex_sf	0.999981
1401	ENSG00000164258	NDUFS4	1.24684	0.439762	0.212455	0.00416376	0.0381113	0.000479466	0.00135101	18	23	23	A2	Adipose. subcutaneous (GTEx)	EpiXcan	0.98917	gtex_sf	0.999981
1402	ENSG00000112619	PRPH2	-1.24656	-0.0727838	0.212558	0.109274	0.183627	7.32163e-16	6.40563e-15	17	25	25	A2	Adipose. subcutaneous (GTEx)	EpiXcan	0.98917	gtex_sf	0.999981
1403	ENSG00000103528	SYT17	1.24651	0.159178	0.212576	0.0254817	0.0146128	0.031537	0.0703629	24	32	32	A2	Adipose. subcutaneous (GTEx)	EpiXcan	0.98917	gtex_sf	0.999981
1404	ENSG00000113504	SLC12A7	1.24562	0.0762023	0.212905	0.0769646	0.278805	5.92077e-25	9.00932e-24	50	63	63	A2	Adipose. subcutaneous (GTEx)	EpiXcan	0.98917	gtex_sf	0.999981
1405	ENSG00000165637	VDAC2	-1.24551	-0.0908132	0.212943	0.0911892	0.208857	2.47379e-18	2.5629e-17	10	11	11	A2	Adipose. subcutaneous (GTEx)	EpiXcan	0.98917	gtex_sf	0.999981
1406	ENSG00000124588	NQO2	1.24551	0.0715563	0.212945	0.137016	0.593131	4.58576e-72	6.90674e-70	34	46	46	A2	Adipose. subcutaneous (GTEx)	EpiXcan	0.98917	gtex_sf	0.999981
1407	ENSG00000177600	RPLP2	1.24465	0.269992	0.213261	0.0146099	0.106085	2.69814e-09	1.3793e-08	14	17	17	A2	Adipose. subcutaneous (GTEx)	EpiXcan	0.98917	gtex_sf	0.999981
1408	ENSG00000243477	NAT6	1.24409	0.135492	0.213465	0.0532825	0.0238446	0.00607592	0.0149308	22	26	26	A2	Adipose. subcutaneous (GTEx)	EpiXcan	0.98917	gtex_sf	0.999981
1409	ENSG00000241058	NSUN6	1.24321	0.0625735	0.213789	0.133786	0.346381	2.80158e-33	6.70799e-32	10	13	13	A2	Adipose. subcutaneous (GTEx)	EpiXcan	0.98917	gtex_sf	0.999981
1410	ENSG00000172346	CSDC2	-1.24314	-0.126858	0.213817	0.0751609	0.13205	2.58055e-11	1.59023e-10	20	28	28	A2	Adipose. subcutaneous (GTEx)	EpiXcan	0.98917	gtex_sf	0.999981
1411	ENSG00000130300	PLVAP	1.24301	0.0620332	0.213864	0.218813	0.324032	1.33667e-30	2.77785e-29	14	15	15	A2	Adipose. subcutaneous (GTEx)	EpiXcan	0.98917	gtex_sf	0.999981
1412	ENSG00000111880	RNGTT	1.24301	0.0738702	0.213865	0.0789973	0.127372	4.31091e-11	2.60384e-10	20	25	25	A2	Adipose. subcutaneous (GTEx)	EpiXcan	0.98917	gtex_sf	0.999981
1413	ENSG00000178053	MLF1	1.24169	0.106508	0.214352	0.0586962	0.0885411	4.87434e-08	2.19392e-07	30	34	34	A2	Adipose. subcutaneous (GTEx)	EpiXcan	0.98917	gtex_sf	0.999981
1414	ENSG00000176903	PNMA1	1.24166	0.259428	0.214361	0.0113917	0.0701123	1.77991e-06	6.70733e-06	2	3	3	A2	Adipose. subcutaneous (GTEx)	EpiXcan	0.98917	gtex_sf	0.999981
1415	ENSG00000263272	AC004148.2	-1.24142	-0.12268	0.21445	0.0623812	0.141169	2.98442e-12	1.99917e-11	15	17	17	A2	Adipose. subcutaneous (GTEx)	EpiXcan	0.98917	gtex_sf	0.999981
1416	ENSG00000119431	HDHD3	1.24124	0.0520751	0.214517	0.254685	0.229155	6.41473e-20	7.39515e-19	77	89	89	A2	Adipose. subcutaneous (GTEx)	EpiXcan	0.98917	gtex_sf	0.999981
1417	ENSG00000173295	FAM86B3P	1.24098	0.191122	0.214611	0.0290791	0.0936798	3.04564e-08	1.3987e-07	17	22	22	A2	Adipose. subcutaneous (GTEx)	EpiXcan	0.98917	gtex_sf	0.999981
1418	ENSG00000013561	RNF14	1.24075	0.128045	0.214697	0.0833646	0.243985	9.10605e-22	1.16164e-20	29	39	39	A2	Adipose. subcutaneous (GTEx)	EpiXcan	0.98917	gtex_sf	0.999981
1419	ENSG00000142082	SIRT3	1.24045	0.132657	0.214808	0.0384757	0.27937	4.76874e-25	7.30807e-24	13	23	23	A2	Adipose. subcutaneous (GTEx)	EpiXcan	0.98917	gtex_sf	0.999981
1420	ENSG00000267023	LRRC37A16P	-1.23982	-0.125169	0.215042	0.0509246	0.0911268	4.07678e-08	1.8474e-07	31	34	34	A2	Adipose. subcutaneous (GTEx)	EpiXcan	0.98917	gtex_sf	0.999981
1421	ENSG00000130770	ATPIF1	1.23914	0.217888	0.215293	0.0136117	0.236953	7.18778e-21	8.73952e-20	8	17	17	A2	Adipose. subcutaneous (GTEx)	EpiXcan	0.98917	gtex_sf	0.999981
1422	ENSG00000123143	PKN1	-1.23876	-0.125656	0.215433	0.0591221	0.0206571	0.00993595	0.0237862	61	71	71	A2	Adipose. subcutaneous (GTEx)	EpiXcan	0.98917	gtex_sf	0.999981
1423	ENSG00000186026	ZNF284	1.2376	0.163555	0.215866	0.0407505	0.0568357	2.12725e-05	7.06261e-05	25	26	26	A2	Adipose. subcutaneous (GTEx)	EpiXcan	0.98917	gtex_sf	0.999981
1424	ENSG00000113407	TARS	1.23722	0.329466	0.216004	0.0155906	0.0464103	9.65806e-05	0.000296538	16	18	18	A2	Adipose. subcutaneous (GTEx)	EpiXcan	0.98917	gtex_sf	0.999981
1425	ENSG00000131148	EMC8	-1.23713	-0.427035	0.216038	0.00424122	0.0165315	0.0212219	0.0485073	7	8	8	A2	Adipose. subcutaneous (GTEx)	EpiXcan	0.98917	gtex_sf	0.999981
1426	ENSG00000145416	MARCH1	1.23709	0.0640403	0.216055	0.121539	0.365541	6.45073e-36	1.75789e-34	20	28	28	A2	Adipose. subcutaneous (GTEx)	EpiXcan	0.98917	gtex_sf	0.999981
1427	ENSG00000133597	ADCK2	1.23617	0.0649509	0.216394	0.142331	0.249928	1.83117e-22	2.43351e-21	20	25	25	A2	Adipose. subcutaneous (GTEx)	EpiXcan	0.98917	gtex_sf	0.999981
1428	ENSG00000244161	FLNB-AS1	-1.23592	-0.406522	0.216488	0.00612273	0.100329	9.50035e-09	4.60614e-08	8	14	14	A2	Adipose. subcutaneous (GTEx)	EpiXcan	0.98917	gtex_sf	0.999981
1429	ENSG00000196502	SULT1A1	1.23585	0.154702	0.216516	0.0402943	0.02414	0.00523846	0.0129592	30	42	42	A2	Adipose. subcutaneous (GTEx)	EpiXcan	0.98917	gtex_sf	0.999981
1430	ENSG00000161638	ITGA5	-1.23501	-0.24813	0.216828	0.0128633	0.0175234	0.0194981	0.0447502	18	22	22	A2	Adipose. subcutaneous (GTEx)	EpiXcan	0.98917	gtex_sf	0.999981
1431	ENSG00000259726	CSPG4P11	1.23474	0.0684996	0.216926	0.147154	0.307593	3.87276e-28	6.99043e-27	18	22	22	A2	Adipose. subcutaneous (GTEx)	EpiXcan	0.98917	gtex_sf	0.999981
1432	ENSG00000126107	HECTD3	-1.23458	-0.188544	0.216987	0.0355392	0.0330579	0.000851092	0.00232474	8	12	12	A2	Adipose. subcutaneous (GTEx)	EpiXcan	0.98917	gtex_sf	0.999981
1433	ENSG00000196730	DAPK1	-1.2345	-0.389175	0.217015	0.00442492	0.0759196	4.69963e-07	1.89378e-06	7	9	9	A2	Adipose. subcutaneous (GTEx)	EpiXcan	0.98917	gtex_sf	0.999981
1434	ENSG00000184990	SIVA1	1.2344	0.174943	0.217052	0.0387548	0.0747616	7.06038e-07	2.77794e-06	23	36	36	A2	Adipose. subcutaneous (GTEx)	EpiXcan	0.98917	gtex_sf	0.999981
1435	ENSG00000137103	TMEM8B	-1.23366	-0.0850272	0.217328	0.0887587	0.328297	1.19481e-30	2.48673e-29	39	50	50	A2	Adipose. subcutaneous (GTEx)	EpiXcan	0.98917	gtex_sf	0.999981
1436	ENSG00000101670	LIPG	-1.23344	-0.22755	0.217412	0.0106649	0.0258468	0.00432246	0.0108154	11	13	13	A2	Adipose. subcutaneous (GTEx)	EpiXcan	0.98917	gtex_sf	0.999981
1437	ENSG00000065308	TRAM2	1.23335	0.139525	0.217444	0.0445225	0.0457117	0.000132673	0.000400506	31	39	39	A2	Adipose. subcutaneous (GTEx)	EpiXcan	0.98917	gtex_sf	0.999981
1438	ENSG00000146707	POMZP3	1.23281	0.051897	0.217646	0.33441	0.584678	1.46366e-71	2.07086e-69	72	92	92	A2	Adipose. subcutaneous (GTEx)	EpiXcan	0.98917	gtex_sf	0.999981
1439	ENSG00000164976	KIAA1161	-1.23256	-0.181856	0.217739	0.0194932	0.0217615	0.00880132	0.0212149	18	19	19	A2	Adipose. subcutaneous (GTEx)	EpiXcan	0.98917	gtex_sf	0.999981
1440	ENSG00000105088	OLFM2	-1.23215	-0.111118	0.217892	0.102091	0.239342	2.7872e-21	3.46103e-20	30	39	39	A2	Adipose. subcutaneous (GTEx)	EpiXcan	0.98917	gtex_sf	0.999981
1441	ENSG00000119414	PPP6C	1.23163	0.363115	0.218087	0.00439284	0.0250757	0.00522038	0.012919	12	17	17	A2	Adipose. subcutaneous (GTEx)	EpiXcan	0.98917	gtex_sf	0.999981
1442	ENSG00000107185	RGP1	-1.23153	-0.145469	0.218126	0.0274626	0.101538	5.47266e-09	2.71347e-08	3	3	3	A2	Adipose. subcutaneous (GTEx)	EpiXcan	0.98917	gtex_sf	0.999981
1443	ENSG00000160223	ICOSLG	-1.23147	-1.68448	0.218146	0.000393208	0.201421	2.35023e-17	2.26876e-16	4	10	10	A2	Adipose. subcutaneous (GTEx)	EpiXcan	0.98917	gtex_sf	0.999981
1444	ENSG00000196781	TLE1	-1.23015	-0.286774	0.218641	0.0159523	0.0468886	9.73123e-05	0.000298719	11	14	14	A2	Adipose. subcutaneous (GTEx)	EpiXcan	0.98917	gtex_sf	0.999981
1445	ENSG00000099998	GGT5	1.23013	0.425328	0.218648	0.00591335	0.0164504	0.0221612	0.0505474	2	2	2	A2	Adipose. subcutaneous (GTEx)	EpiXcan	0.98917	gtex_sf	0.999981
1446	ENSG00000260912	AL158206.1	1.23009	0.204549	0.218662	0.0355997	0.0380363	0.000481336	0.00135574	27	37	37	A2	Adipose. subcutaneous (GTEx)	EpiXcan	0.98917	gtex_sf	0.999981
1447	ENSG00000061794	MRPS35	1.229	0.257024	0.21907	0.0162616	0.0366059	0.000503861	0.00141576	8	9	9	A2	Adipose. subcutaneous (GTEx)	EpiXcan	0.98917	gtex_sf	0.999981
1448	ENSG00000183891	TTC32	-1.22863	-0.0472784	0.219209	0.264129	0.443758	3.28876e-45	1.32372e-43	21	27	27	A2	Adipose. subcutaneous (GTEx)	EpiXcan	0.98917	gtex_sf	0.999981
1449	ENSG00000123473	STIL	-1.2286	-0.752911	0.219223	0.00319878	0.0326938	0.00121291	0.00324903	12	16	16	A2	Adipose. subcutaneous (GTEx)	EpiXcan	0.98917	gtex_sf	0.999981
1450	ENSG00000185697	MYBL1	1.22697	0.148515	0.219835	0.0304095	0.0318067	0.00157612	0.00416464	30	34	34	A2	Adipose. subcutaneous (GTEx)	EpiXcan	0.98917	gtex_sf	0.999981
1451	ENSG00000171914	TLN2	-1.22669	-0.317678	0.21994	0.0108828	0.034166	0.00098868	0.00268121	4	4	4	A2	Adipose. subcutaneous (GTEx)	EpiXcan	0.98917	gtex_sf	0.999981
1452	ENSG00000102934	PLLP	-1.22631	-0.125762	0.22008	0.0570357	0.140362	4.47482e-12	2.94821e-11	8	8	8	A2	Adipose. subcutaneous (GTEx)	EpiXcan	0.98917	gtex_sf	0.999981
1453	ENSG00000054523	KIF1B	-1.22579	-0.151584	0.220277	0.0719872	0.0738178	4.65824e-07	1.87926e-06	39	43	43	A2	Adipose. subcutaneous (GTEx)	EpiXcan	0.98917	gtex_sf	0.999981
1454	ENSG00000198142	SOWAHC	-1.22478	-0.219864	0.220657	0.0119778	0.033957	0.00098443	0.00267175	8	9	9	A2	Adipose. subcutaneous (GTEx)	EpiXcan	0.98917	gtex_sf	0.999981
1455	ENSG00000141452	C18orf8	-1.22443	-0.143647	0.220792	0.0261657	0.227157	1.22892e-19	1.38484e-18	10	20	20	A2	Adipose. subcutaneous (GTEx)	EpiXcan	0.98917	gtex_sf	0.999981
1456	ENSG00000198874	TYW1	-1.22418	-0.0776597	0.220885	0.117951	0.320003	2.22019e-30	4.58676e-29	33	38	38	A2	Adipose. subcutaneous (GTEx)	EpiXcan	0.98917	gtex_sf	0.999981
1457	ENSG00000213853	EMP2	1.22402	0.0704069	0.220945	0.166404	0.0942788	1.48336e-08	7.06475e-08	79	101	101	A2	Adipose. subcutaneous (GTEx)	EpiXcan	0.98917	gtex_sf	0.999981
1458	ENSG00000205362	MT1A	1.22364	0.114836	0.221089	0.077144	0.130337	1.33356e-11	8.41027e-11	13	14	14	A2	Adipose. subcutaneous (GTEx)	EpiXcan	0.98917	gtex_sf	0.999981
1459	ENSG00000226950	DANCR	1.22346	0.063666	0.221155	0.102274	0.181092	1.48324e-15	1.27069e-14	15	16	16	A2	Adipose. subcutaneous (GTEx)	EpiXcan	0.98917	gtex_sf	0.999981
1460	ENSG00000184860	SDR42E1	-1.22315	-0.29307	0.221275	0.0120081	0.0173921	0.0198971	0.045636	11	14	14	A2	Adipose. subcutaneous (GTEx)	EpiXcan	0.98917	gtex_sf	0.999981
1461	ENSG00000182903	ZNF721	-1.22283	-0.0965557	0.221394	0.0821352	0.013426	0.040384	0.088912	55	73	73	A2	Adipose. subcutaneous (GTEx)	EpiXcan	0.98917	gtex_sf	0.999981
1462	ENSG00000136522	MRPL47	-1.22243	-0.16938	0.221545	0.0209239	0.0464548	0.000106425	0.000325479	13	13	13	A2	Adipose. subcutaneous (GTEx)	EpiXcan	0.98917	gtex_sf	0.999981
1463	ENSG00000170089	AC106795.1	-1.22211	-0.105947	0.221668	0.0763563	0.337768	6.0032e-33	1.41322e-31	36	47	47	A2	Adipose. subcutaneous (GTEx)	EpiXcan	0.98917	gtex_sf	0.999981
1464	ENSG00000116260	QSOX1	1.22205	0.124434	0.22169	0.0301897	0.0321831	0.00133987	0.00357001	43	46	46	A2	Adipose. subcutaneous (GTEx)	EpiXcan	0.98917	gtex_sf	0.999981
1465	ENSG00000111801	BTN3A3	1.22126	0.0556676	0.221989	0.120094	0.148936	6.41737e-13	4.51699e-12	70	77	77	A2	Adipose. subcutaneous (GTEx)	EpiXcan	0.98917	gtex_sf	0.999981
1466	ENSG00000082258	CCNT2	1.221	0.213377	0.222085	0.0174161	0.109315	1.5394e-09	8.03668e-09	8	13	13	A2	Adipose. subcutaneous (GTEx)	EpiXcan	0.98917	gtex_sf	0.999981
1467	ENSG00000074527	NTN4	1.22088	0.189334	0.222131	0.0211901	0.0143297	0.0333321	0.0741909	27	30	30	A2	Adipose. subcutaneous (GTEx)	EpiXcan	0.98917	gtex_sf	0.999981
1468	ENSG00000177683	THAP5	1.22075	0.100341	0.222181	0.0705681	0.218949	4.18357e-19	4.57807e-18	18	20	20	A2	Adipose. subcutaneous (GTEx)	EpiXcan	0.98917	gtex_sf	0.999981
1469	ENSG00000135040	NAA35	1.22063	0.158012	0.222225	0.024324	0.0744361	8.40718e-07	3.27655e-06	16	19	19	A2	Adipose. subcutaneous (GTEx)	EpiXcan	0.98917	gtex_sf	0.999981
1470	ENSG00000145990	GFOD1	-1.22017	-0.160156	0.222402	0.0276785	0.0236879	0.00607927	0.0149364	28	32	32	A2	Adipose. subcutaneous (GTEx)	EpiXcan	0.98917	gtex_sf	0.999981
1471	ENSG00000090615	GOLGA3	1.21969	0.104697	0.222584	0.068604	0.0927662	1.55655e-08	7.39574e-08	17	20	20	A2	Adipose. subcutaneous (GTEx)	EpiXcan	0.98917	gtex_sf	0.999981
1472	ENSG00000183255	PTTG1IP	-1.21963	-0.0794562	0.222607	0.202454	0.176659	1.22326e-15	1.05312e-14	62	83	83	A2	Adipose. subcutaneous (GTEx)	EpiXcan	0.98917	gtex_sf	0.999981
1473	ENSG00000169592	INO80E	1.21885	0.0927599	0.222901	0.0703835	0.233048	2.89002e-20	3.40173e-19	10	13	13	A2	Adipose. subcutaneous (GTEx)	EpiXcan	0.98917	gtex_sf	0.999981
1474	ENSG00000271335	AL117336.3	1.21879	0.0416189	0.222924	0.312257	0.469968	9.7486e-49	4.66036e-47	29	32	32	A2	Adipose. subcutaneous (GTEx)	EpiXcan	0.98917	gtex_sf	0.999981
1475	ENSG00000242574	HLA-DMB	1.21818	0.44987	0.223154	0.00593256	0.0200449	0.0116062	0.0275258	4	6	6	A2	Adipose. subcutaneous (GTEx)	EpiXcan	0.98917	gtex_sf	0.999981
1476	ENSG00000163468	CCT3	-1.21793	-0.0977451	0.22325	0.0642759	0.0984471	1.09221e-08	5.26993e-08	29	35	35	A2	Adipose. subcutaneous (GTEx)	EpiXcan	0.98917	gtex_sf	0.999981
1477	ENSG00000163521	GLB1L	-1.21783	-0.0869799	0.223289	0.100599	0.167316	1.13742e-14	9.15626e-14	28	36	36	A2	Adipose. subcutaneous (GTEx)	EpiXcan	0.98917	gtex_sf	0.999981
1478	ENSG00000257176	AC009318.1	-1.21703	-0.0616564	0.223593	0.201303	0.52289	1.96874e-59	1.52354e-57	55	69	69	A2	Adipose. subcutaneous (GTEx)	EpiXcan	0.98917	gtex_sf	0.999981
1479	ENSG00000103591	AAGAB	-1.21646	-0.144775	0.223808	0.135448	0.109583	4.69593e-10	2.56436e-09	48	55	55	A2	Adipose. subcutaneous (GTEx)	EpiXcan	0.98917	gtex_sf	0.999981
1480	ENSG00000162520	SYNC	-1.21632	-0.196157	0.223862	0.0108676	0.0369075	0.000544119	0.00152186	16	17	17	A2	Adipose. subcutaneous (GTEx)	EpiXcan	0.98917	gtex_sf	0.999981
1481	ENSG00000179743	FLJ37453	1.21613	0.137665	0.223935	0.0274329	0.0686445	1.76333e-06	6.64664e-06	13	17	17	A2	Adipose. subcutaneous (GTEx)	EpiXcan	0.98917	gtex_sf	0.999981
1482	ENSG00000163608	NEPRO	-1.21609	-0.126614	0.223951	0.0357606	0.0830744	1.22258e-07	5.26263e-07	3	4	4	A2	Adipose. subcutaneous (GTEx)	EpiXcan	0.98917	gtex_sf	0.999981
1483	ENSG00000136235	GPNMB	1.21589	0.174802	0.224028	0.021292	0.0204376	0.011422	0.0271258	14	20	20	A2	Adipose. subcutaneous (GTEx)	EpiXcan	0.98917	gtex_sf	0.999981
1484	ENSG00000135333	EPHA7	1.21587	0.0599346	0.224036	0.1573	0.328641	1.49164e-31	3.27483e-30	22	27	27	A2	Adipose. subcutaneous (GTEx)	EpiXcan	0.98917	gtex_sf	0.999981
1485	ENSG00000100399	CHADL	-1.21469	-0.231952	0.224485	0.0141063	0.060965	9.22326e-06	3.20015e-05	2	2	2	A2	Adipose. subcutaneous (GTEx)	EpiXcan	0.98917	gtex_sf	0.999981
1486	ENSG00000062524	LTK	1.2142	0.199778	0.22467	0.0205968	0.0326611	0.00129953	0.00346716	8	9	9	A2	Adipose. subcutaneous (GTEx)	EpiXcan	0.98917	gtex_sf	0.999981
1487	ENSG00000126215	XRCC3	1.21418	0.0936228	0.224678	0.0690151	0.112766	7.89161e-10	4.22061e-09	79	95	95	A2	Adipose. subcutaneous (GTEx)	EpiXcan	0.98917	gtex_sf	0.999981
1488	ENSG00000113734	BNIP1	1.21353	0.0567831	0.224925	0.187986	0.292889	1.68836e-26	2.79207e-25	34	37	37	A2	Adipose. subcutaneous (GTEx)	EpiXcan	0.98917	gtex_sf	0.999981
1489	ENSG00000112699	GMDS	1.21315	0.221326	0.225073	0.027315	0.0503409	5.19422e-05	0.000164493	22	24	24	A2	Adipose. subcutaneous (GTEx)	EpiXcan	0.98917	gtex_sf	0.999981
1490	ENSG00000006125	AP2B1	1.21301	0.428376	0.225126	0.00302058	0.0140917	0.0362977	0.0803702	2	4	4	A2	Adipose. subcutaneous (GTEx)	EpiXcan	0.98917	gtex_sf	0.999981
1491	ENSG00000152219	ARL14EP	-1.2128	-0.105096	0.225205	0.0549573	0.0553251	2.04932e-05	6.81825e-05	23	24	24	A2	Adipose. subcutaneous (GTEx)	EpiXcan	0.98917	gtex_sf	0.999981
1492	ENSG00000163687	DNASE1L3	-1.21248	-0.124896	0.22533	0.0557646	0.170805	1.05902e-14	8.5645e-14	30	38	38	A2	Adipose. subcutaneous (GTEx)	EpiXcan	0.98917	gtex_sf	0.999981
1493	ENSG00000121966	CXCR4	1.21227	0.156848	0.225409	0.0298964	0.0813483	2.30722e-07	9.65846e-07	13	16	16	A2	Adipose. subcutaneous (GTEx)	EpiXcan	0.98917	gtex_sf	0.999981
1494	ENSG00000214022	REPIN1	1.21199	0.105469	0.225516	0.0819588	0.197799	1.43141e-17	1.40306e-16	17	21	21	A2	Adipose. subcutaneous (GTEx)	EpiXcan	0.98917	gtex_sf	0.999981
1495	ENSG00000014123	UFL1	1.21152	0.264749	0.225695	0.0071904	0.0305073	0.00193626	0.00506654	11	14	14	A2	Adipose. subcutaneous (GTEx)	EpiXcan	0.98917	gtex_sf	0.999981
1496	ENSG00000171160	MORN4	-1.2112	-0.0541911	0.225819	0.264721	0.255623	4.749e-23	6.50873e-22	66	74	74	A2	Adipose. subcutaneous (GTEx)	EpiXcan	0.98917	gtex_sf	0.999981
1497	ENSG00000186073	C15orf41	1.21057	0.173357	0.22606	0.029013	0.0136095	0.0400913	0.0883233	34	39	39	A2	Adipose. subcutaneous (GTEx)	EpiXcan	0.98917	gtex_sf	0.999981
1498	ENSG00000119403	PHF19	-1.21045	-0.338627	0.226108	0.0129698	0.0278101	0.00316623	0.00806499	10	12	12	A2	Adipose. subcutaneous (GTEx)	EpiXcan	0.98917	gtex_sf	0.999981
1499	ENSG00000176428	VPS37D	-1.21008	-0.128961	0.226248	0.0600416	0.0649006	4.59293e-06	1.65084e-05	41	45	45	A2	Adipose. subcutaneous (GTEx)	EpiXcan	0.98917	gtex_sf	0.999981
1500	ENSG00000221817	PPP3CB-AS1	1.20993	0.279965	0.226307	0.0108802	0.0173786	0.0202848	0.0464871	7	7	7	A2	Adipose. subcutaneous (GTEx)	EpiXcan	0.98917	gtex_sf	0.999981
1501	ENSG00000089335	ZNF302	-1.20986	-0.057195	0.226332	0.203134	0.402117	2.39133e-39	7.42692e-38	12	17	17	A2	Adipose. subcutaneous (GTEx)	EpiXcan	0.98917	gtex_sf	0.999981
1502	ENSG00000183665	TRMT12	-1.20956	-0.125973	0.226448	0.0600268	0.136136	1.24684e-11	7.89178e-11	10	12	12	A2	Adipose. subcutaneous (GTEx)	EpiXcan	0.98917	gtex_sf	0.999981
1503	ENSG00000155636	RBM45	-1.20954	-0.207828	0.226454	0.0143431	0.0169797	0.0211657	0.0483949	21	23	23	A2	Adipose. subcutaneous (GTEx)	EpiXcan	0.98917	gtex_sf	0.999981
1504	ENSG00000141012	GALNS	-1.20931	-0.0963106	0.226542	0.13696	0.102894	1.56e-09	8.13513e-09	55	74	74	A2	Adipose. subcutaneous (GTEx)	EpiXcan	0.98917	gtex_sf	0.999981
1505	ENSG00000196126	HLA-DRB1	1.20929	0.0988419	0.226553	0.0871445	0.234841	1.36823e-20	1.63802e-19	12	16	16	A2	Adipose. subcutaneous (GTEx)	EpiXcan	0.98917	gtex_sf	0.999981
1506	ENSG00000125844	RRBP1	-1.20901	-0.618709	0.22666	0.00270492	0.0542405	2.9064e-05	9.48951e-05	4	7	7	A2	Adipose. subcutaneous (GTEx)	EpiXcan	0.98917	gtex_sf	0.999981
1507	ENSG00000135913	USP37	1.20806	0.131798	0.227025	0.0299835	0.0930422	1.77361e-08	8.37027e-08	16	21	21	A2	Adipose. subcutaneous (GTEx)	EpiXcan	0.98917	gtex_sf	0.999981
1508	ENSG00000181827	RFX7	1.20773	0.0412558	0.227149	0.36602	0.422561	1.73995e-42	6.21722e-41	34	42	42	A2	Adipose. subcutaneous (GTEx)	EpiXcan	0.98917	gtex_sf	0.999981
1509	ENSG00000243667	WDR92	1.20758	0.191201	0.227209	0.0173867	0.0942966	2.599e-08	1.20424e-07	13	17	17	A2	Adipose. subcutaneous (GTEx)	EpiXcan	0.98917	gtex_sf	0.999981
1510	ENSG00000163249	CCNYL1	1.20712	0.114112	0.227386	0.0492922	0.0585311	1.25738e-05	4.2852e-05	45	55	55	A2	Adipose. subcutaneous (GTEx)	EpiXcan	0.98917	gtex_sf	0.999981
1511	ENSG00000137814	HAUS2	1.20672	0.194749	0.227542	0.0301477	0.0302346	0.0020569	0.00536718	25	31	31	A2	Adipose. subcutaneous (GTEx)	EpiXcan	0.98917	gtex_sf	0.999981
1512	ENSG00000183688	RFLNB	1.2059	0.209701	0.227855	0.0199355	0.0231469	0.00661282	0.0161622	18	21	21	A2	Adipose. subcutaneous (GTEx)	EpiXcan	0.98917	gtex_sf	0.999981
1513	ENSG00000111269	CREBL2	-1.20585	-0.197788	0.227875	0.0116611	0.034962	0.00085828	0.00234346	8	14	14	A2	Adipose. subcutaneous (GTEx)	EpiXcan	0.98917	gtex_sf	0.999981
1514	ENSG00000153989	NUS1	-1.20495	-0.307349	0.228221	0.0060803	0.0129105	0.0456347	0.0996113	12	12	12	A2	Adipose. subcutaneous (GTEx)	EpiXcan	0.98917	gtex_sf	0.999981
1515	ENSG00000167785	ZNF558	-1.20348	-0.169526	0.228789	0.0484072	0.110238	1.0719e-09	5.66999e-09	22	26	26	A2	Adipose. subcutaneous (GTEx)	EpiXcan	0.98917	gtex_sf	0.999981
1516	ENSG00000227124	ZNF717	-1.20305	-0.0805212	0.228957	0.0965066	0.565999	5.58219e-67	5.70728e-65	11	21	21	A2	Adipose. subcutaneous (GTEx)	EpiXcan	0.98917	gtex_sf	0.999981
1517	ENSG00000177875	CCDC184	1.203	0.188945	0.228978	0.0134954	0.0346026	0.000966243	0.00262544	15	20	20	A2	Adipose. subcutaneous (GTEx)	EpiXcan	0.98917	gtex_sf	0.999981
1518	ENSG00000055955	ITIH4	-1.20235	-0.103231	0.229229	0.079791	0.2656	1.2426e-23	1.75455e-22	18	26	26	A2	Adipose. subcutaneous (GTEx)	EpiXcan	0.98917	gtex_sf	0.999981
1519	ENSG00000140365	COMMD4	1.20233	0.0665597	0.229238	0.17607	0.291553	3.29341e-26	5.37029e-25	11	14	14	A2	Adipose. subcutaneous (GTEx)	EpiXcan	0.98917	gtex_sf	0.999981
1520	ENSG00000222019	URAHP	-1.20066	-0.0741008	0.229884	0.112484	0.210565	3.10875e-18	3.19473e-17	18	23	23	A2	Adipose. subcutaneous (GTEx)	EpiXcan	0.98917	gtex_sf	0.999981
1521	ENSG00000140718	FTO	1.20002	0.331514	0.23013	0.00766172	0.0450032	0.00016437	0.00049038	8	10	10	A2	Adipose. subcutaneous (GTEx)	EpiXcan	0.98917	gtex_sf	0.999981
1522	ENSG00000175538	KCNE3	-1.1996	-0.0791219	0.230295	0.133704	0.214726	4.6129e-19	5.02433e-18	24	30	30	A2	Adipose. subcutaneous (GTEx)	EpiXcan	0.98917	gtex_sf	0.999981
1523	ENSG00000204574	ABCF1	-1.1992	-0.182336	0.23045	0.0378585	0.0558059	2.53865e-05	8.3354e-05	23	29	29	A2	Adipose. subcutaneous (GTEx)	EpiXcan	0.98917	gtex_sf	0.999981
1524	ENSG00000173145	NOC3L	-1.19843	-0.0788112	0.23075	0.08831	0.117817	1.86324e-10	1.05876e-09	43	49	49	A2	Adipose. subcutaneous (GTEx)	EpiXcan	0.98917	gtex_sf	0.999981
1525	ENSG00000115947	ORC4	1.19827	0.172216	0.23081	0.0264002	0.0562187	1.94012e-05	6.47956e-05	12	13	13	A2	Adipose. subcutaneous (GTEx)	EpiXcan	0.98917	gtex_sf	0.999981
1526	ENSG00000157429	ZNF19	-1.19793	-0.176781	0.230944	0.0347829	0.0382261	0.000488917	0.00137488	24	28	28	A2	Adipose. subcutaneous (GTEx)	EpiXcan	0.98917	gtex_sf	0.999981
1527	ENSG00000037241	RPL26L1	-1.19756	-0.146399	0.231088	0.0418883	0.0288456	0.00230717	0.00597679	35	47	47	A2	Adipose. subcutaneous (GTEx)	EpiXcan	0.98917	gtex_sf	0.999981
1528	ENSG00000138092	CENPO	-1.19736	-0.121256	0.231168	0.0260639	0.0887359	6.3135e-08	2.81008e-07	33	44	44	A2	Adipose. subcutaneous (GTEx)	EpiXcan	0.98917	gtex_sf	0.999981
1529	ENSG00000136891	TEX10	-1.19697	-0.164861	0.231319	0.0226808	0.0596294	1.09422e-05	3.75472e-05	28	32	32	A2	Adipose. subcutaneous (GTEx)	EpiXcan	0.98917	gtex_sf	0.999981
1530	ENSG00000269825	AC022150.4	1.19657	0.133454	0.231475	0.0522536	0.10561	2.85861e-09	1.45708e-08	34	44	44	A2	Adipose. subcutaneous (GTEx)	EpiXcan	0.98917	gtex_sf	0.999981
1531	ENSG00000176834	VSIG10	1.19614	0.0835925	0.231643	0.13963	0.255846	1.47225e-22	1.96773e-21	25	32	32	A2	Adipose. subcutaneous (GTEx)	EpiXcan	0.98917	gtex_sf	0.999981
1532	ENSG00000081721	DUSP12	-1.19611	-0.488042	0.231654	0.00393229	0.0114427	0.0525529	0.113562	5	5	5	A2	Adipose. subcutaneous (GTEx)	EpiXcan	0.98917	gtex_sf	0.999981
1533	ENSG00000115165	CYTIP	-1.19476	-0.158401	0.232179	0.0306814	0.032628	0.00125641	0.00335851	16	18	18	A2	Adipose. subcutaneous (GTEx)	EpiXcan	0.98917	gtex_sf	0.999981
1534	ENSG00000272871	AL159169.2	-1.19372	-0.0631462	0.232588	0.190071	0.317038	2.40079e-29	4.66405e-28	16	23	23	A2	Adipose. subcutaneous (GTEx)	EpiXcan	0.98917	gtex_sf	0.999981
1535	ENSG00000171763	SPATA5L1	1.19278	0.0726738	0.232955	0.115058	0.259266	2.00381e-23	2.80393e-22	22	24	24	A2	Adipose. subcutaneous (GTEx)	EpiXcan	0.98917	gtex_sf	0.999981
1536	ENSG00000170049	KCNAB3	-1.19269	-0.13798	0.23299	0.0398151	0.130442	2.52207e-11	1.55487e-10	33	47	47	A2	Adipose. subcutaneous (GTEx)	EpiXcan	0.98917	gtex_sf	0.999981
1537	ENSG00000267454	ZNF582-AS1	1.19244	0.0661398	0.233091	0.196256	0.318289	2.78713e-29	5.38473e-28	10	14	14	A2	Adipose. subcutaneous (GTEx)	EpiXcan	0.98917	gtex_sf	0.999981
1538	ENSG00000100288	CHKB	-1.19197	-0.277175	0.233272	0.0131241	0.330806	1.17228e-30	2.44346e-29	18	27	27	A2	Adipose. subcutaneous (GTEx)	EpiXcan	0.98917	gtex_sf	0.999981
1539	ENSG00000159496	RGL4	1.19185	0.262522	0.233319	0.00845841	0.036982	0.000618772	0.00171661	12	16	16	A2	Adipose. subcutaneous (GTEx)	EpiXcan	0.98917	gtex_sf	0.999981
1540	ENSG00000187554	TLR5	1.19169	0.190729	0.233382	0.019051	0.0598459	9.35764e-06	3.24437e-05	5	5	5	A2	Adipose. subcutaneous (GTEx)	EpiXcan	0.98917	gtex_sf	0.999981
1541	ENSG00000218510	LINC00339	-1.19129	-0.056364	0.23354	0.350128	0.625304	3.53474e-81	7.85891e-79	33	39	39	A2	Adipose. subcutaneous (GTEx)	EpiXcan	0.98917	gtex_sf	0.999981
1542	ENSG00000271918	AC034236.2	-1.19112	-0.212427	0.233607	0.0171534	0.0291322	0.00248309	0.00641237	11	12	12	A2	Adipose. subcutaneous (GTEx)	EpiXcan	0.98917	gtex_sf	0.999981
1543	ENSG00000182022	CHST15	1.1907	0.206366	0.23377	0.0125665	0.0467826	0.000108657	0.000331785	6	8	8	A2	Adipose. subcutaneous (GTEx)	EpiXcan	0.98917	gtex_sf	0.999981
1544	ENSG00000095539	SEMA4G	-1.18976	-0.16338	0.234142	0.0485985	0.0543546	2.02962e-05	6.75593e-05	31	38	38	A2	Adipose. subcutaneous (GTEx)	EpiXcan	0.98917	gtex_sf	0.999981
1545	ENSG00000129646	QRICH2	-1.18975	-0.176038	0.234145	0.0181041	0.017138	0.0208263	0.0476657	32	35	35	A2	Adipose. subcutaneous (GTEx)	EpiXcan	0.98917	gtex_sf	0.999981
1546	ENSG00000158411	MITD1	1.1896	0.110692	0.234203	0.0447549	0.114793	6.50236e-10	3.49764e-09	10	11	11	A2	Adipose. subcutaneous (GTEx)	EpiXcan	0.98917	gtex_sf	0.999981
1547	ENSG00000118526	TCF21	1.18926	0.0818572	0.234339	0.119336	0.0277934	0.00291016	0.00745203	110	145	145	A2	Adipose. subcutaneous (GTEx)	EpiXcan	0.98917	gtex_sf	0.999981
1548	ENSG00000163703	CRELD1	-1.18919	-0.0759471	0.234363	0.170266	0.454508	5.85278e-47	2.53808e-45	19	27	27	A2	Adipose. subcutaneous (GTEx)	EpiXcan	0.98917	gtex_sf	0.999981
1549	ENSG00000164849	GPR146	-1.18919	-0.398453	0.234365	0.00428951	0.0108192	0.0590433	0.126511	7	8	8	A2	Adipose. subcutaneous (GTEx)	EpiXcan	0.98917	gtex_sf	0.999981
1550	ENSG00000163281	GNPDA2	1.18888	0.049475	0.234487	0.244622	0.324669	2.07877e-30	4.3073e-29	26	29	29	A2	Adipose. subcutaneous (GTEx)	EpiXcan	0.98917	gtex_sf	0.999981
1551	ENSG00000157927	RADIL	-1.18861	-0.116059	0.234595	0.0326095	0.0950071	1.73489e-08	8.19303e-08	7	9	9	A2	Adipose. subcutaneous (GTEx)	EpiXcan	0.98917	gtex_sf	0.999981
1552	ENSG00000100711	ZFYVE21	1.18815	0.160338	0.234774	0.0352158	0.151353	4.12014e-13	2.92948e-12	7	9	9	A2	Adipose. subcutaneous (GTEx)	EpiXcan	0.98917	gtex_sf	0.999981
1553	ENSG00000135424	ITGA7	1.18794	0.124396	0.234855	0.0227108	0.0550114	2.36991e-05	7.81618e-05	16	20	20	A2	Adipose. subcutaneous (GTEx)	EpiXcan	0.98917	gtex_sf	0.999981
1554	ENSG00000075413	MARK3	-1.18776	-0.110544	0.23493	0.0591227	0.0658303	2.53418e-06	9.40795e-06	25	29	29	A2	Adipose. subcutaneous (GTEx)	EpiXcan	0.98917	gtex_sf	0.999981
1555	ENSG00000259994	AL353796.1	-1.1877	-0.211745	0.234951	0.0204809	0.0513636	5.08685e-05	0.000161276	11	12	12	A2	Adipose. subcutaneous (GTEx)	EpiXcan	0.98917	gtex_sf	0.999981
1556	ENSG00000198185	ZNF334	-1.18753	-0.0377865	0.235019	0.319697	0.543103	1.60575e-61	1.36314e-59	14	18	18	A2	Adipose. subcutaneous (GTEx)	EpiXcan	0.98917	gtex_sf	0.999981
1557	ENSG00000149599	DUSP15	1.18577	0.1637	0.235712	0.0387752	0.100225	9.55281e-09	4.62997e-08	6	6	6	A2	Adipose. subcutaneous (GTEx)	EpiXcan	0.98917	gtex_sf	0.999981
1558	ENSG00000203896	LIME1	-1.18576	-0.200854	0.235715	0.0169621	0.0905049	5.04265e-08	2.26604e-07	11	17	17	A2	Adipose. subcutaneous (GTEx)	EpiXcan	0.98917	gtex_sf	0.999981
1559	ENSG00000107643	MAPK8	-1.18558	-0.140044	0.235788	0.0399227	0.0770165	2.98504e-07	1.23593e-06	14	17	17	A2	Adipose. subcutaneous (GTEx)	EpiXcan	0.98917	gtex_sf	0.999981
1560	ENSG00000165115	KIF27	1.18498	0.108896	0.236023	0.116151	0.149545	1.72482e-13	1.26689e-12	21	22	22	A2	Adipose. subcutaneous (GTEx)	EpiXcan	0.98917	gtex_sf	0.999981
1561	ENSG00000083544	TDRD3	-1.18475	-0.0988223	0.236115	0.0666754	0.139653	5.73169e-12	3.72719e-11	3	4	4	A2	Adipose. subcutaneous (GTEx)	EpiXcan	0.98917	gtex_sf	0.999981
1562	ENSG00000163219	ARHGAP25	1.18446	0.255618	0.236232	0.0120607	0.0190205	0.0146655	0.0342824	14	19	19	A2	Adipose. subcutaneous (GTEx)	EpiXcan	0.98917	gtex_sf	0.999981
1563	ENSG00000246090	AP002026.1	-1.18354	-0.061485	0.236596	0.137282	0.369483	6.05154e-35	1.5553e-33	99	121	121	A2	Adipose. subcutaneous (GTEx)	EpiXcan	0.98917	gtex_sf	0.999981
1564	ENSG00000261188	Z95115.1	-1.18304	-0.0981102	0.236791	0.0867681	0.183123	9.64037e-16	8.36115e-15	25	29	29	A2	Adipose. subcutaneous (GTEx)	EpiXcan	0.98917	gtex_sf	0.999981
1565	ENSG00000166435	XRRA1	-1.18283	-0.0308713	0.236875	0.54796	0.72599	6.77558e-110	1.18632e-106	13	15	15	A2	Adipose. subcutaneous (GTEx)	EpiXcan	0.98917	gtex_sf	0.999981
1566	ENSG00000111199	TRPV4	1.18227	0.271063	0.2371	0.00915613	0.0413608	0.00030263	0.000874909	18	23	23	A2	Adipose. subcutaneous (GTEx)	EpiXcan	0.98917	gtex_sf	0.999981
1567	ENSG00000196975	ANXA4	1.18215	0.122469	0.237146	0.0789484	0.0137761	0.0378472	0.0836555	61	72	72	A2	Adipose. subcutaneous (GTEx)	EpiXcan	0.98917	gtex_sf	0.999981
1568	ENSG00000185127	C6orf120	1.18196	0.076739	0.237222	0.103961	0.15901	8.25614e-14	6.21407e-13	29	34	34	A2	Adipose. subcutaneous (GTEx)	EpiXcan	0.98917	gtex_sf	0.999981
1569	ENSG00000089327	FXYD5	-1.18188	-0.718262	0.237255	0.00181983	0.107119	2.24891e-09	1.15725e-08	7	11	11	A2	Adipose. subcutaneous (GTEx)	EpiXcan	0.98917	gtex_sf	0.999981
1570	ENSG00000228274	AL021707.2	1.18132	0.11207	0.237476	0.07391	0.165274	3.67262e-14	2.85315e-13	12	13	13	A2	Adipose. subcutaneous (GTEx)	EpiXcan	0.98917	gtex_sf	0.999981
1571	ENSG00000054983	GALC	1.18102	0.0715828	0.237594	0.158353	0.277929	1.69084e-27	2.94573e-26	45	50	50	A2	Adipose. subcutaneous (GTEx)	EpiXcan	0.98917	gtex_sf	0.999981
1572	ENSG00000054598	FOXC1	1.18077	0.375373	0.237695	0.00358505	0.0145285	0.0333882	0.0743039	2	2	2	A2	Adipose. subcutaneous (GTEx)	EpiXcan	0.98917	gtex_sf	0.999981
1573	ENSG00000264364	DYNLL2	-1.17991	-0.12367	0.238036	0.0511268	0.123916	7.55426e-11	4.44743e-10	15	19	19	A2	Adipose. subcutaneous (GTEx)	EpiXcan	0.98917	gtex_sf	0.999981
1574	ENSG00000141574	SECTM1	1.17983	0.124549	0.238069	0.0503442	0.0661231	3.1206e-06	1.14665e-05	14	18	18	A2	Adipose. subcutaneous (GTEx)	EpiXcan	0.98917	gtex_sf	0.999981
1575	ENSG00000165929	TC2N	-1.1792	-0.0564982	0.238319	0.22423	0.467084	1.15032e-48	5.48044e-47	54	65	65	A2	Adipose. subcutaneous (GTEx)	EpiXcan	0.98917	gtex_sf	0.999981
1576	ENSG00000168300	PCMTD1	-1.17863	-0.272908	0.238546	0.0252443	0.0202073	0.0121992	0.0288492	47	57	57	A2	Adipose. subcutaneous (GTEx)	EpiXcan	0.98917	gtex_sf	0.999981
1577	ENSG00000187676	B3GLCT	1.17841	0.26644	0.238631	0.0095952	0.0503779	6.54105e-05	0.000204968	15	16	16	A2	Adipose. subcutaneous (GTEx)	EpiXcan	0.98917	gtex_sf	0.999981
1578	ENSG00000166145	SPINT1	-1.17839	-0.109072	0.238643	0.0408202	0.04596	0.000128843	0.000389534	29	37	37	A2	Adipose. subcutaneous (GTEx)	EpiXcan	0.98917	gtex_sf	0.999981
1579	ENSG00000237438	CECR7	1.17821	0.0941977	0.238712	0.11383	0.450672	6.42805e-46	2.65598e-44	22	29	29	A2	Adipose. subcutaneous (GTEx)	EpiXcan	0.98917	gtex_sf	0.999981
1580	ENSG00000140319	SRP14	1.17802	0.0525348	0.238788	0.141583	0.229303	1.0193e-20	1.23293e-19	9	10	10	A2	Adipose. subcutaneous (GTEx)	EpiXcan	0.98917	gtex_sf	0.999981
1581	ENSG00000110060	PUS3	1.17758	0.223173	0.238962	0.0100598	0.102987	5.18457e-09	2.57976e-08	3	4	4	A2	Adipose. subcutaneous (GTEx)	EpiXcan	0.98917	gtex_sf	0.999981
1582	ENSG00000127870	RNF6	-1.17724	-0.658258	0.2391	0.00238669	0.0107706	0.0670412	0.142301	1	1	1	A2	Adipose. subcutaneous (GTEx)	EpiXcan	0.98917	gtex_sf	0.999981
1583	ENSG00000167555	ZNF528	-1.17712	-0.0512569	0.239149	0.322177	0.456099	3.05225e-47	1.34867e-45	35	44	44	A2	Adipose. subcutaneous (GTEx)	EpiXcan	0.98917	gtex_sf	0.999981
1584	ENSG00000143486	EIF2D	1.17694	0.0971054	0.239219	0.0881388	0.162126	7.76703e-14	5.87434e-13	27	32	32	A2	Adipose. subcutaneous (GTEx)	EpiXcan	0.98917	gtex_sf	0.999981
1585	ENSG00000153786	ZDHHC7	1.17687	0.161649	0.239246	0.025014	0.102101	5.95247e-09	2.942e-08	14	19	19	A2	Adipose. subcutaneous (GTEx)	EpiXcan	0.98917	gtex_sf	0.999981
1586	ENSG00000182004	SNRPE	-1.17671	-0.25494	0.239313	0.0094908	0.0457793	0.000116027	0.000352611	10	11	11	A2	Adipose. subcutaneous (GTEx)	EpiXcan	0.98917	gtex_sf	0.999981
1587	ENSG00000272777	AC019131.2	-1.17656	-0.0508737	0.239371	0.233624	0.379189	2.78563e-37	8.11191e-36	70	77	77	A2	Adipose. subcutaneous (GTEx)	EpiXcan	0.98917	gtex_sf	0.999981
1588	ENSG00000228903	RASA4CP	1.17633	0.103594	0.239464	0.0581762	0.111154	1.12559e-09	5.94886e-09	23	26	26	A2	Adipose. subcutaneous (GTEx)	EpiXcan	0.98917	gtex_sf	0.999981
1589	ENSG00000111906	HDDC2	1.17601	0.14507	0.239591	0.0326514	0.159534	2.58252e-14	2.02993e-13	19	29	29	A2	Adipose. subcutaneous (GTEx)	EpiXcan	0.98917	gtex_sf	0.999981
1590	ENSG00000186792	HYAL3	-1.17581	-0.0879062	0.239669	0.117748	0.171742	9.4586e-15	7.69377e-14	15	18	18	A2	Adipose. subcutaneous (GTEx)	EpiXcan	0.98917	gtex_sf	0.999981
1591	ENSG00000124406	ATP8A1	1.17555	0.0548204	0.239773	0.229311	0.443781	3.40424e-45	1.36628e-43	61	73	73	A2	Adipose. subcutaneous (GTEx)	EpiXcan	0.98917	gtex_sf	0.999981
1592	ENSG00000102572	STK24	1.17511	0.137322	0.23995	0.0340711	0.127302	3.36433e-11	2.05424e-10	15	21	21	A2	Adipose. subcutaneous (GTEx)	EpiXcan	0.98917	gtex_sf	0.999981
1593	ENSG00000167325	RRM1	1.17509	0.0483574	0.23996	0.282586	0.362665	2.93652e-34	7.29288e-33	94	127	125	A2	Adipose. subcutaneous (GTEx)	EpiXcan	0.98917	gtex_sf	0.999981
1594	ENSG00000136243	NUPL2	1.17486	0.0622197	0.240053	0.129068	0.274981	8.42982e-25	1.27238e-23	15	18	18	A2	Adipose. subcutaneous (GTEx)	EpiXcan	0.98917	gtex_sf	0.999981
1595	ENSG00000180611	MB21D2	-1.17481	-0.0968268	0.240073	0.0640978	0.0912317	3.77041e-08	1.71747e-07	9	9	9	A2	Adipose. subcutaneous (GTEx)	EpiXcan	0.98917	gtex_sf	0.999981
1596	ENSG00000078618	NRDC	1.17373	0.119042	0.240505	0.0500417	0.152067	2.80088e-13	2.01499e-12	19	24	24	A2	Adipose. subcutaneous (GTEx)	EpiXcan	0.98917	gtex_sf	0.999981
1597	ENSG00000067601	PMS2P4	1.17318	0.157204	0.240726	0.0340011	0.05125	4.81502e-05	0.000153073	29	48	48	A2	Adipose. subcutaneous (GTEx)	EpiXcan	0.98917	gtex_sf	0.999981
1598	ENSG00000170667	RASA4B	-1.173	-0.236528	0.240797	0.019567	0.0399598	0.0002944	0.000852349	14	15	15	A2	Adipose. subcutaneous (GTEx)	EpiXcan	0.98917	gtex_sf	0.999981
1599	ENSG00000136160	EDNRB	-1.17286	-0.199408	0.240851	0.0149549	0.0487611	7.17258e-05	0.000223358	16	18	18	A2	Adipose. subcutaneous (GTEx)	EpiXcan	0.98917	gtex_sf	0.999981
1600	ENSG00000166261	ZNF202	1.17275	0.2196	0.240894	0.0110974	0.0472182	7.64934e-05	0.000237676	14	16	16	A2	Adipose. subcutaneous (GTEx)	EpiXcan	0.98917	gtex_sf	0.999981
1601	ENSG00000244165	P2RY11	1.17258	0.114745	0.240965	0.0916837	0.166642	2.31637e-14	1.82688e-13	30	36	36	A2	Adipose. subcutaneous (GTEx)	EpiXcan	0.98917	gtex_sf	0.999981
1602	ENSG00000081665	ZNF506	1.17188	0.201379	0.241247	0.0156909	0.1113	1.1557e-09	6.09252e-09	15	18	18	A2	Adipose. subcutaneous (GTEx)	EpiXcan	0.98917	gtex_sf	0.999981
1603	ENSG00000104738	MCM4	-1.17171	-0.621441	0.241315	0.00338854	0.123813	9.20782e-11	5.37616e-10	5	8	8	A2	Adipose. subcutaneous (GTEx)	EpiXcan	0.98917	gtex_sf	0.999981
1604	ENSG00000182362	YBEY	1.1716	0.0718671	0.241356	0.135374	0.464961	4.97169e-48	2.29074e-46	51	68	68	A2	Adipose. subcutaneous (GTEx)	EpiXcan	0.98917	gtex_sf	0.999981
1605	ENSG00000135617	PRADC1	1.17156	0.685808	0.241373	0.00277441	0.0333171	0.00115483	0.00310471	6	7	7	A2	Adipose. subcutaneous (GTEx)	EpiXcan	0.98917	gtex_sf	0.999981
1606	ENSG00000151849	CENPJ	1.17061	0.120062	0.241754	0.0389748	0.040266	0.000317284	0.000914069	24	27	27	A2	Adipose. subcutaneous (GTEx)	EpiXcan	0.98917	gtex_sf	0.999981
1607	ENSG00000119013	NDUFB3	1.17035	0.157726	0.241859	0.0185037	0.0552435	2.03184e-05	6.76169e-05	11	13	13	A2	Adipose. subcutaneous (GTEx)	EpiXcan	0.98917	gtex_sf	0.999981
1608	ENSG00000158470	B4GALT5	-1.17014	-0.167357	0.241943	0.0329984	0.0397361	0.000390518	0.00111473	22	22	22	A2	Adipose. subcutaneous (GTEx)	EpiXcan	0.98917	gtex_sf	0.999981
1609	ENSG00000132793	LPIN3	-1.16945	-0.277574	0.242221	0.00809273	0.0594379	1.17687e-05	4.02452e-05	15	19	19	A2	Adipose. subcutaneous (GTEx)	EpiXcan	0.98917	gtex_sf	0.999981
1610	ENSG00000073417	PDE8A	1.16932	0.125566	0.242276	0.0357452	0.0762043	3.76533e-07	1.5354e-06	8	9	9	A2	Adipose. subcutaneous (GTEx)	EpiXcan	0.98917	gtex_sf	0.999981
1611	ENSG00000080854	IGSF9B	-1.16911	-0.0934437	0.24236	0.105756	0.0154001	0.0275759	0.0620491	104	123	123	A2	Adipose. subcutaneous (GTEx)	EpiXcan	0.98917	gtex_sf	0.999981
1612	ENSG00000182841	RRP7BP	1.16897	0.117928	0.242417	0.1017	0.378725	1.31751e-38	3.96867e-37	20	24	24	A2	Adipose. subcutaneous (GTEx)	EpiXcan	0.98917	gtex_sf	0.999981
1613	ENSG00000115419	GLS	1.16893	0.136549	0.242433	0.0349736	0.146089	1.55544e-12	1.06538e-11	6	8	8	A2	Adipose. subcutaneous (GTEx)	EpiXcan	0.98917	gtex_sf	0.999981
1614	ENSG00000134709	HOOK1	1.16858	0.10969	0.242574	0.0425254	0.0942701	2.89541e-08	1.3332e-07	9	9	9	A2	Adipose. subcutaneous (GTEx)	EpiXcan	0.98917	gtex_sf	0.999981
1615	ENSG00000162613	FUBP1	-1.1679	-0.18964	0.242847	0.0343259	0.0988502	6.28678e-09	3.10394e-08	2	3	3	A2	Adipose. subcutaneous (GTEx)	EpiXcan	0.98917	gtex_sf	0.999981
1616	ENSG00000175387	SMAD2	-1.16735	-0.134731	0.243068	0.0307726	0.0770246	5.73555e-07	2.28818e-06	21	27	27	A2	Adipose. subcutaneous (GTEx)	EpiXcan	0.98917	gtex_sf	0.999981
1617	ENSG00000144426	NBEAL1	1.16691	0.0633837	0.243248	0.119994	0.096635	1.47033e-08	7.00507e-08	54	66	66	A2	Adipose. subcutaneous (GTEx)	EpiXcan	0.98917	gtex_sf	0.999981
1618	ENSG00000226232	NPIPB14P	-1.16654	-0.0599398	0.243398	0.208887	0.70062	4.71253e-100	5.07757e-97	20	29	29	A2	Adipose. subcutaneous (GTEx)	EpiXcan	0.98917	gtex_sf	0.999981
1619	ENSG00000163702	IL17RC	-1.16612	-0.226041	0.243566	0.0124481	0.022847	0.00708736	0.0172528	10	11	11	A2	Adipose. subcutaneous (GTEx)	EpiXcan	0.98917	gtex_sf	0.999981
1620	ENSG00000182117	NOP10	1.16596	0.0836307	0.243632	0.0822599	0.140865	2.88801e-12	1.93737e-11	29	36	36	A2	Adipose. subcutaneous (GTEx)	EpiXcan	0.98917	gtex_sf	0.999981
1621	ENSG00000186715	MST1L	-1.16579	-0.0625086	0.243699	0.234602	0.296713	4.84429e-27	8.28499e-26	130	174	174	A2	Adipose. subcutaneous (GTEx)	EpiXcan	0.98917	gtex_sf	0.999981
1622	ENSG00000100731	PCNX1	1.16569	0.0604115	0.24374	0.141091	0.404863	1.3589e-40	4.40604e-39	25	36	36	A2	Adipose. subcutaneous (GTEx)	EpiXcan	0.98917	gtex_sf	0.999981
1623	ENSG00000014914	MTMR11	1.1654	0.103889	0.243857	0.0816413	0.0882815	7.24344e-08	3.20161e-07	12	18	18	A2	Adipose. subcutaneous (GTEx)	EpiXcan	0.98917	gtex_sf	0.999981
1624	ENSG00000100304	TTLL12	-1.16421	-0.0901584	0.244338	0.0673564	0.299907	1.16251e-27	2.04563e-26	6	9	9	A2	Adipose. subcutaneous (GTEx)	EpiXcan	0.98917	gtex_sf	0.999981
1625	ENSG00000163827	LRRC2	1.16375	0.146614	0.244527	0.0269994	0.0968399	7.86837e-09	3.85627e-08	8	8	8	A2	Adipose. subcutaneous (GTEx)	EpiXcan	0.98917	gtex_sf	0.999981
1626	ENSG00000158483	FAM86C1	1.16358	0.0600965	0.244596	0.270883	0.485542	1.10861e-51	6.06575e-50	22	27	27	A2	Adipose. subcutaneous (GTEx)	EpiXcan	0.98917	gtex_sf	0.999981
1627	ENSG00000270157	AC004918.3	1.16244	0.0734427	0.245055	0.130951	0.149035	6.26345e-13	4.41087e-12	69	99	99	A2	Adipose. subcutaneous (GTEx)	EpiXcan	0.98917	gtex_sf	0.999981
1628	ENSG00000176593	AC008969.1	1.16222	0.0950346	0.245145	0.0678888	0.275174	8.35066e-25	1.26179e-23	12	21	21	A2	Adipose. subcutaneous (GTEx)	EpiXcan	0.98917	gtex_sf	0.999981
1629	ENSG00000162623	TYW3	-1.16136	-0.280233	0.245496	0.0133921	0.0346079	0.000975114	0.00264749	9	12	12	A2	Adipose. subcutaneous (GTEx)	EpiXcan	0.98917	gtex_sf	0.999981
1630	ENSG00000101161	PRPF6	1.16128	0.346116	0.245528	0.00831874	0.0532359	3.42766e-05	0.000111086	8	10	10	A2	Adipose. subcutaneous (GTEx)	EpiXcan	0.98917	gtex_sf	0.999981
1631	ENSG00000180776	ZDHHC20	1.16069	0.0982581	0.245769	0.0632297	0.110421	1.3602e-09	7.12767e-09	30	36	36	A2	Adipose. subcutaneous (GTEx)	EpiXcan	0.98917	gtex_sf	0.999981
1632	ENSG00000127948	POR	-1.16035	-0.211501	0.245906	0.0197991	0.0403534	0.00036232	0.00103699	8	9	9	A2	Adipose. subcutaneous (GTEx)	EpiXcan	0.98917	gtex_sf	0.999981
1633	ENSG00000205084	TMEM231	-1.16023	-0.122335	0.245956	0.0555531	0.113458	4.48543e-10	2.45324e-09	12	12	12	A2	Adipose. subcutaneous (GTEx)	EpiXcan	0.98917	gtex_sf	0.999981
1634	ENSG00000153187	HNRNPU	-1.15987	-1.35683	0.2461	0.000480122	0.0155605	0.0271134	0.0610672	1	3	3	A2	Adipose. subcutaneous (GTEx)	EpiXcan	0.98917	gtex_sf	0.999981
1635	ENSG00000103066	PLA2G15	-1.15909	-0.26047	0.246418	0.00958179	0.0165225	0.0226612	0.0516375	6	7	7	A2	Adipose. subcutaneous (GTEx)	EpiXcan	0.98917	gtex_sf	0.999981
1636	ENSG00000198171	DDRGK1	1.15866	0.169206	0.246595	0.04206	0.0922688	3.32944e-08	1.52403e-07	19	21	21	A2	Adipose. subcutaneous (GTEx)	EpiXcan	0.98917	gtex_sf	0.999981
1637	ENSG00000151338	MIPOL1	-1.15848	-0.151663	0.24667	0.022003	0.0868592	7.08641e-08	3.13814e-07	3	5	5	A2	Adipose. subcutaneous (GTEx)	EpiXcan	0.98917	gtex_sf	0.999981
1638	ENSG00000263069	AC124319.2	-1.15841	-0.108433	0.246698	0.038157	0.0918414	2.86135e-08	1.31882e-07	9	15	15	A2	Adipose. subcutaneous (GTEx)	EpiXcan	0.98917	gtex_sf	0.999981
1639	ENSG00000111879	FAM184A	-1.15824	-0.0988279	0.246764	0.0817283	0.172827	7.95183e-15	6.49832e-14	16	19	19	A2	Adipose. subcutaneous (GTEx)	EpiXcan	0.98917	gtex_sf	0.999981
1640	ENSG00000178188	SH2B1	-1.15772	-0.108986	0.246977	0.0443639	0.0979068	3.44169e-09	1.74035e-08	21	24	24	A2	Adipose. subcutaneous (GTEx)	EpiXcan	0.98917	gtex_sf	0.999981
1641	ENSG00000174951	FUT1	1.15738	0.205145	0.247118	0.0227806	0.0424073	0.000248793	0.000726765	10	12	12	A2	Adipose. subcutaneous (GTEx)	EpiXcan	0.98917	gtex_sf	0.999981
1642	ENSG00000102910	LONP2	1.15736	0.160834	0.247124	0.0440155	0.331448	8.36292e-31	1.76948e-29	34	40	40	A2	Adipose. subcutaneous (GTEx)	EpiXcan	0.98917	gtex_sf	0.999981
1643	ENSG00000156050	FAM161B	-1.15731	-0.10554	0.247146	0.120319	0.0481021	8.55057e-05	0.00026433	67	78	78	A2	Adipose. subcutaneous (GTEx)	EpiXcan	0.98917	gtex_sf	0.999981
1644	ENSG00000168291	PDHB	-1.1572	-0.177731	0.247192	0.0325153	0.0516881	4.85501e-05	0.000154239	24	34	34	A2	Adipose. subcutaneous (GTEx)	EpiXcan	0.98917	gtex_sf	0.999981
1645	ENSG00000135250	SRPK2	1.15665	0.330611	0.247417	0.00568355	0.0135746	0.0398496	0.0878046	30	39	39	A2	Adipose. subcutaneous (GTEx)	EpiXcan	0.98917	gtex_sf	0.999981
1646	ENSG00000106628	POLD2	-1.15539	-0.0577946	0.247929	0.179289	0.164928	3.4607e-14	2.6945e-13	81	89	89	A2	Adipose. subcutaneous (GTEx)	EpiXcan	0.98917	gtex_sf	0.999981
1647	ENSG00000197165	SULT1A2	1.15517	0.0438607	0.24802	0.243457	0.330356	9.98262e-32	2.223e-30	13	13	13	A2	Adipose. subcutaneous (GTEx)	EpiXcan	0.98917	gtex_sf	0.999981
1648	ENSG00000204164	BMS1P5	1.15476	0.196442	0.248189	0.0149394	0.206398	5.45649e-18	5.49454e-17	21	53	53	A2	Adipose. subcutaneous (GTEx)	EpiXcan	0.98917	gtex_sf	0.999981
1649	ENSG00000214530	STARD10	1.15441	0.0604081	0.248333	0.131604	0.241786	3.46581e-21	4.28848e-20	12	13	13	A2	Adipose. subcutaneous (GTEx)	EpiXcan	0.98917	gtex_sf	0.999981
1650	ENSG00000178381	ZFAND2A	1.15382	0.0644487	0.248576	0.135502	0.352706	5.35631e-33	1.26519e-31	26	41	41	A2	Adipose. subcutaneous (GTEx)	EpiXcan	0.98917	gtex_sf	0.999981
1651	ENSG00000183741	CBX6	-1.15321	-0.140503	0.248823	0.0334529	0.0217269	0.00878876	0.0211956	19	22	22	A2	Adipose. subcutaneous (GTEx)	EpiXcan	0.98917	gtex_sf	0.999981
1652	ENSG00000273203	AC006946.2	1.1532	0.107708	0.248828	0.0771387	0.0655164	3.20697e-06	1.17592e-05	37	60	60	A2	Adipose. subcutaneous (GTEx)	EpiXcan	0.98917	gtex_sf	0.999981
1653	ENSG00000082213	C5orf22	-1.1529	-0.0826599	0.248953	0.0763501	0.120575	1.7759e-10	1.01283e-09	27	35	35	A2	Adipose. subcutaneous (GTEx)	EpiXcan	0.98917	gtex_sf	0.999981
1654	ENSG00000142694	EVA1B	1.15277	0.302622	0.249004	0.0138536	0.0379446	0.000518031	0.00145354	10	12	12	A2	Adipose. subcutaneous (GTEx)	EpiXcan	0.98917	gtex_sf	0.999981
1655	ENSG00000176386	CDC26	-1.15246	-0.0595795	0.249132	0.137012	0.200313	2.07468e-17	2.0083e-16	27	29	29	A2	Adipose. subcutaneous (GTEx)	EpiXcan	0.98917	gtex_sf	0.999981
1656	ENSG00000115257	PCSK4	-1.15202	-0.279529	0.249312	0.0125217	0.0578353	1.01634e-05	3.50552e-05	5	7	7	A2	Adipose. subcutaneous (GTEx)	EpiXcan	0.98917	gtex_sf	0.999981
1657	ENSG00000239282	CASTOR1	1.15192	0.188511	0.249352	0.0155364	0.0389138	0.000406188	0.00115687	9	12	12	A2	Adipose. subcutaneous (GTEx)	EpiXcan	0.98917	gtex_sf	0.999981
1658	ENSG00000254685	FPGT	1.1518	0.0555741	0.249403	0.158173	0.23987	1.23127e-21	1.55514e-20	35	42	42	A2	Adipose. subcutaneous (GTEx)	EpiXcan	0.98917	gtex_sf	0.999981
1659	ENSG00000177236	AP006621.1	1.15116	0.0527352	0.249665	0.350739	0.578239	7.94615e-69	9.27514e-67	22	30	30	A2	Adipose. subcutaneous (GTEx)	EpiXcan	0.98917	gtex_sf	0.999981
1660	ENSG00000183569	SERHL2	1.15112	0.0965212	0.249682	0.12026	0.178895	1.46235e-15	1.25433e-14	44	55	55	A2	Adipose. subcutaneous (GTEx)	EpiXcan	0.98917	gtex_sf	0.999981
1661	ENSG00000198380	GFPT1	-1.15039	-0.194434	0.249981	0.0152841	0.0261011	0.00405277	0.0101752	11	13	13	A2	Adipose. subcutaneous (GTEx)	EpiXcan	0.98917	gtex_sf	0.999981
1662	ENSG00000005189	REXO5	1.15017	0.115032	0.250075	0.0425267	0.0577175	1.51583e-05	5.11867e-05	24	30	30	A2	Adipose. subcutaneous (GTEx)	EpiXcan	0.98917	gtex_sf	0.999981
1663	ENSG00000100523	DDHD1	1.1501	0.110237	0.250104	0.0865326	0.0391633	0.000302771	0.000874956	62	84	84	A2	Adipose. subcutaneous (GTEx)	EpiXcan	0.98917	gtex_sf	0.999981
1664	ENSG00000172817	CYP7B1	-1.14903	-0.193948	0.250543	0.0223099	0.0273683	0.00307435	0.00784808	16	18	18	A2	Adipose. subcutaneous (GTEx)	EpiXcan	0.98917	gtex_sf	0.999981
1665	ENSG00000159212	CLIC6	1.14884	0.0903414	0.250623	0.0601548	0.270887	3.84798e-24	5.60859e-23	36	39	39	A2	Adipose. subcutaneous (GTEx)	EpiXcan	0.98917	gtex_sf	0.999981
1666	ENSG00000168993	CPLX1	-1.14881	-0.101857	0.250634	0.0530979	0.205477	8.87913e-18	8.84566e-17	35	50	50	A2	Adipose. subcutaneous (GTEx)	EpiXcan	0.98917	gtex_sf	0.999981
1667	ENSG00000099991	CABIN1	1.14877	0.898002	0.250649	0.000910989	0.0345099	0.000901776	0.00245647	12	15	15	A2	Adipose. subcutaneous (GTEx)	EpiXcan	0.98917	gtex_sf	0.999981
1668	ENSG00000158669	GPAT4	-1.14847	-0.119857	0.250777	0.0358814	0.0644894	5.59698e-06	1.9923e-05	14	14	14	A2	Adipose. subcutaneous (GTEx)	EpiXcan	0.98917	gtex_sf	0.999981
1669	ENSG00000120963	ZNF706	-1.14823	-0.209465	0.250875	0.0111689	0.0335189	0.00115504	0.00310471	9	10	10	A2	Adipose. subcutaneous (GTEx)	EpiXcan	0.98917	gtex_sf	0.999981
1670	ENSG00000110851	PRDM4	1.14817	0.0942626	0.250897	0.0582986	0.0794727	2.19415e-07	9.21541e-07	45	54	54	A2	Adipose. subcutaneous (GTEx)	EpiXcan	0.98917	gtex_sf	0.999981
1671	ENSG00000188112	C6orf132	1.14761	0.232895	0.251131	0.0201184	0.0372412	0.000532131	0.00149011	11	11	11	A2	Adipose. subcutaneous (GTEx)	EpiXcan	0.98917	gtex_sf	0.999981
1672	ENSG00000127951	FGL2	1.14738	0.162845	0.251226	0.020073	0.0575103	1.40052e-05	4.7499e-05	14	15	15	A2	Adipose. subcutaneous (GTEx)	EpiXcan	0.98917	gtex_sf	0.999981
1673	ENSG00000140398	NEIL1	1.14709	0.152959	0.251346	0.0292619	0.0586564	1.05958e-05	3.64478e-05	19	21	21	A2	Adipose. subcutaneous (GTEx)	EpiXcan	0.98917	gtex_sf	0.999981
1674	ENSG00000151725	CENPU	1.14706	0.0902906	0.251356	0.112405	0.286637	6.55597e-26	1.04828e-24	5	7	7	A2	Adipose. subcutaneous (GTEx)	EpiXcan	0.98917	gtex_sf	0.999981
1675	ENSG00000181045	SLC26A11	-1.14656	-0.179829	0.251562	0.0222715	0.0112225	0.0623553	0.133081	29	34	34	A2	Adipose. subcutaneous (GTEx)	EpiXcan	0.98917	gtex_sf	0.999981
1676	ENSG00000141524	TMC6	1.14621	0.195505	0.251709	0.0241676	0.0864509	6.99135e-08	3.09898e-07	12	13	13	A2	Adipose. subcutaneous (GTEx)	EpiXcan	0.98917	gtex_sf	0.999981
1677	ENSG00000177971	IMP3	1.14617	0.108823	0.251725	0.0612938	0.0251679	0.00496683	0.0123483	46	52	52	A2	Adipose. subcutaneous (GTEx)	EpiXcan	0.98917	gtex_sf	0.999981
1678	ENSG00000155876	RRAGA	-1.14551	-0.597414	0.251999	0.00285663	0.0473571	9.56901e-05	0.000293997	9	13	13	A2	Adipose. subcutaneous (GTEx)	EpiXcan	0.98917	gtex_sf	0.999981
1679	ENSG00000162408	NOL9	-1.145	-0.173026	0.252208	0.0148636	0.0315971	0.00159673	0.00421383	22	29	29	A2	Adipose. subcutaneous (GTEx)	EpiXcan	0.98917	gtex_sf	0.999981
1680	ENSG00000233937	AC008443.1	-1.145	-0.143397	0.252211	0.0263037	0.0454835	0.000150696	0.0004517	14	16	16	A2	Adipose. subcutaneous (GTEx)	EpiXcan	0.98917	gtex_sf	0.999981
1681	ENSG00000127481	UBR4	1.14482	0.0792581	0.252285	0.0827194	0.198145	3.31173e-17	3.17939e-16	39	51	51	A2	Adipose. subcutaneous (GTEx)	EpiXcan	0.98917	gtex_sf	0.999981
1682	ENSG00000188895	MSL1	-1.14475	-0.0656153	0.252312	0.120794	0.192376	6.23827e-17	5.89207e-16	16	23	23	A2	Adipose. subcutaneous (GTEx)	EpiXcan	0.98917	gtex_sf	0.999981
1683	ENSG00000091317	CMTM6	1.14434	0.308877	0.252483	0.00789328	0.0263139	0.00384134	0.00966163	7	7	7	A2	Adipose. subcutaneous (GTEx)	EpiXcan	0.98917	gtex_sf	0.999981
1684	ENSG00000104884	ERCC2	1.14345	0.121884	0.252853	0.0362668	0.185516	7.19314e-16	6.30108e-15	15	20	20	A2	Adipose. subcutaneous (GTEx)	EpiXcan	0.98917	gtex_sf	0.999981
1685	ENSG00000161558	TMEM143	1.14281	0.100403	0.253117	0.0663985	0.131844	2.21444e-11	1.37489e-10	45	57	57	A2	Adipose. subcutaneous (GTEx)	EpiXcan	0.98917	gtex_sf	0.999981
1686	ENSG00000181135	ZNF707	1.14134	0.427315	0.253727	0.00430933	0.0179298	0.0179235	0.0413736	5	7	7	A2	Adipose. subcutaneous (GTEx)	EpiXcan	0.98917	gtex_sf	0.999981
1687	ENSG00000175220	ARHGAP1	-1.14105	-0.101583	0.253851	0.0456856	0.142958	3.58882e-12	2.3824e-11	11	16	16	A2	Adipose. subcutaneous (GTEx)	EpiXcan	0.98917	gtex_sf	0.999981
1688	ENSG00000137441	FGFBP2	-1.14103	-0.171249	0.253856	0.0165522	0.126964	5.81074e-11	3.46197e-10	7	9	9	A2	Adipose. subcutaneous (GTEx)	EpiXcan	0.98917	gtex_sf	0.999981
1689	ENSG00000166839	ANKDD1A	1.14013	0.241908	0.254233	0.00874043	0.0161826	0.0248483	0.0563552	6	6	6	A2	Adipose. subcutaneous (GTEx)	EpiXcan	0.98917	gtex_sf	0.999981
1690	ENSG00000146109	ABT1	1.13963	0.115606	0.254441	0.0312142	0.139079	4.37094e-12	2.88383e-11	39	52	52	A2	Adipose. subcutaneous (GTEx)	EpiXcan	0.98917	gtex_sf	0.999981
1691	ENSG00000228998	AC091167.2	1.13911	0.0812488	0.254658	0.14173	0.265313	9.15712e-25	1.37622e-23	13	16	16	A2	Adipose. subcutaneous (GTEx)	EpiXcan	0.98917	gtex_sf	0.999981
1692	ENSG00000224769	MUC20P1	1.13904	0.0868361	0.254684	0.128603	0.469748	2.97061e-49	1.44477e-47	36	48	48	A2	Adipose. subcutaneous (GTEx)	EpiXcan	0.98917	gtex_sf	0.999981
1693	ENSG00000163257	DCAF16	1.1375	0.063645	0.255329	0.129958	0.191804	1.43316e-16	1.31981e-15	19	22	22	A2	Adipose. subcutaneous (GTEx)	EpiXcan	0.98917	gtex_sf	0.999981
1694	ENSG00000120256	LRP11	-1.13737	-0.0761734	0.255382	0.0746094	0.175935	4.80627e-15	3.96708e-14	7	8	8	A2	Adipose. subcutaneous (GTEx)	EpiXcan	0.98917	gtex_sf	0.999981
1695	ENSG00000240859	AC093627.4	-1.13626	-0.0638444	0.255847	0.173482	0.213512	6.67645e-19	7.18808e-18	69	92	92	A2	Adipose. subcutaneous (GTEx)	EpiXcan	0.98917	gtex_sf	0.999981
1696	ENSG00000213753	CENPBD1P1	1.13622	0.454121	0.255866	0.00577194	0.029356	0.00230983	0.00598147	8	9	9	A2	Adipose. subcutaneous (GTEx)	EpiXcan	0.98917	gtex_sf	0.999981
1697	ENSG00000176142	TMEM39A	-1.13586	-0.0632591	0.256013	0.0938478	0.0121815	0.0478097	0.104067	62	66	66	A2	Adipose. subcutaneous (GTEx)	EpiXcan	0.98917	gtex_sf	0.999981
1698	ENSG00000081320	STK17B	-1.13546	-0.165247	0.256182	0.0161181	0.0494771	5.93424e-05	0.000187125	2	3	3	A2	Adipose. subcutaneous (GTEx)	EpiXcan	0.98917	gtex_sf	0.999981
1699	ENSG00000107742	SPOCK2	-1.13462	-0.173366	0.256534	0.0252465	0.0994057	9.93286e-09	4.80918e-08	6	7	7	A2	Adipose. subcutaneous (GTEx)	EpiXcan	0.98917	gtex_sf	0.999981
1700	ENSG00000105499	PLA2G4C	1.13452	0.0500794	0.256577	0.242384	0.346652	4.60792e-34	1.13833e-32	38	46	46	A2	Adipose. subcutaneous (GTEx)	EpiXcan	0.98917	gtex_sf	0.999981
1701	ENSG00000197461	PDGFA	-1.13447	-0.33856	0.256597	0.00818696	0.0249623	0.00528499	0.0130697	5	7	7	A2	Adipose. subcutaneous (GTEx)	EpiXcan	0.98917	gtex_sf	0.999981
1702	ENSG00000048052	HDAC9	-1.13445	-0.359815	0.256606	0.00820351	0.0169005	0.0208358	0.0476796	9	12	12	A2	Adipose. subcutaneous (GTEx)	EpiXcan	0.98917	gtex_sf	0.999981
1703	ENSG00000051108	HERPUD1	-1.13421	-0.13515	0.256704	0.0271306	0.0462834	0.000115867	0.000352203	15	17	17	A2	Adipose. subcutaneous (GTEx)	EpiXcan	0.98917	gtex_sf	0.999981
1704	ENSG00000174171	AC020659.1	-1.134	-0.10391	0.256793	0.0850473	0.0951265	1.40147e-08	6.69066e-08	37	39	39	A2	Adipose. subcutaneous (GTEx)	EpiXcan	0.98917	gtex_sf	0.999981
1705	ENSG00000075142	SRI	-1.13197	-0.117566	0.257646	0.0634118	0.0856654	1.11773e-07	4.82914e-07	18	22	22	A2	Adipose. subcutaneous (GTEx)	EpiXcan	0.98917	gtex_sf	0.999981
1706	ENSG00000114491	UMPS	-1.13186	-0.119448	0.257694	0.0333698	0.0324753	0.00136423	0.0036287	17	18	18	A2	Adipose. subcutaneous (GTEx)	EpiXcan	0.98917	gtex_sf	0.999981
1707	ENSG00000161036	LRWD1	-1.13179	-0.0979062	0.257723	0.0853109	0.219309	4.13145e-20	4.81842e-19	42	52	52	A2	Adipose. subcutaneous (GTEx)	EpiXcan	0.98917	gtex_sf	0.999981
1708	ENSG00000133265	HSPBP1	-1.13143	-0.227141	0.257875	0.00924864	0.0274198	0.00320803	0.00816404	2	4	4	A2	Adipose. subcutaneous (GTEx)	EpiXcan	0.98917	gtex_sf	0.999981
1709	ENSG00000155508	CNOT8	1.13123	0.0659058	0.257957	0.152673	0.259367	1.36284e-23	1.92045e-22	52	61	61	A2	Adipose. subcutaneous (GTEx)	EpiXcan	0.98917	gtex_sf	0.999981
1710	ENSG00000267796	LIN37	-1.13059	-0.0960844	0.258229	0.0598589	0.0648092	5.08159e-06	1.81715e-05	58	68	68	A2	Adipose. subcutaneous (GTEx)	EpiXcan	0.98917	gtex_sf	0.999981
1711	ENSG00000115556	PLCD4	-1.13043	-0.404086	0.258296	0.00277694	0.014261	0.0352708	0.0782076	3	4	4	A2	Adipose. subcutaneous (GTEx)	EpiXcan	0.98917	gtex_sf	0.999981
1712	ENSG00000117115	PADI2	-1.12993	-0.146731	0.258505	0.0248859	0.0500008	5.40681e-05	0.000170994	11	15	15	A2	Adipose. subcutaneous (GTEx)	EpiXcan	0.98917	gtex_sf	0.999981
1713	ENSG00000143248	RGS5	1.12955	0.173236	0.258665	0.0121089	0.0235796	0.00662719	0.0161945	51	55	55	A2	Adipose. subcutaneous (GTEx)	EpiXcan	0.98917	gtex_sf	0.999981
1714	ENSG00000171596	NMUR1	1.12886	0.0479883	0.258955	0.210377	0.348187	6.30719e-33	1.47981e-31	25	26	26	A2	Adipose. subcutaneous (GTEx)	EpiXcan	0.98917	gtex_sf	0.999981
1715	ENSG00000131711	MAP1B	1.12707	0.0438273	0.259714	0.245295	0.301578	3.91275e-28	7.05352e-27	37	41	41	A2	Adipose. subcutaneous (GTEx)	EpiXcan	0.98917	gtex_sf	0.999981
1716	ENSG00000125124	BBS2	1.1269	0.0355789	0.259786	0.408728	0.56179	6.28112e-66	6.23969e-64	28	33	33	A2	Adipose. subcutaneous (GTEx)	EpiXcan	0.98917	gtex_sf	0.999981
1717	ENSG00000178177	LCORL	-1.12562	-0.3002	0.260326	0.00568351	0.0131587	0.0419674	0.0921665	4	5	5	A2	Adipose. subcutaneous (GTEx)	EpiXcan	0.98917	gtex_sf	0.999981
1718	ENSG00000226742	HSBP1L1	1.12551	0.123723	0.260371	0.0339632	0.138785	6.98973e-12	4.52218e-11	8	10	10	A2	Adipose. subcutaneous (GTEx)	EpiXcan	0.98917	gtex_sf	0.999981
1719	ENSG00000138400	MDH1B	-1.12522	-0.124185	0.260496	0.029714	0.0867588	1.12626e-07	4.86448e-07	11	13	13	A2	Adipose. subcutaneous (GTEx)	EpiXcan	0.98917	gtex_sf	0.999981
1720	ENSG00000100994	PYGB	-1.12442	-0.191587	0.260835	0.0189175	0.0668199	3.32148e-06	1.21536e-05	19	24	24	A2	Adipose. subcutaneous (GTEx)	EpiXcan	0.98917	gtex_sf	0.999981
1721	ENSG00000137831	UACA	1.12437	0.308388	0.260858	0.00626569	0.0223833	0.00829004	0.0200446	6	7	7	A2	Adipose. subcutaneous (GTEx)	EpiXcan	0.98917	gtex_sf	0.999981
1722	ENSG00000152944	MED21	-1.12376	-0.22833	0.261116	0.0122894	0.0572362	1.62845e-05	5.4739e-05	14	17	17	A2	Adipose. subcutaneous (GTEx)	EpiXcan	0.98917	gtex_sf	0.999981
1723	ENSG00000088970	KIZ	1.1236	0.19036	0.261185	0.0134404	0.0823784	1.93337e-07	8.15931e-07	10	14	14	A2	Adipose. subcutaneous (GTEx)	EpiXcan	0.98917	gtex_sf	0.999981
1724	ENSG00000164663	USP49	-1.12293	-0.135807	0.261468	0.0243118	0.0910326	5.01399e-08	2.2546e-07	6	7	7	A2	Adipose. subcutaneous (GTEx)	EpiXcan	0.98917	gtex_sf	0.999981
1725	ENSG00000054219	LY75	-1.12256	-0.0457709	0.261624	0.25164	0.424144	4.47173e-42	1.58571e-40	45	64	64	A2	Adipose. subcutaneous (GTEx)	EpiXcan	0.98917	gtex_sf	0.999981
1726	ENSG00000175426	PCSK1	1.12209	0.121967	0.261825	0.0280874	0.0507295	4.76177e-05	0.000151483	9	11	11	A2	Adipose. subcutaneous (GTEx)	EpiXcan	0.98917	gtex_sf	0.999981
1727	ENSG00000065600	TMEM206	1.12209	0.223648	0.261826	0.012267	0.0342374	0.000996916	0.00270197	5	5	5	A2	Adipose. subcutaneous (GTEx)	EpiXcan	0.98917	gtex_sf	0.999981
1728	ENSG00000182400	TRAPPC6B	1.12176	0.121951	0.261963	0.0333405	0.0761092	6.26262e-07	2.4857e-06	20	29	29	A2	Adipose. subcutaneous (GTEx)	EpiXcan	0.98917	gtex_sf	0.999981
1729	ENSG00000255150	EID3	1.12158	0.0416066	0.262041	0.297766	0.426378	6.53291e-43	2.3892e-41	34	37	37	A2	Adipose. subcutaneous (GTEx)	EpiXcan	0.98917	gtex_sf	0.999981
1730	ENSG00000132424	PNISR	-1.12124	-0.239574	0.262186	0.0105541	0.0363958	0.000672664	0.00185802	8	8	8	A2	Adipose. subcutaneous (GTEx)	EpiXcan	0.98917	gtex_sf	0.999981
1731	ENSG00000135749	PCNX2	1.12091	0.798832	0.262325	0.00106839	0.0599391	9.89733e-06	3.41879e-05	6	10	10	A2	Adipose. subcutaneous (GTEx)	EpiXcan	0.98917	gtex_sf	0.999981
1732	ENSG00000023892	DEF6	1.12049	0.192995	0.262507	0.00965635	0.0300445	0.00205585	0.00536543	17	20	20	A2	Adipose. subcutaneous (GTEx)	EpiXcan	0.98917	gtex_sf	0.999981
1733	ENSG00000106538	RARRES2	1.12039	0.0741339	0.262545	0.0890798	0.133915	1.11987e-11	7.11382e-11	23	28	28	A2	Adipose. subcutaneous (GTEx)	EpiXcan	0.98917	gtex_sf	0.999981
1734	ENSG00000119048	UBE2B	1.12027	0.56563	0.262598	0.00305998	0.0128195	0.0449167	0.0982123	3	3	3	A2	Adipose. subcutaneous (GTEx)	EpiXcan	0.98917	gtex_sf	0.999981
1735	ENSG00000100365	NCF4	1.11976	0.34048	0.262815	0.00701469	0.0587155	1.34376e-05	4.56404e-05	6	8	8	A2	Adipose. subcutaneous (GTEx)	EpiXcan	0.98917	gtex_sf	0.999981
1736	ENSG00000196372	ASB13	1.11975	0.113155	0.26282	0.0403952	0.113775	7.94705e-10	4.24864e-09	7	7	7	A2	Adipose. subcutaneous (GTEx)	EpiXcan	0.98917	gtex_sf	0.999981
1737	ENSG00000124074	ENKD1	1.11967	0.0921299	0.262855	0.0686648	0.0837954	1.30633e-07	5.60592e-07	17	19	19	A2	Adipose. subcutaneous (GTEx)	EpiXcan	0.98917	gtex_sf	0.999981
1738	ENSG00000168884	TNIP2	1.11929	0.0697856	0.263018	0.0912478	0.140318	3.58732e-12	2.3824e-11	49	57	57	A2	Adipose. subcutaneous (GTEx)	EpiXcan	0.98917	gtex_sf	0.999981
1739	ENSG00000162704	ARPC5	-1.11863	-0.067694	0.263297	0.10148	0.210838	2.53465e-18	2.62207e-17	7	8	8	A2	Adipose. subcutaneous (GTEx)	EpiXcan	0.98917	gtex_sf	0.999981
1740	ENSG00000064270	ATP2C2	1.11792	0.204802	0.263603	0.0162516	0.0219362	0.00855205	0.0206496	12	19	19	A2	Adipose. subcutaneous (GTEx)	EpiXcan	0.98917	gtex_sf	0.999981
1741	ENSG00000213246	SUPT4H1	1.11721	0.118976	0.263904	0.0419466	0.116273	3.60475e-10	1.99179e-09	27	31	31	A2	Adipose. subcutaneous (GTEx)	EpiXcan	0.98917	gtex_sf	0.999981
1742	ENSG00000124275	MTRR	1.11647	0.174325	0.264222	0.0219741	0.0309326	0.00171623	0.00451441	64	79	79	A2	Adipose. subcutaneous (GTEx)	EpiXcan	0.98917	gtex_sf	0.999981
1743	ENSG00000135048	TMEM2	1.11617	0.413679	0.264351	0.00317394	0.0193474	0.0141489	0.0331356	15	22	22	A2	Adipose. subcutaneous (GTEx)	EpiXcan	0.98917	gtex_sf	0.999981
1744	ENSG00000175279	CENPS	1.11613	0.44655	0.264369	0.00227667	0.0364437	0.000552722	0.00154438	4	7	7	A2	Adipose. subcutaneous (GTEx)	EpiXcan	0.98917	gtex_sf	0.999981
1745	ENSG00000146054	TRIM7	1.11605	0.0732867	0.264402	0.131427	0.243764	1.31025e-21	1.64512e-20	6	8	8	A2	Adipose. subcutaneous (GTEx)	EpiXcan	0.98917	gtex_sf	0.999981
1746	ENSG00000145882	PCYOX1L	1.11604	0.0976813	0.264403	0.0504332	0.133465	8.90941e-12	5.72187e-11	4	6	6	A2	Adipose. subcutaneous (GTEx)	EpiXcan	0.98917	gtex_sf	0.999981
1747	ENSG00000234284	ZNF879	-1.11578	-0.359717	0.264515	0.00593533	0.0271376	0.00298892	0.00763974	2	2	2	A2	Adipose. subcutaneous (GTEx)	EpiXcan	0.98917	gtex_sf	0.999981
1748	ENSG00000185803	SLC52A2	-1.11487	-0.0929273	0.264905	0.0847022	0.324574	9.72848e-30	1.93688e-28	17	24	24	A2	Adipose. subcutaneous (GTEx)	EpiXcan	0.98917	gtex_sf	0.999981
1749	ENSG00000170837	GPR27	-1.11482	-0.129119	0.264928	0.0605242	0.145772	1.82517e-12	1.24344e-11	14	14	14	A2	Adipose. subcutaneous (GTEx)	EpiXcan	0.98917	gtex_sf	0.999981
1750	ENSG00000188878	FBF1	1.11464	0.0424307	0.265005	0.245922	0.377652	2.51146e-36	6.93847e-35	9	11	11	A2	Adipose. subcutaneous (GTEx)	EpiXcan	0.98917	gtex_sf	0.999981
1751	ENSG00000168004	HRASLS5	-1.11417	-0.0627915	0.265204	0.0771145	0.100844	8.12788e-09	3.97234e-08	38	45	45	A2	Adipose. subcutaneous (GTEx)	EpiXcan	0.98917	gtex_sf	0.999981
1752	ENSG00000245958	AC093752.1	1.11374	0.054038	0.265392	0.177972	0.476544	5.70781e-50	2.90725e-48	22	36	36	A2	Adipose. subcutaneous (GTEx)	EpiXcan	0.98917	gtex_sf	0.999981
1753	ENSG00000152700	SAR1B	1.11339	0.15702	0.26554	0.0305213	0.0557434	2.2106e-05	7.32005e-05	16	19	19	A2	Adipose. subcutaneous (GTEx)	EpiXcan	0.98917	gtex_sf	0.999981
1754	ENSG00000135587	SMPD2	1.11332	0.0750297	0.265571	0.0965129	0.150924	7.44009e-13	5.21067e-12	28	34	34	A2	Adipose. subcutaneous (GTEx)	EpiXcan	0.98917	gtex_sf	0.999981
1755	ENSG00000198707	CEP290	-1.11319	-0.0813811	0.265628	0.0664191	0.160945	2.78389e-14	2.17965e-13	54	67	67	A2	Adipose. subcutaneous (GTEx)	EpiXcan	0.98917	gtex_sf	0.999981
1756	ENSG00000156876	SASS6	1.11285	0.102278	0.265773	0.0310835	0.0599355	9.59891e-06	3.32308e-05	17	17	17	A2	Adipose. subcutaneous (GTEx)	EpiXcan	0.98917	gtex_sf	0.999981
1757	ENSG00000119986	AVPI1	1.11264	0.19955	0.265863	0.0168525	0.0107846	0.0674916	0.143149	27	32	32	A2	Adipose. subcutaneous (GTEx)	EpiXcan	0.98917	gtex_sf	0.999981
1758	ENSG00000165233	CARD19	-1.1125	-0.243487	0.265921	0.0125196	0.0869768	8.79298e-08	3.85126e-07	12	16	16	A2	Adipose. subcutaneous (GTEx)	EpiXcan	0.98917	gtex_sf	0.999981
1759	ENSG00000133119	RFC3	-1.11244	-0.350993	0.265951	0.00328985	0.0117238	0.0549809	0.118516	5	6	6	A2	Adipose. subcutaneous (GTEx)	EpiXcan	0.98917	gtex_sf	0.999981
1760	ENSG00000099785	MARCH2	-1.11239	-0.0587199	0.265972	0.185367	0.43615	4.35063e-44	1.65147e-42	15	20	20	A2	Adipose. subcutaneous (GTEx)	EpiXcan	0.98917	gtex_sf	0.999981
1761	ENSG00000108468	CBX1	1.11212	0.075257	0.266087	0.0950267	0.0750949	7.05732e-07	2.77752e-06	36	43	43	A2	Adipose. subcutaneous (GTEx)	EpiXcan	0.98917	gtex_sf	0.999981
1762	ENSG00000101160	CTSZ	-1.11178	-0.18717	0.266233	0.019275	0.0183674	0.0155818	0.0363273	11	12	12	A2	Adipose. subcutaneous (GTEx)	EpiXcan	0.98917	gtex_sf	0.999981
1763	ENSG00000153446	C16orf89	-1.1117	-0.107758	0.266269	0.0782029	0.0193375	0.0123359	0.0291479	55	72	72	A2	Adipose. subcutaneous (GTEx)	EpiXcan	0.98917	gtex_sf	0.999981
1764	ENSG00000114503	NCBP2	-1.11098	-0.260934	0.266578	0.0099813	0.0321515	0.00142204	0.00377531	15	20	20	A2	Adipose. subcutaneous (GTEx)	EpiXcan	0.98917	gtex_sf	0.999981
1765	ENSG00000169398	PTK2	1.11085	0.452359	0.266633	0.00222471	0.0102296	0.0733894	0.154931	6	8	8	A2	Adipose. subcutaneous (GTEx)	EpiXcan	0.98917	gtex_sf	0.999981
1766	ENSG00000196458	ZNF605	1.11011	0.0636544	0.266951	0.195486	0.335836	3.796e-31	8.16753e-30	98	129	129	A2	Adipose. subcutaneous (GTEx)	EpiXcan	0.98917	gtex_sf	0.999981
1767	ENSG00000198453	ZNF568	-1.10922	-0.298521	0.267334	0.00509134	0.02762	0.00334768	0.00850245	6	7	7	A2	Adipose. subcutaneous (GTEx)	EpiXcan	0.98917	gtex_sf	0.999981
1768	ENSG00000119899	SLC17A5	-1.10889	-0.0873719	0.267477	0.0614571	0.162272	7.81367e-14	5.90643e-13	54	65	65	A2	Adipose. subcutaneous (GTEx)	EpiXcan	0.98917	gtex_sf	0.999981
1769	ENSG00000225968	ELFN1	1.10869	0.231363	0.267565	0.00907546	0.030707	0.00145366	0.0038556	8	14	14	A2	Adipose. subcutaneous (GTEx)	EpiXcan	0.98917	gtex_sf	0.999981
1770	ENSG00000100360	IFT27	1.1082	0.179655	0.267777	0.0333103	0.111957	3.59594e-10	1.9877e-09	5	10	10	A2	Adipose. subcutaneous (GTEx)	EpiXcan	0.98917	gtex_sf	0.999981
1771	ENSG00000128699	ORMDL1	1.10815	0.0605925	0.267797	0.1526	0.293925	1.33943e-26	2.22554e-25	38	46	46	A2	Adipose. subcutaneous (GTEx)	EpiXcan	0.98917	gtex_sf	0.999981
1772	ENSG00000100156	SLC16A8	-1.10794	-0.102745	0.267888	0.0609489	0.0278849	0.00307786	0.0078556	44	57	57	A2	Adipose. subcutaneous (GTEx)	EpiXcan	0.98917	gtex_sf	0.999981
1773	ENSG00000213199	ASIC3	1.10724	0.101784	0.268189	0.0418177	0.0944434	2.40491e-08	1.11986e-07	10	11	11	A2	Adipose. subcutaneous (GTEx)	EpiXcan	0.98917	gtex_sf	0.999981
1774	ENSG00000149100	EIF3M	-1.10604	-0.141256	0.268709	0.035863	0.0407791	0.000343689	0.000986688	21	27	27	A2	Adipose. subcutaneous (GTEx)	EpiXcan	0.98917	gtex_sf	0.999981
1775	ENSG00000100034	PPM1F	-1.10582	-0.252711	0.268802	0.0125344	0.0592616	1.2739e-05	4.33725e-05	18	21	21	A2	Adipose. subcutaneous (GTEx)	EpiXcan	0.98917	gtex_sf	0.999981
1776	ENSG00000116396	KCNC4	1.1057	0.165236	0.268857	0.0166772	0.0907627	3.19052e-08	1.46235e-07	3	4	4	A2	Adipose. subcutaneous (GTEx)	EpiXcan	0.98917	gtex_sf	0.999981
1777	ENSG00000080189	SLC35C2	-1.10564	-0.187822	0.268881	0.0140254	0.0199022	0.0122126	0.0288761	5	6	6	A2	Adipose. subcutaneous (GTEx)	EpiXcan	0.98917	gtex_sf	0.999981
1778	ENSG00000148110	MFSD14B	1.10563	0.140248	0.268885	0.0285403	0.0745218	8.55896e-07	3.3283e-06	17	18	18	A2	Adipose. subcutaneous (GTEx)	EpiXcan	0.98917	gtex_sf	0.999981
1779	ENSG00000107281	NPDC1	1.10548	0.279393	0.26895	0.00953035	0.0167328	0.0223938	0.0510613	10	11	11	A2	Adipose. subcutaneous (GTEx)	EpiXcan	0.98917	gtex_sf	0.999981
1780	ENSG00000123213	NLN	-1.10519	-0.0851042	0.269078	0.0848816	0.167977	8.89797e-15	7.25882e-14	34	43	43	A2	Adipose. subcutaneous (GTEx)	EpiXcan	0.98917	gtex_sf	0.999981
1781	ENSG00000196220	SRGAP3	-1.10382	-0.125923	0.269671	0.048361	0.160991	4.72648e-14	3.64558e-13	23	32	32	A2	Adipose. subcutaneous (GTEx)	EpiXcan	0.98917	gtex_sf	0.999981
1782	ENSG00000174780	SRP72	1.10329	0.0849274	0.269901	0.0610507	0.137233	1.96995e-12	1.33752e-11	14	17	17	A2	Adipose. subcutaneous (GTEx)	EpiXcan	0.98917	gtex_sf	0.999981
1783	ENSG00000165501	LRR1	-1.10311	-0.0661591	0.269978	0.105688	0.360689	2.90532e-34	7.22822e-33	22	30	30	A2	Adipose. subcutaneous (GTEx)	EpiXcan	0.98917	gtex_sf	0.999981
1784	ENSG00000141431	ASXL3	-1.10097	-0.151673	0.27091	0.0296418	0.0163736	0.0237528	0.0539931	65	72	72	A2	Adipose. subcutaneous (GTEx)	EpiXcan	0.98917	gtex_sf	0.999981
1785	ENSG00000136279	DBNL	1.10059	0.0928931	0.271074	0.137072	0.191345	8.53593e-17	7.97085e-16	58	71	70	A2	Adipose. subcutaneous (GTEx)	EpiXcan	0.98917	gtex_sf	0.999981
1786	ENSG00000073921	PICALM	1.10024	0.187884	0.271227	0.015761	0.0200663	0.0100759	0.0241048	5	6	6	A2	Adipose. subcutaneous (GTEx)	EpiXcan	0.98917	gtex_sf	0.999981
1787	ENSG00000030110	BAK1	-1.09996	-0.0479978	0.271349	0.224138	0.279497	2.6002e-25	4.03781e-24	32	39	39	A2	Adipose. subcutaneous (GTEx)	EpiXcan	0.98917	gtex_sf	0.999981
1788	ENSG00000160284	SPATC1L	1.09991	0.0489127	0.271373	0.298113	0.57045	6.24334e-67	6.33699e-65	36	47	47	A2	Adipose. subcutaneous (GTEx)	EpiXcan	0.98917	gtex_sf	0.999981
1789	ENSG00000164197	RNF180	1.09981	0.158046	0.271413	0.0181773	0.0459642	0.000121946	0.000369797	9	10	10	A2	Adipose. subcutaneous (GTEx)	EpiXcan	0.98917	gtex_sf	0.999981
1790	ENSG00000154134	ROBO3	1.09955	0.0817089	0.27153	0.06975	0.165751	1.81639e-14	1.43741e-13	37	41	41	A2	Adipose. subcutaneous (GTEx)	EpiXcan	0.98917	gtex_sf	0.999981
1791	ENSG00000158161	EYA3	-1.09919	-0.0845365	0.271686	0.0588443	0.136723	8.20962e-12	5.28214e-11	10	10	10	A2	Adipose. subcutaneous (GTEx)	EpiXcan	0.98917	gtex_sf	0.999981
1792	ENSG00000164048	ZNF589	-1.09904	-0.0563916	0.27175	0.154067	0.467994	1.58449e-48	7.52339e-47	17	19	19	A2	Adipose. subcutaneous (GTEx)	EpiXcan	0.98917	gtex_sf	0.999981
1793	ENSG00000123119	NECAB1	1.09855	0.230022	0.271963	0.0135781	0.0476474	9.15362e-05	0.000281729	21	28	28	A2	Adipose. subcutaneous (GTEx)	EpiXcan	0.98917	gtex_sf	0.999981
1794	ENSG00000093010	COMT	-1.09848	-0.0681566	0.271996	0.0950947	0.0998109	3.41696e-09	1.72909e-08	22	26	26	A2	Adipose. subcutaneous (GTEx)	EpiXcan	0.98917	gtex_sf	0.999981
1795	ENSG00000198682	PAPSS2	-1.09771	-0.0964481	0.272331	0.0654522	0.294917	6.59763e-27	1.1161e-25	21	24	24	A2	Adipose. subcutaneous (GTEx)	EpiXcan	0.98917	gtex_sf	0.999981
1796	ENSG00000141428	C18orf21	-1.09727	-0.118964	0.272524	0.0301777	0.0742037	8.47681e-07	3.30002e-06	19	23	23	A2	Adipose. subcutaneous (GTEx)	EpiXcan	0.98917	gtex_sf	0.999981
1797	ENSG00000198890	PRMT6	-1.09722	-0.0868606	0.272547	0.100179	0.16497	1.72627e-15	1.47259e-14	28	38	38	A2	Adipose. subcutaneous (GTEx)	EpiXcan	0.98917	gtex_sf	0.999981
1798	ENSG00000127472	PLA2G5	1.09691	0.130761	0.272679	0.0363745	0.122683	1.34979e-10	7.77085e-10	19	21	21	A2	Adipose. subcutaneous (GTEx)	EpiXcan	0.98917	gtex_sf	0.999981
1799	ENSG00000137699	TRIM29	-1.09683	-0.142301	0.272716	0.0242258	0.108689	1.80202e-09	9.34155e-09	15	17	17	A2	Adipose. subcutaneous (GTEx)	EpiXcan	0.98917	gtex_sf	0.999981
1800	ENSG00000115944	COX7A2L	1.09635	0.0951294	0.272928	0.0577122	0.0927358	2.90788e-08	1.3385e-07	13	14	14	A2	Adipose. subcutaneous (GTEx)	EpiXcan	0.98917	gtex_sf	0.999981
1801	ENSG00000139117	CPNE8	1.09612	0.280715	0.273028	0.0072686	0.0116935	0.057316	0.123114	14	16	16	A2	Adipose. subcutaneous (GTEx)	EpiXcan	0.98917	gtex_sf	0.999981
1802	ENSG00000184574	LPAR5	1.09528	0.107301	0.273393	0.0600723	0.0587642	1.44991e-05	4.90673e-05	48	58	58	A2	Adipose. subcutaneous (GTEx)	EpiXcan	0.98917	gtex_sf	0.999981
1803	ENSG00000142039	CCDC97	-1.09514	-0.175494	0.273454	0.0327487	0.0636817	5.80728e-06	2.06139e-05	8	9	9	A2	Adipose. subcutaneous (GTEx)	EpiXcan	0.98917	gtex_sf	0.999981
1804	ENSG00000198496	NBR2	-1.09482	-0.0396796	0.273596	0.299717	0.622613	1.18291e-78	2.36699e-76	29	34	34	A2	Adipose. subcutaneous (GTEx)	EpiXcan	0.98917	gtex_sf	0.999981
1805	ENSG00000132964	CDK8	1.09474	0.208762	0.273628	0.0171286	0.0149363	0.0308416	0.0689211	9	9	9	A2	Adipose. subcutaneous (GTEx)	EpiXcan	0.98917	gtex_sf	0.999981
1806	ENSG00000104904	OAZ1	-1.09463	-0.317274	0.27368	0.00709272	0.039122	0.000416139	0.00118329	2	2	2	A2	Adipose. subcutaneous (GTEx)	EpiXcan	0.98917	gtex_sf	0.999981
1807	ENSG00000197181	PIWIL2	-1.09457	-0.154347	0.273705	0.0427294	0.33439	2.85763e-31	6.17698e-30	11	18	18	A2	Adipose. subcutaneous (GTEx)	EpiXcan	0.98917	gtex_sf	0.999981
1808	ENSG00000170759	KIF5B	-1.09431	-0.144754	0.273818	0.0241199	0.0117524	0.0562323	0.121027	16	20	20	A2	Adipose. subcutaneous (GTEx)	EpiXcan	0.98917	gtex_sf	0.999981
1809	ENSG00000008517	IL32	1.09409	0.105421	0.273917	0.0485119	0.191794	1.30038e-16	1.20307e-15	42	60	60	A2	Adipose. subcutaneous (GTEx)	EpiXcan	0.98917	gtex_sf	0.999981
1810	ENSG00000162377	COA7	1.09393	0.268587	0.273986	0.00929381	0.0450452	0.000150214	0.000450448	11	15	15	A2	Adipose. subcutaneous (GTEx)	EpiXcan	0.98917	gtex_sf	0.999981
1811	ENSG00000162769	FLVCR1	1.09353	0.0666847	0.274163	0.100395	0.118323	2.4733e-10	1.38574e-09	82	85	85	A2	Adipose. subcutaneous (GTEx)	EpiXcan	0.98917	gtex_sf	0.999981
1812	ENSG00000189362	NEMP2	-1.09346	-0.0586392	0.27419	0.157562	0.234524	8.20409e-21	9.95795e-20	16	18	18	A2	Adipose. subcutaneous (GTEx)	EpiXcan	0.98917	gtex_sf	0.999981
1813	ENSG00000124207	CSE1L	-1.09296	-0.0864305	0.274412	0.061036	0.197282	2.62521e-17	2.53246e-16	18	25	25	A2	Adipose. subcutaneous (GTEx)	EpiXcan	0.98917	gtex_sf	0.999981
1814	ENSG00000134779	TPGS2	1.09214	0.0666677	0.274773	0.126039	0.210578	4.39702e-18	4.48247e-17	16	19	19	A2	Adipose. subcutaneous (GTEx)	EpiXcan	0.98917	gtex_sf	0.999981
1815	ENSG00000117569	PTBP2	-1.09208	-0.0705202	0.274798	0.0700349	0.12065	1.97761e-10	1.12102e-09	46	60	60	A2	Adipose. subcutaneous (GTEx)	EpiXcan	0.98917	gtex_sf	0.999981
1816	ENSG00000091428	RAPGEF4	1.09093	0.18739	0.275306	0.0224117	0.0520136	4.8953e-05	0.000155449	16	19	19	A2	Adipose. subcutaneous (GTEx)	EpiXcan	0.98917	gtex_sf	0.999981
1817	ENSG00000122176	FMOD	1.09074	0.162033	0.275388	0.025055	0.0470346	8.50827e-05	0.000263138	16	18	18	A2	Adipose. subcutaneous (GTEx)	EpiXcan	0.98917	gtex_sf	0.999981
1818	ENSG00000146457	WTAP	-1.09051	-0.0841924	0.275488	0.085635	0.202324	1.21175e-17	1.19276e-16	18	23	23	A2	Adipose. subcutaneous (GTEx)	EpiXcan	0.98917	gtex_sf	0.999981
1819	ENSG00000169220	RGS14	1.09028	0.0494361	0.275591	0.201709	0.274959	3.45864e-25	5.34125e-24	28	32	32	A2	Adipose. subcutaneous (GTEx)	EpiXcan	0.98917	gtex_sf	0.999981
1820	ENSG00000151748	SAV1	-1.09027	-0.276754	0.275596	0.00870279	0.0201161	0.0120185	0.0284507	17	24	24	A2	Adipose. subcutaneous (GTEx)	EpiXcan	0.98917	gtex_sf	0.999981
1821	ENSG00000172006	ZNF554	-1.09024	-0.118114	0.275607	0.0664945	0.202136	4.78549e-18	4.85376e-17	10	14	14	A2	Adipose. subcutaneous (GTEx)	EpiXcan	0.98917	gtex_sf	0.999981
1822	ENSG00000171241	SHCBP1	-1.08954	-0.402425	0.275916	0.00816491	0.0179263	0.0154999	0.0361483	5	6	6	A2	Adipose. subcutaneous (GTEx)	EpiXcan	0.98917	gtex_sf	0.999981
1823	ENSG00000130508	PXDN	1.08946	0.0819805	0.27595	0.110875	0.21818	9.70471e-20	1.10246e-18	12	15	15	A2	Adipose. subcutaneous (GTEx)	EpiXcan	0.98917	gtex_sf	0.999981
1824	ENSG00000156042	CFAP70	-1.08926	-0.153195	0.276039	0.015126	0.0663236	3.13151e-06	1.15036e-05	18	26	26	A2	Adipose. subcutaneous (GTEx)	EpiXcan	0.98917	gtex_sf	0.999981
1825	ENSG00000131778	CHD1L	1.08826	0.0875511	0.276482	0.101831	0.140904	3.53074e-12	2.34829e-11	46	61	61	A2	Adipose. subcutaneous (GTEx)	EpiXcan	0.98917	gtex_sf	0.999981
1826	ENSG00000267169	AC022098.1	-1.08734	-0.199445	0.276886	0.0260963	0.0501555	6.66276e-05	0.000208362	28	37	37	A2	Adipose. subcutaneous (GTEx)	EpiXcan	0.98917	gtex_sf	0.999981
1827	ENSG00000177337	DLGAP1-AS1	-1.08729	-0.231469	0.276907	0.0278284	0.0922482	3.27174e-08	1.49811e-07	18	26	26	A2	Adipose. subcutaneous (GTEx)	EpiXcan	0.98917	gtex_sf	0.999981
1828	ENSG00000106009	BRAT1	-1.08711	-0.124455	0.276987	0.0417934	0.138978	4.51796e-12	2.97383e-11	17	20	20	A2	Adipose. subcutaneous (GTEx)	EpiXcan	0.98917	gtex_sf	0.999981
1829	ENSG00000179387	ELMOD2	1.08706	0.114337	0.277009	0.0584115	0.0219781	0.00760293	0.0184301	37	44	44	A2	Adipose. subcutaneous (GTEx)	EpiXcan	0.98917	gtex_sf	0.999981
1830	ENSG00000125877	ITPA	1.08699	0.0567586	0.277042	0.217997	0.38238	6.1221e-37	1.75722e-35	65	74	74	A2	Adipose. subcutaneous (GTEx)	EpiXcan	0.98917	gtex_sf	0.999981
1831	ENSG00000146066	HIGD2A	-1.08682	-0.077181	0.277117	0.0797414	0.13428	1.01874e-11	6.49501e-11	17	19	19	A2	Adipose. subcutaneous (GTEx)	EpiXcan	0.98917	gtex_sf	0.999981
1832	ENSG00000198917	SPOUT1	-1.08611	-0.128131	0.277432	0.040381	0.125033	5.07228e-11	3.0404e-10	9	13	13	A2	Adipose. subcutaneous (GTEx)	EpiXcan	0.98917	gtex_sf	0.999981
1833	ENSG00000088205	DDX18	-1.08584	-0.13189	0.277549	0.0462892	0.105608	1.82617e-09	9.46323e-09	5	5	5	A2	Adipose. subcutaneous (GTEx)	EpiXcan	0.98917	gtex_sf	0.999981
1834	ENSG00000125107	CNOT1	1.08441	0.121832	0.278184	0.0245205	0.0485501	6.93575e-05	0.000216271	9	10	10	A2	Adipose. subcutaneous (GTEx)	EpiXcan	0.98917	gtex_sf	0.999981
1835	ENSG00000053371	AKR7A2	1.0844	0.14478	0.278189	0.0221575	0.0666699	2.64217e-06	9.7752e-06	10	12	12	A2	Adipose. subcutaneous (GTEx)	EpiXcan	0.98917	gtex_sf	0.999981
1836	ENSG00000168826	ZBTB49	-1.08393	-0.163655	0.278397	0.043254	0.0327684	0.00125515	0.00335577	43	52	52	A2	Adipose. subcutaneous (GTEx)	EpiXcan	0.98917	gtex_sf	0.999981
1837	ENSG00000182180	MRPS16	1.08389	0.135113	0.278413	0.0376714	0.0227595	0.00747335	0.0181514	28	33	33	A2	Adipose. subcutaneous (GTEx)	EpiXcan	0.98917	gtex_sf	0.999981
1838	ENSG00000198162	MAN1A2	-1.08353	-0.272003	0.278572	0.00657267	0.0102979	0.0723495	0.152827	28	35	35	A2	Adipose. subcutaneous (GTEx)	EpiXcan	0.98917	gtex_sf	0.999981
1839	ENSG00000214870	AC004540.1	1.08333	0.106828	0.278664	0.0513531	0.234933	3.20841e-21	3.9735e-20	12	13	13	A2	Adipose. subcutaneous (GTEx)	EpiXcan	0.98917	gtex_sf	0.999981
1840	ENSG00000116977	LGALS8	-1.0832	-0.102347	0.278719	0.0462384	0.0650815	3.29546e-06	1.20678e-05	22	27	27	A2	Adipose. subcutaneous (GTEx)	EpiXcan	0.98917	gtex_sf	0.999981
1841	ENSG00000147874	HAUS6	1.08276	0.250383	0.278917	0.00748329	0.099709	8.82112e-09	4.2887e-08	7	10	10	A2	Adipose. subcutaneous (GTEx)	EpiXcan	0.98917	gtex_sf	0.999981
1842	ENSG00000178075	GRAMD1C	1.0826	0.0722492	0.278984	0.148852	0.190615	5.26341e-17	4.99489e-16	34	39	39	A2	Adipose. subcutaneous (GTEx)	EpiXcan	0.98917	gtex_sf	0.999981
1843	ENSG00000171552	BCL2L1	1.08239	0.132671	0.279077	0.0488228	0.0893275	3.9805e-08	1.80788e-07	25	31	31	A2	Adipose. subcutaneous (GTEx)	EpiXcan	0.98917	gtex_sf	0.999981
1844	ENSG00000118971	CCND2	1.08145	0.23103	0.279496	0.0255491	0.0529044	3.77257e-05	0.000121645	12	13	13	A2	Adipose. subcutaneous (GTEx)	EpiXcan	0.98917	gtex_sf	0.999981
1845	ENSG00000235033	AL590999.1	1.08049	0.161664	0.279925	0.0319633	0.0877539	6.55243e-08	2.91457e-07	10	15	15	A2	Adipose. subcutaneous (GTEx)	EpiXcan	0.98917	gtex_sf	0.999981
1846	ENSG00000143951	WDPCP	1.08044	0.0562674	0.279947	0.14512	0.33069	1.05035e-30	2.19915e-29	28	37	37	A2	Adipose. subcutaneous (GTEx)	EpiXcan	0.98917	gtex_sf	0.999981
1847	ENSG00000129347	KRI1	-1.07988	-0.0446408	0.280196	0.2499	0.406675	9.71171e-41	3.17091e-39	14	16	16	A2	Adipose. subcutaneous (GTEx)	EpiXcan	0.98917	gtex_sf	0.999981
1848	ENSG00000228544	CCDC183-AS1	1.07888	0.209304	0.280643	0.016572	0.0276571	0.00317126	0.00807487	19	24	24	A2	Adipose. subcutaneous (GTEx)	EpiXcan	0.98917	gtex_sf	0.999981
1849	ENSG00000035687	ADSS	1.07778	0.152934	0.281131	0.0202307	0.0477818	0.000102853	0.000315106	12	14	14	A2	Adipose. subcutaneous (GTEx)	EpiXcan	0.98917	gtex_sf	0.999981
1850	ENSG00000138780	GSTCD	1.07767	0.0848967	0.28118	0.0476671	0.103771	4.43924e-09	2.22709e-08	23	25	25	A2	Adipose. subcutaneous (GTEx)	EpiXcan	0.98917	gtex_sf	0.999981
1851	ENSG00000171103	TRMT61B	-1.07756	-0.0682745	0.28123	0.101888	0.307893	2.20355e-29	4.30476e-28	24	33	33	A2	Adipose. subcutaneous (GTEx)	EpiXcan	0.98917	gtex_sf	0.999981
1852	ENSG00000177697	CD151	1.07751	0.0763007	0.281251	0.127346	0.168067	1.24981e-14	1.00092e-13	30	40	40	A2	Adipose. subcutaneous (GTEx)	EpiXcan	0.98917	gtex_sf	0.999981
1853	ENSG00000090661	CERS4	1.07718	0.0575658	0.281402	0.272816	0.497537	5.39138e-54	3.25504e-52	31	40	40	A2	Adipose. subcutaneous (GTEx)	EpiXcan	0.98917	gtex_sf	0.999981
1854	ENSG00000127946	HIP1	1.07688	0.0775744	0.281535	0.132296	0.0786735	3.41802e-07	1.40235e-06	48	57	57	A2	Adipose. subcutaneous (GTEx)	EpiXcan	0.98917	gtex_sf	0.999981
1855	ENSG00000135930	EIF4E2	1.07646	0.141847	0.281723	0.0318789	0.0102766	0.0743489	0.15672	22	26	26	A2	Adipose. subcutaneous (GTEx)	EpiXcan	0.98917	gtex_sf	0.999981
1856	ENSG00000171940	ZNF217	1.07642	0.112608	0.28174	0.0367062	0.0559306	2.42355e-05	7.98558e-05	13	14	14	A2	Adipose. subcutaneous (GTEx)	EpiXcan	0.98917	gtex_sf	0.999981
1857	ENSG00000161533	ACOX1	-1.07618	-0.180096	0.281846	0.0279881	0.0739213	9.69042e-07	3.74748e-06	17	21	21	A2	Adipose. subcutaneous (GTEx)	EpiXcan	0.98917	gtex_sf	0.999981
1858	ENSG00000125772	GPCPD1	1.0758	0.180353	0.282015	0.0295619	0.0377216	0.000574982	0.00160242	21	29	29	A2	Adipose. subcutaneous (GTEx)	EpiXcan	0.98917	gtex_sf	0.999981
1859	ENSG00000136108	CKAP2	1.07548	0.0683878	0.282161	0.140562	0.509586	6.76999e-56	4.51558e-54	31	45	45	A2	Adipose. subcutaneous (GTEx)	EpiXcan	0.98917	gtex_sf	0.999981
1860	ENSG00000240356	RPL23AP7	-1.07522	-0.180585	0.282275	0.0214962	0.410129	4.0819e-40	1.3024e-38	16	20	20	A2	Adipose. subcutaneous (GTEx)	EpiXcan	0.98917	gtex_sf	0.999981
1861	ENSG00000197927	C2orf27A	-1.07502	-0.16688	0.282368	0.0363322	0.215909	1.39753e-18	1.47403e-17	20	31	31	A2	Adipose. subcutaneous (GTEx)	EpiXcan	0.98917	gtex_sf	0.999981
1862	ENSG00000171735	CAMTA1	1.0745	0.169885	0.282599	0.0232294	0.0291296	0.00229113	0.00593743	16	20	20	A2	Adipose. subcutaneous (GTEx)	EpiXcan	0.98917	gtex_sf	0.999981
1863	ENSG00000249459	ZNF286B	-1.07446	-0.17637	0.282615	0.0223603	0.0844196	1.6003e-07	6.80517e-07	20	24	24	A2	Adipose. subcutaneous (GTEx)	EpiXcan	0.98917	gtex_sf	0.999981
1864	ENSG00000121104	FAM117A	-1.07438	-0.318861	0.282653	0.00616382	0.0118848	0.0514098	0.111397	5	5	5	A2	Adipose. subcutaneous (GTEx)	EpiXcan	0.98917	gtex_sf	0.999981
1865	ENSG00000116918	TSNAX	-1.07424	-0.264162	0.282714	0.00848828	0.0236831	0.00606097	0.0148967	18	21	21	A2	Adipose. subcutaneous (GTEx)	EpiXcan	0.98917	gtex_sf	0.999981
1866	ENSG00000123091	RNF11	-1.07395	-0.151648	0.282847	0.0370235	0.0206149	0.0113737	0.0270203	29	35	35	A2	Adipose. subcutaneous (GTEx)	EpiXcan	0.98917	gtex_sf	0.999981
1867	ENSG00000204525	HLA-C	1.07313	0.0932992	0.283213	0.0542679	0.406838	1.81274e-40	5.864e-39	32	49	49	A2	Adipose. subcutaneous (GTEx)	EpiXcan	0.98917	gtex_sf	0.999981
1868	ENSG00000229043	AC091729.3	1.07298	0.040358	0.28328	0.284098	0.584568	1.54931e-70	2.02815e-68	8	12	12	A2	Adipose. subcutaneous (GTEx)	EpiXcan	0.98917	gtex_sf	0.999981
1869	ENSG00000197818	SLC9A8	1.07271	0.0939053	0.283403	0.0691924	0.0902064	4.34166e-08	1.96236e-07	25	31	31	A2	Adipose. subcutaneous (GTEx)	EpiXcan	0.98917	gtex_sf	0.999981
1870	ENSG00000126858	RHOT1	-1.0726	-0.125761	0.283451	0.0612752	0.14531	2.12366e-12	1.4391e-11	35	39	39	A2	Adipose. subcutaneous (GTEx)	EpiXcan	0.98917	gtex_sf	0.999981
1871	ENSG00000234420	ZNF37BP	-1.07093	-0.430165	0.284202	0.00472421	0.0132828	0.0429487	0.0941886	2	2	2	A2	Adipose. subcutaneous (GTEx)	EpiXcan	0.98917	gtex_sf	0.999981
1872	ENSG00000259605	AC074212.1	1.07056	0.336818	0.284369	0.00647046	0.0113002	0.0581372	0.124801	6	9	9	A2	Adipose. subcutaneous (GTEx)	EpiXcan	0.98917	gtex_sf	0.999981
1873	ENSG00000198046	ZNF667	-1.07036	-0.134763	0.284455	0.0282478	0.0846185	9.68788e-08	4.22472e-07	34	48	48	A2	Adipose. subcutaneous (GTEx)	EpiXcan	0.98917	gtex_sf	0.999981
1874	ENSG00000143786	CNIH3	-1.07033	-0.190357	0.284472	0.0132792	0.0494259	5.86703e-05	0.000185089	24	31	31	A2	Adipose. subcutaneous (GTEx)	EpiXcan	0.98917	gtex_sf	0.999981
1875	ENSG00000155275	TRMT44	1.06999	0.046145	0.284624	0.178521	0.305015	1.30069e-27	2.2802e-26	17	27	27	A2	Adipose. subcutaneous (GTEx)	EpiXcan	0.98917	gtex_sf	0.999981
1876	ENSG00000149218	ENDOD1	-1.06986	-0.100104	0.284682	0.0774972	0.149645	1.77662e-13	1.30221e-12	9	11	11	A2	Adipose. subcutaneous (GTEx)	EpiXcan	0.98917	gtex_sf	0.999981
1877	ENSG00000134138	MEIS2	1.0694	0.342452	0.28489	0.00500647	0.0168411	0.0216327	0.0493983	8	9	9	A2	Adipose. subcutaneous (GTEx)	EpiXcan	0.98917	gtex_sf	0.999981
1878	ENSG00000065534	MYLK	1.0689	0.266971	0.285116	0.011067	0.0311068	0.00165895	0.00437113	9	10	10	A2	Adipose. subcutaneous (GTEx)	EpiXcan	0.98917	gtex_sf	0.999981
1879	ENSG00000136144	RCBTB1	-1.06835	-0.127708	0.285362	0.0438493	0.171903	2.65092e-15	2.23953e-14	55	66	66	A2	Adipose. subcutaneous (GTEx)	EpiXcan	0.98917	gtex_sf	0.999981
1880	ENSG00000121653	MAPK8IP1	-1.06834	-0.0882496	0.285368	0.0714102	0.0262327	0.00419463	0.0105162	47	55	55	A2	Adipose. subcutaneous (GTEx)	EpiXcan	0.98917	gtex_sf	0.999981
1881	ENSG00000125912	NCLN	-1.06777	-0.193154	0.285624	0.0166547	0.253492	2.88273e-22	3.78429e-21	28	43	43	A2	Adipose. subcutaneous (GTEx)	EpiXcan	0.98917	gtex_sf	0.999981
1882	ENSG00000181315	ZNF322	-1.06775	-0.15733	0.285634	0.0284281	0.0592396	8.47964e-06	2.94872e-05	14	17	17	A2	Adipose. subcutaneous (GTEx)	EpiXcan	0.98917	gtex_sf	0.999981
1883	ENSG00000031691	CENPQ	-1.06767	-0.0461163	0.28567	0.241231	0.493446	4.02187e-53	2.31829e-51	57	63	63	A2	Adipose. subcutaneous (GTEx)	EpiXcan	0.98917	gtex_sf	0.999981
1884	ENSG00000108854	SMURF2	-1.06743	-0.198359	0.28578	0.0180798	0.0133714	0.0416952	0.0916116	15	17	17	A2	Adipose. subcutaneous (GTEx)	EpiXcan	0.98917	gtex_sf	0.999981
1885	ENSG00000178718	RPP25	-1.06639	-0.101439	0.286247	0.0731782	0.264059	3.18938e-23	4.41876e-22	21	28	28	A2	Adipose. subcutaneous (GTEx)	EpiXcan	0.98917	gtex_sf	0.999981
1886	ENSG00000149600	COMMD7	1.06635	0.213696	0.286264	0.013804	0.0546527	2.97327e-05	9.69426e-05	4	6	6	A2	Adipose. subcutaneous (GTEx)	EpiXcan	0.98917	gtex_sf	0.999981
1887	ENSG00000165476	REEP3	-1.06564	-0.0902275	0.286585	0.0398049	0.0786882	3.21633e-07	1.32347e-06	26	36	36	A2	Adipose. subcutaneous (GTEx)	EpiXcan	0.98917	gtex_sf	0.999981
1888	ENSG00000205221	VIT	-1.06527	-0.131316	0.286755	0.0311057	0.020317	0.0114839	0.0272589	42	53	53	A2	Adipose. subcutaneous (GTEx)	EpiXcan	0.98917	gtex_sf	0.999981
1889	ENSG00000178149	DALRD3	-1.0652	-0.158428	0.286783	0.0175881	0.0957473	9.82331e-09	4.75779e-08	8	11	11	A2	Adipose. subcutaneous (GTEx)	EpiXcan	0.98917	gtex_sf	0.999981
1890	ENSG00000110455	ACCS	1.06388	0.0425092	0.287385	0.250139	0.635909	3.22441e-84	8.85575e-82	23	33	33	A2	Adipose. subcutaneous (GTEx)	EpiXcan	0.98917	gtex_sf	0.999981
1891	ENSG00000143126	CELSR2	-1.06367	-0.113464	0.287479	0.0315958	0.0275499	0.0029953	0.00765464	33	41	41	A2	Adipose. subcutaneous (GTEx)	EpiXcan	0.98917	gtex_sf	0.999981
1892	ENSG00000198105	ZNF248	-1.06214	-0.110156	0.288173	0.0470198	0.0827587	1.37593e-07	5.89018e-07	27	35	35	A2	Adipose. subcutaneous (GTEx)	EpiXcan	0.98917	gtex_sf	0.999981
1893	ENSG00000110619	CARS	1.06167	0.214767	0.288386	0.0100428	0.0469575	8.82367e-05	0.000272291	9	11	11	A2	Adipose. subcutaneous (GTEx)	EpiXcan	0.98917	gtex_sf	0.999981
1894	ENSG00000139220	PPFIA2	1.06139	0.531156	0.288514	0.00250365	0.0161393	0.0254208	0.0576164	2	4	4	A2	Adipose. subcutaneous (GTEx)	EpiXcan	0.98917	gtex_sf	0.999981
1895	ENSG00000079156	OSBPL6	-1.06069	-0.347117	0.28883	0.00511471	0.019216	0.013052	0.030726	5	6	6	A2	Adipose. subcutaneous (GTEx)	EpiXcan	0.98917	gtex_sf	0.999981
1896	ENSG00000272645	GTF2IP20	-1.06019	-0.0915742	0.289059	0.0867249	0.399007	3.15278e-39	9.74855e-38	38	47	47	A2	Adipose. subcutaneous (GTEx)	EpiXcan	0.98917	gtex_sf	0.999981
1897	ENSG00000179115	FARSA	1.06003	0.155131	0.28913	0.0165847	0.104477	2.29111e-09	1.17767e-08	8	12	12	A2	Adipose. subcutaneous (GTEx)	EpiXcan	0.98917	gtex_sf	0.999981
1898	ENSG00000164484	TMEM200A	1.06001	0.126848	0.289141	0.0269042	0.0233689	0.00683872	0.0166852	29	37	37	A2	Adipose. subcutaneous (GTEx)	EpiXcan	0.98917	gtex_sf	0.999981
1899	ENSG00000040275	SPDL1	1.0598	0.0715247	0.289237	0.0784522	0.329329	2.5622e-30	5.27e-29	27	32	32	A2	Adipose. subcutaneous (GTEx)	EpiXcan	0.98917	gtex_sf	0.999981
1900	ENSG00000102974	CTCF	-1.05964	-0.169242	0.289308	0.0249718	0.0339364	0.00106417	0.00287369	9	9	9	A2	Adipose. subcutaneous (GTEx)	EpiXcan	0.98917	gtex_sf	0.999981
1901	ENSG00000104497	SNX16	-1.05904	-0.0421897	0.289581	0.375406	0.586836	4.79814e-72	7.14974e-70	33	42	42	A2	Adipose. subcutaneous (GTEx)	EpiXcan	0.98917	gtex_sf	0.999981
1902	ENSG00000112308	C6orf62	-1.05838	-0.0706544	0.289884	0.125016	0.261391	1.54614e-23	2.17219e-22	12	13	13	A2	Adipose. subcutaneous (GTEx)	EpiXcan	0.98917	gtex_sf	0.999981
1903	ENSG00000170571	EMB	1.05807	0.182313	0.290026	0.0160021	0.0791902	3.67257e-07	1.50063e-06	12	18	18	A2	Adipose. subcutaneous (GTEx)	EpiXcan	0.98917	gtex_sf	0.999981
1904	ENSG00000184227	ACOT1	1.05797	0.0524457	0.290071	0.16534	0.351797	1.81696e-33	4.38041e-32	46	59	59	A2	Adipose. subcutaneous (GTEx)	EpiXcan	0.98917	gtex_sf	0.999981
1905	ENSG00000158941	CCAR2	-1.05786	-0.0905137	0.290118	0.0760915	0.184124	9.93021e-16	8.60188e-15	14	19	19	A2	Adipose. subcutaneous (GTEx)	EpiXcan	0.98917	gtex_sf	0.999981
1906	ENSG00000162852	CNST	1.0577	0.115234	0.290193	0.0657946	0.101049	5.44679e-09	2.70256e-08	14	16	16	A2	Adipose. subcutaneous (GTEx)	EpiXcan	0.98917	gtex_sf	0.999981
1907	ENSG00000163918	RFC4	1.05727	0.0865631	0.29039	0.0427501	0.0744201	8.54348e-07	3.3232e-06	12	14	14	A2	Adipose. subcutaneous (GTEx)	EpiXcan	0.98917	gtex_sf	0.999981
1908	ENSG00000183648	NDUFB1	-1.05718	-0.160443	0.29043	0.0163969	0.0782317	3.95722e-07	1.60803e-06	10	15	15	A2	Adipose. subcutaneous (GTEx)	EpiXcan	0.98917	gtex_sf	0.999981
1909	ENSG00000119943	PYROXD2	-1.0564	-0.0481778	0.290786	0.210758	0.372962	1.58688e-35	4.20178e-34	19	22	22	A2	Adipose. subcutaneous (GTEx)	EpiXcan	0.98917	gtex_sf	0.999981
1910	ENSG00000109971	HSPA8	1.0562	0.379897	0.290876	0.00646723	0.0139725	0.03408	0.0757112	3	5	5	A2	Adipose. subcutaneous (GTEx)	EpiXcan	0.98917	gtex_sf	0.999981
1911	ENSG00000177839	PCDHB9	-1.0561	-0.158935	0.290923	0.0290362	0.072743	8.35434e-07	3.25777e-06	7	8	8	A2	Adipose. subcutaneous (GTEx)	EpiXcan	0.98917	gtex_sf	0.999981
1912	ENSG00000189129	PLAC9	-1.0555	-0.0589491	0.291195	0.149276	0.319665	4.87083e-30	9.88779e-29	55	67	67	A2	Adipose. subcutaneous (GTEx)	EpiXcan	0.98917	gtex_sf	0.999981
1913	ENSG00000229619	MBNL1-AS1	1.0552	0.111369	0.291335	0.0346307	0.0605704	1.07613e-05	3.69716e-05	62	74	73	A2	Adipose. subcutaneous (GTEx)	EpiXcan	0.98917	gtex_sf	0.999981
1914	ENSG00000163444	TMEM183A	-1.05495	-0.109098	0.291446	0.0393234	0.018223	0.0165697	0.0384513	31	35	35	A2	Adipose. subcutaneous (GTEx)	EpiXcan	0.98917	gtex_sf	0.999981
1915	ENSG00000172469	MANEA	1.05467	0.0467321	0.291574	0.258792	0.395042	2.19748e-38	6.59102e-37	36	37	37	A2	Adipose. subcutaneous (GTEx)	EpiXcan	0.98917	gtex_sf	0.999981
1916	ENSG00000244187	TMEM141	1.05439	0.294436	0.291703	0.00717405	0.0113669	0.058584	0.125664	7	7	7	A2	Adipose. subcutaneous (GTEx)	EpiXcan	0.98917	gtex_sf	0.999981
1917	ENSG00000169727	GPS1	1.05409	0.159103	0.291842	0.0178408	0.0624311	7.15806e-06	2.51102e-05	20	28	28	A2	Adipose. subcutaneous (GTEx)	EpiXcan	0.98917	gtex_sf	0.999981
1918	ENSG00000115525	ST3GAL5	-1.05309	-0.201663	0.292299	0.0142473	0.0493837	5.94117e-05	0.000187259	9	9	9	A2	Adipose. subcutaneous (GTEx)	EpiXcan	0.98917	gtex_sf	0.999981
1919	ENSG00000092108	SCFD1	1.05247	0.0837834	0.292585	0.103988	0.122974	2.12313e-11	1.31996e-10	35	43	43	A2	Adipose. subcutaneous (GTEx)	EpiXcan	0.98917	gtex_sf	0.999981
1920	ENSG00000124608	AARS2	1.0522	0.150248	0.292708	0.0181309	0.0411618	0.000312506	0.000901228	13	19	19	A2	Adipose. subcutaneous (GTEx)	EpiXcan	0.98917	gtex_sf	0.999981
1921	ENSG00000165511	C10orf25	1.05216	0.0932079	0.292724	0.0745744	0.119411	1.87868e-10	1.0671e-09	14	15	15	A2	Adipose. subcutaneous (GTEx)	EpiXcan	0.98917	gtex_sf	0.999981
1922	ENSG00000240344	PPIL3	1.05208	0.049714	0.292763	0.176228	0.710098	2.17343e-104	3.04433e-101	29	38	38	A2	Adipose. subcutaneous (GTEx)	EpiXcan	0.98917	gtex_sf	0.999981
1923	ENSG00000138030	KHK	-1.05202	-0.0589877	0.292791	0.168324	0.367693	2.27663e-35	5.97169e-34	37	47	47	A2	Adipose. subcutaneous (GTEx)	EpiXcan	0.98917	gtex_sf	0.999981
1924	ENSG00000103496	STX4	-1.05166	-0.192365	0.292956	0.014184	0.0635767	4.41583e-06	1.5884e-05	9	13	13	A2	Adipose. subcutaneous (GTEx)	EpiXcan	0.98917	gtex_sf	0.999981
1925	ENSG00000116906	GNPAT	1.05156	0.0827698	0.293	0.0661722	0.22597	5.05408e-20	5.87002e-19	24	31	31	A2	Adipose. subcutaneous (GTEx)	EpiXcan	0.98917	gtex_sf	0.999981
1926	ENSG00000136197	C7orf25	-1.05116	-0.0895103	0.293187	0.0664252	0.114671	5.55214e-10	3.00847e-09	72	87	87	A2	Adipose. subcutaneous (GTEx)	EpiXcan	0.98917	gtex_sf	0.999981
1927	ENSG00000102743	SLC25A15	-1.05028	-0.174917	0.293591	0.0201705	0.0651718	3.96318e-06	1.43591e-05	16	20	20	A2	Adipose. subcutaneous (GTEx)	EpiXcan	0.98917	gtex_sf	0.999981
1928	ENSG00000127328	RAB3IP	1.05024	0.073581	0.29361	0.159596	0.0957042	2.07998e-08	9.73738e-08	140	166	166	A2	Adipose. subcutaneous (GTEx)	EpiXcan	0.98917	gtex_sf	0.999981
1929	ENSG00000204348	DXO	-1.05023	-0.12875	0.293613	0.0368964	0.0659885	3.55139e-06	1.29374e-05	23	28	28	A2	Adipose. subcutaneous (GTEx)	EpiXcan	0.98917	gtex_sf	0.999981
1930	ENSG00000224389	C4B	-1.05005	-0.124571	0.293693	0.028122	0.0997969	6.15691e-09	3.04197e-08	16	21	21	A2	Adipose. subcutaneous (GTEx)	EpiXcan	0.98917	gtex_sf	0.999981
1931	ENSG00000153207	AHCTF1	-1.04956	-0.733372	0.293921	0.000769386	0.1189	3.08868e-10	1.71611e-09	7	13	13	A2	Adipose. subcutaneous (GTEx)	EpiXcan	0.98917	gtex_sf	0.999981
1932	ENSG00000143575	HAX1	-1.0492	-0.173868	0.294084	0.0225399	0.0564577	1.86016e-05	6.21547e-05	6	6	6	A2	Adipose. subcutaneous (GTEx)	EpiXcan	0.98917	gtex_sf	0.999981
1933	ENSG00000067596	DHX8	1.04902	0.0844213	0.294167	0.0781072	0.134949	1.49152e-11	9.37691e-11	19	25	25	A2	Adipose. subcutaneous (GTEx)	EpiXcan	0.98917	gtex_sf	0.999981
1934	ENSG00000171798	KNDC1	-1.04896	-0.0952031	0.294196	0.0681848	0.202707	1.08914e-17	1.07662e-16	22	29	29	A2	Adipose. subcutaneous (GTEx)	EpiXcan	0.98917	gtex_sf	0.999981
1935	ENSG00000065457	ADAT1	1.0482	0.0535535	0.294547	0.212774	0.527527	1.43401e-59	1.1159e-57	42	52	52	A2	Adipose. subcutaneous (GTEx)	EpiXcan	0.98917	gtex_sf	0.999981
1936	ENSG00000250571	GLI4	-1.04751	-0.205613	0.294864	0.0143126	0.0733477	1.16385e-06	4.4651e-06	6	8	8	A2	Adipose. subcutaneous (GTEx)	EpiXcan	0.98917	gtex_sf	0.999981
1937	ENSG00000149541	B3GAT3	-1.04723	-0.116451	0.294996	0.0374346	0.0256907	0.00464579	0.011583	39	47	47	A2	Adipose. subcutaneous (GTEx)	EpiXcan	0.98917	gtex_sf	0.999981
1938	ENSG00000164068	RNF123	1.04675	0.076025	0.295215	0.0923129	0.283475	1.67616e-25	2.63207e-24	20	31	31	A2	Adipose. subcutaneous (GTEx)	EpiXcan	0.98917	gtex_sf	0.999981
1939	ENSG00000105852	PON3	-1.04675	-0.156346	0.295217	0.0193844	0.0467003	0.000119121	0.000361309	11	13	13	A2	Adipose. subcutaneous (GTEx)	EpiXcan	0.98917	gtex_sf	0.999981
1940	ENSG00000214063	TSPAN4	-1.04644	-0.121068	0.295356	0.0462571	0.0567394	1.95634e-05	6.52904e-05	23	31	31	A2	Adipose. subcutaneous (GTEx)	EpiXcan	0.98917	gtex_sf	0.999981
1941	ENSG00000099984	GSTT2	1.04643	0.0693325	0.295364	0.19781	0.6075	2.53406e-75	4.32861e-73	20	32	32	A2	Adipose. subcutaneous (GTEx)	EpiXcan	0.98917	gtex_sf	0.999981
1942	ENSG00000132819	RBM38	1.04633	0.243844	0.295411	0.0138686	0.0175444	0.0184704	0.0425237	10	13	13	A2	Adipose. subcutaneous (GTEx)	EpiXcan	0.98917	gtex_sf	0.999981
1943	ENSG00000197016	ZNF470	1.04593	0.190702	0.295594	0.0422194	0.0845818	9.71062e-08	4.23332e-07	24	31	31	A2	Adipose. subcutaneous (GTEx)	EpiXcan	0.98917	gtex_sf	0.999981
1944	ENSG00000108604	SMARCD2	1.04556	0.164064	0.295766	0.028036	0.0536956	2.80128e-05	9.16336e-05	5	5	5	A2	Adipose. subcutaneous (GTEx)	EpiXcan	0.98917	gtex_sf	0.999981
1945	ENSG00000105122	RASAL3	-1.04528	-0.228065	0.295892	0.00658055	0.156571	2.33136e-13	1.68849e-12	6	8	8	A2	Adipose. subcutaneous (GTEx)	EpiXcan	0.98917	gtex_sf	0.999981
1946	ENSG00000143919	CAMKMT	1.04527	0.380132	0.295898	0.00836849	0.0126159	0.0462883	0.100975	16	19	19	A2	Adipose. subcutaneous (GTEx)	EpiXcan	0.98917	gtex_sf	0.999981
1947	ENSG00000140157	NIPA2	1.04505	0.929932	0.296	0.000659707	0.0586676	1.57797e-05	5.31569e-05	1	7	7	A2	Adipose. subcutaneous (GTEx)	EpiXcan	0.98917	gtex_sf	0.999981
1948	ENSG00000162755	KLHDC9	1.04492	0.0894616	0.296058	0.0804922	0.0820231	2.33569e-07	9.77183e-07	43	46	46	A2	Adipose. subcutaneous (GTEx)	EpiXcan	0.98917	gtex_sf	0.999981
1949	ENSG00000071243	ING3	1.04462	0.154873	0.296198	0.0397482	0.0409195	0.000268491	0.000781212	48	63	63	A2	Adipose. subcutaneous (GTEx)	EpiXcan	0.98917	gtex_sf	0.999981
1950	ENSG00000164114	MAP9	1.04453	0.072104	0.29624	0.0961665	0.155168	2.53629e-13	1.82934e-12	38	45	45	A2	Adipose. subcutaneous (GTEx)	EpiXcan	0.98917	gtex_sf	0.999981
1951	ENSG00000184939	ZFP90	1.04399	0.345964	0.296489	0.00737832	0.0149798	0.0300864	0.0673088	8	11	11	A2	Adipose. subcutaneous (GTEx)	EpiXcan	0.98917	gtex_sf	0.999981
1952	ENSG00000172197	MBOAT1	1.04363	0.122089	0.296657	0.0412475	0.155535	1.99676e-13	1.45594e-12	5	6	6	A2	Adipose. subcutaneous (GTEx)	EpiXcan	0.98917	gtex_sf	0.999981
1953	ENSG00000048392	RRM2B	1.04351	0.0753687	0.296712	0.0413288	0.115596	4.76913e-10	2.59927e-09	41	48	48	A2	Adipose. subcutaneous (GTEx)	EpiXcan	0.98917	gtex_sf	0.999981
1954	ENSG00000090863	GLG1	1.04348	0.227728	0.296725	0.00880965	0.0285308	0.00271261	0.0069755	5	5	5	A2	Adipose. subcutaneous (GTEx)	EpiXcan	0.98917	gtex_sf	0.999981
1955	ENSG00000020256	ZFP64	1.04289	0.341556	0.297	0.00627597	0.0254767	0.00463333	0.011554	1	1	1	A2	Adipose. subcutaneous (GTEx)	EpiXcan	0.98917	gtex_sf	0.999981
1956	ENSG00000198218	QRICH1	1.04249	0.0830563	0.297184	0.0751275	0.207919	4.07385e-18	4.15604e-17	23	34	34	A2	Adipose. subcutaneous (GTEx)	EpiXcan	0.98917	gtex_sf	0.999981
1957	ENSG00000198208	RPS6KL1	-1.04225	-0.0743211	0.297293	0.0811278	0.145774	1.43163e-12	9.82981e-12	13	14	14	A2	Adipose. subcutaneous (GTEx)	EpiXcan	0.98917	gtex_sf	0.999981
1958	ENSG00000105258	POLR2I	1.04222	0.145553	0.297311	0.0398319	0.0885154	6.16304e-08	2.74923e-07	17	21	21	A2	Adipose. subcutaneous (GTEx)	EpiXcan	0.98917	gtex_sf	0.999981
1959	ENSG00000148337	CIZ1	-1.04217	-0.158297	0.297331	0.0261261	0.115062	3.0843e-10	1.71436e-09	10	18	18	A2	Adipose. subcutaneous (GTEx)	EpiXcan	0.98917	gtex_sf	0.999981
1960	ENSG00000184465	WDR27	-1.04208	-0.135012	0.297374	0.0330434	0.0613591	5.73584e-06	2.03655e-05	9	11	11	A2	Adipose. subcutaneous (GTEx)	EpiXcan	0.98917	gtex_sf	0.999981
1961	ENSG00000213965	NUDT19	1.04203	0.0620501	0.2974	0.138447	0.204802	2.9358e-18	3.02812e-17	23	29	29	A2	Adipose. subcutaneous (GTEx)	EpiXcan	0.98917	gtex_sf	0.999981
1962	ENSG00000176974	SHMT1	1.04153	0.0971448	0.297628	0.0789556	0.244601	2.51636e-21	3.13582e-20	29	41	41	A2	Adipose. subcutaneous (GTEx)	EpiXcan	0.98917	gtex_sf	0.999981
1963	ENSG00000167613	LAIR1	1.04144	0.602876	0.29767	0.00194104	0.0131936	0.0432891	0.0949053	6	7	7	A2	Adipose. subcutaneous (GTEx)	EpiXcan	0.98917	gtex_sf	0.999981
1964	ENSG00000233117	LINC00702	1.04129	0.11464	0.297742	0.0288349	0.183105	7.45249e-16	6.51198e-15	15	24	24	A2	Adipose. subcutaneous (GTEx)	EpiXcan	0.98917	gtex_sf	0.999981
1965	ENSG00000136933	RABEPK	1.04109	0.176063	0.297832	0.0142211	0.0157704	0.0270678	0.0609842	17	23	23	A2	Adipose. subcutaneous (GTEx)	EpiXcan	0.98917	gtex_sf	0.999981
1966	ENSG00000072736	NFATC3	-1.04109	-0.0986855	0.297833	0.0475459	0.0728375	1.15991e-06	4.45121e-06	18	22	22	A2	Adipose. subcutaneous (GTEx)	EpiXcan	0.98917	gtex_sf	0.999981
1967	ENSG00000142534	RPS11	1.04108	0.0976346	0.297839	0.0579089	0.155603	1.16876e-13	8.69401e-13	11	13	13	A2	Adipose. subcutaneous (GTEx)	EpiXcan	0.98917	gtex_sf	0.999981
1968	ENSG00000142188	TMEM50B	1.04007	0.041283	0.298306	0.261655	0.498117	1.09706e-53	6.56689e-52	15	21	21	A2	Adipose. subcutaneous (GTEx)	EpiXcan	0.98917	gtex_sf	0.999981
1969	ENSG00000111877	MCM9	-1.03953	-0.453249	0.298557	0.00367312	0.0594872	1.06569e-05	3.6631e-05	4	6	6	A2	Adipose. subcutaneous (GTEx)	EpiXcan	0.98917	gtex_sf	0.999981
1970	ENSG00000077380	DYNC1I2	1.03942	0.056665	0.29861	0.179649	0.232763	1.44041e-20	1.7171e-19	35	41	41	A2	Adipose. subcutaneous (GTEx)	EpiXcan	0.98917	gtex_sf	0.999981
1971	ENSG00000159579	RSPRY1	1.03904	0.0907109	0.298787	0.0259638	0.0934521	2.65861e-08	1.22983e-07	40	49	49	A2	Adipose. subcutaneous (GTEx)	EpiXcan	0.98917	gtex_sf	0.999981
1972	ENSG00000113621	TXNDC15	1.03877	0.119144	0.29891	0.018231	0.0180786	0.0178276	0.0411725	15	17	17	A2	Adipose. subcutaneous (GTEx)	EpiXcan	0.98917	gtex_sf	0.999981
1973	ENSG00000035115	SH3YL1	-1.03865	-0.0748251	0.298969	0.108883	0.116085	2.72356e-10	1.51927e-09	41	49	49	A2	Adipose. subcutaneous (GTEx)	EpiXcan	0.98917	gtex_sf	0.999981
1974	ENSG00000197070	ARRDC1	-1.03861	-0.0898407	0.298984	0.111693	0.218697	9.98774e-20	1.13278e-18	18	25	25	A2	Adipose. subcutaneous (GTEx)	EpiXcan	0.98917	gtex_sf	0.999981
1975	ENSG00000269973	AC010969.2	-1.03858	-0.0761299	0.299001	0.106989	0.311427	1.78748e-29	3.49683e-28	10	13	13	A2	Adipose. subcutaneous (GTEx)	EpiXcan	0.98917	gtex_sf	0.999981
1976	ENSG00000148484	RSU1	1.03794	0.0824425	0.299298	0.12986	0.258041	3.71154e-23	5.12698e-22	21	26	26	A2	Adipose. subcutaneous (GTEx)	EpiXcan	0.98917	gtex_sf	0.999981
1977	ENSG00000075188	NUP37	1.03732	0.163387	0.299587	0.0175885	0.0156588	0.0259175	0.0586288	28	34	34	A2	Adipose. subcutaneous (GTEx)	EpiXcan	0.98917	gtex_sf	0.999981
1978	ENSG00000099260	PALMD	1.03709	0.0993612	0.299694	0.0459667	0.0206535	0.0111515	0.0265238	44	49	49	A2	Adipose. subcutaneous (GTEx)	EpiXcan	0.98917	gtex_sf	0.999981
1979	ENSG00000127990	SGCE	-1.03695	-0.156017	0.299758	0.019491	0.0533023	3.85646e-05	0.000124206	3	3	3	A2	Adipose. subcutaneous (GTEx)	EpiXcan	0.98917	gtex_sf	0.999981
1980	ENSG00000257337	AC068888.1	1.03672	0.1345	0.299865	0.0503654	0.215666	4.49231e-19	4.9006e-18	18	22	22	A2	Adipose. subcutaneous (GTEx)	EpiXcan	0.98917	gtex_sf	0.999981
1981	ENSG00000111554	MDM1	1.03608	0.0747866	0.300166	0.0766713	0.154978	3.37426e-13	2.41385e-12	4	5	5	A2	Adipose. subcutaneous (GTEx)	EpiXcan	0.98917	gtex_sf	0.999981
1982	ENSG00000213585	VDAC1	-1.03564	-0.1462	0.300372	0.0302024	0.0532217	3.93706e-05	0.000126541	12	15	15	A2	Adipose. subcutaneous (GTEx)	EpiXcan	0.98917	gtex_sf	0.999981
1983	ENSG00000135723	FHOD1	-1.03532	-0.166534	0.300518	0.0389171	0.0334458	0.00109978	0.00296586	22	25	25	A2	Adipose. subcutaneous (GTEx)	EpiXcan	0.98917	gtex_sf	0.999981
1984	ENSG00000104728	ARHGEF10	-1.035	-0.149749	0.300667	0.0346176	0.0557407	2.30553e-05	7.6128e-05	23	32	32	A2	Adipose. subcutaneous (GTEx)	EpiXcan	0.98917	gtex_sf	0.999981
1985	ENSG00000152402	GUCY1A2	-1.03479	-0.116157	0.300766	0.0534292	0.0113593	0.0587475	0.125995	59	68	68	A2	Adipose. subcutaneous (GTEx)	EpiXcan	0.98917	gtex_sf	0.999981
1986	ENSG00000124659	TBCC	1.03461	0.125487	0.30085	0.0289197	0.0127998	0.0452064	0.0987687	27	32	32	A2	Adipose. subcutaneous (GTEx)	EpiXcan	0.98917	gtex_sf	0.999981
1987	ENSG00000184708	EIF4ENIF1	1.03442	0.190083	0.300941	0.0114746	0.0343459	0.00102396	0.00277153	5	5	5	A2	Adipose. subcutaneous (GTEx)	EpiXcan	0.98917	gtex_sf	0.999981
1988	ENSG00000026508	CD44	1.03393	0.184206	0.301167	0.0131385	0.0152814	0.0282216	0.0634103	15	21	21	A2	Adipose. subcutaneous (GTEx)	EpiXcan	0.98917	gtex_sf	0.999981
1989	ENSG00000105519	CAPS	1.03365	0.109195	0.301298	0.040527	0.092999	2.20135e-08	1.02953e-07	11	12	12	A2	Adipose. subcutaneous (GTEx)	EpiXcan	0.98917	gtex_sf	0.999981
1990	ENSG00000215146	BX322639.1	1.03339	0.0745368	0.301421	0.137246	0.452204	1.95777e-46	8.25977e-45	18	31	31	A2	Adipose. subcutaneous (GTEx)	EpiXcan	0.98917	gtex_sf	0.999981
1991	ENSG00000161544	CYGB	-1.03313	-0.254303	0.301543	0.0105354	0.0302547	0.00203726	0.00532286	5	6	6	A2	Adipose. subcutaneous (GTEx)	EpiXcan	0.98917	gtex_sf	0.999981
1992	ENSG00000123965	PMS2P5	1.03307	0.101478	0.30157	0.0791987	0.153515	5.84128e-15	4.80157e-14	38	48	48	A2	Adipose. subcutaneous (GTEx)	EpiXcan	0.98917	gtex_sf	0.999981
1993	ENSG00000164978	NUDT2	-1.03306	-0.0333575	0.301577	0.388224	0.568768	1.26292e-67	1.35036e-65	33	41	41	A2	Adipose. subcutaneous (GTEx)	EpiXcan	0.98917	gtex_sf	0.999981
1994	ENSG00000114745	GORASP1	1.03245	0.117117	0.301861	0.0998391	0.155343	4.22623e-14	3.27235e-13	26	30	30	A2	Adipose. subcutaneous (GTEx)	EpiXcan	0.98917	gtex_sf	0.999981
1995	ENSG00000213533	TMEM110	-1.03236	-0.0862661	0.301902	0.0611153	0.0520193	4.82132e-05	0.000153238	35	39	39	A2	Adipose. subcutaneous (GTEx)	EpiXcan	0.98917	gtex_sf	0.999981
1996	ENSG00000141252	VPS53	1.03224	0.0520701	0.30196	0.171905	0.284157	1.95451e-25	3.06228e-24	26	30	30	A2	Adipose. subcutaneous (GTEx)	EpiXcan	0.98917	gtex_sf	0.999981
1997	ENSG00000239264	TXNDC5	-1.03197	-0.0760601	0.302086	0.0708289	0.209063	3.09009e-18	3.18256e-17	11	14	14	A2	Adipose. subcutaneous (GTEx)	EpiXcan	0.98917	gtex_sf	0.999981
1998	ENSG00000196981	WDR5B	-1.03156	-0.0656829	0.30228	0.105727	0.269398	5.49791e-24	7.96373e-23	28	34	34	A2	Adipose. subcutaneous (GTEx)	EpiXcan	0.98917	gtex_sf	0.999981
1999	ENSG00000136104	RNASEH2B	1.03146	0.0311381	0.302323	0.299607	0.326074	1.02179e-30	2.14255e-29	59	66	66	A2	Adipose. subcutaneous (GTEx)	EpiXcan	0.98917	gtex_sf	0.999981
2000	ENSG00000083845	RPS5	1.03141	0.0947031	0.302348	0.0540632	0.218435	2.90803e-19	3.21744e-18	5	8	8	A2	Adipose. subcutaneous (GTEx)	EpiXcan	0.98917	gtex_sf	0.999981
2001	ENSG00000182771	GRID1	-1.03125	-0.088232	0.302425	0.0465035	0.154466	1.98086e-13	1.44585e-12	5	7	7	A2	Adipose. subcutaneous (GTEx)	EpiXcan	0.98917	gtex_sf	0.999981
2002	ENSG00000197417	SHPK	1.03106	0.0863427	0.302514	0.103329	0.189798	1.25676e-16	1.16502e-15	17	23	23	A2	Adipose. subcutaneous (GTEx)	EpiXcan	0.98917	gtex_sf	0.999981
2003	ENSG00000256092	AC137767.1	-1.03102	-0.158993	0.30253	0.0187123	0.192146	1.43437e-17	1.40498e-16	19	28	28	A2	Adipose. subcutaneous (GTEx)	EpiXcan	0.98917	gtex_sf	0.999981
2004	ENSG00000023318	ERP44	1.02981	1.35261	0.303101	0.000263995	0.0122892	0.0502685	0.10908	6	7	7	A2	Adipose. subcutaneous (GTEx)	EpiXcan	0.98917	gtex_sf	0.999981
2005	ENSG00000145241	CENPC	1.02979	0.0746905	0.30311	0.115398	0.166963	1.59518e-14	1.26881e-13	61	72	72	A2	Adipose. subcutaneous (GTEx)	EpiXcan	0.98917	gtex_sf	0.999981
2006	ENSG00000272070	AC005618.1	1.02913	0.187238	0.303421	0.0202524	0.0218585	0.00869322	0.020976	20	23	23	A2	Adipose. subcutaneous (GTEx)	EpiXcan	0.98917	gtex_sf	0.999981
2007	ENSG00000130024	PHF10	1.0288	0.117089	0.303574	0.0477554	0.078031	4.83646e-07	1.94667e-06	14	15	15	A2	Adipose. subcutaneous (GTEx)	EpiXcan	0.98917	gtex_sf	0.999981
2008	ENSG00000131238	PPT1	1.02854	0.103095	0.303696	0.0659755	0.0784122	3.12689e-07	1.29008e-06	59	72	72	A2	Adipose. subcutaneous (GTEx)	EpiXcan	0.98917	gtex_sf	0.999981
2009	ENSG00000119537	KDSR	1.0285	0.0610858	0.303714	0.173645	0.27743	6.18333e-25	9.3937e-24	5	6	6	A2	Adipose. subcutaneous (GTEx)	EpiXcan	0.98917	gtex_sf	0.999981
2010	ENSG00000129946	SHC2	-1.02843	-0.0828928	0.303747	0.110595	0.368234	1.45593e-35	3.86236e-34	62	77	77	A2	Adipose. subcutaneous (GTEx)	EpiXcan	0.98917	gtex_sf	0.999981
2011	ENSG00000100092	SH3BP1	-1.02831	-0.132635	0.303803	0.0388787	0.133522	1.3257e-11	8.36443e-11	2	2	2	A2	Adipose. subcutaneous (GTEx)	EpiXcan	0.98917	gtex_sf	0.999981
2012	ENSG00000142330	CAPN10	1.02785	0.0686533	0.30402	0.109196	0.102656	5.43768e-09	2.69899e-08	88	117	117	A2	Adipose. subcutaneous (GTEx)	EpiXcan	0.98917	gtex_sf	0.999981
2013	ENSG00000115524	SF3B1	-1.02784	-0.180305	0.304023	0.014453	0.0178999	0.0178949	0.0413142	8	11	11	A2	Adipose. subcutaneous (GTEx)	EpiXcan	0.98917	gtex_sf	0.999981
2014	ENSG00000124508	BTN2A2	1.02765	0.0810551	0.304113	0.0488277	0.129154	3.22232e-11	1.9701e-10	8	10	10	A2	Adipose. subcutaneous (GTEx)	EpiXcan	0.98917	gtex_sf	0.999981
2015	ENSG00000136877	FPGS	-1.02737	-0.19848	0.304244	0.0118355	0.0494252	7.09505e-05	0.000220992	12	18	18	A2	Adipose. subcutaneous (GTEx)	EpiXcan	0.98917	gtex_sf	0.999981
2016	ENSG00000254772	EEF1G	-1.02704	-0.106468	0.304401	0.043716	0.0353633	0.000760605	0.00209062	25	28	28	A2	Adipose. subcutaneous (GTEx)	EpiXcan	0.98917	gtex_sf	0.999981
2017	ENSG00000205571	SMN2	-1.02701	-0.137145	0.304414	0.0661687	0.118099	3.456e-10	1.91336e-09	24	41	41	A2	Adipose. subcutaneous (GTEx)	EpiXcan	0.98917	gtex_sf	0.999981
2018	ENSG00000188554	NBR1	-1.02667	-0.165688	0.304574	0.0144447	0.0275243	0.00312892	0.0079772	15	20	20	A2	Adipose. subcutaneous (GTEx)	EpiXcan	0.98917	gtex_sf	0.999981
2019	ENSG00000158864	NDUFS2	-1.02656	-0.0482554	0.304629	0.073591	0.0858386	1.07842e-07	4.67548e-07	37	47	47	A2	Adipose. subcutaneous (GTEx)	EpiXcan	0.98917	gtex_sf	0.999981
2020	ENSG00000119682	AREL1	1.02646	0.218699	0.304675	0.0111587	0.0113748	0.0570731	0.12263	8	13	13	A2	Adipose. subcutaneous (GTEx)	EpiXcan	0.98917	gtex_sf	0.999981
2021	ENSG00000159200	RCAN1	1.02594	0.152922	0.304919	0.020491	0.018978	0.0151456	0.0353339	8	9	9	A2	Adipose. subcutaneous (GTEx)	EpiXcan	0.98917	gtex_sf	0.999981
2022	ENSG00000109794	FAM149A	1.02575	0.0937136	0.30501	0.0756893	0.214873	1.28323e-18	1.3586e-17	21	28	28	A2	Adipose. subcutaneous (GTEx)	EpiXcan	0.98917	gtex_sf	0.999981
2023	ENSG00000215440	NPEPL1	1.02554	0.145994	0.305107	0.0273663	0.0371348	0.000554836	0.00154967	16	19	19	A2	Adipose. subcutaneous (GTEx)	EpiXcan	0.98917	gtex_sf	0.999981
2024	ENSG00000188529	SRSF10	1.02552	0.106905	0.30512	0.0571049	0.124258	6.66039e-11	3.94803e-10	32	37	37	A2	Adipose. subcutaneous (GTEx)	EpiXcan	0.98917	gtex_sf	0.999981
2025	ENSG00000116962	NID1	1.0252	0.162264	0.305267	0.0237405	0.0114638	0.0598548	0.128115	23	25	25	A2	Adipose. subcutaneous (GTEx)	EpiXcan	0.98917	gtex_sf	0.999981
2026	ENSG00000241684	ADAMTS9-AS2	1.0252	0.15518	0.30527	0.0235307	0.0167121	0.0221084	0.0504352	24	30	30	A2	Adipose. subcutaneous (GTEx)	EpiXcan	0.98917	gtex_sf	0.999981
2027	ENSG00000026297	RNASET2	-1.0243	-0.117345	0.305696	0.032946	0.119815	1.71295e-10	9.77723e-10	27	30	30	A2	Adipose. subcutaneous (GTEx)	EpiXcan	0.98917	gtex_sf	0.999981
2028	ENSG00000184508	HDDC3	-1.02303	-0.1561	0.306293	0.0282444	0.0856326	5.91924e-08	2.64891e-07	11	12	12	A2	Adipose. subcutaneous (GTEx)	EpiXcan	0.98917	gtex_sf	0.999981
2029	ENSG00000108591	DRG2	-1.02252	-0.206515	0.306537	0.0175484	0.0596473	9.86758e-06	3.40935e-05	10	12	12	A2	Adipose. subcutaneous (GTEx)	EpiXcan	0.98917	gtex_sf	0.999981
2030	ENSG00000260992	DOCK9-AS2	1.02201	0.082378	0.306778	0.0911025	0.175498	3.79738e-16	3.37713e-15	20	24	24	A2	Adipose. subcutaneous (GTEx)	EpiXcan	0.98917	gtex_sf	0.999981
2031	ENSG00000123329	ARHGAP9	-1.02059	-0.0800973	0.307449	0.0665378	0.0902136	3.52274e-08	1.60988e-07	11	12	12	A2	Adipose. subcutaneous (GTEx)	EpiXcan	0.98917	gtex_sf	0.999981
2032	ENSG00000198771	RCSD1	1.01947	0.134457	0.307979	0.0411083	0.139304	3.29047e-12	2.19683e-11	21	25	25	A2	Adipose. subcutaneous (GTEx)	EpiXcan	0.98917	gtex_sf	0.999981
2033	ENSG00000100280	AP1B1	1.0181	0.13517	0.308632	0.0288523	0.0800594	1.81699e-07	7.68899e-07	15	16	16	A2	Adipose. subcutaneous (GTEx)	EpiXcan	0.98917	gtex_sf	0.999981
2034	ENSG00000239556	AC004951.2	-1.01805	-0.0568767	0.308653	0.120719	0.215531	7.90207e-19	8.4621e-18	30	33	33	A2	Adipose. subcutaneous (GTEx)	EpiXcan	0.98917	gtex_sf	0.999981
2035	ENSG00000229891	LINC01315	1.01805	0.183305	0.308655	0.0212995	0.183375	7.81632e-16	6.81714e-15	9	12	12	A2	Adipose. subcutaneous (GTEx)	EpiXcan	0.98917	gtex_sf	0.999981
2036	ENSG00000188732	FAM221A	1.01803	0.0703069	0.308663	0.106953	0.13689	4.8324e-12	3.16445e-11	43	50	50	A2	Adipose. subcutaneous (GTEx)	EpiXcan	0.98917	gtex_sf	0.999981
2037	ENSG00000270362	HMGN3-AS1	-1.01791	-0.0951677	0.308719	0.0347851	0.0815853	1.81267e-07	7.67302e-07	5	5	5	A2	Adipose. subcutaneous (GTEx)	EpiXcan	0.98917	gtex_sf	0.999981
2038	ENSG00000165948	IFI27L1	-1.01708	-0.129571	0.309116	0.0429276	0.0802225	3.07601e-07	1.27096e-06	13	17	17	A2	Adipose. subcutaneous (GTEx)	EpiXcan	0.98917	gtex_sf	0.999981
2039	ENSG00000204186	ZDBF2	-1.01705	-0.133148	0.30913	0.0121196	0.0364137	0.000675376	0.00186514	11	15	15	A2	Adipose. subcutaneous (GTEx)	EpiXcan	0.98917	gtex_sf	0.999981
2040	ENSG00000108406	DHX40	-1.01697	-0.201738	0.309165	0.0343703	0.0111836	0.0617385	0.131845	21	26	26	A2	Adipose. subcutaneous (GTEx)	EpiXcan	0.98917	gtex_sf	0.999981
2041	ENSG00000134452	FBXO18	1.0169	0.208679	0.3092	0.0185124	0.0634044	6.14765e-06	2.17395e-05	9	9	9	A2	Adipose. subcutaneous (GTEx)	EpiXcan	0.98917	gtex_sf	0.999981
2042	ENSG00000154917	RAB6B	1.01682	0.232719	0.309237	0.0184588	0.0327804	0.00123818	0.00331355	3	3	3	A2	Adipose. subcutaneous (GTEx)	EpiXcan	0.98917	gtex_sf	0.999981
2043	ENSG00000183779	ZNF703	1.01657	0.0671938	0.30936	0.076358	0.114354	4.86126e-10	2.64742e-09	6	6	6	A2	Adipose. subcutaneous (GTEx)	EpiXcan	0.98917	gtex_sf	0.999981
2044	ENSG00000188933	USP32P1	-1.01655	-0.0916096	0.309369	0.0769172	0.0119971	0.0502655	0.10908	53	70	70	A2	Adipose. subcutaneous (GTEx)	EpiXcan	0.98917	gtex_sf	0.999981
2045	ENSG00000179954	SSC5D	1.01554	0.0577102	0.309848	0.18538	0.198045	3.48033e-17	3.33668e-16	77	110	110	A2	Adipose. subcutaneous (GTEx)	EpiXcan	0.98917	gtex_sf	0.999981
2046	ENSG00000215788	TNFRSF25	-1.01522	-0.232248	0.310003	0.00757108	0.0249955	0.00489537	0.0121771	16	17	17	A2	Adipose. subcutaneous (GTEx)	EpiXcan	0.98917	gtex_sf	0.999981
2047	ENSG00000124279	FASTKD3	1.01519	0.145207	0.310017	0.0185528	0.062102	6.55886e-06	2.31177e-05	22	26	26	A2	Adipose. subcutaneous (GTEx)	EpiXcan	0.98917	gtex_sf	0.999981
2048	ENSG00000170275	CRTAP	1.015	0.0785929	0.310108	0.0931663	0.246559	1.56862e-21	1.96176e-20	13	16	16	A2	Adipose. subcutaneous (GTEx)	EpiXcan	0.98917	gtex_sf	0.999981
2049	ENSG00000176022	B3GALT6	1.01488	0.0687906	0.310162	0.0908832	0.170382	1.11712e-14	8.99796e-14	11	19	19	A2	Adipose. subcutaneous (GTEx)	EpiXcan	0.98917	gtex_sf	0.999981
2050	ENSG00000255153	TOLLIP-AS1	1.01452	0.186757	0.310336	0.0124211	0.0399007	0.000387526	0.00110709	13	17	17	A2	Adipose. subcutaneous (GTEx)	EpiXcan	0.98917	gtex_sf	0.999981
2051	ENSG00000273018	AC107983.2	1.01446	0.0684611	0.310363	0.114122	0.547466	5.91606e-64	5.48783e-62	37	46	46	A2	Adipose. subcutaneous (GTEx)	EpiXcan	0.98917	gtex_sf	0.999981
2052	ENSG00000184441	AP001062.1	-1.01413	-0.0720989	0.31052	0.137874	0.415248	3.16251e-41	1.05219e-39	31	44	44	A2	Adipose. subcutaneous (GTEx)	EpiXcan	0.98917	gtex_sf	0.999981
2053	ENSG00000160075	SSU72	1.01398	0.128986	0.310594	0.0483911	0.0986127	9.46442e-09	4.5919e-08	9	15	15	A2	Adipose. subcutaneous (GTEx)	EpiXcan	0.98917	gtex_sf	0.999981
2054	ENSG00000107679	PLEKHA1	-1.01334	-0.195769	0.310898	0.0134813	0.0580936	1.43807e-05	4.86905e-05	14	16	16	A2	Adipose. subcutaneous (GTEx)	EpiXcan	0.98917	gtex_sf	0.999981
2055	ENSG00000099810	MTAP	-1.01321	-0.161633	0.31096	0.0257425	0.0971411	1.59793e-08	7.58203e-08	11	14	14	A2	Adipose. subcutaneous (GTEx)	EpiXcan	0.98917	gtex_sf	0.999981
2056	ENSG00000132823	OSER1	-1.01312	-0.258241	0.311001	0.00838886	0.0265111	0.00349247	0.00884771	11	12	12	A2	Adipose. subcutaneous (GTEx)	EpiXcan	0.98917	gtex_sf	0.999981
2057	ENSG00000028116	VRK2	-1.01307	-0.20171	0.311025	0.0140661	0.03189	0.00143447	0.00380615	14	23	23	A2	Adipose. subcutaneous (GTEx)	EpiXcan	0.98917	gtex_sf	0.999981
2058	ENSG00000108828	VAT1	-1.01245	-0.108475	0.311323	0.0528643	0.0664054	2.8052e-06	1.03456e-05	28	32	32	A2	Adipose. subcutaneous (GTEx)	EpiXcan	0.98917	gtex_sf	0.999981
2059	ENSG00000241945	PWP2	-1.01127	-0.443718	0.311889	0.0032232	0.020702	0.010908	0.0259843	7	12	12	A2	Adipose. subcutaneous (GTEx)	EpiXcan	0.98917	gtex_sf	0.999981
2060	ENSG00000254087	LYN	1.0112	0.224737	0.311923	0.0107721	0.034429	0.000987821	0.00267989	7	8	8	A2	Adipose. subcutaneous (GTEx)	EpiXcan	0.98917	gtex_sf	0.999981
2061	ENSG00000165810	BTNL9	-1.01102	-0.110399	0.312005	0.0638752	0.0100179	0.0773905	0.162569	49	60	60	A2	Adipose. subcutaneous (GTEx)	EpiXcan	0.98917	gtex_sf	0.999981
2062	ENSG00000101335	MYL9	-1.01043	-0.0710208	0.312289	0.097602	0.137882	3.27455e-12	2.18725e-11	19	19	19	A2	Adipose. subcutaneous (GTEx)	EpiXcan	0.98917	gtex_sf	0.999981
2063	ENSG00000122515	ZMIZ2	1.01013	0.190967	0.312432	0.0165053	0.0416231	0.00025799	0.000752691	8	8	8	A2	Adipose. subcutaneous (GTEx)	EpiXcan	0.98917	gtex_sf	0.999981
2064	ENSG00000100033	PRODH	1.01004	0.141825	0.312476	0.0217121	0.163731	5.2274e-14	4.00548e-13	44	66	66	A2	Adipose. subcutaneous (GTEx)	EpiXcan	0.98917	gtex_sf	0.999981
2065	ENSG00000106853	PTGR1	1.00935	0.0576294	0.312808	0.125966	0.30717	8.57703e-28	1.51882e-26	19	27	27	A2	Adipose. subcutaneous (GTEx)	EpiXcan	0.98917	gtex_sf	0.999981
2066	ENSG00000156253	RWDD2B	-1.0089	-0.0752903	0.313022	0.0406099	0.0596045	1.17636e-05	4.02375e-05	14	18	18	A2	Adipose. subcutaneous (GTEx)	EpiXcan	0.98917	gtex_sf	0.999981
2067	ENSG00000174165	ZDHHC24	-1.00805	-0.235706	0.313428	0.0155787	0.0188119	0.0157344	0.0366709	15	21	21	A2	Adipose. subcutaneous (GTEx)	EpiXcan	0.98917	gtex_sf	0.999981
2068	ENSG00000230606	AC159540.1	1.00778	0.0399451	0.313562	0.34634	0.524368	1.26616e-58	9.33424e-57	66	79	79	A2	Adipose. subcutaneous (GTEx)	EpiXcan	0.98917	gtex_sf	0.999981
2069	ENSG00000100504	PYGL	-1.00712	-0.11867	0.313875	0.0301942	0.0929617	3.71546e-08	1.69354e-07	18	21	21	A2	Adipose. subcutaneous (GTEx)	EpiXcan	0.98917	gtex_sf	0.999981
2070	ENSG00000149679	CABLES2	-1.00697	-0.0539041	0.313948	0.189437	0.291615	3.43938e-26	5.58232e-25	8	9	9	A2	Adipose. subcutaneous (GTEx)	EpiXcan	0.98917	gtex_sf	0.999981
2071	ENSG00000135698	MPHOSPH6	-1.00688	-0.15587	0.313993	0.0271976	0.142948	3.08999e-12	2.06496e-11	15	25	25	A2	Adipose. subcutaneous (GTEx)	EpiXcan	0.98917	gtex_sf	0.999981
2072	ENSG00000157796	WDR19	-1.00677	-0.180354	0.314046	0.0185145	0.0551666	2.3815e-05	7.85256e-05	11	12	12	A2	Adipose. subcutaneous (GTEx)	EpiXcan	0.98917	gtex_sf	0.999981
2073	ENSG00000143622	RIT1	-1.00671	-0.0699671	0.314074	0.0785278	0.247033	1.15083e-21	1.45747e-20	16	24	24	A2	Adipose. subcutaneous (GTEx)	EpiXcan	0.98917	gtex_sf	0.999981
2074	ENSG00000160172	FAM86C2P	1.0061	0.114029	0.314367	0.0584039	0.118234	1.19585e-10	6.92161e-10	25	29	29	A2	Adipose. subcutaneous (GTEx)	EpiXcan	0.98917	gtex_sf	0.999981
2075	ENSG00000155621	C9orf85	1.00605	0.180661	0.314393	0.0295691	0.0368171	0.000633843	0.00175633	35	45	45	A2	Adipose. subcutaneous (GTEx)	EpiXcan	0.98917	gtex_sf	0.999981
2076	ENSG00000074755	ZZEF1	1.00594	0.212115	0.314447	0.014391	0.0433251	0.000197848	0.000584653	10	14	14	A2	Adipose. subcutaneous (GTEx)	EpiXcan	0.98917	gtex_sf	0.999981
2077	ENSG00000198690	FAN1	1.00589	0.110611	0.31447	0.0433889	0.0875355	7.71946e-08	3.40449e-07	23	28	28	A2	Adipose. subcutaneous (GTEx)	EpiXcan	0.98917	gtex_sf	0.999981
2078	ENSG00000173805	HAP1	-1.00583	-0.0992383	0.314499	0.0552405	0.112829	5.91248e-10	3.1926e-09	10	11	11	A2	Adipose. subcutaneous (GTEx)	EpiXcan	0.98917	gtex_sf	0.999981
2079	ENSG00000153130	SCOC	1.00567	0.190121	0.314573	0.0132797	0.0648343	5.07033e-06	1.81359e-05	5	5	5	A2	Adipose. subcutaneous (GTEx)	EpiXcan	0.98917	gtex_sf	0.999981
2080	ENSG00000110274	CEP164	-1.00553	-0.326493	0.314641	0.00800545	0.0153669	0.0292864	0.0656554	15	18	18	A2	Adipose. subcutaneous (GTEx)	EpiXcan	0.98917	gtex_sf	0.999981
2081	ENSG00000170425	ADORA2B	-1.00545	-0.0711355	0.314679	0.131454	0.423712	1.27566e-42	4.59336e-41	20	30	30	A2	Adipose. subcutaneous (GTEx)	EpiXcan	0.98917	gtex_sf	0.999981
2082	ENSG00000225791	TRAM2-AS1	1.00538	0.215397	0.314714	0.00815361	0.0135904	0.0385047	0.0850017	7	7	7	A2	Adipose. subcutaneous (GTEx)	EpiXcan	0.98917	gtex_sf	0.999981
2083	ENSG00000112799	LY86	-1.00517	-0.0658627	0.314813	0.099081	0.169427	1.71925e-14	1.36439e-13	14	21	21	A2	Adipose. subcutaneous (GTEx)	EpiXcan	0.98917	gtex_sf	0.999981
2084	ENSG00000145687	SSBP2	1.00499	4.00961	0.3149	3.72379e-05	0.0291385	0.00221701	0.00575707	1	3	3	A2	Adipose. subcutaneous (GTEx)	EpiXcan	0.98917	gtex_sf	0.999981
2085	ENSG00000039068	CDH1	1.00493	0.108625	0.314933	0.0252349	0.0243012	0.00542731	0.0134077	17	18	18	A2	Adipose. subcutaneous (GTEx)	EpiXcan	0.98917	gtex_sf	0.999981
2086	ENSG00000197128	ZNF772	-1.00424	-0.0816539	0.315265	0.0546326	0.179753	1.89354e-15	1.61233e-14	19	26	26	A2	Adipose. subcutaneous (GTEx)	EpiXcan	0.98917	gtex_sf	0.999981
2087	ENSG00000236333	TRHDE-AS1	1.00421	0.245067	0.315275	0.0113316	0.029681	0.00213978	0.00556376	6	7	7	A2	Adipose. subcutaneous (GTEx)	EpiXcan	0.98917	gtex_sf	0.999981
2088	ENSG00000179195	ZNF664	-1.0028	-0.116055	0.315959	0.0412196	0.080822	2.67588e-07	1.11352e-06	18	22	22	A2	Adipose. subcutaneous (GTEx)	EpiXcan	0.98917	gtex_sf	0.999981
2089	ENSG00000130226	DPP6	-1.00269	-0.126455	0.316011	0.0476083	0.139546	1.06291e-12	7.39604e-12	17	23	23	A2	Adipose. subcutaneous (GTEx)	EpiXcan	0.98917	gtex_sf	0.999981
2090	ENSG00000145439	CBR4	1.00175	0.0800362	0.316463	0.0596806	0.131408	1.68841e-11	1.05767e-10	16	17	17	A2	Adipose. subcutaneous (GTEx)	EpiXcan	0.98917	gtex_sf	0.999981
2091	ENSG00000164934	DCAF13	-1.00163	-0.236961	0.316525	0.00804233	0.0329394	0.000985008	0.0026728	10	14	14	A2	Adipose. subcutaneous (GTEx)	EpiXcan	0.98917	gtex_sf	0.999981
2092	ENSG00000072134	EPN2	1.00151	0.10593	0.316581	0.0566261	0.236179	4.36748e-21	5.36625e-20	6	10	10	A2	Adipose. subcutaneous (GTEx)	EpiXcan	0.98917	gtex_sf	0.999981
2093	ENSG00000129538	RNASE1	-1.00131	-0.178564	0.316679	0.0336687	0.0153281	0.0295313	0.0661514	36	53	53	A2	Adipose. subcutaneous (GTEx)	EpiXcan	0.98917	gtex_sf	0.999981
2094	ENSG00000177508	IRX3	1.00124	0.0956124	0.316709	0.0315358	0.0786854	3.72267e-07	1.51977e-06	12	13	13	A2	Adipose. subcutaneous (GTEx)	EpiXcan	0.98917	gtex_sf	0.999981
2095	ENSG00000153956	CACNA2D1	1.00108	0.159658	0.31679	0.0122439	0.0408119	0.000277855	0.000806447	15	18	18	A2	Adipose. subcutaneous (GTEx)	EpiXcan	0.98917	gtex_sf	0.999981
2096	ENSG00000165568	AKR1E2	-1.00098	-0.168449	0.316837	0.0230649	0.137091	9.6735e-12	6.18707e-11	19	27	27	A2	Adipose. subcutaneous (GTEx)	EpiXcan	0.98917	gtex_sf	0.999981
2097	ENSG00000104472	CHRAC1	-1.00098	-0.0878271	0.316839	0.0992918	0.403391	4.34216e-41	1.43445e-39	28	37	37	A2	Adipose. subcutaneous (GTEx)	EpiXcan	0.98917	gtex_sf	0.999981
2098	ENSG00000179218	CALR	-1.00093	-0.319038	0.316859	0.00654801	0.0623254	7.21484e-06	2.52835e-05	10	14	14	A2	Adipose. subcutaneous (GTEx)	EpiXcan	0.98917	gtex_sf	0.999981
2099	ENSG00000155115	GTF3C6	1.00087	0.176811	0.316888	0.00862666	0.010092	0.0749728	0.15794	4	4	4	A2	Adipose. subcutaneous (GTEx)	EpiXcan	0.98917	gtex_sf	0.999981
2100	ENSG00000077063	CTTNBP2	-1.00084	-0.0790135	0.316905	0.0521996	0.104272	2.00938e-09	1.03733e-08	10	12	12	A2	Adipose. subcutaneous (GTEx)	EpiXcan	0.98917	gtex_sf	0.999981
2101	ENSG00000100554	ATP6V1D	0.999275	0.148622	0.317662	0.0205419	0.0737464	1.06367e-06	4.09758e-06	32	39	39	A2	Adipose. subcutaneous (GTEx)	EpiXcan	0.98917	gtex_sf	0.999981
2102	ENSG00000116157	GPX7	0.9991	0.0459788	0.317746	0.17358	0.575422	5.77367e-69	6.85186e-67	17	22	22	A2	Adipose. subcutaneous (GTEx)	EpiXcan	0.98917	gtex_sf	0.999981
2103	ENSG00000160323	ADAMTS13	-0.999052	-0.113921	0.317769	0.0532128	0.20239	8.45436e-18	8.4405e-17	18	20	20	A2	Adipose. subcutaneous (GTEx)	EpiXcan	0.98917	gtex_sf	0.999981
2104	ENSG00000124641	MED20	0.99894	0.163124	0.317824	0.0222022	0.0667619	3.47762e-06	1.26819e-05	35	46	46	A2	Adipose. subcutaneous (GTEx)	EpiXcan	0.98917	gtex_sf	0.999981
2105	ENSG00000009950	MLXIPL	-0.998931	-0.0925046	0.317828	0.0728081	0.11194	1.15641e-09	6.094e-09	19	22	22	A2	Adipose. subcutaneous (GTEx)	EpiXcan	0.98917	gtex_sf	0.999981
2106	ENSG00000151327	FAM177A1	-0.998709	-0.0519913	0.317936	0.151369	0.127126	3.85719e-11	2.34291e-10	102	122	122	A2	Adipose. subcutaneous (GTEx)	EpiXcan	0.98917	gtex_sf	0.999981
2107	ENSG00000006715	VPS41	-0.998271	-0.0579282	0.318148	0.118329	0.113238	5.06533e-10	2.75428e-09	69	79	79	A2	Adipose. subcutaneous (GTEx)	EpiXcan	0.98917	gtex_sf	0.999981
2108	ENSG00000231663	AL355472.1	0.996879	0.0486768	0.318823	0.289649	0.418137	8.88429e-42	3.0879e-40	19	19	19	A2	Adipose. subcutaneous (GTEx)	EpiXcan	0.98917	gtex_sf	0.999981
2109	ENSG00000175054	ATR	-0.996749	-0.253539	0.318886	0.00672541	0.071382	1.46933e-06	5.57899e-06	7	12	12	A2	Adipose. subcutaneous (GTEx)	EpiXcan	0.98917	gtex_sf	0.999981
2110	ENSG00000196381	ZNF781	0.996284	0.0661968	0.319112	0.113417	0.187006	2.95302e-16	2.65317e-15	11	12	12	A2	Adipose. subcutaneous (GTEx)	EpiXcan	0.98917	gtex_sf	0.999981
2111	ENSG00000064012	CASP8	-0.995984	-0.0370622	0.319258	0.250288	0.474324	9.32293e-51	4.98421e-49	52	62	62	A2	Adipose. subcutaneous (GTEx)	EpiXcan	0.98917	gtex_sf	0.999981
2112	ENSG00000171631	P2RY6	0.994301	0.125066	0.320076	0.0350129	0.0202839	0.0118808	0.0281438	19	25	25	A2	Adipose. subcutaneous (GTEx)	EpiXcan	0.98917	gtex_sf	0.999981
2113	ENSG00000230487	PSMG3-AS1	-0.994084	-0.058627	0.320182	0.12252	0.186946	4.82789e-16	4.27191e-15	47	58	58	A2	Adipose. subcutaneous (GTEx)	EpiXcan	0.98917	gtex_sf	0.999981
2114	ENSG00000272630	AL731563.3	0.993731	0.246083	0.320354	0.00599647	0.0403116	0.000346424	0.000994337	6	9	9	A2	Adipose. subcutaneous (GTEx)	EpiXcan	0.98917	gtex_sf	0.999981
2115	ENSG00000111321	LTBR	0.993493	0.0416964	0.32047	0.383252	0.551598	9.04882e-63	8.02195e-61	19	21	21	A2	Adipose. subcutaneous (GTEx)	EpiXcan	0.98917	gtex_sf	0.999981
2116	ENSG00000204604	ZNF468	-0.993132	-0.082109	0.320646	0.0702317	0.346874	7.55559e-33	1.7668e-31	77	106	106	A2	Adipose. subcutaneous (GTEx)	EpiXcan	0.98917	gtex_sf	0.999981
2117	ENSG00000197951	ZNF71	0.99289	0.160888	0.320764	0.0166577	0.109265	1.86732e-09	9.66578e-09	16	23	23	A2	Adipose. subcutaneous (GTEx)	EpiXcan	0.98917	gtex_sf	0.999981
2118	ENSG00000247572	CKMT2-AS1	-0.992808	-0.0302214	0.320804	0.401531	0.48949	1.62583e-53	9.64955e-52	22	27	27	A2	Adipose. subcutaneous (GTEx)	EpiXcan	0.98917	gtex_sf	0.999981
2119	ENSG00000101413	RPRD1B	0.992593	0.123028	0.320908	0.0343065	0.0851524	1.04199e-07	4.52985e-07	22	27	27	A2	Adipose. subcutaneous (GTEx)	EpiXcan	0.98917	gtex_sf	0.999981
2120	ENSG00000176945	MUC20	0.992482	0.0771111	0.320962	0.0979562	0.532527	3.49291e-60	2.84448e-58	60	84	84	A2	Adipose. subcutaneous (GTEx)	EpiXcan	0.98917	gtex_sf	0.999981
2121	ENSG00000156113	KCNMA1	0.992372	0.101763	0.321016	0.0408841	0.164691	4.9099e-14	3.77458e-13	15	16	16	A2	Adipose. subcutaneous (GTEx)	EpiXcan	0.98917	gtex_sf	0.999981
2122	ENSG00000131797	CLUHP3	-0.992054	-0.137918	0.321171	0.0315018	0.11944	1.99432e-10	1.13004e-09	14	18	18	A2	Adipose. subcutaneous (GTEx)	EpiXcan	0.98917	gtex_sf	0.999981
2123	ENSG00000151552	QDPR	0.99187	0.122134	0.321261	0.0405682	0.0925063	1.91661e-08	9.01474e-08	8	9	9	A2	Adipose. subcutaneous (GTEx)	EpiXcan	0.98917	gtex_sf	0.999981
2124	ENSG00000166004	CEP295	0.991727	0.200939	0.321331	0.0184692	0.0352709	0.000805704	0.00220851	11	13	13	A2	Adipose. subcutaneous (GTEx)	EpiXcan	0.98917	gtex_sf	0.999981
2125	ENSG00000154832	CXXC1	0.991046	0.130236	0.321663	0.0339351	0.0233389	0.00683559	0.0166824	33	37	37	A2	Adipose. subcutaneous (GTEx)	EpiXcan	0.98917	gtex_sf	0.999981
2126	ENSG00000132199	ENOSF1	0.990961	0.0856761	0.321704	0.0821734	0.118425	3.48274e-10	1.92741e-09	41	47	47	A2	Adipose. subcutaneous (GTEx)	EpiXcan	0.98917	gtex_sf	0.999981
2127	ENSG00000161010	MRNIP	0.990696	0.135259	0.321834	0.0154182	0.0934881	1.93074e-08	9.07514e-08	10	16	16	A2	Adipose. subcutaneous (GTEx)	EpiXcan	0.98917	gtex_sf	0.999981
2128	ENSG00000141030	COPS3	0.990685	0.153726	0.321839	0.0298909	0.0274635	0.00283533	0.00727237	36	44	44	A2	Adipose. subcutaneous (GTEx)	EpiXcan	0.98917	gtex_sf	0.999981
2129	ENSG00000138031	ADCY3	-0.990359	-0.0995266	0.321998	0.0383744	0.176446	3.14437e-15	2.64683e-14	20	27	27	A2	Adipose. subcutaneous (GTEx)	EpiXcan	0.98917	gtex_sf	0.999981
2130	ENSG00000108474	PIGL	-0.990134	-0.177514	0.322108	0.015451	0.0675148	2.63893e-06	9.76579e-06	5	6	6	A2	Adipose. subcutaneous (GTEx)	EpiXcan	0.98917	gtex_sf	0.999981
2131	ENSG00000197496	SLC2A10	0.990123	0.0955233	0.322114	0.0447262	0.118749	1.47944e-10	8.47891e-10	7	7	7	A2	Adipose. subcutaneous (GTEx)	EpiXcan	0.98917	gtex_sf	0.999981
2132	ENSG00000167543	TP53I13	-0.988158	-1.37321	0.323075	0.000299474	0.0406121	0.000306904	0.000885802	2	4	4	A2	Adipose. subcutaneous (GTEx)	EpiXcan	0.98917	gtex_sf	0.999981
2133	ENSG00000043462	LCP2	-0.988115	-0.0939835	0.323096	0.0751238	0.0483141	7.91994e-05	0.000245648	61	65	65	A2	Adipose. subcutaneous (GTEx)	EpiXcan	0.98917	gtex_sf	0.999981
2134	ENSG00000116127	ALMS1	0.987992	0.0815655	0.323157	0.0444558	0.0485368	7.53444e-05	0.000234262	26	31	31	A2	Adipose. subcutaneous (GTEx)	EpiXcan	0.98917	gtex_sf	0.999981
2135	ENSG00000140632	GLYR1	-0.987977	-0.354158	0.323164	0.00288016	0.0323326	0.00123553	0.00330709	8	11	11	A2	Adipose. subcutaneous (GTEx)	EpiXcan	0.98917	gtex_sf	0.999981
2136	ENSG00000182054	IDH2	0.987862	0.194607	0.32322	0.0195389	0.040276	0.000301153	0.000871	20	24	24	A2	Adipose. subcutaneous (GTEx)	EpiXcan	0.98917	gtex_sf	0.999981
2137	ENSG00000166046	TCP11L2	-0.986649	-0.148883	0.323815	0.0298544	0.021919	0.00855861	0.0206619	21	25	25	A2	Adipose. subcutaneous (GTEx)	EpiXcan	0.98917	gtex_sf	0.999981
2138	ENSG00000161021	MAML1	0.986288	0.226999	0.323992	0.0108234	0.0133512	0.039546	0.0871905	10	12	12	A2	Adipose. subcutaneous (GTEx)	EpiXcan	0.98917	gtex_sf	0.999981
2139	ENSG00000148341	SH3GLB2	0.986118	0.175838	0.324075	0.0221787	0.0342836	0.00104685	0.0028302	16	23	23	A2	Adipose. subcutaneous (GTEx)	EpiXcan	0.98917	gtex_sf	0.999981
2140	ENSG00000159352	PSMD4	0.986044	0.292163	0.324111	0.0087094	0.0179684	0.018041	0.0416311	2	4	4	A2	Adipose. subcutaneous (GTEx)	EpiXcan	0.98917	gtex_sf	0.999981
2141	ENSG00000124762	CDKN1A	-0.985595	-0.325133	0.324332	0.00483291	0.0213953	0.00963421	0.0230954	2	2	2	A2	Adipose. subcutaneous (GTEx)	EpiXcan	0.98917	gtex_sf	0.999981
2142	ENSG00000087087	SRRT	0.985482	0.124882	0.324387	0.0300787	0.0807476	2.39222e-07	9.99937e-07	15	24	24	A2	Adipose. subcutaneous (GTEx)	EpiXcan	0.98917	gtex_sf	0.999981
2143	ENSG00000102805	CLN5	0.985319	0.04058	0.324468	0.140229	0.189566	2.06854e-16	1.88265e-15	28	28	28	A2	Adipose. subcutaneous (GTEx)	EpiXcan	0.98917	gtex_sf	0.999981
2144	ENSG00000187595	ZNF385C	0.985259	0.154452	0.324497	0.0293856	0.025048	0.00462516	0.0115357	25	27	27	A2	Adipose. subcutaneous (GTEx)	EpiXcan	0.98917	gtex_sf	0.999981
2145	ENSG00000141854	MISP3	-0.985253	-0.506932	0.3245	0.00274848	0.0298879	0.00182931	0.00479925	1	2	2	A2	Adipose. subcutaneous (GTEx)	EpiXcan	0.98917	gtex_sf	0.999981
2146	ENSG00000136986	DERL1	0.98507	0.0836679	0.32459	0.054531	0.0566295	1.97194e-05	6.57487e-05	32	38	38	A2	Adipose. subcutaneous (GTEx)	EpiXcan	0.98917	gtex_sf	0.999981
2147	ENSG00000001167	NFYA	0.984642	0.0697529	0.3248	0.0678489	0.143311	1.8791e-12	1.27832e-11	33	39	39	A2	Adipose. subcutaneous (GTEx)	EpiXcan	0.98917	gtex_sf	0.999981
2148	ENSG00000103707	MTFMT	0.983765	0.119199	0.325231	0.0338372	0.0442575	0.000156133	0.0004671	29	38	38	A2	Adipose. subcutaneous (GTEx)	EpiXcan	0.98917	gtex_sf	0.999981
2149	ENSG00000113552	GNPDA1	-0.983531	-0.0805189	0.325346	0.0880636	0.179823	2.14597e-15	1.82394e-14	10	14	14	A2	Adipose. subcutaneous (GTEx)	EpiXcan	0.98917	gtex_sf	0.999981
2150	ENSG00000189266	PNRC2	0.983157	0.0452927	0.32553	0.292443	0.495326	1.11283e-53	6.63291e-52	42	52	52	A2	Adipose. subcutaneous (GTEx)	EpiXcan	0.98917	gtex_sf	0.999981
2151	ENSG00000100379	KCTD17	-0.983098	-0.393978	0.325559	0.00310265	0.0120164	0.052337	0.113148	3	3	3	A2	Adipose. subcutaneous (GTEx)	EpiXcan	0.98917	gtex_sf	0.999981
2152	ENSG00000187091	PLCD1	0.983066	0.132076	0.325575	0.0205506	0.0999373	7.18377e-09	3.52939e-08	27	35	35	A2	Adipose. subcutaneous (GTEx)	EpiXcan	0.98917	gtex_sf	0.999981
2153	ENSG00000130921	C12orf65	0.982963	0.0918583	0.325626	0.0459983	0.0602423	9.95812e-06	3.43809e-05	44	58	58	A2	Adipose. subcutaneous (GTEx)	EpiXcan	0.98917	gtex_sf	0.999981
2154	ENSG00000101577	LPIN2	0.982917	0.132	0.325648	0.0337058	0.0331622	0.0011139	0.0030015	22	27	27	A2	Adipose. subcutaneous (GTEx)	EpiXcan	0.98917	gtex_sf	0.999981
2155	ENSG00000104381	GDAP1	-0.982432	-0.150904	0.325887	0.0224861	0.0705299	1.62169e-06	6.13091e-06	19	23	23	A2	Adipose. subcutaneous (GTEx)	EpiXcan	0.98917	gtex_sf	0.999981
2156	ENSG00000139433	GLTP	0.98232	0.0651636	0.325942	0.0834465	0.136687	4.67267e-12	3.06845e-11	13	16	16	A2	Adipose. subcutaneous (GTEx)	EpiXcan	0.98917	gtex_sf	0.999981
2157	ENSG00000171530	TBCA	-0.982202	-0.107955	0.326001	0.0354749	0.0451813	0.000129158	0.0003904	13	13	13	A2	Adipose. subcutaneous (GTEx)	EpiXcan	0.98917	gtex_sf	0.999981
2158	ENSG00000198774	RASSF9	-0.982144	-0.183234	0.326029	0.0201325	0.0223589	0.00723931	0.0176074	20	25	25	A2	Adipose. subcutaneous (GTEx)	EpiXcan	0.98917	gtex_sf	0.999981
2159	ENSG00000170190	SLC16A5	-0.981508	-0.257066	0.326342	0.00704606	0.0141288	0.0344146	0.0764059	11	12	12	A2	Adipose. subcutaneous (GTEx)	EpiXcan	0.98917	gtex_sf	0.999981
2160	ENSG00000239388	ASB14	0.981174	0.131239	0.326507	0.0297884	0.0702995	1.49665e-06	5.67965e-06	11	14	14	A2	Adipose. subcutaneous (GTEx)	EpiXcan	0.98917	gtex_sf	0.999981
2161	ENSG00000157259	GATAD1	-0.980958	-0.0657707	0.326613	0.0842339	0.247905	3.91429e-22	5.10498e-21	13	15	15	A2	Adipose. subcutaneous (GTEx)	EpiXcan	0.98917	gtex_sf	0.999981
2162	ENSG00000178802	MPI	-0.9809	-0.195917	0.326642	0.00981089	0.0716754	1.39525e-06	5.31646e-06	10	13	13	A2	Adipose. subcutaneous (GTEx)	EpiXcan	0.98917	gtex_sf	0.999981
2163	ENSG00000132170	PPARG	0.980783	0.541412	0.3267	0.00141557	0.0207218	0.0100476	0.0240412	1	1	1	A2	Adipose. subcutaneous (GTEx)	EpiXcan	0.98917	gtex_sf	0.999981
2164	ENSG00000244560	AC004890.2	0.980223	0.0664693	0.326976	0.159902	0.336523	8.34485e-32	1.86421e-30	49	60	60	A2	Adipose. subcutaneous (GTEx)	EpiXcan	0.98917	gtex_sf	0.999981
2165	ENSG00000177873	ZNF619	-0.980159	-0.157877	0.327007	0.0157079	0.0470837	0.000109776	0.000335069	12	14	14	A2	Adipose. subcutaneous (GTEx)	EpiXcan	0.98917	gtex_sf	0.999981
2166	ENSG00000163964	PIGX	-0.979683	-0.203125	0.327243	0.0147328	0.125692	6.96673e-11	4.11395e-10	4	7	7	A2	Adipose. subcutaneous (GTEx)	EpiXcan	0.98917	gtex_sf	0.999981
2167	ENSG00000012983	MAP4K5	-0.979408	-0.166684	0.327378	0.0168652	0.0483892	6.75879e-05	0.000211035	6	6	6	A2	Adipose. subcutaneous (GTEx)	EpiXcan	0.98917	gtex_sf	0.999981
2168	ENSG00000143514	TP53BP2	0.978749	0.184735	0.327704	0.015057	0.0783529	3.12161e-07	1.28866e-06	14	17	17	A2	Adipose. subcutaneous (GTEx)	EpiXcan	0.98917	gtex_sf	0.999981
2169	ENSG00000109111	SUPT6H	-0.978738	-0.646509	0.327709	0.00194078	0.0182457	0.0167891	0.0389346	2	2	2	A2	Adipose. subcutaneous (GTEx)	EpiXcan	0.98917	gtex_sf	0.999981
2170	ENSG00000148834	GSTO1	-0.978454	-0.0497254	0.32785	0.167509	0.0900973	1.63003e-08	7.72651e-08	95	107	107	A2	Adipose. subcutaneous (GTEx)	EpiXcan	0.98917	gtex_sf	0.999981
2171	ENSG00000138738	PRDM5	-0.977841	-0.0812166	0.328153	0.0696424	0.0909991	4.20731e-08	1.90471e-07	35	45	45	A2	Adipose. subcutaneous (GTEx)	EpiXcan	0.98917	gtex_sf	0.999981
2172	ENSG00000124422	USP22	-0.977698	-0.139919	0.328224	0.0205199	0.0697269	1.88625e-06	7.08902e-06	7	10	10	A2	Adipose. subcutaneous (GTEx)	EpiXcan	0.98917	gtex_sf	0.999981
2173	ENSG00000167363	FN3K	-0.977565	-0.0901193	0.32829	0.0739422	0.106102	2.19435e-09	1.13084e-08	46	55	55	A2	Adipose. subcutaneous (GTEx)	EpiXcan	0.98917	gtex_sf	0.999981
2174	ENSG00000204954	C12orf73	-0.977445	-0.0925179	0.328349	0.0445799	0.146855	1.0832e-12	7.52969e-12	14	21	21	A2	Adipose. subcutaneous (GTEx)	EpiXcan	0.98917	gtex_sf	0.999981
2175	ENSG00000124767	GLO1	-0.977383	-0.11373	0.328379	0.030648	0.151756	1.97431e-13	1.44257e-12	18	25	25	A2	Adipose. subcutaneous (GTEx)	EpiXcan	0.98917	gtex_sf	0.999981
2176	ENSG00000196937	FAM3C	-0.976799	-0.0828069	0.328669	0.0941215	0.0753942	7.25959e-07	2.85232e-06	44	55	55	A2	Adipose. subcutaneous (GTEx)	EpiXcan	0.98917	gtex_sf	0.999981
2177	ENSG00000268205	AC005261.2	-0.976405	-0.204838	0.328864	0.021733	0.0668267	3.46214e-06	1.26386e-05	9	12	12	A2	Adipose. subcutaneous (GTEx)	EpiXcan	0.98917	gtex_sf	0.999981
2178	ENSG00000137411	VARS2	0.975618	0.0366057	0.329254	0.397158	0.576584	6.62155e-68	7.13446e-66	39	45	45	A2	Adipose. subcutaneous (GTEx)	EpiXcan	0.98917	gtex_sf	0.999981
2179	ENSG00000250786	SNHG18	-0.97377	-0.0497446	0.330171	0.211283	0.290268	4.39377e-26	7.09845e-25	63	76	76	A2	Adipose. subcutaneous (GTEx)	EpiXcan	0.98917	gtex_sf	0.999981
2180	ENSG00000106355	LSM5	0.973219	0.13375	0.330445	0.0194786	0.0503531	5.92083e-05	0.000186744	5	5	5	A2	Adipose. subcutaneous (GTEx)	EpiXcan	0.98917	gtex_sf	0.999981
2181	ENSG00000119965	C10orf88	-0.972843	-0.126758	0.330632	0.0189502	0.0266962	0.00352567	0.00892538	10	11	11	A2	Adipose. subcutaneous (GTEx)	EpiXcan	0.98917	gtex_sf	0.999981
2182	ENSG00000174106	LEMD3	0.972538	0.133839	0.330783	0.0296472	0.0312448	0.00169513	0.00446143	35	39	39	A2	Adipose. subcutaneous (GTEx)	EpiXcan	0.98917	gtex_sf	0.999981
2183	ENSG00000167118	URM1	0.972454	0.0962981	0.330825	0.0790757	0.144938	1.04032e-12	7.24966e-12	42	48	48	A2	Adipose. subcutaneous (GTEx)	EpiXcan	0.98917	gtex_sf	0.999981
2184	ENSG00000069966	GNB5	0.972109	0.0498089	0.330996	0.151214	0.268701	7.88339e-24	1.1337e-22	38	44	44	A2	Adipose. subcutaneous (GTEx)	EpiXcan	0.98917	gtex_sf	0.999981
2185	ENSG00000269867	AC010326.3	-0.97195	-0.0784218	0.331075	0.0685746	0.0967179	1.65945e-08	7.86065e-08	75	88	88	A2	Adipose. subcutaneous (GTEx)	EpiXcan	0.98917	gtex_sf	0.999981
2186	ENSG00000084072	PPIE	0.971927	0.0490321	0.331087	0.290871	0.651398	1.34117e-85	3.83382e-83	10	12	12	A2	Adipose. subcutaneous (GTEx)	EpiXcan	0.98917	gtex_sf	0.999981
2187	ENSG00000143437	ARNT	-0.971815	-0.0944066	0.331143	0.0547563	0.156282	8.42793e-14	6.33996e-13	15	17	17	A2	Adipose. subcutaneous (GTEx)	EpiXcan	0.98917	gtex_sf	0.999981
2188	ENSG00000149489	ROM1	-0.971688	-0.066666	0.331206	0.0886631	0.22071	4.02089e-19	4.40349e-18	21	22	22	A2	Adipose. subcutaneous (GTEx)	EpiXcan	0.98917	gtex_sf	0.999981
2189	ENSG00000196235	SUPT5H	0.971642	0.165412	0.331229	0.0107981	0.013622	0.0380548	0.0840615	17	25	25	A2	Adipose. subcutaneous (GTEx)	EpiXcan	0.98917	gtex_sf	0.999981
2190	ENSG00000272505	AC104964.3	0.971171	0.0575607	0.331463	0.1191	0.155343	1.18485e-13	8.80902e-13	38	48	48	A2	Adipose. subcutaneous (GTEx)	EpiXcan	0.98917	gtex_sf	0.999981
2191	ENSG00000116786	PLEKHM2	0.971091	0.162583	0.331503	0.0268237	0.0155958	0.0270666	0.0609842	32	35	35	A2	Adipose. subcutaneous (GTEx)	EpiXcan	0.98917	gtex_sf	0.999981
2192	ENSG00000175348	TMEM9B	0.97097	0.0521087	0.331563	0.0974484	0.135133	1.36563e-11	8.60861e-11	48	55	55	A2	Adipose. subcutaneous (GTEx)	EpiXcan	0.98917	gtex_sf	0.999981
2193	ENSG00000112782	CLIC5	-0.970752	-0.200912	0.331672	0.0180728	0.0482889	7.38923e-05	0.000229849	12	12	12	A2	Adipose. subcutaneous (GTEx)	EpiXcan	0.98917	gtex_sf	0.999981
2194	ENSG00000273151	AC073957.3	0.970139	0.116878	0.331977	0.0412074	0.125861	8.39323e-11	4.91283e-10	11	15	15	A2	Adipose. subcutaneous (GTEx)	EpiXcan	0.98917	gtex_sf	0.999981
2195	ENSG00000143799	PARP1	-0.969694	-0.29589	0.332199	0.0127706	0.0192621	0.0140431	0.0329152	16	21	21	A2	Adipose. subcutaneous (GTEx)	EpiXcan	0.98917	gtex_sf	0.999981
2196	ENSG00000115129	TP53I3	-0.969487	-0.125105	0.332302	0.0257861	0.0406981	0.000331564	0.000953441	30	35	35	A2	Adipose. subcutaneous (GTEx)	EpiXcan	0.98917	gtex_sf	0.999981
2197	ENSG00000177646	ACAD9	0.969383	0.0619396	0.332354	0.119102	0.18979	1.58325e-18	1.66117e-17	41	49	49	A2	Adipose. subcutaneous (GTEx)	EpiXcan	0.98917	gtex_sf	0.999981
2198	ENSG00000114378	HYAL1	-0.969335	-0.0794759	0.332378	0.094434	0.11732	2.09196e-10	1.18249e-09	17	24	24	A2	Adipose. subcutaneous (GTEx)	EpiXcan	0.98917	gtex_sf	0.999981
2199	ENSG00000106123	EPHB6	0.969119	0.103851	0.332486	0.048807	0.105614	3.19168e-09	1.61978e-08	8	9	9	A2	Adipose. subcutaneous (GTEx)	EpiXcan	0.98917	gtex_sf	0.999981
2200	ENSG00000101596	SMCHD1	0.968898	0.103785	0.332596	0.0461589	0.0385445	0.000483943	0.00136226	25	31	31	A2	Adipose. subcutaneous (GTEx)	EpiXcan	0.98917	gtex_sf	0.999981
2201	ENSG00000131730	CKMT2	-0.96867	-0.12859	0.33271	0.045401	0.0288771	0.00257751	0.00664027	36	43	43	A2	Adipose. subcutaneous (GTEx)	EpiXcan	0.98917	gtex_sf	0.999981
2202	ENSG00000078674	PCM1	0.968581	0.0781509	0.332754	0.0664753	0.166185	2.67889e-14	2.10097e-13	18	23	23	A2	Adipose. subcutaneous (GTEx)	EpiXcan	0.98917	gtex_sf	0.999981
2203	ENSG00000167257	RNF214	-0.968202	-0.174645	0.332943	0.0182548	0.108919	1.65493e-09	8.60454e-09	8	12	12	A2	Adipose. subcutaneous (GTEx)	EpiXcan	0.98917	gtex_sf	0.999981
2204	ENSG00000104522	TSTA3	-0.968096	-0.119559	0.332996	0.0453582	0.0344877	0.000896177	0.00244217	42	56	56	A2	Adipose. subcutaneous (GTEx)	EpiXcan	0.98917	gtex_sf	0.999981
2205	ENSG00000129353	SLC44A2	-0.967968	-0.209212	0.33306	0.0118964	0.0433587	0.000213042	0.00062783	19	23	23	A2	Adipose. subcutaneous (GTEx)	EpiXcan	0.98917	gtex_sf	0.999981
2206	ENSG00000186166	CCDC84	0.967941	0.236318	0.333074	0.0128835	0.0166273	0.0208888	0.0477853	10	11	11	A2	Adipose. subcutaneous (GTEx)	EpiXcan	0.98917	gtex_sf	0.999981
2207	ENSG00000111361	EIF2B1	-0.967597	-0.123748	0.333246	0.0208622	0.0444272	0.000133317	0.000402364	24	31	31	A2	Adipose. subcutaneous (GTEx)	EpiXcan	0.98917	gtex_sf	0.999981
2208	ENSG00000140993	TIGD7	-0.966802	-0.0774231	0.333643	0.0342246	0.068629	1.78977e-06	6.7427e-06	21	26	26	A2	Adipose. subcutaneous (GTEx)	EpiXcan	0.98917	gtex_sf	0.999981
2209	ENSG00000152348	ATG10	0.966314	0.0323677	0.333887	0.401385	0.580312	2.79634e-69	3.43582e-67	24	28	28	A2	Adipose. subcutaneous (GTEx)	EpiXcan	0.98917	gtex_sf	0.999981
2210	ENSG00000167461	RAB8A	0.965913	0.206736	0.334088	0.0183678	0.024883	0.00506812	0.0125823	22	31	31	A2	Adipose. subcutaneous (GTEx)	EpiXcan	0.98917	gtex_sf	0.999981
2211	ENSG00000089091	DZANK1	0.965662	0.117876	0.334213	0.0260197	0.0585432	1.26988e-05	4.32674e-05	15	17	17	A2	Adipose. subcutaneous (GTEx)	EpiXcan	0.98917	gtex_sf	0.999981
2212	ENSG00000163162	RNF149	0.965662	0.226253	0.334214	0.0127072	0.0315141	0.00142126	0.00377395	10	10	10	A2	Adipose. subcutaneous (GTEx)	EpiXcan	0.98917	gtex_sf	0.999981
2213	ENSG00000089737	DDX24	0.965527	0.0894997	0.334281	0.0612018	0.127861	2.28259e-11	1.41283e-10	21	25	25	A2	Adipose. subcutaneous (GTEx)	EpiXcan	0.98917	gtex_sf	0.999981
2214	ENSG00000163431	LMOD1	-0.964702	-0.0592808	0.334694	0.105363	0.184705	6.33391e-16	5.57631e-15	16	17	17	A2	Adipose. subcutaneous (GTEx)	EpiXcan	0.98917	gtex_sf	0.999981
2215	ENSG00000125144	MT1G	0.964556	0.0990319	0.334767	0.0545488	0.140669	5.07166e-12	3.31492e-11	50	59	59	A2	Adipose. subcutaneous (GTEx)	EpiXcan	0.98917	gtex_sf	0.999981
2216	ENSG00000038532	CLEC16A	-0.963759	-0.11383	0.335167	0.0390886	0.0356931	0.000832158	0.00227657	30	37	37	A2	Adipose. subcutaneous (GTEx)	EpiXcan	0.98917	gtex_sf	0.999981
2217	ENSG00000138639	ARHGAP24	0.963412	0.142484	0.335341	0.024332	0.0649836	4.2543e-06	1.53306e-05	5	6	6	A2	Adipose. subcutaneous (GTEx)	EpiXcan	0.98917	gtex_sf	0.999981
2218	ENSG00000167178	ISLR2	-0.96328	-0.0426417	0.335407	0.0919361	0.0924412	3.91091e-08	1.77742e-07	61	70	70	A2	Adipose. subcutaneous (GTEx)	EpiXcan	0.98917	gtex_sf	0.999981
2219	ENSG00000146281	PM20D2	0.962671	0.0973044	0.335713	0.0195176	0.0559062	1.69751e-05	5.69508e-05	6	6	6	A2	Adipose. subcutaneous (GTEx)	EpiXcan	0.98917	gtex_sf	0.999981
2220	ENSG00000119950	MXI1	-0.962104	-0.154192	0.335997	0.0275823	0.0284875	0.00261783	0.0067429	31	32	32	A2	Adipose. subcutaneous (GTEx)	EpiXcan	0.98917	gtex_sf	0.999981
2221	ENSG00000052749	RRP12	0.962038	0.119401	0.336031	0.0309338	0.0747513	6.19093e-07	2.46074e-06	11	12	12	A2	Adipose. subcutaneous (GTEx)	EpiXcan	0.98917	gtex_sf	0.999981
2222	ENSG00000133250	ZNF414	-0.961021	-0.0680102	0.336542	0.0762932	0.157467	9.07985e-14	6.81207e-13	11	11	11	A2	Adipose. subcutaneous (GTEx)	EpiXcan	0.98917	gtex_sf	0.999981
2223	ENSG00000104980	TIMM44	0.960284	0.0756387	0.336912	0.068955	0.127694	5.95394e-11	3.54428e-10	41	47	47	A2	Adipose. subcutaneous (GTEx)	EpiXcan	0.98917	gtex_sf	0.999981
2224	ENSG00000117586	TNFSF4	-0.960206	-0.355656	0.336952	0.00289947	0.045491	0.000116333	0.000353466	4	5	5	A2	Adipose. subcutaneous (GTEx)	EpiXcan	0.98917	gtex_sf	0.999981
2225	ENSG00000226688	ENTPD1-AS1	0.960167	0.139796	0.336971	0.0164666	0.0218933	0.00889706	0.0214236	21	23	23	A2	Adipose. subcutaneous (GTEx)	EpiXcan	0.98917	gtex_sf	0.999981
2226	ENSG00000157551	KCNJ15	-0.960093	-0.415701	0.337008	0.00236202	0.0419166	0.00024368	0.000712572	8	10	10	A2	Adipose. subcutaneous (GTEx)	EpiXcan	0.98917	gtex_sf	0.999981
2227	ENSG00000110395	CBL	0.959892	0.258189	0.33711	0.00433517	0.0597944	9.79225e-06	3.38583e-05	7	9	9	A2	Adipose. subcutaneous (GTEx)	EpiXcan	0.98917	gtex_sf	0.999981
2228	ENSG00000187778	MCRS1	-0.959871	-0.188589	0.33712	0.011481	0.0127498	0.0450733	0.0985241	11	12	12	A2	Adipose. subcutaneous (GTEx)	EpiXcan	0.98917	gtex_sf	0.999981
2229	ENSG00000157837	SPPL3	-0.959777	-0.094276	0.337168	0.0445753	0.0790561	2.90563e-07	1.20412e-06	20	26	26	A2	Adipose. subcutaneous (GTEx)	EpiXcan	0.98917	gtex_sf	0.999981
2230	ENSG00000198478	SH3BGRL2	0.959695	0.0723075	0.337209	0.0490905	0.0977598	1.3446e-08	6.42791e-08	8	8	8	A2	Adipose. subcutaneous (GTEx)	EpiXcan	0.98917	gtex_sf	0.999981
2231	ENSG00000106100	NOD1	0.959619	0.092468	0.337247	0.069158	0.10128	5.50598e-09	2.72806e-08	39	45	45	A2	Adipose. subcutaneous (GTEx)	EpiXcan	0.98917	gtex_sf	0.999981
2232	ENSG00000181754	AMIGO1	0.959504	0.0442249	0.337305	0.313636	0.46937	1.25834e-49	6.27245e-48	20	27	27	A2	Adipose. subcutaneous (GTEx)	EpiXcan	0.98917	gtex_sf	0.999981
2233	ENSG00000105771	SMG9	-0.959492	-0.120421	0.337311	0.0314176	0.104254	2.58988e-09	1.32638e-08	12	15	15	A2	Adipose. subcutaneous (GTEx)	EpiXcan	0.98917	gtex_sf	0.999981
2234	ENSG00000005156	LIG3	0.95913	0.045638	0.337493	0.157705	0.382715	1.81308e-37	5.29081e-36	16	18	18	A2	Adipose. subcutaneous (GTEx)	EpiXcan	0.98917	gtex_sf	0.999981
2235	ENSG00000101307	SIRPB1	-0.957697	-0.0320531	0.338216	0.376669	0.634132	5.57605e-81	1.22037e-78	25	29	29	A2	Adipose. subcutaneous (GTEx)	EpiXcan	0.98917	gtex_sf	0.999981
2236	ENSG00000097046	CDC7	-0.957524	-0.0592597	0.338303	0.10085	0.117668	4.08227e-10	2.24325e-09	29	31	31	A2	Adipose. subcutaneous (GTEx)	EpiXcan	0.98917	gtex_sf	0.999981
2237	ENSG00000101421	CHMP4B	-0.95751	-0.144859	0.33831	0.0242083	0.0145851	0.0330207	0.0735211	24	27	27	A2	Adipose. subcutaneous (GTEx)	EpiXcan	0.98917	gtex_sf	0.999981
2238	ENSG00000267100	ILF3-AS1	-0.957494	-0.0767014	0.338318	0.0919433	0.0915492	1.53536e-08	7.29998e-08	63	85	85	A2	Adipose. subcutaneous (GTEx)	EpiXcan	0.98917	gtex_sf	0.999981
2239	ENSG00000261584	AL513548.1	0.957265	0.049293	0.338433	0.23916	0.408229	1.43232e-41	4.85774e-40	33	46	46	A2	Adipose. subcutaneous (GTEx)	EpiXcan	0.98917	gtex_sf	0.999981
2240	ENSG00000161048	NAPEPLD	0.956757	0.317203	0.33869	0.00359123	0.0207077	0.0110091	0.0262074	9	10	10	A2	Adipose. subcutaneous (GTEx)	EpiXcan	0.98917	gtex_sf	0.999981
2241	ENSG00000116883	AL591845.1	-0.956435	-0.0903518	0.338853	0.082173	0.196333	8.28759e-17	7.74411e-16	27	33	33	A2	Adipose. subcutaneous (GTEx)	EpiXcan	0.98917	gtex_sf	0.999981
2242	ENSG00000108786	HSD17B1	-0.956349	-0.0588983	0.338896	0.0994169	0.158742	1.13076e-13	8.4203e-13	23	31	31	A2	Adipose. subcutaneous (GTEx)	EpiXcan	0.98917	gtex_sf	0.999981
2243	ENSG00000103671	TRIP4	0.956119	0.0876765	0.339012	0.065993	0.17169	9.61548e-15	7.8123e-14	77	89	89	A2	Adipose. subcutaneous (GTEx)	EpiXcan	0.98917	gtex_sf	0.999981
2244	ENSG00000242802	AP5Z1	-0.955723	-0.12866	0.339212	0.0211005	0.0273154	0.00312357	0.00796503	25	33	33	A2	Adipose. subcutaneous (GTEx)	EpiXcan	0.98917	gtex_sf	0.999981
2245	ENSG00000171314	PGAM1	0.955483	0.150531	0.339333	0.0183046	0.2252	1.04144e-19	1.18021e-18	8	12	12	A2	Adipose. subcutaneous (GTEx)	EpiXcan	0.98917	gtex_sf	0.999981
2246	ENSG00000137168	PPIL1	-0.955389	-0.213632	0.339381	0.0135584	0.0464574	8.123e-05	0.000251779	6	6	6	A2	Adipose. subcutaneous (GTEx)	EpiXcan	0.98917	gtex_sf	0.999981
2247	ENSG00000137054	POLR1E	0.954579	0.108396	0.339791	0.0244979	0.0395146	0.000328428	0.000945588	28	32	32	A2	Adipose. subcutaneous (GTEx)	EpiXcan	0.98917	gtex_sf	0.999981
2248	ENSG00000158793	NIT1	0.954521	0.0509826	0.33982	0.0763987	0.183853	2.48069e-16	2.24096e-15	14	18	18	A2	Adipose. subcutaneous (GTEx)	EpiXcan	0.98917	gtex_sf	0.999981
2249	ENSG00000008516	MMP25	0.954403	0.254064	0.33988	0.0102355	0.0317808	0.00156451	0.00413474	2	3	3	A2	Adipose. subcutaneous (GTEx)	EpiXcan	0.98917	gtex_sf	0.999981
2250	ENSG00000239672	NME1	-0.9544	-0.0433331	0.339881	0.205932	0.335134	1.40852e-31	3.10208e-30	13	14	14	A2	Adipose. subcutaneous (GTEx)	EpiXcan	0.98917	gtex_sf	0.999981
2251	ENSG00000196199	MPHOSPH8	0.954179	0.119754	0.339993	0.0227064	0.0562527	2.17801e-05	7.21897e-05	7	9	9	A2	Adipose. subcutaneous (GTEx)	EpiXcan	0.98917	gtex_sf	0.999981
2252	ENSG00000169683	LRRC45	-0.953751	-0.0914311	0.34021	0.0412426	0.1689	1.32085e-14	1.05721e-13	5	6	6	A2	Adipose. subcutaneous (GTEx)	EpiXcan	0.98917	gtex_sf	0.999981
2253	ENSG00000244879	GABPB1-AS1	-0.953676	-0.0289393	0.340248	0.508643	0.65485	6.05952e-87	2.02085e-84	22	30	30	A2	Adipose. subcutaneous (GTEx)	EpiXcan	0.98917	gtex_sf	0.999981
2254	ENSG00000196150	ZNF250	0.953146	0.100661	0.340516	0.0470051	0.0158369	0.0264999	0.059801	25	32	32	A2	Adipose. subcutaneous (GTEx)	EpiXcan	0.98917	gtex_sf	0.999981
2255	ENSG00000138131	LOXL4	0.953024	0.22573	0.340578	0.0121889	0.0232055	0.00730425	0.0177592	55	71	71	A2	Adipose. subcutaneous (GTEx)	EpiXcan	0.98917	gtex_sf	0.999981
2256	ENSG00000204138	PHACTR4	0.953023	0.0715075	0.340579	0.0855374	0.260857	2.2783e-23	3.18167e-22	69	89	89	A2	Adipose. subcutaneous (GTEx)	EpiXcan	0.98917	gtex_sf	0.999981
2257	ENSG00000184381	PLA2G6	-0.952944	-0.096734	0.340619	0.0295525	0.0529441	3.78006e-05	0.000121858	9	10	10	A2	Adipose. subcutaneous (GTEx)	EpiXcan	0.98917	gtex_sf	0.999981
2258	ENSG00000119969	HELLS	-0.952869	-0.188665	0.340656	0.00872132	0.133771	1.28278e-11	8.10094e-11	11	18	18	A2	Adipose. subcutaneous (GTEx)	EpiXcan	0.98917	gtex_sf	0.999981
2259	ENSG00000250132	AC004803.1	0.952716	0.0694611	0.340734	0.0768396	0.133881	1.70703e-11	1.06835e-10	60	67	67	A2	Adipose. subcutaneous (GTEx)	EpiXcan	0.98917	gtex_sf	0.999981
2260	ENSG00000105223	PLD3	-0.952641	-0.19438	0.340772	0.0233527	0.0427764	0.000214684	0.00063227	14	17	17	A2	Adipose. subcutaneous (GTEx)	EpiXcan	0.98917	gtex_sf	0.999981
2261	ENSG00000167333	TRIM68	0.95243	0.110724	0.340879	0.0511034	0.126558	5.43307e-11	3.24386e-10	16	18	18	A2	Adipose. subcutaneous (GTEx)	EpiXcan	0.98917	gtex_sf	0.999981
2262	ENSG00000112667	DNPH1	-0.952272	-0.178011	0.340959	0.0111959	0.07515	6.72042e-07	2.65014e-06	6	8	8	A2	Adipose. subcutaneous (GTEx)	EpiXcan	0.98917	gtex_sf	0.999981
2263	ENSG00000151893	CACUL1	-0.952191	-6.52933	0.341	8.17934e-06	0.118294	2.22723e-10	1.2549e-09	1	5	5	A2	Adipose. subcutaneous (GTEx)	EpiXcan	0.98917	gtex_sf	0.999981
2264	ENSG00000101017	CD40	-0.951508	-0.0951027	0.341347	0.0488988	0.120767	7.47625e-11	4.4074e-10	15	19	19	A2	Adipose. subcutaneous (GTEx)	EpiXcan	0.98917	gtex_sf	0.999981
2265	ENSG00000135047	CTSL	-0.951387	-0.115019	0.341408	0.0412529	0.0343394	0.000795562	0.00218328	26	30	30	A2	Adipose. subcutaneous (GTEx)	EpiXcan	0.98917	gtex_sf	0.999981
2266	ENSG00000074800	ENO1	-0.951327	-0.261899	0.341438	0.00532439	0.0365685	0.000534966	0.00149745	6	9	9	A2	Adipose. subcutaneous (GTEx)	EpiXcan	0.98917	gtex_sf	0.999981
2267	ENSG00000196275	GTF2IRD2	0.951237	0.0855259	0.341484	0.066592	0.0790622	3.8196e-07	1.55617e-06	51	72	72	A2	Adipose. subcutaneous (GTEx)	EpiXcan	0.98917	gtex_sf	0.999981
2268	ENSG00000165752	STK32C	0.951154	0.104884	0.341526	0.0544411	0.0949621	2.07657e-08	9.72468e-08	42	54	54	A2	Adipose. subcutaneous (GTEx)	EpiXcan	0.98917	gtex_sf	0.999981
2269	ENSG00000100726	TELO2	-0.950783	-0.057527	0.341714	0.16361	0.255779	1.14307e-22	1.53657e-21	45	74	74	A2	Adipose. subcutaneous (GTEx)	EpiXcan	0.98917	gtex_sf	0.999981
2270	ENSG00000139354	GAS2L3	-0.950643	-0.0937863	0.341786	0.0705602	0.0989785	5.4087e-09	2.68556e-08	36	40	40	A2	Adipose. subcutaneous (GTEx)	EpiXcan	0.98917	gtex_sf	0.999981
2271	ENSG00000219200	RNASEK	0.949411	0.240255	0.342412	0.00542591	0.0165806	0.0227237	0.0517546	2	2	2	A2	Adipose. subcutaneous (GTEx)	EpiXcan	0.98917	gtex_sf	0.999981
2272	ENSG00000140022	STON2	0.949113	0.115543	0.342563	0.0449987	0.103985	3.26329e-09	1.65313e-08	3	3	3	A2	Adipose. subcutaneous (GTEx)	EpiXcan	0.98917	gtex_sf	0.999981
2273	ENSG00000145868	FBXO38	-0.94886	-0.112494	0.342692	0.0193174	0.0437814	0.000182462	0.000541014	15	16	16	A2	Adipose. subcutaneous (GTEx)	EpiXcan	0.98917	gtex_sf	0.999981
2274	ENSG00000178386	ZNF223	-0.948618	-0.111763	0.342815	0.0492119	0.323255	1.44845e-29	2.84152e-28	10	18	18	A2	Adipose. subcutaneous (GTEx)	EpiXcan	0.98917	gtex_sf	0.999981
2275	ENSG00000118363	SPCS2	-0.948534	-0.0624856	0.342858	0.0422476	0.0368792	0.00062973	0.00174562	48	61	61	A2	Adipose. subcutaneous (GTEx)	EpiXcan	0.98917	gtex_sf	0.999981
2276	ENSG00000176222	ZNF404	0.948322	0.0588391	0.342966	0.119574	0.164662	3.67115e-14	2.85315e-13	36	43	43	A2	Adipose. subcutaneous (GTEx)	EpiXcan	0.98917	gtex_sf	0.999981
2277	ENSG00000204316	MRPL38	0.948184	0.089448	0.343036	0.0590408	0.0496073	5.15274e-05	0.000163291	36	41	41	A2	Adipose. subcutaneous (GTEx)	EpiXcan	0.98917	gtex_sf	0.999981
2278	ENSG00000101236	RNF24	-0.948049	-0.059426	0.343105	0.12732	0.173007	3.60544e-15	3.01861e-14	58	68	68	A2	Adipose. subcutaneous (GTEx)	EpiXcan	0.98917	gtex_sf	0.999981
2279	ENSG00000133710	SPINK5	-0.947828	-0.0715661	0.343217	0.0799658	0.26675	1.23363e-23	1.74364e-22	25	29	29	A2	Adipose. subcutaneous (GTEx)	EpiXcan	0.98917	gtex_sf	0.999981
2280	ENSG00000141560	FN3KRP	0.947308	0.0497367	0.343482	0.207533	0.60857	5.78657e-76	1.03914e-73	13	17	17	A2	Adipose. subcutaneous (GTEx)	EpiXcan	0.98917	gtex_sf	0.999981
2281	ENSG00000151470	C4orf33	0.947228	0.0603109	0.343523	0.100271	0.203164	9.11039e-18	9.06315e-17	17	21	21	A2	Adipose. subcutaneous (GTEx)	EpiXcan	0.98917	gtex_sf	0.999981
2282	ENSG00000157911	PEX10	-0.947137	-0.180477	0.343569	0.0133653	0.118269	2.41242e-10	1.3538e-09	10	16	16	A2	Adipose. subcutaneous (GTEx)	EpiXcan	0.98917	gtex_sf	0.999981
2283	ENSG00000236753	MKLN1-AS	-0.947014	-0.0782532	0.343632	0.0659359	0.145043	1.36852e-12	9.41034e-12	23	30	30	A2	Adipose. subcutaneous (GTEx)	EpiXcan	0.98917	gtex_sf	0.999981
2284	ENSG00000141469	SLC14A1	0.946722	0.110416	0.343781	0.0393462	0.0689627	2.424e-06	9.02047e-06	14	15	15	A2	Adipose. subcutaneous (GTEx)	EpiXcan	0.98917	gtex_sf	0.999981
2285	ENSG00000164125	FAM198B	0.946592	0.108426	0.343847	0.0450431	0.0243186	0.00568936	0.0140325	51	59	58	A2	Adipose. subcutaneous (GTEx)	EpiXcan	0.98917	gtex_sf	0.999981
2286	ENSG00000198794	SCAMP5	-0.94644	-0.079483	0.343924	0.0683131	0.120897	1.43342e-10	8.22531e-10	10	13	13	A2	Adipose. subcutaneous (GTEx)	EpiXcan	0.98917	gtex_sf	0.999981
2287	ENSG00000144182	LIPT1	-0.946221	-0.0434383	0.344036	0.182417	0.290554	4.14111e-27	7.11711e-26	17	19	19	A2	Adipose. subcutaneous (GTEx)	EpiXcan	0.98917	gtex_sf	0.999981
2288	ENSG00000109016	DHRS7B	0.945597	0.179295	0.344354	0.0225602	0.0451796	0.000154131	0.000461209	16	22	22	A2	Adipose. subcutaneous (GTEx)	EpiXcan	0.98917	gtex_sf	0.999981
2289	ENSG00000138071	ACTR2	-0.945418	-0.146712	0.344445	0.0162656	0.0245651	0.0051416	0.0127376	18	22	22	A2	Adipose. subcutaneous (GTEx)	EpiXcan	0.98917	gtex_sf	0.999981
2290	ENSG00000260196	AC124798.1	-0.944842	-0.121726	0.34474	0.0298323	0.0978817	1.16481e-08	5.59517e-08	8	9	9	A2	Adipose. subcutaneous (GTEx)	EpiXcan	0.98917	gtex_sf	0.999981
2291	ENSG00000137285	TUBB2B	-0.944786	-0.0745847	0.344768	0.044567	0.151759	2.24643e-13	1.62866e-12	9	10	10	A2	Adipose. subcutaneous (GTEx)	EpiXcan	0.98917	gtex_sf	0.999981
2292	ENSG00000140263	SORD	-0.944649	-0.108945	0.344838	0.0463265	0.0489215	8.48486e-05	0.000262472	36	49	49	A2	Adipose. subcutaneous (GTEx)	EpiXcan	0.98917	gtex_sf	0.999981
2293	ENSG00000138385	SSB	-0.944159	-0.127761	0.345089	0.021757	0.015957	0.025581	0.057942	18	22	22	A2	Adipose. subcutaneous (GTEx)	EpiXcan	0.98917	gtex_sf	0.999981
2294	ENSG00000109771	LRP2BP	-0.944089	-0.0128917	0.345124	0.0693592	0.0827232	2.06447e-07	8.69686e-07	49	53	53	A2	Adipose. subcutaneous (GTEx)	EpiXcan	0.98917	gtex_sf	0.999981
2295	ENSG00000167670	CHAF1A	0.944005	0.0328803	0.345167	0.29359	0.452014	6.20821e-47	2.6839e-45	38	54	54	A2	Adipose. subcutaneous (GTEx)	EpiXcan	0.98917	gtex_sf	0.999981
2296	ENSG00000110076	NRXN2	-0.943625	-0.0487431	0.345361	0.15672	0.205531	3.65987e-18	3.74189e-17	35	40	40	A2	Adipose. subcutaneous (GTEx)	EpiXcan	0.98917	gtex_sf	0.999981
2297	ENSG00000104231	ZFAND1	-0.942799	-0.139459	0.345784	0.0271164	0.163279	3.95076e-14	3.06583e-13	12	15	15	A2	Adipose. subcutaneous (GTEx)	EpiXcan	0.98917	gtex_sf	0.999981
2298	ENSG00000158169	FANCC	0.942684	0.162845	0.345843	0.024262	0.049598	5.99855e-05	0.000188917	14	16	16	A2	Adipose. subcutaneous (GTEx)	EpiXcan	0.98917	gtex_sf	0.999981
2299	ENSG00000203666	EFCAB2	-0.94257	-0.0820912	0.345901	0.0473015	0.364836	2.66218e-35	6.93107e-34	51	75	75	A2	Adipose. subcutaneous (GTEx)	EpiXcan	0.98917	gtex_sf	0.999981
2300	ENSG00000138660	AP1AR	-0.941906	-0.0689423	0.346241	0.070065	0.142071	1.58037e-12	1.0814e-11	11	12	12	A2	Adipose. subcutaneous (GTEx)	EpiXcan	0.98917	gtex_sf	0.999981
2301	ENSG00000128487	SPECC1	0.941819	0.145404	0.346285	0.0257576	0.0833805	1.63024e-07	6.92592e-07	14	18	18	A2	Adipose. subcutaneous (GTEx)	EpiXcan	0.98917	gtex_sf	0.999981
2302	ENSG00000049245	VAMP3	-0.941733	-0.186986	0.346329	0.0103697	0.0654725	3.69248e-06	1.34304e-05	7	10	10	A2	Adipose. subcutaneous (GTEx)	EpiXcan	0.98917	gtex_sf	0.999981
2303	ENSG00000237753	AC079922.2	-0.941464	-0.0544302	0.346467	0.197567	0.366903	9.50008e-36	2.56392e-34	19	20	20	A2	Adipose. subcutaneous (GTEx)	EpiXcan	0.98917	gtex_sf	0.999981
2304	ENSG00000142798	HSPG2	0.941049	0.057887	0.34668	0.105879	0.208334	1.13861e-18	1.21282e-17	30	33	33	A2	Adipose. subcutaneous (GTEx)	EpiXcan	0.98917	gtex_sf	0.999981
2305	ENSG00000099899	TRMT2A	-0.941036	-0.111751	0.346687	0.0349723	0.116937	4.42747e-11	2.67079e-10	25	30	30	A2	Adipose. subcutaneous (GTEx)	EpiXcan	0.98917	gtex_sf	0.999981
2306	ENSG00000105497	ZNF175	0.939979	0.0600685	0.347229	0.0712759	0.142375	3.05144e-12	2.04309e-11	56	75	75	A2	Adipose. subcutaneous (GTEx)	EpiXcan	0.98917	gtex_sf	0.999981
2307	ENSG00000150403	TMCO3	-0.939754	-0.0841097	0.347344	0.080426	0.135104	9.6911e-12	6.19549e-11	17	18	18	A2	Adipose. subcutaneous (GTEx)	EpiXcan	0.98917	gtex_sf	0.999981
2308	ENSG00000175376	EIF1AD	-0.939576	-0.254223	0.347435	0.00466303	0.0127726	0.0422157	0.0926827	6	6	6	A2	Adipose. subcutaneous (GTEx)	EpiXcan	0.98917	gtex_sf	0.999981
2309	ENSG00000181016	LSMEM1	-0.939431	-0.122042	0.34751	0.0313212	0.0439926	0.000151477	0.000453849	28	34	34	A2	Adipose. subcutaneous (GTEx)	EpiXcan	0.98917	gtex_sf	0.999981
2310	ENSG00000262903	AC027796.4	-0.938756	-0.134114	0.347856	0.0113617	0.0311966	0.00178208	0.00467884	8	13	13	A2	Adipose. subcutaneous (GTEx)	EpiXcan	0.98917	gtex_sf	0.999981
2311	ENSG00000245060	LINC00847	0.938517	0.35842	0.347979	0.00378173	0.0360908	0.000675651	0.00186553	11	13	13	A2	Adipose. subcutaneous (GTEx)	EpiXcan	0.98917	gtex_sf	0.999981
2312	ENSG00000172932	ANKRD13D	-0.938337	-0.100171	0.348072	0.0340085	0.141501	2.36914e-12	1.59849e-11	11	14	14	A2	Adipose. subcutaneous (GTEx)	EpiXcan	0.98917	gtex_sf	0.999981
2313	ENSG00000145431	PDGFC	-0.938281	-0.0731612	0.3481	0.0395868	0.0340693	0.0010547	0.00285031	31	45	45	A2	Adipose. subcutaneous (GTEx)	EpiXcan	0.98917	gtex_sf	0.999981
2314	ENSG00000129480	DTD2	-0.937696	-0.127495	0.348401	0.0290467	0.0648646	4.08065e-06	1.4758e-05	24	29	29	A2	Adipose. subcutaneous (GTEx)	EpiXcan	0.98917	gtex_sf	0.999981
2315	ENSG00000141580	WDR45B	-0.935892	-0.0679126	0.349329	0.11717	0.209356	1.57041e-18	1.64893e-17	23	30	30	A2	Adipose. subcutaneous (GTEx)	EpiXcan	0.98917	gtex_sf	0.999981
2316	ENSG00000143549	TPM3	-0.93575	-0.204655	0.349402	0.0064182	0.0154805	0.0279391	0.0628159	7	8	8	A2	Adipose. subcutaneous (GTEx)	EpiXcan	0.98917	gtex_sf	0.999981
2317	ENSG00000163812	ZDHHC3	0.935265	0.104017	0.349652	0.0134219	0.0115991	0.0567797	0.122074	22	25	25	A2	Adipose. subcutaneous (GTEx)	EpiXcan	0.98917	gtex_sf	0.999981
2318	ENSG00000235098	ANKRD65	0.935212	0.0424168	0.349679	0.295399	0.411281	1.77506e-41	5.97673e-40	12	13	13	A2	Adipose. subcutaneous (GTEx)	EpiXcan	0.98917	gtex_sf	0.999981
2319	ENSG00000144504	ANKMY1	-0.934894	-0.16916	0.349843	0.0138577	0.0303385	0.00193059	0.00505265	17	23	23	A2	Adipose. subcutaneous (GTEx)	EpiXcan	0.98917	gtex_sf	0.999981
2320	ENSG00000244509	APOBEC3C	0.934709	0.160461	0.349938	0.0254136	0.0844364	1.00068e-07	4.35971e-07	18	25	25	A2	Adipose. subcutaneous (GTEx)	EpiXcan	0.98917	gtex_sf	0.999981
2321	ENSG00000115073	ACTR1B	0.934669	0.075426	0.349959	0.167583	0.247784	4.34336e-23	5.98793e-22	37	46	46	A2	Adipose. subcutaneous (GTEx)	EpiXcan	0.98917	gtex_sf	0.999981
2322	ENSG00000272240	AC004908.1	0.934649	0.0683855	0.349969	0.111441	0.262906	2.92378e-23	4.06687e-22	52	64	64	A2	Adipose. subcutaneous (GTEx)	EpiXcan	0.98917	gtex_sf	0.999981
2323	ENSG00000196263	ZNF471	0.934468	0.0756727	0.350063	0.0607597	0.154082	1.00627e-13	7.52525e-13	11	14	14	A2	Adipose. subcutaneous (GTEx)	EpiXcan	0.98917	gtex_sf	0.999981
2324	ENSG00000260711	AL121839.2	-0.933346	-0.0558362	0.350642	0.161177	0.381595	9.99364e-37	2.8279e-35	48	58	58	A2	Adipose. subcutaneous (GTEx)	EpiXcan	0.98917	gtex_sf	0.999981
2325	ENSG00000162738	VANGL2	0.933234	0.286658	0.350699	0.00816917	0.0636087	5.95292e-06	2.10988e-05	10	11	11	A2	Adipose. subcutaneous (GTEx)	EpiXcan	0.98917	gtex_sf	0.999981
2326	ENSG00000103356	EARS2	0.933222	0.128044	0.350705	0.0262943	0.103262	4.65487e-09	2.3286e-08	22	32	32	A2	Adipose. subcutaneous (GTEx)	EpiXcan	0.98917	gtex_sf	0.999981
2327	ENSG00000163864	NMNAT3	-0.933041	-0.0772282	0.350799	0.0621995	0.132144	2.11809e-11	1.31741e-10	17	21	21	A2	Adipose. subcutaneous (GTEx)	EpiXcan	0.98917	gtex_sf	0.999981
2328	ENSG00000151353	TMEM18	-0.931031	-0.0473382	0.351837	0.14025	0.322454	1.0642e-30	2.22481e-29	20	26	26	A2	Adipose. subcutaneous (GTEx)	EpiXcan	0.98917	gtex_sf	0.999981
2329	ENSG00000157895	C12orf43	-0.930896	-0.0448459	0.351908	0.204747	0.272446	5.80704e-25	8.87015e-24	42	46	46	A2	Adipose. subcutaneous (GTEx)	EpiXcan	0.98917	gtex_sf	0.999981
2330	ENSG00000106868	SUSD1	-0.930612	-0.0346322	0.352054	0.289399	0.407769	1.30695e-40	4.24744e-39	44	54	54	A2	Adipose. subcutaneous (GTEx)	EpiXcan	0.98917	gtex_sf	0.999981
2331	ENSG00000125458	NT5C	0.930591	0.12394	0.352065	0.0353513	0.11557	2.0085e-10	1.13761e-09	15	16	16	A2	Adipose. subcutaneous (GTEx)	EpiXcan	0.98917	gtex_sf	0.999981
2332	ENSG00000134874	DZIP1	-0.930568	-0.0758689	0.352077	0.0489495	0.0730742	9.44448e-07	3.65742e-06	16	17	17	A2	Adipose. subcutaneous (GTEx)	EpiXcan	0.98917	gtex_sf	0.999981
2333	ENSG00000119523	ALG2	-0.930244	-0.215477	0.352245	0.0129052	0.0337956	0.000993679	0.00269372	11	13	13	A2	Adipose. subcutaneous (GTEx)	EpiXcan	0.98917	gtex_sf	0.999981
2334	ENSG00000014641	MDH1	0.930051	0.0465707	0.352345	0.1601	0.500776	4.30316e-54	2.62063e-52	11	16	16	A2	Adipose. subcutaneous (GTEx)	EpiXcan	0.98917	gtex_sf	0.999981
2335	ENSG00000112031	MTRF1L	-0.929657	-0.0323219	0.352548	0.33895	0.558688	1.68494e-64	1.59466e-62	24	28	28	A2	Adipose. subcutaneous (GTEx)	EpiXcan	0.98917	gtex_sf	0.999981
2336	ENSG00000232229	LINC00865	-0.928812	-0.0311001	0.352987	0.346202	0.459292	1.36356e-49	6.77284e-48	23	25	25	A2	Adipose. subcutaneous (GTEx)	EpiXcan	0.98917	gtex_sf	0.999981
2337	ENSG00000042445	RETSAT	-0.928229	-0.0869097	0.353289	0.0754391	0.0276534	0.00315325	0.00803632	63	70	70	A2	Adipose. subcutaneous (GTEx)	EpiXcan	0.98917	gtex_sf	0.999981
2338	ENSG00000142655	PEX14	-0.92817	-0.0805431	0.353319	0.084163	0.191259	1.46462e-16	1.34789e-15	14	18	18	A2	Adipose. subcutaneous (GTEx)	EpiXcan	0.98917	gtex_sf	0.999981
2339	ENSG00000263072	ZNF213-AS1	0.928148	0.0404926	0.353331	0.242023	0.3675	1.24024e-35	3.29641e-34	13	17	17	A2	Adipose. subcutaneous (GTEx)	EpiXcan	0.98917	gtex_sf	0.999981
2340	ENSG00000119147	C2orf40	0.928126	0.0503167	0.353342	0.295173	0.382241	8.88615e-37	2.5196e-35	79	90	90	A2	Adipose. subcutaneous (GTEx)	EpiXcan	0.98917	gtex_sf	0.999981
2341	ENSG00000169047	IRS1	0.927884	0.102405	0.353468	0.0295511	0.080393	3.1749e-07	1.30758e-06	13	17	17	A2	Adipose. subcutaneous (GTEx)	EpiXcan	0.98917	gtex_sf	0.999981
2342	ENSG00000136935	GOLGA1	-0.927712	-0.0815504	0.353557	0.0390747	0.07318	1.09302e-06	4.20372e-06	9	10	10	A2	Adipose. subcutaneous (GTEx)	EpiXcan	0.98917	gtex_sf	0.999981
2343	ENSG00000257621	PSMA3-AS1	0.927428	0.0572834	0.353704	0.147336	0.214029	1.15562e-18	1.22907e-17	60	73	73	A2	Adipose. subcutaneous (GTEx)	EpiXcan	0.98917	gtex_sf	0.999981
2344	ENSG00000105854	PON2	-0.926755	-0.134626	0.354054	0.0406242	0.0141173	0.0354302	0.0784989	18	21	21	A2	Adipose. subcutaneous (GTEx)	EpiXcan	0.98917	gtex_sf	0.999981
2345	ENSG00000155542	SETD9	0.92665	0.0456269	0.354108	0.129482	0.225373	6.14527e-20	7.10791e-19	35	41	41	A2	Adipose. subcutaneous (GTEx)	EpiXcan	0.98917	gtex_sf	0.999981
2346	ENSG00000169764	UGP2	0.926572	0.0864556	0.354149	0.0448946	0.176493	3.20798e-15	2.69875e-14	12	17	17	A2	Adipose. subcutaneous (GTEx)	EpiXcan	0.98917	gtex_sf	0.999981
2347	ENSG00000174483	BBS1	0.92613	0.160245	0.354378	0.0155658	0.0313415	0.00171469	0.0045112	9	13	13	A2	Adipose. subcutaneous (GTEx)	EpiXcan	0.98917	gtex_sf	0.999981
2348	ENSG00000136710	CCDC115	-0.926108	-0.229991	0.35439	0.0113143	0.0212599	0.00974955	0.0233599	7	13	13	A2	Adipose. subcutaneous (GTEx)	EpiXcan	0.98917	gtex_sf	0.999981
2349	ENSG00000064726	BTBD1	0.926104	0.112709	0.354392	0.0306222	0.104307	2.68455e-09	1.37286e-08	13	15	15	A2	Adipose. subcutaneous (GTEx)	EpiXcan	0.98917	gtex_sf	0.999981
2350	ENSG00000111962	UST	-0.925475	-0.0679422	0.354719	0.120795	0.133548	1.76721e-11	1.10457e-10	43	52	52	A2	Adipose. subcutaneous (GTEx)	EpiXcan	0.98917	gtex_sf	0.999981
2351	ENSG00000164946	FREM1	0.925302	0.149592	0.354809	0.0282829	0.0118806	0.0523555	0.113153	27	35	35	A2	Adipose. subcutaneous (GTEx)	EpiXcan	0.98917	gtex_sf	0.999981
2352	ENSG00000079691	CARMIL1	0.924531	0.0767904	0.35521	0.0569923	0.158947	1.50223e-13	1.10921e-12	27	35	35	A2	Adipose. subcutaneous (GTEx)	EpiXcan	0.98917	gtex_sf	0.999981
2353	ENSG00000137806	NDUFAF1	-0.924024	-0.0851799	0.355474	0.0589562	0.0144527	0.032045	0.0714166	32	40	40	A2	Adipose. subcutaneous (GTEx)	EpiXcan	0.98917	gtex_sf	0.999981
2354	ENSG00000184232	OAF	0.923574	0.0455797	0.355708	0.173777	0.24389	4.34353e-22	5.65952e-21	28	39	39	A2	Adipose. subcutaneous (GTEx)	EpiXcan	0.98917	gtex_sf	0.999981
2355	ENSG00000151006	PRSS53	-0.923324	-0.212466	0.355838	0.0252545	0.0361139	0.00072524	0.00199655	12	17	17	A2	Adipose. subcutaneous (GTEx)	EpiXcan	0.98917	gtex_sf	0.999981
2356	ENSG00000122971	ACADS	-0.923235	-0.191806	0.355885	0.00819415	0.0121311	0.0516829	0.111833	2	3	3	A2	Adipose. subcutaneous (GTEx)	EpiXcan	0.98917	gtex_sf	0.999981
2357	ENSG00000204130	RUFY2	-0.923229	-0.0815479	0.355888	0.0622843	0.0661642	2.61018e-06	9.66962e-06	31	33	33	A2	Adipose. subcutaneous (GTEx)	EpiXcan	0.98917	gtex_sf	0.999981
2358	ENSG00000134825	TMEM258	0.923144	0.162374	0.355932	0.0163606	0.0712167	1.54717e-06	5.86276e-06	8	11	11	A2	Adipose. subcutaneous (GTEx)	EpiXcan	0.98917	gtex_sf	0.999981
2359	ENSG00000243811	APOBEC3D	0.922921	0.087761	0.356048	0.0772741	0.241668	8.98282e-22	1.14801e-20	7	10	10	A2	Adipose. subcutaneous (GTEx)	EpiXcan	0.98917	gtex_sf	0.999981
2360	ENSG00000171827	ZNF570	-0.922515	-0.102027	0.35626	0.0436228	0.0226542	0.00720432	0.0175253	38	46	46	A2	Adipose. subcutaneous (GTEx)	EpiXcan	0.98917	gtex_sf	0.999981
2361	ENSG00000165678	GHITM	0.922206	1.09544	0.356421	0.000264312	0.0224438	0.00745983	0.0181249	2	3	3	A2	Adipose. subcutaneous (GTEx)	EpiXcan	0.98917	gtex_sf	0.999981
2362	ENSG00000164626	KCNK5	-0.922159	-0.091494	0.356446	0.0497465	0.152949	4.17802e-13	2.96612e-12	14	15	15	A2	Adipose. subcutaneous (GTEx)	EpiXcan	0.98917	gtex_sf	0.999981
2363	ENSG00000179818	PCBP1-AS1	-0.922027	-0.13293	0.356515	0.0195289	0.062409	7.33374e-06	2.56745e-05	20	25	25	A2	Adipose. subcutaneous (GTEx)	EpiXcan	0.98917	gtex_sf	0.999981
2364	ENSG00000131351	HAUS8	0.921956	0.154603	0.356552	0.0137528	0.0812732	2.62282e-07	1.09372e-06	5	6	6	A2	Adipose. subcutaneous (GTEx)	EpiXcan	0.98917	gtex_sf	0.999981
2365	ENSG00000118200	CAMSAP2	0.921841	0.0567939	0.356612	0.038845	0.081855	2.45208e-07	1.02434e-06	15	21	21	A2	Adipose. subcutaneous (GTEx)	EpiXcan	0.98917	gtex_sf	0.999981
2366	ENSG00000153246	PLA2R1	-0.921268	-0.104647	0.356911	0.0317168	0.128004	4.18655e-11	2.53309e-10	7	10	10	A2	Adipose. subcutaneous (GTEx)	EpiXcan	0.98917	gtex_sf	0.999981
2367	ENSG00000113361	CDH6	-0.920839	-0.0516388	0.357135	0.138753	0.297379	5.5121e-27	9.38128e-26	9	12	12	A2	Adipose. subcutaneous (GTEx)	EpiXcan	0.98917	gtex_sf	0.999981
2368	ENSG00000196950	SLC39A10	-0.920362	-0.04542	0.357383	0.14766	0.12714	3.66656e-11	2.23391e-10	57	65	65	A2	Adipose. subcutaneous (GTEx)	EpiXcan	0.98917	gtex_sf	0.999981
2369	ENSG00000261799	AC007406.5	0.920046	0.153756	0.357549	0.0188437	0.0394738	0.000430202	0.0012203	15	18	18	A2	Adipose. subcutaneous (GTEx)	EpiXcan	0.98917	gtex_sf	0.999981
2370	ENSG00000144746	ARL6IP5	0.920042	0.14638	0.357551	0.0215856	0.154293	1.39679e-13	1.03245e-12	13	20	20	A2	Adipose. subcutaneous (GTEx)	EpiXcan	0.98917	gtex_sf	0.999981
2371	ENSG00000111247	RAD51AP1	-0.919816	-0.117302	0.357669	0.041258	0.0364105	0.000669386	0.00185006	40	48	48	A2	Adipose. subcutaneous (GTEx)	EpiXcan	0.98917	gtex_sf	0.999981
2372	ENSG00000145331	TRMT10A	0.919735	0.175895	0.357711	0.0125975	0.0330939	0.00130215	0.00347347	13	15	15	A2	Adipose. subcutaneous (GTEx)	EpiXcan	0.98917	gtex_sf	0.999981
2373	ENSG00000166716	ZNF592	0.918964	0.126337	0.358114	0.0261655	0.0336934	0.000853839	0.00233178	18	30	30	A2	Adipose. subcutaneous (GTEx)	EpiXcan	0.98917	gtex_sf	0.999981
2374	ENSG00000137145	DENND4C	0.918608	0.275552	0.358301	0.00889814	0.133524	1.08507e-11	6.90531e-11	4	5	5	A2	Adipose. subcutaneous (GTEx)	EpiXcan	0.98917	gtex_sf	0.999981
2375	ENSG00000091536	MYO15A	-0.918567	-0.322515	0.358322	0.00207987	0.0247111	0.00409745	0.01028	6	10	10	A2	Adipose. subcutaneous (GTEx)	EpiXcan	0.98917	gtex_sf	0.999981
2376	ENSG00000205746	AC126755.1	0.918552	0.387512	0.35833	0.00629956	0.191461	1.60845e-16	1.47735e-15	34	55	55	A2	Adipose. subcutaneous (GTEx)	EpiXcan	0.98917	gtex_sf	0.999981
2377	ENSG00000067221	STOML1	0.918264	0.040161	0.358481	0.140368	0.152902	2.51282e-13	1.81335e-12	44	49	49	A2	Adipose. subcutaneous (GTEx)	EpiXcan	0.98917	gtex_sf	0.999981
2378	ENSG00000116171	SCP2	0.918051	0.723989	0.358592	0.000662648	0.0355981	0.000816082	0.00223477	2	3	3	A2	Adipose. subcutaneous (GTEx)	EpiXcan	0.98917	gtex_sf	0.999981
2379	ENSG00000166313	APBB1	-0.917994	-0.204058	0.358622	0.0172547	0.0220039	0.00749739	0.018202	9	9	9	A2	Adipose. subcutaneous (GTEx)	EpiXcan	0.98917	gtex_sf	0.999981
2380	ENSG00000178202	KDELC2	0.917008	0.0733421	0.359138	0.108745	0.208121	4.62728e-18	4.7001e-17	16	21	21	A2	Adipose. subcutaneous (GTEx)	EpiXcan	0.98917	gtex_sf	0.999981
2381	ENSG00000178467	P4HTM	-0.916723	-0.107383	0.359288	0.0362363	0.0385073	0.000395367	0.00112788	21	24	24	A2	Adipose. subcutaneous (GTEx)	EpiXcan	0.98917	gtex_sf	0.999981
2382	ENSG00000154079	SDHAF4	0.916382	0.215976	0.359466	0.00869223	0.0220295	0.00885713	0.0213421	16	16	16	A2	Adipose. subcutaneous (GTEx)	EpiXcan	0.98917	gtex_sf	0.999981
2383	ENSG00000131242	RAB11FIP4	-0.916321	-0.149564	0.359499	0.0279403	0.0301867	0.00209587	0.00545667	36	45	45	A2	Adipose. subcutaneous (GTEx)	EpiXcan	0.98917	gtex_sf	0.999981
2384	ENSG00000168653	NDUFS5	-0.916265	-0.0383066	0.359528	0.267732	0.40925	1.91737e-41	6.42502e-40	30	34	34	A2	Adipose. subcutaneous (GTEx)	EpiXcan	0.98917	gtex_sf	0.999981
2385	ENSG00000233327	USP32P2	0.916209	0.0651207	0.359557	0.102464	0.554392	1.00388e-64	9.56554e-63	37	50	50	A2	Adipose. subcutaneous (GTEx)	EpiXcan	0.98917	gtex_sf	0.999981
2386	ENSG00000247809	NR2F2-AS1	-0.916152	-0.104447	0.359587	0.0390923	0.0382916	0.000527749	0.00147873	48	66	66	A2	Adipose. subcutaneous (GTEx)	EpiXcan	0.98917	gtex_sf	0.999981
2387	ENSG00000101191	DIDO1	-0.914583	-0.0814894	0.360411	0.0721717	0.116847	3.80244e-10	2.09605e-09	28	33	33	A2	Adipose. subcutaneous (GTEx)	EpiXcan	0.98917	gtex_sf	0.999981
2388	ENSG00000170381	SEMA3E	0.913414	0.127126	0.361025	0.0278604	0.111141	8.59861e-10	4.58647e-09	16	25	25	A2	Adipose. subcutaneous (GTEx)	EpiXcan	0.98917	gtex_sf	0.999981
2389	ENSG00000069275	NUCKS1	0.91335	0.238812	0.361059	0.0102174	0.0584922	1.18553e-05	4.05016e-05	3	6	6	A2	Adipose. subcutaneous (GTEx)	EpiXcan	0.98917	gtex_sf	0.999981
2390	ENSG00000164308	ERAP2	-0.913003	-0.0260566	0.361241	0.462862	0.745449	3.49046e-116	1.22227e-112	30	36	36	A2	Adipose. subcutaneous (GTEx)	EpiXcan	0.98917	gtex_sf	0.999981
2391	ENSG00000184014	DENND5A	0.912892	0.140482	0.361299	0.0313457	0.0150803	0.0295908	0.066253	30	34	34	A2	Adipose. subcutaneous (GTEx)	EpiXcan	0.98917	gtex_sf	0.999981
2392	ENSG00000248275	TRIM52-AS1	-0.912623	-0.0378529	0.361441	0.380527	0.57677	1.73001e-68	1.9701e-66	8	9	9	A2	Adipose. subcutaneous (GTEx)	EpiXcan	0.98917	gtex_sf	0.999981
2393	ENSG00000162545	CAMK2N1	-0.912116	-0.122396	0.361708	0.0438586	0.0672086	2.91547e-06	1.07381e-05	24	30	30	A2	Adipose. subcutaneous (GTEx)	EpiXcan	0.98917	gtex_sf	0.999981
2394	ENSG00000162383	SLC1A7	-0.912108	-0.0682822	0.361712	0.0898848	0.220733	3.17724e-19	3.50698e-18	33	37	37	A2	Adipose. subcutaneous (GTEx)	EpiXcan	0.98917	gtex_sf	0.999981
2395	ENSG00000187942	LDLRAD2	0.911849	0.073821	0.361848	0.0722351	0.0914373	4.83422e-08	2.17796e-07	61	74	74	A2	Adipose. subcutaneous (GTEx)	EpiXcan	0.98917	gtex_sf	0.999981
2396	ENSG00000164252	AGGF1	0.911608	0.175746	0.361975	0.0153872	0.0351543	0.00081008	0.00221964	5	5	5	A2	Adipose. subcutaneous (GTEx)	EpiXcan	0.98917	gtex_sf	0.999981
2397	ENSG00000203778	FAM229B	0.911539	0.118571	0.362012	0.0362252	0.0921861	4.01809e-08	1.82376e-07	6	6	6	A2	Adipose. subcutaneous (GTEx)	EpiXcan	0.98917	gtex_sf	0.999981
2398	ENSG00000204991	SPIRE2	0.910488	0.122217	0.362565	0.0350515	0.216214	5.33487e-19	5.76586e-18	27	36	36	A2	Adipose. subcutaneous (GTEx)	EpiXcan	0.98917	gtex_sf	0.999981
2399	ENSG00000203739	AL645568.1	0.910141	0.13713	0.362748	0.0140519	0.0148011	0.0315287	0.0703557	12	12	12	A2	Adipose. subcutaneous (GTEx)	EpiXcan	0.98917	gtex_sf	0.999981
2400	ENSG00000128039	SRD5A3	-0.909653	-0.0729048	0.363006	0.124604	0.355122	9.49233e-34	2.30832e-32	18	29	29	A2	Adipose. subcutaneous (GTEx)	EpiXcan	0.98917	gtex_sf	0.999981
2401	ENSG00000197372	ZNF675	0.909568	0.145788	0.36305	0.0403573	0.0561715	1.94325e-05	6.48847e-05	14	15	15	A2	Adipose. subcutaneous (GTEx)	EpiXcan	0.98917	gtex_sf	0.999981
2402	ENSG00000166402	TUB	-0.909403	-0.131632	0.363137	0.0287954	0.06923	2.19363e-06	8.19145e-06	11	12	12	A2	Adipose. subcutaneous (GTEx)	EpiXcan	0.98917	gtex_sf	0.999981
2403	ENSG00000170448	NFXL1	-0.909317	-0.0718858	0.363183	0.0579661	0.10604	2.80863e-09	1.43265e-08	27	34	34	A2	Adipose. subcutaneous (GTEx)	EpiXcan	0.98917	gtex_sf	0.999981
2404	ENSG00000164241	C5orf63	0.908604	0.0863874	0.363559	0.0660914	0.160379	9.28536e-14	6.9588e-13	20	24	24	A2	Adipose. subcutaneous (GTEx)	EpiXcan	0.98917	gtex_sf	0.999981
2405	ENSG00000110218	PANX1	-0.908592	-0.0894051	0.363566	0.0526148	0.0831428	2.12907e-07	8.95551e-07	27	32	32	A2	Adipose. subcutaneous (GTEx)	EpiXcan	0.98917	gtex_sf	0.999981
2406	ENSG00000171051	FPR1	0.908573	0.114114	0.363575	0.0391883	0.074894	7.91318e-07	3.09522e-06	24	30	30	A2	Adipose. subcutaneous (GTEx)	EpiXcan	0.98917	gtex_sf	0.999981
2407	ENSG00000091592	NLRP1	-0.908431	-0.0763047	0.36365	0.0621026	0.0384323	0.000507736	0.00142579	72	83	83	A2	Adipose. subcutaneous (GTEx)	EpiXcan	0.98917	gtex_sf	0.999981
2408	ENSG00000100417	PMM1	0.908326	0.0749887	0.363706	0.0527624	0.0418769	0.000255428	0.00074537	31	36	36	A2	Adipose. subcutaneous (GTEx)	EpiXcan	0.98917	gtex_sf	0.999981
2409	ENSG00000166147	FBN1	0.907799	0.390062	0.363985	0.00420932	0.0152436	0.0294442	0.0659668	3	3	3	A2	Adipose. subcutaneous (GTEx)	EpiXcan	0.98917	gtex_sf	0.999981
2410	ENSG00000103335	PIEZO1	-0.907124	-0.178264	0.364341	0.00941663	0.0174252	0.0188558	0.0433542	9	12	12	A2	Adipose. subcutaneous (GTEx)	EpiXcan	0.98917	gtex_sf	0.999981
2411	ENSG00000196961	AP2A1	-0.906806	-0.122514	0.36451	0.0318716	0.0886635	4.84481e-08	2.18203e-07	23	29	29	A2	Adipose. subcutaneous (GTEx)	EpiXcan	0.98917	gtex_sf	0.999981
2412	ENSG00000160179	ABCG1	-0.906801	-0.124982	0.364512	0.0125453	0.0136035	0.0369354	0.0817386	12	13	13	A2	Adipose. subcutaneous (GTEx)	EpiXcan	0.98917	gtex_sf	0.999981
2413	ENSG00000124191	TOX2	-0.90673	-0.119616	0.36455	0.0267679	0.378946	7.87608e-37	2.24228e-35	12	18	18	A2	Adipose. subcutaneous (GTEx)	EpiXcan	0.98917	gtex_sf	0.999981
2414	ENSG00000075240	GRAMD4	-0.906497	-0.0940301	0.364673	0.0512204	0.0815894	2.02501e-07	8.54091e-07	21	25	25	A2	Adipose. subcutaneous (GTEx)	EpiXcan	0.98917	gtex_sf	0.999981
2415	ENSG00000173511	VEGFB	-0.906165	-0.0672855	0.364848	0.0847938	0.177354	2.30058e-15	1.95298e-14	7	8	8	A2	Adipose. subcutaneous (GTEx)	EpiXcan	0.98917	gtex_sf	0.999981
2416	ENSG00000055483	USP36	0.905844	0.154625	0.365019	0.0141231	0.0557841	2.13404e-05	7.08161e-05	9	9	9	A2	Adipose. subcutaneous (GTEx)	EpiXcan	0.98917	gtex_sf	0.999981
2417	ENSG00000188818	ZDHHC11	0.905789	0.141494	0.365047	0.0319432	0.139024	4.41932e-12	2.91438e-11	37	54	54	A2	Adipose. subcutaneous (GTEx)	EpiXcan	0.98917	gtex_sf	0.999981
2418	ENSG00000267368	UPK3BL1	0.905296	0.0630901	0.365308	0.143707	0.321767	3.7581e-30	7.66225e-29	30	40	40	A2	Adipose. subcutaneous (GTEx)	EpiXcan	0.98917	gtex_sf	0.999981
2419	ENSG00000145777	TSLP	0.905211	0.0359277	0.365353	0.224508	0.34867	4.83577e-33	1.1461e-31	16	21	21	A2	Adipose. subcutaneous (GTEx)	EpiXcan	0.98917	gtex_sf	0.999981
2420	ENSG00000182986	ZNF320	0.904891	0.0500353	0.365523	0.250375	0.44544	2.42057e-45	9.79912e-44	38	49	49	A2	Adipose. subcutaneous (GTEx)	EpiXcan	0.98917	gtex_sf	0.999981
2421	ENSG00000247157	LINC01252	0.904632	0.0331652	0.36566	0.268236	0.506922	3.3008e-55	2.15043e-53	16	22	22	A2	Adipose. subcutaneous (GTEx)	EpiXcan	0.98917	gtex_sf	0.999981
2422	ENSG00000197442	MAP3K5	-0.90446	-0.153414	0.365751	0.0226864	0.0136018	0.0387343	0.0854547	16	18	18	A2	Adipose. subcutaneous (GTEx)	EpiXcan	0.98917	gtex_sf	0.999981
2423	ENSG00000256043	CTSO	-0.904426	-0.159871	0.36577	0.0213366	0.0302687	0.00183939	0.00482388	8	8	8	A2	Adipose. subcutaneous (GTEx)	EpiXcan	0.98917	gtex_sf	0.999981
2424	ENSG00000140941	MAP1LC3B	-0.903333	-0.460624	0.366349	0.00271683	0.0175821	0.0195264	0.0448077	4	8	8	A2	Adipose. subcutaneous (GTEx)	EpiXcan	0.98917	gtex_sf	0.999981
2425	ENSG00000187123	LYPD6	0.902925	0.113044	0.366566	0.0369128	0.0297154	0.00206909	0.00539296	14	15	15	A2	Adipose. subcutaneous (GTEx)	EpiXcan	0.98917	gtex_sf	0.999981
2426	ENSG00000121417	ZNF211	-0.902906	-0.0282759	0.366576	0.166456	0.264508	1.23074e-23	1.74131e-22	49	62	62	A2	Adipose. subcutaneous (GTEx)	EpiXcan	0.98917	gtex_sf	0.999981
2427	ENSG00000169169	CPT1C	0.90282	0.117956	0.366621	0.042224	0.0490203	5.93788e-05	0.000187197	25	35	35	A2	Adipose. subcutaneous (GTEx)	EpiXcan	0.98917	gtex_sf	0.999981
2428	ENSG00000128791	TWSG1	-0.902812	-0.0500549	0.366626	0.143558	0.309203	8.03906e-29	1.51552e-27	12	13	13	A2	Adipose. subcutaneous (GTEx)	EpiXcan	0.98917	gtex_sf	0.999981
2429	ENSG00000236397	DDX11L2	-0.902685	-0.123844	0.366693	0.0719218	0.640434	8.88695e-83	2.18385e-80	67	88	88	A2	Adipose. subcutaneous (GTEx)	EpiXcan	0.98917	gtex_sf	0.999981
2430	ENSG00000073670	ADAM11	0.902496	0.125008	0.366793	0.048558	0.155678	2.02888e-13	1.47782e-12	16	21	21	A2	Adipose. subcutaneous (GTEx)	EpiXcan	0.98917	gtex_sf	0.999981
2431	ENSG00000182551	ADI1	0.902341	0.0993914	0.366876	0.0424313	0.0756876	6.34978e-07	2.51745e-06	9	10	10	A2	Adipose. subcutaneous (GTEx)	EpiXcan	0.98917	gtex_sf	0.999981
2432	ENSG00000166510	CCDC68	-0.902151	-0.14211	0.366977	0.0166371	0.0499752	5.19163e-05	0.000164449	7	8	8	A2	Adipose. subcutaneous (GTEx)	EpiXcan	0.98917	gtex_sf	0.999981
2433	ENSG00000120370	GORAB	-0.901539	-0.111048	0.367302	0.0582888	0.0796408	3.67074e-07	1.50063e-06	24	28	28	A2	Adipose. subcutaneous (GTEx)	EpiXcan	0.98917	gtex_sf	0.999981
2434	ENSG00000070190	DAPP1	0.901354	0.478858	0.3674	0.0022999	0.0312959	0.00167338	0.0044075	1	3	3	A2	Adipose. subcutaneous (GTEx)	EpiXcan	0.98917	gtex_sf	0.999981
2435	ENSG00000261770	AC006504.1	0.900557	0.0421124	0.367824	0.19436	0.629034	5.70726e-81	1.22987e-78	24	38	38	A2	Adipose. subcutaneous (GTEx)	EpiXcan	0.98917	gtex_sf	0.999981
2436	ENSG00000135269	TES	-0.900397	-0.0759441	0.367909	0.0555199	0.180918	1.37875e-15	1.18552e-14	16	24	24	A2	Adipose. subcutaneous (GTEx)	EpiXcan	0.98917	gtex_sf	0.999981
2437	ENSG00000185684	EP400NL	-0.900117	-0.0476127	0.368058	0.147931	0.436072	1.84888e-44	7.15395e-43	32	41	41	A2	Adipose. subcutaneous (GTEx)	EpiXcan	0.98917	gtex_sf	0.999981
2438	ENSG00000172661	WASHC2C	-0.89989	-0.0546393	0.368179	0.211368	0.349759	3.11995e-33	7.45753e-32	43	51	51	A2	Adipose. subcutaneous (GTEx)	EpiXcan	0.98917	gtex_sf	0.999981
2439	ENSG00000272812	AC004908.2	-0.899131	-0.198321	0.368583	0.0108083	0.0930304	3.0664e-08	1.40777e-07	4	6	6	A2	Adipose. subcutaneous (GTEx)	EpiXcan	0.98917	gtex_sf	0.999981
2440	ENSG00000177946	CENPBD1	0.898676	0.0801191	0.368825	0.0566101	0.103968	4.15153e-09	2.08734e-08	27	33	33	A2	Adipose. subcutaneous (GTEx)	EpiXcan	0.98917	gtex_sf	0.999981
2441	ENSG00000242259	C22orf39	-0.898586	-0.105033	0.368873	0.0384683	0.0951958	1.73231e-08	8.18364e-08	20	36	36	A2	Adipose. subcutaneous (GTEx)	EpiXcan	0.98917	gtex_sf	0.999981
2442	ENSG00000107890	ANKRD26	-0.898485	-0.073301	0.368927	0.0744347	0.119278	2.29137e-10	1.29e-09	29	32	32	A2	Adipose. subcutaneous (GTEx)	EpiXcan	0.98917	gtex_sf	0.999981
2443	ENSG00000168818	STX18	0.898451	0.192805	0.368945	0.0119364	0.0203912	0.0112087	0.0266417	7	7	7	A2	Adipose. subcutaneous (GTEx)	EpiXcan	0.98917	gtex_sf	0.999981
2444	ENSG00000117013	KCNQ4	-0.898042	-0.110302	0.369163	0.0404185	0.0920547	2.33137e-08	1.08779e-07	6	7	7	A2	Adipose. subcutaneous (GTEx)	EpiXcan	0.98917	gtex_sf	0.999981
2445	ENSG00000233006	MIR3936HG	0.898012	0.0784947	0.369179	0.0779218	0.174483	3.88627e-15	3.2344e-14	10	11	11	A2	Adipose. subcutaneous (GTEx)	EpiXcan	0.98917	gtex_sf	0.999981
2446	ENSG00000225783	MIAT	-0.89794	-0.0817761	0.369218	0.0769108	0.0991019	9.02052e-09	4.3826e-08	68	80	80	A2	Adipose. subcutaneous (GTEx)	EpiXcan	0.98917	gtex_sf	0.999981
2447	ENSG00000248487	ABHD14A	0.897565	0.0992608	0.369417	0.0428763	0.079758	3.06606e-07	1.26723e-06	13	14	14	A2	Adipose. subcutaneous (GTEx)	EpiXcan	0.98917	gtex_sf	0.999981
2448	ENSG00000130684	ZNF337	-0.897254	-0.0734347	0.369583	0.0610259	0.0918228	2.75756e-08	1.27349e-07	17	19	19	A2	Adipose. subcutaneous (GTEx)	EpiXcan	0.98917	gtex_sf	0.999981
2449	ENSG00000187164	SHTN1	0.896691	0.21458	0.369884	0.0108449	0.0236778	0.00581053	0.0143062	18	23	23	A2	Adipose. subcutaneous (GTEx)	EpiXcan	0.98917	gtex_sf	0.999981
2450	ENSG00000092203	TOX4	-0.89632	-0.112145	0.370082	0.0607566	0.115873	5.49073e-10	2.97634e-09	47	66	66	A2	Adipose. subcutaneous (GTEx)	EpiXcan	0.98917	gtex_sf	0.999981
2451	ENSG00000123159	GIPC1	0.896218	0.165025	0.370136	0.0237691	0.0281144	0.00273937	0.00704044	17	20	20	A2	Adipose. subcutaneous (GTEx)	EpiXcan	0.98917	gtex_sf	0.999981
2452	ENSG00000248429	AC098679.1	-0.896119	-0.118122	0.370189	0.0242922	0.255581	1.37444e-22	1.83876e-21	15	20	20	A2	Adipose. subcutaneous (GTEx)	EpiXcan	0.98917	gtex_sf	0.999981
2453	ENSG00000143153	ATP1B1	0.896106	0.122019	0.370196	0.0204422	0.0306786	0.00189505	0.00496334	7	8	8	A2	Adipose. subcutaneous (GTEx)	EpiXcan	0.98917	gtex_sf	0.999981
2454	ENSG00000204959	ARHGEF34P	-0.895691	-0.0541739	0.370418	0.110393	0.214871	5.94212e-19	6.40733e-18	34	44	44	A2	Adipose. subcutaneous (GTEx)	EpiXcan	0.98917	gtex_sf	0.999981
2455	ENSG00000173559	NABP1	-0.895629	-0.218649	0.370451	0.0161618	0.013914	0.0378839	0.0837236	16	20	20	A2	Adipose. subcutaneous (GTEx)	EpiXcan	0.98917	gtex_sf	0.999981
2456	ENSG00000119514	GALNT12	0.895508	0.206145	0.370516	0.0126041	0.0107898	0.0677626	0.14368	16	16	16	A2	Adipose. subcutaneous (GTEx)	EpiXcan	0.98917	gtex_sf	0.999981
2457	ENSG00000213676	ATF6B	-0.895364	-0.0589596	0.370593	0.15596	0.246577	8.99611e-22	1.14866e-20	27	37	37	A2	Adipose. subcutaneous (GTEx)	EpiXcan	0.98917	gtex_sf	0.999981
2458	ENSG00000113658	SMAD5	-0.894754	-0.0825354	0.370918	0.0405015	0.101946	6.82103e-09	3.35825e-08	17	17	17	A2	Adipose. subcutaneous (GTEx)	EpiXcan	0.98917	gtex_sf	0.999981
2459	ENSG00000162881	OXER1	-0.894267	-0.206516	0.371179	0.01518	0.0173545	0.0201133	0.0461167	16	20	20	A2	Adipose. subcutaneous (GTEx)	EpiXcan	0.98917	gtex_sf	0.999981
2460	ENSG00000154310	TNIK	-0.894106	-0.165487	0.371265	0.0169208	0.0136442	0.0397871	0.0876805	11	11	11	A2	Adipose. subcutaneous (GTEx)	EpiXcan	0.98917	gtex_sf	0.999981
2461	ENSG00000185565	LSAMP	-0.893213	-0.0633753	0.371743	0.0860092	0.0986647	8.50848e-09	4.14677e-08	38	43	43	A2	Adipose. subcutaneous (GTEx)	EpiXcan	0.98917	gtex_sf	0.999981
2462	ENSG00000063245	EPN1	0.893054	0.67409	0.371828	0.00150768	0.0360082	0.000704886	0.00194395	11	18	18	A2	Adipose. subcutaneous (GTEx)	EpiXcan	0.98917	gtex_sf	0.999981
2463	ENSG00000101353	MROH8	-0.892981	-0.0755877	0.371867	0.0442768	0.12096	1.82068e-10	1.03794e-09	9	12	12	A2	Adipose. subcutaneous (GTEx)	EpiXcan	0.98917	gtex_sf	0.999981
2464	ENSG00000120093	HOXB3	0.892679	0.177127	0.372029	0.010562	0.0678154	2.60816e-06	9.66597e-06	7	9	9	A2	Adipose. subcutaneous (GTEx)	EpiXcan	0.98917	gtex_sf	0.999981
2465	ENSG00000100364	KIAA0930	0.892621	0.239905	0.37206	0.0104154	0.0219541	0.00854027	0.0206248	11	11	11	A2	Adipose. subcutaneous (GTEx)	EpiXcan	0.98917	gtex_sf	0.999981
2466	ENSG00000265511	AC020558.2	-0.892613	-0.172327	0.372065	0.0152578	0.02656	0.00300062	0.00766684	11	13	13	A2	Adipose. subcutaneous (GTEx)	EpiXcan	0.98917	gtex_sf	0.999981
2467	ENSG00000125863	MKKS	0.891705	0.179239	0.372551	0.0161048	0.0725855	9.93105e-07	3.83681e-06	23	35	35	A2	Adipose. subcutaneous (GTEx)	EpiXcan	0.98917	gtex_sf	0.999981
2468	ENSG00000158560	DYNC1I1	0.891605	0.0787349	0.372605	0.114083	0.0901086	6.13635e-08	2.73906e-07	93	109	109	A2	Adipose. subcutaneous (GTEx)	EpiXcan	0.98917	gtex_sf	0.999981
2469	ENSG00000107099	DOCK8	0.891281	0.199806	0.372778	0.0139746	0.127372	5.07236e-11	3.0404e-10	6	7	7	A2	Adipose. subcutaneous (GTEx)	EpiXcan	0.98917	gtex_sf	0.999981
2470	ENSG00000163082	SGPP2	-0.891226	-0.0814769	0.372808	0.0453862	0.0813543	7.7361e-08	3.41075e-07	19	20	20	A2	Adipose. subcutaneous (GTEx)	EpiXcan	0.98917	gtex_sf	0.999981
2471	ENSG00000184702	SEPT5	-0.890874	-0.0862942	0.372997	0.0699124	0.0953595	1.3627e-08	6.51002e-08	42	64	64	A2	Adipose. subcutaneous (GTEx)	EpiXcan	0.98917	gtex_sf	0.999981
2472	ENSG00000204228	HSD17B8	-0.890841	-0.0623446	0.373015	0.0747853	0.112495	6.36422e-10	3.42728e-09	23	29	29	A2	Adipose. subcutaneous (GTEx)	EpiXcan	0.98917	gtex_sf	0.999981
2473	ENSG00000158417	EIF5B	0.888733	0.171226	0.374147	0.00892248	0.0102638	0.0750533	0.158071	10	10	10	A2	Adipose. subcutaneous (GTEx)	EpiXcan	0.98917	gtex_sf	0.999981
2474	ENSG00000141934	PLPP2	-0.887574	-0.0755349	0.37477	0.169033	0.244855	1.56516e-21	1.95918e-20	37	49	49	A2	Adipose. subcutaneous (GTEx)	EpiXcan	0.98917	gtex_sf	0.999981
2475	ENSG00000253873	PCDHGA11	0.88743	0.154803	0.374847	0.0275977	0.0521112	4.07517e-05	0.000130829	19	24	24	A2	Adipose. subcutaneous (GTEx)	EpiXcan	0.98917	gtex_sf	0.999981
2476	ENSG00000100246	DNAL4	0.887414	0.140181	0.374856	0.0627607	0.0105572	0.0691844	0.146495	38	45	45	A2	Adipose. subcutaneous (GTEx)	EpiXcan	0.98917	gtex_sf	0.999981
2477	ENSG00000244242	IFITM10	-0.886949	-0.294946	0.375106	0.00759923	0.0177575	0.0187114	0.0430363	12	22	22	A2	Adipose. subcutaneous (GTEx)	EpiXcan	0.98917	gtex_sf	0.999981
2478	ENSG00000135472	FAIM2	-0.886769	-0.0849003	0.375203	0.0551488	0.0819975	1.22187e-07	5.26123e-07	21	29	29	A2	Adipose. subcutaneous (GTEx)	EpiXcan	0.98917	gtex_sf	0.999981
2479	ENSG00000116774	OLFML3	-0.886568	-0.346041	0.375311	0.00255003	0.0483946	8.21262e-05	0.0002545	4	7	7	A2	Adipose. subcutaneous (GTEx)	EpiXcan	0.98917	gtex_sf	0.999981
2480	ENSG00000247828	TMEM161B-AS1	0.886063	0.0659445	0.375583	0.116094	0.24243	1.38718e-21	1.7395e-20	11	13	13	A2	Adipose. subcutaneous (GTEx)	EpiXcan	0.98917	gtex_sf	0.999981
2481	ENSG00000176209	SMIM19	-0.885667	-0.0560121	0.375797	0.137377	0.298687	1.22135e-27	2.14649e-26	20	25	25	A2	Adipose. subcutaneous (GTEx)	EpiXcan	0.98917	gtex_sf	0.999981
2482	ENSG00000023445	BIRC3	-0.885496	-0.067867	0.375889	0.0639245	0.123994	7.10846e-11	4.19588e-10	9	11	11	A2	Adipose. subcutaneous (GTEx)	EpiXcan	0.98917	gtex_sf	0.999981
2483	ENSG00000159733	ZFYVE28	-0.885234	-0.120419	0.37603	0.0306287	0.0835184	1.39648e-07	5.97268e-07	37	40	40	A2	Adipose. subcutaneous (GTEx)	EpiXcan	0.98917	gtex_sf	0.999981
2484	ENSG00000167747	C19orf48	-0.885045	-0.0459598	0.376133	0.11215	0.223086	2.31309e-19	2.56935e-18	25	32	32	A2	Adipose. subcutaneous (GTEx)	EpiXcan	0.98917	gtex_sf	0.999981
2485	ENSG00000170291	ELP5	-0.885018	-0.101393	0.376147	0.0494939	0.128926	4.09911e-11	2.4834e-10	8	11	11	A2	Adipose. subcutaneous (GTEx)	EpiXcan	0.98917	gtex_sf	0.999981
2486	ENSG00000138772	ANXA3	-0.884758	-0.0822674	0.376287	0.0812315	0.246397	7.83126e-22	1.00359e-20	14	17	17	A2	Adipose. subcutaneous (GTEx)	EpiXcan	0.98917	gtex_sf	0.999981
2487	ENSG00000166321	NUDT13	-0.884642	-0.0371121	0.37635	0.147408	0.297788	3.26325e-27	5.6291e-26	52	64	64	A2	Adipose. subcutaneous (GTEx)	EpiXcan	0.98917	gtex_sf	0.999981
2488	ENSG00000123200	ZC3H13	0.884236	0.248382	0.376569	0.00507167	0.0298037	0.00220444	0.00572549	2	3	3	A2	Adipose. subcutaneous (GTEx)	EpiXcan	0.98917	gtex_sf	0.999981
2489	ENSG00000143442	POGZ	0.884193	0.109862	0.376592	0.0320173	0.124196	1.00419e-10	5.84121e-10	11	14	14	A2	Adipose. subcutaneous (GTEx)	EpiXcan	0.98917	gtex_sf	0.999981
2490	ENSG00000179630	LACC1	-0.883118	-0.192707	0.377173	0.0117604	0.0391248	0.000442208	0.00125283	16	20	20	A2	Adipose. subcutaneous (GTEx)	EpiXcan	0.98917	gtex_sf	0.999981
2491	ENSG00000269996	RP11-343N15.5	-0.882856	-0.746214	0.377314	0.00108726	0.0348674	0.000912797	0.00248504	7	9	9	A2	Adipose. subcutaneous (GTEx)	EpiXcan	0.98917	gtex_sf	0.999981
2492	ENSG00000186184	POLR1D	-0.8828	-0.0429714	0.377344	0.278983	0.378386	1.60282e-36	4.49015e-35	71	82	82	A2	Adipose. subcutaneous (GTEx)	EpiXcan	0.98917	gtex_sf	0.999981
2493	ENSG00000167699	GLOD4	-0.882311	-0.289943	0.377609	0.00639185	0.02453	0.00507228	0.0125904	8	8	8	A2	Adipose. subcutaneous (GTEx)	EpiXcan	0.98917	gtex_sf	0.999981
2494	ENSG00000196586	MYO6	-0.882022	-0.0853344	0.377765	0.0548083	0.0942484	2.6016e-08	1.20505e-07	11	11	11	A2	Adipose. subcutaneous (GTEx)	EpiXcan	0.98917	gtex_sf	0.999981
2495	ENSG00000165730	STOX1	0.881939	0.0837891	0.37781	0.0600265	0.0793936	3.09027e-07	1.27648e-06	24	24	24	A2	Adipose. subcutaneous (GTEx)	EpiXcan	0.98917	gtex_sf	0.999981
2496	ENSG00000103942	HOMER2	-0.881925	-0.121364	0.377817	0.0294942	0.0520107	4.70668e-05	0.000149901	32	38	38	A2	Adipose. subcutaneous (GTEx)	EpiXcan	0.98917	gtex_sf	0.999981
2497	ENSG00000066027	PPP2R5A	-0.881749	-0.173661	0.377913	0.0094001	0.0400867	0.000367478	0.00105089	9	10	10	A2	Adipose. subcutaneous (GTEx)	EpiXcan	0.98917	gtex_sf	0.999981
2498	ENSG00000182446	NPLOC4	-0.880825	-0.0729739	0.378413	0.0813942	0.151604	6.67591e-13	4.68719e-12	32	37	37	A2	Adipose. subcutaneous (GTEx)	EpiXcan	0.98917	gtex_sf	0.999981
2499	ENSG00000099954	CECR2	-0.880366	-0.119268	0.378661	0.0443163	0.0681289	1.81062e-06	6.81392e-06	27	45	45	A2	Adipose. subcutaneous (GTEx)	EpiXcan	0.98917	gtex_sf	0.999981
2500	ENSG00000177595	PIDD1	0.880024	0.0725948	0.378846	0.100822	0.271121	8.20809e-25	1.24158e-23	5	9	9	A2	Adipose. subcutaneous (GTEx)	EpiXcan	0.98917	gtex_sf	0.999981
2501	ENSG00000110047	EHD1	0.879247	0.10222	0.379267	0.0262329	0.0252183	0.00481955	0.0119992	24	30	30	A2	Adipose. subcutaneous (GTEx)	EpiXcan	0.98917	gtex_sf	0.999981
2502	ENSG00000101457	DNTTIP1	-0.879201	-0.0571807	0.379292	0.108006	0.301195	2.76611e-27	4.78332e-26	18	23	23	A2	Adipose. subcutaneous (GTEx)	EpiXcan	0.98917	gtex_sf	0.999981
2503	ENSG00000175066	GK5	-0.879187	-0.379866	0.3793	0.00350793	0.0107339	0.0667944	0.141842	1	1	1	A2	Adipose. subcutaneous (GTEx)	EpiXcan	0.98917	gtex_sf	0.999981
2504	ENSG00000169962	TAS1R3	-0.879036	-0.232597	0.379382	0.0162134	0.0225065	0.00770629	0.0186622	11	16	16	A2	Adipose. subcutaneous (GTEx)	EpiXcan	0.98917	gtex_sf	0.999981
2505	ENSG00000272462	U91328.2	0.878696	0.0271485	0.379566	0.43133	0.600306	5.58033e-73	8.68485e-71	12	13	13	A2	Adipose. subcutaneous (GTEx)	EpiXcan	0.98917	gtex_sf	0.999981
2506	ENSG00000085644	ZNF213	0.878502	0.0600706	0.379671	0.105186	0.180727	1.46812e-15	1.2585e-14	26	33	33	A2	Adipose. subcutaneous (GTEx)	EpiXcan	0.98917	gtex_sf	0.999981
2507	ENSG00000246174	KCTD21-AS1	0.878232	0.039522	0.379818	0.204648	0.527165	1.2173e-59	9.57902e-58	26	33	33	A2	Adipose. subcutaneous (GTEx)	EpiXcan	0.98917	gtex_sf	0.999981
2508	ENSG00000114790	ARHGEF26	-0.878152	-0.192023	0.379861	0.00662498	0.141284	2.96537e-12	1.98832e-11	8	11	11	A2	Adipose. subcutaneous (GTEx)	EpiXcan	0.98917	gtex_sf	0.999981
2509	ENSG00000175206	NPPA	0.877867	0.205255	0.380016	0.0238288	0.0108689	0.0670343	0.142301	21	23	23	A2	Adipose. subcutaneous (GTEx)	EpiXcan	0.98917	gtex_sf	0.999981
2510	ENSG00000117153	KLHL12	-0.877784	-0.0485297	0.380061	0.105213	0.20797	1.33905e-18	1.41555e-17	13	13	13	A2	Adipose. subcutaneous (GTEx)	EpiXcan	0.98917	gtex_sf	0.999981
2511	ENSG00000109180	OCIAD1	0.877779	0.117828	0.380063	0.0276744	0.0626649	6.60737e-06	2.3277e-05	14	16	16	A2	Adipose. subcutaneous (GTEx)	EpiXcan	0.98917	gtex_sf	0.999981
2512	ENSG00000141576	RNF157	0.877077	0.0481533	0.380445	0.114243	0.219676	4.43009e-19	4.83649e-18	49	55	55	A2	Adipose. subcutaneous (GTEx)	EpiXcan	0.98917	gtex_sf	0.999981
2513	ENSG00000077420	APBB1IP	-0.877056	-0.0945213	0.380456	0.0626052	0.152805	4.67474e-13	3.30702e-12	11	14	14	A2	Adipose. subcutaneous (GTEx)	EpiXcan	0.98917	gtex_sf	0.999981
2514	ENSG00000146918	NCAPG2	0.876417	0.105777	0.380803	0.0367368	0.121031	1.88975e-10	1.07295e-09	6	7	7	A2	Adipose. subcutaneous (GTEx)	EpiXcan	0.98917	gtex_sf	0.999981
2515	ENSG00000129103	SUMF2	0.876402	0.0693125	0.380812	0.0569515	0.0957722	1.87867e-08	8.84524e-08	18	21	21	A2	Adipose. subcutaneous (GTEx)	EpiXcan	0.98917	gtex_sf	0.999981
2516	ENSG00000101624	CEP76	0.8761	0.14867	0.380976	0.0147677	0.0379773	0.000513815	0.00144257	7	7	7	A2	Adipose. subcutaneous (GTEx)	EpiXcan	0.98917	gtex_sf	0.999981
2517	ENSG00000143093	STRIP1	-0.875169	-0.114145	0.381482	0.0707404	0.0631621	6.09626e-06	2.15741e-05	41	51	51	A2	Adipose. subcutaneous (GTEx)	EpiXcan	0.98917	gtex_sf	0.999981
2518	ENSG00000227372	TP73-AS1	0.875029	0.0855403	0.381558	0.0718078	0.139392	3.88877e-12	2.57055e-11	10	12	12	A2	Adipose. subcutaneous (GTEx)	EpiXcan	0.98917	gtex_sf	0.999981
2519	ENSG00000141759	TXNL4A	0.874671	0.0519313	0.381753	0.11006	0.222762	7.48122e-20	8.5893e-19	32	35	35	A2	Adipose. subcutaneous (GTEx)	EpiXcan	0.98917	gtex_sf	0.999981
2520	ENSG00000174606	ANGEL2	-0.874488	-0.0772726	0.381852	0.0956094	0.298399	7.03389e-27	1.1856e-25	9	11	11	A2	Adipose. subcutaneous (GTEx)	EpiXcan	0.98917	gtex_sf	0.999981
2521	ENSG00000185885	IFITM1	-0.874454	-0.160434	0.381871	0.0196137	0.0673747	2.98989e-06	1.09954e-05	9	10	10	A2	Adipose. subcutaneous (GTEx)	EpiXcan	0.98917	gtex_sf	0.999981
2522	ENSG00000152291	TGOLN2	0.873805	0.0795421	0.382225	0.0427523	0.0665669	3.20049e-06	1.17385e-05	30	35	35	A2	Adipose. subcutaneous (GTEx)	EpiXcan	0.98917	gtex_sf	0.999981
2523	ENSG00000198677	TTC37	-0.87359	-0.148165	0.382342	0.0405837	0.148929	4.16222e-13	2.9579e-12	8	10	10	A2	Adipose. subcutaneous (GTEx)	EpiXcan	0.98917	gtex_sf	0.999981
2524	ENSG00000114648	KLHL18	0.873548	0.476453	0.382365	0.00197667	0.0114066	0.0604794	0.129373	6	6	6	A2	Adipose. subcutaneous (GTEx)	EpiXcan	0.98917	gtex_sf	0.999981
2525	ENSG00000244480	AC005154.3	-0.873513	-0.106315	0.382384	0.054401	0.236024	1.65152e-20	1.96207e-19	21	26	26	A2	Adipose. subcutaneous (GTEx)	EpiXcan	0.98917	gtex_sf	0.999981
2526	ENSG00000188687	SLC4A5	-0.872812	-0.22826	0.382766	0.0306071	0.175982	8.09927e-16	7.05952e-15	24	28	28	A2	Adipose. subcutaneous (GTEx)	EpiXcan	0.98917	gtex_sf	0.999981
2527	ENSG00000148143	ZNF462	-0.872644	-0.101492	0.382857	0.029433	0.0829019	1.39038e-07	5.94973e-07	2	2	2	A2	Adipose. subcutaneous (GTEx)	EpiXcan	0.98917	gtex_sf	0.999981
2528	ENSG00000007341	ST7L	-0.872636	-0.0416001	0.382861	0.166165	0.333854	3.58868e-31	7.74524e-30	15	20	20	A2	Adipose. subcutaneous (GTEx)	EpiXcan	0.98917	gtex_sf	0.999981
2529	ENSG00000159086	PAXBP1	-0.872452	-0.0656235	0.382962	0.117599	0.037677	0.000455682	0.00128788	70	88	88	A2	Adipose. subcutaneous (GTEx)	EpiXcan	0.98917	gtex_sf	0.999981
2530	ENSG00000196912	ANKRD36B	0.871987	0.0420782	0.383216	0.240342	0.435919	3.98206e-45	1.58908e-43	26	33	33	A2	Adipose. subcutaneous (GTEx)	EpiXcan	0.98917	gtex_sf	0.999981
2531	ENSG00000106367	AP1S1	-0.871886	-0.435919	0.383271	0.00139712	0.0252598	0.00503852	0.0125132	2	4	4	A2	Adipose. subcutaneous (GTEx)	EpiXcan	0.98917	gtex_sf	0.999981
2532	ENSG00000120437	ACAT2	-0.871527	-0.1874	0.383467	0.0107938	0.0377034	0.000501111	0.00140832	9	14	14	A2	Adipose. subcutaneous (GTEx)	EpiXcan	0.98917	gtex_sf	0.999981
2533	ENSG00000135778	NTPCR	-0.871379	-0.0481497	0.383547	0.135996	0.348398	9.61341e-33	2.23309e-31	67	82	82	A2	Adipose. subcutaneous (GTEx)	EpiXcan	0.98917	gtex_sf	0.999981
2534	ENSG00000197223	C1D	0.87133	0.104499	0.383574	0.0302178	0.0295448	0.00227967	0.00591101	29	38	38	A2	Adipose. subcutaneous (GTEx)	EpiXcan	0.98917	gtex_sf	0.999981
2535	ENSG00000171806	METTL18	0.870587	0.0281126	0.38398	0.378995	0.478147	1.13603e-50	6.02743e-49	52	55	55	A2	Adipose. subcutaneous (GTEx)	EpiXcan	0.98917	gtex_sf	0.999981
2536	ENSG00000047932	GOPC	-0.870218	-0.0753107	0.384181	0.0464054	0.0849318	9.33099e-08	4.07798e-07	12	13	13	A2	Adipose. subcutaneous (GTEx)	EpiXcan	0.98917	gtex_sf	0.999981
2537	ENSG00000034533	ASTE1	0.870183	0.0509264	0.3842	0.102932	0.178887	1.04876e-15	9.06791e-15	9	9	9	A2	Adipose. subcutaneous (GTEx)	EpiXcan	0.98917	gtex_sf	0.999981
2538	ENSG00000250138	AC139495.3	0.869982	0.0913251	0.38431	0.0621382	0.183365	2.4623e-16	2.22656e-15	19	29	29	A2	Adipose. subcutaneous (GTEx)	EpiXcan	0.98917	gtex_sf	0.999981
2539	ENSG00000159445	THEM4	0.8691	0.0474893	0.384793	0.128174	0.250591	2.44287e-22	3.22197e-21	9	13	13	A2	Adipose. subcutaneous (GTEx)	EpiXcan	0.98917	gtex_sf	0.999981
2540	ENSG00000105953	OGDH	-0.868934	-0.594216	0.384883	0.00149245	0.0204518	0.0114451	0.0271715	3	7	7	A2	Adipose. subcutaneous (GTEx)	EpiXcan	0.98917	gtex_sf	0.999981
2541	ENSG00000165389	SPTSSA	-0.868753	-0.18281	0.384982	0.0193671	0.0295823	0.00227167	0.00589137	15	19	19	A2	Adipose. subcutaneous (GTEx)	EpiXcan	0.98917	gtex_sf	0.999981
2542	ENSG00000161692	DBF4B	0.868713	0.0413378	0.385004	0.20844	0.455622	7.91399e-49	3.79627e-47	31	39	39	A2	Adipose. subcutaneous (GTEx)	EpiXcan	0.98917	gtex_sf	0.999981
2543	ENSG00000164096	C4orf3	-0.868426	-0.192042	0.385161	0.00755982	0.0133529	0.0409656	0.0900935	10	12	12	A2	Adipose. subcutaneous (GTEx)	EpiXcan	0.98917	gtex_sf	0.999981
2544	ENSG00000116213	WRAP73	-0.86841	-0.100476	0.38517	0.0622662	0.443973	3.86691e-45	1.54754e-43	34	48	48	A2	Adipose. subcutaneous (GTEx)	EpiXcan	0.98917	gtex_sf	0.999981
2545	ENSG00000155324	GRAMD2B	0.867434	0.0584801	0.385704	0.0648741	0.130326	5.22384e-12	3.40803e-11	15	15	15	A2	Adipose. subcutaneous (GTEx)	EpiXcan	0.98917	gtex_sf	0.999981
2546	ENSG00000229391	HLA-DRB6	-0.866897	-0.0454021	0.385999	0.150021	0.700535	1.7308e-99	1.73166e-96	34	49	49	A2	Adipose. subcutaneous (GTEx)	EpiXcan	0.98917	gtex_sf	0.999981
2547	ENSG00000066827	ZFAT	-0.86638	-0.16456	0.386282	0.010562	0.0380846	0.000419914	0.00119329	7	11	11	A2	Adipose. subcutaneous (GTEx)	EpiXcan	0.98917	gtex_sf	0.999981
2548	ENSG00000128709	HOXD9	0.866097	0.0792039	0.386437	0.0395293	0.0692885	2.18955e-06	8.17842e-06	49	56	56	A2	Adipose. subcutaneous (GTEx)	EpiXcan	0.98917	gtex_sf	0.999981
2549	ENSG00000117174	ZNHIT6	-0.865959	-0.0555158	0.386513	0.113625	0.170654	1.09812e-14	8.86022e-14	43	46	46	A2	Adipose. subcutaneous (GTEx)	EpiXcan	0.98917	gtex_sf	0.999981
2550	ENSG00000272789	AC010976.2	0.865821	0.0755872	0.386588	0.154041	0.20542	9.7182e-18	9.6336e-17	52	68	68	A2	Adipose. subcutaneous (GTEx)	EpiXcan	0.98917	gtex_sf	0.999981
2551	ENSG00000137275	RIPK1	-0.865618	-0.136626	0.3867	0.0224913	0.0812005	1.09196e-07	4.72801e-07	34	44	44	A2	Adipose. subcutaneous (GTEx)	EpiXcan	0.98917	gtex_sf	0.999981
2552	ENSG00000059691	GATB	0.865611	0.125272	0.386703	0.026068	0.117001	3.79196e-10	2.0911e-09	8	10	10	A2	Adipose. subcutaneous (GTEx)	EpiXcan	0.98917	gtex_sf	0.999981
2553	ENSG00000174564	IL20RB	0.865609	0.0680668	0.386705	0.105895	0.213037	2.38833e-18	2.47802e-17	27	32	32	A2	Adipose. subcutaneous (GTEx)	EpiXcan	0.98917	gtex_sf	0.999981
2554	ENSG00000184428	TOP1MT	-0.865441	-0.0623485	0.386797	0.0834076	0.286987	3.24414e-26	5.29612e-25	22	33	33	A2	Adipose. subcutaneous (GTEx)	EpiXcan	0.98917	gtex_sf	0.999981
2555	ENSG00000080823	MOK	0.86527	0.122682	0.386891	0.0447832	0.103341	3.03215e-09	1.53993e-08	17	20	20	A2	Adipose. subcutaneous (GTEx)	EpiXcan	0.98917	gtex_sf	0.999981
2556	ENSG00000172273	HINFP	-0.865159	-0.0722377	0.386952	0.056348	0.153628	3.38119e-13	2.41758e-12	4	5	5	A2	Adipose. subcutaneous (GTEx)	EpiXcan	0.98917	gtex_sf	0.999981
2557	ENSG00000170379	TCAF2	-0.864704	-0.16144	0.387201	0.0195216	0.0520581	3.13832e-05	0.000101944	9	11	11	A2	Adipose. subcutaneous (GTEx)	EpiXcan	0.98917	gtex_sf	0.999981
2558	ENSG00000178397	FAM220A	-0.864471	-0.171655	0.387329	0.00835899	0.0611441	1.01712e-05	3.50735e-05	11	15	15	A2	Adipose. subcutaneous (GTEx)	EpiXcan	0.98917	gtex_sf	0.999981
2559	ENSG00000189050	RNFT1	-0.863993	-0.124451	0.387592	0.0279118	0.0519509	4.54179e-05	0.000144913	25	31	31	A2	Adipose. subcutaneous (GTEx)	EpiXcan	0.98917	gtex_sf	0.999981
2560	ENSG00000137310	TCF19	0.863487	0.0758762	0.38787	0.0578582	0.114637	7.32745e-10	3.92789e-09	15	17	17	A2	Adipose. subcutaneous (GTEx)	EpiXcan	0.98917	gtex_sf	0.999981
2561	ENSG00000100908	EMC9	0.863119	0.0439248	0.388072	0.1223	0.150695	5.46323e-13	3.85703e-12	65	78	78	A2	Adipose. subcutaneous (GTEx)	EpiXcan	0.98917	gtex_sf	0.999981
2562	ENSG00000175334	BANF1	0.863117	0.0529491	0.388073	0.09501	0.162675	4.71913e-14	3.64192e-13	12	17	17	A2	Adipose. subcutaneous (GTEx)	EpiXcan	0.98917	gtex_sf	0.999981
2563	ENSG00000105849	TWISTNB	-0.862808	-0.1493	0.388243	0.00907645	0.0239965	0.00612819	0.015046	12	19	19	A2	Adipose. subcutaneous (GTEx)	EpiXcan	0.98917	gtex_sf	0.999981
2564	ENSG00000110799	VWF	0.862486	0.149021	0.38842	0.0292156	0.0470045	0.000111279	0.000339509	21	26	26	A2	Adipose. subcutaneous (GTEx)	EpiXcan	0.98917	gtex_sf	0.999981
2565	ENSG00000183309	ZNF623	0.86248	0.0627043	0.388423	0.107787	0.0660292	2.60851e-06	9.66597e-06	38	43	43	A2	Adipose. subcutaneous (GTEx)	EpiXcan	0.98917	gtex_sf	0.999981
2566	ENSG00000110888	CAPRIN2	-0.862383	-0.0532448	0.388477	0.0890395	0.198183	2.83836e-17	2.73243e-16	31	39	39	A2	Adipose. subcutaneous (GTEx)	EpiXcan	0.98917	gtex_sf	0.999981
2567	ENSG00000171121	KCNMB3	0.862244	0.0983505	0.388553	0.0267131	0.0568684	1.34709e-05	4.57422e-05	14	15	15	A2	Adipose. subcutaneous (GTEx)	EpiXcan	0.98917	gtex_sf	0.999981
2568	ENSG00000133740	E2F5	-0.861372	-0.293745	0.389033	0.00424003	0.0138578	0.0376617	0.0832719	4	6	6	A2	Adipose. subcutaneous (GTEx)	EpiXcan	0.98917	gtex_sf	0.999981
2569	ENSG00000131941	RHPN2	-0.861251	-0.0901121	0.3891	0.0602332	0.127199	5.08115e-11	3.04282e-10	28	35	35	A2	Adipose. subcutaneous (GTEx)	EpiXcan	0.98917	gtex_sf	0.999981
2570	ENSG00000206535	LNP1	0.861176	0.0722182	0.389141	0.0576315	0.0953861	2.14551e-08	1.00408e-07	19	21	21	A2	Adipose. subcutaneous (GTEx)	EpiXcan	0.98917	gtex_sf	0.999981
2571	ENSG00000106610	STAG3L4	-0.86095	-0.0280586	0.389266	0.416138	0.58729	1.33425e-71	1.90703e-69	15	18	18	A2	Adipose. subcutaneous (GTEx)	EpiXcan	0.98917	gtex_sf	0.999981
2572	ENSG00000001461	NIPAL3	0.860612	0.0563527	0.389452	0.0768302	0.134227	1.08563e-11	6.90573e-11	20	23	23	A2	Adipose. subcutaneous (GTEx)	EpiXcan	0.98917	gtex_sf	0.999981
2573	ENSG00000103653	CSK	-0.860298	-0.239726	0.389625	0.00799302	0.040682	0.000329164	0.000947319	5	7	7	A2	Adipose. subcutaneous (GTEx)	EpiXcan	0.98917	gtex_sf	0.999981
2574	ENSG00000174516	PELI3	-0.859606	-0.0993889	0.390006	0.0266409	0.0291816	0.00251727	0.00649226	17	21	21	A2	Adipose. subcutaneous (GTEx)	EpiXcan	0.98917	gtex_sf	0.999981
2575	ENSG00000042317	SPATA7	0.85876	0.0747644	0.390473	0.0555003	0.0728776	1.24287e-06	4.75781e-06	21	25	25	A2	Adipose. subcutaneous (GTEx)	EpiXcan	0.98917	gtex_sf	0.999981
2576	ENSG00000196313	POM121	-0.858424	-0.192701	0.390658	0.0124924	0.137583	2.4723e-12	1.66568e-11	3	6	6	A2	Adipose. subcutaneous (GTEx)	EpiXcan	0.98917	gtex_sf	0.999981
2577	ENSG00000014216	CAPN1	-0.858319	-0.0721067	0.390716	0.0517447	0.0538686	3.63304e-05	0.000117443	33	39	39	A2	Adipose. subcutaneous (GTEx)	EpiXcan	0.98917	gtex_sf	0.999981
2578	ENSG00000147439	BIN3	-0.858166	-0.108687	0.390801	0.0305556	0.149052	1.11337e-12	7.72408e-12	7	11	11	A2	Adipose. subcutaneous (GTEx)	EpiXcan	0.98917	gtex_sf	0.999981
2579	ENSG00000104856	RELB	-0.857696	-0.113741	0.391061	0.0447936	0.0394484	0.000359639	0.00102979	31	36	36	A2	Adipose. subcutaneous (GTEx)	EpiXcan	0.98917	gtex_sf	0.999981
2580	ENSG00000122477	LRRC39	0.857457	0.074976	0.391192	0.0647224	0.151372	1.54491e-13	1.13833e-12	14	17	17	A2	Adipose. subcutaneous (GTEx)	EpiXcan	0.98917	gtex_sf	0.999981
2581	ENSG00000157214	STEAP2	0.85727	0.0635977	0.391296	0.0715117	0.184597	4.30305e-16	3.81715e-15	15	19	19	A2	Adipose. subcutaneous (GTEx)	EpiXcan	0.98917	gtex_sf	0.999981
2582	ENSG00000127241	MASP1	-0.857024	-0.0447516	0.391431	0.146216	0.227749	3.09606e-20	3.63203e-19	22	26	26	A2	Adipose. subcutaneous (GTEx)	EpiXcan	0.98917	gtex_sf	0.999981
2583	ENSG00000162591	MEGF6	-0.856807	-0.444919	0.391552	0.00258332	0.0293608	0.00206541	0.00538638	7	12	12	A2	Adipose. subcutaneous (GTEx)	EpiXcan	0.98917	gtex_sf	0.999981
2584	ENSG00000106635	BCL7B	0.856796	0.122626	0.391558	0.0317203	0.0803091	2.74048e-07	1.13905e-06	31	36	36	A2	Adipose. subcutaneous (GTEx)	EpiXcan	0.98917	gtex_sf	0.999981
2585	ENSG00000115042	FAHD2A	-0.856501	-0.164616	0.391721	0.0194697	0.0110669	0.062737	0.133875	10	15	15	A2	Adipose. subcutaneous (GTEx)	EpiXcan	0.98917	gtex_sf	0.999981
2586	ENSG00000065060	UHRF1BP1	0.856165	0.0510613	0.391906	0.15926	0.48778	4.97308e-52	2.7642e-50	41	53	53	A2	Adipose. subcutaneous (GTEx)	EpiXcan	0.98917	gtex_sf	0.999981
2587	ENSG00000135447	PPP1R1A	0.855831	0.213657	0.392091	0.00918796	0.0388901	0.000425634	0.00120857	2	3	3	A2	Adipose. subcutaneous (GTEx)	EpiXcan	0.98917	gtex_sf	0.999981
2588	ENSG00000078269	SYNJ2	-0.855806	-0.13231	0.392105	0.0251048	0.0512014	4.85057e-05	0.000154133	15	21	21	A2	Adipose. subcutaneous (GTEx)	EpiXcan	0.98917	gtex_sf	0.999981
2589	ENSG00000138286	FAM149B1	0.854653	0.0732771	0.392743	0.0845576	0.097287	7.46014e-09	3.66261e-08	37	48	48	A2	Adipose. subcutaneous (GTEx)	EpiXcan	0.98917	gtex_sf	0.999981
2590	ENSG00000163220	S100A9	-0.854645	-0.0943549	0.392747	0.0340021	0.0328796	0.000998271	0.00270512	7	8	8	A2	Adipose. subcutaneous (GTEx)	EpiXcan	0.98917	gtex_sf	0.999981
2591	ENSG00000116191	RALGPS2	0.854521	0.0357713	0.392816	0.18193	0.305664	6.81709e-28	1.21639e-26	71	92	92	A2	Adipose. subcutaneous (GTEx)	EpiXcan	0.98917	gtex_sf	0.999981
2592	ENSG00000122565	CBX3	-0.854265	-0.095714	0.392958	0.0440174	0.0820662	2.54994e-07	1.06396e-06	19	25	25	A2	Adipose. subcutaneous (GTEx)	EpiXcan	0.98917	gtex_sf	0.999981
2593	ENSG00000187815	ZFP69	0.854062	0.0594524	0.393071	0.0765136	0.265308	1.30172e-23	1.83618e-22	15	16	16	A2	Adipose. subcutaneous (GTEx)	EpiXcan	0.98917	gtex_sf	0.999981
2594	ENSG00000161955	TNFSF13	0.854007	0.0630042	0.393101	0.0656253	0.0730992	1.07207e-06	4.12653e-06	33	41	41	A2	Adipose. subcutaneous (GTEx)	EpiXcan	0.98917	gtex_sf	0.999981
2595	ENSG00000172965	MIR4435-2HG	0.853878	0.684338	0.393173	0.000478679	0.0241636	0.00423093	0.0106015	4	8	8	A2	Adipose. subcutaneous (GTEx)	EpiXcan	0.98917	gtex_sf	0.999981
2596	ENSG00000183018	SPNS2	0.853731	0.769565	0.393254	0.000757109	0.0154374	0.0281254	0.0632146	3	4	4	A2	Adipose. subcutaneous (GTEx)	EpiXcan	0.98917	gtex_sf	0.999981
2597	ENSG00000150867	PIP4K2A	0.853705	0.186408	0.393268	0.010222	0.0664318	3.68101e-06	1.33922e-05	8	12	12	A2	Adipose. subcutaneous (GTEx)	EpiXcan	0.98917	gtex_sf	0.999981
2598	ENSG00000109099	PMP22	0.85366	0.117166	0.393293	0.0442853	0.012941	0.0448964	0.0981986	40	51	51	A2	Adipose. subcutaneous (GTEx)	EpiXcan	0.98917	gtex_sf	0.999981
2599	ENSG00000256073	URB1-AS1	-0.853653	-0.070503	0.393297	0.0415644	0.0879904	7.46748e-08	3.29647e-07	24	26	26	A2	Adipose. subcutaneous (GTEx)	EpiXcan	0.98917	gtex_sf	0.999981
2600	ENSG00000091947	TMEM101	0.853551	0.0589589	0.393354	0.122571	0.0871444	7.91362e-08	3.48682e-07	46	55	55	A2	Adipose. subcutaneous (GTEx)	EpiXcan	0.98917	gtex_sf	0.999981
2601	ENSG00000076555	ACACB	-0.853286	-0.563354	0.393501	0.000823493	0.0104641	0.0690137	0.146178	5	7	7	A2	Adipose. subcutaneous (GTEx)	EpiXcan	0.98917	gtex_sf	0.999981
2602	ENSG00000053900	ANAPC4	0.85283	0.0499431	0.393754	0.20054	0.509551	7.50025e-56	4.97895e-54	23	29	29	A2	Adipose. subcutaneous (GTEx)	EpiXcan	0.98917	gtex_sf	0.999981
2603	ENSG00000165915	SLC39A13	-0.852609	-0.134614	0.393876	0.01266	0.0365376	0.00059475	0.00165324	17	21	21	A2	Adipose. subcutaneous (GTEx)	EpiXcan	0.98917	gtex_sf	0.999981
2604	ENSG00000141127	PRPSAP2	-0.852557	-0.0622378	0.393905	0.0851258	0.284188	4.29972e-26	6.95452e-25	16	22	22	A2	Adipose. subcutaneous (GTEx)	EpiXcan	0.98917	gtex_sf	0.999981
2605	ENSG00000198818	SFT2D1	0.852427	0.0857699	0.393977	0.0358213	0.120033	2.42471e-10	1.3596e-09	9	13	13	A2	Adipose. subcutaneous (GTEx)	EpiXcan	0.98917	gtex_sf	0.999981
2606	ENSG00000212864	RNF208	-0.851974	-0.307128	0.394228	0.00830734	0.0155711	0.0275867	0.0620634	10	12	12	A2	Adipose. subcutaneous (GTEx)	EpiXcan	0.98917	gtex_sf	0.999981
2607	ENSG00000106809	OGN	-0.851619	-0.125609	0.394425	0.017311	0.114897	5.16209e-10	2.80362e-09	13	21	21	A2	Adipose. subcutaneous (GTEx)	EpiXcan	0.98917	gtex_sf	0.999981
2608	ENSG00000118514	ALDH8A1	0.851113	0.0355559	0.394707	0.216522	0.423089	2.49869e-44	9.56262e-43	24	30	30	A2	Adipose. subcutaneous (GTEx)	EpiXcan	0.98917	gtex_sf	0.999981
2609	ENSG00000105137	SYDE1	-0.851078	-0.191735	0.394726	0.0145022	0.0251754	0.00468357	0.0116752	23	25	25	A2	Adipose. subcutaneous (GTEx)	EpiXcan	0.98917	gtex_sf	0.999981
2610	ENSG00000151151	IPMK	0.850549	0.0902791	0.39502	0.0204758	0.0423013	0.000194306	0.000574549	10	14	14	A2	Adipose. subcutaneous (GTEx)	EpiXcan	0.98917	gtex_sf	0.999981
2611	ENSG00000135211	TMEM60	-0.850494	-0.0695452	0.39505	0.0557412	0.170608	1.5232e-14	1.21431e-13	21	30	30	A2	Adipose. subcutaneous (GTEx)	EpiXcan	0.98917	gtex_sf	0.999981
2612	ENSG00000090686	USP48	-0.850136	-0.0442194	0.395249	0.0610352	0.136898	1.01019e-11	6.44338e-11	35	45	45	A2	Adipose. subcutaneous (GTEx)	EpiXcan	0.98917	gtex_sf	0.999981
2613	ENSG00000143149	ALDH9A1	0.849308	0.116968	0.39571	0.0302321	0.0747051	8.48002e-07	3.30035e-06	30	35	35	A2	Adipose. subcutaneous (GTEx)	EpiXcan	0.98917	gtex_sf	0.999981
2614	ENSG00000146425	DYNLT1	-0.849033	-0.0666526	0.395863	0.0395971	0.105841	2.94769e-09	1.49975e-08	21	25	25	A2	Adipose. subcutaneous (GTEx)	EpiXcan	0.98917	gtex_sf	0.999981
2615	ENSG00000066382	MPPED2	0.848698	0.156315	0.396049	0.0133206	0.0267812	0.00369272	0.00931459	14	18	18	A2	Adipose. subcutaneous (GTEx)	EpiXcan	0.98917	gtex_sf	0.999981
2616	ENSG00000117620	SLC35A3	-0.848431	-0.260069	0.396198	0.00419699	0.010899	0.0639226	0.136252	27	32	32	A2	Adipose. subcutaneous (GTEx)	EpiXcan	0.98917	gtex_sf	0.999981
2617	ENSG00000134152	KATNBL1	0.848398	0.0930003	0.396216	0.0542583	0.075869	7.26861e-07	2.85506e-06	55	62	62	A2	Adipose. subcutaneous (GTEx)	EpiXcan	0.98917	gtex_sf	0.999981
2618	ENSG00000163807	KIAA1143	-0.847619	-0.0348935	0.39665	0.1971	0.405986	3.14625e-40	1.00846e-38	18	23	23	A2	Adipose. subcutaneous (GTEx)	EpiXcan	0.98917	gtex_sf	0.999981
2619	ENSG00000203760	CENPW	-0.8475	-0.212043	0.396716	0.0126368	0.0213833	0.008498	0.0205262	20	27	27	A2	Adipose. subcutaneous (GTEx)	EpiXcan	0.98917	gtex_sf	0.999981
2620	ENSG00000205307	SAP25	0.847266	0.0416238	0.396847	0.138265	0.202853	1.0801e-17	1.06843e-16	44	55	55	A2	Adipose. subcutaneous (GTEx)	EpiXcan	0.98917	gtex_sf	0.999981
2621	ENSG00000117222	RBBP5	-0.847245	-0.157457	0.396859	0.0189059	0.0650603	4.96588e-06	1.77804e-05	12	13	13	A2	Adipose. subcutaneous (GTEx)	EpiXcan	0.98917	gtex_sf	0.999981
2622	ENSG00000136999	NOV	0.846631	0.168365	0.397201	0.00965566	0.0427058	0.000205015	0.000605068	3	3	3	A2	Adipose. subcutaneous (GTEx)	EpiXcan	0.98917	gtex_sf	0.999981
2623	ENSG00000173531	MST1	-0.84642	-0.0874372	0.397318	0.100496	0.119609	1.44954e-10	8.31439e-10	28	32	32	A2	Adipose. subcutaneous (GTEx)	EpiXcan	0.98917	gtex_sf	0.999981
2624	ENSG00000159596	TMEM69	-0.846226	-0.0851962	0.397427	0.0401408	0.0511792	5.51657e-05	0.000174386	15	16	16	A2	Adipose. subcutaneous (GTEx)	EpiXcan	0.98917	gtex_sf	0.999981
2625	ENSG00000179909	ZNF154	0.846182	0.142696	0.397451	0.0125644	0.0447309	0.000152942	0.000458041	9	11	11	A2	Adipose. subcutaneous (GTEx)	EpiXcan	0.98917	gtex_sf	0.999981
2626	ENSG00000122557	HERPUD2	0.846161	0.181031	0.397463	0.0114289	0.0459307	0.000122766	0.000372124	13	17	17	A2	Adipose. subcutaneous (GTEx)	EpiXcan	0.98917	gtex_sf	0.999981
2627	ENSG00000133059	DSTYK	-0.84568	-0.0618434	0.397731	0.085127	0.17607	3.85555e-15	3.21265e-14	18	21	21	A2	Adipose. subcutaneous (GTEx)	EpiXcan	0.98917	gtex_sf	0.999981
2628	ENSG00000133805	AMPD3	0.844644	0.0652845	0.39831	0.0785805	0.149958	3.61152e-13	2.57832e-12	19	24	24	A2	Adipose. subcutaneous (GTEx)	EpiXcan	0.98917	gtex_sf	0.999981
2629	ENSG00000111341	MGP	-0.844358	-0.124107	0.398469	0.0476661	0.0249058	0.00510073	0.0126475	37	50	50	A2	Adipose. subcutaneous (GTEx)	EpiXcan	0.98917	gtex_sf	0.999981
2630	ENSG00000094963	FMO2	-0.844067	-0.0925789	0.398632	0.0338768	0.0566091	1.96652e-05	6.55834e-05	9	13	13	A2	Adipose. subcutaneous (GTEx)	EpiXcan	0.98917	gtex_sf	0.999981
2631	ENSG00000213390	ARHGAP19	0.844063	0.0763833	0.398634	0.0512064	0.11645	2.69332e-10	1.5042e-09	13	16	16	A2	Adipose. subcutaneous (GTEx)	EpiXcan	0.98917	gtex_sf	0.999981
2632	ENSG00000260534	AC100827.3	0.843986	0.0850509	0.398677	0.0380356	0.0275579	0.00316549	0.00806458	19	26	26	A2	Adipose. subcutaneous (GTEx)	EpiXcan	0.98917	gtex_sf	0.999981
2633	ENSG00000033867	SLC4A7	0.843395	0.231201	0.399008	0.0120119	0.0876853	8.01454e-08	3.52796e-07	13	15	15	A2	Adipose. subcutaneous (GTEx)	EpiXcan	0.98917	gtex_sf	0.999981
2634	ENSG00000091542	ALKBH5	-0.843237	-0.0445694	0.399096	0.135195	0.165423	1.10569e-14	8.91102e-14	38	49	49	A2	Adipose. subcutaneous (GTEx)	EpiXcan	0.98917	gtex_sf	0.999981
2635	ENSG00000124198	ARFGEF2	-0.84314	-0.117684	0.39915	0.0176405	0.0450108	0.000141642	0.000425654	20	24	24	A2	Adipose. subcutaneous (GTEx)	EpiXcan	0.98917	gtex_sf	0.999981
2636	ENSG00000186446	ZNF501	0.842527	0.0442172	0.399493	0.16516	0.215182	4.30133e-19	4.70326e-18	25	27	27	A2	Adipose. subcutaneous (GTEx)	EpiXcan	0.98917	gtex_sf	0.999981
2637	ENSG00000148843	PDCD11	0.84202	0.0722807	0.399777	0.0495403	0.0959042	9.23561e-09	4.48555e-08	15	20	20	A2	Adipose. subcutaneous (GTEx)	EpiXcan	0.98917	gtex_sf	0.999981
2638	ENSG00000038945	MSR1	-0.841633	-0.218534	0.399994	0.00959091	0.0205339	0.0109182	0.0260043	11	14	14	A2	Adipose. subcutaneous (GTEx)	EpiXcan	0.98917	gtex_sf	0.999981
2639	ENSG00000011376	LARS2	0.84079	0.0471028	0.400466	0.131745	0.223307	2.27453e-19	2.53053e-18	14	20	20	A2	Adipose. subcutaneous (GTEx)	EpiXcan	0.98917	gtex_sf	0.999981
2640	ENSG00000109911	ELP4	-0.840448	-0.0836671	0.400657	0.032151	0.0836133	1.66458e-07	7.06326e-07	16	20	20	A2	Adipose. subcutaneous (GTEx)	EpiXcan	0.98917	gtex_sf	0.999981
2641	ENSG00000119242	CCDC92	-0.840345	-0.0685934	0.400715	0.0689622	0.177572	2.7062e-15	2.28485e-14	12	13	13	A2	Adipose. subcutaneous (GTEx)	EpiXcan	0.98917	gtex_sf	0.999981
2642	ENSG00000147576	ADHFE1	0.83985	0.0590435	0.400993	0.0761619	0.206605	3.10284e-18	3.19335e-17	11	13	13	A2	Adipose. subcutaneous (GTEx)	EpiXcan	0.98917	gtex_sf	0.999981
2643	ENSG00000050748	MAPK9	0.839009	0.093044	0.401464	0.0632332	0.142247	2.26876e-12	1.53224e-11	28	37	37	A2	Adipose. subcutaneous (GTEx)	EpiXcan	0.98917	gtex_sf	0.999981
2644	ENSG00000149557	FEZ1	0.838799	0.142667	0.401582	0.0167892	0.0209014	0.00987876	0.0236533	8	11	11	A2	Adipose. subcutaneous (GTEx)	EpiXcan	0.98917	gtex_sf	0.999981
2645	ENSG00000144895	EIF2A	-0.838761	-0.0463615	0.401603	0.227878	0.452085	1.69164e-47	7.61889e-46	56	64	64	A2	Adipose. subcutaneous (GTEx)	EpiXcan	0.98917	gtex_sf	0.999981
2646	ENSG00000185904	LINC00839	0.838282	0.110001	0.401872	0.0477639	0.324777	7.75219e-31	1.64523e-29	31	42	42	A2	Adipose. subcutaneous (GTEx)	EpiXcan	0.98917	gtex_sf	0.999981
2647	ENSG00000255310	AF131215.5	0.837551	0.0990022	0.402283	0.0337634	0.127062	2.79021e-11	1.71565e-10	6	13	13	A2	Adipose. subcutaneous (GTEx)	EpiXcan	0.98917	gtex_sf	0.999981
2648	ENSG00000075275	CELSR1	-0.837448	-0.117989	0.402341	0.0215524	0.0486683	7.85628e-05	0.000243727	43	57	57	A2	Adipose. subcutaneous (GTEx)	EpiXcan	0.98917	gtex_sf	0.999981
2649	ENSG00000233927	RPS28	0.837432	0.0477918	0.40235	0.258742	0.400852	2.03159e-39	6.32365e-38	61	76	76	A2	Adipose. subcutaneous (GTEx)	EpiXcan	0.98917	gtex_sf	0.999981
2650	ENSG00000148719	DNAJB12	0.837139	0.0731967	0.402515	0.0658488	0.0693677	2.17735e-06	8.13499e-06	34	46	46	A2	Adipose. subcutaneous (GTEx)	EpiXcan	0.98917	gtex_sf	0.999981
2651	ENSG00000133704	IPO8	-0.837072	-0.0557749	0.402552	0.086356	0.188999	1.93588e-16	1.76536e-15	19	31	31	A2	Adipose. subcutaneous (GTEx)	EpiXcan	0.98917	gtex_sf	0.999981
2652	ENSG00000087157	PGS1	-0.836793	-0.140652	0.402709	0.0175873	0.0326306	0.0011245	0.00302843	13	18	18	A2	Adipose. subcutaneous (GTEx)	EpiXcan	0.98917	gtex_sf	0.999981
2653	ENSG00000122861	PLAU	-0.836559	-0.12914	0.402841	0.0416701	0.024771	0.00515722	0.0127718	25	34	34	A2	Adipose. subcutaneous (GTEx)	EpiXcan	0.98917	gtex_sf	0.999981
2654	ENSG00000169418	NPR1	0.836443	0.304249	0.402906	0.00765517	0.0268813	0.0036745	0.00927196	7	10	10	A2	Adipose. subcutaneous (GTEx)	EpiXcan	0.98917	gtex_sf	0.999981
2655	ENSG00000117625	RCOR3	-0.83616	-0.151321	0.403065	0.0132658	0.0533399	2.61943e-05	8.58656e-05	14	19	19	A2	Adipose. subcutaneous (GTEx)	EpiXcan	0.98917	gtex_sf	0.999981
2656	ENSG00000132670	PTPRA	0.835826	0.229866	0.403253	0.00878672	0.0239232	0.00601402	0.0147865	7	8	8	A2	Adipose. subcutaneous (GTEx)	EpiXcan	0.98917	gtex_sf	0.999981
2657	ENSG00000175489	LRRC25	0.83567	0.274201	0.40334	0.00495401	0.0641326	5.69909e-06	2.02504e-05	17	20	20	A2	Adipose. subcutaneous (GTEx)	EpiXcan	0.98917	gtex_sf	0.999981
2658	ENSG00000241935	HOGA1	0.835078	0.261235	0.403674	0.0084104	0.0209956	0.00983012	0.0235449	14	21	21	A2	Adipose. subcutaneous (GTEx)	EpiXcan	0.98917	gtex_sf	0.999981
2659	ENSG00000267080	ASB16-AS1	-0.834739	-0.101496	0.403865	0.0396164	0.0770016	4.9919e-07	2.00521e-06	14	16	16	A2	Adipose. subcutaneous (GTEx)	EpiXcan	0.98917	gtex_sf	0.999981
2660	ENSG00000162614	NEXN	0.834738	0.185216	0.403865	0.00682161	0.0510138	4.8616e-05	0.000154414	6	9	9	A2	Adipose. subcutaneous (GTEx)	EpiXcan	0.98917	gtex_sf	0.999981
2661	ENSG00000196455	PIK3R4	-0.834448	-0.0489782	0.404028	0.110975	0.201454	1.11142e-17	1.09786e-16	10	12	12	A2	Adipose. subcutaneous (GTEx)	EpiXcan	0.98917	gtex_sf	0.999981
2662	ENSG00000131127	ZNF141	0.834436	0.135757	0.404035	0.0587863	0.0130652	0.0434689	0.0952847	71	81	81	A2	Adipose. subcutaneous (GTEx)	EpiXcan	0.98917	gtex_sf	0.999981
2663	ENSG00000051382	PIK3CB	0.834188	0.176271	0.404175	0.0151354	0.0351901	0.000866599	0.00236479	4	6	6	A2	Adipose. subcutaneous (GTEx)	EpiXcan	0.98917	gtex_sf	0.999981
2664	ENSG00000055950	MRPL43	-0.833862	-0.0959555	0.404359	0.0279402	0.083063	1.13369e-07	4.89355e-07	29	36	36	A2	Adipose. subcutaneous (GTEx)	EpiXcan	0.98917	gtex_sf	0.999981
2665	ENSG00000109466	KLHL2	-0.833572	-0.293409	0.404522	0.00601582	0.022701	0.00743297	0.0180659	5	7	7	A2	Adipose. subcutaneous (GTEx)	EpiXcan	0.98917	gtex_sf	0.999981
2666	ENSG00000160685	ZBTB7B	0.833374	0.128013	0.404634	0.0204402	0.0541261	3.11242e-05	0.000101291	11	11	11	A2	Adipose. subcutaneous (GTEx)	EpiXcan	0.98917	gtex_sf	0.999981
2667	ENSG00000171105	INSR	-0.833233	-0.213815	0.404714	0.00924509	0.0249291	0.00521438	0.0129065	8	9	9	A2	Adipose. subcutaneous (GTEx)	EpiXcan	0.98917	gtex_sf	0.999981
2668	ENSG00000108799	EZH1	-0.832899	-0.19693	0.404902	0.0137862	0.0582789	1.42804e-05	4.83856e-05	18	24	24	A2	Adipose. subcutaneous (GTEx)	EpiXcan	0.98917	gtex_sf	0.999981
2669	ENSG00000106477	CEP41	-0.832459	-0.109495	0.40515	0.0377755	0.0717705	1.27896e-06	4.89196e-06	22	25	25	A2	Adipose. subcutaneous (GTEx)	EpiXcan	0.98917	gtex_sf	0.999981
2670	ENSG00000204632	HLA-G	0.83211	0.104833	0.405347	0.0264093	0.184398	5.93851e-16	5.23479e-15	20	36	36	A2	Adipose. subcutaneous (GTEx)	EpiXcan	0.98917	gtex_sf	0.999981
2671	ENSG00000186615	KTN1-AS1	0.832089	0.114542	0.405359	0.0201298	0.0383856	0.00051678	0.00145032	20	20	20	A2	Adipose. subcutaneous (GTEx)	EpiXcan	0.98917	gtex_sf	0.999981
2672	ENSG00000135951	TSGA10	-0.832071	-0.158346	0.405369	0.0107829	0.0179168	0.0175263	0.0405233	8	9	9	A2	Adipose. subcutaneous (GTEx)	EpiXcan	0.98917	gtex_sf	0.999981
2673	ENSG00000167740	CYB5D2	0.831457	0.067385	0.405716	0.0820545	0.136747	7.76994e-12	5.00845e-11	35	42	42	A2	Adipose. subcutaneous (GTEx)	EpiXcan	0.98917	gtex_sf	0.999981
2674	ENSG00000186260	MKL2	0.831128	0.0959655	0.405901	0.0398408	0.0295428	0.00222179	0.00576843	36	45	45	A2	Adipose. subcutaneous (GTEx)	EpiXcan	0.98917	gtex_sf	0.999981
2675	ENSG00000167136	ENDOG	-0.830419	-0.0642389	0.406302	0.111613	0.310085	2.90038e-28	5.28979e-27	44	62	62	A2	Adipose. subcutaneous (GTEx)	EpiXcan	0.98917	gtex_sf	0.999981
2676	ENSG00000173221	GLRX	-0.829966	-0.110526	0.406558	0.0249249	0.0236782	0.00582531	0.0143376	21	24	24	A2	Adipose. subcutaneous (GTEx)	EpiXcan	0.98917	gtex_sf	0.999981
2677	ENSG00000111907	TPD52L1	0.82941	0.0738132	0.406873	0.0721672	0.102328	5.88167e-09	2.90803e-08	30	37	37	A2	Adipose. subcutaneous (GTEx)	EpiXcan	0.98917	gtex_sf	0.999981
2678	ENSG00000119231	SENP5	0.829055	0.106942	0.407073	0.0289391	0.0915614	3.6229e-08	1.65242e-07	5	6	6	A2	Adipose. subcutaneous (GTEx)	EpiXcan	0.98917	gtex_sf	0.999981
2679	ENSG00000123545	NDUFAF4	-0.828591	-0.056506	0.407336	0.144576	0.212198	2.14093e-18	2.22959e-17	11	12	12	A2	Adipose. subcutaneous (GTEx)	EpiXcan	0.98917	gtex_sf	0.999981
2680	ENSG00000166262	FAM227B	0.828153	0.0954353	0.407584	0.0361854	0.0760269	6.34021e-07	2.51436e-06	17	18	18	A2	Adipose. subcutaneous (GTEx)	EpiXcan	0.98917	gtex_sf	0.999981
2681	ENSG00000153048	CARHSP1	-0.828093	-0.115472	0.407618	0.0337851	0.061255	8.10573e-06	2.82923e-05	15	21	21	A2	Adipose. subcutaneous (GTEx)	EpiXcan	0.98917	gtex_sf	0.999981
2682	ENSG00000128591	FLNC	0.828007	0.102239	0.407667	0.0489749	0.0899515	3.89753e-08	1.77191e-07	32	36	36	A2	Adipose. subcutaneous (GTEx)	EpiXcan	0.98917	gtex_sf	0.999981
2683	ENSG00000171469	ZNF561	-0.827822	-0.0516896	0.407771	0.117753	0.201797	1.5276e-17	1.49213e-16	20	26	26	A2	Adipose. subcutaneous (GTEx)	EpiXcan	0.98917	gtex_sf	0.999981
2684	ENSG00000073712	FERMT2	-0.827602	-0.297368	0.407896	0.00313812	0.0132507	0.0403522	0.088856	5	6	6	A2	Adipose. subcutaneous (GTEx)	EpiXcan	0.98917	gtex_sf	0.999981
2685	ENSG00000037637	FBXO42	-0.827507	-0.151508	0.40795	0.0136197	0.0167715	0.0219901	0.0501898	34	39	39	A2	Adipose. subcutaneous (GTEx)	EpiXcan	0.98917	gtex_sf	0.999981
2686	ENSG00000067365	METTL22	0.827387	0.0443478	0.408018	0.0473295	0.0371323	0.000627149	0.00173881	64	78	78	A2	Adipose. subcutaneous (GTEx)	EpiXcan	0.98917	gtex_sf	0.999981
2687	ENSG00000204104	TRAF3IP1	0.827111	0.0547785	0.408174	0.0778817	0.120945	1.83147e-10	1.04324e-09	48	53	53	A2	Adipose. subcutaneous (GTEx)	EpiXcan	0.98917	gtex_sf	0.999981
2688	ENSG00000178338	ZNF354B	-0.826891	-0.201786	0.408299	0.0109205	0.0412899	0.000315469	0.000909025	9	17	17	A2	Adipose. subcutaneous (GTEx)	EpiXcan	0.98917	gtex_sf	0.999981
2689	ENSG00000128536	CDHR3	-0.826865	-0.119827	0.408313	0.019676	0.0421642	0.000265768	0.000774092	6	6	6	A2	Adipose. subcutaneous (GTEx)	EpiXcan	0.98917	gtex_sf	0.999981
2690	ENSG00000099804	CDC34	0.826834	0.200358	0.408331	0.00759727	0.0259899	0.0043118	0.0107926	14	15	15	A2	Adipose. subcutaneous (GTEx)	EpiXcan	0.98917	gtex_sf	0.999981
2691	ENSG00000106638	TBL2	0.82666	0.0692554	0.40843	0.111144	0.225816	8.2137e-20	9.40713e-19	7	7	7	A2	Adipose. subcutaneous (GTEx)	EpiXcan	0.98917	gtex_sf	0.999981
2692	ENSG00000197928	ZNF677	0.825987	0.0732188	0.408812	0.0588216	0.128501	5.23766e-11	3.13387e-10	14	17	17	A2	Adipose. subcutaneous (GTEx)	EpiXcan	0.98917	gtex_sf	0.999981
2693	ENSG00000180875	GREM2	0.825875	0.14003	0.408875	0.016096	0.0258755	0.00416245	0.0104393	26	36	36	A2	Adipose. subcutaneous (GTEx)	EpiXcan	0.98917	gtex_sf	0.999981
2694	ENSG00000260261	AC124944.3	0.825217	0.0707688	0.409249	0.0768975	0.259628	4.74308e-23	6.50699e-22	77	101	101	A2	Adipose. subcutaneous (GTEx)	EpiXcan	0.98917	gtex_sf	0.999981
2695	ENSG00000225756	DBH-AS1	-0.825048	-0.160222	0.409344	0.0194646	0.0620268	7.19676e-06	2.52328e-05	9	10	10	A2	Adipose. subcutaneous (GTEx)	EpiXcan	0.98917	gtex_sf	0.999981
2696	ENSG00000111581	NUP107	0.825008	0.0267344	0.409367	0.327632	0.497644	2.7435e-54	1.67809e-52	30	33	33	A2	Adipose. subcutaneous (GTEx)	EpiXcan	0.98917	gtex_sf	0.999981
2697	ENSG00000161203	AP2M1	-0.825004	-0.13668	0.409369	0.0207307	0.0444555	0.00011194	0.000341153	6	6	6	A2	Adipose. subcutaneous (GTEx)	EpiXcan	0.98917	gtex_sf	0.999981
2698	ENSG00000219665	AC008770.1	0.8247	0.112375	0.409542	0.0212983	0.0614785	7.04693e-06	2.4757e-05	5	7	7	A2	Adipose. subcutaneous (GTEx)	EpiXcan	0.98917	gtex_sf	0.999981
2699	ENSG00000231500	RPS18	0.824283	0.124975	0.409779	0.0225148	0.590702	2.98524e-71	4.18142e-69	41	54	54	A2	Adipose. subcutaneous (GTEx)	EpiXcan	0.98917	gtex_sf	0.999981
2700	ENSG00000144649	FAM198A	0.824276	0.122081	0.409783	0.0167008	0.0186776	0.0157903	0.0367889	17	21	21	A2	Adipose. subcutaneous (GTEx)	EpiXcan	0.98917	gtex_sf	0.999981
2701	ENSG00000065809	FAM107B	-0.82418	-0.151804	0.409837	0.0116094	0.0104401	0.0667025	0.141702	36	47	47	A2	Adipose. subcutaneous (GTEx)	EpiXcan	0.98917	gtex_sf	0.999981
2702	ENSG00000165689	SDCCAG3	-0.823768	-0.0823243	0.410071	0.0650393	0.0869935	8.47569e-08	3.71461e-07	38	48	48	A2	Adipose. subcutaneous (GTEx)	EpiXcan	0.98917	gtex_sf	0.999981
2703	ENSG00000139116	KIF21A	-0.823725	-0.0458567	0.410096	0.13614	0.143051	1.89281e-12	1.28702e-11	36	40	40	A2	Adipose. subcutaneous (GTEx)	EpiXcan	0.98917	gtex_sf	0.999981
2704	ENSG00000130193	THEM6	0.823711	0.0995924	0.410104	0.0190506	0.191265	1.28092e-16	1.18663e-15	20	28	28	A2	Adipose. subcutaneous (GTEx)	EpiXcan	0.98917	gtex_sf	0.999981
2705	ENSG00000205578	POM121B	0.82324	0.11127	0.410371	0.0666076	0.0395687	0.000347069	0.000995779	34	39	39	A2	Adipose. subcutaneous (GTEx)	EpiXcan	0.98917	gtex_sf	0.999981
2706	ENSG00000119714	GPR68	0.822939	0.453112	0.410543	0.00238377	0.0302914	0.0017921	0.00470339	2	3	3	A2	Adipose. subcutaneous (GTEx)	EpiXcan	0.98917	gtex_sf	0.999981
2707	ENSG00000247228	AC009060.1	0.822576	0.401091	0.410749	0.00170908	0.0289289	0.0024525	0.00633804	4	7	7	A2	Adipose. subcutaneous (GTEx)	EpiXcan	0.98917	gtex_sf	0.999981
2708	ENSG00000141337	ARSG	-0.822251	-0.0805413	0.410934	0.0293859	0.0307424	0.00185854	0.00487319	21	28	28	A2	Adipose. subcutaneous (GTEx)	EpiXcan	0.98917	gtex_sf	0.999981
2709	ENSG00000167775	CD320	0.822081	0.14553	0.411031	0.0353795	0.0265667	0.00369602	0.00932125	12	18	18	A2	Adipose. subcutaneous (GTEx)	EpiXcan	0.98917	gtex_sf	0.999981
2710	ENSG00000177335	C8orf31	0.821784	0.166655	0.4112	0.00759361	0.0522243	4.13226e-05	0.000132494	1	1	1	A2	Adipose. subcutaneous (GTEx)	EpiXcan	0.98917	gtex_sf	0.999981
2711	ENSG00000128262	POM121L9P	-0.821663	-0.0559161	0.411269	0.115118	0.28022	1.10417e-25	1.74955e-24	30	34	34	A2	Adipose. subcutaneous (GTEx)	EpiXcan	0.98917	gtex_sf	0.999981
2712	ENSG00000268006	PTOV1-AS1	-0.821623	-0.210163	0.411292	0.0058688	0.010977	0.0634646	0.135366	3	3	3	A2	Adipose. subcutaneous (GTEx)	EpiXcan	0.98917	gtex_sf	0.999981
2713	ENSG00000173517	PEAK1	0.821607	0.122047	0.4113	0.015072	0.051895	5.01353e-05	0.000159059	12	12	12	A2	Adipose. subcutaneous (GTEx)	EpiXcan	0.98917	gtex_sf	0.999981
2714	ENSG00000134970	TMED7	-0.821313	-0.158425	0.411468	0.017651	0.0397326	0.000398327	0.0011354	14	16	16	A2	Adipose. subcutaneous (GTEx)	EpiXcan	0.98917	gtex_sf	0.999981
2715	ENSG00000064309	CDON	-0.821116	-0.0970087	0.41158	0.0291573	0.0382805	0.000390007	0.0011135	30	39	39	A2	Adipose. subcutaneous (GTEx)	EpiXcan	0.98917	gtex_sf	0.999981
2716	ENSG00000197872	FAM49A	0.821008	0.0568153	0.411641	0.0297806	0.028141	0.00290799	0.00744785	40	50	50	A2	Adipose. subcutaneous (GTEx)	EpiXcan	0.98917	gtex_sf	0.999981
2717	ENSG00000140511	HAPLN3	0.820902	0.18537	0.411702	0.00840097	0.0943	2.33863e-08	1.09082e-07	6	8	8	A2	Adipose. subcutaneous (GTEx)	EpiXcan	0.98917	gtex_sf	0.999981
2718	ENSG00000214021	TTLL3	0.82008	0.194616	0.41217	0.00935793	0.0428456	0.000218232	0.000641775	5	7	7	A2	Adipose. subcutaneous (GTEx)	EpiXcan	0.98917	gtex_sf	0.999981
2719	ENSG00000272084	AL137127.1	0.819843	0.0965415	0.412306	0.0322097	0.0934436	1.99528e-08	9.3628e-08	15	17	17	A2	Adipose. subcutaneous (GTEx)	EpiXcan	0.98917	gtex_sf	0.999981
2720	ENSG00000103365	GGA2	0.819843	0.115194	0.412306	0.0230774	0.0708833	1.39733e-06	5.32293e-06	27	33	33	A2	Adipose. subcutaneous (GTEx)	EpiXcan	0.98917	gtex_sf	0.999981
2721	ENSG00000183207	RUVBL2	0.819701	0.0615433	0.412386	0.129068	0.130926	2.37215e-11	1.46502e-10	80	96	96	A2	Adipose. subcutaneous (GTEx)	EpiXcan	0.98917	gtex_sf	0.999981
2722	ENSG00000248334	WHAMMP2	-0.818691	-1.15443	0.412962	0.000494949	0.064563	4.27214e-06	1.5387e-05	2	4	4	A2	Adipose. subcutaneous (GTEx)	EpiXcan	0.98917	gtex_sf	0.999981
2723	ENSG00000198121	LPAR1	-0.818426	-0.0760694	0.413114	0.0410138	0.010439	0.0673559	0.142918	41	45	45	A2	Adipose. subcutaneous (GTEx)	EpiXcan	0.98917	gtex_sf	0.999981
2724	ENSG00000148396	SEC16A	0.818317	0.0443612	0.413176	0.115705	0.233099	1.43167e-20	1.70812e-19	23	31	31	A2	Adipose. subcutaneous (GTEx)	EpiXcan	0.98917	gtex_sf	0.999981
2725	ENSG00000137713	PPP2R1B	0.817853	0.0671062	0.413441	0.0697171	0.158614	2.85926e-14	2.23741e-13	16	19	19	A2	Adipose. subcutaneous (GTEx)	EpiXcan	0.98917	gtex_sf	0.999981
2726	ENSG00000168297	PXK	-0.817846	-0.0744847	0.413445	0.10234	0.0878615	7.21874e-08	3.1927e-07	50	54	54	A2	Adipose. subcutaneous (GTEx)	EpiXcan	0.98917	gtex_sf	0.999981
2727	ENSG00000145022	TCTA	-0.817743	-0.116156	0.413504	0.0192498	0.0398878	0.000305272	0.00088182	29	36	36	A2	Adipose. subcutaneous (GTEx)	EpiXcan	0.98917	gtex_sf	0.999981
2728	ENSG00000085982	USP40	-0.816998	-0.062294	0.413929	0.0770599	0.293501	4.83375e-27	8.27706e-26	8	11	11	A2	Adipose. subcutaneous (GTEx)	EpiXcan	0.98917	gtex_sf	0.999981
2729	ENSG00000260552	AC023043.1	0.816711	0.0676519	0.414094	0.0681656	0.140783	9.43581e-13	6.5886e-12	17	21	21	A2	Adipose. subcutaneous (GTEx)	EpiXcan	0.98917	gtex_sf	0.999981
2730	ENSG00000143801	PSEN2	-0.816547	-0.0854092	0.414187	0.0470992	0.0522578	3.5822e-05	0.00011596	23	28	28	A2	Adipose. subcutaneous (GTEx)	EpiXcan	0.98917	gtex_sf	0.999981
2731	ENSG00000120805	ARL1	-0.81651	-0.0403568	0.414209	0.177497	0.209425	1.74595e-18	1.82504e-17	26	31	31	A2	Adipose. subcutaneous (GTEx)	EpiXcan	0.98917	gtex_sf	0.999981
2732	ENSG00000164597	COG5	-0.816081	-0.57203	0.414454	0.00147981	0.0207328	0.0108523	0.025856	3	4	4	A2	Adipose. subcutaneous (GTEx)	EpiXcan	0.98917	gtex_sf	0.999981
2733	ENSG00000163161	ERCC3	-0.815992	-0.0403745	0.414505	0.156464	0.318356	3.07308e-29	5.92085e-28	19	22	22	A2	Adipose. subcutaneous (GTEx)	EpiXcan	0.98917	gtex_sf	0.999981
2734	ENSG00000093183	SEC22C	-0.815753	-0.0919884	0.414641	0.0427878	0.0957142	2.01606e-08	9.45394e-08	33	43	43	A2	Adipose. subcutaneous (GTEx)	EpiXcan	0.98917	gtex_sf	0.999981
2735	ENSG00000203867	RBM20	-0.81574	-0.0483596	0.414649	0.08671	0.104397	2.03892e-09	1.0519e-08	39	44	44	A2	Adipose. subcutaneous (GTEx)	EpiXcan	0.98917	gtex_sf	0.999981
2736	ENSG00000074356	NCBP3	-0.815623	-0.179481	0.414716	0.0164037	0.0392945	0.000331249	0.000952732	13	19	19	A2	Adipose. subcutaneous (GTEx)	EpiXcan	0.98917	gtex_sf	0.999981
2737	ENSG00000164715	LMTK2	-0.815217	-0.0926821	0.414948	0.0734001	0.077397	4.16135e-07	1.68609e-06	40	49	49	A2	Adipose. subcutaneous (GTEx)	EpiXcan	0.98917	gtex_sf	0.999981
2738	ENSG00000099282	TSPAN15	-0.815167	-0.109139	0.414977	0.0277017	0.0573653	1.62745e-05	5.47184e-05	19	22	22	A2	Adipose. subcutaneous (GTEx)	EpiXcan	0.98917	gtex_sf	0.999981
2739	ENSG00000242588	AC108010.1	0.814871	0.0242859	0.415146	0.41578	0.668463	3.62964e-90	1.58876e-87	77	94	94	A2	Adipose. subcutaneous (GTEx)	EpiXcan	0.98917	gtex_sf	0.999981
2740	ENSG00000134531	EMP1	-0.813919	-0.147678	0.415691	0.0140693	0.0517896	4.49302e-05	0.00014352	15	17	17	A2	Adipose. subcutaneous (GTEx)	EpiXcan	0.98917	gtex_sf	0.999981
2741	ENSG00000263327	TAPT1-AS1	0.813846	0.0419739	0.415733	0.147984	0.176103	3.78312e-15	3.15606e-14	52	57	57	A2	Adipose. subcutaneous (GTEx)	EpiXcan	0.98917	gtex_sf	0.999981
2742	ENSG00000123096	SSPN	-0.813775	-0.0436232	0.415774	0.154035	0.199995	5.00222e-18	5.06258e-17	41	44	44	A2	Adipose. subcutaneous (GTEx)	EpiXcan	0.98917	gtex_sf	0.999981
2743	ENSG00000114200	BCHE	-0.813195	-0.0651152	0.416106	0.0607488	0.148639	9.07999e-13	6.34648e-12	11	15	15	A2	Adipose. subcutaneous (GTEx)	EpiXcan	0.98917	gtex_sf	0.999981
2744	ENSG00000267199	AP001029.2	-0.812684	-0.0441625	0.416399	0.160806	0.473661	1.68655e-49	8.28893e-48	62	80	80	A2	Adipose. subcutaneous (GTEx)	EpiXcan	0.98917	gtex_sf	0.999981
2745	ENSG00000163866	SMIM12	-0.812436	-0.0680388	0.416542	0.0923844	0.147292	4.86055e-13	3.435e-12	33	40	40	A2	Adipose. subcutaneous (GTEx)	EpiXcan	0.98917	gtex_sf	0.999981
2746	ENSG00000243679	AC018638.5	0.812255	0.0271462	0.416645	0.321147	0.588954	4.99246e-71	6.85582e-69	18	27	27	A2	Adipose. subcutaneous (GTEx)	EpiXcan	0.98917	gtex_sf	0.999981
2747	ENSG00000067606	PRKCZ	0.811062	0.203722	0.41733	0.0122929	0.0114055	0.0589542	0.126381	19	34	34	A2	Adipose. subcutaneous (GTEx)	EpiXcan	0.98917	gtex_sf	0.999981
2748	ENSG00000187257	RSBN1L	0.810884	0.15163	0.417432	0.0304408	0.0131299	0.0440097	0.0963793	31	52	52	A2	Adipose. subcutaneous (GTEx)	EpiXcan	0.98917	gtex_sf	0.999981
2749	ENSG00000106133	NSUN5P2	-0.81068	-0.0497988	0.417549	0.209592	0.250447	1.01511e-24	1.52398e-23	25	30	30	A2	Adipose. subcutaneous (GTEx)	EpiXcan	0.98917	gtex_sf	0.999981
2750	ENSG00000214140	PRCD	0.810509	0.0606217	0.417648	0.0819977	0.0816733	2.31866e-07	9.70346e-07	53	68	68	A2	Adipose. subcutaneous (GTEx)	EpiXcan	0.98917	gtex_sf	0.999981
2751	ENSG00000125901	MRPS26	0.809785	0.0432327	0.418064	0.149514	0.238145	2.57881e-21	3.20794e-20	14	17	17	A2	Adipose. subcutaneous (GTEx)	EpiXcan	0.98917	gtex_sf	0.999981
2752	ENSG00000261616	AC036108.3	0.809747	0.0816158	0.418086	0.0647858	0.0724718	1.23861e-06	4.74283e-06	46	55	55	A2	Adipose. subcutaneous (GTEx)	EpiXcan	0.98917	gtex_sf	0.999981
2753	ENSG00000144810	COL8A1	-0.809561	-0.0892369	0.418193	0.0418939	0.0316025	0.00164867	0.00434568	28	35	35	A2	Adipose. subcutaneous (GTEx)	EpiXcan	0.98917	gtex_sf	0.999981
2754	ENSG00000110536	PTPMT1	0.809552	0.173609	0.418197	0.00849683	0.0108896	0.0666286	0.141576	8	10	10	A2	Adipose. subcutaneous (GTEx)	EpiXcan	0.98917	gtex_sf	0.999981
2755	ENSG00000135845	PIGC	0.809057	0.107628	0.418482	0.0188836	0.0598854	1.05458e-05	3.62936e-05	14	15	15	A2	Adipose. subcutaneous (GTEx)	EpiXcan	0.98917	gtex_sf	0.999981
2756	ENSG00000247498	GPRC5D-AS1	0.808996	0.0660255	0.418518	0.0775631	0.115219	4.58278e-10	2.50355e-09	29	38	38	A2	Adipose. subcutaneous (GTEx)	EpiXcan	0.98917	gtex_sf	0.999981
2757	ENSG00000090238	YPEL3	-0.808459	-0.0333032	0.418826	0.221937	0.475914	4.16117e-50	2.14285e-48	16	19	19	A2	Adipose. subcutaneous (GTEx)	EpiXcan	0.98917	gtex_sf	0.999981
2758	ENSG00000115825	PRKD3	-0.808422	-0.113671	0.418848	0.0195051	0.0710343	1.22336e-06	4.68696e-06	3	4	4	A2	Adipose. subcutaneous (GTEx)	EpiXcan	0.98917	gtex_sf	0.999981
2759	ENSG00000167077	MEI1	-0.808407	-0.0911099	0.418856	0.0271166	0.152398	9.63839e-14	7.21566e-13	16	23	23	A2	Adipose. subcutaneous (GTEx)	EpiXcan	0.98917	gtex_sf	0.999981
2760	ENSG00000136143	SUCLA2	0.808195	0.0637044	0.418978	0.0517577	0.0592859	1.20974e-05	4.12884e-05	52	67	67	A2	Adipose. subcutaneous (GTEx)	EpiXcan	0.98917	gtex_sf	0.999981
2761	ENSG00000160072	ATAD3B	0.80816	0.0409781	0.418999	0.17633	0.107927	6.98276e-12	4.51976e-11	7	9	9	A2	Adipose. subcutaneous (GTEx)	EpiXcan	0.98917	gtex_sf	0.999981
2762	ENSG00000161243	FBXO27	-0.808106	-0.104272	0.419029	0.0369929	0.247543	5.07231e-22	6.56635e-21	35	42	42	A2	Adipose. subcutaneous (GTEx)	EpiXcan	0.98917	gtex_sf	0.999981
2763	ENSG00000093072	ADA2	-0.807991	-0.160207	0.419096	0.0245417	0.391372	3.13641e-39	9.71941e-38	10	14	14	A2	Adipose. subcutaneous (GTEx)	EpiXcan	0.98917	gtex_sf	0.999981
2764	ENSG00000260482	AC008870.1	-0.807805	-0.355583	0.419203	0.0073521	0.0113343	0.0597097	0.127863	5	5	5	A2	Adipose. subcutaneous (GTEx)	EpiXcan	0.98917	gtex_sf	0.999981
2765	ENSG00000235652	AL356599.1	-0.807781	-0.0446539	0.419216	0.118851	0.182581	7.57224e-16	6.61249e-15	11	12	12	A2	Adipose. subcutaneous (GTEx)	EpiXcan	0.98917	gtex_sf	0.999981
2766	ENSG00000168237	GLYCTK	0.807479	0.185045	0.41939	0.00632456	0.0382163	0.000409212	0.00116524	6	10	10	A2	Adipose. subcutaneous (GTEx)	EpiXcan	0.98917	gtex_sf	0.999981
2767	ENSG00000136643	RPS6KC1	0.807415	0.206736	0.419427	0.0075811	0.115933	2.46631e-10	1.38238e-09	7	10	10	A2	Adipose. subcutaneous (GTEx)	EpiXcan	0.98917	gtex_sf	0.999981
2768	ENSG00000132141	CCT6B	0.807294	0.0634511	0.419497	0.0628083	0.162195	5.84149e-14	4.46138e-13	30	33	33	A2	Adipose. subcutaneous (GTEx)	EpiXcan	0.98917	gtex_sf	0.999981
2769	ENSG00000167766	ZNF83	0.807059	0.0473168	0.419632	0.192963	0.581847	5.82117e-69	6.85186e-67	23	31	31	A2	Adipose. subcutaneous (GTEx)	EpiXcan	0.98917	gtex_sf	0.999981
2770	ENSG00000078246	TULP3	-0.806817	-0.15	0.419772	0.0112414	0.0576066	1.67162e-05	5.61225e-05	19	25	25	A2	Adipose. subcutaneous (GTEx)	EpiXcan	0.98917	gtex_sf	0.999981
2771	ENSG00000256771	ZNF253	-0.806414	-0.134367	0.420004	0.0143515	0.0527829	3.94e-05	0.000126606	8	12	12	A2	Adipose. subcutaneous (GTEx)	EpiXcan	0.98917	gtex_sf	0.999981
2772	ENSG00000136875	PRPF4	0.805843	0.0515718	0.420333	0.111244	0.240351	4.79103e-21	5.87121e-20	18	20	20	A2	Adipose. subcutaneous (GTEx)	EpiXcan	0.98917	gtex_sf	0.999981
2773	ENSG00000115091	ACTR3	-0.804802	-0.18342	0.420934	0.00868816	0.022673	0.00706895	0.017217	7	7	7	A2	Adipose. subcutaneous (GTEx)	EpiXcan	0.98917	gtex_sf	0.999981
2774	ENSG00000167637	ZNF283	0.804513	0.10743	0.421101	0.0262415	0.0511407	4.44655e-05	0.000142133	41	46	46	A2	Adipose. subcutaneous (GTEx)	EpiXcan	0.98917	gtex_sf	0.999981
2775	ENSG00000186399	GOLGA8R	0.804203	0.075047	0.42128	0.103038	0.096039	2.00066e-08	9.3849e-08	60	67	67	A2	Adipose. subcutaneous (GTEx)	EpiXcan	0.98917	gtex_sf	0.999981
2776	ENSG00000101190	TCFL5	-0.803933	-0.0692805	0.421436	0.102815	0.240631	5.60148e-21	6.8226e-20	34	44	44	A2	Adipose. subcutaneous (GTEx)	EpiXcan	0.98917	gtex_sf	0.999981
2777	ENSG00000184949	FAM227A	-0.803365	-0.135246	0.421764	0.0247414	0.0915508	4.72168e-08	2.12932e-07	11	13	13	A2	Adipose. subcutaneous (GTEx)	EpiXcan	0.98917	gtex_sf	0.999981
2778	ENSG00000007372	PAX6	0.803291	0.159458	0.421807	0.0162995	0.0600979	1.17571e-05	4.02251e-05	30	34	34	A2	Adipose. subcutaneous (GTEx)	EpiXcan	0.98917	gtex_sf	0.999981
2779	ENSG00000251143	AP002490.1	-0.803099	-0.0908992	0.421918	0.0417441	0.0888834	5.99069e-08	2.67917e-07	35	43	43	A2	Adipose. subcutaneous (GTEx)	EpiXcan	0.98917	gtex_sf	0.999981
2780	ENSG00000089693	MLF2	-0.803065	-0.112323	0.421937	0.0296842	0.062944	5.67376e-06	2.01758e-05	6	6	6	A2	Adipose. subcutaneous (GTEx)	EpiXcan	0.98917	gtex_sf	0.999981
2781	ENSG00000151176	PLBD2	-0.802977	-0.0636005	0.421988	0.0867935	0.102517	6.41914e-09	3.16483e-08	49	55	55	A2	Adipose. subcutaneous (GTEx)	EpiXcan	0.98917	gtex_sf	0.999981
2782	ENSG00000121064	SCPEP1	-0.80284	-0.066459	0.422067	0.102231	0.291094	2.50595e-26	4.11017e-25	10	12	12	A2	Adipose. subcutaneous (GTEx)	EpiXcan	0.98917	gtex_sf	0.999981
2783	ENSG00000188599	NPIPP1	0.80271	0.0742874	0.422142	0.155764	0.452039	2.86747e-46	1.20253e-44	42	60	60	A2	Adipose. subcutaneous (GTEx)	EpiXcan	0.98917	gtex_sf	0.999981
2784	ENSG00000259065	AC005520.2	-0.802651	-0.0287567	0.422177	0.374779	0.54344	3.02107e-61	2.5339e-59	23	27	27	A2	Adipose. subcutaneous (GTEx)	EpiXcan	0.98917	gtex_sf	0.999981
2785	ENSG00000167220	HDHD2	-0.802576	-0.0555915	0.42222	0.0530647	0.157128	1.46429e-13	1.08177e-12	22	28	28	A2	Adipose. subcutaneous (GTEx)	EpiXcan	0.98917	gtex_sf	0.999981
2786	ENSG00000118308	LRMP	0.802445	0.101888	0.422296	0.056125	0.141213	3.88312e-12	2.56803e-11	10	12	12	A2	Adipose. subcutaneous (GTEx)	EpiXcan	0.98917	gtex_sf	0.999981
2787	ENSG00000119139	TJP2	0.802169	0.0808518	0.422455	0.0419258	0.0241419	0.00536064	0.0132504	31	33	33	A2	Adipose. subcutaneous (GTEx)	EpiXcan	0.98917	gtex_sf	0.999981
2788	ENSG00000013306	SLC25A39	0.801973	0.0574149	0.422569	0.109159	0.309982	3.25257e-28	5.88614e-27	26	35	35	A2	Adipose. subcutaneous (GTEx)	EpiXcan	0.98917	gtex_sf	0.999981
2789	ENSG00000189350	TOGARAM2	-0.801483	-0.0324423	0.422852	0.250172	0.398228	9.14216e-40	2.87117e-38	59	68	68	A2	Adipose. subcutaneous (GTEx)	EpiXcan	0.98917	gtex_sf	0.999981
2790	ENSG00000213995	NAXD	0.801224	0.0588106	0.423002	0.0404639	0.0722367	8.65859e-07	3.36424e-06	30	36	36	A2	Adipose. subcutaneous (GTEx)	EpiXcan	0.98917	gtex_sf	0.999981
2791	ENSG00000170469	SPATA24	-0.801075	-0.245002	0.423088	0.00812961	0.0233997	0.006562	0.0160464	3	5	5	A2	Adipose. subcutaneous (GTEx)	EpiXcan	0.98917	gtex_sf	0.999981
2792	ENSG00000272750	AL592148.3	0.801022	0.0703283	0.423119	0.0575772	0.299747	1.83446e-27	3.18405e-26	21	31	31	A2	Adipose. subcutaneous (GTEx)	EpiXcan	0.98917	gtex_sf	0.999981
2793	ENSG00000176473	WDR25	-0.800793	-0.0979803	0.423251	0.0439964	0.173917	3.63731e-15	3.04347e-14	4	6	6	A2	Adipose. subcutaneous (GTEx)	EpiXcan	0.98917	gtex_sf	0.999981
2794	ENSG00000085978	ATG16L1	0.800782	0.068512	0.423258	0.0339454	0.0480764	7.681e-05	0.000238607	34	39	39	A2	Adipose. subcutaneous (GTEx)	EpiXcan	0.98917	gtex_sf	0.999981
2795	ENSG00000227500	SCAMP4	0.800676	0.137152	0.423319	0.0181521	0.0170243	0.0208021	0.047618	14	16	16	A2	Adipose. subcutaneous (GTEx)	EpiXcan	0.98917	gtex_sf	0.999981
2796	ENSG00000128294	TPST2	-0.800506	-0.053667	0.423418	0.0865462	0.0409845	0.000313737	0.000904406	67	79	79	A2	Adipose. subcutaneous (GTEx)	EpiXcan	0.98917	gtex_sf	0.999981
2797	ENSG00000184164	CRELD2	0.800349	0.08688	0.423508	0.0275953	0.0613872	9.14522e-06	3.17544e-05	18	22	22	A2	Adipose. subcutaneous (GTEx)	EpiXcan	0.98917	gtex_sf	0.999981
2798	ENSG00000155034	FBXL18	0.800313	0.147111	0.423529	0.0194077	0.0566316	1.81115e-05	6.06184e-05	13	18	18	A2	Adipose. subcutaneous (GTEx)	EpiXcan	0.98917	gtex_sf	0.999981
2799	ENSG00000167642	SPINT2	0.800177	0.0617928	0.423608	0.0426142	0.0685441	1.9314e-06	7.25091e-06	16	17	17	A2	Adipose. subcutaneous (GTEx)	EpiXcan	0.98917	gtex_sf	0.999981
2800	ENSG00000237172	B3GNT9	0.80005	0.19526	0.423682	0.0061875	0.0347095	0.000949167	0.00258105	9	15	15	A2	Adipose. subcutaneous (GTEx)	EpiXcan	0.98917	gtex_sf	0.999981
2801	ENSG00000128578	STRIP2	-0.799656	-0.0817602	0.42391	0.0687935	0.0278096	0.00287945	0.00737744	47	54	54	A2	Adipose. subcutaneous (GTEx)	EpiXcan	0.98917	gtex_sf	0.999981
2802	ENSG00000113456	RAD1	0.799567	0.299091	0.423962	0.00616361	0.0132993	0.0397366	0.087597	3	3	3	A2	Adipose. subcutaneous (GTEx)	EpiXcan	0.98917	gtex_sf	0.999981
2803	ENSG00000138303	ASCC1	0.799025	0.0859158	0.424276	0.0663297	0.0941413	2.84792e-08	1.31306e-07	32	39	39	A2	Adipose. subcutaneous (GTEx)	EpiXcan	0.98917	gtex_sf	0.999981
2804	ENSG00000155229	MMS19	-0.798736	-0.236408	0.424444	0.00648025	0.0969958	1.09859e-08	5.29523e-08	9	12	12	A2	Adipose. subcutaneous (GTEx)	EpiXcan	0.98917	gtex_sf	0.999981
2805	ENSG00000092020	PPP2R3C	0.798368	0.113554	0.424657	0.0252773	0.084942	1.17591e-07	5.07267e-07	13	18	18	A2	Adipose. subcutaneous (GTEx)	EpiXcan	0.98917	gtex_sf	0.999981
2806	ENSG00000223756	TSSC2	-0.7981	-0.0575502	0.424813	0.12734	0.258524	5.03681e-23	6.88971e-22	37	49	49	A2	Adipose. subcutaneous (GTEx)	EpiXcan	0.98917	gtex_sf	0.999981
2807	ENSG00000243302	AC018638.4	0.797971	0.0249238	0.424888	0.313263	0.567032	1.53462e-66	1.53539e-64	30	39	39	A2	Adipose. subcutaneous (GTEx)	EpiXcan	0.98917	gtex_sf	0.999981
2808	ENSG00000187688	TRPV2	-0.797898	-0.550205	0.42493	0.00137972	0.0822497	1.5075e-07	6.42007e-07	6	8	8	A2	Adipose. subcutaneous (GTEx)	EpiXcan	0.98917	gtex_sf	0.999981
2809	ENSG00000120008	WDR11	-0.797348	-0.0641061	0.425249	0.0899718	0.186089	7.57693e-17	7.10851e-16	42	50	50	A2	Adipose. subcutaneous (GTEx)	EpiXcan	0.98917	gtex_sf	0.999981
2810	ENSG00000011523	CEP68	-0.797115	-0.0395526	0.425384	0.142636	0.247645	9.58629e-22	1.21957e-20	20	27	27	A2	Adipose. subcutaneous (GTEx)	EpiXcan	0.98917	gtex_sf	0.999981
2811	ENSG00000120756	PLS1	-0.796983	-0.195505	0.425461	0.00602084	0.0175988	0.0181095	0.0417685	10	11	11	A2	Adipose. subcutaneous (GTEx)	EpiXcan	0.98917	gtex_sf	0.999981
2812	ENSG00000135002	RFK	-0.796683	-0.138999	0.425635	0.024583	0.0433276	0.000222024	0.000651832	30	32	32	A2	Adipose. subcutaneous (GTEx)	EpiXcan	0.98917	gtex_sf	0.999981
2813	ENSG00000188211	NCR3LG1	-0.796564	-0.126622	0.425705	0.0145978	0.0727603	1.03565e-06	3.99514e-06	3	4	4	A2	Adipose. subcutaneous (GTEx)	EpiXcan	0.98917	gtex_sf	0.999981
2814	ENSG00000112078	KCTD20	-0.796059	-0.164433	0.425998	0.019802	0.0162669	0.0244962	0.0556108	25	31	31	A2	Adipose. subcutaneous (GTEx)	EpiXcan	0.98917	gtex_sf	0.999981
2815	ENSG00000110446	SLC15A3	-0.795722	-0.20272	0.426194	0.0152921	0.0153142	0.029197	0.0654863	25	30	30	A2	Adipose. subcutaneous (GTEx)	EpiXcan	0.98917	gtex_sf	0.999981
2816	ENSG00000184787	UBE2G2	-0.795548	-0.048317	0.426295	0.196851	0.16573	3.42028e-14	2.66451e-13	79	100	100	A2	Adipose. subcutaneous (GTEx)	EpiXcan	0.98917	gtex_sf	0.999981
2817	ENSG00000135372	NAT10	-0.795351	-0.234713	0.42641	0.0104191	0.0557135	1.33214e-05	4.52676e-05	6	7	7	A2	Adipose. subcutaneous (GTEx)	EpiXcan	0.98917	gtex_sf	0.999981
2818	ENSG00000137500	CCDC90B	0.795319	0.133619	0.426428	0.0167859	0.0420575	0.000277725	0.000806236	13	15	15	A2	Adipose. subcutaneous (GTEx)	EpiXcan	0.98917	gtex_sf	0.999981
2819	ENSG00000228638	FCF1P2	0.795249	0.100609	0.426469	0.0155642	0.0830765	1.49339e-07	6.36964e-07	8	11	11	A2	Adipose. subcutaneous (GTEx)	EpiXcan	0.98917	gtex_sf	0.999981
2820	ENSG00000110756	HPS5	-0.794608	-0.110225	0.426841	0.0189596	0.0235136	0.00633319	0.0155276	9	12	12	A2	Adipose. subcutaneous (GTEx)	EpiXcan	0.98917	gtex_sf	0.999981
2821	ENSG00000135525	MAP7	0.794595	0.061543	0.426849	0.075278	0.135507	6.26157e-12	4.0661e-11	11	12	12	A2	Adipose. subcutaneous (GTEx)	EpiXcan	0.98917	gtex_sf	0.999981
2822	ENSG00000166847	DCTN5	-0.794207	-0.0331733	0.427075	0.237072	0.438936	2.27231e-44	8.72006e-43	15	18	18	A2	Adipose. subcutaneous (GTEx)	EpiXcan	0.98917	gtex_sf	0.999981
2823	ENSG00000166965	RCCD1	0.794083	0.0389963	0.427147	0.210539	0.35327	2.21561e-36	6.14537e-35	21	22	22	A2	Adipose. subcutaneous (GTEx)	EpiXcan	0.98917	gtex_sf	0.999981
2824	ENSG00000196236	XPNPEP3	-0.79386	-0.094722	0.427277	0.0257429	0.301325	1.56697e-27	2.73332e-26	20	26	26	A2	Adipose. subcutaneous (GTEx)	EpiXcan	0.98917	gtex_sf	0.999981
2825	ENSG00000137968	SLC44A5	-0.793803	-0.0638927	0.42731	0.149523	0.190711	5.4315e-17	5.14395e-16	56	74	74	A2	Adipose. subcutaneous (GTEx)	EpiXcan	0.98917	gtex_sf	0.999981
2826	ENSG00000149503	INCENP	-0.79364	-0.0819656	0.427405	0.0623602	0.0965366	1.37637e-08	6.57308e-08	21	23	23	A2	Adipose. subcutaneous (GTEx)	EpiXcan	0.98917	gtex_sf	0.999981
2827	ENSG00000198805	PNP	-0.79347	-0.064669	0.427504	0.0992362	0.396502	1.67639e-39	5.24135e-38	12	15	15	A2	Adipose. subcutaneous (GTEx)	EpiXcan	0.98917	gtex_sf	0.999981
2828	ENSG00000164941	INTS8	0.793286	0.0551853	0.427611	0.0826549	0.0978432	1.07689e-08	5.19781e-08	31	35	35	A2	Adipose. subcutaneous (GTEx)	EpiXcan	0.98917	gtex_sf	0.999981
2829	ENSG00000188290	HES4	-0.793283	-0.30343	0.427613	0.00646653	0.0267535	0.00370816	0.00935018	7	12	12	A2	Adipose. subcutaneous (GTEx)	EpiXcan	0.98917	gtex_sf	0.999981
2830	ENSG00000177103	DSCAML1	-0.793155	-0.0480939	0.427688	0.149111	0.181189	6.54751e-17	6.16752e-16	25	29	29	A2	Adipose. subcutaneous (GTEx)	EpiXcan	0.98917	gtex_sf	0.999981
2831	ENSG00000097021	ACOT7	-0.792882	-0.0575796	0.427847	0.0869884	0.164965	1.96547e-14	1.55276e-13	45	51	51	A2	Adipose. subcutaneous (GTEx)	EpiXcan	0.98917	gtex_sf	0.999981
2832	ENSG00000189067	LITAF	0.792847	0.0448379	0.427867	0.225948	0.33731	1.48741e-31	3.27067e-30	13	16	16	A2	Adipose. subcutaneous (GTEx)	EpiXcan	0.98917	gtex_sf	0.999981
2833	ENSG00000230715	AC018638.2	0.792741	0.0241959	0.427929	0.343501	0.645448	5.36383e-84	1.41757e-81	19	27	27	A2	Adipose. subcutaneous (GTEx)	EpiXcan	0.98917	gtex_sf	0.999981
2834	ENSG00000204934	ATP6V0E2-AS1	0.792458	0.0962305	0.428094	0.0442657	0.144529	1.41913e-12	9.74878e-12	6	8	8	A2	Adipose. subcutaneous (GTEx)	EpiXcan	0.98917	gtex_sf	0.999981
2835	ENSG00000168679	SLC16A4	-0.792302	-0.125984	0.428185	0.0135408	0.0805435	3.30539e-07	1.35813e-06	13	17	17	A2	Adipose. subcutaneous (GTEx)	EpiXcan	0.98917	gtex_sf	0.999981
2836	ENSG00000156467	UQCRB	0.792067	0.164267	0.428322	0.0352671	0.0115333	0.0589884	0.126415	27	28	28	A2	Adipose. subcutaneous (GTEx)	EpiXcan	0.98917	gtex_sf	0.999981
2837	ENSG00000131966	ACTR10	0.791982	0.0924523	0.428371	0.050488	0.18878	1.51899e-17	1.48475e-16	15	18	18	A2	Adipose. subcutaneous (GTEx)	EpiXcan	0.98917	gtex_sf	0.999981
2838	ENSG00000073008	PVR	0.791516	0.0686048	0.428643	0.0514193	0.123032	6.95064e-11	4.10619e-10	3	3	3	A2	Adipose. subcutaneous (GTEx)	EpiXcan	0.98917	gtex_sf	0.999981
2839	ENSG00000136213	CHST12	0.791402	0.0704082	0.42871	0.0467715	0.113185	6.54937e-10	3.52158e-09	12	14	14	A2	Adipose. subcutaneous (GTEx)	EpiXcan	0.98917	gtex_sf	0.999981
2840	ENSG00000196693	ZNF33B	-0.791356	-0.0511242	0.428736	0.145356	0.399866	7.54762e-39	2.2883e-37	66	93	93	A2	Adipose. subcutaneous (GTEx)	EpiXcan	0.98917	gtex_sf	0.999981
2841	ENSG00000037474	NSUN2	0.790267	0.0293423	0.429372	0.175265	0.46322	1.82163e-48	8.62015e-47	32	41	41	A2	Adipose. subcutaneous (GTEx)	EpiXcan	0.98917	gtex_sf	0.999981
2842	ENSG00000141627	DYM	0.790035	0.134998	0.429507	0.0170056	0.0341168	0.000971794	0.00263899	32	41	41	A2	Adipose. subcutaneous (GTEx)	EpiXcan	0.98917	gtex_sf	0.999981
2843	ENSG00000110711	AIP	0.78991	0.204929	0.42958	0.0059738	0.0622908	7.41991e-06	2.59637e-05	6	9	9	A2	Adipose. subcutaneous (GTEx)	EpiXcan	0.98917	gtex_sf	0.999981
2844	ENSG00000071575	TRIB2	-0.78972	-0.185555	0.429691	0.0124861	0.0313349	0.00148381	0.00393037	13	17	17	A2	Adipose. subcutaneous (GTEx)	EpiXcan	0.98917	gtex_sf	0.999981
2845	ENSG00000197894	ADH5	-0.789343	-0.0563793	0.429912	0.0835962	0.181229	8.54966e-16	7.4382e-15	45	54	54	A2	Adipose. subcutaneous (GTEx)	EpiXcan	0.98917	gtex_sf	0.999981
2846	ENSG00000001084	GCLC	-0.788865	-0.0488234	0.430191	0.0651629	0.0309729	0.00175081	0.00460278	45	53	53	A2	Adipose. subcutaneous (GTEx)	EpiXcan	0.98917	gtex_sf	0.999981
2847	ENSG00000179855	GIPC3	0.788843	0.131848	0.430204	0.021547	0.205859	5.77718e-18	5.80495e-17	10	14	14	A2	Adipose. subcutaneous (GTEx)	EpiXcan	0.98917	gtex_sf	0.999981
2848	ENSG00000130649	CYP2E1	-0.788795	-0.1024	0.430232	0.0198487	0.0345938	0.000801396	0.00219842	8	9	9	A2	Adipose. subcutaneous (GTEx)	EpiXcan	0.98917	gtex_sf	0.999981
2849	ENSG00000006118	TMEM132A	-0.788745	-0.210783	0.430261	0.00565449	0.0161177	0.023633	0.0537295	5	6	6	A2	Adipose. subcutaneous (GTEx)	EpiXcan	0.98917	gtex_sf	0.999981
2850	ENSG00000213221	DNLZ	0.788533	0.0336577	0.430385	0.396452	0.482787	9.11252e-52	5.02516e-50	114	139	139	A2	Adipose. subcutaneous (GTEx)	EpiXcan	0.98917	gtex_sf	0.999981
2851	ENSG00000167554	ZNF610	0.788291	0.178121	0.430526	0.015596	0.0191705	0.0140472	0.0329183	20	25	25	A2	Adipose. subcutaneous (GTEx)	EpiXcan	0.98917	gtex_sf	0.999981
2852	ENSG00000048544	MRPS10	0.788268	0.0408185	0.43054	0.269427	0.485703	9.34234e-52	5.13169e-50	50	66	66	A2	Adipose. subcutaneous (GTEx)	EpiXcan	0.98917	gtex_sf	0.999981
2853	ENSG00000242612	DECR2	-0.787985	-0.0765302	0.430706	0.061801	0.342986	7.23813e-32	1.61956e-30	15	26	26	A2	Adipose. subcutaneous (GTEx)	EpiXcan	0.98917	gtex_sf	0.999981
2854	ENSG00000262728	AC123768.3	0.78786	0.0972588	0.430779	0.0504748	0.15769	1.34001e-13	9.92573e-13	35	43	43	A2	Adipose. subcutaneous (GTEx)	EpiXcan	0.98917	gtex_sf	0.999981
2855	ENSG00000271646	AC099343.3	0.787715	0.0840861	0.430863	0.0369842	0.103237	2.41528e-09	1.23832e-08	8	9	9	A2	Adipose. subcutaneous (GTEx)	EpiXcan	0.98917	gtex_sf	0.999981
2856	ENSG00000214357	NEURL1B	0.787673	0.0742549	0.430888	0.0204196	0.0385918	0.0004641	0.00130994	15	18	18	A2	Adipose. subcutaneous (GTEx)	EpiXcan	0.98917	gtex_sf	0.999981
2857	ENSG00000120324	PCDHB10	-0.787648	-0.114895	0.430903	0.0339617	0.0829171	1.71868e-07	7.28618e-07	6	7	7	A2	Adipose. subcutaneous (GTEx)	EpiXcan	0.98917	gtex_sf	0.999981
2858	ENSG00000165912	PACSIN3	0.786974	0.0926146	0.431297	0.0437019	0.0791409	2.81889e-07	1.16956e-06	6	6	6	A2	Adipose. subcutaneous (GTEx)	EpiXcan	0.98917	gtex_sf	0.999981
2859	ENSG00000272578	AP000347.1	0.786737	0.0643861	0.431436	0.0629705	0.17583	4.16097e-15	3.45481e-14	22	26	26	A2	Adipose. subcutaneous (GTEx)	EpiXcan	0.98917	gtex_sf	0.999981
2860	ENSG00000169490	TM2D2	0.786577	0.118492	0.431529	0.0280964	0.0153901	0.0289948	0.0650537	29	31	31	A2	Adipose. subcutaneous (GTEx)	EpiXcan	0.98917	gtex_sf	0.999981
2861	ENSG00000167723	TRPV3	0.786444	0.0978316	0.431608	0.0190644	0.0465549	0.000111555	0.00034013	12	16	16	A2	Adipose. subcutaneous (GTEx)	EpiXcan	0.98917	gtex_sf	0.999981
2862	ENSG00000146242	TPBG	-0.785987	-0.0479416	0.431875	0.163026	0.311076	2.1288e-28	3.90801e-27	16	21	21	A2	Adipose. subcutaneous (GTEx)	EpiXcan	0.98917	gtex_sf	0.999981
2863	ENSG00000118596	SLC16A7	0.785891	0.160415	0.431931	0.0168923	0.0644496	4.14195e-06	1.49565e-05	8	10	10	A2	Adipose. subcutaneous (GTEx)	EpiXcan	0.98917	gtex_sf	0.999981
2864	ENSG00000175984	DENND2C	0.785506	0.116318	0.432157	0.0240141	0.0259338	0.00407268	0.0102215	14	16	16	A2	Adipose. subcutaneous (GTEx)	EpiXcan	0.98917	gtex_sf	0.999981
2865	ENSG00000140876	NUDT7	0.785174	0.0398196	0.432351	0.172495	0.320485	2.28134e-29	4.45051e-28	19	21	21	A2	Adipose. subcutaneous (GTEx)	EpiXcan	0.98917	gtex_sf	0.999981
2866	ENSG00000123992	DNPEP	-0.784884	-0.583612	0.432521	0.00099695	0.155624	4.47239e-14	3.45721e-13	5	12	12	A2	Adipose. subcutaneous (GTEx)	EpiXcan	0.98917	gtex_sf	0.999981
2867	ENSG00000120725	SIL1	0.784322	0.147899	0.432851	0.016464	0.0816083	1.8551e-07	7.84081e-07	28	43	37	A2	Adipose. subcutaneous (GTEx)	EpiXcan	0.98917	gtex_sf	0.999981
2868	ENSG00000162444	RBP7	-0.783775	-0.0992546	0.433172	0.0640584	0.115291	2.27067e-10	1.27886e-09	18	24	24	A2	Adipose. subcutaneous (GTEx)	EpiXcan	0.98917	gtex_sf	0.999981
2869	ENSG00000166452	AKIP1	-0.78342	-0.0606122	0.43338	0.0919203	0.198775	3.46887e-17	3.32798e-16	23	27	27	A2	Adipose. subcutaneous (GTEx)	EpiXcan	0.98917	gtex_sf	0.999981
2870	ENSG00000197562	RAB40C	-0.783196	-0.100601	0.433512	0.0576623	0.105079	3.81492e-09	1.92353e-08	10	12	12	A2	Adipose. subcutaneous (GTEx)	EpiXcan	0.98917	gtex_sf	0.999981
2871	ENSG00000116209	TMEM59	0.783127	0.140134	0.433553	0.0154527	0.0403687	0.000274879	0.000798473	6	7	7	A2	Adipose. subcutaneous (GTEx)	EpiXcan	0.98917	gtex_sf	0.999981
2872	ENSG00000071564	TCF3	-0.783033	-0.160174	0.433608	0.0180266	0.0224405	0.00752784	0.0182711	14	20	20	A2	Adipose. subcutaneous (GTEx)	EpiXcan	0.98917	gtex_sf	0.999981
2873	ENSG00000114956	DGUOK	-0.782703	-0.307101	0.433802	0.00495525	0.0155451	0.0266137	0.0600189	3	5	5	A2	Adipose. subcutaneous (GTEx)	EpiXcan	0.98917	gtex_sf	0.999981
2874	ENSG00000136478	TEX2	-0.782669	-0.280215	0.433821	0.00548988	0.0160246	0.0248461	0.0563552	3	3	3	A2	Adipose. subcutaneous (GTEx)	EpiXcan	0.98917	gtex_sf	0.999981
2875	ENSG00000120645	IQSEC3	0.782659	0.0649232	0.433828	0.0809414	0.252017	3.26242e-22	4.27472e-21	7	11	11	A2	Adipose. subcutaneous (GTEx)	EpiXcan	0.98917	gtex_sf	0.999981
2876	ENSG00000154654	NCAM2	-0.782538	-0.199582	0.433899	0.0112015	0.0544709	1.68555e-05	5.65632e-05	26	31	31	A2	Adipose. subcutaneous (GTEx)	EpiXcan	0.98917	gtex_sf	0.999981
2877	ENSG00000125445	MRPS7	-0.782368	-0.068502	0.433998	0.0722657	0.162744	6.77745e-14	5.15094e-13	14	16	16	A2	Adipose. subcutaneous (GTEx)	EpiXcan	0.98917	gtex_sf	0.999981
2878	ENSG00000183506	PI4KAP2	0.782327	0.0741089	0.434022	0.266983	0.328111	3.7411e-30	7.63872e-29	40	65	65	A2	Adipose. subcutaneous (GTEx)	EpiXcan	0.98917	gtex_sf	0.999981
2879	ENSG00000029364	SLC39A9	-0.78201	-0.0707783	0.434209	0.0339574	0.120039	1.0132e-10	5.89122e-10	14	18	18	A2	Adipose. subcutaneous (GTEx)	EpiXcan	0.98917	gtex_sf	0.999981
2880	ENSG00000161647	MPP3	0.78191	0.12741	0.434267	0.020252	0.0791968	1.2803e-07	5.50096e-07	7	10	10	A2	Adipose. subcutaneous (GTEx)	EpiXcan	0.98917	gtex_sf	0.999981
2881	ENSG00000159784	FAM131B	-0.78178	-0.105622	0.434344	0.0311535	0.0351387	0.00090223	0.00245723	35	38	38	A2	Adipose. subcutaneous (GTEx)	EpiXcan	0.98917	gtex_sf	0.999981
2882	ENSG00000167186	COQ7	-0.781639	-0.116881	0.434427	0.0374271	0.0819562	1.89776e-07	8.01626e-07	16	26	26	A2	Adipose. subcutaneous (GTEx)	EpiXcan	0.98917	gtex_sf	0.999981
2883	ENSG00000157873	TNFRSF14	-0.781618	-0.0651596	0.434439	0.0397371	0.0129002	0.0444013	0.0971917	37	47	47	A2	Adipose. subcutaneous (GTEx)	EpiXcan	0.98917	gtex_sf	0.999981
2884	ENSG00000152689	RASGRP3	-0.781276	-0.0693841	0.43464	0.0452844	0.125501	7.55685e-11	4.44743e-10	7	11	11	A2	Adipose. subcutaneous (GTEx)	EpiXcan	0.98917	gtex_sf	0.999981
2885	ENSG00000255642	PABPC1P4	0.781195	0.0912997	0.434688	0.041131	0.0494414	6.52736e-05	0.000204584	37	49	49	A2	Adipose. subcutaneous (GTEx)	EpiXcan	0.98917	gtex_sf	0.999981
2886	ENSG00000138629	UBL7	-0.781171	-0.0469079	0.434702	0.182474	0.116181	3.78446e-10	2.08779e-09	74	80	80	A2	Adipose. subcutaneous (GTEx)	EpiXcan	0.98917	gtex_sf	0.999981
2887	ENSG00000105708	ZNF14	0.780819	0.25809	0.434909	0.00250704	0.078429	3.96453e-07	1.61053e-06	7	9	9	A2	Adipose. subcutaneous (GTEx)	EpiXcan	0.98917	gtex_sf	0.999981
2888	ENSG00000163710	PCOLCE2	0.780776	0.0912341	0.434934	0.0277738	0.0117237	0.0516199	0.111718	19	26	26	A2	Adipose. subcutaneous (GTEx)	EpiXcan	0.98917	gtex_sf	0.999981
2889	ENSG00000166016	ABTB2	-0.780498	-0.159763	0.435098	0.0153348	0.0454165	0.000139257	0.000419117	9	9	9	A2	Adipose. subcutaneous (GTEx)	EpiXcan	0.98917	gtex_sf	0.999981
2890	ENSG00000169087	HSPBAP1	-0.780484	-0.0230645	0.435106	0.151901	0.153743	2.84574e-13	2.04622e-12	76	89	89	A2	Adipose. subcutaneous (GTEx)	EpiXcan	0.98917	gtex_sf	0.999981
2891	ENSG00000204623	ZNRD1ASP	-0.78031	-0.0504021	0.435208	0.0884965	0.252268	1.77756e-22	2.36901e-21	24	33	33	A2	Adipose. subcutaneous (GTEx)	EpiXcan	0.98917	gtex_sf	0.999981
2892	ENSG00000164951	PDP1	0.780229	0.24763	0.435256	0.00545106	0.0134396	0.0408712	0.0899282	16	20	20	A2	Adipose. subcutaneous (GTEx)	EpiXcan	0.98917	gtex_sf	0.999981
2893	ENSG00000168936	TMEM129	0.780201	0.0896487	0.435273	0.0285707	0.143361	1.50655e-12	1.0329e-11	6	8	8	A2	Adipose. subcutaneous (GTEx)	EpiXcan	0.98917	gtex_sf	0.999981
2894	ENSG00000177963	RIC8A	-0.779162	-0.0427626	0.435885	0.149032	0.171978	9.153e-15	7.45384e-14	27	31	31	A2	Adipose. subcutaneous (GTEx)	EpiXcan	0.98917	gtex_sf	0.999981
2895	ENSG00000169902	TPST1	0.779136	0.0896416	0.435899	0.0459482	0.0981953	1.09953e-08	5.29611e-08	26	27	27	A2	Adipose. subcutaneous (GTEx)	EpiXcan	0.98917	gtex_sf	0.999981
2896	ENSG00000164535	DAGLB	0.778769	0.031565	0.436116	0.362319	0.54074	5.85585e-62	5.06314e-60	14	16	16	A2	Adipose. subcutaneous (GTEx)	EpiXcan	0.98917	gtex_sf	0.999981
2897	ENSG00000121310	ECHDC2	-0.777996	-0.0983596	0.436572	0.032933	0.0347584	0.000878293	0.00239576	21	25	25	A2	Adipose. subcutaneous (GTEx)	EpiXcan	0.98917	gtex_sf	0.999981
2898	ENSG00000165617	DACT1	-0.777332	-0.394267	0.436963	0.00164501	0.0236776	0.00643251	0.0157518	2	3	3	A2	Adipose. subcutaneous (GTEx)	EpiXcan	0.98917	gtex_sf	0.999981
2899	ENSG00000154146	NRGN	0.777033	0.197645	0.437139	0.00680852	0.01109	0.0615225	0.131404	15	18	18	A2	Adipose. subcutaneous (GTEx)	EpiXcan	0.98917	gtex_sf	0.999981
2900	ENSG00000140545	MFGE8	0.776703	0.0546288	0.437334	0.0574515	0.0417345	0.000268106	0.000780255	49	62	62	A2	Adipose. subcutaneous (GTEx)	EpiXcan	0.98917	gtex_sf	0.999981
2901	ENSG00000178922	HYI	0.776287	0.0687945	0.437579	0.0469257	0.192171	6.16676e-17	5.82846e-16	7	8	8	A2	Adipose. subcutaneous (GTEx)	EpiXcan	0.98917	gtex_sf	0.999981
2902	ENSG00000135272	MDFIC	0.776148	0.241562	0.437661	0.00606993	0.129978	2.86988e-11	1.76386e-10	6	14	14	A2	Adipose. subcutaneous (GTEx)	EpiXcan	0.98917	gtex_sf	0.999981
2903	ENSG00000196363	WDR5	-0.77578	-0.1325	0.437879	0.0219539	0.0770558	3.196e-07	1.31588e-06	19	24	24	A2	Adipose. subcutaneous (GTEx)	EpiXcan	0.98917	gtex_sf	0.999981
2904	ENSG00000196511	TPK1	0.775657	0.0533656	0.437951	0.0656292	0.110045	1.32443e-09	6.95326e-09	64	77	77	A2	Adipose. subcutaneous (GTEx)	EpiXcan	0.98917	gtex_sf	0.999981
2905	ENSG00000100461	RBM23	0.775572	0.10998	0.438002	0.0265104	0.126321	4.43345e-11	2.67324e-10	46	61	61	A2	Adipose. subcutaneous (GTEx)	EpiXcan	0.98917	gtex_sf	0.999981
2906	ENSG00000189136	UBE2Q2P1	0.774817	0.0780252	0.438448	0.0492337	0.12421	1.08849e-10	6.31587e-10	12	14	14	A2	Adipose. subcutaneous (GTEx)	EpiXcan	0.98917	gtex_sf	0.999981
2907	ENSG00000217930	PAM16	0.774696	0.0721742	0.438519	0.0741553	0.134114	1.43876e-11	9.05333e-11	13	15	15	A2	Adipose. subcutaneous (GTEx)	EpiXcan	0.98917	gtex_sf	0.999981
2908	ENSG00000162600	OMA1	-0.774691	-0.0842435	0.438522	0.0304706	0.0893075	6.09974e-08	2.72446e-07	15	16	16	A2	Adipose. subcutaneous (GTEx)	EpiXcan	0.98917	gtex_sf	0.999981
2909	ENSG00000133574	GIMAP4	-0.77406	-0.0871103	0.438895	0.0769673	0.132717	8.94072e-12	5.73935e-11	39	46	46	A2	Adipose. subcutaneous (GTEx)	EpiXcan	0.98917	gtex_sf	0.999981
2910	ENSG00000211643	IGLV5-52	-0.774017	-0.375	0.438921	0.00321368	0.471567	3.19223e-50	1.65606e-48	11	28	28	A2	Adipose. subcutaneous (GTEx)	EpiXcan	0.98917	gtex_sf	0.999981
2911	ENSG00000213186	TRIM59	-0.774005	-0.159567	0.438928	0.00822979	0.025001	0.00490756	0.0122053	9	12	12	A2	Adipose. subcutaneous (GTEx)	EpiXcan	0.98917	gtex_sf	0.999981
2912	ENSG00000167904	TMEM68	0.773832	0.131778	0.43903	0.0119327	0.0624593	7.17461e-06	2.51614e-05	17	26	26	A2	Adipose. subcutaneous (GTEx)	EpiXcan	0.98917	gtex_sf	0.999981
2913	ENSG00000184983	NDUFA6	-0.773546	-0.0462791	0.439199	0.108698	0.481221	6.09869e-53	3.45848e-51	19	23	23	A2	Adipose. subcutaneous (GTEx)	EpiXcan	0.98917	gtex_sf	0.999981
2914	ENSG00000032742	IFT88	-0.773484	-0.0375491	0.439236	0.0980958	0.20829	4.81696e-18	4.88214e-17	35	48	48	A2	Adipose. subcutaneous (GTEx)	EpiXcan	0.98917	gtex_sf	0.999981
2915	ENSG00000079432	CIC	-0.772774	-0.0871104	0.439656	0.0529633	0.013474	0.039743	0.0875972	38	59	59	A2	Adipose. subcutaneous (GTEx)	EpiXcan	0.98917	gtex_sf	0.999981
2916	ENSG00000158773	USF1	-0.772401	-0.362671	0.439877	0.00323389	0.0451474	0.000106115	0.000324601	2	3	3	A2	Adipose. subcutaneous (GTEx)	EpiXcan	0.98917	gtex_sf	0.999981
2917	ENSG00000162148	PPP1R32	0.772345	0.109206	0.43991	0.0470029	0.0737102	7.31277e-07	2.86999e-06	33	39	39	A2	Adipose. subcutaneous (GTEx)	EpiXcan	0.98917	gtex_sf	0.999981
2918	ENSG00000223891	OSER1-AS1	0.772135	0.0699732	0.440034	0.0622514	0.177105	1.96433e-15	1.67058e-14	23	30	30	A2	Adipose. subcutaneous (GTEx)	EpiXcan	0.98917	gtex_sf	0.999981
2919	ENSG00000204560	DHX16	0.77171	0.303791	0.440286	0.00258075	0.0258051	0.0040597	0.0101907	8	12	12	A2	Adipose. subcutaneous (GTEx)	EpiXcan	0.98917	gtex_sf	0.999981
2920	ENSG00000079950	STX7	-0.771518	-0.103279	0.4404	0.0487717	0.119676	2.12026e-10	1.19703e-09	43	50	50	A2	Adipose. subcutaneous (GTEx)	EpiXcan	0.98917	gtex_sf	0.999981
2921	ENSG00000164885	CDK5	0.771463	0.0838575	0.440432	0.0232643	0.0418087	0.000274492	0.000797513	24	29	29	A2	Adipose. subcutaneous (GTEx)	EpiXcan	0.98917	gtex_sf	0.999981
2922	ENSG00000234494	SP2-AS1	0.771316	0.210934	0.44052	0.00871178	0.0359971	0.00066156	0.00182915	5	6	6	A2	Adipose. subcutaneous (GTEx)	EpiXcan	0.98917	gtex_sf	0.999981
2923	ENSG00000237940	LINC01238	0.771277	0.0988205	0.440543	0.0598043	0.102831	2.59853e-09	1.33032e-08	46	61	61	A2	Adipose. subcutaneous (GTEx)	EpiXcan	0.98917	gtex_sf	0.999981
2924	ENSG00000162572	SCNN1D	-0.770996	-0.214329	0.44071	0.012038	0.0582882	1.43397e-05	4.85748e-05	9	13	13	A2	Adipose. subcutaneous (GTEx)	EpiXcan	0.98917	gtex_sf	0.999981
2925	ENSG00000176700	SCAND2P	-0.770922	-0.090471	0.440753	0.0527818	0.106933	2.3726e-09	1.21733e-08	23	30	30	A2	Adipose. subcutaneous (GTEx)	EpiXcan	0.98917	gtex_sf	0.999981
2926	ENSG00000267152	AC093227.1	0.770254	0.148228	0.441149	0.0115523	0.0705892	7.94521e-07	3.10688e-06	8	12	12	A2	Adipose. subcutaneous (GTEx)	EpiXcan	0.98917	gtex_sf	0.999981
2927	ENSG00000115808	STRN	-0.770164	-0.12661	0.441202	0.0237255	0.0880815	4.45716e-08	2.01327e-07	9	10	10	A2	Adipose. subcutaneous (GTEx)	EpiXcan	0.98917	gtex_sf	0.999981
2928	ENSG00000213719	CLIC1	0.769944	0.0717032	0.441333	0.0470993	0.037921	0.00046361	0.00130897	39	47	47	A2	Adipose. subcutaneous (GTEx)	EpiXcan	0.98917	gtex_sf	0.999981
2929	ENSG00000179698	WDR97	-0.769642	-0.0442535	0.441512	0.201996	0.395178	1.72205e-38	5.17613e-37	28	34	34	A2	Adipose. subcutaneous (GTEx)	EpiXcan	0.98917	gtex_sf	0.999981
2930	ENSG00000124523	SIRT5	-0.769607	-0.14688	0.441533	0.018699	0.0860966	1.10437e-07	4.77287e-07	14	16	16	A2	Adipose. subcutaneous (GTEx)	EpiXcan	0.98917	gtex_sf	0.999981
2931	ENSG00000118900	UBN1	0.769344	0.0529083	0.441689	0.0446671	0.0462498	0.000131904	0.000398272	25	32	32	A2	Adipose. subcutaneous (GTEx)	EpiXcan	0.98917	gtex_sf	0.999981
2932	ENSG00000174652	ZNF266	-0.769268	-0.0333294	0.441734	0.391626	0.69779	4.41067e-99	3.86126e-96	40	49	49	A2	Adipose. subcutaneous (GTEx)	EpiXcan	0.98917	gtex_sf	0.999981
2933	ENSG00000125835	SNRPB	0.769239	0.130929	0.441751	0.0192824	0.0361976	0.000743431	0.00204462	16	21	21	A2	Adipose. subcutaneous (GTEx)	EpiXcan	0.98917	gtex_sf	0.999981
2934	ENSG00000170365	SMAD1	-0.769085	-0.0648034	0.441843	0.0391663	0.0121837	0.0514605	0.111477	27	32	32	A2	Adipose. subcutaneous (GTEx)	EpiXcan	0.98917	gtex_sf	0.999981
2935	ENSG00000198315	ZKSCAN8	0.76881	0.221871	0.442006	0.00393051	0.0322526	0.0014449	0.0038331	9	17	17	A2	Adipose. subcutaneous (GTEx)	EpiXcan	0.98917	gtex_sf	0.999981
2936	ENSG00000100804	PSMB5	0.76845	0.07427	0.44222	0.0537716	0.0779313	4.10476e-07	1.66412e-06	36	50	50	A2	Adipose. subcutaneous (GTEx)	EpiXcan	0.98917	gtex_sf	0.999981
2937	ENSG00000144668	ITGA9	0.768343	0.11479	0.442284	0.0259916	0.0150282	0.025712	0.0582199	22	29	29	A2	Adipose. subcutaneous (GTEx)	EpiXcan	0.98917	gtex_sf	0.999981
2938	ENSG00000121864	ZNF639	0.768259	0.0616512	0.442333	0.0567729	0.127135	4.61538e-11	2.77696e-10	20	21	21	A2	Adipose. subcutaneous (GTEx)	EpiXcan	0.98917	gtex_sf	0.999981
2939	ENSG00000147684	NDUFB9	-0.768213	-0.229959	0.442361	0.00918198	0.0152599	0.0287813	0.0645953	11	15	15	A2	Adipose. subcutaneous (GTEx)	EpiXcan	0.98917	gtex_sf	0.999981
2940	ENSG00000138172	CALHM2	0.768189	0.0582631	0.442375	0.0766324	0.122349	2.76564e-11	1.70203e-10	33	41	41	A2	Adipose. subcutaneous (GTEx)	EpiXcan	0.98917	gtex_sf	0.999981
2941	ENSG00000141429	GALNT1	-0.767845	-0.0537564	0.442579	0.0825995	0.161104	7.60285e-14	5.75327e-13	18	20	20	A2	Adipose. subcutaneous (GTEx)	EpiXcan	0.98917	gtex_sf	0.999981
2942	ENSG00000134287	ARF3	-0.767817	-0.145418	0.442596	0.015725	0.0282691	0.00294206	0.00752821	10	14	14	A2	Adipose. subcutaneous (GTEx)	EpiXcan	0.98917	gtex_sf	0.999981
2943	ENSG00000213402	PTPRCAP	0.767598	0.0404769	0.442726	0.140911	0.464124	6.47731e-48	2.97468e-46	22	39	39	A2	Adipose. subcutaneous (GTEx)	EpiXcan	0.98917	gtex_sf	0.999981
2944	ENSG00000058673	ZC3H11A	0.767138	0.188851	0.442999	0.0108961	0.021248	0.0103176	0.0246462	11	15	15	A2	Adipose. subcutaneous (GTEx)	EpiXcan	0.98917	gtex_sf	0.999981
2945	ENSG00000251432	AC108062.1	0.76687	0.0465539	0.443159	0.102335	0.218942	4.52743e-19	4.93507e-18	22	26	26	A2	Adipose. subcutaneous (GTEx)	EpiXcan	0.98917	gtex_sf	0.999981
2946	ENSG00000167377	ZNF23	-0.766539	-0.0712013	0.443356	0.105116	0.146306	1.13333e-12	7.85483e-12	26	28	28	A2	Adipose. subcutaneous (GTEx)	EpiXcan	0.98917	gtex_sf	0.999981
2947	ENSG00000138381	ASNSD1	-0.766455	-0.0443052	0.443405	0.13636	0.249981	2.10605e-22	2.78559e-21	31	38	38	A2	Adipose. subcutaneous (GTEx)	EpiXcan	0.98917	gtex_sf	0.999981
2948	ENSG00000196357	ZNF565	0.766022	0.131225	0.443663	0.0189434	0.0734112	1.07883e-06	4.15143e-06	14	17	17	A2	Adipose. subcutaneous (GTEx)	EpiXcan	0.98917	gtex_sf	0.999981
2949	ENSG00000167695	FAM57A	0.765786	0.125726	0.443804	0.0103781	0.0797756	3.55282e-07	1.45467e-06	3	4	4	A2	Adipose. subcutaneous (GTEx)	EpiXcan	0.98917	gtex_sf	0.999981
2950	ENSG00000215883	CYB5RL	0.765611	0.107773	0.443908	0.0272629	0.0248142	0.00456417	0.0113958	14	17	17	A2	Adipose. subcutaneous (GTEx)	EpiXcan	0.98917	gtex_sf	0.999981
2951	ENSG00000203709	C1orf132	-0.765535	-0.285478	0.443953	0.00223547	0.0131013	0.0428537	0.093995	3	4	4	A2	Adipose. subcutaneous (GTEx)	EpiXcan	0.98917	gtex_sf	0.999981
2952	ENSG00000185627	PSMD13	-0.765033	-0.0717233	0.444252	0.0428692	0.112885	8.62991e-10	4.60141e-09	17	20	20	A2	Adipose. subcutaneous (GTEx)	EpiXcan	0.98917	gtex_sf	0.999981
2953	ENSG00000101365	IDH3B	0.765027	0.108978	0.444255	0.034697	0.0445123	0.000171455	0.00050978	20	25	25	A2	Adipose. subcutaneous (GTEx)	EpiXcan	0.98917	gtex_sf	0.999981
2954	ENSG00000100336	APOL4	0.764389	0.0539701	0.444636	0.140475	0.489279	2.57179e-52	1.44093e-50	35	41	41	A2	Adipose. subcutaneous (GTEx)	EpiXcan	0.98917	gtex_sf	0.999981
2955	ENSG00000155265	GOLGA7B	0.764036	0.065401	0.444846	0.0676055	0.0526059	4.21607e-05	0.000135074	50	59	59	A2	Adipose. subcutaneous (GTEx)	EpiXcan	0.98917	gtex_sf	0.999981
2956	ENSG00000197535	MYO5A	-0.763716	-0.0486821	0.445037	0.0938174	0.116126	2.92453e-10	1.62749e-09	62	70	70	A2	Adipose. subcutaneous (GTEx)	EpiXcan	0.98917	gtex_sf	0.999981
2957	ENSG00000137288	UQCC2	-0.763547	-0.177329	0.445137	0.00810821	0.0446661	0.000160899	0.00048033	6	6	6	A2	Adipose. subcutaneous (GTEx)	EpiXcan	0.98917	gtex_sf	0.999981
2958	ENSG00000178425	NT5DC1	-0.763414	-0.0880824	0.445216	0.0299179	0.0321473	0.00151877	0.00401917	21	23	23	A2	Adipose. subcutaneous (GTEx)	EpiXcan	0.98917	gtex_sf	0.999981
2959	ENSG00000006282	SPATA20	0.762982	0.0354579	0.445474	0.342875	0.68185	6.44312e-96	4.51244e-93	20	26	26	A2	Adipose. subcutaneous (GTEx)	EpiXcan	0.98917	gtex_sf	0.999981
2960	ENSG00000180263	FGD6	-0.762818	-0.125363	0.445572	0.0129792	0.0490643	7.20309e-05	0.000224258	6	6	6	A2	Adipose. subcutaneous (GTEx)	EpiXcan	0.98917	gtex_sf	0.999981
2961	ENSG00000138658	ZGRF1	-0.762636	-0.0663232	0.445681	0.0808948	0.312814	5.81314e-29	1.10481e-27	28	36	36	A2	Adipose. subcutaneous (GTEx)	EpiXcan	0.98917	gtex_sf	0.999981
2962	ENSG00000162604	TM2D1	-0.761488	-0.106783	0.446366	0.0391987	0.114082	4.03212e-10	2.21743e-09	2	2	2	A2	Adipose. subcutaneous (GTEx)	EpiXcan	0.98917	gtex_sf	0.999981
2963	ENSG00000166455	C16orf46	0.760935	0.111709	0.446696	0.0265968	0.0694632	1.40892e-06	5.36562e-06	6	6	6	A2	Adipose. subcutaneous (GTEx)	EpiXcan	0.98917	gtex_sf	0.999981
2964	ENSG00000125895	TMEM74B	-0.760761	-0.0851298	0.4468	0.0595513	0.0385075	0.000445669	0.00126111	45	54	54	A2	Adipose. subcutaneous (GTEx)	EpiXcan	0.98917	gtex_sf	0.999981
2965	ENSG00000106565	TMEM176B	0.760728	0.0380664	0.446819	0.156865	0.360892	2.82395e-34	7.03827e-33	39	47	47	A2	Adipose. subcutaneous (GTEx)	EpiXcan	0.98917	gtex_sf	0.999981
2966	ENSG00000108733	PEX12	0.760419	0.0800861	0.447004	0.0435014	0.0706251	1.54741e-06	5.86276e-06	15	19	19	A2	Adipose. subcutaneous (GTEx)	EpiXcan	0.98917	gtex_sf	0.999981
2967	ENSG00000263002	ZNF234	-0.759847	-0.372139	0.447346	0.00147091	0.0129046	0.0447239	0.0978518	3	4	4	A2	Adipose. subcutaneous (GTEx)	EpiXcan	0.98917	gtex_sf	0.999981
2968	ENSG00000109445	ZNF330	0.759667	0.230775	0.447453	0.00618955	0.0124966	0.0480702	0.104569	10	12	12	A2	Adipose. subcutaneous (GTEx)	EpiXcan	0.98917	gtex_sf	0.999981
2969	ENSG00000135018	UBQLN1	-0.759494	-0.174586	0.447557	0.00798642	0.0316188	0.00158672	0.00419028	18	24	24	A2	Adipose. subcutaneous (GTEx)	EpiXcan	0.98917	gtex_sf	0.999981
2970	ENSG00000149532	CPSF7	0.759314	0.0969963	0.447665	0.0455304	0.0753892	4.51548e-07	1.82324e-06	17	18	18	A2	Adipose. subcutaneous (GTEx)	EpiXcan	0.98917	gtex_sf	0.999981
2971	ENSG00000135655	USP15	0.75915	0.0896348	0.447763	0.082596	0.0957635	2.04723e-08	9.59046e-08	57	65	65	A2	Adipose. subcutaneous (GTEx)	EpiXcan	0.98917	gtex_sf	0.999981
2972	ENSG00000166582	CENPV	-0.759068	-0.0635917	0.447812	0.0949212	0.180423	6.45892e-16	5.67923e-15	9	9	9	A2	Adipose. subcutaneous (GTEx)	EpiXcan	0.98917	gtex_sf	0.999981
2973	ENSG00000215447	BX322557.1	0.758956	0.408647	0.447879	0.0027203	0.0149285	0.0317308	0.0707841	5	8	8	A2	Adipose. subcutaneous (GTEx)	EpiXcan	0.98917	gtex_sf	0.999981
2974	ENSG00000197157	SND1	-0.758832	-0.035497	0.447953	0.174747	0.270859	3.10209e-24	4.55939e-23	41	46	46	A2	Adipose. subcutaneous (GTEx)	EpiXcan	0.98917	gtex_sf	0.999981
2975	ENSG00000187244	BCAM	0.758468	0.384071	0.448171	0.00314494	0.0144389	0.0335776	0.0747017	4	4	4	A2	Adipose. subcutaneous (GTEx)	EpiXcan	0.98917	gtex_sf	0.999981
2976	ENSG00000242173	ARHGDIG	0.758021	0.06216	0.448439	0.0433741	0.0510388	4.45563e-05	0.000142391	35	50	50	A2	Adipose. subcutaneous (GTEx)	EpiXcan	0.98917	gtex_sf	0.999981
2977	ENSG00000154451	GBP5	0.757689	0.162821	0.448637	0.0159395	0.0442836	0.000169901	0.000505589	4	4	4	A2	Adipose. subcutaneous (GTEx)	EpiXcan	0.98917	gtex_sf	0.999981
2978	ENSG00000260077	AC104794.2	-0.757359	-0.0588956	0.448835	0.104799	0.135153	8.26595e-12	5.31594e-11	42	56	56	A2	Adipose. subcutaneous (GTEx)	EpiXcan	0.98917	gtex_sf	0.999981
2979	ENSG00000196072	BLOC1S2	0.756436	0.0335824	0.449388	0.153748	0.20924	4.61736e-19	5.02528e-18	48	53	53	A2	Adipose. subcutaneous (GTEx)	EpiXcan	0.98917	gtex_sf	0.999981
2980	ENSG00000029534	ANK1	0.75605	0.282309	0.449619	0.00309773	0.0161064	0.0239785	0.0544884	20	28	28	A2	Adipose. subcutaneous (GTEx)	EpiXcan	0.98917	gtex_sf	0.999981
2981	ENSG00000273270	AC090114.2	0.755843	0.0299685	0.449743	0.267359	0.430523	4.77945e-43	1.76638e-41	52	56	56	A2	Adipose. subcutaneous (GTEx)	EpiXcan	0.98917	gtex_sf	0.999981
2982	ENSG00000140320	BAHD1	0.755262	0.116938	0.450092	0.0171241	0.043126	0.000206339	0.00060875	8	11	11	A2	Adipose. subcutaneous (GTEx)	EpiXcan	0.98917	gtex_sf	0.999981
2983	ENSG00000114735	HEMK1	0.755115	0.204407	0.45018	0.00562289	0.0214714	0.0092068	0.022139	5	7	7	A2	Adipose. subcutaneous (GTEx)	EpiXcan	0.98917	gtex_sf	0.999981
2984	ENSG00000188185	LINC00265	-0.754955	-0.0953054	0.450276	0.0297832	0.0217386	0.00916414	0.0220516	34	38	38	A2	Adipose. subcutaneous (GTEx)	EpiXcan	0.98917	gtex_sf	0.999981
2985	ENSG00000185986	SDHAP3	0.754879	0.0573817	0.450322	0.100892	0.323398	6.99627e-30	1.41206e-28	41	56	56	A2	Adipose. subcutaneous (GTEx)	EpiXcan	0.98917	gtex_sf	0.999981
2986	ENSG00000183798	EMILIN3	-0.754799	-0.116685	0.450369	0.0149364	0.0103995	0.0639286	0.136252	9	12	12	A2	Adipose. subcutaneous (GTEx)	EpiXcan	0.98917	gtex_sf	0.999981
2987	ENSG00000251661	AC136475.1	0.754775	0.0596063	0.450384	0.104722	0.438767	1.26299e-44	4.92776e-43	13	16	16	A2	Adipose. subcutaneous (GTEx)	EpiXcan	0.98917	gtex_sf	0.999981
2988	ENSG00000225670	CADM3-AS1	0.754617	0.128187	0.450479	0.0117522	0.0139522	0.02991	0.0669249	3	5	5	A2	Adipose. subcutaneous (GTEx)	EpiXcan	0.98917	gtex_sf	0.999981
2989	ENSG00000144791	LIMD1	-0.754284	-0.0516808	0.450679	0.149223	0.267274	2.82534e-24	4.16136e-23	55	69	69	A2	Adipose. subcutaneous (GTEx)	EpiXcan	0.98917	gtex_sf	0.999981
2990	ENSG00000100056	ESS2	-0.753604	-0.0614322	0.451087	0.0926736	0.096201	1.15832e-08	5.57142e-08	40	53	53	A2	Adipose. subcutaneous (GTEx)	EpiXcan	0.98917	gtex_sf	0.999981
2991	ENSG00000103266	STUB1	-0.753489	-0.221629	0.451156	0.00831887	0.0171136	0.0207198	0.0474452	8	10	10	A2	Adipose. subcutaneous (GTEx)	EpiXcan	0.98917	gtex_sf	0.999981
2992	ENSG00000214194	SMIM30	-0.753482	-0.147469	0.45116	0.0155711	0.0393834	0.000435636	0.00123496	15	19	19	A2	Adipose. subcutaneous (GTEx)	EpiXcan	0.98917	gtex_sf	0.999981
2993	ENSG00000138688	KIAA1109	0.753288	0.086266	0.451277	0.0538508	0.124329	9.56981e-11	5.57125e-10	7	7	7	A2	Adipose. subcutaneous (GTEx)	EpiXcan	0.98917	gtex_sf	0.999981
2994	ENSG00000167863	ATP5H	-0.753086	-0.0331424	0.451398	0.112013	0.078003	4.70228e-07	1.8943e-06	74	90	90	A2	Adipose. subcutaneous (GTEx)	EpiXcan	0.98917	gtex_sf	0.999981
2995	ENSG00000244274	DBNDD2	-0.752951	-0.153396	0.45148	0.0129033	0.0288644	0.00231495	0.00599362	8	10	10	A2	Adipose. subcutaneous (GTEx)	EpiXcan	0.98917	gtex_sf	0.999981
2996	ENSG00000107672	NSMCE4A	-0.752906	-0.108473	0.451506	0.0404246	0.0306473	0.00172303	0.00453145	33	41	41	A2	Adipose. subcutaneous (GTEx)	EpiXcan	0.98917	gtex_sf	0.999981
2997	ENSG00000166900	STX3	0.752197	0.169637	0.451933	0.0108135	0.0322998	0.00122224	0.00327342	10	18	18	A2	Adipose. subcutaneous (GTEx)	EpiXcan	0.98917	gtex_sf	0.999981
2998	ENSG00000253304	TMEM200B	-0.751948	-0.116374	0.452083	0.0306673	0.0890068	5.28981e-08	2.37406e-07	30	35	35	A2	Adipose. subcutaneous (GTEx)	EpiXcan	0.98917	gtex_sf	0.999981
2999	ENSG00000104825	NFKBIB	-0.751938	-0.105974	0.452088	0.0366389	0.0407374	0.000337897	0.000971054	22	25	25	A2	Adipose. subcutaneous (GTEx)	EpiXcan	0.98917	gtex_sf	0.999981
3000	ENSG00000156218	ADAMTSL3	0.751785	0.179034	0.45218	0.00580044	0.014602	0.0314551	0.0702027	8	10	10	A2	Adipose. subcutaneous (GTEx)	EpiXcan	0.98917	gtex_sf	0.999981
3001	ENSG00000148655	LRMDA	0.751739	0.0706619	0.452208	0.0963543	0.259956	4.38695e-23	6.04208e-22	23	31	31	A2	Adipose. subcutaneous (GTEx)	EpiXcan	0.98917	gtex_sf	0.999981
3002	ENSG00000107140	TESK1	0.750885	0.146543	0.452722	0.0106347	0.0308951	0.00152315	0.00402998	11	17	17	A2	Adipose. subcutaneous (GTEx)	EpiXcan	0.98917	gtex_sf	0.999981
3003	ENSG00000104852	SNRNP70	-0.750815	-0.278465	0.452764	0.00255893	0.14528	1.18658e-12	8.20359e-12	5	10	10	A2	Adipose. subcutaneous (GTEx)	EpiXcan	0.98917	gtex_sf	0.999981
3004	ENSG00000159063	ALG8	-0.750769	-0.0638537	0.452791	0.0564339	0.1201	2.10042e-10	1.18679e-09	15	17	17	A2	Adipose. subcutaneous (GTEx)	EpiXcan	0.98917	gtex_sf	0.999981
3005	ENSG00000138829	FBN2	-0.750764	-0.032528	0.452795	0.183701	0.404348	7.12942e-40	2.24914e-38	16	17	17	A2	Adipose. subcutaneous (GTEx)	EpiXcan	0.98917	gtex_sf	0.999981
3006	ENSG00000185739	SRL	0.750589	0.0677059	0.4529	0.0767894	0.0371467	0.000582999	0.00162315	53	57	57	A2	Adipose. subcutaneous (GTEx)	EpiXcan	0.98917	gtex_sf	0.999981
3007	ENSG00000196923	PDLIM7	-0.750387	-0.186464	0.453022	0.0118126	0.0264762	0.0039094	0.009824	16	23	23	A2	Adipose. subcutaneous (GTEx)	EpiXcan	0.98917	gtex_sf	0.999981
3008	ENSG00000173193	PARP14	0.750364	0.0378692	0.453036	0.153025	0.365084	6.94694e-35	1.7789e-33	30	33	33	A2	Adipose. subcutaneous (GTEx)	EpiXcan	0.98917	gtex_sf	0.999981
3009	ENSG00000272668	AL590560.2	0.74988	0.0725091	0.453327	0.0858822	0.603563	7.72168e-74	1.22906e-71	23	29	29	A2	Adipose. subcutaneous (GTEx)	EpiXcan	0.98917	gtex_sf	0.999981
3010	ENSG00000021762	OSBPL5	0.74942	0.0850297	0.453604	0.0715371	0.0701646	1.60319e-06	6.06262e-06	28	37	37	A2	Adipose. subcutaneous (GTEx)	EpiXcan	0.98917	gtex_sf	0.999981
3011	ENSG00000105793	GTPBP10	-0.749055	-0.0247982	0.453824	0.197166	0.267655	7.57526e-24	1.09051e-22	51	58	58	A2	Adipose. subcutaneous (GTEx)	EpiXcan	0.98917	gtex_sf	0.999981
3012	ENSG00000087448	KLHL42	-0.748787	-0.101298	0.453985	0.0518201	0.018995	0.0128647	0.0303309	36	44	44	A2	Adipose. subcutaneous (GTEx)	EpiXcan	0.98917	gtex_sf	0.999981
3013	ENSG00000090372	STRN4	0.748741	0.0772955	0.454014	0.0318739	0.190891	2.39036e-16	2.16571e-15	16	20	20	A2	Adipose. subcutaneous (GTEx)	EpiXcan	0.98917	gtex_sf	0.999981
3014	ENSG00000155666	KDM8	0.748509	0.115877	0.454153	0.0172379	0.033196	0.00122831	0.00328903	19	25	25	A2	Adipose. subcutaneous (GTEx)	EpiXcan	0.98917	gtex_sf	0.999981
3015	ENSG00000011295	TTC19	0.748453	0.0555716	0.454187	0.0898936	0.194119	6.51578e-17	6.14176e-16	17	18	18	A2	Adipose. subcutaneous (GTEx)	EpiXcan	0.98917	gtex_sf	0.999981
3016	ENSG00000163872	YEATS2	0.747554	0.0695842	0.454729	0.0396081	0.0186116	0.0161417	0.0375452	28	33	33	A2	Adipose. subcutaneous (GTEx)	EpiXcan	0.98917	gtex_sf	0.999981
3017	ENSG00000117280	RAB29	-0.747309	-0.0334019	0.454877	0.132544	0.281868	4.12613e-25	6.35805e-24	36	47	47	A2	Adipose. subcutaneous (GTEx)	EpiXcan	0.98917	gtex_sf	0.999981
3018	ENSG00000167081	PBX3	-0.747088	-0.0643081	0.455011	0.0482155	0.143221	1.29789e-12	8.94659e-12	14	21	21	A2	Adipose. subcutaneous (GTEx)	EpiXcan	0.98917	gtex_sf	0.999981
3019	ENSG00000063761	ADCK1	0.746621	0.0619252	0.455293	0.0530546	0.0699843	2.04407e-06	7.65749e-06	52	65	65	A2	Adipose. subcutaneous (GTEx)	EpiXcan	0.98917	gtex_sf	0.999981
3020	ENSG00000089063	TMEM230	-0.746128	-0.0704367	0.45559	0.112481	0.333916	4.50762e-31	9.66894e-30	34	43	43	A2	Adipose. subcutaneous (GTEx)	EpiXcan	0.98917	gtex_sf	0.999981
3021	ENSG00000189042	ZNF567	-0.745722	-0.153344	0.455836	0.015288	0.139954	3.36946e-12	2.24529e-11	12	24	24	A2	Adipose. subcutaneous (GTEx)	EpiXcan	0.98917	gtex_sf	0.999981
3022	ENSG00000112419	PHACTR2	0.745715	0.203251	0.455839	0.00495869	0.0130838	0.0437316	0.0958304	6	7	7	A2	Adipose. subcutaneous (GTEx)	EpiXcan	0.98917	gtex_sf	0.999981
3023	ENSG00000115750	TAF1B	-0.745695	-0.0522848	0.455852	0.151642	0.329641	8.8831e-31	1.87388e-29	38	46	46	A2	Adipose. subcutaneous (GTEx)	EpiXcan	0.98917	gtex_sf	0.999981
3024	ENSG00000072832	CRMP1	-0.745576	-0.101445	0.455923	0.042712	0.111163	4.99504e-10	2.71711e-09	30	40	40	A2	Adipose. subcutaneous (GTEx)	EpiXcan	0.98917	gtex_sf	0.999981
3025	ENSG00000107798	LIPA	-0.74519	-0.108307	0.456157	0.0275047	0.0714187	1.37713e-06	5.25025e-06	5	8	8	A2	Adipose. subcutaneous (GTEx)	EpiXcan	0.98917	gtex_sf	0.999981
3026	ENSG00000165650	PDZD8	-0.745135	-0.0769574	0.45619	0.0755607	0.335607	1.08341e-31	2.40497e-30	54	69	69	A2	Adipose. subcutaneous (GTEx)	EpiXcan	0.98917	gtex_sf	0.999981
3027	ENSG00000156384	SFR1	-0.744444	-0.12092	0.456608	0.0255517	0.0108256	0.0634762	0.13537	27	30	30	A2	Adipose. subcutaneous (GTEx)	EpiXcan	0.98917	gtex_sf	0.999981
3028	ENSG00000164306	PRIMPOL	-0.744285	-0.0477621	0.456704	0.0921181	0.134833	1.15395e-11	7.32368e-11	49	57	57	A2	Adipose. subcutaneous (GTEx)	EpiXcan	0.98917	gtex_sf	0.999981
3029	ENSG00000166086	JAM3	-0.744197	-0.674604	0.456757	0.000859057	0.106581	1.48773e-09	7.78726e-09	3	5	5	A2	Adipose. subcutaneous (GTEx)	EpiXcan	0.98917	gtex_sf	0.999981
3030	ENSG00000132031	MATN3	0.744161	0.0513882	0.456779	0.124157	0.215724	1.20534e-18	1.28e-17	48	60	60	A2	Adipose. subcutaneous (GTEx)	EpiXcan	0.98917	gtex_sf	0.999981
3031	ENSG00000182534	MXRA7	0.744027	0.0272528	0.45686	0.37158	0.580956	4.26416e-71	5.91368e-69	62	74	74	A2	Adipose. subcutaneous (GTEx)	EpiXcan	0.98917	gtex_sf	0.999981
3032	ENSG00000196668	LINC00173	0.743396	0.295698	0.457242	0.00294323	0.0311261	0.00156125	0.00412691	18	23	23	A2	Adipose. subcutaneous (GTEx)	EpiXcan	0.98917	gtex_sf	0.999981
3033	ENSG00000166770	ZNF667-AS1	-0.743297	-0.0680734	0.457302	0.0776256	0.0351788	0.000712439	0.00196285	62	76	76	A2	Adipose. subcutaneous (GTEx)	EpiXcan	0.98917	gtex_sf	0.999981
3034	ENSG00000104043	ATP8B4	0.742786	0.140163	0.457611	0.0209775	0.0159429	0.0256355	0.0580561	29	36	36	A2	Adipose. subcutaneous (GTEx)	EpiXcan	0.98917	gtex_sf	0.999981
3035	ENSG00000070501	POLB	0.742448	0.110988	0.457816	0.0203431	0.0267092	0.00380046	0.00957212	26	34	34	A2	Adipose. subcutaneous (GTEx)	EpiXcan	0.98917	gtex_sf	0.999981
3036	ENSG00000160613	PCSK7	-0.742261	-0.184583	0.457929	0.00698492	0.0306965	0.00151867	0.00401917	6	6	6	A2	Adipose. subcutaneous (GTEx)	EpiXcan	0.98917	gtex_sf	0.999981
3037	ENSG00000099817	POLR2E	-0.742088	-0.0589137	0.458034	0.0919879	0.228499	7.2674e-20	8.35751e-19	29	37	37	A2	Adipose. subcutaneous (GTEx)	EpiXcan	0.98917	gtex_sf	0.999981
3038	ENSG00000162073	PAQR4	-0.74196	-0.112739	0.458111	0.0260165	0.0197119	0.0129047	0.030415	44	58	58	A2	Adipose. subcutaneous (GTEx)	EpiXcan	0.98917	gtex_sf	0.999981
3039	ENSG00000042980	ADAM28	-0.741669	-0.112562	0.458288	0.0253312	0.0417315	0.000244322	0.0007143	37	52	52	A2	Adipose. subcutaneous (GTEx)	EpiXcan	0.98917	gtex_sf	0.999981
3040	ENSG00000136045	PWP1	0.741455	0.0481106	0.458418	0.0741126	0.0457258	0.000137951	0.000415724	65	79	79	A2	Adipose. subcutaneous (GTEx)	EpiXcan	0.98917	gtex_sf	0.999981
3041	ENSG00000213903	LTB4R	-0.739949	-0.0310198	0.459331	0.190648	0.27616	1.66527e-24	2.47616e-23	21	22	22	A2	Adipose. subcutaneous (GTEx)	EpiXcan	0.98917	gtex_sf	0.999981
3042	ENSG00000221823	PPP3R1	0.739842	0.141642	0.459396	0.0167304	0.038647	0.000481473	0.00135581	14	17	17	A2	Adipose. subcutaneous (GTEx)	EpiXcan	0.98917	gtex_sf	0.999981
3043	ENSG00000125122	LRRC29	-0.738995	-0.192986	0.45991	0.00646314	0.0118774	0.0536073	0.115715	8	11	11	A2	Adipose. subcutaneous (GTEx)	EpiXcan	0.98917	gtex_sf	0.999981
3044	ENSG00000260948	AL390195.2	0.738574	0.0679091	0.460166	0.0549991	0.163329	3.78031e-14	2.93519e-13	20	25	25	A2	Adipose. subcutaneous (GTEx)	EpiXcan	0.98917	gtex_sf	0.999981
3045	ENSG00000231770	TMEM44-AS1	0.738348	0.04421	0.460303	0.157916	0.252102	1.97715e-23	2.77494e-22	63	81	81	A2	Adipose. subcutaneous (GTEx)	EpiXcan	0.98917	gtex_sf	0.999981
3046	ENSG00000171055	FEZ2	-0.738117	-0.251757	0.460443	0.00600181	0.0239637	0.00538548	0.0133088	9	11	11	A2	Adipose. subcutaneous (GTEx)	EpiXcan	0.98917	gtex_sf	0.999981
3047	ENSG00000164920	OSR2	-0.737936	-0.644003	0.460554	0.00282832	0.0365093	0.000582207	0.00162127	7	11	11	A2	Adipose. subcutaneous (GTEx)	EpiXcan	0.98917	gtex_sf	0.999981
3048	ENSG00000037757	MRI1	0.73782	0.112436	0.460624	0.0447906	0.484989	1.18725e-51	6.47075e-50	17	26	26	A2	Adipose. subcutaneous (GTEx)	EpiXcan	0.98917	gtex_sf	0.999981
3049	ENSG00000108599	AKAP10	0.737667	0.0945297	0.460717	0.028202	0.0758866	5.55462e-07	2.21915e-06	19	27	27	A2	Adipose. subcutaneous (GTEx)	EpiXcan	0.98917	gtex_sf	0.999981
3050	ENSG00000154328	NEIL2	0.7373	0.080501	0.46094	0.0664244	0.223857	2.26348e-19	2.52024e-18	11	16	16	A2	Adipose. subcutaneous (GTEx)	EpiXcan	0.98917	gtex_sf	0.999981
3051	ENSG00000183762	KREMEN1	-0.737123	-0.0468588	0.461047	0.0960129	0.186679	4.54837e-16	4.03222e-15	24	25	25	A2	Adipose. subcutaneous (GTEx)	EpiXcan	0.98917	gtex_sf	0.999981
3052	ENSG00000146151	HMGCLL1	0.737045	0.590199	0.461095	0.00252891	0.0294426	0.00244248	0.00631331	3	3	3	A2	Adipose. subcutaneous (GTEx)	EpiXcan	0.98917	gtex_sf	0.999981
3053	ENSG00000166173	LARP6	-0.737015	-0.0480009	0.461113	0.113324	0.18142	1.01014e-15	8.74477e-15	44	53	53	A2	Adipose. subcutaneous (GTEx)	EpiXcan	0.98917	gtex_sf	0.999981
3054	ENSG00000106344	RBM28	0.736949	0.237678	0.461153	0.0046702	0.01041	0.0698174	0.147702	6	8	8	A2	Adipose. subcutaneous (GTEx)	EpiXcan	0.98917	gtex_sf	0.999981
3055	ENSG00000142856	ITGB3BP	-0.735839	-0.0387076	0.461829	0.172718	0.668458	1.34565e-90	6.08015e-88	33	46	46	A2	Adipose. subcutaneous (GTEx)	EpiXcan	0.98917	gtex_sf	0.999981
3056	ENSG00000162694	EXTL2	0.735763	0.046486	0.461875	0.0790409	0.0374226	0.000496911	0.00139708	43	48	48	A2	Adipose. subcutaneous (GTEx)	EpiXcan	0.98917	gtex_sf	0.999981
3057	ENSG00000184635	ZNF93	-0.735629	-0.320709	0.461956	0.00515488	0.0362833	0.000685809	0.00189283	4	6	6	A2	Adipose. subcutaneous (GTEx)	EpiXcan	0.98917	gtex_sf	0.999981
3058	ENSG00000230124	ACBD6	0.735585	0.0520865	0.461983	0.0683503	0.0804432	2.34145e-07	9.79299e-07	22	29	29	A2	Adipose. subcutaneous (GTEx)	EpiXcan	0.98917	gtex_sf	0.999981
3059	ENSG00000163453	IGFBP7	0.735575	0.18738	0.46199	0.00564689	0.0269616	0.0034974	0.00885861	5	6	6	A2	Adipose. subcutaneous (GTEx)	EpiXcan	0.98917	gtex_sf	0.999981
3060	ENSG00000272821	U62317.3	-0.735364	-0.146742	0.462118	0.0119252	0.079385	1.8032e-07	7.63756e-07	15	18	18	A2	Adipose. subcutaneous (GTEx)	EpiXcan	0.98917	gtex_sf	0.999981
3061	ENSG00000175390	EIF3F	-0.735321	-0.0745185	0.462144	0.0702634	0.123443	8.57222e-11	5.0155e-10	11	15	15	A2	Adipose. subcutaneous (GTEx)	EpiXcan	0.98917	gtex_sf	0.999981
3062	ENSG00000158445	KCNB1	0.735046	0.179021	0.462312	0.0105091	0.0130349	0.0438969	0.0961776	15	23	23	A2	Adipose. subcutaneous (GTEx)	EpiXcan	0.98917	gtex_sf	0.999981
3063	ENSG00000181404	WASHC1	-0.734797	-0.134384	0.462463	0.0176406	0.460061	1.63153e-49	8.04675e-48	34	45	45	A2	Adipose. subcutaneous (GTEx)	EpiXcan	0.98917	gtex_sf	0.999981
3064	ENSG00000086544	ITPKC	0.734774	0.0565064	0.462477	0.0457394	0.0609831	7.73393e-06	2.70215e-05	32	37	37	A2	Adipose. subcutaneous (GTEx)	EpiXcan	0.98917	gtex_sf	0.999981
3065	ENSG00000103245	NARFL	-0.734659	-0.0797359	0.462547	0.0666891	0.343086	2.62879e-32	6.01657e-31	16	19	19	A2	Adipose. subcutaneous (GTEx)	EpiXcan	0.98917	gtex_sf	0.999981
3066	ENSG00000163072	NOSTRIN	0.734523	0.128028	0.46263	0.0160906	0.0437327	0.000169409	0.000504339	4	4	4	A2	Adipose. subcutaneous (GTEx)	EpiXcan	0.98917	gtex_sf	0.999981
3067	ENSG00000130165	ELOF1	-0.734371	-0.131889	0.462722	0.0165771	0.0294231	0.00239526	0.00619469	12	17	17	A2	Adipose. subcutaneous (GTEx)	EpiXcan	0.98917	gtex_sf	0.999981
3068	ENSG00000160932	LY6E	0.734334	0.139789	0.462745	0.0184996	0.0283495	0.00270936	0.00696868	21	25	25	A2	Adipose. subcutaneous (GTEx)	EpiXcan	0.98917	gtex_sf	0.999981
3069	ENSG00000143344	RGL1	0.733142	0.492528	0.463472	0.00366948	0.0506092	4.73931e-05	0.000150803	10	14	14	A2	Adipose. subcutaneous (GTEx)	EpiXcan	0.98917	gtex_sf	0.999981
3070	ENSG00000138767	CNOT6L	-0.732523	-0.062914	0.463849	0.0806156	0.22723	8.5638e-20	9.7921e-19	23	32	32	A2	Adipose. subcutaneous (GTEx)	EpiXcan	0.98917	gtex_sf	0.999981
3071	ENSG00000243554	AC004967.1	0.732431	0.0820805	0.463906	0.0385555	0.106196	2.57595e-09	1.31973e-08	12	13	13	A2	Adipose. subcutaneous (GTEx)	EpiXcan	0.98917	gtex_sf	0.999981
3072	ENSG00000157734	SNX22	0.732246	0.217414	0.464018	0.00493735	0.0136787	0.0366537	0.0811457	4	5	5	A2	Adipose. subcutaneous (GTEx)	EpiXcan	0.98917	gtex_sf	0.999981
3073	ENSG00000163166	IWS1	0.731526	0.121367	0.464458	0.0184221	0.0148099	0.0292592	0.0656049	19	23	23	A2	Adipose. subcutaneous (GTEx)	EpiXcan	0.98917	gtex_sf	0.999981
3074	ENSG00000163320	CGGBP1	0.731469	0.0282677	0.464493	0.238353	0.371498	1.7206e-35	4.54726e-34	5	5	5	A2	Adipose. subcutaneous (GTEx)	EpiXcan	0.98917	gtex_sf	0.999981
3075	ENSG00000147364	FBXO25	-0.73124	-0.155555	0.464633	0.0100121	0.120639	1.40587e-10	8.08043e-10	9	11	11	A2	Adipose. subcutaneous (GTEx)	EpiXcan	0.98917	gtex_sf	0.999981
3076	ENSG00000132323	ILKAP	0.730996	1.10621	0.464781	0.000155855	0.0104308	0.0701043	0.148264	3	4	4	A2	Adipose. subcutaneous (GTEx)	EpiXcan	0.98917	gtex_sf	0.999981
3077	ENSG00000203797	DDO	-0.730975	-0.0787268	0.464794	0.0323459	0.130669	2.25341e-11	1.39679e-10	14	15	15	A2	Adipose. subcutaneous (GTEx)	EpiXcan	0.98917	gtex_sf	0.999981
3078	ENSG00000141458	NPC1	-0.730943	-0.0334515	0.464814	0.15723	0.418547	2.0851e-41	6.97039e-40	14	21	21	A2	Adipose. subcutaneous (GTEx)	EpiXcan	0.98917	gtex_sf	0.999981
3079	ENSG00000164162	ANAPC10	0.730879	0.228514	0.464853	0.00699021	0.0163285	0.0216137	0.049363	2	2	2	A2	Adipose. subcutaneous (GTEx)	EpiXcan	0.98917	gtex_sf	0.999981
3080	ENSG00000154548	SRSF12	0.730619	0.0933923	0.465012	0.0209524	0.0501869	6.08479e-05	0.000191355	16	16	16	A2	Adipose. subcutaneous (GTEx)	EpiXcan	0.98917	gtex_sf	0.999981
3081	ENSG00000026950	BTN3A1	0.730306	0.0453321	0.465203	0.108488	0.20559	2.37316e-18	2.46412e-17	32	40	40	A2	Adipose. subcutaneous (GTEx)	EpiXcan	0.98917	gtex_sf	0.999981
3082	ENSG00000174136	RGMB	-0.729981	-0.0821687	0.465402	0.0376086	0.0936464	2.93248e-08	1.34938e-07	43	55	55	A2	Adipose. subcutaneous (GTEx)	EpiXcan	0.98917	gtex_sf	0.999981
3083	ENSG00000180113	TDRD6	-0.729736	-0.0384532	0.465552	0.137773	0.282271	4.15031e-26	6.72841e-25	6	10	10	A2	Adipose. subcutaneous (GTEx)	EpiXcan	0.98917	gtex_sf	0.999981
3084	ENSG00000155926	SLA	0.729657	0.260321	0.4656	0.00581586	0.0475912	7.9876e-05	0.000247692	1	1	1	A2	Adipose. subcutaneous (GTEx)	EpiXcan	0.98917	gtex_sf	0.999981
3085	ENSG00000224152	AC009506.1	-0.729566	-0.102076	0.465655	0.0212833	0.0817831	2.23769e-07	9.38705e-07	10	10	10	A2	Adipose. subcutaneous (GTEx)	EpiXcan	0.98917	gtex_sf	0.999981
3086	ENSG00000160226	C21orf2	-0.729409	-0.0468775	0.465752	0.185163	0.502978	1.83831e-54	1.14952e-52	15	19	19	A2	Adipose. subcutaneous (GTEx)	EpiXcan	0.98917	gtex_sf	0.999981
3087	ENSG00000213462	ERV3-1	-0.729298	-0.0578717	0.46582	0.149542	0.246902	5.41258e-22	6.99392e-21	26	31	31	A2	Adipose. subcutaneous (GTEx)	EpiXcan	0.98917	gtex_sf	0.999981
3088	ENSG00000101194	SLC17A9	0.729258	0.196449	0.465844	0.00541093	0.0428294	0.000218496	0.000642281	6	10	10	A2	Adipose. subcutaneous (GTEx)	EpiXcan	0.98917	gtex_sf	0.999981
3089	ENSG00000166478	ZNF143	-0.72901	-0.153508	0.465995	0.00831527	0.0356606	0.000785585	0.00215801	16	17	17	A2	Adipose. subcutaneous (GTEx)	EpiXcan	0.98917	gtex_sf	0.999981
3090	ENSG00000267283	AC005306.1	0.728802	0.197756	0.466123	0.0115379	0.216288	4.70645e-19	5.11429e-18	23	38	38	A2	Adipose. subcutaneous (GTEx)	EpiXcan	0.98917	gtex_sf	0.999981
3091	ENSG00000153291	SLC25A27	0.728629	0.0736686	0.466229	0.104816	0.200542	1.48522e-17	1.45377e-16	20	32	32	A2	Adipose. subcutaneous (GTEx)	EpiXcan	0.98917	gtex_sf	0.999981
3092	ENSG00000100197	CYP2D6	0.728581	0.037698	0.466258	0.102781	0.373375	8.84422e-36	2.39153e-34	28	40	40	A2	Adipose. subcutaneous (GTEx)	EpiXcan	0.98917	gtex_sf	0.999981
3093	ENSG00000103168	TAF1C	-0.728259	-0.0262371	0.466455	0.357265	0.574424	5.96559e-68	6.47752e-66	20	24	24	A2	Adipose. subcutaneous (GTEx)	EpiXcan	0.98917	gtex_sf	0.999981
3094	ENSG00000138621	PPCDC	-0.728192	-0.0387164	0.466496	0.201082	0.299895	2.11679e-27	3.66954e-26	23	27	27	A2	Adipose. subcutaneous (GTEx)	EpiXcan	0.98917	gtex_sf	0.999981
3095	ENSG00000225177	AL590617.2	-0.727962	-0.0513917	0.466637	0.180324	0.24662	1.24264e-21	1.56808e-20	61	70	70	A2	Adipose. subcutaneous (GTEx)	EpiXcan	0.98917	gtex_sf	0.999981
3096	ENSG00000112210	RAB23	-0.727885	-0.167062	0.466684	0.00810945	0.0125117	0.0486061	0.105636	12	13	13	A2	Adipose. subcutaneous (GTEx)	EpiXcan	0.98917	gtex_sf	0.999981
3097	ENSG00000223855	HRAT92	0.72704	0.0423452	0.467201	0.272007	0.397308	3.49825e-39	1.07692e-37	12	12	12	A2	Adipose. subcutaneous (GTEx)	EpiXcan	0.98917	gtex_sf	0.999981
3098	ENSG00000165934	CPSF2	-0.726624	-0.0516697	0.467456	0.0883049	0.323286	1.68144e-31	3.67998e-30	38	51	51	A2	Adipose. subcutaneous (GTEx)	EpiXcan	0.98917	gtex_sf	0.999981
3099	ENSG00000143434	SEMA6C	0.726545	0.0554222	0.467505	0.080745	0.16597	2.20474e-14	1.73982e-13	12	14	14	A2	Adipose. subcutaneous (GTEx)	EpiXcan	0.98917	gtex_sf	0.999981
3100	ENSG00000215915	ATAD3C	0.726485	0.0717419	0.467541	0.0664176	0.188846	2.71438e-16	2.44347e-15	9	11	11	A2	Adipose. subcutaneous (GTEx)	EpiXcan	0.98917	gtex_sf	0.999981
3101	ENSG00000117122	MFAP2	0.726324	0.0504382	0.46764	0.0779084	0.134253	9.6637e-12	6.18362e-11	40	51	51	A2	Adipose. subcutaneous (GTEx)	EpiXcan	0.98917	gtex_sf	0.999981
3102	ENSG00000160294	MCM3AP	-0.72506	-0.0392354	0.468415	0.161401	0.250107	1.932e-22	2.56265e-21	21	24	24	A2	Adipose. subcutaneous (GTEx)	EpiXcan	0.98917	gtex_sf	0.999981
3103	ENSG00000114742	WDR48	0.724535	0.116758	0.468738	0.0143082	0.0653936	2.51347e-06	9.33604e-06	6	7	7	A2	Adipose. subcutaneous (GTEx)	EpiXcan	0.98917	gtex_sf	0.999981
3104	ENSG00000144655	CSRNP1	0.724528	0.209173	0.468742	0.00894438	0.0145283	0.0310436	0.0693173	11	12	12	A2	Adipose. subcutaneous (GTEx)	EpiXcan	0.98917	gtex_sf	0.999981
3105	ENSG00000148288	GBGT1	-0.724494	-0.355413	0.468762	0.00563119	0.0208275	0.0108162	0.025779	4	6	6	A2	Adipose. subcutaneous (GTEx)	EpiXcan	0.98917	gtex_sf	0.999981
3106	ENSG00000120159	CAAP1	-0.72437	-0.107538	0.468838	0.0186723	0.0562377	1.94584e-05	6.49556e-05	9	13	13	A2	Adipose. subcutaneous (GTEx)	EpiXcan	0.98917	gtex_sf	0.999981
3107	ENSG00000260465	AC018557.1	0.724273	0.0615204	0.468898	0.0287788	0.0286681	0.00271715	0.00698588	22	25	25	A2	Adipose. subcutaneous (GTEx)	EpiXcan	0.98917	gtex_sf	0.999981
3108	ENSG00000176393	RNPEP	-0.724165	-0.048733	0.468964	0.134551	0.162187	5.55025e-14	4.24822e-13	75	92	92	A2	Adipose. subcutaneous (GTEx)	EpiXcan	0.98917	gtex_sf	0.999981
3109	ENSG00000253982	AC100810.1	0.723809	0.0495627	0.469183	0.127295	0.517175	5.27799e-60	4.2245e-58	9	16	16	A2	Adipose. subcutaneous (GTEx)	EpiXcan	0.98917	gtex_sf	0.999981
3110	ENSG00000153790	C7orf31	-0.723674	-0.140015	0.469266	0.0100447	0.0627506	6.75065e-06	2.3746e-05	3	4	4	A2	Adipose. subcutaneous (GTEx)	EpiXcan	0.98917	gtex_sf	0.999981
3111	ENSG00000179361	ARID3B	0.723475	0.11794	0.469388	0.0198839	0.0126639	0.0475626	0.103545	18	20	20	A2	Adipose. subcutaneous (GTEx)	EpiXcan	0.98917	gtex_sf	0.999981
3112	ENSG00000143416	SELENBP1	0.72296	0.0803036	0.469704	0.0159493	0.0333599	0.00118963	0.00319033	4	4	4	A2	Adipose. subcutaneous (GTEx)	EpiXcan	0.98917	gtex_sf	0.999981
3113	ENSG00000134202	GSTM3	0.72212	0.0258402	0.47022	0.42386	0.515967	3.66805e-57	2.54349e-55	53	62	62	A2	Adipose. subcutaneous (GTEx)	EpiXcan	0.98917	gtex_sf	0.999981
3114	ENSG00000099956	SMARCB1	0.722086	0.0523795	0.470241	0.105985	0.289519	1.01329e-26	1.69168e-25	22	28	28	A2	Adipose. subcutaneous (GTEx)	EpiXcan	0.98917	gtex_sf	0.999981
3115	ENSG00000167981	ZNF597	-0.721834	-0.0912543	0.470397	0.0403695	0.0103916	0.0685931	0.145309	35	47	47	A2	Adipose. subcutaneous (GTEx)	EpiXcan	0.98917	gtex_sf	0.999981
3116	ENSG00000101138	CSTF1	0.721663	0.13111	0.470502	0.0240768	0.0433361	0.000189655	0.00056151	4	5	5	A2	Adipose. subcutaneous (GTEx)	EpiXcan	0.98917	gtex_sf	0.999981
3117	ENSG00000197146	AL133458.1	-0.721562	-0.0603664	0.470564	0.0572834	0.195749	8.493e-18	8.47304e-17	30	38	38	A2	Adipose. subcutaneous (GTEx)	EpiXcan	0.98917	gtex_sf	0.999981
3118	ENSG00000168778	TCTN2	-0.721029	-0.0313389	0.470891	0.391458	0.530247	3.90788e-61	3.2582e-59	117	149	149	A2	Adipose. subcutaneous (GTEx)	EpiXcan	0.98917	gtex_sf	0.999981
3119	ENSG00000143158	MPC2	-0.720964	-0.171936	0.470931	0.00862784	0.040801	0.000288824	0.000836552	5	6	6	A2	Adipose. subcutaneous (GTEx)	EpiXcan	0.98917	gtex_sf	0.999981
3120	ENSG00000183458	AC138932.1	0.720714	0.0732844	0.471086	0.0814227	0.154603	2.3493e-13	1.7006e-12	16	25	25	A2	Adipose. subcutaneous (GTEx)	EpiXcan	0.98917	gtex_sf	0.999981
3121	ENSG00000111229	ARPC3	-0.720476	-0.31352	0.471232	0.00301504	0.0209781	0.0100424	0.0240329	8	12	12	A2	Adipose. subcutaneous (GTEx)	EpiXcan	0.98917	gtex_sf	0.999981
3122	ENSG00000100294	MCAT	0.720208	0.140945	0.471397	0.0124617	0.0640122	4.46427e-06	1.60542e-05	22	35	35	A2	Adipose. subcutaneous (GTEx)	EpiXcan	0.98917	gtex_sf	0.999981
3123	ENSG00000008018	PSMB1	0.719565	0.0784979	0.471793	0.0408171	0.113503	8.40581e-10	4.48534e-09	13	14	14	A2	Adipose. subcutaneous (GTEx)	EpiXcan	0.98917	gtex_sf	0.999981
3124	ENSG00000129197	RPAIN	-0.718916	-0.0534137	0.472193	0.0830427	0.185581	7.14762e-16	6.26905e-15	23	30	30	A2	Adipose. subcutaneous (GTEx)	EpiXcan	0.98917	gtex_sf	0.999981
3125	ENSG00000184988	TMEM106A	-0.718775	-0.150502	0.472279	0.00993494	0.0734912	8.67742e-07	3.37062e-06	19	31	31	A2	Adipose. subcutaneous (GTEx)	EpiXcan	0.98917	gtex_sf	0.999981
3126	ENSG00000087301	TXNDC16	0.717178	0.107325	0.473264	0.0189972	0.0759206	6.11213e-07	2.43079e-06	5	5	5	A2	Adipose. subcutaneous (GTEx)	EpiXcan	0.98917	gtex_sf	0.999981
3127	ENSG00000133318	RTN3	-0.716582	-3.44027	0.473632	5.85033e-05	0.0239212	0.00592416	0.0145706	2	6	6	A2	Adipose. subcutaneous (GTEx)	EpiXcan	0.98917	gtex_sf	0.999981
3128	ENSG00000183386	FHL3	-0.715355	-0.0902152	0.47439	0.040668	0.130632	2.91819e-11	1.79198e-10	8	10	10	A2	Adipose. subcutaneous (GTEx)	EpiXcan	0.98917	gtex_sf	0.999981
3129	ENSG00000145781	COMMD10	-0.715121	-0.111334	0.474535	0.0240668	0.07625	6.45291e-07	2.554e-06	10	13	13	A2	Adipose. subcutaneous (GTEx)	EpiXcan	0.98917	gtex_sf	0.999981
3130	ENSG00000234444	ZNF736	-0.715062	-0.0359181	0.474571	0.262469	0.171983	9.66398e-15	7.84715e-14	91	110	110	A2	Adipose. subcutaneous (GTEx)	EpiXcan	0.98917	gtex_sf	0.999981
3131	ENSG00000100413	POLR3H	0.714782	0.0726985	0.474744	0.0684333	0.0516972	4.90966e-05	0.00015587	35	48	48	A2	Adipose. subcutaneous (GTEx)	EpiXcan	0.98917	gtex_sf	0.999981
3132	ENSG00000145979	TBC1D7	-0.714378	-0.0550783	0.474993	0.0992104	0.104363	4.03412e-09	2.0304e-08	63	80	80	A2	Adipose. subcutaneous (GTEx)	EpiXcan	0.98917	gtex_sf	0.999981
3133	ENSG00000101445	PPP1R16B	0.714372	0.136772	0.474997	0.0130522	0.0185349	0.0151765	0.0354001	10	10	10	A2	Adipose. subcutaneous (GTEx)	EpiXcan	0.98917	gtex_sf	0.999981
3134	ENSG00000244731	C4A	0.714186	0.0410177	0.475112	0.141628	0.305518	5.38999e-28	9.66679e-27	30	41	41	A2	Adipose. subcutaneous (GTEx)	EpiXcan	0.98917	gtex_sf	0.999981
3135	ENSG00000155368	DBI	0.713915	0.158555	0.47528	0.00893991	0.0208404	0.0109776	0.0261369	4	4	4	A2	Adipose. subcutaneous (GTEx)	EpiXcan	0.98917	gtex_sf	0.999981
3136	ENSG00000160190	SLC37A1	0.713592	0.164639	0.475479	0.0227759	0.0373487	0.000578545	0.00161171	14	18	18	A2	Adipose. subcutaneous (GTEx)	EpiXcan	0.98917	gtex_sf	0.999981
3137	ENSG00000115310	RTN4	0.713419	0.14271	0.475586	0.0170936	0.0642468	5.61783e-06	1.9987e-05	16	21	21	A2	Adipose. subcutaneous (GTEx)	EpiXcan	0.98917	gtex_sf	0.999981
3138	ENSG00000100106	TRIOBP	0.713005	0.0534466	0.475843	0.0746262	0.257259	7.97062e-23	1.07869e-21	26	37	37	A2	Adipose. subcutaneous (GTEx)	EpiXcan	0.98917	gtex_sf	0.999981
3139	ENSG00000175893	ZDHHC21	-0.712786	-0.0423675	0.475978	0.178299	0.355912	1.06814e-34	2.70551e-33	9	18	18	A2	Adipose. subcutaneous (GTEx)	EpiXcan	0.98917	gtex_sf	0.999981
3140	ENSG00000139620	KANSL2	0.712587	0.250017	0.476102	0.00371175	0.273567	8.00947e-25	1.21285e-23	6	12	12	A2	Adipose. subcutaneous (GTEx)	EpiXcan	0.98917	gtex_sf	0.999981
3141	ENSG00000148399	DPH7	0.711919	0.0809677	0.476515	0.0525088	0.121917	1.375e-10	7.90624e-10	10	11	11	A2	Adipose. subcutaneous (GTEx)	EpiXcan	0.98917	gtex_sf	0.999981
3142	ENSG00000165806	CASP7	-0.711679	-0.02319	0.476664	0.369556	0.583854	1.25136e-70	1.65357e-68	16	20	20	A2	Adipose. subcutaneous (GTEx)	EpiXcan	0.98917	gtex_sf	0.999981
3143	ENSG00000213760	ATP6V1G2	0.711634	0.050678	0.476692	0.0819635	0.159898	1.11712e-13	8.32753e-13	17	22	22	A2	Adipose. subcutaneous (GTEx)	EpiXcan	0.98917	gtex_sf	0.999981
3144	ENSG00000165434	PGM2L1	-0.711325	-0.0852199	0.476883	0.0363934	0.0585722	1.42422e-05	4.82679e-05	28	33	33	A2	Adipose. subcutaneous (GTEx)	EpiXcan	0.98917	gtex_sf	0.999981
3145	ENSG00000109667	SLC2A9	0.711003	0.038546	0.477082	0.0498892	0.135421	1.26759e-11	8.01585e-11	11	16	16	A2	Adipose. subcutaneous (GTEx)	EpiXcan	0.98917	gtex_sf	0.999981
3146	ENSG00000175115	PACS1	-0.710136	-0.080652	0.47762	0.0306675	0.0760412	6.25216e-07	2.48226e-06	6	8	8	A2	Adipose. subcutaneous (GTEx)	EpiXcan	0.98917	gtex_sf	0.999981
3147	ENSG00000160256	FAM207A	-0.709826	-0.102447	0.477812	0.0165171	0.0407663	0.000286228	0.000829376	11	13	13	A2	Adipose. subcutaneous (GTEx)	EpiXcan	0.98917	gtex_sf	0.999981
3148	ENSG00000167005	NUDT21	-0.709796	-0.0982127	0.477831	0.0262003	0.0351636	0.000788101	0.00216407	9	11	11	A2	Adipose. subcutaneous (GTEx)	EpiXcan	0.98917	gtex_sf	0.999981
3149	ENSG00000223797	ENTPD3-AS1	-0.709496	-0.0456368	0.478017	0.100995	0.176703	7.00639e-16	6.14903e-15	12	13	13	A2	Adipose. subcutaneous (GTEx)	EpiXcan	0.98917	gtex_sf	0.999981
3150	ENSG00000167720	SRR	0.709327	0.037516	0.478121	0.241564	0.411003	1.1561e-41	3.97876e-40	24	32	32	A2	Adipose. subcutaneous (GTEx)	EpiXcan	0.98917	gtex_sf	0.999981
3151	ENSG00000132002	DNAJB1	0.708879	0.275079	0.4784	0.00484705	0.0272282	0.00355495	0.00898973	6	9	9	A2	Adipose. subcutaneous (GTEx)	EpiXcan	0.98917	gtex_sf	0.999981
3152	ENSG00000144320	LNPK	0.708792	0.164505	0.478453	0.00822291	0.0860717	1.00516e-07	4.37518e-07	3	8	8	A2	Adipose. subcutaneous (GTEx)	EpiXcan	0.98917	gtex_sf	0.999981
3153	ENSG00000100065	CARD10	-0.70865	-0.118215	0.478542	0.0222162	0.0781181	4.73192e-07	1.90569e-06	4	6	6	A2	Adipose. subcutaneous (GTEx)	EpiXcan	0.98917	gtex_sf	0.999981
3154	ENSG00000112167	SAYSD1	-0.708498	-0.14992	0.478636	0.0155527	0.0382983	0.000500773	0.00140765	12	14	14	A2	Adipose. subcutaneous (GTEx)	EpiXcan	0.98917	gtex_sf	0.999981
3155	ENSG00000076003	MCM6	0.708327	0.0473103	0.478742	0.0795538	0.019407	0.0111799	0.0265825	51	63	63	A2	Adipose. subcutaneous (GTEx)	EpiXcan	0.98917	gtex_sf	0.999981
3156	ENSG00000235314	LINC00957	0.7073	0.0630385	0.47938	0.0529274	0.107798	2.29269e-09	1.17805e-08	19	20	20	A2	Adipose. subcutaneous (GTEx)	EpiXcan	0.98917	gtex_sf	0.999981
3157	ENSG00000187260	WDR86	0.707297	0.0434468	0.479382	0.153379	0.282146	2.46399e-25	3.83905e-24	27	32	32	A2	Adipose. subcutaneous (GTEx)	EpiXcan	0.98917	gtex_sf	0.999981
3158	ENSG00000251364	AC107884.1	0.707235	0.0367966	0.47942	0.177474	0.364051	1.72286e-34	4.34814e-33	100	132	132	A2	Adipose. subcutaneous (GTEx)	EpiXcan	0.98917	gtex_sf	0.999981
3159	ENSG00000100577	GSTZ1	-0.707088	-0.0440715	0.479512	0.145578	0.259582	3.16882e-23	4.39461e-22	13	14	14	A2	Adipose. subcutaneous (GTEx)	EpiXcan	0.98917	gtex_sf	0.999981
3160	ENSG00000136930	PSMB7	-0.706995	-0.0809723	0.479569	0.0341423	0.0870229	5.4947e-08	2.46443e-07	14	14	14	A2	Adipose. subcutaneous (GTEx)	EpiXcan	0.98917	gtex_sf	0.999981
3161	ENSG00000107537	PHYH	-0.706753	-0.0191555	0.47972	0.217603	0.157548	6.89423e-14	5.23685e-13	90	105	105	A2	Adipose. subcutaneous (GTEx)	EpiXcan	0.98917	gtex_sf	0.999981
3162	ENSG00000179119	SPTY2D1	-0.706504	-0.0535174	0.479875	0.0758861	0.187649	3.73431e-16	3.3295e-15	19	27	27	A2	Adipose. subcutaneous (GTEx)	EpiXcan	0.98917	gtex_sf	0.999981
3163	ENSG00000214595	EML6	0.706283	0.126012	0.480012	0.0156117	0.0374059	0.00056682	0.00158125	6	7	7	A2	Adipose. subcutaneous (GTEx)	EpiXcan	0.98917	gtex_sf	0.999981
3164	ENSG00000204852	TCTN1	0.706046	0.247813	0.480159	0.00770389	0.0204728	0.0104681	0.024979	2	2	2	A2	Adipose. subcutaneous (GTEx)	EpiXcan	0.98917	gtex_sf	0.999981
3165	ENSG00000213889	PPM1N	-0.705733	-0.0770995	0.480354	0.0433131	0.0909019	4.72678e-08	2.13093e-07	23	30	30	A2	Adipose. subcutaneous (GTEx)	EpiXcan	0.98917	gtex_sf	0.999981
3166	ENSG00000183250	LINC01547	0.705601	0.251081	0.480436	0.0044828	0.0423157	0.000231929	0.000679205	5	9	9	A2	Adipose. subcutaneous (GTEx)	EpiXcan	0.98917	gtex_sf	0.999981
3167	ENSG00000113522	RAD50	-0.704592	-0.0679234	0.481064	0.0585645	0.138618	7.57871e-12	4.88743e-11	33	43	43	A2	Adipose. subcutaneous (GTEx)	EpiXcan	0.98917	gtex_sf	0.999981
3168	ENSG00000137474	MYO7A	-0.70453	-0.0742195	0.481103	0.0516897	0.0760196	6.21435e-07	2.46934e-06	30	33	33	A2	Adipose. subcutaneous (GTEx)	EpiXcan	0.98917	gtex_sf	0.999981
3169	ENSG00000114988	LMAN2L	-0.704137	-0.117915	0.481348	0.0218087	0.0648941	4.05943e-06	1.46888e-05	8	9	9	A2	Adipose. subcutaneous (GTEx)	EpiXcan	0.98917	gtex_sf	0.999981
3170	ENSG00000247796	AC008966.1	0.703753	0.0406947	0.481587	0.114281	0.257277	5.06055e-23	6.91543e-22	8	9	9	A2	Adipose. subcutaneous (GTEx)	EpiXcan	0.98917	gtex_sf	0.999981
3171	ENSG00000146540	C7orf50	0.703343	0.0765292	0.481842	0.0193132	0.0379717	0.000551082	0.00154041	17	23	23	A2	Adipose. subcutaneous (GTEx)	EpiXcan	0.98917	gtex_sf	0.999981
3172	ENSG00000213626	LBH	-0.703158	-0.0706521	0.481957	0.0643063	0.096155	1.43144e-08	6.82908e-08	43	49	49	A2	Adipose. subcutaneous (GTEx)	EpiXcan	0.98917	gtex_sf	0.999981
3173	ENSG00000272636	DOC2B	0.702711	0.165311	0.482236	0.00796295	0.0652774	2.85068e-06	1.05105e-05	12	21	21	A2	Adipose. subcutaneous (GTEx)	EpiXcan	0.98917	gtex_sf	0.999981
3174	ENSG00000172262	ZNF131	0.701853	0.105691	0.482771	0.0155606	0.0231903	0.00653013	0.0159741	29	33	33	A2	Adipose. subcutaneous (GTEx)	EpiXcan	0.98917	gtex_sf	0.999981
3175	ENSG00000144741	SLC25A26	0.701755	0.0338023	0.482832	0.275826	0.0178082	0.0174666	0.0403922	152	177	177	A2	Adipose. subcutaneous (GTEx)	EpiXcan	0.98917	gtex_sf	0.999981
3176	ENSG00000108590	MED31	-0.701711	-0.119983	0.48286	0.0181908	0.0220634	0.00887225	0.0213749	17	22	22	A2	Adipose. subcutaneous (GTEx)	EpiXcan	0.98917	gtex_sf	0.999981
3177	ENSG00000152683	SLC30A6	0.701646	0.227769	0.4829	0.00665398	0.029306	0.00247875	0.00640232	1	1	1	A2	Adipose. subcutaneous (GTEx)	EpiXcan	0.98917	gtex_sf	0.999981
3178	ENSG00000143067	ZNF697	-0.701555	-0.129299	0.482957	0.0246172	0.0341301	0.0010466	0.0028302	10	12	12	A2	Adipose. subcutaneous (GTEx)	EpiXcan	0.98917	gtex_sf	0.999981
3179	ENSG00000100124	ANKRD54	0.701434	0.0489356	0.483032	0.220563	0.305371	2.10139e-28	3.86276e-27	17	19	19	A2	Adipose. subcutaneous (GTEx)	EpiXcan	0.98917	gtex_sf	0.999981
3180	ENSG00000154719	MRPL39	-0.701409	-0.0395981	0.483048	0.190094	0.32355	2.79274e-30	5.719e-29	8	9	9	A2	Adipose. subcutaneous (GTEx)	EpiXcan	0.98917	gtex_sf	0.999981
3181	ENSG00000223573	TINCR	0.700648	0.133636	0.483523	0.0147618	0.0642892	4.10756e-06	1.48438e-05	9	13	13	A2	Adipose. subcutaneous (GTEx)	EpiXcan	0.98917	gtex_sf	0.999981
3182	ENSG00000126217	MCF2L	-0.70003	-0.0605856	0.483909	0.0562859	0.108434	6.73035e-10	3.61195e-09	15	16	16	A2	Adipose. subcutaneous (GTEx)	EpiXcan	0.98917	gtex_sf	0.999981
3183	ENSG00000151148	UBE3B	0.699936	0.0448676	0.483967	0.0709747	0.102042	4.18075e-09	2.10117e-08	24	28	28	A2	Adipose. subcutaneous (GTEx)	EpiXcan	0.98917	gtex_sf	0.999981
3184	ENSG00000100347	SAMM50	0.699542	0.0392397	0.484213	0.120137	0.378221	8.07741e-38	2.3769e-36	12	16	16	A2	Adipose. subcutaneous (GTEx)	EpiXcan	0.98917	gtex_sf	0.999981
3185	ENSG00000242372	EIF6	-0.699296	-0.0590124	0.484367	0.0508502	0.102585	3.5619e-09	1.79919e-08	13	20	20	A2	Adipose. subcutaneous (GTEx)	EpiXcan	0.98917	gtex_sf	0.999981
3186	ENSG00000124570	SERPINB6	0.698929	0.0909418	0.484596	0.051591	0.0783442	3.89963e-07	1.58555e-06	27	32	32	A2	Adipose. subcutaneous (GTEx)	EpiXcan	0.98917	gtex_sf	0.999981
3187	ENSG00000129484	PARP2	-0.698564	-0.114056	0.484824	0.0301496	0.082629	2.26288e-07	9.48421e-07	13	14	14	A2	Adipose. subcutaneous (GTEx)	EpiXcan	0.98917	gtex_sf	0.999981
3188	ENSG00000232956	SNHG15	-0.69833	-0.132534	0.484971	0.0331362	0.0186435	0.0147448	0.0344447	52	68	68	A2	Adipose. subcutaneous (GTEx)	EpiXcan	0.98917	gtex_sf	0.999981
3189	ENSG00000196967	ZNF585A	-0.698111	-0.0663337	0.485108	0.0362379	0.130829	2.08813e-11	1.30051e-10	24	31	31	A2	Adipose. subcutaneous (GTEx)	EpiXcan	0.98917	gtex_sf	0.999981
3190	ENSG00000007080	CCDC124	0.698065	0.0581968	0.485137	0.118213	0.213332	3.67158e-19	4.03356e-18	9	10	10	A2	Adipose. subcutaneous (GTEx)	EpiXcan	0.98917	gtex_sf	0.999981
3191	ENSG00000163110	PDLIM5	-0.697642	-0.130002	0.485401	0.0205455	0.036118	0.000534114	0.00149537	18	20	20	A2	Adipose. subcutaneous (GTEx)	EpiXcan	0.98917	gtex_sf	0.999981
3192	ENSG00000136250	AOAH	-0.697438	-0.0608805	0.485529	0.0157836	0.161848	2.59329e-14	2.03726e-13	8	12	12	A2	Adipose. subcutaneous (GTEx)	EpiXcan	0.98917	gtex_sf	0.999981
3193	ENSG00000134987	WDR36	-0.697005	-0.295225	0.4858	0.00598445	0.129246	3.4668e-11	2.11496e-10	13	17	17	A2	Adipose. subcutaneous (GTEx)	EpiXcan	0.98917	gtex_sf	0.999981
3194	ENSG00000182325	FBXL6	-0.696504	-0.0542445	0.486113	0.123171	0.263055	5.91983e-24	8.56601e-23	20	25	25	A2	Adipose. subcutaneous (GTEx)	EpiXcan	0.98917	gtex_sf	0.999981
3195	ENSG00000070444	MNT	-0.696372	-0.150222	0.486196	0.0181434	0.0214652	0.00953078	0.0228553	20	28	28	A2	Adipose. subcutaneous (GTEx)	EpiXcan	0.98917	gtex_sf	0.999981
3196	ENSG00000089876	DHX32	0.696163	0.130609	0.486327	0.0265171	0.0534516	2.74546e-05	8.98916e-05	11	15	15	A2	Adipose. subcutaneous (GTEx)	EpiXcan	0.98917	gtex_sf	0.999981
3197	ENSG00000226029	LINC01772	-0.696142	-0.145102	0.48634	0.0269977	0.0512703	4.12459e-05	0.000132295	14	17	17	A2	Adipose. subcutaneous (GTEx)	EpiXcan	0.98917	gtex_sf	0.999981
3198	ENSG00000177990	DPY19L2	-0.695471	-0.0524494	0.48676	0.072401	0.0520415	4.38756e-05	0.000140344	48	57	57	A2	Adipose. subcutaneous (GTEx)	EpiXcan	0.98917	gtex_sf	0.999981
3199	ENSG00000131944	FAAP24	-0.695451	-0.0513122	0.486773	0.101059	0.336714	6.34239e-32	1.42368e-30	16	21	21	A2	Adipose. subcutaneous (GTEx)	EpiXcan	0.98917	gtex_sf	0.999981
3200	ENSG00000138193	PLCE1	-0.695393	-0.0719751	0.486809	0.0603866	0.0460086	0.0001085	0.000331391	86	103	103	A2	Adipose. subcutaneous (GTEx)	EpiXcan	0.98917	gtex_sf	0.999981
3201	ENSG00000183186	C2CD4C	-0.695313	-0.056549	0.486859	0.073342	0.255734	1.80063e-22	2.39747e-21	28	40	40	A2	Adipose. subcutaneous (GTEx)	EpiXcan	0.98917	gtex_sf	0.999981
3202	ENSG00000197576	HOXA4	-0.69463	-0.0922647	0.487287	0.0393047	0.0327893	0.0011441	0.00307649	27	31	31	A2	Adipose. subcutaneous (GTEx)	EpiXcan	0.98917	gtex_sf	0.999981
3203	ENSG00000159842	ABR	0.694629	0.276983	0.487288	0.00663853	0.0188809	0.0146889	0.0343313	13	21	21	A2	Adipose. subcutaneous (GTEx)	EpiXcan	0.98917	gtex_sf	0.999981
3204	ENSG00000186468	RPS23	-0.694583	-0.0373119	0.487317	0.206546	0.509382	1.04645e-55	6.91397e-54	18	23	23	A2	Adipose. subcutaneous (GTEx)	EpiXcan	0.98917	gtex_sf	0.999981
3205	ENSG00000118762	PKD2	0.6943	0.219545	0.487494	0.00829338	0.0428957	0.000227321	0.000666266	2	2	2	A2	Adipose. subcutaneous (GTEx)	EpiXcan	0.98917	gtex_sf	0.999981
3206	ENSG00000205356	TECPR1	-0.694278	-0.0721585	0.487508	0.0320737	0.0197472	0.0125141	0.029539	24	27	27	A2	Adipose. subcutaneous (GTEx)	EpiXcan	0.98917	gtex_sf	0.999981
3207	ENSG00000070540	WIPI1	-0.694092	-0.0774522	0.487624	0.0272946	0.0881841	8.13797e-08	3.57555e-07	7	11	11	A2	Adipose. subcutaneous (GTEx)	EpiXcan	0.98917	gtex_sf	0.999981
3208	ENSG00000164620	RELL2	-0.693788	-0.121012	0.487815	0.0177864	0.0461311	0.000130284	0.00039372	14	14	14	A2	Adipose. subcutaneous (GTEx)	EpiXcan	0.98917	gtex_sf	0.999981
3209	ENSG00000155380	SLC16A1	-0.693691	-0.206716	0.487876	0.00727704	0.023537	0.00656664	0.016055	2	2	2	A2	Adipose. subcutaneous (GTEx)	EpiXcan	0.98917	gtex_sf	0.999981
3210	ENSG00000134077	THUMPD3	0.693587	0.0487704	0.487942	0.147779	0.236592	6.38529e-21	7.77053e-20	49	53	53	A2	Adipose. subcutaneous (GTEx)	EpiXcan	0.98917	gtex_sf	0.999981
3211	ENSG00000141219	C17orf80	0.693294	0.0463882	0.488125	0.102782	0.0832437	1.09911e-07	4.75428e-07	72	93	93	A2	Adipose. subcutaneous (GTEx)	EpiXcan	0.98917	gtex_sf	0.999981
3212	ENSG00000175356	SCUBE2	0.693111	0.0251037	0.48824	0.224624	0.311397	2.91439e-28	5.30843e-27	32	39	39	A2	Adipose. subcutaneous (GTEx)	EpiXcan	0.98917	gtex_sf	0.999981
3213	ENSG00000169413	RNASE6	0.69276	0.10782	0.48846	0.0276368	0.0558444	1.96073e-05	6.54061e-05	39	53	53	A2	Adipose. subcutaneous (GTEx)	EpiXcan	0.98917	gtex_sf	0.999981
3214	ENSG00000142864	SERBP1	-0.692476	-0.117009	0.488639	0.0294733	0.0962197	1.92117e-08	9.03317e-08	16	21	21	A2	Adipose. subcutaneous (GTEx)	EpiXcan	0.98917	gtex_sf	0.999981
3215	ENSG00000149150	SLC43A1	0.691455	0.325946	0.48928	0.0016224	0.0298302	0.00224125	0.00581678	3	6	6	A2	Adipose. subcutaneous (GTEx)	EpiXcan	0.98917	gtex_sf	0.999981
3216	ENSG00000161179	YDJC	-0.691416	-0.100039	0.489304	0.0197747	0.144792	2.1349e-12	1.44531e-11	38	58	58	A2	Adipose. subcutaneous (GTEx)	EpiXcan	0.98917	gtex_sf	0.999981
3217	ENSG00000111961	SASH1	-0.69139	-0.110367	0.48932	0.0049858	0.0835951	1.43085e-07	6.11409e-07	8	12	12	A2	Adipose. subcutaneous (GTEx)	EpiXcan	0.98917	gtex_sf	0.999981
3218	ENSG00000254635	WAC-AS1	-0.691375	-0.0245867	0.48933	0.358617	0.475402	3.12098e-50	1.62511e-48	20	23	23	A2	Adipose. subcutaneous (GTEx)	EpiXcan	0.98917	gtex_sf	0.999981
3219	ENSG00000167881	SRP68	-0.691225	-0.19422	0.489424	0.00719027	0.0329374	0.00117666	0.0031598	5	7	7	A2	Adipose. subcutaneous (GTEx)	EpiXcan	0.98917	gtex_sf	0.999981
3220	ENSG00000099330	OCEL1	-0.690934	-0.060582	0.489607	0.0492594	0.238713	1.25776e-21	1.58573e-20	17	23	23	A2	Adipose. subcutaneous (GTEx)	EpiXcan	0.98917	gtex_sf	0.999981
3221	ENSG00000164440	TXLNB	0.690922	0.105203	0.489615	0.0244648	0.16329	6.43938e-14	4.90198e-13	11	18	18	A2	Adipose. subcutaneous (GTEx)	EpiXcan	0.98917	gtex_sf	0.999981
3222	ENSG00000221923	ZNF880	0.690682	0.0216417	0.489765	0.424153	0.618045	2.16183e-77	4.09199e-75	40	52	52	A2	Adipose. subcutaneous (GTEx)	EpiXcan	0.98917	gtex_sf	0.999981
3223	ENSG00000162998	FRZB	0.690454	0.0771932	0.489909	0.0547801	0.0731383	1.23521e-06	4.7311e-06	52	63	63	A2	Adipose. subcutaneous (GTEx)	EpiXcan	0.98917	gtex_sf	0.999981
3224	ENSG00000206573	THUMPD3-AS1	-0.690363	-0.0353664	0.489966	0.160714	0.22734	6.14483e-20	7.10791e-19	20	20	20	A2	Adipose. subcutaneous (GTEx)	EpiXcan	0.98917	gtex_sf	0.999981
3225	ENSG00000115568	ZNF142	0.690313	0.12147	0.489997	0.0236203	0.0621589	7.13893e-06	2.50551e-05	13	15	15	A2	Adipose. subcutaneous (GTEx)	EpiXcan	0.98917	gtex_sf	0.999981
3226	ENSG00000164078	MST1R	0.690222	0.146822	0.490054	0.00790501	0.0565982	2.20035e-05	7.28785e-05	12	20	20	A2	Adipose. subcutaneous (GTEx)	EpiXcan	0.98917	gtex_sf	0.999981
3227	ENSG00000146469	VIP	-0.690149	-0.0163566	0.490101	0.0741776	0.0423069	0.000226618	0.000664484	97	122	122	A2	Adipose. subcutaneous (GTEx)	EpiXcan	0.98917	gtex_sf	0.999981
3228	ENSG00000152061	RABGAP1L	0.690015	0.062318	0.490185	0.049543	0.135321	7.91928e-12	5.09767e-11	31	44	44	A2	Adipose. subcutaneous (GTEx)	EpiXcan	0.98917	gtex_sf	0.999981
3229	ENSG00000144021	CIAO1	-0.689364	-0.0575686	0.490594	0.107335	0.18884	1.19859e-16	1.11183e-15	19	24	24	A2	Adipose. subcutaneous (GTEx)	EpiXcan	0.98917	gtex_sf	0.999981
3230	ENSG00000213203	GIMAP1	-0.689282	-0.0629822	0.490646	0.0958198	0.0571896	1.82377e-05	6.10115e-05	68	84	84	A2	Adipose. subcutaneous (GTEx)	EpiXcan	0.98917	gtex_sf	0.999981
3231	ENSG00000143924	EML4	-0.688339	-0.12412	0.491239	0.0192331	0.235634	9.74056e-21	1.17922e-19	6	13	13	A2	Adipose. subcutaneous (GTEx)	EpiXcan	0.98917	gtex_sf	0.999981
3232	ENSG00000158985	CDC42SE2	-0.688311	-0.0888761	0.491257	0.0470411	0.0996568	1.01325e-08	4.90244e-08	12	14	14	A2	Adipose. subcutaneous (GTEx)	EpiXcan	0.98917	gtex_sf	0.999981
3233	ENSG00000247556	OIP5-AS1	0.688214	0.0343355	0.491318	0.226149	0.350956	6.585e-33	1.54241e-31	16	20	20	A2	Adipose. subcutaneous (GTEx)	EpiXcan	0.98917	gtex_sf	0.999981
3234	ENSG00000149531	FRG1BP	0.688158	0.117932	0.491353	0.0159489	0.120265	1.85684e-10	1.05555e-09	20	28	28	A2	Adipose. subcutaneous (GTEx)	EpiXcan	0.98917	gtex_sf	0.999981
3235	ENSG00000233527	ZNF529-AS1	-0.687111	-0.0626162	0.492013	0.0427112	0.203078	1.77897e-17	1.72922e-16	15	20	20	A2	Adipose. subcutaneous (GTEx)	EpiXcan	0.98917	gtex_sf	0.999981
3236	ENSG00000170390	DCLK2	-0.687075	-0.148254	0.492035	0.0109809	0.029592	0.00213741	0.00555861	6	6	6	A2	Adipose. subcutaneous (GTEx)	EpiXcan	0.98917	gtex_sf	0.999981
3237	ENSG00000122484	RPAP2	0.686817	0.0543594	0.492198	0.072921	0.122955	1.11105e-10	6.43876e-10	28	33	33	A2	Adipose. subcutaneous (GTEx)	EpiXcan	0.98917	gtex_sf	0.999981
3238	ENSG00000119655	NPC2	-0.686497	-0.26398	0.4924	0.00744181	0.0324151	0.00141578	0.00376081	1	1	1	A2	Adipose. subcutaneous (GTEx)	EpiXcan	0.98917	gtex_sf	0.999981
3239	ENSG00000089094	KDM2B	0.686492	0.143168	0.492403	0.0167485	0.0529251	3.70519e-05	0.00011961	22	30	30	A2	Adipose. subcutaneous (GTEx)	EpiXcan	0.98917	gtex_sf	0.999981
3240	ENSG00000184897	H1FX	0.686329	0.134555	0.492506	0.00712207	0.0184771	0.0161198	0.0375191	12	14	14	A2	Adipose. subcutaneous (GTEx)	EpiXcan	0.98917	gtex_sf	0.999981
3241	ENSG00000110169	HPX	-0.685581	-0.179836	0.492977	0.00939531	0.0447504	0.000151017	0.000452567	11	15	15	A2	Adipose. subcutaneous (GTEx)	EpiXcan	0.98917	gtex_sf	0.999981
3242	ENSG00000066136	NFYC	0.685475	0.0806006	0.493044	0.0332471	0.0508025	5.22262e-05	0.000165356	38	45	45	A2	Adipose. subcutaneous (GTEx)	EpiXcan	0.98917	gtex_sf	0.999981
3243	ENSG00000108559	NUP88	0.685368	0.059141	0.493112	0.0564008	0.0784782	3.72897e-07	1.5219e-06	44	57	57	A2	Adipose. subcutaneous (GTEx)	EpiXcan	0.98917	gtex_sf	0.999981
3244	ENSG00000241106	HLA-DOB	-0.684457	-0.0220624	0.493686	0.374099	0.491365	5.17549e-53	2.9589e-51	42	54	54	A2	Adipose. subcutaneous (GTEx)	EpiXcan	0.98917	gtex_sf	0.999981
3245	ENSG00000159461	AMFR	0.684371	0.116504	0.493741	0.0155715	0.0151769	0.0287397	0.0645228	23	31	31	A2	Adipose. subcutaneous (GTEx)	EpiXcan	0.98917	gtex_sf	0.999981
3246	ENSG00000185567	AHNAK2	-0.684259	-0.110323	0.493811	0.0225923	0.0837521	1.13268e-07	4.89069e-07	10	11	11	A2	Adipose. subcutaneous (GTEx)	EpiXcan	0.98917	gtex_sf	0.999981
3247	ENSG00000173598	NUDT4	-0.683843	-0.0803322	0.494074	0.055772	0.0824776	2.23928e-07	9.3909e-07	35	42	42	A2	Adipose. subcutaneous (GTEx)	EpiXcan	0.98917	gtex_sf	0.999981
3248	ENSG00000123352	SPATS2	-0.683786	-0.172376	0.49411	0.0113397	0.0146077	0.0306895	0.0685923	5	6	6	A2	Adipose. subcutaneous (GTEx)	EpiXcan	0.98917	gtex_sf	0.999981
3249	ENSG00000144847	IGSF11	0.683437	0.0899171	0.49433	0.020268	0.0794932	2.94758e-07	1.22114e-06	9	10	10	A2	Adipose. subcutaneous (GTEx)	EpiXcan	0.98917	gtex_sf	0.999981
3250	ENSG00000258839	MC1R	0.682695	0.105677	0.4948	0.0238428	0.0469631	9.50196e-05	0.000292065	13	17	17	A2	Adipose. subcutaneous (GTEx)	EpiXcan	0.98917	gtex_sf	0.999981
3251	ENSG00000184602	SNN	0.682681	0.079568	0.494808	0.0553668	0.103436	5.08954e-09	2.53428e-08	34	43	43	A2	Adipose. subcutaneous (GTEx)	EpiXcan	0.98917	gtex_sf	0.999981
3252	ENSG00000151502	VPS26B	0.682573	0.13288	0.494877	0.0118932	0.0410494	0.000228703	0.000670177	8	10	10	A2	Adipose. subcutaneous (GTEx)	EpiXcan	0.98917	gtex_sf	0.999981
3253	ENSG00000171853	TRAPPC12	0.682519	0.0694617	0.494911	0.0666189	0.165608	3.11584e-14	2.4314e-13	15	18	18	A2	Adipose. subcutaneous (GTEx)	EpiXcan	0.98917	gtex_sf	0.999981
3254	ENSG00000143614	GATAD2B	0.682451	0.0917655	0.494954	0.0167539	0.0464529	0.000101215	0.000310223	13	15	15	A2	Adipose. subcutaneous (GTEx)	EpiXcan	0.98917	gtex_sf	0.999981
3255	ENSG00000092531	SNAP23	-0.682228	-0.0372557	0.495095	0.157548	0.227237	4.60284e-20	5.35927e-19	24	27	27	A2	Adipose. subcutaneous (GTEx)	EpiXcan	0.98917	gtex_sf	0.999981
3256	ENSG00000163754	GYG1	-0.681891	-0.083317	0.495308	0.0295602	0.039216	0.000398808	0.00113654	15	15	15	A2	Adipose. subcutaneous (GTEx)	EpiXcan	0.98917	gtex_sf	0.999981
3257	ENSG00000111832	RWDD1	-0.680952	-0.0357843	0.495902	0.130024	0.215527	6.80791e-19	7.32399e-18	36	38	38	A2	Adipose. subcutaneous (GTEx)	EpiXcan	0.98917	gtex_sf	0.999981
3258	ENSG00000108448	TRIM16L	-0.680877	-0.207198	0.49595	0.00835626	0.0536336	2.56294e-05	8.4132e-05	16	25	25	A2	Adipose. subcutaneous (GTEx)	EpiXcan	0.98917	gtex_sf	0.999981
3259	ENSG00000176101	SSNA1	0.680679	0.119498	0.496075	0.0337106	0.0384149	0.000444898	0.00125926	23	30	30	A2	Adipose. subcutaneous (GTEx)	EpiXcan	0.98917	gtex_sf	0.999981
3260	ENSG00000164494	PDSS2	0.680614	0.114987	0.496116	0.015019	0.0596363	9.71186e-06	3.36136e-05	6	6	6	A2	Adipose. subcutaneous (GTEx)	EpiXcan	0.98917	gtex_sf	0.999981
3261	ENSG00000112414	ADGRG6	-0.68052	-0.0641455	0.496175	0.0364327	0.0767405	4.24328e-07	1.71779e-06	10	16	16	A2	Adipose. subcutaneous (GTEx)	EpiXcan	0.98917	gtex_sf	0.999981
3262	ENSG00000261485	PAN3-AS1	-0.680384	-0.0685127	0.496261	0.0208955	0.0253656	0.00430409	0.0107752	15	19	19	A2	Adipose. subcutaneous (GTEx)	EpiXcan	0.98917	gtex_sf	0.999981
3263	ENSG00000139343	SNRPF	-0.680383	-0.0718449	0.496262	0.0679249	0.124869	6.89221e-11	4.0751e-10	15	23	23	A2	Adipose. subcutaneous (GTEx)	EpiXcan	0.98917	gtex_sf	0.999981
3264	ENSG00000140367	UBE2Q2	-0.680071	-0.0699684	0.49646	0.0411691	0.110164	1.25597e-09	6.60373e-09	17	18	18	A2	Adipose. subcutaneous (GTEx)	EpiXcan	0.98917	gtex_sf	0.999981
3265	ENSG00000204176	SYT15	-0.67994	-0.093548	0.496542	0.0429346	0.0547716	2.96276e-05	9.66344e-05	28	62	62	A2	Adipose. subcutaneous (GTEx)	EpiXcan	0.98917	gtex_sf	0.999981
3266	ENSG00000140264	SERF2	0.679784	0.303501	0.496641	0.00135905	0.037483	0.00055523	0.00155046	5	7	7	A2	Adipose. subcutaneous (GTEx)	EpiXcan	0.98917	gtex_sf	0.999981
3267	ENSG00000177663	IL17RA	-0.679604	-0.0372197	0.496755	0.28156	0.414356	8.3383e-42	2.90534e-40	27	36	36	A2	Adipose. subcutaneous (GTEx)	EpiXcan	0.98917	gtex_sf	0.999981
3268	ENSG00000171766	GATM	-0.678992	-0.0643262	0.497143	0.0585757	0.0731692	1.18358e-06	4.5383e-06	57	78	78	A2	Adipose. subcutaneous (GTEx)	EpiXcan	0.98917	gtex_sf	0.999981
3269	ENSG00000105520	PLPPR2	-0.678966	-0.0983875	0.497159	0.0260438	0.109286	1.35235e-09	7.08921e-09	2	2	2	A2	Adipose. subcutaneous (GTEx)	EpiXcan	0.98917	gtex_sf	0.999981
3270	ENSG00000164631	ZNF12	-0.678454	-0.149144	0.497484	0.0190289	0.0777408	5.54058e-07	2.21481e-06	10	14	14	A2	Adipose. subcutaneous (GTEx)	EpiXcan	0.98917	gtex_sf	0.999981
3271	ENSG00000004142	POLDIP2	-0.678349	-0.185417	0.49755	0.0204233	0.110734	4.56287e-10	2.49364e-09	9	10	10	A2	Adipose. subcutaneous (GTEx)	EpiXcan	0.98917	gtex_sf	0.999981
3272	ENSG00000197580	BCO2	0.678265	0.197728	0.497604	0.00764283	0.129824	3.00808e-11	1.84395e-10	11	14	14	A2	Adipose. subcutaneous (GTEx)	EpiXcan	0.98917	gtex_sf	0.999981
3273	ENSG00000116237	ICMT	0.67808	0.035765	0.497721	0.13005	0.265287	8.85246e-24	1.26527e-22	11	13	13	A2	Adipose. subcutaneous (GTEx)	EpiXcan	0.98917	gtex_sf	0.999981
3274	ENSG00000182512	GLRX5	0.678065	0.02999	0.49773	0.168315	0.276729	3.31404e-26	5.39765e-25	32	38	38	A2	Adipose. subcutaneous (GTEx)	EpiXcan	0.98917	gtex_sf	0.999981
3275	ENSG00000213073	AL353625.1	-0.678016	-0.0549054	0.497762	0.0855481	0.0947753	1.69385e-08	8.01818e-08	48	52	52	A2	Adipose. subcutaneous (GTEx)	EpiXcan	0.98917	gtex_sf	0.999981
3276	ENSG00000167397	VKORC1	-0.677819	-0.0563808	0.497886	0.044373	0.0441099	0.000170014	0.000505818	25	31	31	A2	Adipose. subcutaneous (GTEx)	EpiXcan	0.98917	gtex_sf	0.999981
3277	ENSG00000269430	LRRC3DN	0.677701	0.0767366	0.497961	0.0303469	0.026743	0.00349137	0.00884652	12	14	14	A2	Adipose. subcutaneous (GTEx)	EpiXcan	0.98917	gtex_sf	0.999981
3278	ENSG00000114626	ABTB1	0.677682	0.184592	0.497974	0.0159878	0.011952	0.0501017	0.108752	12	15	15	A2	Adipose. subcutaneous (GTEx)	EpiXcan	0.98917	gtex_sf	0.999981
3279	ENSG00000040933	INPP4A	0.677571	0.050391	0.498044	0.116157	0.176241	4.92562e-15	4.06081e-14	37	42	42	A2	Adipose. subcutaneous (GTEx)	EpiXcan	0.98917	gtex_sf	0.999981
3280	ENSG00000112977	DAP	-0.677342	-0.0279394	0.498189	0.151722	0.286428	1.35432e-25	2.13866e-24	19	23	23	A2	Adipose. subcutaneous (GTEx)	EpiXcan	0.98917	gtex_sf	0.999981
3281	ENSG00000152583	SPARCL1	0.677307	0.093562	0.498211	0.0228591	0.12758	4.27415e-11	2.58275e-10	14	18	18	A2	Adipose. subcutaneous (GTEx)	EpiXcan	0.98917	gtex_sf	0.999981
3282	ENSG00000095015	MAP3K1	0.677214	0.0755266	0.49827	0.0238932	0.0360271	0.000670591	0.00185302	29	35	35	A2	Adipose. subcutaneous (GTEx)	EpiXcan	0.98917	gtex_sf	0.999981
3283	ENSG00000082805	ERC1	-0.677045	-0.0796832	0.498377	0.0770869	0.0843496	1.63176e-07	6.93028e-07	51	59	59	A2	Adipose. subcutaneous (GTEx)	EpiXcan	0.98917	gtex_sf	0.999981
3284	ENSG00000178726	THBD	-0.676854	-0.139068	0.498498	0.0153566	0.0219086	0.00884272	0.0213111	28	34	34	A2	Adipose. subcutaneous (GTEx)	EpiXcan	0.98917	gtex_sf	0.999981
3285	ENSG00000215039	CD27-AS1	-0.676813	-0.044884	0.498525	0.155117	0.374273	6.98163e-36	1.89887e-34	15	21	21	A2	Adipose. subcutaneous (GTEx)	EpiXcan	0.98917	gtex_sf	0.999981
3286	ENSG00000182827	ACBD3	-0.676656	-0.0608266	0.498624	0.048918	0.060717	9.22243e-06	3.20015e-05	33	38	38	A2	Adipose. subcutaneous (GTEx)	EpiXcan	0.98917	gtex_sf	0.999981
3287	ENSG00000080298	RFX3	-0.676561	-0.0529338	0.498685	0.0391185	0.0254041	0.00384086	0.00966163	25	27	27	A2	Adipose. subcutaneous (GTEx)	EpiXcan	0.98917	gtex_sf	0.999981
3288	ENSG00000140836	ZFHX3	0.676456	0.136059	0.498751	0.0283145	0.0355285	0.000659069	0.00182298	20	25	25	A2	Adipose. subcutaneous (GTEx)	EpiXcan	0.98917	gtex_sf	0.999981
3289	ENSG00000142089	IFITM3	-0.67607	-0.141419	0.498996	0.0135203	0.058402	1.16036e-05	3.97386e-05	12	16	16	A2	Adipose. subcutaneous (GTEx)	EpiXcan	0.98917	gtex_sf	0.999981
3290	ENSG00000180357	ZNF609	-0.675903	-0.0698248	0.499102	0.0139116	0.0158654	0.025317	0.0573904	27	35	35	A2	Adipose. subcutaneous (GTEx)	EpiXcan	0.98917	gtex_sf	0.999981
3291	ENSG00000061676	NCKAP1	-0.675638	-0.0884892	0.499271	0.0238295	0.0925295	2.83274e-08	1.30692e-07	3	4	4	A2	Adipose. subcutaneous (GTEx)	EpiXcan	0.98917	gtex_sf	0.999981
3292	ENSG00000182685	BRICD5	0.675407	0.0761983	0.499417	0.0788964	0.0992638	7.91065e-09	3.87293e-08	37	49	49	A2	Adipose. subcutaneous (GTEx)	EpiXcan	0.98917	gtex_sf	0.999981
3293	ENSG00000211897	IGHG3	-0.674996	-0.160039	0.499679	0.0116368	0.0258585	0.00431717	0.0108041	11	44	44	A2	Adipose. subcutaneous (GTEx)	EpiXcan	0.98917	gtex_sf	0.999981
3294	ENSG00000188227	ZNF793	-0.674831	-0.0382529	0.499783	0.129565	0.261582	2.58337e-23	3.60053e-22	22	28	28	A2	Adipose. subcutaneous (GTEx)	EpiXcan	0.98917	gtex_sf	0.999981
3295	ENSG00000166295	ANAPC16	-0.674686	-0.126315	0.499875	0.0192275	0.0269122	0.00366549	0.00925089	10	13	13	A2	Adipose. subcutaneous (GTEx)	EpiXcan	0.98917	gtex_sf	0.999981
3296	ENSG00000134574	DDB2	-0.674658	-0.136397	0.499893	0.0141667	0.0657971	3.9556e-06	1.43353e-05	7	10	10	A2	Adipose. subcutaneous (GTEx)	EpiXcan	0.98917	gtex_sf	0.999981
3297	ENSG00000116701	NCF2	0.674544	0.0861452	0.499966	0.0353716	0.064181	3.79424e-06	1.37898e-05	9	11	11	A2	Adipose. subcutaneous (GTEx)	EpiXcan	0.98917	gtex_sf	0.999981
3298	ENSG00000187210	GCNT1	-0.674538	-0.101327	0.49997	0.0118981	0.0414136	0.000247727	0.000723804	12	13	13	A2	Adipose. subcutaneous (GTEx)	EpiXcan	0.98917	gtex_sf	0.999981
3299	ENSG00000177868	SVBP	0.674127	0.0344627	0.50023	0.222807	0.198218	5.09162e-17	4.83842e-16	67	80	80	A2	Adipose. subcutaneous (GTEx)	EpiXcan	0.98917	gtex_sf	0.999981
3300	ENSG00000153157	SYCP2L	0.673999	0.043023	0.500312	0.0911747	0.081214	2.20659e-07	9.26211e-07	72	96	96	A2	Adipose. subcutaneous (GTEx)	EpiXcan	0.98917	gtex_sf	0.999981
3301	ENSG00000087191	PSMC5	0.673784	0.0613238	0.500448	0.0696435	0.209227	4.57578e-18	4.65454e-17	21	31	31	A2	Adipose. subcutaneous (GTEx)	EpiXcan	0.98917	gtex_sf	0.999981
3302	ENSG00000185344	ATP6V0A2	-0.673641	-0.0689946	0.50054	0.0665805	0.132812	1.39098e-11	8.76057e-11	28	38	38	A2	Adipose. subcutaneous (GTEx)	EpiXcan	0.98917	gtex_sf	0.999981
3303	ENSG00000185164	NOMO2	-0.673626	-0.112338	0.500549	0.0207683	0.0137313	0.0353489	0.0783437	38	60	60	A2	Adipose. subcutaneous (GTEx)	EpiXcan	0.98917	gtex_sf	0.999981
3304	ENSG00000151917	BEND6	0.673598	0.0529654	0.500567	0.0579031	0.188046	3.28842e-16	2.94319e-15	18	22	22	A2	Adipose. subcutaneous (GTEx)	EpiXcan	0.98917	gtex_sf	0.999981
3305	ENSG00000128652	HOXD3	0.673204	0.084071	0.500818	0.0309107	0.0791205	2.17973e-07	9.15763e-07	15	16	16	A2	Adipose. subcutaneous (GTEx)	EpiXcan	0.98917	gtex_sf	0.999981
3306	ENSG00000226314	ZNF192P1	0.673051	0.0415244	0.500915	0.125573	0.241981	2.89003e-21	3.58553e-20	29	32	32	A2	Adipose. subcutaneous (GTEx)	EpiXcan	0.98917	gtex_sf	0.999981
3307	ENSG00000100225	FBXO7	0.673006	0.138596	0.500943	0.0149355	0.111411	1.01668e-09	5.3901e-09	13	20	20	A2	Adipose. subcutaneous (GTEx)	EpiXcan	0.98917	gtex_sf	0.999981
3308	ENSG00000119004	CYP20A1	-0.672225	-0.155087	0.50144	0.0232035	0.0188075	0.0134792	0.0316856	14	18	18	A2	Adipose. subcutaneous (GTEx)	EpiXcan	0.98917	gtex_sf	0.999981
3309	ENSG00000120860	WASHC3	-0.67211	-0.0244191	0.501514	0.221562	0.215784	7.13568e-19	7.67072e-18	54	62	62	A2	Adipose. subcutaneous (GTEx)	EpiXcan	0.98917	gtex_sf	0.999981
3310	ENSG00000182154	MRPL41	-0.672023	-0.0770141	0.501569	0.0662129	0.310821	8.23992e-29	1.5513e-27	26	45	45	A2	Adipose. subcutaneous (GTEx)	EpiXcan	0.98917	gtex_sf	0.999981
3311	ENSG00000023228	NDUFS1	0.672002	0.0862858	0.501582	0.0263917	0.0740282	8.31964e-07	3.24515e-06	9	14	14	A2	Adipose. subcutaneous (GTEx)	EpiXcan	0.98917	gtex_sf	0.999981
3312	ENSG00000135124	P2RX4	0.671908	0.0843474	0.501642	0.0376075	0.154048	2.37233e-13	1.71639e-12	43	48	48	A2	Adipose. subcutaneous (GTEx)	EpiXcan	0.98917	gtex_sf	0.999981
3313	ENSG00000182919	C11orf54	0.671688	0.0432774	0.501782	0.0920115	0.460085	1.75812e-47	7.89294e-46	35	49	49	A2	Adipose. subcutaneous (GTEx)	EpiXcan	0.98917	gtex_sf	0.999981
3314	ENSG00000206503	HLA-A	-0.671618	-0.021945	0.501827	0.258215	0.449652	3.09217e-47	1.36201e-45	38	51	51	A2	Adipose. subcutaneous (GTEx)	EpiXcan	0.98917	gtex_sf	0.999981
3315	ENSG00000140406	TLNRD1	-0.671576	-0.141726	0.501853	0.0146399	0.0417049	0.000277503	0.00080576	7	8	8	A2	Adipose. subcutaneous (GTEx)	EpiXcan	0.98917	gtex_sf	0.999981
3316	ENSG00000088280	ASAP3	-0.671469	-0.0620646	0.501922	0.0434524	0.100464	5.21315e-09	2.59306e-08	14	16	16	A2	Adipose. subcutaneous (GTEx)	EpiXcan	0.98917	gtex_sf	0.999981
3317	ENSG00000134444	KIAA1468	0.671396	0.037573	0.501968	0.136212	0.177248	2.99746e-15	2.52619e-14	26	34	34	A2	Adipose. subcutaneous (GTEx)	EpiXcan	0.98917	gtex_sf	0.999981
3318	ENSG00000078043	PIAS2	-0.671231	-0.0956409	0.502073	0.0280914	0.0728843	1.14154e-06	4.38312e-06	7	8	8	A2	Adipose. subcutaneous (GTEx)	EpiXcan	0.98917	gtex_sf	0.999981
3319	ENSG00000162927	PUS10	0.671081	0.0631585	0.502169	0.0635373	0.124235	8.35085e-11	4.89211e-10	9	10	10	A2	Adipose. subcutaneous (GTEx)	EpiXcan	0.98917	gtex_sf	0.999981
3320	ENSG00000169217	CD2BP2	-0.670776	-0.194209	0.502363	0.00799321	0.0313012	0.00164653	0.00434136	6	8	8	A2	Adipose. subcutaneous (GTEx)	EpiXcan	0.98917	gtex_sf	0.999981
3321	ENSG00000079739	PGM1	-0.670765	-0.274282	0.50237	0.00195541	0.0432558	0.00016348	0.000487828	3	4	4	A2	Adipose. subcutaneous (GTEx)	EpiXcan	0.98917	gtex_sf	0.999981
3322	ENSG00000173376	NDNF	0.670729	0.042326	0.502393	0.199975	0.355077	1.13319e-35	3.02912e-34	53	59	59	A2	Adipose. subcutaneous (GTEx)	EpiXcan	0.98917	gtex_sf	0.999981
3323	ENSG00000205763	RP9P	-0.670426	-0.0564222	0.502586	0.0564185	0.131761	2.2537e-11	1.39679e-10	36	42	42	A2	Adipose. subcutaneous (GTEx)	EpiXcan	0.98917	gtex_sf	0.999981
3324	ENSG00000196367	TRRAP	-0.670404	-0.225991	0.502601	0.0243686	0.0128231	0.0439276	0.0962298	10	11	11	A2	Adipose. subcutaneous (GTEx)	EpiXcan	0.98917	gtex_sf	0.999981
3325	ENSG00000163393	SLC22A15	-0.67026	-0.0680237	0.502692	0.0380881	0.142182	3.77812e-12	2.50095e-11	7	8	8	A2	Adipose. subcutaneous (GTEx)	EpiXcan	0.98917	gtex_sf	0.999981
3326	ENSG00000167644	C19orf33	-0.670205	-0.0326514	0.502727	0.161783	0.250768	4.60636e-22	5.9964e-21	13	14	14	A2	Adipose. subcutaneous (GTEx)	EpiXcan	0.98917	gtex_sf	0.999981
3327	ENSG00000164405	UQCRQ	-0.670012	-0.203327	0.50285	0.00931293	0.0105643	0.0698019	0.147693	10	10	10	A2	Adipose. subcutaneous (GTEx)	EpiXcan	0.98917	gtex_sf	0.999981
3328	ENSG00000248333	CDK11B	-0.669567	-0.194503	0.503134	0.0095121	0.0649794	3.42715e-06	1.25174e-05	8	14	14	A2	Adipose. subcutaneous (GTEx)	EpiXcan	0.98917	gtex_sf	0.999981
3329	ENSG00000237037	NDUFA6-AS1	0.669333	0.028047	0.503283	0.134383	0.191942	1.91354e-16	1.74726e-15	33	44	44	A2	Adipose. subcutaneous (GTEx)	EpiXcan	0.98917	gtex_sf	0.999981
3330	ENSG00000072778	ACADVL	-0.668544	-0.100608	0.503787	0.0222246	0.0650112	4.2415e-06	1.52923e-05	5	6	6	A2	Adipose. subcutaneous (GTEx)	EpiXcan	0.98917	gtex_sf	0.999981
3331	ENSG00000177932	ZNF354C	0.667916	0.133105	0.504187	0.0120041	0.0622577	7.11331e-06	2.49715e-05	10	14	14	A2	Adipose. subcutaneous (GTEx)	EpiXcan	0.98917	gtex_sf	0.999981
3332	ENSG00000087253	LPCAT2	-0.66739	-0.0986071	0.504523	0.0146349	0.0431867	0.000209673	0.000618422	10	13	13	A2	Adipose. subcutaneous (GTEx)	EpiXcan	0.98917	gtex_sf	0.999981
3333	ENSG00000123360	PDE1B	0.667385	0.0565749	0.504526	0.0658592	0.168436	1.80547e-14	1.42958e-13	8	9	9	A2	Adipose. subcutaneous (GTEx)	EpiXcan	0.98917	gtex_sf	0.999981
3334	ENSG00000079332	SAR1A	0.667112	0.0526814	0.5047	0.0937075	0.290938	2.54086e-26	4.16254e-25	13	18	18	A2	Adipose. subcutaneous (GTEx)	EpiXcan	0.98917	gtex_sf	0.999981
3335	ENSG00000154781	CCDC174	-0.666675	-0.159813	0.50498	0.0184306	0.0401629	0.000339691	0.00097581	16	18	18	A2	Adipose. subcutaneous (GTEx)	EpiXcan	0.98917	gtex_sf	0.999981
3336	ENSG00000136444	RSAD1	0.666492	0.0766521	0.505097	0.0254914	0.0671627	3.24441e-06	1.18902e-05	28	30	30	A2	Adipose. subcutaneous (GTEx)	EpiXcan	0.98917	gtex_sf	0.999981
3337	ENSG00000100744	GSKIP	-0.666354	-0.0650336	0.505185	0.0865454	0.342073	3.66305e-32	8.32927e-31	26	33	33	A2	Adipose. subcutaneous (GTEx)	EpiXcan	0.98917	gtex_sf	0.999981
3338	ENSG00000206561	COLQ	0.666231	0.0763698	0.505263	0.0253768	0.098776	1.19765e-08	5.74504e-08	40	50	50	A2	Adipose. subcutaneous (GTEx)	EpiXcan	0.98917	gtex_sf	0.999981
3339	ENSG00000187474	FPR3	-0.666022	-0.0999478	0.505397	0.0328748	0.0402794	0.000312786	0.000901851	27	32	32	A2	Adipose. subcutaneous (GTEx)	EpiXcan	0.98917	gtex_sf	0.999981
3340	ENSG00000145741	BTF3	0.665883	0.0759266	0.505486	0.0117388	0.0466178	0.00011738	0.00035657	6	7	7	A2	Adipose. subcutaneous (GTEx)	EpiXcan	0.98917	gtex_sf	0.999981
3341	ENSG00000143183	TMCO1	0.665754	0.157601	0.505568	0.008879	0.0684467	2.54183e-06	9.43136e-06	4	8	8	A2	Adipose. subcutaneous (GTEx)	EpiXcan	0.98917	gtex_sf	0.999981
3342	ENSG00000269343	ZNF587B	-0.66523	-0.106791	0.505903	0.0168918	0.0295922	0.0022667	0.00588066	11	14	14	A2	Adipose. subcutaneous (GTEx)	EpiXcan	0.98917	gtex_sf	0.999981
3343	ENSG00000184619	KRBA2	-0.665194	-0.0640639	0.505927	0.0821614	0.169156	3.5143e-15	2.94759e-14	5	5	5	A2	Adipose. subcutaneous (GTEx)	EpiXcan	0.98917	gtex_sf	0.999981
3344	ENSG00000162244	RPL29	-0.665081	-0.0611506	0.505999	0.0440867	0.101635	6.64355e-09	3.27432e-08	9	10	10	A2	Adipose. subcutaneous (GTEx)	EpiXcan	0.98917	gtex_sf	0.999981
3345	ENSG00000091844	RGS17	-0.664938	-0.0716271	0.50609	0.054689	0.111215	1.2926e-09	6.79125e-09	17	19	19	A2	Adipose. subcutaneous (GTEx)	EpiXcan	0.98917	gtex_sf	0.999981
3346	ENSG00000134910	STT3A	0.664891	0.0249557	0.50612	0.0840918	0.125343	3.73222e-11	2.27095e-10	46	53	53	A2	Adipose. subcutaneous (GTEx)	EpiXcan	0.98917	gtex_sf	0.999981
3347	ENSG00000223508	RPL23AP53	-0.664717	-0.131564	0.506232	0.0195591	0.083503	1.33859e-07	5.73908e-07	6	13	13	A2	Adipose. subcutaneous (GTEx)	EpiXcan	0.98917	gtex_sf	0.999981
3348	ENSG00000215302	AC127502.1	-0.664716	-0.0190005	0.506232	0.231599	0.415371	4.36038e-42	1.55015e-40	44	49	49	A2	Adipose. subcutaneous (GTEx)	EpiXcan	0.98917	gtex_sf	0.999981
3349	ENSG00000167280	ENGASE	0.664674	0.0283665	0.506259	0.229301	0.455757	5.36092e-47	2.332e-45	13	17	17	A2	Adipose. subcutaneous (GTEx)	EpiXcan	0.98917	gtex_sf	0.999981
3350	ENSG00000250742	LINC02381	-0.664664	-0.190492	0.506265	0.0113429	0.0448269	0.000113472	0.000345447	2	3	3	A2	Adipose. subcutaneous (GTEx)	EpiXcan	0.98917	gtex_sf	0.999981
3351	ENSG00000179242	CDH4	-0.664533	-0.06272	0.506349	0.0684803	0.0753683	6.69446e-07	2.64139e-06	66	82	82	A2	Adipose. subcutaneous (GTEx)	EpiXcan	0.98917	gtex_sf	0.999981
3352	ENSG00000160213	CSTB	-0.664319	-0.0575393	0.506486	0.0686812	0.166684	1.79898e-14	1.42524e-13	11	17	17	A2	Adipose. subcutaneous (GTEx)	EpiXcan	0.98917	gtex_sf	0.999981
3353	ENSG00000228672	PROB1	0.664207	0.154486	0.506558	0.011388	0.0511084	4.60422e-05	0.000146738	3	4	4	A2	Adipose. subcutaneous (GTEx)	EpiXcan	0.98917	gtex_sf	0.999981
3354	ENSG00000087116	ADAMTS2	0.664083	0.295925	0.506637	0.00438251	0.0139324	0.0374169	0.0827699	4	5	5	A2	Adipose. subcutaneous (GTEx)	EpiXcan	0.98917	gtex_sf	0.999981
3355	ENSG00000162817	C1orf115	0.663891	0.130506	0.50676	0.016553	0.0484338	7.4569e-05	0.000231902	10	10	10	A2	Adipose. subcutaneous (GTEx)	EpiXcan	0.98917	gtex_sf	0.999981
3356	ENSG00000124164	VAPB	-0.663722	-0.0357844	0.506868	0.205979	0.337821	3.3534e-32	7.65001e-31	48	63	63	A2	Adipose. subcutaneous (GTEx)	EpiXcan	0.98917	gtex_sf	0.999981
3357	ENSG00000089057	SLC23A2	0.663224	0.0801342	0.507187	0.0317291	0.0733238	1.06822e-06	4.11286e-06	13	18	18	A2	Adipose. subcutaneous (GTEx)	EpiXcan	0.98917	gtex_sf	0.999981
3358	ENSG00000070882	OSBPL3	0.663013	0.0678411	0.507322	0.0543098	0.109816	1.5618e-09	8.14147e-09	10	11	11	A2	Adipose. subcutaneous (GTEx)	EpiXcan	0.98917	gtex_sf	0.999981
3359	ENSG00000248144	ADH1C	-0.66296	-0.0379031	0.507356	0.109846	0.270232	1.18606e-24	1.77871e-23	46	51	51	A2	Adipose. subcutaneous (GTEx)	EpiXcan	0.98917	gtex_sf	0.999981
3360	ENSG00000112394	SLC16A10	-0.662887	-0.0895426	0.507403	0.0272334	0.0521816	4.22535e-05	0.000135341	23	26	26	A2	Adipose. subcutaneous (GTEx)	EpiXcan	0.98917	gtex_sf	0.999981
3361	ENSG00000164128	NPY1R	0.662866	0.149003	0.507416	0.0127821	0.0455127	0.000139052	0.000418681	11	11	11	A2	Adipose. subcutaneous (GTEx)	EpiXcan	0.98917	gtex_sf	0.999981
3362	ENSG00000183889	AC138969.1	-0.662775	-0.0305431	0.507474	0.0590028	0.125745	6.11072e-11	3.63297e-10	51	67	67	A2	Adipose. subcutaneous (GTEx)	EpiXcan	0.98917	gtex_sf	0.999981
3363	ENSG00000186501	TMEM222	0.662342	0.0612616	0.507752	0.0674127	0.0935525	1.35649e-08	6.48257e-08	13	15	15	A2	Adipose. subcutaneous (GTEx)	EpiXcan	0.98917	gtex_sf	0.999981
3364	ENSG00000215012	RTL10	-0.662251	-0.122233	0.507811	0.018544	0.0504899	5.94876e-05	0.000187454	13	15	15	A2	Adipose. subcutaneous (GTEx)	EpiXcan	0.98917	gtex_sf	0.999981
3365	ENSG00000134575	ACP2	0.662229	0.135716	0.507825	0.00713477	0.0446412	0.000135957	0.000409978	18	25	25	A2	Adipose. subcutaneous (GTEx)	EpiXcan	0.98917	gtex_sf	0.999981
3366	ENSG00000104973	MED25	-0.662075	-0.121442	0.507923	0.0109458	0.0385217	0.000446905	0.00126435	8	10	10	A2	Adipose. subcutaneous (GTEx)	EpiXcan	0.98917	gtex_sf	0.999981
3367	ENSG00000142675	CNKSR1	-0.661652	-0.0250732	0.508194	0.245515	0.322445	8.46634e-30	1.69411e-28	22	28	28	A2	Adipose. subcutaneous (GTEx)	EpiXcan	0.98917	gtex_sf	0.999981
3368	ENSG00000215424	MCM3AP-AS1	0.661543	0.0747179	0.508264	0.0454895	0.0938628	2.41363e-08	1.12318e-07	24	30	30	A2	Adipose. subcutaneous (GTEx)	EpiXcan	0.98917	gtex_sf	0.999981
3369	ENSG00000101745	ANKRD12	-0.661376	-0.156495	0.508371	0.0133268	0.012629	0.0449971	0.0983728	10	10	10	A2	Adipose. subcutaneous (GTEx)	EpiXcan	0.98917	gtex_sf	0.999981
3370	ENSG00000139372	TDG	0.66137	0.0721201	0.508375	0.041678	0.0857703	9.86028e-08	4.29723e-07	27	33	33	A2	Adipose. subcutaneous (GTEx)	EpiXcan	0.98917	gtex_sf	0.999981
3371	ENSG00000130518	KIAA1683	0.661358	0.0562484	0.508383	0.135916	0.323023	4.86334e-30	9.88692e-29	27	33	33	A2	Adipose. subcutaneous (GTEx)	EpiXcan	0.98917	gtex_sf	0.999981
3372	ENSG00000164761	TNFRSF11B	0.661019	0.172317	0.5086	0.00921894	0.0486413	8.32933e-05	0.000257832	1	1	1	A2	Adipose. subcutaneous (GTEx)	EpiXcan	0.98917	gtex_sf	0.999981
3373	ENSG00000012779	ALOX5	-0.660535	-0.0394064	0.508911	0.105506	0.174202	5.96731e-15	4.89942e-14	42	53	53	A2	Adipose. subcutaneous (GTEx)	EpiXcan	0.98917	gtex_sf	0.999981
3374	ENSG00000135976	ANKRD36	0.660129	0.06296	0.509171	0.116669	0.229407	1.47135e-20	1.75248e-19	12	14	14	A2	Adipose. subcutaneous (GTEx)	EpiXcan	0.98917	gtex_sf	0.999981
3375	ENSG00000140534	TICRR	0.659444	0.0888792	0.509611	0.0262219	0.0795931	2.75359e-07	1.14382e-06	14	20	20	A2	Adipose. subcutaneous (GTEx)	EpiXcan	0.98917	gtex_sf	0.999981
3376	ENSG00000130303	BST2	0.659387	0.993888	0.509647	0.000545169	0.0187437	0.014937	0.0348587	3	7	7	A2	Adipose. subcutaneous (GTEx)	EpiXcan	0.98917	gtex_sf	0.999981
3377	ENSG00000169738	DCXR	0.659371	0.0369627	0.509658	0.0657721	0.0557957	2.25194e-05	7.44989e-05	39	48	48	A2	Adipose. subcutaneous (GTEx)	EpiXcan	0.98917	gtex_sf	0.999981
3378	ENSG00000121578	B4GALT4	0.659261	0.0410092	0.509728	0.105877	0.145987	1.32769e-12	9.14304e-12	29	31	31	A2	Adipose. subcutaneous (GTEx)	EpiXcan	0.98917	gtex_sf	0.999981
3379	ENSG00000197008	ZNF138	0.659188	0.0648573	0.509775	0.0440884	0.092639	3.13542e-08	1.43757e-07	8	9	9	A2	Adipose. subcutaneous (GTEx)	EpiXcan	0.98917	gtex_sf	0.999981
3380	ENSG00000171302	CANT1	0.658733	0.106872	0.510067	0.0213619	0.115571	3.13684e-10	1.74149e-09	8	11	11	A2	Adipose. subcutaneous (GTEx)	EpiXcan	0.98917	gtex_sf	0.999981
3381	ENSG00000144815	NXPE3	-0.658583	-0.0298772	0.510163	0.088049	0.0788417	3.01696e-07	1.24804e-06	36	42	42	A2	Adipose. subcutaneous (GTEx)	EpiXcan	0.98917	gtex_sf	0.999981
3382	ENSG00000149084	HSD17B12	-0.658564	-0.0239169	0.510176	0.256155	0.573155	2.86219e-68	3.18181e-66	34	41	41	A2	Adipose. subcutaneous (GTEx)	EpiXcan	0.98917	gtex_sf	0.999981
3383	ENSG00000115364	MRPL19	-0.658284	-0.0332477	0.510356	0.225134	0.357216	9.53053e-34	2.31359e-32	81	98	98	A2	Adipose. subcutaneous (GTEx)	EpiXcan	0.98917	gtex_sf	0.999981
3384	ENSG00000134440	NARS	0.656749	0.103771	0.511342	0.0157988	0.0629966	4.04901e-06	1.46587e-05	12	14	14	A2	Adipose. subcutaneous (GTEx)	EpiXcan	0.98917	gtex_sf	0.999981
3385	ENSG00000198482	ZNF808	0.656715	0.154504	0.511364	0.0180049	0.0309679	0.00163946	0.00432384	22	24	24	A2	Adipose. subcutaneous (GTEx)	EpiXcan	0.98917	gtex_sf	0.999981
3386	ENSG00000130638	ATXN10	0.65665	0.0733871	0.511406	0.0712509	0.119844	2.41831e-10	1.35656e-09	36	50	50	A2	Adipose. subcutaneous (GTEx)	EpiXcan	0.98917	gtex_sf	0.999981
3387	ENSG00000087008	ACOX3	0.656342	0.0606874	0.511604	0.0860966	0.161135	8.73942e-14	6.56018e-13	56	67	67	A2	Adipose. subcutaneous (GTEx)	EpiXcan	0.98917	gtex_sf	0.999981
3388	ENSG00000221821	C6orf226	0.656298	0.0987214	0.511632	0.011832	0.0736459	7.38185e-07	2.89629e-06	7	9	9	A2	Adipose. subcutaneous (GTEx)	EpiXcan	0.98917	gtex_sf	0.999981
3389	ENSG00000156103	MMP16	-0.656008	-0.0352304	0.511819	0.184055	0.274932	1.72448e-24	2.56148e-23	46	50	50	A2	Adipose. subcutaneous (GTEx)	EpiXcan	0.98917	gtex_sf	0.999981
3390	ENSG00000198673	FAM19A2	-0.655714	-0.0745853	0.512008	0.0308815	0.0356739	0.000825525	0.00225975	36	46	46	A2	Adipose. subcutaneous (GTEx)	EpiXcan	0.98917	gtex_sf	0.999981
3391	ENSG00000197479	PCDHB11	0.655608	0.0932704	0.512077	0.0274224	0.0754018	4.65722e-07	1.87926e-06	8	10	10	A2	Adipose. subcutaneous (GTEx)	EpiXcan	0.98917	gtex_sf	0.999981
3392	ENSG00000257218	GATC	-0.655553	-0.059908	0.512112	0.070674	0.162942	4.70868e-14	3.63586e-13	47	53	53	A2	Adipose. subcutaneous (GTEx)	EpiXcan	0.98917	gtex_sf	0.999981
3393	ENSG00000224287	MSL3P1	0.655388	0.107066	0.512218	0.0188036	0.103512	3.94917e-09	1.98979e-08	8	11	11	A2	Adipose. subcutaneous (GTEx)	EpiXcan	0.98917	gtex_sf	0.999981
3394	ENSG00000197013	ZNF429	-0.655145	-0.0645822	0.512374	0.118682	0.193621	6.69188e-17	6.29928e-16	34	49	49	A2	Adipose. subcutaneous (GTEx)	EpiXcan	0.98917	gtex_sf	0.999981
3395	ENSG00000267352	AC005332.2	0.655074	0.0884844	0.51242	0.0389494	0.0652262	4.14609e-06	1.49676e-05	32	36	36	A2	Adipose. subcutaneous (GTEx)	EpiXcan	0.98917	gtex_sf	0.999981
3396	ENSG00000054282	SDCCAG8	0.654901	0.0401816	0.512532	0.101956	0.219632	5.43511e-19	5.86967e-18	13	15	15	A2	Adipose. subcutaneous (GTEx)	EpiXcan	0.98917	gtex_sf	0.999981
3397	ENSG00000166471	TMEM41B	-0.653921	-0.108543	0.513163	0.0124399	0.0714054	1.27971e-06	4.89351e-06	5	7	7	A2	Adipose. subcutaneous (GTEx)	EpiXcan	0.98917	gtex_sf	0.999981
3398	ENSG00000153094	BCL2L11	0.653473	0.135324	0.513451	0.0108379	0.0284206	0.00285682	0.00732347	6	7	7	A2	Adipose. subcutaneous (GTEx)	EpiXcan	0.98917	gtex_sf	0.999981
3399	ENSG00000163738	MTHFD2L	0.65319	0.0800724	0.513634	0.0328075	0.0112465	0.0610901	0.13056	34	38	38	A2	Adipose. subcutaneous (GTEx)	EpiXcan	0.98917	gtex_sf	0.999981
3400	ENSG00000168702	LRP1B	-0.65279	-0.104977	0.513892	0.0298391	0.0350854	0.000837148	0.00228933	34	41	41	A2	Adipose. subcutaneous (GTEx)	EpiXcan	0.98917	gtex_sf	0.999981
3401	ENSG00000134897	BIVM	0.652526	0.168925	0.514062	0.00930267	0.0519277	3.08122e-05	0.000100322	11	14	14	A2	Adipose. subcutaneous (GTEx)	EpiXcan	0.98917	gtex_sf	0.999981
3402	ENSG00000163520	FBLN2	-0.652506	-0.0642633	0.514075	0.0513395	0.0452896	0.000126318	0.000382394	36	42	42	A2	Adipose. subcutaneous (GTEx)	EpiXcan	0.98917	gtex_sf	0.999981
3403	ENSG00000245317	AC008393.1	0.652228	0.0822691	0.514254	0.0318439	0.0293449	0.0017567	0.0046174	13	17	17	A2	Adipose. subcutaneous (GTEx)	EpiXcan	0.98917	gtex_sf	0.999981
3404	ENSG00000263345	AC006435.2	-0.652027	-0.0691417	0.514384	0.0271081	0.0411738	0.000307585	0.000887585	15	15	15	A2	Adipose. subcutaneous (GTEx)	EpiXcan	0.98917	gtex_sf	0.999981
3405	ENSG00000213096	ZNF254	0.651871	0.221422	0.514485	0.00498013	0.0322526	0.00135012	0.00359596	49	59	58	A2	Adipose. subcutaneous (GTEx)	EpiXcan	0.98917	gtex_sf	0.999981
3406	ENSG00000063660	GPC1	-0.651301	-0.0524523	0.514852	0.0745125	0.0225766	0.00706189	0.0172028	56	69	69	A2	Adipose. subcutaneous (GTEx)	EpiXcan	0.98917	gtex_sf	0.999981
3407	ENSG00000137414	FAM8A1	0.650916	0.0755356	0.515101	0.0566162	0.0696641	1.28445e-06	4.91028e-06	16	18	18	A2	Adipose. subcutaneous (GTEx)	EpiXcan	0.98917	gtex_sf	0.999981
3408	ENSG00000127993	RBM48	-0.650903	-0.0333172	0.515109	0.0374117	0.0427522	0.000237829	0.000696045	22	23	23	A2	Adipose. subcutaneous (GTEx)	EpiXcan	0.98917	gtex_sf	0.999981
3409	ENSG00000145217	SLC26A1	-0.650855	-0.0405863	0.51514	0.176498	0.50961	1.9049e-55	1.25268e-53	38	57	57	A2	Adipose. subcutaneous (GTEx)	EpiXcan	0.98917	gtex_sf	0.999981
3410	ENSG00000138592	USP8	-0.650818	-0.0667792	0.515164	0.043828	0.0800989	2.45874e-07	1.02682e-06	18	19	19	A2	Adipose. subcutaneous (GTEx)	EpiXcan	0.98917	gtex_sf	0.999981
3411	ENSG00000028203	VEZT	0.650812	0.0304852	0.515168	0.205271	0.268575	3.16844e-24	4.64716e-23	39	40	40	A2	Adipose. subcutaneous (GTEx)	EpiXcan	0.98917	gtex_sf	0.999981
3412	ENSG00000215256	DHRS4-AS1	0.650479	0.0617648	0.515383	0.0450158	0.124176	9.05033e-11	5.28641e-10	16	18	18	A2	Adipose. subcutaneous (GTEx)	EpiXcan	0.98917	gtex_sf	0.999981
3413	ENSG00000174705	SH3PXD2B	-0.650056	-0.0738658	0.515656	0.059229	0.122993	1.43307e-10	8.22531e-10	23	29	29	A2	Adipose. subcutaneous (GTEx)	EpiXcan	0.98917	gtex_sf	0.999981
3414	ENSG00000204463	BAG6	-0.649911	-0.05867	0.51575	0.0574184	0.155298	5.38095e-14	4.12088e-13	27	31	31	A2	Adipose. subcutaneous (GTEx)	EpiXcan	0.98917	gtex_sf	0.999981
3415	ENSG00000089050	RBBP9	0.649792	0.0479459	0.515827	0.0769189	0.0480859	8.68753e-05	0.000268268	70	80	80	A2	Adipose. subcutaneous (GTEx)	EpiXcan	0.98917	gtex_sf	0.999981
3416	ENSG00000255182	AC084125.2	0.649688	0.164818	0.515894	0.0120719	0.0161334	0.0238858	0.0542865	5	5	5	A2	Adipose. subcutaneous (GTEx)	EpiXcan	0.98917	gtex_sf	0.999981
3417	ENSG00000105193	RPS16	0.649161	0.0961007	0.516234	0.0285216	0.0782613	3.87612e-07	1.5769e-06	14	18	18	A2	Adipose. subcutaneous (GTEx)	EpiXcan	0.98917	gtex_sf	0.999981
3418	ENSG00000116285	ERRFI1	-0.648526	-0.244431	0.516645	0.00467106	0.0161443	0.0206267	0.0472398	5	6	6	A2	Adipose. subcutaneous (GTEx)	EpiXcan	0.98917	gtex_sf	0.999981
3419	ENSG00000163565	IFI16	-0.648131	-0.301262	0.5169	0.00262078	0.0153837	0.026878	0.0605858	1	1	1	A2	Adipose. subcutaneous (GTEx)	EpiXcan	0.98917	gtex_sf	0.999981
3420	ENSG00000204592	HLA-E	-0.648006	-0.080705	0.516981	0.0560021	0.109638	9.96806e-10	5.28874e-09	16	20	20	A2	Adipose. subcutaneous (GTEx)	EpiXcan	0.98917	gtex_sf	0.999981
3421	ENSG00000170846	AC093323.1	-0.646906	-0.183412	0.517693	0.00779524	0.0660522	3.30117e-06	1.20856e-05	6	8	8	A2	Adipose. subcutaneous (GTEx)	EpiXcan	0.98917	gtex_sf	0.999981
3422	ENSG00000136810	TXN	-0.64678	-0.0531482	0.517775	0.0744201	0.146914	5.24856e-13	3.70734e-12	35	42	42	A2	Adipose. subcutaneous (GTEx)	EpiXcan	0.98917	gtex_sf	0.999981
3423	ENSG00000184182	UBE2F	-0.645993	-0.0701257	0.518284	0.0650737	0.063031	6.65163e-06	2.34153e-05	49	58	58	A2	Adipose. subcutaneous (GTEx)	EpiXcan	0.98917	gtex_sf	0.999981
3424	ENSG00000260565	ERVK13-1	0.645852	0.109359	0.518375	0.025875	0.180225	3.25702e-16	2.91695e-15	11	21	21	A2	Adipose. subcutaneous (GTEx)	EpiXcan	0.98917	gtex_sf	0.999981
3425	ENSG00000158186	MRAS	0.645588	0.0991724	0.518547	0.014362	0.06487	4.86573e-06	1.74441e-05	11	15	15	A2	Adipose. subcutaneous (GTEx)	EpiXcan	0.98917	gtex_sf	0.999981
3426	ENSG00000075292	ZNF638	-0.64519	-0.0195027	0.518804	0.118461	0.067608	2.75561e-06	1.01707e-05	96	115	115	A2	Adipose. subcutaneous (GTEx)	EpiXcan	0.98917	gtex_sf	0.999981
3427	ENSG00000136152	COG3	0.644352	0.190066	0.519347	0.00508079	0.0461999	0.00011178	0.00034074	3	5	5	A2	Adipose. subcutaneous (GTEx)	EpiXcan	0.98917	gtex_sf	0.999981
3428	ENSG00000239697	TNFSF12	0.644189	0.0358673	0.519453	0.0820612	0.140777	4.24083e-12	2.79931e-11	19	23	23	A2	Adipose. subcutaneous (GTEx)	EpiXcan	0.98917	gtex_sf	0.999981
3429	ENSG00000149596	JPH2	-0.643532	-0.0671507	0.519879	0.042087	0.064142	5.97304e-06	2.11648e-05	30	37	37	A2	Adipose. subcutaneous (GTEx)	EpiXcan	0.98917	gtex_sf	0.999981
3430	ENSG00000257815	LINC01481	0.643466	0.03756	0.519922	0.0964908	0.147312	1.19894e-12	8.2849e-12	44	52	52	A2	Adipose. subcutaneous (GTEx)	EpiXcan	0.98917	gtex_sf	0.999981
3431	ENSG00000100227	POLDIP3	-0.643463	-0.0651529	0.519924	0.0633115	0.12437	4.60694e-11	2.77307e-10	14	18	18	A2	Adipose. subcutaneous (GTEx)	EpiXcan	0.98917	gtex_sf	0.999981
3432	ENSG00000150471	ADGRL3	-0.643049	-0.041586	0.520192	0.0659543	0.101351	4.69599e-09	2.34749e-08	64	78	78	A2	Adipose. subcutaneous (GTEx)	EpiXcan	0.98917	gtex_sf	0.999981
3433	ENSG00000149633	KIAA1755	0.642174	0.0905069	0.52076	0.0188693	0.0374606	0.00058834	0.00163607	11	11	11	A2	Adipose. subcutaneous (GTEx)	EpiXcan	0.98917	gtex_sf	0.999981
3434	ENSG00000196968	FUT11	-0.642151	-0.0359578	0.520775	0.081309	0.203508	7.59154e-18	7.59534e-17	24	31	31	A2	Adipose. subcutaneous (GTEx)	EpiXcan	0.98917	gtex_sf	0.999981
3435	ENSG00000175582	RAB6A	0.641929	0.0472465	0.520919	0.0708286	0.110264	8.99346e-10	4.7869e-09	26	32	32	A2	Adipose. subcutaneous (GTEx)	EpiXcan	0.98917	gtex_sf	0.999981
3436	ENSG00000136811	ODF2	0.64148	0.20425	0.521211	0.00451417	0.109955	1.51975e-09	7.94594e-09	11	13	13	A2	Adipose. subcutaneous (GTEx)	EpiXcan	0.98917	gtex_sf	0.999981
3437	ENSG00000166135	HIF1AN	0.641474	0.0712226	0.521215	0.0537889	0.0755882	7.15898e-07	2.81358e-06	21	25	25	A2	Adipose. subcutaneous (GTEx)	EpiXcan	0.98917	gtex_sf	0.999981
3438	ENSG00000143418	CERS2	-0.641424	-0.0540788	0.521247	0.0717604	0.114867	4.21674e-10	2.31351e-09	38	47	47	A2	Adipose. subcutaneous (GTEx)	EpiXcan	0.98917	gtex_sf	0.999981
3439	ENSG00000165516	KLHDC2	-0.641338	-0.0524172	0.521303	0.0412436	0.0142253	0.0350783	0.0778177	41	51	51	A2	Adipose. subcutaneous (GTEx)	EpiXcan	0.98917	gtex_sf	0.999981
3440	ENSG00000161091	MFSD12	0.641086	0.211613	0.521467	0.00624408	0.0425155	0.00022522	0.00066066	7	8	8	A2	Adipose. subcutaneous (GTEx)	EpiXcan	0.98917	gtex_sf	0.999981
3441	ENSG00000143942	CHAC2	-0.640623	-0.14527	0.521768	0.00837537	0.0368588	0.000655001	0.00181244	8	9	9	A2	Adipose. subcutaneous (GTEx)	EpiXcan	0.98917	gtex_sf	0.999981
3442	ENSG00000172780	RAB43	0.640253	0.164078	0.522008	0.0127256	0.0616108	5.48923e-06	1.95494e-05	8	16	16	A2	Adipose. subcutaneous (GTEx)	EpiXcan	0.98917	gtex_sf	0.999981
3443	ENSG00000234127	TRIM26	0.638422	0.0640563	0.523199	0.0424532	0.0401839	0.000354234	0.0010153	57	70	70	A2	Adipose. subcutaneous (GTEx)	EpiXcan	0.98917	gtex_sf	0.999981
3444	ENSG00000133275	CSNK1G2	-0.637991	-0.143508	0.52348	0.0137555	0.0114227	0.0578691	0.124245	23	31	31	A2	Adipose. subcutaneous (GTEx)	EpiXcan	0.98917	gtex_sf	0.999981
3445	ENSG00000068079	IFI35	0.63757	0.132639	0.523753	0.0187695	0.0618465	8.01215e-06	2.79796e-05	22	31	31	A2	Adipose. subcutaneous (GTEx)	EpiXcan	0.98917	gtex_sf	0.999981
3446	ENSG00000100372	SLC25A17	-0.637399	-0.102813	0.523865	0.0313685	0.0560872	2.39861e-05	7.9071e-05	25	29	29	A2	Adipose. subcutaneous (GTEx)	EpiXcan	0.98917	gtex_sf	0.999981
3447	ENSG00000183444	OR7E38P	-0.63737	-0.0956291	0.523884	0.0274831	0.0875457	4.9329e-08	2.21957e-07	10	12	12	A2	Adipose. subcutaneous (GTEx)	EpiXcan	0.98917	gtex_sf	0.999981
3448	ENSG00000261801	LOXL1-AS1	-0.637243	-0.0667565	0.523967	0.0825893	0.129585	3.33763e-11	2.03882e-10	53	63	63	A2	Adipose. subcutaneous (GTEx)	EpiXcan	0.98917	gtex_sf	0.999981
3449	ENSG00000111364	DDX55	0.636752	0.0375248	0.524286	0.0802194	0.260487	4.68154e-23	6.43516e-22	31	40	40	A2	Adipose. subcutaneous (GTEx)	EpiXcan	0.98917	gtex_sf	0.999981
3450	ENSG00000087263	OGFOD1	-0.636547	-0.0790537	0.52442	0.0243796	0.056096	1.82954e-05	6.119e-05	20	25	25	A2	Adipose. subcutaneous (GTEx)	EpiXcan	0.98917	gtex_sf	0.999981
3451	ENSG00000174514	MFSD4A	0.636139	0.129327	0.524686	0.0108508	0.191174	1.96909e-16	1.79448e-15	12	16	16	A2	Adipose. subcutaneous (GTEx)	EpiXcan	0.98917	gtex_sf	0.999981
3452	ENSG00000248905	FMN1	0.636095	0.10269	0.524715	0.0279426	0.0311423	0.00156064	0.00412607	55	69	69	A2	Adipose. subcutaneous (GTEx)	EpiXcan	0.98917	gtex_sf	0.999981
3453	ENSG00000048342	CC2D2A	-0.63578	-0.0825804	0.52492	0.0295647	0.021728	0.00879479	0.0212029	27	32	32	A2	Adipose. subcutaneous (GTEx)	EpiXcan	0.98917	gtex_sf	0.999981
3454	ENSG00000196922	ZNF252P	0.635496	0.0373325	0.525105	0.172515	0.349787	4.46479e-33	1.05997e-31	21	24	24	A2	Adipose. subcutaneous (GTEx)	EpiXcan	0.98917	gtex_sf	0.999981
3455	ENSG00000042753	AP2S1	-0.635251	-0.157305	0.525265	0.0116443	0.0719263	1.41117e-06	5.37271e-06	4	4	4	A2	Adipose. subcutaneous (GTEx)	EpiXcan	0.98917	gtex_sf	0.999981
3456	ENSG00000164088	PPM1M	0.635211	0.0471042	0.525291	0.0918737	0.119571	2.53361e-10	1.41783e-09	36	46	46	A2	Adipose. subcutaneous (GTEx)	EpiXcan	0.98917	gtex_sf	0.999981
3457	ENSG00000173110	HSPA6	0.635071	0.0916871	0.525382	0.0423978	0.0199605	0.0122389	0.0289333	27	31	31	A2	Adipose. subcutaneous (GTEx)	EpiXcan	0.98917	gtex_sf	0.999981
3458	ENSG00000262049	AC139530.1	-0.634904	-0.275127	0.525491	0.00343547	0.0143033	0.0343108	0.0761877	3	3	3	A2	Adipose. subcutaneous (GTEx)	EpiXcan	0.98917	gtex_sf	0.999981
3459	ENSG00000127220	ABHD8	0.634823	0.028914	0.525544	0.164614	0.142459	3.78043e-13	2.69478e-12	61	85	85	A2	Adipose. subcutaneous (GTEx)	EpiXcan	0.98917	gtex_sf	0.999981
3460	ENSG00000127720	METTL25	-0.633673	-0.82086	0.526294	0.00036313	0.0176991	0.0191285	0.0439523	2	4	4	A2	Adipose. subcutaneous (GTEx)	EpiXcan	0.98917	gtex_sf	0.999981
3461	ENSG00000189091	SF3B3	-0.633347	-0.0856342	0.526507	0.0248647	0.0823615	1.4886e-07	6.35113e-07	18	22	22	A2	Adipose. subcutaneous (GTEx)	EpiXcan	0.98917	gtex_sf	0.999981
3462	ENSG00000117868	ESYT2	0.63318	0.0809879	0.526616	0.0324815	0.0722309	1.12368e-06	4.31807e-06	9	12	12	A2	Adipose. subcutaneous (GTEx)	EpiXcan	0.98917	gtex_sf	0.999981
3463	ENSG00000198915	RASGEF1A	-0.633171	-0.056967	0.526622	0.038356	0.103334	5.40514e-09	2.68474e-08	4	5	5	A2	Adipose. subcutaneous (GTEx)	EpiXcan	0.98917	gtex_sf	0.999981
3464	ENSG00000169715	MT1E	-0.632943	-0.0646833	0.526771	0.0438762	0.102276	5.50324e-09	2.72767e-08	30	36	36	A2	Adipose. subcutaneous (GTEx)	EpiXcan	0.98917	gtex_sf	0.999981
3465	ENSG00000108883	EFTUD2	0.632853	0.0661138	0.526829	0.0293304	0.0761322	6.64188e-07	2.62138e-06	9	10	10	A2	Adipose. subcutaneous (GTEx)	EpiXcan	0.98917	gtex_sf	0.999981
3466	ENSG00000142396	AC020915.1	-0.632706	-0.146986	0.526925	0.0108261	0.0178767	0.017852	0.041222	3	3	3	A2	Adipose. subcutaneous (GTEx)	EpiXcan	0.98917	gtex_sf	0.999981
3467	ENSG00000089163	SIRT4	-0.632548	-0.131813	0.527029	0.0156323	0.0244944	0.00571645	0.0140944	28	40	40	A2	Adipose. subcutaneous (GTEx)	EpiXcan	0.98917	gtex_sf	0.999981
3468	ENSG00000109689	STIM2	-0.632248	-0.0442176	0.527225	0.108341	0.122508	1.1092e-10	6.43071e-10	33	37	37	A2	Adipose. subcutaneous (GTEx)	EpiXcan	0.98917	gtex_sf	0.999981
3469	ENSG00000170175	CHRNB1	-0.63216	-0.0311028	0.527282	0.177777	0.272215	2.41882e-24	3.57011e-23	33	44	44	A2	Adipose. subcutaneous (GTEx)	EpiXcan	0.98917	gtex_sf	0.999981
3470	ENSG00000176731	C8orf59	-0.632036	-0.0580469	0.527364	0.0456242	0.0938382	2.45145e-08	1.13851e-07	5	6	6	A2	Adipose. subcutaneous (GTEx)	EpiXcan	0.98917	gtex_sf	0.999981
3471	ENSG00000132386	SERPINF1	0.631873	0.101958	0.52747	0.0324377	0.0850288	1.50574e-07	6.41647e-07	25	34	34	A2	Adipose. subcutaneous (GTEx)	EpiXcan	0.98917	gtex_sf	0.999981
3472	ENSG00000197226	TBC1D9B	-0.631794	-0.035563	0.527522	0.322439	0.448889	4.13453e-46	1.71847e-44	32	39	39	A2	Adipose. subcutaneous (GTEx)	EpiXcan	0.98917	gtex_sf	0.999981
3473	ENSG00000117054	ACADM	-0.63145	-0.0837329	0.527746	0.0154617	0.0513952	4.68252e-05	0.000149165	14	16	16	A2	Adipose. subcutaneous (GTEx)	EpiXcan	0.98917	gtex_sf	0.999981
3474	ENSG00000189007	ADAT2	-0.631117	-0.0384875	0.527964	0.140922	0.171235	1.21612e-14	9.75053e-14	24	27	27	A2	Adipose. subcutaneous (GTEx)	EpiXcan	0.98917	gtex_sf	0.999981
3475	ENSG00000173272	MZT2A	0.63108	0.0442186	0.527988	0.146741	0.251488	6.26087e-24	9.05015e-23	31	36	36	A2	Adipose. subcutaneous (GTEx)	EpiXcan	0.98917	gtex_sf	0.999981
3476	ENSG00000146904	EPHA1	0.631056	0.119537	0.528004	0.0188462	0.0680037	2.57335e-06	9.54325e-06	9	12	12	A2	Adipose. subcutaneous (GTEx)	EpiXcan	0.98917	gtex_sf	0.999981
3477	ENSG00000141738	GRB7	0.630979	0.16832	0.528055	0.010025	0.0191179	0.0138489	0.0324874	12	17	17	A2	Adipose. subcutaneous (GTEx)	EpiXcan	0.98917	gtex_sf	0.999981
3478	ENSG00000173421	CCDC36	0.630829	0.12509	0.528152	0.0127414	0.0807422	2.14824e-07	9.03072e-07	8	11	11	A2	Adipose. subcutaneous (GTEx)	EpiXcan	0.98917	gtex_sf	0.999981
3479	ENSG00000105221	AKT2	-0.630611	-0.30108	0.528295	0.00372419	0.0106956	0.0685104	0.145178	9	10	10	A2	Adipose. subcutaneous (GTEx)	EpiXcan	0.98917	gtex_sf	0.999981
3480	ENSG00000157306	ZFHX2-AS1	-0.630595	-0.0559417	0.528305	0.0547483	0.032502	0.00114335	0.00307506	26	34	34	A2	Adipose. subcutaneous (GTEx)	EpiXcan	0.98917	gtex_sf	0.999981
3481	ENSG00000024048	UBR2	0.630205	0.0771194	0.52856	0.0263271	0.0394989	0.000403482	0.00114939	29	29	29	A2	Adipose. subcutaneous (GTEx)	EpiXcan	0.98917	gtex_sf	0.999981
3482	ENSG00000067715	SYT1	0.629096	0.0502594	0.529286	0.0982466	0.205461	6.39328e-18	6.4194e-17	6	9	9	A2	Adipose. subcutaneous (GTEx)	EpiXcan	0.98917	gtex_sf	0.999981
3483	ENSG00000167965	MLST8	0.629083	0.0559154	0.529295	0.0824108	0.235199	1.03187e-20	1.24705e-19	11	14	14	A2	Adipose. subcutaneous (GTEx)	EpiXcan	0.98917	gtex_sf	0.999981
3484	ENSG00000163704	PRRT3	0.628882	0.067427	0.529426	0.075565	0.0313659	0.00167836	0.00441978	48	61	61	A2	Adipose. subcutaneous (GTEx)	EpiXcan	0.98917	gtex_sf	0.999981
3485	ENSG00000162618	ADGRL4	0.628758	0.102433	0.529508	0.022054	0.0860222	7.81554e-08	3.44469e-07	32	38	38	A2	Adipose. subcutaneous (GTEx)	EpiXcan	0.98917	gtex_sf	0.999981
3486	ENSG00000152223	EPG5	0.628167	0.0305362	0.529895	0.126179	0.174954	2.59718e-15	2.19678e-14	57	70	70	A2	Adipose. subcutaneous (GTEx)	EpiXcan	0.98917	gtex_sf	0.999981
3487	ENSG00000162980	ARL5A	0.627926	0.1876	0.530053	0.00496644	0.025043	0.00503188	0.0125012	5	6	6	A2	Adipose. subcutaneous (GTEx)	EpiXcan	0.98917	gtex_sf	0.999981
3488	ENSG00000112339	HBS1L	0.627902	0.0447163	0.530068	0.0809232	0.219955	3.3149e-19	3.6503e-18	16	21	21	A2	Adipose. subcutaneous (GTEx)	EpiXcan	0.98917	gtex_sf	0.999981
3489	ENSG00000230733	AC092171.2	0.627761	0.0670914	0.530161	0.0514226	0.0646196	2.99003e-06	1.09954e-05	34	41	41	A2	Adipose. subcutaneous (GTEx)	EpiXcan	0.98917	gtex_sf	0.999981
3490	ENSG00000240065	PSMB9	-0.627667	-0.107005	0.530222	0.0143027	0.110398	1.02815e-09	5.44886e-09	9	13	13	A2	Adipose. subcutaneous (GTEx)	EpiXcan	0.98917	gtex_sf	0.999981
3491	ENSG00000188517	COL25A1	0.627637	0.167971	0.530242	0.00972277	0.0231234	0.00708178	0.0172422	5	7	7	A2	Adipose. subcutaneous (GTEx)	EpiXcan	0.98917	gtex_sf	0.999981
3492	ENSG00000179348	GATA2	0.627606	0.048804	0.530262	0.0700384	0.0797101	2.99909e-07	1.24101e-06	35	44	44	A2	Adipose. subcutaneous (GTEx)	EpiXcan	0.98917	gtex_sf	0.999981
3493	ENSG00000164074	ABHD18	0.627563	0.0643341	0.53029	0.0395542	0.075262	6.88517e-07	2.71358e-06	23	28	28	A2	Adipose. subcutaneous (GTEx)	EpiXcan	0.98917	gtex_sf	0.999981
3494	ENSG00000115596	WNT6	-0.627464	-0.0584562	0.530355	0.0962283	0.176605	3.75545e-15	3.13671e-14	6	7	7	A2	Adipose. subcutaneous (GTEx)	EpiXcan	0.98917	gtex_sf	0.999981
3495	ENSG00000107771	CCSER2	-0.626883	-1.18694	0.530736	0.000102511	0.0414493	0.000271001	0.000787698	5	8	8	A2	Adipose. subcutaneous (GTEx)	EpiXcan	0.98917	gtex_sf	0.999981
3496	ENSG00000271780	AL118558.3	-0.626845	-0.0449593	0.530761	0.113122	0.181176	1.03351e-15	8.94156e-15	40	47	47	A2	Adipose. subcutaneous (GTEx)	EpiXcan	0.98917	gtex_sf	0.999981
3497	ENSG00000245532	NEAT1	0.626818	0.0364794	0.530778	0.145706	0.329365	2.07319e-31	4.50918e-30	31	37	37	A2	Adipose. subcutaneous (GTEx)	EpiXcan	0.98917	gtex_sf	0.999981
3498	ENSG00000122687	MRM2	-0.626767	-0.058846	0.530812	0.080475	0.169186	8.94029e-15	7.28909e-14	26	30	30	A2	Adipose. subcutaneous (GTEx)	EpiXcan	0.98917	gtex_sf	0.999981
3499	ENSG00000234745	HLA-B	-0.626734	-0.032933	0.530833	0.0566022	0.191745	7.53183e-17	7.07567e-16	42	69	69	A2	Adipose. subcutaneous (GTEx)	EpiXcan	0.98917	gtex_sf	0.999981
3500	ENSG00000111300	NAA25	-0.626629	-0.0675158	0.530903	0.0363251	0.0361236	0.000749374	0.00206056	36	44	44	A2	Adipose. subcutaneous (GTEx)	EpiXcan	0.98917	gtex_sf	0.999981
3501	ENSG00000163701	IL17RE	-0.626266	-0.0925827	0.531141	0.0242631	0.0810558	1.82512e-07	7.71641e-07	19	22	22	A2	Adipose. subcutaneous (GTEx)	EpiXcan	0.98917	gtex_sf	0.999981
3502	ENSG00000112592	TBP	0.626232	0.0952379	0.531163	0.0218529	0.0183104	0.0164138	0.0381337	16	17	17	A2	Adipose. subcutaneous (GTEx)	EpiXcan	0.98917	gtex_sf	0.999981
3503	ENSG00000251022	THAP9-AS1	0.626197	0.0672429	0.531186	0.0787773	0.11636	3.62541e-10	2.00241e-09	45	47	47	A2	Adipose. subcutaneous (GTEx)	EpiXcan	0.98917	gtex_sf	0.999981
3504	ENSG00000105983	LMBR1	0.626105	0.0534309	0.531246	0.0353163	0.0934569	2.99844e-08	1.37883e-07	20	28	28	A2	Adipose. subcutaneous (GTEx)	EpiXcan	0.98917	gtex_sf	0.999981
3505	ENSG00000100263	RHBDD3	-0.625964	-0.0767399	0.531338	0.0301815	0.0181796	0.0161318	0.0375409	15	16	16	A2	Adipose. subcutaneous (GTEx)	EpiXcan	0.98917	gtex_sf	0.999981
3506	ENSG00000122367	LDB3	0.625795	0.0331689	0.531449	0.170727	0.246986	5.11374e-23	6.97065e-22	52	59	59	A2	Adipose. subcutaneous (GTEx)	EpiXcan	0.98917	gtex_sf	0.999981
3507	ENSG00000130175	PRKCSH	-0.625657	-0.131016	0.53154	0.0118959	0.04041	0.000306883	0.000885802	10	10	10	A2	Adipose. subcutaneous (GTEx)	EpiXcan	0.98917	gtex_sf	0.999981
3508	ENSG00000106591	MRPL32	-0.625556	-0.0482917	0.531606	0.0555452	0.100111	7.94763e-09	3.88967e-08	37	46	46	A2	Adipose. subcutaneous (GTEx)	EpiXcan	0.98917	gtex_sf	0.999981
3509	ENSG00000120907	ADRA1A	-0.625427	-0.0232034	0.531691	0.215646	0.293708	7.97255e-27	1.3406e-25	67	82	82	A2	Adipose. subcutaneous (GTEx)	EpiXcan	0.98917	gtex_sf	0.999981
3510	ENSG00000215158	AC138409.2	-0.625277	-0.190664	0.531789	0.0151	0.0248437	0.00451338	0.011279	6	8	8	A2	Adipose. subcutaneous (GTEx)	EpiXcan	0.98917	gtex_sf	0.999981
3511	ENSG00000124562	SNRPC	-0.625252	-0.0391358	0.531806	0.0877895	0.189348	9.47004e-17	8.8196e-16	24	29	29	A2	Adipose. subcutaneous (GTEx)	EpiXcan	0.98917	gtex_sf	0.999981
3512	ENSG00000129534	MIS18BP1	0.62518	0.0429295	0.531853	0.103696	0.197881	3.10072e-17	2.98295e-16	18	23	23	A2	Adipose. subcutaneous (GTEx)	EpiXcan	0.98917	gtex_sf	0.999981
3513	ENSG00000158555	GDPD5	0.624746	0.0828453	0.532138	0.0189173	0.0756541	5.88097e-07	2.34352e-06	25	32	32	A2	Adipose. subcutaneous (GTEx)	EpiXcan	0.98917	gtex_sf	0.999981
3514	ENSG00000103381	CPPED1	0.624689	0.0496944	0.532175	0.0703854	0.116007	4.7685e-10	2.59927e-09	40	53	53	A2	Adipose. subcutaneous (GTEx)	EpiXcan	0.98917	gtex_sf	0.999981
3515	ENSG00000175906	ARL4D	-0.624329	-0.0647072	0.532411	0.0321234	0.0456219	0.000127199	0.000384811	18	22	22	A2	Adipose. subcutaneous (GTEx)	EpiXcan	0.98917	gtex_sf	0.999981
3516	ENSG00000145220	LYAR	-0.623812	-0.0874113	0.532751	0.0444944	0.120561	2.31251e-10	1.30086e-09	27	38	38	A2	Adipose. subcutaneous (GTEx)	EpiXcan	0.98917	gtex_sf	0.999981
3517	ENSG00000103415	HMOX2	-0.623737	-0.0671339	0.5328	0.0494187	0.136865	1.86062e-12	1.26697e-11	8	11	11	A2	Adipose. subcutaneous (GTEx)	EpiXcan	0.98917	gtex_sf	0.999981
3518	ENSG00000196154	S100A4	-0.623618	-0.104429	0.532878	0.0282825	0.101433	2.81144e-09	1.43356e-08	22	25	25	A2	Adipose. subcutaneous (GTEx)	EpiXcan	0.98917	gtex_sf	0.999981
3519	ENSG00000137563	GGH	0.623522	0.0217353	0.532942	0.401349	0.522784	1.1022e-57	7.95797e-56	38	44	44	A2	Adipose. subcutaneous (GTEx)	EpiXcan	0.98917	gtex_sf	0.999981
3520	ENSG00000196756	SNHG17	0.623485	0.0276753	0.532966	0.306634	0.537305	2.01695e-61	1.70189e-59	48	52	52	A2	Adipose. subcutaneous (GTEx)	EpiXcan	0.98917	gtex_sf	0.999981
3521	ENSG00000085491	SLC25A24	-0.623242	-0.0795858	0.533126	0.0430782	0.106406	2.75941e-09	1.40908e-08	17	21	21	A2	Adipose. subcutaneous (GTEx)	EpiXcan	0.98917	gtex_sf	0.999981
3522	ENSG00000166896	ATP23	-0.623073	-0.020743	0.533237	0.321285	0.658965	5.04875e-88	1.861e-85	26	29	29	A2	Adipose. subcutaneous (GTEx)	EpiXcan	0.98917	gtex_sf	0.999981
3523	ENSG00000003249	DBNDD1	-0.623014	-0.0430476	0.533275	0.0987547	0.183238	8.25829e-16	7.19365e-15	31	35	35	A2	Adipose. subcutaneous (GTEx)	EpiXcan	0.98917	gtex_sf	0.999981
3524	ENSG00000139323	POC1B	0.622684	0.0734333	0.533492	0.0310976	0.122376	1.50564e-10	8.62206e-10	4	6	6	A2	Adipose. subcutaneous (GTEx)	EpiXcan	0.98917	gtex_sf	0.999981
3525	ENSG00000130714	POMT1	0.622392	0.0533006	0.533684	0.0354199	0.0727799	9.54788e-07	3.6944e-06	12	14	14	A2	Adipose. subcutaneous (GTEx)	EpiXcan	0.98917	gtex_sf	0.999981
3526	ENSG00000171903	CYP4F11	0.622293	0.0342207	0.533749	0.171708	0.41112	1.23558e-41	4.21161e-40	27	38	38	A2	Adipose. subcutaneous (GTEx)	EpiXcan	0.98917	gtex_sf	0.999981
3527	ENSG00000183826	BTBD9	0.622204	0.0659917	0.533807	0.053838	0.0647521	3.94449e-06	1.43046e-05	35	44	44	A2	Adipose. subcutaneous (GTEx)	EpiXcan	0.98917	gtex_sf	0.999981
3528	ENSG00000198468	FLVCR1-AS1	-0.62219	-0.0226457	0.533817	0.337261	0.640845	1.09097e-82	2.63469e-80	36	44	44	A2	Adipose. subcutaneous (GTEx)	EpiXcan	0.98917	gtex_sf	0.999981
3529	ENSG00000186448	ZNF197	0.622017	0.0386904	0.533931	0.102455	0.22357	9.84757e-20	1.11779e-18	21	23	23	A2	Adipose. subcutaneous (GTEx)	EpiXcan	0.98917	gtex_sf	0.999981
3530	ENSG00000165895	ARHGAP42	0.621976	0.126596	0.533958	0.0153655	0.0459188	0.000111482	0.00033998	5	5	5	A2	Adipose. subcutaneous (GTEx)	EpiXcan	0.98917	gtex_sf	0.999981
3531	ENSG00000136783	NIPSNAP3A	0.621723	0.0312324	0.534124	0.176783	0.30539	1.34974e-27	2.36323e-26	16	16	16	A2	Adipose. subcutaneous (GTEx)	EpiXcan	0.98917	gtex_sf	0.999981
3532	ENSG00000197860	SGTB	-0.621707	-0.0641706	0.534135	0.0796551	0.0745974	8.46301e-07	3.29648e-06	57	70	70	A2	Adipose. subcutaneous (GTEx)	EpiXcan	0.98917	gtex_sf	0.999981
3533	ENSG00000188986	NELFB	0.621502	0.0988434	0.534269	0.0269286	0.103057	4.76729e-09	2.38058e-08	9	14	14	A2	Adipose. subcutaneous (GTEx)	EpiXcan	0.98917	gtex_sf	0.999981
3534	ENSG00000174886	NDUFA11	0.62132	0.0530384	0.534389	0.0347785	0.121968	1.24917e-10	7.21531e-10	11	13	13	A2	Adipose. subcutaneous (GTEx)	EpiXcan	0.98917	gtex_sf	0.999981
3535	ENSG00000104643	MTMR9	-0.621224	-0.057994	0.534452	0.0567348	0.0724847	1.05291e-06	4.05837e-06	36	53	53	A2	Adipose. subcutaneous (GTEx)	EpiXcan	0.98917	gtex_sf	0.999981
3536	ENSG00000120733	KDM3B	0.620931	0.0415289	0.534645	0.0751996	0.0158217	0.0263968	0.0595875	46	58	58	A2	Adipose. subcutaneous (GTEx)	EpiXcan	0.98917	gtex_sf	0.999981
3537	ENSG00000115840	SLC25A12	-0.620393	-0.0364545	0.534999	0.0969697	0.12587	6.1841e-11	3.67348e-10	68	75	75	A2	Adipose. subcutaneous (GTEx)	EpiXcan	0.98917	gtex_sf	0.999981
3538	ENSG00000082438	COBLL1	-0.620322	-0.092301	0.535046	0.0115498	0.0184921	0.0161397	0.0375452	9	10	10	A2	Adipose. subcutaneous (GTEx)	EpiXcan	0.98917	gtex_sf	0.999981
3539	ENSG00000205583	STAG3L1	-0.619951	-0.0386792	0.53529	0.183064	0.503061	3.59235e-56	2.44263e-54	45	63	63	A2	Adipose. subcutaneous (GTEx)	EpiXcan	0.98917	gtex_sf	0.999981
3540	ENSG00000069998	HDHD5	-0.6197	-0.0530165	0.535455	0.0875336	0.130005	4.0473e-11	2.45414e-10	27	33	33	A2	Adipose. subcutaneous (GTEx)	EpiXcan	0.98917	gtex_sf	0.999981
3541	ENSG00000171421	MRPL36	0.619483	0.0705345	0.535598	0.0275739	0.0922865	3.43e-08	1.56853e-07	8	10	10	A2	Adipose. subcutaneous (GTEx)	EpiXcan	0.98917	gtex_sf	0.999981
3542	ENSG00000119787	ATL2	-0.619343	-0.0416979	0.53569	0.114311	0.170081	1.5368e-14	1.22446e-13	36	44	44	A2	Adipose. subcutaneous (GTEx)	EpiXcan	0.98917	gtex_sf	0.999981
3543	ENSG00000181619	GPR135	-0.618683	-0.0862161	0.536125	0.0634758	0.0563024	1.72541e-05	5.78316e-05	41	43	43	A2	Adipose. subcutaneous (GTEx)	EpiXcan	0.98917	gtex_sf	0.999981
3544	ENSG00000181915	ADO	0.618155	0.101196	0.536473	0.0224192	0.0404336	0.000339389	0.000975143	20	24	24	A2	Adipose. subcutaneous (GTEx)	EpiXcan	0.98917	gtex_sf	0.999981
3545	ENSG00000132274	TRIM22	0.618012	0.0585632	0.536567	0.0923375	0.182833	7.41519e-16	6.48343e-15	17	21	21	A2	Adipose. subcutaneous (GTEx)	EpiXcan	0.98917	gtex_sf	0.999981
3546	ENSG00000181026	AEN	0.617872	0.0851849	0.53666	0.0231943	0.0381412	0.000523866	0.00146962	29	41	41	A2	Adipose. subcutaneous (GTEx)	EpiXcan	0.98917	gtex_sf	0.999981
3547	ENSG00000171566	PLRG1	-0.617647	-0.0655679	0.536808	0.0259415	0.0541181	2.49035e-05	8.18833e-05	22	26	26	A2	Adipose. subcutaneous (GTEx)	EpiXcan	0.98917	gtex_sf	0.999981
3548	ENSG00000119203	CPSF3	0.617622	0.0482057	0.536825	0.0704916	0.12572	2.78718e-11	1.71454e-10	36	40	40	A2	Adipose. subcutaneous (GTEx)	EpiXcan	0.98917	gtex_sf	0.999981
3549	ENSG00000165821	SALL2	0.617416	0.0538648	0.53696	0.0294266	0.0157471	0.0260201	0.0588318	16	17	17	A2	Adipose. subcutaneous (GTEx)	EpiXcan	0.98917	gtex_sf	0.999981
3550	ENSG00000147679	UTP23	-0.617287	-0.0368961	0.537045	0.196121	0.0377335	0.000527915	0.0014789	145	171	171	A2	Adipose. subcutaneous (GTEx)	EpiXcan	0.98917	gtex_sf	0.999981
3551	ENSG00000158769	F11R	-0.617166	-0.0600019	0.537125	0.0846879	0.0353302	0.000837654	0.00229026	65	82	82	A2	Adipose. subcutaneous (GTEx)	EpiXcan	0.98917	gtex_sf	0.999981
3552	ENSG00000104936	DMPK	-0.617125	-0.102368	0.537152	0.0225012	0.0556802	2.07016e-05	6.88269e-05	10	16	16	A2	Adipose. subcutaneous (GTEx)	EpiXcan	0.98917	gtex_sf	0.999981
3553	ENSG00000169247	SH3TC2	0.616969	0.0811181	0.537255	0.0205533	0.0827002	2.09061e-07	8.79904e-07	7	9	9	A2	Adipose. subcutaneous (GTEx)	EpiXcan	0.98917	gtex_sf	0.999981
3554	ENSG00000186281	GPAT2	-0.616624	-0.0623405	0.537483	0.0601732	0.0878037	6.89482e-08	3.05813e-07	28	33	33	A2	Adipose. subcutaneous (GTEx)	EpiXcan	0.98917	gtex_sf	0.999981
3555	ENSG00000112992	NNT	-0.616604	-0.116041	0.537496	0.0116461	0.0261678	0.00391604	0.00983891	6	7	7	A2	Adipose. subcutaneous (GTEx)	EpiXcan	0.98917	gtex_sf	0.999981
3556	ENSG00000059122	FLYWCH1	0.616539	0.035105	0.537539	0.138498	0.674115	4.14631e-92	2.32309e-89	3	8	8	A2	Adipose. subcutaneous (GTEx)	EpiXcan	0.98917	gtex_sf	0.999981
3557	ENSG00000164924	YWHAZ	0.616243	0.0610959	0.537734	0.124902	0.295608	5.79338e-27	9.8361e-26	27	30	30	A2	Adipose. subcutaneous (GTEx)	EpiXcan	0.98917	gtex_sf	0.999981
3558	ENSG00000152382	TADA1	0.61603	0.111557	0.537875	0.0259222	0.0711812	1.46904e-06	5.57899e-06	11	12	12	A2	Adipose. subcutaneous (GTEx)	EpiXcan	0.98917	gtex_sf	0.999981
3559	ENSG00000240230	COX19	-0.615938	-0.0884763	0.537936	0.0152738	0.0636325	5.23549e-06	1.86901e-05	16	21	21	A2	Adipose. subcutaneous (GTEx)	EpiXcan	0.98917	gtex_sf	0.999981
3560	ENSG00000123908	AGO2	0.615765	0.0635542	0.53805	0.0295102	0.0217917	0.00908852	0.0218771	39	47	47	A2	Adipose. subcutaneous (GTEx)	EpiXcan	0.98917	gtex_sf	0.999981
3561	ENSG00000090857	PDPR	0.615715	0.0994847	0.538083	0.0238893	0.0748608	8.64896e-07	3.36143e-06	20	25	25	A2	Adipose. subcutaneous (GTEx)	EpiXcan	0.98917	gtex_sf	0.999981
3562	ENSG00000203326	ZNF525	0.615642	0.085078	0.538131	0.0554131	0.116746	2.90103e-10	1.61569e-09	13	14	14	A2	Adipose. subcutaneous (GTEx)	EpiXcan	0.98917	gtex_sf	0.999981
3563	ENSG00000109103	UNC119	0.615501	0.130123	0.538224	0.00819991	0.0219338	0.00860663	0.0207743	3	3	3	A2	Adipose. subcutaneous (GTEx)	EpiXcan	0.98917	gtex_sf	0.999981
3564	ENSG00000112769	LAMA4	-0.615379	-0.0879319	0.538305	0.032881	0.056678	2.00151e-05	6.67029e-05	13	18	18	A2	Adipose. subcutaneous (GTEx)	EpiXcan	0.98917	gtex_sf	0.999981
3565	ENSG00000148690	FRA10AC1	-0.615204	-0.0368522	0.53842	0.108501	0.154089	3.30658e-13	2.36665e-12	47	55	55	A2	Adipose. subcutaneous (GTEx)	EpiXcan	0.98917	gtex_sf	0.999981
3566	ENSG00000162194	LBHD1	0.615145	0.0933044	0.538459	0.0243537	0.0211356	0.00940386	0.022578	22	26	26	A2	Adipose. subcutaneous (GTEx)	EpiXcan	0.98917	gtex_sf	0.999981
3567	ENSG00000041515	MYO16	0.615062	0.100039	0.538514	0.0203097	0.026911	0.00377073	0.0095028	25	30	30	A2	Adipose. subcutaneous (GTEx)	EpiXcan	0.98917	gtex_sf	0.999981
3568	ENSG00000129493	HEATR5A	-0.615024	-0.135275	0.538539	0.0210966	0.0438248	0.000158347	0.000473317	12	12	12	A2	Adipose. subcutaneous (GTEx)	EpiXcan	0.98917	gtex_sf	0.999981
3569	ENSG00000164002	EXO5	-0.614655	-0.0729015	0.538783	0.0232635	0.0459114	0.000104833	0.00032075	11	11	11	A2	Adipose. subcutaneous (GTEx)	EpiXcan	0.98917	gtex_sf	0.999981
3570	ENSG00000107819	SFXN3	0.613897	0.0584914	0.539284	0.0819893	0.137978	4.69321e-12	3.0805e-11	26	36	36	A2	Adipose. subcutaneous (GTEx)	EpiXcan	0.98917	gtex_sf	0.999981
3571	ENSG00000225194	LINC00092	-0.613818	-0.0601826	0.539336	0.0769325	0.234648	1.26214e-20	1.51749e-19	27	33	33	A2	Adipose. subcutaneous (GTEx)	EpiXcan	0.98917	gtex_sf	0.999981
3572	ENSG00000113851	CRBN	-0.613684	-0.0773492	0.539424	0.0264872	0.0599358	9.96233e-06	3.4387e-05	8	9	9	A2	Adipose. subcutaneous (GTEx)	EpiXcan	0.98917	gtex_sf	0.999981
3573	ENSG00000135686	KLHL36	-0.613533	-0.128275	0.539524	0.0205709	0.176438	1.54399e-15	1.32031e-14	27	40	40	A2	Adipose. subcutaneous (GTEx)	EpiXcan	0.98917	gtex_sf	0.999981
3574	ENSG00000141905	NFIC	0.61343	0.0632827	0.539592	0.0650812	0.0509529	5.73471e-05	0.000181119	64	85	85	A2	Adipose. subcutaneous (GTEx)	EpiXcan	0.98917	gtex_sf	0.999981
3575	ENSG00000196418	ZNF124	0.612825	0.053126	0.539992	0.056987	0.161731	5.17299e-14	3.96596e-13	32	37	37	A2	Adipose. subcutaneous (GTEx)	EpiXcan	0.98917	gtex_sf	0.999981
3576	ENSG00000113648	H2AFY	0.612576	0.468005	0.540157	0.00165957	0.0124471	0.04855	0.105531	7	10	10	A2	Adipose. subcutaneous (GTEx)	EpiXcan	0.98917	gtex_sf	0.999981
3577	ENSG00000063854	HAGH	0.612508	0.0653311	0.540201	0.0396142	0.298807	1.26036e-27	2.21226e-26	10	13	13	A2	Adipose. subcutaneous (GTEx)	EpiXcan	0.98917	gtex_sf	0.999981
3578	ENSG00000167110	GOLGA2	0.612464	0.0428662	0.540231	0.0751278	0.0193801	0.0135298	0.0317974	54	69	69	A2	Adipose. subcutaneous (GTEx)	EpiXcan	0.98917	gtex_sf	0.999981
3579	ENSG00000203685	STUM	0.611437	0.126541	0.54091	0.0156907	0.0280135	0.00294753	0.00753946	22	24	24	A2	Adipose. subcutaneous (GTEx)	EpiXcan	0.98917	gtex_sf	0.999981
3580	ENSG00000197646	PDCD1LG2	0.611003	0.0529985	0.541197	0.0932186	0.265484	6.34004e-24	9.15515e-23	15	19	19	A2	Adipose. subcutaneous (GTEx)	EpiXcan	0.98917	gtex_sf	0.999981
3581	ENSG00000135049	AGTPBP1	-0.610796	-0.10411	0.541335	0.0211215	0.0596052	7.28356e-06	2.5518e-05	31	35	35	A2	Adipose. subcutaneous (GTEx)	EpiXcan	0.98917	gtex_sf	0.999981
3582	ENSG00000152475	ZNF837	-0.61075	-0.0951362	0.541365	0.0213831	0.0445089	0.0001611	0.000480828	13	16	16	A2	Adipose. subcutaneous (GTEx)	EpiXcan	0.98917	gtex_sf	0.999981
3583	ENSG00000183793	NPIPA5	-0.610611	-0.0450558	0.541457	0.142599	0.413261	4.06489e-41	1.34603e-39	30	44	44	A2	Adipose. subcutaneous (GTEx)	EpiXcan	0.98917	gtex_sf	0.999981
3584	ENSG00000070669	ASNS	0.61047	0.0441981	0.54155	0.118789	0.167684	1.04213e-14	8.4376e-14	22	24	24	A2	Adipose. subcutaneous (GTEx)	EpiXcan	0.98917	gtex_sf	0.999981
3585	ENSG00000125731	SH2D3A	0.610129	0.0555903	0.541777	0.0658062	0.175739	8.96427e-16	7.78923e-15	16	20	20	A2	Adipose. subcutaneous (GTEx)	EpiXcan	0.98917	gtex_sf	0.999981
3586	ENSG00000114670	NEK11	-0.60987	-0.03366	0.541948	0.175981	0.252837	1.4046e-23	1.97732e-22	20	21	21	A2	Adipose. subcutaneous (GTEx)	EpiXcan	0.98917	gtex_sf	0.999981
3587	ENSG00000170634	ACYP2	-0.609824	-0.0816214	0.541978	0.0384616	0.0378921	0.000417645	0.00118733	35	37	37	A2	Adipose. subcutaneous (GTEx)	EpiXcan	0.98917	gtex_sf	0.999981
3588	ENSG00000140521	POLG	0.609789	0.0479825	0.542002	0.0918836	0.229784	7.33233e-20	8.42526e-19	22	30	30	A2	Adipose. subcutaneous (GTEx)	EpiXcan	0.98917	gtex_sf	0.999981
3589	ENSG00000135437	RDH5	0.60949	0.106081	0.5422	0.0210494	0.113731	2.72287e-10	1.51927e-09	8	12	12	A2	Adipose. subcutaneous (GTEx)	EpiXcan	0.98917	gtex_sf	0.999981
3590	ENSG00000079805	DNM2	-0.609362	-0.123082	0.542285	0.013928	0.0619915	5.60744e-06	1.99551e-05	6	9	9	A2	Adipose. subcutaneous (GTEx)	EpiXcan	0.98917	gtex_sf	0.999981
3591	ENSG00000197448	GSTK1	0.608973	0.0635501	0.542542	0.0274698	0.0266586	0.00375623	0.00946797	20	23	23	A2	Adipose. subcutaneous (GTEx)	EpiXcan	0.98917	gtex_sf	0.999981
3592	ENSG00000244479	OR2A1-AS1	-0.608856	-0.0668577	0.54262	0.0492779	0.0981363	1.32076e-08	6.32256e-08	31	45	45	A2	Adipose. subcutaneous (GTEx)	EpiXcan	0.98917	gtex_sf	0.999981
3593	ENSG00000270127	AC027020.2	-0.608809	-0.015485	0.542651	0.522395	0.64072	4.04997e-83	1.013e-80	62	75	75	A2	Adipose. subcutaneous (GTEx)	EpiXcan	0.98917	gtex_sf	0.999981
3594	ENSG00000137574	TGS1	0.608658	0.091238	0.542751	0.0190109	0.12462	7.80741e-11	4.5891e-10	9	15	15	A2	Adipose. subcutaneous (GTEx)	EpiXcan	0.98917	gtex_sf	0.999981
3595	ENSG00000124743	KLHL31	-0.60817	-0.0494216	0.543074	0.0610158	0.098633	8.37465e-09	4.08581e-08	16	18	18	A2	Adipose. subcutaneous (GTEx)	EpiXcan	0.98917	gtex_sf	0.999981
3596	ENSG00000123610	TNFAIP6	-0.607916	-0.115277	0.543243	0.0198573	0.0183535	0.0172243	0.0398713	31	36	36	A2	Adipose. subcutaneous (GTEx)	EpiXcan	0.98917	gtex_sf	0.999981
3597	ENSG00000160593	JAML	-0.607844	-0.0781815	0.543291	0.026926	0.0571408	1.80513e-05	6.04312e-05	14	15	15	A2	Adipose. subcutaneous (GTEx)	EpiXcan	0.98917	gtex_sf	0.999981
3598	ENSG00000196689	TRPV1	-0.607135	-0.14462	0.543761	0.0148345	0.0191816	0.012688	0.0299293	10	12	12	A2	Adipose. subcutaneous (GTEx)	EpiXcan	0.98917	gtex_sf	0.999981
3599	ENSG00000163607	GTPBP8	0.606639	0.0464078	0.54409	0.0569457	0.107105	2.0019e-09	1.03395e-08	15	18	18	A2	Adipose. subcutaneous (GTEx)	EpiXcan	0.98917	gtex_sf	0.999981
3600	ENSG00000164171	ITGA2	0.606629	0.0860916	0.544097	0.015501	0.183285	9.83762e-16	8.52695e-15	14	19	19	A2	Adipose. subcutaneous (GTEx)	EpiXcan	0.98917	gtex_sf	0.999981
3601	ENSG00000111785	RIC8B	0.6066	0.102249	0.544116	0.016427	0.0391682	0.000431479	0.00122367	12	12	12	A2	Adipose. subcutaneous (GTEx)	EpiXcan	0.98917	gtex_sf	0.999981
3602	ENSG00000164111	ANXA5	0.60647	0.0260962	0.544203	0.131469	0.192449	8.10914e-17	7.58749e-16	31	33	33	A2	Adipose. subcutaneous (GTEx)	EpiXcan	0.98917	gtex_sf	0.999981
3603	ENSG00000149273	RPS3	-0.606185	-0.0358606	0.544392	0.100581	0.271023	3.63925e-24	5.31542e-23	16	20	20	A2	Adipose. subcutaneous (GTEx)	EpiXcan	0.98917	gtex_sf	0.999981
3604	ENSG00000121858	TNFSF10	-0.605499	-0.101539	0.544848	0.0294271	0.071956	4.94603e-07	1.98792e-06	14	17	17	A2	Adipose. subcutaneous (GTEx)	EpiXcan	0.98917	gtex_sf	0.999981
3605	ENSG00000020922	MRE11	0.605003	0.0154784	0.545177	0.509305	0.637318	7.52919e-82	1.70099e-79	21	22	22	A2	Adipose. subcutaneous (GTEx)	EpiXcan	0.98917	gtex_sf	0.999981
3606	ENSG00000183092	BEGAIN	0.604881	0.0678832	0.545258	0.031777	0.272525	3.27513e-24	4.79862e-23	5	8	8	A2	Adipose. subcutaneous (GTEx)	EpiXcan	0.98917	gtex_sf	0.999981
3607	ENSG00000071967	CYBRD1	-0.604553	-0.0223736	0.545476	0.261006	0.445656	7.08124e-46	2.91726e-44	12	14	14	A2	Adipose. subcutaneous (GTEx)	EpiXcan	0.98917	gtex_sf	0.999981
3608	ENSG00000182606	TRAK1	0.604102	0.0890796	0.545776	0.0292076	0.0682453	1.94903e-06	7.3112e-06	12	13	13	A2	Adipose. subcutaneous (GTEx)	EpiXcan	0.98917	gtex_sf	0.999981
3609	ENSG00000165714	BORCS5	-0.603954	-0.0831333	0.545874	0.0396208	0.0472034	8.69726e-05	0.000268509	27	33	33	A2	Adipose. subcutaneous (GTEx)	EpiXcan	0.98917	gtex_sf	0.999981
3610	ENSG00000172301	COPRS	-0.603927	-0.0749169	0.545892	0.0337956	0.0182641	0.016461	0.0382306	20	21	21	A2	Adipose. subcutaneous (GTEx)	EpiXcan	0.98917	gtex_sf	0.999981
3611	ENSG00000103264	FBXO31	0.603857	0.0633712	0.545939	0.0436224	0.0604495	8.11108e-06	2.83039e-05	28	33	33	A2	Adipose. subcutaneous (GTEx)	EpiXcan	0.98917	gtex_sf	0.999981
3612	ENSG00000197943	PLCG2	-0.60362	-0.076924	0.546096	0.0348244	0.133149	1.65388e-11	1.03697e-10	48	67	67	A2	Adipose. subcutaneous (GTEx)	EpiXcan	0.98917	gtex_sf	0.999981
3613	ENSG00000196712	NF1	-0.603381	-0.0912177	0.546255	0.0161326	0.0412496	0.000302742	0.000874956	8	11	11	A2	Adipose. subcutaneous (GTEx)	EpiXcan	0.98917	gtex_sf	0.999981
3614	ENSG00000183484	GPR132	0.603308	0.0826046	0.546304	0.0336363	0.0914793	4.48525e-08	2.0253e-07	6	7	7	A2	Adipose. subcutaneous (GTEx)	EpiXcan	0.98917	gtex_sf	0.999981
3615	ENSG00000182796	TMEM198B	-0.603304	-0.127837	0.546306	0.00784469	0.0329312	0.0011666	0.00313399	4	4	4	A2	Adipose. subcutaneous (GTEx)	EpiXcan	0.98917	gtex_sf	0.999981
3616	ENSG00000117528	ABCD3	-0.602985	-0.0773687	0.546518	0.0740337	0.17681	4.18696e-15	3.47227e-14	45	51	51	A2	Adipose. subcutaneous (GTEx)	EpiXcan	0.98917	gtex_sf	0.999981
3617	ENSG00000158716	DUSP23	-0.602867	-0.137048	0.546597	0.0165158	0.0533684	3.66149e-05	0.000118308	8	13	13	A2	Adipose. subcutaneous (GTEx)	EpiXcan	0.98917	gtex_sf	0.999981
3618	ENSG00000163001	CFAP36	0.602862	0.0691863	0.5466	0.0312706	0.0516259	4.4769e-05	0.000143038	17	18	18	A2	Adipose. subcutaneous (GTEx)	EpiXcan	0.98917	gtex_sf	0.999981
3619	ENSG00000196557	CACNA1H	-0.602688	-0.136085	0.546716	0.0114013	0.0115051	0.0567055	0.121952	18	26	26	A2	Adipose. subcutaneous (GTEx)	EpiXcan	0.98917	gtex_sf	0.999981
3620	ENSG00000134809	TIMM10	-0.602267	-0.0432969	0.546997	0.0815486	0.413793	1.08885e-41	3.75654e-40	19	27	27	A2	Adipose. subcutaneous (GTEx)	EpiXcan	0.98917	gtex_sf	0.999981
3621	ENSG00000107951	MTPAP	-0.602148	-0.237527	0.547076	0.00470529	0.0181057	0.017698	0.04088	6	7	7	A2	Adipose. subcutaneous (GTEx)	EpiXcan	0.98917	gtex_sf	0.999981
3622	ENSG00000137274	BPHL	-0.601946	-0.0328596	0.54721	0.16966	0.144681	1.17585e-12	8.13339e-12	104	126	126	A2	Adipose. subcutaneous (GTEx)	EpiXcan	0.98917	gtex_sf	0.999981
3623	ENSG00000167778	SPRYD3	0.601348	0.257239	0.547608	0.00388113	0.0116814	0.0569669	0.122439	2	3	3	A2	Adipose. subcutaneous (GTEx)	EpiXcan	0.98917	gtex_sf	0.999981
3624	ENSG00000205464	ATP6AP1L	0.601334	0.0429068	0.547618	0.122595	0.472109	7.44759e-50	3.77965e-48	6	10	10	A2	Adipose. subcutaneous (GTEx)	EpiXcan	0.98917	gtex_sf	0.999981
3625	ENSG00000164944	VIRMA	0.60116	0.0633572	0.547734	0.0368043	0.0283827	0.00277086	0.00711744	25	27	27	A2	Adipose. subcutaneous (GTEx)	EpiXcan	0.98917	gtex_sf	0.999981
3626	ENSG00000167969	ECI1	-0.601012	-0.219031	0.547832	0.0057468	0.0495551	6.70892e-05	0.000209665	4	7	7	A2	Adipose. subcutaneous (GTEx)	EpiXcan	0.98917	gtex_sf	0.999981
3627	ENSG00000187097	ENTPD5	0.601003	0.0551068	0.547838	0.0311738	0.0446244	0.00015299	0.000458086	18	21	21	A2	Adipose. subcutaneous (GTEx)	EpiXcan	0.98917	gtex_sf	0.999981
3628	ENSG00000123609	NMI	-0.600971	-0.0713183	0.547859	0.0384146	0.035017	0.000920694	0.00250605	25	31	31	A2	Adipose. subcutaneous (GTEx)	EpiXcan	0.98917	gtex_sf	0.999981
3629	ENSG00000163527	STT3B	0.600944	0.0564016	0.547877	0.0856406	0.0116732	0.0567054	0.121952	51	63	63	A2	Adipose. subcutaneous (GTEx)	EpiXcan	0.98917	gtex_sf	0.999981
3630	ENSG00000135052	GOLM1	-0.600791	-0.0394553	0.547979	0.0465487	0.0516463	4.05834e-05	0.000130319	22	24	24	A2	Adipose. subcutaneous (GTEx)	EpiXcan	0.98917	gtex_sf	0.999981
3631	ENSG00000137700	SLC37A4	-0.60004	-0.0374964	0.548479	0.0503532	0.022392	0.00757306	0.0183617	36	42	42	A2	Adipose. subcutaneous (GTEx)	EpiXcan	0.98917	gtex_sf	0.999981
3632	ENSG00000123453	SARDH	-0.599857	-0.0516461	0.548601	0.103831	0.212217	1.4494e-18	1.5253e-17	12	16	16	A2	Adipose. subcutaneous (GTEx)	EpiXcan	0.98917	gtex_sf	0.999981
3633	ENSG00000080819	CPOX	-0.599798	-0.0888235	0.548641	0.0240769	0.0559173	2.16416e-05	7.17987e-05	13	20	20	A2	Adipose. subcutaneous (GTEx)	EpiXcan	0.98917	gtex_sf	0.999981
3634	ENSG00000135299	ANKRD6	0.599536	0.104785	0.548816	0.0345809	0.0236049	0.00667454	0.0163045	47	59	59	A2	Adipose. subcutaneous (GTEx)	EpiXcan	0.98917	gtex_sf	0.999981
3635	ENSG00000165661	QSOX2	-0.598986	-0.0599534	0.549182	0.0468084	0.0886952	4.69506e-08	2.11799e-07	33	43	43	A2	Adipose. subcutaneous (GTEx)	EpiXcan	0.98917	gtex_sf	0.999981
3636	ENSG00000077549	CAPZB	-0.598928	-0.0868358	0.549221	0.0168454	0.0781375	3.46498e-07	1.42078e-06	10	11	11	A2	Adipose. subcutaneous (GTEx)	EpiXcan	0.98917	gtex_sf	0.999981
3637	ENSG00000178295	GEN1	-0.598778	-0.018883	0.549321	0.144984	0.33084	7.14934e-31	1.51959e-29	26	30	30	A2	Adipose. subcutaneous (GTEx)	EpiXcan	0.98917	gtex_sf	0.999981
3638	ENSG00000161202	DVL3	-0.598775	-0.0801665	0.549323	0.0409028	0.0793292	2.65862e-07	1.10699e-06	6	7	7	A2	Adipose. subcutaneous (GTEx)	EpiXcan	0.98917	gtex_sf	0.999981
3639	ENSG00000159023	EPB41	-0.598543	-0.495473	0.549478	0.000617287	0.0120802	0.0521842	0.11287	7	9	9	A2	Adipose. subcutaneous (GTEx)	EpiXcan	0.98917	gtex_sf	0.999981
3640	ENSG00000105726	ATP13A1	-0.5983	-0.0554061	0.54964	0.0577126	0.0764505	5.51279e-07	2.20433e-06	16	21	21	A2	Adipose. subcutaneous (GTEx)	EpiXcan	0.98917	gtex_sf	0.999981
3641	ENSG00000141698	NT5C3B	-0.598037	-0.0286547	0.549815	0.313676	0.516489	1.15839e-58	8.58495e-57	23	30	30	A2	Adipose. subcutaneous (GTEx)	EpiXcan	0.98917	gtex_sf	0.999981
3642	ENSG00000163596	ICA1L	-0.597985	-0.0422141	0.54985	0.0881072	0.111987	9.41064e-10	5.00246e-09	28	33	33	A2	Adipose. subcutaneous (GTEx)	EpiXcan	0.98917	gtex_sf	0.999981
3643	ENSG00000161912	ADCY10P1	0.597769	0.0273252	0.549994	0.142333	0.446146	1.63599e-45	6.68084e-44	20	25	25	A2	Adipose. subcutaneous (GTEx)	EpiXcan	0.98917	gtex_sf	0.999981
3644	ENSG00000186204	CYP4F12	0.597608	0.0366952	0.550101	0.264584	0.316248	2.55721e-29	4.9542e-28	118	152	152	A2	Adipose. subcutaneous (GTEx)	EpiXcan	0.98917	gtex_sf	0.999981
3645	ENSG00000131558	EXOC4	-0.597366	-0.0720266	0.550263	0.0841117	0.0777298	5.46281e-07	2.18809e-06	51	56	56	A2	Adipose. subcutaneous (GTEx)	EpiXcan	0.98917	gtex_sf	0.999981
3646	ENSG00000231925	TAPBP	-0.59676	-0.0334198	0.550667	0.10328	0.12281	9.23572e-11	5.38795e-10	25	33	33	A2	Adipose. subcutaneous (GTEx)	EpiXcan	0.98917	gtex_sf	0.999981
3647	ENSG00000170412	GPRC5C	-0.596726	-0.100873	0.55069	0.0219824	0.0845557	9.33609e-08	4.07893e-07	12	17	17	A2	Adipose. subcutaneous (GTEx)	EpiXcan	0.98917	gtex_sf	0.999981
3648	ENSG00000106823	ECM2	-0.596246	-0.133729	0.551011	0.0131497	0.0244629	0.0051927	0.0128574	20	24	24	A2	Adipose. subcutaneous (GTEx)	EpiXcan	0.98917	gtex_sf	0.999981
3649	ENSG00000130158	DOCK6	-0.595832	-0.094009	0.551287	0.0575233	0.0738709	6.37208e-07	2.52557e-06	21	23	23	A2	Adipose. subcutaneous (GTEx)	EpiXcan	0.98917	gtex_sf	0.999981
3650	ENSG00000164327	RICTOR	-0.595666	-0.0801042	0.551398	0.0196584	0.0490366	7.69056e-05	0.000238851	7	7	7	A2	Adipose. subcutaneous (GTEx)	EpiXcan	0.98917	gtex_sf	0.999981
3651	ENSG00000161281	COX7A1	-0.595623	-0.00114466	0.551427	0.0258644	0.254415	5.92151e-23	8.05269e-22	26	33	33	A2	Adipose. subcutaneous (GTEx)	EpiXcan	0.98917	gtex_sf	0.999981
3652	ENSG00000137074	APTX	0.59514	0.0601633	0.55175	0.0810494	0.219957	3.11724e-19	3.44619e-18	16	19	19	A2	Adipose. subcutaneous (GTEx)	EpiXcan	0.98917	gtex_sf	0.999981
3653	ENSG00000258768	AL356019.2	-0.595114	-0.0652602	0.551767	0.0335835	0.117063	2.22046e-10	1.25209e-09	26	39	39	A2	Adipose. subcutaneous (GTEx)	EpiXcan	0.98917	gtex_sf	0.999981
3654	ENSG00000169258	GPRIN1	-0.594998	-0.0393484	0.551845	0.0876535	0.0539414	3.22061e-05	0.000104521	66	87	87	A2	Adipose. subcutaneous (GTEx)	EpiXcan	0.98917	gtex_sf	0.999981
3655	ENSG00000148300	REXO4	0.594995	0.294552	0.551847	0.00186321	0.0230659	0.00642083	0.0157287	10	15	15	A2	Adipose. subcutaneous (GTEx)	EpiXcan	0.98917	gtex_sf	0.999981
3656	ENSG00000255198	SNHG9	-0.594845	-0.038012	0.551947	0.169769	0.35901	4.73865e-34	1.16856e-32	9	11	11	A2	Adipose. subcutaneous (GTEx)	EpiXcan	0.98917	gtex_sf	0.999981
3657	ENSG00000113594	LIFR	0.59477	0.0782804	0.551997	0.0237598	0.047057	0.000112589	0.000342908	14	16	16	A2	Adipose. subcutaneous (GTEx)	EpiXcan	0.98917	gtex_sf	0.999981
3658	ENSG00000204438	GPANK1	-0.594573	-0.0540764	0.552129	0.0528534	0.0402174	0.000328844	0.000946591	46	60	60	A2	Adipose. subcutaneous (GTEx)	EpiXcan	0.98917	gtex_sf	0.999981
3659	ENSG00000249859	PVT1	0.594353	0.115343	0.552276	0.00971975	0.0139603	0.0375237	0.0829929	7	9	9	A2	Adipose. subcutaneous (GTEx)	EpiXcan	0.98917	gtex_sf	0.999981
3660	ENSG00000108187	PBLD	-0.594251	-0.0270888	0.552344	0.135086	0.258877	1.10311e-22	1.48569e-21	45	52	52	A2	Adipose. subcutaneous (GTEx)	EpiXcan	0.98917	gtex_sf	0.999981
3661	ENSG00000158201	ABHD3	-0.594238	-0.126533	0.552353	0.00831018	0.0394828	0.00035966	0.00102979	12	15	15	A2	Adipose. subcutaneous (GTEx)	EpiXcan	0.98917	gtex_sf	0.999981
3662	ENSG00000165271	NOL6	0.594094	0.044254	0.552449	0.152695	0.20075	1.92482e-17	1.86581e-16	27	29	29	A2	Adipose. subcutaneous (GTEx)	EpiXcan	0.98917	gtex_sf	0.999981
3663	ENSG00000130177	CDC16	-0.59343	-0.0338022	0.552893	0.143143	0.359078	2.02976e-34	5.10428e-33	14	18	18	A2	Adipose. subcutaneous (GTEx)	EpiXcan	0.98917	gtex_sf	0.999981
3664	ENSG00000177225	GATD1	-0.592916	-0.205592	0.553238	0.00534195	0.0714494	1.53177e-06	5.80821e-06	11	19	19	A2	Adipose. subcutaneous (GTEx)	EpiXcan	0.98917	gtex_sf	0.999981
3665	ENSG00000178878	APOLD1	-0.592329	-0.0957334	0.55363	0.0216687	0.0104867	0.0715489	0.151228	20	23	23	A2	Adipose. subcutaneous (GTEx)	EpiXcan	0.98917	gtex_sf	0.999981
3666	ENSG00000156170	NDUFAF6	-0.592285	-0.124643	0.55366	0.0133808	0.0312771	0.00158503	0.00418739	15	18	18	A2	Adipose. subcutaneous (GTEx)	EpiXcan	0.98917	gtex_sf	0.999981
3667	ENSG00000105928	DFNA5	0.59202	0.0368213	0.553837	0.124859	0.186675	3.62215e-16	3.23156e-15	37	46	46	A2	Adipose. subcutaneous (GTEx)	EpiXcan	0.98917	gtex_sf	0.999981
3668	ENSG00000120314	WDR55	0.591939	0.050752	0.553892	0.0659338	0.102866	4.43476e-09	2.22564e-08	24	28	28	A2	Adipose. subcutaneous (GTEx)	EpiXcan	0.98917	gtex_sf	0.999981
3669	ENSG00000079999	KEAP1	0.591376	0.106916	0.554268	0.00951291	0.024919	0.0050081	0.0124443	8	11	11	A2	Adipose. subcutaneous (GTEx)	EpiXcan	0.98917	gtex_sf	0.999981
3670	ENSG00000108587	GOSR1	0.591265	0.0825248	0.554343	0.0170017	0.0370187	0.000526812	0.0014767	11	17	17	A2	Adipose. subcutaneous (GTEx)	EpiXcan	0.98917	gtex_sf	0.999981
3671	ENSG00000163239	TDRD10	-0.591215	-0.136393	0.554376	0.00718416	0.0662859	3.39588e-06	1.24161e-05	6	7	7	A2	Adipose. subcutaneous (GTEx)	EpiXcan	0.98917	gtex_sf	0.999981
3672	ENSG00000115295	CLIP4	-0.591107	-0.11049	0.554449	0.0107364	0.0302942	0.00197554	0.0051674	12	16	16	A2	Adipose. subcutaneous (GTEx)	EpiXcan	0.98917	gtex_sf	0.999981
3673	ENSG00000102606	ARHGEF7	0.591072	0.0461029	0.554472	0.14007	0.142675	2.13471e-12	1.44531e-11	62	80	80	A2	Adipose. subcutaneous (GTEx)	EpiXcan	0.98917	gtex_sf	0.999981
3674	ENSG00000178761	FAM219B	0.590534	0.124821	0.554833	0.0190793	0.0619112	8.2094e-06	2.86185e-05	9	12	12	A2	Adipose. subcutaneous (GTEx)	EpiXcan	0.98917	gtex_sf	0.999981
3675	ENSG00000105447	GRWD1	-0.590051	-0.122544	0.555157	0.022161	0.111073	9.25685e-10	4.92445e-09	25	31	31	A2	Adipose. subcutaneous (GTEx)	EpiXcan	0.98917	gtex_sf	0.999981
3676	ENSG00000040199	PHLPP2	-0.589886	-0.0399507	0.555267	0.0957057	0.270092	2.39457e-24	3.53806e-23	29	34	34	A2	Adipose. subcutaneous (GTEx)	EpiXcan	0.98917	gtex_sf	0.999981
3677	ENSG00000109265	KIAA1211	0.589844	0.0377449	0.555295	0.0947901	0.170736	1.09735e-14	8.85911e-14	29	33	33	A2	Adipose. subcutaneous (GTEx)	EpiXcan	0.98917	gtex_sf	0.999981
3678	ENSG00000138821	SLC39A8	0.589636	0.0329991	0.555435	0.0783913	0.0734556	9.25218e-07	3.58592e-06	62	72	72	A2	Adipose. subcutaneous (GTEx)	EpiXcan	0.98917	gtex_sf	0.999981
3679	ENSG00000106153	CHCHD2	-0.589151	-0.0559567	0.55576	0.039001	0.167695	2.97975e-14	2.3278e-13	12	17	17	A2	Adipose. subcutaneous (GTEx)	EpiXcan	0.98917	gtex_sf	0.999981
3680	ENSG00000196814	MVB12B	0.588937	0.0402295	0.555903	0.0465912	0.0100055	0.079042	0.165814	54	60	60	A2	Adipose. subcutaneous (GTEx)	EpiXcan	0.98917	gtex_sf	0.999981
3681	ENSG00000160233	LRRC3	0.58884	0.0778542	0.555968	0.0245099	0.0368617	0.00054095	0.0015136	14	17	17	A2	Adipose. subcutaneous (GTEx)	EpiXcan	0.98917	gtex_sf	0.999981
3682	ENSG00000116478	HDAC1	0.588742	0.0422273	0.556035	0.0195344	0.0424628	0.000254493	0.000742796	32	34	34	A2	Adipose. subcutaneous (GTEx)	EpiXcan	0.98917	gtex_sf	0.999981
3683	ENSG00000226332	AL354836.1	-0.588644	-0.135222	0.5561	0.0141611	0.0582585	1.01746e-05	3.50764e-05	1	1	1	A2	Adipose. subcutaneous (GTEx)	EpiXcan	0.98917	gtex_sf	0.999981
3684	ENSG00000108523	RNF167	0.588589	0.117437	0.556137	0.0077473	0.0377173	0.000466859	0.00131708	4	6	6	A2	Adipose. subcutaneous (GTEx)	EpiXcan	0.98917	gtex_sf	0.999981
3685	ENSG00000085117	CD82	-0.588044	-0.0743679	0.556503	0.0322061	0.0289482	0.00242541	0.00627033	34	41	41	A2	Adipose. subcutaneous (GTEx)	EpiXcan	0.98917	gtex_sf	0.999981
3686	ENSG00000221995	TIAF1	0.587939	0.226658	0.556573	0.0044605	0.037534	0.000552659	0.00154438	2	4	4	A2	Adipose. subcutaneous (GTEx)	EpiXcan	0.98917	gtex_sf	0.999981
3687	ENSG00000103257	SLC7A5	0.587881	0.0490274	0.556612	0.097504	0.0599612	1.18096e-05	4.03555e-05	80	95	95	A2	Adipose. subcutaneous (GTEx)	EpiXcan	0.98917	gtex_sf	0.999981
3688	ENSG00000075651	PLD1	0.587699	0.0787759	0.556734	0.0305608	0.155516	1.83793e-13	1.34644e-12	19	23	23	A2	Adipose. subcutaneous (GTEx)	EpiXcan	0.98917	gtex_sf	0.999981
3689	ENSG00000103710	RASL12	0.587452	0.171608	0.5569	0.00887109	0.054723	2.49268e-05	8.19408e-05	1	2	2	A2	Adipose. subcutaneous (GTEx)	EpiXcan	0.98917	gtex_sf	0.999981
3690	ENSG00000092529	CAPN3	-0.58728	-0.0905836	0.557016	0.0173982	0.0319363	0.00151678	0.00401616	13	14	14	A2	Adipose. subcutaneous (GTEx)	EpiXcan	0.98917	gtex_sf	0.999981
3691	ENSG00000122678	POLM	-0.587081	-0.045178	0.557149	0.0848874	0.232677	1.34965e-20	1.61854e-19	30	40	40	A2	Adipose. subcutaneous (GTEx)	EpiXcan	0.98917	gtex_sf	0.999981
3692	ENSG00000008382	MPND	-0.586996	-0.128509	0.557207	0.00750358	0.0434871	0.000203776	0.000601535	6	6	6	A2	Adipose. subcutaneous (GTEx)	EpiXcan	0.98917	gtex_sf	0.999981
3693	ENSG00000181826	RELL1	0.586667	0.0671845	0.557427	0.0538448	0.0452352	0.000140919	0.000423652	48	63	63	A2	Adipose. subcutaneous (GTEx)	EpiXcan	0.98917	gtex_sf	0.999981
3694	ENSG00000146729	NIPSNAP2	0.586486	0.032808	0.557549	0.11861	0.157864	8.16498e-14	6.14876e-13	32	39	39	A2	Adipose. subcutaneous (GTEx)	EpiXcan	0.98917	gtex_sf	0.999981
3695	ENSG00000054277	OPN3	0.586432	0.0619578	0.557585	0.063918	0.170125	9.48894e-15	7.71396e-14	13	17	17	A2	Adipose. subcutaneous (GTEx)	EpiXcan	0.98917	gtex_sf	0.999981
3696	ENSG00000224383	PRR29	0.586115	0.0568651	0.557798	0.0662395	0.101766	7.17392e-09	3.52579e-08	17	17	17	A2	Adipose. subcutaneous (GTEx)	EpiXcan	0.98917	gtex_sf	0.999981
3697	ENSG00000240771	ARHGEF25	-0.586025	-0.0454264	0.557859	0.0588851	0.145747	1.47762e-12	1.01357e-11	57	64	64	A2	Adipose. subcutaneous (GTEx)	EpiXcan	0.98917	gtex_sf	0.999981
3698	ENSG00000179178	TMEM125	0.58585	0.155804	0.557976	0.0176938	0.0137204	0.0386377	0.0852684	18	20	20	A2	Adipose. subcutaneous (GTEx)	EpiXcan	0.98917	gtex_sf	0.999981
3699	ENSG00000180855	ZNF443	-0.585651	-0.117772	0.55811	0.0253448	0.0574098	1.92092e-05	6.41698e-05	15	20	20	A2	Adipose. subcutaneous (GTEx)	EpiXcan	0.98917	gtex_sf	0.999981
3700	ENSG00000152767	FARP1	-0.585346	-0.0448284	0.558315	0.0308341	0.0146545	0.0319066	0.0711422	28	36	36	A2	Adipose. subcutaneous (GTEx)	EpiXcan	0.98917	gtex_sf	0.999981
3701	ENSG00000142794	NBPF3	-0.585178	-0.0179931	0.558428	0.439601	0.715594	1.52349e-105	2.37106e-102	16	19	19	A2	Adipose. subcutaneous (GTEx)	EpiXcan	0.98917	gtex_sf	0.999981
3702	ENSG00000243678	NME2	0.585165	0.0233255	0.558437	0.261945	0.371143	1.64905e-36	4.61042e-35	24	28	28	A2	Adipose. subcutaneous (GTEx)	EpiXcan	0.98917	gtex_sf	0.999981
3703	ENSG00000123268	ATF1	0.585084	0.0511811	0.558491	0.0525071	0.0702536	1.54162e-06	5.84396e-06	36	41	41	A2	Adipose. subcutaneous (GTEx)	EpiXcan	0.98917	gtex_sf	0.999981
3704	ENSG00000258727	AL135999.1	-0.584893	-0.0363928	0.55862	0.117279	0.198811	4.47057e-17	4.26271e-16	14	16	16	A2	Adipose. subcutaneous (GTEx)	EpiXcan	0.98917	gtex_sf	0.999981
3705	ENSG00000134001	EIF2S1	-0.584577	-0.0603235	0.558832	0.0610605	0.03922	0.000412187	0.00117324	31	34	34	A2	Adipose. subcutaneous (GTEx)	EpiXcan	0.98917	gtex_sf	0.999981
3706	ENSG00000172954	LCLAT1	-0.584208	-0.0411187	0.559081	0.110508	0.143058	3.31384e-12	2.21139e-11	51	66	66	A2	Adipose. subcutaneous (GTEx)	EpiXcan	0.98917	gtex_sf	0.999981
3707	ENSG00000076662	ICAM3	-0.584015	-0.0471573	0.55921	0.106026	0.129571	4.17619e-11	2.52791e-10	41	50	50	A2	Adipose. subcutaneous (GTEx)	EpiXcan	0.98917	gtex_sf	0.999981
3708	ENSG00000244754	N4BP2L2	-0.583997	-0.0571697	0.559222	0.0578816	0.114278	5.20691e-10	2.82687e-09	21	27	27	A2	Adipose. subcutaneous (GTEx)	EpiXcan	0.98917	gtex_sf	0.999981
3709	ENSG00000164904	ALDH7A1	0.583888	0.0340021	0.559295	0.163975	0.314214	7.90516e-30	1.58409e-28	25	26	26	A2	Adipose. subcutaneous (GTEx)	EpiXcan	0.98917	gtex_sf	0.999981
3710	ENSG00000128185	DGCR6L	-0.583791	-0.028007	0.559361	0.124444	0.185951	4.84387e-16	4.28334e-15	51	62	62	A2	Adipose. subcutaneous (GTEx)	EpiXcan	0.98917	gtex_sf	0.999981
3711	ENSG00000145555	MYO10	0.582693	0.590196	0.5601	0.000627069	0.0100356	0.0736892	0.155493	5	6	6	A2	Adipose. subcutaneous (GTEx)	EpiXcan	0.98917	gtex_sf	0.999981
3712	ENSG00000161896	IP6K3	0.582204	0.0644989	0.560429	0.0484755	0.0518686	4.99913e-05	0.000158638	25	30	30	A2	Adipose. subcutaneous (GTEx)	EpiXcan	0.98917	gtex_sf	0.999981
3713	ENSG00000187824	TMEM220	0.582144	0.117645	0.56047	0.0163823	0.0245905	0.00452455	0.0113049	11	12	12	A2	Adipose. subcutaneous (GTEx)	EpiXcan	0.98917	gtex_sf	0.999981
3714	ENSG00000122512	PMS2	0.581796	0.0351406	0.560704	0.0865859	0.211999	1.40812e-18	1.48298e-17	19	22	22	A2	Adipose. subcutaneous (GTEx)	EpiXcan	0.98917	gtex_sf	0.999981
3715	ENSG00000245573	BDNF-AS	0.581141	0.160882	0.561145	0.00888041	0.0568158	1.50558e-05	5.08528e-05	6	8	8	A2	Adipose. subcutaneous (GTEx)	EpiXcan	0.98917	gtex_sf	0.999981
3716	ENSG00000162714	ZNF496	-0.581079	-0.030916	0.561187	0.129988	0.29162	3.21011e-26	5.24667e-25	18	20	20	A2	Adipose. subcutaneous (GTEx)	EpiXcan	0.98917	gtex_sf	0.999981
3717	ENSG00000197696	NMB	-0.58087	-0.13871	0.561328	0.00990593	0.011481	0.0572462	0.122983	13	18	18	A2	Adipose. subcutaneous (GTEx)	EpiXcan	0.98917	gtex_sf	0.999981
3718	ENSG00000102595	UGGT2	0.580328	0.0378382	0.561693	0.098692	0.21858	3.36736e-19	3.70515e-18	18	21	21	A2	Adipose. subcutaneous (GTEx)	EpiXcan	0.98917	gtex_sf	0.999981
3719	ENSG00000176641	RNF152	-0.57996	-0.0965732	0.561941	0.0232508	0.0584869	1.3249e-05	4.50434e-05	11	12	12	A2	Adipose. subcutaneous (GTEx)	EpiXcan	0.98917	gtex_sf	0.999981
3720	ENSG00000150990	DHX37	-0.579721	-0.110721	0.562103	0.0148265	0.0286793	0.00253828	0.00654404	11	14	14	A2	Adipose. subcutaneous (GTEx)	EpiXcan	0.98917	gtex_sf	0.999981
3721	ENSG00000169223	LMAN2	-0.579307	-0.153054	0.562382	0.0149462	0.0623183	6.21878e-06	2.19799e-05	4	5	5	A2	Adipose. subcutaneous (GTEx)	EpiXcan	0.98917	gtex_sf	0.999981
3722	ENSG00000138495	COX17	-0.579114	-0.066344	0.562512	0.0339424	0.0980816	1.02599e-08	4.96237e-08	9	10	10	A2	Adipose. subcutaneous (GTEx)	EpiXcan	0.98917	gtex_sf	0.999981
3723	ENSG00000168014	C2CD3	0.578975	0.102925	0.562606	0.0122705	0.0490782	7.54509e-05	0.000234541	12	15	15	A2	Adipose. subcutaneous (GTEx)	EpiXcan	0.98917	gtex_sf	0.999981
3724	ENSG00000166341	DCHS1	-0.578369	-0.0890915	0.563015	0.0412773	0.0366298	0.000505066	0.00141858	35	47	47	A2	Adipose. subcutaneous (GTEx)	EpiXcan	0.98917	gtex_sf	0.999981
3725	ENSG00000172590	MRPL52	0.578325	0.0581235	0.563044	0.0667816	0.123979	5.03098e-11	3.02183e-10	22	25	25	A2	Adipose. subcutaneous (GTEx)	EpiXcan	0.98917	gtex_sf	0.999981
3726	ENSG00000118507	AKAP7	0.577917	0.0474632	0.56332	0.108587	0.0938766	2.57413e-08	1.1939e-07	57	70	70	A2	Adipose. subcutaneous (GTEx)	EpiXcan	0.98917	gtex_sf	0.999981
3727	ENSG00000130695	CEP85	-0.577686	-0.050842	0.563476	0.0267197	0.0892914	6.78211e-08	3.01195e-07	29	35	35	A2	Adipose. subcutaneous (GTEx)	EpiXcan	0.98917	gtex_sf	0.999981
3728	ENSG00000146007	ZMAT2	0.577278	0.0586896	0.563752	0.0302577	0.0777747	3.04372e-07	1.25874e-06	10	12	12	A2	Adipose. subcutaneous (GTEx)	EpiXcan	0.98917	gtex_sf	0.999981
3729	ENSG00000128829	EIF2AK4	-0.577264	-0.0686859	0.563761	0.0321045	0.290158	3.41953e-26	5.55654e-25	24	30	30	A2	Adipose. subcutaneous (GTEx)	EpiXcan	0.98917	gtex_sf	0.999981
3730	ENSG00000206344	HCG27	0.577208	0.0385843	0.563799	0.135485	0.412629	1.04298e-42	3.78357e-41	53	70	70	A2	Adipose. subcutaneous (GTEx)	EpiXcan	0.98917	gtex_sf	0.999981
3731	ENSG00000004455	AK2	0.577177	0.148971	0.56382	0.022684	0.0101274	0.0763646	0.160582	12	22	22	A2	Adipose. subcutaneous (GTEx)	EpiXcan	0.98917	gtex_sf	0.999981
3732	ENSG00000177000	MTHFR	0.577144	0.0639609	0.563842	0.036548	0.146128	7.77706e-13	5.44394e-12	9	13	13	A2	Adipose. subcutaneous (GTEx)	EpiXcan	0.98917	gtex_sf	0.999981
3733	ENSG00000132436	FIGNL1	-0.576829	-0.0172071	0.564055	0.39323	0.581374	3.62643e-69	4.41699e-67	45	50	50	A2	Adipose. subcutaneous (GTEx)	EpiXcan	0.98917	gtex_sf	0.999981
3734	ENSG00000198931	APRT	-0.576719	-0.081516	0.564129	0.0576396	0.108893	1.36414e-09	7.14568e-09	32	41	41	A2	Adipose. subcutaneous (GTEx)	EpiXcan	0.98917	gtex_sf	0.999981
3735	ENSG00000257949	TEN1	-0.576542	-0.0278507	0.564249	0.1283	0.322776	1.15263e-29	2.28357e-28	18	20	20	A2	Adipose. subcutaneous (GTEx)	EpiXcan	0.98917	gtex_sf	0.999981
3736	ENSG00000068028	RASSF1	-0.576489	-0.0698479	0.564285	0.0379215	0.0745982	6.71799e-07	2.64992e-06	14	14	14	A2	Adipose. subcutaneous (GTEx)	EpiXcan	0.98917	gtex_sf	0.999981
3737	ENSG00000107902	LHPP	0.576424	0.134386	0.564329	0.0312554	0.0179275	0.0180619	0.0416723	44	55	55	A2	Adipose. subcutaneous (GTEx)	EpiXcan	0.98917	gtex_sf	0.999981
3738	ENSG00000099250	NRP1	0.575726	0.29183	0.5648	0.00286291	0.0508767	5.17096e-05	0.000163831	3	4	4	A2	Adipose. subcutaneous (GTEx)	EpiXcan	0.98917	gtex_sf	0.999981
3739	ENSG00000224934	AL391684.1	-0.574811	-0.0656665	0.565419	0.0336936	0.0146243	0.0332119	0.0739351	32	35	35	A2	Adipose. subcutaneous (GTEx)	EpiXcan	0.98917	gtex_sf	0.999981
3740	ENSG00000189339	SLC35E2B	-0.574755	-0.0979507	0.565457	0.0424633	0.669846	8.87308e-93	5.17855e-90	38	65	65	A2	Adipose. subcutaneous (GTEx)	EpiXcan	0.98917	gtex_sf	0.999981
3741	ENSG00000242779	ZNF702P	-0.574717	-0.0558226	0.565482	0.0856729	0.130128	3.00489e-11	1.8428e-10	50	64	64	A2	Adipose. subcutaneous (GTEx)	EpiXcan	0.98917	gtex_sf	0.999981
3742	ENSG00000162437	RAVER2	-0.574689	-0.033827	0.565501	0.0907351	0.114207	8.11473e-11	4.75976e-10	28	33	33	A2	Adipose. subcutaneous (GTEx)	EpiXcan	0.98917	gtex_sf	0.999981
3743	ENSG00000076924	XAB2	-0.574383	-0.0340738	0.565709	0.136857	0.225236	7.92318e-21	9.62532e-20	7	7	7	A2	Adipose. subcutaneous (GTEx)	EpiXcan	0.98917	gtex_sf	0.999981
3744	ENSG00000233885	YEATS2-AS1	-0.57416	-0.0662543	0.565859	0.0345706	0.0892989	6.85885e-08	3.04314e-07	25	31	31	A2	Adipose. subcutaneous (GTEx)	EpiXcan	0.98917	gtex_sf	0.999981
3745	ENSG00000150756	FAM173B	-0.573898	-0.0746768	0.566037	0.0529639	0.102825	3.40072e-09	1.7215e-08	10	13	13	A2	Adipose. subcutaneous (GTEx)	EpiXcan	0.98917	gtex_sf	0.999981
3746	ENSG00000135362	PRR5L	-0.573781	-0.120759	0.566116	0.0149562	0.0219831	0.00841185	0.0203251	11	11	11	A2	Adipose. subcutaneous (GTEx)	EpiXcan	0.98917	gtex_sf	0.999981
3747	ENSG00000168575	SLC20A2	-0.573663	-0.0717553	0.566196	0.0321842	0.0400003	0.000366082	0.00104733	20	22	22	A2	Adipose. subcutaneous (GTEx)	EpiXcan	0.98917	gtex_sf	0.999981
3748	ENSG00000181192	DHTKD1	0.573554	0.134587	0.56627	0.0181052	0.0551484	2.12731e-05	7.06261e-05	34	42	42	A2	Adipose. subcutaneous (GTEx)	EpiXcan	0.98917	gtex_sf	0.999981
3749	ENSG00000112852	PCDHB2	0.573549	0.0713644	0.566273	0.0490709	0.128281	3.18359e-11	1.94898e-10	9	11	11	A2	Adipose. subcutaneous (GTEx)	EpiXcan	0.98917	gtex_sf	0.999981
3750	ENSG00000198720	ANKRD13B	0.573387	0.0299286	0.566382	0.120589	0.180451	8.29042e-16	7.21715e-15	24	28	28	A2	Adipose. subcutaneous (GTEx)	EpiXcan	0.98917	gtex_sf	0.999981
3751	ENSG00000164136	IL15	0.573372	0.202821	0.566393	0.00777898	0.0298553	0.00204482	0.00534063	13	17	17	A2	Adipose. subcutaneous (GTEx)	EpiXcan	0.98917	gtex_sf	0.999981
3752	ENSG00000004766	VPS50	0.573214	0.149054	0.5665	0.0296509	0.0535785	2.00704e-05	6.6871e-05	12	14	14	A2	Adipose. subcutaneous (GTEx)	EpiXcan	0.98917	gtex_sf	0.999981
3753	ENSG00000169085	C8orf46	-0.572848	-0.0186134	0.566748	0.308752	0.518627	7.23016e-57	4.98881e-55	37	40	40	A2	Adipose. subcutaneous (GTEx)	EpiXcan	0.98917	gtex_sf	0.999981
3754	ENSG00000234353	AP000346.2	0.572723	0.0317647	0.566832	0.120467	0.335435	4.77555e-31	1.0228e-29	24	27	27	A2	Adipose. subcutaneous (GTEx)	EpiXcan	0.98917	gtex_sf	0.999981
3755	ENSG00000107968	MAP3K8	-0.572642	-0.106606	0.566887	0.0284611	0.0556369	2.64054e-05	8.65374e-05	6	7	7	A2	Adipose. subcutaneous (GTEx)	EpiXcan	0.98917	gtex_sf	0.999981
3756	ENSG00000169629	RGPD8	0.572638	0.025645	0.56689	0.295106	0.572664	5.53951e-68	6.06187e-66	84	99	99	A2	Adipose. subcutaneous (GTEx)	EpiXcan	0.98917	gtex_sf	0.999981
3757	ENSG00000197599	CCDC154	-0.572592	-0.0271798	0.566921	0.201105	0.297882	1.36952e-27	2.39486e-26	28	37	37	A2	Adipose. subcutaneous (GTEx)	EpiXcan	0.98917	gtex_sf	0.999981
3758	ENSG00000088538	DOCK3	-0.572284	-0.234757	0.567129	0.00540162	0.112137	7.76985e-10	4.15708e-09	7	11	11	A2	Adipose. subcutaneous (GTEx)	EpiXcan	0.98917	gtex_sf	0.999981
3759	ENSG00000122550	KLHL7	0.572224	0.0860185	0.56717	0.0319564	0.0633542	4.64083e-06	1.6672e-05	9	10	10	A2	Adipose. subcutaneous (GTEx)	EpiXcan	0.98917	gtex_sf	0.999981
3760	ENSG00000138378	STAT4	-0.572126	-0.0358593	0.567236	0.150891	0.307394	3.25243e-28	5.88614e-27	16	19	19	A2	Adipose. subcutaneous (GTEx)	EpiXcan	0.98917	gtex_sf	0.999981
3761	ENSG00000196388	INCA1	-0.571976	-0.0716119	0.567338	0.0371548	0.0404076	0.000312285	0.000900779	21	22	22	A2	Adipose. subcutaneous (GTEx)	EpiXcan	0.98917	gtex_sf	0.999981
3762	ENSG00000162804	SNED1	0.571678	0.164783	0.56754	0.00462761	0.030872	0.00164672	0.00434136	4	5	5	A2	Adipose. subcutaneous (GTEx)	EpiXcan	0.98917	gtex_sf	0.999981
3763	ENSG00000187624	C17orf97	-0.571524	-0.0338957	0.567645	0.189603	0.659492	6.35189e-88	2.28131e-85	3	5	5	A2	Adipose. subcutaneous (GTEx)	EpiXcan	0.98917	gtex_sf	0.999981
3764	ENSG00000111666	CHPT1	0.571512	0.021146	0.567652	0.275213	0.403317	3.93015e-41	1.30449e-39	42	53	53	A2	Adipose. subcutaneous (GTEx)	EpiXcan	0.98917	gtex_sf	0.999981
3765	ENSG00000111799	COL12A1	-0.570783	-0.0773405	0.568146	0.021401	0.0670929	3.53506e-06	1.28813e-05	10	11	11	A2	Adipose. subcutaneous (GTEx)	EpiXcan	0.98917	gtex_sf	0.999981
3766	ENSG00000273148	AL035563.1	-0.570714	-0.0403871	0.568193	0.0929654	0.202745	9.13898e-18	9.08514e-17	4	5	5	A2	Adipose. subcutaneous (GTEx)	EpiXcan	0.98917	gtex_sf	0.999981
3767	ENSG00000141569	TRIM65	0.570608	0.0421852	0.568265	0.069624	0.0827281	1.05259e-07	4.57026e-07	23	27	27	A2	Adipose. subcutaneous (GTEx)	EpiXcan	0.98917	gtex_sf	0.999981
3768	ENSG00000088882	CPXM1	-0.570488	-0.0319997	0.568347	0.0790086	0.132396	1.68318e-11	1.05487e-10	25	30	30	A2	Adipose. subcutaneous (GTEx)	EpiXcan	0.98917	gtex_sf	0.999981
3769	ENSG00000125629	INSIG2	-0.570328	-0.0278853	0.568455	0.139509	0.145213	2.16698e-12	1.46633e-11	70	79	79	A2	Adipose. subcutaneous (GTEx)	EpiXcan	0.98917	gtex_sf	0.999981
3770	ENSG00000151632	AKR1C2	-0.570123	-0.112247	0.568594	0.015717	0.0770275	5.01888e-07	2.01547e-06	12	16	16	A2	Adipose. subcutaneous (GTEx)	EpiXcan	0.98917	gtex_sf	0.999981
3771	ENSG00000173327	MAP3K11	0.569764	0.0779879	0.568838	0.0322556	0.208022	3.73077e-18	3.80881e-17	8	10	10	A2	Adipose. subcutaneous (GTEx)	EpiXcan	0.98917	gtex_sf	0.999981
3772	ENSG00000073331	ALPK1	0.569122	0.0391209	0.569273	0.039073	0.0661071	3.18139e-06	1.16776e-05	25	31	31	A2	Adipose. subcutaneous (GTEx)	EpiXcan	0.98917	gtex_sf	0.999981
3773	ENSG00000140386	SCAPER	0.569072	0.0357732	0.569307	0.120443	0.341569	3.79023e-33	9.04425e-32	26	33	33	A2	Adipose. subcutaneous (GTEx)	EpiXcan	0.98917	gtex_sf	0.999981
3774	ENSG00000033178	UBA6	-0.568962	-0.0473727	0.569382	0.0511953	0.110277	1.18069e-09	6.21727e-09	9	13	13	A2	Adipose. subcutaneous (GTEx)	EpiXcan	0.98917	gtex_sf	0.999981
3775	ENSG00000111237	VPS29	-0.568319	-0.131417	0.569818	0.0080928	0.0587732	1.16779e-05	3.99737e-05	6	7	7	A2	Adipose. subcutaneous (GTEx)	EpiXcan	0.98917	gtex_sf	0.999981
3776	ENSG00000183549	ACSM5	-0.568149	-0.062399	0.569934	0.0620091	0.151973	3.17846e-13	2.27844e-12	54	71	71	A2	Adipose. subcutaneous (GTEx)	EpiXcan	0.98917	gtex_sf	0.999981
3777	ENSG00000261888	AC144831.1	-0.567435	-0.134683	0.570419	0.0185223	0.0746903	6.90697e-07	2.72141e-06	7	11	11	A2	Adipose. subcutaneous (GTEx)	EpiXcan	0.98917	gtex_sf	0.999981
3778	ENSG00000180198	RCC1	0.567279	0.0557279	0.570525	0.0425564	0.0641116	4.83016e-06	1.73211e-05	27	32	32	A2	Adipose. subcutaneous (GTEx)	EpiXcan	0.98917	gtex_sf	0.999981
3779	ENSG00000112685	EXOC2	-0.567199	-0.0696198	0.570579	0.0201176	0.155871	2.42588e-13	1.75332e-12	27	36	36	A2	Adipose. subcutaneous (GTEx)	EpiXcan	0.98917	gtex_sf	0.999981
3780	ENSG00000182095	TNRC18	-0.566947	-0.274958	0.57075	0.00281017	0.0320894	0.00135531	0.00360773	3	5	5	A2	Adipose. subcutaneous (GTEx)	EpiXcan	0.98917	gtex_sf	0.999981
3781	ENSG00000113240	CLK4	-0.566927	-0.0803282	0.570764	0.0355218	0.0889788	1.77928e-08	8.39135e-08	19	22	22	A2	Adipose. subcutaneous (GTEx)	EpiXcan	0.98917	gtex_sf	0.999981
3782	ENSG00000135636	DYSF	-0.566688	-0.241826	0.570926	0.00219951	0.0842875	1.66412e-07	7.06326e-07	9	12	12	A2	Adipose. subcutaneous (GTEx)	EpiXcan	0.98917	gtex_sf	0.999981
3783	ENSG00000178852	EFCAB13	-0.566618	-0.0267243	0.570974	0.161951	0.214298	1.21543e-18	1.28974e-17	60	69	69	A2	Adipose. subcutaneous (GTEx)	EpiXcan	0.98917	gtex_sf	0.999981
3784	ENSG00000108592	FTSJ3	0.566575	0.0240369	0.571003	0.246046	0.605502	7.00712e-75	1.16844e-72	49	68	68	A2	Adipose. subcutaneous (GTEx)	EpiXcan	0.98917	gtex_sf	0.999981
3785	ENSG00000150938	CRIM1	-0.566305	-0.0854545	0.571186	0.0191792	0.0379816	0.000484763	0.00136429	10	10	10	A2	Adipose. subcutaneous (GTEx)	EpiXcan	0.98917	gtex_sf	0.999981
3786	ENSG00000136448	NMT1	0.566293	0.0446217	0.571195	0.100825	0.194054	8.17887e-17	7.64763e-16	22	30	30	A2	Adipose. subcutaneous (GTEx)	EpiXcan	0.98917	gtex_sf	0.999981
3787	ENSG00000198780	FAM169A	0.566222	0.089312	0.571243	0.014752	0.0522773	3.90658e-05	0.000125647	10	11	11	A2	Adipose. subcutaneous (GTEx)	EpiXcan	0.98917	gtex_sf	0.999981
3788	ENSG00000159164	SV2A	-0.566184	-0.128091	0.571268	0.0162667	0.0117959	0.0543593	0.117266	12	12	12	A2	Adipose. subcutaneous (GTEx)	EpiXcan	0.98917	gtex_sf	0.999981
3789	ENSG00000015676	NUDCD3	0.566038	0.0316655	0.571368	0.156552	0.312959	1.62914e-28	3.01445e-27	31	37	37	A2	Adipose. subcutaneous (GTEx)	EpiXcan	0.98917	gtex_sf	0.999981
3790	ENSG00000135314	KHDC1	0.565758	0.0576701	0.571558	0.0354935	0.122715	1.19336e-10	6.91006e-10	8	11	11	A2	Adipose. subcutaneous (GTEx)	EpiXcan	0.98917	gtex_sf	0.999981
3791	ENSG00000136149	RPL13AP25	-0.564751	-0.135611	0.572243	0.0153138	0.0165116	0.0227766	0.0518666	27	29	29	A2	Adipose. subcutaneous (GTEx)	EpiXcan	0.98917	gtex_sf	0.999981
3792	ENSG00000137822	TUBGCP4	0.564555	0.233914	0.572376	0.0025305	0.015353	0.0282946	0.0635641	10	11	11	A2	Adipose. subcutaneous (GTEx)	EpiXcan	0.98917	gtex_sf	0.999981
3793	ENSG00000186998	EMID1	-0.564277	-0.111024	0.572566	0.0364223	0.0991063	8.38936e-09	4.09014e-08	23	25	25	A2	Adipose. subcutaneous (GTEx)	EpiXcan	0.98917	gtex_sf	0.999981
3794	ENSG00000261534	AL596244.1	0.564023	0.0711803	0.572739	0.042677	0.0861487	1.03793e-07	4.51359e-07	9	9	9	A2	Adipose. subcutaneous (GTEx)	EpiXcan	0.98917	gtex_sf	0.999981
3795	ENSG00000048540	LMO3	-0.563603	-0.126506	0.573024	0.0169434	0.0212685	0.0099402	0.0237923	14	18	18	A2	Adipose. subcutaneous (GTEx)	EpiXcan	0.98917	gtex_sf	0.999981
3796	ENSG00000255455	AP003486.1	-0.56349	-0.0364287	0.573102	0.0825062	0.166379	1.5818e-14	1.25888e-13	17	21	21	A2	Adipose. subcutaneous (GTEx)	EpiXcan	0.98917	gtex_sf	0.999981
3797	ENSG00000204946	ZNF783	0.562798	0.109803	0.573572	0.0221559	0.0781236	3.48376e-07	1.42723e-06	24	35	35	A2	Adipose. subcutaneous (GTEx)	EpiXcan	0.98917	gtex_sf	0.999981
3798	ENSG00000138050	THUMPD2	-0.562744	-0.13163	0.573609	0.0133973	0.0764651	5.49722e-07	2.19936e-06	8	10	10	A2	Adipose. subcutaneous (GTEx)	EpiXcan	0.98917	gtex_sf	0.999981
3799	ENSG00000204287	HLA-DRA	-0.562687	-0.11429	0.573648	0.0144548	0.135569	1.00833e-11	6.43446e-11	18	29	29	A2	Adipose. subcutaneous (GTEx)	EpiXcan	0.98917	gtex_sf	0.999981
3800	ENSG00000138002	IFT172	0.56263	0.0700593	0.573687	0.0261517	0.0115253	0.0588105	0.126111	18	21	21	A2	Adipose. subcutaneous (GTEx)	EpiXcan	0.98917	gtex_sf	0.999981
3801	ENSG00000130023	ERMARD	0.562577	0.0598712	0.573723	0.0427999	0.0923219	3.60648e-08	1.64601e-07	14	18	18	A2	Adipose. subcutaneous (GTEx)	EpiXcan	0.98917	gtex_sf	0.999981
3802	ENSG00000139651	ZNF740	0.562481	0.0781168	0.573788	0.0296794	0.0568115	2.05707e-05	6.84239e-05	9	13	13	A2	Adipose. subcutaneous (GTEx)	EpiXcan	0.98917	gtex_sf	0.999981
3803	ENSG00000160321	ZNF208	-0.561994	-0.0451109	0.57412	0.0808784	0.206255	3.1447e-18	3.22694e-17	47	56	56	A2	Adipose. subcutaneous (GTEx)	EpiXcan	0.98917	gtex_sf	0.999981
3804	ENSG00000180011	ZADH2	0.561721	0.045645	0.574306	0.0736482	0.227616	1.05972e-19	1.19996e-18	9	10	10	A2	Adipose. subcutaneous (GTEx)	EpiXcan	0.98917	gtex_sf	0.999981
3805	ENSG00000161980	POLR3K	0.561607	0.645423	0.574384	0.000546024	0.0401155	0.00038616	0.00110341	4	6	6	A2	Adipose. subcutaneous (GTEx)	EpiXcan	0.98917	gtex_sf	0.999981
3806	ENSG00000163002	NUP35	0.561551	0.0883118	0.574422	0.0155785	0.0636792	5.53314e-06	1.97008e-05	12	14	14	A2	Adipose. subcutaneous (GTEx)	EpiXcan	0.98917	gtex_sf	0.999981
3807	ENSG00000179862	CITED4	0.561532	0.0729614	0.574435	0.0388856	0.100192	8.86565e-09	4.30885e-08	16	20	20	A2	Adipose. subcutaneous (GTEx)	EpiXcan	0.98917	gtex_sf	0.999981
3808	ENSG00000143178	TBX19	0.56142	0.165831	0.574511	0.00851769	0.0300713	0.00207884	0.00541534	16	18	18	A2	Adipose. subcutaneous (GTEx)	EpiXcan	0.98917	gtex_sf	0.999981
3809	ENSG00000107521	HPS1	-0.561407	-0.0436092	0.57452	0.196462	0.195876	1.59819e-17	1.55781e-16	53	63	63	A2	Adipose. subcutaneous (GTEx)	EpiXcan	0.98917	gtex_sf	0.999981
3810	ENSG00000156232	WHAMM	-0.561239	-0.0233077	0.574635	0.235954	0.455048	1.20542e-46	5.12674e-45	13	16	16	A2	Adipose. subcutaneous (GTEx)	EpiXcan	0.98917	gtex_sf	0.999981
3811	ENSG00000140104	C14orf79	0.56068	0.0325001	0.575015	0.204406	0.215187	5.07939e-19	5.50248e-18	45	76	76	A2	Adipose. subcutaneous (GTEx)	EpiXcan	0.98917	gtex_sf	0.999981
3812	ENSG00000116128	BCL9	0.560554	0.161349	0.575101	0.00550237	0.0381136	0.000478687	0.00134909	5	7	7	A2	Adipose. subcutaneous (GTEx)	EpiXcan	0.98917	gtex_sf	0.999981
3813	ENSG00000130159	ECSIT	0.560428	0.0609436	0.575188	0.0672135	0.0448231	0.000169491	0.000504474	45	55	55	A2	Adipose. subcutaneous (GTEx)	EpiXcan	0.98917	gtex_sf	0.999981
3814	ENSG00000146648	EGFR	0.560149	0.0803262	0.575378	0.0307105	0.0548627	2.45932e-05	8.09773e-05	6	6	6	A2	Adipose. subcutaneous (GTEx)	EpiXcan	0.98917	gtex_sf	0.999981
3815	ENSG00000165406	MARCH8	0.559896	0.0719486	0.57555	0.03105	0.154594	8.61021e-14	6.46666e-13	16	24	24	A2	Adipose. subcutaneous (GTEx)	EpiXcan	0.98917	gtex_sf	0.999981
3816	ENSG00000116857	TMEM9	0.559813	0.0435917	0.575607	0.102866	0.302692	3.96591e-28	7.14016e-27	12	13	13	A2	Adipose. subcutaneous (GTEx)	EpiXcan	0.98917	gtex_sf	0.999981
3817	ENSG00000174238	PITPNA	0.55972	0.112284	0.57567	0.0116406	0.0407795	0.000283991	0.000823403	3	5	5	A2	Adipose. subcutaneous (GTEx)	EpiXcan	0.98917	gtex_sf	0.999981
3818	ENSG00000115514	TXNDC9	-0.559678	-0.100674	0.575699	0.0179336	0.0180051	0.0182715	0.0421074	27	31	31	A2	Adipose. subcutaneous (GTEx)	EpiXcan	0.98917	gtex_sf	0.999981
3819	ENSG00000142208	AKT1	-0.559606	-0.0841093	0.575748	0.0501217	0.110411	1.33594e-09	7.00844e-09	10	13	13	A2	Adipose. subcutaneous (GTEx)	EpiXcan	0.98917	gtex_sf	0.999981
3820	ENSG00000170775	GPR37	-0.558931	-0.0579127	0.576209	0.0320986	0.0734995	1.06762e-06	4.11169e-06	22	27	27	A2	Adipose. subcutaneous (GTEx)	EpiXcan	0.98917	gtex_sf	0.999981
3821	ENSG00000161542	PRPSAP1	0.558881	0.0306557	0.576243	0.0555874	0.103819	4.81573e-09	2.40221e-08	45	53	53	A2	Adipose. subcutaneous (GTEx)	EpiXcan	0.98917	gtex_sf	0.999981
3822	ENSG00000107614	TRDMT1	0.558842	0.021476	0.57627	0.258603	0.342657	2.50043e-32	5.73217e-31	24	31	31	A2	Adipose. subcutaneous (GTEx)	EpiXcan	0.98917	gtex_sf	0.999981
3823	ENSG00000113068	PFDN1	-0.558459	-0.0974007	0.576531	0.0143952	0.128038	5.05538e-11	3.03388e-10	3	5	5	A2	Adipose. subcutaneous (GTEx)	EpiXcan	0.98917	gtex_sf	0.999981
3824	ENSG00000169302	STK32A	-0.558365	-0.0339056	0.576595	0.0434026	0.0155582	0.0277427	0.0624045	49	60	60	A2	Adipose. subcutaneous (GTEx)	EpiXcan	0.98917	gtex_sf	0.999981
3825	ENSG00000244300	GATA2-AS1	-0.558151	-0.105143	0.576741	0.00994059	0.0355399	0.000817726	0.00223884	4	4	4	A2	Adipose. subcutaneous (GTEx)	EpiXcan	0.98917	gtex_sf	0.999981
3826	ENSG00000111647	UHRF1BP1L	0.557752	0.126374	0.577014	0.0151045	0.0309735	0.00166809	0.00439437	13	13	13	A2	Adipose. subcutaneous (GTEx)	EpiXcan	0.98917	gtex_sf	0.999981
3827	ENSG00000130511	SSBP4	-0.556758	-0.218565	0.577693	0.0038156	0.0151917	0.0287594	0.0645566	8	13	13	A2	Adipose. subcutaneous (GTEx)	EpiXcan	0.98917	gtex_sf	0.999981
3828	ENSG00000213424	KRT222	-0.556507	-0.0736904	0.577864	0.0378706	0.0307752	0.00186026	0.00487678	41	48	48	A2	Adipose. subcutaneous (GTEx)	EpiXcan	0.98917	gtex_sf	0.999981
3829	ENSG00000173218	VANGL1	0.556472	0.0310423	0.577889	0.131363	0.265485	1.18249e-23	1.67813e-22	10	13	13	A2	Adipose. subcutaneous (GTEx)	EpiXcan	0.98917	gtex_sf	0.999981
3830	ENSG00000154978	VOPP1	-0.556097	-0.0770922	0.578145	0.0270777	0.0738064	6.58039e-07	2.59931e-06	52	57	57	A2	Adipose. subcutaneous (GTEx)	EpiXcan	0.98917	gtex_sf	0.999981
3831	ENSG00000175322	ZNF519	-0.555823	-0.0257435	0.578332	0.132614	0.401341	4.81551e-40	1.5295e-38	62	76	76	A2	Adipose. subcutaneous (GTEx)	EpiXcan	0.98917	gtex_sf	0.999981
3832	ENSG00000127980	PEX1	-0.555611	-0.0243331	0.578477	0.287188	0.329477	5.45071e-34	1.33709e-32	19	21	21	A2	Adipose. subcutaneous (GTEx)	EpiXcan	0.98917	gtex_sf	0.999981
3833	ENSG00000165914	TTC7B	-0.555396	-0.062735	0.578624	0.0332321	0.078149	3.31503e-07	1.36129e-06	12	16	16	A2	Adipose. subcutaneous (GTEx)	EpiXcan	0.98917	gtex_sf	0.999981
3834	ENSG00000180801	ARSJ	0.555284	0.113992	0.5787	0.0376589	0.0175859	0.0186243	0.0428641	38	46	46	A2	Adipose. subcutaneous (GTEx)	EpiXcan	0.98917	gtex_sf	0.999981
3835	ENSG00000224818	AC096677.2	0.555055	0.0714692	0.578857	0.0430683	0.214214	7.37476e-19	7.91573e-18	4	5	5	A2	Adipose. subcutaneous (GTEx)	EpiXcan	0.98917	gtex_sf	0.999981
3836	ENSG00000226479	TMEM185B	-0.554893	-0.0509538	0.578968	0.060037	0.1108	1.13742e-09	6.00521e-09	18	23	23	A2	Adipose. subcutaneous (GTEx)	EpiXcan	0.98917	gtex_sf	0.999981
3837	ENSG00000150054	MPP7	-0.554658	-0.0599697	0.579129	0.0323798	0.124781	8.26402e-11	4.84327e-10	9	13	13	A2	Adipose. subcutaneous (GTEx)	EpiXcan	0.98917	gtex_sf	0.999981
3838	ENSG00000115145	STAM2	-0.554389	-0.0443208	0.579313	0.0281029	0.0330846	0.00118255	0.00317256	21	23	23	A2	Adipose. subcutaneous (GTEx)	EpiXcan	0.98917	gtex_sf	0.999981
3839	ENSG00000171067	C11orf24	-0.554339	-0.0876241	0.579347	0.0283924	0.0296833	0.00209298	0.00545014	14	21	21	A2	Adipose. subcutaneous (GTEx)	EpiXcan	0.98917	gtex_sf	0.999981
3840	ENSG00000188738	FSIP2	-0.554204	-0.0629312	0.579439	0.0356996	0.0598609	1.12548e-05	3.85847e-05	26	31	31	A2	Adipose. subcutaneous (GTEx)	EpiXcan	0.98917	gtex_sf	0.999981
3841	ENSG00000100276	RASL10A	-0.554204	-0.0452423	0.579439	0.0580996	0.0701695	1.30166e-06	4.97335e-06	25	27	27	A2	Adipose. subcutaneous (GTEx)	EpiXcan	0.98917	gtex_sf	0.999981
3842	ENSG00000078808	SDF4	-0.553967	-0.236286	0.579601	0.0030403	0.0117884	0.0547396	0.11805	5	7	7	A2	Adipose. subcutaneous (GTEx)	EpiXcan	0.98917	gtex_sf	0.999981
3843	ENSG00000272512	AL645608.8	-0.553314	-0.0351292	0.580048	0.173648	0.315598	3.28912e-29	6.31106e-28	13	23	23	A2	Adipose. subcutaneous (GTEx)	EpiXcan	0.98917	gtex_sf	0.999981
3844	ENSG00000170873	MTSS1	0.552723	0.0766912	0.580453	0.019691	0.0209532	0.0106289	0.0253498	25	30	30	A2	Adipose. subcutaneous (GTEx)	EpiXcan	0.98917	gtex_sf	0.999981
3845	ENSG00000269837	IPO5P1	0.552607	0.0388808	0.580533	0.0394649	0.0407513	0.000280847	0.000814624	14	15	15	A2	Adipose. subcutaneous (GTEx)	EpiXcan	0.98917	gtex_sf	0.999981
3846	ENSG00000170445	HARS	-0.552456	-0.0962456	0.580636	0.0278883	0.0584645	1.57449e-05	5.30651e-05	6	7	7	A2	Adipose. subcutaneous (GTEx)	EpiXcan	0.98917	gtex_sf	0.999981
3847	ENSG00000133103	COG6	0.552145	0.0559714	0.580849	0.0455489	0.383298	7.84759e-37	2.23872e-35	44	56	56	A2	Adipose. subcutaneous (GTEx)	EpiXcan	0.98917	gtex_sf	0.999981
3848	ENSG00000166401	SERPINB8	-0.551987	-0.082181	0.580957	0.0317742	0.0477539	7.75822e-05	0.000240845	13	16	16	A2	Adipose. subcutaneous (GTEx)	EpiXcan	0.98917	gtex_sf	0.999981
3849	ENSG00000240875	LINC00886	0.551984	0.0302442	0.580959	0.120899	0.55472	7.26402e-64	6.69389e-62	24	30	30	A2	Adipose. subcutaneous (GTEx)	EpiXcan	0.98917	gtex_sf	0.999981
3850	ENSG00000147459	DOCK5	-0.551729	-0.0894648	0.581134	0.0254117	0.0420065	0.000239599	0.000700931	27	30	30	A2	Adipose. subcutaneous (GTEx)	EpiXcan	0.98917	gtex_sf	0.999981
3851	ENSG00000196653	ZNF502	0.551479	0.0247806	0.581306	0.165241	0.353712	1.32644e-33	3.20336e-32	26	30	30	A2	Adipose. subcutaneous (GTEx)	EpiXcan	0.98917	gtex_sf	0.999981
3852	ENSG00000164346	NSA2	0.551419	0.0163667	0.581346	0.328286	0.654433	6.34925e-86	1.85279e-83	35	41	41	A2	Adipose. subcutaneous (GTEx)	EpiXcan	0.98917	gtex_sf	0.999981
3853	ENSG00000107021	TBC1D13	0.551363	0.041381	0.581385	0.0204045	0.0266613	0.00373427	0.00941431	18	20	20	A2	Adipose. subcutaneous (GTEx)	EpiXcan	0.98917	gtex_sf	0.999981
3854	ENSG00000119878	CRIPT	0.551211	0.0322857	0.581489	0.117949	0.207194	1.2182e-18	1.2917e-17	24	30	30	A2	Adipose. subcutaneous (GTEx)	EpiXcan	0.98917	gtex_sf	0.999981
3855	ENSG00000260805	RP11-61J19.4	-0.551084	-0.0523916	0.581576	0.0554813	0.111705	1.23355e-09	6.49071e-09	21	25	25	A2	Adipose. subcutaneous (GTEx)	EpiXcan	0.98917	gtex_sf	0.999981
3856	ENSG00000119777	TMEM214	0.551049	0.23569	0.5816	0.00180534	0.018021	0.0166026	0.0385213	1	1	1	A2	Adipose. subcutaneous (GTEx)	EpiXcan	0.98917	gtex_sf	0.999981
3857	ENSG00000115274	INO80B	0.550794	0.0837566	0.581775	0.0354015	0.0509686	4.72119e-05	0.000150295	25	34	34	A2	Adipose. subcutaneous (GTEx)	EpiXcan	0.98917	gtex_sf	0.999981
3858	ENSG00000163125	RPRD2	0.550706	0.108321	0.581836	0.0133769	0.0213656	0.00934888	0.0224575	8	8	8	A2	Adipose. subcutaneous (GTEx)	EpiXcan	0.98917	gtex_sf	0.999981
3859	ENSG00000135931	ARMC9	-0.550357	-0.151288	0.582075	0.00782096	0.0502201	6.2436e-05	0.000196042	6	7	7	A2	Adipose. subcutaneous (GTEx)	EpiXcan	0.98917	gtex_sf	0.999981
3860	ENSG00000107186	MPDZ	0.550014	0.0421494	0.582309	0.101627	0.13156	1.23418e-11	7.81873e-11	17	20	20	A2	Adipose. subcutaneous (GTEx)	EpiXcan	0.98917	gtex_sf	0.999981
3861	ENSG00000161664	ASB16	-0.549959	-0.0558689	0.582347	0.0667093	0.14889	1.05896e-12	7.37219e-12	14	15	15	A2	Adipose. subcutaneous (GTEx)	EpiXcan	0.98917	gtex_sf	0.999981
3862	ENSG00000176986	SEC24C	-0.549634	-0.149083	0.58257	0.0181684	0.0265525	0.00279255	0.00716923	12	14	14	A2	Adipose. subcutaneous (GTEx)	EpiXcan	0.98917	gtex_sf	0.999981
3863	ENSG00000151422	FER	-0.548726	-0.136717	0.583194	0.00995476	0.0134286	0.0419967	0.0922163	18	23	23	A2	Adipose. subcutaneous (GTEx)	EpiXcan	0.98917	gtex_sf	0.999981
3864	ENSG00000129158	SERGEF	0.548322	0.218607	0.583471	0.00239502	0.250122	1.91547e-22	2.54312e-21	4	6	6	A2	Adipose. subcutaneous (GTEx)	EpiXcan	0.98917	gtex_sf	0.999981
3865	ENSG00000173480	ZNF417	-0.548148	-0.286212	0.58359	0.00151282	0.0949804	2.30187e-08	1.0751e-07	10	16	16	A2	Adipose. subcutaneous (GTEx)	EpiXcan	0.98917	gtex_sf	0.999981
3866	ENSG00000175264	CHST1	-0.547708	-0.0768891	0.583893	0.0191786	0.0670847	2.24903e-06	8.39162e-06	11	13	13	A2	Adipose. subcutaneous (GTEx)	EpiXcan	0.98917	gtex_sf	0.999981
3867	ENSG00000214575	CPEB1	0.547699	0.0396309	0.583898	0.0714097	0.0393124	0.000396659	0.00113088	70	78	78	A2	Adipose. subcutaneous (GTEx)	EpiXcan	0.98917	gtex_sf	0.999981
3868	ENSG00000170421	KRT8	-0.54766	-0.0621334	0.583925	0.0439711	0.0276972	0.00324218	0.00824644	33	39	39	A2	Adipose. subcutaneous (GTEx)	EpiXcan	0.98917	gtex_sf	0.999981
3869	ENSG00000141639	MAPK4	0.547421	0.0880277	0.584089	0.0310508	0.0125992	0.0462815	0.100975	42	50	50	A2	Adipose. subcutaneous (GTEx)	EpiXcan	0.98917	gtex_sf	0.999981
3870	ENSG00000154678	PDE1C	0.547397	0.0484463	0.584106	0.0403441	0.160767	6.27161e-14	4.77686e-13	31	36	36	A2	Adipose. subcutaneous (GTEx)	EpiXcan	0.98917	gtex_sf	0.999981
3871	ENSG00000078747	ITCH	-0.547156	-0.150738	0.584272	0.00483537	0.0138811	0.0362686	0.0803186	10	11	11	A2	Adipose. subcutaneous (GTEx)	EpiXcan	0.98917	gtex_sf	0.999981
3872	ENSG00000105982	RNF32	-0.547128	-0.054212	0.584291	0.101537	0.0412316	0.000269172	0.000782867	76	103	103	A2	Adipose. subcutaneous (GTEx)	EpiXcan	0.98917	gtex_sf	0.999981
3873	ENSG00000154845	PPP4R1	-0.547096	-0.0719107	0.584313	0.0253329	0.0880379	8.39325e-08	3.68309e-07	8	10	10	A2	Adipose. subcutaneous (GTEx)	EpiXcan	0.98917	gtex_sf	0.999981
3874	ENSG00000231160	KLF3-AS1	0.546939	0.0304565	0.584421	0.207951	0.406492	1.87928e-40	6.06522e-39	21	25	25	A2	Adipose. subcutaneous (GTEx)	EpiXcan	0.98917	gtex_sf	0.999981
3875	ENSG00000108061	SHOC2	0.546932	0.078571	0.584426	0.0216761	0.0303473	0.00176282	0.00463088	15	17	17	A2	Adipose. subcutaneous (GTEx)	EpiXcan	0.98917	gtex_sf	0.999981
3876	ENSG00000231584	FAHD2CP	0.546748	0.127495	0.584552	0.0317539	0.0272306	0.00354065	0.00895683	31	38	38	A2	Adipose. subcutaneous (GTEx)	EpiXcan	0.98917	gtex_sf	0.999981
3877	ENSG00000083937	CHMP2B	-0.546272	-0.0382282	0.584879	0.0709655	0.16006	4.96383e-14	3.81395e-13	16	23	23	A2	Adipose. subcutaneous (GTEx)	EpiXcan	0.98917	gtex_sf	0.999981
3878	ENSG00000239713	APOBEC3G	-0.545932	-0.0385118	0.585113	0.140982	0.350347	7.64929e-33	1.78573e-31	9	10	10	A2	Adipose. subcutaneous (GTEx)	EpiXcan	0.98917	gtex_sf	0.999981
3879	ENSG00000157368	IL34	0.545453	0.0923076	0.585442	0.0188122	0.0573706	1.43808e-05	4.86905e-05	12	15	15	A2	Adipose. subcutaneous (GTEx)	EpiXcan	0.98917	gtex_sf	0.999981
3880	ENSG00000128573	FOXP2	0.545163	0.0706746	0.585641	0.0241521	0.108781	1.53541e-09	8.02183e-09	23	26	26	A2	Adipose. subcutaneous (GTEx)	EpiXcan	0.98917	gtex_sf	0.999981
3881	ENSG00000261505	AL031714.1	0.545072	0.204124	0.585704	0.00701781	0.0763485	5.50223e-07	2.20073e-06	14	19	19	A2	Adipose. subcutaneous (GTEx)	EpiXcan	0.98917	gtex_sf	0.999981
3882	ENSG00000121989	ACVR2A	0.54453	0.0950423	0.586077	0.0115198	0.0762778	5.427e-07	2.17499e-06	15	21	21	A2	Adipose. subcutaneous (GTEx)	EpiXcan	0.98917	gtex_sf	0.999981
3883	ENSG00000170430	MGMT	0.544446	0.030363	0.586134	0.272633	0.560741	3.8025e-67	3.94531e-65	24	25	25	A2	Adipose. subcutaneous (GTEx)	EpiXcan	0.98917	gtex_sf	0.999981
3884	ENSG00000068078	FGFR3	-0.544357	-0.0401215	0.586196	0.104058	0.283999	9.03215e-26	1.43765e-24	19	28	28	A2	Adipose. subcutaneous (GTEx)	EpiXcan	0.98917	gtex_sf	0.999981
3885	ENSG00000162415	ZSWIM5	-0.544236	-0.0536818	0.586279	0.081192	0.118131	2.6866e-10	1.50105e-09	22	23	23	A2	Adipose. subcutaneous (GTEx)	EpiXcan	0.98917	gtex_sf	0.999981
3886	ENSG00000104774	MAN2B1	-0.543838	-0.0394059	0.586553	0.079458	0.148695	1.09798e-12	7.62491e-12	27	33	33	A2	Adipose. subcutaneous (GTEx)	EpiXcan	0.98917	gtex_sf	0.999981
3887	ENSG00000099957	P2RX6	0.543664	0.0830699	0.586673	0.02745	0.0188221	0.0137497	0.0322601	21	26	26	A2	Adipose. subcutaneous (GTEx)	EpiXcan	0.98917	gtex_sf	0.999981
3888	ENSG00000154553	PDLIM3	0.543617	0.0685062	0.586705	0.0254222	0.0805514	2.79677e-07	1.16141e-06	20	25	25	A2	Adipose. subcutaneous (GTEx)	EpiXcan	0.98917	gtex_sf	0.999981
3889	ENSG00000175040	CHST2	-0.543613	-0.0648289	0.586708	0.0367483	0.0769239	3.76085e-07	1.53447e-06	18	21	21	A2	Adipose. subcutaneous (GTEx)	EpiXcan	0.98917	gtex_sf	0.999981
3890	ENSG00000213983	AP1G2	-0.543072	-0.0656715	0.58708	0.0385362	0.0434286	0.000190049	0.000562555	24	31	31	A2	Adipose. subcutaneous (GTEx)	EpiXcan	0.98917	gtex_sf	0.999981
3891	ENSG00000225151	GOLGA2P7	0.542989	0.022843	0.587138	0.172663	0.221256	3.3928e-19	3.73022e-18	57	68	68	A2	Adipose. subcutaneous (GTEx)	EpiXcan	0.98917	gtex_sf	0.999981
3892	ENSG00000188921	HACD4	-0.542656	-0.0746743	0.587367	0.0324478	0.0958262	1.78877e-08	8.43329e-08	12	13	13	A2	Adipose. subcutaneous (GTEx)	EpiXcan	0.98917	gtex_sf	0.999981
3893	ENSG00000108666	C17orf75	0.542472	0.0403991	0.587493	0.095057	0.175619	3.69282e-15	3.08623e-14	11	11	11	A2	Adipose. subcutaneous (GTEx)	EpiXcan	0.98917	gtex_sf	0.999981
3894	ENSG00000188779	SKOR1	-0.54233	-0.0762161	0.587591	0.0215765	0.210174	2.56592e-18	2.65247e-17	7	12	12	A2	Adipose. subcutaneous (GTEx)	EpiXcan	0.98917	gtex_sf	0.999981
3895	ENSG00000112701	SENP6	0.542031	0.069869	0.587797	0.0257478	0.0615414	7.31199e-06	2.56111e-05	11	12	12	A2	Adipose. subcutaneous (GTEx)	EpiXcan	0.98917	gtex_sf	0.999981
3896	ENSG00000166140	ZFYVE19	0.54189	0.0345486	0.587895	0.0760441	0.40681	1.08259e-39	3.39235e-38	12	16	16	A2	Adipose. subcutaneous (GTEx)	EpiXcan	0.98917	gtex_sf	0.999981
3897	ENSG00000184967	NOC4L	-0.541839	-0.0686872	0.58793	0.0502897	0.114517	6.21729e-10	3.35202e-09	17	21	21	A2	Adipose. subcutaneous (GTEx)	EpiXcan	0.98917	gtex_sf	0.999981
3898	ENSG00000253368	TRNP1	0.541738	0.118812	0.587999	0.0134545	0.0362808	0.000560704	0.00156543	7	8	8	A2	Adipose. subcutaneous (GTEx)	EpiXcan	0.98917	gtex_sf	0.999981
3899	ENSG00000157193	LRP8	0.541653	0.0690123	0.588058	0.0377187	0.0790134	3.66031e-07	1.49693e-06	11	12	12	A2	Adipose. subcutaneous (GTEx)	EpiXcan	0.98917	gtex_sf	0.999981
3900	ENSG00000176783	RUFY1	-0.541535	-0.029283	0.588139	0.0844698	0.218875	7.37491e-19	7.91573e-18	17	20	20	A2	Adipose. subcutaneous (GTEx)	EpiXcan	0.98917	gtex_sf	0.999981
3901	ENSG00000153113	CAST	0.541483	0.035392	0.588174	0.0904561	0.476936	3.0794e-50	1.60944e-48	16	20	20	A2	Adipose. subcutaneous (GTEx)	EpiXcan	0.98917	gtex_sf	0.999981
3902	ENSG00000182871	COL18A1	0.541261	0.0687301	0.588328	0.0672221	0.0105881	0.0681995	0.144563	57	77	77	A2	Adipose. subcutaneous (GTEx)	EpiXcan	0.98917	gtex_sf	0.999981
3903	ENSG00000121691	CAT	-0.540384	-0.0549055	0.588932	0.0685984	0.143873	1.46768e-12	1.00724e-11	41	50	50	A2	Adipose. subcutaneous (GTEx)	EpiXcan	0.98917	gtex_sf	0.999981
3904	ENSG00000119669	IRF2BPL	0.540258	0.0417565	0.589019	0.043339	0.0503394	6.34044e-05	0.000198904	35	39	39	A2	Adipose. subcutaneous (GTEx)	EpiXcan	0.98917	gtex_sf	0.999981
3905	ENSG00000123643	SLC36A1	-0.53949	-0.0260022	0.589549	0.275156	0.398033	5.50392e-40	1.74026e-38	78	93	93	A2	Adipose. subcutaneous (GTEx)	EpiXcan	0.98917	gtex_sf	0.999981
3906	ENSG00000183655	KLHL25	-0.539184	-0.0906931	0.58976	0.0161884	0.0345707	0.000962321	0.00261529	18	20	20	A2	Adipose. subcutaneous (GTEx)	EpiXcan	0.98917	gtex_sf	0.999981
3907	ENSG00000157168	NRG1	-0.539126	-0.179269	0.5898	0.0039365	0.0121541	0.0523473	0.113153	1	2	2	A2	Adipose. subcutaneous (GTEx)	EpiXcan	0.98917	gtex_sf	0.999981
3908	ENSG00000196865	NHLRC2	0.538454	0.0988203	0.590264	0.0127149	0.0110095	0.0622024	0.132815	16	22	22	A2	Adipose. subcutaneous (GTEx)	EpiXcan	0.98917	gtex_sf	0.999981
3909	ENSG00000186153	WWOX	0.538148	0.0296692	0.590475	0.0715395	0.281548	2.53066e-25	3.93418e-24	45	75	75	A2	Adipose. subcutaneous (GTEx)	EpiXcan	0.98917	gtex_sf	0.999981
3910	ENSG00000092607	TBX15	0.538146	0.0918597	0.590476	0.0137035	0.0286899	0.0024947	0.00643878	13	17	17	A2	Adipose. subcutaneous (GTEx)	EpiXcan	0.98917	gtex_sf	0.999981
3911	ENSG00000251595	ABCA11P	0.537531	0.061331	0.590901	0.0498053	0.0731461	5.84899e-07	2.33144e-06	30	36	36	A2	Adipose. subcutaneous (GTEx)	EpiXcan	0.98917	gtex_sf	0.999981
3912	ENSG00000223509	AC135983.2	-0.537247	-0.060226	0.591097	0.180999	0.304508	2.33962e-28	4.2894e-27	15	17	17	A2	Adipose. subcutaneous (GTEx)	EpiXcan	0.98917	gtex_sf	0.999981
3913	ENSG00000131409	LRRC4B	-0.536775	-0.186346	0.591423	0.00659492	0.0156458	0.0273065	0.0614725	8	12	12	A2	Adipose. subcutaneous (GTEx)	EpiXcan	0.98917	gtex_sf	0.999981
3914	ENSG00000162341	TPCN2	0.53656	0.0313628	0.591572	0.115654	0.190528	8.6591e-17	8.0751e-16	38	46	46	A2	Adipose. subcutaneous (GTEx)	EpiXcan	0.98917	gtex_sf	0.999981
3915	ENSG00000175575	PAAF1	0.536333	0.0290518	0.591729	0.0942967	0.33342	6.70485e-31	1.42728e-29	62	67	67	A2	Adipose. subcutaneous (GTEx)	EpiXcan	0.98917	gtex_sf	0.999981
3916	ENSG00000110107	PRPF19	-0.536266	-0.117057	0.591775	0.0162677	0.0134155	0.0387814	0.085545	13	14	14	A2	Adipose. subcutaneous (GTEx)	EpiXcan	0.98917	gtex_sf	0.999981
3917	ENSG00000189157	FAM47E	0.535737	0.0277442	0.592141	0.123468	0.209862	1.70618e-18	1.7848e-17	41	45	45	A2	Adipose. subcutaneous (GTEx)	EpiXcan	0.98917	gtex_sf	0.999981
3918	ENSG00000259291	ZNF710-AS1	-0.535271	-0.0777166	0.592463	0.0347106	0.0384294	0.000504489	0.00141724	35	51	51	A2	Adipose. subcutaneous (GTEx)	EpiXcan	0.98917	gtex_sf	0.999981
3919	ENSG00000132275	RRP8	-0.535189	-0.0305759	0.592519	0.0631762	0.267894	1.28065e-24	1.91237e-23	40	49	49	A2	Adipose. subcutaneous (GTEx)	EpiXcan	0.98917	gtex_sf	0.999981
3920	ENSG00000182093	WRB	0.534661	0.020236	0.592884	0.24586	0.445591	9.10254e-47	3.89906e-45	12	14	14	A2	Adipose. subcutaneous (GTEx)	EpiXcan	0.98917	gtex_sf	0.999981
3921	ENSG00000157103	SLC6A1	0.534628	0.0314977	0.592907	0.199342	0.328903	2.61469e-30	5.37008e-29	52	61	61	A2	Adipose. subcutaneous (GTEx)	EpiXcan	0.98917	gtex_sf	0.999981
3922	ENSG00000164933	SLC25A32	-0.534537	-0.107395	0.59297	0.0131114	0.0191319	0.0144221	0.0337415	13	19	19	A2	Adipose. subcutaneous (GTEx)	EpiXcan	0.98917	gtex_sf	0.999981
3923	ENSG00000260855	AL591848.4	-0.534207	-0.117707	0.593198	0.0142028	0.022027	0.00641069	0.0157066	16	25	25	A2	Adipose. subcutaneous (GTEx)	EpiXcan	0.98917	gtex_sf	0.999981
3924	ENSG00000120915	EPHX2	0.534003	0.0666083	0.59334	0.028252	0.106313	2.23979e-09	1.15331e-08	7	8	8	A2	Adipose. subcutaneous (GTEx)	EpiXcan	0.98917	gtex_sf	0.999981
3925	ENSG00000198015	MRPL42	-0.533864	-0.0297543	0.593435	0.211487	0.245627	5.02934e-22	6.51675e-21	104	127	127	A2	Adipose. subcutaneous (GTEx)	EpiXcan	0.98917	gtex_sf	0.999981
3926	ENSG00000233429	HOTAIRM1	0.533469	0.0242324	0.593709	0.380914	0.551941	5.50461e-64	5.1402e-62	12	15	15	A2	Adipose. subcutaneous (GTEx)	EpiXcan	0.98917	gtex_sf	0.999981
3927	ENSG00000176472	ZNF575	-0.533321	-0.0192866	0.593811	0.335171	0.438445	2.07165e-44	7.97187e-43	33	37	37	A2	Adipose. subcutaneous (GTEx)	EpiXcan	0.98917	gtex_sf	0.999981
3928	ENSG00000137210	TMEM14B	0.533107	0.0789769	0.59396	0.0334135	0.0153563	0.0269844	0.0608159	19	25	25	A2	Adipose. subcutaneous (GTEx)	EpiXcan	0.98917	gtex_sf	0.999981
3929	ENSG00000162729	IGSF8	0.533104	0.0880429	0.593961	0.0364046	0.0528523	3.88604e-05	0.000125073	19	29	29	A2	Adipose. subcutaneous (GTEx)	EpiXcan	0.98917	gtex_sf	0.999981
3930	ENSG00000135473	PAN2	0.532868	0.0538509	0.594125	0.0230235	0.0246024	0.00546359	0.0134923	39	43	43	A2	Adipose. subcutaneous (GTEx)	EpiXcan	0.98917	gtex_sf	0.999981
3931	ENSG00000230091	TMEM254-AS1	0.532757	0.0254434	0.594202	0.262312	0.442363	2.32285e-45	9.43079e-44	13	18	18	A2	Adipose. subcutaneous (GTEx)	EpiXcan	0.98917	gtex_sf	0.999981
3932	ENSG00000247077	PGAM5	0.532548	0.191139	0.594347	0.00408423	0.0186765	0.0157618	0.0367287	2	2	2	A2	Adipose. subcutaneous (GTEx)	EpiXcan	0.98917	gtex_sf	0.999981
3933	ENSG00000228106	AL392172.1	-0.532199	-0.0660495	0.594588	0.0244637	0.058614	1.27091e-05	4.32921e-05	8	9	9	A2	Adipose. subcutaneous (GTEx)	EpiXcan	0.98917	gtex_sf	0.999981
3934	ENSG00000225855	RUSC1-AS1	-0.531698	-0.0738788	0.594935	0.0634132	0.127074	5.07493e-11	3.0404e-10	41	54	54	A2	Adipose. subcutaneous (GTEx)	EpiXcan	0.98917	gtex_sf	0.999981
3935	ENSG00000184743	ATL3	-0.531636	-0.0372285	0.594978	0.063345	0.124449	6.20132e-11	3.68215e-10	21	27	27	A2	Adipose. subcutaneous (GTEx)	EpiXcan	0.98917	gtex_sf	0.999981
3936	ENSG00000116641	DOCK7	-0.531362	-0.108872	0.595168	0.0102683	0.0284267	0.00278277	0.00714543	12	15	15	A2	Adipose. subcutaneous (GTEx)	EpiXcan	0.98917	gtex_sf	0.999981
3937	ENSG00000013275	PSMC4	0.531262	0.0271157	0.595237	0.130101	0.0204278	0.0114126	0.0271082	88	115	115	A2	Adipose. subcutaneous (GTEx)	EpiXcan	0.98917	gtex_sf	0.999981
3938	ENSG00000168743	NPNT	0.531185	0.0647896	0.59529	0.0293826	0.0366585	0.000671086	0.00185402	16	18	18	A2	Adipose. subcutaneous (GTEx)	EpiXcan	0.98917	gtex_sf	0.999981
3939	ENSG00000198130	HIBCH	-0.531185	-0.0314761	0.595291	0.0887509	0.205058	6.73502e-18	6.7577e-17	27	34	34	A2	Adipose. subcutaneous (GTEx)	EpiXcan	0.98917	gtex_sf	0.999981
3940	ENSG00000166225	FRS2	-0.531074	-0.0719095	0.595367	0.029414	0.0109435	0.0653934	0.139162	61	76	76	A2	Adipose. subcutaneous (GTEx)	EpiXcan	0.98917	gtex_sf	0.999981
3941	ENSG00000125743	SNRPD2	-0.530952	-0.0569236	0.595452	0.036553	0.15241	3.02189e-13	2.17065e-12	8	11	11	A2	Adipose. subcutaneous (GTEx)	EpiXcan	0.98917	gtex_sf	0.999981
3942	ENSG00000115241	PPM1G	-0.530879	-0.135093	0.595502	0.00570246	0.0179475	0.0175292	0.0405233	3	6	6	A2	Adipose. subcutaneous (GTEx)	EpiXcan	0.98917	gtex_sf	0.999981
3943	ENSG00000137845	ADAM10	-0.530739	-0.139051	0.5956	0.00562043	0.0222578	0.00801507	0.0193932	1	1	1	A2	Adipose. subcutaneous (GTEx)	EpiXcan	0.98917	gtex_sf	0.999981
3944	ENSG00000188313	PLSCR1	0.530436	0.0673989	0.595809	0.0248515	0.108535	1.1259e-09	5.94886e-09	9	11	11	A2	Adipose. subcutaneous (GTEx)	EpiXcan	0.98917	gtex_sf	0.999981
3945	ENSG00000112763	BTN2A1	0.530189	0.0154334	0.595981	0.115882	0.166216	2.637e-14	2.06927e-13	35	38	38	A2	Adipose. subcutaneous (GTEx)	EpiXcan	0.98917	gtex_sf	0.999981
3946	ENSG00000198420	TCAF1	0.530139	0.0513274	0.596016	0.0534373	0.052013	3.41923e-05	0.000110838	56	65	65	A2	Adipose. subcutaneous (GTEx)	EpiXcan	0.98917	gtex_sf	0.999981
3947	ENSG00000152527	PLEKHH2	-0.530063	-0.0368342	0.596068	0.0915134	0.151364	6.79223e-13	4.76647e-12	26	28	28	A2	Adipose. subcutaneous (GTEx)	EpiXcan	0.98917	gtex_sf	0.999981
3948	ENSG00000154222	CC2D1B	0.529443	0.0381003	0.596498	0.081883	0.188784	1.77487e-16	1.62276e-15	20	28	28	A2	Adipose. subcutaneous (GTEx)	EpiXcan	0.98917	gtex_sf	0.999981
3949	ENSG00000146409	SLC18B1	0.529423	0.0272528	0.596512	0.147032	0.189949	2.85716e-16	2.57035e-15	36	43	43	A2	Adipose. subcutaneous (GTEx)	EpiXcan	0.98917	gtex_sf	0.999981
3950	ENSG00000133069	TMCC2	-0.529338	-0.173622	0.596571	0.00336594	0.100242	8.12692e-09	3.97234e-08	6	7	7	A2	Adipose. subcutaneous (GTEx)	EpiXcan	0.98917	gtex_sf	0.999981
3951	ENSG00000172785	CBWD1	-0.528278	-0.054225	0.597307	0.0613872	0.381934	5.66139e-37	1.62832e-35	29	39	39	A2	Adipose. subcutaneous (GTEx)	EpiXcan	0.98917	gtex_sf	0.999981
3952	ENSG00000047188	YTHDC2	0.52804	0.0666955	0.597472	0.0261388	0.163956	4.87492e-14	3.74976e-13	12	17	17	A2	Adipose. subcutaneous (GTEx)	EpiXcan	0.98917	gtex_sf	0.999981
3953	ENSG00000196465	MYL6B	-0.527711	-0.0980269	0.5977	0.011112	0.023051	0.00752937	0.0182716	18	24	24	A2	Adipose. subcutaneous (GTEx)	EpiXcan	0.98917	gtex_sf	0.999981
3954	ENSG00000165695	AK8	-0.527631	-0.127276	0.597755	0.0111944	0.0108627	0.0651826	0.138756	19	21	21	A2	Adipose. subcutaneous (GTEx)	EpiXcan	0.98917	gtex_sf	0.999981
3955	ENSG00000120262	CCDC170	-0.527614	-0.0330858	0.597767	0.0668909	0.137452	7.54252e-12	4.86634e-11	58	84	84	A2	Adipose. subcutaneous (GTEx)	EpiXcan	0.98917	gtex_sf	0.999981
3956	ENSG00000135317	SNX14	-0.527384	-0.0906187	0.597927	0.0440831	0.0246526	0.00522924	0.0129387	36	40	40	A2	Adipose. subcutaneous (GTEx)	EpiXcan	0.98917	gtex_sf	0.999981
3957	ENSG00000144567	RETREG2	-0.527043	-0.0516744	0.598164	0.0310275	0.0946985	1.56155e-08	7.41444e-08	6	10	10	A2	Adipose. subcutaneous (GTEx)	EpiXcan	0.98917	gtex_sf	0.999981
3958	ENSG00000151694	ADAM17	0.526984	0.122428	0.598205	0.0171818	0.0576346	1.5261e-05	5.14962e-05	12	14	14	A2	Adipose. subcutaneous (GTEx)	EpiXcan	0.98917	gtex_sf	0.999981
3959	ENSG00000174405	LIG4	0.526958	0.068735	0.598223	0.0590599	0.0601279	1.11252e-05	3.81657e-05	50	59	59	A2	Adipose. subcutaneous (GTEx)	EpiXcan	0.98917	gtex_sf	0.999981
3960	ENSG00000177542	SLC25A22	0.526486	0.124063	0.59855	0.00929708	0.0289892	0.00254071	0.00654909	9	10	10	A2	Adipose. subcutaneous (GTEx)	EpiXcan	0.98917	gtex_sf	0.999981
3961	ENSG00000214106	PAXIP1-AS2	0.52636	0.0292051	0.598638	0.154747	0.247489	6.55704e-22	8.41838e-21	17	19	19	A2	Adipose. subcutaneous (GTEx)	EpiXcan	0.98917	gtex_sf	0.999981
3962	ENSG00000143740	SNAP47	0.526233	0.0483286	0.598726	0.0605556	0.109683	1.13954e-09	6.01416e-09	31	35	35	A2	Adipose. subcutaneous (GTEx)	EpiXcan	0.98917	gtex_sf	0.999981
3963	ENSG00000033011	ALG1	-0.525985	-0.0124699	0.598899	0.185012	0.0195708	0.0116696	0.0276575	143	180	180	A2	Adipose. subcutaneous (GTEx)	EpiXcan	0.98917	gtex_sf	0.999981
3964	ENSG00000128891	CCDC32	-0.525536	-0.0236083	0.599211	0.230299	0.57949	1.75934e-68	1.98735e-66	18	26	26	A2	Adipose. subcutaneous (GTEx)	EpiXcan	0.98917	gtex_sf	0.999981
3965	ENSG00000169442	CD52	-0.525187	-0.0609708	0.599453	0.0160767	0.0593461	1.04924e-05	3.61188e-05	27	31	31	A2	Adipose. subcutaneous (GTEx)	EpiXcan	0.98917	gtex_sf	0.999981
3966	ENSG00000177453	NIM1K	-0.524642	-0.0741325	0.599832	0.0226744	0.0392137	0.000425135	0.00120739	20	25	25	A2	Adipose. subcutaneous (GTEx)	EpiXcan	0.98917	gtex_sf	0.999981
3967	ENSG00000188033	ZNF490	0.524545	0.131362	0.5999	0.0103538	0.0276646	0.00309525	0.0078971	19	23	23	A2	Adipose. subcutaneous (GTEx)	EpiXcan	0.98917	gtex_sf	0.999981
3968	ENSG00000099377	HSD3B7	-0.524463	-0.122862	0.599957	0.00987908	0.0413754	0.000237891	0.000696082	13	16	16	A2	Adipose. subcutaneous (GTEx)	EpiXcan	0.98917	gtex_sf	0.999981
3969	ENSG00000109501	WFS1	-0.524214	-0.0477594	0.60013	0.0242859	0.0631622	5.68769e-06	2.0215e-05	30	39	39	A2	Adipose. subcutaneous (GTEx)	EpiXcan	0.98917	gtex_sf	0.999981
3970	ENSG00000162627	SNX7	0.524051	0.0920118	0.600243	0.0138994	0.0417532	0.000280181	0.000812861	10	12	12	A2	Adipose. subcutaneous (GTEx)	EpiXcan	0.98917	gtex_sf	0.999981
3971	ENSG00000164182	NDUFAF2	-0.523804	-0.0699904	0.600415	0.0233124	0.0603796	1.06212e-05	3.65262e-05	10	12	12	A2	Adipose. subcutaneous (GTEx)	EpiXcan	0.98917	gtex_sf	0.999981
3972	ENSG00000187068	C3orf70	0.523644	0.0556461	0.600526	0.0385604	0.126049	8.07809e-11	4.74025e-10	2	3	3	A2	Adipose. subcutaneous (GTEx)	EpiXcan	0.98917	gtex_sf	0.999981
3973	ENSG00000102804	TSC22D1	0.523584	0.0396551	0.600568	0.140651	0.106532	1.32312e-09	6.949e-09	52	57	57	A2	Adipose. subcutaneous (GTEx)	EpiXcan	0.98917	gtex_sf	0.999981
3974	ENSG00000116984	MTR	-0.523358	-0.0926878	0.600725	0.0121928	0.0206553	0.0107879	0.0257159	25	29	29	A2	Adipose. subcutaneous (GTEx)	EpiXcan	0.98917	gtex_sf	0.999981
3975	ENSG00000206560	ANKRD28	-0.522634	-0.338473	0.601229	0.000904151	0.0113332	0.0606023	0.129616	6	9	9	A2	Adipose. subcutaneous (GTEx)	EpiXcan	0.98917	gtex_sf	0.999981
3976	ENSG00000124831	LRRFIP1	0.522422	0.0930711	0.601376	0.0332942	0.0207962	0.0110354	0.0262656	33	43	43	A2	Adipose. subcutaneous (GTEx)	EpiXcan	0.98917	gtex_sf	0.999981
3977	ENSG00000151883	PARP8	-0.522281	-0.0560764	0.601475	0.0789504	0.219184	1.36818e-19	1.53682e-18	16	22	22	A2	Adipose. subcutaneous (GTEx)	EpiXcan	0.98917	gtex_sf	0.999981
3978	ENSG00000053254	FOXN3	-0.522276	-0.115062	0.601478	0.0311361	0.050752	5.71574e-05	0.00018056	31	41	41	A2	Adipose. subcutaneous (GTEx)	EpiXcan	0.98917	gtex_sf	0.999981
3979	ENSG00000103479	RBL2	0.522081	0.0203356	0.601614	0.254395	0.501933	1.54839e-54	9.76951e-53	31	42	42	A2	Adipose. subcutaneous (GTEx)	EpiXcan	0.98917	gtex_sf	0.999981
3980	ENSG00000106004	HOXA5	-0.521992	-0.0598835	0.601676	0.0525367	0.0468634	0.000111326	0.000339577	45	53	53	A2	Adipose. subcutaneous (GTEx)	EpiXcan	0.98917	gtex_sf	0.999981
3981	ENSG00000164610	RP9	0.521845	0.0486858	0.601778	0.0444333	0.126561	2.67741e-11	1.64919e-10	14	18	18	A2	Adipose. subcutaneous (GTEx)	EpiXcan	0.98917	gtex_sf	0.999981
3982	ENSG00000118855	MFSD1	-0.521469	-0.023739	0.60204	0.11665	0.209857	2.36507e-18	2.45753e-17	12	14	14	A2	Adipose. subcutaneous (GTEx)	EpiXcan	0.98917	gtex_sf	0.999981
3983	ENSG00000186017	ZNF566	0.52143	0.100274	0.602068	0.0157215	0.0267232	0.00393439	0.00988147	12	16	16	A2	Adipose. subcutaneous (GTEx)	EpiXcan	0.98917	gtex_sf	0.999981
3984	ENSG00000173611	SCAI	0.521171	0.157961	0.602248	0.00423732	0.0199633	0.0119817	0.0283733	6	9	9	A2	Adipose. subcutaneous (GTEx)	EpiXcan	0.98917	gtex_sf	0.999981
3985	ENSG00000267342	AC087289.2	-0.521107	-0.142955	0.602292	0.00457521	0.0558549	1.47243e-05	4.97573e-05	2	3	3	A2	Adipose. subcutaneous (GTEx)	EpiXcan	0.98917	gtex_sf	0.999981
3986	ENSG00000179532	DNHD1	0.521038	0.021838	0.60234	0.0993427	0.0155936	0.026467	0.0597363	65	77	77	A2	Adipose. subcutaneous (GTEx)	EpiXcan	0.98917	gtex_sf	0.999981
3987	ENSG00000103174	NAGPA	0.520719	0.0466119	0.602562	0.0956892	0.19631	6.35962e-17	5.9986e-16	44	63	63	A2	Adipose. subcutaneous (GTEx)	EpiXcan	0.98917	gtex_sf	0.999981
3988	ENSG00000104626	ERI1	-0.520643	-0.03439	0.602615	0.0373447	0.0253222	0.0048708	0.0121203	26	34	34	A2	Adipose. subcutaneous (GTEx)	EpiXcan	0.98917	gtex_sf	0.999981
3989	ENSG00000167987	VPS37C	-0.520594	-0.105751	0.602649	0.0312492	0.0387864	0.000481558	0.00135581	25	26	26	A2	Adipose. subcutaneous (GTEx)	EpiXcan	0.98917	gtex_sf	0.999981
3990	ENSG00000180616	SSTR2	0.520585	0.150611	0.602656	0.00927343	0.0442859	0.000186119	0.000551272	9	12	12	A2	Adipose. subcutaneous (GTEx)	EpiXcan	0.98917	gtex_sf	0.999981
3991	ENSG00000070950	RAD18	-0.520464	-0.0576757	0.60274	0.0289432	0.040806	0.00026905	0.000782676	21	23	23	A2	Adipose. subcutaneous (GTEx)	EpiXcan	0.98917	gtex_sf	0.999981
3992	ENSG00000075239	ACAT1	-0.520359	-0.0924062	0.602814	0.0427725	0.0220898	0.00832134	0.0201169	31	38	38	A2	Adipose. subcutaneous (GTEx)	EpiXcan	0.98917	gtex_sf	0.999981
3993	ENSG00000107937	GTPBP4	0.519925	0.0688108	0.603116	0.023261	0.0381364	0.000442353	0.00125299	23	28	28	A2	Adipose. subcutaneous (GTEx)	EpiXcan	0.98917	gtex_sf	0.999981
3994	ENSG00000141349	G6PC3	-0.519839	-0.0562742	0.603176	0.0698464	0.123724	1.212e-10	7.01216e-10	22	25	25	A2	Adipose. subcutaneous (GTEx)	EpiXcan	0.98917	gtex_sf	0.999981
3995	ENSG00000273117	AC144652.1	-0.519802	-0.0180642	0.603202	0.0765705	0.176855	4.80608e-16	4.2553e-15	16	21	21	A2	Adipose. subcutaneous (GTEx)	EpiXcan	0.98917	gtex_sf	0.999981
3996	ENSG00000111639	MRPL51	0.51964	0.0187876	0.603315	0.320648	0.580979	5.44844e-70	6.93785e-68	26	35	35	A2	Adipose. subcutaneous (GTEx)	EpiXcan	0.98917	gtex_sf	0.999981
3997	ENSG00000100055	CYTH4	-0.519559	-0.0404056	0.603371	0.0890139	0.202276	5.07981e-18	5.13369e-17	3	3	3	A2	Adipose. subcutaneous (GTEx)	EpiXcan	0.98917	gtex_sf	0.999981
3998	ENSG00000157045	NTAN1	0.519181	0.096683	0.603634	0.0197872	0.0318175	0.00138346	0.00367776	8	9	9	A2	Adipose. subcutaneous (GTEx)	EpiXcan	0.98917	gtex_sf	0.999981
3999	ENSG00000076242	MLH1	0.519028	0.0407057	0.603741	0.0509948	0.0881133	2.82983e-08	1.30601e-07	24	30	30	A2	Adipose. subcutaneous (GTEx)	EpiXcan	0.98917	gtex_sf	0.999981
4000	ENSG00000136827	TOR1A	-0.518848	-0.0640499	0.603867	0.0360072	0.103087	5.45763e-09	2.70698e-08	6	6	6	A2	Adipose. subcutaneous (GTEx)	EpiXcan	0.98917	gtex_sf	0.999981
4001	ENSG00000189298	ZKSCAN3	-0.518768	-0.0597891	0.603923	0.0276926	0.0455554	0.000139402	0.000419463	9	11	11	A2	Adipose. subcutaneous (GTEx)	EpiXcan	0.98917	gtex_sf	0.999981
4002	ENSG00000132604	TERF2	0.518633	0.093872	0.604017	0.0151404	0.0178786	0.0161373	0.0375452	13	14	14	A2	Adipose. subcutaneous (GTEx)	EpiXcan	0.98917	gtex_sf	0.999981
4003	ENSG00000114698	PLSCR4	-0.518259	-0.0580222	0.604278	0.0341735	0.257729	4.42912e-23	6.09417e-22	19	24	24	A2	Adipose. subcutaneous (GTEx)	EpiXcan	0.98917	gtex_sf	0.999981
4004	ENSG00000171202	TMEM126A	0.517925	0.106619	0.604511	0.0126556	0.0100049	0.069704	0.147529	5	9	9	A2	Adipose. subcutaneous (GTEx)	EpiXcan	0.98917	gtex_sf	0.999981
4005	ENSG00000101134	DOK5	0.5175	0.0520612	0.604808	0.0583922	0.175497	4.67633e-15	3.86438e-14	14	16	16	A2	Adipose. subcutaneous (GTEx)	EpiXcan	0.98917	gtex_sf	0.999981
4006	ENSG00000070087	PFN2	-0.517364	-0.0715876	0.604902	0.0373568	0.0636649	4.38964e-06	1.57939e-05	38	49	49	A2	Adipose. subcutaneous (GTEx)	EpiXcan	0.98917	gtex_sf	0.999981
4007	ENSG00000148154	UGCG	-0.517364	-0.0778168	0.604902	0.017005	0.0103204	0.0734479	0.155031	15	17	17	A2	Adipose. subcutaneous (GTEx)	EpiXcan	0.98917	gtex_sf	0.999981
4008	ENSG00000104219	ZDHHC2	-0.517359	-0.0291147	0.604906	0.225592	0.278586	4.16178e-25	6.40594e-24	61	68	68	A2	Adipose. subcutaneous (GTEx)	EpiXcan	0.98917	gtex_sf	0.999981
4009	ENSG00000170647	TMEM133	0.517144	0.0899736	0.605056	0.0159312	0.0407953	0.000224731	0.000659364	9	10	10	A2	Adipose. subcutaneous (GTEx)	EpiXcan	0.98917	gtex_sf	0.999981
4010	ENSG00000156795	WDYHV1	-0.517073	-0.0326713	0.605105	0.087384	0.16401	1.24811e-14	1.00013e-13	39	43	43	A2	Adipose. subcutaneous (GTEx)	EpiXcan	0.98917	gtex_sf	0.999981
4011	ENSG00000143499	SMYD2	-0.517012	-0.0363682	0.605148	0.0498415	0.0621725	7.10607e-06	2.49523e-05	37	44	44	A2	Adipose. subcutaneous (GTEx)	EpiXcan	0.98917	gtex_sf	0.999981
4012	ENSG00000130762	ARHGEF16	0.516949	0.134992	0.605192	0.022055	0.0503882	6.62475e-05	0.000207421	11	13	13	A2	Adipose. subcutaneous (GTEx)	EpiXcan	0.98917	gtex_sf	0.999981
4013	ENSG00000170322	NFRKB	0.516919	0.0227031	0.605213	0.188289	0.429853	1.19744e-43	4.50875e-42	27	40	40	A2	Adipose. subcutaneous (GTEx)	EpiXcan	0.98917	gtex_sf	0.999981
4014	ENSG00000060558	GNA15	-0.516794	-0.158013	0.6053	0.00473871	0.0507832	3.89481e-05	0.000125326	1	2	2	A2	Adipose. subcutaneous (GTEx)	EpiXcan	0.98917	gtex_sf	0.999981
4015	ENSG00000010626	LRRC23	0.516629	0.0317212	0.605415	0.173065	0.247747	8.46047e-22	1.08323e-20	11	12	12	A2	Adipose. subcutaneous (GTEx)	EpiXcan	0.98917	gtex_sf	0.999981
4016	ENSG00000198933	TBKBP1	-0.516473	-0.0584989	0.605524	0.0624178	0.148855	4.41378e-13	3.13032e-12	37	44	44	A2	Adipose. subcutaneous (GTEx)	EpiXcan	0.98917	gtex_sf	0.999981
4017	ENSG00000168961	LGALS9	-0.516142	-0.0333797	0.605755	0.110803	0.168169	2.38832e-14	1.88151e-13	21	25	25	A2	Adipose. subcutaneous (GTEx)	EpiXcan	0.98917	gtex_sf	0.999981
4018	ENSG00000178187	ZNF454	-0.515798	-0.0705535	0.605996	0.0265953	0.0701128	1.81493e-06	6.8283e-06	10	10	10	A2	Adipose. subcutaneous (GTEx)	EpiXcan	0.98917	gtex_sf	0.999981
4019	ENSG00000261490	AC005674.2	0.51574	0.0484021	0.606036	0.0791374	0.137109	7.18812e-12	4.64839e-11	14	18	18	A2	Adipose. subcutaneous (GTEx)	EpiXcan	0.98917	gtex_sf	0.999981
4020	ENSG00000104969	SGTA	0.51532	0.127471	0.606329	0.0204192	0.0595357	1.16749e-05	3.99731e-05	7	8	8	A2	Adipose. subcutaneous (GTEx)	EpiXcan	0.98917	gtex_sf	0.999981
4021	ENSG00000138448	ITGAV	0.51525	0.0391823	0.606378	0.0549354	0.0923198	2.69861e-08	1.2475e-07	8	10	10	A2	Adipose. subcutaneous (GTEx)	EpiXcan	0.98917	gtex_sf	0.999981
4022	ENSG00000121005	CRISPLD1	-0.515191	-0.127728	0.60642	0.00523787	0.0266118	0.00355946	0.00899627	5	6	6	A2	Adipose. subcutaneous (GTEx)	EpiXcan	0.98917	gtex_sf	0.999981
4023	ENSG00000119471	HSDL2	-0.514567	-0.0438309	0.606856	0.160922	0.206955	5.39232e-18	5.43383e-17	67	85	85	A2	Adipose. subcutaneous (GTEx)	EpiXcan	0.98917	gtex_sf	0.999981
4024	ENSG00000186230	ZNF749	0.514102	0.147086	0.60718	0.00591959	0.217679	8.82328e-19	9.44138e-18	18	21	21	A2	Adipose. subcutaneous (GTEx)	EpiXcan	0.98917	gtex_sf	0.999981
4025	ENSG00000162885	B3GALNT2	-0.513915	-0.0425857	0.607312	0.0898587	0.202828	9.54996e-18	9.47354e-17	13	18	18	A2	Adipose. subcutaneous (GTEx)	EpiXcan	0.98917	gtex_sf	0.999981
4026	ENSG00000092295	TGM1	0.513865	0.0448003	0.607347	0.0420834	0.0886775	5.93838e-08	2.65662e-07	12	12	12	A2	Adipose. subcutaneous (GTEx)	EpiXcan	0.98917	gtex_sf	0.999981
4027	ENSG00000099977	DDT	0.51382	0.0479956	0.607378	0.0502533	0.304904	1.95359e-28	3.60051e-27	6	11	11	A2	Adipose. subcutaneous (GTEx)	EpiXcan	0.98917	gtex_sf	0.999981
4028	ENSG00000182107	TMEM30B	0.513621	0.0632359	0.607517	0.0416535	0.0150435	0.0305073	0.0681959	41	52	52	A2	Adipose. subcutaneous (GTEx)	EpiXcan	0.98917	gtex_sf	0.999981
4029	ENSG00000237440	ZNF737	0.513509	0.307765	0.607595	0.00193982	0.0707339	8.94954e-07	3.47151e-06	9	10	10	A2	Adipose. subcutaneous (GTEx)	EpiXcan	0.98917	gtex_sf	0.999981
4030	ENSG00000223865	HLA-DPB1	0.513271	0.0445135	0.607762	0.0357984	0.0559848	2.23263e-05	7.3895e-05	26	32	32	A2	Adipose. subcutaneous (GTEx)	EpiXcan	0.98917	gtex_sf	0.999981
4031	ENSG00000116747	TROVE2	-0.51318	-0.146967	0.607825	0.00654308	0.0174208	0.0185791	0.042767	6	7	7	A2	Adipose. subcutaneous (GTEx)	EpiXcan	0.98917	gtex_sf	0.999981
4032	ENSG00000104805	NUCB1	0.513135	0.079188	0.607857	0.0346736	0.0732744	1.1357e-06	4.36305e-06	20	22	22	A2	Adipose. subcutaneous (GTEx)	EpiXcan	0.98917	gtex_sf	0.999981
4033	ENSG00000103351	CLUAP1	0.513057	0.026499	0.607911	0.287253	0.421453	1.425e-42	5.10487e-41	48	57	57	A2	Adipose. subcutaneous (GTEx)	EpiXcan	0.98917	gtex_sf	0.999981
4034	ENSG00000104365	IKBKB	0.51299	0.0471785	0.607958	0.0397194	0.010273	0.072287	0.152719	29	38	38	A2	Adipose. subcutaneous (GTEx)	EpiXcan	0.98917	gtex_sf	0.999981
4035	ENSG00000114554	PLXNA1	0.512746	0.0533802	0.608129	0.0631862	0.212345	1.64894e-18	1.72751e-17	13	21	21	A2	Adipose. subcutaneous (GTEx)	EpiXcan	0.98917	gtex_sf	0.999981
4036	ENSG00000196167	COLCA1	0.51245	0.0476405	0.608336	0.0514511	0.147971	4.16787e-13	2.96042e-12	16	21	21	A2	Adipose. subcutaneous (GTEx)	EpiXcan	0.98917	gtex_sf	0.999981
4037	ENSG00000197056	ZMYM1	-0.512409	-0.109793	0.608365	0.0167845	0.1217	1.63015e-10	9.31602e-10	3	9	9	A2	Adipose. subcutaneous (GTEx)	EpiXcan	0.98917	gtex_sf	0.999981
4038	ENSG00000115107	STEAP3	-0.512143	-0.0322803	0.608551	0.0897425	0.243345	2.44089e-21	3.04448e-20	21	24	24	A2	Adipose. subcutaneous (GTEx)	EpiXcan	0.98917	gtex_sf	0.999981
4039	ENSG00000149418	ST14	0.51179	0.207599	0.608798	0.00848306	0.014779	0.0309673	0.069169	8	8	8	A2	Adipose. subcutaneous (GTEx)	EpiXcan	0.98917	gtex_sf	0.999981
4040	ENSG00000228506	AL513550.1	-0.511727	-0.0157595	0.608842	0.499646	0.609365	2.4605e-77	4.59524e-75	20	23	23	A2	Adipose. subcutaneous (GTEx)	EpiXcan	0.98917	gtex_sf	0.999981
4041	ENSG00000131981	LGALS3	0.511611	0.0694749	0.608923	0.0338685	0.0214808	0.00888699	0.0214067	21	24	24	A2	Adipose. subcutaneous (GTEx)	EpiXcan	0.98917	gtex_sf	0.999981
4042	ENSG00000227671	AL390728.4	-0.511178	-0.0377684	0.609226	0.14023	0.328756	3.59295e-30	7.34692e-29	17	21	21	A2	Adipose. subcutaneous (GTEx)	EpiXcan	0.98917	gtex_sf	0.999981
4043	ENSG00000138613	APH1B	0.510737	0.114144	0.609535	0.0163213	0.0499059	6.22948e-05	0.000195642	3	3	3	A2	Adipose. subcutaneous (GTEx)	EpiXcan	0.98917	gtex_sf	0.999981
4044	ENSG00000181396	OGFOD3	0.510601	0.0308721	0.609631	0.114194	0.258813	5.09946e-23	6.9618e-22	16	21	21	A2	Adipose. subcutaneous (GTEx)	EpiXcan	0.98917	gtex_sf	0.999981
4045	ENSG00000163155	LYSMD1	0.510543	0.078058	0.609671	0.0151067	0.0902698	6.07004e-08	2.71292e-07	13	19	19	A2	Adipose. subcutaneous (GTEx)	EpiXcan	0.98917	gtex_sf	0.999981
4046	ENSG00000132563	REEP2	0.510511	0.0339848	0.609694	0.0923537	0.0892442	4.24395e-08	1.91944e-07	19	21	21	A2	Adipose. subcutaneous (GTEx)	EpiXcan	0.98917	gtex_sf	0.999981
4047	ENSG00000147894	C9orf72	0.510485	0.0467663	0.609712	0.0738856	0.172494	6.96408e-15	5.70111e-14	9	11	11	A2	Adipose. subcutaneous (GTEx)	EpiXcan	0.98917	gtex_sf	0.999981
4048	ENSG00000224086	AC245452.1	-0.510345	-0.0443846	0.60981	0.105806	0.602142	1.2109e-73	1.90574e-71	22	63	63	A2	Adipose. subcutaneous (GTEx)	EpiXcan	0.98917	gtex_sf	0.999981
4049	ENSG00000125485	DDX31	-0.510321	-0.0363612	0.609826	0.100668	0.354629	1.08005e-33	2.61283e-32	17	22	22	A2	Adipose. subcutaneous (GTEx)	EpiXcan	0.98917	gtex_sf	0.999981
4050	ENSG00000125247	TMTC4	0.508801	0.0228693	0.610891	0.201849	0.338892	6.38898e-32	1.43185e-30	13	13	13	A2	Adipose. subcutaneous (GTEx)	EpiXcan	0.98917	gtex_sf	0.999981
4051	ENSG00000196204	RNF216P1	-0.508364	-0.021747	0.611198	0.210918	0.478234	9.2089e-51	4.94211e-49	28	38	38	A2	Adipose. subcutaneous (GTEx)	EpiXcan	0.98917	gtex_sf	0.999981
4052	ENSG00000256667	KLRA1P	-0.508036	-0.03154	0.611428	0.109103	0.19447	5.52281e-17	5.22689e-16	26	31	31	A2	Adipose. subcutaneous (GTEx)	EpiXcan	0.98917	gtex_sf	0.999981
4053	ENSG00000131669	NINJ1	0.507817	0.113807	0.611582	0.0211972	0.0927609	2.9719e-08	1.36707e-07	25	28	28	A2	Adipose. subcutaneous (GTEx)	EpiXcan	0.98917	gtex_sf	0.999981
4054	ENSG00000259431	THTPA	-0.507689	-0.0910383	0.611671	0.0137485	0.0199945	0.0126279	0.0297926	9	10	10	A2	Adipose. subcutaneous (GTEx)	EpiXcan	0.98917	gtex_sf	0.999981
4055	ENSG00000170915	PAQR8	-0.507572	-0.0786417	0.611754	0.0303857	0.0765074	4.3664e-07	1.76457e-06	8	9	9	A2	Adipose. subcutaneous (GTEx)	EpiXcan	0.98917	gtex_sf	0.999981
4056	ENSG00000196510	ANAPC7	0.507369	0.0102531	0.611896	0.0654794	0.0586642	1.36065e-05	4.61917e-05	29	35	35	A2	Adipose. subcutaneous (GTEx)	EpiXcan	0.98917	gtex_sf	0.999981
4057	ENSG00000145949	MYLK4	0.507353	0.0263053	0.611907	0.225519	0.327435	2.1143e-31	4.59148e-30	45	54	54	A2	Adipose. subcutaneous (GTEx)	EpiXcan	0.98917	gtex_sf	0.999981
4058	ENSG00000242247	ARFGAP3	0.507259	0.0523454	0.611973	0.0626545	0.144861	2.21453e-12	1.49705e-11	31	39	39	A2	Adipose. subcutaneous (GTEx)	EpiXcan	0.98917	gtex_sf	0.999981
4059	ENSG00000233426	EIF3FP3	0.506754	0.0863505	0.612327	0.0187089	0.0262114	0.00351788	0.00890886	8	8	8	A2	Adipose. subcutaneous (GTEx)	EpiXcan	0.98917	gtex_sf	0.999981
4060	ENSG00000070061	ELP1	-0.506704	-0.0511079	0.612362	0.0730768	0.0845032	9.27511e-08	4.05482e-07	38	44	44	A2	Adipose. subcutaneous (GTEx)	EpiXcan	0.98917	gtex_sf	0.999981
4061	ENSG00000172757	CFL1	-0.506586	-0.57902	0.612445	0.000523613	0.0108791	0.0642409	0.136876	2	4	4	A2	Adipose. subcutaneous (GTEx)	EpiXcan	0.98917	gtex_sf	0.999981
4062	ENSG00000137502	RAB30	-0.506345	-0.0674865	0.612615	0.0319627	0.124165	9.47339e-11	5.522e-10	13	19	19	A2	Adipose. subcutaneous (GTEx)	EpiXcan	0.98917	gtex_sf	0.999981
4063	ENSG00000234882	EIF3EP1	0.506226	0.0386113	0.612698	0.0607795	0.163799	5.61119e-14	4.29251e-13	3	3	3	A2	Adipose. subcutaneous (GTEx)	EpiXcan	0.98917	gtex_sf	0.999981
4064	ENSG00000169203	RP11-231C14.4	-0.505577	-0.0431404	0.613154	0.107384	0.203611	1.16483e-17	1.149e-16	23	37	37	A2	Adipose. subcutaneous (GTEx)	EpiXcan	0.98917	gtex_sf	0.999981
4065	ENSG00000144369	FAM171B	0.505513	0.0525341	0.613199	0.0299998	0.0986955	7.08891e-09	3.48523e-08	16	22	22	A2	Adipose. subcutaneous (GTEx)	EpiXcan	0.98917	gtex_sf	0.999981
4066	ENSG00000127578	WFIKKN1	-0.505022	-0.0319482	0.613543	0.126259	0.269878	1.96401e-24	2.91419e-23	24	29	29	A2	Adipose. subcutaneous (GTEx)	EpiXcan	0.98917	gtex_sf	0.999981
4067	ENSG00000080345	RIF1	0.50487	0.0206211	0.61365	0.238175	0.375502	3.31899e-37	9.64503e-36	12	12	12	A2	Adipose. subcutaneous (GTEx)	EpiXcan	0.98917	gtex_sf	0.999981
4068	ENSG00000136371	MTHFS	0.504749	0.0162993	0.613735	0.259413	0.2664	2.90682e-24	4.27687e-23	73	83	83	A2	Adipose. subcutaneous (GTEx)	EpiXcan	0.98917	gtex_sf	0.999981
4069	ENSG00000176978	DPP7	0.504549	0.0570634	0.613876	0.0475248	0.191043	1.03557e-16	9.63166e-16	5	8	8	A2	Adipose. subcutaneous (GTEx)	EpiXcan	0.98917	gtex_sf	0.999981
4070	ENSG00000175567	UCP2	-0.50434	-0.0531632	0.614023	0.039242	0.0818921	2.1674e-07	9.10854e-07	6	6	6	A2	Adipose. subcutaneous (GTEx)	EpiXcan	0.98917	gtex_sf	0.999981
4071	ENSG00000157500	APPL1	0.504322	0.0856577	0.614035	0.0115481	0.0162653	0.0247258	0.0560957	17	21	21	A2	Adipose. subcutaneous (GTEx)	EpiXcan	0.98917	gtex_sf	0.999981
4072	ENSG00000133048	CHI3L1	0.504176	0.0540488	0.614138	0.0638171	0.147004	1.293e-12	8.9173e-12	39	45	45	A2	Adipose. subcutaneous (GTEx)	EpiXcan	0.98917	gtex_sf	0.999981
4073	ENSG00000090060	PAPOLA	0.503795	0.0456084	0.614406	0.0664114	0.0338348	0.00100598	0.00272495	50	57	57	A2	Adipose. subcutaneous (GTEx)	EpiXcan	0.98917	gtex_sf	0.999981
4074	ENSG00000215790	SLC35E2	-0.503672	-0.0790524	0.614492	0.0788607	0.387436	4.77285e-38	1.41939e-36	34	55	55	A2	Adipose. subcutaneous (GTEx)	EpiXcan	0.98917	gtex_sf	0.999981
4075	ENSG00000196365	LONP1	-0.503535	-0.0295289	0.614588	0.21236	0.345609	1.06763e-32	2.47588e-31	26	31	31	A2	Adipose. subcutaneous (GTEx)	EpiXcan	0.98917	gtex_sf	0.999981
4076	ENSG00000148832	PAOX	0.503445	0.0592281	0.614652	0.0506562	0.118116	2.69808e-10	1.50626e-09	8	9	9	A2	Adipose. subcutaneous (GTEx)	EpiXcan	0.98917	gtex_sf	0.999981
4077	ENSG00000164209	SLC25A46	0.503333	0.388538	0.61473	0.00189293	0.0202471	0.0111589	0.026537	7	8	8	A2	Adipose. subcutaneous (GTEx)	EpiXcan	0.98917	gtex_sf	0.999981
4078	ENSG00000203705	TATDN3	-0.50329	-0.0272397	0.614761	0.133254	0.268222	2.35108e-24	3.47747e-23	44	49	49	A2	Adipose. subcutaneous (GTEx)	EpiXcan	0.98917	gtex_sf	0.999981
4079	ENSG00000101474	APMAP	-0.503094	-0.0741957	0.614898	0.0122034	0.0826895	9.64142e-08	4.20577e-07	5	7	7	A2	Adipose. subcutaneous (GTEx)	EpiXcan	0.98917	gtex_sf	0.999981
4080	ENSG00000103510	KAT8	-0.501637	-0.033957	0.615923	0.14735	0.321227	8.24829e-31	1.74786e-29	16	21	21	A2	Adipose. subcutaneous (GTEx)	EpiXcan	0.98917	gtex_sf	0.999981
4081	ENSG00000013523	ANGEL1	0.501295	0.0451858	0.616163	0.0375501	0.0864667	1.04371e-07	4.53449e-07	11	11	11	A2	Adipose. subcutaneous (GTEx)	EpiXcan	0.98917	gtex_sf	0.999981
4082	ENSG00000197566	ZNF624	-0.50126	-0.159076	0.616188	0.00643364	0.0204178	0.010781	0.0257038	14	22	22	A2	Adipose. subcutaneous (GTEx)	EpiXcan	0.98917	gtex_sf	0.999981
4083	ENSG00000166166	TRMT61A	-0.501259	-0.0638626	0.616189	0.0579961	0.0819971	2.07124e-07	8.72151e-07	30	39	39	A2	Adipose. subcutaneous (GTEx)	EpiXcan	0.98917	gtex_sf	0.999981
4084	ENSG00000135956	TMEM127	0.501089	0.0741454	0.616309	0.0143017	0.0550347	2.50816e-05	8.24111e-05	16	25	25	A2	Adipose. subcutaneous (GTEx)	EpiXcan	0.98917	gtex_sf	0.999981
4085	ENSG00000196935	SRGAP1	0.500829	0.046633	0.616492	0.0714404	0.227692	8.5883e-20	9.81209e-19	21	23	23	A2	Adipose. subcutaneous (GTEx)	EpiXcan	0.98917	gtex_sf	0.999981
4086	ENSG00000177106	EPS8L2	-0.500679	-0.127053	0.616597	0.0220309	0.0252486	0.00461978	0.0115243	13	13	13	A2	Adipose. subcutaneous (GTEx)	EpiXcan	0.98917	gtex_sf	0.999981
4087	ENSG00000146067	FAM193B	0.500333	0.0256624	0.616841	0.1671	0.159008	8.11336e-14	6.11317e-13	51	56	56	A2	Adipose. subcutaneous (GTEx)	EpiXcan	0.98917	gtex_sf	0.999981
4088	ENSG00000161677	JOSD2	-0.500158	-0.0432089	0.616964	0.00785916	0.0403839	0.000347823	0.00099733	14	17	17	A2	Adipose. subcutaneous (GTEx)	EpiXcan	0.98917	gtex_sf	0.999981
4089	ENSG00000243414	TICAM2	0.499995	0.0574444	0.617078	0.027936	0.0678552	2.53787e-06	9.41918e-06	9	10	10	A2	Adipose. subcutaneous (GTEx)	EpiXcan	0.98917	gtex_sf	0.999981
4090	ENSG00000105516	DBP	-0.49981	-0.106084	0.617209	0.0131499	0.0157844	0.0263054	0.0594099	20	28	28	A2	Adipose. subcutaneous (GTEx)	EpiXcan	0.98917	gtex_sf	0.999981
4091	ENSG00000242852	ZNF709	-0.499725	-0.0598928	0.617269	0.0542951	0.0762961	5.55957e-07	2.2205e-06	44	58	58	A2	Adipose. subcutaneous (GTEx)	EpiXcan	0.98917	gtex_sf	0.999981
4092	ENSG00000149308	NPAT	-0.499536	-0.0743009	0.617402	0.0160226	0.0566501	1.67243e-05	5.61365e-05	8	10	10	A2	Adipose. subcutaneous (GTEx)	EpiXcan	0.98917	gtex_sf	0.999981
4093	ENSG00000198920	KIAA0753	0.499522	0.0352902	0.617412	0.0830685	0.148209	7.22873e-13	5.06771e-12	17	18	18	A2	Adipose. subcutaneous (GTEx)	EpiXcan	0.98917	gtex_sf	0.999981
4094	ENSG00000225963	AC009950.1	-0.499336	-0.0617628	0.617543	0.0634237	0.0235793	0.0061244	0.015042	39	41	41	A2	Adipose. subcutaneous (GTEx)	EpiXcan	0.98917	gtex_sf	0.999981
4095	ENSG00000112837	TBX18	-0.499211	-0.0705892	0.617631	0.0609392	0.055404	2.35354e-05	7.76402e-05	34	44	44	A2	Adipose. subcutaneous (GTEx)	EpiXcan	0.98917	gtex_sf	0.999981
4096	ENSG00000214135	AC132008.2	0.499046	0.0261636	0.617747	0.213875	0.411478	1.69477e-41	5.72015e-40	31	39	39	A2	Adipose. subcutaneous (GTEx)	EpiXcan	0.98917	gtex_sf	0.999981
4097	ENSG00000143862	ARL8A	-0.498939	-0.0861491	0.617823	0.0305241	0.0288644	0.00268709	0.00691369	24	32	32	A2	Adipose. subcutaneous (GTEx)	EpiXcan	0.98917	gtex_sf	0.999981
4098	ENSG00000198792	TMEM184B	0.498829	0.123736	0.6179	0.00848539	0.116418	4.72458e-10	2.578e-09	6	11	11	A2	Adipose. subcutaneous (GTEx)	EpiXcan	0.98917	gtex_sf	0.999981
4099	ENSG00000137824	RMDN3	-0.498625	-0.103083	0.618044	0.00836901	0.0116208	0.0555621	0.119695	7	8	8	A2	Adipose. subcutaneous (GTEx)	EpiXcan	0.98917	gtex_sf	0.999981
4100	ENSG00000204060	FOXO6	0.498159	0.10543	0.618372	0.00657828	0.0518743	4.11232e-05	0.000131962	10	12	12	A2	Adipose. subcutaneous (GTEx)	EpiXcan	0.98917	gtex_sf	0.999981
4101	ENSG00000160194	NDUFV3	0.498076	0.0199263	0.61843	0.300422	0.466124	5.25495e-50	2.68635e-48	25	37	37	A2	Adipose. subcutaneous (GTEx)	EpiXcan	0.98917	gtex_sf	0.999981
4102	ENSG00000205352	PRR13	0.49744	0.0397599	0.618879	0.105073	0.202675	7.81704e-18	7.81537e-17	12	18	18	A2	Adipose. subcutaneous (GTEx)	EpiXcan	0.98917	gtex_sf	0.999981
4103	ENSG00000124613	ZNF391	-0.497029	-0.0280627	0.619168	0.109556	0.286186	7.75358e-26	1.23695e-24	22	27	27	A2	Adipose. subcutaneous (GTEx)	EpiXcan	0.98917	gtex_sf	0.999981
4104	ENSG00000166473	PKD1L2	-0.496853	-0.04112	0.619293	0.0675675	0.013372	0.0415035	0.0912191	60	76	76	A2	Adipose. subcutaneous (GTEx)	EpiXcan	0.98917	gtex_sf	0.999981
4105	ENSG00000112343	TRIM38	0.496849	0.0365361	0.619295	0.0524518	0.0276363	0.00313222	0.00798416	40	44	44	A2	Adipose. subcutaneous (GTEx)	EpiXcan	0.98917	gtex_sf	0.999981
4106	ENSG00000099256	PRTFDC1	-0.496725	-0.0524932	0.619383	0.0456749	0.0829674	1.47355e-07	6.28884e-07	18	18	18	A2	Adipose. subcutaneous (GTEx)	EpiXcan	0.98917	gtex_sf	0.999981
4107	ENSG00000167595	PROSER3	0.496591	0.0574133	0.619477	0.0621308	0.214598	1.21931e-18	1.2919e-17	25	32	32	A2	Adipose. subcutaneous (GTEx)	EpiXcan	0.98917	gtex_sf	0.999981
4108	ENSG00000129167	TPH1	-0.496552	-0.0283686	0.619505	0.0480798	0.0750724	6.23992e-07	2.4781e-06	20	22	22	A2	Adipose. subcutaneous (GTEx)	EpiXcan	0.98917	gtex_sf	0.999981
4109	ENSG00000136122	BORA	0.496391	0.0251545	0.619618	0.0738826	0.084004	8.42629e-08	3.69643e-07	22	29	29	A2	Adipose. subcutaneous (GTEx)	EpiXcan	0.98917	gtex_sf	0.999981
4110	ENSG00000117597	DIEXF	-0.496165	-0.0526198	0.619778	0.035434	0.0646616	2.40659e-06	8.95803e-06	18	22	22	A2	Adipose. subcutaneous (GTEx)	EpiXcan	0.98917	gtex_sf	0.999981
4111	ENSG00000188004	SNHG28	-0.495848	-0.0374268	0.620002	0.102602	0.139951	5.22235e-12	3.40803e-11	40	44	44	A2	Adipose. subcutaneous (GTEx)	EpiXcan	0.98917	gtex_sf	0.999981
4112	ENSG00000170954	ZNF415	-0.495468	-0.0209362	0.62027	0.180607	0.307603	8.96864e-28	1.58502e-26	54	78	78	A2	Adipose. subcutaneous (GTEx)	EpiXcan	0.98917	gtex_sf	0.999981
4113	ENSG00000261578	AP003119.3	0.495216	0.0146838	0.620447	0.0245585	0.038886	0.000454481	0.00128475	19	25	25	A2	Adipose. subcutaneous (GTEx)	EpiXcan	0.98917	gtex_sf	0.999981
4114	ENSG00000198498	TMA16	-0.495205	-0.134304	0.620456	0.00525979	0.053867	2.812e-05	9.19629e-05	7	13	13	A2	Adipose. subcutaneous (GTEx)	EpiXcan	0.98917	gtex_sf	0.999981
4115	ENSG00000132196	HSD17B7	0.495198	0.0120541	0.620461	0.0646776	0.0267969	0.00344487	0.00873346	89	113	113	A2	Adipose. subcutaneous (GTEx)	EpiXcan	0.98917	gtex_sf	0.999981
4116	ENSG00000126803	HSPA2	0.495025	0.0823912	0.620583	0.0271762	0.0256339	0.00456787	0.011403	35	39	39	A2	Adipose. subcutaneous (GTEx)	EpiXcan	0.98917	gtex_sf	0.999981
4117	ENSG00000234171	RNASEH1-AS1	0.494671	0.0201353	0.620832	0.375532	0.49923	1.67345e-53	9.89032e-52	29	33	33	A2	Adipose. subcutaneous (GTEx)	EpiXcan	0.98917	gtex_sf	0.999981
4118	ENSG00000166352	C11orf74	-0.494451	-0.0464397	0.620988	0.0264572	0.0423284	0.000258228	0.000753229	24	27	27	A2	Adipose. subcutaneous (GTEx)	EpiXcan	0.98917	gtex_sf	0.999981
4119	ENSG00000068097	HEATR6	0.494321	0.0273274	0.62108	0.028765	0.0738206	8.16325e-07	3.1877e-06	9	11	11	A2	Adipose. subcutaneous (GTEx)	EpiXcan	0.98917	gtex_sf	0.999981
4120	ENSG00000164850	GPER1	0.494233	0.0337659	0.621141	0.0553363	0.110845	1.23954e-09	6.51983e-09	19	27	27	A2	Adipose. subcutaneous (GTEx)	EpiXcan	0.98917	gtex_sf	0.999981
4121	ENSG00000169967	MAP3K2	0.494217	0.0338243	0.621153	0.0782218	0.169107	1.60202e-14	1.27352e-13	31	35	35	A2	Adipose. subcutaneous (GTEx)	EpiXcan	0.98917	gtex_sf	0.999981
4122	ENSG00000269352	PTOV1-AS2	-0.494068	-0.0342365	0.621258	0.091314	0.164861	2.96159e-14	2.3149e-13	25	32	32	A2	Adipose. subcutaneous (GTEx)	EpiXcan	0.98917	gtex_sf	0.999981
4123	ENSG00000110172	CHORDC1	0.493724	0.0555293	0.621501	0.0493335	0.033669	0.00109061	0.00294282	35	47	47	A2	Adipose. subcutaneous (GTEx)	EpiXcan	0.98917	gtex_sf	0.999981
4124	ENSG00000160828	STAG3L2	0.493704	0.0764875	0.621515	0.0282131	0.421246	5.88629e-43	2.15836e-41	33	44	44	A2	Adipose. subcutaneous (GTEx)	EpiXcan	0.98917	gtex_sf	0.999981
4125	ENSG00000138614	INTS14	0.493544	0.0512756	0.621628	0.0276526	0.0330334	0.0012054	0.00322954	33	39	39	A2	Adipose. subcutaneous (GTEx)	EpiXcan	0.98917	gtex_sf	0.999981
4126	ENSG00000140682	TGFB1I1	-0.493012	-0.0923679	0.622004	0.0113468	0.0386385	0.000429494	0.00121854	2	2	2	A2	Adipose. subcutaneous (GTEx)	EpiXcan	0.98917	gtex_sf	0.999981
4127	ENSG00000152926	ZNF117	0.492515	0.0272059	0.622355	0.13841	0.169796	7.37207e-15	6.03158e-14	25	30	30	A2	Adipose. subcutaneous (GTEx)	EpiXcan	0.98917	gtex_sf	0.999981
4128	ENSG00000187049	TMEM216	-0.492362	-0.0842076	0.622464	0.0243008	0.143392	1.99068e-12	1.35094e-11	14	22	22	A2	Adipose. subcutaneous (GTEx)	EpiXcan	0.98917	gtex_sf	0.999981
4129	ENSG00000105556	MIER2	-0.492198	-0.0522236	0.622579	0.0735519	0.157032	1.75685e-13	1.28906e-12	35	41	41	A2	Adipose. subcutaneous (GTEx)	EpiXcan	0.98917	gtex_sf	0.999981
4130	ENSG00000100014	SPECC1L	0.491926	0.0366563	0.622771	0.0479824	0.122718	7.97152e-11	4.68164e-10	22	28	28	A2	Adipose. subcutaneous (GTEx)	EpiXcan	0.98917	gtex_sf	0.999981
4131	ENSG00000139496	NUP58	-0.491301	-0.0335433	0.623214	0.0622747	0.0180968	0.0172042	0.0398312	56	64	64	A2	Adipose. subcutaneous (GTEx)	EpiXcan	0.98917	gtex_sf	0.999981
4132	ENSG00000142279	WTIP	-0.491145	-0.0893963	0.623324	0.0115659	0.0164273	0.0233873	0.0532054	10	10	10	A2	Adipose. subcutaneous (GTEx)	EpiXcan	0.98917	gtex_sf	0.999981
4133	ENSG00000134824	FADS2	0.491127	0.0362639	0.623337	0.074513	0.0507786	6.17129e-05	0.000193945	31	38	38	A2	Adipose. subcutaneous (GTEx)	EpiXcan	0.98917	gtex_sf	0.999981
4134	ENSG00000131016	AKAP12	-0.491085	-0.145895	0.623366	0.00378749	0.0201568	0.0114369	0.0271565	4	4	4	A2	Adipose. subcutaneous (GTEx)	EpiXcan	0.98917	gtex_sf	0.999981
4135	ENSG00000104368	PLAT	-0.490613	-0.125078	0.6237	0.00570752	0.0208856	0.010627	0.0253496	1	1	1	A2	Adipose. subcutaneous (GTEx)	EpiXcan	0.98917	gtex_sf	0.999981
4136	ENSG00000197969	VPS13A	0.490503	0.0306002	0.623778	0.0856973	0.10807	1.95207e-09	1.00895e-08	36	43	43	A2	Adipose. subcutaneous (GTEx)	EpiXcan	0.98917	gtex_sf	0.999981
4137	ENSG00000135205	CCDC146	0.490493	0.048399	0.623785	0.0652657	0.0757216	7.13063e-07	2.80322e-06	39	49	49	A2	Adipose. subcutaneous (GTEx)	EpiXcan	0.98917	gtex_sf	0.999981
4138	ENSG00000182230	FAM153B	0.490311	0.0493022	0.623914	0.0348694	0.19602	1.79051e-17	1.73923e-16	19	25	25	A2	Adipose. subcutaneous (GTEx)	EpiXcan	0.98917	gtex_sf	0.999981
4139	ENSG00000149289	ZC3H12C	0.490255	0.0561502	0.623953	0.0168488	0.0222684	0.00832413	0.0201201	18	20	20	A2	Adipose. subcutaneous (GTEx)	EpiXcan	0.98917	gtex_sf	0.999981
4140	ENSG00000139174	PRICKLE1	0.490118	0.065654	0.62405	0.0276585	0.0142623	0.035097	0.077847	25	31	31	A2	Adipose. subcutaneous (GTEx)	EpiXcan	0.98917	gtex_sf	0.999981
4141	ENSG00000153395	LPCAT1	-0.489777	-0.0283208	0.624291	0.0942319	0.0726926	1.36972e-06	5.22629e-06	45	58	58	A2	Adipose. subcutaneous (GTEx)	EpiXcan	0.98917	gtex_sf	0.999981
4142	ENSG00000224914	LINC00863	-0.489629	-0.0574845	0.624397	0.0866622	0.118649	2.7978e-10	1.55944e-09	42	52	52	A2	Adipose. subcutaneous (GTEx)	EpiXcan	0.98917	gtex_sf	0.999981
4143	ENSG00000110717	NDUFS8	-0.489107	-0.071597	0.624766	0.026255	0.0712642	1.39303e-06	5.30943e-06	5	6	6	A2	Adipose. subcutaneous (GTEx)	EpiXcan	0.98917	gtex_sf	0.999981
4144	ENSG00000008130	NADK	0.488624	0.0510284	0.625108	0.0161277	0.0429973	0.000216579	0.000637449	17	27	27	A2	Adipose. subcutaneous (GTEx)	EpiXcan	0.98917	gtex_sf	0.999981
4145	ENSG00000105755	ETHE1	-0.48839	-0.0367051	0.625273	0.09339	0.216296	2.84796e-19	3.15347e-18	14	17	17	A2	Adipose. subcutaneous (GTEx)	EpiXcan	0.98917	gtex_sf	0.999981
4146	ENSG00000115317	HTRA2	0.488151	0.0866333	0.625443	0.0211293	0.0129416	0.0440462	0.0964293	12	16	16	A2	Adipose. subcutaneous (GTEx)	EpiXcan	0.98917	gtex_sf	0.999981
4147	ENSG00000164896	FASTK	0.487979	0.0692013	0.625565	0.0366377	0.085931	8.16457e-08	3.58611e-07	14	16	16	A2	Adipose. subcutaneous (GTEx)	EpiXcan	0.98917	gtex_sf	0.999981
4148	ENSG00000132837	DMGDH	0.48788	0.119847	0.625635	0.00660333	0.016856	0.0201196	0.0461237	8	9	9	A2	Adipose. subcutaneous (GTEx)	EpiXcan	0.98917	gtex_sf	0.999981
4149	ENSG00000071246	VASH1	-0.487803	-0.0706678	0.625689	0.0112808	0.208131	4.58254e-18	4.65802e-17	21	27	27	A2	Adipose. subcutaneous (GTEx)	EpiXcan	0.98917	gtex_sf	0.999981
4150	ENSG00000141404	GNAL	-0.487727	-0.057556	0.625743	0.0748765	0.174481	5.32256e-15	4.3829e-14	38	48	48	A2	Adipose. subcutaneous (GTEx)	EpiXcan	0.98917	gtex_sf	0.999981
4151	ENSG00000164366	CCDC127	0.487113	0.0527666	0.626179	0.036517	0.0500506	6.73812e-05	0.000210437	17	22	22	A2	Adipose. subcutaneous (GTEx)	EpiXcan	0.98917	gtex_sf	0.999981
4152	ENSG00000151778	SERP2	-0.487107	-0.0996893	0.626182	0.0199592	0.0254079	0.00488927	0.0121641	7	9	9	A2	Adipose. subcutaneous (GTEx)	EpiXcan	0.98917	gtex_sf	0.999981
4153	ENSG00000119321	FKBP15	-0.487031	-0.0977658	0.626237	0.0155181	0.0453099	0.000142559	0.000428134	18	25	25	A2	Adipose. subcutaneous (GTEx)	EpiXcan	0.98917	gtex_sf	0.999981
4154	ENSG00000134255	CEPT1	-0.487025	-0.372144	0.626241	0.00804324	0.128243	5.36055e-11	3.20193e-10	15	20	20	A2	Adipose. subcutaneous (GTEx)	EpiXcan	0.98917	gtex_sf	0.999981
4155	ENSG00000138207	RBP4	-0.486952	-0.0918501	0.626292	0.0118741	0.0492562	7.58243e-05	0.000235649	6	7	7	A2	Adipose. subcutaneous (GTEx)	EpiXcan	0.98917	gtex_sf	0.999981
4156	ENSG00000115421	PAPOLG	-0.485987	-0.213491	0.626976	0.00278718	0.0155258	0.0260593	0.0589016	2	3	3	A2	Adipose. subcutaneous (GTEx)	EpiXcan	0.98917	gtex_sf	0.999981
4157	ENSG00000104953	TLE6	-0.485979	-0.142912	0.626982	0.0140031	0.173093	5.39025e-15	4.43603e-14	13	21	21	A2	Adipose. subcutaneous (GTEx)	EpiXcan	0.98917	gtex_sf	0.999981
4158	ENSG00000250506	CDK3	-0.485928	-0.0541357	0.627018	0.0365313	0.117251	3.2465e-10	1.80023e-09	16	20	20	A2	Adipose. subcutaneous (GTEx)	EpiXcan	0.98917	gtex_sf	0.999981
4159	ENSG00000197712	FAM114A1	-0.485586	-0.0305322	0.627261	0.121354	0.323635	2.41653e-30	4.9777e-29	21	25	25	A2	Adipose. subcutaneous (GTEx)	EpiXcan	0.98917	gtex_sf	0.999981
4160	ENSG00000136856	SLC2A8	-0.485563	-0.0272758	0.627277	0.159013	0.221926	2.10269e-19	2.34493e-18	30	33	33	A2	Adipose. subcutaneous (GTEx)	EpiXcan	0.98917	gtex_sf	0.999981
4161	ENSG00000111664	GNB3	0.485469	0.0462777	0.627344	0.0742074	0.176219	4.30013e-15	3.55643e-14	2	2	2	A2	Adipose. subcutaneous (GTEx)	EpiXcan	0.98917	gtex_sf	0.999981
4162	ENSG00000124098	FAM210B	0.485417	0.0209262	0.627381	0.243658	0.27511	5.27336e-25	8.07256e-24	49	65	65	A2	Adipose. subcutaneous (GTEx)	EpiXcan	0.98917	gtex_sf	0.999981
4163	ENSG00000214226	C17orf67	0.485307	0.0816616	0.627459	0.050886	0.131995	2.29938e-11	1.42196e-10	16	19	19	A2	Adipose. subcutaneous (GTEx)	EpiXcan	0.98917	gtex_sf	0.999981
4164	ENSG00000155099	TMEM55A	-0.485091	-0.075406	0.627612	0.0245842	0.01707	0.0208584	0.0477234	22	30	30	A2	Adipose. subcutaneous (GTEx)	EpiXcan	0.98917	gtex_sf	0.999981
4165	ENSG00000172671	ZFAND4	-0.485012	-0.0937425	0.627668	0.0109179	0.0823659	1.6262e-07	6.91085e-07	5	10	10	A2	Adipose. subcutaneous (GTEx)	EpiXcan	0.98917	gtex_sf	0.999981
4166	ENSG00000132432	SEC61G	-0.484922	-0.03974	0.627731	0.0567181	0.165195	1.19139e-14	9.56872e-14	8	9	9	A2	Adipose. subcutaneous (GTEx)	EpiXcan	0.98917	gtex_sf	0.999981
4167	ENSG00000204745	AC083899.1	0.484402	0.55429	0.628101	0.000865379	0.0461907	0.000126573	0.000383083	6	11	11	A2	Adipose. subcutaneous (GTEx)	EpiXcan	0.98917	gtex_sf	0.999981
4168	ENSG00000179833	SERTAD2	-0.483934	-0.056714	0.628433	0.0793974	0.0687577	2.62223e-06	9.70912e-06	48	57	57	A2	Adipose. subcutaneous (GTEx)	EpiXcan	0.98917	gtex_sf	0.999981
4169	ENSG00000126432	PRDX5	0.483676	0.0646462	0.628616	0.047927	0.0937725	3.02527e-08	1.39071e-07	27	35	35	A2	Adipose. subcutaneous (GTEx)	EpiXcan	0.98917	gtex_sf	0.999981
4170	ENSG00000197713	RPE	0.483456	0.0626983	0.628772	0.0173332	0.0395013	0.000357088	0.00102327	32	37	37	A2	Adipose. subcutaneous (GTEx)	EpiXcan	0.98917	gtex_sf	0.999981
4171	ENSG00000162909	CAPN2	0.48339	0.0172691	0.628819	0.0373829	0.0482214	9.02401e-05	0.000278106	21	23	23	A2	Adipose. subcutaneous (GTEx)	EpiXcan	0.98917	gtex_sf	0.999981
4172	ENSG00000163814	CDCP1	-0.483109	-0.0896984	0.629019	0.0205431	0.0358895	0.00071224	0.00196269	11	12	12	A2	Adipose. subcutaneous (GTEx)	EpiXcan	0.98917	gtex_sf	0.999981
4173	ENSG00000174130	TLR6	-0.482984	-0.0399757	0.629107	0.0479427	0.015082	0.0303967	0.0679704	67	75	75	A2	Adipose. subcutaneous (GTEx)	EpiXcan	0.98917	gtex_sf	0.999981
4174	ENSG00000124440	HIF3A	-0.482979	-0.129332	0.629111	0.0118474	0.0875188	7.56913e-08	3.34029e-07	8	13	13	A2	Adipose. subcutaneous (GTEx)	EpiXcan	0.98917	gtex_sf	0.999981
4175	ENSG00000083814	ZNF671	0.482971	0.0829356	0.629116	0.012488	0.0245077	0.00581711	0.0143199	13	20	20	A2	Adipose. subcutaneous (GTEx)	EpiXcan	0.98917	gtex_sf	0.999981
4176	ENSG00000082175	PGR	0.482862	0.0625438	0.629194	0.022382	0.134181	1.27092e-11	8.03331e-11	18	21	21	A2	Adipose. subcutaneous (GTEx)	EpiXcan	0.98917	gtex_sf	0.999981
4177	ENSG00000134184	GSTM1	0.482806	0.0365609	0.629233	0.159574	0.251371	4.81012e-22	6.24424e-21	41	45	45	A2	Adipose. subcutaneous (GTEx)	EpiXcan	0.98917	gtex_sf	0.999981
4178	ENSG00000115677	HDLBP	-0.482493	-0.0322592	0.629456	0.100094	0.182042	3.38786e-16	3.03025e-15	23	26	26	A2	Adipose. subcutaneous (GTEx)	EpiXcan	0.98917	gtex_sf	0.999981
4179	ENSG00000139428	MMAB	0.48248	0.0765711	0.629465	0.015854	0.0499832	6.65073e-05	0.000208056	23	27	27	A2	Adipose. subcutaneous (GTEx)	EpiXcan	0.98917	gtex_sf	0.999981
4180	ENSG00000185437	SH3BGR	0.482412	0.0410261	0.629513	0.0714927	0.245016	1.0702e-21	1.35904e-20	26	33	33	A2	Adipose. subcutaneous (GTEx)	EpiXcan	0.98917	gtex_sf	0.999981
4181	ENSG00000125826	RBCK1	-0.482152	-0.0580938	0.629698	0.0306005	0.132592	2.21723e-11	1.37602e-10	8	10	10	A2	Adipose. subcutaneous (GTEx)	EpiXcan	0.98917	gtex_sf	0.999981
4182	ENSG00000106772	PRUNE2	0.482103	0.0799253	0.629733	0.0205206	0.0273881	0.003223	0.00819916	23	25	25	A2	Adipose. subcutaneous (GTEx)	EpiXcan	0.98917	gtex_sf	0.999981
4183	ENSG00000038382	TRIO	0.481501	0.0641521	0.63016	0.019413	0.0282726	0.00277391	0.00712398	15	19	19	A2	Adipose. subcutaneous (GTEx)	EpiXcan	0.98917	gtex_sf	0.999981
4184	ENSG00000177383	MAGEF1	-0.481023	-0.3101	0.6305	0.000972197	0.0168907	0.0172998	0.0400329	1	2	2	A2	Adipose. subcutaneous (GTEx)	EpiXcan	0.98917	gtex_sf	0.999981
4185	ENSG00000257923	CUX1	-0.480992	-0.0913541	0.630522	0.0273357	0.0594043	1.32946e-05	4.51876e-05	20	26	26	A2	Adipose. subcutaneous (GTEx)	EpiXcan	0.98917	gtex_sf	0.999981
4186	ENSG00000085365	SCAMP1	-0.480975	-0.0692318	0.630534	0.0312763	0.0730321	8.4523e-07	3.29322e-06	9	12	12	A2	Adipose. subcutaneous (GTEx)	EpiXcan	0.98917	gtex_sf	0.999981
4187	ENSG00000153391	INO80C	0.480791	0.0373892	0.630665	0.0810184	0.0673819	3.4735e-06	1.26734e-05	51	57	57	A2	Adipose. subcutaneous (GTEx)	EpiXcan	0.98917	gtex_sf	0.999981
4188	ENSG00000102882	MAPK3	0.480626	0.0566078	0.630783	0.0276143	0.0163354	0.0241809	0.0549038	15	24	24	A2	Adipose. subcutaneous (GTEx)	EpiXcan	0.98917	gtex_sf	0.999981
4189	ENSG00000066379	ZNRD1	0.48053	0.0303014	0.630851	0.0867836	0.132841	2.04354e-11	1.27387e-10	40	47	47	A2	Adipose. subcutaneous (GTEx)	EpiXcan	0.98917	gtex_sf	0.999981
4190	ENSG00000160307	S100B	-0.480361	-0.0441243	0.630971	0.0451706	0.319332	3.41957e-29	6.5345e-28	11	14	14	A2	Adipose. subcutaneous (GTEx)	EpiXcan	0.98917	gtex_sf	0.999981
4191	ENSG00000254004	ZNF260	-0.480096	-0.145619	0.631159	0.00535553	0.0543195	3.05937e-05	9.9634e-05	4	6	6	A2	Adipose. subcutaneous (GTEx)	EpiXcan	0.98917	gtex_sf	0.999981
4192	ENSG00000145569	FAM105A	0.479894	0.0689981	0.631303	0.046296	0.143408	1.8782e-12	1.27832e-11	30	34	34	A2	Adipose. subcutaneous (GTEx)	EpiXcan	0.98917	gtex_sf	0.999981
4193	ENSG00000259134	LINC00924	0.47985	0.0627323	0.631334	0.0315022	0.109441	1.69444e-09	8.80013e-09	20	26	26	A2	Adipose. subcutaneous (GTEx)	EpiXcan	0.98917	gtex_sf	0.999981
4194	ENSG00000103196	CRISPLD2	-0.479671	-0.091362	0.631461	0.011062	0.0366544	0.000514143	0.00144321	7	8	8	A2	Adipose. subcutaneous (GTEx)	EpiXcan	0.98917	gtex_sf	0.999981
4195	ENSG00000206341	HLA-H	0.478585	0.0266662	0.632234	0.23522	0.375859	8.00327e-38	2.36004e-36	66	93	93	A2	Adipose. subcutaneous (GTEx)	EpiXcan	0.98917	gtex_sf	0.999981
4196	ENSG00000198646	NCOA6	0.478191	0.0999485	0.632514	0.0128211	0.033866	0.0011393	0.00306476	20	30	30	A2	Adipose. subcutaneous (GTEx)	EpiXcan	0.98917	gtex_sf	0.999981
4197	ENSG00000271895	AL109811.3	0.47813	0.0961708	0.632558	0.0328236	0.0644355	5.72219e-06	2.03273e-05	52	56	56	A2	Adipose. subcutaneous (GTEx)	EpiXcan	0.98917	gtex_sf	0.999981
4198	ENSG00000236255	AC009404.1	0.478098	0.0210701	0.632581	0.0653957	0.0328475	0.00129429	0.00345448	37	41	41	A2	Adipose. subcutaneous (GTEx)	EpiXcan	0.98917	gtex_sf	0.999981
4199	ENSG00000133872	SARAF	0.477999	0.0591877	0.632651	0.0436468	0.103225	4.43035e-09	2.22503e-08	10	12	12	A2	Adipose. subcutaneous (GTEx)	EpiXcan	0.98917	gtex_sf	0.999981
4200	ENSG00000101546	RBFA	0.477561	0.0637069	0.632962	0.0388229	0.0616985	7.08373e-06	2.48801e-05	16	21	21	A2	Adipose. subcutaneous (GTEx)	EpiXcan	0.98917	gtex_sf	0.999981
4201	ENSG00000124787	RPP40	-0.477376	-0.0564024	0.633094	0.0452038	0.089189	6.14965e-08	2.74413e-07	19	23	23	A2	Adipose. subcutaneous (GTEx)	EpiXcan	0.98917	gtex_sf	0.999981
4202	ENSG00000224597	SVIL-AS1	-0.477223	-0.0166448	0.633203	0.316084	0.398069	3.31451e-39	1.02261e-37	93	109	109	A2	Adipose. subcutaneous (GTEx)	EpiXcan	0.98917	gtex_sf	0.999981
4203	ENSG00000166946	CCNDBP1	-0.476899	-0.0104416	0.633434	0.024571	0.0266746	0.00358767	0.00906266	14	18	18	A2	Adipose. subcutaneous (GTEx)	EpiXcan	0.98917	gtex_sf	0.999981
4204	ENSG00000036549	ZZZ3	0.476082	0.0651707	0.634016	0.0383118	0.0150885	0.0297889	0.0666752	38	42	42	A2	Adipose. subcutaneous (GTEx)	EpiXcan	0.98917	gtex_sf	0.999981
4205	ENSG00000182359	KBTBD3	-0.476071	-0.0699174	0.634024	0.0159868	0.0591173	1.44608e-05	4.89492e-05	5	6	6	A2	Adipose. subcutaneous (GTEx)	EpiXcan	0.98917	gtex_sf	0.999981
4206	ENSG00000135164	DMTF1	0.476066	0.138196	0.634027	0.015352	0.145235	1.28887e-12	8.89321e-12	26	33	33	A2	Adipose. subcutaneous (GTEx)	EpiXcan	0.98917	gtex_sf	0.999981
4207	ENSG00000122376	FAM35A	0.476036	0.127832	0.634049	0.0105436	0.0623168	6.73401e-06	2.36934e-05	18	24	24	A2	Adipose. subcutaneous (GTEx)	EpiXcan	0.98917	gtex_sf	0.999981
4208	ENSG00000135341	MAP3K7	0.475962	0.124068	0.634102	0.00597341	0.0124148	0.0480482	0.104554	5	6	6	A2	Adipose. subcutaneous (GTEx)	EpiXcan	0.98917	gtex_sf	0.999981
4209	ENSG00000206538	VGLL3	0.475611	0.0613715	0.634352	0.0255089	0.0327383	0.00117766	0.00316186	29	34	34	A2	Adipose. subcutaneous (GTEx)	EpiXcan	0.98917	gtex_sf	0.999981
4210	ENSG00000197363	ZNF517	-0.475285	-0.0831815	0.634584	0.0245477	0.101108	5.64819e-09	2.79582e-08	19	23	23	A2	Adipose. subcutaneous (GTEx)	EpiXcan	0.98917	gtex_sf	0.999981
4211	ENSG00000112367	FIG4	0.475135	0.0213321	0.634691	0.0516427	0.0270255	0.00367985	0.00928381	40	48	48	A2	Adipose. subcutaneous (GTEx)	EpiXcan	0.98917	gtex_sf	0.999981
4212	ENSG00000188566	NDOR1	0.474791	0.0375625	0.634936	0.106258	0.0587936	1.31772e-05	4.48211e-05	52	73	73	A2	Adipose. subcutaneous (GTEx)	EpiXcan	0.98917	gtex_sf	0.999981
4213	ENSG00000251141	AC093297.2	0.474505	0.130325	0.63514	0.00958129	0.0180621	0.0169852	0.0393308	3	3	3	A2	Adipose. subcutaneous (GTEx)	EpiXcan	0.98917	gtex_sf	0.999981
4214	ENSG00000176024	ZNF613	-0.474105	-0.0977819	0.635425	0.0172912	0.0853089	1.27924e-07	5.49812e-07	3	4	4	A2	Adipose. subcutaneous (GTEx)	EpiXcan	0.98917	gtex_sf	0.999981
4215	ENSG00000069011	PITX1	-0.473628	-0.0797575	0.635765	0.0312616	0.0768629	6.29302e-07	2.49636e-06	13	17	17	A2	Adipose. subcutaneous (GTEx)	EpiXcan	0.98917	gtex_sf	0.999981
4216	ENSG00000112137	PHACTR1	0.473625	0.136193	0.635767	0.0174439	0.0223589	0.00746498	0.0181342	20	24	24	A2	Adipose. subcutaneous (GTEx)	EpiXcan	0.98917	gtex_sf	0.999981
4217	ENSG00000108064	TFAM	-0.473576	-0.148472	0.635803	0.00743482	0.0612806	9.98704e-06	3.44638e-05	3	7	7	A2	Adipose. subcutaneous (GTEx)	EpiXcan	0.98917	gtex_sf	0.999981
4218	ENSG00000167930	FAM234A	0.473294	0.0210566	0.636003	0.139422	0.22886	4.24577e-20	4.94763e-19	45	61	61	A2	Adipose. subcutaneous (GTEx)	EpiXcan	0.98917	gtex_sf	0.999981
4219	ENSG00000132906	CASP9	-0.473141	-0.0389289	0.636113	0.0661487	0.255707	1.26042e-22	1.69106e-21	17	25	25	A2	Adipose. subcutaneous (GTEx)	EpiXcan	0.98917	gtex_sf	0.999981
4220	ENSG00000138036	DYNC2LI1	0.473065	0.0325223	0.636167	0.0562614	0.115462	5.66916e-10	3.0695e-09	25	35	35	A2	Adipose. subcutaneous (GTEx)	EpiXcan	0.98917	gtex_sf	0.999981
4221	ENSG00000105699	LSR	-0.473043	-0.0131237	0.636182	0.293495	0.349273	1.22481e-32	2.8357e-31	42	48	48	A2	Adipose. subcutaneous (GTEx)	EpiXcan	0.98917	gtex_sf	0.999981
4222	ENSG00000250312	ZNF718	0.47298	0.0322503	0.636227	0.137884	0.513182	4.97113e-56	3.3638e-54	11	17	17	A2	Adipose. subcutaneous (GTEx)	EpiXcan	0.98917	gtex_sf	0.999981
4223	ENSG00000151150	ANK3	-0.472585	-0.042176	0.636509	0.0443744	0.116356	3.4249e-10	1.89765e-09	26	31	31	A2	Adipose. subcutaneous (GTEx)	EpiXcan	0.98917	gtex_sf	0.999981
4224	ENSG00000258366	RTEL1	-0.472427	-0.0450855	0.636622	0.0496089	0.137497	4.80676e-12	3.15207e-11	18	24	24	A2	Adipose. subcutaneous (GTEx)	EpiXcan	0.98917	gtex_sf	0.999981
4225	ENSG00000196139	AKR1C3	-0.472248	-0.0426116	0.636749	0.0401259	0.235429	1.11176e-20	1.34129e-19	23	32	32	A2	Adipose. subcutaneous (GTEx)	EpiXcan	0.98917	gtex_sf	0.999981
4226	ENSG00000153531	ADPRHL1	0.471941	0.0653708	0.636969	0.0699309	0.181868	5.61609e-16	4.95681e-15	10	13	13	A2	Adipose. subcutaneous (GTEx)	EpiXcan	0.98917	gtex_sf	0.999981
4227	ENSG00000162585	FAAP20	-0.471818	-0.0220552	0.637057	0.130759	0.223478	1.97554e-19	2.20841e-18	20	26	26	A2	Adipose. subcutaneous (GTEx)	EpiXcan	0.98917	gtex_sf	0.999981
4228	ENSG00000101452	DHX35	-0.471816	-0.0632551	0.637058	0.0240085	0.066066	3.92283e-06	1.4235e-05	5	5	5	A2	Adipose. subcutaneous (GTEx)	EpiXcan	0.98917	gtex_sf	0.999981
4229	ENSG00000139083	ETV6	0.471768	0.11045	0.637093	0.0177778	0.0420001	0.000227032	0.000665559	9	10	10	A2	Adipose. subcutaneous (GTEx)	EpiXcan	0.98917	gtex_sf	0.999981
4230	ENSG00000170364	SETMAR	0.471758	0.0608318	0.6371	0.0323708	0.0199349	0.0125547	0.029625	24	28	28	A2	Adipose. subcutaneous (GTEx)	EpiXcan	0.98917	gtex_sf	0.999981
4231	ENSG00000130717	UCK1	0.47169	0.100495	0.637148	0.0457228	0.102052	4.02129e-09	2.02467e-08	19	22	22	A2	Adipose. subcutaneous (GTEx)	EpiXcan	0.98917	gtex_sf	0.999981
4232	ENSG00000106636	YKT6	-0.471632	-0.5256	0.637189	0.00028399	0.150509	6.13454e-13	4.32443e-12	3	6	6	A2	Adipose. subcutaneous (GTEx)	EpiXcan	0.98917	gtex_sf	0.999981
4233	ENSG00000080200	CRYBG3	-0.47134	-0.0977733	0.637398	0.0173597	0.0509329	5.59629e-05	0.000176827	23	26	26	A2	Adipose. subcutaneous (GTEx)	EpiXcan	0.98917	gtex_sf	0.999981
4234	ENSG00000124374	PAIP2B	0.471325	0.0980819	0.637409	0.0182678	0.0173264	0.0191595	0.0440164	19	23	23	A2	Adipose. subcutaneous (GTEx)	EpiXcan	0.98917	gtex_sf	0.999981
4235	ENSG00000114859	CLCN2	0.470887	0.104431	0.637721	0.00984844	0.0112438	0.0614242	0.131234	9	11	11	A2	Adipose. subcutaneous (GTEx)	EpiXcan	0.98917	gtex_sf	0.999981
4236	ENSG00000106125	MINDY4	-0.470293	-0.0981919	0.638146	0.00582245	0.0182551	0.0162402	0.0377617	8	9	9	A2	Adipose. subcutaneous (GTEx)	EpiXcan	0.98917	gtex_sf	0.999981
4237	ENSG00000174738	NR1D2	0.470142	0.104102	0.638254	0.0103018	0.0139579	0.0313669	0.070017	18	22	22	A2	Adipose. subcutaneous (GTEx)	EpiXcan	0.98917	gtex_sf	0.999981
4238	ENSG00000041988	THAP3	0.470087	0.0630501	0.638293	0.0352032	0.239878	3.7341e-21	4.61637e-20	13	20	20	A2	Adipose. subcutaneous (GTEx)	EpiXcan	0.98917	gtex_sf	0.999981
4239	ENSG00000198538	ZNF28	0.469835	0.0418005	0.638473	0.123319	0.127189	6.00255e-11	3.5717e-10	101	151	151	A2	Adipose. subcutaneous (GTEx)	EpiXcan	0.98917	gtex_sf	0.999981
4240	ENSG00000105650	PDE4C	0.469462	0.0835016	0.638739	0.020963	0.0268282	0.00384857	0.00967807	20	22	22	A2	Adipose. subcutaneous (GTEx)	EpiXcan	0.98917	gtex_sf	0.999981
4241	ENSG00000100320	RBFOX2	0.469149	0.137969	0.638963	0.00791632	0.0824608	2.07157e-07	8.72151e-07	6	9	9	A2	Adipose. subcutaneous (GTEx)	EpiXcan	0.98917	gtex_sf	0.999981
4242	ENSG00000176018	LYSMD3	-0.469041	-0.0754931	0.639041	0.018908	0.0558293	2.11183e-05	7.01456e-05	25	31	31	A2	Adipose. subcutaneous (GTEx)	EpiXcan	0.98917	gtex_sf	0.999981
4243	ENSG00000066427	ATXN3	0.469005	0.0381586	0.639066	0.0692603	0.22388	8.80554e-20	1.00439e-18	42	51	49	A2	Adipose. subcutaneous (GTEx)	EpiXcan	0.98917	gtex_sf	0.999981
4244	ENSG00000084092	NOA1	0.468715	0.0251893	0.639273	0.165485	0.201422	5.63223e-18	5.66336e-17	47	52	52	A2	Adipose. subcutaneous (GTEx)	EpiXcan	0.98917	gtex_sf	0.999981
4245	ENSG00000152404	CWF19L2	0.468297	0.0187832	0.639572	0.154292	0.19504	9.73113e-17	9.05674e-16	54	64	64	A2	Adipose. subcutaneous (GTEx)	EpiXcan	0.98917	gtex_sf	0.999981
4246	ENSG00000271122	AC018647.2	-0.468154	-0.0236563	0.639674	0.217212	0.303402	7.16847e-28	1.27261e-26	36	46	46	A2	Adipose. subcutaneous (GTEx)	EpiXcan	0.98917	gtex_sf	0.999981
4247	ENSG00000166979	EVA1C	-0.467981	-0.0669726	0.639798	0.00481048	0.016017	0.025576	0.0579399	15	17	17	A2	Adipose. subcutaneous (GTEx)	EpiXcan	0.98917	gtex_sf	0.999981
4248	ENSG00000161888	SPC24	-0.467687	-0.0592777	0.640008	0.00807563	0.0125311	0.0480656	0.104569	9	13	13	A2	Adipose. subcutaneous (GTEx)	EpiXcan	0.98917	gtex_sf	0.999981
4249	ENSG00000152942	RAD17	-0.467569	-0.0389064	0.640093	0.223852	0.262039	4.44498e-24	6.4653e-23	40	48	48	A2	Adipose. subcutaneous (GTEx)	EpiXcan	0.98917	gtex_sf	0.999981
4250	ENSG00000168283	BMI1	-0.467559	-0.132371	0.6401	0.00431987	0.0494145	6.80786e-05	0.000212461	1	4	4	A2	Adipose. subcutaneous (GTEx)	EpiXcan	0.98917	gtex_sf	0.999981
4251	ENSG00000177738	AC025171.1	-0.467408	-0.0794896	0.640208	0.0219994	0.015106	0.0301969	0.0675452	21	24	24	A2	Adipose. subcutaneous (GTEx)	EpiXcan	0.98917	gtex_sf	0.999981
4252	ENSG00000186523	FAM86B1	0.467378	0.0727114	0.640229	0.0492844	0.0716984	1.37131e-06	5.23093e-06	62	96	96	A2	Adipose. subcutaneous (GTEx)	EpiXcan	0.98917	gtex_sf	0.999981
4253	ENSG00000163975	MELTF	-0.467371	-0.0270369	0.640234	0.0193135	0.0140913	0.0353162	0.0782836	31	42	42	A2	Adipose. subcutaneous (GTEx)	EpiXcan	0.98917	gtex_sf	0.999981
4254	ENSG00000085832	EPS15	-0.467051	-0.0161685	0.640464	0.264292	0.362616	4.0046e-34	9.91033e-33	22	25	25	A2	Adipose. subcutaneous (GTEx)	EpiXcan	0.98917	gtex_sf	0.999981
4255	ENSG00000204291	COL15A1	-0.466971	-0.0971491	0.64052	0.0355949	0.0893157	3.8615e-08	1.75725e-07	24	31	31	A2	Adipose. subcutaneous (GTEx)	EpiXcan	0.98917	gtex_sf	0.999981
4256	ENSG00000130396	AFDN	0.46634	0.0566146	0.640972	0.0513523	0.0871177	8.2151e-08	3.60718e-07	31	39	39	A2	Adipose. subcutaneous (GTEx)	EpiXcan	0.98917	gtex_sf	0.999981
4257	ENSG00000081019	RSBN1	-0.465893	-0.0452372	0.641292	0.0452732	0.0134525	0.0387149	0.0854253	34	37	37	A2	Adipose. subcutaneous (GTEx)	EpiXcan	0.98917	gtex_sf	0.999981
4258	ENSG00000177058	SLC38A9	-0.465742	-0.152769	0.6414	0.00361046	0.0317794	0.00147445	0.00390778	1	2	2	A2	Adipose. subcutaneous (GTEx)	EpiXcan	0.98917	gtex_sf	0.999981
4259	ENSG00000119661	DNAL1	-0.465437	-0.0559405	0.641619	0.0142487	0.0388377	0.000456686	0.00129046	7	8	8	A2	Adipose. subcutaneous (GTEx)	EpiXcan	0.98917	gtex_sf	0.999981
4260	ENSG00000119900	OGFRL1	-0.465418	-0.0650876	0.641632	0.0889344	0.0233135	0.00648216	0.015865	46	51	51	A2	Adipose. subcutaneous (GTEx)	EpiXcan	0.98917	gtex_sf	0.999981
4261	ENSG00000063127	SLC6A16	0.465214	0.109053	0.641778	0.00950315	0.0517096	5.06379e-05	0.000160617	7	9	9	A2	Adipose. subcutaneous (GTEx)	EpiXcan	0.98917	gtex_sf	0.999981
4262	ENSG00000140575	IQGAP1	0.464968	0.0194895	0.641955	0.238631	0.408976	2.55466e-40	8.20714e-39	21	23	23	A2	Adipose. subcutaneous (GTEx)	EpiXcan	0.98917	gtex_sf	0.999981
4263	ENSG00000182704	TSKU	-0.464907	-0.0507521	0.641998	0.0473445	0.0350798	0.000886142	0.00241576	35	43	43	A2	Adipose. subcutaneous (GTEx)	EpiXcan	0.98917	gtex_sf	0.999981
4264	ENSG00000215252	GOLGA8B	0.464704	0.0312744	0.642144	0.14338	0.154619	1.12206e-13	8.35996e-13	73	96	96	A2	Adipose. subcutaneous (GTEx)	EpiXcan	0.98917	gtex_sf	0.999981
4265	ENSG00000204856	FAM216A	0.463757	0.0612304	0.642822	0.0155781	0.0326894	0.00134405	0.00358046	7	9	9	A2	Adipose. subcutaneous (GTEx)	EpiXcan	0.98917	gtex_sf	0.999981
4266	ENSG00000170629	DPY19L2P2	-0.463755	-0.0671439	0.642823	0.0282854	0.0645923	4.78345e-06	1.71667e-05	17	21	21	A2	Adipose. subcutaneous (GTEx)	EpiXcan	0.98917	gtex_sf	0.999981
4267	ENSG00000133835	HSD17B4	0.463431	0.101114	0.643055	0.0082002	0.0131465	0.0416518	0.0915306	5	6	6	A2	Adipose. subcutaneous (GTEx)	EpiXcan	0.98917	gtex_sf	0.999981
4268	ENSG00000101751	POLI	0.463389	0.0230667	0.643085	0.162759	0.473687	1.13431e-49	5.67439e-48	19	23	23	A2	Adipose. subcutaneous (GTEx)	EpiXcan	0.98917	gtex_sf	0.999981
4269	ENSG00000272316	AL021368.2	-0.463362	-0.0498671	0.643105	0.0735909	0.274809	5.90335e-26	9.49349e-25	4	5	5	A2	Adipose. subcutaneous (GTEx)	EpiXcan	0.98917	gtex_sf	0.999981
4270	ENSG00000180104	EXOC3	-0.463352	-0.0543668	0.643112	0.0289757	0.108714	5.66767e-10	3.0695e-09	5	7	7	A2	Adipose. subcutaneous (GTEx)	EpiXcan	0.98917	gtex_sf	0.999981
4271	ENSG00000127080	IPPK	-0.463309	-0.117958	0.643143	0.0045797	0.0520076	3.96093e-05	0.00012725	11	15	15	A2	Adipose. subcutaneous (GTEx)	EpiXcan	0.98917	gtex_sf	0.999981
4272	ENSG00000204922	UQCC3	0.463214	0.0573995	0.643211	0.0541588	0.0556521	1.83996e-05	6.15092e-05	28	32	32	A2	Adipose. subcutaneous (GTEx)	EpiXcan	0.98917	gtex_sf	0.999981
4273	ENSG00000226200	SGMS1-AS1	0.463025	0.0531843	0.643347	0.0358019	0.115895	4.34407e-10	2.37964e-09	11	13	13	A2	Adipose. subcutaneous (GTEx)	EpiXcan	0.98917	gtex_sf	0.999981
4274	ENSG00000148985	PGAP2	0.462863	0.133326	0.643463	0.00852549	0.0465541	0.000128202	0.000387678	6	8	8	A2	Adipose. subcutaneous (GTEx)	EpiXcan	0.98917	gtex_sf	0.999981
4275	ENSG00000260404	AC110079.1	-0.462296	-0.0187034	0.643869	0.254945	0.357273	9.00918e-34	2.19464e-32	19	23	23	A2	Adipose. subcutaneous (GTEx)	EpiXcan	0.98917	gtex_sf	0.999981
4276	ENSG00000129187	DCTD	0.462154	0.0359967	0.643971	0.109366	0.20599	7.92064e-18	7.91329e-17	17	19	19	A2	Adipose. subcutaneous (GTEx)	EpiXcan	0.98917	gtex_sf	0.999981
4277	ENSG00000162687	KCNT2	0.462103	0.0435552	0.644007	0.0359595	0.0832148	1.82116e-07	7.70431e-07	33	37	37	A2	Adipose. subcutaneous (GTEx)	EpiXcan	0.98917	gtex_sf	0.999981
4278	ENSG00000148229	POLE3	0.461716	0.12216	0.644285	0.0103942	0.0677192	2.71122e-06	1.00201e-05	6	7	7	A2	Adipose. subcutaneous (GTEx)	EpiXcan	0.98917	gtex_sf	0.999981
4279	ENSG00000153814	JAZF1	-0.461626	-0.19672	0.64435	0.0110087	0.0226272	0.00792603	0.0191844	11	13	13	A2	Adipose. subcutaneous (GTEx)	EpiXcan	0.98917	gtex_sf	0.999981
4280	ENSG00000148814	LRRC27	-0.46138	-0.0218463	0.644526	0.162802	0.260648	1.02546e-23	1.45676e-22	14	16	16	A2	Adipose. subcutaneous (GTEx)	EpiXcan	0.98917	gtex_sf	0.999981
4281	ENSG00000110063	DCPS	-0.461259	-0.079482	0.644613	0.0174758	0.0609228	9.08431e-06	3.15585e-05	12	16	16	A2	Adipose. subcutaneous (GTEx)	EpiXcan	0.98917	gtex_sf	0.999981
4282	ENSG00000108561	C1QBP	0.461094	0.0977564	0.644731	0.0112232	0.0172997	0.0183454	0.0422638	8	10	10	A2	Adipose. subcutaneous (GTEx)	EpiXcan	0.98917	gtex_sf	0.999981
4283	ENSG00000005882	PDK2	0.461079	0.0596214	0.644742	0.0314001	0.0237136	0.00588219	0.014475	13	14	14	A2	Adipose. subcutaneous (GTEx)	EpiXcan	0.98917	gtex_sf	0.999981
4284	ENSG00000104312	RIPK2	0.460922	0.08177	0.644854	0.0273722	0.0468585	0.000102904	0.000315192	36	45	45	A2	Adipose. subcutaneous (GTEx)	EpiXcan	0.98917	gtex_sf	0.999981
4285	ENSG00000073050	XRCC1	0.460892	0.116899	0.644876	0.00886527	0.0205279	0.0109306	0.0260294	5	7	7	A2	Adipose. subcutaneous (GTEx)	EpiXcan	0.98917	gtex_sf	0.999981
4286	ENSG00000124249	KCNK15	-0.46058	-0.0928786	0.6451	0.00966699	0.0582381	1.31387e-05	4.47008e-05	1	1	1	A2	Adipose. subcutaneous (GTEx)	EpiXcan	0.98917	gtex_sf	0.999981
4287	ENSG00000226328	NUP50-AS1	0.460444	0.101314	0.645197	0.0231485	0.126877	6.71384e-11	3.97467e-10	22	25	25	A2	Adipose. subcutaneous (GTEx)	EpiXcan	0.98917	gtex_sf	0.999981
4288	ENSG00000240038	AMY2B	0.459928	0.0741912	0.645568	0.039663	0.0443888	0.000146401	0.000439224	25	26	26	A2	Adipose. subcutaneous (GTEx)	EpiXcan	0.98917	gtex_sf	0.999981
4289	ENSG00000117899	MESD	0.45926	0.0272063	0.646048	0.0955508	0.122141	1.53374e-10	8.77577e-10	29	31	31	A2	Adipose. subcutaneous (GTEx)	EpiXcan	0.98917	gtex_sf	0.999981
4290	ENSG00000167972	ABCA3	-0.459021	-0.0423041	0.646219	0.0464276	0.0338504	0.000988002	0.00267989	42	54	54	A2	Adipose. subcutaneous (GTEx)	EpiXcan	0.98917	gtex_sf	0.999981
4291	ENSG00000197785	ATAD3A	-0.45894	-0.148152	0.646277	0.00341516	0.0179953	0.0179739	0.041483	8	13	13	A2	Adipose. subcutaneous (GTEx)	EpiXcan	0.98917	gtex_sf	0.999981
4292	ENSG00000081052	COL4A4	-0.45893	-0.0989445	0.646284	0.0120966	0.0795888	3.56503e-07	1.45924e-06	26	39	39	A2	Adipose. subcutaneous (GTEx)	EpiXcan	0.98917	gtex_sf	0.999981
4293	ENSG00000105327	BBC3	0.458689	0.15402	0.646458	0.00748406	0.0154083	0.0292131	0.0655121	6	6	6	A2	Adipose. subcutaneous (GTEx)	EpiXcan	0.98917	gtex_sf	0.999981
4294	ENSG00000168255	POLR2J3	-0.458213	-0.048366	0.646799	0.118321	0.143287	4.62198e-13	3.27282e-12	62	77	77	A2	Adipose. subcutaneous (GTEx)	EpiXcan	0.98917	gtex_sf	0.999981
4295	ENSG00000105373	NOP53	0.458132	0.0459747	0.646857	0.0605102	0.131138	2.49819e-11	1.54083e-10	27	39	39	A2	Adipose. subcutaneous (GTEx)	EpiXcan	0.98917	gtex_sf	0.999981
4296	ENSG00000168159	RNF187	0.457737	0.0488477	0.647141	0.0543277	0.0364939	0.000575916	0.0016047	33	39	39	A2	Adipose. subcutaneous (GTEx)	EpiXcan	0.98917	gtex_sf	0.999981
4297	ENSG00000225733	FGD5-AS1	0.457687	0.0683626	0.647177	0.0390969	0.0956822	1.15867e-08	5.57142e-08	16	21	21	A2	Adipose. subcutaneous (GTEx)	EpiXcan	0.98917	gtex_sf	0.999981
4298	ENSG00000189241	TSPYL1	-0.456971	-0.0328986	0.647692	0.0974835	0.149787	4.06667e-13	2.89293e-12	7	7	7	A2	Adipose. subcutaneous (GTEx)	EpiXcan	0.98917	gtex_sf	0.999981
4299	ENSG00000168026	TTC21A	0.456832	0.0742695	0.647792	0.0435999	0.0890727	5.73436e-08	2.56863e-07	19	23	23	A2	Adipose. subcutaneous (GTEx)	EpiXcan	0.98917	gtex_sf	0.999981
4300	ENSG00000100083	GGA1	0.456801	0.0529447	0.647814	0.0626427	0.070292	1.49211e-06	5.66395e-06	40	52	52	A2	Adipose. subcutaneous (GTEx)	EpiXcan	0.98917	gtex_sf	0.999981
4301	ENSG00000171723	GPHN	-0.456704	-0.121469	0.647884	0.00972462	0.0337028	0.00116744	0.00313562	17	23	23	A2	Adipose. subcutaneous (GTEx)	EpiXcan	0.98917	gtex_sf	0.999981
4302	ENSG00000114054	PCCB	0.456408	0.0562916	0.648096	0.0255772	0.0659068	3.19703e-06	1.17289e-05	8	11	11	A2	Adipose. subcutaneous (GTEx)	EpiXcan	0.98917	gtex_sf	0.999981
4303	ENSG00000229809	ZNF688	-0.456298	-0.203273	0.648176	0.0043764	0.0122103	0.0491474	0.106746	3	3	3	A2	Adipose. subcutaneous (GTEx)	EpiXcan	0.98917	gtex_sf	0.999981
4304	ENSG00000258441	LINC00641	0.456264	0.0756689	0.6482	0.01869	0.0460765	0.00011892	0.000360779	8	10	10	A2	Adipose. subcutaneous (GTEx)	EpiXcan	0.98917	gtex_sf	0.999981
4305	ENSG00000090621	PABPC4	-0.456095	-0.0371762	0.648322	0.0760125	0.209057	3.50548e-18	3.58927e-17	25	35	35	A2	Adipose. subcutaneous (GTEx)	EpiXcan	0.98917	gtex_sf	0.999981
4306	ENSG00000204380	PKP4-AS1	0.455789	0.0640727	0.648542	0.0320555	0.0190983	0.0144612	0.0338229	31	38	38	A2	Adipose. subcutaneous (GTEx)	EpiXcan	0.98917	gtex_sf	0.999981
4307	ENSG00000169189	NSMCE1	0.455743	0.156768	0.648575	0.00728769	0.0189303	0.0142333	0.033322	7	8	8	A2	Adipose. subcutaneous (GTEx)	EpiXcan	0.98917	gtex_sf	0.999981
4308	ENSG00000154127	UBASH3B	-0.455482	-0.0467974	0.648762	0.0400252	0.096365	1.87244e-08	8.82181e-08	39	49	49	A2	Adipose. subcutaneous (GTEx)	EpiXcan	0.98917	gtex_sf	0.999981
4309	ENSG00000213123	TCTEX1D2	0.455437	0.0339698	0.648795	0.0625738	0.18915	2.52266e-16	2.27673e-15	38	49	49	A2	Adipose. subcutaneous (GTEx)	EpiXcan	0.98917	gtex_sf	0.999981
4310	ENSG00000269893	SNHG8	0.455309	0.0159929	0.648887	0.253473	0.418823	6.41431e-42	2.25742e-40	25	30	30	A2	Adipose. subcutaneous (GTEx)	EpiXcan	0.98917	gtex_sf	0.999981
4311	ENSG00000154065	ANKRD29	0.455241	0.15497	0.648936	0.00755819	0.0564044	2.26583e-05	7.49233e-05	11	17	17	A2	Adipose. subcutaneous (GTEx)	EpiXcan	0.98917	gtex_sf	0.999981
4312	ENSG00000167895	TMC8	-0.454956	-0.0822093	0.649141	0.0181556	0.0686316	2.71255e-06	1.00223e-05	3	3	3	A2	Adipose. subcutaneous (GTEx)	EpiXcan	0.98917	gtex_sf	0.999981
4313	ENSG00000005801	ZNF195	-0.454794	-0.0665115	0.649258	0.0379505	0.182659	1.05147e-15	9.08571e-15	7	13	13	A2	Adipose. subcutaneous (GTEx)	EpiXcan	0.98917	gtex_sf	0.999981
4314	ENSG00000144134	RABL2A	-0.454768	-0.0580306	0.649276	0.0305969	0.245468	1.84726e-21	2.30817e-20	21	35	35	A2	Adipose. subcutaneous (GTEx)	EpiXcan	0.98917	gtex_sf	0.999981
4315	ENSG00000105464	GRIN2D	-0.454754	-0.0388706	0.649286	0.0814368	0.181265	1.38065e-15	1.18643e-14	18	20	20	A2	Adipose. subcutaneous (GTEx)	EpiXcan	0.98917	gtex_sf	0.999981
4316	ENSG00000035403	VCL	-0.454351	-0.083625	0.649576	0.00980317	0.0195548	0.0124743	0.0294551	25	35	35	A2	Adipose. subcutaneous (GTEx)	EpiXcan	0.98917	gtex_sf	0.999981
4317	ENSG00000104450	SPAG1	0.454326	0.0167828	0.649594	0.190081	0.25165	3.72124e-22	4.85772e-21	42	49	49	A2	Adipose. subcutaneous (GTEx)	EpiXcan	0.98917	gtex_sf	0.999981
4318	ENSG00000158457	TSPAN33	0.454267	0.0318823	0.649636	0.0650951	0.0990167	9.38307e-09	4.55401e-08	31	38	38	A2	Adipose. subcutaneous (GTEx)	EpiXcan	0.98917	gtex_sf	0.999981
4319	ENSG00000231607	DLEU2	-0.454056	-0.0328722	0.649789	0.102359	0.0365203	0.000687584	0.00189736	77	93	93	A2	Adipose. subcutaneous (GTEx)	EpiXcan	0.98917	gtex_sf	0.999981
4320	ENSG00000168421	RHOH	0.453896	0.0445359	0.649904	0.0742889	0.0928065	1.95972e-08	9.20826e-08	30	38	38	A2	Adipose. subcutaneous (GTEx)	EpiXcan	0.98917	gtex_sf	0.999981
4321	ENSG00000147419	CCDC25	-0.453289	-0.0115437	0.650341	0.0312755	0.0481683	6.06774e-05	0.000190905	41	47	47	A2	Adipose. subcutaneous (GTEx)	EpiXcan	0.98917	gtex_sf	0.999981
4322	ENSG00000152154	TMEM178A	-0.452923	-0.0570268	0.650604	0.063929	0.068677	2.51242e-06	9.33461e-06	32	42	42	A2	Adipose. subcutaneous (GTEx)	EpiXcan	0.98917	gtex_sf	0.999981
4323	ENSG00000010292	NCAPD2	0.45273	0.0271201	0.650743	0.139056	0.256216	9.91326e-24	1.41256e-22	36	46	46	A2	Adipose. subcutaneous (GTEx)	EpiXcan	0.98917	gtex_sf	0.999981
4324	ENSG00000013288	MAN2B2	0.452682	0.0314341	0.650778	0.123269	0.2028	9.05049e-18	9.00996e-17	15	19	19	A2	Adipose. subcutaneous (GTEx)	EpiXcan	0.98917	gtex_sf	0.999981
4325	ENSG00000011198	ABHD5	0.452645	0.156017	0.650804	0.00604491	0.0272847	0.00338791	0.00860082	5	5	5	A2	Adipose. subcutaneous (GTEx)	EpiXcan	0.98917	gtex_sf	0.999981
4326	ENSG00000140459	CYP11A1	-0.45248	-0.04589	0.650923	0.0311373	0.103719	1.6199e-09	8.42553e-09	7	8	8	A2	Adipose. subcutaneous (GTEx)	EpiXcan	0.98917	gtex_sf	0.999981
4327	ENSG00000262877	AC110285.2	0.45214	0.0267626	0.651168	0.296714	0.611383	1.41832e-76	2.58005e-74	17	27	27	A2	Adipose. subcutaneous (GTEx)	EpiXcan	0.98917	gtex_sf	0.999981
4328	ENSG00000131732	ZCCHC9	-0.451926	-0.0620295	0.651322	0.0185542	0.0276406	0.00276818	0.00711186	10	11	11	A2	Adipose. subcutaneous (GTEx)	EpiXcan	0.98917	gtex_sf	0.999981
4329	ENSG00000049239	H6PD	-0.451831	-0.0545495	0.651391	0.050213	0.147231	8.83453e-13	6.178e-12	37	49	49	A2	Adipose. subcutaneous (GTEx)	EpiXcan	0.98917	gtex_sf	0.999981
4330	ENSG00000105568	PPP2R1A	-0.451693	-0.059932	0.651491	0.0236975	0.0757264	5.07163e-07	2.03606e-06	15	17	17	A2	Adipose. subcutaneous (GTEx)	EpiXcan	0.98917	gtex_sf	0.999981
4331	ENSG00000113318	MSH3	0.451535	0.0255735	0.651604	0.135693	0.28442	1.52925e-25	2.40406e-24	63	74	74	A2	Adipose. subcutaneous (GTEx)	EpiXcan	0.98917	gtex_sf	0.999981
4332	ENSG00000060749	QSER1	-0.451393	-0.0871771	0.651706	0.0329457	0.0268217	0.00385188	0.00968292	36	41	41	A2	Adipose. subcutaneous (GTEx)	EpiXcan	0.98917	gtex_sf	0.999981
4333	ENSG00000169994	MYO7B	0.451213	0.0459172	0.651836	0.158089	0.234048	1.82928e-20	2.16774e-19	62	76	76	A2	Adipose. subcutaneous (GTEx)	EpiXcan	0.98917	gtex_sf	0.999981
4334	ENSG00000088035	ALG6	-0.45103	-0.0509682	0.651968	0.0524968	0.0877426	6.68604e-08	2.97212e-07	32	35	35	A2	Adipose. subcutaneous (GTEx)	EpiXcan	0.98917	gtex_sf	0.999981
4335	ENSG00000137714	FDX1	0.450935	0.0323579	0.652036	0.0791027	0.224717	3.35273e-20	3.92328e-19	8	10	10	A2	Adipose. subcutaneous (GTEx)	EpiXcan	0.98917	gtex_sf	0.999981
4336	ENSG00000103275	UBE2I	0.449917	0.0686741	0.65277	0.0393882	0.140724	3.4619e-12	2.3047e-11	22	27	27	A2	Adipose. subcutaneous (GTEx)	EpiXcan	0.98917	gtex_sf	0.999981
4337	ENSG00000203706	SERTAD4-AS1	-0.44988	-0.0475996	0.652797	0.0641582	0.0745776	8.28558e-07	3.23276e-06	32	37	37	A2	Adipose. subcutaneous (GTEx)	EpiXcan	0.98917	gtex_sf	0.999981
4338	ENSG00000105619	TFPT	-0.449841	-0.0552569	0.652825	0.0623233	0.0991809	8.68093e-09	4.22347e-08	32	47	47	A2	Adipose. subcutaneous (GTEx)	EpiXcan	0.98917	gtex_sf	0.999981
4339	ENSG00000157303	SUSD3	0.449349	0.0333655	0.65318	0.057089	0.0793532	2.86133e-07	1.18646e-06	42	49	49	A2	Adipose. subcutaneous (GTEx)	EpiXcan	0.98917	gtex_sf	0.999981
4340	ENSG00000183828	NUDT14	0.449111	0.0359345	0.653351	0.0969512	0.0373187	0.00057478	0.00160218	58	100	100	A2	Adipose. subcutaneous (GTEx)	EpiXcan	0.98917	gtex_sf	0.999981
4341	ENSG00000253540	FAM86HP	-0.448979	-0.147328	0.653447	0.0148666	0.138713	7.47183e-12	4.82517e-11	17	21	21	A2	Adipose. subcutaneous (GTEx)	EpiXcan	0.98917	gtex_sf	0.999981
4342	ENSG00000051009	FAM160A2	-0.448918	-0.0328433	0.653491	0.074204	0.122129	1.56928e-10	8.97549e-10	12	13	13	A2	Adipose. subcutaneous (GTEx)	EpiXcan	0.98917	gtex_sf	0.999981
4343	ENSG00000255717	SNHG1	-0.448631	-0.131517	0.653698	0.00505229	0.0326283	0.00129141	0.00344746	8	12	12	A2	Adipose. subcutaneous (GTEx)	EpiXcan	0.98917	gtex_sf	0.999981
4344	ENSG00000150627	WDR17	-0.448462	-0.0348434	0.65382	0.111729	0.216538	4.69795e-20	5.46546e-19	12	13	13	A2	Adipose. subcutaneous (GTEx)	EpiXcan	0.98917	gtex_sf	0.999981
4345	ENSG00000180543	TSPYL5	0.448231	0.0306034	0.653987	0.106047	0.0796874	2.65053e-07	1.10428e-06	65	72	72	A2	Adipose. subcutaneous (GTEx)	EpiXcan	0.98917	gtex_sf	0.999981
4346	ENSG00000225439	BOLA3-AS1	-0.447946	-0.0473901	0.654192	0.0631307	0.170076	1.07155e-14	8.65579e-14	30	39	39	A2	Adipose. subcutaneous (GTEx)	EpiXcan	0.98917	gtex_sf	0.999981
4347	ENSG00000144048	DUSP11	-0.447726	-0.0507811	0.654351	0.0359081	0.0552028	2.48706e-05	8.17944e-05	21	26	26	A2	Adipose. subcutaneous (GTEx)	EpiXcan	0.98917	gtex_sf	0.999981
4348	ENSG00000186567	CEACAM19	-0.44744	-0.0295968	0.654557	0.107042	0.165963	2.46524e-14	1.93992e-13	31	36	36	A2	Adipose. subcutaneous (GTEx)	EpiXcan	0.98917	gtex_sf	0.999981
4349	ENSG00000091106	NLRC4	-0.447388	-0.0520254	0.654595	0.025892	0.0360596	0.000612196	0.00169971	7	8	8	A2	Adipose. subcutaneous (GTEx)	EpiXcan	0.98917	gtex_sf	0.999981
4350	ENSG00000010704	HFE	-0.447278	-0.0457652	0.654674	0.0464938	0.106119	3.01321e-09	1.53142e-08	12	14	14	A2	Adipose. subcutaneous (GTEx)	EpiXcan	0.98917	gtex_sf	0.999981
4351	ENSG00000141295	SCRN2	-0.44718	-0.0164844	0.654745	0.246705	0.451183	2.37313e-47	1.05861e-45	49	58	58	A2	Adipose. subcutaneous (GTEx)	EpiXcan	0.98917	gtex_sf	0.999981
4352	ENSG00000136059	VILL	0.446499	0.0836489	0.655237	0.0193277	0.0523992	3.59096e-05	0.00011619	20	24	24	A2	Adipose. subcutaneous (GTEx)	EpiXcan	0.98917	gtex_sf	0.999981
4353	ENSG00000103343	ZNF174	-0.446447	-0.0317424	0.655274	0.0236576	0.0274005	0.00317096	0.00807487	25	34	34	A2	Adipose. subcutaneous (GTEx)	EpiXcan	0.98917	gtex_sf	0.999981
4354	ENSG00000176809	LRRC37A3	0.446148	0.0941467	0.65549	0.0123542	0.125452	4.42174e-11	2.66848e-10	8	13	13	A2	Adipose. subcutaneous (GTEx)	EpiXcan	0.98917	gtex_sf	0.999981
4355	ENSG00000115216	NRBP1	-0.446	-0.0310006	0.655597	0.0755547	0.153017	3.21615e-13	2.30428e-12	17	22	22	A2	Adipose. subcutaneous (GTEx)	EpiXcan	0.98917	gtex_sf	0.999981
4356	ENSG00000005206	SPPL2B	0.445982	0.0660738	0.65561	0.0672578	0.0503073	4.81301e-05	0.000153044	49	55	55	A2	Adipose. subcutaneous (GTEx)	EpiXcan	0.98917	gtex_sf	0.999981
4357	ENSG00000105227	PRX	0.445941	0.106155	0.65564	0.00968583	0.031426	0.00170182	0.00447818	7	8	8	A2	Adipose. subcutaneous (GTEx)	EpiXcan	0.98917	gtex_sf	0.999981
4358	ENSG00000100330	MTMR3	-0.44594	-0.0341765	0.655641	0.0641549	0.26252	3.16525e-23	4.39402e-22	15	21	21	A2	Adipose. subcutaneous (GTEx)	EpiXcan	0.98917	gtex_sf	0.999981
4359	ENSG00000118197	DDX59	0.445917	0.0231333	0.655657	0.0739831	0.268732	8.33872e-24	1.19428e-22	7	10	10	A2	Adipose. subcutaneous (GTEx)	EpiXcan	0.98917	gtex_sf	0.999981
4360	ENSG00000159658	EFCAB14	-0.445839	-0.0705318	0.655713	0.0208399	0.0458327	0.000123141	0.000373098	8	8	8	A2	Adipose. subcutaneous (GTEx)	EpiXcan	0.98917	gtex_sf	0.999981
4361	ENSG00000101189	MRGBP	-0.445759	-0.105232	0.655771	0.0163632	0.0924529	3.38265e-08	1.54788e-07	5	8	8	A2	Adipose. subcutaneous (GTEx)	EpiXcan	0.98917	gtex_sf	0.999981
4362	ENSG00000148218	ALAD	-0.4455	-0.0340529	0.655958	0.102477	0.186985	3.79274e-16	3.37515e-15	19	23	23	A2	Adipose. subcutaneous (GTEx)	EpiXcan	0.98917	gtex_sf	0.999981
4363	ENSG00000224032	EPB41L4A-AS1	0.445089	0.0686057	0.656255	0.0130942	0.0281967	0.00301403	0.00769972	10	11	11	A2	Adipose. subcutaneous (GTEx)	EpiXcan	0.98917	gtex_sf	0.999981
4364	ENSG00000158156	XKR8	0.444747	0.158278	0.656503	0.00350295	0.0497429	6.09634e-05	0.000191676	8	9	9	A2	Adipose. subcutaneous (GTEx)	EpiXcan	0.98917	gtex_sf	0.999981
4365	ENSG00000167460	TPM4	0.444725	0.0603391	0.656518	0.0404287	0.0385951	0.000486963	0.00136966	31	40	40	A2	Adipose. subcutaneous (GTEx)	EpiXcan	0.98917	gtex_sf	0.999981
4366	ENSG00000067836	ROGDI	0.444657	0.0392803	0.656568	0.058405	0.0979764	1.14665e-08	5.51741e-08	43	60	60	A2	Adipose. subcutaneous (GTEx)	EpiXcan	0.98917	gtex_sf	0.999981
4367	ENSG00000172113	NME6	0.444422	0.0371795	0.656737	0.0577694	0.176351	4.19551e-15	3.47636e-14	14	18	18	A2	Adipose. subcutaneous (GTEx)	EpiXcan	0.98917	gtex_sf	0.999981
4368	ENSG00000171130	ATP6V0E2	0.44392	0.0426729	0.657101	0.0665639	0.0832172	1.77912e-07	7.53785e-07	35	41	41	A2	Adipose. subcutaneous (GTEx)	EpiXcan	0.98917	gtex_sf	0.999981
4369	ENSG00000173113	TRMT112	-0.443909	-0.0431313	0.657109	0.0575394	0.131374	1.70774e-11	1.06835e-10	10	15	15	A2	Adipose. subcutaneous (GTEx)	EpiXcan	0.98917	gtex_sf	0.999981
4370	ENSG00000166913	YWHAB	-0.44377	-0.0409919	0.657209	0.0469134	0.0757189	6.43326e-07	2.54766e-06	19	19	19	A2	Adipose. subcutaneous (GTEx)	EpiXcan	0.98917	gtex_sf	0.999981
4371	ENSG00000161249	DMKN	0.443453	0.0484805	0.657438	0.0593462	0.13647	1.01983e-11	6.49897e-11	11	16	16	A2	Adipose. subcutaneous (GTEx)	EpiXcan	0.98917	gtex_sf	0.999981
4372	ENSG00000064886	CHI3L2	0.443235	-0.00075631	0.657596	0.0241544	0.043782	0.000183775	0.000544676	30	45	45	A2	Adipose. subcutaneous (GTEx)	EpiXcan	0.98917	gtex_sf	0.999981
4373	ENSG00000225217	HSPA7	-0.442904	-0.0225956	0.657836	0.192455	0.29795	5.44008e-27	9.26998e-26	45	54	54	A2	Adipose. subcutaneous (GTEx)	EpiXcan	0.98917	gtex_sf	0.999981
4374	ENSG00000158717	RNF166	-0.442713	-0.0594414	0.657973	0.0457375	0.300859	8.12691e-28	1.44093e-26	30	44	44	A2	Adipose. subcutaneous (GTEx)	EpiXcan	0.98917	gtex_sf	0.999981
4375	ENSG00000154803	FLCN	-0.442499	-0.0136039	0.658128	0.46119	0.542017	3.78853e-62	3.29602e-60	46	53	53	A2	Adipose. subcutaneous (GTEx)	EpiXcan	0.98917	gtex_sf	0.999981
4376	ENSG00000197548	ATG7	0.441792	0.0788217	0.65864	0.0161775	0.0428374	0.000216355	0.000636923	7	9	9	A2	Adipose. subcutaneous (GTEx)	EpiXcan	0.98917	gtex_sf	0.999981
4377	ENSG00000111596	CNOT2	0.441747	0.0786139	0.658672	0.00885001	0.0488918	8.30443e-05	0.000257118	15	17	17	A2	Adipose. subcutaneous (GTEx)	EpiXcan	0.98917	gtex_sf	0.999981
4378	ENSG00000166228	PCBD1	0.441709	0.0305031	0.6587	0.0629583	0.123738	1.3079e-10	7.53588e-10	38	43	43	A2	Adipose. subcutaneous (GTEx)	EpiXcan	0.98917	gtex_sf	0.999981
4379	ENSG00000167986	DDB1	0.44157	0.0559407	0.6588	0.017124	0.0180325	0.0173864	0.0402132	20	28	28	A2	Adipose. subcutaneous (GTEx)	EpiXcan	0.98917	gtex_sf	0.999981
4380	ENSG00000186575	NF2	-0.441283	-0.0298544	0.659008	0.0832827	0.0579986	1.53646e-05	5.18332e-05	38	50	50	A2	Adipose. subcutaneous (GTEx)	EpiXcan	0.98917	gtex_sf	0.999981
4381	ENSG00000170745	KCNS3	0.441281	0.017823	0.65901	0.23581	0.366981	5.39378e-35	1.39136e-33	18	19	19	A2	Adipose. subcutaneous (GTEx)	EpiXcan	0.98917	gtex_sf	0.999981
4382	ENSG00000184500	PROS1	-0.441219	-0.0514059	0.659055	0.0319336	0.0891579	7.15443e-08	3.16626e-07	29	41	41	A2	Adipose. subcutaneous (GTEx)	EpiXcan	0.98917	gtex_sf	0.999981
4383	ENSG00000157833	GAREM2	0.440963	0.032733	0.65924	0.105328	0.237372	9.35553e-21	1.13359e-19	18	26	26	A2	Adipose. subcutaneous (GTEx)	EpiXcan	0.98917	gtex_sf	0.999981
4384	ENSG00000076650	GPATCH1	0.440816	0.104249	0.659346	0.00855859	0.0445024	0.000173406	0.000515361	17	20	20	A2	Adipose. subcutaneous (GTEx)	EpiXcan	0.98917	gtex_sf	0.999981
4385	ENSG00000139537	CCDC65	0.440732	0.043995	0.659407	0.043599	0.0826278	1.80796e-07	7.65542e-07	36	41	41	A2	Adipose. subcutaneous (GTEx)	EpiXcan	0.98917	gtex_sf	0.999981
4386	ENSG00000214078	CPNE1	-0.440453	-0.0156685	0.659609	0.367114	0.586569	2.92405e-72	4.45186e-70	39	47	47	A2	Adipose. subcutaneous (GTEx)	EpiXcan	0.98917	gtex_sf	0.999981
4387	ENSG00000127022	CANX	0.440439	0.0259241	0.659619	0.101255	0.179166	1.4248e-15	1.22362e-14	35	47	47	A2	Adipose. subcutaneous (GTEx)	EpiXcan	0.98917	gtex_sf	0.999981
4388	ENSG00000151640	DPYSL4	0.440356	0.0204609	0.659679	0.332141	0.530238	5.11259e-59	3.89196e-57	18	21	21	A2	Adipose. subcutaneous (GTEx)	EpiXcan	0.98917	gtex_sf	0.999981
4389	ENSG00000204209	DAXX	-0.440178	-0.0970411	0.659808	0.00842251	0.0326559	0.00127499	0.00340491	5	5	5	A2	Adipose. subcutaneous (GTEx)	EpiXcan	0.98917	gtex_sf	0.999981
4390	ENSG00000095397	WHRN	0.440055	0.0652498	0.659897	0.0371005	0.055904	2.29777e-05	7.58897e-05	21	27	27	A2	Adipose. subcutaneous (GTEx)	EpiXcan	0.98917	gtex_sf	0.999981
4391	ENSG00000247982	LINC00926	0.439852	0.0177589	0.660044	0.114608	0.31677	9.73486e-30	1.93688e-28	17	23	23	A2	Adipose. subcutaneous (GTEx)	EpiXcan	0.98917	gtex_sf	0.999981
4392	ENSG00000216937	CCDC7	-0.439792	-0.0402114	0.660088	0.0304461	0.0685466	2.71019e-06	1.00189e-05	33	44	44	A2	Adipose. subcutaneous (GTEx)	EpiXcan	0.98917	gtex_sf	0.999981
4393	ENSG00000178695	KCTD12	0.439622	0.0693266	0.660211	0.0240101	0.0448794	0.000131687	0.000397788	40	51	51	A2	Adipose. subcutaneous (GTEx)	EpiXcan	0.98917	gtex_sf	0.999981
4394	ENSG00000138964	PARVG	-0.439442	-0.0715905	0.660341	0.0289578	0.181067	1.16704e-15	1.00595e-14	11	16	16	A2	Adipose. subcutaneous (GTEx)	EpiXcan	0.98917	gtex_sf	0.999981
4395	ENSG00000162517	PEF1	0.439225	0.0707845	0.660498	0.0290717	0.092436	2.67449e-08	1.23676e-07	7	9	9	A2	Adipose. subcutaneous (GTEx)	EpiXcan	0.98917	gtex_sf	0.999981
4396	ENSG00000267470	ZNF571-AS1	-0.438573	-0.045151	0.660971	0.0399843	0.078746	4.6281e-07	1.86818e-06	18	18	18	A2	Adipose. subcutaneous (GTEx)	EpiXcan	0.98917	gtex_sf	0.999981
4397	ENSG00000247121	AC009126.1	-0.438026	-0.0664252	0.661367	0.0282978	0.0496923	5.40089e-05	0.000170845	28	31	31	A2	Adipose. subcutaneous (GTEx)	EpiXcan	0.98917	gtex_sf	0.999981
4398	ENSG00000114021	NIT2	-0.437938	-0.0236782	0.661431	0.139048	0.203476	4.54721e-18	4.62884e-17	33	37	37	A2	Adipose. subcutaneous (GTEx)	EpiXcan	0.98917	gtex_sf	0.999981
4399	ENSG00000185689	C6orf201	-0.437732	-0.025836	0.66158	0.130472	0.338914	1.73307e-31	3.78118e-30	15	19	19	A2	Adipose. subcutaneous (GTEx)	EpiXcan	0.98917	gtex_sf	0.999981
4400	ENSG00000188312	CENPP	0.437608	0.026438	0.661671	0.101228	0.390758	9.06653e-39	2.74287e-37	7	8	8	A2	Adipose. subcutaneous (GTEx)	EpiXcan	0.98917	gtex_sf	0.999981
4401	ENSG00000148384	INPP5E	0.437505	0.042843	0.661745	0.0438195	0.0765619	5.70108e-07	2.27572e-06	46	70	70	A2	Adipose. subcutaneous (GTEx)	EpiXcan	0.98917	gtex_sf	0.999981
4402	ENSG00000100068	LRP5L	0.437467	0.0309332	0.661772	0.16411	0.260307	7.9513e-24	1.1423e-22	8	9	9	A2	Adipose. subcutaneous (GTEx)	EpiXcan	0.98917	gtex_sf	0.999981
4403	ENSG00000145506	NKD2	0.437408	0.0503776	0.661815	0.031233	0.0890436	3.02838e-08	1.39141e-07	9	10	10	A2	Adipose. subcutaneous (GTEx)	EpiXcan	0.98917	gtex_sf	0.999981
4404	ENSG00000115325	DOK1	-0.436612	-0.0958471	0.662393	0.0119408	0.027216	0.00331117	0.00841735	11	13	13	A2	Adipose. subcutaneous (GTEx)	EpiXcan	0.98917	gtex_sf	0.999981
4405	ENSG00000171291	ZNF439	0.436326	0.0483932	0.6626	0.100757	0.247795	1.08798e-21	1.38037e-20	1	1	1	A2	Adipose. subcutaneous (GTEx)	EpiXcan	0.98917	gtex_sf	0.999981
4406	ENSG00000087502	ERGIC2	0.435893	0.0426925	0.662914	0.0503896	0.0649917	4.0317e-06	1.46036e-05	49	63	63	A2	Adipose. subcutaneous (GTEx)	EpiXcan	0.98917	gtex_sf	0.999981
4407	ENSG00000168556	ING2	0.435842	0.247027	0.662951	0.00109914	0.0183361	0.0166151	0.0385438	2	2	2	A2	Adipose. subcutaneous (GTEx)	EpiXcan	0.98917	gtex_sf	0.999981
4408	ENSG00000103051	COG4	-0.435809	-0.0233355	0.662975	0.0458316	0.106486	2.88678e-09	1.4693e-08	11	18	18	A2	Adipose. subcutaneous (GTEx)	EpiXcan	0.98917	gtex_sf	0.999981
4409	ENSG00000149499	EML3	0.435747	0.0351553	0.66302	0.0666245	0.150717	7.24848e-13	5.07901e-12	11	13	13	A2	Adipose. subcutaneous (GTEx)	EpiXcan	0.98917	gtex_sf	0.999981
4410	ENSG00000142552	RCN3	0.435321	0.0257473	0.663329	0.0683065	0.0302345	0.0019909	0.00520563	51	60	60	A2	Adipose. subcutaneous (GTEx)	EpiXcan	0.98917	gtex_sf	0.999981
4411	ENSG00000188493	C19orf54	0.435195	0.0560613	0.663421	0.0499675	0.0778174	4.00892e-07	1.62715e-06	15	19	19	A2	Adipose. subcutaneous (GTEx)	EpiXcan	0.98917	gtex_sf	0.999981
4412	ENSG00000164296	TIGD6	-0.434966	-0.0500318	0.663587	0.0615881	0.0719185	1.33501e-06	5.09523e-06	55	74	74	A2	Adipose. subcutaneous (GTEx)	EpiXcan	0.98917	gtex_sf	0.999981
4413	ENSG00000143633	C1orf131	-0.434778	-0.236276	0.663724	0.00245625	0.0122301	0.0508335	0.110186	2	3	3	A2	Adipose. subcutaneous (GTEx)	EpiXcan	0.98917	gtex_sf	0.999981
4414	ENSG00000230074	AL162231.2	-0.433533	-0.0244668	0.664627	0.10516	0.272274	1.23761e-24	1.85008e-23	17	21	21	A2	Adipose. subcutaneous (GTEx)	EpiXcan	0.98917	gtex_sf	0.999981
4415	ENSG00000105329	TGFB1	-0.433467	-0.0552861	0.664676	0.0635369	0.0554509	2.41179e-05	7.9487e-05	42	52	52	A2	Adipose. subcutaneous (GTEx)	EpiXcan	0.98917	gtex_sf	0.999981
4416	ENSG00000186716	BCR	0.433409	0.0341357	0.664718	0.0765153	0.139903	3.34845e-12	2.23342e-11	17	26	26	A2	Adipose. subcutaneous (GTEx)	EpiXcan	0.98917	gtex_sf	0.999981
4417	ENSG00000033100	CHPF2	0.4334	0.127713	0.664724	0.0277774	0.035766	0.00077803	0.00213809	17	21	21	A2	Adipose. subcutaneous (GTEx)	EpiXcan	0.98917	gtex_sf	0.999981
4418	ENSG00000105383	CD33	-0.433254	-0.0300843	0.66483	0.0734969	0.0412666	0.000300174	0.000868525	37	44	44	A2	Adipose. subcutaneous (GTEx)	EpiXcan	0.98917	gtex_sf	0.999981
4419	ENSG00000233452	STXBP5-AS1	-0.432619	-0.08264	0.665291	0.0123441	0.0151662	0.0290696	0.065211	6	7	7	A2	Adipose. subcutaneous (GTEx)	EpiXcan	0.98917	gtex_sf	0.999981
4420	ENSG00000101109	STK4	-0.432597	-0.16673	0.665308	0.00480421	0.0115434	0.0558952	0.120357	5	5	5	A2	Adipose. subcutaneous (GTEx)	EpiXcan	0.98917	gtex_sf	0.999981
4421	ENSG00000104611	SH2D4A	0.432587	0.125642	0.665315	0.00374248	0.0105391	0.0658083	0.139981	3	3	3	A2	Adipose. subcutaneous (GTEx)	EpiXcan	0.98917	gtex_sf	0.999981
4422	ENSG00000168765	GSTM4	0.432477	0.0200758	0.665394	0.192499	0.312102	2.39134e-28	4.37278e-27	73	93	93	A2	Adipose. subcutaneous (GTEx)	EpiXcan	0.98917	gtex_sf	0.999981
4423	ENSG00000089177	KIF16B	0.432432	0.047064	0.665428	0.0243004	0.0832304	8.85077e-08	3.87536e-07	6	7	7	A2	Adipose. subcutaneous (GTEx)	EpiXcan	0.98917	gtex_sf	0.999981
4424	ENSG00000117697	NSL1	0.432333	0.0352456	0.6655	0.0196143	0.0232748	0.0067449	0.0164678	18	20	20	A2	Adipose. subcutaneous (GTEx)	EpiXcan	0.98917	gtex_sf	0.999981
4425	ENSG00000241484	ARHGAP8	-0.431718	-0.0927309	0.665947	0.00721325	0.0523421	3.62163e-05	0.000117128	11	14	14	A2	Adipose. subcutaneous (GTEx)	EpiXcan	0.98917	gtex_sf	0.999981
4426	ENSG00000171824	EXOSC10	-0.431688	-0.0691042	0.665968	0.0103432	0.0379568	0.000444852	0.00125926	26	30	30	A2	Adipose. subcutaneous (GTEx)	EpiXcan	0.98917	gtex_sf	0.999981
4427	ENSG00000132313	MRPL35	-0.431564	-0.161843	0.666059	0.00526644	0.217529	5.28733e-19	5.71889e-18	17	27	27	A2	Adipose. subcutaneous (GTEx)	EpiXcan	0.98917	gtex_sf	0.999981
4428	ENSG00000157823	AP3S2	-0.431478	-0.0192689	0.666121	0.35103	0.553918	9.2009e-65	8.8272e-63	26	31	31	A2	Adipose. subcutaneous (GTEx)	EpiXcan	0.98917	gtex_sf	0.999981
4429	ENSG00000144381	HSPD1	0.431293	-0.000960601	0.666256	0.030076	0.0171201	0.0213519	0.048789	28	30	30	A2	Adipose. subcutaneous (GTEx)	EpiXcan	0.98917	gtex_sf	0.999981
4430	ENSG00000186994	KANK3	0.431048	0.0971662	0.666434	0.0159392	0.0430098	0.000210954	0.00062207	6	8	8	A2	Adipose. subcutaneous (GTEx)	EpiXcan	0.98917	gtex_sf	0.999981
4431	ENSG00000113231	PDE8B	-0.430983	-0.062198	0.666481	0.0903301	0.071534	1.45621e-06	5.53368e-06	80	94	94	A2	Adipose. subcutaneous (GTEx)	EpiXcan	0.98917	gtex_sf	0.999981
4432	ENSG00000023191	RNH1	0.430858	0.034791	0.666572	0.0738665	0.131133	2.38794e-11	1.47412e-10	28	36	36	A2	Adipose. subcutaneous (GTEx)	EpiXcan	0.98917	gtex_sf	0.999981
4433	ENSG00000141577	CEP131	0.430797	0.0372337	0.666616	0.0776994	0.19495	1.2097e-17	1.19158e-16	15	20	20	A2	Adipose. subcutaneous (GTEx)	EpiXcan	0.98917	gtex_sf	0.999981
4434	ENSG00000184752	NDUFA12	-0.430681	-0.0434798	0.6667	0.0246348	0.0484484	8.87544e-05	0.000273769	8	9	9	A2	Adipose. subcutaneous (GTEx)	EpiXcan	0.98917	gtex_sf	0.999981
4435	ENSG00000258818	RNASE4	0.430549	0.0898584	0.666796	0.0069702	0.013351	0.0411586	0.0905037	11	16	16	A2	Adipose. subcutaneous (GTEx)	EpiXcan	0.98917	gtex_sf	0.999981
4436	ENSG00000110906	KCTD10	-0.430385	-0.0276011	0.666916	0.0688915	0.186854	2.28363e-16	2.07303e-15	15	17	17	A2	Adipose. subcutaneous (GTEx)	EpiXcan	0.98917	gtex_sf	0.999981
4437	ENSG00000273311	DGCR11	-0.430322	-0.0285344	0.666961	0.185281	0.280139	7.36354e-26	1.17607e-24	47	51	51	A2	Adipose. subcutaneous (GTEx)	EpiXcan	0.98917	gtex_sf	0.999981
4438	ENSG00000105364	MRPL4	0.430059	0.0412642	0.667153	0.0398438	0.113334	4.73508e-10	2.58272e-09	35	41	41	A2	Adipose. subcutaneous (GTEx)	EpiXcan	0.98917	gtex_sf	0.999981
4439	ENSG00000108784	NAGLU	-0.429503	-0.0166934	0.667557	0.0578062	0.224377	1.9712e-20	2.33395e-19	6	9	9	A2	Adipose. subcutaneous (GTEx)	EpiXcan	0.98917	gtex_sf	0.999981
4440	ENSG00000125457	MIF4GD	0.429284	0.0512529	0.667716	0.0902746	0.0761245	7.46995e-07	2.92758e-06	77	95	95	A2	Adipose. subcutaneous (GTEx)	EpiXcan	0.98917	gtex_sf	0.999981
4441	ENSG00000130758	MAP3K10	0.429131	0.0379759	0.667828	0.103954	0.312783	1.02461e-28	1.91611e-27	19	25	25	A2	Adipose. subcutaneous (GTEx)	EpiXcan	0.98917	gtex_sf	0.999981
4442	ENSG00000100979	PLTP	0.429034	0.0636987	0.667899	0.108503	0.104443	2.27829e-09	1.17151e-08	75	88	88	A2	Adipose. subcutaneous (GTEx)	EpiXcan	0.98917	gtex_sf	0.999981
4443	ENSG00000117114	ADGRL2	0.428608	0.0604108	0.668209	0.0170427	0.0770383	4.68572e-07	1.88871e-06	12	13	13	A2	Adipose. subcutaneous (GTEx)	EpiXcan	0.98917	gtex_sf	0.999981
4444	ENSG00000213445	SIPA1	-0.428315	-0.0436804	0.668422	0.0358462	0.04657	0.000104793	0.000320698	20	22	22	A2	Adipose. subcutaneous (GTEx)	EpiXcan	0.98917	gtex_sf	0.999981
4445	ENSG00000198912	C1orf174	0.42787	0.0199329	0.668746	0.332016	0.459446	3.98346e-48	1.84146e-46	26	32	32	A2	Adipose. subcutaneous (GTEx)	EpiXcan	0.98917	gtex_sf	0.999981
4446	ENSG00000240089	BMS1P3	0.427781	0.0505586	0.668811	0.0354954	0.137986	4.83228e-12	3.16445e-11	20	22	22	A2	Adipose. subcutaneous (GTEx)	EpiXcan	0.98917	gtex_sf	0.999981
4447	ENSG00000113532	ST8SIA4	0.427102	0.0499114	0.669305	0.0131304	0.0279722	0.00281226	0.00721717	2	3	3	A2	Adipose. subcutaneous (GTEx)	EpiXcan	0.98917	gtex_sf	0.999981
4448	ENSG00000184517	ZFP1	0.426963	0.0226061	0.669407	0.174125	0.391137	5.6539e-38	1.67429e-36	28	38	38	A2	Adipose. subcutaneous (GTEx)	EpiXcan	0.98917	gtex_sf	0.999981
4449	ENSG00000185596	WASH3P	0.426857	0.0561284	0.669483	0.0319419	0.137905	6.05475e-12	3.93362e-11	8	12	12	A2	Adipose. subcutaneous (GTEx)	EpiXcan	0.98917	gtex_sf	0.999981
4450	ENSG00000164080	RAD54L2	-0.426614	-0.0586638	0.66966	0.0380592	0.113764	6.22258e-10	3.35359e-09	7	7	7	A2	Adipose. subcutaneous (GTEx)	EpiXcan	0.98917	gtex_sf	0.999981
4451	ENSG00000109586	GALNT7	-0.426562	-0.070759	0.669698	0.0170068	0.0241946	0.00562323	0.0138719	21	25	25	A2	Adipose. subcutaneous (GTEx)	EpiXcan	0.98917	gtex_sf	0.999981
4452	ENSG00000144401	METTL21A	-0.425734	-0.0471671	0.670302	0.0352333	0.0915355	4.45715e-08	2.01327e-07	12	13	13	A2	Adipose. subcutaneous (GTEx)	EpiXcan	0.98917	gtex_sf	0.999981
4453	ENSG00000173409	ARV1	-0.4252	-0.0375445	0.670691	0.0379196	0.0767206	6.265e-07	2.48594e-06	5	5	5	A2	Adipose. subcutaneous (GTEx)	EpiXcan	0.98917	gtex_sf	0.999981
4454	ENSG00000168101	NUDT16L1	0.425049	0.0804403	0.670801	0.00901889	0.0460471	0.000138289	0.000416641	6	6	6	A2	Adipose. subcutaneous (GTEx)	EpiXcan	0.98917	gtex_sf	0.999981
4455	ENSG00000164253	WDR41	-0.42504	-0.037191	0.670807	0.0919157	0.165356	4.02331e-14	3.11868e-13	35	39	39	A2	Adipose. subcutaneous (GTEx)	EpiXcan	0.98917	gtex_sf	0.999981
4456	ENSG00000101052	IFT52	0.424741	0.0218119	0.671025	0.136145	0.156597	6.58095e-14	5.00702e-13	16	16	16	A2	Adipose. subcutaneous (GTEx)	EpiXcan	0.98917	gtex_sf	0.999981
4457	ENSG00000272720	AL022322.1	0.424714	0.0541429	0.671045	0.0678473	0.125038	9.21282e-11	5.37683e-10	36	45	45	A2	Adipose. subcutaneous (GTEx)	EpiXcan	0.98917	gtex_sf	0.999981
4458	ENSG00000234465	PINLYP	-0.424538	-0.0218911	0.671174	0.184754	0.193365	5.18653e-17	4.92527e-16	52	64	64	A2	Adipose. subcutaneous (GTEx)	EpiXcan	0.98917	gtex_sf	0.999981
4459	ENSG00000196670	ZFP62	0.424381	0.0211418	0.671288	0.127079	0.211152	3.28271e-18	3.3661e-17	19	20	20	A2	Adipose. subcutaneous (GTEx)	EpiXcan	0.98917	gtex_sf	0.999981
4460	ENSG00000130595	TNNT3	0.424314	0.045564	0.671337	0.0671256	0.0662761	3.38441e-06	1.23774e-05	45	58	58	A2	Adipose. subcutaneous (GTEx)	EpiXcan	0.98917	gtex_sf	0.999981
4461	ENSG00000179889	PDXDC1	-0.424044	-0.0331198	0.671534	0.109891	0.194687	7.5641e-17	7.10123e-16	34	39	39	A2	Adipose. subcutaneous (GTEx)	EpiXcan	0.98917	gtex_sf	0.999981
4462	ENSG00000214087	ARL16	0.423836	0.0192964	0.671685	0.305922	0.498942	2.21685e-54	1.37396e-52	23	29	29	A2	Adipose. subcutaneous (GTEx)	EpiXcan	0.98917	gtex_sf	0.999981
4463	ENSG00000134313	KIDINS220	-0.423759	-0.175431	0.671742	0.0062622	0.0360741	0.000708426	0.00195295	4	4	4	A2	Adipose. subcutaneous (GTEx)	EpiXcan	0.98917	gtex_sf	0.999981
4464	ENSG00000136274	NACAD	-0.423438	-0.0523125	0.671976	0.0303084	0.0651322	3.91922e-06	1.42256e-05	11	14	14	A2	Adipose. subcutaneous (GTEx)	EpiXcan	0.98917	gtex_sf	0.999981
4465	ENSG00000136404	TM6SF1	-0.423288	-0.0384289	0.672085	0.0406916	0.0624093	7.42007e-06	2.59637e-05	27	29	29	A2	Adipose. subcutaneous (GTEx)	EpiXcan	0.98917	gtex_sf	0.999981
4466	ENSG00000149260	CAPN5	-0.422919	-0.0709051	0.672354	0.0511123	0.0285806	0.00267838	0.0068938	34	39	39	A2	Adipose. subcutaneous (GTEx)	EpiXcan	0.98917	gtex_sf	0.999981
4467	ENSG00000204516	MICB	0.422685	0.0302275	0.672525	0.216416	0.361243	3.53906e-35	9.19697e-34	47	57	57	A2	Adipose. subcutaneous (GTEx)	EpiXcan	0.98917	gtex_sf	0.999981
4468	ENSG00000130244	FAM98C	-0.422652	-0.108875	0.672549	0.0247105	0.0767423	5.41223e-07	2.17032e-06	16	23	23	A2	Adipose. subcutaneous (GTEx)	EpiXcan	0.98917	gtex_sf	0.999981
4469	ENSG00000043514	TRIT1	0.42264	0.0523509	0.672558	0.0637556	0.221847	3.2746e-19	3.60876e-18	30	37	37	A2	Adipose. subcutaneous (GTEx)	EpiXcan	0.98917	gtex_sf	0.999981
4470	ENSG00000152229	PSTPIP2	0.422285	0.00742251	0.672817	0.00685543	0.0125185	0.0492835	0.107025	7	9	9	A2	Adipose. subcutaneous (GTEx)	EpiXcan	0.98917	gtex_sf	0.999981
4471	ENSG00000175832	ETV4	-0.422158	-0.0355519	0.67291	0.0654699	0.118397	1.97195e-10	1.11826e-09	25	26	26	A2	Adipose. subcutaneous (GTEx)	EpiXcan	0.98917	gtex_sf	0.999981
4472	ENSG00000272894	AC004982.2	0.422038	0.0823981	0.672998	0.00602934	0.0746456	4.23528e-07	1.71505e-06	10	21	21	A2	Adipose. subcutaneous (GTEx)	EpiXcan	0.98917	gtex_sf	0.999981
4473	ENSG00000169062	UPF3A	-0.421875	-0.021988	0.673116	0.207071	0.32199	7.68494e-30	1.54438e-28	44	49	49	A2	Adipose. subcutaneous (GTEx)	EpiXcan	0.98917	gtex_sf	0.999981
4474	ENSG00000113805	CNTN3	0.421742	0.0872418	0.673214	0.0103687	0.0196619	0.0132533	0.0311893	15	16	16	A2	Adipose. subcutaneous (GTEx)	EpiXcan	0.98917	gtex_sf	0.999981
4475	ENSG00000266904	LINC00663	-0.421561	-0.0273526	0.673346	0.0951777	0.101438	5.03168e-09	2.50636e-08	26	37	37	A2	Adipose. subcutaneous (GTEx)	EpiXcan	0.98917	gtex_sf	0.999981
4476	ENSG00000114654	EFCC1	-0.421551	-0.0483296	0.673353	0.0347882	0.0426368	0.00021978	0.000645651	31	38	38	A2	Adipose. subcutaneous (GTEx)	EpiXcan	0.98917	gtex_sf	0.999981
4477	ENSG00000127838	PNKD	-0.421477	-0.0681415	0.673406	0.0163033	0.0459134	0.000136877	0.000412574	14	14	14	A2	Adipose. subcutaneous (GTEx)	EpiXcan	0.98917	gtex_sf	0.999981
4478	ENSG00000229358	DPY19L1P1	0.42131	0.014994	0.673528	0.122372	0.137904	8.84534e-12	5.68333e-11	40	51	51	A2	Adipose. subcutaneous (GTEx)	EpiXcan	0.98917	gtex_sf	0.999981
4479	ENSG00000270172	RP5-1024G6.8	0.421056	0.0852316	0.673715	0.0179543	0.0535982	3.64605e-05	0.000117836	4	4	4	A2	Adipose. subcutaneous (GTEx)	EpiXcan	0.98917	gtex_sf	0.999981
4480	ENSG00000168813	ZNF507	0.421014	0.0939138	0.673745	0.0103275	0.154477	2.04348e-13	1.48691e-12	10	13	13	A2	Adipose. subcutaneous (GTEx)	EpiXcan	0.98917	gtex_sf	0.999981
4481	ENSG00000197150	ABCB8	0.420987	0.0264528	0.673765	0.0733713	0.0912611	4.07802e-08	1.8474e-07	47	58	58	A2	Adipose. subcutaneous (GTEx)	EpiXcan	0.98917	gtex_sf	0.999981
4482	ENSG00000269044	AC024075.2	0.420934	0.065208	0.673803	0.023086	0.063979	4.06785e-06	1.47155e-05	18	23	23	A2	Adipose. subcutaneous (GTEx)	EpiXcan	0.98917	gtex_sf	0.999981
4483	ENSG00000141076	UTP4	-0.420559	-0.0348494	0.674077	0.100516	0.197749	3.7212e-17	3.5603e-16	7	7	7	A2	Adipose. subcutaneous (GTEx)	EpiXcan	0.98917	gtex_sf	0.999981
4484	ENSG00000163902	RPN1	-0.420539	-0.0306003	0.674092	0.0589937	0.141682	3.08324e-12	2.06143e-11	22	30	30	A2	Adipose. subcutaneous (GTEx)	EpiXcan	0.98917	gtex_sf	0.999981
4485	ENSG00000137216	TMEM63B	0.420374	0.0513376	0.674212	0.0456321	0.0181856	0.0168459	0.0390339	48	59	59	A2	Adipose. subcutaneous (GTEx)	EpiXcan	0.98917	gtex_sf	0.999981
4486	ENSG00000270210	AC104695.2	-0.420346	-0.0429673	0.674233	0.0428988	0.0504358	5.86252e-05	0.000184988	27	31	31	A2	Adipose. subcutaneous (GTEx)	EpiXcan	0.98917	gtex_sf	0.999981
4487	ENSG00000105750	ZNF85	-0.420202	-0.100144	0.674338	0.0201342	0.0753949	7.04106e-07	2.77268e-06	11	13	13	A2	Adipose. subcutaneous (GTEx)	EpiXcan	0.98917	gtex_sf	0.999981
4488	ENSG00000144843	ADPRH	-0.420056	-0.0128996	0.674445	0.324711	0.429206	2.73136e-43	1.02295e-41	40	45	45	A2	Adipose. subcutaneous (GTEx)	EpiXcan	0.98917	gtex_sf	0.999981
4489	ENSG00000198721	ECI2	0.419978	0.0739907	0.674501	0.0150366	0.0638148	3.95537e-06	1.43353e-05	4	7	7	A2	Adipose. subcutaneous (GTEx)	EpiXcan	0.98917	gtex_sf	0.999981
4490	ENSG00000096433	ITPR3	0.419947	0.0568393	0.674524	0.0407094	0.090329	3.74255e-08	1.70533e-07	5	5	5	A2	Adipose. subcutaneous (GTEx)	EpiXcan	0.98917	gtex_sf	0.999981
4491	ENSG00000002933	TMEM176A	0.419844	0.0182889	0.674599	0.21093	0.270357	3.15455e-24	4.63163e-23	59	71	71	A2	Adipose. subcutaneous (GTEx)	EpiXcan	0.98917	gtex_sf	0.999981
4492	ENSG00000261455	LINC01003	-0.419557	-0.0227521	0.674809	0.128623	0.335966	1.37296e-31	3.02852e-30	24	37	37	A2	Adipose. subcutaneous (GTEx)	EpiXcan	0.98917	gtex_sf	0.999981
4493	ENSG00000135744	AGT	-0.419048	-0.111896	0.675181	0.0058214	0.343176	5.57913e-32	1.2584e-30	7	9	9	A2	Adipose. subcutaneous (GTEx)	EpiXcan	0.98917	gtex_sf	0.999981
4494	ENSG00000142937	RPS8	-0.418912	-0.0256848	0.67528	0.110023	0.192944	3.77509e-17	3.60693e-16	14	16	16	A2	Adipose. subcutaneous (GTEx)	EpiXcan	0.98917	gtex_sf	0.999981
4495	ENSG00000183615	FAM167B	0.418633	0.0620655	0.675484	0.013021	0.0340509	0.000959204	0.00260733	14	16	16	A2	Adipose. subcutaneous (GTEx)	EpiXcan	0.98917	gtex_sf	0.999981
4496	ENSG00000183426	NPIPA1	-0.41857	-0.0272391	0.67553	0.19174	0.454	7.48891e-47	3.2276e-45	40	56	56	A2	Adipose. subcutaneous (GTEx)	EpiXcan	0.98917	gtex_sf	0.999981
4497	ENSG00000104866	PPP1R37	-0.418531	-0.0613898	0.675559	0.0230514	0.0459566	9.79388e-05	0.000300576	28	37	37	A2	Adipose. subcutaneous (GTEx)	EpiXcan	0.98917	gtex_sf	0.999981
4498	ENSG00000101158	NELFCD	0.41816	0.0157826	0.67583	0.410674	0.53307	6.07412e-60	4.8341e-58	20	22	22	A2	Adipose. subcutaneous (GTEx)	EpiXcan	0.98917	gtex_sf	0.999981
4499	ENSG00000174177	CTU2	0.417744	0.0578965	0.676135	0.0223842	0.0767145	3.3991e-07	1.395e-06	12	19	19	A2	Adipose. subcutaneous (GTEx)	EpiXcan	0.98917	gtex_sf	0.999981
4500	ENSG00000158747	NBL1	-0.417723	-0.0890658	0.676149	0.00962576	0.0202299	0.0119126	0.0282144	12	17	17	A2	Adipose. subcutaneous (GTEx)	EpiXcan	0.98917	gtex_sf	0.999981
4501	ENSG00000148331	ASB6	-0.417654	-0.102801	0.6762	0.0110338	0.0544546	3.13792e-05	0.000101944	1	2	2	A2	Adipose. subcutaneous (GTEx)	EpiXcan	0.98917	gtex_sf	0.999981
4502	ENSG00000099949	LZTR1	0.417601	0.0586925	0.676239	0.0285283	0.231269	1.23439e-20	1.48668e-19	23	31	31	A2	Adipose. subcutaneous (GTEx)	EpiXcan	0.98917	gtex_sf	0.999981
4503	ENSG00000241644	INMT	0.417585	0.0436892	0.676251	0.0295221	0.0182632	0.0161911	0.0376538	13	16	16	A2	Adipose. subcutaneous (GTEx)	EpiXcan	0.98917	gtex_sf	0.999981
4504	ENSG00000100815	TRIP11	-0.417582	-0.0818219	0.676253	0.0191775	0.0153469	0.027354	0.0615598	8	8	8	A2	Adipose. subcutaneous (GTEx)	EpiXcan	0.98917	gtex_sf	0.999981
4505	ENSG00000238227	TMEM250	0.417476	0.147533	0.67633	0.00537527	0.0224337	0.00796346	0.0192716	4	5	5	A2	Adipose. subcutaneous (GTEx)	EpiXcan	0.98917	gtex_sf	0.999981
4506	ENSG00000176871	WSB2	-0.417359	-0.212545	0.676416	0.00496978	0.0296005	0.00213517	0.00555486	3	3	3	A2	Adipose. subcutaneous (GTEx)	EpiXcan	0.98917	gtex_sf	0.999981
4507	ENSG00000181523	SGSH	0.417141	0.104951	0.676575	0.00822061	0.0545895	2.94294e-05	9.60432e-05	8	10	10	A2	Adipose. subcutaneous (GTEx)	EpiXcan	0.98917	gtex_sf	0.999981
4508	ENSG00000235505	AP002004.1	-0.417114	-0.0422285	0.676595	0.0333715	0.0999861	1.05004e-08	5.07346e-08	47	63	63	A2	Adipose. subcutaneous (GTEx)	EpiXcan	0.98917	gtex_sf	0.999981
4509	ENSG00000163714	U2SURP	0.41699	0.106472	0.676685	0.00814567	0.0158905	0.0257248	0.0582394	8	11	11	A2	Adipose. subcutaneous (GTEx)	EpiXcan	0.98917	gtex_sf	0.999981
4510	ENSG00000065268	WDR18	0.416899	0.0182228	0.676752	0.335317	0.664994	5.80598e-90	2.46437e-87	37	50	50	A2	Adipose. subcutaneous (GTEx)	EpiXcan	0.98917	gtex_sf	0.999981
4511	ENSG00000080815	PSEN1	0.416863	0.0619599	0.676779	0.0180508	0.0480806	9.10292e-05	0.000280415	17	20	20	A2	Adipose. subcutaneous (GTEx)	EpiXcan	0.98917	gtex_sf	0.999981
4512	ENSG00000124549	BTN2A3P	-0.416844	-0.0511083	0.676793	0.0363181	0.210592	3.10527e-18	3.1935e-17	15	22	22	A2	Adipose. subcutaneous (GTEx)	EpiXcan	0.98917	gtex_sf	0.999981
4513	ENSG00000089847	ANKRD24	-0.416591	-0.0340619	0.676978	0.113618	0.13713	3.55701e-12	2.36352e-11	22	31	31	A2	Adipose. subcutaneous (GTEx)	EpiXcan	0.98917	gtex_sf	0.999981
4514	ENSG00000012061	ERCC1	-0.416364	-0.176332	0.677144	0.00353057	0.061125	9.1301e-06	3.17097e-05	4	10	10	A2	Adipose. subcutaneous (GTEx)	EpiXcan	0.98917	gtex_sf	0.999981
4515	ENSG00000168385	SEPT2	-0.416165	-0.0151486	0.677289	0.361175	0.56548	9.35634e-66	9.16463e-64	33	41	41	A2	Adipose. subcutaneous (GTEx)	EpiXcan	0.98917	gtex_sf	0.999981
4516	ENSG00000263874	LINC00672	-0.416085	-0.087114	0.677348	0.00701564	0.037615	0.0004858	0.00136693	3	4	4	A2	Adipose. subcutaneous (GTEx)	EpiXcan	0.98917	gtex_sf	0.999981
4517	ENSG00000005961	ITGA2B	-0.416	0.00384677	0.67741	0.0244488	0.0548885	2.7919e-05	9.13481e-05	25	30	30	A2	Adipose. subcutaneous (GTEx)	EpiXcan	0.98917	gtex_sf	0.999981
4518	ENSG00000184840	TMED9	-0.41587	-0.0370875	0.677505	0.116966	0.227632	6.72326e-20	7.74447e-19	31	38	38	A2	Adipose. subcutaneous (GTEx)	EpiXcan	0.98917	gtex_sf	0.999981
4519	ENSG00000104886	PLEKHJ1	0.415815	0.0983789	0.677545	0.0114293	0.0574734	1.83608e-05	6.13941e-05	7	12	12	A2	Adipose. subcutaneous (GTEx)	EpiXcan	0.98917	gtex_sf	0.999981
4520	ENSG00000203880	PCMTD2	-0.415751	-0.031498	0.677592	0.110237	0.214652	1.14832e-18	1.22223e-17	27	35	35	A2	Adipose. subcutaneous (GTEx)	EpiXcan	0.98917	gtex_sf	0.999981
4521	ENSG00000179431	FJX1	0.415271	0.0585561	0.677943	0.0417634	0.0377286	0.000546746	0.0015289	27	31	31	A2	Adipose. subcutaneous (GTEx)	EpiXcan	0.98917	gtex_sf	0.999981
4522	ENSG00000044459	CNTLN	0.415147	0.0409533	0.678034	0.0529221	0.157955	1.06056e-13	7.91855e-13	36	52	52	A2	Adipose. subcutaneous (GTEx)	EpiXcan	0.98917	gtex_sf	0.999981
4523	ENSG00000264098	CTD-2350C19.1	-0.414894	-0.0268722	0.678219	0.0565189	0.0589828	1.47103e-05	4.97218e-05	26	34	34	A2	Adipose. subcutaneous (GTEx)	EpiXcan	0.98917	gtex_sf	0.999981
4524	ENSG00000272168	CASC15	0.414796	0.0352579	0.678292	0.0526783	0.230094	2.8856e-20	3.39937e-19	49	60	60	A2	Adipose. subcutaneous (GTEx)	EpiXcan	0.98917	gtex_sf	0.999981
4525	ENSG00000156049	GNA14	0.414709	0.0936027	0.678355	0.0133477	0.0107978	0.0673622	0.142918	27	34	34	A2	Adipose. subcutaneous (GTEx)	EpiXcan	0.98917	gtex_sf	0.999981
4526	ENSG00000166479	TMX3	-0.414602	-0.0235497	0.678433	0.0546371	0.0950833	1.97011e-08	9.25398e-08	14	18	18	A2	Adipose. subcutaneous (GTEx)	EpiXcan	0.98917	gtex_sf	0.999981
4527	ENSG00000241170	AP001992.1	0.41419	0.0283848	0.678735	0.100883	0.162471	8.07285e-14	6.0892e-13	22	28	28	A2	Adipose. subcutaneous (GTEx)	EpiXcan	0.989391	gtex_sf	0.999981
4528	ENSG00000171790	SLFNL1	-0.413883	-0.0154418	0.67896	0.0950021	0.0157036	0.0260929	0.0589679	77	88	88	A2	Adipose. subcutaneous (GTEx)	EpiXcan	0.989442	gtex_sf	0.999981
4529	ENSG00000136514	RTP4	-0.413605	-0.0614948	0.679163	0.0178496	0.0641634	5.23557e-06	1.86901e-05	4	5	5	A2	Adipose. subcutaneous (GTEx)	EpiXcan	0.989442	gtex_sf	0.999981
4530	ENSG00000108963	DPH1	0.413521	0.0356096	0.679225	0.0769888	0.262706	1.20973e-24	1.81033e-23	10	13	13	A2	Adipose. subcutaneous (GTEx)	EpiXcan	0.989442	gtex_sf	0.999981
4531	ENSG00000125246	CLYBL	-0.412799	-0.0308897	0.679754	0.0643866	0.153068	1.29955e-13	9.63619e-13	26	31	31	A2	Adipose. subcutaneous (GTEx)	EpiXcan	0.989442	gtex_sf	0.999981
4532	ENSG00000106733	NMRK1	0.412494	0.0124867	0.679977	0.517508	0.652901	1.42657e-86	4.3439e-84	22	24	24	A2	Adipose. subcutaneous (GTEx)	EpiXcan	0.989442	gtex_sf	0.999981
4533	ENSG00000183060	LYSMD4	0.412477	0.0163391	0.67999	0.256628	0.402364	8.41289e-40	2.64808e-38	34	40	40	A2	Adipose. subcutaneous (GTEx)	EpiXcan	0.989442	gtex_sf	0.999981
4534	ENSG00000177570	SAMD12	-0.412185	-0.0553379	0.680204	0.0368179	0.0994765	4.67705e-09	2.33886e-08	11	12	12	A2	Adipose. subcutaneous (GTEx)	EpiXcan	0.989442	gtex_sf	0.999981
4535	ENSG00000177888	ZBTB41	0.412072	0.112975	0.680287	0.00845369	0.0350296	0.000848873	0.00231958	9	14	14	A2	Adipose. subcutaneous (GTEx)	EpiXcan	0.989442	gtex_sf	0.999981
4536	ENSG00000123892	RAB38	0.411679	0.0747946	0.680575	0.0240058	0.0666304	2.90975e-06	1.07198e-05	16	20	20	A2	Adipose. subcutaneous (GTEx)	EpiXcan	0.989442	gtex_sf	0.999981
4537	ENSG00000171310	CHST11	0.41161	0.104165	0.680625	0.0158645	0.0159562	0.0226784	0.0516599	18	25	25	A2	Adipose. subcutaneous (GTEx)	EpiXcan	0.989442	gtex_sf	0.999981
4538	ENSG00000149300	C11orf52	-0.411562	-0.0436212	0.680661	0.055013	0.0965619	8.27859e-09	4.04177e-08	20	26	26	A2	Adipose. subcutaneous (GTEx)	EpiXcan	0.989442	gtex_sf	0.999981
4539	ENSG00000070193	FGF10	-0.411479	-0.0642792	0.680722	0.0316835	0.0460788	0.000139213	0.000419076	32	38	38	A2	Adipose. subcutaneous (GTEx)	EpiXcan	0.989442	gtex_sf	0.999981
4540	ENSG00000103472	RRN3P2	-0.410844	-0.0359477	0.681187	0.0796153	0.168105	1.19517e-14	9.59245e-14	15	21	21	A2	Adipose. subcutaneous (GTEx)	EpiXcan	0.989442	gtex_sf	0.999981
4541	ENSG00000187555	USP7	-0.410545	-0.29785	0.681406	0.0010849	0.0194347	0.0123441	0.0291624	3	4	4	A2	Adipose. subcutaneous (GTEx)	EpiXcan	0.989442	gtex_sf	0.999981
4542	ENSG00000112697	TMEM30A	-0.410524	-0.0389969	0.681422	0.0481448	0.0851575	1.08594e-07	4.70483e-07	36	53	53	A2	Adipose. subcutaneous (GTEx)	EpiXcan	0.989442	gtex_sf	0.999981
4543	ENSG00000083535	PIBF1	-0.410445	-0.0671196	0.681479	0.0279	0.0246829	0.00469726	0.0117072	30	36	36	A2	Adipose. subcutaneous (GTEx)	EpiXcan	0.989442	gtex_sf	0.999981
4544	ENSG00000182150	ERCC6L2	-0.410331	-0.0216355	0.681563	0.182616	0.321553	1.24461e-29	2.45193e-28	37	41	41	A2	Adipose. subcutaneous (GTEx)	EpiXcan	0.989442	gtex_sf	0.999981
4545	ENSG00000253719	ATXN7L3B	-0.410304	-0.233608	0.681583	0.0010587	0.0578841	1.57526e-05	5.30784e-05	12	13	13	A2	Adipose. subcutaneous (GTEx)	EpiXcan	0.989442	gtex_sf	0.999981
4546	ENSG00000110427	KIAA1549L	0.410161	0.0405796	0.681688	0.0735474	0.119435	2.80074e-10	1.56046e-09	42	49	49	A2	Adipose. subcutaneous (GTEx)	EpiXcan	0.989442	gtex_sf	0.999981
4547	ENSG00000042493	CAPG	0.409521	0.0349249	0.682158	0.0776141	0.165571	1.01818e-14	8.25329e-14	19	25	25	A2	Adipose. subcutaneous (GTEx)	EpiXcan	0.989442	gtex_sf	0.999981
4548	ENSG00000091986	CCDC80	-0.409327	-0.0722307	0.682299	0.00466674	0.0182846	0.0165023	0.0383138	4	6	6	A2	Adipose. subcutaneous (GTEx)	EpiXcan	0.989442	gtex_sf	0.999981
4549	ENSG00000182670	TTC3	-0.408991	-0.0137652	0.682546	0.242888	0.419326	6.68082e-42	2.34532e-40	75	91	91	A2	Adipose. subcutaneous (GTEx)	EpiXcan	0.989442	gtex_sf	0.999981
4550	ENSG00000163545	NUAK2	0.408586	0.065239	0.682844	0.0162685	0.0895674	5.86618e-08	2.62684e-07	14	19	19	A2	Adipose. subcutaneous (GTEx)	EpiXcan	0.989442	gtex_sf	0.999981
4551	ENSG00000100211	CBY1	0.408458	0.0269501	0.682937	0.164498	0.236294	1.23794e-20	1.48967e-19	52	58	58	A2	Adipose. subcutaneous (GTEx)	EpiXcan	0.989442	gtex_sf	0.999981
4552	ENSG00000101310	SEC23B	0.408313	0.0308933	0.683044	0.0702158	0.097313	7.80243e-09	3.82529e-08	21	25	25	A2	Adipose. subcutaneous (GTEx)	EpiXcan	0.989442	gtex_sf	0.999981
4553	ENSG00000187514	PTMA	0.408211	0.0527774	0.683119	0.0421257	0.0479301	9.3375e-05	0.000287199	33	42	42	A2	Adipose. subcutaneous (GTEx)	EpiXcan	0.989442	gtex_sf	0.999981
4554	ENSG00000146223	RPL7L1	-0.407961	-0.025228	0.683302	0.161001	0.0893378	3.99313e-08	1.81302e-07	84	99	99	A2	Adipose. subcutaneous (GTEx)	EpiXcan	0.989442	gtex_sf	0.999981
4555	ENSG00000164172	MOCS2	0.407754	0.0435021	0.683454	0.0578281	0.0299171	0.00206965	0.00539341	53	58	58	A2	Adipose. subcutaneous (GTEx)	EpiXcan	0.989442	gtex_sf	0.999981
4556	ENSG00000167861	HID1	-0.407121	-0.0697161	0.683919	0.0173588	0.0637992	6.07779e-06	2.15142e-05	9	10	10	A2	Adipose. subcutaneous (GTEx)	EpiXcan	0.989442	gtex_sf	0.999981
4557	ENSG00000069424	KCNAB2	0.406678	0.0940546	0.684245	0.00381288	0.0593857	1.27165e-05	4.33067e-05	8	11	11	A2	Adipose. subcutaneous (GTEx)	EpiXcan	0.989442	gtex_sf	0.999981
4558	ENSG00000182993	C12orf60	0.406499	0.083169	0.684376	0.0112022	0.0740283	9.9164e-07	3.83381e-06	5	7	7	A2	Adipose. subcutaneous (GTEx)	EpiXcan	0.989442	gtex_sf	0.999981
4559	ENSG00000120705	ETF1	0.406492	0.125162	0.684381	0.00337988	0.0107293	0.0670719	0.142345	6	6	6	A2	Adipose. subcutaneous (GTEx)	EpiXcan	0.989442	gtex_sf	0.999981
4560	ENSG00000147853	AK3	0.406086	0.0188143	0.68468	0.205376	0.256409	2.16638e-23	3.02839e-22	43	53	53	A2	Adipose. subcutaneous (GTEx)	EpiXcan	0.989442	gtex_sf	0.999981
4561	ENSG00000119929	CUTC	-0.40585	-0.0292715	0.684853	0.0127196	0.0134727	0.0382108	0.0843793	10	14	14	A2	Adipose. subcutaneous (GTEx)	EpiXcan	0.989442	gtex_sf	0.999981
4562	ENSG00000181381	DDX60L	0.405814	0.0224564	0.684879	0.0911588	0.123439	5.59707e-11	3.33751e-10	15	17	17	A2	Adipose. subcutaneous (GTEx)	EpiXcan	0.989442	gtex_sf	0.999981
4563	ENSG00000178685	PARP10	0.40492	0.0580225	0.685536	0.0341062	0.0909104	2.59434e-08	1.20248e-07	2	5	5	A2	Adipose. subcutaneous (GTEx)	EpiXcan	0.989442	gtex_sf	0.999981
4564	ENSG00000078487	ZCWPW1	0.404453	0.0405135	0.68588	0.0425012	0.0905839	4.07115e-08	1.84606e-07	7	7	7	A2	Adipose. subcutaneous (GTEx)	EpiXcan	0.989442	gtex_sf	0.999981
4565	ENSG00000171385	KCND3	-0.404421	-0.00918485	0.685903	0.169638	0.0401595	0.000362866	0.00103834	101	111	111	A2	Adipose. subcutaneous (GTEx)	EpiXcan	0.989442	gtex_sf	0.999981
4566	ENSG00000145715	RASA1	-0.40428	-0.0245155	0.686007	0.0190895	0.0770525	3.61261e-07	1.47829e-06	12	14	14	A2	Adipose. subcutaneous (GTEx)	EpiXcan	0.989442	gtex_sf	0.999981
4567	ENSG00000112561	TFEB	0.404224	0.0470492	0.686048	0.0583263	0.0271601	0.0035222	0.0089182	37	44	44	A2	Adipose. subcutaneous (GTEx)	EpiXcan	0.989442	gtex_sf	0.999981
4568	ENSG00000132382	MYBBP1A	0.404101	0.142198	0.686139	0.00190684	0.0114978	0.0585676	0.125648	8	11	11	A2	Adipose. subcutaneous (GTEx)	EpiXcan	0.989442	gtex_sf	0.999981
4569	ENSG00000175764	TTLL11	0.404011	0.0383727	0.686204	0.0710058	0.135548	1.11511e-11	7.08682e-11	13	13	13	A2	Adipose. subcutaneous (GTEx)	EpiXcan	0.989442	gtex_sf	0.999981
4570	ENSG00000151458	ANKRD50	0.403591	0.0400655	0.686513	0.0601051	0.16904	1.56541e-14	1.24655e-13	19	21	21	A2	Adipose. subcutaneous (GTEx)	EpiXcan	0.989442	gtex_sf	0.999981
4571	ENSG00000172901	LVRN	-0.403518	-0.121449	0.686567	0.00402658	0.0455784	0.000143184	0.000429829	4	5	5	A2	Adipose. subcutaneous (GTEx)	EpiXcan	0.989442	gtex_sf	0.999981
4572	ENSG00000105669	COPE	-0.40346	-0.248238	0.68661	0.00135449	0.0204386	0.0112001	0.0266258	6	7	7	A2	Adipose. subcutaneous (GTEx)	EpiXcan	0.989442	gtex_sf	0.999981
4573	ENSG00000205485	AC004980.1	-0.403428	-0.0224096	0.686634	0.0829387	0.225544	5.89116e-20	6.83092e-19	31	38	38	A2	Adipose. subcutaneous (GTEx)	EpiXcan	0.989442	gtex_sf	0.999981
4574	ENSG00000138119	MYOF	-0.403269	-0.0261678	0.68675	0.149563	0.31004	2.00647e-28	3.69313e-27	45	57	57	A2	Adipose. subcutaneous (GTEx)	EpiXcan	0.989442	gtex_sf	0.999981
4575	ENSG00000150636	CCDC102B	0.403127	0.0510217	0.686854	0.06222	0.12836	3.97008e-11	2.4094e-10	31	43	43	A2	Adipose. subcutaneous (GTEx)	EpiXcan	0.989442	gtex_sf	0.999981
4576	ENSG00000122642	FKBP9	0.403045	0.0328817	0.686915	0.0535735	0.0479762	6.21795e-05	0.000195324	46	51	51	A2	Adipose. subcutaneous (GTEx)	EpiXcan	0.989442	gtex_sf	0.999981
4577	ENSG00000236104	ZBTB22	0.403014	0.0365125	0.686938	0.0392718	0.069868	2.11684e-06	7.91526e-06	13	15	15	A2	Adipose. subcutaneous (GTEx)	EpiXcan	0.989442	gtex_sf	0.999981
4578	ENSG00000172992	DCAKD	-0.402953	-0.0232359	0.686983	0.153063	0.242266	5.31171e-22	6.86991e-21	19	22	22	A2	Adipose. subcutaneous (GTEx)	EpiXcan	0.989442	gtex_sf	0.999981
4579	ENSG00000251615	AC104825.2	-0.402309	-0.0559543	0.687456	0.0322344	0.230479	2.55994e-20	3.02082e-19	18	25	25	A2	Adipose. subcutaneous (GTEx)	EpiXcan	0.989442	gtex_sf	0.999981
4580	ENSG00000134215	VAV3	0.402196	0.0432323	0.68754	0.0512656	0.0732625	9.49128e-07	3.67351e-06	41	48	48	A2	Adipose. subcutaneous (GTEx)	EpiXcan	0.989442	gtex_sf	0.999981
4581	ENSG00000134815	DHX34	-0.402027	-0.0329142	0.687664	0.0654188	0.108381	1.4932e-09	7.81198e-09	30	35	35	A2	Adipose. subcutaneous (GTEx)	EpiXcan	0.989442	gtex_sf	0.999981
4582	ENSG00000164307	ERAP1	-0.401516	-0.0242694	0.68804	0.0841384	0.255515	3.28377e-23	4.54504e-22	15	21	21	A2	Adipose. subcutaneous (GTEx)	EpiXcan	0.989442	gtex_sf	0.999981
4583	ENSG00000010539	ZNF200	-0.401449	-0.0890914	0.688089	0.0180123	0.0891204	6.23855e-08	2.77965e-07	18	26	26	A2	Adipose. subcutaneous (GTEx)	EpiXcan	0.989442	gtex_sf	0.999981
4584	ENSG00000006042	TMEM98	0.401446	0.0420525	0.688092	0.0906524	0.198867	1.83739e-17	1.7823e-16	27	33	33	A2	Adipose. subcutaneous (GTEx)	EpiXcan	0.989442	gtex_sf	0.999981
4585	ENSG00000257093	KIAA1147	-0.401285	-0.0554528	0.688211	0.0520135	0.113546	2.55828e-10	1.43106e-09	36	47	47	A2	Adipose. subcutaneous (GTEx)	EpiXcan	0.989442	gtex_sf	0.999981
4586	ENSG00000089154	GCN1	0.401214	0.0280987	0.688263	0.0735627	0.156497	1.9127e-13	1.39975e-12	16	22	22	A2	Adipose. subcutaneous (GTEx)	EpiXcan	0.989442	gtex_sf	0.999981
4587	ENSG00000140968	IRF8	-0.400914	-0.0477764	0.688484	0.0544672	0.0716354	1.44683e-06	5.50104e-06	41	54	54	A2	Adipose. subcutaneous (GTEx)	EpiXcan	0.989442	gtex_sf	0.999981
4588	ENSG00000257315	ZBED6	0.400772	0.097345	0.688588	0.010372	0.0338205	0.001126	0.00303155	3	3	3	A2	Adipose. subcutaneous (GTEx)	EpiXcan	0.989442	gtex_sf	0.999981
4589	ENSG00000008394	MGST1	-0.400286	-0.0355326	0.688946	0.0572543	0.178665	3.02675e-16	2.71767e-15	29	35	35	A2	Adipose. subcutaneous (GTEx)	EpiXcan	0.989442	gtex_sf	0.999981
4590	ENSG00000160117	ANKLE1	-0.40018	-0.0446331	0.689024	0.0363716	0.135709	9.26582e-12	5.93716e-11	17	25	25	A2	Adipose. subcutaneous (GTEx)	EpiXcan	0.989442	gtex_sf	0.999981
4591	ENSG00000078053	AMPH	-0.399822	-0.0094742	0.689288	0.461451	0.545826	2.51787e-62	2.20424e-60	48	54	54	A2	Adipose. subcutaneous (GTEx)	EpiXcan	0.989442	gtex_sf	0.999981
4592	ENSG00000120868	APAF1	-0.399754	-0.0258968	0.689338	0.100482	0.145089	1.69285e-12	1.15554e-11	29	33	33	A2	Adipose. subcutaneous (GTEx)	EpiXcan	0.989442	gtex_sf	0.999981
4593	ENSG00000125630	POLR1B	-0.399602	-0.0160399	0.68945	0.264849	0.388147	4.12914e-39	1.26558e-37	18	21	21	A2	Adipose. subcutaneous (GTEx)	EpiXcan	0.989442	gtex_sf	0.999981
4594	ENSG00000136098	NEK3	-0.399502	-0.0312298	0.689523	0.104689	0.290867	1.10545e-26	1.84115e-25	7	15	15	A2	Adipose. subcutaneous (GTEx)	EpiXcan	0.989442	gtex_sf	0.999981
4595	ENSG00000089692	LAG3	-0.399475	-0.181036	0.689543	0.00321511	0.0106989	0.0647419	0.137901	2	2	2	A2	Adipose. subcutaneous (GTEx)	EpiXcan	0.989442	gtex_sf	0.999981
4596	ENSG00000140548	ZNF710	0.399394	0.062203	0.689603	0.0375388	0.0506767	6.04235e-05	0.000190149	28	37	37	A2	Adipose. subcutaneous (GTEx)	EpiXcan	0.989442	gtex_sf	0.999981
4597	ENSG00000117010	ZNF684	0.399384	0.0616659	0.68961	0.0274772	0.0108731	0.0662911	0.140944	28	30	30	A2	Adipose. subcutaneous (GTEx)	EpiXcan	0.989442	gtex_sf	0.999981
4598	ENSG00000182902	SLC25A18	0.399041	0.0462534	0.689863	0.0331482	0.0605148	9.21436e-06	3.19865e-05	37	53	53	A2	Adipose. subcutaneous (GTEx)	EpiXcan	0.989442	gtex_sf	0.999981
4599	ENSG00000143641	GALNT2	0.398974	0.0610711	0.689913	0.0166448	0.0133637	0.0419587	0.0921616	17	24	24	A2	Adipose. subcutaneous (GTEx)	EpiXcan	0.989442	gtex_sf	0.999981
4600	ENSG00000184110	EIF3C	-0.398471	-0.0453606	0.690283	0.0738202	0.114249	6.86797e-10	3.68299e-09	49	64	64	A2	Adipose. subcutaneous (GTEx)	EpiXcan	0.989442	gtex_sf	0.999981
4601	ENSG00000184056	VPS33B	0.398467	0.0388266	0.690286	0.0483436	0.0784389	3.89469e-07	1.584e-06	26	37	37	A2	Adipose. subcutaneous (GTEx)	EpiXcan	0.989442	gtex_sf	0.999981
4602	ENSG00000160310	PRMT2	0.398196	0.0478377	0.690486	0.0507653	0.185296	3.78343e-16	3.36901e-15	7	14	14	A2	Adipose. subcutaneous (GTEx)	EpiXcan	0.989442	gtex_sf	0.999981
4603	ENSG00000105976	MET	-0.398169	-0.0292297	0.690505	0.0164844	0.045871	0.000117552	0.000356938	18	22	22	A2	Adipose. subcutaneous (GTEx)	EpiXcan	0.989442	gtex_sf	0.999981
4604	ENSG00000173338	KCNK7	-0.39811	-0.0185368	0.690549	0.0636694	0.0242356	0.00491024	0.0122098	62	77	77	A2	Adipose. subcutaneous (GTEx)	EpiXcan	0.989442	gtex_sf	0.999981
4605	ENSG00000182952	HMGN4	0.398109	0.0447032	0.69055	0.0270398	0.0800031	2.86299e-07	1.1868e-06	7	9	9	A2	Adipose. subcutaneous (GTEx)	EpiXcan	0.989442	gtex_sf	0.999981
4606	ENSG00000130803	ZNF317	-0.398021	-0.32008	0.690615	0.00156019	0.113972	6.55208e-10	3.52168e-09	7	9	9	A2	Adipose. subcutaneous (GTEx)	EpiXcan	0.989442	gtex_sf	0.999981
4607	ENSG00000141510	TP53	-0.39761	-0.061692	0.690917	0.0531416	0.0898534	2.7036e-08	1.24899e-07	16	20	20	A2	Adipose. subcutaneous (GTEx)	EpiXcan	0.98946	gtex_sf	0.999981
4608	ENSG00000025708	TYMP	-0.397559	-0.0254546	0.690955	0.0712575	0.213672	1.1044e-18	1.17727e-17	24	30	30	A2	Adipose. subcutaneous (GTEx)	EpiXcan	0.98946	gtex_sf	0.999981
4609	ENSG00000273295	AP000350.6	-0.397393	-0.0211928	0.691078	0.155522	0.680205	2.65233e-94	1.68869e-91	27	33	33	A2	Adipose. subcutaneous (GTEx)	EpiXcan	0.98946	gtex_sf	0.999981
4610	ENSG00000155957	TMBIM4	0.39653	0.018104	0.691714	0.187712	0.313709	3.22984e-29	6.20581e-28	14	17	17	A2	Adipose. subcutaneous (GTEx)	EpiXcan	0.98976	gtex_sf	0.999981
4611	ENSG00000250397	AP006623.1	0.396393	0.224019	0.691815	0.00230922	0.011196	0.0623461	0.133081	3	4	4	A2	Adipose. subcutaneous (GTEx)	EpiXcan	0.98976	gtex_sf	0.999981
4612	ENSG00000103723	AP3B2	-0.396352	-0.0148336	0.691845	0.285865	0.422502	1.10619e-42	3.99341e-41	23	27	27	A2	Adipose. subcutaneous (GTEx)	EpiXcan	0.98976	gtex_sf	0.999981
4613	ENSG00000175470	PPP2R2D	0.396296	0.0435312	0.691887	0.109108	0.0872206	9.36805e-08	4.09034e-07	60	71	71	A2	Adipose. subcutaneous (GTEx)	EpiXcan	0.98976	gtex_sf	0.999981
4614	ENSG00000167065	DUSP18	0.395906	0.0373909	0.692174	0.0137978	0.0466617	0.000115622	0.000351592	19	26	26	A2	Adipose. subcutaneous (GTEx)	EpiXcan	0.989942	gtex_sf	0.999981
4615	ENSG00000177082	WDR73	0.395606	0.0402216	0.692396	0.0366249	0.0729168	9.92711e-07	3.83681e-06	14	17	17	A2	Adipose. subcutaneous (GTEx)	EpiXcan	0.989942	gtex_sf	0.999981
4616	ENSG00000127957	PMS2P3	-0.39538	-0.0446376	0.692563	0.0652012	0.175487	3.77291e-15	3.14942e-14	10	14	14	A2	Adipose. subcutaneous (GTEx)	EpiXcan	0.989942	gtex_sf	0.999981
4617	ENSG00000077585	GPR137B	-0.395094	-0.0489711	0.692774	0.0607085	0.12463	8.925e-11	5.21537e-10	8	8	8	A2	Adipose. subcutaneous (GTEx)	EpiXcan	0.989942	gtex_sf	0.999981
4618	ENSG00000050165	DKK3	0.394917	0.0343093	0.692904	0.0621208	0.0875835	8.60871e-08	3.77173e-07	26	32	32	A2	Adipose. subcutaneous (GTEx)	EpiXcan	0.989942	gtex_sf	0.999981
4619	ENSG00000130948	HSD17B3	-0.394903	-0.0445962	0.692915	0.0564476	0.0856944	7.36519e-08	3.25337e-07	58	75	75	A2	Adipose. subcutaneous (GTEx)	EpiXcan	0.989942	gtex_sf	0.999981
4620	ENSG00000174953	DHX36	0.394466	0.0466994	0.693237	0.00674417	0.0527115	2.96312e-05	9.66344e-05	6	8	8	A2	Adipose. subcutaneous (GTEx)	EpiXcan	0.990043	gtex_sf	0.999981
4621	ENSG00000131504	DIAPH1	0.394334	0.0401643	0.693335	0.0220844	0.0651543	3.67851e-06	1.33865e-05	16	18	18	A2	Adipose. subcutaneous (GTEx)	EpiXcan	0.990043	gtex_sf	0.999981
4622	ENSG00000168661	ZNF30	0.39379	0.0235277	0.693736	0.110129	0.218907	4.3852e-19	4.79123e-18	8	9	9	A2	Adipose. subcutaneous (GTEx)	EpiXcan	0.990043	gtex_sf	0.999981
4623	ENSG00000222041	CYTOR	-0.393703	-3.34602	0.6938	1.78597e-05	0.107797	1.99925e-09	1.03296e-08	1	8	8	A2	Adipose. subcutaneous (GTEx)	EpiXcan	0.990043	gtex_sf	0.999981
4624	ENSG00000146842	TMEM209	-0.393442	-0.0250854	0.693993	0.135847	0.173765	3.53483e-15	2.96127e-14	43	56	56	A2	Adipose. subcutaneous (GTEx)	EpiXcan	0.990043	gtex_sf	0.999981
4625	ENSG00000130489	SCO2	0.393436	0.0578715	0.693997	0.0421648	0.0991662	1.03278e-08	4.99348e-08	16	18	18	A2	Adipose. subcutaneous (GTEx)	EpiXcan	0.990043	gtex_sf	0.999981
4626	ENSG00000176155	CCDC57	-0.393385	-0.0251804	0.694035	0.0983826	0.205696	5.19959e-18	5.25095e-17	20	28	28	A2	Adipose. subcutaneous (GTEx)	EpiXcan	0.990043	gtex_sf	0.999981
4627	ENSG00000245680	ZNF585B	-0.39317	-0.0158096	0.694194	0.0580394	0.16527	2.94153e-14	2.3005e-13	37	43	43	A2	Adipose. subcutaneous (GTEx)	EpiXcan	0.990055	gtex_sf	0.999981
4628	ENSG00000166439	RNF169	-0.392669	-0.0779408	0.694564	0.0111018	0.0249428	0.0050893	0.0126214	14	16	16	A2	Adipose. subcutaneous (GTEx)	EpiXcan	0.990261	gtex_sf	0.999981
4629	ENSG00000125703	ATG4C	0.392387	0.192942	0.694772	0.00626093	0.0110211	0.0629192	0.134244	19	23	23	A2	Adipose. subcutaneous (GTEx)	EpiXcan	0.990261	gtex_sf	0.999981
4630	ENSG00000143702	CEP170	0.392366	0.0386299	0.694788	0.0199958	0.0366334	0.000677474	0.0018702	18	19	19	A2	Adipose. subcutaneous (GTEx)	EpiXcan	0.990261	gtex_sf	0.999981
4631	ENSG00000136699	SMPD4	0.391798	0.0881229	0.695207	0.0111414	0.0437475	0.000177158	0.000525731	12	16	16	A2	Adipose. subcutaneous (GTEx)	EpiXcan	0.99058	gtex_sf	0.999981
4632	ENSG00000253716	MINCR	-0.391415	-0.0227417	0.69549	0.0992074	0.220816	3.15027e-19	3.47995e-18	17	21	21	A2	Adipose. subcutaneous (GTEx)	EpiXcan	0.99058	gtex_sf	0.999981
4633	ENSG00000112208	BAG2	-0.391402	-0.168443	0.6955	0.00384791	0.0193234	0.0132899	0.031265	1	1	1	A2	Adipose. subcutaneous (GTEx)	EpiXcan	0.99058	gtex_sf	0.999981
4634	ENSG00000197965	MPZL1	0.39125	0.0310813	0.695612	0.0476208	0.101946	4.04392e-09	2.0346e-08	7	8	8	A2	Adipose. subcutaneous (GTEx)	EpiXcan	0.99058	gtex_sf	0.999981
4635	ENSG00000266714	MYO15B	-0.390434	-0.0248628	0.696215	0.193213	0.286624	1.24603e-25	1.96987e-24	78	94	94	A2	Adipose. subcutaneous (GTEx)	EpiXcan	0.990714	gtex_sf	0.999981
4636	ENSG00000122378	FAM213A	-0.390409	-0.2174	0.696234	0.0017602	0.0415496	0.000263452	0.000768145	5	7	7	A2	Adipose. subcutaneous (GTEx)	EpiXcan	0.990714	gtex_sf	0.999981
4637	ENSG00000173715	C11orf80	0.390287	0.0406758	0.696324	0.0482996	0.0318433	0.00159503	0.00421062	22	28	28	A2	Adipose. subcutaneous (GTEx)	EpiXcan	0.990714	gtex_sf	0.999981
4638	ENSG00000215190	LINC00680	0.390227	0.0230928	0.696369	0.185276	0.640516	1.95402e-82	4.56166e-80	20	26	26	A2	Adipose. subcutaneous (GTEx)	EpiXcan	0.990714	gtex_sf	0.999981
4639	ENSG00000183111	ARHGEF37	0.390021	0.0378969	0.696521	0.0982312	0.091817	3.87931e-08	1.7642e-07	44	53	53	A2	Adipose. subcutaneous (GTEx)	EpiXcan	0.990714	gtex_sf	0.999981
4640	ENSG00000162692	VCAM1	-0.389758	-0.102449	0.696716	0.0165617	0.0219242	0.00871018	0.0210134	16	19	19	A2	Adipose. subcutaneous (GTEx)	EpiXcan	0.990714	gtex_sf	0.999981
4641	ENSG00000121350	PYROXD1	-0.389678	-0.0179068	0.696775	0.211643	0.363432	2.07229e-34	5.2019e-33	28	33	33	A2	Adipose. subcutaneous (GTEx)	EpiXcan	0.990714	gtex_sf	0.999981
4642	ENSG00000111530	CAND1	0.389498	0.0360661	0.696908	0.0616457	0.137412	4.71067e-12	3.09051e-11	50	62	62	A2	Adipose. subcutaneous (GTEx)	EpiXcan	0.990714	gtex_sf	0.999981
4643	ENSG00000115561	CHMP3	-0.389229	-0.03807	0.697107	0.05271	0.125135	6.16211e-11	3.66197e-10	14	18	18	A2	Adipose. subcutaneous (GTEx)	EpiXcan	0.990721	gtex_sf	0.999981
4644	ENSG00000151348	EXT2	-0.388983	-0.0088168	0.697288	0.115493	0.313654	1.18669e-29	2.34442e-28	83	105	105	A2	Adipose. subcutaneous (GTEx)	EpiXcan	0.990721	gtex_sf	0.999981
4645	ENSG00000150457	LATS2	0.388883	0.0803599	0.697363	0.015324	0.0265437	0.003571	0.00902218	19	20	20	A2	Adipose. subcutaneous (GTEx)	EpiXcan	0.990721	gtex_sf	0.999981
4646	ENSG00000175265	GOLGA8A	-0.388177	-0.0428672	0.697885	0.0965907	0.0550592	2.91581e-05	9.51801e-05	75	94	94	A2	Adipose. subcutaneous (GTEx)	EpiXcan	0.991242	gtex_sf	0.999981
4647	ENSG00000136270	TBRG4	0.387788	0.101962	0.698173	0.037879	0.107351	1.58546e-09	8.25866e-09	17	21	21	A2	Adipose. subcutaneous (GTEx)	EpiXcan	0.991242	gtex_sf	0.999981
4648	ENSG00000164823	OSGIN2	-0.387527	-0.0620939	0.698366	0.0246043	0.048332	6.55971e-05	0.000205506	32	40	40	A2	Adipose. subcutaneous (GTEx)	EpiXcan	0.991242	gtex_sf	0.999981
4649	ENSG00000185261	KIAA0825	0.386268	0.0396022	0.699298	0.0344663	0.0602441	8.22575e-06	2.86612e-05	20	21	21	A2	Adipose. subcutaneous (GTEx)	EpiXcan	0.991242	gtex_sf	0.999981
4650	ENSG00000104325	DECR1	0.386165	0.162882	0.699375	0.00492741	0.0129325	0.0447029	0.0978212	6	6	6	A2	Adipose. subcutaneous (GTEx)	EpiXcan	0.991242	gtex_sf	0.999981
4651	ENSG00000172046	USP19	-0.386058	-0.0723205	0.699454	0.0140831	0.0130359	0.0444687	0.097324	12	15	15	A2	Adipose. subcutaneous (GTEx)	EpiXcan	0.991242	gtex_sf	0.999981
4652	ENSG00000111676	ATN1	-0.386009	-0.0511422	0.69949	0.0361183	0.115196	5.84369e-10	3.15789e-09	2	3	3	A2	Adipose. subcutaneous (GTEx)	EpiXcan	0.991242	gtex_sf	0.999981
4653	ENSG00000163618	CADPS	-0.385751	-0.0225355	0.699681	0.0144911	0.0446423	0.000160382	0.000478992	11	13	13	A2	Adipose. subcutaneous (GTEx)	EpiXcan	0.991242	gtex_sf	0.999981
4654	ENSG00000082516	GEMIN5	0.385714	0.0784555	0.699709	0.0106812	0.150258	2.06462e-13	1.50074e-12	9	13	13	A2	Adipose. subcutaneous (GTEx)	EpiXcan	0.991242	gtex_sf	0.999981
4655	ENSG00000106366	SERPINE1	0.385461	0.0724563	0.699896	0.0460113	0.0206955	0.0104649	0.0249755	40	49	49	A2	Adipose. subcutaneous (GTEx)	EpiXcan	0.991242	gtex_sf	0.999981
4656	ENSG00000205269	TMEM170B	-0.385419	-0.0107255	0.699927	0.310669	0.448304	1.20269e-45	4.94021e-44	28	34	34	A2	Adipose. subcutaneous (GTEx)	EpiXcan	0.991242	gtex_sf	0.999981
4657	ENSG00000186020	ZNF529	0.385217	0.0237235	0.700077	0.0858497	0.0860775	1.22618e-07	5.27652e-07	59	64	64	A2	Adipose. subcutaneous (GTEx)	EpiXcan	0.991242	gtex_sf	0.999981
4658	ENSG00000213213	CCDC183	-0.385214	-0.0332222	0.700079	0.0380701	0.0367347	0.000615894	0.00170964	28	33	33	A2	Adipose. subcutaneous (GTEx)	EpiXcan	0.991242	gtex_sf	0.999981
4659	ENSG00000116663	FBXO6	-0.385125	-0.041167	0.700145	0.0438538	0.0444832	0.000135477	0.000408619	26	32	32	A2	Adipose. subcutaneous (GTEx)	EpiXcan	0.991242	gtex_sf	0.999981
4660	ENSG00000169710	FASN	0.385023	0.119687	0.70022	0.0100642	0.0220953	0.00839977	0.0202994	16	22	22	A2	Adipose. subcutaneous (GTEx)	EpiXcan	0.991242	gtex_sf	0.999981
4661	ENSG00000165832	TRUB1	-0.384709	-0.0297567	0.700453	0.0399951	0.0787406	3.05959e-07	1.26492e-06	8	9	9	A2	Adipose. subcutaneous (GTEx)	EpiXcan	0.991242	gtex_sf	0.999981
4662	ENSG00000180884	ZNF792	-0.384704	-0.0244384	0.700457	0.0974369	0.173734	6.26994e-15	5.14487e-14	16	17	17	A2	Adipose. subcutaneous (GTEx)	EpiXcan	0.991242	gtex_sf	0.999981
4663	ENSG00000180448	ARHGAP45	-0.384639	-0.048178	0.700505	0.0229087	0.0165045	0.0231769	0.052744	23	34	34	A2	Adipose. subcutaneous (GTEx)	EpiXcan	0.991242	gtex_sf	0.999981
4664	ENSG00000261098	AP000766.1	-0.384523	-0.0260711	0.700591	0.0766027	0.254636	2.27782e-22	3.00994e-21	23	29	29	A2	Adipose. subcutaneous (GTEx)	EpiXcan	0.991242	gtex_sf	0.999981
4665	ENSG00000170801	HTRA3	-0.384056	-0.09315	0.700937	0.0095969	0.0323043	0.00142778	0.00378983	11	12	12	A2	Adipose. subcutaneous (GTEx)	EpiXcan	0.991242	gtex_sf	0.999981
4666	ENSG00000133739	LRRCC1	0.384041	0.0246831	0.700948	0.164248	0.274786	9.00469e-25	1.35622e-23	35	44	44	A2	Adipose. subcutaneous (GTEx)	EpiXcan	0.991242	gtex_sf	0.999981
4667	ENSG00000106069	CHN2	0.383539	0.0273265	0.70132	0.0326697	0.0481238	6.27502e-05	0.000196984	21	25	25	A2	Adipose. subcutaneous (GTEx)	EpiXcan	0.991242	gtex_sf	0.999981
4668	ENSG00000186063	AIDA	0.383514	0.0565381	0.701339	0.0171121	0.0541951	2.58563e-05	8.48171e-05	13	15	15	A2	Adipose. subcutaneous (GTEx)	EpiXcan	0.991242	gtex_sf	0.999981
4669	ENSG00000198844	ARHGEF15	-0.383449	-0.0421046	0.701387	0.0472522	0.0848595	1.0947e-07	4.73695e-07	25	34	34	A2	Adipose. subcutaneous (GTEx)	EpiXcan	0.991242	gtex_sf	0.999981
4670	ENSG00000149328	GLB1L2	0.383043	0.02904	0.701688	0.0480005	0.112019	8.03041e-10	4.29157e-09	33	46	46	A2	Adipose. subcutaneous (GTEx)	EpiXcan	0.991242	gtex_sf	0.999981
4671	ENSG00000196581	AJAP1	0.382687	0.0380929	0.701952	0.0291005	0.0544805	2.99517e-05	9.76196e-05	48	57	57	A2	Adipose. subcutaneous (GTEx)	EpiXcan	0.991242	gtex_sf	0.999981
4672	ENSG00000219545	UMAD1	-0.382612	-0.0587362	0.702008	0.0456808	0.0641687	5.11741e-06	1.82856e-05	35	51	51	A2	Adipose. subcutaneous (GTEx)	EpiXcan	0.991242	gtex_sf	0.999981
4673	ENSG00000137106	GRHPR	-0.38249	-0.0190337	0.702098	0.275338	0.419566	1.88134e-41	6.3194e-40	17	19	19	A2	Adipose. subcutaneous (GTEx)	EpiXcan	0.991242	gtex_sf	0.999981
4674	ENSG00000223482	NUTM2A-AS1	-0.382367	-0.0287345	0.702189	0.0717071	0.0152252	0.0266332	0.0600534	49	60	60	A2	Adipose. subcutaneous (GTEx)	EpiXcan	0.991242	gtex_sf	0.999981
4675	ENSG00000128298	BAIAP2L2	0.382303	0.0481607	0.702236	0.0396107	0.0883501	6.26064e-08	2.78833e-07	14	18	18	A2	Adipose. subcutaneous (GTEx)	EpiXcan	0.991242	gtex_sf	0.999981
4676	ENSG00000233251	AC007743.1	-0.381828	-0.02354	0.702589	0.0466178	0.176135	4.30113e-15	3.55643e-14	15	21	21	A2	Adipose. subcutaneous (GTEx)	EpiXcan	0.991528	gtex_sf	0.999981
4677	ENSG00000128513	POT1	0.380926	0.0557406	0.703258	0.0288801	0.0231271	0.00434241	0.0108634	6	6	6	A2	Adipose. subcutaneous (GTEx)	EpiXcan	0.991723	gtex_sf	0.999981
4678	ENSG00000157510	AFAP1L1	-0.38086	-0.06794	0.703307	0.0314983	0.025216	0.00410429	0.0102953	17	19	19	A2	Adipose. subcutaneous (GTEx)	EpiXcan	0.991723	gtex_sf	0.999981
4679	ENSG00000181350	LRRC75A	-0.380703	-0.0419139	0.703423	0.0565019	0.0797976	2.64275e-07	1.10147e-06	24	28	28	A2	Adipose. subcutaneous (GTEx)	EpiXcan	0.991723	gtex_sf	0.999981
4680	ENSG00000079974	RABL2B	0.380499	0.108278	0.703575	0.01228	0.19524	5.98667e-17	5.66207e-16	9	12	12	A2	Adipose. subcutaneous (GTEx)	EpiXcan	0.991723	gtex_sf	0.999981
4681	ENSG00000183570	PCBP3	-0.380363	-0.0255944	0.703676	0.162314	0.287114	1.44526e-26	2.3957e-25	29	39	39	A2	Adipose. subcutaneous (GTEx)	EpiXcan	0.991723	gtex_sf	0.999981
4682	ENSG00000198000	NOL8	0.380292	0.0471718	0.703729	0.0136356	0.0538257	3.12975e-05	0.000101784	13	20	20	A2	Adipose. subcutaneous (GTEx)	EpiXcan	0.991723	gtex_sf	0.999981
4683	ENSG00000196405	EVL	-0.380224	-0.0519199	0.703779	0.0613693	0.152191	2.19781e-13	1.59423e-12	17	22	22	A2	Adipose. subcutaneous (GTEx)	EpiXcan	0.991723	gtex_sf	0.999981
4684	ENSG00000166130	IKBIP	-0.379572	-0.0142166	0.704263	0.214315	0.451712	4.69573e-46	1.94595e-44	17	23	23	A2	Adipose. subcutaneous (GTEx)	EpiXcan	0.991994	gtex_sf	0.999981
4685	ENSG00000139508	SLC46A3	-0.37956	-0.0525618	0.704272	0.0203649	0.0702777	1.79619e-06	6.76324e-06	10	10	10	A2	Adipose. subcutaneous (GTEx)	EpiXcan	0.991994	gtex_sf	0.999981
4686	ENSG00000272983	AL117339.4	0.378914	0.0285593	0.704752	0.0822495	0.153564	7.13052e-14	5.40754e-13	31	44	44	A2	Adipose. subcutaneous (GTEx)	EpiXcan	0.992074	gtex_sf	0.999981
4687	ENSG00000119640	ACYP1	-0.378875	-0.0426036	0.704781	0.0845198	0.098878	6.97424e-09	3.43127e-08	18	19	19	A2	Adipose. subcutaneous (GTEx)	EpiXcan	0.992074	gtex_sf	0.999981
4688	ENSG00000129465	RIPK3	-0.37842	-0.035738	0.705119	0.0379875	0.0960732	2.02065e-08	9.47229e-08	12	13	13	A2	Adipose. subcutaneous (GTEx)	EpiXcan	0.992074	gtex_sf	0.999981
4689	ENSG00000100296	THOC5	0.377911	0.0103693	0.705497	0.423229	0.62923	7.5622e-80	1.60491e-77	59	69	69	A2	Adipose. subcutaneous (GTEx)	EpiXcan	0.992074	gtex_sf	0.999981
4690	ENSG00000188825	LINC00910	0.377729	0.040907	0.705632	0.0329166	0.0539453	2.74677e-05	8.99135e-05	22	32	32	A2	Adipose. subcutaneous (GTEx)	EpiXcan	0.992074	gtex_sf	0.999981
4691	ENSG00000272655	POLR2J4	0.37734	0.0283389	0.705921	0.110091	0.11488	5.87563e-10	3.17393e-09	36	48	48	A2	Adipose. subcutaneous (GTEx)	EpiXcan	0.992074	gtex_sf	0.999981
4692	ENSG00000137996	RTCA	-0.377232	-0.0270827	0.706002	0.0811652	0.193748	1.17532e-16	1.09097e-15	26	35	35	A2	Adipose. subcutaneous (GTEx)	EpiXcan	0.992074	gtex_sf	0.999981
4693	ENSG00000100258	LMF2	-0.376913	-0.0685626	0.706238	0.0266839	0.0711054	7.4633e-07	2.92579e-06	30	37	37	A2	Adipose. subcutaneous (GTEx)	EpiXcan	0.992074	gtex_sf	0.999981
4694	ENSG00000171045	TSNARE1	-0.376718	-0.0217461	0.706384	0.176415	0.283535	6.51358e-26	1.04269e-24	17	19	19	A2	Adipose. subcutaneous (GTEx)	EpiXcan	0.992074	gtex_sf	0.999981
4695	ENSG00000175691	ZNF77	0.376621	0.0240488	0.706455	0.213186	0.314096	1.227e-28	2.2885e-27	52	71	71	A2	Adipose. subcutaneous (GTEx)	EpiXcan	0.992074	gtex_sf	0.999981
4696	ENSG00000006194	ZNF263	-0.376442	-0.102057	0.706588	0.00758214	0.0377274	0.00058351	0.00162425	11	15	15	A2	Adipose. subcutaneous (GTEx)	EpiXcan	0.992074	gtex_sf	0.999981
4697	ENSG00000183230	CTNNA3	-0.376054	-0.0348342	0.706877	0.0440717	0.0157713	0.0265157	0.0598269	70	82	82	A2	Adipose. subcutaneous (GTEx)	EpiXcan	0.992074	gtex_sf	0.999981
4698	ENSG00000108839	ALOX12	-0.375724	-0.0657978	0.707122	0.0239712	0.0785331	3.61998e-07	1.48087e-06	11	14	14	A2	Adipose. subcutaneous (GTEx)	EpiXcan	0.992074	gtex_sf	0.999981
4699	ENSG00000168393	DTYMK	0.375514	0.0329206	0.707279	0.0421413	0.0521543	4.59312e-05	0.000146451	30	38	38	A2	Adipose. subcutaneous (GTEx)	EpiXcan	0.992074	gtex_sf	0.999981
4700	ENSG00000156414	TDRD9	-0.375463	-0.042262	0.707316	0.0492291	0.0997497	9.31842e-09	4.5242e-08	31	38	38	A2	Adipose. subcutaneous (GTEx)	EpiXcan	0.992074	gtex_sf	0.999981
4701	ENSG00000128815	WDFY4	-0.375342	-0.0448959	0.707406	0.0197104	0.0143391	0.0338449	0.0752246	11	12	12	A2	Adipose. subcutaneous (GTEx)	EpiXcan	0.992074	gtex_sf	0.999981
4702	ENSG00000125656	CLPP	0.374985	0.0278496	0.707672	0.0391722	0.0465058	0.000128119	0.00038751	22	23	23	A2	Adipose. subcutaneous (GTEx)	EpiXcan	0.992074	gtex_sf	0.999981
4703	ENSG00000196696	PDXDC2P-NPIPB14P	0.37477	0.020226	0.707831	0.359762	0.489301	4.55934e-52	2.54433e-50	28	34	34	A2	Adipose. subcutaneous (GTEx)	EpiXcan	0.992074	gtex_sf	0.999981
4704	ENSG00000166801	FAM111A	-0.374757	-0.0376946	0.707841	0.0960637	0.171892	2.41935e-15	2.05132e-14	6	8	8	A2	Adipose. subcutaneous (GTEx)	EpiXcan	0.992074	gtex_sf	0.999981
4705	ENSG00000164039	BDH2	-0.374348	-0.0138396	0.708145	0.310468	0.423971	3.11569e-43	1.16068e-41	54	61	61	A2	Adipose. subcutaneous (GTEx)	EpiXcan	0.992074	gtex_sf	0.999981
4706	ENSG00000028310	BRD9	0.373988	0.0668469	0.708414	0.00927487	0.0194198	0.0136007	0.0319532	13	14	14	A2	Adipose. subcutaneous (GTEx)	EpiXcan	0.992074	gtex_sf	0.999981
4707	ENSG00000235381	AL596202.1	-0.373495	-0.0408206	0.70878	0.0850657	0.156871	2.29524e-13	1.66319e-12	20	24	24	A2	Adipose. subcutaneous (GTEx)	EpiXcan	0.992074	gtex_sf	0.999981
4708	ENSG00000103248	MTHFSD	0.373039	0.0153353	0.709119	0.170113	0.290598	2.30579e-26	3.79075e-25	31	40	40	A2	Adipose. subcutaneous (GTEx)	EpiXcan	0.992074	gtex_sf	0.999981
4709	ENSG00000147454	SLC25A37	0.372943	0.026334	0.709191	0.0895283	0.189803	2.41185e-16	2.18235e-15	33	41	41	A2	Adipose. subcutaneous (GTEx)	EpiXcan	0.992074	gtex_sf	0.999981
4710	ENSG00000130669	PAK4	-0.372655	-0.0477936	0.709405	0.0462076	0.153627	2.79367e-13	2.01084e-12	11	16	16	A2	Adipose. subcutaneous (GTEx)	EpiXcan	0.992074	gtex_sf	0.999981
4711	ENSG00000254901	BORCS8	-0.372398	-0.0275196	0.709596	0.0630735	0.154513	3.63752e-13	2.59555e-12	8	8	8	A2	Adipose. subcutaneous (GTEx)	EpiXcan	0.992074	gtex_sf	0.999981
4712	ENSG00000162390	ACOT11	-0.372328	-0.0460015	0.709649	0.0250415	0.0519249	4.25206e-05	0.000136134	18	19	19	A2	Adipose. subcutaneous (GTEx)	EpiXcan	0.992074	gtex_sf	0.999981
4713	ENSG00000171056	SOX7	-0.3721	-0.0504652	0.709818	0.0236141	0.0217591	0.00921659	0.0221587	16	23	23	A2	Adipose. subcutaneous (GTEx)	EpiXcan	0.992074	gtex_sf	0.999981
4714	ENSG00000092847	AGO1	-0.371633	-0.0566634	0.710166	0.0274073	0.0270158	0.00355684	0.00899289	26	35	35	A2	Adipose. subcutaneous (GTEx)	EpiXcan	0.992074	gtex_sf	0.999981
4715	ENSG00000253797	UTP14C	0.371599	0.0968496	0.710192	0.00635235	0.0182326	0.0162883	0.0378609	11	16	16	A2	Adipose. subcutaneous (GTEx)	EpiXcan	0.992074	gtex_sf	0.999981
4716	ENSG00000134375	TIMM17A	-0.371507	-0.016318	0.71026	0.0771025	0.0933184	3.26284e-08	1.49453e-07	49	64	64	A2	Adipose. subcutaneous (GTEx)	EpiXcan	0.992074	gtex_sf	0.999981
4717	ENSG00000132669	RIN2	0.371273	0.0790573	0.710434	0.0154473	0.0222767	0.00760388	0.0184301	10	12	12	A2	Adipose. subcutaneous (GTEx)	EpiXcan	0.992074	gtex_sf	0.999981
4718	ENSG00000166206	GABRB3	-0.371251	-0.0416952	0.71045	0.107375	0.300711	2.73639e-27	4.73778e-26	17	19	19	A2	Adipose. subcutaneous (GTEx)	EpiXcan	0.992074	gtex_sf	0.999981
4719	ENSG00000177628	GBA	0.370971	0.0365764	0.710659	0.0418334	0.0664455	3.6047e-06	1.31248e-05	33	41	41	A2	Adipose. subcutaneous (GTEx)	EpiXcan	0.992074	gtex_sf	0.999981
4720	ENSG00000126883	NUP214	0.37091	0.0617071	0.710705	0.030426	0.0100644	0.0763567	0.160582	16	19	19	A2	Adipose. subcutaneous (GTEx)	EpiXcan	0.992074	gtex_sf	0.999981
4721	ENSG00000168672	FAM84B	-0.370811	-0.0223215	0.710778	0.0367226	0.0886197	7.92292e-08	3.48982e-07	9	10	10	A2	Adipose. subcutaneous (GTEx)	EpiXcan	0.992074	gtex_sf	0.999981
4722	ENSG00000108771	DHX58	0.37028	0.0243871	0.711174	0.0821444	0.347662	1.4338e-32	3.30315e-31	22	26	26	A2	Adipose. subcutaneous (GTEx)	EpiXcan	0.992074	gtex_sf	0.999981
4723	ENSG00000214331	AC009053.1	0.370203	0.0198327	0.711231	0.165508	0.171052	7.63488e-15	6.24295e-14	51	62	62	A2	Adipose. subcutaneous (GTEx)	EpiXcan	0.992074	gtex_sf	0.999981
4724	ENSG00000144026	ZNF514	0.369952	0.0175787	0.711418	0.208331	0.444721	2.85323e-47	1.26873e-45	39	55	55	A2	Adipose. subcutaneous (GTEx)	EpiXcan	0.992074	gtex_sf	0.999981
4725	ENSG00000058453	CROCC	0.369906	0.0399907	0.711452	0.00476937	0.373564	2.96147e-36	8.16562e-35	23	41	41	A2	Adipose. subcutaneous (GTEx)	EpiXcan	0.992074	gtex_sf	0.999981
4726	ENSG00000224660	SH3BP5-AS1	0.369863	0.0226784	0.711485	0.115445	0.182494	7.25809e-16	6.35401e-15	16	21	21	A2	Adipose. subcutaneous (GTEx)	EpiXcan	0.992074	gtex_sf	0.999981
4727	ENSG00000110079	MS4A4A	0.369809	0.0730334	0.711525	0.0176737	0.0435823	0.000182592	0.000541285	22	29	29	A2	Adipose. subcutaneous (GTEx)	EpiXcan	0.992074	gtex_sf	0.999981
4728	ENSG00000205181	LINC00654	0.369451	0.0741631	0.711791	0.0212971	0.115075	4.01355e-10	2.20808e-09	22	29	29	A2	Adipose. subcutaneous (GTEx)	EpiXcan	0.992074	gtex_sf	0.999981
4729	ENSG00000128311	TST	0.369269	0.00189421	0.711927	0.0424405	0.0288618	0.00257679	0.00663964	49	54	54	A2	Adipose. subcutaneous (GTEx)	EpiXcan	0.992074	gtex_sf	0.999981
4730	ENSG00000121775	TMEM39B	-0.36924	-0.073027	0.711949	0.016809	0.0893455	4.1512e-08	1.87992e-07	4	5	5	A2	Adipose. subcutaneous (GTEx)	EpiXcan	0.992074	gtex_sf	0.999981
4731	ENSG00000181104	F2R	0.36899	0.0224658	0.712135	0.103804	0.325507	2.82364e-31	6.11293e-30	13	17	17	A2	Adipose. subcutaneous (GTEx)	EpiXcan	0.992074	gtex_sf	0.999981
4732	ENSG00000158270	COLEC12	-0.368684	-0.0780941	0.712363	0.0165958	0.0756315	7.27778e-07	2.85706e-06	18	27	27	A2	Adipose. subcutaneous (GTEx)	EpiXcan	0.992074	gtex_sf	0.999981
4733	ENSG00000246922	UBAP1L	-0.367618	-0.0420392	0.713158	0.0402963	0.0859102	1.07883e-07	4.67548e-07	38	45	45	A2	Adipose. subcutaneous (GTEx)	EpiXcan	0.992074	gtex_sf	0.999981
4734	ENSG00000115020	PIKFYVE	0.367495	0.0678334	0.71325	0.0176088	0.0662345	3.73734e-06	1.35901e-05	20	34	34	A2	Adipose. subcutaneous (GTEx)	EpiXcan	0.992074	gtex_sf	0.999981
4735	ENSG00000230373	GOLGA6L5P	0.367427	0.0128693	0.713301	0.371767	0.528517	1.43974e-58	1.05584e-56	26	31	31	A2	Adipose. subcutaneous (GTEx)	EpiXcan	0.992074	gtex_sf	0.999981
4736	ENSG00000115970	THADA	0.367304	0.0961082	0.713392	0.00539796	0.0139789	0.0353616	0.0783595	16	20	20	A2	Adipose. subcutaneous (GTEx)	EpiXcan	0.992074	gtex_sf	0.999981
4737	ENSG00000106066	CPVL	-0.366988	-0.0221827	0.713628	0.199938	0.311448	6.7544e-29	1.2785e-27	11	11	11	A2	Adipose. subcutaneous (GTEx)	EpiXcan	0.992074	gtex_sf	0.999981
4738	ENSG00000131773	KHDRBS3	-0.366962	-0.0487261	0.713647	0.0168258	0.0327146	0.0013261	0.003534	17	18	18	A2	Adipose. subcutaneous (GTEx)	EpiXcan	0.992074	gtex_sf	0.999981
4739	ENSG00000124226	RNF114	0.366538	0.0909816	0.713964	0.00981551	0.0878221	7.07707e-08	3.13499e-07	8	11	11	A2	Adipose. subcutaneous (GTEx)	EpiXcan	0.992074	gtex_sf	0.999981
4740	ENSG00000156172	C8orf37	0.366442	0.0359547	0.714035	0.111571	0.227495	1.07936e-19	1.22121e-18	39	46	46	A2	Adipose. subcutaneous (GTEx)	EpiXcan	0.992074	gtex_sf	0.999981
4741	ENSG00000143553	SNAPIN	0.366373	0.0488013	0.714087	0.0232355	0.013089	0.0426245	0.0935361	16	22	22	A2	Adipose. subcutaneous (GTEx)	EpiXcan	0.992074	gtex_sf	0.999981
4742	ENSG00000130270	ATP8B3	-0.366317	-0.0690952	0.714129	0.0178252	0.27834	1.41159e-25	2.2241e-24	15	31	31	A2	Adipose. subcutaneous (GTEx)	EpiXcan	0.992074	gtex_sf	0.999981
4743	ENSG00000236287	ZBED5	0.366223	0.0679413	0.714199	0.0329406	0.0392007	0.000437773	0.00124052	24	25	25	A2	Adipose. subcutaneous (GTEx)	EpiXcan	0.992074	gtex_sf	0.999981
4744	ENSG00000138606	SHF	-0.366108	-0.0428066	0.714285	0.0581371	0.0443826	0.000173381	0.000515361	37	48	48	A2	Adipose. subcutaneous (GTEx)	EpiXcan	0.992074	gtex_sf	0.999981
4745	ENSG00000186806	VSIG10L	0.365819	0.0638379	0.7145	0.038323	0.012136	0.0515899	0.11167	41	54	54	A2	Adipose. subcutaneous (GTEx)	EpiXcan	0.992074	gtex_sf	0.999981
4746	ENSG00000067533	RRP15	0.365284	0.0324562	0.714899	0.0994936	0.285286	9.51734e-26	1.51316e-24	7	13	13	A2	Adipose. subcutaneous (GTEx)	EpiXcan	0.992074	gtex_sf	0.999981
4747	ENSG00000100626	GALNT16	-0.365149	-0.0418121	0.715	0.0301334	0.0107757	0.0674057	0.142988	49	60	60	A2	Adipose. subcutaneous (GTEx)	EpiXcan	0.992074	gtex_sf	0.999981
4748	ENSG00000010803	SCMH1	-0.364946	-0.0424795	0.715152	0.021559	0.0612629	7.4941e-06	2.62163e-05	12	12	12	A2	Adipose. subcutaneous (GTEx)	EpiXcan	0.992074	gtex_sf	0.999981
4749	ENSG00000174004	NRROS	-0.364743	-0.0143422	0.715303	0.20435	0.151801	1.84427e-13	1.35038e-12	106	137	137	A2	Adipose. subcutaneous (GTEx)	EpiXcan	0.992074	gtex_sf	0.999981
4750	ENSG00000186594	MIR22HG	-0.364607	-0.0803369	0.715404	0.0158476	0.103161	4.32629e-09	2.17354e-08	3	4	4	A2	Adipose. subcutaneous (GTEx)	EpiXcan	0.992074	gtex_sf	0.999981
4751	ENSG00000165633	VSTM4	-0.364595	-0.0865211	0.715414	0.0328622	0.0526284	3.91589e-05	0.000125918	31	34	34	A2	Adipose. subcutaneous (GTEx)	EpiXcan	0.992074	gtex_sf	0.999981
4752	ENSG00000132256	TRIM5	-0.36445	-0.080631	0.715522	0.0222064	0.0126328	0.0481236	0.104669	30	44	44	A2	Adipose. subcutaneous (GTEx)	EpiXcan	0.992074	gtex_sf	0.999981
4753	ENSG00000122591	FAM126A	0.364427	0.0206567	0.715539	0.0674785	0.0533673	2.84595e-05	9.30078e-05	45	50	50	A2	Adipose. subcutaneous (GTEx)	EpiXcan	0.992074	gtex_sf	0.999981
4754	ENSG00000150051	MKX	0.364399	0.0587353	0.71556	0.00967098	0.01085	0.0614528	0.131275	7	10	10	A2	Adipose. subcutaneous (GTEx)	EpiXcan	0.992074	gtex_sf	0.999981
4755	ENSG00000103111	MON1B	-0.364241	-0.0363896	0.715678	0.0403634	0.236548	4.13274e-21	5.08675e-20	6	7	7	A2	Adipose. subcutaneous (GTEx)	EpiXcan	0.992074	gtex_sf	0.999981
4756	ENSG00000197119	SLC25A29	-0.364194	-0.0894544	0.715713	0.0119937	0.044088	0.000192268	0.000569003	11	12	12	A2	Adipose. subcutaneous (GTEx)	EpiXcan	0.992074	gtex_sf	0.999981
4757	ENSG00000242616	GNG10	0.364143	0.0274718	0.715751	0.150877	0.502401	3.6045e-55	2.32664e-53	17	24	24	A2	Adipose. subcutaneous (GTEx)	EpiXcan	0.992074	gtex_sf	0.999981
4758	ENSG00000178952	TUFM	0.363948	0.0216039	0.715897	0.086068	0.207006	4.41462e-18	4.49713e-17	17	20	20	A2	Adipose. subcutaneous (GTEx)	EpiXcan	0.992074	gtex_sf	0.999981
4759	ENSG00000165474	GJB2	-0.363736	-0.0206114	0.716055	0.0941545	0.128178	3.79499e-11	2.30713e-10	21	22	22	A2	Adipose. subcutaneous (GTEx)	EpiXcan	0.992074	gtex_sf	0.999981
4760	ENSG00000125868	DSTN	0.36365	0.12463	0.71612	0.00512728	0.0303917	0.00177375	0.0046587	5	6	6	A2	Adipose. subcutaneous (GTEx)	EpiXcan	0.992074	gtex_sf	0.999981
4761	ENSG00000254860	TMEM9B-AS1	0.363494	0.015358	0.716236	0.193982	0.445794	2.11546e-45	8.61372e-44	12	14	14	A2	Adipose. subcutaneous (GTEx)	EpiXcan	0.992074	gtex_sf	0.999981
4762	ENSG00000089356	FXYD3	0.363375	0.088373	0.716324	0.0338559	0.0970596	1.64316e-08	7.7861e-08	12	17	17	A2	Adipose. subcutaneous (GTEx)	EpiXcan	0.992074	gtex_sf	0.999981
4763	ENSG00000106443	PHF14	-0.363141	-0.0685567	0.7165	0.0212883	0.016206	0.0235966	0.0536553	21	25	25	A2	Adipose. subcutaneous (GTEx)	EpiXcan	0.992074	gtex_sf	0.999981
4764	ENSG00000162836	ACP6	0.362956	0.0152551	0.716638	0.303161	0.481509	6.59749e-51	3.55427e-49	31	38	38	A2	Adipose. subcutaneous (GTEx)	EpiXcan	0.992074	gtex_sf	0.999981
4765	ENSG00000154813	DPH3	0.362685	0.0835007	0.71684	0.0282017	0.0731664	8.47403e-07	3.29985e-06	17	20	20	A2	Adipose. subcutaneous (GTEx)	EpiXcan	0.992074	gtex_sf	0.999981
4766	ENSG00000187953	PMS2CL	-0.362679	-0.0149605	0.716845	0.0767896	0.274495	8.76246e-25	1.32116e-23	17	26	26	A2	Adipose. subcutaneous (GTEx)	EpiXcan	0.992074	gtex_sf	0.999981
4767	ENSG00000160949	TONSL	-0.362029	-0.0317447	0.71733	0.0928027	0.245132	1.06126e-21	1.34891e-20	7	9	9	A2	Adipose. subcutaneous (GTEx)	EpiXcan	0.992074	gtex_sf	0.999981
4768	ENSG00000126775	ATG14	-0.361789	-0.124217	0.717509	0.00448295	0.0607665	8.20674e-06	2.86163e-05	4	7	7	A2	Adipose. subcutaneous (GTEx)	EpiXcan	0.992074	gtex_sf	0.999981
4769	ENSG00000158106	RHPN1	0.36178	0.0348286	0.717516	0.0850208	0.156858	1.75205e-13	1.28621e-12	29	37	37	A2	Adipose. subcutaneous (GTEx)	EpiXcan	0.992074	gtex_sf	0.999981
4770	ENSG00000090530	P3H2	0.361562	0.0656148	0.71768	0.0212229	0.0437071	0.000153785	0.000460269	4	6	6	A2	Adipose. subcutaneous (GTEx)	EpiXcan	0.992074	gtex_sf	0.999981
4771	ENSG00000185070	FLRT2	0.361451	0.0502882	0.717762	0.0323132	0.0730553	7.78762e-07	3.04952e-06	21	26	26	A2	Adipose. subcutaneous (GTEx)	EpiXcan	0.992074	gtex_sf	0.999981
4772	ENSG00000134996	OSTF1	0.361264	0.0623153	0.717902	0.0178281	0.0431645	0.000211692	0.000624115	11	11	11	A2	Adipose. subcutaneous (GTEx)	EpiXcan	0.992074	gtex_sf	0.999981
4773	ENSG00000197093	GAL3ST4	0.361214	0.0751617	0.717939	0.017555	0.0567166	1.51813e-05	5.12519e-05	7	8	8	A2	Adipose. subcutaneous (GTEx)	EpiXcan	0.992074	gtex_sf	0.999981
4774	ENSG00000103811	CTSH	-0.361205	-0.0110357	0.717946	0.294059	0.488344	5.22109e-53	2.97284e-51	12	16	16	A2	Adipose. subcutaneous (GTEx)	EpiXcan	0.992074	gtex_sf	0.999981
4775	ENSG00000156162	DPY19L4	-0.361048	-0.0563436	0.718063	0.0396852	0.0554573	2.46162e-05	8.1034e-05	66	79	79	A2	Adipose. subcutaneous (GTEx)	EpiXcan	0.992074	gtex_sf	0.999981
4776	ENSG00000135828	RNASEL	0.361001	0.0363366	0.718099	0.0397996	0.113682	2.22309e-10	1.25307e-09	5	5	5	A2	Adipose. subcutaneous (GTEx)	EpiXcan	0.992074	gtex_sf	0.999981
4777	ENSG00000004487	KDM1A	0.360841	0.0619612	0.718218	0.0248144	0.0183715	0.0169542	0.0392655	20	23	23	A2	Adipose. subcutaneous (GTEx)	EpiXcan	0.992074	gtex_sf	0.999981
4778	ENSG00000118096	IFT46	0.360446	0.0313735	0.718514	0.0907812	0.164378	2.36881e-14	1.86719e-13	22	24	24	A2	Adipose. subcutaneous (GTEx)	EpiXcan	0.992074	gtex_sf	0.999981
4779	ENSG00000186479	RGS7BP	0.360262	0.0215538	0.718651	0.103685	0.0678293	2.50654e-06	9.31771e-06	73	86	86	A2	Adipose. subcutaneous (GTEx)	EpiXcan	0.992074	gtex_sf	0.999981
4780	ENSG00000272779	AC245060.4	-0.35995	-0.0704848	0.718884	0.0377887	0.417458	1.37924e-41	4.68907e-40	33	54	54	A2	Adipose. subcutaneous (GTEx)	EpiXcan	0.992074	gtex_sf	0.999981
4781	ENSG00000025434	NR1H3	-0.359702	-0.0963361	0.71907	0.0142536	0.069493	1.71444e-06	6.46759e-06	12	18	18	A2	Adipose. subcutaneous (GTEx)	EpiXcan	0.992074	gtex_sf	0.999981
4782	ENSG00000128159	TUBGCP6	-0.359405	-0.148072	0.719292	0.00466982	0.011631	0.0576185	0.123745	4	6	6	A2	Adipose. subcutaneous (GTEx)	EpiXcan	0.992074	gtex_sf	0.999981
4783	ENSG00000135338	LCA5	0.35845	0.0624774	0.720007	0.0197709	0.0198063	0.0122911	0.029047	16	16	16	A2	Adipose. subcutaneous (GTEx)	EpiXcan	0.992074	gtex_sf	0.999981
4784	ENSG00000157578	LCA5L	-0.358161	-0.0299042	0.720223	0.0794091	0.371726	3.29868e-36	9.05973e-35	11	18	18	A2	Adipose. subcutaneous (GTEx)	EpiXcan	0.992074	gtex_sf	0.999981
4785	ENSG00000143653	SCCPDH	-0.35779	-0.0447934	0.720501	0.0290778	0.0520877	4.1327e-05	0.000132494	26	34	34	A2	Adipose. subcutaneous (GTEx)	EpiXcan	0.992074	gtex_sf	0.999981
4786	ENSG00000099974	DDTL	0.357774	0.0327642	0.720513	0.111656	0.235005	5.71313e-22	7.36868e-21	68	91	91	A2	Adipose. subcutaneous (GTEx)	EpiXcan	0.992074	gtex_sf	0.999981
4787	ENSG00000105607	GCDH	-0.35776	-0.0279746	0.720523	0.0640341	0.159353	9.21508e-14	6.90983e-13	3	3	3	A2	Adipose. subcutaneous (GTEx)	EpiXcan	0.992074	gtex_sf	0.999981
4788	ENSG00000147676	MAL2	0.357422	0.0113091	0.720776	0.318824	0.39806	5.289e-39	1.61753e-37	78	97	97	A2	Adipose. subcutaneous (GTEx)	EpiXcan	0.992074	gtex_sf	0.999981
4789	ENSG00000241288	AC092902.2	-0.357105	-0.0243653	0.721013	0.0908379	0.157522	5.86864e-14	4.47723e-13	25	30	30	A2	Adipose. subcutaneous (GTEx)	EpiXcan	0.992074	gtex_sf	0.999981
4790	ENSG00000196793	ZNF239	0.357038	0.00986553	0.721064	0.081009	0.138582	1.15126e-12	7.97116e-12	42	50	50	A2	Adipose. subcutaneous (GTEx)	EpiXcan	0.992074	gtex_sf	0.999981
4791	ENSG00000114544	SLC41A3	0.356713	0.0174429	0.721306	0.153611	0.275309	5.88376e-25	8.96777e-24	31	34	34	A2	Adipose. subcutaneous (GTEx)	EpiXcan	0.992074	gtex_sf	0.999981
4792	ENSG00000203668	CHML	0.356623	0.0372182	0.721374	0.105944	0.254376	6.64953e-23	9.02519e-22	44	57	57	A2	Adipose. subcutaneous (GTEx)	EpiXcan	0.992074	gtex_sf	0.999981
4793	ENSG00000185869	ZNF829	0.356466	0.110125	0.721492	0.0154591	0.0143387	0.0336374	0.0748229	29	40	40	A2	Adipose. subcutaneous (GTEx)	EpiXcan	0.992074	gtex_sf	0.999981
4794	ENSG00000188629	ZNF177	0.356166	0.0299864	0.721716	0.142411	0.23839	9.26585e-22	1.17988e-20	14	17	17	A2	Adipose. subcutaneous (GTEx)	EpiXcan	0.992074	gtex_sf	0.999981
4795	ENSG00000204147	ASAH2B	0.356129	0.0626556	0.721744	0.0114792	0.107221	2.20119e-09	1.13395e-08	28	43	43	A2	Adipose. subcutaneous (GTEx)	EpiXcan	0.992074	gtex_sf	0.999981
4796	ENSG00000006744	ELAC2	0.355961	0.015191	0.72187	0.263817	0.336376	4.08884e-32	9.26738e-31	30	39	39	A2	Adipose. subcutaneous (GTEx)	EpiXcan	0.992074	gtex_sf	0.999981
4797	ENSG00000172247	C1QTNF4	-0.355943	-0.0142313	0.721884	0.238731	0.475625	4.53593e-50	2.32728e-48	18	21	21	A2	Adipose. subcutaneous (GTEx)	EpiXcan	0.992074	gtex_sf	0.999981
4798	ENSG00000160948	VPS28	-0.355885	-0.0153402	0.721927	0.225707	0.37309	7.22664e-36	1.9617e-34	20	24	24	A2	Adipose. subcutaneous (GTEx)	EpiXcan	0.992074	gtex_sf	0.999981
4799	ENSG00000161204	ABCF3	-0.355857	-0.0497568	0.721948	0.0370908	0.169629	1.10415e-14	8.90376e-14	35	43	43	A2	Adipose. subcutaneous (GTEx)	EpiXcan	0.992074	gtex_sf	0.999981
4800	ENSG00000105173	CCNE1	-0.35579	-0.0813188	0.721998	0.0153259	0.065346	3.85458e-06	1.39982e-05	23	29	29	A2	Adipose. subcutaneous (GTEx)	EpiXcan	0.992074	gtex_sf	0.999981
4801	ENSG00000110665	C11orf21	0.355507	0.0412549	0.72221	0.0487217	0.105563	3.02411e-09	1.53641e-08	30	40	40	A2	Adipose. subcutaneous (GTEx)	EpiXcan	0.992074	gtex_sf	0.999981
4802	ENSG00000167799	NUDT8	-0.3553	-0.0163419	0.722365	0.0231783	0.0693751	2.34278e-06	8.73213e-06	21	25	25	A2	Adipose. subcutaneous (GTEx)	EpiXcan	0.992074	gtex_sf	0.999981
4803	ENSG00000103148	NPRL3	-0.354934	-0.0136748	0.722639	0.210049	0.457596	2.3511e-48	1.09408e-46	68	98	98	A2	Adipose. subcutaneous (GTEx)	EpiXcan	0.992074	gtex_sf	0.999981
4804	ENSG00000109113	RAB34	0.354577	0.0409654	0.722907	0.0264421	0.0340674	0.0010375	0.00280708	14	17	17	A2	Adipose. subcutaneous (GTEx)	EpiXcan	0.992074	gtex_sf	0.999981
4805	ENSG00000134285	FKBP11	0.354536	0.0425449	0.722937	0.032215	0.0976692	1.20962e-08	5.80045e-08	28	30	30	A2	Adipose. subcutaneous (GTEx)	EpiXcan	0.992074	gtex_sf	0.999981
4806	ENSG00000172456	FGGY	0.354464	0.0564419	0.722992	0.0118893	0.0340745	0.00101364	0.00274464	10	12	12	A2	Adipose. subcutaneous (GTEx)	EpiXcan	0.992074	gtex_sf	0.999981
4807	ENSG00000147872	PLIN2	-0.354364	-0.0807763	0.723066	0.00933039	0.0576049	1.76885e-05	5.92734e-05	12	17	17	A2	Adipose. subcutaneous (GTEx)	EpiXcan	0.992074	gtex_sf	0.999981
4808	ENSG00000204713	TRIM27	0.354189	0.0281463	0.723197	0.0432564	0.128685	2.36255e-11	1.46038e-10	5	7	7	A2	Adipose. subcutaneous (GTEx)	EpiXcan	0.992074	gtex_sf	0.999981
4809	ENSG00000118894	EEF2KMT	0.354136	0.0774071	0.723237	0.0208047	0.0370788	0.000647939	0.00179361	21	27	27	A2	Adipose. subcutaneous (GTEx)	EpiXcan	0.992074	gtex_sf	0.999981
4810	ENSG00000215845	TSTD1	-0.353841	-0.00939953	0.723458	0.231415	0.347603	1.29781e-32	2.9948e-31	26	30	30	A2	Adipose. subcutaneous (GTEx)	EpiXcan	0.992074	gtex_sf	0.999981
4811	ENSG00000221963	APOL6	0.353785	0.0682685	0.7235	0.0103765	0.152766	1.36018e-13	1.00698e-12	1	3	3	A2	Adipose. subcutaneous (GTEx)	EpiXcan	0.992074	gtex_sf	0.999981
4812	ENSG00000149380	P4HA3	-0.353517	-0.0514547	0.723701	0.0543658	0.129857	1.09779e-11	6.97993e-11	27	39	39	A2	Adipose. subcutaneous (GTEx)	EpiXcan	0.992074	gtex_sf	0.999981
4813	ENSG00000203772	SPRN	-0.35294	-0.082329	0.724133	0.0142257	0.0793481	2.74372e-07	1.14006e-06	2	5	5	A2	Adipose. subcutaneous (GTEx)	EpiXcan	0.992074	gtex_sf	0.999981
4814	ENSG00000179397	CATSPERE	-0.352753	-0.0423482	0.724274	0.0285531	0.0786752	3.68741e-07	1.50626e-06	8	10	10	A2	Adipose. subcutaneous (GTEx)	EpiXcan	0.992074	gtex_sf	0.999981
4815	ENSG00000127081	ZNF484	0.352751	0.228654	0.724275	0.000796683	0.0127472	0.0453235	0.0989936	2	3	3	A2	Adipose. subcutaneous (GTEx)	EpiXcan	0.992074	gtex_sf	0.999981
4816	ENSG00000112309	B3GAT2	0.352404	0.0472153	0.724535	0.0199835	0.0746279	7.81951e-07	3.06115e-06	8	10	10	A2	Adipose. subcutaneous (GTEx)	EpiXcan	0.992074	gtex_sf	0.999981
4817	ENSG00000129003	VPS13C	-0.352228	-0.0194018	0.724668	0.14644	0.110952	7.75724e-10	4.15192e-09	118	156	156	A2	Adipose. subcutaneous (GTEx)	EpiXcan	0.992074	gtex_sf	0.999981
4818	ENSG00000263753	LINC00667	-0.352008	-0.0128412	0.724832	0.39438	0.57603	4.26023e-69	5.14423e-67	50	62	62	A2	Adipose. subcutaneous (GTEx)	EpiXcan	0.992074	gtex_sf	0.999981
4819	ENSG00000111678	C12orf57	-0.351826	-0.03922	0.724969	0.0577362	0.106122	2.71468e-09	1.38725e-08	13	15	15	A2	Adipose. subcutaneous (GTEx)	EpiXcan	0.992074	gtex_sf	0.999981
4820	ENSG00000136048	DRAM1	0.351815	0.0198703	0.724977	0.100696	0.177722	1.14614e-15	9.88547e-15	46	53	53	A2	Adipose. subcutaneous (GTEx)	EpiXcan	0.992074	gtex_sf	0.999981
4821	ENSG00000113141	IK	0.351612	0.0186942	0.725129	0.089702	0.121396	8.38831e-11	4.912e-10	21	22	22	A2	Adipose. subcutaneous (GTEx)	EpiXcan	0.992074	gtex_sf	0.999981
4822	ENSG00000249476	AC008467.1	-0.35123	-0.0394	0.725416	0.0484408	0.390769	2.36096e-38	7.06622e-37	24	32	32	A2	Adipose. subcutaneous (GTEx)	EpiXcan	0.992074	gtex_sf	0.999981
4823	ENSG00000163959	SLC51A	-0.351041	-0.0773979	0.725558	0.02331	0.225244	9.56478e-20	1.08745e-18	13	18	18	A2	Adipose. subcutaneous (GTEx)	EpiXcan	0.992074	gtex_sf	0.999981
4824	ENSG00000137513	NARS2	-0.350768	-0.0388197	0.725762	0.0419047	0.143744	2.63694e-12	1.77234e-11	8	13	13	A2	Adipose. subcutaneous (GTEx)	EpiXcan	0.992074	gtex_sf	0.999981
4825	ENSG00000198301	SDAD1	-0.350567	-0.114231	0.725913	0.00876118	0.0163107	0.0231471	0.0526846	6	6	6	A2	Adipose. subcutaneous (GTEx)	EpiXcan	0.992074	gtex_sf	0.999981
4826	ENSG00000198909	MAP3K3	0.349995	0.0400306	0.726342	0.0270545	0.0525237	3.16789e-05	0.000102857	27	30	30	A2	Adipose. subcutaneous (GTEx)	EpiXcan	0.992074	gtex_sf	0.999981
4827	ENSG00000140905	GCSH	0.34972	0.0263185	0.726549	0.071709	0.1344	1.54625e-11	9.70792e-11	18	22	22	A2	Adipose. subcutaneous (GTEx)	EpiXcan	0.992074	gtex_sf	0.999981
4828	ENSG00000140265	ZSCAN29	-0.349695	-0.0326498	0.726568	0.122615	0.133987	5.24066e-12	3.41668e-11	24	25	25	A2	Adipose. subcutaneous (GTEx)	EpiXcan	0.992074	gtex_sf	0.999981
4829	ENSG00000158321	AUTS2	0.349632	0.0378381	0.726615	0.0285416	0.0603854	9.3215e-06	3.23264e-05	7	12	12	A2	Adipose. subcutaneous (GTEx)	EpiXcan	0.992074	gtex_sf	0.999981
4830	ENSG00000253250	C8orf88	0.349517	0.106499	0.726701	0.00785361	0.0157675	0.0259219	0.0586288	3	5	5	A2	Adipose. subcutaneous (GTEx)	EpiXcan	0.992074	gtex_sf	0.999981
4831	ENSG00000118407	FILIP1	0.349484	0.0568419	0.726726	0.0191122	0.10889	1.32867e-09	6.97291e-09	9	18	18	A2	Adipose. subcutaneous (GTEx)	EpiXcan	0.992074	gtex_sf	0.999981
4832	ENSG00000148943	LIN7C	0.348911	0.117061	0.727156	0.0114419	0.0471352	0.000106481	0.000325581	9	14	14	A2	Adipose. subcutaneous (GTEx)	EpiXcan	0.992074	gtex_sf	0.999981
4833	ENSG00000205937	RNPS1	-0.348712	-0.0317236	0.727306	0.0548327	0.236289	1.11988e-20	1.34993e-19	10	14	14	A2	Adipose. subcutaneous (GTEx)	EpiXcan	0.992074	gtex_sf	0.999981
4834	ENSG00000269834	ZNF528-AS1	-0.348541	-0.0124977	0.727434	0.102023	0.190342	2.31347e-16	2.09875e-15	49	56	56	A2	Adipose. subcutaneous (GTEx)	EpiXcan	0.992074	gtex_sf	0.999981
4835	ENSG00000136754	ABI1	-0.348451	-0.0164454	0.727502	0.0181856	0.0121795	0.0521983	0.112883	35	39	39	A2	Adipose. subcutaneous (GTEx)	EpiXcan	0.992074	gtex_sf	0.999981
4836	ENSG00000000460	C1orf112	-0.348426	-0.0960164	0.72752	0.00772721	0.0318524	0.00140068	0.00372284	4	4	4	A2	Adipose. subcutaneous (GTEx)	EpiXcan	0.992074	gtex_sf	0.999981
4837	ENSG00000198131	ZNF544	0.347925	0.0748069	0.727897	0.0136015	0.0635158	6.2602e-06	2.21152e-05	14	18	18	A2	Adipose. subcutaneous (GTEx)	EpiXcan	0.992074	gtex_sf	0.999981
4838	ENSG00000101639	CEP192	0.347457	0.0103952	0.728248	0.266162	0.674096	9.87401e-92	5.31943e-89	95	116	116	A2	Adipose. subcutaneous (GTEx)	EpiXcan	0.992074	gtex_sf	0.999981
4839	ENSG00000112062	MAPK14	0.347399	0.023429	0.728292	0.031143	0.0533944	2.83286e-05	9.26017e-05	32	37	37	A2	Adipose. subcutaneous (GTEx)	EpiXcan	0.992074	gtex_sf	0.999981
4840	ENSG00000175309	PHYKPL	-0.347131	-0.0859662	0.728493	0.0129542	0.02178	0.00843748	0.0203835	10	11	11	A2	Adipose. subcutaneous (GTEx)	EpiXcan	0.992074	gtex_sf	0.999981
4841	ENSG00000164692	COL1A2	0.347048	-0.0243872	0.728555	0.0529634	0.0146735	0.0320181	0.0713681	51	60	60	A2	Adipose. subcutaneous (GTEx)	EpiXcan	0.992074	gtex_sf	0.999981
4842	ENSG00000250067	YJEFN3	0.347014	0.0413808	0.728581	0.0380687	0.0729201	7.03506e-07	2.77109e-06	29	33	33	A2	Adipose. subcutaneous (GTEx)	EpiXcan	0.992074	gtex_sf	0.999981
4843	ENSG00000146556	WASH2P	0.346859	0.141888	0.728697	0.00310121	0.119433	1.51426e-10	8.66788e-10	12	16	16	A2	Adipose. subcutaneous (GTEx)	EpiXcan	0.992074	gtex_sf	0.999981
4844	ENSG00000093167	LRRFIP2	-0.346761	-0.0342863	0.728771	0.0557822	0.0255646	0.0043873	0.0109718	48	52	52	A2	Adipose. subcutaneous (GTEx)	EpiXcan	0.992074	gtex_sf	0.999981
4845	ENSG00000114744	COMMD2	0.346614	0.0246763	0.728882	0.106823	0.181882	2.71306e-16	2.44347e-15	8	11	11	A2	Adipose. subcutaneous (GTEx)	EpiXcan	0.992074	gtex_sf	0.999981
4846	ENSG00000263142	LRRC37A17P	0.346589	0.0601099	0.7289	0.0302688	0.0803115	2.41338e-07	1.00848e-06	20	23	23	A2	Adipose. subcutaneous (GTEx)	EpiXcan	0.992074	gtex_sf	0.999981
4847	ENSG00000162426	SLC45A1	-0.346492	-0.141678	0.728973	0.00444855	0.0167417	0.0218703	0.0499245	2	2	2	A2	Adipose. subcutaneous (GTEx)	EpiXcan	0.992074	gtex_sf	0.999981
4848	ENSG00000225889	AC012368.1	-0.346135	-0.0317486	0.729241	0.0858672	0.153383	1.0508e-13	7.84989e-13	23	27	27	A2	Adipose. subcutaneous (GTEx)	EpiXcan	0.992074	gtex_sf	0.999981
4849	ENSG00000197283	SYNGAP1	0.346132	0.0753281	0.729243	0.0284166	0.0113243	0.0609909	0.130368	25	32	32	A2	Adipose. subcutaneous (GTEx)	EpiXcan	0.992074	gtex_sf	0.999981
4850	ENSG00000259959	AC107068.1	-0.345924	-0.0800545	0.7294	0.00704318	0.0144195	0.0337243	0.0749922	12	16	16	A2	Adipose. subcutaneous (GTEx)	EpiXcan	0.992074	gtex_sf	0.999981
4851	ENSG00000138111	MFSD13A	-0.344942	-0.0229188	0.730138	0.0790703	0.253125	3.24525e-22	4.25619e-21	26	31	31	A2	Adipose. subcutaneous (GTEx)	EpiXcan	0.992074	gtex_sf	0.999981
4852	ENSG00000267106	ZNF561-AS1	0.344826	0.0455783	0.730226	0.0158605	0.0493306	6.32341e-05	0.000198458	10	10	10	A2	Adipose. subcutaneous (GTEx)	EpiXcan	0.992074	gtex_sf	0.999981
4853	ENSG00000204839	MROH6	-0.344555	-0.0227511	0.730429	0.0927206	0.315368	8.77619e-29	1.64562e-27	33	43	43	A2	Adipose. subcutaneous (GTEx)	EpiXcan	0.992074	gtex_sf	0.999981
4854	ENSG00000273344	PAXIP1-AS1	-0.34444	-0.0349668	0.730516	0.0672409	0.145996	1.03639e-12	7.22586e-12	14	14	14	A2	Adipose. subcutaneous (GTEx)	EpiXcan	0.992074	gtex_sf	0.999981
4855	ENSG00000162976	PQLC3	-0.344056	-0.066898	0.730804	0.0285543	0.0175263	0.0182786	0.042117	39	46	46	A2	Adipose. subcutaneous (GTEx)	EpiXcan	0.992074	gtex_sf	0.999981
4856	ENSG00000125945	ZNF436	-0.343813	-0.0170855	0.730987	0.0979179	0.103028	4.98221e-09	2.4826e-08	39	44	44	A2	Adipose. subcutaneous (GTEx)	EpiXcan	0.992074	gtex_sf	0.999981
4857	ENSG00000100889	PCK2	-0.343612	-0.0470372	0.731138	0.0404761	0.103175	3.43467e-09	1.73743e-08	20	25	25	A2	Adipose. subcutaneous (GTEx)	EpiXcan	0.992074	gtex_sf	0.999981
4858	ENSG00000129204	USP6	0.343411	0.0163539	0.731289	0.175175	0.242097	3.87552e-21	4.78277e-20	39	48	48	A2	Adipose. subcutaneous (GTEx)	EpiXcan	0.992074	gtex_sf	0.999981
4859	ENSG00000186132	C2orf76	-0.343334	-0.0356347	0.731347	0.0895387	0.0179644	0.0175437	0.0405435	67	74	74	A2	Adipose. subcutaneous (GTEx)	EpiXcan	0.992074	gtex_sf	0.999981
4860	ENSG00000177889	UBE2N	0.343267	0.0526407	0.731398	0.0131968	0.0307153	0.00188736	0.00494505	8	8	8	A2	Adipose. subcutaneous (GTEx)	EpiXcan	0.992074	gtex_sf	0.999981
4861	ENSG00000244625	MIATNB	-0.343216	-0.0434768	0.731436	0.0862104	0.128564	4.49998e-11	2.71219e-10	32	38	38	A2	Adipose. subcutaneous (GTEx)	EpiXcan	0.992074	gtex_sf	0.999981
4862	ENSG00000064115	TM7SF3	0.343154	0.0782905	0.731482	0.00613484	0.238737	4.38487e-21	5.3829e-20	11	19	19	A2	Adipose. subcutaneous (GTEx)	EpiXcan	0.992074	gtex_sf	0.999981
4863	ENSG00000100036	SLC35E4	-0.343048	-0.0292525	0.731562	0.0791645	0.0645995	2.75771e-06	1.01758e-05	41	52	52	A2	Adipose. subcutaneous (GTEx)	EpiXcan	0.992074	gtex_sf	0.999981
4864	ENSG00000198939	ZFP2	0.342949	0.0984307	0.731637	0.0174986	0.0453936	0.000136167	0.000410523	36	42	42	A2	Adipose. subcutaneous (GTEx)	EpiXcan	0.992074	gtex_sf	0.999981
4865	ENSG00000133313	CNDP2	0.342929	0.0394357	0.731652	0.0327673	0.0557643	2.12989e-05	7.0695e-05	21	30	30	A2	Adipose. subcutaneous (GTEx)	EpiXcan	0.992074	gtex_sf	0.999981
4866	ENSG00000084207	GSTP1	-0.342801	-0.0470546	0.731748	0.0234819	0.0957733	1.59311e-08	7.56175e-08	6	7	7	A2	Adipose. subcutaneous (GTEx)	EpiXcan	0.992074	gtex_sf	0.999981
4867	ENSG00000258559	AC005519.2	-0.34207	-0.0252646	0.732298	0.0700649	0.156942	2.03529e-13	1.48172e-12	10	12	12	A2	Adipose. subcutaneous (GTEx)	EpiXcan	0.992074	gtex_sf	0.999981
4868	ENSG00000084090	STARD7	0.341947	0.00842628	0.732391	0.0404538	0.0197938	0.0127551	0.0300826	35	44	44	A2	Adipose. subcutaneous (GTEx)	EpiXcan	0.992074	gtex_sf	0.999981
4869	ENSG00000104267	CA2	-0.341817	-0.0372045	0.732489	0.0917342	0.0598947	8.27814e-06	2.88222e-05	50	61	61	A2	Adipose. subcutaneous (GTEx)	EpiXcan	0.992074	gtex_sf	0.999981
4870	ENSG00000146833	TRIM4	-0.341596	-0.0120489	0.732655	0.256223	0.613065	7.88891e-77	1.45395e-74	8	11	11	A2	Adipose. subcutaneous (GTEx)	EpiXcan	0.992074	gtex_sf	0.999981
4871	ENSG00000172795	DCP2	0.341336	0.0311094	0.73285	0.0624189	0.227605	6.97983e-20	8.0334e-19	14	20	20	A2	Adipose. subcutaneous (GTEx)	EpiXcan	0.992074	gtex_sf	0.999981
4872	ENSG00000158711	ELK4	0.341285	0.0706472	0.732889	0.00950025	0.0197233	0.0129122	0.0304275	12	17	17	A2	Adipose. subcutaneous (GTEx)	EpiXcan	0.992074	gtex_sf	0.999981
4873	ENSG00000152242	C18orf25	0.341114	0.0710647	0.733018	0.0226225	0.028982	0.00257166	0.00662764	23	33	33	A2	Adipose. subcutaneous (GTEx)	EpiXcan	0.992074	gtex_sf	0.999981
4874	ENSG00000018189	RUFY3	-0.341067	0.00529716	0.733053	0.039026	0.0773294	4.25257e-07	1.72106e-06	49	55	55	A2	Adipose. subcutaneous (GTEx)	EpiXcan	0.992074	gtex_sf	0.999981
4875	ENSG00000196867	ZFP28	-0.340834	-0.0253762	0.733229	0.126919	0.234335	1.82051e-20	2.15918e-19	18	18	18	A2	Adipose. subcutaneous (GTEx)	EpiXcan	0.992074	gtex_sf	0.999981
4876	ENSG00000090382	LYZ	-0.340757	-0.031872	0.733286	0.0901706	0.318037	3.33218e-29	6.38494e-28	22	26	26	A2	Adipose. subcutaneous (GTEx)	EpiXcan	0.992074	gtex_sf	0.999981
4877	ENSG00000064687	ABCA7	0.340487	0.0266307	0.73349	0.0644189	0.0487043	6.62526e-05	0.000207421	31	41	41	A2	Adipose. subcutaneous (GTEx)	EpiXcan	0.992074	gtex_sf	0.999981
4878	ENSG00000140470	ADAMTS17	-0.340377	-0.0563976	0.733573	0.0183898	0.0428376	0.000185693	0.000550127	21	27	27	A2	Adipose. subcutaneous (GTEx)	EpiXcan	0.992074	gtex_sf	0.999981
4879	ENSG00000197147	LRRC8B	-0.339951	-0.0255512	0.733894	0.0799759	0.166021	1.74526e-14	1.38425e-13	25	27	27	A2	Adipose. subcutaneous (GTEx)	EpiXcan	0.992074	gtex_sf	0.999981
4880	ENSG00000257365	FNTB	-0.339646	-0.043363	0.734123	0.0292455	0.0247648	0.00529031	0.0130806	20	21	21	A2	Adipose. subcutaneous (GTEx)	EpiXcan	0.992074	gtex_sf	0.999981
4881	ENSG00000143367	TUFT1	0.339522	0.0845739	0.734217	0.0189672	0.0389292	0.00029448	0.000852402	9	11	11	A2	Adipose. subcutaneous (GTEx)	EpiXcan	0.992074	gtex_sf	0.999981
4882	ENSG00000171115	GIMAP8	-0.339487	-0.0176555	0.734243	0.265128	0.41613	4.79799e-41	1.5813e-39	9	9	9	A2	Adipose. subcutaneous (GTEx)	EpiXcan	0.992074	gtex_sf	0.999981
4883	ENSG00000111186	WNT5B	-0.339411	-0.0214965	0.7343	0.0436547	0.0353955	0.000801708	0.00219842	37	51	51	A2	Adipose. subcutaneous (GTEx)	EpiXcan	0.992074	gtex_sf	0.999981
4884	ENSG00000099251	HSD17B7P2	-0.339324	-0.0340882	0.734366	0.0573917	0.196477	1.21309e-17	1.19324e-16	26	42	42	A2	Adipose. subcutaneous (GTEx)	EpiXcan	0.992074	gtex_sf	0.999981
4885	ENSG00000146476	ARMT1	0.339283	0.0990624	0.734396	0.00483228	0.0335317	0.00103597	0.00280349	4	5	5	A2	Adipose. subcutaneous (GTEx)	EpiXcan	0.992074	gtex_sf	0.999981
4886	ENSG00000170889	RPS9	0.339019	0.0181966	0.734595	0.25773	0.480285	9.44182e-51	5.02858e-49	51	61	61	A2	Adipose. subcutaneous (GTEx)	EpiXcan	0.992076	gtex_sf	0.999981
4887	ENSG00000180376	CCDC66	0.338385	0.0305418	0.735073	0.0850345	0.176925	4.17069e-15	3.46083e-14	51	53	53	A2	Adipose. subcutaneous (GTEx)	EpiXcan	0.992076	gtex_sf	0.999981
4888	ENSG00000151135	TMEM263	-0.338384	-0.057821	0.735074	0.0760415	0.0581587	1.59751e-05	5.37893e-05	52	64	64	A2	Adipose. subcutaneous (GTEx)	EpiXcan	0.992076	gtex_sf	0.999981
4889	ENSG00000060709	RIMBP2	0.338255	0.063784	0.735171	0.0247403	0.0533757	3.72892e-05	0.00012032	21	23	23	A2	Adipose. subcutaneous (GTEx)	EpiXcan	0.992076	gtex_sf	0.999981
4890	ENSG00000116833	NR5A2	-0.338203	-0.0367273	0.73521	0.112478	0.0114196	0.0597242	0.127864	72	91	91	A2	Adipose. subcutaneous (GTEx)	EpiXcan	0.992076	gtex_sf	0.999981
4891	ENSG00000168310	IRF2	-0.338084	-0.126236	0.7353	0.00567892	0.0234256	0.00644211	0.0157725	1	1	1	A2	Adipose. subcutaneous (GTEx)	EpiXcan	0.992076	gtex_sf	0.999981
4892	ENSG00000132205	EMILIN2	-0.337331	-0.041634	0.735867	0.0201824	0.0687295	2.2595e-06	8.42846e-06	3	5	5	A2	Adipose. subcutaneous (GTEx)	EpiXcan	0.992114	gtex_sf	0.999981
4893	ENSG00000198093	ZNF649	-0.337267	-0.0350239	0.735916	0.0146691	0.0412676	0.000271227	0.000788189	3	5	5	A2	Adipose. subcutaneous (GTEx)	EpiXcan	0.992114	gtex_sf	0.999981
4894	ENSG00000163346	PBXIP1	-0.337229	-0.0375108	0.735944	0.0263498	0.0895821	4.58318e-08	2.06885e-07	10	12	12	A2	Adipose. subcutaneous (GTEx)	EpiXcan	0.992114	gtex_sf	0.999981
4895	ENSG00000156931	VPS8	0.33673	0.0130937	0.736321	0.193041	0.379284	1.24303e-37	3.6425e-36	25	32	32	A2	Adipose. subcutaneous (GTEx)	EpiXcan	0.992114	gtex_sf	0.999981
4896	ENSG00000160049	DFFA	0.336502	-0.000645752	0.736493	0.0280545	0.0533949	3.22014e-05	0.000104521	22	28	28	A2	Adipose. subcutaneous (GTEx)	EpiXcan	0.992114	gtex_sf	0.999981
4897	ENSG00000164880	INTS1	0.336423	0.0215175	0.736552	0.169767	0.510263	8.0517e-58	5.87397e-56	29	44	44	A2	Adipose. subcutaneous (GTEx)	EpiXcan	0.992114	gtex_sf	0.999981
4898	ENSG00000253710	ALG11	0.336351	0.0373221	0.736606	0.0881505	0.155723	1.20318e-13	8.94058e-13	49	63	63	A2	Adipose. subcutaneous (GTEx)	EpiXcan	0.992114	gtex_sf	0.999981
4899	ENSG00000206418	RAB12	0.336343	0.039999	0.736613	0.029965	0.025329	0.00480754	0.0119736	32	39	39	A2	Adipose. subcutaneous (GTEx)	EpiXcan	0.992114	gtex_sf	0.999981
4900	ENSG00000112981	NME5	0.336251	0.0499528	0.736681	0.0264632	0.0538413	3.13816e-05	0.000101944	6	7	7	A2	Adipose. subcutaneous (GTEx)	EpiXcan	0.992114	gtex_sf	0.999981
4901	ENSG00000206530	CFAP44	0.335602	0.0525633	0.737171	0.0203778	0.106528	2.87662e-09	1.46496e-08	19	26	26	A2	Adipose. subcutaneous (GTEx)	EpiXcan	0.992121	gtex_sf	0.999981
4902	ENSG00000188906	LRRK2	0.335601	0.00815004	0.737172	0.0749983	0.0898279	4.21137e-08	1.90593e-07	38	45	45	A2	Adipose. subcutaneous (GTEx)	EpiXcan	0.992121	gtex_sf	0.999981
4903	ENSG00000140471	LINS1	-0.335417	-0.029518	0.737311	0.088168	0.208857	5.30879e-18	5.35351e-17	12	15	15	A2	Adipose. subcutaneous (GTEx)	EpiXcan	0.992121	gtex_sf	0.999981
4904	ENSG00000178307	TMEM11	0.335385	0.143175	0.737335	0.00362662	0.0229397	0.0063502	0.0155665	5	6	6	A2	Adipose. subcutaneous (GTEx)	EpiXcan	0.992121	gtex_sf	0.999981
4905	ENSG00000050130	JKAMP	-0.335248	-0.0260248	0.737438	0.0682677	0.121996	1.67231e-10	9.55301e-10	25	33	33	A2	Adipose. subcutaneous (GTEx)	EpiXcan	0.992121	gtex_sf	0.999981
4906	ENSG00000139668	WDFY2	0.334458	0.0205398	0.738034	0.0501755	0.0587649	1.45826e-05	4.93107e-05	18	19	19	A2	Adipose. subcutaneous (GTEx)	EpiXcan	0.992203	gtex_sf	0.999981
4907	ENSG00000247240	UBL7-AS1	-0.334381	-0.0384781	0.738092	0.034204	0.015582	0.0261699	0.059123	31	34	34	A2	Adipose. subcutaneous (GTEx)	EpiXcan	0.992203	gtex_sf	0.999981
4908	ENSG00000135426	TESPA1	-0.333742	-0.0429349	0.738575	0.0203118	0.0196029	0.0132616	0.0312037	12	15	15	A2	Adipose. subcutaneous (GTEx)	EpiXcan	0.992203	gtex_sf	0.999981
4909	ENSG00000184916	JAG2	-0.333741	-0.113569	0.738575	0.00250181	0.0101176	0.0770829	0.16202	2	2	2	A2	Adipose. subcutaneous (GTEx)	EpiXcan	0.992203	gtex_sf	0.999981
4910	ENSG00000100445	SDR39U1	0.333402	0.0250558	0.738831	0.0646718	0.162061	4.10969e-15	3.41628e-14	21	29	29	A2	Adipose. subcutaneous (GTEx)	EpiXcan	0.992203	gtex_sf	0.999981
4911	ENSG00000141314	RHBDL3	-0.333334	-0.0657441	0.738882	0.0187941	0.0295881	0.00204767	0.00534707	13	17	17	A2	Adipose. subcutaneous (GTEx)	EpiXcan	0.992203	gtex_sf	0.999981
4912	ENSG00000111328	CDK2AP1	-0.333162	-0.0290875	0.739012	0.112979	0.288588	1.71807e-26	2.83786e-25	29	41	41	A2	Adipose. subcutaneous (GTEx)	EpiXcan	0.992203	gtex_sf	0.999981
4913	ENSG00000142156	COL6A1	0.333089	0.0547276	0.739067	0.0331139	0.075667	5.93504e-07	2.36305e-06	11	14	14	A2	Adipose. subcutaneous (GTEx)	EpiXcan	0.992203	gtex_sf	0.999981
4914	ENSG00000165449	SLC16A9	0.332739	0.0826794	0.739331	0.00345472	0.0111225	0.0636226	0.135662	8	12	12	A2	Adipose. subcutaneous (GTEx)	EpiXcan	0.992203	gtex_sf	0.999981
4915	ENSG00000020426	MNAT1	-0.332561	-0.0590898	0.739466	0.0117551	0.0170705	0.0203957	0.0467336	8	9	9	A2	Adipose. subcutaneous (GTEx)	EpiXcan	0.992203	gtex_sf	0.999981
4916	ENSG00000175416	CLTB	-0.332274	-0.0386732	0.739683	0.0487737	0.0679291	2.3155e-06	8.63506e-06	21	25	25	A2	Adipose. subcutaneous (GTEx)	EpiXcan	0.992203	gtex_sf	0.999981
4917	ENSG00000113211	PCDHB6	-0.332086	-0.102723	0.739825	0.0081225	0.0109422	0.0652229	0.13882	14	16	16	A2	Adipose. subcutaneous (GTEx)	EpiXcan	0.992203	gtex_sf	0.999981
4918	ENSG00000108823	SGCA	-0.331995	-0.0145146	0.739893	0.155512	0.289733	2.26146e-26	3.72224e-25	39	51	51	A2	Adipose. subcutaneous (GTEx)	EpiXcan	0.992203	gtex_sf	0.999981
4919	ENSG00000173258	ZNF483	-0.331909	-0.0215766	0.739958	0.0863455	0.25005	1.81823e-22	2.4186e-21	50	72	72	A2	Adipose. subcutaneous (GTEx)	EpiXcan	0.992203	gtex_sf	0.999981
4920	ENSG00000112159	MDN1	-0.331824	-0.023651	0.740022	0.07193	0.0280804	0.00287746	0.00737368	70	78	78	A2	Adipose. subcutaneous (GTEx)	EpiXcan	0.992203	gtex_sf	0.999981
4921	ENSG00000100749	VRK1	0.330555	0.0579881	0.74098	0.0141373	0.0621299	6.64194e-06	2.33871e-05	11	13	13	A2	Adipose. subcutaneous (GTEx)	EpiXcan	0.992203	gtex_sf	0.999981
4922	ENSG00000160801	PTH1R	0.330283	0.052804	0.741186	0.0466457	0.0892329	6.17603e-08	2.75415e-07	20	24	24	A2	Adipose. subcutaneous (GTEx)	EpiXcan	0.992203	gtex_sf	0.999981
4923	ENSG00000111671	SPSB2	0.330115	0.0214519	0.741313	0.14977	0.343391	1.64958e-32	3.79403e-31	3	4	4	A2	Adipose. subcutaneous (GTEx)	EpiXcan	0.992203	gtex_sf	0.999981
4924	ENSG00000196329	GIMAP5	-0.330101	-0.0321523	0.741324	0.0360905	0.108331	1.60883e-09	8.37114e-09	17	21	21	A2	Adipose. subcutaneous (GTEx)	EpiXcan	0.992203	gtex_sf	0.999981
4925	ENSG00000025800	KPNA6	0.329256	0.0742115	0.741962	0.0124714	0.0259523	0.0040885	0.0102593	17	19	19	A2	Adipose. subcutaneous (GTEx)	EpiXcan	0.992203	gtex_sf	0.999981
4926	ENSG00000165684	SNAPC4	-0.328803	-0.0264637	0.742304	0.0852438	0.131034	4.48701e-12	2.95484e-11	29	33	33	A2	Adipose. subcutaneous (GTEx)	EpiXcan	0.992203	gtex_sf	0.999981
4927	ENSG00000260274	AC068338.2	0.328625	0.0206073	0.742439	0.109317	0.264444	9.3101e-24	1.32797e-22	24	34	34	A2	Adipose. subcutaneous (GTEx)	EpiXcan	0.992203	gtex_sf	0.999981
4928	ENSG00000103642	LACTB	0.328405	0.00905016	0.742606	0.0703717	0.26856	1.19266e-24	1.7867e-23	25	28	28	A2	Adipose. subcutaneous (GTEx)	EpiXcan	0.992203	gtex_sf	0.999981
4929	ENSG00000160305	DIP2A	0.328333	0.0176999	0.74266	0.0961682	0.207671	5.23404e-18	5.28193e-17	46	56	54	A2	Adipose. subcutaneous (GTEx)	EpiXcan	0.992203	gtex_sf	0.999981
4930	ENSG00000185808	PIGP	0.328285	0.0107058	0.742697	0.402381	0.621671	5.1745e-79	1.05042e-76	105	130	130	A2	Adipose. subcutaneous (GTEx)	EpiXcan	0.992203	gtex_sf	0.999981
4931	ENSG00000140443	IGF1R	-0.32826	-0.0332027	0.742715	0.0248402	0.0332277	0.0011791	0.00316454	10	12	12	A2	Adipose. subcutaneous (GTEx)	EpiXcan	0.992203	gtex_sf	0.999981
4932	ENSG00000165868	HSPA12A	-0.328231	-0.0263318	0.742737	0.0939389	0.180276	8.66339e-16	7.53247e-15	16	17	17	A2	Adipose. subcutaneous (GTEx)	EpiXcan	0.992203	gtex_sf	0.999981
4933	ENSG00000105877	DNAH11	0.32784	0.0264184	0.743033	0.0467285	0.019759	0.0120837	0.0285953	28	36	36	A2	Adipose. subcutaneous (GTEx)	EpiXcan	0.992203	gtex_sf	0.999981
4934	ENSG00000155393	HEATR3	-0.327641	-0.0188998	0.743183	0.132757	0.45669	1.90494e-49	9.32954e-48	14	19	19	A2	Adipose. subcutaneous (GTEx)	EpiXcan	0.992203	gtex_sf	0.999981
4935	ENSG00000153406	NMRAL1	-0.327604	-0.0175245	0.743211	0.195353	0.423505	5.60103e-42	1.98115e-40	23	33	33	A2	Adipose. subcutaneous (GTEx)	EpiXcan	0.992203	gtex_sf	0.999981
4936	ENSG00000136449	MYCBPAP	0.327232	0.0203642	0.743493	0.0995615	0.159945	6.94989e-14	5.27626e-13	28	32	32	A2	Adipose. subcutaneous (GTEx)	EpiXcan	0.992203	gtex_sf	0.999981
4937	ENSG00000138777	PPA2	-0.327229	-0.0104752	0.743495	0.131126	0.15073	3.11679e-13	2.23538e-12	54	64	64	A2	Adipose. subcutaneous (GTEx)	EpiXcan	0.992203	gtex_sf	0.999981
4938	ENSG00000141401	IMPA2	-0.32697	-0.022061	0.74369	0.123225	0.275386	7.97413e-25	1.21008e-23	10	12	12	A2	Adipose. subcutaneous (GTEx)	EpiXcan	0.992203	gtex_sf	0.999981
4939	ENSG00000198860	TSEN15	0.326868	0.0426971	0.743768	0.0569837	0.0460823	0.000138315	0.000416641	50	58	58	A2	Adipose. subcutaneous (GTEx)	EpiXcan	0.992203	gtex_sf	0.999981
4940	ENSG00000134324	LPIN1	0.325683	0.0408701	0.744664	0.0624733	0.100599	4.57311e-09	2.29261e-08	24	26	26	A2	Adipose. subcutaneous (GTEx)	EpiXcan	0.992203	gtex_sf	0.999981
4941	ENSG00000135297	MTO1	0.325519	0.116514	0.744789	0.0029536	0.139629	6.34212e-12	4.11332e-11	19	29	29	A2	Adipose. subcutaneous (GTEx)	EpiXcan	0.992203	gtex_sf	0.999981
4942	ENSG00000087303	NID2	-0.325307	-0.0620161	0.744949	0.00910787	0.0615378	6.94948e-06	2.44208e-05	3	4	4	A2	Adipose. subcutaneous (GTEx)	EpiXcan	0.992203	gtex_sf	0.999981
4943	ENSG00000115041	KCNIP3	0.325258	0.0849202	0.744985	0.0434747	0.0793493	3.47804e-07	1.42531e-06	26	31	31	A2	Adipose. subcutaneous (GTEx)	EpiXcan	0.992203	gtex_sf	0.999981
4944	ENSG00000100284	TOM1	-0.325057	-0.0410858	0.745138	0.0372972	0.10919	1.86278e-09	9.64581e-09	14	18	18	A2	Adipose. subcutaneous (GTEx)	EpiXcan	0.992203	gtex_sf	0.999981
4945	ENSG00000179299	NSUN7	0.324654	0.0572621	0.745443	0.00858802	0.0773499	5.76445e-07	2.29905e-06	5	10	10	A2	Adipose. subcutaneous (GTEx)	EpiXcan	0.992203	gtex_sf	0.999981
4946	ENSG00000268516	AC020915.4	0.324539	-0.00730365	0.74553	0.0379653	0.111264	1.13393e-09	5.98904e-09	11	13	13	A2	Adipose. subcutaneous (GTEx)	EpiXcan	0.992203	gtex_sf	0.999981
4947	ENSG00000120539	MASTL	0.323874	0.0101358	0.746034	0.243689	0.511086	5.10817e-56	3.43991e-54	29	34	34	A2	Adipose. subcutaneous (GTEx)	EpiXcan	0.992203	gtex_sf	0.999981
4948	ENSG00000162076	FLYWCH2	-0.323834	-0.117756	0.746064	0.0053002	0.0107931	0.0682446	0.144636	2	5	5	A2	Adipose. subcutaneous (GTEx)	EpiXcan	0.992203	gtex_sf	0.999981
4949	ENSG00000144677	CTDSPL	0.323365	0.0292784	0.746418	0.0508411	0.129923	1.22886e-11	7.7885e-11	4	5	5	A2	Adipose. subcutaneous (GTEx)	EpiXcan	0.992203	gtex_sf	0.999981
4950	ENSG00000155254	MARVELD1	-0.32336	-0.0296408	0.746422	0.0560073	0.0309632	0.00177688	0.00466607	50	58	58	A2	Adipose. subcutaneous (GTEx)	EpiXcan	0.992203	gtex_sf	0.999981
4951	ENSG00000146731	CCT6A	0.322936	0.031541	0.746744	0.0379591	0.0616592	8.86666e-06	3.08177e-05	12	13	13	A2	Adipose. subcutaneous (GTEx)	EpiXcan	0.992203	gtex_sf	0.999981
4952	ENSG00000101019	UQCC1	0.322637	0.0306147	0.74697	0.0378569	0.142367	3.35984e-12	2.23994e-11	11	16	16	A2	Adipose. subcutaneous (GTEx)	EpiXcan	0.992203	gtex_sf	0.999981
4953	ENSG00000185442	FAM174B	-0.322599	-0.0246532	0.746999	0.0715641	0.203707	7.15053e-18	7.15922e-17	60	75	75	A2	Adipose. subcutaneous (GTEx)	EpiXcan	0.992203	gtex_sf	0.999981
4954	ENSG00000177576	C18orf32	0.322504	0.0697737	0.747071	0.0183364	0.100383	7.87559e-09	3.85846e-08	13	17	17	A2	Adipose. subcutaneous (GTEx)	EpiXcan	0.992203	gtex_sf	0.999981
4955	ENSG00000165801	ARHGEF40	-0.322323	-0.0866328	0.747208	0.0193121	0.0568987	1.85709e-05	6.20669e-05	28	40	40	A2	Adipose. subcutaneous (GTEx)	EpiXcan	0.992203	gtex_sf	0.999981
4956	ENSG00000114209	PDCD10	-0.322184	-0.0578575	0.747314	0.00764351	0.0116131	0.0567192	0.121963	15	18	18	A2	Adipose. subcutaneous (GTEx)	EpiXcan	0.992203	gtex_sf	0.999981
4957	ENSG00000163214	DHX57	-0.321795	-0.045472	0.747608	0.0193451	0.0413573	0.000286842	0.000830983	6	10	10	A2	Adipose. subcutaneous (GTEx)	EpiXcan	0.992203	gtex_sf	0.999981
4958	ENSG00000156256	USP16	-0.321583	-0.0052397	0.747768	0.020535	0.025262	0.00508605	0.0126156	23	26	26	A2	Adipose. subcutaneous (GTEx)	EpiXcan	0.992203	gtex_sf	0.999981
4959	ENSG00000117335	CD46	-0.321538	-0.0645816	0.747803	0.00945162	0.0640523	4.88003e-06	1.74865e-05	6	9	9	A2	Adipose. subcutaneous (GTEx)	EpiXcan	0.992203	gtex_sf	0.999981
4960	ENSG00000008128	CDK11A	-0.321236	-0.0278991	0.748031	0.146687	0.360304	1.59569e-34	4.03445e-33	26	48	48	A2	Adipose. subcutaneous (GTEx)	EpiXcan	0.992203	gtex_sf	0.999981
4961	ENSG00000166971	AKTIP	0.320992	0.0576614	0.748217	0.00743557	0.0588653	1.24004e-05	4.23022e-05	15	20	20	A2	Adipose. subcutaneous (GTEx)	EpiXcan	0.992203	gtex_sf	0.999981
4962	ENSG00000152439	ZNF773	-0.320936	-0.0435887	0.748259	0.0195251	0.099531	6.35338e-09	3.13351e-08	19	28	28	A2	Adipose. subcutaneous (GTEx)	EpiXcan	0.992203	gtex_sf	0.999981
4963	ENSG00000137841	PLCB2	-0.320881	-0.0335344	0.748301	0.0749202	0.143146	1.11009e-12	7.70518e-12	16	18	18	A2	Adipose. subcutaneous (GTEx)	EpiXcan	0.992203	gtex_sf	0.999981
4964	ENSG00000184470	TXNRD2	-0.320839	-0.0268815	0.748333	0.0128653	0.0574204	1.62095e-05	5.45261e-05	19	31	31	A2	Adipose. subcutaneous (GTEx)	EpiXcan	0.992203	gtex_sf	0.999981
4965	ENSG00000167711	SERPINF2	0.320734	0.0405142	0.748412	0.070949	0.139791	3.59534e-12	2.3856e-11	26	31	31	A2	Adipose. subcutaneous (GTEx)	EpiXcan	0.992203	gtex_sf	0.999981
4966	ENSG00000137135	ARHGEF39	-0.320687	-0.047249	0.748448	0.0328069	0.244872	2.01104e-21	2.51057e-20	22	36	36	A2	Adipose. subcutaneous (GTEx)	EpiXcan	0.992203	gtex_sf	0.999981
4967	ENSG00000095209	TMEM38B	-0.320677	-0.0785886	0.748455	0.0148565	0.0475849	9.44613e-05	0.000290476	6	8	8	A2	Adipose. subcutaneous (GTEx)	EpiXcan	0.992203	gtex_sf	0.999981
4968	ENSG00000270696	AC005034.3	0.320334	0.0127327	0.748715	0.119066	0.31544	6.53208e-29	1.23809e-27	24	32	32	A2	Adipose. subcutaneous (GTEx)	EpiXcan	0.992203	gtex_sf	0.999981
4969	ENSG00000108465	CDK5RAP3	0.320061	0.0207528	0.748922	0.0834184	0.151312	2.13758e-13	1.55216e-12	7	9	9	A2	Adipose. subcutaneous (GTEx)	EpiXcan	0.992203	gtex_sf	0.999981
4970	ENSG00000139517	LNX2	0.319733	0.0222913	0.749171	0.0429203	0.0518547	4.50985e-05	0.000143992	32	38	38	A2	Adipose. subcutaneous (GTEx)	EpiXcan	0.992203	gtex_sf	0.999981
4971	ENSG00000253305	PCDHGB6	-0.319513	-0.0348296	0.749337	0.0413647	0.100779	6.70824e-09	3.30388e-08	7	8	8	A2	Adipose. subcutaneous (GTEx)	EpiXcan	0.992203	gtex_sf	0.999981
4972	ENSG00000116874	WARS2	-0.31943	-0.00823247	0.749401	0.398886	0.524673	4.76704e-60	3.85965e-58	39	46	46	A2	Adipose. subcutaneous (GTEx)	EpiXcan	0.992203	gtex_sf	0.999981
4973	ENSG00000196535	MYO18A	0.319236	0.0756362	0.749547	0.0221431	0.0463063	0.000115641	0.000351592	13	16	16	A2	Adipose. subcutaneous (GTEx)	EpiXcan	0.992203	gtex_sf	0.999981
4974	ENSG00000100201	DDX17	-0.31908	-0.0532022	0.749666	0.0394985	0.0843856	1.35412e-07	5.80391e-07	22	22	22	A2	Adipose. subcutaneous (GTEx)	EpiXcan	0.992203	gtex_sf	0.999981
4975	ENSG00000083290	ULK2	-0.318857	-0.128392	0.749835	0.00483643	0.0532798	3.44483e-05	0.00011159	3	4	4	A2	Adipose. subcutaneous (GTEx)	EpiXcan	0.992203	gtex_sf	0.999981
4976	ENSG00000166278	C2	0.318817	0.102117	0.749865	0.00869483	0.0194054	0.0139835	0.032781	18	25	25	A2	Adipose. subcutaneous (GTEx)	EpiXcan	0.992203	gtex_sf	0.999981
4977	ENSG00000196295	AC005154.1	-0.318717	-0.00644174	0.749941	0.0937037	0.593686	2.32334e-72	3.57616e-70	28	39	39	A2	Adipose. subcutaneous (GTEx)	EpiXcan	0.992203	gtex_sf	0.999981
4978	ENSG00000186409	CCDC30	-0.31831	-0.04918	0.75025	0.0668988	0.143591	1.33871e-12	9.21443e-12	16	19	19	A2	Adipose. subcutaneous (GTEx)	EpiXcan	0.992203	gtex_sf	0.999981
4979	ENSG00000213901	SLC23A3	0.318197	0.0277547	0.750336	0.0357852	0.079123	3.10953e-07	1.28405e-06	7	9	9	A2	Adipose. subcutaneous (GTEx)	EpiXcan	0.992203	gtex_sf	0.999981
4980	ENSG00000176531	PHLDB3	-0.318193	-0.0273153	0.750339	0.0833152	0.124663	7.89601e-11	4.63923e-10	23	25	25	A2	Adipose. subcutaneous (GTEx)	EpiXcan	0.992203	gtex_sf	0.999981
4981	ENSG00000174080	CTSF	-0.317628	-0.0280458	0.750767	0.0511673	0.0878298	2.87345e-08	1.32396e-07	9	10	10	A2	Adipose. subcutaneous (GTEx)	EpiXcan	0.992203	gtex_sf	0.999981
4982	ENSG00000105559	PLEKHA4	-0.317385	-0.109877	0.750952	0.00618329	0.0265381	0.00393092	0.00987452	5	7	7	A2	Adipose. subcutaneous (GTEx)	EpiXcan	0.992203	gtex_sf	0.999981
4983	ENSG00000137992	DBT	-0.317277	-0.0499018	0.751034	0.0131837	0.0213205	0.00987424	0.0236465	9	14	14	A2	Adipose. subcutaneous (GTEx)	EpiXcan	0.992203	gtex_sf	0.999981
4984	ENSG00000163611	SPICE1	-0.317234	-0.0488276	0.751066	0.0135958	0.0347584	0.00086316	0.00235586	13	16	16	A2	Adipose. subcutaneous (GTEx)	EpiXcan	0.992203	gtex_sf	0.999981
4985	ENSG00000130560	UBAC1	-0.317223	-0.0220911	0.751075	0.0936027	0.180605	6.08493e-16	5.36048e-15	42	62	62	A2	Adipose. subcutaneous (GTEx)	EpiXcan	0.992203	gtex_sf	0.999981
4986	ENSG00000105576	TNPO2	-0.317038	-0.0376606	0.751215	0.0417076	0.160988	5.09861e-14	3.91322e-13	2	3	3	A2	Adipose. subcutaneous (GTEx)	EpiXcan	0.992203	gtex_sf	0.999981
4987	ENSG00000067066	SP100	-0.316493	-0.0321459	0.751628	0.100256	0.0863964	1.00259e-07	4.36669e-07	64	78	78	A2	Adipose. subcutaneous (GTEx)	EpiXcan	0.992203	gtex_sf	0.999981
4988	ENSG00000183853	KIRREL1	0.316305	0.0494726	0.751771	0.0257963	0.0481081	5.55e-05	0.000175403	9	13	13	A2	Adipose. subcutaneous (GTEx)	EpiXcan	0.992203	gtex_sf	0.999981
4989	ENSG00000090054	SPTLC1	-0.315946	-0.0170533	0.752044	0.130031	0.140492	3.92828e-12	2.59544e-11	49	57	57	A2	Adipose. subcutaneous (GTEx)	EpiXcan	0.992203	gtex_sf	0.999981
4990	ENSG00000180917	CMTR2	0.315887	0.146775	0.752088	0.00358209	0.0783097	2.04485e-07	8.61937e-07	11	13	13	A2	Adipose. subcutaneous (GTEx)	EpiXcan	0.992203	gtex_sf	0.999981
4991	ENSG00000091436	MAP3K20	-0.315161	-0.052451	0.752639	0.0551227	0.0258417	0.00385012	0.00968025	55	66	66	A2	Adipose. subcutaneous (GTEx)	EpiXcan	0.992203	gtex_sf	0.999981
4992	ENSG00000142166	IFNAR1	-0.314944	-0.0201129	0.752804	0.122643	0.330818	5.85562e-31	1.2503e-29	26	34	34	A2	Adipose. subcutaneous (GTEx)	EpiXcan	0.992203	gtex_sf	0.999981
4993	ENSG00000161654	LSM12	0.314744	0.0697793	0.752956	0.0152628	0.0320763	0.00140513	0.00373324	11	11	11	A2	Adipose. subcutaneous (GTEx)	EpiXcan	0.992203	gtex_sf	0.999981
4994	ENSG00000114315	HES1	0.314324	0.0686225	0.753275	0.043509	0.0149467	0.030447	0.0680719	47	58	58	A2	Adipose. subcutaneous (GTEx)	EpiXcan	0.992203	gtex_sf	0.999981
4995	ENSG00000138135	CH25H	-0.314265	-0.0209546	0.75332	0.0711843	0.131661	1.12566e-11	7.14739e-11	10	11	11	A2	Adipose. subcutaneous (GTEx)	EpiXcan	0.992203	gtex_sf	0.999981
4996	ENSG00000176928	GCNT4	-0.313888	-0.0373433	0.753606	0.026938	0.0817701	1.14718e-07	4.95026e-07	7	7	7	A2	Adipose. subcutaneous (GTEx)	EpiXcan	0.992203	gtex_sf	0.999981
4997	ENSG00000134899	ERCC5	-0.313781	-0.0530283	0.753687	0.0268253	0.089332	6.08142e-08	2.71714e-07	7	8	8	A2	Adipose. subcutaneous (GTEx)	EpiXcan	0.992203	gtex_sf	0.999981
4998	ENSG00000115423	DNAH6	0.313735	0.0302769	0.753722	0.0603081	0.456537	5.2941e-47	2.31011e-45	29	36	36	A2	Adipose. subcutaneous (GTEx)	EpiXcan	0.992203	gtex_sf	0.999981
4999	ENSG00000087111	PIGS	-0.313378	-0.0289964	0.753994	0.0433273	0.0297952	0.0022554	0.00585243	30	36	36	A2	Adipose. subcutaneous (GTEx)	EpiXcan	0.992203	gtex_sf	0.999981
5000	ENSG00000238105	GOLGA2P5	-0.313312	-0.019714	0.754044	0.0476969	0.0378937	0.000553362	0.00154586	34	40	40	A2	Adipose. subcutaneous (GTEx)	EpiXcan	0.992203	gtex_sf	0.999981
5001	ENSG00000235750	KIAA0040	-0.313111	-0.0433523	0.754196	0.0327914	0.0877288	6.33782e-08	2.82001e-07	12	17	17	A2	Adipose. subcutaneous (GTEx)	EpiXcan	0.992203	gtex_sf	0.999981
5002	ENSG00000171747	LGALS4	0.31263	0.0351462	0.754562	0.034242	0.139711	6.30897e-12	4.09498e-11	3	4	4	A2	Adipose. subcutaneous (GTEx)	EpiXcan	0.992203	gtex_sf	0.999981
5003	ENSG00000105939	ZC3HAV1	0.312376	0.086027	0.754755	0.00685802	0.0131592	0.0436638	0.0956969	15	16	16	A2	Adipose. subcutaneous (GTEx)	EpiXcan	0.992203	gtex_sf	0.999981
5004	ENSG00000179776	CDH5	-0.312176	-0.08922	0.754906	0.00674074	0.0126393	0.0455565	0.0994561	6	6	6	A2	Adipose. subcutaneous (GTEx)	EpiXcan	0.992203	gtex_sf	0.999981
5005	ENSG00000223704	LINC01422	0.31209	0.0392298	0.754972	0.12487	0.165032	3.98609e-14	3.09154e-13	72	89	89	A2	Adipose. subcutaneous (GTEx)	EpiXcan	0.992203	gtex_sf	0.999981
5006	ENSG00000115183	TANC1	-0.312079	-0.0401428	0.75498	0.0199183	0.0169653	0.0204832	0.0469265	9	10	10	A2	Adipose. subcutaneous (GTEx)	EpiXcan	0.992203	gtex_sf	0.999981
5007	ENSG00000237973	MTCO1P12	0.311859	0.0330522	0.755148	0.015737	0.018994	0.0148169	0.0346015	14	36	36	A2	Adipose. subcutaneous (GTEx)	EpiXcan	0.992203	gtex_sf	0.999981
5008	ENSG00000168404	MLKL	0.311856	0.224372	0.75515	0.00265851	0.212249	1.61716e-18	1.69548e-17	5	7	7	A2	Adipose. subcutaneous (GTEx)	EpiXcan	0.992203	gtex_sf	0.999981
5009	ENSG00000119632	IFI27L2	0.311674	0.0259646	0.755288	0.0887839	0.177473	2.41516e-15	2.04901e-14	8	8	8	A2	Adipose. subcutaneous (GTEx)	EpiXcan	0.992203	gtex_sf	0.999981
5010	ENSG00000101193	GID8	-0.310794	-0.0561371	0.755958	0.0106476	0.0250553	0.00434768	0.0108746	10	10	10	A2	Adipose. subcutaneous (GTEx)	EpiXcan	0.992203	gtex_sf	0.999981
5011	ENSG00000183397	C19orf71	-0.310209	-0.0349666	0.756402	0.0848965	0.125318	5.76187e-11	3.43432e-10	55	73	73	A2	Adipose. subcutaneous (GTEx)	EpiXcan	0.992203	gtex_sf	0.999981
5012	ENSG00000143603	KCNN3	0.309914	0.107643	0.756626	0.0120723	0.0611375	9.4368e-06	3.26888e-05	6	7	7	A2	Adipose. subcutaneous (GTEx)	EpiXcan	0.992203	gtex_sf	0.999981
5013	ENSG00000059769	DNAJC25	-0.309905	-0.111247	0.756633	0.0111998	0.0437628	0.000199436	0.000589098	29	39	39	A2	Adipose. subcutaneous (GTEx)	EpiXcan	0.992203	gtex_sf	0.999981
5014	ENSG00000172296	SPTLC3	0.309437	0.171542	0.756989	0.00254714	0.0473411	9.15003e-05	0.00028168	3	5	5	A2	Adipose. subcutaneous (GTEx)	EpiXcan	0.992203	gtex_sf	0.999981
5015	ENSG00000212916	MAP10	0.309268	0.0314975	0.757117	0.0437059	0.0334868	0.00104005	0.00281343	20	21	21	A2	Adipose. subcutaneous (GTEx)	EpiXcan	0.992203	gtex_sf	0.999981
5016	ENSG00000170248	PDCD6IP	0.309262	0.0199972	0.757122	0.107071	0.158104	1.15813e-13	8.61949e-13	27	30	30	A2	Adipose. subcutaneous (GTEx)	EpiXcan	0.992203	gtex_sf	0.999981
5017	ENSG00000102710	SUPT20H	0.309072	0.0496986	0.757267	0.0114615	0.0280521	0.0026847	0.00690879	11	14	14	A2	Adipose. subcutaneous (GTEx)	EpiXcan	0.992203	gtex_sf	0.999981
5018	ENSG00000109814	UGDH	-0.309056	-0.0665485	0.757279	0.00794861	0.0158458	0.0259196	0.0586288	6	6	6	A2	Adipose. subcutaneous (GTEx)	EpiXcan	0.992203	gtex_sf	0.999981
5019	ENSG00000109472	CPE	0.308925	0.0252904	0.757378	0.0284856	0.11515	3.42683e-10	1.89797e-09	50	57	57	A2	Adipose. subcutaneous (GTEx)	EpiXcan	0.992203	gtex_sf	0.999981
5020	ENSG00000188002	AC026412.1	0.308874	0.0147749	0.757417	0.294388	0.557249	1.73841e-65	1.6793e-63	17	21	21	A2	Adipose. subcutaneous (GTEx)	EpiXcan	0.992203	gtex_sf	0.999981
5021	ENSG00000011638	TMEM159	-0.308439	-0.0107428	0.757748	0.0556304	0.0591005	1.18012e-05	4.03365e-05	23	34	34	A2	Adipose. subcutaneous (GTEx)	EpiXcan	0.992203	gtex_sf	0.999981
5022	ENSG00000228782	MRPL45P2	0.308368	0.0256407	0.757803	0.125493	0.188966	1.39642e-16	1.28682e-15	40	51	51	A2	Adipose. subcutaneous (GTEx)	EpiXcan	0.992203	gtex_sf	0.999981
5023	ENSG00000186648	CARMIL3	0.308259	0.0324562	0.757885	0.0321956	0.103724	3.26305e-09	1.65313e-08	23	34	34	A2	Adipose. subcutaneous (GTEx)	EpiXcan	0.992203	gtex_sf	0.999981
5024	ENSG00000145623	OSMR	0.308219	0.0663313	0.757916	0.0158112	0.054609	2.82603e-05	9.24001e-05	3	5	5	A2	Adipose. subcutaneous (GTEx)	EpiXcan	0.992203	gtex_sf	0.999981
5025	ENSG00000122390	NAA60	0.308062	0.0491021	0.758035	0.028145	0.11562	4.26954e-10	2.34065e-09	7	9	9	A2	Adipose. subcutaneous (GTEx)	EpiXcan	0.992203	gtex_sf	0.999981
5026	ENSG00000260051	AL031600.1	0.307826	0.0254661	0.758215	0.0654025	0.167457	1.04686e-14	8.47103e-14	15	23	23	A2	Adipose. subcutaneous (GTEx)	EpiXcan	0.992203	gtex_sf	0.999981
5027	ENSG00000078098	FAP	-0.307617	-0.0225028	0.758373	0.0329424	0.044263	0.000153359	0.000459093	24	29	29	A2	Adipose. subcutaneous (GTEx)	EpiXcan	0.992203	gtex_sf	0.999981
5028	ENSG00000184402	SS18L1	0.307577	0.0363702	0.758404	0.0625183	0.0305989	0.00159104	0.0042009	46	62	62	A2	Adipose. subcutaneous (GTEx)	EpiXcan	0.992203	gtex_sf	0.999981
5029	ENSG00000138640	FAM13A	0.307123	0.041119	0.75875	0.0314583	0.0704963	1.9346e-06	7.26097e-06	7	7	7	A2	Adipose. subcutaneous (GTEx)	EpiXcan	0.992203	gtex_sf	0.999981
5030	ENSG00000133477	FAM83F	0.30698	0.0266232	0.758858	0.0490104	0.0831486	1.7278e-07	7.32264e-07	17	22	22	A2	Adipose. subcutaneous (GTEx)	EpiXcan	0.992203	gtex_sf	0.999981
5031	ENSG00000129128	SPCS3	0.306966	0.0625759	0.758869	0.00792413	0.0284329	0.0027387	0.00704001	8	11	11	A2	Adipose. subcutaneous (GTEx)	EpiXcan	0.992203	gtex_sf	0.999981
5032	ENSG00000139567	ACVRL1	-0.306806	-0.0392099	0.758991	0.0410333	0.126972	6.49892e-11	3.85395e-10	4	5	5	A2	Adipose. subcutaneous (GTEx)	EpiXcan	0.992203	gtex_sf	0.999981
5033	ENSG00000183726	TMEM50A	0.306665	0.0794211	0.759099	0.00958647	0.0144171	0.0324933	0.0723814	7	8	8	A2	Adipose. subcutaneous (GTEx)	EpiXcan	0.992203	gtex_sf	0.999981
5034	ENSG00000172081	MOB3A	0.30656	0.0291266	0.759179	0.0381662	0.127871	4.85586e-11	2.91914e-10	7	11	11	A2	Adipose. subcutaneous (GTEx)	EpiXcan	0.992203	gtex_sf	0.999981
5035	ENSG00000182307	C8orf33	0.306466	0.0188894	0.75925	0.135533	0.110404	5.30821e-10	2.87963e-09	30	36	36	A2	Adipose. subcutaneous (GTEx)	EpiXcan	0.992203	gtex_sf	0.999981
5036	ENSG00000103549	RNF40	-0.306125	-0.0507606	0.75951	0.017382	0.111356	8.36745e-10	4.46657e-09	14	18	18	A2	Adipose. subcutaneous (GTEx)	EpiXcan	0.992203	gtex_sf	0.999981
5037	ENSG00000115350	POLE4	0.305982	0.0524071	0.759618	0.0121172	0.0471492	0.000100404	0.000307941	3	3	3	A2	Adipose. subcutaneous (GTEx)	EpiXcan	0.992203	gtex_sf	0.999981
5038	ENSG00000178538	CA8	0.305913	0.0561186	0.759671	0.0117802	0.125197	3.69796e-11	2.25206e-10	22	32	32	A2	Adipose. subcutaneous (GTEx)	EpiXcan	0.992203	gtex_sf	0.999981
5039	ENSG00000261716	AC239868.2	-0.305808	-0.0147239	0.759751	0.0844111	0.145311	1.73241e-12	1.18197e-11	22	25	25	A2	Adipose. subcutaneous (GTEx)	EpiXcan	0.992203	gtex_sf	0.999981
5040	ENSG00000137752	CASP1	0.305712	0.0494619	0.759824	0.0149222	0.0497967	6.7229e-05	0.000210008	13	17	17	A2	Adipose. subcutaneous (GTEx)	EpiXcan	0.992203	gtex_sf	0.999981
5041	ENSG00000118965	WDR35	-0.30554	-0.0127797	0.759955	0.0559393	0.114076	4.54772e-10	2.48634e-09	24	28	28	A2	Adipose. subcutaneous (GTEx)	EpiXcan	0.992203	gtex_sf	0.999981
5042	ENSG00000177951	BET1L	-0.305403	-0.0542486	0.760059	0.0113477	0.0659294	4.36539e-06	1.57107e-05	9	13	13	A2	Adipose. subcutaneous (GTEx)	EpiXcan	0.992203	gtex_sf	0.999981
5043	ENSG00000162994	CLHC1	0.304614	0.0190965	0.76066	0.0905842	0.633025	1.65353e-82	3.9256e-80	39	44	44	A2	Adipose. subcutaneous (GTEx)	EpiXcan	0.992203	gtex_sf	0.999981
5044	ENSG00000066422	ZBTB11	-0.304477	-0.183335	0.760764	0.00103958	0.0107233	0.0660922	0.140542	3	6	6	A2	Adipose. subcutaneous (GTEx)	EpiXcan	0.992203	gtex_sf	0.999981
5045	ENSG00000141971	MVB12A	0.304432	0.0707886	0.760799	0.0319315	0.0732592	1.17126e-06	4.49229e-06	21	24	24	A2	Adipose. subcutaneous (GTEx)	EpiXcan	0.992203	gtex_sf	0.999981
5046	ENSG00000204351	SKIV2L	0.304392	0.010943	0.760829	0.27014	0.405287	7.67295e-42	2.68688e-40	16	21	21	A2	Adipose. subcutaneous (GTEx)	EpiXcan	0.992203	gtex_sf	0.999981
5047	ENSG00000259969	AL049838.1	-0.304017	-0.0376575	0.761115	0.0834096	0.155317	2.04788e-13	1.48934e-12	44	52	52	A2	Adipose. subcutaneous (GTEx)	EpiXcan	0.992203	gtex_sf	0.999981
5048	ENSG00000170581	STAT2	-0.303799	-0.0355694	0.761281	0.0876635	0.123514	1.86042e-11	1.16179e-10	17	18	18	A2	Adipose. subcutaneous (GTEx)	EpiXcan	0.992203	gtex_sf	0.999981
5049	ENSG00000162542	TMCO4	-0.303502	-0.0566429	0.761507	0.0365478	0.0155834	0.0265829	0.0599593	33	38	38	A2	Adipose. subcutaneous (GTEx)	EpiXcan	0.992203	gtex_sf	0.999981
5050	ENSG00000091513	TF	-0.303321	-0.018915	0.761645	0.0855436	0.0809294	2.05548e-07	8.66159e-07	40	51	51	A2	Adipose. subcutaneous (GTEx)	EpiXcan	0.992203	gtex_sf	0.999981
5051	ENSG00000070081	NUCB2	0.303291	0.0405378	0.761668	0.0312577	0.0393882	0.000396441	0.00113049	22	23	23	A2	Adipose. subcutaneous (GTEx)	EpiXcan	0.992203	gtex_sf	0.999981
5052	ENSG00000169230	PRELID1	0.30293	0.0286183	0.761943	0.0532447	0.0272581	0.00359591	0.00908184	38	43	43	A2	Adipose. subcutaneous (GTEx)	EpiXcan	0.992203	gtex_sf	0.999981
5053	ENSG00000180822	PSMG4	0.302828	0.0375976	0.762021	0.0340029	0.137428	7.40009e-12	4.78325e-11	15	20	20	A2	Adipose. subcutaneous (GTEx)	EpiXcan	0.992203	gtex_sf	0.999981
5054	ENSG00000198089	SFI1	0.30275	0.019919	0.76208	0.0706225	0.191923	6.33013e-17	5.9748e-16	28	34	34	A2	Adipose. subcutaneous (GTEx)	EpiXcan	0.992203	gtex_sf	0.999981
5055	ENSG00000230163	AL122010.1	0.302714	0.0306057	0.762108	0.0376201	0.0742811	8.80177e-07	3.41703e-06	11	14	14	A2	Adipose. subcutaneous (GTEx)	EpiXcan	0.992203	gtex_sf	0.999981
5056	ENSG00000137221	TJAP1	-0.302522	-0.0415695	0.762254	0.0141314	0.0131485	0.0414139	0.0910364	16	18	18	A2	Adipose. subcutaneous (GTEx)	EpiXcan	0.992203	gtex_sf	0.999981
5057	ENSG00000214046	SMIM7	0.302377	0.0453351	0.762365	0.0361447	0.071356	1.2956e-06	4.95158e-06	28	32	32	A2	Adipose. subcutaneous (GTEx)	EpiXcan	0.992203	gtex_sf	0.999981
5058	ENSG00000153982	GDPD1	0.302173	0.0575508	0.76252	0.0264731	0.0177514	0.015875	0.0369802	17	21	21	A2	Adipose. subcutaneous (GTEx)	EpiXcan	0.992203	gtex_sf	0.999981
5059	ENSG00000127415	IDUA	-0.302061	-0.0304028	0.762605	0.0527735	0.160198	8.52236e-14	6.40411e-13	23	28	28	A2	Adipose. subcutaneous (GTEx)	EpiXcan	0.992203	gtex_sf	0.999981
5060	ENSG00000110852	CLEC2B	-0.301943	-0.0187715	0.762695	0.0131839	0.0141238	0.0362579	0.0803075	16	22	22	A2	Adipose. subcutaneous (GTEx)	EpiXcan	0.992203	gtex_sf	0.999981
5061	ENSG00000162461	SLC25A34	0.301822	0.0233568	0.762788	0.0657946	0.169258	1.44532e-14	1.15354e-13	21	22	22	A2	Adipose. subcutaneous (GTEx)	EpiXcan	0.992203	gtex_sf	0.999981
5062	ENSG00000241697	TMEFF1	0.301627	0.0520433	0.762936	0.0387048	0.0265993	0.00378057	0.0095259	50	62	62	A2	Adipose. subcutaneous (GTEx)	EpiXcan	0.992203	gtex_sf	0.999981
5063	ENSG00000110811	P3H3	-0.301296	-0.0503287	0.763189	0.0245123	0.0509847	5.74572e-05	0.000181425	12	17	17	A2	Adipose. subcutaneous (GTEx)	EpiXcan	0.992203	gtex_sf	0.999981
5064	ENSG00000137070	IL11RA	0.300995	0.0426472	0.763418	0.0230935	0.0561154	2.19771e-05	7.28083e-05	7	8	8	A2	Adipose. subcutaneous (GTEx)	EpiXcan	0.992203	gtex_sf	0.999981
5065	ENSG00000120328	PCDHB12	0.300741	0.0339735	0.763612	0.0349221	0.0943962	1.71762e-08	8.11971e-08	7	9	9	A2	Adipose. subcutaneous (GTEx)	EpiXcan	0.992203	gtex_sf	0.999981
5066	ENSG00000204120	GIGYF2	0.300656	0.0526566	0.763677	0.0111368	0.0180993	0.0173363	0.0401082	4	4	4	A2	Adipose. subcutaneous (GTEx)	EpiXcan	0.992203	gtex_sf	0.999981
5067	ENSG00000119711	ALDH6A1	-0.300482	-0.0727801	0.76381	0.00628126	0.0156494	0.0255256	0.0578351	8	11	11	A2	Adipose. subcutaneous (GTEx)	EpiXcan	0.992203	gtex_sf	0.999981
5068	ENSG00000128989	ARPP19	0.300018	0.0155854	0.764164	0.135796	0.293201	5.23417e-27	8.92996e-26	20	23	23	A2	Adipose. subcutaneous (GTEx)	EpiXcan	0.992203	gtex_sf	0.999981
5069	ENSG00000106400	ZNHIT1	0.299909	0.0243984	0.764247	0.0693997	0.175705	1.19016e-15	1.02525e-14	16	20	20	A2	Adipose. subcutaneous (GTEx)	EpiXcan	0.992203	gtex_sf	0.999981
5070	ENSG00000126785	RHOJ	-0.299894	-0.0507457	0.764258	0.00999648	0.0293407	0.00250527	0.00646368	10	13	13	A2	Adipose. subcutaneous (GTEx)	EpiXcan	0.992203	gtex_sf	0.999981
5071	ENSG00000273131	RP6-42F4.1	0.29976	0.00684283	0.76436	0.00241575	0.252468	2.55326e-22	3.36123e-21	12	19	19	A2	Adipose. subcutaneous (GTEx)	EpiXcan	0.992203	gtex_sf	0.999981
5072	ENSG00000150753	CCT5	-0.299616	-0.0737728	0.76447	0.010828	0.0143974	0.032899	0.0732618	16	24	24	A2	Adipose. subcutaneous (GTEx)	EpiXcan	0.992203	gtex_sf	0.999981
5073	ENSG00000182263	FIGN	-0.299611	0.000537699	0.764474	0.0228437	0.0664631	3.55263e-06	1.29385e-05	10	10	10	A2	Adipose. subcutaneous (GTEx)	EpiXcan	0.992203	gtex_sf	0.999981
5074	ENSG00000167562	ZNF701	-0.299603	-0.0326289	0.76448	0.0713446	0.0335994	0.00112664	0.00303246	60	75	75	A2	Adipose. subcutaneous (GTEx)	EpiXcan	0.992203	gtex_sf	0.999981
5075	ENSG00000125434	SLC25A35	-0.299601	-0.0608995	0.764482	0.0890335	0.0943943	2.4062e-08	1.12009e-07	52	65	65	A2	Adipose. subcutaneous (GTEx)	EpiXcan	0.992203	gtex_sf	0.999981
5076	ENSG00000145214	DGKQ	0.299498	0.0179429	0.76456	0.196503	0.464326	3.44825e-49	1.67127e-47	55	69	69	A2	Adipose. subcutaneous (GTEx)	EpiXcan	0.992203	gtex_sf	0.999981
5077	ENSG00000170776	AKAP13	0.299436	0.0184149	0.764608	0.0851989	0.117178	4.19279e-10	2.30127e-09	33	33	33	A2	Adipose. subcutaneous (GTEx)	EpiXcan	0.992203	gtex_sf	0.999981
5078	ENSG00000175221	MED16	0.299413	0.0648888	0.764625	0.0164432	0.0203679	0.0116191	0.0275517	6	9	9	A2	Adipose. subcutaneous (GTEx)	EpiXcan	0.992203	gtex_sf	0.999981
5079	ENSG00000137692	DCUN1D5	0.299273	0.066782	0.764732	0.0088391	0.0347065	0.000937896	0.00255189	19	30	30	A2	Adipose. subcutaneous (GTEx)	EpiXcan	0.992203	gtex_sf	0.999981
5080	ENSG00000118418	HMGN3	-0.299013	-0.0359256	0.76493	0.0474183	0.0322918	0.0013143	0.00350323	37	45	45	A2	Adipose. subcutaneous (GTEx)	EpiXcan	0.992203	gtex_sf	0.999981
5081	ENSG00000126746	ZNF384	-0.298688	-0.0391674	0.765178	0.0901116	0.332516	9.79958e-31	2.05791e-29	48	56	56	A2	Adipose. subcutaneous (GTEx)	EpiXcan	0.992203	gtex_sf	0.999981
5082	ENSG00000177181	RIMKLA	-0.298525	-0.0471722	0.765302	0.0324078	0.0701105	5.95455e-07	2.37014e-06	44	53	53	A2	Adipose. subcutaneous (GTEx)	EpiXcan	0.992203	gtex_sf	0.999981
5083	ENSG00000100100	PIK3IP1	0.298519	0.0130888	0.765307	0.0563513	0.073356	9.16452e-07	3.55392e-06	52	67	67	A2	Adipose. subcutaneous (GTEx)	EpiXcan	0.992203	gtex_sf	0.999981
5084	ENSG00000178033	FAM26E	-0.298255	-0.0114903	0.765508	0.0613153	0.0947864	1.8699e-08	8.81283e-08	31	38	38	A2	Adipose. subcutaneous (GTEx)	EpiXcan	0.992203	gtex_sf	0.999981
5085	ENSG00000255517	AP002748.3	0.297745	0.0703244	0.765898	0.0177378	0.0628779	5.99636e-06	2.1242e-05	13	17	17	A2	Adipose. subcutaneous (GTEx)	EpiXcan	0.992203	gtex_sf	0.999981
5086	ENSG00000064313	TAF2	0.297736	0.0403645	0.765905	0.0149843	0.0703405	1.56108e-06	5.91136e-06	26	35	35	A2	Adipose. subcutaneous (GTEx)	EpiXcan	0.992203	gtex_sf	0.999981
5087	ENSG00000168916	ZNF608	-0.297398	-0.024914	0.766162	0.0270322	0.0953608	1.69491e-08	8.02045e-08	17	20	20	A2	Adipose. subcutaneous (GTEx)	EpiXcan	0.992203	gtex_sf	0.999981
5088	ENSG00000205710	C17orf107	0.297309	0.0138373	0.766231	0.218402	0.327335	1.71865e-31	3.75555e-30	19	20	20	A2	Adipose. subcutaneous (GTEx)	EpiXcan	0.992203	gtex_sf	0.999981
5089	ENSG00000176915	ANKLE2	-0.29729	-0.0302603	0.766245	0.0185936	0.0937927	1.55935e-08	7.40653e-08	16	23	23	A2	Adipose. subcutaneous (GTEx)	EpiXcan	0.992203	gtex_sf	0.999981
5090	ENSG00000152234	ATP5A1	-0.297077	0.0436969	0.766408	0.0182022	0.0313071	0.00168466	0.00443553	15	19	19	A2	Adipose. subcutaneous (GTEx)	EpiXcan	0.992203	gtex_sf	0.999981
5091	ENSG00000035928	RFC1	0.296491	0.124485	0.766855	0.00367094	0.032145	0.00130906	0.00349058	2	2	2	A2	Adipose. subcutaneous (GTEx)	EpiXcan	0.992203	gtex_sf	0.999981
5092	ENSG00000167106	FAM102A	0.296406	0.0561019	0.76692	0.0236503	0.0260989	0.0040075	0.0100633	15	17	17	A2	Adipose. subcutaneous (GTEx)	EpiXcan	0.992203	gtex_sf	0.999981
5093	ENSG00000189306	RRP7A	-0.296319	-0.0466444	0.766986	0.0870021	0.341375	6.24287e-32	1.40359e-30	28	39	39	A2	Adipose. subcutaneous (GTEx)	EpiXcan	0.992203	gtex_sf	0.999981
5094	ENSG00000139719	VPS33A	0.295968	0.00730425	0.767254	0.0100576	0.0439947	0.000157498	0.000471081	16	18	18	A2	Adipose. subcutaneous (GTEx)	EpiXcan	0.992203	gtex_sf	0.999981
5095	ENSG00000188807	TMEM201	0.295842	0.0265275	0.767351	0.0874279	0.042053	0.000200684	0.000592659	60	74	74	A2	Adipose. subcutaneous (GTEx)	EpiXcan	0.992203	gtex_sf	0.999981
5096	ENSG00000183604	SMG1P5	-0.295821	-0.0231282	0.767366	0.124708	0.187174	4.94625e-16	4.37111e-15	29	40	40	A2	Adipose. subcutaneous (GTEx)	EpiXcan	0.992203	gtex_sf	0.999981
5097	ENSG00000132840	BHMT2	-0.295737	-0.0109563	0.767431	0.136975	0.248981	4.88968e-22	6.34164e-21	12	12	12	A2	Adipose. subcutaneous (GTEx)	EpiXcan	0.992203	gtex_sf	0.999981
5098	ENSG00000122674	CCZ1	0.295659	0.0169364	0.767491	0.239775	0.616248	4.19207e-78	8.0436e-76	66	92	92	A2	Adipose. subcutaneous (GTEx)	EpiXcan	0.992203	gtex_sf	0.999981
5099	ENSG00000147789	ZNF7	-0.295593	-0.082747	0.767541	0.00570497	0.0377901	0.00047557	0.00134084	10	13	13	A2	Adipose. subcutaneous (GTEx)	EpiXcan	0.992203	gtex_sf	0.999981
5100	ENSG00000137312	FLOT1	-0.295312	-0.0475977	0.767755	0.0401086	0.101514	7.51053e-09	3.68477e-08	45	59	59	A2	Adipose. subcutaneous (GTEx)	EpiXcan	0.992203	gtex_sf	0.999981
5101	ENSG00000123415	SMUG1	0.295169	0.0162404	0.767865	0.191046	0.329869	3.79207e-31	8.16753e-30	3	4	4	A2	Adipose. subcutaneous (GTEx)	EpiXcan	0.992203	gtex_sf	0.999981
5102	ENSG00000140988	RPS2	0.295063	0.0337691	0.767946	0.0544358	0.175536	3.52113e-15	2.95156e-14	12	14	14	A2	Adipose. subcutaneous (GTEx)	EpiXcan	0.992203	gtex_sf	0.999981
5103	ENSG00000112304	ACOT13	-0.295037	-0.0518139	0.767966	0.0223211	0.120044	2.34045e-10	1.31499e-09	15	20	20	A2	Adipose. subcutaneous (GTEx)	EpiXcan	0.992203	gtex_sf	0.999981
5104	ENSG00000211584	SLC48A1	0.295007	0.0586647	0.767989	0.00318278	0.0243072	0.00558837	0.0137907	7	9	9	A2	Adipose. subcutaneous (GTEx)	EpiXcan	0.992203	gtex_sf	0.999981
5105	ENSG00000160255	ITGB2	0.294067	0.0687676	0.768706	0.0213927	0.021309	0.00944707	0.0226739	30	42	42	A2	Adipose. subcutaneous (GTEx)	EpiXcan	0.992203	gtex_sf	0.999981
5106	ENSG00000103876	FAH	-0.293982	-0.398166	0.768772	0.000448255	0.125359	2.36374e-11	1.46047e-10	4	6	6	A2	Adipose. subcutaneous (GTEx)	EpiXcan	0.992203	gtex_sf	0.999981
5107	ENSG00000139687	RB1	-0.293591	-0.0354549	0.76907	0.0502541	0.014288	0.0324249	0.0722404	46	53	53	A2	Adipose. subcutaneous (GTEx)	EpiXcan	0.992203	gtex_sf	0.999981
5108	ENSG00000021776	AQR	0.293409	0.103764	0.76921	0.00508903	0.0440272	0.00016469	0.00049123	5	10	10	A2	Adipose. subcutaneous (GTEx)	EpiXcan	0.992203	gtex_sf	0.999981
5109	ENSG00000136816	TOR1B	0.292997	0.0210503	0.769524	0.123403	0.142912	6.60642e-13	4.64073e-12	59	74	74	A2	Adipose. subcutaneous (GTEx)	EpiXcan	0.992203	gtex_sf	0.999981
5110	ENSG00000169925	BRD3	-0.292963	0.0161245	0.769551	0.0314461	0.106621	1.83839e-09	9.52305e-09	25	32	32	A2	Adipose. subcutaneous (GTEx)	EpiXcan	0.992203	gtex_sf	0.999981
5111	ENSG00000177150	FAM210A	0.292871	0.0524664	0.769621	0.00972327	0.0272126	0.00279575	0.00717611	7	7	7	A2	Adipose. subcutaneous (GTEx)	EpiXcan	0.992203	gtex_sf	0.999981
5112	ENSG00000259891	AC107375.1	0.292697	0.0251991	0.769754	0.0203091	0.0564999	2.00036e-05	6.66804e-05	5	8	8	A2	Adipose. subcutaneous (GTEx)	EpiXcan	0.992203	gtex_sf	0.999981
5113	ENSG00000078177	N4BP2	0.29268	0.0457972	0.769767	0.0596003	0.0889776	6.91668e-08	3.06685e-07	33	36	36	A2	Adipose. subcutaneous (GTEx)	EpiXcan	0.992203	gtex_sf	0.999981
5114	ENSG00000162407	PLPP3	-0.292633	-0.0755657	0.769803	0.00938347	0.0368275	0.000655993	0.00181483	20	23	23	A2	Adipose. subcutaneous (GTEx)	EpiXcan	0.992203	gtex_sf	0.999981
5115	ENSG00000123975	CKS2	-0.292327	-0.0190649	0.770037	0.130707	0.193561	8.98883e-17	8.37702e-16	35	44	44	A2	Adipose. subcutaneous (GTEx)	EpiXcan	0.992203	gtex_sf	0.999981
5116	ENSG00000133812	SBF2	0.292096	0.0658487	0.770213	0.00903372	0.0442456	0.000173501	0.000515535	8	11	11	A2	Adipose. subcutaneous (GTEx)	EpiXcan	0.992203	gtex_sf	0.999981
5117	ENSG00000180155	LYNX1	0.291969	0.00940506	0.77031	0.297143	0.58189	1.77442e-69	2.19949e-67	7	10	10	A2	Adipose. subcutaneous (GTEx)	EpiXcan	0.992203	gtex_sf	0.999981
5118	ENSG00000132953	XPO4	0.29174	0.0390583	0.770485	0.0103109	0.0431221	0.00020073	0.000592668	12	13	13	A2	Adipose. subcutaneous (GTEx)	EpiXcan	0.992203	gtex_sf	0.999981
5119	ENSG00000105298	CACTIN	0.291668	0.207539	0.770541	0.000984981	0.0408868	0.000301934	0.000873079	3	7	7	A2	Adipose. subcutaneous (GTEx)	EpiXcan	0.992203	gtex_sf	0.999981
5120	ENSG00000135074	ADAM19	-0.291496	-0.0120161	0.770672	0.164808	0.289379	2.80288e-26	4.58644e-25	34	41	41	A2	Adipose. subcutaneous (GTEx)	EpiXcan	0.992203	gtex_sf	0.999981
5121	ENSG00000130528	HRC	-0.291198	-0.0499625	0.7709	0.0133523	0.0565963	1.17225e-05	4.01165e-05	1	1	1	A2	Adipose. subcutaneous (GTEx)	EpiXcan	0.992203	gtex_sf	0.999981
5122	ENSG00000185298	CCDC137	-0.29114	-0.0367387	0.770944	0.102049	0.148177	1.6424e-13	1.20889e-12	37	42	42	A2	Adipose. subcutaneous (GTEx)	EpiXcan	0.992203	gtex_sf	0.999981
5123	ENSG00000130517	PGPEP1	0.290995	0.0176975	0.771056	0.217446	0.341696	2.17821e-32	5.00166e-31	50	62	62	A2	Adipose. subcutaneous (GTEx)	EpiXcan	0.992203	gtex_sf	0.999981
5124	ENSG00000163870	TPRA1	0.290567	0.0372493	0.771383	0.00733731	0.1128	6.61315e-10	3.55178e-09	15	19	19	A2	Adipose. subcutaneous (GTEx)	EpiXcan	0.992203	gtex_sf	0.999981
5125	ENSG00000145246	ATP10D	-0.290354	-0.0340328	0.771546	0.025785	0.0733693	1.12097e-06	4.30883e-06	18	20	20	A2	Adipose. subcutaneous (GTEx)	EpiXcan	0.992203	gtex_sf	0.999981
5126	ENSG00000122870	BICC1	-0.289943	-0.0325655	0.77186	0.0665418	0.0817345	2.53066e-07	1.05623e-06	61	72	72	A2	Adipose. subcutaneous (GTEx)	EpiXcan	0.992203	gtex_sf	0.999981
5127	ENSG00000161016	RPL8	-0.289912	-0.0264808	0.771884	0.0649919	0.453193	1.76474e-46	7.46789e-45	25	36	36	A2	Adipose. subcutaneous (GTEx)	EpiXcan	0.992203	gtex_sf	0.999981
5128	ENSG00000221838	AP4M1	-0.289493	-0.0245991	0.772204	0.0524457	0.324231	5.04623e-30	1.0229e-28	9	15	15	A2	Adipose. subcutaneous (GTEx)	EpiXcan	0.992203	gtex_sf	0.999981
5129	ENSG00000122952	ZWINT	-0.289432	-0.0635716	0.772251	0.0246556	0.236534	3.90281e-21	4.8122e-20	33	35	35	A2	Adipose. subcutaneous (GTEx)	EpiXcan	0.992203	gtex_sf	0.999981
5130	ENSG00000072364	AFF4	-0.289314	-0.0207435	0.772341	0.0648851	0.141613	2.97619e-12	1.99461e-11	16	19	19	A2	Adipose. subcutaneous (GTEx)	EpiXcan	0.992203	gtex_sf	0.999981
5131	ENSG00000173801	JUP	0.289301	0.0386292	0.772351	0.0299102	0.0225179	0.00802046	0.0194029	29	35	35	A2	Adipose. subcutaneous (GTEx)	EpiXcan	0.992203	gtex_sf	0.999981
5132	ENSG00000171757	LRRC34	0.289237	0.026075	0.7724	0.0724402	0.0943442	2.69977e-08	1.24763e-07	32	37	37	A2	Adipose. subcutaneous (GTEx)	EpiXcan	0.992203	gtex_sf	0.999981
5133	ENSG00000235387	SPAAR	0.288933	0.0464661	0.772633	0.0176254	0.170567	8.07247e-15	6.59306e-14	4	6	6	A2	Adipose. subcutaneous (GTEx)	EpiXcan	0.992203	gtex_sf	0.999981
5134	ENSG00000109736	MFSD10	0.288683	0.0523313	0.772824	0.0692729	0.0214264	0.00927215	0.0222847	50	62	62	A2	Adipose. subcutaneous (GTEx)	EpiXcan	0.992203	gtex_sf	0.999981
5135	ENSG00000244041	LINC01011	-0.28853	-0.0196062	0.772941	0.0699383	0.119493	2.30875e-10	1.29926e-09	12	13	13	A2	Adipose. subcutaneous (GTEx)	EpiXcan	0.992203	gtex_sf	0.999981
5136	ENSG00000139044	B4GALNT3	-0.288204	-0.0174817	0.773191	0.0251333	0.114619	6.47924e-10	3.48654e-09	8	11	11	A2	Adipose. subcutaneous (GTEx)	EpiXcan	0.992203	gtex_sf	0.999981
5137	ENSG00000246596	AC139795.1	0.28816	0.0264028	0.773225	0.0901713	0.176055	2.56624e-15	2.17324e-14	8	9	9	A2	Adipose. subcutaneous (GTEx)	EpiXcan	0.992203	gtex_sf	0.999981
5138	ENSG00000168724	DNAJC21	-0.287994	-0.0286532	0.773351	0.0614529	0.144756	1.9398e-12	1.31769e-11	16	18	18	A2	Adipose. subcutaneous (GTEx)	EpiXcan	0.992203	gtex_sf	0.999981
5139	ENSG00000259207	ITGB3	0.287895	0.0356213	0.773427	0.06203	0.102979	5.29219e-09	2.63051e-08	15	17	17	A2	Adipose. subcutaneous (GTEx)	EpiXcan	0.992203	gtex_sf	0.999981
5140	ENSG00000174444	RPL4	0.28771	0.0932213	0.773568	0.00908563	0.01315	0.0408287	0.0898487	20	23	23	A2	Adipose. subcutaneous (GTEx)	EpiXcan	0.992203	gtex_sf	0.999981
5141	ENSG00000169018	FEM1B	-0.287549	-0.0309576	0.773692	0.0453238	0.0732757	1.03606e-06	3.99561e-06	18	21	21	A2	Adipose. subcutaneous (GTEx)	EpiXcan	0.992203	gtex_sf	0.999981
5142	ENSG00000231312	AC007388.1	-0.287482	-0.0287011	0.773743	0.0806513	0.140188	5.66199e-12	3.68358e-11	10	13	13	A2	Adipose. subcutaneous (GTEx)	EpiXcan	0.992203	gtex_sf	0.999981
5143	ENSG00000102858	MGRN1	-0.287468	-0.0128934	0.773754	0.288871	0.661173	1.76238e-89	7.05306e-87	54	69	69	A2	Adipose. subcutaneous (GTEx)	EpiXcan	0.992203	gtex_sf	0.999981
5144	ENSG00000054793	ATP9A	0.287408	0.0351031	0.7738	0.00908821	0.0415451	0.000270068	0.000785149	10	11	11	A2	Adipose. subcutaneous (GTEx)	EpiXcan	0.992203	gtex_sf	0.999981
5145	ENSG00000124733	MEA1	-0.287389	-0.0419701	0.773815	0.0473453	0.0633712	6.44103e-06	2.27253e-05	24	30	30	A2	Adipose. subcutaneous (GTEx)	EpiXcan	0.992203	gtex_sf	0.999981
5146	ENSG00000188690	UROS	-0.286662	-0.0148845	0.774371	0.164235	0.306767	1.81277e-28	3.34538e-27	24	28	28	A2	Adipose. subcutaneous (GTEx)	EpiXcan	0.992203	gtex_sf	0.999981
5147	ENSG00000110025	SNX15	-0.286375	-0.0291705	0.774591	0.0623358	0.127172	5.2997e-11	3.16828e-10	31	42	42	A2	Adipose. subcutaneous (GTEx)	EpiXcan	0.992203	gtex_sf	0.999981
5148	ENSG00000151692	RNF144A	0.286369	0.0244763	0.774596	0.0816339	0.129968	7.84316e-12	5.05332e-11	11	12	12	A2	Adipose. subcutaneous (GTEx)	EpiXcan	0.992203	gtex_sf	0.999981
5149	ENSG00000111224	PARP11	0.28613	0.0393068	0.774779	0.0510512	0.104924	3.97288e-09	2.00101e-08	16	19	19	A2	Adipose. subcutaneous (GTEx)	EpiXcan	0.992203	gtex_sf	0.999981
5150	ENSG00000197062	ZSCAN26	0.286099	0.0200616	0.774803	0.0970695	0.173809	3.48197e-15	2.92223e-14	23	26	26	A2	Adipose. subcutaneous (GTEx)	EpiXcan	0.992203	gtex_sf	0.999981
5151	ENSG00000117480	FAAH	0.285773	0.0319406	0.775052	0.0464724	0.137111	1.61307e-12	1.10324e-11	10	14	14	A2	Adipose. subcutaneous (GTEx)	EpiXcan	0.992203	gtex_sf	0.999981
5152	ENSG00000143546	S100A8	0.285746	0.0704186	0.775073	0.0125384	0.0157749	0.0265473	0.0598885	9	11	11	A2	Adipose. subcutaneous (GTEx)	EpiXcan	0.992203	gtex_sf	0.999981
5153	ENSG00000222009	BTBD19	-0.285612	-0.0683811	0.775175	0.0149973	0.0985702	1.32321e-08	6.33217e-08	12	20	20	A2	Adipose. subcutaneous (GTEx)	EpiXcan	0.992203	gtex_sf	0.999981
5154	ENSG00000105656	ELL	-0.285554	-0.0724272	0.77522	0.00676155	0.08453	1.25874e-07	5.41164e-07	11	17	17	A2	Adipose. subcutaneous (GTEx)	EpiXcan	0.992203	gtex_sf	0.999981
5155	ENSG00000134222	PSRC1	0.28543	0.0216204	0.775315	0.0622548	0.128409	4.83033e-11	2.90504e-10	24	28	28	A2	Adipose. subcutaneous (GTEx)	EpiXcan	0.992203	gtex_sf	0.999981
5156	ENSG00000178950	GAK	-0.285316	-0.0124664	0.775402	0.0417385	0.0332765	0.00111407	0.0030015	50	62	62	A2	Adipose. subcutaneous (GTEx)	EpiXcan	0.992203	gtex_sf	0.999981
5157	ENSG00000244045	TMEM199	0.285008	0.033062	0.775638	0.0376673	0.0650623	2.45932e-06	9.14703e-06	13	13	13	A2	Adipose. subcutaneous (GTEx)	EpiXcan	0.992203	gtex_sf	0.999981
5158	ENSG00000128268	MGAT3	0.284436	0.0286264	0.776077	0.0995045	0.0386806	0.000452107	0.00127829	60	72	72	A2	Adipose. subcutaneous (GTEx)	EpiXcan	0.992203	gtex_sf	0.999981
5159	ENSG00000173950	XXYLT1	0.284393	0.0418565	0.776109	0.0179541	0.0685694	2.23752e-06	8.35312e-06	6	6	6	A2	Adipose. subcutaneous (GTEx)	EpiXcan	0.992203	gtex_sf	0.999981
5160	ENSG00000228409	CCT6P1	-0.284376	0.0486989	0.776122	0.050568	0.0837592	1.20302e-07	5.18163e-07	15	18	18	A2	Adipose. subcutaneous (GTEx)	EpiXcan	0.992203	gtex_sf	0.999981
5161	ENSG00000070718	AP3M2	-0.284267	-0.0427569	0.776206	0.0428244	0.264072	2.58232e-23	3.60053e-22	22	28	28	A2	Adipose. subcutaneous (GTEx)	EpiXcan	0.992203	gtex_sf	0.999981
5162	ENSG00000118004	COLEC11	0.284024	0.0735988	0.776392	0.0123123	0.0252165	0.00511696	0.0126788	13	18	18	A2	Adipose. subcutaneous (GTEx)	EpiXcan	0.992203	gtex_sf	0.999981
5163	ENSG00000103742	IGDCC4	-0.283937	-0.0294821	0.776458	0.0964971	0.111837	9.45904e-10	5.02628e-09	52	66	66	A2	Adipose. subcutaneous (GTEx)	EpiXcan	0.992203	gtex_sf	0.999981
5164	ENSG00000068912	ERLEC1	0.283299	0.0184441	0.776948	0.0412036	0.0685901	1.62524e-06	6.14269e-06	45	56	56	A2	Adipose. subcutaneous (GTEx)	EpiXcan	0.992203	gtex_sf	0.999981
5165	ENSG00000137819	PAQR5	0.283205	0.0322161	0.77702	0.0939064	0.217814	2.1352e-19	2.37929e-18	15	15	15	A2	Adipose. subcutaneous (GTEx)	EpiXcan	0.992203	gtex_sf	0.999981
5166	ENSG00000088298	EDEM2	0.283038	0.01983	0.777148	0.0726961	0.172085	5.95529e-15	4.89242e-14	23	32	32	A2	Adipose. subcutaneous (GTEx)	EpiXcan	0.992203	gtex_sf	0.999981
5167	ENSG00000084444	FAM234B	0.282918	0.0755366	0.77724	0.00539692	0.0406705	0.000251067	0.000733104	10	15	15	A2	Adipose. subcutaneous (GTEx)	EpiXcan	0.992203	gtex_sf	0.999981
5168	ENSG00000197256	KANK2	0.282718	0.0660021	0.777393	0.0205357	0.0610648	9.27982e-06	3.21898e-05	6	8	8	A2	Adipose. subcutaneous (GTEx)	EpiXcan	0.992203	gtex_sf	0.999981
5169	ENSG00000108819	PPP1R9B	-0.282601	0.00680953	0.777482	0.0309989	0.0104026	0.0708766	0.149829	32	37	37	A2	Adipose. subcutaneous (GTEx)	EpiXcan	0.992203	gtex_sf	0.999981
5170	ENSG00000126934	MAP2K2	0.282562	0.0431919	0.777513	0.0215502	0.0189567	0.0147966	0.03456	34	41	41	A2	Adipose. subcutaneous (GTEx)	EpiXcan	0.992203	gtex_sf	0.999981
5171	ENSG00000160752	FDPS	0.282303	0.0431905	0.777711	0.0174908	0.0753162	8.18214e-07	3.19418e-06	9	12	12	A2	Adipose. subcutaneous (GTEx)	EpiXcan	0.992203	gtex_sf	0.999981
5172	ENSG00000046604	DSG2	-0.282186	-0.0449128	0.777801	0.044536	0.0161136	0.0247214	0.0560947	56	60	60	A2	Adipose. subcutaneous (GTEx)	EpiXcan	0.992203	gtex_sf	0.999981
5173	ENSG00000167792	NDUFV1	0.28203	0.0282647	0.777921	0.060885	0.115441	4.36841e-10	2.39204e-09	25	35	35	A2	Adipose. subcutaneous (GTEx)	EpiXcan	0.992203	gtex_sf	0.999981
5174	ENSG00000188177	ZC3H6	-0.281962	-0.0225632	0.777973	0.0442606	0.107773	1.75366e-09	9.10096e-09	36	44	44	A2	Adipose. subcutaneous (GTEx)	EpiXcan	0.992203	gtex_sf	0.999981
5175	ENSG00000204540	PSORS1C1	-0.280833	-0.00862519	0.778838	0.406856	0.588044	1.04221e-70	1.3903e-68	53	61	61	A2	Adipose. subcutaneous (GTEx)	EpiXcan	0.992203	gtex_sf	0.999981
5176	ENSG00000171840	NINJ2	-0.280325	-0.0831788	0.779229	0.00605652	0.0121644	0.0516888	0.111833	6	7	7	A2	Adipose. subcutaneous (GTEx)	EpiXcan	0.992203	gtex_sf	0.999981
5177	ENSG00000263004	AC007114.1	0.280127	0.0346277	0.77938	0.0446095	0.179133	1.77414e-15	1.5125e-14	21	28	28	A2	Adipose. subcutaneous (GTEx)	EpiXcan	0.992203	gtex_sf	0.999981
5178	ENSG00000239521	GATS	0.279934	0.133068	0.779528	0.0091274	0.020734	0.0101723	0.024327	20	26	26	A2	Adipose. subcutaneous (GTEx)	EpiXcan	0.992203	gtex_sf	0.999981
5179	ENSG00000152104	PTPN14	0.279603	0.0122272	0.779782	0.052389	0.0995509	6.25644e-09	3.09005e-08	32	41	41	A2	Adipose. subcutaneous (GTEx)	EpiXcan	0.992203	gtex_sf	0.999981
5180	ENSG00000144152	FBLN7	-0.279555	-0.0248085	0.779819	0.0660888	0.111155	9.69586e-10	5.14821e-09	31	44	44	A2	Adipose. subcutaneous (GTEx)	EpiXcan	0.992203	gtex_sf	0.999981
5181	ENSG00000104870	FCGRT	0.279482	0.0433998	0.779875	0.028688	0.0804316	3.13385e-07	1.29219e-06	29	38	38	A2	Adipose. subcutaneous (GTEx)	EpiXcan	0.992203	gtex_sf	0.999981
5182	ENSG00000117593	DARS2	-0.279461	-0.0400247	0.779891	0.0146662	0.0497288	7.31891e-05	0.000227712	16	18	18	A2	Adipose. subcutaneous (GTEx)	EpiXcan	0.992203	gtex_sf	0.999981
5183	ENSG00000256628	ZBTB11-AS1	0.279062	0.022756	0.780197	0.0862234	0.156558	1.05071e-13	7.84989e-13	34	47	47	A2	Adipose. subcutaneous (GTEx)	EpiXcan	0.992203	gtex_sf	0.999981
5184	ENSG00000196812	ZSCAN16	0.278988	0.00186141	0.780254	0.0685039	0.0113049	0.0603393	0.129106	40	47	47	A2	Adipose. subcutaneous (GTEx)	EpiXcan	0.992203	gtex_sf	0.999981
5185	ENSG00000138750	NUP54	0.278881	0.0194656	0.780336	0.056273	0.138974	5.24198e-12	3.41668e-11	39	45	45	A2	Adipose. subcutaneous (GTEx)	EpiXcan	0.992203	gtex_sf	0.999981
5186	ENSG00000165475	CRYL1	-0.278418	-0.012622	0.780692	0.110385	0.0451752	0.000150588	0.000451475	76	95	95	A2	Adipose. subcutaneous (GTEx)	EpiXcan	0.992203	gtex_sf	0.999981
5187	ENSG00000198945	L3MBTL3	-0.278359	-0.0164095	0.780737	0.106969	0.229136	1.66255e-20	1.9735e-19	22	27	27	A2	Adipose. subcutaneous (GTEx)	EpiXcan	0.992203	gtex_sf	0.999981
5188	ENSG00000197841	ZNF181	0.27826	0.0142019	0.780812	0.179503	0.29387	3.10555e-27	5.36369e-26	17	20	20	A2	Adipose. subcutaneous (GTEx)	EpiXcan	0.992203	gtex_sf	0.999981
5189	ENSG00000143303	RRNAD1	0.278118	0.0952513	0.780921	0.0250031	0.119935	1.21529e-10	7.02538e-10	33	45	45	A2	Adipose. subcutaneous (GTEx)	EpiXcan	0.992203	gtex_sf	0.999981
5190	ENSG00000126226	PCID2	0.277779	0.0420397	0.781182	0.0741638	0.018399	0.0155114	0.0361693	56	74	74	A2	Adipose. subcutaneous (GTEx)	EpiXcan	0.992203	gtex_sf	0.999981
5191	ENSG00000157064	NMNAT2	-0.277495	-0.144293	0.7814	0.0052865	0.0238358	0.00618308	0.0151728	7	8	8	A2	Adipose. subcutaneous (GTEx)	EpiXcan	0.992203	gtex_sf	0.999981
5192	ENSG00000168056	LTBP3	0.276659	0.029535	0.782042	0.0595407	0.111967	1.04674e-09	5.54317e-09	26	29	29	A2	Adipose. subcutaneous (GTEx)	EpiXcan	0.992203	gtex_sf	0.999981
5193	ENSG00000105053	VRK3	-0.27641	-0.126777	0.782233	0.00504365	0.0325238	0.000929954	0.00253077	7	12	12	A2	Adipose. subcutaneous (GTEx)	EpiXcan	0.992203	gtex_sf	0.999981
5194	ENSG00000176771	NCKAP5	-0.276328	-0.0655267	0.782296	0.00599469	0.0282844	0.00282274	0.00724142	4	5	5	A2	Adipose. subcutaneous (GTEx)	EpiXcan	0.992203	gtex_sf	0.999981
5195	ENSG00000113360	DROSHA	-0.276285	-0.0159644	0.782329	0.099518	0.225627	8.2524e-20	9.44374e-19	4	5	5	A2	Adipose. subcutaneous (GTEx)	EpiXcan	0.992203	gtex_sf	0.999981
5196	ENSG00000137601	NEK1	-0.276186	-0.0095321	0.782405	0.0185078	0.0995424	4.64751e-09	2.32575e-08	7	10	10	A2	Adipose. subcutaneous (GTEx)	EpiXcan	0.992203	gtex_sf	0.999981
5197	ENSG00000135111	TBX3	-0.276096	-0.0471281	0.782474	0.0249745	0.0149321	0.029306	0.0656889	27	30	30	A2	Adipose. subcutaneous (GTEx)	EpiXcan	0.992203	gtex_sf	0.999981
5198	ENSG00000162997	PRORSD1P	0.276067	0.0281664	0.782497	0.0473932	0.0830385	1.64855e-07	6.99947e-07	30	35	35	A2	Adipose. subcutaneous (GTEx)	EpiXcan	0.992203	gtex_sf	0.999981
5199	ENSG00000198231	DDX42	-0.27572	-0.242944	0.782763	0.00052495	0.0591827	1.25396e-05	4.27561e-05	16	28	28	A2	Adipose. subcutaneous (GTEx)	EpiXcan	0.992203	gtex_sf	0.999981
5200	ENSG00000133519	ZDHHC8P1	-0.275613	-0.0500824	0.782846	0.0206362	0.0630086	5.87325e-06	2.08323e-05	6	10	10	A2	Adipose. subcutaneous (GTEx)	EpiXcan	0.992203	gtex_sf	0.999981
5201	ENSG00000189171	S100A13	0.275538	0.0232775	0.782903	0.0863256	0.294004	2.16819e-26	3.57293e-25	21	27	27	A2	Adipose. subcutaneous (GTEx)	EpiXcan	0.992203	gtex_sf	0.999981
5202	ENSG00000153037	SRP19	-0.275485	-0.116584	0.782944	0.0117281	0.0643077	4.90892e-06	1.75855e-05	15	19	19	A2	Adipose. subcutaneous (GTEx)	EpiXcan	0.992203	gtex_sf	0.999981
5203	ENSG00000224189	HAGLR	-0.275368	-0.0296406	0.783033	0.0653859	0.0802591	3.20179e-07	1.31788e-06	14	18	18	A2	Adipose. subcutaneous (GTEx)	EpiXcan	0.992203	gtex_sf	0.999981
5204	ENSG00000047056	WDR37	-0.275256	-0.0231917	0.78312	0.053054	0.120679	1.42105e-10	8.16097e-10	12	15	15	A2	Adipose. subcutaneous (GTEx)	EpiXcan	0.992203	gtex_sf	0.999981
5205	ENSG00000132356	PRKAA1	-0.275245	-0.0458161	0.783128	0.0535595	0.0195599	0.0129226	0.0304442	60	67	67	A2	Adipose. subcutaneous (GTEx)	EpiXcan	0.992203	gtex_sf	0.999981
5206	ENSG00000154429	CCSAP	0.274988	0.0547023	0.783326	0.0094937	0.0847138	1.29899e-07	5.57955e-07	7	10	10	A2	Adipose. subcutaneous (GTEx)	EpiXcan	0.992203	gtex_sf	0.999981
5207	ENSG00000103037	SETD6	0.274945	0.0332182	0.783358	0.0257385	0.0611097	9.73512e-06	3.36786e-05	30	39	39	A2	Adipose. subcutaneous (GTEx)	EpiXcan	0.992203	gtex_sf	0.999981
5208	ENSG00000157450	RNF111	-0.274597	-0.0397361	0.783626	0.0278395	0.0554907	2.29287e-05	7.57459e-05	18	21	21	A2	Adipose. subcutaneous (GTEx)	EpiXcan	0.992203	gtex_sf	0.999981
5209	ENSG00000135736	CCDC102A	-0.274378	-0.0301716	0.783794	0.0275617	0.118804	2.02531e-10	1.1462e-09	8	12	12	A2	Adipose. subcutaneous (GTEx)	EpiXcan	0.992203	gtex_sf	0.999981
5210	ENSG00000161551	ZNF577	-0.274126	-0.0149051	0.783988	0.134678	0.203484	3.46802e-18	3.55352e-17	36	45	45	A2	Adipose. subcutaneous (GTEx)	EpiXcan	0.992203	gtex_sf	0.999981
5211	ENSG00000107960	STN1	0.273918	0.030598	0.784148	0.0305834	0.0436322	0.000165686	0.000493674	38	48	48	A2	Adipose. subcutaneous (GTEx)	EpiXcan	0.992203	gtex_sf	0.999981
5212	ENSG00000156990	RPUSD3	0.273586	0.0238327	0.784402	0.111638	0.199984	1.8073e-17	1.75432e-16	33	38	38	A2	Adipose. subcutaneous (GTEx)	EpiXcan	0.992203	gtex_sf	0.999981
5213	ENSG00000134748	PRPF38A	0.273575	0.0371846	0.784411	0.0273974	0.0828893	1.82207e-07	7.70583e-07	16	17	17	A2	Adipose. subcutaneous (GTEx)	EpiXcan	0.992203	gtex_sf	0.999981
5214	ENSG00000164117	FBXO8	-0.273558	-0.100135	0.784425	0.00316751	0.0209015	0.00982524	0.0235372	2	4	4	A2	Adipose. subcutaneous (GTEx)	EpiXcan	0.992203	gtex_sf	0.999981
5215	ENSG00000205659	LIN52	0.272945	0.00367012	0.784896	0.0783077	0.110707	8.69144e-10	4.63246e-09	16	20	20	A2	Adipose. subcutaneous (GTEx)	EpiXcan	0.992203	gtex_sf	0.999981
5216	ENSG00000182134	TDRKH	-0.27289	-0.00351868	0.784938	0.205781	0.237966	4.14817e-21	5.10126e-20	40	46	46	A2	Adipose. subcutaneous (GTEx)	EpiXcan	0.992203	gtex_sf	0.999981
5217	ENSG00000204314	PRRT1	-0.272853	-0.0256604	0.784966	0.0405897	0.0675609	2.95642e-06	1.08803e-05	31	38	38	A2	Adipose. subcutaneous (GTEx)	EpiXcan	0.992203	gtex_sf	0.999981
5218	ENSG00000204792	LINC01291	-0.272709	-0.0158423	0.785077	0.0582719	0.644289	3.51557e-85	9.84853e-83	5	8	8	A2	Adipose. subcutaneous (GTEx)	EpiXcan	0.992203	gtex_sf	0.999981
5219	ENSG00000204977	TRIM13	0.272122	0.0516793	0.785528	0.0095442	0.043658	0.000186672	0.000552795	7	9	9	A2	Adipose. subcutaneous (GTEx)	EpiXcan	0.992203	gtex_sf	0.999981
5220	ENSG00000039123	SKIV2L2	0.272067	0.0446473	0.785571	0.0147974	0.071805	1.21455e-06	4.65448e-06	11	11	11	A2	Adipose. subcutaneous (GTEx)	EpiXcan	0.992203	gtex_sf	0.999981
5221	ENSG00000150347	ARID5B	0.271567	0.0463563	0.785955	0.0234003	0.0177617	0.0183758	0.0423199	33	41	41	A2	Adipose. subcutaneous (GTEx)	EpiXcan	0.992203	gtex_sf	0.999981
5222	ENSG00000233461	AL445524.1	0.271419	0.0744724	0.786069	0.00706858	0.0190541	0.0143958	0.0336855	51	68	68	A2	Adipose. subcutaneous (GTEx)	EpiXcan	0.992203	gtex_sf	0.999981
5223	ENSG00000196655	TRAPPC4	-0.271306	-0.0116165	0.786156	0.342596	0.520193	1.43447e-57	1.01993e-55	18	21	21	A2	Adipose. subcutaneous (GTEx)	EpiXcan	0.992203	gtex_sf	0.999981
5224	ENSG00000144278	GALNT13	0.270762	0.130868	0.786574	0.00281467	0.0304819	0.00202095	0.00528123	7	11	11	A2	Adipose. subcutaneous (GTEx)	EpiXcan	0.992203	gtex_sf	0.999981
5225	ENSG00000134905	CARS2	-0.270716	-0.0151011	0.78661	0.155495	0.316175	8.46473e-29	1.59148e-27	38	45	45	A2	Adipose. subcutaneous (GTEx)	EpiXcan	0.992203	gtex_sf	0.999981
5226	ENSG00000257017	HP	0.27066	0.0348516	0.786653	0.0202447	0.0181717	0.0172532	0.0399315	20	23	23	A2	Adipose. subcutaneous (GTEx)	EpiXcan	0.992203	gtex_sf	0.999981
5227	ENSG00000171791	BCL2	0.269122	0.0480179	0.787836	0.0592075	0.036189	0.000659571	0.00182401	44	54	54	A2	Adipose. subcutaneous (GTEx)	EpiXcan	0.992203	gtex_sf	0.999981
5228	ENSG00000204469	PRRC2A	-0.269114	-0.0384336	0.787842	0.0223238	0.0443348	9.64184e-05	0.000296104	10	11	11	A2	Adipose. subcutaneous (GTEx)	EpiXcan	0.992203	gtex_sf	0.999981
5229	ENSG00000107164	FUBP3	-0.268919	-0.0542919	0.787992	0.00477981	0.0178086	0.0182694	0.0421074	4	4	4	A2	Adipose. subcutaneous (GTEx)	EpiXcan	0.992203	gtex_sf	0.999981
5230	ENSG00000177565	TBL1XR1	0.268897	0.0401094	0.788009	0.0242807	0.0529278	3.22625e-05	0.00010468	16	20	20	A2	Adipose. subcutaneous (GTEx)	EpiXcan	0.992203	gtex_sf	0.999981
5231	ENSG00000120688	WBP4	-0.268703	-0.0416648	0.788159	0.0463453	0.0769172	6.09679e-07	2.42538e-06	19	19	19	A2	Adipose. subcutaneous (GTEx)	EpiXcan	0.992203	gtex_sf	0.999981
5232	ENSG00000121274	PAPD5	0.26849	0.284956	0.788322	0.000271453	0.0238963	0.0061716	0.01515	2	8	8	A2	Adipose. subcutaneous (GTEx)	EpiXcan	0.992203	gtex_sf	0.999981
5233	ENSG00000000938	FGR	0.268422	0.0348611	0.788375	0.0255919	0.0407581	0.000332256	0.000955237	16	24	24	A2	Adipose. subcutaneous (GTEx)	EpiXcan	0.992203	gtex_sf	0.999981
5234	ENSG00000272054	AC007390.2	0.268234	0.0319853	0.788519	0.0454551	0.0354444	0.000779796	0.00214253	30	31	31	A2	Adipose. subcutaneous (GTEx)	EpiXcan	0.992203	gtex_sf	0.999981
5235	ENSG00000053372	MRTO4	-0.267161	-0.116682	0.789345	0.00821405	0.0169217	0.0221081	0.0504352	14	19	19	A2	Adipose. subcutaneous (GTEx)	EpiXcan	0.992203	gtex_sf	0.999981
5236	ENSG00000154265	ABCA5	0.267118	0.0961534	0.789378	0.00828044	0.0207924	0.0102063	0.0243959	9	9	9	A2	Adipose. subcutaneous (GTEx)	EpiXcan	0.992203	gtex_sf	0.999981
5237	ENSG00000128604	IRF5	-0.266893	-0.0145455	0.789552	0.0689824	0.146216	1.12979e-12	7.83416e-12	12	14	14	A2	Adipose. subcutaneous (GTEx)	EpiXcan	0.992203	gtex_sf	0.999981
5238	ENSG00000102699	PARP4	-0.266662	-0.0315949	0.789729	0.0275655	0.115631	3.96878e-10	2.18431e-09	10	12	12	A2	Adipose. subcutaneous (GTEx)	EpiXcan	0.992203	gtex_sf	0.999981
5239	ENSG00000186704	DTX2P1	-0.266499	-0.0320053	0.789855	0.0596756	0.211262	1.20309e-18	1.27858e-17	15	17	17	A2	Adipose. subcutaneous (GTEx)	EpiXcan	0.992203	gtex_sf	0.999981
5240	ENSG00000110841	PPFIBP1	-0.266229	-0.120472	0.790063	0.00860976	0.0271896	0.00345091	0.00874719	9	12	12	A2	Adipose. subcutaneous (GTEx)	EpiXcan	0.992203	gtex_sf	0.999981
5241	ENSG00000176108	CHMP6	-0.266128	-0.0542648	0.790141	0.0302346	0.045786	0.000127024	0.000384364	20	21	21	A2	Adipose. subcutaneous (GTEx)	EpiXcan	0.992203	gtex_sf	0.999981
5242	ENSG00000185019	UBOX5	-0.265753	-0.136667	0.790429	0.00360603	0.0488717	5.95003e-05	0.000187454	3	5	5	A2	Adipose. subcutaneous (GTEx)	EpiXcan	0.992203	gtex_sf	0.999981
5243	ENSG00000267575	AC006504.5	0.265465	0.0128437	0.790652	0.0817969	0.170925	9.77831e-15	7.93538e-14	37	47	47	A2	Adipose. subcutaneous (GTEx)	EpiXcan	0.992203	gtex_sf	0.999981
5244	ENSG00000090316	MAEA	-0.265246	-0.0177123	0.79082	0.202333	0.25221	2.52851e-22	3.33179e-21	32	40	40	A2	Adipose. subcutaneous (GTEx)	EpiXcan	0.992203	gtex_sf	0.999981
5245	ENSG00000100023	PPIL2	0.265203	0.0146014	0.790853	0.216248	0.303939	7.03912e-28	1.25441e-26	16	38	38	A2	Adipose. subcutaneous (GTEx)	EpiXcan	0.992203	gtex_sf	0.999981
5246	ENSG00000142733	MAP3K6	-0.26505	-0.0184933	0.790971	0.0793317	0.138248	5.18018e-12	3.3827e-11	35	44	44	A2	Adipose. subcutaneous (GTEx)	EpiXcan	0.992203	gtex_sf	0.999981
5247	ENSG00000041357	PSMA4	-0.26491	-0.0938259	0.791079	0.015197	0.0327738	0.00129637	0.00345937	17	23	23	A2	Adipose. subcutaneous (GTEx)	EpiXcan	0.992203	gtex_sf	0.999981
5248	ENSG00000106049	HIBADH	-0.26414	-0.013986	0.791672	0.0222014	0.0152452	0.0298162	0.0667257	24	26	26	A2	Adipose. subcutaneous (GTEx)	EpiXcan	0.992203	gtex_sf	0.999981
5249	ENSG00000085719	CPNE3	-0.264058	-0.0177093	0.791735	0.0316872	0.0808057	2.68153e-07	1.11554e-06	15	18	18	A2	Adipose. subcutaneous (GTEx)	EpiXcan	0.992203	gtex_sf	0.999981
5250	ENSG00000146085	MUT	0.263813	0.0274654	0.791924	0.0517878	0.0604341	9.83265e-06	3.39812e-05	38	47	47	A2	Adipose. subcutaneous (GTEx)	EpiXcan	0.992203	gtex_sf	0.999981
5251	ENSG00000173821	RNF213	0.263542	0.0183589	0.792133	0.123926	0.200319	8.85359e-18	8.8265e-17	28	33	33	A2	Adipose. subcutaneous (GTEx)	EpiXcan	0.992203	gtex_sf	0.999981
5252	ENSG00000198826	ARHGAP11A	-0.263446	-0.039045	0.792207	0.0347105	0.058579	1.54943e-05	5.22584e-05	15	18	18	A2	Adipose. subcutaneous (GTEx)	EpiXcan	0.992203	gtex_sf	0.999981
5253	ENSG00000170037	CNTROB	-0.26344	-0.0280048	0.792211	0.0240228	0.0265313	0.0034092	0.00865084	10	13	13	A2	Adipose. subcutaneous (GTEx)	EpiXcan	0.992203	gtex_sf	0.999981
5254	ENSG00000119383	PTPA	0.262962	0.0208933	0.79258	0.06535	0.210813	1.4057e-18	1.48154e-17	15	19	19	A2	Adipose. subcutaneous (GTEx)	EpiXcan	0.992203	gtex_sf	0.999981
5255	ENSG00000261934	PCDHGA9	0.262721	0.0638289	0.792766	0.00480947	0.0177268	0.0186838	0.0429868	4	5	5	A2	Adipose. subcutaneous (GTEx)	EpiXcan	0.992203	gtex_sf	0.999981
5256	ENSG00000221983	UBA52	-0.262594	-0.0178165	0.792863	0.143106	0.195437	5.2853e-17	5.01226e-16	23	29	29	A2	Adipose. subcutaneous (GTEx)	EpiXcan	0.992203	gtex_sf	0.999981
5257	ENSG00000048405	ZNF800	-0.262481	-0.0510571	0.792951	0.00683614	0.0217777	0.00931332	0.0223798	15	17	17	A2	Adipose. subcutaneous (GTEx)	EpiXcan	0.992203	gtex_sf	0.999981
5258	ENSG00000204305	AGER	0.262423	0.0390561	0.792996	0.0319937	0.0575055	1.49613e-05	5.05458e-05	9	9	9	A2	Adipose. subcutaneous (GTEx)	EpiXcan	0.992203	gtex_sf	0.999981
5259	ENSG00000142669	SH3BGRL3	-0.26239	-0.00913348	0.793021	0.0172077	0.0610435	9.73546e-06	3.36786e-05	23	35	35	A2	Adipose. subcutaneous (GTEx)	EpiXcan	0.992203	gtex_sf	0.999981
5260	ENSG00000122335	SERAC1	-0.26231	-0.0212261	0.793082	0.165532	0.227945	1.0701e-20	1.29215e-19	30	32	32	A2	Adipose. subcutaneous (GTEx)	EpiXcan	0.992203	gtex_sf	0.999981
5261	ENSG00000143771	CNIH4	-0.261943	-0.0190848	0.793365	0.163935	0.373602	1.29263e-36	3.62842e-35	45	55	55	A2	Adipose. subcutaneous (GTEx)	EpiXcan	0.992203	gtex_sf	0.999981
5262	ENSG00000198951	NAGA	-0.261474	-0.00900025	0.793727	0.0419844	0.223386	1.63561e-19	1.83427e-18	10	21	21	A2	Adipose. subcutaneous (GTEx)	EpiXcan	0.992203	gtex_sf	0.999981
5263	ENSG00000189190	ZNF600	-0.261374	-0.00613115	0.793804	0.134233	0.437298	1.69751e-44	6.58645e-43	52	70	70	A2	Adipose. subcutaneous (GTEx)	EpiXcan	0.992203	gtex_sf	0.999981
5264	ENSG00000169359	SLC33A1	0.261312	0.0283191	0.793852	0.0566852	0.0746261	8.77726e-07	3.40846e-06	24	30	30	A2	Adipose. subcutaneous (GTEx)	EpiXcan	0.992203	gtex_sf	0.999981
5265	ENSG00000197362	ZNF786	-0.261	-0.0230523	0.794093	0.0572269	0.115087	3.96371e-10	2.18238e-09	15	16	16	A2	Adipose. subcutaneous (GTEx)	EpiXcan	0.992203	gtex_sf	0.999981
5266	ENSG00000168938	PPIC	-0.260892	0.000510627	0.794176	0.050533	0.0666053	2.62048e-06	9.70519e-06	18	22	22	A2	Adipose. subcutaneous (GTEx)	EpiXcan	0.992203	gtex_sf	0.999981
5267	ENSG00000125871	MGME1	0.260761	0.0249957	0.794277	0.0902754	0.31898	1.05398e-29	2.09109e-28	16	21	21	A2	Adipose. subcutaneous (GTEx)	EpiXcan	0.992203	gtex_sf	0.999981
5268	ENSG00000256087	ZNF432	-0.260133	-0.0378573	0.794761	0.0183284	0.0585577	1.12556e-05	3.85847e-05	8	8	8	A2	Adipose. subcutaneous (GTEx)	EpiXcan	0.992203	gtex_sf	0.999981
5269	ENSG00000033050	ABCF2	-0.26011	-0.0455153	0.794779	0.0514283	0.077257	5.09286e-07	2.04342e-06	24	32	32	A2	Adipose. subcutaneous (GTEx)	EpiXcan	0.992203	gtex_sf	0.999981
5270	ENSG00000249307	LINC01088	0.260069	0.0338213	0.794811	0.0480996	0.0962495	1.14581e-08	5.51523e-08	24	29	29	A2	Adipose. subcutaneous (GTEx)	EpiXcan	0.992203	gtex_sf	0.999981
5271	ENSG00000163536	SERPINI1	0.259659	0.0434977	0.795127	0.0427904	0.0849173	1.3278e-07	5.69458e-07	15	16	16	A2	Adipose. subcutaneous (GTEx)	EpiXcan	0.992203	gtex_sf	0.999981
5272	ENSG00000141646	SMAD4	0.259512	0.0167013	0.79524	0.140557	0.122666	1.06372e-10	6.17725e-10	62	72	72	A2	Adipose. subcutaneous (GTEx)	EpiXcan	0.992203	gtex_sf	0.999981
5273	ENSG00000108469	RECQL5	0.259476	0.0238581	0.795268	0.08343	0.103358	2.80841e-09	1.43265e-08	20	24	24	A2	Adipose. subcutaneous (GTEx)	EpiXcan	0.992203	gtex_sf	0.999981
5274	ENSG00000183666	GUSBP1	-0.259135	-0.00610721	0.795531	0.217458	0.311603	2.38552e-28	4.36784e-27	39	47	47	A2	Adipose. subcutaneous (GTEx)	EpiXcan	0.992203	gtex_sf	0.999981
5275	ENSG00000187607	ZNF286A	-0.258956	0.0375337	0.795669	0.0217394	0.0104289	0.0720894	0.152324	27	37	37	A2	Adipose. subcutaneous (GTEx)	EpiXcan	0.992203	gtex_sf	0.999981
5276	ENSG00000111254	AKAP3	-0.258926	-0.0144297	0.795692	0.137815	0.18841	3.58463e-16	3.20421e-15	33	37	37	A2	Adipose. subcutaneous (GTEx)	EpiXcan	0.992203	gtex_sf	0.999981
5277	ENSG00000224596	ZMIZ1-AS1	0.258685	0.0419955	0.795878	0.0154838	0.0591877	1.05608e-05	3.63364e-05	4	5	5	A2	Adipose. subcutaneous (GTEx)	EpiXcan	0.992203	gtex_sf	0.999981
5278	ENSG00000169641	LUZP1	-0.25851	-0.0698838	0.796013	0.00937406	0.0177657	0.0175386	0.0405385	6	9	9	A2	Adipose. subcutaneous (GTEx)	EpiXcan	0.992203	gtex_sf	0.999981
5279	ENSG00000161265	U2AF1L4	-0.258115	-0.0136886	0.796318	0.253211	0.360813	5.10844e-35	1.32507e-33	34	44	44	A2	Adipose. subcutaneous (GTEx)	EpiXcan	0.992203	gtex_sf	0.999981
5280	ENSG00000048471	SNX29	0.257961	0.0411427	0.796437	0.031743	0.161023	1.64766e-14	1.30832e-13	15	18	18	A2	Adipose. subcutaneous (GTEx)	EpiXcan	0.992203	gtex_sf	0.999981
5281	ENSG00000100591	AHSA1	0.257464	0.0445555	0.796821	0.0114097	0.0202923	0.0115325	0.0273603	14	19	19	A2	Adipose. subcutaneous (GTEx)	EpiXcan	0.992203	gtex_sf	0.999981
5282	ENSG00000235423	AC068768.1	-0.257331	-0.0665527	0.796923	0.0131212	0.0371536	0.000525007	0.00147193	8	9	9	A2	Adipose. subcutaneous (GTEx)	EpiXcan	0.992203	gtex_sf	0.999981
5283	ENSG00000132963	POMP	0.257257	0.100561	0.796981	0.0152572	0.0379521	0.000486085	0.00136746	15	26	26	A2	Adipose. subcutaneous (GTEx)	EpiXcan	0.992203	gtex_sf	0.999981
5284	ENSG00000110104	CCDC86	0.257194	0.0470915	0.797029	0.0443907	0.118077	2.7841e-10	1.55242e-09	18	22	22	A2	Adipose. subcutaneous (GTEx)	EpiXcan	0.992203	gtex_sf	0.999981
5285	ENSG00000179598	PLD6	0.256754	0.0314328	0.797369	0.0560053	0.117031	1.83678e-10	1.04457e-09	33	40	40	A2	Adipose. subcutaneous (GTEx)	EpiXcan	0.992203	gtex_sf	0.999981
5286	ENSG00000221944	TIGD1	-0.256263	-0.0193971	0.797748	0.0589609	0.109793	6.71944e-10	3.60748e-09	8	9	9	A2	Adipose. subcutaneous (GTEx)	EpiXcan	0.992203	gtex_sf	0.999981
5287	ENSG00000230795	HLA-K	-0.256221	-0.0186553	0.79778	0.12901	0.460829	2.29683e-48	1.07239e-46	40	56	56	A2	Adipose. subcutaneous (GTEx)	EpiXcan	0.992203	gtex_sf	0.999981
5288	ENSG00000124006	OBSL1	0.255931	0.306793	0.798004	0.000603679	0.0239348	0.0057308	0.0141198	2	3	3	A2	Adipose. subcutaneous (GTEx)	EpiXcan	0.992203	gtex_sf	0.999981
5289	ENSG00000115946	PNO1	0.255809	0.037656	0.798098	0.02326	0.0841361	1.0787e-07	4.67548e-07	8	10	10	A2	Adipose. subcutaneous (GTEx)	EpiXcan	0.992203	gtex_sf	0.999981
5290	ENSG00000167216	KATNAL2	-0.255799	-0.0222508	0.798106	0.0417786	0.123377	7.4872e-11	4.412e-10	17	22	22	A2	Adipose. subcutaneous (GTEx)	EpiXcan	0.992203	gtex_sf	0.999981
5291	ENSG00000214174	AMZ2P1	0.25576	0.0851776	0.798136	0.00542892	0.131238	1.83911e-11	1.14899e-10	3	5	5	A2	Adipose. subcutaneous (GTEx)	EpiXcan	0.992203	gtex_sf	0.999981
5292	ENSG00000119397	CNTRL	-0.255744	-0.0825158	0.798148	0.0126999	0.0225157	0.00780219	0.0188911	17	19	19	A2	Adipose. subcutaneous (GTEx)	EpiXcan	0.992203	gtex_sf	0.999981
5293	ENSG00000136146	MED4	0.255677	0.0245339	0.7982	0.0431078	0.0591092	8.18089e-06	2.85404e-05	18	21	21	A2	Adipose. subcutaneous (GTEx)	EpiXcan	0.992203	gtex_sf	0.999981
5294	ENSG00000111665	CDCA3	0.255532	0.0406856	0.798312	0.039799	0.108912	1.75592e-09	9.1093e-09	4	5	5	A2	Adipose. subcutaneous (GTEx)	EpiXcan	0.992203	gtex_sf	0.999981
5295	ENSG00000180190	TDRP	-0.255262	-0.0329398	0.79852	0.0256575	0.0892543	6.11307e-08	2.72954e-07	7	13	13	A2	Adipose. subcutaneous (GTEx)	EpiXcan	0.992203	gtex_sf	0.999981
5296	ENSG00000113083	LOX	0.255227	0.0574788	0.798548	0.0152922	0.0116399	0.0560042	0.120573	13	14	14	A2	Adipose. subcutaneous (GTEx)	EpiXcan	0.992203	gtex_sf	0.999981
5297	ENSG00000138399	FASTKD1	-0.254691	-0.0184832	0.798962	0.0863225	0.194187	7.87428e-17	7.37759e-16	28	32	32	A2	Adipose. subcutaneous (GTEx)	EpiXcan	0.992203	gtex_sf	0.999981
5298	ENSG00000267280	TBX2-AS1	0.254618	0.0313979	0.799018	0.0564223	0.0717277	1.32987e-06	5.077e-06	25	28	28	A2	Adipose. subcutaneous (GTEx)	EpiXcan	0.992203	gtex_sf	0.999981
5299	ENSG00000103253	HAGHL	0.25456	0.0213352	0.799063	0.0812776	0.169783	1.62134e-14	1.28815e-13	17	21	21	A2	Adipose. subcutaneous (GTEx)	EpiXcan	0.992203	gtex_sf	0.999981
5300	ENSG00000116793	PHTF1	-0.254233	-0.0434069	0.799316	0.0103244	0.0101909	0.0706628	0.1494	8	8	8	A2	Adipose. subcutaneous (GTEx)	EpiXcan	0.992203	gtex_sf	0.999981
5301	ENSG00000221990	EXOC3-AS1	0.254127	0.0200137	0.799397	0.123555	0.28606	6.29979e-26	1.00962e-24	34	42	42	A2	Adipose. subcutaneous (GTEx)	EpiXcan	0.992203	gtex_sf	0.999981
5302	ENSG00000171502	COL24A1	-0.254067	-0.0150648	0.799444	0.188048	0.349164	1.91688e-33	4.61335e-32	50	56	56	A2	Adipose. subcutaneous (GTEx)	EpiXcan	0.992203	gtex_sf	0.999981
5303	ENSG00000183833	MAATS1	0.253994	0.0343755	0.7995	0.0297762	0.0608287	9.75428e-06	3.37354e-05	31	34	34	A2	Adipose. subcutaneous (GTEx)	EpiXcan	0.992203	gtex_sf	0.999981
5304	ENSG00000126500	FLRT1	-0.253861	0.00102033	0.799603	0.075616	0.0447995	0.000117914	0.000357802	51	66	66	A2	Adipose. subcutaneous (GTEx)	EpiXcan	0.992203	gtex_sf	0.999981
5305	ENSG00000173915	USMG5	0.253592	0.00802318	0.799811	0.00628987	0.0175495	0.0183813	0.0423255	8	9	9	A2	Adipose. subcutaneous (GTEx)	EpiXcan	0.992203	gtex_sf	0.999981
5306	ENSG00000249087	ZNF436-AS1	-0.253584	-0.0279416	0.799817	0.0772905	0.0526385	4.11457e-05	0.000132004	45	53	53	A2	Adipose. subcutaneous (GTEx)	EpiXcan	0.992203	gtex_sf	0.999981
5307	ENSG00000204642	HLA-F	-0.25353	-0.0197309	0.799859	0.0464141	0.138929	4.8477e-12	3.17298e-11	16	21	21	A2	Adipose. subcutaneous (GTEx)	EpiXcan	0.992203	gtex_sf	0.999981
5308	ENSG00000164818	DNAAF5	0.253418	0.0211113	0.799945	0.079688	0.132502	2.27591e-11	1.40931e-10	41	58	58	A2	Adipose. subcutaneous (GTEx)	EpiXcan	0.992203	gtex_sf	0.999981
5309	ENSG00000163728	TTC14	0.253355	0.0254349	0.799994	0.0547634	0.17584	3.28491e-15	2.76015e-14	5	7	7	A2	Adipose. subcutaneous (GTEx)	EpiXcan	0.992203	gtex_sf	0.999981
5310	ENSG00000102879	CORO1A	-0.253274	-0.0481014	0.800056	0.0125065	0.0321227	0.00116567	0.00313207	4	5	5	A2	Adipose. subcutaneous (GTEx)	EpiXcan	0.992203	gtex_sf	0.999981
5311	ENSG00000187118	CMC1	-0.253168	-0.0470488	0.800138	0.0450814	0.0874629	4.02421e-08	1.82595e-07	2	3	3	A2	Adipose. subcutaneous (GTEx)	EpiXcan	0.992203	gtex_sf	0.999981
5312	ENSG00000154240	CEP112	-0.253146	-0.0307882	0.800155	0.0306406	0.0173559	0.0194535	0.044655	25	39	39	A2	Adipose. subcutaneous (GTEx)	EpiXcan	0.992203	gtex_sf	0.999981
5313	ENSG00000091640	SPAG7	-0.252842	-0.0142283	0.800391	0.0943856	0.210393	1.84701e-18	1.9278e-17	16	21	21	A2	Adipose. subcutaneous (GTEx)	EpiXcan	0.992203	gtex_sf	0.999981
5314	ENSG00000143315	PIGM	0.252784	0.0309917	0.800435	0.0564308	0.0703797	1.82586e-06	6.86571e-06	27	30	30	A2	Adipose. subcutaneous (GTEx)	EpiXcan	0.992203	gtex_sf	0.999981
5315	ENSG00000155592	ZKSCAN2	-0.252756	-0.0262481	0.800457	0.0613508	0.143475	2.86521e-12	1.923e-11	15	21	21	A2	Adipose. subcutaneous (GTEx)	EpiXcan	0.992203	gtex_sf	0.999981
5316	ENSG00000227775	AL031282.1	-0.252576	-0.0403515	0.800596	0.0552614	0.524485	5.98772e-59	4.53352e-57	16	36	36	A2	Adipose. subcutaneous (GTEx)	EpiXcan	0.992203	gtex_sf	0.999981
5317	ENSG00000159714	ZDHHC1	-0.252522	-0.167752	0.800638	0.000827602	0.0100331	0.0771269	0.162088	8	9	9	A2	Adipose. subcutaneous (GTEx)	EpiXcan	0.992203	gtex_sf	0.999981
5318	ENSG00000188707	ZBED6CL	0.25249	0.0197741	0.800662	0.0453337	0.0346017	0.000873901	0.00238425	39	51	51	A2	Adipose. subcutaneous (GTEx)	EpiXcan	0.992203	gtex_sf	0.999981
5319	ENSG00000142751	GPN2	-0.25243	-0.136657	0.800709	0.00582904	0.0244856	0.00505657	0.0125558	3	4	4	A2	Adipose. subcutaneous (GTEx)	EpiXcan	0.992203	gtex_sf	0.999981
5320	ENSG00000075790	BCAP29	-0.252208	-0.0554367	0.80088	0.0333943	0.0304829	0.00189414	0.0049619	38	46	46	A2	Adipose. subcutaneous (GTEx)	EpiXcan	0.992203	gtex_sf	0.999981
5321	ENSG00000111058	ACSS3	-0.252089	-0.0295857	0.800972	0.0707108	0.063365	4.33204e-06	1.55947e-05	76	91	91	A2	Adipose. subcutaneous (GTEx)	EpiXcan	0.992203	gtex_sf	0.999981
5322	ENSG00000185163	DDX51	0.251788	-0.0135483	0.801205	0.149225	0.221003	9.49815e-20	1.08075e-18	48	57	57	A2	Adipose. subcutaneous (GTEx)	EpiXcan	0.992203	gtex_sf	0.999981
5323	ENSG00000189164	ZNF527	-0.251602	-0.0113303	0.801348	0.0230652	0.018576	0.0162676	0.0378191	31	40	40	A2	Adipose. subcutaneous (GTEx)	EpiXcan	0.992203	gtex_sf	0.999981
5324	ENSG00000026025	VIM	0.251286	0.0544869	0.801593	0.00794878	0.0425231	0.000160586	0.000479498	3	4	4	A2	Adipose. subcutaneous (GTEx)	EpiXcan	0.992203	gtex_sf	0.999981
5325	ENSG00000188321	ZNF559	-0.250883	-0.00639405	0.801904	0.417731	0.511558	8.52767e-59	6.35357e-57	21	22	22	A2	Adipose. subcutaneous (GTEx)	EpiXcan	0.992203	gtex_sf	0.999981
5326	ENSG00000186472	PCLO	0.250819	0.0251972	0.801954	0.0518619	0.0592531	1.02594e-05	3.53514e-05	50	56	56	A2	Adipose. subcutaneous (GTEx)	EpiXcan	0.992203	gtex_sf	0.999981
5327	ENSG00000121236	TRIM6	-0.250583	-0.0250751	0.802136	0.118029	0.222509	2.05282e-19	2.29297e-18	41	55	55	A2	Adipose. subcutaneous (GTEx)	EpiXcan	0.992203	gtex_sf	0.999981
5328	ENSG00000092096	SLC22A17	-0.250491	-0.0452591	0.802207	0.0337595	0.102393	5.57995e-09	2.76373e-08	19	25	25	A2	Adipose. subcutaneous (GTEx)	EpiXcan	0.992203	gtex_sf	0.999981
5329	ENSG00000122965	RBM19	0.250248	0.0228539	0.802395	0.141969	0.253465	2.05248e-22	2.71982e-21	17	20	20	A2	Adipose. subcutaneous (GTEx)	EpiXcan	0.992203	gtex_sf	0.999981
5330	ENSG00000101460	MAP1LC3A	-0.250213	-0.0117259	0.802423	0.170042	0.287823	5.23578e-26	8.42961e-25	39	48	48	A2	Adipose. subcutaneous (GTEx)	EpiXcan	0.992203	gtex_sf	0.999981
5331	ENSG00000152760	TCTEX1D1	0.250132	0.02042	0.802485	0.0344275	0.0674087	3.43905e-06	1.25575e-05	46	57	57	A2	Adipose. subcutaneous (GTEx)	EpiXcan	0.992203	gtex_sf	0.999981
5332	ENSG00000168427	KLHL30	-0.250094	-0.0158764	0.802515	0.191647	0.313479	2.31602e-29	4.51189e-28	39	44	44	A2	Adipose. subcutaneous (GTEx)	EpiXcan	0.992203	gtex_sf	0.999981
5333	ENSG00000197261	C6orf141	0.24951	0.037984	0.802967	0.0303211	0.122456	1.09826e-10	6.36994e-10	5	7	7	A2	Adipose. subcutaneous (GTEx)	EpiXcan	0.992203	gtex_sf	0.999981
5334	ENSG00000161328	LRRC56	-0.249452	-0.0136084	0.803011	0.0912827	0.0784368	3.78434e-07	1.5427e-06	37	46	46	A2	Adipose. subcutaneous (GTEx)	EpiXcan	0.992203	gtex_sf	0.999981
5335	ENSG00000268362	AC092279.1	-0.248815	-0.00902612	0.803504	0.346213	0.495443	2.45684e-54	1.50934e-52	79	83	83	A2	Adipose. subcutaneous (GTEx)	EpiXcan	0.992203	gtex_sf	0.999981
5336	ENSG00000100181	TPTEP1	-0.248713	-0.0182683	0.803583	0.0617242	0.140634	2.61324e-12	1.75726e-11	55	88	88	A2	Adipose. subcutaneous (GTEx)	EpiXcan	0.992203	gtex_sf	0.999981
5337	ENSG00000112234	FBXL4	0.248556	0.00368531	0.803704	0.0495823	0.0115099	0.0589744	0.126405	57	68	68	A2	Adipose. subcutaneous (GTEx)	EpiXcan	0.992203	gtex_sf	0.999981
5338	ENSG00000127903	ZNF835	-0.248537	-0.0331662	0.803719	0.0145571	0.127592	2.96031e-11	1.81705e-10	7	11	11	A2	Adipose. subcutaneous (GTEx)	EpiXcan	0.992203	gtex_sf	0.999981
5339	ENSG00000198755	RPL10A	-0.247609	-0.026276	0.804437	0.0665493	0.2022	1.53171e-17	1.4951e-16	26	31	31	A2	Adipose. subcutaneous (GTEx)	EpiXcan	0.992203	gtex_sf	0.999981
5340	ENSG00000174137	FAM53A	-0.247219	-0.0503408	0.804739	0.0402673	0.117812	3.2041e-11	1.95982e-10	22	26	26	A2	Adipose. subcutaneous (GTEx)	EpiXcan	0.992203	gtex_sf	0.999981
5341	ENSG00000166444	ST5	0.246959	0.0197981	0.80494	0.0119608	0.0177504	0.0165204	0.0383496	18	25	25	A2	Adipose. subcutaneous (GTEx)	EpiXcan	0.992203	gtex_sf	0.999981
5342	ENSG00000073614	KDM5A	0.246871	0.0198034	0.805008	0.0349593	0.0188752	0.0136973	0.0321479	19	25	25	A2	Adipose. subcutaneous (GTEx)	EpiXcan	0.992203	gtex_sf	0.999981
5343	ENSG00000144214	LYG1	0.246753	0.0220559	0.805099	0.0431551	0.136432	5.30411e-12	3.45557e-11	23	34	34	A2	Adipose. subcutaneous (GTEx)	EpiXcan	0.992203	gtex_sf	0.999981
5344	ENSG00000156802	ATAD2	-0.246573	-0.0469231	0.805239	0.0312511	0.0155542	0.0270855	0.0610142	26	30	30	A2	Adipose. subcutaneous (GTEx)	EpiXcan	0.992203	gtex_sf	0.999981
5345	ENSG00000163946	FAM208A	-0.246345	-0.0427531	0.805415	0.0703733	0.176331	3.39064e-15	2.84728e-14	36	46	46	A2	Adipose. subcutaneous (GTEx)	EpiXcan	0.992203	gtex_sf	0.999981
5346	ENSG00000165916	PSMC3	-0.246329	-0.0234818	0.805428	0.0460869	0.101682	6.34635e-09	3.13115e-08	25	32	32	A2	Adipose. subcutaneous (GTEx)	EpiXcan	0.992203	gtex_sf	0.999981
5347	ENSG00000188846	RPL14	0.246175	0.0509506	0.805547	0.0330034	0.0235646	0.00604491	0.0148598	21	24	24	A2	Adipose. subcutaneous (GTEx)	EpiXcan	0.992203	gtex_sf	0.999981
5348	ENSG00000189046	ALKBH2	0.246133	0.0414131	0.805579	0.0326642	0.0690758	2.50936e-06	9.3257e-06	9	11	11	A2	Adipose. subcutaneous (GTEx)	EpiXcan	0.992203	gtex_sf	0.999981
5349	ENSG00000108010	GLRX3	-0.246056	-0.0595189	0.805639	0.0074801	0.0272369	0.00356095	0.00899841	23	27	27	A2	Adipose. subcutaneous (GTEx)	EpiXcan	0.992203	gtex_sf	0.999981
5350	ENSG00000116922	C1orf109	-0.245517	-0.0150964	0.806056	0.063102	0.0887579	6.8471e-08	3.03889e-07	29	29	29	A2	Adipose. subcutaneous (GTEx)	EpiXcan	0.992203	gtex_sf	0.999981
5351	ENSG00000068024	HDAC4	0.2455	0.0537673	0.806069	0.00628473	0.0479878	6.94893e-05	0.000216586	4	5	5	A2	Adipose. subcutaneous (GTEx)	EpiXcan	0.992203	gtex_sf	0.999981
5352	ENSG00000225830	ERCC6	0.245408	0.0135456	0.80614	0.0473414	0.0831551	1.60036e-07	6.80517e-07	38	44	44	A2	Adipose. subcutaneous (GTEx)	EpiXcan	0.992203	gtex_sf	0.999981
5353	ENSG00000153896	ZNF599	-0.245148	-0.0532966	0.806342	0.0282816	0.0224761	0.00764627	0.0185264	21	23	23	A2	Adipose. subcutaneous (GTEx)	EpiXcan	0.992203	gtex_sf	0.999981
5354	ENSG00000132004	FBXW9	-0.245013	-0.0422448	0.806446	0.0233854	0.0296741	0.00234735	0.00607527	35	45	45	A2	Adipose. subcutaneous (GTEx)	EpiXcan	0.992203	gtex_sf	0.999981
5355	ENSG00000159231	CBR3	-0.244835	-0.0601353	0.806584	0.0215266	0.131709	2.19054e-11	1.36127e-10	6	12	12	A2	Adipose. subcutaneous (GTEx)	EpiXcan	0.992203	gtex_sf	0.999981
5356	ENSG00000100418	DESI1	0.244606	0.0254942	0.806761	0.0887368	0.18173	3.60331e-16	3.21885e-15	19	24	24	A2	Adipose. subcutaneous (GTEx)	EpiXcan	0.992203	gtex_sf	0.999981
5357	ENSG00000161813	LARP4	0.244053	0.0217972	0.80719	0.0939242	0.0765831	5.54906e-07	2.21757e-06	56	72	72	A2	Adipose. subcutaneous (GTEx)	EpiXcan	0.992203	gtex_sf	0.999981
5358	ENSG00000170100	ZNF778	0.243646	0.0454858	0.807505	0.014856	0.0394167	0.000427007	0.00121222	12	18	18	A2	Adipose. subcutaneous (GTEx)	EpiXcan	0.992203	gtex_sf	0.999981
5359	ENSG00000058063	ATP11B	0.243576	0.017848	0.807559	0.0738485	0.204169	9.5359e-18	9.46629e-17	12	15	15	A2	Adipose. subcutaneous (GTEx)	EpiXcan	0.992203	gtex_sf	0.999981
5360	ENSG00000167525	PROCA1	0.243176	0.0179235	0.807869	0.105628	0.212505	1.29827e-18	1.37348e-17	23	26	26	A2	Adipose. subcutaneous (GTEx)	EpiXcan	0.992203	gtex_sf	0.999981
5361	ENSG00000023041	ZDHHC6	-0.243136	-0.104768	0.8079	0.00384064	0.0346296	0.000968001	0.00262971	1	1	1	A2	Adipose. subcutaneous (GTEx)	EpiXcan	0.992203	gtex_sf	0.999981
5362	ENSG00000154856	APCDD1	0.242752	0.0363148	0.808198	0.0815067	0.039781	0.000391488	0.00111705	70	92	92	A2	Adipose. subcutaneous (GTEx)	EpiXcan	0.992203	gtex_sf	0.999981
5363	ENSG00000127249	ATP13A4	0.242699	0.0274528	0.808238	0.0460038	0.0664145	2.44508e-06	9.09648e-06	23	32	32	A2	Adipose. subcutaneous (GTEx)	EpiXcan	0.992203	gtex_sf	0.999981
5364	ENSG00000164008	C1orf50	0.242651	0.044852	0.808276	0.0101288	0.0430242	0.000217211	0.00063904	5	7	7	A2	Adipose. subcutaneous (GTEx)	EpiXcan	0.992203	gtex_sf	0.999981
5365	ENSG00000067208	EVI5	-0.242463	-0.0387867	0.808422	0.0167179	0.0271596	0.00327073	0.00831756	11	11	11	A2	Adipose. subcutaneous (GTEx)	EpiXcan	0.992203	gtex_sf	0.999981
5366	ENSG00000235878	AP001468.1	0.242201	0.0256173	0.808625	0.112163	0.226409	1.28006e-19	1.4413e-18	54	75	75	A2	Adipose. subcutaneous (GTEx)	EpiXcan	0.992203	gtex_sf	0.999981
5367	ENSG00000219481	NBPF1	-0.242131	-0.0516676	0.808678	0.072774	0.207303	2.0445e-18	2.13075e-17	52	77	77	A2	Adipose. subcutaneous (GTEx)	EpiXcan	0.992203	gtex_sf	0.999981
5368	ENSG00000013297	CLDN11	0.241813	0.0419999	0.808925	0.0157673	0.0685025	2.70075e-06	9.98665e-06	7	7	7	A2	Adipose. subcutaneous (GTEx)	EpiXcan	0.992203	gtex_sf	0.999981
5369	ENSG00000163597	SNHG16	-0.241647	-0.0284538	0.809054	0.0165694	0.141407	2.666e-12	1.79015e-11	5	11	11	A2	Adipose. subcutaneous (GTEx)	EpiXcan	0.992203	gtex_sf	0.999981
5370	ENSG00000132600	PRMT7	-0.241593	-0.0291896	0.809096	0.0406985	0.323115	6.64676e-31	1.41706e-29	16	21	21	A2	Adipose. subcutaneous (GTEx)	EpiXcan	0.992203	gtex_sf	0.999981
5371	ENSG00000135747	ZNF670-ZNF695	0.241524	0.0211451	0.809149	0.102436	0.166272	2.76801e-14	2.16843e-13	30	36	36	A2	Adipose. subcutaneous (GTEx)	EpiXcan	0.992203	gtex_sf	0.999981
5372	ENSG00000197020	ZNF100	0.241433	0.00660499	0.80922	0.574621	0.684577	4.23198e-96	3.11986e-93	16	19	19	A2	Adipose. subcutaneous (GTEx)	EpiXcan	0.992203	gtex_sf	0.999981
5373	ENSG00000162882	HAAO	0.241425	0.0269755	0.809226	0.0510938	0.108171	1.14132e-09	6.02127e-09	19	30	30	A2	Adipose. subcutaneous (GTEx)	EpiXcan	0.992203	gtex_sf	0.999981
5374	ENSG00000197136	PCNX3	0.24133	0.0702034	0.8093	0.00704093	0.0271708	0.00353357	0.00894213	4	6	6	A2	Adipose. subcutaneous (GTEx)	EpiXcan	0.992203	gtex_sf	0.999981
5375	ENSG00000167617	CDC42EP5	0.24133	0.0476376	0.8093	0.00359193	0.0229721	0.0075671	0.0183537	7	12	12	A2	Adipose. subcutaneous (GTEx)	EpiXcan	0.992203	gtex_sf	0.999981
5376	ENSG00000257303	AC073896.2	-0.241286	-0.0275095	0.809333	0.104577	0.206098	2.52426e-18	2.61325e-17	20	22	22	A2	Adipose. subcutaneous (GTEx)	EpiXcan	0.992203	gtex_sf	0.999981
5377	ENSG00000169507	SLC38A11	-0.241241	-0.0164324	0.809369	0.181172	0.317245	2.36787e-29	4.6065e-28	16	18	18	A2	Adipose. subcutaneous (GTEx)	EpiXcan	0.992203	gtex_sf	0.999981
5378	ENSG00000152601	MBNL1	0.240826	0.0231439	0.80969	0.0206558	0.0670856	3.22231e-06	1.18123e-05	21	26	26	A2	Adipose. subcutaneous (GTEx)	EpiXcan	0.992203	gtex_sf	0.999981
5379	ENSG00000168824	HGNC:18790	-0.240628	-0.0579685	0.809844	0.0179292	0.0371334	0.000603669	0.00167703	6	7	7	A2	Adipose. subcutaneous (GTEx)	EpiXcan	0.992203	gtex_sf	0.999981
5380	ENSG00000099365	STX1B	-0.24062	0.0162691	0.80985	0.0487602	0.103319	4.71271e-09	2.35501e-08	17	26	26	A2	Adipose. subcutaneous (GTEx)	EpiXcan	0.992203	gtex_sf	0.999981
5381	ENSG00000204344	STK19	-0.240512	-0.0532011	0.809933	0.0238271	0.0934004	1.26266e-08	6.05064e-08	27	35	35	A2	Adipose. subcutaneous (GTEx)	EpiXcan	0.992203	gtex_sf	0.999981
5382	ENSG00000168803	ADAL	-0.240378	-0.00108726	0.810037	0.222545	0.276458	5.69804e-25	8.71314e-24	26	28	28	A2	Adipose. subcutaneous (GTEx)	EpiXcan	0.992203	gtex_sf	0.999981
5383	ENSG00000235790	AC114488.2	0.240189	0.0189294	0.810184	0.0249214	0.0359194	0.000731469	0.0020133	19	26	26	A2	Adipose. subcutaneous (GTEx)	EpiXcan	0.992203	gtex_sf	0.999981
5384	ENSG00000116132	PRRX1	0.23992	0.0706353	0.810392	0.0511317	0.0142225	0.0349829	0.0776308	28	36	36	A2	Adipose. subcutaneous (GTEx)	EpiXcan	0.992203	gtex_sf	0.999981
5385	ENSG00000077463	SIRT6	-0.239758	-0.0359644	0.810518	0.0371477	0.0769943	4.32006e-07	1.74787e-06	8	8	8	A2	Adipose. subcutaneous (GTEx)	EpiXcan	0.992203	gtex_sf	0.999981
5386	ENSG00000125257	ABCC4	-0.239607	-0.0511695	0.810635	0.0344187	0.0598919	1.22568e-05	4.18225e-05	31	37	37	A2	Adipose. subcutaneous (GTEx)	EpiXcan	0.992203	gtex_sf	0.999981
5387	ENSG00000204381	LAYN	0.239509	0.0376074	0.810711	0.0244685	0.0313485	0.00158585	0.00418876	10	10	10	A2	Adipose. subcutaneous (GTEx)	EpiXcan	0.992203	gtex_sf	0.999981
5388	ENSG00000103005	USB1	0.239408	0.100324	0.810789	0.0060482	0.0207212	0.0105991	0.0252873	14	15	15	A2	Adipose. subcutaneous (GTEx)	EpiXcan	0.992203	gtex_sf	0.999981
5389	ENSG00000273253	AL022328.4	0.239398	0.00432081	0.810797	0.172949	0.309345	5.37701e-29	1.02331e-27	20	24	24	A2	Adipose. subcutaneous (GTEx)	EpiXcan	0.992203	gtex_sf	0.999981
5390	ENSG00000111846	GCNT2	-0.239064	-0.0411509	0.811056	0.0115833	0.0261144	0.00417364	0.0104655	19	22	22	A2	Adipose. subcutaneous (GTEx)	EpiXcan	0.992203	gtex_sf	0.999981
5391	ENSG00000243244	STON1	0.238918	0.026615	0.811169	0.0226144	0.0488535	8.30336e-05	0.000257118	9	11	11	A2	Adipose. subcutaneous (GTEx)	EpiXcan	0.992203	gtex_sf	0.999981
5392	ENSG00000151366	NDUFC2	-0.238511	-0.0341849	0.811485	0.0158383	0.0691302	2.5e-06	9.29584e-06	11	18	18	A2	Adipose. subcutaneous (GTEx)	EpiXcan	0.992203	gtex_sf	0.999981
5393	ENSG00000160201	U2AF1	0.238179	0.0517082	0.811742	0.0234141	0.0414012	0.000281033	0.000814997	33	58	58	A2	Adipose. subcutaneous (GTEx)	EpiXcan	0.992203	gtex_sf	0.999981
5394	ENSG00000170606	HSPA4	-0.238019	-0.0256099	0.811866	0.0954353	0.152348	4.55531e-13	3.22906e-12	19	23	23	A2	Adipose. subcutaneous (GTEx)	EpiXcan	0.992203	gtex_sf	0.999981
5395	ENSG00000184613	NELL2	-0.237801	-0.0151051	0.812036	0.130388	0.391945	4.06938e-40	1.30137e-38	16	22	22	A2	Adipose. subcutaneous (GTEx)	EpiXcan	0.992203	gtex_sf	0.999981
5396	ENSG00000132881	RSG1	-0.237424	-0.0441364	0.812328	0.0215535	0.100886	8.56214e-09	4.16858e-08	9	15	15	A2	Adipose. subcutaneous (GTEx)	EpiXcan	0.992203	gtex_sf	0.999981
5397	ENSG00000205364	MT1M	0.237253	0.0503088	0.812461	0.0119257	0.0137675	0.0319703	0.0712729	7	7	7	A2	Adipose. subcutaneous (GTEx)	EpiXcan	0.992203	gtex_sf	0.999981
5398	ENSG00000255031	AP002807.1	-0.237023	-0.0290539	0.812639	0.0256441	0.0421949	0.000217297	0.000639161	6	7	7	A2	Adipose. subcutaneous (GTEx)	EpiXcan	0.992203	gtex_sf	0.999981
5399	ENSG00000196872	KIAA1211L	0.236887	0.0296186	0.812744	0.027532	0.0457056	0.000108676	0.000331785	17	18	18	A2	Adipose. subcutaneous (GTEx)	EpiXcan	0.992203	gtex_sf	0.999981
5400	ENSG00000103187	COTL1	0.236857	0.0264605	0.812768	0.0441151	0.0852977	1.36254e-07	5.83819e-07	16	20	20	A2	Adipose. subcutaneous (GTEx)	EpiXcan	0.992203	gtex_sf	0.999981
5401	ENSG00000146856	AGBL3	0.236524	0.0108014	0.813026	0.0772624	0.0848643	8.06361e-08	3.54733e-07	49	59	59	A2	Adipose. subcutaneous (GTEx)	EpiXcan	0.992203	gtex_sf	0.999981
5402	ENSG00000139190	VAMP1	-0.236377	-0.0140096	0.81314	0.0992873	0.153422	4.19834e-13	2.97904e-12	13	17	17	A2	Adipose. subcutaneous (GTEx)	EpiXcan	0.992203	gtex_sf	0.999981
5403	ENSG00000100767	PAPLN	0.236231	0.0326387	0.813254	0.0265394	0.0106032	0.0692917	0.1467	18	18	18	A2	Adipose. subcutaneous (GTEx)	EpiXcan	0.992203	gtex_sf	0.999981
5404	ENSG00000004897	CDC27	0.236159	0.0127304	0.81331	0.109773	0.207401	2.71835e-18	2.80589e-17	8	9	9	A2	Adipose. subcutaneous (GTEx)	EpiXcan	0.992203	gtex_sf	0.999981
5405	ENSG00000131480	AOC2	0.23607	0.0839156	0.813379	0.0102444	0.0279778	0.00294813	0.0075396	10	12	12	A2	Adipose. subcutaneous (GTEx)	EpiXcan	0.992203	gtex_sf	0.999981
5406	ENSG00000233016	SNHG7	0.235696	0.0130429	0.813668	0.22443	0.40479	8.70552e-41	2.84902e-39	19	23	23	A2	Adipose. subcutaneous (GTEx)	EpiXcan	0.992203	gtex_sf	0.999981
5407	ENSG00000115993	TRAK2	-0.235546	-0.112776	0.813785	0.00165647	0.0446096	0.000146278	0.000439023	2	3	3	A2	Adipose. subcutaneous (GTEx)	EpiXcan	0.992203	gtex_sf	0.999981
5408	ENSG00000178996	SNX18	-0.235445	-0.0281145	0.813863	0.0287417	0.0354962	0.000787371	0.00216249	27	30	30	A2	Adipose. subcutaneous (GTEx)	EpiXcan	0.992203	gtex_sf	0.999981
5409	ENSG00000147408	CSGALNACT1	0.235105	0.0263815	0.814127	0.047578	0.163907	3.60161e-14	2.8011e-13	35	48	48	A2	Adipose. subcutaneous (GTEx)	EpiXcan	0.992203	gtex_sf	0.999981
5410	ENSG00000256269	HMBS	-0.235101	-0.014508	0.814131	0.181375	0.315251	1.2574e-28	2.34207e-27	15	18	18	A2	Adipose. subcutaneous (GTEx)	EpiXcan	0.992203	gtex_sf	0.999981
5411	ENSG00000112584	FAM120B	-0.234971	-0.0284346	0.814232	0.0902036	0.157784	5.67163e-14	4.33638e-13	38	45	45	A2	Adipose. subcutaneous (GTEx)	EpiXcan	0.992203	gtex_sf	0.999981
5412	ENSG00000112514	CUTA	0.234958	0.0392293	0.814242	0.018702	0.0398935	0.00036679	0.00104914	21	26	26	A2	Adipose. subcutaneous (GTEx)	EpiXcan	0.992203	gtex_sf	0.999981
5413	ENSG00000185946	RNPC3	-0.234853	-0.0230101	0.814323	0.060488	0.0836866	1.36657e-07	5.8537e-07	78	90	90	A2	Adipose. subcutaneous (GTEx)	EpiXcan	0.992203	gtex_sf	0.999981
5414	ENSG00000179583	CIITA	0.234846	0.000503358	0.814328	0.0640943	0.0635934	2.56106e-06	9.5002e-06	34	37	37	A2	Adipose. subcutaneous (GTEx)	EpiXcan	0.992203	gtex_sf	0.999981
5415	ENSG00000154309	DISP1	-0.234541	-0.00976998	0.814565	0.132377	0.0669043	2.73037e-06	1.00829e-05	78	90	90	A2	Adipose. subcutaneous (GTEx)	EpiXcan	0.992203	gtex_sf	0.999981
5416	ENSG00000170852	KBTBD2	-0.233731	-0.0108896	0.815194	0.0441904	0.0455162	0.000122895	0.000372433	45	52	52	A2	Adipose. subcutaneous (GTEx)	EpiXcan	0.992203	gtex_sf	0.999981
5417	ENSG00000271303	SRXN1	-0.233246	-0.0660401	0.815571	0.0267186	0.0157594	0.026332	0.0594604	38	49	49	A2	Adipose. subcutaneous (GTEx)	EpiXcan	0.992203	gtex_sf	0.999981
5418	ENSG00000164830	OXR1	-0.23315	-0.0580337	0.815645	0.00740981	0.0879402	4.87061e-08	2.19295e-07	6	8	8	A2	Adipose. subcutaneous (GTEx)	EpiXcan	0.992203	gtex_sf	0.999981
5419	ENSG00000072840	EVC	-0.232848	-0.0038775	0.81588	0.0444654	0.0241875	0.00560672	0.0138336	33	43	43	A2	Adipose. subcutaneous (GTEx)	EpiXcan	0.992203	gtex_sf	0.999981
5420	ENSG00000132383	RPA1	0.232567	0.0267522	0.816098	0.0230521	0.131033	1.72803e-11	1.08056e-10	11	25	25	A2	Adipose. subcutaneous (GTEx)	EpiXcan	0.992203	gtex_sf	0.999981
5421	ENSG00000125166	GOT2	0.232463	0.0142607	0.816179	0.0433227	0.0585839	7.98467e-06	2.78906e-05	24	29	29	A2	Adipose. subcutaneous (GTEx)	EpiXcan	0.992203	gtex_sf	0.999981
5422	ENSG00000196378	ZNF34	0.232453	0.0337549	0.816186	0.0320242	0.256854	1.2465e-22	1.674e-21	12	21	21	A2	Adipose. subcutaneous (GTEx)	EpiXcan	0.992203	gtex_sf	0.999981
5423	ENSG00000215018	COL28A1	0.232373	0.119351	0.816248	0.000747944	0.0389184	0.000444925	0.00125926	5	6	6	A2	Adipose. subcutaneous (GTEx)	EpiXcan	0.992203	gtex_sf	0.999981
5424	ENSG00000118785	SPP1	-0.232291	-0.0048387	0.816312	0.0236266	0.0266404	0.00344029	0.0087234	43	54	54	A2	Adipose. subcutaneous (GTEx)	EpiXcan	0.992203	gtex_sf	0.999981
5425	ENSG00000180902	D2HGDH	-0.2322	-0.00692775	0.816383	0.439932	0.497166	2.53059e-53	1.4831e-51	109	127	127	A2	Adipose. subcutaneous (GTEx)	EpiXcan	0.992203	gtex_sf	0.999981
5426	ENSG00000086619	ERO1B	-0.232189	-0.0634648	0.816391	0.0251323	0.0807753	3.24459e-07	1.33471e-06	23	33	33	A2	Adipose. subcutaneous (GTEx)	EpiXcan	0.992203	gtex_sf	0.999981
5427	ENSG00000088340	FER1L4	-0.231769	-0.0563395	0.816718	0.0151156	0.0289666	0.00236454	0.00611637	21	27	27	A2	Adipose. subcutaneous (GTEx)	EpiXcan	0.992203	gtex_sf	0.999981
5428	ENSG00000163803	PLB1	0.23174	0.0334469	0.81674	0.0355758	0.0802931	2.643e-07	1.10147e-06	7	7	7	A2	Adipose. subcutaneous (GTEx)	EpiXcan	0.992203	gtex_sf	0.999981
5429	ENSG00000186417	GLDN	0.231097	0.0311646	0.817239	0.035096	0.148765	9.84746e-13	6.87261e-12	18	20	20	A2	Adipose. subcutaneous (GTEx)	EpiXcan	0.992203	gtex_sf	0.999981
5430	ENSG00000163349	HIPK1	0.230861	0.0821394	0.817423	0.0249614	0.0233316	0.00655721	0.0160375	37	46	46	A2	Adipose. subcutaneous (GTEx)	EpiXcan	0.992203	gtex_sf	0.999981
5431	ENSG00000143498	TAF1A	0.230845	0.0351267	0.817435	0.019216	0.0355372	0.000788866	0.00216575	20	25	25	A2	Adipose. subcutaneous (GTEx)	EpiXcan	0.992203	gtex_sf	0.999981
5432	ENSG00000132329	RAMP1	-0.230681	-0.05786	0.817563	0.0310934	0.0109936	0.0642848	0.136949	29	38	38	A2	Adipose. subcutaneous (GTEx)	EpiXcan	0.992203	gtex_sf	0.999981
5433	ENSG00000185774	KCNIP4	-0.230222	-0.0339224	0.81792	0.0501511	0.108638	1.9379e-09	1.00237e-08	14	20	20	A2	Adipose. subcutaneous (GTEx)	EpiXcan	0.992203	gtex_sf	0.999981
5434	ENSG00000214338	SOGA3	0.230204	0.027564	0.817934	0.0236131	0.0468473	0.000108422	0.000331225	16	21	21	A2	Adipose. subcutaneous (GTEx)	EpiXcan	0.992203	gtex_sf	0.999981
5435	ENSG00000057019	DCBLD2	-0.230176	-0.0651886	0.817955	0.0048819	0.0635272	6.10642e-06	2.16046e-05	4	7	7	A2	Adipose. subcutaneous (GTEx)	EpiXcan	0.992203	gtex_sf	0.999981
5436	ENSG00000178980	SELENOW	-0.23016	-0.0181431	0.817967	0.120976	0.491997	6.73887e-53	3.80611e-51	14	18	18	A2	Adipose. subcutaneous (GTEx)	EpiXcan	0.992203	gtex_sf	0.999981
5437	ENSG00000142252	GEMIN7	0.230134	0.0145396	0.817988	0.0789453	0.164919	3.21896e-14	2.51047e-13	17	21	21	A2	Adipose. subcutaneous (GTEx)	EpiXcan	0.992203	gtex_sf	0.999981
5438	ENSG00000214562	NUTM2D	0.230036	0.0561364	0.818064	0.0292172	0.111533	1.16464e-09	6.13507e-09	30	38	38	A2	Adipose. subcutaneous (GTEx)	EpiXcan	0.992203	gtex_sf	0.999981
5439	ENSG00000122481	RWDD3	-0.229797	-0.0127066	0.818249	0.207815	0.204271	1.25545e-17	1.23404e-16	49	54	54	A2	Adipose. subcutaneous (GTEx)	EpiXcan	0.992203	gtex_sf	0.999981
5440	ENSG00000130255	RPL36	0.229795	0.0391698	0.818251	0.0373509	0.0493795	4.34804e-05	0.000139143	22	22	22	A2	Adipose. subcutaneous (GTEx)	EpiXcan	0.992203	gtex_sf	0.999981
5441	ENSG00000135917	SLC19A3	-0.229763	-0.116237	0.818276	0.0049629	0.0556792	2.28297e-05	7.54542e-05	7	8	8	A2	Adipose. subcutaneous (GTEx)	EpiXcan	0.992203	gtex_sf	0.999981
5442	ENSG00000160360	GPSM1	0.229628	0.045221	0.818381	0.082325	0.138531	3.85119e-12	2.54811e-11	29	36	36	A2	Adipose. subcutaneous (GTEx)	EpiXcan	0.992203	gtex_sf	0.999981
5443	ENSG00000125966	MMP24	-0.229615	-0.0392262	0.818391	0.00852619	0.0228847	0.00744096	0.0180821	15	21	21	A2	Adipose. subcutaneous (GTEx)	EpiXcan	0.992203	gtex_sf	0.999981
5444	ENSG00000149231	CCDC82	0.22923	0.00518923	0.81869	0.559036	0.618647	3.1842e-78	6.28184e-76	56	61	61	A2	Adipose. subcutaneous (GTEx)	EpiXcan	0.992384	gtex_sf	0.999981
5445	ENSG00000155158	TTC39B	0.228864	0.0124348	0.818974	0.0417923	0.101192	5.67985e-09	2.81023e-08	5	6	6	A2	Adipose. subcutaneous (GTEx)	EpiXcan	0.992454	gtex_sf	0.999981
5446	ENSG00000074201	CLNS1A	0.228768	0.0168041	0.819049	0.105656	0.127937	5.03861e-11	3.02511e-10	81	100	100	A2	Adipose. subcutaneous (GTEx)	EpiXcan	0.992454	gtex_sf	0.999981
5447	ENSG00000271344	AC018638.6	0.228186	0.00577277	0.819501	0.055303	0.0869741	8.24781e-08	3.6204e-07	36	36	36	A2	Adipose. subcutaneous (GTEx)	EpiXcan	0.992552	gtex_sf	0.999981
5448	ENSG00000143776	CDC42BPA	-0.227211	-0.0431298	0.820259	0.0140128	0.0189644	0.0145247	0.0339645	44	50	50	A2	Adipose. subcutaneous (GTEx)	EpiXcan	0.992552	gtex_sf	0.999981
5449	ENSG00000198590	C3orf35	-0.226802	-0.0505541	0.820578	0.0184451	0.0212998	0.00952871	0.0228549	17	20	20	A2	Adipose. subcutaneous (GTEx)	EpiXcan	0.992552	gtex_sf	0.999981
5450	ENSG00000138722	MMRN1	0.226689	0.0194974	0.820666	0.0216598	0.0745141	3.84867e-07	1.56665e-06	11	14	14	A2	Adipose. subcutaneous (GTEx)	EpiXcan	0.992552	gtex_sf	0.999981
5451	ENSG00000198026	ZNF335	0.226505	0.0939832	0.820808	0.0189704	0.0433868	0.000177845	0.000527657	7	9	9	A2	Adipose. subcutaneous (GTEx)	EpiXcan	0.992552	gtex_sf	0.999981
5452	ENSG00000183617	MRPL54	-0.226282	-0.0201861	0.820982	0.0738777	0.41485	2.37491e-41	7.92033e-40	13	20	20	A2	Adipose. subcutaneous (GTEx)	EpiXcan	0.992552	gtex_sf	0.999981
5453	ENSG00000141994	DUS3L	0.226243	0.00860699	0.821012	0.261941	0.473529	7.49013e-50	3.78752e-48	13	17	17	A2	Adipose. subcutaneous (GTEx)	EpiXcan	0.992552	gtex_sf	0.999981
5454	ENSG00000145740	SLC30A5	-0.226204	-0.054094	0.821043	0.0179893	0.0276507	0.00311103	0.00793593	21	25	25	A2	Adipose. subcutaneous (GTEx)	EpiXcan	0.992552	gtex_sf	0.999981
5455	ENSG00000234028	AC062029.1	-0.226042	-0.037817	0.821169	0.0273838	0.118917	2.14846e-10	1.21247e-09	4	9	9	A2	Adipose. subcutaneous (GTEx)	EpiXcan	0.992552	gtex_sf	0.999981
5456	ENSG00000136731	UGGT1	0.225699	0.0104557	0.821436	0.0636041	0.105149	2.87721e-09	1.46496e-08	45	54	54	A2	Adipose. subcutaneous (GTEx)	EpiXcan	0.992552	gtex_sf	0.999981
5457	ENSG00000105993	DNAJB6	0.225185	0.00593166	0.821835	0.0319842	0.032199	0.00130378	0.00347717	18	21	21	A2	Adipose. subcutaneous (GTEx)	EpiXcan	0.992552	gtex_sf	0.999981
5458	ENSG00000122692	SMU1	-0.224944	-0.0301558	0.822023	0.035085	0.0904301	5.70922e-08	2.55819e-07	38	43	43	A2	Adipose. subcutaneous (GTEx)	EpiXcan	0.992552	gtex_sf	0.999981
5459	ENSG00000134283	PPHLN1	0.224943	0.0105755	0.822024	0.0764281	0.117298	4.10613e-10	2.25459e-09	21	24	24	A2	Adipose. subcutaneous (GTEx)	EpiXcan	0.992552	gtex_sf	0.999981
5460	ENSG00000007933	FMO3	0.224849	0.019708	0.822097	0.11838	0.0277856	0.0030464	0.00777816	80	86	86	A2	Adipose. subcutaneous (GTEx)	EpiXcan	0.992552	gtex_sf	0.999981
5461	ENSG00000264920	AC018521.5	0.224746	0.0176869	0.822177	0.149118	0.379741	5.14175e-38	1.52586e-36	33	42	42	A2	Adipose. subcutaneous (GTEx)	EpiXcan	0.992552	gtex_sf	0.999981
5462	ENSG00000118292	C1orf54	0.224603	0.0281694	0.822288	0.0592457	0.0712493	1.20785e-06	4.63009e-06	30	33	33	A2	Adipose. subcutaneous (GTEx)	EpiXcan	0.992552	gtex_sf	0.999981
5463	ENSG00000158859	ADAMTS4	-0.224568	-0.0830775	0.822316	0.00293481	0.0198943	0.0122757	0.0290155	2	2	2	A2	Adipose. subcutaneous (GTEx)	EpiXcan	0.992552	gtex_sf	0.999981
5464	ENSG00000064545	TMEM161A	0.22449	0.0481731	0.822376	0.0438954	0.107936	1.94205e-09	1.00415e-08	40	52	52	A2	Adipose. subcutaneous (GTEx)	EpiXcan	0.992552	gtex_sf	0.999981
5465	ENSG00000184076	UQCR10	0.224319	0.0284592	0.822509	0.0252468	0.0459893	0.000131798	0.000398038	25	32	32	A2	Adipose. subcutaneous (GTEx)	EpiXcan	0.992552	gtex_sf	0.999981
5466	ENSG00000119888	EPCAM	-0.223813	-0.0140439	0.822903	0.128888	0.226251	3.18467e-20	3.72974e-19	13	15	15	A2	Adipose. subcutaneous (GTEx)	EpiXcan	0.992552	gtex_sf	0.999981
5467	ENSG00000244701	AC004918.1	-0.22359	-0.0231103	0.823076	0.0856075	0.0469234	0.000107746	0.000329375	99	129	129	A2	Adipose. subcutaneous (GTEx)	EpiXcan	0.992552	gtex_sf	0.999981
5468	ENSG00000104660	LEPROTL1	0.223283	-0.0206827	0.823315	0.0184306	0.0442844	0.00017845	0.000529342	13	17	17	A2	Adipose. subcutaneous (GTEx)	EpiXcan	0.992552	gtex_sf	0.999981
5469	ENSG00000102763	VWA8	-0.2231	-0.013493	0.823458	0.0682829	0.0393268	0.000419757	0.00119309	43	47	47	A2	Adipose. subcutaneous (GTEx)	EpiXcan	0.992552	gtex_sf	0.999981
5470	ENSG00000139133	ALG10	0.222886	0.0521283	0.823624	0.0108701	0.0372886	0.000597047	0.00165929	3	3	3	A2	Adipose. subcutaneous (GTEx)	EpiXcan	0.992552	gtex_sf	0.999981
5471	ENSG00000145996	CDKAL1	-0.222877	-0.0800588	0.823631	0.00522082	0.0434972	0.000184834	0.000547699	3	5	5	A2	Adipose. subcutaneous (GTEx)	EpiXcan	0.992552	gtex_sf	0.999981
5472	ENSG00000198075	SULT1C4	0.221366	-0.0162599	0.824807	0.0698966	0.0803266	2.8019e-07	1.16319e-06	42	47	47	A2	Adipose. subcutaneous (GTEx)	EpiXcan	0.992552	gtex_sf	0.999981
5473	ENSG00000108439	PNPO	-0.220926	-0.0471662	0.82515	0.107647	0.163974	5.01453e-14	3.8508e-13	29	32	32	A2	Adipose. subcutaneous (GTEx)	EpiXcan	0.992552	gtex_sf	0.999981
5474	ENSG00000198242	RPL23A	-0.220903	-0.0730343	0.825168	0.0083708	0.0118301	0.0530033	0.114464	19	21	21	A2	Adipose. subcutaneous (GTEx)	EpiXcan	0.992552	gtex_sf	0.999981
5475	ENSG00000239650	GUSBP4	-0.220892	-0.0321657	0.825177	0.0339964	0.167503	9.1897e-15	7.47938e-14	4	5	5	A2	Adipose. subcutaneous (GTEx)	EpiXcan	0.992552	gtex_sf	0.999981
5476	ENSG00000089123	TASP1	-0.220643	-0.018878	0.82537	0.143672	0.0409087	0.000313883	0.000904641	99	115	115	A2	Adipose. subcutaneous (GTEx)	EpiXcan	0.992552	gtex_sf	0.999981
5477	ENSG00000247271	ZBED5-AS1	0.220268	0.0377541	0.825662	0.025514	0.0705151	1.88857e-06	7.09582e-06	11	15	15	A2	Adipose. subcutaneous (GTEx)	EpiXcan	0.992552	gtex_sf	0.999981
5478	ENSG00000267390	AC036176.1	-0.22015	-0.0532262	0.825754	0.0106444	0.016222	0.0234028	0.0532321	16	18	18	A2	Adipose. subcutaneous (GTEx)	EpiXcan	0.992552	gtex_sf	0.999981
5479	ENSG00000066455	GOLGA5	0.219995	0.0370481	0.825875	0.0195107	0.0323768	0.0012653	0.00338098	22	27	27	A2	Adipose. subcutaneous (GTEx)	EpiXcan	0.992552	gtex_sf	0.999981
5480	ENSG00000198169	ZNF251	0.219851	0.0679709	0.825987	0.00777252	0.0697756	2.14489e-06	8.01585e-06	4	8	8	A2	Adipose. subcutaneous (GTEx)	EpiXcan	0.992552	gtex_sf	0.999981
5481	ENSG00000124299	PEPD	0.219813	0.0136158	0.826017	0.206419	0.347566	6.18382e-33	1.4533e-31	37	44	44	A2	Adipose. subcutaneous (GTEx)	EpiXcan	0.992552	gtex_sf	0.999981
5482	ENSG00000005436	GCFC2	-0.219346	-0.0752176	0.826381	0.0238837	0.0539511	3.12707e-05	0.00010172	26	28	28	A2	Adipose. subcutaneous (GTEx)	EpiXcan	0.992552	gtex_sf	0.999981
5483	ENSG00000097033	SH3GLB1	0.218857	0.0287043	0.826761	0.0482806	0.0178634	0.0181861	0.0419383	40	41	41	A2	Adipose. subcutaneous (GTEx)	EpiXcan	0.992552	gtex_sf	0.999981
5484	ENSG00000126247	CAPNS1	-0.21857	-0.0557098	0.826985	0.0225583	0.0303184	0.0020504	0.0053532	19	22	22	A2	Adipose. subcutaneous (GTEx)	EpiXcan	0.992552	gtex_sf	0.999981
5485	ENSG00000215375	MYL5	-0.218483	-0.063837	0.827053	0.0112832	0.067521	2.87876e-06	1.06112e-05	7	8	8	A2	Adipose. subcutaneous (GTEx)	EpiXcan	0.992552	gtex_sf	0.999981
5486	ENSG00000157184	CPT2	0.218458	0.0337082	0.827072	0.0168376	0.0529248	3.74398e-05	0.00012075	13	15	15	A2	Adipose. subcutaneous (GTEx)	EpiXcan	0.992552	gtex_sf	0.999981
5487	ENSG00000269190	FBXO17	-0.217987	-0.015141	0.82744	0.145707	0.209716	3.12019e-18	3.20414e-17	34	44	44	A2	Adipose. subcutaneous (GTEx)	EpiXcan	0.992552	gtex_sf	0.999981
5488	ENSG00000103657	HERC1	-0.217883	-0.0215764	0.82752	0.0499786	0.0796555	3.82407e-07	1.55709e-06	36	49	49	A2	Adipose. subcutaneous (GTEx)	EpiXcan	0.992552	gtex_sf	0.999981
5489	ENSG00000244617	ASPRV1	-0.217656	-0.034336	0.827697	0.036484	0.0653126	4.11026e-06	1.48497e-05	15	17	17	A2	Adipose. subcutaneous (GTEx)	EpiXcan	0.992552	gtex_sf	0.999981
5490	ENSG00000168038	ULK4	-0.217388	-0.0156454	0.827906	0.1171	0.286632	5.58581e-27	9.4952e-26	18	22	22	A2	Adipose. subcutaneous (GTEx)	EpiXcan	0.992552	gtex_sf	0.999981
5491	ENSG00000163297	ANTXR2	0.216929	-0.00109348	0.828263	0.0589757	0.0865783	8.93693e-08	3.91186e-07	34	48	48	A2	Adipose. subcutaneous (GTEx)	EpiXcan	0.992552	gtex_sf	0.999981
5492	ENSG00000075415	SLC25A3	0.216863	0.0119385	0.828315	0.107935	0.13714	2.57682e-12	1.73443e-11	38	45	45	A2	Adipose. subcutaneous (GTEx)	EpiXcan	0.992552	gtex_sf	0.999981
5493	ENSG00000187630	DHRS4L2	0.216768	0.0145685	0.828389	0.151619	0.370128	3.29421e-36	9.05973e-35	54	69	69	A2	Adipose. subcutaneous (GTEx)	EpiXcan	0.992552	gtex_sf	0.999981
5494	ENSG00000246089	AC016065.1	-0.216591	-0.0126865	0.828527	0.0742956	0.181778	3.7405e-16	3.3329e-15	50	80	80	A2	Adipose. subcutaneous (GTEx)	EpiXcan	0.992552	gtex_sf	0.999981
5495	ENSG00000180953	ST20	0.216499	0.00973763	0.828599	0.151877	0.375874	5.38861e-36	1.47131e-34	25	28	28	A2	Adipose. subcutaneous (GTEx)	EpiXcan	0.992552	gtex_sf	0.999981
5496	ENSG00000117640	MTFR1L	0.216479	0.0338672	0.828615	0.0160327	0.0121816	0.050439	0.109416	7	8	8	A2	Adipose. subcutaneous (GTEx)	EpiXcan	0.992552	gtex_sf	0.999981
5497	ENSG00000087884	AAMDC	0.216122	0.0200913	0.828892	0.0579661	0.156365	1.5073e-13	1.11237e-12	19	24	24	A2	Adipose. subcutaneous (GTEx)	EpiXcan	0.992552	gtex_sf	0.999981
5498	ENSG00000100234	TIMP3	-0.215965	-0.0630961	0.829015	0.0180869	0.0359491	0.00071948	0.00198147	10	10	10	A2	Adipose. subcutaneous (GTEx)	EpiXcan	0.992552	gtex_sf	0.999981
5499	ENSG00000136732	GYPC	0.215589	0.00896725	0.829308	0.029292	0.0160219	0.0240346	0.0545983	41	52	52	A2	Adipose. subcutaneous (GTEx)	EpiXcan	0.992552	gtex_sf	0.999981
5500	ENSG00000166333	ILK	0.215557	0.0245985	0.829333	0.081138	0.190307	1.1719e-16	1.08851e-15	14	15	15	A2	Adipose. subcutaneous (GTEx)	EpiXcan	0.992552	gtex_sf	0.999981
5501	ENSG00000109686	SH3D19	-0.215397	-0.0378154	0.829458	0.0215005	0.0206967	0.0103181	0.0246462	14	17	17	A2	Adipose. subcutaneous (GTEx)	EpiXcan	0.992552	gtex_sf	0.999981
5502	ENSG00000169972	PUSL1	0.215178	0.0564017	0.829628	0.0284675	0.0370206	0.000642961	0.00178089	25	46	46	A2	Adipose. subcutaneous (GTEx)	EpiXcan	0.992552	gtex_sf	0.999981
5503	ENSG00000149177	PTPRJ	0.21491	0.0379431	0.829838	0.0183355	0.0646291	4.75791e-06	1.70795e-05	14	19	19	A2	Adipose. subcutaneous (GTEx)	EpiXcan	0.992552	gtex_sf	0.999981
5504	ENSG00000126088	UROD	-0.214906	-0.0100681	0.82984	0.19553	0.298663	6.43451e-27	1.09114e-25	44	48	48	A2	Adipose. subcutaneous (GTEx)	EpiXcan	0.992552	gtex_sf	0.999981
5505	ENSG00000177370	TIMM22	0.214342	0.0661093	0.83028	0.00772358	0.0492372	6.64577e-05	0.00020797	9	10	10	A2	Adipose. subcutaneous (GTEx)	EpiXcan	0.992552	gtex_sf	0.999981
5506	ENSG00000135093	USP30	0.214041	0.0395443	0.830515	0.0583691	0.0500945	6.63121e-05	0.000207561	31	33	33	A2	Adipose. subcutaneous (GTEx)	EpiXcan	0.992552	gtex_sf	0.999981
5507	ENSG00000213839	TMX2P1	0.21404	0.0149026	0.830516	0.0807379	0.121965	5.85666e-11	3.48785e-10	17	17	17	A2	Adipose. subcutaneous (GTEx)	EpiXcan	0.992552	gtex_sf	0.999981
5508	ENSG00000198252	STYX	-0.213657	-0.0212669	0.830814	0.0573012	0.157549	1.32583e-13	9.82587e-13	34	43	43	A2	Adipose. subcutaneous (GTEx)	EpiXcan	0.992552	gtex_sf	0.999981
5509	ENSG00000261824	LINC00662	0.213438	0.00952547	0.830986	0.0582211	0.0554884	2.61283e-05	8.56693e-05	27	30	30	A2	Adipose. subcutaneous (GTEx)	EpiXcan	0.992552	gtex_sf	0.999981
5510	ENSG00000174808	BTC	0.21333	0.0510131	0.831069	0.013571	0.0399497	0.000295885	0.000856293	3	3	3	A2	Adipose. subcutaneous (GTEx)	EpiXcan	0.992552	gtex_sf	0.999981
5511	ENSG00000196776	CD47	-0.213313	0.00400116	0.831083	0.0843396	0.0388976	0.000468799	0.00132228	68	73	73	A2	Adipose. subcutaneous (GTEx)	EpiXcan	0.992552	gtex_sf	0.999981
5512	ENSG00000101166	PRELID3B	-0.213248	-0.0156958	0.831133	0.020768	0.169753	1.46191e-14	1.16612e-13	11	19	19	A2	Adipose. subcutaneous (GTEx)	EpiXcan	0.992552	gtex_sf	0.999981
5513	ENSG00000172123	SLFN12	-0.213072	-0.0100246	0.83127	0.135292	0.265111	2.05879e-24	3.04836e-23	15	19	19	A2	Adipose. subcutaneous (GTEx)	EpiXcan	0.992552	gtex_sf	0.999981
5514	ENSG00000182463	TSHZ2	0.212859	0.0472616	0.831437	0.0160417	0.0327856	0.00111677	0.00300819	50	68	68	A2	Adipose. subcutaneous (GTEx)	EpiXcan	0.992552	gtex_sf	0.999981
5515	ENSG00000167994	RAB3IL1	0.212811	0.0359079	0.831474	0.0122413	0.0118988	0.0535787	0.115672	13	13	13	A2	Adipose. subcutaneous (GTEx)	EpiXcan	0.992552	gtex_sf	0.999981
5516	ENSG00000143156	NME7	0.212756	0.0189846	0.831518	0.0700838	0.276471	7.98255e-25	1.21008e-23	26	38	38	A2	Adipose. subcutaneous (GTEx)	EpiXcan	0.992552	gtex_sf	0.999981
5517	ENSG00000054392	HHAT	-0.212522	-0.124635	0.8317	0.00127074	0.0179471	0.0173381	0.0401082	1	2	2	A2	Adipose. subcutaneous (GTEx)	EpiXcan	0.992552	gtex_sf	0.999981
5518	ENSG00000152465	NMT2	0.212497	0.0166201	0.83172	0.0878434	0.0948229	1.72073e-08	8.13167e-08	31	35	35	A2	Adipose. subcutaneous (GTEx)	EpiXcan	0.992552	gtex_sf	0.999981
5519	ENSG00000103852	TTC23	0.212102	0.0311123	0.832028	0.0264912	0.140483	2.17417e-12	1.47048e-11	7	9	9	A2	Adipose. subcutaneous (GTEx)	EpiXcan	0.992552	gtex_sf	0.999981
5520	ENSG00000138439	FAM117B	0.212079	0.0419738	0.832046	0.0180932	0.0191716	0.0140554	0.0329276	8	9	9	A2	Adipose. subcutaneous (GTEx)	EpiXcan	0.992552	gtex_sf	0.999981
5521	ENSG00000187764	SEMA4D	0.212015	0.0348551	0.832095	0.0424538	0.0606052	1.07775e-05	3.7009e-05	25	28	28	A2	Adipose. subcutaneous (GTEx)	EpiXcan	0.992552	gtex_sf	0.999981
5522	ENSG00000162402	USP24	-0.211829	-0.0158843	0.83224	0.0458032	0.115551	4.99317e-10	2.71711e-09	31	38	38	A2	Adipose. subcutaneous (GTEx)	EpiXcan	0.992552	gtex_sf	0.999981
5523	ENSG00000162706	CADM3	-0.211636	0.0132012	0.832391	0.0395851	0.0355588	0.000795337	0.00218308	35	41	41	A2	Adipose. subcutaneous (GTEx)	EpiXcan	0.992552	gtex_sf	0.999981
5524	ENSG00000166394	CYB5R2	0.2113	0.0142706	0.832653	0.146101	0.225312	3.46993e-20	4.05704e-19	18	28	28	A2	Adipose. subcutaneous (GTEx)	EpiXcan	0.992552	gtex_sf	0.999981
5525	ENSG00000205593	DENND6B	-0.211166	-0.0123218	0.832758	0.067861	0.113192	5.25471e-10	2.85171e-09	18	23	23	A2	Adipose. subcutaneous (GTEx)	EpiXcan	0.992552	gtex_sf	0.999981
5526	ENSG00000188191	PRKAR1B	0.210954	0.0222745	0.832923	0.121467	0.168528	1.89774e-14	1.5001e-13	36	43	43	A2	Adipose. subcutaneous (GTEx)	EpiXcan	0.992552	gtex_sf	0.999981
5527	ENSG00000253485	PCDHGA5	0.210855	0.0221041	0.833	0.0107666	0.014223	0.0352501	0.0781743	13	13	13	A2	Adipose. subcutaneous (GTEx)	EpiXcan	0.992552	gtex_sf	0.999981
5528	ENSG00000154001	PPP2R5E	0.210666	0.0143382	0.833148	0.0875824	0.130202	3.78808e-11	2.30394e-10	18	21	21	A2	Adipose. subcutaneous (GTEx)	EpiXcan	0.992552	gtex_sf	0.999981
5529	ENSG00000259953	AL138756.1	-0.210577	0.00143152	0.833217	0.199135	0.345782	5.58289e-33	1.31649e-31	42	50	50	A2	Adipose. subcutaneous (GTEx)	EpiXcan	0.992552	gtex_sf	0.999981
5530	ENSG00000214765	SEPT7P2	-0.2101	-0.0132481	0.833589	0.12694	0.259105	1.98938e-23	2.78653e-22	19	24	24	A2	Adipose. subcutaneous (GTEx)	EpiXcan	0.992552	gtex_sf	0.999981
5531	ENSG00000272143	FGF14-AS2	-0.209938	-0.0642275	0.833716	0.00830638	0.0177632	0.0186886	0.0429908	5	6	6	A2	Adipose. subcutaneous (GTEx)	EpiXcan	0.992552	gtex_sf	0.999981
5532	ENSG00000112294	ALDH5A1	0.209863	0.0177343	0.833775	0.0602398	0.128916	4.24977e-11	2.57023e-10	10	11	11	A2	Adipose. subcutaneous (GTEx)	EpiXcan	0.992552	gtex_sf	0.999981
5533	ENSG00000135596	MICAL1	-0.209788	-0.0199536	0.833833	0.0850261	0.104306	3.48537e-09	1.7618e-08	40	49	49	A2	Adipose. subcutaneous (GTEx)	EpiXcan	0.992552	gtex_sf	0.999981
5534	ENSG00000089639	GMIP	0.209605	0.0337347	0.833976	0.0124436	0.0321969	0.00123331	0.00330179	5	6	6	A2	Adipose. subcutaneous (GTEx)	EpiXcan	0.992552	gtex_sf	0.999981
5535	ENSG00000137101	CD72	-0.209408	-0.0334429	0.83413	0.03355	0.0686092	1.68365e-06	6.35656e-06	3	3	3	A2	Adipose. subcutaneous (GTEx)	EpiXcan	0.992552	gtex_sf	0.999981
5536	ENSG00000251136	AF117829.1	-0.209342	-0.0137289	0.834181	0.170501	0.3235	7.7783e-30	1.5609e-28	17	20	20	A2	Adipose. subcutaneous (GTEx)	EpiXcan	0.992552	gtex_sf	0.999981
5537	ENSG00000169118	CSNK1G1	-0.209182	-0.0678419	0.834306	0.0079864	0.0181315	0.0168996	0.0391455	8	10	10	A2	Adipose. subcutaneous (GTEx)	EpiXcan	0.992552	gtex_sf	0.999981
5538	ENSG00000107854	TNKS2	-0.208775	-0.0085349	0.834624	0.153921	0.281267	3.56117e-25	5.49354e-24	41	46	46	A2	Adipose. subcutaneous (GTEx)	EpiXcan	0.992552	gtex_sf	0.999981
5539	ENSG00000110628	SLC22A18	0.208616	0.00914193	0.834748	0.187692	0.389266	6.72962e-38	1.98865e-36	41	62	62	A2	Adipose. subcutaneous (GTEx)	EpiXcan	0.992552	gtex_sf	0.999981
5540	ENSG00000158467	AHCYL2	0.208584	0.0108576	0.834773	0.0258097	0.0326118	0.00109698	0.00295943	22	28	28	A2	Adipose. subcutaneous (GTEx)	EpiXcan	0.992552	gtex_sf	0.999981
5541	ENSG00000172500	FIBP	0.208502	0.0227657	0.834837	0.0497378	0.0565945	1.96011e-05	6.54007e-05	26	27	27	A2	Adipose. subcutaneous (GTEx)	EpiXcan	0.992552	gtex_sf	0.999981
5542	ENSG00000160961	ZNF333	-0.208333	-0.0166599	0.834969	0.107402	0.146506	1.62723e-12	1.11184e-11	44	52	52	A2	Adipose. subcutaneous (GTEx)	EpiXcan	0.992552	gtex_sf	0.999981
5543	ENSG00000169246	NPIPB3	0.208084	-0.0455174	0.835163	0.00756462	0.0108824	0.0670273	0.142301	12	15	15	A2	Adipose. subcutaneous (GTEx)	EpiXcan	0.992552	gtex_sf	0.999981
5544	ENSG00000147804	SLC39A4	-0.208017	-0.0409354	0.835216	0.0367866	0.140157	2.41451e-12	1.62831e-11	12	16	16	A2	Adipose. subcutaneous (GTEx)	EpiXcan	0.992552	gtex_sf	0.999981
5545	ENSG00000235831	BHLHE40-AS1	-0.207688	-0.015721	0.835472	0.0340755	0.0769791	4.51497e-07	1.82324e-06	13	14	14	A2	Adipose. subcutaneous (GTEx)	EpiXcan	0.992552	gtex_sf	0.999981
5546	ENSG00000196421	C20orf204	-0.207528	-0.0746739	0.835598	0.00531077	0.0373318	0.000564091	0.00157458	7	13	13	A2	Adipose. subcutaneous (GTEx)	EpiXcan	0.992552	gtex_sf	0.999981
5547	ENSG00000137269	LRRC1	0.207483	0.042386	0.835633	0.00988955	0.0747903	7.27199e-07	2.85559e-06	4	8	8	A2	Adipose. subcutaneous (GTEx)	EpiXcan	0.992552	gtex_sf	0.999981
5548	ENSG00000269609	RPARP-AS1	-0.207263	-0.0245251	0.835805	0.0422966	0.119468	1.83416e-10	1.04351e-09	7	7	7	A2	Adipose. subcutaneous (GTEx)	EpiXcan	0.992552	gtex_sf	0.999981
5549	ENSG00000169612	FAM103A1	-0.20646	-0.0145705	0.836431	0.0430977	0.0445883	0.000134999	0.000407265	22	25	25	A2	Adipose. subcutaneous (GTEx)	EpiXcan	0.992552	gtex_sf	0.999981
5550	ENSG00000092036	HAUS4	0.206398	0.00951335	0.83648	0.302081	0.571248	1.6723e-67	1.74805e-65	13	23	23	A2	Adipose. subcutaneous (GTEx)	EpiXcan	0.992552	gtex_sf	0.999981
5551	ENSG00000169504	CLIC4	0.206282	0.0427402	0.83657	0.0455364	0.0713849	1.41965e-06	5.40355e-06	21	24	24	A2	Adipose. subcutaneous (GTEx)	EpiXcan	0.992552	gtex_sf	0.999981
5552	ENSG00000144043	TEX261	0.206265	0.0133354	0.836584	0.0939157	0.259215	3.00188e-23	4.17137e-22	11	14	14	A2	Adipose. subcutaneous (GTEx)	EpiXcan	0.992552	gtex_sf	0.999981
5553	ENSG00000238197	PAXBP1-AS1	-0.206197	-0.0157734	0.836637	0.0712542	0.015799	0.0262716	0.059343	71	84	84	A2	Adipose. subcutaneous (GTEx)	EpiXcan	0.992552	gtex_sf	0.999981
5554	ENSG00000162819	BROX	0.206087	0.0145207	0.836723	0.0936956	0.192883	7.61177e-17	7.13642e-16	16	20	20	A2	Adipose. subcutaneous (GTEx)	EpiXcan	0.992552	gtex_sf	0.999981
5555	ENSG00000151465	CDC123	0.205977	0.0295572	0.836809	0.0183559	0.01939	0.013656	0.0320563	23	26	26	A2	Adipose. subcutaneous (GTEx)	EpiXcan	0.992552	gtex_sf	0.999981
5556	ENSG00000090432	MUL1	0.205968	0.0489699	0.836816	0.0182258	0.358569	2.10635e-34	5.27793e-33	29	38	38	A2	Adipose. subcutaneous (GTEx)	EpiXcan	0.992552	gtex_sf	0.999981
5557	ENSG00000246982	Z84485.1	-0.205938	-0.0159387	0.836839	0.0308816	0.272576	3.69474e-24	5.39086e-23	21	28	28	A2	Adipose. subcutaneous (GTEx)	EpiXcan	0.992552	gtex_sf	0.999981
5558	ENSG00000083099	LYRM2	0.205803	0.019032	0.836945	0.0277951	0.119808	2.49997e-10	1.40012e-09	24	30	30	A2	Adipose. subcutaneous (GTEx)	EpiXcan	0.992552	gtex_sf	0.999981
5559	ENSG00000260804	LINC01963	-0.205759	-0.0129641	0.83698	0.116684	0.347454	1.20037e-36	3.37622e-35	34	39	39	A2	Adipose. subcutaneous (GTEx)	EpiXcan	0.992552	gtex_sf	0.999981
5560	ENSG00000183520	UTP11	-0.205674	-0.0106026	0.837046	0.0692131	0.0430262	0.000226065	0.000663001	49	62	62	A2	Adipose. subcutaneous (GTEx)	EpiXcan	0.992552	gtex_sf	0.999981
5561	ENSG00000121289	CEP89	0.205537	0.011138	0.837153	0.153588	0.234101	2.34195e-20	2.77059e-19	35	36	36	A2	Adipose. subcutaneous (GTEx)	EpiXcan	0.992552	gtex_sf	0.999981
5562	ENSG00000175471	MCTP1	0.205236	0.0280852	0.837388	0.0380283	0.0191949	0.0142168	0.033289	35	41	41	A2	Adipose. subcutaneous (GTEx)	EpiXcan	0.992552	gtex_sf	0.999981
5563	ENSG00000165282	PIGO	0.2052	0.00634172	0.837416	0.0367257	0.0304137	0.00178444	0.00468415	31	41	41	A2	Adipose. subcutaneous (GTEx)	EpiXcan	0.992552	gtex_sf	0.999981
5564	ENSG00000102890	ELMO3	0.205014	0.0024485	0.837561	0.0410169	0.0666621	2.79285e-06	1.03027e-05	20	23	23	A2	Adipose. subcutaneous (GTEx)	EpiXcan	0.992552	gtex_sf	0.999981
5565	ENSG00000213713	PIGCP1	-0.204776	-0.0258791	0.837747	0.0199658	0.0873243	7.23178e-08	3.19746e-07	22	28	28	A2	Adipose. subcutaneous (GTEx)	EpiXcan	0.992552	gtex_sf	0.999981
5566	ENSG00000075407	ZNF37A	-0.204678	-0.0419467	0.837823	0.0209475	0.030519	0.00176169	0.00462877	16	24	24	A2	Adipose. subcutaneous (GTEx)	EpiXcan	0.992552	gtex_sf	0.999981
5567	ENSG00000120451	SNX19	-0.204463	-0.00667601	0.837991	0.130409	0.278461	8.77975e-27	1.47103e-25	20	26	26	A2	Adipose. subcutaneous (GTEx)	EpiXcan	0.992552	gtex_sf	0.999981
5568	ENSG00000186301	MST1P2	-0.2043	-0.0278967	0.838119	0.0365694	0.100818	4.73373e-09	2.36467e-08	28	38	38	A2	Adipose. subcutaneous (GTEx)	EpiXcan	0.992552	gtex_sf	0.999981
5569	ENSG00000161714	PLCD3	-0.204221	-0.0259632	0.838181	0.0582251	0.209224	2.19297e-18	2.28209e-17	9	14	14	A2	Adipose. subcutaneous (GTEx)	EpiXcan	0.992552	gtex_sf	0.999981
5570	ENSG00000006432	MAP3K9	0.204205	0.0221587	0.838193	0.0769315	0.120225	2.01373e-10	1.14011e-09	25	29	29	A2	Adipose. subcutaneous (GTEx)	EpiXcan	0.992552	gtex_sf	0.999981
5571	ENSG00000197054	ZNF763	0.203721	0.015005	0.838571	0.103725	0.180309	6.40696e-16	5.63708e-15	27	32	32	A2	Adipose. subcutaneous (GTEx)	EpiXcan	0.992552	gtex_sf	0.999981
5572	ENSG00000272667	AC012306.2	0.203702	0.0446872	0.838586	0.00469043	0.0143709	0.0346758	0.0769736	3	3	3	A2	Adipose. subcutaneous (GTEx)	EpiXcan	0.992552	gtex_sf	0.999981
5573	ENSG00000261011	AL136982.4	0.20366	0.0166995	0.838619	0.0406499	0.15508	1.9704e-13	1.44047e-12	11	14	14	A2	Adipose. subcutaneous (GTEx)	EpiXcan	0.992552	gtex_sf	0.999981
5574	ENSG00000140990	NDUFB10	-0.203349	-0.0314538	0.838862	0.0632298	0.0970236	1.44285e-08	6.87651e-08	35	46	46	A2	Adipose. subcutaneous (GTEx)	EpiXcan	0.992552	gtex_sf	0.999981
5575	ENSG00000176623	RMDN1	-0.203285	-0.0115745	0.838912	0.138547	0.29192	9.59762e-27	1.60614e-25	98	124	124	A2	Adipose. subcutaneous (GTEx)	EpiXcan	0.992552	gtex_sf	0.999981
5576	ENSG00000152117	AC073869.1	-0.203163	-0.00845653	0.839008	0.263377	0.452045	1.36846e-47	6.18325e-46	31	39	39	A2	Adipose. subcutaneous (GTEx)	EpiXcan	0.992552	gtex_sf	0.999981
5577	ENSG00000100038	TOP3B	-0.202375	-0.00799062	0.839624	0.224753	0.352139	2.12239e-34	5.30863e-33	39	51	51	A2	Adipose. subcutaneous (GTEx)	EpiXcan	0.992552	gtex_sf	0.999981
5578	ENSG00000109790	KLHL5	0.20236	0.0260894	0.839635	0.0549646	0.120487	2.1947e-10	1.23807e-09	41	50	50	A2	Adipose. subcutaneous (GTEx)	EpiXcan	0.992552	gtex_sf	0.999981
5579	ENSG00000119326	CTNNAL1	-0.202246	-0.00914738	0.839725	0.208846	0.263563	1.50602e-23	2.11795e-22	69	77	77	A2	Adipose. subcutaneous (GTEx)	EpiXcan	0.992552	gtex_sf	0.999981
5580	ENSG00000127666	TICAM1	-0.201712	-0.0252105	0.840142	0.0575593	0.0358994	0.000584838	0.00162762	45	50	50	A2	Adipose. subcutaneous (GTEx)	EpiXcan	0.992552	gtex_sf	0.999981
5581	ENSG00000116688	MFN2	0.201647	0.0381661	0.840193	0.00797465	0.146078	3.76882e-13	2.68787e-12	9	14	14	A2	Adipose. subcutaneous (GTEx)	EpiXcan	0.992552	gtex_sf	0.999981
5582	ENSG00000106266	SNX8	0.201508	0.0243166	0.840302	0.0278833	0.0581135	1.20639e-05	4.11843e-05	5	5	5	A2	Adipose. subcutaneous (GTEx)	EpiXcan	0.992552	gtex_sf	0.999981
5583	ENSG00000075914	EXOSC7	0.201276	0.0545406	0.840483	0.0116987	0.0123925	0.0466273	0.101651	8	8	8	A2	Adipose. subcutaneous (GTEx)	EpiXcan	0.992552	gtex_sf	0.999981
5584	ENSG00000159871	LYPD5	-0.200779	-0.0351259	0.840872	0.00787763	0.129299	2.29128e-11	1.41758e-10	7	10	10	A2	Adipose. subcutaneous (GTEx)	EpiXcan	0.992552	gtex_sf	0.999981
5585	ENSG00000177989	ODF3B	-0.200731	-0.00837211	0.840909	0.0591614	0.106693	1.92887e-09	9.98065e-09	25	37	37	A2	Adipose. subcutaneous (GTEx)	EpiXcan	0.992552	gtex_sf	0.999981
5586	ENSG00000136628	EPRS	-0.200467	-0.0396421	0.841115	0.0114569	0.0262452	0.00422001	0.0105761	29	35	35	A2	Adipose. subcutaneous (GTEx)	EpiXcan	0.992552	gtex_sf	0.999981
5587	ENSG00000186814	ZSCAN30	-0.200442	-0.0586692	0.841135	0.036755	0.0121021	0.0505005	0.109532	42	50	50	A2	Adipose. subcutaneous (GTEx)	EpiXcan	0.992552	gtex_sf	0.999981
5588	ENSG00000172340	SUCLG2	-0.200438	0.00293133	0.841138	0.106575	0.167507	2.0486e-14	1.61751e-13	66	73	73	A2	Adipose. subcutaneous (GTEx)	EpiXcan	0.992552	gtex_sf	0.999981
5589	ENSG00000185864	NPIPB4	0.200378	0.0592774	0.841185	0.0192548	0.0965094	1.54782e-08	7.35676e-08	22	34	34	A2	Adipose. subcutaneous (GTEx)	EpiXcan	0.992552	gtex_sf	0.999981
5590	ENSG00000104883	PEX11G	0.200276	0.0433592	0.841265	0.0145219	0.0725732	8.36501e-07	3.26103e-06	5	7	7	A2	Adipose. subcutaneous (GTEx)	EpiXcan	0.992552	gtex_sf	0.999981
5591	ENSG00000144554	FANCD2	-0.199907	-0.0403328	0.841553	0.0526844	0.0352408	0.000858995	0.00234495	32	34	34	A2	Adipose. subcutaneous (GTEx)	EpiXcan	0.992552	gtex_sf	0.999981
5592	ENSG00000258429	PDF	0.199884	0.0375343	0.841571	0.011948	0.0763271	5.92846e-07	2.3611e-06	8	11	11	A2	Adipose. subcutaneous (GTEx)	EpiXcan	0.992552	gtex_sf	0.999981
5593	ENSG00000072756	TRNT1	-0.199831	-0.0344317	0.841613	0.0229392	0.0732381	1.03254e-06	3.98423e-06	9	10	10	A2	Adipose. subcutaneous (GTEx)	EpiXcan	0.992552	gtex_sf	0.999981
5594	ENSG00000189223	PAX8-AS1	0.199758	0.00748932	0.84167	0.27763	0.429561	3.02883e-43	1.13133e-41	53	68	68	A2	Adipose. subcutaneous (GTEx)	EpiXcan	0.992552	gtex_sf	0.999981
5595	ENSG00000143119	CD53	-0.199752	-0.0239694	0.841675	0.0407408	0.0152581	0.0289177	0.064891	40	48	48	A2	Adipose. subcutaneous (GTEx)	EpiXcan	0.992552	gtex_sf	0.999981
5596	ENSG00000134744	ZCCHC11	0.199446	0.00648872	0.841914	0.0854473	0.0939177	1.70544e-08	8.06758e-08	53	61	61	A2	Adipose. subcutaneous (GTEx)	EpiXcan	0.992552	gtex_sf	0.999981
5597	ENSG00000126870	WDR60	-0.199393	-0.0137289	0.841955	0.0711366	0.226868	3.09258e-20	3.631e-19	23	29	29	A2	Adipose. subcutaneous (GTEx)	EpiXcan	0.992552	gtex_sf	0.999981
5598	ENSG00000153317	ASAP1	-0.199159	-0.0250136	0.842138	0.0613131	0.0925642	1.9942e-08	9.3628e-08	59	66	66	A2	Adipose. subcutaneous (GTEx)	EpiXcan	0.992552	gtex_sf	0.999981
5599	ENSG00000171476	HOPX	0.198768	0.0246122	0.842444	0.0372045	0.0463068	0.00011513	0.000350191	35	44	44	A2	Adipose. subcutaneous (GTEx)	EpiXcan	0.992552	gtex_sf	0.999981
5600	ENSG00000180992	MRPL14	0.198392	0.0231575	0.842739	0.108558	0.159236	5.76715e-14	4.40701e-13	32	39	39	A2	Adipose. subcutaneous (GTEx)	EpiXcan	0.992552	gtex_sf	0.999981
5601	ENSG00000078237	TIGAR	-0.198074	-0.0432422	0.842987	0.114789	0.124488	8.22164e-11	4.82045e-10	32	34	34	A2	Adipose. subcutaneous (GTEx)	EpiXcan	0.992552	gtex_sf	0.999981
5602	ENSG00000163931	TKT	-0.197907	-0.049596	0.843118	0.0109034	0.0336928	0.000968638	0.00263093	21	22	22	A2	Adipose. subcutaneous (GTEx)	EpiXcan	0.992552	gtex_sf	0.999981
5603	ENSG00000108774	RAB5C	-0.197899	-0.011401	0.843124	0.0710709	0.0756667	7.51665e-07	2.94423e-06	31	45	45	A2	Adipose. subcutaneous (GTEx)	EpiXcan	0.992552	gtex_sf	0.999981
5604	ENSG00000206562	METTL6	-0.197694	-0.0291383	0.843284	0.0622191	0.113638	5.80611e-10	3.1388e-09	34	38	38	A2	Adipose. subcutaneous (GTEx)	EpiXcan	0.992552	gtex_sf	0.999981
5605	ENSG00000068654	POLR1A	0.197663	0.0124476	0.843309	0.115288	0.299581	4.14792e-27	7.12008e-26	15	19	19	A2	Adipose. subcutaneous (GTEx)	EpiXcan	0.992552	gtex_sf	0.999981
5606	ENSG00000197265	GTF2E2	-0.197473	-0.0444826	0.843457	0.00768907	0.0578771	1.02622e-05	3.53524e-05	5	6	6	A2	Adipose. subcutaneous (GTEx)	EpiXcan	0.992552	gtex_sf	0.999981
5607	ENSG00000126005	MMP24-AS1	0.197427	0.0113069	0.843493	0.0452741	0.107374	1.77022e-09	9.18008e-09	13	16	16	A2	Adipose. subcutaneous (GTEx)	EpiXcan	0.992552	gtex_sf	0.999981
5608	ENSG00000112218	GPR63	0.19711	0.0116121	0.843741	0.101671	0.161351	4.77184e-14	3.67854e-13	6	6	6	A2	Adipose. subcutaneous (GTEx)	EpiXcan	0.992552	gtex_sf	0.999981
5609	ENSG00000204310	AGPAT1	-0.197091	-0.0592943	0.843756	0.00541044	0.0199795	0.0117611	0.0278649	3	4	4	A2	Adipose. subcutaneous (GTEx)	EpiXcan	0.992552	gtex_sf	0.999981
5610	ENSG00000130520	LSM4	0.196617	0.0287084	0.844127	0.02666	0.212439	1.53515e-18	1.61311e-17	4	8	8	A2	Adipose. subcutaneous (GTEx)	EpiXcan	0.992552	gtex_sf	0.999981
5611	ENSG00000115290	GRB14	0.196613	0.0290574	0.84413	0.0338994	0.0897943	3.56611e-08	1.62811e-07	11	12	12	A2	Adipose. subcutaneous (GTEx)	EpiXcan	0.992552	gtex_sf	0.999981
5612	ENSG00000155085	AK9	0.196564	0.0284517	0.844169	0.0190615	0.0763174	6.51939e-07	2.5774e-06	12	19	19	A2	Adipose. subcutaneous (GTEx)	EpiXcan	0.992552	gtex_sf	0.999981
5613	ENSG00000180257	ZNF816	-0.196219	-0.0279615	0.844439	0.0308027	0.0401442	0.000342752	0.000984201	29	36	36	A2	Adipose. subcutaneous (GTEx)	EpiXcan	0.992552	gtex_sf	0.999981
5614	ENSG00000011114	BTBD7	-0.196104	-0.00870728	0.844529	0.0974899	0.0137775	0.0376434	0.0832446	91	113	113	A2	Adipose. subcutaneous (GTEx)	EpiXcan	0.992552	gtex_sf	0.999981
5615	ENSG00000151445	VIPAS39	-0.196067	-0.0115965	0.844558	0.0224922	0.0709594	1.52473e-06	5.78306e-06	14	17	17	A2	Adipose. subcutaneous (GTEx)	EpiXcan	0.992552	gtex_sf	0.999981
5616	ENSG00000181031	RPH3AL	-0.195886	-0.0122803	0.844699	0.281621	0.520373	1.11642e-57	8.01931e-56	53	70	70	A2	Adipose. subcutaneous (GTEx)	EpiXcan	0.992552	gtex_sf	0.999981
5617	ENSG00000164574	GALNT10	0.195174	0.0217485	0.845257	0.0681959	0.130505	2.75649e-11	1.69715e-10	21	23	23	A2	Adipose. subcutaneous (GTEx)	EpiXcan	0.992809	gtex_sf	0.999981
5618	ENSG00000185499	MUC1	0.195007	-0.00625335	0.845388	0.0481849	0.0573418	1.57027e-05	5.29486e-05	51	60	60	A2	Adipose. subcutaneous (GTEx)	EpiXcan	0.992809	gtex_sf	0.999981
5619	ENSG00000071794	HLTF	-0.194876	-0.0306082	0.84549	0.0502715	0.0513909	4.40226e-05	0.000140782	21	22	22	A2	Adipose. subcutaneous (GTEx)	EpiXcan	0.992809	gtex_sf	0.999981
5620	ENSG00000011028	MRC2	0.194483	0.0300905	0.845798	0.0392834	0.0693848	1.7144e-06	6.46759e-06	41	53	53	A2	Adipose. subcutaneous (GTEx)	EpiXcan	0.992809	gtex_sf	0.999981
5621	ENSG00000172382	PRSS27	0.194453	-0.0673016	0.845821	0.0385921	0.0503585	5.80589e-05	0.000183284	37	48	48	A2	Adipose. subcutaneous (GTEx)	EpiXcan	0.992809	gtex_sf	0.999981
5622	ENSG00000104361	NIPAL2	-0.194031	-0.0287031	0.846152	0.0537265	0.0515876	5.06776e-05	0.000160707	29	32	32	A2	Adipose. subcutaneous (GTEx)	EpiXcan	0.992809	gtex_sf	0.999981
5623	ENSG00000121413	ZSCAN18	0.19403	0.00529662	0.846153	0.0362218	0.0542967	2.56917e-05	8.43168e-05	23	33	33	A2	Adipose. subcutaneous (GTEx)	EpiXcan	0.992809	gtex_sf	0.999981
5624	ENSG00000128656	CHN1	0.194016	0.0329527	0.846163	0.0385612	0.055602	2.25798e-05	7.46812e-05	23	26	26	A2	Adipose. subcutaneous (GTEx)	EpiXcan	0.992809	gtex_sf	0.999981
5625	ENSG00000125818	PSMF1	-0.193757	-0.0198218	0.846366	0.11374	0.361493	3.69407e-34	9.15802e-33	19	25	25	A2	Adipose. subcutaneous (GTEx)	EpiXcan	0.992809	gtex_sf	0.999981
5626	ENSG00000085721	RRN3	-0.193542	-0.0281684	0.846535	0.0369064	0.0767178	3.35807e-07	1.37856e-06	10	12	12	A2	Adipose. subcutaneous (GTEx)	EpiXcan	0.992809	gtex_sf	0.999981
5627	ENSG00000198624	CCDC69	0.193492	0.0170214	0.846573	0.107492	0.232469	1.35859e-20	1.62787e-19	2	2	2	A2	Adipose. subcutaneous (GTEx)	EpiXcan	0.992809	gtex_sf	0.999981
5628	ENSG00000161618	ALDH16A1	0.193122	0.066553	0.846864	0.0246013	0.106932	2.31171e-09	1.18739e-08	12	16	16	A2	Adipose. subcutaneous (GTEx)	EpiXcan	0.992973	gtex_sf	0.999981
5629	ENSG00000234741	GAS5	0.192088	0.0112535	0.847673	0.0840062	0.0986739	4.61497e-09	2.31111e-08	12	15	15	A2	Adipose. subcutaneous (GTEx)	EpiXcan	0.99311	gtex_sf	0.999981
5630	ENSG00000204410	MSH5	0.19204	0.0634921	0.847711	0.0270133	0.0337804	0.00107417	0.00289958	20	27	27	A2	Adipose. subcutaneous (GTEx)	EpiXcan	0.99311	gtex_sf	0.999981
5631	ENSG00000135390	ATP5G2	0.191763	0.0100977	0.847928	0.0886861	0.175099	4.92239e-15	4.06054e-14	9	9	9	A2	Adipose. subcutaneous (GTEx)	EpiXcan	0.99311	gtex_sf	0.999981
5632	ENSG00000146587	RBAK	-0.191725	-0.0225225	0.847957	0.0396232	0.129945	3.00475e-11	1.8428e-10	35	48	48	A2	Adipose. subcutaneous (GTEx)	EpiXcan	0.99311	gtex_sf	0.999981
5633	ENSG00000107338	SHB	-0.191679	-0.0303068	0.847994	0.0309109	0.0688948	1.95036e-06	7.31426e-06	18	22	22	A2	Adipose. subcutaneous (GTEx)	EpiXcan	0.99311	gtex_sf	0.999981
5634	ENSG00000187189	TSPYL4	-0.191122	-0.00591649	0.84843	0.0681921	0.0745917	5.91222e-07	2.35531e-06	45	55	55	A2	Adipose. subcutaneous (GTEx)	EpiXcan	0.99311	gtex_sf	0.999981
5635	ENSG00000168016	TRANK1	0.190964	0.0392763	0.848554	0.0504019	0.0936022	3.21692e-08	1.47398e-07	34	40	40	A2	Adipose. subcutaneous (GTEx)	EpiXcan	0.99311	gtex_sf	0.999981
5636	ENSG00000168806	LCMT2	-0.190734	-0.0261729	0.848734	0.023643	0.0107489	0.0647991	0.138002	17	17	17	A2	Adipose. subcutaneous (GTEx)	EpiXcan	0.99311	gtex_sf	0.999981
5637	ENSG00000248508	SRP14-AS1	-0.19034	0.0491939	0.849043	0.00631696	0.455737	4.10197e-47	1.80114e-45	6	8	8	A2	Adipose. subcutaneous (GTEx)	EpiXcan	0.99311	gtex_sf	0.999981
5638	ENSG00000177410	ZFAS1	-0.190048	-0.0139304	0.849272	0.118808	0.077855	4.07997e-07	1.65503e-06	78	94	94	A2	Adipose. subcutaneous (GTEx)	EpiXcan	0.99311	gtex_sf	0.999981
5639	ENSG00000029725	RABEP1	0.189831	-0.0071768	0.849442	0.0901392	0.115863	5.09072e-10	2.76701e-09	34	47	47	A2	Adipose. subcutaneous (GTEx)	EpiXcan	0.99311	gtex_sf	0.999981
5640	ENSG00000164116	GUCY1A3	0.189528	0.0344384	0.849679	0.0462624	0.0493339	7.26636e-05	0.000226178	38	41	41	A2	Adipose. subcutaneous (GTEx)	EpiXcan	0.99311	gtex_sf	0.999981
5641	ENSG00000136052	SLC41A2	0.189518	-0.0020375	0.849687	0.031236	0.0246135	0.00500431	0.0124371	30	35	35	A2	Adipose. subcutaneous (GTEx)	EpiXcan	0.99311	gtex_sf	0.999981
5642	ENSG00000120217	CD274	0.189377	0.0211095	0.849798	0.0174023	0.0750317	7.85944e-07	3.07592e-06	7	9	9	A2	Adipose. subcutaneous (GTEx)	EpiXcan	0.99311	gtex_sf	0.999981
5643	ENSG00000261556	SMG1P7	0.189357	0.00877362	0.849813	0.268262	0.424024	1.04537e-42	3.78357e-41	8	9	9	A2	Adipose. subcutaneous (GTEx)	EpiXcan	0.99311	gtex_sf	0.999981
5644	ENSG00000196505	GDAP2	-0.189136	-0.146302	0.849986	0.0111702	0.0177581	0.0190813	0.043851	14	15	15	A2	Adipose. subcutaneous (GTEx)	EpiXcan	0.99311	gtex_sf	0.999981
5645	ENSG00000011105	TSPAN9	0.189079	0.0151945	0.850031	0.109777	0.18465	3.21645e-16	2.88246e-15	51	64	64	A2	Adipose. subcutaneous (GTEx)	EpiXcan	0.99311	gtex_sf	0.999981
5646	ENSG00000187239	FNBP1	-0.188763	-0.036457	0.850278	0.0554235	0.0704492	1.70398e-06	6.43158e-06	20	21	21	A2	Adipose. subcutaneous (GTEx)	EpiXcan	0.99311	gtex_sf	0.999981
5647	ENSG00000245498	AP000866.1	0.188755	0.0170932	0.850285	0.0329235	0.0794721	3.70263e-07	1.51203e-06	3	3	3	A2	Adipose. subcutaneous (GTEx)	EpiXcan	0.99311	gtex_sf	0.999981
5648	ENSG00000130956	HABP4	0.188747	0.0121242	0.850291	0.0440435	0.0756445	6.13309e-07	2.43844e-06	24	27	27	A2	Adipose. subcutaneous (GTEx)	EpiXcan	0.99311	gtex_sf	0.999981
5649	ENSG00000166881	NEMP1	-0.188284	-0.00787236	0.850654	0.177737	0.291355	8.76434e-27	1.47021e-25	14	14	14	A2	Adipose. subcutaneous (GTEx)	EpiXcan	0.99311	gtex_sf	0.999981
5650	ENSG00000114354	TFG	-0.18815	-0.0412732	0.850759	0.0195087	0.0569772	1.38464e-05	4.69831e-05	3	3	3	A2	Adipose. subcutaneous (GTEx)	EpiXcan	0.99311	gtex_sf	0.999981
5651	ENSG00000070785	EIF2B3	-0.187939	-0.00715386	0.850924	0.0260886	0.0145076	0.0338389	0.0752233	15	16	16	A2	Adipose. subcutaneous (GTEx)	EpiXcan	0.99311	gtex_sf	0.999981
5652	ENSG00000242485	MRPL20	0.187858	0.030881	0.850988	0.0262559	0.122157	7.73504e-11	4.54848e-10	5	9	9	A2	Adipose. subcutaneous (GTEx)	EpiXcan	0.99311	gtex_sf	0.999981
5653	ENSG00000105402	NAPA	-0.187615	-0.0187613	0.851178	0.027592	0.0297692	0.00230932	0.00598126	24	30	30	A2	Adipose. subcutaneous (GTEx)	EpiXcan	0.99311	gtex_sf	0.999981
5654	ENSG00000184206	GOLGA6L4	0.187557	0.0133789	0.851224	0.298792	0.443207	5.86677e-45	2.30831e-43	43	53	53	A2	Adipose. subcutaneous (GTEx)	EpiXcan	0.99311	gtex_sf	0.999981
5655	ENSG00000169031	COL4A3	-0.187387	-0.0270871	0.851357	0.0238121	0.0694636	2.07524e-06	7.77007e-06	31	41	41	A2	Adipose. subcutaneous (GTEx)	EpiXcan	0.99311	gtex_sf	0.999981
5656	ENSG00000169136	ATF5	0.186869	0.0111582	0.851764	0.110754	0.0922115	2.84578e-08	1.31251e-07	59	72	72	A2	Adipose. subcutaneous (GTEx)	EpiXcan	0.99311	gtex_sf	0.999981
5657	ENSG00000213639	PPP1CB	0.186486	0.0123292	0.852064	0.0886721	0.0808851	3.14503e-07	1.29604e-06	67	80	80	A2	Adipose. subcutaneous (GTEx)	EpiXcan	0.99311	gtex_sf	0.999981
5658	ENSG00000163040	CCDC74A	0.186173	0.0173206	0.852309	0.0221607	0.0623754	6.49186e-06	2.28931e-05	11	13	13	A2	Adipose. subcutaneous (GTEx)	EpiXcan	0.99311	gtex_sf	0.999981
5659	ENSG00000044115	CTNNA1	-0.185933	-0.0722752	0.852497	0.0034416	0.0101483	0.0750575	0.158071	21	29	29	A2	Adipose. subcutaneous (GTEx)	EpiXcan	0.99311	gtex_sf	0.999981
5660	ENSG00000125744	RTN2	-0.185923	-0.152413	0.852505	0.00038903	0.0574994	1.33447e-05	4.53358e-05	3	5	5	A2	Adipose. subcutaneous (GTEx)	EpiXcan	0.99311	gtex_sf	0.999981
5661	ENSG00000109084	TMEM97	0.185807	0.0191356	0.852596	0.0699972	0.15363	1.98436e-13	1.44766e-12	21	25	25	A2	Adipose. subcutaneous (GTEx)	EpiXcan	0.99311	gtex_sf	0.999981
5662	ENSG00000196391	ZNF774	0.185677	0.0139841	0.852698	0.0369559	0.0542638	2.27362e-05	7.51631e-05	18	23	23	A2	Adipose. subcutaneous (GTEx)	EpiXcan	0.99311	gtex_sf	0.999981
5663	ENSG00000187608	ISG15	-0.185094	-0.0405706	0.853155	0.0533789	0.0753751	6.56964e-07	2.59653e-06	21	35	35	A2	Adipose. subcutaneous (GTEx)	EpiXcan	0.99311	gtex_sf	0.999981
5664	ENSG00000152270	PDE3B	-0.184632	-0.0380132	0.853518	0.0213062	0.021885	0.00869076	0.0209737	22	24	24	A2	Adipose. subcutaneous (GTEx)	EpiXcan	0.99311	gtex_sf	0.999981
5665	ENSG00000128283	CDC42EP1	-0.18424	-0.0065725	0.853825	0.0546024	0.115671	5.36595e-10	2.90983e-09	10	12	12	A2	Adipose. subcutaneous (GTEx)	EpiXcan	0.99311	gtex_sf	0.999981
5666	ENSG00000270804	AC010326.4	-0.184179	-0.0356299	0.853873	0.0271748	0.114138	5.11792e-10	2.78071e-09	26	32	32	A2	Adipose. subcutaneous (GTEx)	EpiXcan	0.99311	gtex_sf	0.999981
5667	ENSG00000116062	MSH6	-0.184091	0.0154856	0.853942	0.0257864	0.0957878	1.50827e-08	7.18094e-08	26	30	30	A2	Adipose. subcutaneous (GTEx)	EpiXcan	0.99311	gtex_sf	0.999981
5668	ENSG00000150510	FAM124A	-0.184084	-0.0596409	0.853948	0.00386145	0.0235623	0.00659515	0.0161219	5	6	6	A2	Adipose. subcutaneous (GTEx)	EpiXcan	0.99311	gtex_sf	0.999981
5669	ENSG00000119574	ZBTB45	-0.183992	-0.0982746	0.85402	0.00234755	0.0116703	0.0471586	0.102716	2	3	3	A2	Adipose. subcutaneous (GTEx)	EpiXcan	0.99311	gtex_sf	0.999981
5670	ENSG00000078295	ADCY2	-0.183786	-0.0174847	0.854181	0.0421528	0.0159927	0.0258686	0.0585366	56	76	76	A2	Adipose. subcutaneous (GTEx)	EpiXcan	0.99311	gtex_sf	0.999981
5671	ENSG00000267107	PCAT19	-0.182876	-0.0110529	0.854895	0.175654	0.435524	5.47201e-45	2.16515e-43	5	8	8	A2	Adipose. subcutaneous (GTEx)	EpiXcan	0.99311	gtex_sf	0.999981
5672	ENSG00000116675	DNAJC6	0.182558	0.0827745	0.855145	0.0188562	0.0314783	0.00162605	0.00428928	18	20	20	A2	Adipose. subcutaneous (GTEx)	EpiXcan	0.99311	gtex_sf	0.999981
5673	ENSG00000149922	TBX6	0.182256	0.0348445	0.855382	0.0995373	0.193711	7.12426e-17	6.70178e-16	11	12	12	A2	Adipose. subcutaneous (GTEx)	EpiXcan	0.99311	gtex_sf	0.999981
5674	ENSG00000113119	TMCO6	-0.182176	-0.0152802	0.855444	0.0353272	0.123496	8.06437e-11	4.73418e-10	9	11	11	A2	Adipose. subcutaneous (GTEx)	EpiXcan	0.99311	gtex_sf	0.999981
5675	ENSG00000106789	CORO2A	-0.182143	-0.0165459	0.855471	0.070947	0.158774	7.56638e-14	5.72877e-13	16	18	18	A2	Adipose. subcutaneous (GTEx)	EpiXcan	0.99311	gtex_sf	0.999981
5676	ENSG00000271553	AC018638.7	0.18162	0.00040172	0.855881	0.1882	0.319965	4.06171e-30	8.26923e-29	61	66	66	A2	Adipose. subcutaneous (GTEx)	EpiXcan	0.99311	gtex_sf	0.999981
5677	ENSG00000104835	SARS2	-0.181404	-0.0370106	0.85605	0.0121048	0.163232	4.52493e-14	3.49591e-13	3	7	7	A2	Adipose. subcutaneous (GTEx)	EpiXcan	0.99311	gtex_sf	0.999981
5678	ENSG00000185989	RASA3	0.181281	0.0190385	0.856147	0.0364961	0.146081	1.35545e-12	9.32502e-12	30	46	46	A2	Adipose. subcutaneous (GTEx)	EpiXcan	0.99311	gtex_sf	0.999981
5679	ENSG00000262580	AC087741.1	-0.181191	-0.00891324	0.856218	0.140187	0.46084	8.99908e-48	4.10587e-46	27	38	38	A2	Adipose. subcutaneous (GTEx)	EpiXcan	0.99311	gtex_sf	0.999981
5680	ENSG00000168028	RPSA	0.181113	0.00734851	0.856279	0.17555	0.504614	1.15828e-54	7.40822e-53	55	64	64	A2	Adipose. subcutaneous (GTEx)	EpiXcan	0.99311	gtex_sf	0.999981
5681	ENSG00000076258	FMO4	-0.180364	-0.0176974	0.856867	0.0440149	0.0447448	0.000167499	0.00049876	28	32	32	A2	Adipose. subcutaneous (GTEx)	EpiXcan	0.99311	gtex_sf	0.999981
5682	ENSG00000213949	ITGA1	0.180313	0.0466414	0.856907	0.0206824	0.0484897	8.68118e-05	0.000268131	14	18	18	A2	Adipose. subcutaneous (GTEx)	EpiXcan	0.99311	gtex_sf	0.999981
5683	ENSG00000116288	PARK7	0.180305	0.0661931	0.856913	0.00539287	0.125051	3.71523e-11	2.26159e-10	14	18	18	A2	Adipose. subcutaneous (GTEx)	EpiXcan	0.99311	gtex_sf	0.999981
5684	ENSG00000128563	PRKRIP1	0.18024	0.0161729	0.856964	0.0793197	0.147812	1.14895e-12	7.9591e-12	14	15	15	A2	Adipose. subcutaneous (GTEx)	EpiXcan	0.99311	gtex_sf	0.999981
5685	ENSG00000010361	FUZ	0.179931	0.00630005	0.857207	0.0371671	0.0251418	0.00507492	0.0125947	25	31	31	A2	Adipose. subcutaneous (GTEx)	EpiXcan	0.99311	gtex_sf	0.999981
5686	ENSG00000184584	TMEM173	0.179697	0.0205035	0.85739	0.0459952	0.0951741	1.88559e-08	8.87186e-08	4	4	4	A2	Adipose. subcutaneous (GTEx)	EpiXcan	0.99311	gtex_sf	0.999981
5687	ENSG00000010270	STARD3NL	0.17963	0.0191377	0.857443	0.0451224	0.0266278	0.00379276	0.00955488	51	56	56	A2	Adipose. subcutaneous (GTEx)	EpiXcan	0.99311	gtex_sf	0.999981
5688	ENSG00000188868	ZNF563	-0.179509	-0.0370397	0.857538	0.0131793	0.014442	0.0335415	0.0746331	15	21	21	A2	Adipose. subcutaneous (GTEx)	EpiXcan	0.99311	gtex_sf	0.999981
5689	ENSG00000212643	ZRSR1	-0.179262	-0.045647	0.857732	0.00576786	0.060293	1.00986e-05	3.48402e-05	2	3	3	A2	Adipose. subcutaneous (GTEx)	EpiXcan	0.99311	gtex_sf	0.999981
5690	ENSG00000101224	CDC25B	-0.179229	-0.0131936	0.857758	0.172411	0.323885	6.34194e-30	1.28369e-28	15	19	19	A2	Adipose. subcutaneous (GTEx)	EpiXcan	0.99311	gtex_sf	0.999981
5691	ENSG00000167491	GATAD2A	-0.179107	-0.0124142	0.857854	0.0164626	0.0235587	0.00670737	0.0163819	19	20	20	A2	Adipose. subcutaneous (GTEx)	EpiXcan	0.99311	gtex_sf	0.999981
5692	ENSG00000066933	MYO9A	0.178512	0.0144678	0.858321	0.0734509	0.059034	1.20613e-05	4.11843e-05	51	58	58	A2	Adipose. subcutaneous (GTEx)	EpiXcan	0.99311	gtex_sf	0.999981
5693	ENSG00000167191	GPRC5B	-0.177812	-0.0320289	0.858871	0.0438969	0.0616546	8.22941e-06	2.86668e-05	29	39	39	A2	Adipose. subcutaneous (GTEx)	EpiXcan	0.99311	gtex_sf	0.999981
5694	ENSG00000044524	EPHA3	0.177611	0.0295791	0.859028	0.0294918	0.0247997	0.00461624	0.0115196	23	30	30	A2	Adipose. subcutaneous (GTEx)	EpiXcan	0.99311	gtex_sf	0.999981
5695	ENSG00000130332	LSM7	-0.177515	-0.0184445	0.859104	0.0604498	0.181434	9.11276e-16	7.91335e-15	6	11	11	A2	Adipose. subcutaneous (GTEx)	EpiXcan	0.99311	gtex_sf	0.999981
5696	ENSG00000126464	PRR12	-0.177411	-0.0258286	0.859185	0.0414136	0.13953	1.40891e-12	9.68334e-12	13	16	16	A2	Adipose. subcutaneous (GTEx)	EpiXcan	0.99311	gtex_sf	0.999981
5697	ENSG00000125733	TRIP10	-0.177339	-0.0186346	0.859242	0.0144358	0.0790807	3.85469e-07	1.56864e-06	15	23	23	A2	Adipose. subcutaneous (GTEx)	EpiXcan	0.99311	gtex_sf	0.999981
5698	ENSG00000178226	PRSS36	-0.177261	-0.0163771	0.859303	0.067169	0.0913948	3.86824e-08	1.75974e-07	22	25	25	A2	Adipose. subcutaneous (GTEx)	EpiXcan	0.99311	gtex_sf	0.999981
5699	ENSG00000109861	CTSC	-0.177246	-0.00914213	0.859315	0.0664196	0.0749228	6.37537e-07	2.52616e-06	39	53	53	A2	Adipose. subcutaneous (GTEx)	EpiXcan	0.99311	gtex_sf	0.999981
5700	ENSG00000079257	LXN	-0.177099	-0.0193973	0.859431	0.0652686	0.0412372	0.000284934	0.000825884	65	74	74	A2	Adipose. subcutaneous (GTEx)	EpiXcan	0.99311	gtex_sf	0.999981
5701	ENSG00000147955	SIGMAR1	0.177057	0.000264924	0.859463	0.0427479	0.0450066	0.000117898	0.000357802	12	14	14	A2	Adipose. subcutaneous (GTEx)	EpiXcan	0.99311	gtex_sf	0.999981
5702	ENSG00000157800	SLC37A3	-0.17673	-0.0153313	0.859721	0.0402292	0.0819592	1.46554e-07	6.25659e-07	13	13	13	A2	Adipose. subcutaneous (GTEx)	EpiXcan	0.99311	gtex_sf	0.999981
5703	ENSG00000186532	SMYD4	0.176653	0.0145778	0.859781	0.0786706	0.205889	1.13191e-17	1.11731e-16	10	13	13	A2	Adipose. subcutaneous (GTEx)	EpiXcan	0.99311	gtex_sf	0.999981
5704	ENSG00000182165	TP53TG1	-0.176638	-0.017194	0.859792	0.0298898	0.0157566	0.0255039	0.0577953	26	29	29	A2	Adipose. subcutaneous (GTEx)	EpiXcan	0.99311	gtex_sf	0.999981
5705	ENSG00000120798	NR2C1	-0.17649	-0.0185968	0.859909	0.056493	0.0276143	0.00270946	0.00696868	63	72	72	A2	Adipose. subcutaneous (GTEx)	EpiXcan	0.99311	gtex_sf	0.999981
5706	ENSG00000196209	SIRPB2	-0.17647	-0.00861117	0.859925	0.178063	0.171411	1.03047e-14	8.34805e-14	71	90	90	A2	Adipose. subcutaneous (GTEx)	EpiXcan	0.99311	gtex_sf	0.999981
5707	ENSG00000177239	MAN1B1	0.176333	0.0147256	0.860032	0.0999214	0.372869	1.22023e-35	3.25557e-34	23	29	29	A2	Adipose. subcutaneous (GTEx)	EpiXcan	0.99311	gtex_sf	0.999981
5708	ENSG00000163815	CLEC3B	0.176209	0.0202333	0.86013	0.0208555	0.0249276	0.00526691	0.0130273	16	19	19	A2	Adipose. subcutaneous (GTEx)	EpiXcan	0.99311	gtex_sf	0.999981
5709	ENSG00000154760	SLFN13	0.175899	0.019842	0.860373	0.0573073	0.0258064	0.00454459	0.0113509	26	26	26	A2	Adipose. subcutaneous (GTEx)	EpiXcan	0.99311	gtex_sf	0.999981
5710	ENSG00000063241	ISOC2	0.175677	0.0638068	0.860548	0.00434344	0.0538133	2.70159e-05	8.84968e-05	2	3	3	A2	Adipose. subcutaneous (GTEx)	EpiXcan	0.99311	gtex_sf	0.999981
5711	ENSG00000119041	GTF3C3	-0.175352	-0.0167631	0.860803	0.0224442	0.0293131	0.00228487	0.00592341	16	18	18	A2	Adipose. subcutaneous (GTEx)	EpiXcan	0.99311	gtex_sf	0.999981
5712	ENSG00000250091	DNAH10OS	-0.175256	-0.0125672	0.860879	0.0601186	0.123364	8.79322e-11	5.14051e-10	18	22	22	A2	Adipose. subcutaneous (GTEx)	EpiXcan	0.99311	gtex_sf	0.999981
5713	ENSG00000198740	ZNF652	-0.174911	-0.0688729	0.861149	0.00190948	0.0384077	0.000464141	0.00130994	4	7	7	A2	Adipose. subcutaneous (GTEx)	EpiXcan	0.99311	gtex_sf	0.999981
5714	ENSG00000111802	TDP2	0.174858	0.0132851	0.861191	0.0604048	0.0456597	0.000142471	0.000427962	40	56	56	A2	Adipose. subcutaneous (GTEx)	EpiXcan	0.99311	gtex_sf	0.999981
5715	ENSG00000149089	APIP	-0.174706	-0.00589758	0.861311	0.392521	0.578986	6.76863e-71	9.20468e-69	57	64	64	A2	Adipose. subcutaneous (GTEx)	EpiXcan	0.99311	gtex_sf	0.999981
5716	ENSG00000156381	ANKRD9	-0.174667	-0.0210616	0.861341	0.0173412	0.0647935	4.25586e-06	1.53323e-05	9	11	11	A2	Adipose. subcutaneous (GTEx)	EpiXcan	0.99311	gtex_sf	0.999981
5717	ENSG00000109854	HTATIP2	0.174254	0.00798644	0.861666	0.257388	0.655456	1.02237e-86	3.25464e-84	8	11	11	A2	Adipose. subcutaneous (GTEx)	EpiXcan	0.99311	gtex_sf	0.999981
5718	ENSG00000114395	CYB561D2	0.174073	0.0627968	0.861808	0.003567	0.029564	0.0023391	0.00605503	4	7	7	A2	Adipose. subcutaneous (GTEx)	EpiXcan	0.99311	gtex_sf	0.999981
5719	ENSG00000116198	CEP104	0.17393	0.0162114	0.86192	0.0847241	0.285499	8.67627e-26	1.38258e-24	16	23	23	A2	Adipose. subcutaneous (GTEx)	EpiXcan	0.99311	gtex_sf	0.999981
5720	ENSG00000006652	IFRD1	0.173409	0.0175748	0.86233	0.026748	0.0888701	7.02273e-08	3.11191e-07	12	13	13	A2	Adipose. subcutaneous (GTEx)	EpiXcan	0.99311	gtex_sf	0.999981
5721	ENSG00000164967	RPP25L	-0.173327	-0.00955045	0.862394	0.0431566	0.0712264	1.43572e-06	5.46173e-06	22	26	26	A2	Adipose. subcutaneous (GTEx)	EpiXcan	0.99311	gtex_sf	0.999981
5722	ENSG00000171608	PIK3CD	0.173222	-0.0171267	0.862477	0.0101804	0.0489468	8.21516e-05	0.000254523	15	19	19	A2	Adipose. subcutaneous (GTEx)	EpiXcan	0.99311	gtex_sf	0.999981
5723	ENSG00000234338	AC073349.2	-0.173068	-0.0240124	0.862598	0.0173429	0.043019	0.000223054	0.00065472	11	14	14	A2	Adipose. subcutaneous (GTEx)	EpiXcan	0.99311	gtex_sf	0.999981
5724	ENSG00000138760	SCARB2	-0.173059	-0.026769	0.862605	0.0614504	0.0478521	0.000100243	0.000307512	45	54	54	A2	Adipose. subcutaneous (GTEx)	EpiXcan	0.99311	gtex_sf	0.999981
5725	ENSG00000060491	OGFR	-0.172849	-0.0153615	0.86277	0.0993714	0.215503	5.17208e-19	5.59856e-18	3	3	3	A2	Adipose. subcutaneous (GTEx)	EpiXcan	0.99311	gtex_sf	0.999981
5726	ENSG00000159588	CCDC17	0.172765	0.0642311	0.862836	0.0280823	0.0710559	1.55684e-06	5.89689e-06	23	32	32	A2	Adipose. subcutaneous (GTEx)	EpiXcan	0.99311	gtex_sf	0.999981
5727	ENSG00000106305	AIMP2	0.172736	0.0267549	0.862859	0.0233217	0.024419	0.00572351	0.0141044	20	25	25	A2	Adipose. subcutaneous (GTEx)	EpiXcan	0.99311	gtex_sf	0.999981
5728	ENSG00000176463	SLCO3A1	-0.172587	-0.0317416	0.862976	0.00853623	0.0365424	0.00064807	0.00179362	5	5	5	A2	Adipose. subcutaneous (GTEx)	EpiXcan	0.99311	gtex_sf	0.999981
5729	ENSG00000172379	ARNT2	0.172573	0.0332182	0.862987	0.0150335	0.0706876	1.42646e-06	5.42801e-06	3	3	3	A2	Adipose. subcutaneous (GTEx)	EpiXcan	0.99311	gtex_sf	0.999981
5730	ENSG00000119718	EIF2B2	0.172513	0.0206855	0.863034	0.0902119	0.277924	5.84132e-25	8.91279e-24	10	13	13	A2	Adipose. subcutaneous (GTEx)	EpiXcan	0.99311	gtex_sf	0.999981
5731	ENSG00000158825	CDA	-0.172339	-0.0141558	0.863171	0.143661	0.265596	8.52998e-24	1.22042e-22	11	12	12	A2	Adipose. subcutaneous (GTEx)	EpiXcan	0.99311	gtex_sf	0.999981
5732	ENSG00000220804	LINC01881	0.171829	0.0568284	0.863572	0.00370272	0.156764	3.65118e-15	3.05325e-14	9	15	15	A2	Adipose. subcutaneous (GTEx)	EpiXcan	0.99311	gtex_sf	0.999981
5733	ENSG00000138363	ATIC	0.171815	0.00435753	0.863583	0.24358	0.369786	2.16385e-35	5.69719e-34	41	51	51	A2	Adipose. subcutaneous (GTEx)	EpiXcan	0.99311	gtex_sf	0.999981
5734	ENSG00000175826	CTDNEP1	0.171815	0.065485	0.863583	0.00633172	0.0642317	5.02062e-06	1.79673e-05	8	11	11	A2	Adipose. subcutaneous (GTEx)	EpiXcan	0.99311	gtex_sf	0.999981
5735	ENSG00000250565	ATP6V1E2	-0.171466	-0.00413954	0.863857	0.162214	0.273025	1.4918e-24	2.22531e-23	18	22	22	A2	Adipose. subcutaneous (GTEx)	EpiXcan	0.99311	gtex_sf	0.999981
5736	ENSG00000091164	TXNL1	-0.171398	-0.038747	0.86391	0.00774552	0.0636119	5.02406e-06	1.7975e-05	13	18	18	A2	Adipose. subcutaneous (GTEx)	EpiXcan	0.99311	gtex_sf	0.999981
5737	ENSG00000156411	C14orf2	0.171262	0.0135361	0.864018	0.157421	0.13377	1.2603e-11	7.97337e-11	59	68	68	A2	Adipose. subcutaneous (GTEx)	EpiXcan	0.99311	gtex_sf	0.999981
5738	ENSG00000163785	RYK	-0.171155	-0.0339357	0.864102	0.00972207	0.027813	0.00319487	0.0081335	16	18	18	A2	Adipose. subcutaneous (GTEx)	EpiXcan	0.99311	gtex_sf	0.999981
5739	ENSG00000253320	AZIN1-AS1	-0.170685	-0.0254669	0.864471	0.0366001	0.0867777	6.58168e-08	2.92665e-07	10	10	10	A2	Adipose. subcutaneous (GTEx)	EpiXcan	0.99311	gtex_sf	0.999981
5740	ENSG00000138032	PPM1B	0.170615	0.057598	0.864527	0.0104172	0.0328555	0.00128208	0.0034232	2	2	2	A2	Adipose. subcutaneous (GTEx)	EpiXcan	0.99311	gtex_sf	0.999981
5741	ENSG00000273356	LINC02019	-0.170255	-0.090222	0.864809	0.00411966	0.0543941	2.86517e-05	9.35924e-05	3	6	6	A2	Adipose. subcutaneous (GTEx)	EpiXcan	0.99311	gtex_sf	0.999981
5742	ENSG00000136205	TNS3	0.169969	0.0252659	0.865034	0.0356303	0.0118562	0.0545952	0.117757	26	32	32	A2	Adipose. subcutaneous (GTEx)	EpiXcan	0.99311	gtex_sf	0.999981
5743	ENSG00000197816	CCDC180	0.169897	0.00809701	0.865091	0.0613044	0.0624104	4.97957e-06	1.78249e-05	42	52	52	A2	Adipose. subcutaneous (GTEx)	EpiXcan	0.99311	gtex_sf	0.999981
5744	ENSG00000115112	TFCP2L1	-0.169579	-0.0316823	0.865341	0.0480455	0.0954075	8.60848e-09	4.18968e-08	39	48	48	A2	Adipose. subcutaneous (GTEx)	EpiXcan	0.99311	gtex_sf	0.999981
5745	ENSG00000105270	CLIP3	0.169059	0.0150035	0.86575	0.0246169	0.134429	1.16712e-11	7.40389e-11	25	30	30	A2	Adipose. subcutaneous (GTEx)	EpiXcan	0.99311	gtex_sf	0.999981
5746	ENSG00000243753	HLA-L	0.168951	0.0194512	0.865835	0.106915	0.535953	4.91816e-60	3.95912e-58	58	92	92	A2	Adipose. subcutaneous (GTEx)	EpiXcan	0.99311	gtex_sf	0.999981
5747	ENSG00000166546	BEAN1	0.168866	0.0142209	0.865902	0.0523388	0.0127933	0.0451043	0.0985763	33	39	39	A2	Adipose. subcutaneous (GTEx)	EpiXcan	0.99311	gtex_sf	0.999981
5748	ENSG00000173917	HOXB2	0.168445	0.020543	0.866233	0.0344463	0.221179	1.8628e-19	2.08404e-18	5	6	6	A2	Adipose. subcutaneous (GTEx)	EpiXcan	0.99311	gtex_sf	0.999981
5749	ENSG00000168395	ING5	0.168349	0.0305091	0.866308	0.0264825	0.0745942	5.9973e-07	2.38648e-06	18	23	23	A2	Adipose. subcutaneous (GTEx)	EpiXcan	0.99311	gtex_sf	0.999981
5750	ENSG00000152558	TMEM123	0.168316	-0.0522508	0.866335	0.0170972	0.0273224	0.00332032	0.00843907	19	23	23	A2	Adipose. subcutaneous (GTEx)	EpiXcan	0.99311	gtex_sf	0.999981
5751	ENSG00000130764	LRRC47	-0.168281	-0.0511318	0.866362	0.0165126	0.0653266	2.63087e-06	9.73854e-06	4	7	7	A2	Adipose. subcutaneous (GTEx)	EpiXcan	0.99311	gtex_sf	0.999981
5752	ENSG00000008710	PKD1	-0.16822	-0.00559204	0.86641	0.0501086	0.0882056	5.24463e-08	2.35454e-07	37	45	45	A2	Adipose. subcutaneous (GTEx)	EpiXcan	0.99311	gtex_sf	0.999981
5753	ENSG00000123106	CCDC91	-0.168141	-0.0224072	0.866472	0.0547062	0.0408695	0.000305835	0.000883263	19	24	24	A2	Adipose. subcutaneous (GTEx)	EpiXcan	0.99311	gtex_sf	0.999981
5754	ENSG00000188010	MORN2	0.16797	0.0251966	0.866607	0.053271	0.0691543	2.08664e-06	7.8086e-06	29	34	34	A2	Adipose. subcutaneous (GTEx)	EpiXcan	0.99311	gtex_sf	0.999981
5755	ENSG00000170619	COMMD5	-0.167965	-0.0218252	0.86661	0.0101774	0.0820955	1.3049e-07	5.60152e-07	8	13	13	A2	Adipose. subcutaneous (GTEx)	EpiXcan	0.99311	gtex_sf	0.999981
5756	ENSG00000127540	UQCR11	-0.167854	-0.0509642	0.866698	0.00424657	0.0191018	0.0140491	0.0329183	6	8	8	A2	Adipose. subcutaneous (GTEx)	EpiXcan	0.99311	gtex_sf	0.999981
5757	ENSG00000095574	IKZF5	-0.167582	-0.0235007	0.866912	0.0288154	0.0859383	1.18211e-07	5.09626e-07	12	15	15	A2	Adipose. subcutaneous (GTEx)	EpiXcan	0.99311	gtex_sf	0.999981
5758	ENSG00000106236	NPTX2	0.167474	0.0101463	0.866997	0.0324904	0.035074	0.000841995	0.00230168	21	25	25	A2	Adipose. subcutaneous (GTEx)	EpiXcan	0.99311	gtex_sf	0.999981
5759	ENSG00000158286	RNF207	0.167322	-0.00259991	0.867117	0.03608	0.0903252	5.2284e-08	2.348e-07	11	13	13	A2	Adipose. subcutaneous (GTEx)	EpiXcan	0.99311	gtex_sf	0.999981
5760	ENSG00000186907	RTN4RL2	-0.167014	-0.0274578	0.867359	0.0265783	0.043541	0.000165582	0.000493497	16	16	16	A2	Adipose. subcutaneous (GTEx)	EpiXcan	0.99311	gtex_sf	0.999981
5761	ENSG00000164187	LMBRD2	-0.16696	-0.0251923	0.867402	0.0404965	0.0523464	3.79956e-05	0.000122458	43	51	51	A2	Adipose. subcutaneous (GTEx)	EpiXcan	0.99311	gtex_sf	0.999981
5762	ENSG00000171444	MCC	-0.166865	0.00384824	0.867476	0.0209507	0.0424448	0.000246428	0.000720308	18	20	20	A2	Adipose. subcutaneous (GTEx)	EpiXcan	0.99311	gtex_sf	0.999981
5763	ENSG00000197381	ADARB1	-0.166838	-0.0419634	0.867498	0.0059866	0.0141736	0.0342815	0.0761345	3	6	6	A2	Adipose. subcutaneous (GTEx)	EpiXcan	0.99311	gtex_sf	0.999981
5764	ENSG00000173597	SULT1B1	-0.165936	-0.00243024	0.868207	0.0378353	0.0168006	0.0210319	0.0481047	73	94	94	A2	Adipose. subcutaneous (GTEx)	EpiXcan	0.99311	gtex_sf	0.999981
5765	ENSG00000137218	FRS3	-0.16576	-0.0284223	0.868346	0.0240311	0.115294	4.72066e-10	2.57686e-09	2	2	2	A2	Adipose. subcutaneous (GTEx)	EpiXcan	0.99311	gtex_sf	0.999981
5766	ENSG00000205560	CPT1B	-0.165747	-0.0184966	0.868356	0.0564735	0.302123	1.61876e-28	2.99921e-27	17	23	23	A2	Adipose. subcutaneous (GTEx)	EpiXcan	0.99311	gtex_sf	0.999981
5767	ENSG00000164331	ANKRA2	0.165456	0.0277731	0.868585	0.0241568	0.0706802	1.84362e-06	6.93066e-06	14	15	15	A2	Adipose. subcutaneous (GTEx)	EpiXcan	0.99311	gtex_sf	0.999981
5768	ENSG00000107745	MICU1	0.165371	0.00931812	0.868652	0.0643118	0.0978956	1.18001e-08	5.66624e-08	34	40	40	A2	Adipose. subcutaneous (GTEx)	EpiXcan	0.99311	gtex_sf	0.999981
5769	ENSG00000125851	PCSK2	0.165132	0.0191195	0.86884	0.0237642	0.156679	7.31865e-14	5.5442e-13	10	15	15	A2	Adipose. subcutaneous (GTEx)	EpiXcan	0.99311	gtex_sf	0.999981
5770	ENSG00000138326	RPS24	0.16502	0.00882814	0.868928	0.169553	0.180429	1.14265e-15	9.8614e-15	61	74	74	A2	Adipose. subcutaneous (GTEx)	EpiXcan	0.99311	gtex_sf	0.999981
5771	ENSG00000171467	ZNF318	0.1649	0.0420534	0.869023	0.0364892	0.032103	0.001475	0.00390849	22	23	23	A2	Adipose. subcutaneous (GTEx)	EpiXcan	0.99311	gtex_sf	0.999981
5772	ENSG00000005812	FBXL3	-0.164703	-0.0225907	0.869178	0.0306906	0.0709186	8.85113e-07	3.43524e-06	6	7	7	A2	Adipose. subcutaneous (GTEx)	EpiXcan	0.99311	gtex_sf	0.999981
5773	ENSG00000138757	G3BP2	-0.164553	-0.0110201	0.869296	0.0578517	0.122358	1.34848e-10	7.76651e-10	19	23	23	A2	Adipose. subcutaneous (GTEx)	EpiXcan	0.99311	gtex_sf	0.999981
5774	ENSG00000163659	TIPARP	0.164432	0.00892563	0.869391	0.0283972	0.0673221	3.16104e-06	1.1606e-05	12	13	13	A2	Adipose. subcutaneous (GTEx)	EpiXcan	0.99311	gtex_sf	0.999981
5775	ENSG00000132824	SERINC3	-0.164367	-0.0133226	0.869442	0.107186	0.201581	2.29878e-19	2.55548e-18	6	6	6	A2	Adipose. subcutaneous (GTEx)	EpiXcan	0.99311	gtex_sf	0.999981
5776	ENSG00000134884	ARGLU1	-0.164126	-0.0122192	0.869632	0.0554671	0.0382706	0.00041396	0.00117805	88	101	101	A2	Adipose. subcutaneous (GTEx)	EpiXcan	0.99311	gtex_sf	0.999981
5777	ENSG00000106397	PLOD3	0.164107	0.022943	0.869647	0.00143379	0.0382967	0.000434437	0.00123181	2	5	5	A2	Adipose. subcutaneous (GTEx)	EpiXcan	0.99311	gtex_sf	0.999981
5778	ENSG00000169583	CLIC3	0.164046	0.0473853	0.869695	0.0127587	0.0942659	2.53354e-08	1.17547e-07	5	11	11	A2	Adipose. subcutaneous (GTEx)	EpiXcan	0.99311	gtex_sf	0.999981
5779	ENSG00000171357	LURAP1	0.163745	0.00816049	0.869932	0.128502	0.279166	4.74762e-25	7.28367e-24	13	19	19	A2	Adipose. subcutaneous (GTEx)	EpiXcan	0.99311	gtex_sf	0.999981
5780	ENSG00000044090	CUL7	0.163688	0.012646	0.869977	0.0592177	0.132049	6.90853e-12	4.47377e-11	9	11	11	A2	Adipose. subcutaneous (GTEx)	EpiXcan	0.99311	gtex_sf	0.999981
5781	ENSG00000135549	PKIB	-0.163651	-0.0186412	0.870006	0.0224954	0.0205805	0.0111437	0.0265099	29	35	35	A2	Adipose. subcutaneous (GTEx)	EpiXcan	0.99311	gtex_sf	0.999981
5782	ENSG00000184900	SUMO3	-0.16329	-0.038457	0.87029	0.0128614	0.0683495	2.04331e-06	7.65666e-06	2	2	2	A2	Adipose. subcutaneous (GTEx)	EpiXcan	0.993263	gtex_sf	0.999981
5783	ENSG00000174197	MGA	-0.162817	-0.0212765	0.870662	0.0232377	0.0405981	0.000358971	0.00102824	18	23	23	A2	Adipose. subcutaneous (GTEx)	EpiXcan	0.993516	gtex_sf	0.999981
5784	ENSG00000101247	NDUFAF5	-0.162361	-0.00865024	0.871022	0.192236	0.290459	6.68383e-27	1.12932e-25	19	21	21	A2	Adipose. subcutaneous (GTEx)	EpiXcan	0.993754	gtex_sf	0.999981
5785	ENSG00000171813	PWWP2B	0.161979	0.0153334	0.871323	0.0513426	0.0464598	7.81823e-05	0.000242601	31	41	41	A2	Adipose. subcutaneous (GTEx)	EpiXcan	0.99381	gtex_sf	0.999981
5786	ENSG00000104964	AES	0.161916	0.0251717	0.871372	0.0882594	0.175434	4.06181e-15	3.37849e-14	22	38	38	A2	Adipose. subcutaneous (GTEx)	EpiXcan	0.99381	gtex_sf	0.999981
5787	ENSG00000142230	SAE1	0.161692	-0.0108825	0.871549	0.0321073	0.0375572	0.000547949	0.00153196	18	24	24	A2	Adipose. subcutaneous (GTEx)	EpiXcan	0.993839	gtex_sf	0.999981
5788	ENSG00000147813	NAPRT	0.161358	0.00626267	0.871811	0.182175	0.604158	1.80802e-74	2.94476e-72	23	32	32	A2	Adipose. subcutaneous (GTEx)	EpiXcan	0.993967	gtex_sf	0.999981
5789	ENSG00000152904	GGPS1	-0.1605	-0.0914778	0.872487	0.00334559	0.0123349	0.0504314	0.109416	35	42	42	A2	Adipose. subcutaneous (GTEx)	EpiXcan	0.99409	gtex_sf	0.999981
5790	ENSG00000225880	LINC00115	0.160428	0.0616063	0.872544	0.0034543	0.274763	2.70242e-25	4.1919e-24	6	21	21	A2	Adipose. subcutaneous (GTEx)	EpiXcan	0.99409	gtex_sf	0.999981
5791	ENSG00000160953	MUM1	-0.160195	-0.0728787	0.872728	0.00464703	0.0312509	0.0016503	0.00434916	5	9	9	A2	Adipose. subcutaneous (GTEx)	EpiXcan	0.99409	gtex_sf	0.999981
5792	ENSG00000228716	DHFR	-0.1601	-0.0040064	0.872802	0.350492	0.530908	3.76657e-59	2.88297e-57	95	113	113	A2	Adipose. subcutaneous (GTEx)	EpiXcan	0.99409	gtex_sf	0.999981
5793	ENSG00000104129	DNAJC17	0.160038	0.0462239	0.872851	0.013717	0.0159165	0.0259654	0.0587177	12	13	13	A2	Adipose. subcutaneous (GTEx)	EpiXcan	0.99409	gtex_sf	0.999981
5794	ENSG00000235501	AC105942.1	-0.15976	-0.0183337	0.87307	0.0682023	0.087515	8.07108e-08	3.54839e-07	22	25	25	A2	Adipose. subcutaneous (GTEx)	EpiXcan	0.99409	gtex_sf	0.999981
5795	ENSG00000203827	NBPF16	0.159269	0.11219	0.873457	0.00078914	0.0821991	1.5801e-07	6.72309e-07	2	30	30	A2	Adipose. subcutaneous (GTEx)	EpiXcan	0.99409	gtex_sf	0.999981
5796	ENSG00000183172	SMDT1	-0.15896	-0.00502511	0.8737	0.38129	0.645398	1.72239e-86	5.13309e-84	35	47	47	A2	Adipose. subcutaneous (GTEx)	EpiXcan	0.99409	gtex_sf	0.999981
5797	ENSG00000038274	MAT2B	0.158921	0.0342611	0.873731	0.0360686	0.0576067	1.57444e-05	5.30651e-05	27	32	32	A2	Adipose. subcutaneous (GTEx)	EpiXcan	0.99409	gtex_sf	0.999981
5798	ENSG00000170153	RNF150	0.158898	0.0149941	0.873749	0.163052	0.214672	8.96459e-19	9.58527e-18	31	35	35	A2	Adipose. subcutaneous (GTEx)	EpiXcan	0.99409	gtex_sf	0.999981
5799	ENSG00000179277	MEIS3P1	0.158854	0.00607211	0.873784	0.0944694	0.195143	4.5008e-17	4.28862e-16	39	54	54	A2	Adipose. subcutaneous (GTEx)	EpiXcan	0.99409	gtex_sf	0.999981
5800	ENSG00000050393	MCUR1	-0.158811	-0.0220316	0.873818	0.0302898	0.0695639	2.12208e-06	7.93274e-06	15	17	17	A2	Adipose. subcutaneous (GTEx)	EpiXcan	0.99409	gtex_sf	0.999981
5801	ENSG00000144230	GPR17	0.158725	0.00793651	0.873885	0.416347	0.671952	3.56135e-91	1.72013e-88	41	50	50	A2	Adipose. subcutaneous (GTEx)	EpiXcan	0.99409	gtex_sf	0.999981
5802	ENSG00000141101	NOB1	-0.158544	-0.0178349	0.874028	0.0305166	0.0249894	0.00503391	0.012504	28	35	35	A2	Adipose. subcutaneous (GTEx)	EpiXcan	0.99409	gtex_sf	0.999981
5803	ENSG00000008735	MAPK8IP2	0.157962	0.0099712	0.874487	0.0624426	0.0864554	7.19151e-08	3.18166e-07	30	35	35	A2	Adipose. subcutaneous (GTEx)	EpiXcan	0.994094	gtex_sf	0.999981
5804	ENSG00000168228	ZCCHC4	-0.157727	-0.0115847	0.874672	0.0621963	0.0480377	8.60088e-05	0.000265827	60	71	71	A2	Adipose. subcutaneous (GTEx)	EpiXcan	0.994094	gtex_sf	0.999981
5805	ENSG00000075151	EIF4G3	0.157681	0.0231267	0.874708	0.0189693	0.0413232	0.000263593	0.000768236	19	20	20	A2	Adipose. subcutaneous (GTEx)	EpiXcan	0.994094	gtex_sf	0.999981
5806	ENSG00000166927	MS4A7	0.157445	0.0103063	0.874894	0.1643	0.246666	9.26251e-22	1.17988e-20	27	31	31	A2	Adipose. subcutaneous (GTEx)	EpiXcan	0.994094	gtex_sf	0.999981
5807	ENSG00000104731	KLHDC4	0.157353	0.0120273	0.874967	0.0673311	0.422402	1.00598e-43	3.79806e-42	25	31	31	A2	Adipose. subcutaneous (GTEx)	EpiXcan	0.994094	gtex_sf	0.999981
5808	ENSG00000150433	TMEM218	-0.157107	-0.026521	0.87516	0.0205131	0.0616254	6.78544e-06	2.38563e-05	18	20	20	A2	Adipose. subcutaneous (GTEx)	EpiXcan	0.994094	gtex_sf	0.999981
5809	ENSG00000178623	GPR35	0.156739	0.0183896	0.875451	0.0989607	0.311776	3.50762e-29	6.69362e-28	62	88	88	A2	Adipose. subcutaneous (GTEx)	EpiXcan	0.994094	gtex_sf	0.999981
5810	ENSG00000126581	BECN1	-0.156602	-0.105154	0.875559	0.0023391	0.0516097	3.90308e-05	0.000125564	6	7	7	A2	Adipose. subcutaneous (GTEx)	EpiXcan	0.994094	gtex_sf	0.999981
5811	ENSG00000167840	ZNF232	0.156426	0.0095151	0.875697	0.224507	0.374039	4.68388e-37	1.35552e-35	28	34	34	A2	Adipose. subcutaneous (GTEx)	EpiXcan	0.994094	gtex_sf	0.999981
5812	ENSG00000168899	VAMP5	0.156277	0.0446781	0.875814	0.00809146	0.0266377	0.0039018	0.00980667	4	5	5	A2	Adipose. subcutaneous (GTEx)	EpiXcan	0.994094	gtex_sf	0.999981
5813	ENSG00000102189	EEA1	0.156141	0.0466806	0.875922	0.0164718	0.017407	0.0175893	0.0406423	11	13	13	A2	Adipose. subcutaneous (GTEx)	EpiXcan	0.994094	gtex_sf	0.999981
5814	ENSG00000124532	MRS2	0.155672	0.0144742	0.876291	0.0902835	0.172052	1.06293e-14	8.59115e-14	61	81	81	A2	Adipose. subcutaneous (GTEx)	EpiXcan	0.994094	gtex_sf	0.999981
5815	ENSG00000163684	RPP14	-0.1555	-0.0258739	0.876427	0.0262442	0.045242	0.000130768	0.000395095	19	21	21	A2	Adipose. subcutaneous (GTEx)	EpiXcan	0.994094	gtex_sf	0.999981
5816	ENSG00000141933	TPGS1	0.155484	0.0386674	0.87644	0.0455931	0.123756	1.24253e-10	7.17994e-10	21	27	27	A2	Adipose. subcutaneous (GTEx)	EpiXcan	0.994094	gtex_sf	0.999981
5817	ENSG00000248835	AL357673.1	0.154963	0.00875311	0.876851	0.18509	0.28185	7.07375e-27	1.19089e-25	13	20	20	A2	Adipose. subcutaneous (GTEx)	EpiXcan	0.994094	gtex_sf	0.999981
5818	ENSG00000100027	YPEL1	-0.154925	-0.0230891	0.87688	0.0247074	0.0528158	3.85425e-05	0.000124164	14	19	19	A2	Adipose. subcutaneous (GTEx)	EpiXcan	0.994094	gtex_sf	0.999981
5819	ENSG00000057757	PITHD1	0.154908	0.0368701	0.876894	0.0254199	0.0570096	1.81281e-05	6.06593e-05	17	19	19	A2	Adipose. subcutaneous (GTEx)	EpiXcan	0.994094	gtex_sf	0.999981
5820	ENSG00000139971	C14orf37	-0.154797	-0.000138186	0.876981	0.066206	0.220411	3.80093e-19	4.17238e-18	26	30	30	A2	Adipose. subcutaneous (GTEx)	EpiXcan	0.994094	gtex_sf	0.999981
5821	ENSG00000129467	ADCY4	0.154702	0.02095	0.877056	0.0723439	0.181141	1.59029e-15	1.35825e-14	17	24	24	A2	Adipose. subcutaneous (GTEx)	EpiXcan	0.994094	gtex_sf	0.999981
5822	ENSG00000181744	C3orf58	-0.154585	-0.0177003	0.877148	0.107003	0.142075	3.44017e-12	2.29132e-11	46	52	52	A2	Adipose. subcutaneous (GTEx)	EpiXcan	0.994094	gtex_sf	0.999981
5823	ENSG00000159884	CCDC107	0.154526	0.105517	0.877195	0.017743	0.0369074	0.000623366	0.00172867	16	21	21	A2	Adipose. subcutaneous (GTEx)	EpiXcan	0.994094	gtex_sf	0.999981
