## Supplementary Appendix 4 for "IL10RB as a key regulator of COVID-19 host susceptibility and severity" (part 2 of 3)

### Sheet: Adipose. subcutaneous (GTEx) (continued)
	gene	gene_name	zscore	effect_size	pvalue	var_g	pred_perf_r2	pred_perf_pval	pred_perf_qval	n_snps_used	n_snps_in_cov	n_snps_in_model	gwas	tissue	method	gwas_fdr	Tissue.keyword	fdr_all
5824	ENSG00000079785	DDX1	-0.153542	-0.01642	0.877971	0.122773	0.173278	2.22525e-15	1.89018e-14	64	77	77	A2	Adipose. subcutaneous (GTEx)	EpiXcan	0.994353	gtex_sf	0.999981
5825	ENSG00000204920	ZNF155	-0.152945	-0.00851069	0.878442	0.221724	0.336398	9.31692e-32	2.07806e-30	39	49	49	A2	Adipose. subcutaneous (GTEx)	EpiXcan	0.994353	gtex_sf	0.999981
5826	ENSG00000099624	ATP5D	-0.152794	-0.0303995	0.878561	0.013362	0.0280043	0.00292199	0.00747959	17	21	21	A2	Adipose. subcutaneous (GTEx)	EpiXcan	0.994353	gtex_sf	0.999981
5827	ENSG00000105996	HOXA2	0.152285	0.0219492	0.878962	0.0168256	0.0754358	5.59456e-07	2.23384e-06	9	10	10	A2	Adipose. subcutaneous (GTEx)	EpiXcan	0.994353	gtex_sf	0.999981
5828	ENSG00000148297	MED22	0.152039	0.0307381	0.879156	0.0602778	0.0448469	0.000158423	0.000473443	36	40	40	A2	Adipose. subcutaneous (GTEx)	EpiXcan	0.994353	gtex_sf	0.999981
5829	ENSG00000167962	ZNF598	-0.151772	-0.0306644	0.879367	0.0163713	0.0731123	8.24349e-07	3.21724e-06	6	7	7	A2	Adipose. subcutaneous (GTEx)	EpiXcan	0.994353	gtex_sf	0.999981
5830	ENSG00000154889	MPPE1	-0.151677	-0.0251108	0.879441	0.169183	0.199061	1.34907e-17	1.32513e-16	47	56	56	A2	Adipose. subcutaneous (GTEx)	EpiXcan	0.994353	gtex_sf	0.999981
5831	ENSG00000171863	RPS7	0.151156	0.00743453	0.879852	0.0742217	0.0730297	9.34112e-07	3.61839e-06	50	66	66	A2	Adipose. subcutaneous (GTEx)	EpiXcan	0.994353	gtex_sf	0.999981
5832	ENSG00000174446	SNAPC5	-0.151061	-0.0175333	0.879927	0.0883467	0.147378	6.43344e-13	4.52603e-12	16	18	18	A2	Adipose. subcutaneous (GTEx)	EpiXcan	0.994353	gtex_sf	0.999981
5833	ENSG00000099814	CEP170B	-0.150828	-0.00674524	0.880111	0.104288	0.156048	1.6527e-13	1.21553e-12	31	39	39	A2	Adipose. subcutaneous (GTEx)	EpiXcan	0.994353	gtex_sf	0.999981
5834	ENSG00000186275	NBPF12	-0.150695	-0.0285992	0.880216	0.0261042	0.0334449	0.00104672	0.0028302	18	24	24	A2	Adipose. subcutaneous (GTEx)	EpiXcan	0.994353	gtex_sf	0.999981
5835	ENSG00000136156	ITM2B	-0.150506	-0.0207239	0.880366	0.0552045	0.0599175	6.11676e-06	2.16357e-05	8	8	8	A2	Adipose. subcutaneous (GTEx)	EpiXcan	0.994353	gtex_sf	0.999981
5836	ENSG00000149262	INTS4	0.150473	-0.010229	0.880392	0.0425843	0.0538854	2.99612e-05	9.76196e-05	43	55	55	A2	Adipose. subcutaneous (GTEx)	EpiXcan	0.994353	gtex_sf	0.999981
5837	ENSG00000153832	FBXO36	-0.150338	-0.0138405	0.880498	0.0665483	0.10151	7.23741e-09	3.5545e-08	17	19	19	A2	Adipose. subcutaneous (GTEx)	EpiXcan	0.994353	gtex_sf	0.999981
5838	ENSG00000096696	DSP	-0.15016	0.000302382	0.880639	0.0780413	0.218301	1.78407e-19	1.99916e-18	13	18	18	A2	Adipose. subcutaneous (GTEx)	EpiXcan	0.994353	gtex_sf	0.999981
5839	ENSG00000076067	RBMS2	-0.150109	-0.0394931	0.880678	0.0403927	0.0265821	0.00366441	0.00924986	30	48	48	A2	Adipose. subcutaneous (GTEx)	EpiXcan	0.994353	gtex_sf	0.999981
5840	ENSG00000127955	GNAI1	0.14979	0.0942053	0.88093	0.0100809	0.0221484	0.00718464	0.0174805	8	10	10	A2	Adipose. subcutaneous (GTEx)	EpiXcan	0.994353	gtex_sf	0.999981
5841	ENSG00000269918	AF131215.6	0.149772	0.0387513	0.880945	0.0194064	0.098129	1.09286e-08	5.27122e-08	7	11	11	A2	Adipose. subcutaneous (GTEx)	EpiXcan	0.994353	gtex_sf	0.999981
5842	ENSG00000174373	RALGAPA1	0.149548	0.00753973	0.881121	0.126042	0.276388	3.4047e-26	5.53887e-25	13	15	15	A2	Adipose. subcutaneous (GTEx)	EpiXcan	0.994353	gtex_sf	0.999981
5843	ENSG00000119509	INVS	-0.149525	-0.0105269	0.881139	0.0768337	0.147321	9.97476e-13	6.95799e-12	24	29	29	A2	Adipose. subcutaneous (GTEx)	EpiXcan	0.994353	gtex_sf	0.999981
5844	ENSG00000175445	LPL	0.149506	0.0271666	0.881155	0.0223235	0.0402922	0.000330173	0.000950026	28	40	40	A2	Adipose. subcutaneous (GTEx)	EpiXcan	0.994353	gtex_sf	0.999981
5845	ENSG00000272760	AC093726.1	0.149277	0.0296057	0.881335	0.0175513	0.0657248	3.26579e-06	1.19623e-05	5	5	5	A2	Adipose. subcutaneous (GTEx)	EpiXcan	0.994353	gtex_sf	0.999981
5846	ENSG00000154114	TBCEL	-0.14909	-0.0193927	0.881483	0.025892	0.055396	2.57351e-05	8.44392e-05	9	11	11	A2	Adipose. subcutaneous (GTEx)	EpiXcan	0.994353	gtex_sf	0.999981
5847	ENSG00000161653	NAGS	0.149073	-0.00988777	0.881496	0.0696387	0.0882815	8.1257e-08	3.57128e-07	35	40	40	A2	Adipose. subcutaneous (GTEx)	EpiXcan	0.994353	gtex_sf	0.999981
5848	ENSG00000168476	REEP4	-0.14884	0.0297316	0.88168	0.0191015	0.0320413	0.0013583	0.0036143	19	21	21	A2	Adipose. subcutaneous (GTEx)	EpiXcan	0.994353	gtex_sf	0.999981
5849	ENSG00000167614	TTYH1	-0.148388	-0.0570562	0.882036	0.0054617	0.0417598	0.00021415	0.000630832	3	4	4	A2	Adipose. subcutaneous (GTEx)	EpiXcan	0.994353	gtex_sf	0.999981
5850	ENSG00000123983	ACSL3	0.148349	0.020261	0.882067	0.018829	0.06326	6.7605e-06	2.37746e-05	9	14	14	A2	Adipose. subcutaneous (GTEx)	EpiXcan	0.994353	gtex_sf	0.999981
5851	ENSG00000204634	TBC1D8	0.148202	0.113725	0.882183	0.003637	0.0304785	0.00198423	0.00518916	9	11	11	A2	Adipose. subcutaneous (GTEx)	EpiXcan	0.994353	gtex_sf	0.999981
5852	ENSG00000006607	FARP2	0.148161	0.046686	0.882215	0.0180739	0.136749	9.39812e-12	6.01643e-11	18	27	27	A2	Adipose. subcutaneous (GTEx)	EpiXcan	0.994353	gtex_sf	0.999981
5853	ENSG00000176148	TCP11L1	-0.147941	-0.011426	0.882389	0.10683	0.2553	4.25641e-23	5.87385e-22	27	36	36	A2	Adipose. subcutaneous (GTEx)	EpiXcan	0.994353	gtex_sf	0.999981
5854	ENSG00000159267	HLCS	-0.1478	-0.0187183	0.8825	0.124821	0.175417	3.84869e-15	3.20884e-14	52	58	58	A2	Adipose. subcutaneous (GTEx)	EpiXcan	0.994353	gtex_sf	0.999981
5855	ENSG00000074696	HACD3	-0.147678	-0.0371437	0.882597	0.0086201	0.0766107	3.45338e-07	1.41644e-06	8	10	10	A2	Adipose. subcutaneous (GTEx)	EpiXcan	0.994353	gtex_sf	0.999981
5856	ENSG00000178222	RNF212	-0.147493	-0.0277601	0.882743	0.027556	0.143149	2.58896e-12	1.74177e-11	28	41	41	A2	Adipose. subcutaneous (GTEx)	EpiXcan	0.994353	gtex_sf	0.999981
5857	ENSG00000160678	S100A1	-0.147349	-0.0101968	0.882856	0.248914	0.49708	3.42962e-55	2.22401e-53	34	43	43	A2	Adipose. subcutaneous (GTEx)	EpiXcan	0.994353	gtex_sf	0.999981
5858	ENSG00000137573	SULF1	-0.147262	-0.0301706	0.882925	0.0434721	0.0330592	0.00125039	0.00334431	58	68	68	A2	Adipose. subcutaneous (GTEx)	EpiXcan	0.994353	gtex_sf	0.999981
5859	ENSG00000167608	TMC4	0.146489	0.0124646	0.883535	0.0789621	0.292022	6.87327e-27	1.15993e-25	16	24	24	A2	Adipose. subcutaneous (GTEx)	EpiXcan	0.994353	gtex_sf	0.999981
5860	ENSG00000235865	GSN-AS1	-0.145775	-0.019201	0.884099	0.0420752	0.037499	0.000582018	0.00162106	27	35	35	A2	Adipose. subcutaneous (GTEx)	EpiXcan	0.994353	gtex_sf	0.999981
5861	ENSG00000240024	LINC00888	-0.145256	-0.0484939	0.884509	0.00640045	0.0334999	0.000991054	0.00268713	2	2	2	A2	Adipose. subcutaneous (GTEx)	EpiXcan	0.994353	gtex_sf	0.999981
5862	ENSG00000203392	AC105020.1	-0.144925	-0.0178016	0.88477	0.021946	0.0673705	3.18626e-06	1.16924e-05	8	10	10	A2	Adipose. subcutaneous (GTEx)	EpiXcan	0.994353	gtex_sf	0.999981
5863	ENSG00000197771	MCMBP	0.144466	-0.0401182	0.885132	0.0371301	0.0444193	0.000125349	0.000379542	46	55	55	A2	Adipose. subcutaneous (GTEx)	EpiXcan	0.994353	gtex_sf	0.999981
5864	ENSG00000138376	BARD1	0.144181	0.0102192	0.885358	0.166426	0.40782	1.30602e-40	4.24744e-39	37	51	51	A2	Adipose. subcutaneous (GTEx)	EpiXcan	0.994353	gtex_sf	0.999981
5865	ENSG00000244682	FCGR2C	-0.144179	-0.0119022	0.885359	0.189992	0.379049	1.03226e-36	2.9151e-35	37	44	44	A2	Adipose. subcutaneous (GTEx)	EpiXcan	0.994353	gtex_sf	0.999981
5866	ENSG00000174332	GLIS1	-0.14407	-0.0134556	0.885445	0.0145189	0.084692	9.04881e-08	3.95836e-07	7	10	10	A2	Adipose. subcutaneous (GTEx)	EpiXcan	0.994353	gtex_sf	0.999981
5867	ENSG00000139192	TAPBPL	-0.144034	-0.00601953	0.885473	0.21822	0.326493	1.58434e-31	3.4729e-30	24	31	31	A2	Adipose. subcutaneous (GTEx)	EpiXcan	0.994353	gtex_sf	0.999981
5868	ENSG00000165983	PTER	0.144004	0.0224227	0.885498	0.0862566	0.14099	5.88274e-13	4.15111e-12	26	31	31	A2	Adipose. subcutaneous (GTEx)	EpiXcan	0.994353	gtex_sf	0.999981
5869	ENSG00000139998	RAB15	-0.143602	-0.00650469	0.885814	0.129316	0.249698	6.26714e-22	8.06096e-21	26	29	29	A2	Adipose. subcutaneous (GTEx)	EpiXcan	0.994353	gtex_sf	0.999981
5870	ENSG00000158480	SPATA2	-0.143116	-0.00688889	0.886198	0.0159716	0.0390768	0.00039094	0.00111571	15	18	18	A2	Adipose. subcutaneous (GTEx)	EpiXcan	0.994353	gtex_sf	0.999981
5871	ENSG00000130775	THEMIS2	0.142931	0.0241215	0.886345	0.0172488	0.027276	0.00264162	0.00680043	10	12	12	A2	Adipose. subcutaneous (GTEx)	EpiXcan	0.994353	gtex_sf	0.999981
5872	ENSG00000223496	EXOSC6	0.142733	0.00995476	0.886501	0.177357	0.373379	1.05184e-35	2.82244e-34	16	19	19	A2	Adipose. subcutaneous (GTEx)	EpiXcan	0.994353	gtex_sf	0.999981
5873	ENSG00000104833	TUBB4A	-0.142699	-0.00396652	0.886528	0.0300392	0.0372178	0.000601008	0.00166997	23	36	36	A2	Adipose. subcutaneous (GTEx)	EpiXcan	0.994353	gtex_sf	0.999981
5874	ENSG00000103202	NME4	0.142465	-0.0162448	0.886713	0.0782288	0.137019	1.04813e-11	6.67631e-11	47	81	81	A2	Adipose. subcutaneous (GTEx)	EpiXcan	0.994353	gtex_sf	0.999981
5875	ENSG00000206053	JPT2	0.142298	0.0108743	0.886844	0.274978	0.346746	7.70958e-34	1.88133e-32	32	39	39	A2	Adipose. subcutaneous (GTEx)	EpiXcan	0.994353	gtex_sf	0.999981
5876	ENSG00000172890	NADSYN1	0.142184	0.00842208	0.886935	0.119965	0.332524	9.16017e-31	1.92652e-29	26	39	39	A2	Adipose. subcutaneous (GTEx)	EpiXcan	0.994353	gtex_sf	0.999981
5877	ENSG00000170271	FAXDC2	0.141918	0.015433	0.887145	0.0456264	0.18315	6.57791e-16	5.78023e-15	7	9	9	A2	Adipose. subcutaneous (GTEx)	EpiXcan	0.994353	gtex_sf	0.999981
5878	ENSG00000140931	CMTM3	-0.141917	-0.0175843	0.887146	0.0163508	0.127667	3.09409e-11	1.89501e-10	29	33	33	A2	Adipose. subcutaneous (GTEx)	EpiXcan	0.994353	gtex_sf	0.999981
5879	ENSG00000165025	SYK	-0.141883	-0.0326967	0.887173	0.0209008	0.0586956	1.17895e-05	4.03064e-05	14	14	14	A2	Adipose. subcutaneous (GTEx)	EpiXcan	0.994353	gtex_sf	0.999981
5880	ENSG00000113248	PCDHB15	0.141107	0.0113264	0.887785	0.0753722	0.140892	3.76725e-12	2.49493e-11	12	13	13	A2	Adipose. subcutaneous (GTEx)	EpiXcan	0.994353	gtex_sf	0.999981
5881	ENSG00000214253	FIS1	-0.141013	-0.0106975	0.88786	0.0839296	0.248846	5.67514e-22	7.32642e-21	15	20	20	A2	Adipose. subcutaneous (GTEx)	EpiXcan	0.994353	gtex_sf	0.999981
5882	ENSG00000160097	FNDC5	-0.140929	-0.187058	0.887926	0.00312804	0.0127677	0.046674	0.101737	14	20	20	A2	Adipose. subcutaneous (GTEx)	EpiXcan	0.994353	gtex_sf	0.999981
5883	ENSG00000164970	FAM219A	0.140915	-0.00742452	0.887937	0.0110007	0.02526	0.00508057	0.0126042	11	14	14	A2	Adipose. subcutaneous (GTEx)	EpiXcan	0.994353	gtex_sf	0.999981
5884	ENSG00000152932	RAB3C	0.140519	0.0194481	0.88825	0.0422216	0.0322627	0.00123898	0.00331508	23	29	29	A2	Adipose. subcutaneous (GTEx)	EpiXcan	0.994353	gtex_sf	0.999981
5885	ENSG00000167671	UBXN6	-0.140472	-0.0332074	0.888287	0.0307645	0.0806182	3.14061e-07	1.2946e-06	6	9	9	A2	Adipose. subcutaneous (GTEx)	EpiXcan	0.994353	gtex_sf	0.999981
5886	ENSG00000118707	TGIF2	-0.1403	-0.0341356	0.888423	0.0282915	0.0178372	0.018071	0.0416866	17	17	17	A2	Adipose. subcutaneous (GTEx)	EpiXcan	0.994353	gtex_sf	0.999981
5887	ENSG00000156398	SFXN2	-0.140226	-0.00902097	0.888482	0.0500749	0.0688873	2.03277e-06	7.6192e-06	18	23	23	A2	Adipose. subcutaneous (GTEx)	EpiXcan	0.994353	gtex_sf	0.999981
5888	ENSG00000164251	F2RL1	-0.139955	0.0184182	0.888695	0.0415403	0.0436947	0.000193811	0.000573327	30	33	33	A2	Adipose. subcutaneous (GTEx)	EpiXcan	0.994353	gtex_sf	0.999981
5889	ENSG00000170955	CAVIN3	0.139787	0.0106437	0.888828	0.185576	0.294904	5.0877e-27	8.69067e-26	22	24	24	A2	Adipose. subcutaneous (GTEx)	EpiXcan	0.994353	gtex_sf	0.999981
5890	ENSG00000105393	BABAM1	0.139537	0.0267429	0.889026	0.113349	0.136114	6.36479e-12	4.12548e-11	74	100	100	A2	Adipose. subcutaneous (GTEx)	EpiXcan	0.994353	gtex_sf	0.999981
5891	ENSG00000007312	CD79B	-0.139426	-0.0250728	0.889113	0.0432539	0.301437	4.26499e-27	7.31209e-26	17	23	23	A2	Adipose. subcutaneous (GTEx)	EpiXcan	0.994353	gtex_sf	0.999981
5892	ENSG00000232637	WI2-3658N16.1	0.13933	0.0336892	0.889189	0.0487637	0.518872	8.46333e-58	6.14227e-56	33	60	60	A2	Adipose. subcutaneous (GTEx)	EpiXcan	0.994353	gtex_sf	0.999981
5893	ENSG00000144681	STAC	0.139308	0.046447	0.889207	0.00691464	0.0165611	0.0215416	0.0492144	8	9	9	A2	Adipose. subcutaneous (GTEx)	EpiXcan	0.994353	gtex_sf	0.999981
5894	ENSG00000070770	CSNK2A2	0.13898	0.0215407	0.889466	0.0155703	0.0259378	0.00423894	0.0106178	14	15	15	A2	Adipose. subcutaneous (GTEx)	EpiXcan	0.994353	gtex_sf	0.999981
5895	ENSG00000182013	PNMA8A	0.138265	0.00576704	0.890031	0.276855	0.580215	1.59146e-69	1.99031e-67	12	16	16	A2	Adipose. subcutaneous (GTEx)	EpiXcan	0.994353	gtex_sf	0.999981
5896	ENSG00000138756	BMP2K	0.138248	0.0122206	0.890045	0.0370268	0.0313103	0.00175977	0.00462459	51	59	59	A2	Adipose. subcutaneous (GTEx)	EpiXcan	0.994353	gtex_sf	0.999981
5897	ENSG00000138600	SPPL2A	-0.138182	-0.017436	0.890097	0.0889827	0.247536	1.31074e-21	1.64512e-20	30	34	34	A2	Adipose. subcutaneous (GTEx)	EpiXcan	0.994353	gtex_sf	0.999981
5898	ENSG00000185485	SDHAP1	0.13817	0.00109694	0.890106	0.130296	0.266661	1.00854e-23	1.43417e-22	92	111	111	A2	Adipose. subcutaneous (GTEx)	EpiXcan	0.994353	gtex_sf	0.999981
5899	ENSG00000266173	STRADA	0.138046	0.0124702	0.890204	0.024921	0.0262208	0.00380097	0.00957212	25	33	33	A2	Adipose. subcutaneous (GTEx)	EpiXcan	0.994353	gtex_sf	0.999981
5900	ENSG00000101574	METTL4	0.137983	0.0114377	0.890254	0.0322174	0.0651055	4.09935e-06	1.48179e-05	8	9	9	A2	Adipose. subcutaneous (GTEx)	EpiXcan	0.994353	gtex_sf	0.999981
5901	ENSG00000182810	DDX28	0.137969	0.0193983	0.890265	0.018762	0.035406	0.000813397	0.00222786	18	21	21	A2	Adipose. subcutaneous (GTEx)	EpiXcan	0.994353	gtex_sf	0.999981
5902	ENSG00000178927	C17orf62	-0.137862	0.00293643	0.890349	0.0981813	0.145894	1.06857e-12	7.43173e-12	29	33	33	A2	Adipose. subcutaneous (GTEx)	EpiXcan	0.994353	gtex_sf	0.999981
5903	ENSG00000076344	RGS11	0.13775	0.00459512	0.890438	0.101153	0.27735	4.35595e-25	6.69745e-24	19	32	32	A2	Adipose. subcutaneous (GTEx)	EpiXcan	0.994353	gtex_sf	0.999981
5904	ENSG00000175104	TRAF6	0.137633	0.0721706	0.89053	0.0265862	0.0600421	9.79896e-06	3.38732e-05	45	50	50	A2	Adipose. subcutaneous (GTEx)	EpiXcan	0.994353	gtex_sf	0.999981
5905	ENSG00000135632	SMYD5	0.137551	0.0260673	0.890595	0.0110551	0.0239257	0.00572238	0.014104	5	5	5	A2	Adipose. subcutaneous (GTEx)	EpiXcan	0.994353	gtex_sf	0.999981
5906	ENSG00000005243	COPZ2	-0.137429	-0.0101137	0.890691	0.086565	0.0416401	0.000263552	0.000768236	44	51	51	A2	Adipose. subcutaneous (GTEx)	EpiXcan	0.994353	gtex_sf	0.999981
5907	ENSG00000149179	C11orf49	-0.137385	-0.0648693	0.890726	0.0497846	0.0740628	5.83509e-07	2.32656e-06	28	33	33	A2	Adipose. subcutaneous (GTEx)	EpiXcan	0.994353	gtex_sf	0.999981
5908	ENSG00000140950	TLDC1	0.136995	0.0159977	0.891035	0.00878663	0.0457768	0.000140945	0.000423652	7	15	15	A2	Adipose. subcutaneous (GTEx)	EpiXcan	0.994353	gtex_sf	0.999981
5909	ENSG00000187961	KLHL17	0.136728	0.013473	0.891245	0.00596847	0.0579403	1.7073e-05	5.72519e-05	12	21	21	A2	Adipose. subcutaneous (GTEx)	EpiXcan	0.994353	gtex_sf	0.999981
5910	ENSG00000213963	AC019080.1	0.136651	-0.00498246	0.891307	0.113632	0.0791521	2.71092e-07	1.12743e-06	111	126	126	A2	Adipose. subcutaneous (GTEx)	EpiXcan	0.994353	gtex_sf	0.999981
5911	ENSG00000143106	PSMA5	-0.136519	-0.0588322	0.891411	0.00364187	0.0383091	0.00052486	0.00147182	2	3	3	A2	Adipose. subcutaneous (GTEx)	EpiXcan	0.994353	gtex_sf	0.999981
5912	ENSG00000092964	DPYSL2	0.136192	0.00176962	0.89167	0.0225956	0.0239315	0.00579486	0.0142701	23	32	32	A2	Adipose. subcutaneous (GTEx)	EpiXcan	0.994353	gtex_sf	0.999981
5913	ENSG00000006453	BAIAP2L1	0.136153	0.0122404	0.891701	0.029422	0.131466	1.6936e-11	1.06045e-10	5	7	7	A2	Adipose. subcutaneous (GTEx)	EpiXcan	0.994353	gtex_sf	0.999981
5914	ENSG00000268069	AC004466.1	-0.136142	-0.0146527	0.891709	0.0252571	0.0810398	2.19869e-07	9.23173e-07	8	8	8	A2	Adipose. subcutaneous (GTEx)	EpiXcan	0.994353	gtex_sf	0.999981
5915	ENSG00000140474	ULK3	-0.136131	-0.0390653	0.891718	0.0238627	0.115858	4.37747e-10	2.39606e-09	11	15	15	A2	Adipose. subcutaneous (GTEx)	EpiXcan	0.994353	gtex_sf	0.999981
5916	ENSG00000108556	CHRNE	0.136055	0.0044856	0.891778	0.333329	0.407669	1.23579e-41	4.21161e-40	34	37	37	A2	Adipose. subcutaneous (GTEx)	EpiXcan	0.994353	gtex_sf	0.999981
5917	ENSG00000106804	C5	-0.136001	-0.0181194	0.891821	0.120502	0.23779	3.87029e-21	4.78053e-20	40	47	47	A2	Adipose. subcutaneous (GTEx)	EpiXcan	0.994353	gtex_sf	0.999981
5918	ENSG00000134802	SLC43A3	0.135935	0.0256842	0.891872	0.0213107	0.0284812	0.00276469	0.0071042	27	32	32	A2	Adipose. subcutaneous (GTEx)	EpiXcan	0.994353	gtex_sf	0.999981
5919	ENSG00000115604	IL18R1	0.135837	-0.0122059	0.89195	0.0615166	0.0329071	0.00127495	0.00340491	38	44	44	A2	Adipose. subcutaneous (GTEx)	EpiXcan	0.994353	gtex_sf	0.999981
5920	ENSG00000152359	POC5	0.135411	0.0232441	0.892287	0.0909835	0.166434	2.44312e-14	1.92359e-13	27	34	34	A2	Adipose. subcutaneous (GTEx)	EpiXcan	0.994353	gtex_sf	0.999981
5921	ENSG00000125779	PANK2	-0.135325	-0.0386666	0.892355	0.0608081	0.0748121	6.39645e-07	2.5338e-06	45	52	52	A2	Adipose. subcutaneous (GTEx)	EpiXcan	0.994353	gtex_sf	0.999981
5922	ENSG00000144747	TMF1	-0.135037	-0.0103071	0.892583	0.0881943	0.019554	0.0134154	0.0315443	65	75	75	A2	Adipose. subcutaneous (GTEx)	EpiXcan	0.994353	gtex_sf	0.999981
5923	ENSG00000169519	METTL15	-0.134975	-0.0151877	0.892632	0.0441633	0.109419	7.36082e-10	3.94426e-09	14	15	15	A2	Adipose. subcutaneous (GTEx)	EpiXcan	0.994353	gtex_sf	0.999981
5924	ENSG00000119673	ACOT2	-0.134961	0.0115608	0.892643	0.186608	0.392123	3.79749e-39	1.16648e-37	15	21	21	A2	Adipose. subcutaneous (GTEx)	EpiXcan	0.994353	gtex_sf	0.999981
5925	ENSG00000185339	TCN2	-0.133754	-0.005103	0.893597	0.0403201	0.0471334	0.000113745	0.000346203	31	42	42	A2	Adipose. subcutaneous (GTEx)	EpiXcan	0.994683	gtex_sf	0.999981
5926	ENSG00000109066	TMEM104	-0.133495	0.00862364	0.893802	0.0196173	0.0340955	0.000907212	0.00247032	14	18	18	A2	Adipose. subcutaneous (GTEx)	EpiXcan	0.994683	gtex_sf	0.999981
5927	ENSG00000095787	WAC	-0.133226	-0.0260374	0.894015	0.0101311	0.0322678	0.00146882	0.00389432	13	16	16	A2	Adipose. subcutaneous (GTEx)	EpiXcan	0.994683	gtex_sf	0.999981
5928	ENSG00000174915	PTDSS2	-0.13305	-0.0324808	0.894153	0.0354616	0.0762984	6.4654e-07	2.55821e-06	30	39	39	A2	Adipose. subcutaneous (GTEx)	EpiXcan	0.994683	gtex_sf	0.999981
5929	ENSG00000174720	LARP7	-0.13289	-0.0347327	0.89428	0.0119476	0.0442119	0.0001082	0.000330691	17	20	20	A2	Adipose. subcutaneous (GTEx)	EpiXcan	0.994683	gtex_sf	0.999981
5930	ENSG00000143631	FLG	0.132817	0.00996204	0.894338	0.0623081	0.211416	3.08458e-18	3.17923e-17	13	20	20	A2	Adipose. subcutaneous (GTEx)	EpiXcan	0.994683	gtex_sf	0.999981
5931	ENSG00000124145	SDC4	-0.132809	-0.0260385	0.894344	0.00907122	0.0500977	6.01866e-05	0.000189446	13	17	17	A2	Adipose. subcutaneous (GTEx)	EpiXcan	0.994683	gtex_sf	0.999981
5932	ENSG00000104915	STX10	0.132734	0.0287878	0.894404	0.0935365	0.154706	2.02555e-13	1.47616e-12	19	22	22	A2	Adipose. subcutaneous (GTEx)	EpiXcan	0.994683	gtex_sf	0.999981
5933	ENSG00000148634	HERC4	0.132536	0.00247272	0.89456	0.0365976	0.0184429	0.0159887	0.0372263	24	27	27	A2	Adipose. subcutaneous (GTEx)	EpiXcan	0.994683	gtex_sf	0.999981
5934	ENSG00000125775	SDCBP2	0.132379	0.00570668	0.894684	0.00997613	0.0275004	0.00338801	0.00860082	20	25	25	A2	Adipose. subcutaneous (GTEx)	EpiXcan	0.994683	gtex_sf	0.999981
5935	ENSG00000255529	POLR2M	0.131744	0.0189453	0.895187	0.092741	0.0983995	7.52895e-09	3.69251e-08	30	33	33	A2	Adipose. subcutaneous (GTEx)	EpiXcan	0.994683	gtex_sf	0.999981
5936	ENSG00000172167	MTBP	0.131655	0.0101914	0.895257	0.0477945	0.122833	1.26746e-10	7.30887e-10	6	8	8	A2	Adipose. subcutaneous (GTEx)	EpiXcan	0.994683	gtex_sf	0.999981
5937	ENSG00000182568	SATB1	0.13162	0.0148416	0.895285	0.0426105	0.0656687	3.84073e-06	1.39552e-05	40	47	47	A2	Adipose. subcutaneous (GTEx)	EpiXcan	0.994683	gtex_sf	0.999981
5938	ENSG00000105185	PDCD5	0.131419	-0.0201669	0.895444	0.0435286	0.197273	2.64333e-17	2.54818e-16	12	16	16	A2	Adipose. subcutaneous (GTEx)	EpiXcan	0.994683	gtex_sf	0.999981
5939	ENSG00000105723	GSK3A	-0.131389	-0.0595523	0.895468	0.00548689	0.0134449	0.040896	0.0899687	4	4	4	A2	Adipose. subcutaneous (GTEx)	EpiXcan	0.994683	gtex_sf	0.999981
5940	ENSG00000163739	CXCL1	0.131336	0.00776505	0.895509	0.0183277	0.0149221	0.0310004	0.069232	11	12	12	A2	Adipose. subcutaneous (GTEx)	EpiXcan	0.994683	gtex_sf	0.999981
5941	ENSG00000113657	DPYSL3	-0.131284	-0.0291183	0.895551	0.0154703	0.0185643	0.0163333	0.0379592	36	44	44	A2	Adipose. subcutaneous (GTEx)	EpiXcan	0.994683	gtex_sf	0.999981
5942	ENSG00000169371	SNUPN	-0.13069	-0.0171329	0.89602	0.0299076	0.0582456	1.60448e-05	5.39979e-05	18	20	20	A2	Adipose. subcutaneous (GTEx)	EpiXcan	0.994683	gtex_sf	0.999981
5943	ENSG00000134852	CLOCK	0.130555	0.011134	0.896128	0.0239295	0.0648652	4.70067e-06	1.68783e-05	8	9	9	A2	Adipose. subcutaneous (GTEx)	EpiXcan	0.994683	gtex_sf	0.999981
5944	ENSG00000069943	PIGB	-0.130549	-0.00741455	0.896132	0.169172	0.418433	6.10672e-44	2.31181e-42	22	32	32	A2	Adipose. subcutaneous (GTEx)	EpiXcan	0.994683	gtex_sf	0.999981
5945	ENSG00000117862	TXNDC12	0.130539	0.194223	0.89614	0.00156429	0.011316	0.0603453	0.129106	9	16	16	A2	Adipose. subcutaneous (GTEx)	EpiXcan	0.994683	gtex_sf	0.999981
5946	ENSG00000007255	TRAPPC6A	-0.130316	-0.0660891	0.896316	0.0102733	0.0324794	0.00140505	0.00373324	8	11	11	A2	Adipose. subcutaneous (GTEx)	EpiXcan	0.994683	gtex_sf	0.999981
5947	ENSG00000188234	AGAP4	0.130075	0.0158961	0.896507	0.2321	0.306762	1.27922e-28	2.3764e-27	66	78	78	A2	Adipose. subcutaneous (GTEx)	EpiXcan	0.994683	gtex_sf	0.999981
5948	ENSG00000162458	FBLIM1	-0.130013	-0.0160858	0.896556	0.0194743	0.0521198	4.1751e-05	0.000133823	8	12	12	A2	Adipose. subcutaneous (GTEx)	EpiXcan	0.994683	gtex_sf	0.999981
5949	ENSG00000197747	S100A10	-0.129637	-0.0324888	0.896854	0.0177817	0.0522589	3.26003e-05	0.000105751	15	19	19	A2	Adipose. subcutaneous (GTEx)	EpiXcan	0.994846	gtex_sf	0.999981
5950	ENSG00000167615	LENG8	0.128811	0.0178746	0.897507	0.0439423	0.149084	6.21899e-13	4.38176e-12	10	15	15	A2	Adipose. subcutaneous (GTEx)	EpiXcan	0.995242	gtex_sf	0.999981
5951	ENSG00000165731	RET	0.128804	0.0198443	0.897513	0.0260268	0.0522462	3.59612e-05	0.00011633	4	7	7	A2	Adipose. subcutaneous (GTEx)	EpiXcan	0.995242	gtex_sf	0.999981
5952	ENSG00000141279	NPEPPS	0.127944	0.012016	0.898193	0.0457092	0.0575448	1.66863e-05	5.60358e-05	30	39	39	A2	Adipose. subcutaneous (GTEx)	EpiXcan	0.995436	gtex_sf	0.999981
5953	ENSG00000171497	PPID	0.127917	0.0106038	0.898214	0.0972175	0.196094	3.77092e-17	3.60541e-16	9	11	11	A2	Adipose. subcutaneous (GTEx)	EpiXcan	0.995436	gtex_sf	0.999981
5954	ENSG00000128203	ASPHD2	-0.12737	-0.0153272	0.898647	0.0367394	0.0368694	0.000585536	0.00162924	33	36	36	A2	Adipose. subcutaneous (GTEx)	EpiXcan	0.995436	gtex_sf	0.999981
5955	ENSG00000198911	SREBF2	0.127323	-0.00362754	0.898685	0.026323	0.0321128	0.00152829	0.00404284	22	34	34	A2	Adipose. subcutaneous (GTEx)	EpiXcan	0.995436	gtex_sf	0.999981
5956	ENSG00000212127	TAS2R14	0.127142	0.00468107	0.898828	0.180398	0.220714	1.30429e-19	1.46623e-18	83	104	104	A2	Adipose. subcutaneous (GTEx)	EpiXcan	0.995436	gtex_sf	0.999981
5957	ENSG00000134851	TMEM165	-0.127018	0.0083006	0.898926	0.0961521	0.109136	9.40892e-10	5.00246e-09	47	54	54	A2	Adipose. subcutaneous (GTEx)	EpiXcan	0.995436	gtex_sf	0.999981
5958	ENSG00000023909	GCLM	0.126938	0.0216	0.898989	0.0390456	0.061681	5.896e-06	2.09076e-05	21	24	24	A2	Adipose. subcutaneous (GTEx)	EpiXcan	0.995436	gtex_sf	0.999981
5959	ENSG00000117472	TSPAN1	0.12688	0.027293	0.899036	0.0191212	0.0121721	0.0453711	0.0990822	19	24	24	A2	Adipose. subcutaneous (GTEx)	EpiXcan	0.995436	gtex_sf	0.999981
5960	ENSG00000111728	ST8SIA1	0.126792	0.016864	0.899105	0.0722614	0.123882	1.14006e-10	6.60412e-10	57	69	69	A2	Adipose. subcutaneous (GTEx)	EpiXcan	0.995436	gtex_sf	0.999981
5961	ENSG00000177042	TMEM80	0.126488	0.00404368	0.899345	0.366583	0.629528	6.61382e-82	1.51868e-79	58	75	75	A2	Adipose. subcutaneous (GTEx)	EpiXcan	0.995436	gtex_sf	0.999981
5962	ENSG00000171219	CDC42BPG	0.126344	0.00443052	0.899459	0.00226008	0.0558005	2.33427e-05	7.70227e-05	4	5	5	A2	Adipose. subcutaneous (GTEx)	EpiXcan	0.995436	gtex_sf	0.999981
5963	ENSG00000161999	JMJD8	0.126114	0.0249809	0.899642	0.0622107	0.140917	3.08111e-12	2.06099e-11	11	16	16	A2	Adipose. subcutaneous (GTEx)	EpiXcan	0.995436	gtex_sf	0.999981
5964	ENSG00000144891	AGTR1	-0.125859	-0.0255709	0.899844	0.00948402	0.0461298	0.000134228	0.000405027	2	2	2	A2	Adipose. subcutaneous (GTEx)	EpiXcan	0.995436	gtex_sf	0.999981
5965	ENSG00000227051	C14orf132	-0.125725	-0.0213186	0.899949	0.0637039	0.101205	3.18188e-09	1.61539e-08	28	36	36	A2	Adipose. subcutaneous (GTEx)	EpiXcan	0.995436	gtex_sf	0.999981
5966	ENSG00000042062	RIPOR3	-0.125724	-0.0140312	0.89995	0.0234473	0.0828783	1.70018e-07	7.20995e-07	9	11	11	A2	Adipose. subcutaneous (GTEx)	EpiXcan	0.995436	gtex_sf	0.999981
5967	ENSG00000125821	DTD1	0.125298	0.00371257	0.900287	0.0525549	0.11551	3.59203e-10	1.98632e-09	20	22	22	A2	Adipose. subcutaneous (GTEx)	EpiXcan	0.99544	gtex_sf	0.999981
5968	ENSG00000012223	LTF	0.125154	0.0412652	0.900402	0.00613606	0.0378385	0.000536221	0.00150067	2	2	2	A2	Adipose. subcutaneous (GTEx)	EpiXcan	0.99544	gtex_sf	0.999981
5969	ENSG00000214279	SCART1	0.124818	0.0151481	0.900668	0.111307	0.115046	3.73185e-10	2.06039e-09	54	76	76	A2	Adipose. subcutaneous (GTEx)	EpiXcan	0.99544	gtex_sf	0.999981
5970	ENSG00000132406	TMEM128	0.124651	0.0380437	0.9008	0.00752658	0.022738	0.00705268	0.0171833	1	2	2	A2	Adipose. subcutaneous (GTEx)	EpiXcan	0.99544	gtex_sf	0.999981
5971	ENSG00000159640	ACE	0.12439	0.0246481	0.901006	0.0077128	0.0362275	0.00073835	0.00203144	5	6	6	A2	Adipose. subcutaneous (GTEx)	EpiXcan	0.99544	gtex_sf	0.999981
5972	ENSG00000086232	EIF2AK1	0.124181	0.00949149	0.901172	0.0224773	0.0945883	2.3912e-08	1.11385e-07	12	17	17	A2	Adipose. subcutaneous (GTEx)	EpiXcan	0.99544	gtex_sf	0.999981
5973	ENSG00000104691	UBXN8	0.124042	-0.000413311	0.901282	0.109837	0.141423	4.60331e-12	3.02433e-11	44	61	61	A2	Adipose. subcutaneous (GTEx)	EpiXcan	0.99544	gtex_sf	0.999981
5974	ENSG00000105072	C19orf44	0.12394	0.0201079	0.901363	0.0112355	0.198628	2.14058e-17	2.06922e-16	7	10	10	A2	Adipose. subcutaneous (GTEx)	EpiXcan	0.99544	gtex_sf	0.999981
5975	ENSG00000198837	DENND4B	0.123668	0.0104876	0.901578	0.079987	0.186525	4.25711e-16	3.77879e-15	21	24	24	A2	Adipose. subcutaneous (GTEx)	EpiXcan	0.99544	gtex_sf	0.999981
5976	ENSG00000255389	Z97989.1	-0.123655	-0.00625514	0.901588	0.291099	0.464275	4.91113e-49	2.36392e-47	32	39	39	A2	Adipose. subcutaneous (GTEx)	EpiXcan	0.99544	gtex_sf	0.999981
5977	ENSG00000170989	S1PR1	0.123437	0.0307536	0.901761	0.0217965	0.0701011	1.92134e-06	7.21508e-06	28	33	33	A2	Adipose. subcutaneous (GTEx)	EpiXcan	0.99544	gtex_sf	0.999981
5978	ENSG00000169410	PTPN9	0.123434	0.0151019	0.901764	0.0528105	0.0303326	0.00186529	0.00488906	19	22	22	A2	Adipose. subcutaneous (GTEx)	EpiXcan	0.99544	gtex_sf	0.999981
5979	ENSG00000175395	ZNF25	-0.123039	-0.00277241	0.902076	0.1347	0.225697	1.34636e-20	1.61598e-19	53	70	70	A2	Adipose. subcutaneous (GTEx)	EpiXcan	0.995498	gtex_sf	0.999981
5980	ENSG00000108651	UTP6	-0.122986	-0.0385919	0.902118	0.0191784	0.0488281	8.34768e-05	0.000258343	10	11	11	A2	Adipose. subcutaneous (GTEx)	EpiXcan	0.995498	gtex_sf	0.999981
5981	ENSG00000260244	AC104083.1	0.121834	0.027459	0.903031	0.0335152	0.1226	1.4125e-10	8.11518e-10	6	9	9	A2	Adipose. subcutaneous (GTEx)	EpiXcan	0.99552	gtex_sf	0.999981
5982	ENSG00000105707	HPN	0.121674	-0.0102656	0.903157	0.0259483	0.0457494	0.000142935	0.000429174	21	26	26	A2	Adipose. subcutaneous (GTEx)	EpiXcan	0.99552	gtex_sf	0.999981
5983	ENSG00000170145	SIK2	0.121181	0.0190088	0.903548	0.0168526	0.0222357	0.0071551	0.0174116	11	13	13	A2	Adipose. subcutaneous (GTEx)	EpiXcan	0.99552	gtex_sf	0.999981
5984	ENSG00000174775	HRAS	0.121039	0.00895138	0.90366	0.0228632	0.0740547	7.90569e-07	3.09316e-06	8	8	8	A2	Adipose. subcutaneous (GTEx)	EpiXcan	0.99552	gtex_sf	0.999981
5985	ENSG00000163466	ARPC2	0.120926	0.00775423	0.903749	0.0832378	0.209943	3.71197e-18	3.79238e-17	11	14	14	A2	Adipose. subcutaneous (GTEx)	EpiXcan	0.99552	gtex_sf	0.999981
5986	ENSG00000231177	LINC00852	0.120828	0.0160254	0.903827	0.0337315	0.178199	3.23544e-15	2.72022e-14	25	31	31	A2	Adipose. subcutaneous (GTEx)	EpiXcan	0.99552	gtex_sf	0.999981
5987	ENSG00000184887	BTBD6	-0.120316	-0.0324995	0.904233	0.049569	0.0985051	1.18614e-08	5.69177e-08	30	39	39	A2	Adipose. subcutaneous (GTEx)	EpiXcan	0.99552	gtex_sf	0.999981
5988	ENSG00000169689	CENPX	-0.11981	-0.00795875	0.904634	0.152897	0.367075	5.71434e-35	1.47134e-33	7	8	8	A2	Adipose. subcutaneous (GTEx)	EpiXcan	0.99552	gtex_sf	0.999981
5989	ENSG00000140400	MAN2C1	0.119791	0.00406571	0.904649	0.339659	0.584491	3.94423e-70	5.06852e-68	20	25	25	A2	Adipose. subcutaneous (GTEx)	EpiXcan	0.99552	gtex_sf	0.999981
5990	ENSG00000099940	SNAP29	-0.119746	-0.0142326	0.904685	0.212199	0.464337	7.05408e-48	3.22897e-46	63	75	75	A2	Adipose. subcutaneous (GTEx)	EpiXcan	0.99552	gtex_sf	0.999981
5991	ENSG00000134014	ELP3	-0.119447	-0.00689169	0.904921	0.106366	0.181579	1.63934e-16	1.50375e-15	12	13	13	A2	Adipose. subcutaneous (GTEx)	EpiXcan	0.99552	gtex_sf	0.999981
5992	ENSG00000131042	LILRB2	0.119257	-0.012309	0.905072	0.0119492	0.0978637	1.18276e-08	5.67748e-08	13	16	16	A2	Adipose. subcutaneous (GTEx)	EpiXcan	0.99552	gtex_sf	0.999981
5993	ENSG00000112964	GHR	-0.11916	-0.00977019	0.905149	0.0647995	0.0616329	8.9433e-06	3.10764e-05	28	30	30	A2	Adipose. subcutaneous (GTEx)	EpiXcan	0.99552	gtex_sf	0.999981
5994	ENSG00000099246	RAB18	-0.11908	-0.0509568	0.905212	0.0494351	0.0867608	7.33249e-08	3.23994e-07	65	88	88	A2	Adipose. subcutaneous (GTEx)	EpiXcan	0.99552	gtex_sf	0.999981
5995	ENSG00000100528	CNIH1	-0.119057	-0.00935753	0.90523	0.0152675	0.0877671	8.47498e-08	3.71461e-07	13	16	16	A2	Adipose. subcutaneous (GTEx)	EpiXcan	0.99552	gtex_sf	0.999981
5996	ENSG00000155016	CYP2U1	-0.118948	-0.0596949	0.905317	0.010527	0.125013	6.92851e-11	4.09483e-10	13	18	18	A2	Adipose. subcutaneous (GTEx)	EpiXcan	0.99552	gtex_sf	0.999981
5997	ENSG00000039650	PNKP	-0.118048	-0.0106119	0.906029	0.0829604	0.164997	1.85061e-14	1.46367e-13	19	23	23	A2	Adipose. subcutaneous (GTEx)	EpiXcan	0.99552	gtex_sf	0.999981
5998	ENSG00000169826	CSGALNACT2	0.117978	0.00812578	0.906085	0.0965067	0.243847	1.27567e-21	1.60542e-20	27	36	36	A2	Adipose. subcutaneous (GTEx)	EpiXcan	0.99552	gtex_sf	0.999981
5999	ENSG00000164694	FNDC1	0.117965	-0.0240326	0.906095	0.00513044	0.0176474	0.0183631	0.0422975	14	22	22	A2	Adipose. subcutaneous (GTEx)	EpiXcan	0.99552	gtex_sf	0.999981
6000	ENSG00000106780	MEGF9	0.117934	0.00746965	0.90612	0.0958976	0.268025	4.98879e-24	7.24124e-23	6	9	9	A2	Adipose. subcutaneous (GTEx)	EpiXcan	0.99552	gtex_sf	0.999981
6001	ENSG00000167900	TK1	0.117721	0.0189997	0.906289	0.0347278	0.0100926	0.0766565	0.161172	45	52	52	A2	Adipose. subcutaneous (GTEx)	EpiXcan	0.99552	gtex_sf	0.999981
6002	ENSG00000107897	ACBD5	0.117497	-0.0241539	0.906466	0.0174134	0.0148493	0.0293417	0.0657584	36	47	47	A2	Adipose. subcutaneous (GTEx)	EpiXcan	0.99552	gtex_sf	0.999981
6003	ENSG00000064199	SPA17	-0.116949	-0.016925	0.9069	0.0133828	0.0416774	0.000230222	0.000674344	10	11	11	A2	Adipose. subcutaneous (GTEx)	EpiXcan	0.99552	gtex_sf	0.999981
6004	ENSG00000100220	RTCB	0.116849	0.018212	0.90698	0.0193109	0.0644868	5.40818e-06	1.92754e-05	21	25	25	A2	Adipose. subcutaneous (GTEx)	EpiXcan	0.99552	gtex_sf	0.999981
6005	ENSG00000085382	HACE1	0.116584	0.0276325	0.90719	0.0125246	0.0558701	1.41964e-05	4.81241e-05	13	17	17	A2	Adipose. subcutaneous (GTEx)	EpiXcan	0.99552	gtex_sf	0.999981
6006	ENSG00000040531	CTNS	-0.116224	-0.00542616	0.907475	0.178566	0.312815	1.42532e-28	2.6443e-27	53	66	66	A2	Adipose. subcutaneous (GTEx)	EpiXcan	0.99552	gtex_sf	0.999981
6007	ENSG00000123179	EBPL	-0.11599	0.000602031	0.90766	0.477565	0.543197	2.17988e-63	1.96991e-61	52	64	64	A2	Adipose. subcutaneous (GTEx)	EpiXcan	0.99552	gtex_sf	0.999981
6008	ENSG00000108947	EFNB3	0.115789	0.000325995	0.90782	0.232571	0.299788	3.04536e-28	5.5326e-27	39	48	48	A2	Adipose. subcutaneous (GTEx)	EpiXcan	0.99552	gtex_sf	0.999981
6009	ENSG00000091039	OSBPL8	0.115715	0.0334063	0.907878	0.00531731	0.0229641	0.00682891	0.01667	14	16	16	A2	Adipose. subcutaneous (GTEx)	EpiXcan	0.99552	gtex_sf	0.999981
6010	ENSG00000166938	DIS3L	-0.115634	-0.000297725	0.907943	0.0978305	0.31502	7.93955e-29	1.49878e-27	53	57	57	A2	Adipose. subcutaneous (GTEx)	EpiXcan	0.99552	gtex_sf	0.999981
6011	ENSG00000129596	CDO1	-0.114954	-0.00991009	0.908482	0.118077	0.208069	6.94041e-18	6.9588e-17	23	27	27	A2	Adipose. subcutaneous (GTEx)	EpiXcan	0.99552	gtex_sf	0.999981
6012	ENSG00000107738	VSIR	0.114928	0.0186795	0.908502	0.0190217	0.0774731	3.76508e-07	1.5354e-06	14	16	16	A2	Adipose. subcutaneous (GTEx)	EpiXcan	0.99552	gtex_sf	0.999981
6013	ENSG00000123870	ZNF137P	0.114245	0.0209821	0.909043	0.028603	0.0348446	0.000848384	0.0023187	22	26	26	A2	Adipose. subcutaneous (GTEx)	EpiXcan	0.99552	gtex_sf	0.999981
6014	ENSG00000238018	AC093110.1	0.114208	0.0132404	0.909073	0.0633343	0.0808701	2.84094e-07	1.17835e-06	26	29	29	A2	Adipose. subcutaneous (GTEx)	EpiXcan	0.99552	gtex_sf	0.999981
6015	ENSG00000235863	B3GALT4	-0.114115	-0.0600868	0.909147	0.0147288	0.0580641	1.60159e-05	5.39136e-05	7	8	8	A2	Adipose. subcutaneous (GTEx)	EpiXcan	0.99552	gtex_sf	0.999981
6016	ENSG00000198919	DZIP3	-0.113758	0.0142236	0.909429	0.0197887	0.0109584	0.0633808	0.135208	16	19	19	A2	Adipose. subcutaneous (GTEx)	EpiXcan	0.99552	gtex_sf	0.999981
6017	ENSG00000106799	TGFBR1	0.113743	0.0402486	0.909442	0.0485506	0.0142053	0.0318828	0.0711006	35	39	39	A2	Adipose. subcutaneous (GTEx)	EpiXcan	0.99552	gtex_sf	0.999981
6018	ENSG00000136866	ZFP37	-0.113689	-0.0561469	0.909484	0.0133207	0.038515	0.000450352	0.00127359	11	15	15	A2	Adipose. subcutaneous (GTEx)	EpiXcan	0.99552	gtex_sf	0.999981
6019	ENSG00000115137	DNAJC27	0.11337	0.0135617	0.909737	0.0151497	0.0150599	0.0302173	0.0675801	12	16	16	A2	Adipose. subcutaneous (GTEx)	EpiXcan	0.99552	gtex_sf	0.999981
6020	ENSG00000256061	DNAAF4	-0.11272	-0.0214071	0.910253	0.0240689	0.0403977	0.000220011	0.000646194	8	9	9	A2	Adipose. subcutaneous (GTEx)	EpiXcan	0.99552	gtex_sf	0.999981
6021	ENSG00000086598	TMED2	0.112518	0.0149112	0.910413	0.0260395	0.0937754	2.4185e-08	1.1247e-07	5	7	7	A2	Adipose. subcutaneous (GTEx)	EpiXcan	0.99552	gtex_sf	0.999981
6022	ENSG00000174353	STAG3L3	-0.112269	-0.00682741	0.91061	0.0991353	0.117478	3.31234e-10	1.83601e-09	79	95	95	A2	Adipose. subcutaneous (GTEx)	EpiXcan	0.99552	gtex_sf	0.999981
6023	ENSG00000177409	SAMD9L	-0.111569	-0.00724427	0.911165	0.0950549	0.203745	1.50263e-17	1.46979e-16	6	6	6	A2	Adipose. subcutaneous (GTEx)	EpiXcan	0.99552	gtex_sf	0.999981
6024	ENSG00000258289	CHURC1	0.111527	0.00274273	0.911198	0.557011	0.692236	1.3578e-98	1.11875e-95	21	22	22	A2	Adipose. subcutaneous (GTEx)	EpiXcan	0.99552	gtex_sf	0.999981
6025	ENSG00000234327	AC012146.1	0.111473	0.00571877	0.911241	0.159551	0.309295	5.64431e-28	1.01099e-26	24	36	36	A2	Adipose. subcutaneous (GTEx)	EpiXcan	0.99552	gtex_sf	0.999981
6026	ENSG00000244026	FAM86DP	0.111267	-0.000409337	0.911405	0.245113	0.512065	9.71406e-57	6.66984e-55	36	48	48	A2	Adipose. subcutaneous (GTEx)	EpiXcan	0.99552	gtex_sf	0.999981
6027	ENSG00000184068	AL021453.1	0.110759	0.0103993	0.911807	0.0359301	0.0180803	0.0164409	0.0381904	20	23	23	A2	Adipose. subcutaneous (GTEx)	EpiXcan	0.99552	gtex_sf	0.999981
6028	ENSG00000198663	C6orf89	0.110662	0.0493149	0.911884	0.00532959	0.0168801	0.0215985	0.0493362	6	7	7	A2	Adipose. subcutaneous (GTEx)	EpiXcan	0.99552	gtex_sf	0.999981
6029	ENSG00000019144	PHLDB1	0.110571	0.0173157	0.911956	0.0206997	0.0614406	7.59828e-06	2.65608e-05	17	22	22	A2	Adipose. subcutaneous (GTEx)	EpiXcan	0.99552	gtex_sf	0.999981
6030	ENSG00000272047	GTF2H5	0.110517	0.0149739	0.911999	0.0445562	0.113156	4.97483e-10	2.70822e-09	41	53	53	A2	Adipose. subcutaneous (GTEx)	EpiXcan	0.99552	gtex_sf	0.999981
6031	ENSG00000119977	TCTN3	-0.110312	-0.00748639	0.912162	0.0668146	0.0246865	0.0054274	0.0134077	71	83	83	A2	Adipose. subcutaneous (GTEx)	EpiXcan	0.99552	gtex_sf	0.999981
6032	ENSG00000096872	IFT74	0.109771	0.00385677	0.912591	0.0608412	0.136648	3.98665e-12	2.63277e-11	7	8	8	A2	Adipose. subcutaneous (GTEx)	EpiXcan	0.99552	gtex_sf	0.999981
6033	ENSG00000100350	FOXRED2	-0.109442	-0.0146773	0.912852	0.0520986	0.121729	1.45726e-10	8.35524e-10	24	30	30	A2	Adipose. subcutaneous (GTEx)	EpiXcan	0.99552	gtex_sf	0.999981
6034	ENSG00000158163	DZIP1L	0.109381	0.0385502	0.9129	0.00171833	0.02769	0.00316352	0.00806102	1	1	1	A2	Adipose. subcutaneous (GTEx)	EpiXcan	0.99552	gtex_sf	0.999981
6035	ENSG00000073578	SDHA	0.109346	0.00533965	0.912928	0.061288	0.155009	2.18079e-13	1.58271e-12	36	44	44	A2	Adipose. subcutaneous (GTEx)	EpiXcan	0.99552	gtex_sf	0.999981
6036	ENSG00000143196	DPT	-0.109332	-0.027052	0.912939	0.00933552	0.0171018	0.0212228	0.0485073	11	11	11	A2	Adipose. subcutaneous (GTEx)	EpiXcan	0.99552	gtex_sf	0.999981
6037	ENSG00000184117	NIPSNAP1	0.109056	0.0279047	0.913158	0.00562343	0.0340646	0.00101915	0.00275904	4	7	7	A2	Adipose. subcutaneous (GTEx)	EpiXcan	0.99552	gtex_sf	0.999981
6038	ENSG00000131591	C1orf159	0.108912	0.00815088	0.913272	0.0537228	0.108807	1.5371e-09	8.02764e-09	15	24	24	A2	Adipose. subcutaneous (GTEx)	EpiXcan	0.99552	gtex_sf	0.999981
6039	ENSG00000172613	RAD9A	-0.108804	0.000954059	0.913358	0.261975	0.337601	1.26512e-31	2.79946e-30	29	35	35	A2	Adipose. subcutaneous (GTEx)	EpiXcan	0.99552	gtex_sf	0.999981
6040	ENSG00000197081	IGF2R	-0.108774	-0.00768938	0.913382	0.0623363	0.0852616	1.08794e-07	4.71205e-07	31	41	41	A2	Adipose. subcutaneous (GTEx)	EpiXcan	0.99552	gtex_sf	0.999981
6041	ENSG00000127463	EMC1	-0.108698	-0.00787172	0.913442	0.0871333	0.338737	1.0278e-31	2.28515e-30	11	15	15	A2	Adipose. subcutaneous (GTEx)	EpiXcan	0.99552	gtex_sf	0.999981
6042	ENSG00000130347	RTN4IP1	0.10845	0.0607364	0.913638	0.0177472	0.0652015	3.05264e-06	1.12227e-05	11	16	16	A2	Adipose. subcutaneous (GTEx)	EpiXcan	0.99552	gtex_sf	0.999981
6043	ENSG00000249626	AC024560.2	-0.108403	-0.0196847	0.913676	0.0756531	0.127148	4.97495e-11	2.98945e-10	31	42	42	A2	Adipose. subcutaneous (GTEx)	EpiXcan	0.99552	gtex_sf	0.999981
6044	ENSG00000005700	IBTK	-0.10829	-0.0646688	0.913766	0.0121739	0.0127245	0.0462819	0.100975	8	10	10	A2	Adipose. subcutaneous (GTEx)	EpiXcan	0.99552	gtex_sf	0.999981
6045	ENSG00000100814	CCNB1IP1	-0.108285	-0.0163134	0.913769	0.0399803	0.0633492	6.53129e-06	2.30264e-05	24	31	31	A2	Adipose. subcutaneous (GTEx)	EpiXcan	0.99552	gtex_sf	0.999981
6046	ENSG00000010810	FYN	0.108131	0.0273424	0.913892	0.00794128	0.0116644	0.0564455	0.121468	15	19	19	A2	Adipose. subcutaneous (GTEx)	EpiXcan	0.99552	gtex_sf	0.999981
6047	ENSG00000100647	SUSD6	0.108009	0.0199741	0.913989	0.0167476	0.0671921	2.64365e-06	9.77807e-06	2	2	2	A2	Adipose. subcutaneous (GTEx)	EpiXcan	0.99552	gtex_sf	0.999981
6048	ENSG00000166747	AP1G1	0.107883	-0.0269957	0.914089	0.035672	0.0239467	0.00628672	0.015419	23	24	24	A2	Adipose. subcutaneous (GTEx)	EpiXcan	0.99552	gtex_sf	0.999981
6049	ENSG00000075234	TTC38	-0.107625	-0.0118971	0.914293	0.0594263	0.236648	2.98486e-21	3.69991e-20	23	28	28	A2	Adipose. subcutaneous (GTEx)	EpiXcan	0.99552	gtex_sf	0.999981
6050	ENSG00000264247	LINC00909	0.107561	0.0151148	0.914344	0.0964578	0.296053	3.98844e-27	6.86316e-26	12	16	16	A2	Adipose. subcutaneous (GTEx)	EpiXcan	0.99552	gtex_sf	0.999981
6051	ENSG00000106615	RHEB	0.107539	0.0319735	0.914361	0.0221336	0.0864554	7.42119e-08	3.27707e-07	11	15	15	A2	Adipose. subcutaneous (GTEx)	EpiXcan	0.99552	gtex_sf	0.999981
6052	ENSG00000058085	LAMC2	0.107331	0.00455505	0.914526	0.130528	0.271673	2.5548e-24	3.76685e-23	3	3	3	A2	Adipose. subcutaneous (GTEx)	EpiXcan	0.99552	gtex_sf	0.999981
6053	ENSG00000109062	SLC9A3R1	-0.107234	-0.0216335	0.914603	0.039236	0.081871	2.29813e-07	9.6233e-07	7	10	10	A2	Adipose. subcutaneous (GTEx)	EpiXcan	0.99552	gtex_sf	0.999981
6054	ENSG00000140382	HMG20A	-0.106969	-0.0113589	0.914814	0.175553	0.114338	6.04352e-10	3.26085e-09	76	90	90	A2	Adipose. subcutaneous (GTEx)	EpiXcan	0.99552	gtex_sf	0.999981
6055	ENSG00000106714	CNTNAP3	-0.106962	-0.0630253	0.91482	0.0253594	0.013762	0.0383927	0.0847678	21	36	36	A2	Adipose. subcutaneous (GTEx)	EpiXcan	0.99552	gtex_sf	0.999981
6056	ENSG00000100325	ASCC2	-0.106884	-0.00574416	0.914881	0.0462168	0.0329905	0.00125207	0.00334819	36	42	42	A2	Adipose. subcutaneous (GTEx)	EpiXcan	0.99552	gtex_sf	0.999981
6057	ENSG00000164338	UTP15	0.106473	0.00368894	0.915207	0.0837573	0.152169	4.62405e-13	3.27282e-12	18	20	20	A2	Adipose. subcutaneous (GTEx)	EpiXcan	0.99552	gtex_sf	0.999981
6058	ENSG00000100147	CCDC134	-0.106265	-0.0441216	0.915372	0.000524956	0.0769945	4.84582e-07	1.94988e-06	2	5	5	A2	Adipose. subcutaneous (GTEx)	EpiXcan	0.99552	gtex_sf	0.999981
6059	ENSG00000087338	GMCL1	-0.106023	-0.0105034	0.915564	0.0333774	0.0645408	4.78836e-06	1.718e-05	22	25	25	A2	Adipose. subcutaneous (GTEx)	EpiXcan	0.99552	gtex_sf	0.999981
6060	ENSG00000178573	MAF	0.105986	0.0282925	0.915593	0.0173241	0.0108799	0.0664751	0.141314	20	27	27	A2	Adipose. subcutaneous (GTEx)	EpiXcan	0.99552	gtex_sf	0.999981
6061	ENSG00000172466	ZNF24	-0.10598	-0.010796	0.915598	0.0163244	0.0776384	4.9748e-07	1.99891e-06	8	9	9	A2	Adipose. subcutaneous (GTEx)	EpiXcan	0.99552	gtex_sf	0.999981
6062	ENSG00000180773	SLC36A4	0.105975	0.0101093	0.915602	0.0610946	0.0908445	2.37816e-08	1.10815e-07	12	13	13	A2	Adipose. subcutaneous (GTEx)	EpiXcan	0.99552	gtex_sf	0.999981
6063	ENSG00000127337	YEATS4	0.105961	0.00326837	0.915613	0.231028	0.501565	2.88488e-55	1.88825e-53	15	19	19	A2	Adipose. subcutaneous (GTEx)	EpiXcan	0.99552	gtex_sf	0.999981
6064	ENSG00000086289	EPDR1	0.105564	0.0327079	0.915929	0.0114287	0.124775	5.07324e-11	3.0404e-10	13	18	18	A2	Adipose. subcutaneous (GTEx)	EpiXcan	0.99552	gtex_sf	0.999981
6065	ENSG00000119446	RBM18	-0.105459	-0.0139046	0.916011	0.014546	0.103189	4.82469e-09	2.40582e-08	13	18	18	A2	Adipose. subcutaneous (GTEx)	EpiXcan	0.99552	gtex_sf	0.999981
6066	ENSG00000100592	DAAM1	0.105268	0.0661195	0.916163	0.0165577	0.0137272	0.0380629	0.0840661	10	13	13	A2	Adipose. subcutaneous (GTEx)	EpiXcan	0.99552	gtex_sf	0.999981
6067	ENSG00000103227	LMF1	-0.105114	-0.0162223	0.916285	0.0522612	0.0957043	1.42676e-08	6.80906e-08	15	17	17	A2	Adipose. subcutaneous (GTEx)	EpiXcan	0.99552	gtex_sf	0.999981
6068	ENSG00000127054	INTS11	0.105089	0.0241711	0.916305	0.0175115	0.136109	1.06214e-11	6.76245e-11	16	25	25	A2	Adipose. subcutaneous (GTEx)	EpiXcan	0.99552	gtex_sf	0.999981
6069	ENSG00000161981	SNRNP25	-0.105069	-0.00714341	0.916321	0.12127	0.236316	4.87059e-21	5.9635e-20	8	12	12	A2	Adipose. subcutaneous (GTEx)	EpiXcan	0.99552	gtex_sf	0.999981
6070	ENSG00000133243	BTBD2	0.104884	0.0590025	0.916468	0.00358533	0.0537797	2.94938e-05	9.62309e-05	11	17	17	A2	Adipose. subcutaneous (GTEx)	EpiXcan	0.99552	gtex_sf	0.999981
6071	ENSG00000131055	COX4I2	0.104721	0.0143022	0.916597	0.0334647	0.108755	2.00993e-09	1.03733e-08	7	12	12	A2	Adipose. subcutaneous (GTEx)	EpiXcan	0.99552	gtex_sf	0.999981
6072	ENSG00000231259	AC125232.1	-0.104716	-0.00134357	0.916601	0.363429	0.472532	1.44192e-50	7.62151e-49	31	49	49	A2	Adipose. subcutaneous (GTEx)	EpiXcan	0.99552	gtex_sf	0.999981
6073	ENSG00000104427	ZC2HC1A	-0.104643	-0.0296258	0.916659	0.0525764	0.018689	0.0144617	0.0338229	27	32	32	A2	Adipose. subcutaneous (GTEx)	EpiXcan	0.99552	gtex_sf	0.999981
6074	ENSG00000115935	WIPF1	-0.104385	-0.0273026	0.916864	0.0120959	0.0958612	1.7391e-08	8.21017e-08	3	5	5	A2	Adipose. subcutaneous (GTEx)	EpiXcan	0.99552	gtex_sf	0.999981
6075	ENSG00000057608	GDI2	-0.104243	-0.00636785	0.916977	0.128679	0.281513	3.04864e-25	4.71849e-24	17	25	25	A2	Adipose. subcutaneous (GTEx)	EpiXcan	0.99552	gtex_sf	0.999981
6076	ENSG00000158805	ZNF276	0.103974	0.0236602	0.91719	0.056283	0.107339	1.05862e-09	5.60397e-09	27	30	30	A2	Adipose. subcutaneous (GTEx)	EpiXcan	0.99552	gtex_sf	0.999981
6077	ENSG00000249673	NOP14-AS1	0.103911	0.020898	0.91724	0.0364081	0.0610556	8.24271e-06	2.8706e-05	10	12	12	A2	Adipose. subcutaneous (GTEx)	EpiXcan	0.99552	gtex_sf	0.999981
6078	ENSG00000092871	RFFL	-0.103546	-0.0188037	0.917529	0.0170304	0.0267604	0.00346863	0.00879051	7	10	10	A2	Adipose. subcutaneous (GTEx)	EpiXcan	0.99552	gtex_sf	0.999981
6079	ENSG00000121716	PILRB	0.103411	0.004298	0.917637	0.323247	0.663923	1.38689e-89	5.71358e-87	20	23	23	A2	Adipose. subcutaneous (GTEx)	EpiXcan	0.99552	gtex_sf	0.999981
6080	ENSG00000259673	IQCH-AS1	-0.103232	-0.00546391	0.917779	0.0795204	0.208606	1.78008e-18	1.85933e-17	20	27	27	A2	Adipose. subcutaneous (GTEx)	EpiXcan	0.99552	gtex_sf	0.999981
6081	ENSG00000138382	METTL5	0.103095	0.00413817	0.917887	0.0124226	0.0726371	9.93639e-07	3.83731e-06	12	15	15	A2	Adipose. subcutaneous (GTEx)	EpiXcan	0.99552	gtex_sf	0.999981
6082	ENSG00000143457	GOLPH3L	-0.102766	0.0335596	0.918149	0.00795402	0.0217422	0.00906415	0.0218222	23	31	31	A2	Adipose. subcutaneous (GTEx)	EpiXcan	0.99552	gtex_sf	0.999981
6083	ENSG00000162511	LAPTM5	0.10257	0.0489279	0.918305	0.0130634	0.0155065	0.0252759	0.0573064	6	6	6	A2	Adipose. subcutaneous (GTEx)	EpiXcan	0.99552	gtex_sf	0.999981
6084	ENSG00000185043	CIB1	0.102501	0.00689244	0.918359	0.0556201	0.268348	2.26028e-25	3.53346e-24	20	27	27	A2	Adipose. subcutaneous (GTEx)	EpiXcan	0.99552	gtex_sf	0.999981
6085	ENSG00000000971	CFH	-0.102488	-0.0203574	0.91837	0.0815346	0.097238	1.28314e-08	6.14672e-08	59	70	70	A2	Adipose. subcutaneous (GTEx)	EpiXcan	0.99552	gtex_sf	0.999981
6086	ENSG00000140694	PARN	-0.102281	-0.0550733	0.918534	0.0632471	0.052952	3.73639e-05	0.000120534	51	66	66	A2	Adipose. subcutaneous (GTEx)	EpiXcan	0.99552	gtex_sf	0.999981
6087	ENSG00000117877	CD3EAP	0.101821	0.00968928	0.918899	0.021276	0.0711133	1.27746e-06	4.88758e-06	13	18	18	A2	Adipose. subcutaneous (GTEx)	EpiXcan	0.99552	gtex_sf	0.999981
6088	ENSG00000100129	EIF3L	0.10182	0.00408002	0.9189	0.0104417	0.0740238	6.57438e-07	2.59767e-06	8	14	14	A2	Adipose. subcutaneous (GTEx)	EpiXcan	0.99552	gtex_sf	0.999981
6089	ENSG00000204237	OXLD1	0.101755	0.0137942	0.918951	0.0381996	0.0788794	2.27435e-07	9.52941e-07	27	33	33	A2	Adipose. subcutaneous (GTEx)	EpiXcan	0.99552	gtex_sf	0.999981
6090	ENSG00000169180	XPO6	0.101595	0.022301	0.919078	0.0118974	0.0507323	4.42655e-05	0.000141526	10	14	14	A2	Adipose. subcutaneous (GTEx)	EpiXcan	0.99552	gtex_sf	0.999981
6091	ENSG00000135502	SLC26A10	0.101547	-0.0405981	0.919116	0.0224411	0.0349456	0.000708371	0.00195295	32	38	38	A2	Adipose. subcutaneous (GTEx)	EpiXcan	0.99552	gtex_sf	0.999981
6092	ENSG00000142686	C1orf216	-0.101417	-0.00279424	0.91922	0.074904	0.142262	3.53335e-12	2.34892e-11	11	14	14	A2	Adipose. subcutaneous (GTEx)	EpiXcan	0.99552	gtex_sf	0.999981
6093	ENSG00000004700	RECQL	0.100784	0.0162382	0.919722	0.0466212	0.0969282	1.51958e-08	7.23233e-08	13	13	13	A2	Adipose. subcutaneous (GTEx)	EpiXcan	0.99552	gtex_sf	0.999981
6094	ENSG00000185591	SP1	0.100728	0.00431076	0.919766	0.0435956	0.234888	1.63456e-20	1.94357e-19	18	20	20	A2	Adipose. subcutaneous (GTEx)	EpiXcan	0.99552	gtex_sf	0.999981
6095	ENSG00000204789	ZNF204P	0.100653	-0.0248075	0.919826	0.0498112	0.104942	3.53145e-09	1.78445e-08	24	28	28	A2	Adipose. subcutaneous (GTEx)	EpiXcan	0.99552	gtex_sf	0.999981
6096	ENSG00000185880	TRIM69	-0.100573	-0.00569061	0.91989	0.234699	0.308391	1.16747e-29	2.30971e-28	36	39	39	A2	Adipose. subcutaneous (GTEx)	EpiXcan	0.99552	gtex_sf	0.999981
6097	ENSG00000130559	CAMSAP1	-0.100537	-0.0258215	0.919918	0.00974822	0.0418132	0.000234982	0.000688001	13	16	16	A2	Adipose. subcutaneous (GTEx)	EpiXcan	0.99552	gtex_sf	0.999981
6098	ENSG00000146094	DOK3	-0.100446	-0.0142293	0.91999	0.0716595	0.147926	7.19467e-13	5.04636e-12	27	35	35	A2	Adipose. subcutaneous (GTEx)	EpiXcan	0.99552	gtex_sf	0.999981
6099	ENSG00000086062	B4GALT1	0.10025	0.0450258	0.920146	0.0510875	0.126886	3.08962e-11	1.8931e-10	27	32	32	A2	Adipose. subcutaneous (GTEx)	EpiXcan	0.99552	gtex_sf	0.999981
6100	ENSG00000151657	KIN	-0.10013	-0.0164251	0.920241	0.106249	0.134365	1.37046e-11	8.63522e-11	52	64	64	A2	Adipose. subcutaneous (GTEx)	EpiXcan	0.99552	gtex_sf	0.999981
6101	ENSG00000087085	ACHE	-0.0996949	-0.00350737	0.920587	0.090203	0.155889	2.49644e-13	1.80338e-12	25	31	31	A2	Adipose. subcutaneous (GTEx)	EpiXcan	0.995563	gtex_sf	0.999981
6102	ENSG00000174501	ANKRD36C	-0.0996145	-0.00772496	0.92065	0.0212671	0.0288031	0.00246707	0.00637334	13	21	21	A2	Adipose. subcutaneous (GTEx)	EpiXcan	0.995563	gtex_sf	0.999981
6103	ENSG00000182197	EXT1	-0.0990652	-0.0509554	0.921086	0.00111487	0.0188265	0.0148722	0.0347133	5	8	8	A2	Adipose. subcutaneous (GTEx)	EpiXcan	0.995563	gtex_sf	0.999981
6104	ENSG00000151665	PIGF	0.0990624	0.0145742	0.921089	0.0155356	0.084624	1.49719e-07	6.38198e-07	4	4	4	A2	Adipose. subcutaneous (GTEx)	EpiXcan	0.995563	gtex_sf	0.999981
6105	ENSG00000129355	CDKN2D	0.098878	0.0421615	0.921235	0.0286051	0.0120537	0.0528948	0.114283	25	37	37	A2	Adipose. subcutaneous (GTEx)	EpiXcan	0.995563	gtex_sf	0.999981
6106	ENSG00000101220	C20orf27	-0.0986263	-0.0203345	0.921435	0.0197527	0.02182	0.00910012	0.0219013	10	12	12	A2	Adipose. subcutaneous (GTEx)	EpiXcan	0.995563	gtex_sf	0.999981
6107	ENSG00000180385	EMC3-AS1	0.0985846	0.00561544	0.921468	0.0539613	0.0964057	1.87389e-08	8.82568e-08	32	40	40	A2	Adipose. subcutaneous (GTEx)	EpiXcan	0.995563	gtex_sf	0.999981
6108	ENSG00000182831	C16orf72	0.0985602	0.0233411	0.921487	0.045973	0.0237506	0.00629868	0.0154457	50	65	65	A2	Adipose. subcutaneous (GTEx)	EpiXcan	0.995563	gtex_sf	0.999981
6109	ENSG00000034971	MYOC	-0.0979453	-0.0382942	0.921976	0.0245575	0.090812	3.85868e-08	1.75654e-07	12	16	16	A2	Adipose. subcutaneous (GTEx)	EpiXcan	0.995927	gtex_sf	0.999981
6110	ENSG00000007520	TSR3	0.097657	0.071773	0.922205	0.00396237	0.0172349	0.0190632	0.0438166	7	11	11	A2	Adipose. subcutaneous (GTEx)	EpiXcan	0.996011	gtex_sf	0.999981
6111	ENSG00000154229	PRKCA	0.0974104	0.0139326	0.9224	0.106301	0.163117	5.1589e-14	3.95732e-13	51	60	60	A2	Adipose. subcutaneous (GTEx)	EpiXcan	0.996026	gtex_sf	0.999981
6112	ENSG00000154174	TOMM70	0.0972598	0.0225626	0.92252	0.0267209	0.0495727	7.06897e-05	0.000220229	20	21	21	A2	Adipose. subcutaneous (GTEx)	EpiXcan	0.996026	gtex_sf	0.999981
6113	ENSG00000117748	RPA2	-0.0961244	-0.00451895	0.923422	0.38691	0.5304	3.40603e-60	2.78996e-58	22	24	24	A2	Adipose. subcutaneous (GTEx)	EpiXcan	0.996836	gtex_sf	0.999981
6114	ENSG00000126773	PCNX4	0.0954964	0.0214572	0.923921	0.00965088	0.0438913	0.000146408	0.000439224	2	2	2	A2	Adipose. subcutaneous (GTEx)	EpiXcan	0.996887	gtex_sf	0.999981
6115	ENSG00000166037	CEP57	0.0951957	0.00673415	0.924159	0.140003	0.319927	6.45808e-30	1.30532e-28	30	33	33	A2	Adipose. subcutaneous (GTEx)	EpiXcan	0.996887	gtex_sf	0.999981
6116	ENSG00000269113	TRABD2B	-0.094984	-0.035186	0.924328	0.0235332	0.027381	0.00311784	0.00795184	19	23	23	A2	Adipose. subcutaneous (GTEx)	EpiXcan	0.996887	gtex_sf	0.999981
6117	ENSG00000127586	CHTF18	0.0943892	0.0449468	0.9248	0.00448356	0.0395308	0.000346986	0.000995746	1	4	4	A2	Adipose. subcutaneous (GTEx)	EpiXcan	0.996887	gtex_sf	0.999981
6118	ENSG00000119865	CNRIP1	-0.0942896	0.0080918	0.924879	0.00922889	0.0831097	1.23936e-07	5.3316e-07	8	11	11	A2	Adipose. subcutaneous (GTEx)	EpiXcan	0.996887	gtex_sf	0.999981
6119	ENSG00000101000	PROCR	-0.0941157	-0.00771284	0.925017	0.0752253	0.162171	7.26625e-14	5.50749e-13	14	16	16	A2	Adipose. subcutaneous (GTEx)	EpiXcan	0.996887	gtex_sf	0.999981
6120	ENSG00000137154	RPS6	0.0941095	0.0274573	0.925022	0.0168856	0.0117189	0.0549356	0.118437	7	10	10	A2	Adipose. subcutaneous (GTEx)	EpiXcan	0.996887	gtex_sf	0.999981
6121	ENSG00000117533	VAMP4	0.0941057	0.00357205	0.925025	0.0200529	0.0305705	0.00188375	0.00493652	12	12	12	A2	Adipose. subcutaneous (GTEx)	EpiXcan	0.996887	gtex_sf	0.999981
6122	ENSG00000139168	ZCRB1	0.093934	-0.0134052	0.925162	0.0319548	0.0562199	2.10094e-05	6.98243e-05	22	25	25	A2	Adipose. subcutaneous (GTEx)	EpiXcan	0.996887	gtex_sf	0.999981
6123	ENSG00000136874	STX17	0.0935152	0.00729482	0.925494	0.0582399	0.187117	3.61832e-16	3.2302e-15	11	14	14	A2	Adipose. subcutaneous (GTEx)	EpiXcan	0.996887	gtex_sf	0.999981
6124	ENSG00000143578	CREB3L4	-0.093191	-0.0143164	0.925752	0.0548635	0.217516	3.23844e-19	3.57172e-18	12	17	17	A2	Adipose. subcutaneous (GTEx)	EpiXcan	0.996887	gtex_sf	0.999981
6125	ENSG00000165959	CLMN	-0.0931582	0.0349102	0.925778	0.00550169	0.0353549	0.000829631	0.0022701	5	6	6	A2	Adipose. subcutaneous (GTEx)	EpiXcan	0.996887	gtex_sf	0.999981
6126	ENSG00000175573	C11orf68	0.0928004	0.017612	0.926062	0.0126971	0.0373129	0.000568502	0.00158563	3	3	3	A2	Adipose. subcutaneous (GTEx)	EpiXcan	0.996887	gtex_sf	0.999981
6127	ENSG00000104213	PDGFRL	-0.0927465	-0.0309946	0.926105	0.0377095	0.0933314	1.62261e-08	7.69655e-08	14	19	19	A2	Adipose. subcutaneous (GTEx)	EpiXcan	0.996887	gtex_sf	0.999981
6128	ENSG00000244482	LILRA6	-0.092573	-0.0964307	0.926243	0.00789494	0.170472	1.19572e-14	9.59245e-14	19	39	39	A2	Adipose. subcutaneous (GTEx)	EpiXcan	0.996887	gtex_sf	0.999981
6129	ENSG00000132740	IGHMBP2	-0.0925571	-0.00695284	0.926255	0.137963	0.495102	8.96495e-53	5.04305e-51	21	30	30	A2	Adipose. subcutaneous (GTEx)	EpiXcan	0.996887	gtex_sf	0.999981
6130	ENSG00000198270	TMEM116	0.0922732	0.00298003	0.926481	0.0695117	0.186657	3.96406e-16	3.52314e-15	32	38	38	A2	Adipose. subcutaneous (GTEx)	EpiXcan	0.996887	gtex_sf	0.999981
6131	ENSG00000038002	AGA	0.0920098	0.010897	0.92669	0.112138	0.43182	4.7632e-45	1.89003e-43	9	11	11	A2	Adipose. subcutaneous (GTEx)	EpiXcan	0.996887	gtex_sf	0.999981
6132	ENSG00000079150	FKBP7	-0.0916581	-0.00589833	0.92697	0.116058	0.171494	6.95455e-15	5.69663e-14	15	17	17	A2	Adipose. subcutaneous (GTEx)	EpiXcan	0.996887	gtex_sf	0.999981
6133	ENSG00000072864	NDE1	0.0914635	0.0338159	0.927124	0.0180349	0.0622255	6.05232e-06	2.14294e-05	7	10	10	A2	Adipose. subcutaneous (GTEx)	EpiXcan	0.996887	gtex_sf	0.999981
6134	ENSG00000115694	STK25	-0.0913914	-0.0444296	0.927182	0.0129004	0.0113522	0.0590834	0.126561	16	20	20	A2	Adipose. subcutaneous (GTEx)	EpiXcan	0.996887	gtex_sf	0.999981
6135	ENSG00000184436	THAP7	0.0912456	0.0122151	0.927297	0.039912	0.143749	2.5551e-12	1.72064e-11	2	2	2	A2	Adipose. subcutaneous (GTEx)	EpiXcan	0.996887	gtex_sf	0.999981
6136	ENSG00000165219	GAPVD1	0.0909249	0.0734469	0.927552	0.00282227	0.0369446	0.000623103	0.00172828	7	10	10	A2	Adipose. subcutaneous (GTEx)	EpiXcan	0.996887	gtex_sf	0.999981
6137	ENSG00000170633	RNF34	0.0896037	0.00801039	0.928602	0.0843998	0.118106	3.54976e-10	1.96373e-09	50	57	57	A2	Adipose. subcutaneous (GTEx)	EpiXcan	0.996887	gtex_sf	0.999981
6138	ENSG00000172349	IL16	-0.0885687	-0.0174142	0.929425	0.0528426	0.078877	3.90587e-07	1.58762e-06	31	32	32	A2	Adipose. subcutaneous (GTEx)	EpiXcan	0.996887	gtex_sf	0.999981
6139	ENSG00000158792	SPATA2L	-0.0884723	-0.0183377	0.929501	0.0203915	0.0691967	1.30564e-06	4.98719e-06	7	10	10	A2	Adipose. subcutaneous (GTEx)	EpiXcan	0.996887	gtex_sf	0.999981
6140	ENSG00000196476	C20orf96	0.0881427	-0.0081669	0.929763	0.0982031	0.153185	1.53375e-13	1.13069e-12	25	31	31	A2	Adipose. subcutaneous (GTEx)	EpiXcan	0.996887	gtex_sf	0.999981
6141	ENSG00000188266	HYKK	0.0880618	0.00238737	0.929828	0.0290512	0.0194375	0.0129236	0.0304442	23	27	27	A2	Adipose. subcutaneous (GTEx)	EpiXcan	0.996887	gtex_sf	0.999981
6142	ENSG00000116741	RGS2	-0.0879018	-0.0103837	0.929955	0.0469364	0.0945909	2.81539e-08	1.29978e-07	35	38	38	A2	Adipose. subcutaneous (GTEx)	EpiXcan	0.996887	gtex_sf	0.999981
6143	ENSG00000141527	CARD14	-0.0878667	-0.00746145	0.929983	0.0321351	0.146253	1.25831e-12	8.68664e-12	7	9	9	A2	Adipose. subcutaneous (GTEx)	EpiXcan	0.996887	gtex_sf	0.999981
6144	ENSG00000078814	MYH7B	0.0877076	-0.000986967	0.930109	0.0270232	0.0325407	0.00136397	0.0036287	22	27	27	A2	Adipose. subcutaneous (GTEx)	EpiXcan	0.996887	gtex_sf	0.999981
6145	ENSG00000142632	ARHGEF19	0.0876312	0.0039099	0.93017	0.23261	0.479761	7.00701e-52	3.87934e-50	14	18	18	A2	Adipose. subcutaneous (GTEx)	EpiXcan	0.996887	gtex_sf	0.999981
6146	ENSG00000146574	CCZ1B	-0.0872806	-0.00985665	0.930448	0.213467	0.57413	1.46842e-67	1.54648e-65	127	166	166	A2	Adipose. subcutaneous (GTEx)	EpiXcan	0.996887	gtex_sf	0.999981
6147	ENSG00000100714	MTHFD1	0.0865566	0.00782357	0.931024	0.0354028	0.239384	1.48838e-21	1.86473e-20	15	19	19	A2	Adipose. subcutaneous (GTEx)	EpiXcan	0.996887	gtex_sf	0.999981
6148	ENSG00000164053	ATRIP	0.0862093	0.0387828	0.9313	0.00356566	0.023882	0.00623831	0.015303	1	3	3	A2	Adipose. subcutaneous (GTEx)	EpiXcan	0.996887	gtex_sf	0.999981
6149	ENSG00000198959	TGM2	0.0861513	0.00147261	0.931346	0.0945019	0.158759	3.46815e-14	2.6988e-13	32	34	34	A2	Adipose. subcutaneous (GTEx)	EpiXcan	0.996887	gtex_sf	0.999981
6150	ENSG00000247679	AC139795.2	0.085555	0.0292077	0.93182	0.00440298	0.0211207	0.0104217	0.0248768	3	3	3	A2	Adipose. subcutaneous (GTEx)	EpiXcan	0.996887	gtex_sf	0.999981
6151	ENSG00000151689	INPP1	0.0854348	0.0185104	0.931916	0.0452592	0.0747587	7.09004e-07	2.78883e-06	44	67	63	A2	Adipose. subcutaneous (GTEx)	EpiXcan	0.996887	gtex_sf	0.999981
6152	ENSG00000100564	PIGH	0.0854139	0.0101493	0.931932	0.0744413	0.150225	7.92129e-13	5.54214e-12	19	21	21	A2	Adipose. subcutaneous (GTEx)	EpiXcan	0.996887	gtex_sf	0.999981
6153	ENSG00000123815	COQ8B	-0.085104	0.00267536	0.932179	0.0391897	0.0359849	0.000715376	0.00197055	40	47	47	A2	Adipose. subcutaneous (GTEx)	EpiXcan	0.996887	gtex_sf	0.999981
6154	ENSG00000240207	AC080013.1	0.0850503	-0.00165081	0.932221	0.0322316	0.0624517	4.22037e-06	1.522e-05	20	22	22	A2	Adipose. subcutaneous (GTEx)	EpiXcan	0.996887	gtex_sf	0.999981
6155	ENSG00000144115	THNSL2	-0.0849502	0.000856769	0.932301	0.487391	0.679817	4.34794e-93	2.64789e-90	34	45	45	A2	Adipose. subcutaneous (GTEx)	EpiXcan	0.996887	gtex_sf	0.999981
6156	ENSG00000139636	LMBR1L	0.0848641	-0.00774133	0.932369	0.0427212	0.144887	2.05022e-12	1.39e-11	28	34	34	A2	Adipose. subcutaneous (GTEx)	EpiXcan	0.996887	gtex_sf	0.999981
6157	ENSG00000139624	CERS5	-0.0847302	0.0225438	0.932476	0.0120017	0.0444573	0.000151645	0.000454254	11	16	16	A2	Adipose. subcutaneous (GTEx)	EpiXcan	0.996887	gtex_sf	0.999981
6158	ENSG00000155189	AGPAT5	-0.0847117	0.0011421	0.932491	0.0288559	0.0593345	1.1387e-05	3.90065e-05	30	37	37	A2	Adipose. subcutaneous (GTEx)	EpiXcan	0.996887	gtex_sf	0.999981
6159	ENSG00000177675	CD163L1	0.0844754	0.0142131	0.932678	0.0473127	0.032734	0.00126337	0.00337646	21	29	29	A2	Adipose. subcutaneous (GTEx)	EpiXcan	0.996887	gtex_sf	0.999981
6160	ENSG00000184792	OSBP2	0.0842162	0.0207623	0.932885	0.028278	0.0207877	0.0107497	0.0256334	16	19	19	A2	Adipose. subcutaneous (GTEx)	EpiXcan	0.996887	gtex_sf	0.999981
6161	ENSG00000260852	FBXL19-AS1	0.0840448	0.0254286	0.933021	0.00868492	0.0214815	0.00952897	0.0228549	3	3	3	A2	Adipose. subcutaneous (GTEx)	EpiXcan	0.996887	gtex_sf	0.999981
6162	ENSG00000171503	ETFDH	-0.0839942	-0.00462103	0.933061	0.0921622	0.156681	1.53209e-13	1.13007e-12	5	6	6	A2	Adipose. subcutaneous (GTEx)	EpiXcan	0.996887	gtex_sf	0.999981
6163	ENSG00000102781	KATNAL1	-0.0838294	-0.0244563	0.933192	0.0168701	0.0159931	0.023996	0.0545193	20	25	25	A2	Adipose. subcutaneous (GTEx)	EpiXcan	0.996887	gtex_sf	0.999981
6164	ENSG00000204267	TAP2	0.0837548	0.00448185	0.933251	0.133072	0.250381	1.13629e-22	1.52891e-21	16	18	18	A2	Adipose. subcutaneous (GTEx)	EpiXcan	0.996887	gtex_sf	0.999981
6165	ENSG00000154511	FAM69A	0.0835871	0.0161054	0.933385	0.0570089	0.117697	2.97206e-10	1.65328e-09	12	13	13	A2	Adipose. subcutaneous (GTEx)	EpiXcan	0.996887	gtex_sf	0.999981
6166	ENSG00000109063	MYH3	-0.0833565	-0.0153022	0.933568	0.0181336	0.107778	2.08586e-09	1.07572e-08	13	20	20	A2	Adipose. subcutaneous (GTEx)	EpiXcan	0.996887	gtex_sf	0.999981
6167	ENSG00000100393	EP300	0.0828598	0.114275	0.933963	0.000195501	0.0493616	6.9704e-05	0.000217207	2	4	4	A2	Adipose. subcutaneous (GTEx)	EpiXcan	0.996887	gtex_sf	0.999981
6168	ENSG00000122694	GLIPR2	-0.082633	-0.0077422	0.934143	0.0724338	0.0532993	3.87942e-05	0.000124889	52	61	61	A2	Adipose. subcutaneous (GTEx)	EpiXcan	0.996887	gtex_sf	0.999981
6169	ENSG00000172986	GXYLT2	0.0824704	0.0153624	0.934273	0.0717183	0.172818	8.41041e-15	6.86507e-14	22	26	26	A2	Adipose. subcutaneous (GTEx)	EpiXcan	0.996887	gtex_sf	0.999981
6170	ENSG00000152778	IFIT5	0.0823824	-0.0026085	0.934343	0.0882461	0.326007	2.78744e-30	5.71649e-29	13	20	20	A2	Adipose. subcutaneous (GTEx)	EpiXcan	0.996887	gtex_sf	0.999981
6171	ENSG00000137876	RSL24D1	0.0822886	0.00250738	0.934417	0.109982	0.137677	8.34296e-12	5.363e-11	54	63	63	A2	Adipose. subcutaneous (GTEx)	EpiXcan	0.996887	gtex_sf	0.999981
6172	ENSG00000125534	PPDPF	0.0822615	0.000436358	0.934439	0.173627	0.41743	9.37896e-42	3.25176e-40	57	75	75	A2	Adipose. subcutaneous (GTEx)	EpiXcan	0.996887	gtex_sf	0.999981
6173	ENSG00000188295	ZNF669	-0.0822039	0.0137241	0.934485	0.0114187	0.233016	1.40968e-20	1.68332e-19	20	24	24	A2	Adipose. subcutaneous (GTEx)	EpiXcan	0.996887	gtex_sf	0.999981
6174	ENSG00000066739	ATG2B	-0.0820368	-0.0337147	0.934617	0.0071798	0.0170392	0.021659	0.0494503	8	8	8	A2	Adipose. subcutaneous (GTEx)	EpiXcan	0.996887	gtex_sf	0.999981
6175	ENSG00000111231	GPN3	-0.0819928	-0.0560374	0.934652	0.0110218	0.0326487	0.00135239	0.00360062	9	11	11	A2	Adipose. subcutaneous (GTEx)	EpiXcan	0.996887	gtex_sf	0.999981
6176	ENSG00000174672	BRSK2	0.0818476	0.0289095	0.934768	0.0073803	0.0194469	0.013734	0.0322285	5	5	5	A2	Adipose. subcutaneous (GTEx)	EpiXcan	0.996887	gtex_sf	0.999981
6177	ENSG00000241973	PI4KA	0.0817183	0.0064443	0.934871	0.0643388	0.171164	3.8645e-15	3.21819e-14	28	34	34	A2	Adipose. subcutaneous (GTEx)	EpiXcan	0.996887	gtex_sf	0.999981
6178	ENSG00000177406	AC021054.1	0.0815534	-0.00255388	0.935002	0.138596	0.312022	8.76e-30	1.74788e-28	38	46	46	A2	Adipose. subcutaneous (GTEx)	EpiXcan	0.996887	gtex_sf	0.999981
6179	ENSG00000066185	ZMYND12	0.0815529	0.0147897	0.935002	0.0182451	0.0486286	8.08135e-05	0.000250543	14	15	15	A2	Adipose. subcutaneous (GTEx)	EpiXcan	0.996887	gtex_sf	0.999981
6180	ENSG00000185532	PRKG1	-0.0814444	-0.0262844	0.935089	0.0394076	0.0125992	0.0465269	0.101448	59	74	74	A2	Adipose. subcutaneous (GTEx)	EpiXcan	0.996887	gtex_sf	0.999981
6181	ENSG00000108852	MPP2	0.0811621	0.0378908	0.935313	0.00430866	0.0225366	0.00748796	0.0181837	4	5	5	A2	Adipose. subcutaneous (GTEx)	EpiXcan	0.996887	gtex_sf	0.999981
6182	ENSG00000136014	USP44	0.0809568	0.00716223	0.935476	0.118759	0.0795189	4.01307e-07	1.62836e-06	88	106	106	A2	Adipose. subcutaneous (GTEx)	EpiXcan	0.996887	gtex_sf	0.999981
6183	ENSG00000165379	LRFN5	-0.0808927	-0.0125694	0.935527	0.072115	0.117135	3.03814e-10	1.68937e-09	32	37	37	A2	Adipose. subcutaneous (GTEx)	EpiXcan	0.996887	gtex_sf	0.999981
6184	ENSG00000144659	SLC25A38	-0.0808839	-0.0290278	0.935534	0.0122402	0.0197233	0.0121448	0.0287254	21	24	24	A2	Adipose. subcutaneous (GTEx)	EpiXcan	0.996887	gtex_sf	0.999981
6185	ENSG00000180185	FAHD1	-0.0806089	-0.00213776	0.935753	0.250215	0.501171	2.0728e-54	1.29039e-52	27	35	35	A2	Adipose. subcutaneous (GTEx)	EpiXcan	0.996887	gtex_sf	0.999981
6186	ENSG00000083844	ZNF264	-0.0805674	-0.00916597	0.935786	0.0223144	0.0743535	8.56482e-07	3.32965e-06	10	13	13	A2	Adipose. subcutaneous (GTEx)	EpiXcan	0.996887	gtex_sf	0.999981
6187	ENSG00000173210	ABLIM3	0.0802263	0.0202309	0.936057	0.0699477	0.0251599	0.00481601	0.0119925	52	67	67	A2	Adipose. subcutaneous (GTEx)	EpiXcan	0.996887	gtex_sf	0.999981
6188	ENSG00000205060	SLC35B4	0.0801568	0.013011	0.936113	0.0413734	0.0160471	0.0251019	0.0569212	26	31	31	A2	Adipose. subcutaneous (GTEx)	EpiXcan	0.996887	gtex_sf	0.999981
6189	ENSG00000153363	LINC00467	0.0800546	0.000781018	0.936194	0.0876229	0.102338	4.9619e-09	2.47336e-08	47	63	63	A2	Adipose. subcutaneous (GTEx)	EpiXcan	0.996887	gtex_sf	0.999981
6190	ENSG00000161800	RACGAP1	-0.0796964	-0.0173107	0.936479	0.0420339	0.135532	1.45071e-11	9.12442e-11	19	22	22	A2	Adipose. subcutaneous (GTEx)	EpiXcan	0.996887	gtex_sf	0.999981
6191	ENSG00000107959	PITRM1	0.0796926	0.00663917	0.936482	0.206716	0.378756	1.65425e-36	4.61577e-35	24	27	27	A2	Adipose. subcutaneous (GTEx)	EpiXcan	0.996887	gtex_sf	0.999981
6192	ENSG00000152193	RNF219	-0.0795353	-0.0161967	0.936607	0.0466674	0.118643	3.1131e-10	1.72899e-09	6	6	6	A2	Adipose. subcutaneous (GTEx)	EpiXcan	0.996887	gtex_sf	0.999981
6193	ENSG00000166441	RPL27A	0.0793718	0.00439907	0.936737	0.0148954	0.0135392	0.03888	0.0857491	8	11	11	A2	Adipose. subcutaneous (GTEx)	EpiXcan	0.996887	gtex_sf	0.999981
6194	ENSG00000260121	AC138028.4	0.0791674	0.0101178	0.9369	0.0408106	0.0872592	6.75253e-08	2.99977e-07	16	24	24	A2	Adipose. subcutaneous (GTEx)	EpiXcan	0.996887	gtex_sf	0.999981
6195	ENSG00000082068	WDR70	-0.07866	-0.00109474	0.937303	0.0332513	0.0551583	2.17505e-05	7.21086e-05	25	30	30	A2	Adipose. subcutaneous (GTEx)	EpiXcan	0.996887	gtex_sf	0.999981
6196	ENSG00000165502	RPL36AL	0.0786364	0.0035336	0.937322	0.264505	0.60172	2.04559e-75	3.53735e-73	11	16	16	A2	Adipose. subcutaneous (GTEx)	EpiXcan	0.996887	gtex_sf	0.999981
6197	ENSG00000232677	LINC00665	0.0784328	0.000897716	0.937484	0.104182	0.167163	2.75784e-14	2.16167e-13	37	43	43	A2	Adipose. subcutaneous (GTEx)	EpiXcan	0.996887	gtex_sf	0.999981
6198	ENSG00000176273	SLC35G1	0.0783457	0.00912552	0.937553	0.0181387	0.0768383	4.92492e-07	1.98001e-06	12	15	15	A2	Adipose. subcutaneous (GTEx)	EpiXcan	0.996887	gtex_sf	0.999981
6199	ENSG00000125089	SH3TC1	0.0778688	0.0442805	0.937932	0.00257049	0.02118	0.00920415	0.0221364	3	3	3	A2	Adipose. subcutaneous (GTEx)	EpiXcan	0.996887	gtex_sf	0.999981
6200	ENSG00000184226	PCDH9	-0.0777527	-0.0126018	0.938025	0.0128685	0.0614622	8.31391e-06	2.89324e-05	2	2	2	A2	Adipose. subcutaneous (GTEx)	EpiXcan	0.996887	gtex_sf	0.999981
6201	ENSG00000115306	SPTBN1	-0.0776529	-0.00505863	0.938104	0.0690323	0.114648	3.92331e-10	2.16098e-09	22	25	25	A2	Adipose. subcutaneous (GTEx)	EpiXcan	0.996887	gtex_sf	0.999981
6202	ENSG00000243660	ZNF487	-0.0763607	0.0212845	0.939132	0.00627336	0.0118938	0.0538296	0.116177	7	8	8	A2	Adipose. subcutaneous (GTEx)	EpiXcan	0.996887	gtex_sf	0.999981
6203	ENSG00000181885	CLDN7	-0.0762754	-0.00913889	0.9392	0.0713932	0.216666	7.88599e-19	8.45134e-18	17	20	20	A2	Adipose. subcutaneous (GTEx)	EpiXcan	0.996887	gtex_sf	0.999981
6204	ENSG00000173852	DPY19L1	-0.0760709	-0.00953325	0.939363	0.0273507	0.0905756	5.02717e-08	2.25981e-07	19	23	23	A2	Adipose. subcutaneous (GTEx)	EpiXcan	0.996887	gtex_sf	0.999981
6205	ENSG00000113558	SKP1	0.0760505	0.0434944	0.939379	0.0386877	0.0835708	7.96887e-08	3.50896e-07	25	33	33	A2	Adipose. subcutaneous (GTEx)	EpiXcan	0.996887	gtex_sf	0.999981
6206	ENSG00000167815	PRDX2	0.0758641	-0.00162176	0.939527	0.0241685	0.0646674	3.37031e-06	1.2329e-05	23	33	33	A2	Adipose. subcutaneous (GTEx)	EpiXcan	0.996887	gtex_sf	0.999981
6207	ENSG00000100580	TMED8	-0.0756861	-0.00299297	0.939669	0.0793708	0.209516	4.83897e-18	4.9009e-17	22	27	27	A2	Adipose. subcutaneous (GTEx)	EpiXcan	0.996887	gtex_sf	0.999981
6208	ENSG00000184898	RBM43	-0.0756298	-0.00663233	0.939714	0.0232618	0.0272874	0.00296881	0.00759112	22	28	28	A2	Adipose. subcutaneous (GTEx)	EpiXcan	0.996887	gtex_sf	0.999981
6209	ENSG00000151929	BAG3	-0.0751808	0.0356267	0.940071	0.00971423	0.0236909	0.00652775	0.015971	17	22	22	A2	Adipose. subcutaneous (GTEx)	EpiXcan	0.996887	gtex_sf	0.999981
6210	ENSG00000131437	KIF3A	0.0750666	-0.0039879	0.940162	0.0466035	0.170253	1.43932e-14	1.14941e-13	7	8	8	A2	Adipose. subcutaneous (GTEx)	EpiXcan	0.996887	gtex_sf	0.999981
6211	ENSG00000165272	AQP3	0.0747962	-0.00370216	0.940377	0.110707	0.179288	1.95274e-15	1.66172e-14	36	41	41	A2	Adipose. subcutaneous (GTEx)	EpiXcan	0.996887	gtex_sf	0.999981
6212	ENSG00000170917	NUDT6	-0.0744227	-0.025707	0.940674	0.0041985	0.0432937	0.000211915	0.00062464	6	9	9	A2	Adipose. subcutaneous (GTEx)	EpiXcan	0.996887	gtex_sf	0.999981
6213	ENSG00000175161	CADM2	-0.0741929	-0.00582839	0.940857	0.03074	0.0880747	7.59984e-08	3.35279e-07	122	161	161	A2	Adipose. subcutaneous (GTEx)	EpiXcan	0.996887	gtex_sf	0.999981
6214	ENSG00000121542	SEC22A	0.0741569	0.006275	0.940886	0.0839777	0.188919	1.73261e-16	1.58827e-15	18	25	25	A2	Adipose. subcutaneous (GTEx)	EpiXcan	0.996887	gtex_sf	0.999981
6215	ENSG00000170892	TSEN34	0.0738497	0.00998311	0.94113	0.042543	0.0414098	0.000300788	0.000870125	33	41	41	A2	Adipose. subcutaneous (GTEx)	EpiXcan	0.996887	gtex_sf	0.999981
6216	ENSG00000205534	SMG1P2	0.0736917	0.0126075	0.941256	0.0536185	0.0948885	2.61687e-08	1.21132e-07	20	32	32	A2	Adipose. subcutaneous (GTEx)	EpiXcan	0.996887	gtex_sf	0.999981
6217	ENSG00000139970	RTN1	0.0736443	0.00487921	0.941293	0.154098	0.264247	1.98629e-23	2.78498e-22	14	15	15	A2	Adipose. subcutaneous (GTEx)	EpiXcan	0.996887	gtex_sf	0.999981
6218	ENSG00000049192	ADAMTS6	-0.0734904	-0.0222014	0.941416	0.0509179	0.0283066	0.00285198	0.00731272	31	36	36	A2	Adipose. subcutaneous (GTEx)	EpiXcan	0.996887	gtex_sf	0.999981
6219	ENSG00000023516	AKAP11	-0.073289	-0.00837673	0.941576	0.128619	0.114255	5.99165e-10	3.23411e-09	51	61	61	A2	Adipose. subcutaneous (GTEx)	EpiXcan	0.996887	gtex_sf	0.999981
6220	ENSG00000213689	TREX1	0.073225	0.012954	0.941627	0.0265004	0.0862834	1.0359e-07	4.50617e-07	10	13	13	A2	Adipose. subcutaneous (GTEx)	EpiXcan	0.996887	gtex_sf	0.999981
6221	ENSG00000188157	AGRN	-0.0730595	-0.0185955	0.941759	0.0419225	0.135743	7.51082e-12	4.84811e-11	13	21	21	A2	Adipose. subcutaneous (GTEx)	EpiXcan	0.996887	gtex_sf	0.999981
6222	ENSG00000177432	NAP1L5	-0.0730431	-0.0138069	0.941772	0.0410542	0.0841717	1.39866e-07	5.98016e-07	20	25	25	A2	Adipose. subcutaneous (GTEx)	EpiXcan	0.996887	gtex_sf	0.999981
6223	ENSG00000100109	TFIP11	0.073009	0.0025873	0.941799	0.0602562	0.0963436	1.62581e-08	7.70912e-08	24	30	30	A2	Adipose. subcutaneous (GTEx)	EpiXcan	0.996887	gtex_sf	0.999981
6224	ENSG00000151117	TMEM86A	0.0726034	0.0121061	0.942122	0.0525971	0.090233	5.6846e-08	2.54879e-07	21	25	25	A2	Adipose. subcutaneous (GTEx)	EpiXcan	0.996887	gtex_sf	0.999981
6225	ENSG00000129219	PLD2	0.0725525	-0.00230476	0.942162	0.051022	0.201377	1.72412e-17	1.67706e-16	39	49	49	A2	Adipose. subcutaneous (GTEx)	EpiXcan	0.996887	gtex_sf	0.999981
6226	ENSG00000188176	SMTNL2	-0.0724881	-0.00829902	0.942213	0.0858635	0.195313	3.20958e-17	3.08556e-16	9	11	11	A2	Adipose. subcutaneous (GTEx)	EpiXcan	0.996887	gtex_sf	0.999981
6227	ENSG00000239887	C1orf226	0.0722676	-0.00185256	0.942389	0.0152529	0.0157192	0.0260585	0.0589016	11	15	15	A2	Adipose. subcutaneous (GTEx)	EpiXcan	0.996887	gtex_sf	0.999981
6228	ENSG00000176788	BASP1	-0.071371	-0.0195483	0.943103	0.030252	0.064149	5.23594e-06	1.86901e-05	16	18	18	A2	Adipose. subcutaneous (GTEx)	EpiXcan	0.996887	gtex_sf	0.999981
6229	ENSG00000239665	AL157392.3	0.0712948	0.0131953	0.943163	0.0227681	0.0551304	2.47752e-05	8.14999e-05	9	9	9	A2	Adipose. subcutaneous (GTEx)	EpiXcan	0.996887	gtex_sf	0.999981
6230	ENSG00000204323	SMIM5	0.0712639	0.0434444	0.943188	0.0316056	0.0313363	0.00168895	0.004446	33	36	36	A2	Adipose. subcutaneous (GTEx)	EpiXcan	0.996887	gtex_sf	0.999981
6231	ENSG00000004660	CAMKK1	0.0708682	0.0298196	0.943503	0.018395	0.0397901	0.000389301	0.00111171	11	17	17	A2	Adipose. subcutaneous (GTEx)	EpiXcan	0.996887	gtex_sf	0.999981
6232	ENSG00000175643	RMI2	-0.0708437	-0.00805937	0.943522	0.0449951	0.215882	7.85915e-19	8.42903e-18	10	13	13	A2	Adipose. subcutaneous (GTEx)	EpiXcan	0.996887	gtex_sf	0.999981
6233	ENSG00000169071	ROR2	0.0708235	0.035792	0.943538	0.0313759	0.0102036	0.0754476	0.158821	37	44	44	A2	Adipose. subcutaneous (GTEx)	EpiXcan	0.996887	gtex_sf	0.999981
6234	ENSG00000183161	FANCF	-0.0708022	-0.00400308	0.943555	0.00828209	0.0637352	5.08827e-06	1.81907e-05	12	14	14	A2	Adipose. subcutaneous (GTEx)	EpiXcan	0.996887	gtex_sf	0.999981
6235	ENSG00000105146	AURKC	-0.0703855	-0.0172411	0.943887	0.00495387	0.135327	5.97775e-12	3.8854e-11	4	10	10	A2	Adipose. subcutaneous (GTEx)	EpiXcan	0.996887	gtex_sf	0.999981
6236	ENSG00000142102	PGGHG	-0.0701574	-0.00420433	0.944068	0.261738	0.543712	1.06524e-63	9.68881e-62	18	29	29	A2	Adipose. subcutaneous (GTEx)	EpiXcan	0.996887	gtex_sf	0.999981
6237	ENSG00000117595	IRF6	0.0699803	0.0224576	0.944209	0.0248766	0.140626	4.81763e-12	3.15773e-11	12	16	16	A2	Adipose. subcutaneous (GTEx)	EpiXcan	0.996887	gtex_sf	0.999981
6238	ENSG00000174938	SEZ6L2	-0.0697364	-0.00935883	0.944403	0.032137	0.0330987	0.00112609	0.00303155	16	18	18	A2	Adipose. subcutaneous (GTEx)	EpiXcan	0.996887	gtex_sf	0.999981
6239	ENSG00000145780	FEM1C	-0.069704	-0.00937409	0.944429	0.0328637	0.0478264	9.11088e-05	0.000280598	17	18	18	A2	Adipose. subcutaneous (GTEx)	EpiXcan	0.996887	gtex_sf	0.999981
6240	ENSG00000271361	AL133351.4	0.0695219	0.0187386	0.944574	0.0718883	0.451022	2.82714e-46	1.18918e-44	49	61	61	A2	Adipose. subcutaneous (GTEx)	EpiXcan	0.996887	gtex_sf	0.999981
6241	ENSG00000162526	TSSK3	0.0693793	0.0150664	0.944688	0.0378318	0.0511029	4.93125e-05	0.000156519	23	25	25	A2	Adipose. subcutaneous (GTEx)	EpiXcan	0.996887	gtex_sf	0.999981
6242	ENSG00000070761	CFAP20	0.0692278	0.0240073	0.944808	0.0100799	0.0251349	0.00461773	0.0115213	5	5	5	A2	Adipose. subcutaneous (GTEx)	EpiXcan	0.996887	gtex_sf	0.999981
6243	ENSG00000016864	GLT8D1	0.0691802	0.0470285	0.944846	0.0148345	0.022522	0.00823455	0.0199139	10	10	10	A2	Adipose. subcutaneous (GTEx)	EpiXcan	0.996887	gtex_sf	0.999981
6244	ENSG00000163512	AZI2	0.0688867	0.0146984	0.94508	0.00481936	0.0418881	0.000229592	0.000672639	3	7	7	A2	Adipose. subcutaneous (GTEx)	EpiXcan	0.996887	gtex_sf	0.999981
6245	ENSG00000272631	AC067750.1	0.0686594	-0.0188613	0.945261	0.0536493	0.0246166	0.00555899	0.0137231	45	47	47	A2	Adipose. subcutaneous (GTEx)	EpiXcan	0.996887	gtex_sf	0.999981
6246	ENSG00000141391	PRELID3A	0.0684911	0.00454129	0.945395	0.0978856	0.417491	8.19229e-42	2.86158e-40	15	20	20	A2	Adipose. subcutaneous (GTEx)	EpiXcan	0.996887	gtex_sf	0.999981
6247	ENSG00000140553	UNC45A	-0.0684554	-0.00386789	0.945423	0.0507179	0.0789521	2.81505e-07	1.16831e-06	15	17	17	A2	Adipose. subcutaneous (GTEx)	EpiXcan	0.996887	gtex_sf	0.999981
6248	ENSG00000129317	PUS7L	0.0681161	0.0280488	0.945693	0.0836745	0.120144	7.54657e-11	4.44512e-10	32	37	37	A2	Adipose. subcutaneous (GTEx)	EpiXcan	0.996887	gtex_sf	0.999981
6249	ENSG00000085433	WDR47	0.0680616	-0.0199979	0.945737	0.0466241	0.0227565	0.00671973	0.0164092	35	40	40	A2	Adipose. subcutaneous (GTEx)	EpiXcan	0.996887	gtex_sf	0.999981
6250	ENSG00000171714	ANO5	-0.0680528	-0.00711483	0.945744	0.0758585	0.21961	2.35367e-19	2.61235e-18	8	9	9	A2	Adipose. subcutaneous (GTEx)	EpiXcan	0.996887	gtex_sf	0.999981
6251	ENSG00000105963	ADAP1	0.0679242	0.0198392	0.945846	0.0145999	0.0220938	0.00871488	0.0210211	15	19	19	A2	Adipose. subcutaneous (GTEx)	EpiXcan	0.996887	gtex_sf	0.999981
6252	ENSG00000148672	GLUD1	0.0678705	0.0279621	0.945889	0.00225227	0.0240234	0.00549027	0.0135558	3	6	6	A2	Adipose. subcutaneous (GTEx)	EpiXcan	0.996887	gtex_sf	0.999981
6253	ENSG00000113140	SPARC	-0.067329	-0.00965338	0.94632	0.0572161	0.0976809	1.44162e-08	6.87294e-08	36	38	38	A2	Adipose. subcutaneous (GTEx)	EpiXcan	0.996887	gtex_sf	0.999981
6254	ENSG00000172845	SP3	-0.0672447	-0.00666039	0.946387	0.0121497	0.0247197	0.00536091	0.0132504	22	30	30	A2	Adipose. subcutaneous (GTEx)	EpiXcan	0.996887	gtex_sf	0.999981
6255	ENSG00000166405	RIC3	-0.06713	-0.0801831	0.946478	0.04648	0.0662472	1.44269e-06	5.48675e-06	35	45	45	A2	Adipose. subcutaneous (GTEx)	EpiXcan	0.996887	gtex_sf	0.999981
6256	ENSG00000163635	ATXN7	-0.0670794	0.0340902	0.946518	0.00854766	0.0152989	0.0280194	0.0629864	7	10	10	A2	Adipose. subcutaneous (GTEx)	EpiXcan	0.996887	gtex_sf	0.999981
6257	ENSG00000239415	AP001469.3	-0.0666805	-0.00629403	0.946836	0.0278717	0.0807883	2.65561e-07	1.10607e-06	18	25	25	A2	Adipose. subcutaneous (GTEx)	EpiXcan	0.996887	gtex_sf	0.999981
6258	ENSG00000169228	RAB24	-0.0665542	-0.00747369	0.946937	0.0521783	0.184793	4.0209e-16	3.57139e-15	35	41	41	A2	Adipose. subcutaneous (GTEx)	EpiXcan	0.996887	gtex_sf	0.999981
6259	ENSG00000102796	DHRS12	0.0664694	0.0051943	0.947004	0.0228639	0.0278003	0.00320475	0.00815717	14	19	19	A2	Adipose. subcutaneous (GTEx)	EpiXcan	0.996887	gtex_sf	0.999981
6260	ENSG00000116151	MORN1	-0.0663455	0.00116145	0.947103	0.0866447	0.132729	1.93178e-11	1.20474e-10	30	42	42	A2	Adipose. subcutaneous (GTEx)	EpiXcan	0.996887	gtex_sf	0.999981
6261	ENSG00000169026	MFSD7	0.0661844	0.00795195	0.947231	0.0291274	0.0717082	1.37322e-06	5.23676e-06	3	4	4	A2	Adipose. subcutaneous (GTEx)	EpiXcan	0.996887	gtex_sf	0.999981
6262	ENSG00000116783	TNNI3K	0.0661562	-0.0083068	0.947253	0.211361	0.432733	1.19752e-44	4.68538e-43	42	56	56	A2	Adipose. subcutaneous (GTEx)	EpiXcan	0.996887	gtex_sf	0.999981
6263	ENSG00000168795	ZBTB5	0.0660577	-0.0760094	0.947332	0.00933837	0.0126204	0.0469947	0.102404	17	24	24	A2	Adipose. subcutaneous (GTEx)	EpiXcan	0.996887	gtex_sf	0.999981
6264	ENSG00000034053	APBA2	0.0660569	-0.0954562	0.947332	0.00193529	0.0108476	0.0640897	0.136575	26	35	35	A2	Adipose. subcutaneous (GTEx)	EpiXcan	0.996887	gtex_sf	0.999981
6265	ENSG00000137944	KYAT3	0.0660388	-0.000406936	0.947347	0.253681	0.307717	3.42631e-28	6.19255e-27	57	69	69	A2	Adipose. subcutaneous (GTEx)	EpiXcan	0.996887	gtex_sf	0.999981
6266	ENSG00000163041	H3F3A	-0.0658474	-0.0039175	0.947499	0.0947976	0.4715	1.00929e-49	5.06705e-48	3	7	7	A2	Adipose. subcutaneous (GTEx)	EpiXcan	0.996887	gtex_sf	0.999981
6267	ENSG00000064547	LPAR2	0.0657005	-0.00163192	0.947616	0.181498	0.170269	1.33401e-14	1.06713e-13	49	66	66	A2	Adipose. subcutaneous (GTEx)	EpiXcan	0.996887	gtex_sf	0.999981
6268	ENSG00000141622	RNF165	-0.0656907	0.001614	0.947624	0.0597431	0.162377	6.02915e-14	4.59468e-13	5	7	7	A2	Adipose. subcutaneous (GTEx)	EpiXcan	0.996887	gtex_sf	0.999981
6269	ENSG00000197935	ZNF311	0.0652455	0.015077	0.947979	0.0584328	0.109005	1.3512e-09	7.08581e-09	26	37	37	A2	Adipose. subcutaneous (GTEx)	EpiXcan	0.996887	gtex_sf	0.999981
6270	ENSG00000120029	C10orf76	-0.0649389	-0.0120265	0.948223	0.0275015	0.0409066	0.000278583	0.000808392	7	9	9	A2	Adipose. subcutaneous (GTEx)	EpiXcan	0.996887	gtex_sf	0.999981
6271	ENSG00000138085	ATRAID	-0.064855	-0.000576733	0.948289	0.182795	0.175825	2.88876e-15	2.43606e-14	58	60	60	A2	Adipose. subcutaneous (GTEx)	EpiXcan	0.996887	gtex_sf	0.999981
6272	ENSG00000124587	PEX6	-0.064704	0.000832655	0.94841	0.374685	0.692079	3.65603e-99	3.414e-96	94	114	114	A2	Adipose. subcutaneous (GTEx)	EpiXcan	0.996887	gtex_sf	0.999981
6273	ENSG00000130299	GTPBP3	0.0645624	-0.00611764	0.948522	0.0102439	0.0452503	0.000113339	0.000345118	11	15	15	A2	Adipose. subcutaneous (GTEx)	EpiXcan	0.996887	gtex_sf	0.999981
6274	ENSG00000079337	RAPGEF3	0.0644753	0.00711767	0.948592	0.147802	0.188506	1.91548e-16	1.74789e-15	20	23	23	A2	Adipose. subcutaneous (GTEx)	EpiXcan	0.996887	gtex_sf	0.999981
6275	ENSG00000150316	CWC15	0.0641585	0.00415119	0.948844	0.11292	0.189626	1.74539e-16	1.59893e-15	10	12	12	A2	Adipose. subcutaneous (GTEx)	EpiXcan	0.996887	gtex_sf	0.999981
6276	ENSG00000006071	ABCC8	-0.0639999	-0.00721703	0.94897	0.122045	0.217542	4.66646e-19	5.07477e-18	13	16	16	A2	Adipose. subcutaneous (GTEx)	EpiXcan	0.996887	gtex_sf	0.999981
6277	ENSG00000174529	TMEM81	0.0637148	-0.0139	0.949197	0.0702193	0.0740252	8.0299e-07	3.13825e-06	25	27	27	A2	Adipose. subcutaneous (GTEx)	EpiXcan	0.996887	gtex_sf	0.999981
6278	ENSG00000162384	C1orf123	-0.0635938	-0.00474156	0.949294	0.104936	0.265966	7.03162e-24	1.01329e-22	18	23	23	A2	Adipose. subcutaneous (GTEx)	EpiXcan	0.996887	gtex_sf	0.999981
6279	ENSG00000072958	AP1M1	0.0635014	0.0142771	0.949367	0.0444348	0.104843	2.65001e-09	1.35618e-08	14	20	20	A2	Adipose. subcutaneous (GTEx)	EpiXcan	0.996887	gtex_sf	0.999981
6280	ENSG00000101181	MTG2	-0.0633873	-0.0518726	0.949458	0.021491	0.187769	2.92084e-16	2.62595e-15	17	20	20	A2	Adipose. subcutaneous (GTEx)	EpiXcan	0.996887	gtex_sf	0.999981
6281	ENSG00000143674	MAP3K21	-0.0633733	-0.0657885	0.949469	0.00585399	0.012641	0.0449042	0.0982003	12	12	12	A2	Adipose. subcutaneous (GTEx)	EpiXcan	0.996887	gtex_sf	0.999981
6282	ENSG00000145736	GTF2H2	-0.0632836	-0.00401532	0.949541	0.165537	0.201519	1.4117e-17	1.38471e-16	84	116	116	A2	Adipose. subcutaneous (GTEx)	EpiXcan	0.996887	gtex_sf	0.999981
6283	ENSG00000144596	GRIP2	0.0632746	0.027462	0.949548	0.00423824	0.0499594	6.00621e-05	0.000189096	7	8	8	A2	Adipose. subcutaneous (GTEx)	EpiXcan	0.996887	gtex_sf	0.999981
6284	ENSG00000157379	DHRS1	-0.0631621	-0.00284849	0.949637	0.203099	0.377892	1.90456e-36	5.2931e-35	31	33	33	A2	Adipose. subcutaneous (GTEx)	EpiXcan	0.996887	gtex_sf	0.999981
6285	ENSG00000125618	PAX8	-0.0631539	-0.00175481	0.949644	0.203494	0.369867	2.42838e-35	6.33413e-34	39	52	51	A2	Adipose. subcutaneous (GTEx)	EpiXcan	0.996887	gtex_sf	0.999981
6286	ENSG00000146386	ABRACL	0.0629593	0.00922685	0.949799	0.0846084	0.174506	2.86218e-15	2.4151e-14	20	25	25	A2	Adipose. subcutaneous (GTEx)	EpiXcan	0.996887	gtex_sf	0.999981
6287	ENSG00000147649	MTDH	0.0629549	0.0201763	0.949802	0.00657278	0.0394235	0.000437377	0.00123965	2	4	4	A2	Adipose. subcutaneous (GTEx)	EpiXcan	0.996887	gtex_sf	0.999981
6288	ENSG00000027847	B4GALT7	-0.0627824	-0.00410029	0.94994	0.0377263	0.062697	5.31798e-06	1.89684e-05	24	28	28	A2	Adipose. subcutaneous (GTEx)	EpiXcan	0.996887	gtex_sf	0.999981
6289	ENSG00000110700	RPS13	-0.0626361	-0.0119767	0.950056	0.195032	0.152422	4.80086e-14	3.69685e-13	46	50	50	A2	Adipose. subcutaneous (GTEx)	EpiXcan	0.996887	gtex_sf	0.999981
6290	ENSG00000148824	MTG1	0.0620001	0.00212013	0.950563	0.192221	0.440453	1.0759e-44	4.22131e-43	21	24	24	A2	Adipose. subcutaneous (GTEx)	EpiXcan	0.99726	gtex_sf	0.999981
6291	ENSG00000153006	SREK1IP1	0.0615558	0.0296361	0.950917	0.00644924	0.0336312	0.000949777	0.00258221	7	9	9	A2	Adipose. subcutaneous (GTEx)	EpiXcan	0.997432	gtex_sf	0.999981
6292	ENSG00000131435	PDLIM4	0.0612503	0.00890846	0.95116	0.02293	0.109331	7.68612e-10	4.11542e-09	10	14	14	A2	Adipose. subcutaneous (GTEx)	EpiXcan	0.997432	gtex_sf	0.999981
6293	ENSG00000213366	GSTM2	0.0612244	0.0101861	0.95118	0.110732	0.152291	3.47558e-13	2.4838e-12	36	40	40	A2	Adipose. subcutaneous (GTEx)	EpiXcan	0.997432	gtex_sf	0.999981
6294	ENSG00000242294	STAG3L5P	0.0606015	0.00203632	0.951677	0.260863	0.62643	1.45677e-79	3.04553e-77	13	16	16	A2	Adipose. subcutaneous (GTEx)	EpiXcan	0.997659	gtex_sf	0.999981
6295	ENSG00000173530	TNFRSF10D	0.0604174	0.0362661	0.951823	0.0124186	0.0228435	0.00767289	0.0185845	11	14	14	A2	Adipose. subcutaneous (GTEx)	EpiXcan	0.997659	gtex_sf	0.999981
6296	ENSG00000164989	CCDC171	0.0598502	0.004634	0.952275	0.0262569	0.0492153	6.33008e-05	0.000198623	14	18	18	A2	Adipose. subcutaneous (GTEx)	EpiXcan	0.997659	gtex_sf	0.999981
6297	ENSG00000248098	BCKDHA	-0.059759	0.0059549	0.952348	0.0345592	0.0558238	2.43572e-05	8.02191e-05	15	19	19	A2	Adipose. subcutaneous (GTEx)	EpiXcan	0.997659	gtex_sf	0.999981
6298	ENSG00000175581	MRPL48	-0.0596254	-0.00427396	0.952454	0.108244	0.200946	1.35588e-17	1.33089e-16	26	34	34	A2	Adipose. subcutaneous (GTEx)	EpiXcan	0.997659	gtex_sf	0.999981
6299	ENSG00000105321	CCDC9	0.0595212	0.0106432	0.952537	0.0285154	0.0800039	3.31008e-07	1.35966e-06	18	24	24	A2	Adipose. subcutaneous (GTEx)	EpiXcan	0.997659	gtex_sf	0.999981
6300	ENSG00000167632	TRAPPC9	-0.0590537	-0.045928	0.952909	0.0322338	0.0129865	0.045129	0.0986149	32	47	47	A2	Adipose. subcutaneous (GTEx)	EpiXcan	0.997659	gtex_sf	0.999981
6301	ENSG00000267206	LCN6	0.0588434	-0.00606767	0.953077	0.0106343	0.0102423	0.0741936	0.156463	7	11	11	A2	Adipose. subcutaneous (GTEx)	EpiXcan	0.997659	gtex_sf	0.999981
6302	ENSG00000105486	LIG1	-0.0585859	-0.0461083	0.953282	0.0117877	0.0417475	0.000266465	0.000775799	3	6	6	A2	Adipose. subcutaneous (GTEx)	EpiXcan	0.997659	gtex_sf	0.999981
6303	ENSG00000108349	CASC3	-0.0585464	0.0157711	0.953313	0.132222	0.13455	1.76004e-12	1.20024e-11	53	64	64	A2	Adipose. subcutaneous (GTEx)	EpiXcan	0.997659	gtex_sf	0.999981
6304	ENSG00000145817	YIPF5	0.0584904	0.00655774	0.953358	0.0467784	0.0620026	7.15821e-06	2.51102e-05	24	31	31	A2	Adipose. subcutaneous (GTEx)	EpiXcan	0.997659	gtex_sf	0.999981
6305	ENSG00000261338	AC021016.2	-0.0583268	-0.00265513	0.953488	0.302328	0.399188	1.18733e-41	4.07622e-40	18	20	20	A2	Adipose. subcutaneous (GTEx)	EpiXcan	0.997659	gtex_sf	0.999981
6306	ENSG00000141519	CCDC40	-0.058039	-0.00409707	0.953718	0.276283	0.473791	9.32784e-50	4.69982e-48	42	49	49	A2	Adipose. subcutaneous (GTEx)	EpiXcan	0.997659	gtex_sf	0.999981
6307	ENSG00000133107	TRPC4	-0.057947	-0.00594009	0.953791	0.0245955	0.0464037	0.000125055	0.000378817	31	34	34	A2	Adipose. subcutaneous (GTEx)	EpiXcan	0.997659	gtex_sf	0.999981
6308	ENSG00000101680	LAMA1	0.0575602	0.156126	0.954099	0.00800641	0.0192019	0.0147405	0.0344403	11	19	19	A2	Adipose. subcutaneous (GTEx)	EpiXcan	0.997659	gtex_sf	0.999981
6309	ENSG00000156603	MED19	-0.0574816	-0.00291273	0.954162	0.195877	0.196349	2.06789e-17	2.00311e-16	79	92	92	A2	Adipose. subcutaneous (GTEx)	EpiXcan	0.997659	gtex_sf	0.999981
6310	ENSG00000160352	ZNF714	0.0572212	0.0224546	0.954369	0.0208576	0.0760932	6.51692e-07	2.57715e-06	12	17	17	A2	Adipose. subcutaneous (GTEx)	EpiXcan	0.997659	gtex_sf	0.999981
6311	ENSG00000152284	TCF7L1	0.0570965	0.00522821	0.954468	0.0124019	0.023156	0.00690007	0.0168291	11	14	14	A2	Adipose. subcutaneous (GTEx)	EpiXcan	0.997659	gtex_sf	0.999981
6312	ENSG00000079246	XRCC5	0.057042	0.0100002	0.954512	0.0278867	0.074561	6.22383e-07	2.47241e-06	23	32	32	A2	Adipose. subcutaneous (GTEx)	EpiXcan	0.997659	gtex_sf	0.999981
6313	ENSG00000136319	TTC5	-0.056985	0.00327696	0.954557	0.099676	0.0859443	1.17958e-07	5.08692e-07	129	190	190	A2	Adipose. subcutaneous (GTEx)	EpiXcan	0.997659	gtex_sf	0.999981
6314	ENSG00000114023	FAM162A	-0.0569665	-0.00591019	0.954572	0.0298673	0.124383	8.5931e-11	5.02562e-10	13	16	16	A2	Adipose. subcutaneous (GTEx)	EpiXcan	0.997659	gtex_sf	0.999981
6315	ENSG00000138095	LRPPRC	0.0565247	0.00698942	0.954924	0.0469967	0.154145	2.95462e-13	2.12342e-12	38	55	55	A2	Adipose. subcutaneous (GTEx)	EpiXcan	0.997869	gtex_sf	0.999981
6316	ENSG00000151746	BICD1	0.05619	0.00383301	0.95519	0.112988	0.157708	6.65832e-14	5.06314e-13	29	35	35	A2	Adipose. subcutaneous (GTEx)	EpiXcan	0.997974	gtex_sf	0.999981
6317	ENSG00000187609	EXD3	-0.0560182	0.0204959	0.955327	0.0859423	0.142728	1.63145e-12	1.11417e-11	52	74	74	A2	Adipose. subcutaneous (GTEx)	EpiXcan	0.997974	gtex_sf	0.999981
6318	ENSG00000235109	ZSCAN31	-0.0557873	-0.00191223	0.955511	0.0680906	0.136444	1.00516e-11	6.41719e-11	51	67	67	A2	Adipose. subcutaneous (GTEx)	EpiXcan	0.998009	gtex_sf	0.999981
6319	ENSG00000064703	DDX20	-0.0547715	-0.0138169	0.956321	0.0223878	0.0330164	0.0012676	0.00338647	17	17	17	A2	Adipose. subcutaneous (GTEx)	EpiXcan	0.99812	gtex_sf	0.999981
6320	ENSG00000168958	MFF	0.0547291	0.00600147	0.956354	0.0344497	0.137714	4.45779e-12	2.93836e-11	12	14	14	A2	Adipose. subcutaneous (GTEx)	EpiXcan	0.99812	gtex_sf	0.999981
6321	ENSG00000084674	APOB	0.0546192	0.0115447	0.956442	0.0425031	0.137931	3.49962e-12	2.3287e-11	8	11	11	A2	Adipose. subcutaneous (GTEx)	EpiXcan	0.99812	gtex_sf	0.999981
6322	ENSG00000112130	RNF8	0.0545564	-0.0203476	0.956492	0.0501183	0.0582755	1.45851e-05	4.93107e-05	35	47	47	A2	Adipose. subcutaneous (GTEx)	EpiXcan	0.99812	gtex_sf	0.999981
6323	ENSG00000120647	CCDC77	0.0542963	0.00632429	0.956699	0.0193284	0.157993	9.7906e-14	7.32569e-13	11	18	18	A2	Adipose. subcutaneous (GTEx)	EpiXcan	0.99812	gtex_sf	0.999981
6324	ENSG00000164344	KLKB1	0.0541707	0.0191854	0.956799	0.147872	0.366122	6.99564e-35	1.7881e-33	25	37	37	A2	Adipose. subcutaneous (GTEx)	EpiXcan	0.99812	gtex_sf	0.999981
6325	ENSG00000124593	AL365205.1	0.0540046	0.0105936	0.956931	0.135448	0.202784	1.70528e-17	1.66104e-16	36	40	40	A2	Adipose. subcutaneous (GTEx)	EpiXcan	0.99812	gtex_sf	0.999981
6326	ENSG00000144161	ZC3H8	0.0539252	0.00416347	0.956995	0.0608936	0.154028	1.21583e-13	9.02017e-13	12	15	15	A2	Adipose. subcutaneous (GTEx)	EpiXcan	0.99812	gtex_sf	0.999981
6327	ENSG00000260872	RP11-680G24.5	0.0535932	0.00816536	0.957259	0.0801655	0.106101	2.97894e-09	1.5151e-08	27	32	32	A2	Adipose. subcutaneous (GTEx)	EpiXcan	0.99812	gtex_sf	0.999981
6328	ENSG00000149115	TNKS1BP1	0.0534786	0.0692016	0.957351	0.00763868	0.0205285	0.0117096	0.0277477	9	10	10	A2	Adipose. subcutaneous (GTEx)	EpiXcan	0.99812	gtex_sf	0.999981
6329	ENSG00000158023	WDR66	-0.0533128	-0.0105898	0.957483	0.0349422	0.12867	3.5738e-11	2.17929e-10	3	6	6	A2	Adipose. subcutaneous (GTEx)	EpiXcan	0.99812	gtex_sf	0.999981
6330	ENSG00000163131	CTSS	0.0529173	0.00342124	0.957798	0.12244	0.230256	1.37649e-20	1.6465e-19	18	21	21	A2	Adipose. subcutaneous (GTEx)	EpiXcan	0.99812	gtex_sf	0.999981
6331	ENSG00000151233	GXYLT1	-0.0528251	-0.0324464	0.957871	0.00987638	0.052703	3.66437e-05	0.000118374	5	7	7	A2	Adipose. subcutaneous (GTEx)	EpiXcan	0.99812	gtex_sf	0.999981
6332	ENSG00000103512	NOMO1	-0.052636	-0.0190405	0.958022	0.0523257	0.0677734	2.71434e-06	1.00263e-05	17	25	25	A2	Adipose. subcutaneous (GTEx)	EpiXcan	0.99812	gtex_sf	0.999981
6333	ENSG00000228451	SDAD1P1	-0.0525445	-0.00634187	0.958095	0.16371	0.275887	2.92585e-25	4.53344e-24	13	16	16	A2	Adipose. subcutaneous (GTEx)	EpiXcan	0.99812	gtex_sf	0.999981
6334	ENSG00000100483	VCPKMT	-0.0524291	-0.00259816	0.958187	0.0678786	0.222023	1.17281e-19	1.32266e-18	16	21	21	A2	Adipose. subcutaneous (GTEx)	EpiXcan	0.99812	gtex_sf	0.999981
6335	ENSG00000153714	LURAP1L	-0.0524263	0.0275907	0.958189	0.0316132	0.0124782	0.0480134	0.104494	25	32	32	A2	Adipose. subcutaneous (GTEx)	EpiXcan	0.99812	gtex_sf	0.999981
6336	ENSG00000154874	CCDC144B	-0.0517293	-0.0096843	0.958744	0.0388057	0.140601	3.0534e-12	2.04343e-11	35	45	45	A2	Adipose. subcutaneous (GTEx)	EpiXcan	0.998439	gtex_sf	0.999981
6337	ENSG00000144857	BOC	-0.0514085	-0.020092	0.959	0.00464751	0.0595486	1.31818e-05	4.48258e-05	1	2	2	A2	Adipose. subcutaneous (GTEx)	EpiXcan	0.998439	gtex_sf	0.999981
6338	ENSG00000116489	CAPZA1	-0.0511598	0.00306243	0.959198	0.0328886	0.107429	2.33814e-09	1.20053e-08	21	25	25	A2	Adipose. subcutaneous (GTEx)	EpiXcan	0.998439	gtex_sf	0.999981
6339	ENSG00000189227	C15orf61	0.0510066	-0.00731992	0.95932	0.00493406	0.0195228	0.0120348	0.0284846	7	9	9	A2	Adipose. subcutaneous (GTEx)	EpiXcan	0.998439	gtex_sf	0.999981
6340	ENSG00000113108	APBB3	-0.0506729	-0.00538427	0.959586	0.0368697	0.0969613	1.09907e-08	5.29574e-08	9	10	10	A2	Adipose. subcutaneous (GTEx)	EpiXcan	0.998439	gtex_sf	0.999981
6341	ENSG00000246082	NUDT16P1	-0.0504305	0.0130861	0.959779	0.0204381	0.0102576	0.075397	0.158738	23	27	27	A2	Adipose. subcutaneous (GTEx)	EpiXcan	0.998439	gtex_sf	0.999981
6342	ENSG00000167920	TMEM99	-0.0503627	-0.000375851	0.959833	0.156797	0.116845	4.10037e-10	2.25231e-09	62	77	77	A2	Adipose. subcutaneous (GTEx)	EpiXcan	0.998439	gtex_sf	0.999981
6343	ENSG00000173442	EHBP1L1	-0.0494115	-0.0018363	0.960591	0.0460629	0.0438041	0.000165591	0.000493497	27	29	29	A2	Adipose. subcutaneous (GTEx)	EpiXcan	0.998439	gtex_sf	0.999981
6344	ENSG00000072071	ADGRL1	0.0492678	0.0104438	0.960706	0.0105996	0.0108373	0.0667081	0.141702	17	24	24	A2	Adipose. subcutaneous (GTEx)	EpiXcan	0.998439	gtex_sf	0.999981
6345	ENSG00000105063	PPP6R1	0.048842	0.00597759	0.961045	0.0235756	0.0248694	0.00511406	0.0126739	25	30	30	A2	Adipose. subcutaneous (GTEx)	EpiXcan	0.998439	gtex_sf	0.999981
6346	ENSG00000130312	MRPL34	0.0488071	0.00244427	0.961073	0.128613	0.371127	1.04361e-35	2.80572e-34	14	21	21	A2	Adipose. subcutaneous (GTEx)	EpiXcan	0.998439	gtex_sf	0.999981
6347	ENSG00000099797	TECR	-0.0486657	0.0056092	0.961186	0.0132326	0.0126211	0.0473498	0.103114	12	14	14	A2	Adipose. subcutaneous (GTEx)	EpiXcan	0.998439	gtex_sf	0.999981
6348	ENSG00000164776	PHKG1	0.0484655	0.0166411	0.961345	0.00346229	0.010313	0.0723748	0.152858	2	2	2	A2	Adipose. subcutaneous (GTEx)	EpiXcan	0.998439	gtex_sf	0.999981
6349	ENSG00000112303	VNN2	0.0484082	0.000252747	0.961391	0.113035	0.247324	4.65269e-22	6.05109e-21	22	27	27	A2	Adipose. subcutaneous (GTEx)	EpiXcan	0.998439	gtex_sf	0.999981
6350	ENSG00000245556	SCAMP1-AS1	0.0482656	0.00776268	0.961505	0.048075	0.0710453	9.68838e-07	3.74748e-06	25	33	33	A2	Adipose. subcutaneous (GTEx)	EpiXcan	0.998439	gtex_sf	0.999981
6351	ENSG00000088876	ZNF343	-0.0475163	-0.0259054	0.962102	0.0251341	0.0323936	0.00120146	0.00321959	22	30	30	A2	Adipose. subcutaneous (GTEx)	EpiXcan	0.998439	gtex_sf	0.999981
6352	ENSG00000188372	ZP3	0.0469277	0.000384393	0.962571	0.314396	0.561574	4.01673e-67	4.13694e-65	32	40	40	A2	Adipose. subcutaneous (GTEx)	EpiXcan	0.998439	gtex_sf	0.999981
6353	ENSG00000112357	PEX7	-0.0468749	0.0128624	0.962613	0.185382	0.155177	2.63587e-14	2.06927e-13	71	83	83	A2	Adipose. subcutaneous (GTEx)	EpiXcan	0.998439	gtex_sf	0.999981
6354	ENSG00000246067	RAB30-AS1	-0.0466929	-0.00537685	0.962758	0.17421	0.395574	7.3417e-39	2.2307e-37	11	16	16	A2	Adipose. subcutaneous (GTEx)	EpiXcan	0.998439	gtex_sf	0.999981
6355	ENSG00000213859	KCTD11	0.0466246	-0.00457602	0.962812	0.0368717	0.0304227	0.00205247	0.00535762	31	42	42	A2	Adipose. subcutaneous (GTEx)	EpiXcan	0.998439	gtex_sf	0.999981
6356	ENSG00000188897	AC099489.1	0.046623	0.0262809	0.962814	0.0610849	0.0310807	0.00159963	0.00422038	41	46	46	A2	Adipose. subcutaneous (GTEx)	EpiXcan	0.998439	gtex_sf	0.999981
6357	ENSG00000125637	PSD4	-0.0465407	-0.00207261	0.962879	0.028181	0.266634	1.21065e-23	1.71462e-22	5	7	7	A2	Adipose. subcutaneous (GTEx)	EpiXcan	0.998439	gtex_sf	0.999981
6358	ENSG00000095002	MSH2	-0.0463802	-0.00218654	0.963007	0.437334	0.565587	1.27814e-65	1.24325e-63	30	35	35	A2	Adipose. subcutaneous (GTEx)	EpiXcan	0.998439	gtex_sf	0.999981
6359	ENSG00000078699	CBFA2T2	0.0463016	-0.0162488	0.96307	0.0605442	0.0903063	4.74458e-08	2.13827e-07	29	34	34	A2	Adipose. subcutaneous (GTEx)	EpiXcan	0.998439	gtex_sf	0.999981
6360	ENSG00000167984	NLRC3	-0.0457665	0.000309035	0.963496	0.140463	0.240144	1.19882e-21	1.51688e-20	38	42	42	A2	Adipose. subcutaneous (GTEx)	EpiXcan	0.998439	gtex_sf	0.999981
6361	ENSG00000134278	SPIRE1	0.0456121	-0.0141094	0.963619	0.0342749	0.0642165	3.51744e-06	1.28204e-05	13	13	13	A2	Adipose. subcutaneous (GTEx)	EpiXcan	0.998439	gtex_sf	0.999981
6362	ENSG00000106608	URGCP	-0.0455871	-0.013176	0.963639	0.0150778	0.0274665	0.00339709	0.00862167	12	18	18	A2	Adipose. subcutaneous (GTEx)	EpiXcan	0.998439	gtex_sf	0.999981
6363	ENSG00000156968	MPV17L	-0.0454215	0.00498409	0.963771	0.130951	0.215932	1.2927e-19	1.45436e-18	20	23	23	A2	Adipose. subcutaneous (GTEx)	EpiXcan	0.998439	gtex_sf	0.999981
6364	ENSG00000164855	TMEM184A	-0.0452928	0.0223633	0.963874	0.0421725	0.0764735	3.79213e-07	1.54543e-06	37	52	52	A2	Adipose. subcutaneous (GTEx)	EpiXcan	0.998439	gtex_sf	0.999981
6365	ENSG00000070476	ZXDC	0.045139	0.0052388	0.963997	0.0960474	0.239232	9.11606e-21	1.10553e-19	11	12	12	A2	Adipose. subcutaneous (GTEx)	EpiXcan	0.998439	gtex_sf	0.999981
6366	ENSG00000168280	KIF5C	0.0450751	0.0238531	0.964047	0.0264853	0.0608326	9.55375e-06	3.30827e-05	19	20	20	A2	Adipose. subcutaneous (GTEx)	EpiXcan	0.998439	gtex_sf	0.999981
6367	ENSG00000088448	ANKRD10	-0.0450093	0.013396	0.9641	0.0142819	0.0132184	0.0425058	0.0932904	8	9	9	A2	Adipose. subcutaneous (GTEx)	EpiXcan	0.998439	gtex_sf	0.999981
6368	ENSG00000166762	CATSPER2	-0.0449948	0.0780791	0.964111	0.0194713	0.0258738	0.00443269	0.0110833	21	27	27	A2	Adipose. subcutaneous (GTEx)	EpiXcan	0.998439	gtex_sf	0.999981
6369	ENSG00000187535	IFT140	-0.0447444	0.000189575	0.964311	0.0873365	0.152345	3.25617e-13	2.33176e-12	20	25	25	A2	Adipose. subcutaneous (GTEx)	EpiXcan	0.998439	gtex_sf	0.999981
6370	ENSG00000134245	WNT2B	-0.044207	-0.0313368	0.964739	0.0174125	0.161116	6.00657e-14	4.57997e-13	3	6	6	A2	Adipose. subcutaneous (GTEx)	EpiXcan	0.998439	gtex_sf	0.999981
6371	ENSG00000198517	MAFK	-0.0442011	-0.0146292	0.964744	0.0269081	0.0731587	1.05059e-06	4.05053e-06	12	14	14	A2	Adipose. subcutaneous (GTEx)	EpiXcan	0.998439	gtex_sf	0.999981
6372	ENSG00000148291	SURF2	-0.0441634	-0.0117465	0.964774	0.0161076	0.0388736	0.000443886	0.00125708	11	13	13	A2	Adipose. subcutaneous (GTEx)	EpiXcan	0.998439	gtex_sf	0.999981
6373	ENSG00000126261	UBA2	0.0441029	0.013078	0.964822	0.0122815	0.0301767	0.0020908	0.00544548	7	9	9	A2	Adipose. subcutaneous (GTEx)	EpiXcan	0.998439	gtex_sf	0.999981
6374	ENSG00000173588	CEP83	-0.044081	-0.0124004	0.96484	0.0154073	0.0374648	0.000604862	0.00168001	12	12	12	A2	Adipose. subcutaneous (GTEx)	EpiXcan	0.998439	gtex_sf	0.999981
6375	ENSG00000109390	NDUFC1	0.0440334	0.0120376	0.964878	0.070211	0.113612	7.56589e-10	4.0526e-09	28	35	35	A2	Adipose. subcutaneous (GTEx)	EpiXcan	0.998439	gtex_sf	0.999981
6376	ENSG00000146147	MLIP	0.0439291	0.0324697	0.964961	0.0016202	0.0295703	0.00209631	0.00545679	6	9	9	A2	Adipose. subcutaneous (GTEx)	EpiXcan	0.998439	gtex_sf	0.999981
6377	ENSG00000196616	ADH1B	0.0434243	0.0233587	0.965363	0.0508156	0.112033	6.57537e-10	3.53284e-09	15	20	20	A2	Adipose. subcutaneous (GTEx)	EpiXcan	0.998439	gtex_sf	0.999981
6378	ENSG00000060982	BCAT1	0.043175	0.0711326	0.965562	0.00310095	0.0370846	0.000608348	0.00168936	9	13	13	A2	Adipose. subcutaneous (GTEx)	EpiXcan	0.998439	gtex_sf	0.999981
6379	ENSG00000181234	TMEM132C	-0.0428585	0.0273788	0.965814	0.0341606	0.0728777	1.31466e-06	5.02031e-06	56	69	69	A2	Adipose. subcutaneous (GTEx)	EpiXcan	0.998439	gtex_sf	0.999981
6380	ENSG00000007516	BAIAP3	-0.0427749	-0.0100263	0.965881	0.0425462	0.161045	4.35491e-14	3.36826e-13	23	30	30	A2	Adipose. subcutaneous (GTEx)	EpiXcan	0.998439	gtex_sf	0.999981
6381	ENSG00000175352	NRIP3	0.0424004	-0.00765247	0.96618	0.148528	0.0781128	5.08087e-07	2.03919e-06	70	76	76	A2	Adipose. subcutaneous (GTEx)	EpiXcan	0.998439	gtex_sf	0.999981
6382	ENSG00000178038	ALS2CL	-0.042182	-0.037456	0.966354	0.0432889	0.0466931	8.83726e-05	0.000272651	38	43	43	A2	Adipose. subcutaneous (GTEx)	EpiXcan	0.998439	gtex_sf	0.999981
6383	ENSG00000009413	REV3L	0.0418511	0.00755017	0.966617	0.0920399	0.0326644	0.00112872	0.00303746	54	61	61	A2	Adipose. subcutaneous (GTEx)	EpiXcan	0.998439	gtex_sf	0.999981
6384	ENSG00000129244	ATP1B2	-0.0416478	-0.0122889	0.966779	0.00707122	0.0758282	7.38625e-07	2.8972e-06	2	3	3	A2	Adipose. subcutaneous (GTEx)	EpiXcan	0.998439	gtex_sf	0.999981
6385	ENSG00000164219	PGGT1B	-0.0416432	0.00226201	0.966783	0.0389983	0.14079	3.67377e-12	2.43648e-11	31	41	41	A2	Adipose. subcutaneous (GTEx)	EpiXcan	0.998439	gtex_sf	0.999981
6386	ENSG00000075340	ADD2	-0.0416323	-0.00719717	0.966792	0.015663	0.0368599	0.000645198	0.00178673	10	12	12	A2	Adipose. subcutaneous (GTEx)	EpiXcan	0.998439	gtex_sf	0.999981
6387	ENSG00000087077	TRIP6	-0.0414965	0.0159332	0.9669	0.0157629	0.0501985	6.38089e-05	0.000200128	7	8	8	A2	Adipose. subcutaneous (GTEx)	EpiXcan	0.998439	gtex_sf	0.999981
6388	ENSG00000106686	SPATA6L	-0.0414858	-0.0120043	0.966909	0.040692	0.0531136	3.6236e-05	0.000117165	29	36	36	A2	Adipose. subcutaneous (GTEx)	EpiXcan	0.998439	gtex_sf	0.999981
6389	ENSG00000214290	COLCA2	-0.0411468	-0.0124336	0.967179	0.116166	0.162589	7.94017e-14	5.99558e-13	56	71	71	A2	Adipose. subcutaneous (GTEx)	EpiXcan	0.998439	gtex_sf	0.999981
6390	ENSG00000167074	TEF	0.041107	0.0197791	0.967211	0.0390011	0.0268518	0.00333026	0.0084628	22	25	25	A2	Adipose. subcutaneous (GTEx)	EpiXcan	0.998439	gtex_sf	0.999981
6391	ENSG00000111670	GNPTAB	-0.0410397	-0.0129564	0.967264	0.0738208	0.15809	1.37706e-13	1.0184e-12	21	25	25	A2	Adipose. subcutaneous (GTEx)	EpiXcan	0.998439	gtex_sf	0.999981
6392	ENSG00000009830	POMT2	-0.039889	0.00241431	0.968182	0.0521629	0.100375	6.67731e-09	3.2898e-08	39	46	46	A2	Adipose. subcutaneous (GTEx)	EpiXcan	0.998439	gtex_sf	0.999981
6393	ENSG00000175711	B3GNTL1	0.039868	-0.021741	0.968198	0.0232015	0.0451702	0.000158185	0.000472934	26	31	31	A2	Adipose. subcutaneous (GTEx)	EpiXcan	0.998439	gtex_sf	0.999981
6394	ENSG00000100348	TXN2	-0.0392192	-0.00824285	0.968716	0.0511304	0.154965	3.07391e-13	2.20688e-12	33	44	44	A2	Adipose. subcutaneous (GTEx)	EpiXcan	0.998439	gtex_sf	0.999981
6395	ENSG00000137628	DDX60	0.0392047	0.0271379	0.968727	0.000833881	0.0178707	0.0167972	0.0389469	2	4	4	A2	Adipose. subcutaneous (GTEx)	EpiXcan	0.998439	gtex_sf	0.999981
6396	ENSG00000197345	MRPL21	0.0391996	0.0032383	0.968731	0.0986714	0.502356	5.20112e-54	3.15377e-52	14	24	24	A2	Adipose. subcutaneous (GTEx)	EpiXcan	0.998439	gtex_sf	0.999981
6397	ENSG00000156136	DCK	-0.0389743	-0.0111127	0.968911	0.049357	0.122428	9.49433e-11	5.53191e-10	15	17	17	A2	Adipose. subcutaneous (GTEx)	EpiXcan	0.998439	gtex_sf	0.999981
6398	ENSG00000105738	SIPA1L3	0.0388326	0.039542	0.969024	0.00454047	0.033227	0.00119059	0.00319229	3	4	4	A2	Adipose. subcutaneous (GTEx)	EpiXcan	0.998439	gtex_sf	0.999981
6399	ENSG00000149927	DOC2A	0.0382617	-0.0303695	0.969479	0.00895414	0.0228458	0.00767126	0.0185838	7	8	8	A2	Adipose. subcutaneous (GTEx)	EpiXcan	0.998439	gtex_sf	0.999981
6400	ENSG00000188511	C22orf34	0.0382211	0.00418221	0.969511	0.212944	0.339451	5.74616e-32	1.294e-30	9	10	10	A2	Adipose. subcutaneous (GTEx)	EpiXcan	0.998439	gtex_sf	0.999981
6401	ENSG00000077147	TM9SF3	0.0381546	-0.0178437	0.969564	0.0802855	0.0831474	1.57977e-07	6.72309e-07	48	58	58	A2	Adipose. subcutaneous (GTEx)	EpiXcan	0.998439	gtex_sf	0.999981
6402	ENSG00000242498	ARPIN	-0.0380187	-0.000276569	0.969673	0.0201203	0.0677249	2.40199e-06	8.9433e-06	17	20	20	A2	Adipose. subcutaneous (GTEx)	EpiXcan	0.998439	gtex_sf	0.999981
6403	ENSG00000066248	NGEF	0.0379143	0.00513668	0.969756	0.137597	0.341127	1.11063e-31	2.46148e-30	6	7	7	A2	Adipose. subcutaneous (GTEx)	EpiXcan	0.998439	gtex_sf	0.999981
6404	ENSG00000162004	CCDC78	0.0378557	0.0291556	0.969803	0.0106698	0.024185	0.00612666	0.0150449	9	10	10	A2	Adipose. subcutaneous (GTEx)	EpiXcan	0.998439	gtex_sf	0.999981
6405	ENSG00000148688	RPP30	0.0377799	-0.00651625	0.969863	0.0341573	0.0408186	0.00022422	0.000658004	38	42	42	A2	Adipose. subcutaneous (GTEx)	EpiXcan	0.998439	gtex_sf	0.999981
6406	ENSG00000089916	GPATCH2L	-0.0377519	-0.00713537	0.969886	0.0456278	0.136426	9.27303e-12	5.93906e-11	17	21	21	A2	Adipose. subcutaneous (GTEx)	EpiXcan	0.998439	gtex_sf	0.999981
6407	ENSG00000114107	CEP70	0.0377145	0.153377	0.969915	0.00100798	0.0112626	0.0584576	0.125431	5	6	6	A2	Adipose. subcutaneous (GTEx)	EpiXcan	0.998439	gtex_sf	0.999981
6408	ENSG00000168246	UBTD2	-0.0376994	-0.0303037	0.969927	0.0480094	0.0970902	7.89694e-09	3.86757e-08	68	80	80	A2	Adipose. subcutaneous (GTEx)	EpiXcan	0.998439	gtex_sf	0.999981
6409	ENSG00000182957	SPATA13	0.0375835	0.00759243	0.97002	0.038211	0.0393721	0.000380997	0.00108888	47	53	53	A2	Adipose. subcutaneous (GTEx)	EpiXcan	0.998439	gtex_sf	0.999981
6410	ENSG00000137177	KIF13A	0.0375509	-0.0154576	0.970046	0.0163158	0.0419373	0.000261951	0.000763928	22	26	26	A2	Adipose. subcutaneous (GTEx)	EpiXcan	0.998439	gtex_sf	0.999981
6411	ENSG00000155970	MICU3	-0.0372877	-0.0276025	0.970256	0.016484	0.0452563	0.0001474	0.000442106	8	9	9	A2	Adipose. subcutaneous (GTEx)	EpiXcan	0.998439	gtex_sf	0.999981
6412	ENSG00000122417	ODF2L	-0.0372801	-0.00195049	0.970262	0.150353	0.297351	1.75149e-27	3.04381e-26	17	18	18	A2	Adipose. subcutaneous (GTEx)	EpiXcan	0.998439	gtex_sf	0.999981
6413	ENSG00000163956	LRPAP1	-0.0369735	0.00266387	0.970506	0.0547282	0.170693	6.7912e-15	5.56934e-14	15	18	18	A2	Adipose. subcutaneous (GTEx)	EpiXcan	0.998439	gtex_sf	0.999981
6414	ENSG00000168411	RFWD3	-0.0369479	-0.00949952	0.970527	0.088128	0.122135	1.25515e-10	7.24386e-10	17	20	20	A2	Adipose. subcutaneous (GTEx)	EpiXcan	0.998439	gtex_sf	0.999981
6415	ENSG00000011243	AKAP8L	0.0368558	0.0104144	0.9706	0.00842828	0.0304403	0.00194945	0.00510009	1	1	1	A2	Adipose. subcutaneous (GTEx)	EpiXcan	0.998439	gtex_sf	0.999981
6416	ENSG00000168077	SCARA3	0.0362249	-0.00150306	0.971103	0.0211263	0.040193	0.000326796	0.000941083	14	17	17	A2	Adipose. subcutaneous (GTEx)	EpiXcan	0.998597	gtex_sf	0.999981
6417	ENSG00000196189	SEMA4A	0.0361813	-0.00297634	0.971138	0.0944028	0.08008	3.30497e-07	1.35813e-06	43	49	49	A2	Adipose. subcutaneous (GTEx)	EpiXcan	0.998597	gtex_sf	0.999981
6418	ENSG00000179152	TCAIM	0.035985	0.0222801	0.971294	0.015475	0.0627941	6.72191e-06	2.36567e-05	12	15	15	A2	Adipose. subcutaneous (GTEx)	EpiXcan	0.998597	gtex_sf	0.999981
6419	ENSG00000127837	AAMP	0.0359052	0.0168657	0.971358	0.00822797	0.0223829	0.00702385	0.0171161	6	6	6	A2	Adipose. subcutaneous (GTEx)	EpiXcan	0.998597	gtex_sf	0.999981
6420	ENSG00000133983	COX16	-0.0354837	0.00631573	0.971694	0.0763701	0.200047	4.03465e-17	3.8523e-16	36	46	46	A2	Adipose. subcutaneous (GTEx)	EpiXcan	0.998707	gtex_sf	0.999981
6421	ENSG00000125734	GPR108	0.0351083	-0.00143184	0.971993	0.268214	0.354105	2.45845e-33	5.90661e-32	41	48	48	A2	Adipose. subcutaneous (GTEx)	EpiXcan	0.998707	gtex_sf	0.999981
6422	ENSG00000116221	MRPL37	0.0347569	0.109672	0.972274	0.00377295	0.0660875	2.93817e-06	1.0816e-05	4	9	9	A2	Adipose. subcutaneous (GTEx)	EpiXcan	0.998707	gtex_sf	0.999981
6423	ENSG00000049449	RCN1	-0.0346802	-0.00705439	0.972335	0.0508234	0.089798	4.23181e-08	1.91457e-07	10	11	11	A2	Adipose. subcutaneous (GTEx)	EpiXcan	0.998707	gtex_sf	0.999981
6424	ENSG00000144218	AFF3	0.0341692	0.0141056	0.972742	0.0128618	0.0352849	0.00082684	0.00226291	14	19	19	A2	Adipose. subcutaneous (GTEx)	EpiXcan	0.998707	gtex_sf	0.999981
6425	ENSG00000258301	VASH1-AS1	-0.034051	-0.0238479	0.972836	0.0104511	0.0123208	0.0507301	0.109979	19	24	24	A2	Adipose. subcutaneous (GTEx)	EpiXcan	0.998707	gtex_sf	0.999981
6426	ENSG00000119333	WDR34	-0.0340404	-0.0117949	0.972845	0.00815032	0.0138721	0.0367019	0.0812395	6	6	6	A2	Adipose. subcutaneous (GTEx)	EpiXcan	0.998707	gtex_sf	0.999981
6427	ENSG00000148362	PAXX	0.0338166	0.0218712	0.973023	0.00265624	0.0366975	0.00063313	0.0017547	3	4	4	A2	Adipose. subcutaneous (GTEx)	EpiXcan	0.998707	gtex_sf	0.999981
6428	ENSG00000213523	SRA1	-0.0334068	0.0115242	0.97335	0.0635757	0.146229	1.51417e-12	1.03762e-11	31	36	36	A2	Adipose. subcutaneous (GTEx)	EpiXcan	0.998707	gtex_sf	0.999981
6429	ENSG00000232931	LINC00342	0.0331482	0.010774	0.973556	0.0133848	0.0722468	8.90014e-07	3.4533e-06	6	10	10	A2	Adipose. subcutaneous (GTEx)	EpiXcan	0.998707	gtex_sf	0.999981
6430	ENSG00000166780	C16orf45	-0.0330454	0.0169636	0.973638	0.0408577	0.022406	0.00754996	0.0183153	24	27	27	A2	Adipose. subcutaneous (GTEx)	EpiXcan	0.998707	gtex_sf	0.999981
6431	ENSG00000005102	MEOX1	-0.032578	0.0109408	0.974011	0.0796742	0.142567	1.16443e-12	8.05839e-12	18	21	21	A2	Adipose. subcutaneous (GTEx)	EpiXcan	0.998707	gtex_sf	0.999981
6432	ENSG00000164081	TEX264	0.0324692	0.00413009	0.974098	0.0566586	0.203944	4.76328e-18	4.83473e-17	5	9	9	A2	Adipose. subcutaneous (GTEx)	EpiXcan	0.998707	gtex_sf	0.999981
6433	ENSG00000103249	CLCN7	0.0322899	0.00148603	0.974241	0.214474	0.378545	1.05386e-37	3.09462e-36	36	44	44	A2	Adipose. subcutaneous (GTEx)	EpiXcan	0.998707	gtex_sf	0.999981
6434	ENSG00000140830	TXNL4B	-0.0320992	-0.0128332	0.974393	0.0179599	0.0123184	0.049396	0.107251	15	18	18	A2	Adipose. subcutaneous (GTEx)	EpiXcan	0.998707	gtex_sf	0.999981
6435	ENSG00000254682	AP002387.1	0.0320352	0.00329426	0.974444	0.132655	0.321022	1.08905e-30	2.27336e-29	37	48	48	A2	Adipose. subcutaneous (GTEx)	EpiXcan	0.998707	gtex_sf	0.999981
6436	ENSG00000105483	CARD8	0.0313735	0.00594547	0.974972	0.0108189	0.0363583	0.000645639	0.0017876	6	6	6	A2	Adipose. subcutaneous (GTEx)	EpiXcan	0.998707	gtex_sf	0.999981
6437	ENSG00000108797	CNTNAP1	0.0310923	0.0544719	0.975196	0.00261124	0.0124011	0.0482957	0.10502	7	12	12	A2	Adipose. subcutaneous (GTEx)	EpiXcan	0.998707	gtex_sf	0.999981
6438	ENSG00000144580	CNOT9	-0.0310779	0.0400738	0.975207	0.0258965	0.0169907	0.0207629	0.0475361	25	30	30	A2	Adipose. subcutaneous (GTEx)	EpiXcan	0.998707	gtex_sf	0.999981
6439	ENSG00000072657	TRHDE	0.0308597	0.0263951	0.975381	0.0023445	0.0625951	6.24924e-06	2.2082e-05	6	10	10	A2	Adipose. subcutaneous (GTEx)	EpiXcan	0.998707	gtex_sf	0.999981
6440	ENSG00000033170	FUT8	0.0308119	-0.00171932	0.97542	0.0115595	0.0296857	0.00206827	0.00539281	6	6	6	A2	Adipose. subcutaneous (GTEx)	EpiXcan	0.998707	gtex_sf	0.999981
6441	ENSG00000164430	MB21D1	-0.0305807	-0.0115217	0.975604	0.0435125	0.0865129	1.09939e-07	4.75428e-07	6	6	6	A2	Adipose. subcutaneous (GTEx)	EpiXcan	0.998707	gtex_sf	0.999981
6442	ENSG00000176293	ZNF135	0.0304192	-0.0019966	0.975733	0.0421387	0.191846	1.32845e-16	1.2266e-15	10	12	12	A2	Adipose. subcutaneous (GTEx)	EpiXcan	0.998707	gtex_sf	0.999981
6443	ENSG00000054267	ARID4B	0.030332	0.0118346	0.975802	0.000547565	0.0109156	0.0667524	0.141774	3	7	7	A2	Adipose. subcutaneous (GTEx)	EpiXcan	0.998707	gtex_sf	0.999981
6444	ENSG00000117245	KIF17	-0.0302224	0.000335225	0.97589	0.083181	0.153476	2.74211e-13	1.97576e-12	17	22	22	A2	Adipose. subcutaneous (GTEx)	EpiXcan	0.998707	gtex_sf	0.999981
6445	ENSG00000166682	TMPRSS5	-0.0292726	0.0116103	0.976647	0.00478563	0.010743	0.0680647	0.144299	5	9	9	A2	Adipose. subcutaneous (GTEx)	EpiXcan	0.998707	gtex_sf	0.999981
6446	ENSG00000109171	SLAIN2	-0.0286674	-0.00593952	0.97713	0.0416606	0.0645786	5.26383e-06	1.87848e-05	21	27	27	A2	Adipose. subcutaneous (GTEx)	EpiXcan	0.998707	gtex_sf	0.999981
6447	ENSG00000149743	TRPT1	-0.0285782	0.0301985	0.977201	0.0443943	0.103135	3.21498e-09	1.63101e-08	24	33	33	A2	Adipose. subcutaneous (GTEx)	EpiXcan	0.998707	gtex_sf	0.999981
6448	ENSG00000253731	PCDHGA6	0.028146	0.0153867	0.977546	0.0421502	0.0752602	6.58493e-07	2.60037e-06	10	11	11	A2	Adipose. subcutaneous (GTEx)	EpiXcan	0.998707	gtex_sf	0.999981
6449	ENSG00000247708	STX18-AS1	-0.0278925	0.00616142	0.977748	0.0319679	0.0629983	6.41301e-06	2.26322e-05	32	40	40	A2	Adipose. subcutaneous (GTEx)	EpiXcan	0.998707	gtex_sf	0.999981
6450	ENSG00000137486	ARRB1	-0.0276207	0.011798	0.977965	0.0490548	0.12081	9.94805e-11	5.78905e-10	31	38	38	A2	Adipose. subcutaneous (GTEx)	EpiXcan	0.998707	gtex_sf	0.999981
6451	ENSG00000112110	MRPL18	-0.027482	-0.00702385	0.978075	0.0617183	0.289097	9.45337e-28	1.66767e-26	14	24	24	A2	Adipose. subcutaneous (GTEx)	EpiXcan	0.998707	gtex_sf	0.999981
6452	ENSG00000226849	AL109811.1	-0.02738	-0.00423874	0.978157	0.0300993	0.0922051	3.02879e-08	1.39141e-07	27	40	40	A2	Adipose. subcutaneous (GTEx)	EpiXcan	0.998707	gtex_sf	0.999981
6453	ENSG00000177380	PPFIA3	-0.0271029	-0.0208004	0.978378	0.00449274	0.0828768	1.69615e-07	7.19503e-07	5	9	9	A2	Adipose. subcutaneous (GTEx)	EpiXcan	0.998707	gtex_sf	0.999981
6454	ENSG00000154743	TSEN2	-0.0270727	0.00731336	0.978402	0.0514559	0.0346859	0.000896369	0.00244222	42	53	53	A2	Adipose. subcutaneous (GTEx)	EpiXcan	0.998707	gtex_sf	0.999981
6455	ENSG00000101654	RNMT	0.0265423	0.00595963	0.978825	0.00607619	0.0242286	0.00511028	0.0126667	3	3	3	A2	Adipose. subcutaneous (GTEx)	EpiXcan	0.998707	gtex_sf	0.999981
6456	ENSG00000183723	CMTM4	0.0264477	-0.00584018	0.9789	0.0241333	0.0375005	0.000565918	0.00157936	8	8	8	A2	Adipose. subcutaneous (GTEx)	EpiXcan	0.998707	gtex_sf	0.999981
6457	ENSG00000247903	AC024896.1	-0.0263873	-0.00673797	0.978948	0.117274	0.322681	2.08236e-30	4.30836e-29	34	45	45	A2	Adipose. subcutaneous (GTEx)	EpiXcan	0.998707	gtex_sf	0.999981
6458	ENSG00000170214	ADRA1B	-0.0259235	0.0703032	0.979318	0.010495	0.0224384	0.00707249	0.0172226	14	16	16	A2	Adipose. subcutaneous (GTEx)	EpiXcan	0.998707	gtex_sf	0.999981
6459	ENSG00000165966	PDZRN4	-0.0258672	-0.0344411	0.979363	0.0095749	0.0160446	0.0246578	0.0559686	6	6	6	A2	Adipose. subcutaneous (GTEx)	EpiXcan	0.998707	gtex_sf	0.999981
6460	ENSG00000104894	CD37	0.0257148	0.0253084	0.979485	0.0179786	0.0510121	5.24323e-05	0.00016597	13	14	14	A2	Adipose. subcutaneous (GTEx)	EpiXcan	0.998707	gtex_sf	0.999981
6461	ENSG00000071189	SNX13	-0.0256961	-0.00281483	0.9795	0.0529875	0.117786	2.36635e-10	1.32847e-09	18	22	22	A2	Adipose. subcutaneous (GTEx)	EpiXcan	0.998707	gtex_sf	0.999981
6462	ENSG00000105397	TYK2	0.0255839	0.534662	0.979589	6.44032e-05	0.0639712	5.72841e-06	2.03443e-05	2	3	3	A2	Adipose. subcutaneous (GTEx)	EpiXcan	0.998707	gtex_sf	0.999981
6463	ENSG00000237190	CDKN2AIPNL	-0.0255704	-0.0907281	0.9796	2.97511e-05	0.0833153	1.09383e-07	4.73464e-07	1	4	4	A2	Adipose. subcutaneous (GTEx)	EpiXcan	0.998707	gtex_sf	0.999981
6464	ENSG00000175137	SH3BP5L	-0.0255585	-0.00157982	0.979609	0.0199904	0.0697726	1.45195e-06	5.519e-06	8	9	9	A2	Adipose. subcutaneous (GTEx)	EpiXcan	0.998707	gtex_sf	0.999981
6465	ENSG00000234585	CCT6P3	0.0249647	-0.0013309	0.980083	0.460671	0.663876	1.06323e-88	4.13686e-86	43	49	49	A2	Adipose. subcutaneous (GTEx)	EpiXcan	0.998707	gtex_sf	0.999981
6466	ENSG00000173226	IQCB1	-0.0248552	0.0153442	0.98017	0.199064	0.465752	2.22677e-49	1.08677e-47	40	55	55	A2	Adipose. subcutaneous (GTEx)	EpiXcan	0.998707	gtex_sf	0.999981
6467	ENSG00000186283	TOR3A	-0.0246704	-0.00318741	0.980318	0.0523479	0.129616	3.81652e-11	2.31922e-10	9	14	14	A2	Adipose. subcutaneous (GTEx)	EpiXcan	0.998707	gtex_sf	0.999981
6468	ENSG00000138134	STAMBPL1	-0.0246064	-0.0166316	0.980369	0.0227005	0.0964746	8.3574e-09	4.07882e-08	17	20	20	A2	Adipose. subcutaneous (GTEx)	EpiXcan	0.998707	gtex_sf	0.999981
6469	ENSG00000167565	SERTAD3	-0.0245039	-0.0324179	0.980451	0.00591386	0.0690381	2.09927e-06	7.85349e-06	7	9	9	A2	Adipose. subcutaneous (GTEx)	EpiXcan	0.998707	gtex_sf	0.999981
6470	ENSG00000159111	MRPL10	0.0243854	0.000247358	0.980545	0.0148405	0.0478622	8.64766e-05	0.000267154	3	3	3	A2	Adipose. subcutaneous (GTEx)	EpiXcan	0.998707	gtex_sf	0.999981
6471	ENSG00000027075	PRKCH	-0.02414	-0.0175567	0.980741	0.00986678	0.0108526	0.0649731	0.138352	19	25	25	A2	Adipose. subcutaneous (GTEx)	EpiXcan	0.998707	gtex_sf	0.999981
6472	ENSG00000120784	ZFP30	-0.0240304	-0.00512437	0.980828	0.061955	0.180052	1.49919e-15	1.28299e-14	19	24	24	A2	Adipose. subcutaneous (GTEx)	EpiXcan	0.998707	gtex_sf	0.999981
6473	ENSG00000205643	CDPF1	0.0239519	0.249065	0.980891	0.000568709	0.0134098	0.0407822	0.0897606	3	5	5	A2	Adipose. subcutaneous (GTEx)	EpiXcan	0.998707	gtex_sf	0.999981
6474	ENSG00000162631	NTNG1	0.0237358	0.00321731	0.981063	0.26513	0.288401	3.8093e-27	6.56296e-26	117	147	147	A2	Adipose. subcutaneous (GTEx)	EpiXcan	0.998707	gtex_sf	0.999981
6475	ENSG00000028528	SNX1	0.0235569	0.0105918	0.981206	0.0195981	0.0668571	2.5941e-06	9.61768e-06	12	14	14	A2	Adipose. subcutaneous (GTEx)	EpiXcan	0.998707	gtex_sf	0.999981
6476	ENSG00000011021	CLCN6	0.0232079	-0.00217197	0.981484	0.0142583	0.0339905	0.000999301	0.00270739	25	28	28	A2	Adipose. subcutaneous (GTEx)	EpiXcan	0.998707	gtex_sf	0.999981
6477	ENSG00000072163	LIMS2	-0.0229923	0.00562466	0.981656	0.0429894	0.108732	4.78789e-10	2.60848e-09	9	9	9	A2	Adipose. subcutaneous (GTEx)	EpiXcan	0.998707	gtex_sf	0.999981
6478	ENSG00000184451	CCR10	0.0229745	0.00479716	0.981671	0.0105811	0.0202729	0.0115489	0.0273945	10	16	16	A2	Adipose. subcutaneous (GTEx)	EpiXcan	0.998707	gtex_sf	0.999981
6479	ENSG00000081026	MAGI3	-0.0226294	-0.00368127	0.981946	0.0129282	0.0587865	1.45369e-05	4.91712e-05	7	9	9	A2	Adipose. subcutaneous (GTEx)	EpiXcan	0.998707	gtex_sf	0.999981
6480	ENSG00000148803	FUOM	-0.0223515	-0.0195091	0.982168	0.0550184	0.049276	6.58531e-05	0.000206262	53	67	67	A2	Adipose. subcutaneous (GTEx)	EpiXcan	0.998707	gtex_sf	0.999981
6481	ENSG00000021574	SPAST	-0.0223502	-0.0206333	0.982169	0.0347241	0.019213	0.0120127	0.0284419	36	40	40	A2	Adipose. subcutaneous (GTEx)	EpiXcan	0.998707	gtex_sf	0.999981
6482	ENSG00000139835	GRTP1	-0.0218338	-0.00129123	0.982581	0.0814786	0.202887	9.97004e-18	9.87626e-17	2	2	2	A2	Adipose. subcutaneous (GTEx)	EpiXcan	0.998707	gtex_sf	0.999981
6483	ENSG00000108641	B9D1	0.0217047	0.00324539	0.982684	0.00659203	0.0233611	0.00690238	0.0168318	9	15	15	A2	Adipose. subcutaneous (GTEx)	EpiXcan	0.998707	gtex_sf	0.999981
6484	ENSG00000105404	RABAC1	-0.0215643	-0.00272554	0.982796	0.0184328	0.0693328	2.0543e-06	7.69372e-06	6	10	10	A2	Adipose. subcutaneous (GTEx)	EpiXcan	0.998707	gtex_sf	0.999981
6485	ENSG00000086015	MAST2	-0.0215521	0.00804663	0.982805	0.107258	0.0673286	1.72205e-06	6.49456e-06	38	48	48	A2	Adipose. subcutaneous (GTEx)	EpiXcan	0.998707	gtex_sf	0.999981
6486	ENSG00000132541	RIDA	0.0214017	0.028614	0.982925	0.0136611	0.0269488	0.00297503	0.00760564	11	13	13	A2	Adipose. subcutaneous (GTEx)	EpiXcan	0.998707	gtex_sf	0.999981
6487	ENSG00000197903	HIST1H2BK	-0.0209304	-0.00479647	0.983301	0.0620416	0.0880111	8.47543e-08	3.71461e-07	28	31	31	A2	Adipose. subcutaneous (GTEx)	EpiXcan	0.998707	gtex_sf	0.999981
6488	ENSG00000139921	TMX1	0.0208046	-0.00129554	0.983402	0.21562	0.289643	1.17044e-26	1.94707e-25	26	29	29	A2	Adipose. subcutaneous (GTEx)	EpiXcan	0.998707	gtex_sf	0.999981
6489	ENSG00000250251	PKD1P6	-0.0206972	0.0207809	0.983487	0.0543984	0.113923	2.06936e-10	1.17066e-09	33	42	42	A2	Adipose. subcutaneous (GTEx)	EpiXcan	0.998707	gtex_sf	0.999981
6490	ENSG00000100196	KDELR3	-0.0206428	-0.00546089	0.983531	0.0690437	0.129161	3.86133e-11	2.34442e-10	49	58	58	A2	Adipose. subcutaneous (GTEx)	EpiXcan	0.998707	gtex_sf	0.999981
6491	ENSG00000121577	POPDC2	-0.020249	0.00227825	0.983845	0.0124284	0.0530359	3.4396e-05	0.000111447	14	15	15	A2	Adipose. subcutaneous (GTEx)	EpiXcan	0.998707	gtex_sf	0.999981
6492	ENSG00000178971	CTC1	-0.0200808	-0.00830471	0.983979	0.110972	0.226866	1.08398e-19	1.22446e-18	19	22	22	A2	Adipose. subcutaneous (GTEx)	EpiXcan	0.998707	gtex_sf	0.999981
6493	ENSG00000144036	EXOC6B	-0.0200396	0.0201486	0.984012	0.021322	0.0182717	0.0168267	0.0389976	19	20	20	A2	Adipose. subcutaneous (GTEx)	EpiXcan	0.998707	gtex_sf	0.999981
6494	ENSG00000108352	RAPGEFL1	-0.019885	-7.39868e-05	0.984135	0.130505	0.189998	4.24502e-17	4.05041e-16	26	30	30	A2	Adipose. subcutaneous (GTEx)	EpiXcan	0.998707	gtex_sf	0.999981
6495	ENSG00000102886	GDPD3	0.0195345	0.00360509	0.984415	0.120127	0.145053	4.05871e-13	2.88873e-12	15	19	19	A2	Adipose. subcutaneous (GTEx)	EpiXcan	0.998707	gtex_sf	0.999981
6496	ENSG00000185614	FAM212A	-0.0191229	0.0824346	0.984743	0.0158028	0.012328	0.0514159	0.111397	12	16	16	A2	Adipose. subcutaneous (GTEx)	EpiXcan	0.998707	gtex_sf	0.999981
6497	ENSG00000166167	BTRC	-0.0189016	0.0105234	0.98492	0.0247318	0.0605369	1.07763e-05	3.7009e-05	24	33	33	A2	Adipose. subcutaneous (GTEx)	EpiXcan	0.998707	gtex_sf	0.999981
6498	ENSG00000065882	TBC1D1	-0.0188155	-0.0127714	0.984988	0.00867393	0.0465724	0.000113863	0.000346473	5	5	5	A2	Adipose. subcutaneous (GTEx)	EpiXcan	0.998707	gtex_sf	0.999981
6499	ENSG00000132471	WBP2	-0.0187993	0.00623646	0.985001	0.0720137	0.149984	2.7599e-13	1.98755e-12	15	21	21	A2	Adipose. subcutaneous (GTEx)	EpiXcan	0.998707	gtex_sf	0.999981
6500	ENSG00000164713	BRI3	0.0185085	0.0211256	0.985233	0.0276497	0.0518409	3.69752e-05	0.00011939	22	27	27	A2	Adipose. subcutaneous (GTEx)	EpiXcan	0.998707	gtex_sf	0.999981
6501	ENSG00000174109	C16orf91	0.0183273	0.000526826	0.985378	0.00895981	0.0268712	0.00353737	0.00895014	8	9	9	A2	Adipose. subcutaneous (GTEx)	EpiXcan	0.998707	gtex_sf	0.999981
6502	ENSG00000129595	EPB41L4A	0.0181899	-5.56858e-05	0.985487	0.131048	0.167007	1.39678e-14	1.1167e-13	35	41	41	A2	Adipose. subcutaneous (GTEx)	EpiXcan	0.998707	gtex_sf	0.999981
6503	ENSG00000162669	HFM1	-0.017921	-0.0017456	0.985702	0.137455	0.360639	7.81983e-35	1.9915e-33	49	62	62	A2	Adipose. subcutaneous (GTEx)	EpiXcan	0.998707	gtex_sf	0.999981
6504	ENSG00000134201	GSTM5	0.0174148	0.00033064	0.986106	0.268859	0.31149	1.66397e-28	3.07483e-27	76	90	90	A2	Adipose. subcutaneous (GTEx)	EpiXcan	0.998707	gtex_sf	0.999981
6505	ENSG00000112379	ARFGEF3	-0.0172769	-0.00772342	0.986216	0.00810286	0.042282	0.000252758	0.000737886	5	5	5	A2	Adipose. subcutaneous (GTEx)	EpiXcan	0.998707	gtex_sf	0.999981
6506	ENSG00000158856	DMTN	-0.0171439	0.0160374	0.986322	0.0224545	0.105177	2.40374e-09	1.23285e-08	18	22	22	A2	Adipose. subcutaneous (GTEx)	EpiXcan	0.998707	gtex_sf	0.999981
6507	ENSG00000139364	TMEM132B	-0.0169356	-0.0412473	0.986488	0.0125879	0.0347545	0.000884908	0.00241287	17	23	23	A2	Adipose. subcutaneous (GTEx)	EpiXcan	0.998707	gtex_sf	0.999981
6508	ENSG00000196196	HRCT1	0.0167441	0.000859422	0.986641	0.122049	0.267788	8.30381e-24	1.1905e-22	14	17	17	A2	Adipose. subcutaneous (GTEx)	EpiXcan	0.998707	gtex_sf	0.999981
6509	ENSG00000110786	PTPN5	0.0166982	-0.00956256	0.986677	0.126936	0.279256	1.10146e-25	1.74724e-24	88	107	107	A2	Adipose. subcutaneous (GTEx)	EpiXcan	0.998707	gtex_sf	0.999981
6510	ENSG00000063046	EIF4B	0.0160945	0.000995754	0.987159	0.0823667	0.21636	4.86885e-19	5.28257e-18	23	29	29	A2	Adipose. subcutaneous (GTEx)	EpiXcan	0.998707	gtex_sf	0.999981
6511	ENSG00000270175	AC023509.4	-0.0160244	-0.0183449	0.987215	0.0231137	0.0320469	0.00147356	0.00390617	9	13	13	A2	Adipose. subcutaneous (GTEx)	EpiXcan	0.998707	gtex_sf	0.999981
6512	ENSG00000099917	MED15	0.0157728	-0.00951122	0.987416	0.15016	0.309724	3.97165e-28	7.14132e-27	18	20	20	A2	Adipose. subcutaneous (GTEx)	EpiXcan	0.998707	gtex_sf	0.999981
6513	ENSG00000105617	LENG1	0.015677	-0.00707048	0.987492	0.0044169	0.026394	0.00381668	0.00960651	12	21	21	A2	Adipose. subcutaneous (GTEx)	EpiXcan	0.998707	gtex_sf	0.999981
6514	ENSG00000167103	PIP5KL1	0.0156588	0.00168486	0.987507	0.145518	0.317886	2.42659e-29	4.70765e-28	25	31	31	A2	Adipose. subcutaneous (GTEx)	EpiXcan	0.998707	gtex_sf	0.999981
6515	ENSG00000196792	STRN3	0.0155541	0.00957755	0.98759	0.0435048	0.133957	1.57094e-11	9.85852e-11	20	24	24	A2	Adipose. subcutaneous (GTEx)	EpiXcan	0.998707	gtex_sf	0.999981
6516	ENSG00000116885	OSCP1	-0.015297	-0.017389	0.987795	0.0532859	0.0638266	4.7988e-06	1.7213e-05	38	46	46	A2	Adipose. subcutaneous (GTEx)	EpiXcan	0.998707	gtex_sf	0.999981
6517	ENSG00000251322	SHANK3	-0.0152835	-0.00062662	0.987806	0.0320869	0.0935196	2.89028e-08	1.33128e-07	4	4	4	A2	Adipose. subcutaneous (GTEx)	EpiXcan	0.998707	gtex_sf	0.999981
6518	ENSG00000164615	CAMLG	0.0152381	0.00166748	0.987842	0.0948361	0.197492	2.68062e-17	2.58235e-16	10	12	12	A2	Adipose. subcutaneous (GTEx)	EpiXcan	0.998707	gtex_sf	0.999981
6519	ENSG00000167384	ZNF180	0.0152207	0.0122858	0.987856	0.0163442	0.0277747	0.00291759	0.0074697	20	26	26	A2	Adipose. subcutaneous (GTEx)	EpiXcan	0.998707	gtex_sf	0.999981
6520	ENSG00000144792	ZNF660	-0.0152197	-0.00248446	0.987857	0.134599	0.373535	4.41544e-36	1.21031e-34	14	19	19	A2	Adipose. subcutaneous (GTEx)	EpiXcan	0.998707	gtex_sf	0.999981
6521	ENSG00000227039	ITGB2-AS1	0.0152155	0.00629507	0.98786	0.0292976	0.0647175	4.08772e-06	1.47797e-05	14	17	17	A2	Adipose. subcutaneous (GTEx)	EpiXcan	0.998707	gtex_sf	0.999981
6522	ENSG00000141425	RPRD1A	-0.0148702	-0.00201854	0.988136	0.061846	0.189574	2.24466e-16	2.03897e-15	14	15	15	A2	Adipose. subcutaneous (GTEx)	EpiXcan	0.998707	gtex_sf	0.999981
6523	ENSG00000100490	CDKL1	-0.0148569	0.0932819	0.988146	0.0117616	0.0269458	0.00360434	0.0091015	11	15	15	A2	Adipose. subcutaneous (GTEx)	EpiXcan	0.998707	gtex_sf	0.999981
6524	ENSG00000231768	LINC01354	0.0145044	0.028953	0.988428	0.0281783	0.0251513	0.00448743	0.0112162	38	44	44	A2	Adipose. subcutaneous (GTEx)	EpiXcan	0.998707	gtex_sf	0.999981
6525	ENSG00000079459	FDFT1	-0.0140749	0.00847919	0.98877	0.0296277	0.0663509	2.93459e-06	1.08057e-05	6	8	8	A2	Adipose. subcutaneous (GTEx)	EpiXcan	0.998707	gtex_sf	0.999981
6526	ENSG00000106290	TAF6	0.0140371	0.00906106	0.9888	0.0234634	0.0791468	3.12935e-07	1.29072e-06	15	21	21	A2	Adipose. subcutaneous (GTEx)	EpiXcan	0.998707	gtex_sf	0.999981
6527	ENSG00000116957	TBCE	-0.0139888	-0.0165156	0.988839	0.0111659	0.102584	3.88496e-09	1.95814e-08	4	7	7	A2	Adipose. subcutaneous (GTEx)	EpiXcan	0.998707	gtex_sf	0.999981
6528	ENSG00000140092	FBLN5	-0.0134489	0.00291004	0.98927	0.0197852	0.0343893	0.00100983	0.00273485	27	29	29	A2	Adipose. subcutaneous (GTEx)	EpiXcan	0.998707	gtex_sf	0.999981
6529	ENSG00000114805	PLCH1	0.0133299	0.00265946	0.989365	0.0115859	0.0320209	0.0011822	0.00317223	7	8	8	A2	Adipose. subcutaneous (GTEx)	EpiXcan	0.998707	gtex_sf	0.999981
6530	ENSG00000152749	GPR180	-0.0132579	0.00110827	0.989422	0.197026	0.369015	1.80454e-35	4.7601e-34	22	28	28	A2	Adipose. subcutaneous (GTEx)	EpiXcan	0.998707	gtex_sf	0.999981
6531	ENSG00000198851	CD3E	-0.0127287	0.00489085	0.989844	0.0207397	0.0103101	0.0726558	0.153428	23	26	26	A2	Adipose. subcutaneous (GTEx)	EpiXcan	0.998707	gtex_sf	0.999981
6532	ENSG00000131845	ZNF304	-0.0126241	-0.0012513	0.989928	0.0949251	0.21481	6.0519e-19	6.52069e-18	18	21	21	A2	Adipose. subcutaneous (GTEx)	EpiXcan	0.998707	gtex_sf	0.999981
6533	ENSG00000132646	PCNA	0.0124731	0.00586227	0.990048	0.0106122	0.0693344	2.24798e-06	8.38993e-06	6	8	8	A2	Adipose. subcutaneous (GTEx)	EpiXcan	0.998707	gtex_sf	0.999981
6534	ENSG00000176485	PLA2G16	-0.0119326	-0.00298939	0.990479	0.0171598	0.0904699	3.61178e-08	1.64789e-07	4	6	6	A2	Adipose. subcutaneous (GTEx)	EpiXcan	0.998707	gtex_sf	0.999981
6535	ENSG00000204576	PRR3	0.0119292	-0.0513503	0.990482	0.00613667	0.0346249	0.000947931	0.00257819	8	14	14	A2	Adipose. subcutaneous (GTEx)	EpiXcan	0.998707	gtex_sf	0.999981
6536	ENSG00000213015	ZNF580	0.0116347	0.0228671	0.990717	0.0292733	0.0534803	2.99726e-05	9.76341e-05	5	6	6	A2	Adipose. subcutaneous (GTEx)	EpiXcan	0.998707	gtex_sf	0.999981
6537	ENSG00000213347	MXD3	-0.0115833	-0.00366643	0.990758	0.104075	0.304985	2.62342e-28	4.79091e-27	28	32	32	A2	Adipose. subcutaneous (GTEx)	EpiXcan	0.998707	gtex_sf	0.999981
6538	ENSG00000162981	FAM84A	0.0111514	0.0641903	0.991103	0.0135305	0.0111032	0.0606622	0.129725	9	10	10	A2	Adipose. subcutaneous (GTEx)	EpiXcan	0.998707	gtex_sf	0.999981
6539	ENSG00000172935	MRGPRF	0.0110734	-0.00441243	0.991165	0.0637429	0.103861	4.60849e-09	2.30869e-08	14	14	14	A2	Adipose. subcutaneous (GTEx)	EpiXcan	0.998707	gtex_sf	0.999981
6540	ENSG00000112759	SLC29A1	-0.0110462	-0.00215552	0.991187	0.0104995	0.0302418	0.0020152	0.00526721	14	20	20	A2	Adipose. subcutaneous (GTEx)	EpiXcan	0.998707	gtex_sf	0.999981
6541	ENSG00000197558	SSPO	0.0107675	-0.0103604	0.991409	0.0336461	0.050095	6.65151e-05	0.000208056	34	40	40	A2	Adipose. subcutaneous (GTEx)	EpiXcan	0.998707	gtex_sf	0.999981
6542	ENSG00000112139	MDGA1	0.0106536	0.000166009	0.9915	0.439826	0.517133	1.23327e-57	8.81347e-56	60	68	68	A2	Adipose. subcutaneous (GTEx)	EpiXcan	0.998707	gtex_sf	0.999981
6543	ENSG00000143458	GABPB2	0.0104103	0.0114862	0.991694	0.0682384	0.084414	1.01771e-07	4.4284e-07	22	26	26	A2	Adipose. subcutaneous (GTEx)	EpiXcan	0.998707	gtex_sf	0.999981
6544	ENSG00000135926	TMBIM1	0.0103482	-0.00520671	0.991743	0.112391	0.133211	5.16945e-12	3.37726e-11	39	44	44	A2	Adipose. subcutaneous (GTEx)	EpiXcan	0.998707	gtex_sf	0.999981
6545	ENSG00000085514	PILRA	0.0102718	0.00067311	0.991804	0.192909	0.502172	4.9136e-55	3.1571e-53	17	21	21	A2	Adipose. subcutaneous (GTEx)	EpiXcan	0.998707	gtex_sf	0.999981
6546	ENSG00000112877	CEP72	-0.0101968	-0.00329621	0.991864	0.0514687	0.127844	2.27413e-11	1.40883e-10	11	20	20	A2	Adipose. subcutaneous (GTEx)	EpiXcan	0.998707	gtex_sf	0.999981
6547	ENSG00000197375	SLC22A5	0.0101578	-0.00415624	0.991895	0.0278498	0.102723	4.60148e-09	2.30601e-08	8	12	12	A2	Adipose. subcutaneous (GTEx)	EpiXcan	0.998707	gtex_sf	0.999981
6548	ENSG00000122033	MTIF3	0.00969715	0.00344704	0.992263	0.0680189	0.388668	2.86734e-38	8.56352e-37	7	11	11	A2	Adipose. subcutaneous (GTEx)	EpiXcan	0.998707	gtex_sf	0.999981
6549	ENSG00000160888	IER2	0.00911628	0.0315578	0.992726	0.0141935	0.0155164	0.0283431	0.0636526	13	16	16	A2	Adipose. subcutaneous (GTEx)	EpiXcan	0.998707	gtex_sf	0.999981
6550	ENSG00000221829	FANCG	-0.00911439	-0.00110693	0.992728	0.0507802	0.226444	2.552e-20	3.01398e-19	20	23	23	A2	Adipose. subcutaneous (GTEx)	EpiXcan	0.998707	gtex_sf	0.999981
6551	ENSG00000107957	SH3PXD2A	-0.00905837	0.0303592	0.992773	0.015465	0.0189303	0.0149964	0.0349916	10	12	12	A2	Adipose. subcutaneous (GTEx)	EpiXcan	0.998707	gtex_sf	0.999981
6552	ENSG00000164010	ERMAP	0.0090232	-0.0111857	0.992801	0.0253097	0.0194913	0.0138697	0.0325251	16	16	16	A2	Adipose. subcutaneous (GTEx)	EpiXcan	0.998707	gtex_sf	0.999981
6553	ENSG00000026103	FAS	0.00879855	0.00198986	0.99298	0.134562	0.382508	4.77716e-37	1.37966e-35	26	31	31	A2	Adipose. subcutaneous (GTEx)	EpiXcan	0.998707	gtex_sf	0.999981
6554	ENSG00000152784	PRDM8	-0.00864601	-0.00662735	0.993102	0.0103103	0.0425133	0.000164899	0.000491749	9	16	16	A2	Adipose. subcutaneous (GTEx)	EpiXcan	0.998707	gtex_sf	0.999981
6555	ENSG00000154237	LRRK1	-0.00845281	-0.0192655	0.993256	0.0218066	0.180452	7.6025e-16	6.63478e-15	13	17	17	A2	Adipose. subcutaneous (GTEx)	EpiXcan	0.998707	gtex_sf	0.999981
6556	ENSG00000130731	METTL26	0.00836678	0.00646584	0.993324	0.0474285	0.645585	1.48393e-88	5.61768e-86	55	78	78	A2	Adipose. subcutaneous (GTEx)	EpiXcan	0.998707	gtex_sf	0.999981
6557	ENSG00000104979	C19orf53	0.00828457	0.00335813	0.99339	0.0239487	0.0923368	2.52194e-08	1.17047e-07	11	17	17	A2	Adipose. subcutaneous (GTEx)	EpiXcan	0.998707	gtex_sf	0.999981
6558	ENSG00000254986	DPP3	-0.00807499	-0.000578426	0.993557	0.063107	0.123239	5.18408e-11	3.10314e-10	26	28	28	A2	Adipose. subcutaneous (GTEx)	EpiXcan	0.998707	gtex_sf	0.999981
6559	ENSG00000196284	SUPT3H	0.00803895	-0.000714122	0.993586	0.0295964	0.0118901	0.0522426	0.112961	27	31	31	A2	Adipose. subcutaneous (GTEx)	EpiXcan	0.998707	gtex_sf	0.999981
6560	ENSG00000241015	TPM3P9	0.00793014	0.00236686	0.993673	0.235066	0.507056	6.57064e-56	4.40359e-54	32	43	43	A2	Adipose. subcutaneous (GTEx)	EpiXcan	0.998707	gtex_sf	0.999981
6561	ENSG00000197217	ENTPD4	-0.00791006	-0.00733048	0.993689	0.0400829	0.0562251	2.02524e-05	6.74453e-05	11	11	11	A2	Adipose. subcutaneous (GTEx)	EpiXcan	0.998707	gtex_sf	0.999981
6562	ENSG00000166788	SAAL1	-0.0078727	0.00435882	0.993719	0.132074	0.16206	4.28485e-14	3.3159e-13	42	48	48	A2	Adipose. subcutaneous (GTEx)	EpiXcan	0.998707	gtex_sf	0.999981
6563	ENSG00000023608	SNAPC1	-0.00752383	0.0120092	0.993997	0.0163904	0.0520134	4.52145e-05	0.000144297	13	15	15	A2	Adipose. subcutaneous (GTEx)	EpiXcan	0.998707	gtex_sf	0.999981
6564	ENSG00000151690	MFSD6	0.00738275	-0.0230573	0.994109	0.0139409	0.041742	0.000270035	0.000785149	20	26	26	A2	Adipose. subcutaneous (GTEx)	EpiXcan	0.998707	gtex_sf	0.999981
6565	ENSG00000186187	ZNRF1	0.00710434	-0.100774	0.994332	0.00663125	0.0269954	0.00352973	0.00893404	16	21	21	A2	Adipose. subcutaneous (GTEx)	EpiXcan	0.998707	gtex_sf	0.999981
6566	ENSG00000213699	SLC35F6	-0.00683784	-0.0152266	0.994544	0.0139554	0.0602657	8.09578e-06	2.82646e-05	15	21	21	A2	Adipose. subcutaneous (GTEx)	EpiXcan	0.998707	gtex_sf	0.999981
6567	ENSG00000166928	MS4A14	-0.00666186	-0.00100553	0.994685	0.305482	0.49747	2.14934e-53	1.26495e-51	34	37	37	A2	Adipose. subcutaneous (GTEx)	EpiXcan	0.998707	gtex_sf	0.999981
6568	ENSG00000243317	C7orf73	-0.00647287	-0.00324591	0.994835	0.169366	0.27476	1.98508e-24	2.94234e-23	26	27	27	A2	Adipose. subcutaneous (GTEx)	EpiXcan	0.998707	gtex_sf	0.999981
6569	ENSG00000173660	UQCRH	-0.00595686	-0.0257004	0.995247	0.0417609	0.0258572	0.00454115	0.0113444	29	39	39	A2	Adipose. subcutaneous (GTEx)	EpiXcan	0.998707	gtex_sf	0.999981
6570	ENSG00000106479	ZNF862	0.00577495	-0.0169955	0.995392	0.0146351	0.0656446	3.3977e-06	1.24195e-05	3	3	3	A2	Adipose. subcutaneous (GTEx)	EpiXcan	0.998707	gtex_sf	0.999981
6571	ENSG00000135750	KCNK1	0.0056819	0.000747136	0.995467	0.0139379	0.258252	4.82435e-23	6.60553e-22	5	8	8	A2	Adipose. subcutaneous (GTEx)	EpiXcan	0.998707	gtex_sf	0.999981
6572	ENSG00000107020	PLGRKT	0.00552323	0.058104	0.995593	0.0214612	0.223551	1.08265e-19	1.22394e-18	39	49	49	A2	Adipose. subcutaneous (GTEx)	EpiXcan	0.998707	gtex_sf	0.999981
6573	ENSG00000139200	PIANP	-0.00480252	-0.0112426	0.996168	0.016534	0.0195692	0.0133341	0.0313637	14	18	18	A2	Adipose. subcutaneous (GTEx)	EpiXcan	0.998707	gtex_sf	0.999981
6574	ENSG00000182636	NDN	0.00479923	0.0272123	0.996171	0.0128766	0.0363891	0.000709492	0.0019555	3	5	5	A2	Adipose. subcutaneous (GTEx)	EpiXcan	0.998707	gtex_sf	0.999981
6575	ENSG00000196230	TUBB	-0.00433266	0.00302677	0.996543	0.0178636	0.0334794	0.00111282	0.00299927	12	17	17	A2	Adipose. subcutaneous (GTEx)	EpiXcan	0.998707	gtex_sf	0.999981
6576	ENSG00000106034	CPED1	-0.00429084	0.00458579	0.996576	0.0570268	0.0352447	0.000527144	0.00147733	27	29	29	A2	Adipose. subcutaneous (GTEx)	EpiXcan	0.998707	gtex_sf	0.999981
6577	ENSG00000164144	ARFIP1	-0.00425854	-0.00223489	0.996602	0.214515	0.354654	1.0655e-33	2.58209e-32	67	80	80	A2	Adipose. subcutaneous (GTEx)	EpiXcan	0.998707	gtex_sf	0.999981
6578	ENSG00000116791	CRYZ	0.00422391	0.00949258	0.99663	0.299306	0.643146	1.30746e-83	3.3914e-81	26	32	32	A2	Adipose. subcutaneous (GTEx)	EpiXcan	0.998707	gtex_sf	0.999981
6579	ENSG00000214922	HLA-F-AS1	-0.00419705	0.00321149	0.996651	0.0291927	0.09329	1.77476e-08	8.37286e-08	25	34	34	A2	Adipose. subcutaneous (GTEx)	EpiXcan	0.998707	gtex_sf	0.999981
6580	ENSG00000124839	RAB17	0.00412025	0.101255	0.996713	0.00853662	0.0276827	0.00250455	0.00646302	11	12	12	A2	Adipose. subcutaneous (GTEx)	EpiXcan	0.998707	gtex_sf	0.999981
6581	ENSG00000134470	IL15RA	-0.00405981	0.022654	0.996761	0.0253339	0.0508949	5.80922e-05	0.000183348	14	20	20	A2	Adipose. subcutaneous (GTEx)	EpiXcan	0.998707	gtex_sf	0.999981
6582	ENSG00000175611	LINC00476	0.00405442	-0.000900931	0.996765	0.2727	0.466629	4.16906e-49	2.01365e-47	18	22	22	A2	Adipose. subcutaneous (GTEx)	EpiXcan	0.998707	gtex_sf	0.999981
6583	ENSG00000135318	NT5E	0.00395071	0.0109449	0.996848	0.0535839	0.0911368	4.07807e-08	1.8474e-07	26	34	34	A2	Adipose. subcutaneous (GTEx)	EpiXcan	0.998707	gtex_sf	0.999981
6584	ENSG00000109756	RAPGEF2	0.00391327	0.00582228	0.996878	0.00813859	0.0431917	0.000218891	0.000643309	3	3	3	A2	Adipose. subcutaneous (GTEx)	EpiXcan	0.998707	gtex_sf	0.999981
6585	ENSG00000135441	BLOC1S1	-0.00362248	0.00640425	0.99711	0.0159697	0.0521196	3.84966e-05	0.000124045	5	5	5	A2	Adipose. subcutaneous (GTEx)	EpiXcan	0.998707	gtex_sf	0.999981
6586	ENSG00000114473	IQCG	0.00354926	-0.00618961	0.997168	0.0230438	0.0969744	1.33513e-08	6.38701e-08	6	7	7	A2	Adipose. subcutaneous (GTEx)	EpiXcan	0.998707	gtex_sf	0.999981
6587	ENSG00000213809	KLRK1	-0.00331557	0.00848784	0.997355	0.101937	0.104786	3.27063e-09	1.65624e-08	86	118	118	A2	Adipose. subcutaneous (GTEx)	EpiXcan	0.998707	gtex_sf	0.999981
6588	ENSG00000163945	UVSSA	0.00330431	0.00134127	0.997364	0.307768	0.490285	2.32447e-54	1.43431e-52	52	67	67	A2	Adipose. subcutaneous (GTEx)	EpiXcan	0.998707	gtex_sf	0.999981
6589	ENSG00000126790	L3HYPDH	-0.00314758	0.00490573	0.997489	0.246995	0.520384	2.7086e-57	1.9065e-55	34	41	41	A2	Adipose. subcutaneous (GTEx)	EpiXcan	0.998707	gtex_sf	0.999981
6590	ENSG00000101144	BMP7	0.00307149	0.0197743	0.997549	0.0616196	0.0214741	0.00971363	0.0232778	54	64	64	A2	Adipose. subcutaneous (GTEx)	EpiXcan	0.998707	gtex_sf	0.999981
6591	ENSG00000232112	TMA7	0.00295748	0.0471131	0.99764	0.0129312	0.0106602	0.0694778	0.147072	16	19	19	A2	Adipose. subcutaneous (GTEx)	EpiXcan	0.998707	gtex_sf	0.999981
6592	ENSG00000237975	FLG-AS1	-0.00294853	-0.00271849	0.997647	0.218686	0.528459	3.1023e-59	2.38758e-57	21	26	26	A2	Adipose. subcutaneous (GTEx)	EpiXcan	0.998707	gtex_sf	0.999981
6593	ENSG00000127947	PTPN12	0.00178718	-0.001261	0.998574	0.12883	0.220592	1.49586e-19	1.67889e-18	41	47	47	A2	Adipose. subcutaneous (GTEx)	EpiXcan	0.99938	gtex_sf	0.999981
6594	ENSG00000162493	PDPN	-0.00172608	-0.00815093	0.998623	0.0611849	0.0687864	2.3247e-06	8.66705e-06	34	53	53	A2	Adipose. subcutaneous (GTEx)	EpiXcan	0.99938	gtex_sf	0.999981
6595	ENSG00000214517	PPME1	0.00130602	-0.0162949	0.998958	0.100697	0.148019	5.94453e-13	4.1926e-12	30	35	35	A2	Adipose. subcutaneous (GTEx)	EpiXcan	0.999564	gtex_sf	0.999981
6596	ENSG00000140577	CRTC3	-0.000803341	0.00652746	0.999359	0.0406005	0.0685782	1.79059e-06	6.74398e-06	9	10	10	A2	Adipose. subcutaneous (GTEx)	EpiXcan	0.999766	gtex_sf	0.999981
6597	ENSG00000018510	AGPS	0.000672928	0.0187426	0.999463	0.011724	0.0256429	0.00458489	0.0114434	13	14	14	A2	Adipose. subcutaneous (GTEx)	EpiXcan	0.999766	gtex_sf	0.999981
6598	ENSG00000146192	FGD2	0.000452588	-0.0024615	0.999639	0.0363831	0.0965985	1.28661e-08	6.1612e-08	14	18	18	A2	Adipose. subcutaneous (GTEx)	EpiXcan	0.99979	gtex_sf	0.999981
6599	ENSG00000213930	GALT	-0.000139654	0.00464109	0.999889	0.0195077	0.0242735	0.00446866	0.0111713	15	16	16	A2	Adipose. subcutaneous (GTEx)	EpiXcan	0.999889	gtex_sf	0.999986

### Sheet: Adipose. subcutaneous (STARNET)
	gene	gene_name	zscore	effect_size	pvalue	var_g	pred_perf_r2	pred_perf_pval	pred_perf_qval	n_snps_used	n_snps_in_cov	n_snps_in_model	gwas	tissue	method	gwas_fdr	Tissue.keyword	fdr_all
1	ENSG00000159110	IFNAR2	-5.11131	-0.222582	3.19934e-07	0.230968	0.333961	7.04733e-53	2.05598e-51	41	76	48	A2	Adipose. subcutaneous (STARNET)	EpiXcan	0.00196631	starnet_sf	0.0121711
2	ENSG00000089127	OAS1	-4.00976	-0.84974	6.07813e-05	0.00714382	0.0497351	1.21939e-07	4.57614e-07	16	28	26	A2	Adipose. subcutaneous (STARNET)	EpiXcan	0.186781	starnet_sf	0.383613
3	ENSG00000120088	CRHR1	-3.80894	-0.15506	0.000139564	0.149213	0.439734	6.50366e-77	3.47726e-75	56	118	74	A2	Adipose. subcutaneous (STARNET)	EpiXcan	0.236334	starnet_sf	0.561041
4	ENSG00000204650	LINC02210	-3.76651	-0.166748	0.000165549	0.132449	0.655816	1.68631e-148	4.26986e-146	70	138	104	A2	Adipose. subcutaneous (STARNET)	EpiXcan	0.236334	starnet_sf	0.606134
5	ENSG00000109066	TMEM104	-3.72897	-1.36717	0.000192266	0.00273329	0.0509777	1.11389e-07	4.20017e-07	3	14	6	A2	Adipose. subcutaneous (STARNET)	EpiXcan	0.236334	starnet_sf	0.632056
6	ENSG00000214425	LRRC37A4P	3.61663	0.153163	0.000298462	0.146817	0.273245	1.52684e-41	3.16207e-40	73	104	82	A2	Adipose. subcutaneous (STARNET)	EpiXcan	0.275339	starnet_sf	0.721392
7	ENSG00000163814	CDCP1	-3.58001	-0.400694	0.000343578	0.0419821	0.0393175	3.53022e-06	1.15833e-05	34	53	39	A2	Adipose. subcutaneous (STARNET)	EpiXcan	0.275339	starnet_sf	0.750556
8	ENSG00000186868	MAPT	-3.55047	-0.286596	0.000384537	0.0469829	0.0981737	7.85698e-14	4.66552e-13	15	31	19	A2	Adipose. subcutaneous (STARNET)	EpiXcan	0.275339	starnet_sf	0.777147
9	ENSG00000130818	ZNF426	-3.53798	-0.66461	0.000403197	0.0101819	0.011575	0.0126712	0.0282893	15	29	18	A2	Adipose. subcutaneous (STARNET)	EpiXcan	0.275339	starnet_sf	0.784162
10	ENSG00000100344	PNPLA3	-3.42895	-1.25593	0.000605911	0.00512457	0.0324656	2.46681e-05	7.42756e-05	11	13	12	A2	Adipose. subcutaneous (STARNET)	EpiXcan	0.372393	starnet_sf	0.888163
11	ENSG00000107669	ATE1	-3.36195	-0.508676	0.000773935	0.0198795	0.0356772	1.07484e-05	3.3694e-05	29	42	30	A2	Adipose. subcutaneous (STARNET)	EpiXcan	0.432419	starnet_sf	0.950268
12	ENSG00000175164	ABO	3.21862	0.594108	0.0012881	0.0164502	0.41177	5.60347e-70	2.54049e-68	14	55	29	A2	Adipose. subcutaneous (STARNET)	EpiXcan	0.620776	starnet_sf	0.999981
13	ENSG00000186377	CYP4X1	3.21311	0.31919	0.00131306	0.0502093	0.0450963	6.75209e-07	2.38267e-06	33	50	42	A2	Adipose. subcutaneous (STARNET)	EpiXcan	0.620776	starnet_sf	0.999981
14	ENSG00000126522	ASL	3.1308	0.967038	0.00174328	0.00651802	0.0167065	0.00255196	0.00619412	5	14	9	A2	Adipose. subcutaneous (STARNET)	EpiXcan	0.765301	starnet_sf	0.999981
15	ENSG00000163472	TMEM79	3.0838	0.461514	0.00204375	0.0151592	0.0174163	0.00209715	0.00512636	14	48	21	A2	Adipose. subcutaneous (STARNET)	EpiXcan	0.796229	starnet_sf	0.999981
16	ENSG00000090263	MRPS33	-3.07959	-0.332549	0.00207284	0.0399081	0.105296	6.34251e-15	4.01115e-14	20	32	22	A2	Adipose. subcutaneous (STARNET)	EpiXcan	0.796229	starnet_sf	0.999981
17	ENSG00000123191	ATP7B	3.0165	0.137124	0.00255714	0.174341	0.245978	1.34917e-36	2.39179e-35	22	28	27	A2	Adipose. subcutaneous (STARNET)	EpiXcan	0.899962	starnet_sf	0.999981
18	ENSG00000130695	CEP85	-3.00731	-0.690663	0.00263575	0.00851723	0.017634	0.00201116	0.00492425	7	14	9	A2	Adipose. subcutaneous (STARNET)	EpiXcan	0.899962	starnet_sf	0.999981
19	ENSG00000232629	HLA-DQB2	-2.94035	-0.119281	0.00327845	0.26332	0.707834	4.39171e-176	1.90118e-173	39	132	49	A2	Adipose. subcutaneous (STARNET)	EpiXcan	0.910888	starnet_sf	0.999981
20	ENSG00000230583	GTF2IRD1P1	2.92609	0.516923	0.00343248	0.00968659	0.0218228	0.000619337	0.00160485	14	19	15	A2	Adipose. subcutaneous (STARNET)	EpiXcan	0.910888	starnet_sf	0.999981
21	ENSG00000120341	SEC16B	-2.90882	-0.32672	0.00362795	0.0420265	0.0771959	3.86727e-11	1.90454e-10	31	45	33	A2	Adipose. subcutaneous (STARNET)	EpiXcan	0.910888	starnet_sf	0.999981
22	ENSG00000177352	CCDC71	2.90182	5.73349	0.00371	8.92438e-05	0.014772	0.00495622	0.0116219	1	7	4	A2	Adipose. subcutaneous (STARNET)	EpiXcan	0.910888	starnet_sf	0.999981
23	ENSG00000184319	RPL23AP82	-2.90161	-0.213256	0.00371246	0.119281	0.154699	7.79535e-22	7.52074e-21	34	82	44	A2	Adipose. subcutaneous (STARNET)	EpiXcan	0.910888	starnet_sf	0.999981
24	ENSG00000158315	RHBDL2	2.89496	0.221671	0.00379204	0.0859934	0.0699633	3.72801e-10	1.70867e-09	51	60	59	A2	Adipose. subcutaneous (STARNET)	EpiXcan	0.910888	starnet_sf	0.999981
25	ENSG00000131697	NPHP4	2.88339	0.321366	0.00393417	0.0448305	0.0574877	1.52452e-08	6.17911e-08	26	60	34	A2	Adipose. subcutaneous (STARNET)	EpiXcan	0.910888	starnet_sf	0.999981
26	ENSG00000136754	ABI1	-2.82103	-0.537359	0.0047869	0.0150826	0.0226446	0.000461931	0.00121385	24	46	30	A2	Adipose. subcutaneous (STARNET)	EpiXcan	0.910888	starnet_sf	0.999981
27	ENSG00000170515	PA2G4	-2.78824	-0.579577	0.00529949	0.0151581	0.0231967	0.000404378	0.00107016	14	20	19	A2	Adipose. subcutaneous (STARNET)	EpiXcan	0.910888	starnet_sf	0.999981
28	ENSG00000166002	SMCO4	2.78732	0.419056	0.0053146	0.021131	0.0560279	1.57415e-08	6.36296e-08	10	28	10	A2	Adipose. subcutaneous (STARNET)	EpiXcan	0.910888	starnet_sf	0.999981
29	ENSG00000148498	PARD3	2.76184	0.291983	0.00574758	0.0352729	0.054013	3.32148e-08	1.30525e-07	33	39	34	A2	Adipose. subcutaneous (STARNET)	EpiXcan	0.910888	starnet_sf	0.999981
30	ENSG00000127952	STYXL1	2.7537	0.139523	0.00589257	0.227072	0.422725	2.09481e-71	9.8295e-70	20	37	27	A2	Adipose. subcutaneous (STARNET)	EpiXcan	0.910888	starnet_sf	0.999981
31	ENSG00000124541	RRP36	-2.74278	-0.295984	0.00609208	0.0378492	0.0224674	0.000499451	0.00130732	49	62	57	A2	Adipose. subcutaneous (STARNET)	EpiXcan	0.910888	starnet_sf	0.999981
32	ENSG00000063180	CA11	2.73783	0.699	0.0061846	0.00838254	0.0319274	2.77863e-05	8.32721e-05	4	6	4	A2	Adipose. subcutaneous (STARNET)	EpiXcan	0.910888	starnet_sf	0.999981
33	ENSG00000131401	NAPSB	-2.73259	-0.238732	0.00628378	0.0802611	0.208996	3.22742e-30	4.54004e-29	35	61	44	A2	Adipose. subcutaneous (STARNET)	EpiXcan	0.910888	starnet_sf	0.999981
34	ENSG00000154640	BTG3	-2.72962	-0.20103	0.00634068	0.125	0.201657	5.02477e-29	6.72978e-28	24	29	25	A2	Adipose. subcutaneous (STARNET)	EpiXcan	0.910888	starnet_sf	0.999981
35	ENSG00000184144	CNTN2	2.72917	0.15747	0.00634935	0.180797	0.284113	1.39389e-42	3.03178e-41	7	11	7	A2	Adipose. subcutaneous (STARNET)	EpiXcan	0.910888	starnet_sf	0.999981
36	ENSG00000105248	CCDC94	-2.72435	-0.466445	0.00644274	0.0133058	0.0203923	0.000844136	0.00214958	27	44	33	A2	Adipose. subcutaneous (STARNET)	EpiXcan	0.910888	starnet_sf	0.999981
37	ENSG00000135250	SRPK2	2.69898	1.36336	0.00695529	0.00155272	0.0273744	0.000112963	0.00031609	3	7	4	A2	Adipose. subcutaneous (STARNET)	EpiXcan	0.910888	starnet_sf	0.999981
38	ENSG00000150961	SEC24D	2.69622	1.06405	0.00701311	0.00261737	0.0116384	0.0124032	0.027728	23	51	29	A2	Adipose. subcutaneous (STARNET)	EpiXcan	0.910888	starnet_sf	0.999981
39	ENSG00000128513	POT1	2.69392	0.667425	0.00706163	0.00781659	0.0146012	0.00509047	0.0119263	16	25	25	A2	Adipose. subcutaneous (STARNET)	EpiXcan	0.910888	starnet_sf	0.999981
40	ENSG00000171723	GPHN	2.68688	0.909502	0.00721232	0.00601437	0.0187962	0.00136514	0.00339514	6	9	6	A2	Adipose. subcutaneous (STARNET)	EpiXcan	0.910888	starnet_sf	0.999981
41	ENSG00000153774	CFDP1	2.68477	0.264357	0.00725803	0.0541698	0.114666	3.19233e-16	2.18243e-15	12	24	17	A2	Adipose. subcutaneous (STARNET)	EpiXcan	0.910888	starnet_sf	0.999981
42	ENSG00000122783	C7orf49	-2.67282	-0.199256	0.00752168	0.0687079	0.140098	3.49277e-20	3.06359e-19	25	38	30	A2	Adipose. subcutaneous (STARNET)	EpiXcan	0.910888	starnet_sf	0.999981
43	ENSG00000214401	KANSL1-AS1	-2.66965	-0.324241	0.00759295	0.0206219	0.624649	3.0792e-135	5.50972e-133	26	116	59	A2	Adipose. subcutaneous (STARNET)	EpiXcan	0.910888	starnet_sf	0.999981
44	ENSG00000238142	BX284668.5	-2.6645	-0.165676	0.00771028	0.146415	0.163094	4.31483e-23	4.44057e-22	72	180	86	A2	Adipose. subcutaneous (STARNET)	EpiXcan	0.910888	starnet_sf	0.999981
45	ENSG00000164733	CTSB	2.66297	0.191253	0.00774544	0.0817737	0.154467	1.00528e-21	9.64325e-21	39	57	47	A2	Adipose. subcutaneous (STARNET)	EpiXcan	0.910888	starnet_sf	0.999981
46	ENSG00000130856	ZNF236	-2.66014	-0.440768	0.00781076	0.0194453	0.0347447	1.44003e-05	4.45076e-05	16	25	20	A2	Adipose. subcutaneous (STARNET)	EpiXcan	0.910888	starnet_sf	0.999981
47	ENSG00000150756	FAM173B	-2.64319	-0.849284	0.00821301	0.00619703	0.0328232	2.42989e-05	7.31966e-05	18	35	22	A2	Adipose. subcutaneous (STARNET)	EpiXcan	0.910888	starnet_sf	0.999981
48	ENSG00000225492	GBP1P1	-2.62671	-0.255533	0.00862147	0.0475474	0.204351	3.84919e-29	5.19156e-28	8	23	13	A2	Adipose. subcutaneous (STARNET)	EpiXcan	0.910888	starnet_sf	0.999981
49	ENSG00000176658	MYO1D	-2.62309	-0.939444	0.00871373	0.005193	0.0267919	0.000129661	0.000360037	3	13	3	A2	Adipose. subcutaneous (STARNET)	EpiXcan	0.910888	starnet_sf	0.999981
50	ENSG00000223477	LINC00842	-2.61035	-0.557814	0.00904499	0.0104252	0.0307871	4.29095e-05	0.000125951	11	59	20	A2	Adipose. subcutaneous (STARNET)	EpiXcan	0.910888	starnet_sf	0.999981
51	ENSG00000167528	ZNF641	-2.60827	-0.627993	0.00910017	0.0048967	0.0840529	6.52292e-12	3.39161e-11	4	9	5	A2	Adipose. subcutaneous (STARNET)	EpiXcan	0.910888	starnet_sf	0.999981
52	ENSG00000179406	LINC00174	-2.60683	-0.281252	0.00913852	0.0494462	0.067179	8.09234e-10	3.61395e-09	37	62	46	A2	Adipose. subcutaneous (STARNET)	EpiXcan	0.910888	starnet_sf	0.999981
53	ENSG00000164989	CCDC171	2.59804	0.544798	0.00937573	0.0116952	0.0308739	4.15507e-05	0.000122256	9	24	12	A2	Adipose. subcutaneous (STARNET)	EpiXcan	0.910888	starnet_sf	0.999981
54	ENSG00000094975	SUCO	-2.59711	-0.281351	0.00940117	0.0371329	0.090683	6.64571e-13	3.71296e-12	4	15	5	A2	Adipose. subcutaneous (STARNET)	EpiXcan	0.910888	starnet_sf	0.999981
55	ENSG00000100439	ABHD4	-2.59152	-0.503596	0.00955521	0.0129788	0.0804653	1.96972e-11	9.87802e-11	14	47	25	A2	Adipose. subcutaneous (STARNET)	EpiXcan	0.910888	starnet_sf	0.999981
56	ENSG00000099968	BCL2L13	2.58972	0.581718	0.00960528	0.0119014	0.0435097	1.10325e-06	3.80412e-06	5	8	6	A2	Adipose. subcutaneous (STARNET)	EpiXcan	0.910888	starnet_sf	0.999981
57	ENSG00000076685	NT5C2	2.58774	0.314548	0.0096608	0.0345422	0.24099	1.31553e-35	2.24897e-34	9	33	14	A2	Adipose. subcutaneous (STARNET)	EpiXcan	0.910888	starnet_sf	0.999981
58	ENSG00000137802	MAPKBP1	-2.58386	-0.19011	0.00977025	0.0654618	0.135019	6.8044e-19	5.4811e-18	22	34	27	A2	Adipose. subcutaneous (STARNET)	EpiXcan	0.910888	starnet_sf	0.999981
59	ENSG00000165731	RET	2.58272	0.449836	0.00980252	0.0115413	0.060262	2.60014e-09	1.11589e-08	2	5	5	A2	Adipose. subcutaneous (STARNET)	EpiXcan	0.910888	starnet_sf	0.999981
60	ENSG00000117500	TMED5	-2.57053	-0.343309	0.0101544	0.0281484	0.10711	5.23975e-15	3.33733e-14	11	33	16	A2	Adipose. subcutaneous (STARNET)	EpiXcan	0.910888	starnet_sf	0.999981
61	ENSG00000070882	OSBPL3	2.56909	0.298914	0.0101965	0.0308336	0.0435054	9.28072e-07	3.23164e-06	28	43	31	A2	Adipose. subcutaneous (STARNET)	EpiXcan	0.910888	starnet_sf	0.999981
62	ENSG00000197429	IPP	2.56569	0.591845	0.0102972	0.0072376	0.0162247	0.00319856	0.00767609	4	15	6	A2	Adipose. subcutaneous (STARNET)	EpiXcan	0.910888	starnet_sf	0.999981
63	ENSG00000167914	GSDMA	2.56253	0.0882481	0.0103913	0.301891	0.736155	9.57569e-193	6.11932e-190	5	12	9	A2	Adipose. subcutaneous (STARNET)	EpiXcan	0.910888	starnet_sf	0.999981
64	ENSG00000108395	TRIM37	-2.55987	-0.226341	0.0104711	0.0522555	0.179035	2.10773e-25	2.40934e-24	18	35	28	A2	Adipose. subcutaneous (STARNET)	EpiXcan	0.910888	starnet_sf	0.999981
65	ENSG00000180398	MCFD2	-2.55931	-0.0955848	0.010488	0.261188	0.295627	1.06164e-45	2.56705e-44	45	69	60	A2	Adipose. subcutaneous (STARNET)	EpiXcan	0.910888	starnet_sf	0.999981
66	ENSG00000224578	HNRNPA1P48	2.55338	0.662402	0.0106684	0.010301	0.0120762	0.0107546	0.0242078	12	24	16	A2	Adipose. subcutaneous (STARNET)	EpiXcan	0.910888	starnet_sf	0.999981
67	ENSG00000170537	TMC7	2.55075	0.530737	0.010749	0.0174648	0.0206884	0.000824875	0.00210333	17	60	25	A2	Adipose. subcutaneous (STARNET)	EpiXcan	0.910888	starnet_sf	0.999981
68	ENSG00000079950	STX7	-2.54512	-0.257134	0.010924	0.0563813	0.0987728	2.97452e-14	1.81035e-13	16	28	20	A2	Adipose. subcutaneous (STARNET)	EpiXcan	0.910888	starnet_sf	0.999981
69	ENSG00000025039	RRAGD	2.54461	0.401342	0.01094	0.0225641	0.0772801	4.16784e-11	2.04956e-10	14	19	19	A2	Adipose. subcutaneous (STARNET)	EpiXcan	0.910888	starnet_sf	0.999981
70	ENSG00000082175	PGR	2.54456	0.42686	0.0109414	0.0158402	0.0293838	6.47676e-05	0.000186174	22	32	25	A2	Adipose. subcutaneous (STARNET)	EpiXcan	0.910888	starnet_sf	0.999981
71	ENSG00000135070	ISCA1	2.54315	0.23348	0.0109857	0.0731859	0.0565547	1.8037e-08	7.26025e-08	61	123	69	A2	Adipose. subcutaneous (STARNET)	EpiXcan	0.910888	starnet_sf	0.999981
72	ENSG00000197563	PIGN	-2.53573	-0.143617	0.0112212	0.125899	0.232248	5.59374e-34	9.06618e-33	39	51	47	A2	Adipose. subcutaneous (STARNET)	EpiXcan	0.910888	starnet_sf	0.999981
73	ENSG00000103018	CYB5B	-2.53334	-0.294584	0.0112983	0.0262648	0.0373347	6.79419e-06	2.16935e-05	18	45	25	A2	Adipose. subcutaneous (STARNET)	EpiXcan	0.910888	starnet_sf	0.999981
74	ENSG00000165028	NIPSNAP3B	2.52911	0.735343	0.0114353	0.00588581	0.102403	1.67362e-14	1.03122e-13	7	37	9	A2	Adipose. subcutaneous (STARNET)	EpiXcan	0.910888	starnet_sf	0.999981
75	ENSG00000108379	WNT3	-2.51418	-0.305387	0.011931	0.0386651	0.0989179	5.58271e-14	3.34613e-13	11	18	12	A2	Adipose. subcutaneous (STARNET)	EpiXcan	0.910888	starnet_sf	0.999981
76	ENSG00000254473	AL354920.1	-2.50023	-0.428438	0.0124112	0.0243737	0.120697	7.27745e-17	5.19486e-16	7	23	16	A2	Adipose. subcutaneous (STARNET)	EpiXcan	0.910888	starnet_sf	0.999981
77	ENSG00000105339	DENND3	-2.50022	-0.290897	0.0124115	0.039495	0.0750358	5.31879e-11	2.6003e-10	21	36	26	A2	Adipose. subcutaneous (STARNET)	EpiXcan	0.910888	starnet_sf	0.999981
78	ENSG00000182923	CEP63	-2.49836	-0.284889	0.012477	0.0302982	0.0717301	2.10818e-10	9.84406e-10	15	26	19	A2	Adipose. subcutaneous (STARNET)	EpiXcan	0.910888	starnet_sf	0.999981
79	ENSG00000157764	BRAF	-2.49692	-0.527257	0.0125278	0.0171827	0.0459458	5.05493e-07	1.80466e-06	10	17	13	A2	Adipose. subcutaneous (STARNET)	EpiXcan	0.910888	starnet_sf	0.999981
80	ENSG00000227456	LINC00310	2.49544	0.73526	0.0125802	0.0075623	0.0301804	4.5777e-05	0.00013384	5	11	5	A2	Adipose. subcutaneous (STARNET)	EpiXcan	0.910888	starnet_sf	0.999981
81	ENSG00000197958	RPL12	-2.49481	-0.245739	0.0126026	0.0335947	0.0853469	4.12192e-12	2.1821e-11	29	45	40	A2	Adipose. subcutaneous (STARNET)	EpiXcan	0.910888	starnet_sf	0.999981
82	ENSG00000130684	ZNF337	-2.49246	-0.177695	0.0126862	0.051948	0.105477	7.97797e-15	5.00301e-14	8	24	10	A2	Adipose. subcutaneous (STARNET)	EpiXcan	0.910888	starnet_sf	0.999981
83	ENSG00000162869	PPP1R21	2.48992	0.257497	0.0127773	0.0361606	0.0725272	1.8876e-10	8.84482e-10	27	35	29	A2	Adipose. subcutaneous (STARNET)	EpiXcan	0.910888	starnet_sf	0.999981
84	ENSG00000251396	LINC01301	-2.4866	-0.139381	0.012897	0.130564	0.207603	1.77097e-30	2.5203e-29	17	25	18	A2	Adipose. subcutaneous (STARNET)	EpiXcan	0.910888	starnet_sf	0.999981
85	ENSG00000154518	ATP5G3	2.48386	0.393888	0.0129967	0.0144545	0.034918	1.20084e-05	3.74775e-05	7	10	7	A2	Adipose. subcutaneous (STARNET)	EpiXcan	0.910888	starnet_sf	0.999981
86	ENSG00000100994	PYGB	-2.48179	-0.215379	0.0130724	0.0714592	0.115631	3.18729e-16	2.18009e-15	36	81	48	A2	Adipose. subcutaneous (STARNET)	EpiXcan	0.910888	starnet_sf	0.999981
87	ENSG00000142046	TMEM91	-2.48077	-0.189566	0.01311	0.0404054	0.0889532	7.35644e-13	4.09641e-12	1	3	1	A2	Adipose. subcutaneous (STARNET)	EpiXcan	0.910888	starnet_sf	0.999981
88	ENSG00000101680	LAMA1	-2.47794	-0.570489	0.0132144	0.0128037	0.08185	1.23167e-11	6.24754e-11	18	65	23	A2	Adipose. subcutaneous (STARNET)	EpiXcan	0.910888	starnet_sf	0.999981
89	ENSG00000137310	TCF19	2.47668	0.254155	0.0132611	0.0474259	0.0987197	6.2406e-14	3.73046e-13	29	47	34	A2	Adipose. subcutaneous (STARNET)	EpiXcan	0.910888	starnet_sf	0.999981
90	ENSG00000125388	GRK4	2.47459	0.309929	0.0133387	0.0316968	0.268735	7.74217e-40	1.52794e-38	11	32	17	A2	Adipose. subcutaneous (STARNET)	EpiXcan	0.910888	starnet_sf	0.999981
91	ENSG00000104325	DECR1	-2.46637	-0.348521	0.0136492	0.0206606	0.011352	0.0131148	0.0292312	21	42	24	A2	Adipose. subcutaneous (STARNET)	EpiXcan	0.91613	starnet_sf	0.999981
92	ENSG00000129055	ANAPC13	-2.46468	-0.0828387	0.0137136	0.332204	0.47442	1.37006e-84	8.63204e-83	54	64	62	A2	Adipose. subcutaneous (STARNET)	EpiXcan	0.91613	starnet_sf	0.999981
93	ENSG00000163938	GNL3	2.45402	0.252638	0.0141268	0.0372944	0.117144	1.73871e-16	1.21087e-15	11	35	15	A2	Adipose. subcutaneous (STARNET)	EpiXcan	0.933586	starnet_sf	0.999981
94	ENSG00000075131	TIPIN	2.44702	0.106138	0.0144044	0.229859	0.537473	4.77908e-103	4.42312e-101	25	59	31	A2	Adipose. subcutaneous (STARNET)	EpiXcan	0.940339	starnet_sf	0.999981
95	ENSG00000171105	INSR	2.44376	0.399123	0.014535	0.0261457	0.034126	1.63002e-05	5.008e-05	18	38	24	A2	Adipose. subcutaneous (STARNET)	EpiXcan	0.940339	starnet_sf	0.999981
96	ENSG00000143811	PYCR2	-2.43073	-0.275064	0.0150683	0.0314012	0.0725492	2.00237e-10	9.36301e-10	2	31	2	A2	Adipose. subcutaneous (STARNET)	EpiXcan	0.964686	starnet_sf	0.999981
97	ENSG00000196683	TOMM7	2.42071	0.153634	0.0154902	0.121252	0.219106	7.23224e-32	1.08201e-30	32	43	41	A2	Adipose. subcutaneous (STARNET)	EpiXcan	0.973969	starnet_sf	0.999981
98	ENSG00000197321	SVIL	2.41878	0.217464	0.0155727	0.0814033	0.0238219	0.000331586	0.000884669	80	115	94	A2	Adipose. subcutaneous (STARNET)	EpiXcan	0.973969	starnet_sf	0.999981
99	ENSG00000128052	KDR	-2.41307	-0.75105	0.0158186	0.00540209	0.0104662	0.0177954	0.0390155	6	16	9	A2	Adipose. subcutaneous (STARNET)	EpiXcan	0.973969	starnet_sf	0.999981
100	ENSG00000115274	INO80B	-2.41242	-0.591874	0.0158472	0.0102894	0.0101014	0.0201803	0.0439713	19	25	23	A2	Adipose. subcutaneous (STARNET)	EpiXcan	0.973969	starnet_sf	0.999981
101	ENSG00000143753	DEGS1	2.40471	0.261912	0.0161852	0.0319601	0.0265404	0.000140869	0.000389947	28	32	30	A2	Adipose. subcutaneous (STARNET)	EpiXcan	0.979309	starnet_sf	0.999981
102	ENSG00000182836	PLCXD3	2.40319	0.711383	0.0162529	0.00677662	0.0205209	0.000833808	0.00212449	2	19	2	A2	Adipose. subcutaneous (STARNET)	EpiXcan	0.979309	starnet_sf	0.999981
103	ENSG00000155097	ATP6V1C1	-2.39962	-0.468413	0.0164121	0.0121185	0.0414646	1.82033e-06	6.16733e-06	5	9	6	A2	Adipose. subcutaneous (STARNET)	EpiXcan	0.979309	starnet_sf	0.999981
104	ENSG00000099290	WASHC2A	-2.39292	-0.222496	0.016715	0.0804394	0.475896	5.90815e-86	3.90578e-84	18	41	25	A2	Adipose. subcutaneous (STARNET)	EpiXcan	0.98081	starnet_sf	0.999981
105	ENSG00000198162	MAN1A2	-2.38688	-0.167301	0.0169921	0.0741521	0.216504	4.2562e-31	6.15499e-30	36	75	47	A2	Adipose. subcutaneous (STARNET)	EpiXcan	0.98081	starnet_sf	0.999981
106	ENSG00000107890	ANKRD26	-2.38417	-0.40828	0.0171177	0.0140957	0.0163301	0.00276138	0.00666984	44	100	54	A2	Adipose. subcutaneous (STARNET)	EpiXcan	0.98081	starnet_sf	0.999981
107	ENSG00000143028	SYPL2	-2.37622	-0.136061	0.0174912	0.147636	0.275278	3.57648e-41	7.29428e-40	23	46	26	A2	Adipose. subcutaneous (STARNET)	EpiXcan	0.98081	starnet_sf	0.999981
108	ENSG00000168000	BSCL2	-2.37177	-0.15341	0.017703	0.100241	0.279597	1.41901e-42	3.07642e-41	49	102	55	A2	Adipose. subcutaneous (STARNET)	EpiXcan	0.98081	starnet_sf	0.999981
109	ENSG00000156958	GALK2	2.36567	1.30041	0.0179975	0.00238293	0.0164836	0.0028309	0.00682795	5	25	9	A2	Adipose. subcutaneous (STARNET)	EpiXcan	0.98081	starnet_sf	0.999981
110	ENSG00000093072	ADA2	-2.36302	-0.53443	0.0181267	0.00747041	0.201462	7.33929e-29	9.74216e-28	11	32	16	A2	Adipose. subcutaneous (STARNET)	EpiXcan	0.98081	starnet_sf	0.999981
111	ENSG00000127603	MACF1	2.35752	0.267772	0.0183973	0.0269629	0.0297187	5.70236e-05	0.000165068	23	41	27	A2	Adipose. subcutaneous (STARNET)	EpiXcan	0.98081	starnet_sf	0.999981
112	ENSG00000155755	TMEM237	-2.35657	-0.543929	0.0184446	0.0177795	0.0718765	1.30596e-10	6.20831e-10	18	87	25	A2	Adipose. subcutaneous (STARNET)	EpiXcan	0.98081	starnet_sf	0.999981
113	ENSG00000182168	UNC5C	2.35188	0.324497	0.018679	0.0159677	0.0545928	4.08417e-08	1.59423e-07	20	57	28	A2	Adipose. subcutaneous (STARNET)	EpiXcan	0.98081	starnet_sf	0.999981
114	ENSG00000075651	PLD1	-2.35009	-0.304617	0.0187688	0.0374033	0.0286316	8.51453e-05	0.000241371	30	45	33	A2	Adipose. subcutaneous (STARNET)	EpiXcan	0.98081	starnet_sf	0.999981
115	ENSG00000113319	RASGRF2	-2.34786	-0.203059	0.0188816	0.0943643	0.438852	2.77784e-76	1.45053e-74	31	59	39	A2	Adipose. subcutaneous (STARNET)	EpiXcan	0.98081	starnet_sf	0.999981
116	ENSG00000146109	ABT1	2.34752	0.282526	0.0188991	0.0282151	0.0448511	5.79428e-07	2.05658e-06	16	32	21	A2	Adipose. subcutaneous (STARNET)	EpiXcan	0.98081	starnet_sf	0.999981
117	ENSG00000003056	M6PR	-2.34635	-2.13306	0.0189584	0.000664408	0.0143412	0.00495387	0.0116185	4	20	5	A2	Adipose. subcutaneous (STARNET)	EpiXcan	0.98081	starnet_sf	0.999981
118	ENSG00000131730	CKMT2	-2.34477	-0.25513	0.0190386	0.0615637	0.214706	5.24894e-32	7.88811e-31	24	52	30	A2	Adipose. subcutaneous (STARNET)	EpiXcan	0.98081	starnet_sf	0.999981
119	ENSG00000144331	ZNF385B	2.34148	0.502989	0.0192077	0.0159647	0.0334822	1.83882e-05	5.61862e-05	27	65	31	A2	Adipose. subcutaneous (STARNET)	EpiXcan	0.98081	starnet_sf	0.999981
120	ENSG00000160961	ZNF333	-2.33432	-0.225643	0.0195789	0.0600214	0.134088	2.88185e-19	2.37704e-18	13	20	17	A2	Adipose. subcutaneous (STARNET)	EpiXcan	0.98081	starnet_sf	0.999981
121	ENSG00000205978	NYNRIN	2.33295	0.33523	0.0196508	0.0318455	0.0421038	1.50904e-06	5.13863e-06	36	64	41	A2	Adipose. subcutaneous (STARNET)	EpiXcan	0.98081	starnet_sf	0.999981
122	ENSG00000184349	EFNA5	2.32854	0.413781	0.0198836	0.0207461	0.0484786	2.20546e-07	8.09675e-07	16	22	19	A2	Adipose. subcutaneous (STARNET)	EpiXcan	0.98081	starnet_sf	0.999981
123	ENSG00000063176	SPHK2	2.32134	0.499682	0.0202687	0.0158133	0.0236792	0.000283528	0.000760534	11	16	14	A2	Adipose. subcutaneous (STARNET)	EpiXcan	0.98081	starnet_sf	0.999981
124	ENSG00000117394	SLC2A1	2.31654	0.307966	0.020529	0.0214892	0.0123831	0.00982305	0.0222302	22	27	22	A2	Adipose. subcutaneous (STARNET)	EpiXcan	0.98081	starnet_sf	0.999981
125	ENSG00000169919	GUSB	-2.31545	-0.451159	0.0205883	0.0148355	0.0250948	0.000237798	0.000642489	9	22	9	A2	Adipose. subcutaneous (STARNET)	EpiXcan	0.98081	starnet_sf	0.999981
126	ENSG00000139405	RITA1	2.31462	0.255046	0.0206339	0.0579055	0.0836797	3.51402e-12	1.87136e-11	23	28	24	A2	Adipose. subcutaneous (STARNET)	EpiXcan	0.98081	starnet_sf	0.999981
127	ENSG00000115526	CHST10	2.3108	0.302597	0.020844	0.0267324	0.0388232	3.02588e-06	1.00043e-05	22	40	33	A2	Adipose. subcutaneous (STARNET)	EpiXcan	0.98081	starnet_sf	0.999981
128	ENSG00000138639	ARHGAP24	2.2918	0.620728	0.0219169	0.00912269	0.0577153	1.68425e-08	6.79983e-08	4	11	5	A2	Adipose. subcutaneous (STARNET)	EpiXcan	0.98081	starnet_sf	0.999981
129	ENSG00000031823	RANBP3	-2.2877	-0.459026	0.0221548	0.0101752	0.0204282	0.000839237	0.00213792	11	18	16	A2	Adipose. subcutaneous (STARNET)	EpiXcan	0.98081	starnet_sf	0.999981
130	ENSG00000257219	LINC02407	-2.28631	-0.273273	0.0222361	0.0377849	0.0161077	0.00313053	0.00751821	36	59	45	A2	Adipose. subcutaneous (STARNET)	EpiXcan	0.98081	starnet_sf	0.999981
131	ENSG00000273015	AC008124.1	2.28528	0.987484	0.0222967	0.00620936	0.0182174	0.00179603	0.00441522	9	18	10	A2	Adipose. subcutaneous (STARNET)	EpiXcan	0.98081	starnet_sf	0.999981
132	ENSG00000264364	DYNLL2	-2.2805	-0.259998	0.022578	0.0417436	0.0744449	9.97963e-11	4.7831e-10	14	42	23	A2	Adipose. subcutaneous (STARNET)	EpiXcan	0.98081	starnet_sf	0.999981
133	ENSG00000160932	LY6E	-2.27709	-0.258861	0.0227806	0.0438741	0.0313514	3.62316e-05	0.000107217	62	78	77	A2	Adipose. subcutaneous (STARNET)	EpiXcan	0.98081	starnet_sf	0.999981
134	ENSG00000105287	PRKD2	-2.27684	-0.22173	0.0227958	0.0556421	0.0757653	7.40892e-11	3.58815e-10	19	39	19	A2	Adipose. subcutaneous (STARNET)	EpiXcan	0.98081	starnet_sf	0.999981
135	ENSG00000064666	CNN2	2.2625	0.546445	0.0236667	0.0108425	0.025518	0.00017886	0.000489558	5	18	6	A2	Adipose. subcutaneous (STARNET)	EpiXcan	0.98081	starnet_sf	0.999981
136	ENSG00000162769	FLVCR1	2.25112	0.226923	0.0243782	0.036729	0.0826097	9.97425e-12	5.10505e-11	30	92	35	A2	Adipose. subcutaneous (STARNET)	EpiXcan	0.98081	starnet_sf	0.999981
137	ENSG00000243753	HLA-L	2.24692	0.20918	0.0246454	0.055585	0.671558	1.09432e-156	3.26352e-154	66	121	90	A2	Adipose. subcutaneous (STARNET)	EpiXcan	0.98081	starnet_sf	0.999981
138	ENSG00000163251	FZD5	2.2408	0.327336	0.0250391	0.0329172	0.0662945	1.12456e-09	4.95455e-09	17	54	23	A2	Adipose. subcutaneous (STARNET)	EpiXcan	0.98081	starnet_sf	0.999981
139	ENSG00000228436	AL139260.1	2.23717	0.137528	0.0252751	0.107828	0.155263	5.70732e-22	5.52215e-21	35	44	40	A2	Adipose. subcutaneous (STARNET)	EpiXcan	0.98081	starnet_sf	0.999981
140	ENSG00000064995	TAF11	-2.23608	-0.15015	0.0253468	0.0506201	0.0902493	4.32528e-13	2.43785e-12	16	43	17	A2	Adipose. subcutaneous (STARNET)	EpiXcan	0.98081	starnet_sf	0.999981
141	ENSG00000176834	VSIG10	2.23279	0.200745	0.025563	0.0829016	0.117392	1.55876e-16	1.08781e-15	40	105	47	A2	Adipose. subcutaneous (STARNET)	EpiXcan	0.98081	starnet_sf	0.999981
142	ENSG00000188525	AC010969.1	-2.2213	-0.457285	0.0263308	0.0134648	0.0689257	5.11042e-10	2.31852e-09	5	10	8	A2	Adipose. subcutaneous (STARNET)	EpiXcan	0.98081	starnet_sf	0.999981
143	ENSG00000168487	BMP1	2.21596	0.213936	0.0266941	0.0754155	0.0725449	1.68655e-10	7.94717e-10	40	54	46	A2	Adipose. subcutaneous (STARNET)	EpiXcan	0.98081	starnet_sf	0.999981
144	ENSG00000070814	TCOF1	-2.2137	-0.845259	0.0268493	0.00308586	0.010475	0.0173924	0.0381508	2	2	2	A2	Adipose. subcutaneous (STARNET)	EpiXcan	0.98081	starnet_sf	0.999981
145	ENSG00000250208	FZD10-AS1	2.21176	0.192257	0.0269829	0.0786242	0.143247	2.89065e-20	2.54377e-19	31	71	38	A2	Adipose. subcutaneous (STARNET)	EpiXcan	0.98081	starnet_sf	0.999981
146	ENSG00000156218	ADAMTSL3	-2.20787	-0.316842	0.0272535	0.0176884	0.0161666	0.00326649	0.00782792	20	35	25	A2	Adipose. subcutaneous (STARNET)	EpiXcan	0.98081	starnet_sf	0.999981
147	ENSG00000182310	SPACA6	2.20599	0.362631	0.027385	0.0139774	0.0223961	0.000511211	0.00133706	19	23	23	A2	Adipose. subcutaneous (STARNET)	EpiXcan	0.98081	starnet_sf	0.999981
148	ENSG00000104518	GSDMD	2.204	0.139152	0.0275243	0.14578	0.192892	6.89831e-28	8.84196e-27	39	52	47	A2	Adipose. subcutaneous (STARNET)	EpiXcan	0.98081	starnet_sf	0.999981
149	ENSG00000146374	RSPO3	-2.20333	-0.264322	0.0275716	0.0617594	0.0882056	1.56452e-12	8.52449e-12	21	53	25	A2	Adipose. subcutaneous (STARNET)	EpiXcan	0.98081	starnet_sf	0.999981
150	ENSG00000196735	HLA-DQA1	2.20032	0.269806	0.0277842	0.036074	0.309566	6.82743e-48	1.7519e-46	29	101	43	A2	Adipose. subcutaneous (STARNET)	EpiXcan	0.98081	starnet_sf	0.999981
151	ENSG00000163872	YEATS2	2.18624	0.358174	0.0287984	0.0186656	0.0565158	1.77109e-08	7.14185e-08	22	38	27	A2	Adipose. subcutaneous (STARNET)	EpiXcan	0.98081	starnet_sf	0.999981
152	ENSG00000163682	RPL9	2.18593	0.0970811	0.0288205	0.23644	0.738632	1.6645e-195	1.17566e-192	12	28	20	A2	Adipose. subcutaneous (STARNET)	EpiXcan	0.98081	starnet_sf	0.999981
153	ENSG00000186976	EFCAB6	2.18317	0.239468	0.0290237	0.0291063	0.0246858	0.000248816	0.00067037	37	54	41	A2	Adipose. subcutaneous (STARNET)	EpiXcan	0.98081	starnet_sf	0.999981
154	ENSG00000179409	GEMIN4	-2.18302	-0.311427	0.0290341	0.0239026	0.0665223	1.28957e-09	5.66296e-09	9	33	13	A2	Adipose. subcutaneous (STARNET)	EpiXcan	0.98081	starnet_sf	0.999981
155	ENSG00000124523	SIRT5	2.17977	1.21529	0.0292747	0.00248494	0.0303165	5.00311e-05	0.000145644	10	15	13	A2	Adipose. subcutaneous (STARNET)	EpiXcan	0.98081	starnet_sf	0.999981
156	ENSG00000115129	TP53I3	-2.17798	-0.199944	0.0294078	0.0512322	0.0721585	2.36244e-10	1.0993e-09	22	39	28	A2	Adipose. subcutaneous (STARNET)	EpiXcan	0.98081	starnet_sf	0.999981
157	ENSG00000087258	GNAO1	-2.17647	-0.269012	0.0295201	0.0223863	0.0503299	1.48714e-07	5.54526e-07	24	58	29	A2	Adipose. subcutaneous (STARNET)	EpiXcan	0.98081	starnet_sf	0.999981
158	ENSG00000204149	AGAP6	2.17619	0.843036	0.0295414	0.00449751	0.0331199	2.18657e-05	6.62238e-05	12	22	17	A2	Adipose. subcutaneous (STARNET)	EpiXcan	0.98081	starnet_sf	0.999981
159	ENSG00000023330	ALAS1	-2.17463	-0.260118	0.0296578	0.0311166	0.0549195	3.1914e-08	1.25708e-07	17	28	19	A2	Adipose. subcutaneous (STARNET)	EpiXcan	0.98081	starnet_sf	0.999981
160	ENSG00000101004	NINL	2.17426	0.441536	0.0296856	0.0119411	0.0128096	0.0085088	0.0194032	19	37	21	A2	Adipose. subcutaneous (STARNET)	EpiXcan	0.98081	starnet_sf	0.999981
161	ENSG00000258366	RTEL1	2.17192	0.714493	0.0298619	0.00571347	0.0313198	3.53299e-05	0.000104687	6	19	9	A2	Adipose. subcutaneous (STARNET)	EpiXcan	0.98081	starnet_sf	0.999981
162	ENSG00000181027	FKRP	-2.16867	-0.0853551	0.0301079	0.242174	0.354981	9.38834e-57	2.9645e-55	21	33	24	A2	Adipose. subcutaneous (STARNET)	EpiXcan	0.98081	starnet_sf	0.999981
163	ENSG00000174951	FUT1	2.16787	0.477123	0.0301685	0.0147547	0.044071	7.79275e-07	2.73551e-06	8	13	9	A2	Adipose. subcutaneous (STARNET)	EpiXcan	0.98081	starnet_sf	0.999981
164	ENSG00000272831	AC027644.3	-2.1651	-0.146099	0.0303798	0.0800722	0.160272	1.55542e-22	1.5462e-21	26	48	31	A2	Adipose. subcutaneous (STARNET)	EpiXcan	0.98081	starnet_sf	0.999981
165	ENSG00000056736	IL17RB	2.16312	0.165932	0.0305317	0.0959391	0.24734	5.24902e-37	9.4426e-36	14	22	19	A2	Adipose. subcutaneous (STARNET)	EpiXcan	0.98081	starnet_sf	0.999981
166	ENSG00000123836	PFKFB2	2.16101	2.05514	0.0306943	0.000625281	0.013236	0.00737345	0.016938	3	5	4	A2	Adipose. subcutaneous (STARNET)	EpiXcan	0.98081	starnet_sf	0.999981
167	ENSG00000172171	TEFM	2.15992	0.435221	0.0307787	0.00906593	0.0281827	8.6872e-05	0.000246058	4	7	5	A2	Adipose. subcutaneous (STARNET)	EpiXcan	0.98081	starnet_sf	0.999981
168	ENSG00000128645	HOXD1	2.15991	0.923169	0.0307798	0.00325698	0.0107659	0.0160393	0.0353443	23	52	30	A2	Adipose. subcutaneous (STARNET)	EpiXcan	0.98081	starnet_sf	0.999981
169	ENSG00000231389	HLA-DPA1	-2.15765	-0.141289	0.0309547	0.069363	0.0934757	3.25919e-13	1.84862e-12	52	95	62	A2	Adipose. subcutaneous (STARNET)	EpiXcan	0.98081	starnet_sf	0.999981
170	ENSG00000125459	MSTO1	2.15584	0.470628	0.0310961	0.00649761	0.016026	0.0033411	0.00799243	8	11	11	A2	Adipose. subcutaneous (STARNET)	EpiXcan	0.98081	starnet_sf	0.999981
171	ENSG00000103111	MON1B	2.15405	0.612754	0.0312362	0.00789231	0.0784951	2.90751e-11	1.44568e-10	3	6	5	A2	Adipose. subcutaneous (STARNET)	EpiXcan	0.98081	starnet_sf	0.999981
172	ENSG00000076003	MCM6	2.15245	0.249565	0.0313617	0.0614039	0.0721548	1.77914e-10	8.36583e-10	29	73	38	A2	Adipose. subcutaneous (STARNET)	EpiXcan	0.98081	starnet_sf	0.999981
173	ENSG00000130347	RTN4IP1	-2.15102	-0.556447	0.0314748	0.00792043	0.101747	2.06686e-14	1.26481e-13	18	30	24	A2	Adipose. subcutaneous (STARNET)	EpiXcan	0.98081	starnet_sf	0.999981
174	ENSG00000115339	GALNT3	2.15016	0.156823	0.0315429	0.103827	0.193225	7.95924e-28	1.01727e-26	33	47	42	A2	Adipose. subcutaneous (STARNET)	EpiXcan	0.98081	starnet_sf	0.999981
175	ENSG00000106113	CRHR2	2.14881	0.0893389	0.0316493	0.328062	0.422215	5.45195e-71	2.53874e-69	11	19	12	A2	Adipose. subcutaneous (STARNET)	EpiXcan	0.98081	starnet_sf	0.999981
176	ENSG00000152556	PFKM	2.14779	0.334526	0.0317307	0.0162585	0.104015	7.56651e-15	4.75609e-14	9	19	14	A2	Adipose. subcutaneous (STARNET)	EpiXcan	0.98081	starnet_sf	0.999981
177	ENSG00000143537	ADAM15	2.14598	0.23219	0.0318744	0.036505	0.106091	4.87854e-15	3.11465e-14	2	4	2	A2	Adipose. subcutaneous (STARNET)	EpiXcan	0.98081	starnet_sf	0.999981
178	ENSG00000110090	CPT1A	-2.14537	-0.550054	0.0319233	0.00822589	0.0154362	0.00402931	0.00954852	9	15	12	A2	Adipose. subcutaneous (STARNET)	EpiXcan	0.98081	starnet_sf	0.999981
179	ENSG00000228439	TSTD3	2.14448	0.306678	0.0319947	0.0187385	0.029528	5.82674e-05	0.000168476	21	31	23	A2	Adipose. subcutaneous (STARNET)	EpiXcan	0.98081	starnet_sf	0.999981
180	ENSG00000149554	CHEK1	2.14432	0.289848	0.0320072	0.0228273	0.0400401	1.90903e-06	6.45807e-06	22	31	28	A2	Adipose. subcutaneous (STARNET)	EpiXcan	0.98081	starnet_sf	0.999981
181	ENSG00000204310	AGPAT1	-2.14429	-1.57286	0.03201	0.00137271	0.0176404	0.00209279	0.00511663	5	40	7	A2	Adipose. subcutaneous (STARNET)	EpiXcan	0.98081	starnet_sf	0.999981
182	ENSG00000100243	CYB5R3	2.14246	0.289669	0.0321561	0.0354449	0.0680139	6.44844e-10	2.90007e-09	31	41	35	A2	Adipose. subcutaneous (STARNET)	EpiXcan	0.98081	starnet_sf	0.999981
183	ENSG00000162944	RFTN2	-2.14133	-0.500387	0.0322474	0.0128665	0.036398	8.30137e-06	2.6287e-05	7	51	8	A2	Adipose. subcutaneous (STARNET)	EpiXcan	0.98081	starnet_sf	0.999981
184	ENSG00000166135	HIF1AN	-2.13932	-0.616515	0.03241	0.00555656	0.0291854	6.40437e-05	0.000184282	10	23	14	A2	Adipose. subcutaneous (STARNET)	EpiXcan	0.98081	starnet_sf	0.999981
185	ENSG00000198198	SZT2	-2.13753	-0.327594	0.0325546	0.0162178	0.0338648	1.77931e-05	5.45042e-05	8	13	8	A2	Adipose. subcutaneous (STARNET)	EpiXcan	0.98081	starnet_sf	0.999981
186	ENSG00000197928	ZNF677	2.13644	0.48119	0.0326435	0.0161	0.0750385	8.98933e-11	4.31925e-10	35	80	46	A2	Adipose. subcutaneous (STARNET)	EpiXcan	0.98081	starnet_sf	0.999981
187	ENSG00000128944	KNSTRN	2.13383	0.0781009	0.0328564	0.350279	0.645513	3.51919e-146	8.43348e-144	16	52	18	A2	Adipose. subcutaneous (STARNET)	EpiXcan	0.98081	starnet_sf	0.999981
188	ENSG00000172687	ZNF738	-2.1331	-0.251396	0.0329169	0.0403477	0.0703988	2.55863e-10	1.18895e-09	42	89	51	A2	Adipose. subcutaneous (STARNET)	EpiXcan	0.98081	starnet_sf	0.999981
189	ENSG00000164342	TLR3	-2.12745	-0.331112	0.0333825	0.0385316	0.0396813	3.27105e-06	1.07697e-05	33	51	40	A2	Adipose. subcutaneous (STARNET)	EpiXcan	0.98081	starnet_sf	0.999981
190	ENSG00000108384	RAD51C	-2.12743	-0.212238	0.0333847	0.0531145	0.139084	8.66831e-20	7.4142e-19	17	22	21	A2	Adipose. subcutaneous (STARNET)	EpiXcan	0.98081	starnet_sf	0.999981
191	ENSG00000105186	ANKRD27	2.12636	0.201302	0.0334733	0.0172981	0.0470872	2.98413e-07	1.08587e-06	23	45	31	A2	Adipose. subcutaneous (STARNET)	EpiXcan	0.98081	starnet_sf	0.999981
192	ENSG00000196704	AMZ2	2.12553	0.321894	0.033542	0.0273386	0.0415936	1.63554e-06	5.55528e-06	32	46	37	A2	Adipose. subcutaneous (STARNET)	EpiXcan	0.98081	starnet_sf	0.999981
193	ENSG00000104067	TJP1	2.12488	0.518253	0.0335969	0.0093461	0.0353562	1.1306e-05	3.53756e-05	22	32	32	A2	Adipose. subcutaneous (STARNET)	EpiXcan	0.98081	starnet_sf	0.999981
194	ENSG00000146733	PSPH	-2.12451	-0.310571	0.0336272	0.0562361	0.096285	1.1956e-13	6.98515e-13	30	98	43	A2	Adipose. subcutaneous (STARNET)	EpiXcan	0.98081	starnet_sf	0.999981
195	ENSG00000114904	NEK4	2.12339	1.1313	0.0337212	0.00133519	0.0454376	5.60841e-07	1.99324e-06	10	15	13	A2	Adipose. subcutaneous (STARNET)	EpiXcan	0.98081	starnet_sf	0.999981
196	ENSG00000251474	RPL32P3	2.12207	0.128527	0.0338319	0.0695647	0.130829	1.33111e-18	1.05639e-17	17	83	19	A2	Adipose. subcutaneous (STARNET)	EpiXcan	0.98081	starnet_sf	0.999981
197	ENSG00000103544	C16orf62	2.1206	0.779916	0.0339554	0.00342374	0.0195766	0.000956524	0.00242017	12	26	18	A2	Adipose. subcutaneous (STARNET)	EpiXcan	0.98081	starnet_sf	0.999981
198	ENSG00000019169	MARCO	-2.11958	-0.147805	0.0340412	0.0761932	0.279121	3.69269e-42	7.90364e-41	10	23	14	A2	Adipose. subcutaneous (STARNET)	EpiXcan	0.98081	starnet_sf	0.999981
199	ENSG00000234616	JRK	2.11636	0.178973	0.034314	0.0811758	0.349101	2.41128e-55	7.45609e-54	20	49	31	A2	Adipose. subcutaneous (STARNET)	EpiXcan	0.98081	starnet_sf	0.999981
200	ENSG00000272631	AC067750.1	2.11362	0.249227	0.0345479	0.0349269	0.0589399	1.09884e-08	4.49997e-08	15	42	16	A2	Adipose. subcutaneous (STARNET)	EpiXcan	0.98081	starnet_sf	0.999981
201	ENSG00000168490	PHYHIP	2.1084	0.243943	0.0349963	0.0582022	0.06126	5.39322e-09	2.26532e-08	51	71	63	A2	Adipose. subcutaneous (STARNET)	EpiXcan	0.98081	starnet_sf	0.999981
202	ENSG00000090621	PABPC4	-2.1069	-0.229452	0.0351259	0.0367486	0.0780313	3.24749e-11	1.60995e-10	13	23	16	A2	Adipose. subcutaneous (STARNET)	EpiXcan	0.98081	starnet_sf	0.999981
203	ENSG00000066855	MTFR1	2.10684	0.445756	0.0351315	0.00705384	0.03799	5.65471e-06	1.81807e-05	9	19	13	A2	Adipose. subcutaneous (STARNET)	EpiXcan	0.98081	starnet_sf	0.999981
204	ENSG00000129422	MTUS1	-2.10504	-0.340667	0.035288	0.0280999	0.0650878	1.61172e-09	7.02933e-09	12	36	14	A2	Adipose. subcutaneous (STARNET)	EpiXcan	0.98081	starnet_sf	0.999981
205	ENSG00000271605	MILR1	2.10177	0.248765	0.0355731	0.0792939	0.142947	5.79192e-20	5.00499e-19	26	34	30	A2	Adipose. subcutaneous (STARNET)	EpiXcan	0.98081	starnet_sf	0.999981
206	ENSG00000131373	HACL1	-2.10152	-0.454206	0.0355951	0.0110944	0.0291408	7.21337e-05	0.00020636	18	41	19	A2	Adipose. subcutaneous (STARNET)	EpiXcan	0.98081	starnet_sf	0.999981
207	ENSG00000168528	SERINC2	2.10116	0.181483	0.0356268	0.0962582	0.151243	2.46489e-21	2.29714e-20	21	32	26	A2	Adipose. subcutaneous (STARNET)	EpiXcan	0.98081	starnet_sf	0.999981
208	ENSG00000113593	PPWD1	2.0928	0.470634	0.036367	0.00760688	0.0146185	0.00513479	0.0120219	9	24	10	A2	Adipose. subcutaneous (STARNET)	EpiXcan	0.98081	starnet_sf	0.999981
209	ENSG00000133059	DSTYK	-2.09185	-0.250053	0.0364523	0.0316999	0.203353	4.20908e-29	5.66559e-28	20	43	23	A2	Adipose. subcutaneous (STARNET)	EpiXcan	0.98081	starnet_sf	0.999981
210	ENSG00000185187	SIGIRR	-2.0898	-0.252231	0.0366356	0.0390714	0.163477	4.39603e-23	4.51375e-22	9	38	17	A2	Adipose. subcutaneous (STARNET)	EpiXcan	0.98081	starnet_sf	0.999981
211	ENSG00000119401	TRIM32	2.08887	0.261016	0.0367194	0.0290444	0.0627721	2.70339e-09	1.15909e-08	10	14	12	A2	Adipose. subcutaneous (STARNET)	EpiXcan	0.98081	starnet_sf	0.999981
212	ENSG00000105088	OLFM2	-2.0886	-0.139038	0.0367435	0.134249	0.42125	2.62143e-72	1.25194e-70	9	22	16	A2	Adipose. subcutaneous (STARNET)	EpiXcan	0.98081	starnet_sf	0.999981
213	ENSG00000180979	LRRC57	-2.08588	-0.324386	0.0369899	0.016989	0.0415076	1.89297e-06	6.40861e-06	14	17	14	A2	Adipose. subcutaneous (STARNET)	EpiXcan	0.98081	starnet_sf	0.999981
214	ENSG00000042317	SPATA7	2.08512	0.159301	0.0370588	0.0843661	0.173048	2.07616e-24	2.2689e-23	22	53	27	A2	Adipose. subcutaneous (STARNET)	EpiXcan	0.98081	starnet_sf	0.999981
215	ENSG00000127990	SGCE	-2.0848	-0.369599	0.0370876	0.010126	0.0253837	0.000210682	0.000572686	4	42	5	A2	Adipose. subcutaneous (STARNET)	EpiXcan	0.98081	starnet_sf	0.999981
216	ENSG00000272010	AC100814.1	-2.08391	-0.141401	0.0371688	0.0718206	0.184124	1.58789e-26	1.90945e-25	26	46	38	A2	Adipose. subcutaneous (STARNET)	EpiXcan	0.98081	starnet_sf	0.999981
217	ENSG00000243789	JMJD7	2.08278	0.163443	0.0372717	0.0607643	0.173906	1.13039e-24	1.24752e-23	20	55	26	A2	Adipose. subcutaneous (STARNET)	EpiXcan	0.98081	starnet_sf	0.999981
218	ENSG00000179115	FARSA	2.08104	0.696661	0.0374303	0.00539022	0.0232771	0.00037466	0.000994296	7	11	9	A2	Adipose. subcutaneous (STARNET)	EpiXcan	0.98081	starnet_sf	0.999981
219	ENSG00000124104	SNX21	-2.07944	-0.318824	0.0375769	0.0144261	0.185044	3.09413e-26	3.66489e-25	7	14	11	A2	Adipose. subcutaneous (STARNET)	EpiXcan	0.98081	starnet_sf	0.999981
220	ENSG00000114405	C3orf14	2.07804	0.275518	0.0377056	0.0418854	0.177768	3.67217e-25	4.1482e-24	4	23	5	A2	Adipose. subcutaneous (STARNET)	EpiXcan	0.98081	starnet_sf	0.999981
221	ENSG00000133731	IMPA1	-2.07776	-0.133495	0.0377314	0.170875	0.248744	1.47822e-36	2.61711e-35	15	21	19	A2	Adipose. subcutaneous (STARNET)	EpiXcan	0.98081	starnet_sf	0.999981
222	ENSG00000143479	DYRK3	-2.07733	-0.430089	0.037771	0.0176514	0.0133957	0.00691024	0.0159175	28	48	30	A2	Adipose. subcutaneous (STARNET)	EpiXcan	0.98081	starnet_sf	0.999981
223	ENSG00000084070	SMAP2	-2.0762	-0.529858	0.0378753	0.00766612	0.0111567	0.0140182	0.0311309	15	18	18	A2	Adipose. subcutaneous (STARNET)	EpiXcan	0.98081	starnet_sf	0.999981
224	ENSG00000134987	WDR36	-2.07522	-0.305477	0.0379662	0.0228906	0.0234753	0.000362574	0.000963705	32	42	36	A2	Adipose. subcutaneous (STARNET)	EpiXcan	0.98081	starnet_sf	0.999981
225	ENSG00000162063	CCNF	2.07488	0.603259	0.0379974	0.00982152	0.0212355	0.000672816	0.00173405	14	30	20	A2	Adipose. subcutaneous (STARNET)	EpiXcan	0.98081	starnet_sf	0.999981
226	ENSG00000196743	GM2A	-2.06992	-0.482715	0.0384597	0.00814032	0.0385645	4.38272e-06	1.42205e-05	2	24	2	A2	Adipose. subcutaneous (STARNET)	EpiXcan	0.98081	starnet_sf	0.999981
227	ENSG00000171109	MFN1	2.069	0.14941	0.0385461	0.066863	0.152103	1.5436e-21	1.45778e-20	13	36	17	A2	Adipose. subcutaneous (STARNET)	EpiXcan	0.98081	starnet_sf	0.999981
228	ENSG00000115568	ZNF142	2.06749	0.443202	0.0386881	0.0104947	0.0113287	0.0135035	0.0300178	25	37	30	A2	Adipose. subcutaneous (STARNET)	EpiXcan	0.98081	starnet_sf	0.999981
229	ENSG00000085063	CD59	-2.06571	-0.209197	0.0388555	0.0592636	0.170301	4.46439e-24	4.8045e-23	12	31	14	A2	Adipose. subcutaneous (STARNET)	EpiXcan	0.98081	starnet_sf	0.999981
230	ENSG00000101413	RPRD1B	2.06529	0.366705	0.0388957	0.0196421	0.0293486	6.54366e-05	0.000187922	7	7	7	A2	Adipose. subcutaneous (STARNET)	EpiXcan	0.98081	starnet_sf	0.999981
231	ENSG00000105223	PLD3	-2.06372	-0.749118	0.0390438	0.00437476	0.0153416	0.00417103	0.00986521	6	13	8	A2	Adipose. subcutaneous (STARNET)	EpiXcan	0.98081	starnet_sf	0.999981
232	ENSG00000136247	ZDHHC4	-2.05943	-0.269853	0.0394534	0.0270286	0.0495276	1.91381e-07	7.06947e-07	13	25	17	A2	Adipose. subcutaneous (STARNET)	EpiXcan	0.98081	starnet_sf	0.999981
233	ENSG00000168309	FAM107A	-2.05869	-0.193347	0.0395239	0.0811308	0.122482	3.68081e-17	2.66864e-16	18	23	21	A2	Adipose. subcutaneous (STARNET)	EpiXcan	0.98081	starnet_sf	0.999981
234	ENSG00000213585	VDAC1	-2.05651	-0.385399	0.0397333	0.0173445	0.0337533	1.81409e-05	5.54812e-05	18	32	21	A2	Adipose. subcutaneous (STARNET)	EpiXcan	0.98081	starnet_sf	0.999981
235	ENSG00000164713	BRI3	-2.05569	-0.197095	0.0398123	0.0750685	0.205715	1.64093e-30	2.33772e-29	7	29	11	A2	Adipose. subcutaneous (STARNET)	EpiXcan	0.98081	starnet_sf	0.999981
236	ENSG00000133030	MPRIP	2.05499	0.512148	0.0398798	0.0123409	0.0495881	1.84622e-07	6.83484e-07	10	21	12	A2	Adipose. subcutaneous (STARNET)	EpiXcan	0.98081	starnet_sf	0.999981
237	ENSG00000189266	PNRC2	2.05362	0.0737751	0.0400124	0.477787	0.67993	2.68112e-162	9.72448e-160	34	79	38	A2	Adipose. subcutaneous (STARNET)	EpiXcan	0.98081	starnet_sf	0.999981
238	ENSG00000080293	SCTR	-2.05272	-0.390122	0.0400998	0.0178829	0.284741	2.00828e-43	4.50687e-42	12	26	16	A2	Adipose. subcutaneous (STARNET)	EpiXcan	0.98081	starnet_sf	0.999981
239	ENSG00000100997	ABHD12	-2.05234	-0.18848	0.0401371	0.0444584	0.113045	8.57783e-16	5.72994e-15	17	37	22	A2	Adipose. subcutaneous (STARNET)	EpiXcan	0.98081	starnet_sf	0.999981
240	ENSG00000107537	PHYH	-2.04988	-0.230857	0.0403763	0.037739	0.0679418	6.85828e-10	3.07923e-09	17	46	20	A2	Adipose. subcutaneous (STARNET)	EpiXcan	0.98081	starnet_sf	0.999981
241	ENSG00000267279	AC090409.1	-2.04964	-0.26094	0.0403993	0.0250295	0.069742	4.80375e-10	2.18456e-09	4	5	4	A2	Adipose. subcutaneous (STARNET)	EpiXcan	0.98081	starnet_sf	0.999981
242	ENSG00000117643	MAN1C1	2.04692	0.277952	0.0406656	0.0335103	0.0716072	2.60614e-10	1.2106e-09	9	15	10	A2	Adipose. subcutaneous (STARNET)	EpiXcan	0.98081	starnet_sf	0.999981
243	ENSG00000250802	ZBED3-AS1	2.04641	0.160276	0.0407158	0.106037	0.225312	2.40108e-33	3.80431e-32	64	99	78	A2	Adipose. subcutaneous (STARNET)	EpiXcan	0.98081	starnet_sf	0.999981
244	ENSG00000151131	C12orf45	2.04605	0.558163	0.0407519	0.00488722	0.0173809	0.00221178	0.00539576	19	27	23	A2	Adipose. subcutaneous (STARNET)	EpiXcan	0.98081	starnet_sf	0.999981
245	ENSG00000169570	DTWD2	2.04603	0.334097	0.0407538	0.0139997	0.0285948	8.01246e-05	0.000227812	17	38	20	A2	Adipose. subcutaneous (STARNET)	EpiXcan	0.98081	starnet_sf	0.999981
246	ENSG00000108599	AKAP10	2.04327	0.182649	0.0410257	0.0414532	0.0505994	1.17109e-07	4.40595e-07	27	46	30	A2	Adipose. subcutaneous (STARNET)	EpiXcan	0.98081	starnet_sf	0.999981
247	ENSG00000111885	MAN1A1	2.04063	0.495554	0.0412872	0.00682349	0.0151352	0.00442154	0.0104137	33	41	34	A2	Adipose. subcutaneous (STARNET)	EpiXcan	0.98081	starnet_sf	0.999981
248	ENSG00000213672	NCKIPSD	-2.04037	-0.0896039	0.0413135	0.197626	0.396416	1.53584e-65	6.07995e-64	12	35	21	A2	Adipose. subcutaneous (STARNET)	EpiXcan	0.98081	starnet_sf	0.999981
249	ENSG00000135778	NTPCR	2.03815	0.110953	0.0415354	0.228905	0.575919	1.32174e-120	1.61252e-118	29	60	33	A2	Adipose. subcutaneous (STARNET)	EpiXcan	0.98081	starnet_sf	0.999981
250	ENSG00000132622	HSPA12B	2.03628	0.437403	0.0417218	0.00866286	0.0433603	1.04755e-06	3.62416e-06	4	7	4	A2	Adipose. subcutaneous (STARNET)	EpiXcan	0.98081	starnet_sf	0.999981
251	ENSG00000178149	DALRD3	-2.03314	-0.51271	0.0420385	0.00717712	0.0696521	4.20378e-10	1.92083e-09	10	38	21	A2	Adipose. subcutaneous (STARNET)	EpiXcan	0.98081	starnet_sf	0.999981
252	ENSG00000137962	ARHGAP29	2.03279	0.748002	0.0420734	0.00597901	0.0155892	0.00383111	0.0091094	3	5	4	A2	Adipose. subcutaneous (STARNET)	EpiXcan	0.98081	starnet_sf	0.999981
253	ENSG00000118961	LDAH	2.03193	0.117246	0.0421602	0.143364	0.348754	3.26332e-55	1.00444e-53	11	28	14	A2	Adipose. subcutaneous (STARNET)	EpiXcan	0.98081	starnet_sf	0.999981
254	ENSG00000103932	RPAP1	-2.03126	-0.120494	0.0422283	0.114943	0.250557	6.31805e-37	1.13353e-35	10	18	13	A2	Adipose. subcutaneous (STARNET)	EpiXcan	0.98081	starnet_sf	0.999981
255	ENSG00000186889	TMEM17	-2.02785	-0.187468	0.0425754	0.0421435	0.0830242	6.84357e-12	3.55009e-11	11	21	11	A2	Adipose. subcutaneous (STARNET)	EpiXcan	0.98081	starnet_sf	0.999981
256	ENSG00000152240	HAUS1	-2.02767	-0.116472	0.0425944	0.136902	0.206692	9.45437e-30	1.30131e-28	30	41	34	A2	Adipose. subcutaneous (STARNET)	EpiXcan	0.98081	starnet_sf	0.999981
257	ENSG00000105556	MIER2	-2.02618	-0.25853	0.0427466	0.0450974	0.115177	3.0723e-16	2.10251e-15	41	65	55	A2	Adipose. subcutaneous (STARNET)	EpiXcan	0.98081	starnet_sf	0.999981
258	ENSG00000121903	ZSCAN20	-2.02556	-0.278141	0.0428104	0.00890232	0.012562	0.00865912	0.0197226	4	4	4	A2	Adipose. subcutaneous (STARNET)	EpiXcan	0.98081	starnet_sf	0.999981
259	ENSG00000213203	GIMAP1	-2.02392	-0.38559	0.0429787	0.014741	0.0446848	7.31144e-07	2.57397e-06	5	27	5	A2	Adipose. subcutaneous (STARNET)	EpiXcan	0.98081	starnet_sf	0.999981
260	ENSG00000245958	AC093752.1	2.02334	0.144202	0.0430384	0.110588	0.25048	9.2545e-37	1.65594e-35	28	41	31	A2	Adipose. subcutaneous (STARNET)	EpiXcan	0.98081	starnet_sf	0.999981
261	ENSG00000100890	KIAA0391	-2.02193	-0.164803	0.0431839	0.0685994	0.0747964	7.98912e-11	3.86218e-10	43	61	50	A2	Adipose. subcutaneous (STARNET)	EpiXcan	0.98081	starnet_sf	0.999981
262	ENSG00000184220	CMSS1	-2.02154	-0.299177	0.0432235	0.0194265	0.0626027	2.49495e-09	1.0728e-08	10	15	12	A2	Adipose. subcutaneous (STARNET)	EpiXcan	0.98081	starnet_sf	0.999981
263	ENSG00000117226	GBP3	2.01886	0.0447853	0.043502	0.67971	0.743447	2.49512e-200	2.2323e-197	20	45	23	A2	Adipose. subcutaneous (STARNET)	EpiXcan	0.98081	starnet_sf	0.999981
264	ENSG00000170906	NDUFA3	2.01588	0.187854	0.0438129	0.0723425	0.118203	1.55292e-16	1.0843e-15	46	100	66	A2	Adipose. subcutaneous (STARNET)	EpiXcan	0.98081	starnet_sf	0.999981
265	ENSG00000136051	WASHC4	2.01391	0.237117	0.0440193	0.0529051	0.109233	1.94663e-15	1.27682e-14	23	36	27	A2	Adipose. subcutaneous (STARNET)	EpiXcan	0.98081	starnet_sf	0.999981
266	ENSG00000197586	ENTPD6	2.01325	0.144145	0.0440879	0.112417	0.128013	6.96528e-18	5.27804e-17	41	72	53	A2	Adipose. subcutaneous (STARNET)	EpiXcan	0.98081	starnet_sf	0.999981
267	ENSG00000119392	GLE1	-2.01045	-0.148878	0.0443834	0.155802	0.224768	9.35909e-33	1.44367e-31	12	29	12	A2	Adipose. subcutaneous (STARNET)	EpiXcan	0.98081	starnet_sf	0.999981
268	ENSG00000014164	ZC3H3	2.00854	0.137296	0.0445864	0.0941431	0.191124	1.99051e-27	2.49885e-26	11	33	14	A2	Adipose. subcutaneous (STARNET)	EpiXcan	0.98081	starnet_sf	0.999981
269	ENSG00000070371	CLTCL1	-2.00487	-0.148676	0.0449768	0.0966949	0.15879	1.60431e-22	1.59244e-21	31	71	38	A2	Adipose. subcutaneous (STARNET)	EpiXcan	0.98081	starnet_sf	0.999981
270	ENSG00000065029	ZNF76	-2.00428	-0.24072	0.0450405	0.028817	0.0439662	7.65582e-07	2.68956e-06	12	34	15	A2	Adipose. subcutaneous (STARNET)	EpiXcan	0.98081	starnet_sf	0.999981
271	ENSG00000185404	SP140L	-2.00415	-0.239385	0.0450539	0.0265701	0.0632024	2.59985e-09	1.11589e-08	22	47	25	A2	Adipose. subcutaneous (STARNET)	EpiXcan	0.98081	starnet_sf	0.999981
272	ENSG00000126214	KLC1	2.00393	0.29905	0.0450774	0.0257562	0.0623234	4.07303e-09	1.72212e-08	14	20	16	A2	Adipose. subcutaneous (STARNET)	EpiXcan	0.98081	starnet_sf	0.999981
273	ENSG00000167716	WDR81	2.00229	0.923318	0.0452541	0.00326762	0.0333703	2.00893e-05	6.10919e-05	9	13	11	A2	Adipose. subcutaneous (STARNET)	EpiXcan	0.98081	starnet_sf	0.999981
274	ENSG00000117533	VAMP4	2.00161	0.163704	0.0453268	0.0566917	0.063631	2.2217e-09	9.5807e-09	66	93	71	A2	Adipose. subcutaneous (STARNET)	EpiXcan	0.98081	starnet_sf	0.999981
275	ENSG00000109445	ZNF330	2.00138	0.452229	0.0453516	0.00969594	0.0268246	0.000132633	0.000368134	16	17	17	A2	Adipose. subcutaneous (STARNET)	EpiXcan	0.98081	starnet_sf	0.999981
276	ENSG00000165646	SLC18A2	-1.99482	-0.206679	0.0460624	0.0358144	0.14031	1.28668e-19	1.09079e-18	14	32	18	A2	Adipose. subcutaneous (STARNET)	EpiXcan	0.98081	starnet_sf	0.999981
277	ENSG00000128272	ATF4	-1.99383	-0.0964046	0.0461706	0.170131	0.264005	4.47793e-39	8.60943e-38	9	11	10	A2	Adipose. subcutaneous (STARNET)	EpiXcan	0.98081	starnet_sf	0.999981
278	ENSG00000128652	HOXD3	1.99112	0.260299	0.0464672	0.0270406	0.0437708	9.52188e-07	3.31046e-06	14	62	16	A2	Adipose. subcutaneous (STARNET)	EpiXcan	0.98081	starnet_sf	0.999981
279	ENSG00000135723	FHOD1	1.98855	0.246268	0.0467513	0.0462585	0.0459178	4.86335e-07	1.7409e-06	37	49	47	A2	Adipose. subcutaneous (STARNET)	EpiXcan	0.98081	starnet_sf	0.999981
280	ENSG00000005379	TSPOAP1	-1.98813	-0.0925862	0.0467972	0.188826	0.290756	4.11465e-44	9.42296e-43	7	17	9	A2	Adipose. subcutaneous (STARNET)	EpiXcan	0.98081	starnet_sf	0.999981
281	ENSG00000132718	SYT11	-1.98106	-0.393488	0.0475842	0.00691957	0.0169826	0.00255827	0.00620831	3	6	6	A2	Adipose. subcutaneous (STARNET)	EpiXcan	0.98081	starnet_sf	0.999981
282	ENSG00000223745	CCDC18-AS1	-1.98005	-0.241913	0.0476979	0.0388462	0.157284	3.99772e-22	3.89894e-21	13	24	17	A2	Adipose. subcutaneous (STARNET)	EpiXcan	0.98081	starnet_sf	0.999981
283	ENSG00000111348	ARHGDIB	1.9797	0.512151	0.0477373	0.00815031	0.0177738	0.00202006	0.00494424	11	34	13	A2	Adipose. subcutaneous (STARNET)	EpiXcan	0.98081	starnet_sf	0.999981
284	ENSG00000223959	AFG3L1P	1.9792	0.430914	0.0477936	0.0128243	0.0398096	2.89402e-06	9.5801e-06	7	16	8	A2	Adipose. subcutaneous (STARNET)	EpiXcan	0.98081	starnet_sf	0.999981
285	ENSG00000260855	AL591848.4	-1.97816	-0.215526	0.047911	0.0617713	0.116611	2.71599e-16	1.86533e-15	30	47	37	A2	Adipose. subcutaneous (STARNET)	EpiXcan	0.98081	starnet_sf	0.999981
286	ENSG00000219626	FAM228B	-1.97544	-0.109217	0.0482184	0.137627	0.221169	3.66896e-32	5.53852e-31	29	52	38	A2	Adipose. subcutaneous (STARNET)	EpiXcan	0.98081	starnet_sf	0.999981
287	ENSG00000113812	ACTR8	1.97377	0.182867	0.048408	0.0669039	0.0837872	5.24133e-12	2.74225e-11	41	54	45	A2	Adipose. subcutaneous (STARNET)	EpiXcan	0.98081	starnet_sf	0.999981
288	ENSG00000144746	ARL6IP5	-1.97062	-0.198099	0.048767	0.0699696	0.134861	6.60076e-19	5.32025e-18	21	30	26	A2	Adipose. subcutaneous (STARNET)	EpiXcan	0.98081	starnet_sf	0.999981
289	ENSG00000120645	IQSEC3	1.96922	0.126827	0.0489281	0.132165	0.251875	1.49847e-37	2.73971e-36	36	67	49	A2	Adipose. subcutaneous (STARNET)	EpiXcan	0.98081	starnet_sf	0.999981
290	ENSG00000243547	HNRNPKP4	1.96877	0.321725	0.0489799	0.00939156	0.0230276	0.000408899	0.00108148	8	8	8	A2	Adipose. subcutaneous (STARNET)	EpiXcan	0.98081	starnet_sf	0.999981
291	ENSG00000198952	SMG5	-1.96624	-0.122643	0.0492713	0.12904	0.16171	9.64542e-23	9.73244e-22	25	43	33	A2	Adipose. subcutaneous (STARNET)	EpiXcan	0.98081	starnet_sf	0.999981
292	ENSG00000184497	TMEM255B	1.96585	0.315759	0.0493157	0.018941	0.0257865	0.000190986	0.000521261	27	50	37	A2	Adipose. subcutaneous (STARNET)	EpiXcan	0.98081	starnet_sf	0.999981
293	ENSG00000134864	GGACT	1.96275	0.326693	0.0496753	0.0282665	0.0455422	6.12639e-07	2.16929e-06	24	34	27	A2	Adipose. subcutaneous (STARNET)	EpiXcan	0.98081	starnet_sf	0.999981
294	ENSG00000117834	SLC5A9	-1.96176	-0.0982476	0.0497902	0.167688	0.249215	1.21929e-36	2.16441e-35	26	80	28	A2	Adipose. subcutaneous (STARNET)	EpiXcan	0.98081	starnet_sf	0.999981
295	ENSG00000224397	SMIM25	1.9598	0.185923	0.0500196	0.124942	0.194694	3.19791e-28	4.13848e-27	56	86	69	A2	Adipose. subcutaneous (STARNET)	EpiXcan	0.98081	starnet_sf	0.999981
296	ENSG00000088992	TESC	-1.95961	-0.433467	0.0500409	0.0128143	0.0541427	4.94675e-08	1.91806e-07	5	7	7	A2	Adipose. subcutaneous (STARNET)	EpiXcan	0.98081	starnet_sf	0.999981
297	ENSG00000196510	ANAPC7	-1.9594	-0.225011	0.0500655	0.0430448	0.0582055	1.4547e-08	5.90326e-08	15	29	15	A2	Adipose. subcutaneous (STARNET)	EpiXcan	0.98081	starnet_sf	0.999981
298	ENSG00000136932	TRMO	-1.95611	-0.152528	0.0504521	0.0642774	0.198807	2.29235e-28	2.97806e-27	11	25	19	A2	Adipose. subcutaneous (STARNET)	EpiXcan	0.98081	starnet_sf	0.999981
299	ENSG00000172661	WASHC2C	-1.95569	-0.155794	0.0505021	0.101637	0.10707	3.6008e-15	2.31652e-14	56	89	69	A2	Adipose. subcutaneous (STARNET)	EpiXcan	0.98081	starnet_sf	0.999981
300	ENSG00000198892	SHISA4	-1.95512	-0.324669	0.0505684	0.0146836	0.0142765	0.00554003	0.012921	17	32	18	A2	Adipose. subcutaneous (STARNET)	EpiXcan	0.98081	starnet_sf	0.999981
301	ENSG00000143641	GALNT2	1.95355	0.155095	0.0507544	0.092363	0.062534	4.25884e-09	1.79672e-08	87	123	102	A2	Adipose. subcutaneous (STARNET)	EpiXcan	0.98081	starnet_sf	0.999981
302	ENSG00000149016	TUT1	1.95285	0.393112	0.0508371	0.0149151	0.0371373	5.96919e-06	1.91597e-05	12	19	13	A2	Adipose. subcutaneous (STARNET)	EpiXcan	0.98081	starnet_sf	0.999981
303	ENSG00000095203	EPB41L4B	1.95075	0.273099	0.0510874	0.0210345	0.0243863	0.000292633	0.000784015	33	69	37	A2	Adipose. subcutaneous (STARNET)	EpiXcan	0.98081	starnet_sf	0.999981
304	ENSG00000143643	TTC13	1.94912	0.156846	0.0512807	0.0541379	0.11777	1.49223e-16	1.04355e-15	23	41	26	A2	Adipose. subcutaneous (STARNET)	EpiXcan	0.98081	starnet_sf	0.999981
305	ENSG00000229180	AC006001.3	-1.949	-0.403781	0.0512953	0.0111088	0.0279226	0.000100593	0.000282773	12	33	14	A2	Adipose. subcutaneous (STARNET)	EpiXcan	0.98081	starnet_sf	0.999981
306	ENSG00000089060	SLC8B1	-1.94738	-0.200721	0.0514887	0.0477131	0.0995573	4.76931e-14	2.87143e-13	19	24	20	A2	Adipose. subcutaneous (STARNET)	EpiXcan	0.98081	starnet_sf	0.999981
307	ENSG00000119782	FKBP1B	1.94679	0.116872	0.0515594	0.103947	0.162733	5.74775e-23	5.88366e-22	43	68	53	A2	Adipose. subcutaneous (STARNET)	EpiXcan	0.98081	starnet_sf	0.999981
308	ENSG00000204428	LY6G5C	-1.94633	-0.157388	0.0516151	0.0614206	0.0990332	6.30906e-14	3.76971e-13	17	22	17	A2	Adipose. subcutaneous (STARNET)	EpiXcan	0.98081	starnet_sf	0.999981
309	ENSG00000197971	MBP	1.94469	0.321669	0.0518124	0.0344253	0.0307759	4.4617e-05	0.00013067	44	106	55	A2	Adipose. subcutaneous (STARNET)	EpiXcan	0.98081	starnet_sf	0.999981
310	ENSG00000110768	GTF2H1	1.94466	0.0851476	0.0518154	0.20199	0.383068	1.64814e-62	6.01033e-61	28	50	34	A2	Adipose. subcutaneous (STARNET)	EpiXcan	0.98081	starnet_sf	0.999981
311	ENSG00000163975	MELTF	-1.94462	-0.356214	0.0518203	0.0122724	0.019163	0.0012167	0.00304799	10	57	10	A2	Adipose. subcutaneous (STARNET)	EpiXcan	0.98081	starnet_sf	0.999981
312	ENSG00000104894	CD37	1.94292	1.16916	0.052026	0.00179812	0.0972959	7.95665e-14	4.72052e-13	24	38	32	A2	Adipose. subcutaneous (STARNET)	EpiXcan	0.98081	starnet_sf	0.999981
313	ENSG00000148219	ASTN2	1.94105	0.185734	0.0522522	0.0520406	0.0842069	4.36241e-12	2.30577e-11	10	32	11	A2	Adipose. subcutaneous (STARNET)	EpiXcan	0.98081	starnet_sf	0.999981
314	ENSG00000138669	PRKG2	1.93891	0.194265	0.0525128	0.0460769	0.0758668	6.12158e-11	2.97543e-10	48	75	58	A2	Adipose. subcutaneous (STARNET)	EpiXcan	0.98081	starnet_sf	0.999981
315	ENSG00000180448	ARHGAP45	-1.9387	-0.197569	0.0525376	0.0676534	0.189385	4.12558e-27	5.10888e-26	29	79	43	A2	Adipose. subcutaneous (STARNET)	EpiXcan	0.98081	starnet_sf	0.999981
316	ENSG00000101049	SGK2	-1.93632	-0.342866	0.0528281	0.0264691	0.0300388	5.09706e-05	0.000148282	35	49	40	A2	Adipose. subcutaneous (STARNET)	EpiXcan	0.98081	starnet_sf	0.999981
317	ENSG00000104047	DTWD1	-1.93452	-0.285191	0.0530498	0.0186811	0.123397	2.21561e-17	1.63102e-16	13	25	19	A2	Adipose. subcutaneous (STARNET)	EpiXcan	0.98081	starnet_sf	0.999981
318	ENSG00000015133	CCDC88C	1.93448	0.172487	0.0530547	0.061277	0.11214	7.98147e-17	5.66727e-16	56	69	66	A2	Adipose. subcutaneous (STARNET)	EpiXcan	0.98081	starnet_sf	0.999981
319	ENSG00000102780	DGKH	-1.93255	-0.455737	0.0532913	0.00886158	0.0124866	0.00939292	0.0212999	7	16	8	A2	Adipose. subcutaneous (STARNET)	EpiXcan	0.98081	starnet_sf	0.999981
320	ENSG00000204248	COL11A2	1.93239	0.252735	0.0533108	0.0491382	0.106412	6.1592e-15	3.89705e-14	24	40	32	A2	Adipose. subcutaneous (STARNET)	EpiXcan	0.98081	starnet_sf	0.999981
321	ENSG00000090487	SPG21	1.93119	0.100971	0.0534595	0.148492	0.398521	3.97602e-67	1.67793e-65	23	41	31	A2	Adipose. subcutaneous (STARNET)	EpiXcan	0.98081	starnet_sf	0.999981
322	ENSG00000163138	PACRGL	-1.93109	-0.112811	0.0534713	0.124865	0.205031	1.79737e-29	2.4488e-28	11	22	16	A2	Adipose. subcutaneous (STARNET)	EpiXcan	0.98081	starnet_sf	0.999981
323	ENSG00000189339	SLC35E2B	1.92933	0.195214	0.0536902	0.0760808	0.204178	1.69845e-29	2.31638e-28	44	108	68	A2	Adipose. subcutaneous (STARNET)	EpiXcan	0.98081	starnet_sf	0.999981
324	ENSG00000172273	HINFP	-1.92669	-0.357661	0.054018	0.0107467	0.0420378	1.62325e-06	5.51773e-06	4	28	5	A2	Adipose. subcutaneous (STARNET)	EpiXcan	0.98081	starnet_sf	0.999981
325	ENSG00000105559	PLEKHA4	-1.92511	-0.187886	0.0542151	0.0627801	0.0941931	2.29348e-13	1.31363e-12	17	26	24	A2	Adipose. subcutaneous (STARNET)	EpiXcan	0.98081	starnet_sf	0.999981
326	ENSG00000164292	RHOBTB3	-1.92415	-0.138326	0.0543356	0.131641	0.227918	7.92279e-34	1.27334e-32	11	76	13	A2	Adipose. subcutaneous (STARNET)	EpiXcan	0.98081	starnet_sf	0.999981
327	ENSG00000143333	RGS16	1.92153	0.558636	0.0546653	0.00744398	0.0160051	0.00321369	0.00771101	8	12	8	A2	Adipose. subcutaneous (STARNET)	EpiXcan	0.98081	starnet_sf	0.999981
328	ENSG00000104998	IL27RA	-1.9197	-0.236422	0.0548953	0.0469943	0.132223	1.12336e-18	8.96285e-18	23	61	27	A2	Adipose. subcutaneous (STARNET)	EpiXcan	0.98081	starnet_sf	0.999981
329	ENSG00000182141	ZNF708	-1.91922	-0.508858	0.0549567	0.0067009	0.0284151	7.95519e-05	0.000226375	8	13	12	A2	Adipose. subcutaneous (STARNET)	EpiXcan	0.98081	starnet_sf	0.999981
330	ENSG00000075975	MKRN2	-1.91419	-0.223072	0.0555963	0.027679	0.0679959	8.46179e-10	3.76891e-09	13	33	17	A2	Adipose. subcutaneous (STARNET)	EpiXcan	0.98081	starnet_sf	0.999981
331	ENSG00000183527	PSMG1	-1.91197	-0.158571	0.0558802	0.0616385	0.127265	5.62264e-18	4.29947e-17	38	63	46	A2	Adipose. subcutaneous (STARNET)	EpiXcan	0.98081	starnet_sf	0.999981
332	ENSG00000103037	SETD6	1.9068	0.361891	0.0565462	0.00912728	0.0169283	0.00257918	0.00625679	8	34	9	A2	Adipose. subcutaneous (STARNET)	EpiXcan	0.98081	starnet_sf	0.999981
333	ENSG00000111341	MGP	1.9049	0.139502	0.0567925	0.054057	0.0648576	1.64801e-09	7.18296e-09	19	33	26	A2	Adipose. subcutaneous (STARNET)	EpiXcan	0.98081	starnet_sf	0.999981
334	ENSG00000167840	ZNF232	1.90174	0.0951392	0.0572055	0.151935	0.228424	2.5741e-33	4.06883e-32	67	127	86	A2	Adipose. subcutaneous (STARNET)	EpiXcan	0.98081	starnet_sf	0.999981
335	ENSG00000112293	GPLD1	1.90173	0.151063	0.0572061	0.0589996	0.152757	1.37207e-21	1.30312e-20	28	41	30	A2	Adipose. subcutaneous (STARNET)	EpiXcan	0.98081	starnet_sf	0.999981
336	ENSG00000081277	PKP1	-1.9006	-0.420791	0.0573545	0.00772887	0.0211276	0.000664372	0.00171294	4	21	5	A2	Adipose. subcutaneous (STARNET)	EpiXcan	0.98081	starnet_sf	0.999981
337	ENSG00000177853	ZNF518A	-1.89939	-0.641773	0.0575133	0.00570986	0.0221767	0.000547021	0.00142572	10	14	12	A2	Adipose. subcutaneous (STARNET)	EpiXcan	0.98081	starnet_sf	0.999981
338	ENSG00000006459	KDM7A	1.8991	0.297879	0.0575515	0.0182519	0.0214909	0.000630248	0.00163186	25	31	26	A2	Adipose. subcutaneous (STARNET)	EpiXcan	0.98081	starnet_sf	0.999981
339	ENSG00000100300	TSPO	-1.89749	-0.0705394	0.0577629	0.323208	0.502571	2.85586e-92	2.19003e-90	46	89	62	A2	Adipose. subcutaneous (STARNET)	EpiXcan	0.98081	starnet_sf	0.999981
340	ENSG00000163743	RCHY1	-1.89643	-0.195867	0.0579032	0.0407851	0.0892489	1.25677e-12	6.91222e-12	12	23	16	A2	Adipose. subcutaneous (STARNET)	EpiXcan	0.98081	starnet_sf	0.999981
341	ENSG00000123384	LRP1	-1.89603	-0.285254	0.0579558	0.0239665	0.0118724	0.0117637	0.0263686	30	56	42	A2	Adipose. subcutaneous (STARNET)	EpiXcan	0.98081	starnet_sf	0.999981
342	ENSG00000087076	HSD17B14	1.89471	0.300649	0.0581314	0.0180071	0.073416	9.12774e-11	4.38105e-10	15	26	20	A2	Adipose. subcutaneous (STARNET)	EpiXcan	0.98081	starnet_sf	0.999981
343	ENSG00000180481	GLIPR1L2	-1.89422	-0.060425	0.0581959	0.41244	0.609233	1.10477e-128	1.62923e-126	18	34	22	A2	Adipose. subcutaneous (STARNET)	EpiXcan	0.98081	starnet_sf	0.999981
344	ENSG00000106603	COA1	1.89401	0.128494	0.0582237	0.090925	0.219847	7.64871e-33	1.18255e-31	18	24	21	A2	Adipose. subcutaneous (STARNET)	EpiXcan	0.98081	starnet_sf	0.999981
345	ENSG00000123989	CHPF	-1.89217	-0.441085	0.0584689	0.0133389	0.0126852	0.00910043	0.0206751	22	29	27	A2	Adipose. subcutaneous (STARNET)	EpiXcan	0.98081	starnet_sf	0.999981
346	ENSG00000077044	DGKD	-1.8906	-0.247186	0.0586779	0.0262873	0.0289568	7.57406e-05	0.000216172	18	63	22	A2	Adipose. subcutaneous (STARNET)	EpiXcan	0.98081	starnet_sf	0.999981
347	ENSG00000187193	MT1X	-1.88821	-0.163085	0.0589973	0.0772478	0.132222	8.02298e-19	6.43565e-18	23	44	24	A2	Adipose. subcutaneous (STARNET)	EpiXcan	0.98081	starnet_sf	0.999981
348	ENSG00000239521	GATS	1.88798	0.12348	0.0590282	0.102302	0.127627	5.15307e-18	3.9449e-17	63	150	81	A2	Adipose. subcutaneous (STARNET)	EpiXcan	0.98081	starnet_sf	0.999981
349	ENSG00000092094	OSGEP	-1.8869	-0.190624	0.0591736	0.036991	0.262942	7.3813e-39	1.40782e-37	25	41	37	A2	Adipose. subcutaneous (STARNET)	EpiXcan	0.98081	starnet_sf	0.999981
350	ENSG00000132514	CLEC10A	1.88643	0.222393	0.0592374	0.0321072	0.0880927	9.05335e-13	5.02049e-12	9	40	15	A2	Adipose. subcutaneous (STARNET)	EpiXcan	0.98081	starnet_sf	0.999981
351	ENSG00000075399	VPS9D1	-1.88585	-0.316828	0.0593152	0.0119997	0.0284212	7.99746e-05	0.00022753	6	32	9	A2	Adipose. subcutaneous (STARNET)	EpiXcan	0.98081	starnet_sf	0.999981
352	ENSG00000128928	IVD	-1.88553	-0.107566	0.0593588	0.180149	0.303484	6.23141e-47	1.56018e-45	18	28	20	A2	Adipose. subcutaneous (STARNET)	EpiXcan	0.98081	starnet_sf	0.999981
353	ENSG00000122035	RASL11A	-1.88463	-0.627556	0.05948	0.00516269	0.0438282	9.94931e-07	3.45012e-06	1	4	2	A2	Adipose. subcutaneous (STARNET)	EpiXcan	0.98081	starnet_sf	0.999981
354	ENSG00000203875	SNHG5	1.88373	0.0465644	0.0596009	0.642914	0.78053	1.40961e-228	3.15282e-225	38	55	39	A2	Adipose. subcutaneous (STARNET)	EpiXcan	0.98081	starnet_sf	0.999981
355	ENSG00000273117	AC144652.1	-1.88307	-0.136272	0.0596908	0.0711476	0.11257	7.75758e-16	5.20794e-15	29	57	31	A2	Adipose. subcutaneous (STARNET)	EpiXcan	0.98081	starnet_sf	0.999981
356	ENSG00000111731	C2CD5	1.88213	0.153835	0.0598184	0.0708949	0.143249	1.94391e-20	1.7208e-19	57	106	67	A2	Adipose. subcutaneous (STARNET)	EpiXcan	0.98081	starnet_sf	0.999981
357	ENSG00000137561	TTPA	1.88174	0.221559	0.0598712	0.029809	0.0703077	3.75526e-10	1.72057e-09	29	90	36	A2	Adipose. subcutaneous (STARNET)	EpiXcan	0.98081	starnet_sf	0.999981
358	ENSG00000185518	SV2B	1.88101	0.248689	0.059971	0.0212019	0.078599	3.22855e-11	1.60174e-10	2	2	2	A2	Adipose. subcutaneous (STARNET)	EpiXcan	0.98081	starnet_sf	0.999981
359	ENSG00000169282	KCNAB1	-1.88022	-0.225627	0.0600786	0.0205698	0.0390741	3.89032e-06	1.27027e-05	19	26	25	A2	Adipose. subcutaneous (STARNET)	EpiXcan	0.98081	starnet_sf	0.999981
360	ENSG00000178607	ERN1	-1.88009	-0.390469	0.0600955	0.0152959	0.0442324	8.8026e-07	3.07392e-06	15	30	21	A2	Adipose. subcutaneous (STARNET)	EpiXcan	0.98081	starnet_sf	0.999981
361	ENSG00000269343	ZNF587B	-1.87884	-0.307859	0.0602657	0.0155209	0.0594799	7.46372e-09	3.11259e-08	31	45	41	A2	Adipose. subcutaneous (STARNET)	EpiXcan	0.98081	starnet_sf	0.999981
362	ENSG00000165476	REEP3	-1.87859	-0.276587	0.0602999	0.028442	0.057493	1.51031e-08	6.12339e-08	26	48	30	A2	Adipose. subcutaneous (STARNET)	EpiXcan	0.98081	starnet_sf	0.999981
363	ENSG00000142973	CYP4B1	1.87521	0.101157	0.0607633	0.18616	0.221346	8.0911e-32	1.20513e-30	38	62	48	A2	Adipose. subcutaneous (STARNET)	EpiXcan	0.98081	starnet_sf	0.999981
364	ENSG00000163933	RFT1	1.87518	0.0887531	0.0607681	0.180374	0.316708	8.77945e-51	2.42429e-49	31	52	35	A2	Adipose. subcutaneous (STARNET)	EpiXcan	0.98081	starnet_sf	0.999981
365	ENSG00000198075	SULT1C4	1.8748	0.217582	0.0608205	0.0218105	0.0502028	1.27449e-07	4.7789e-07	23	29	27	A2	Adipose. subcutaneous (STARNET)	EpiXcan	0.98081	starnet_sf	0.999981
366	ENSG00000264538	SUZ12P1	1.87381	0.149985	0.0609572	0.0496458	0.0882606	1.48434e-12	8.1107e-12	15	26	15	A2	Adipose. subcutaneous (STARNET)	EpiXcan	0.98081	starnet_sf	0.999981
367	ENSG00000004799	PDK4	1.87302	0.260096	0.0610659	0.0284044	0.0353111	9.14451e-06	2.88548e-05	31	49	38	A2	Adipose. subcutaneous (STARNET)	EpiXcan	0.98081	starnet_sf	0.999981
368	ENSG00000100058	CRYBB2P1	-1.87274	-0.140847	0.0611042	0.113413	0.213953	3.86361e-32	5.8258e-31	21	28	26	A2	Adipose. subcutaneous (STARNET)	EpiXcan	0.98081	starnet_sf	0.999981
369	ENSG00000107185	RGP1	-1.87176	-0.437048	0.0612392	0.0113729	0.0119946	0.0111448	0.0250441	8	13	10	A2	Adipose. subcutaneous (STARNET)	EpiXcan	0.98081	starnet_sf	0.999981
370	ENSG00000204176	SYT15	-1.87163	-0.242058	0.0612579	0.0244487	0.0283788	9.09665e-05	0.00025695	12	35	22	A2	Adipose. subcutaneous (STARNET)	EpiXcan	0.98081	starnet_sf	0.999981
371	ENSG00000178904	DPY19L3	-1.87114	-0.254207	0.0613253	0.0179049	0.0450545	5.81826e-07	2.064e-06	16	23	21	A2	Adipose. subcutaneous (STARNET)	EpiXcan	0.98081	starnet_sf	0.999981
372	ENSG00000160233	LRRC3	1.87083	0.455416	0.0613685	0.0109311	0.0282182	9.02848e-05	0.000255347	16	28	23	A2	Adipose. subcutaneous (STARNET)	EpiXcan	0.98081	starnet_sf	0.999981
373	ENSG00000011485	PPP5C	-1.8691	-0.165935	0.0616094	0.0597068	0.119419	6.04968e-17	4.32996e-16	23	36	29	A2	Adipose. subcutaneous (STARNET)	EpiXcan	0.98081	starnet_sf	0.999981
374	ENSG00000158869	FCER1G	-1.86836	-0.193299	0.0617115	0.043702	0.108443	2.74737e-15	1.78201e-14	18	38	24	A2	Adipose. subcutaneous (STARNET)	EpiXcan	0.98081	starnet_sf	0.999981
375	ENSG00000114654	EFCC1	-1.86545	-0.836624	0.0621188	0.00221673	0.0434595	8.33115e-07	2.91612e-06	4	18	5	A2	Adipose. subcutaneous (STARNET)	EpiXcan	0.98081	starnet_sf	0.999981
376	ENSG00000037965	HOXC8	-1.86384	-0.39317	0.0623443	0.0102279	0.0224304	0.000512193	0.0013391	13	24	15	A2	Adipose. subcutaneous (STARNET)	EpiXcan	0.98081	starnet_sf	0.999981
377	ENSG00000141429	GALNT1	-1.8638	-0.213071	0.0623503	0.0587881	0.144323	1.52142e-20	1.35574e-19	41	71	46	A2	Adipose. subcutaneous (STARNET)	EpiXcan	0.98081	starnet_sf	0.999981
378	ENSG00000167995	BEST1	-1.86378	-0.577311	0.0623529	0.00639514	0.0275801	0.000100117	0.000281494	5	33	7	A2	Adipose. subcutaneous (STARNET)	EpiXcan	0.98081	starnet_sf	0.999981
379	ENSG00000163468	CCT3	-1.86302	-0.193291	0.0624588	0.0383482	0.0506461	8.33584e-08	3.17353e-07	25	36	30	A2	Adipose. subcutaneous (STARNET)	EpiXcan	0.98081	starnet_sf	0.999981
380	ENSG00000272606	AC015982.1	1.85872	0.422529	0.0630674	0.0079262	0.0131936	0.00781976	0.0179019	9	41	9	A2	Adipose. subcutaneous (STARNET)	EpiXcan	0.98081	starnet_sf	0.999981
381	ENSG00000214113	LYRM4	-1.8575	-0.164544	0.0632406	0.107747	0.148257	8.02115e-22	7.72749e-21	26	49	34	A2	Adipose. subcutaneous (STARNET)	EpiXcan	0.98081	starnet_sf	0.999981
382	ENSG00000180881	CAPS2	1.85747	0.302005	0.0632442	0.0147406	0.0427826	1.24369e-06	4.26864e-06	7	14	10	A2	Adipose. subcutaneous (STARNET)	EpiXcan	0.98081	starnet_sf	0.999981
383	ENSG00000198680	TUSC1	-1.85437	-0.457597	0.0636858	0.00890431	0.0246197	0.000262693	0.000706481	8	20	9	A2	Adipose. subcutaneous (STARNET)	EpiXcan	0.98081	starnet_sf	0.999981
384	ENSG00000141556	TBCD	-1.85346	-0.1989	0.0638163	0.0621345	0.038257	3.07354e-06	1.01543e-05	40	84	47	A2	Adipose. subcutaneous (STARNET)	EpiXcan	0.98081	starnet_sf	0.999981
385	ENSG00000010219	DYRK4	-1.85087	-0.11524	0.0641879	0.0984447	0.218432	4.76467e-32	7.16837e-31	32	44	34	A2	Adipose. subcutaneous (STARNET)	EpiXcan	0.98081	starnet_sf	0.999981
386	ENSG00000172572	PDE3A	-1.85075	-0.0917651	0.0642051	0.136689	0.196104	3.74207e-28	4.82407e-27	73	101	89	A2	Adipose. subcutaneous (STARNET)	EpiXcan	0.98081	starnet_sf	0.999981
387	ENSG00000174405	LIG4	1.85033	0.356965	0.0642659	0.0105828	0.0306352	4.1071e-05	0.000120977	3	11	5	A2	Adipose. subcutaneous (STARNET)	EpiXcan	0.98081	starnet_sf	0.999981
388	ENSG00000159842	ABR	-1.84939	-0.497176	0.064402	0.0105648	0.130449	1.4053e-18	1.11198e-17	24	39	32	A2	Adipose. subcutaneous (STARNET)	EpiXcan	0.98081	starnet_sf	0.999981
389	ENSG00000267023	LRRC37A16P	-1.84925	-0.213774	0.0644212	0.0573871	0.105965	5.66704e-15	3.60264e-14	46	70	57	A2	Adipose. subcutaneous (STARNET)	EpiXcan	0.98081	starnet_sf	0.999981
390	ENSG00000156521	TYSND1	1.84799	0.4673	0.064604	0.00866651	0.0509916	1.01384e-07	3.83367e-07	7	29	10	A2	Adipose. subcutaneous (STARNET)	EpiXcan	0.98081	starnet_sf	0.999981
391	ENSG00000102699	PARP4	1.84633	0.197088	0.0648439	0.0419545	0.0934981	1.11197e-13	6.51641e-13	28	46	36	A2	Adipose. subcutaneous (STARNET)	EpiXcan	0.98081	starnet_sf	0.999981
392	ENSG00000227082	AC244021.1	1.84592	0.333809	0.0649035	0.0227865	0.0317426	3.28381e-05	9.77568e-05	9	13	11	A2	Adipose. subcutaneous (STARNET)	EpiXcan	0.98081	starnet_sf	0.999981
393	ENSG00000106605	BLVRA	1.84153	0.197384	0.0655437	0.0370498	0.0570986	2.10285e-08	8.40891e-08	21	60	27	A2	Adipose. subcutaneous (STARNET)	EpiXcan	0.98081	starnet_sf	0.999981
394	ENSG00000182704	TSKU	-1.84022	-0.177283	0.0657363	0.0490914	0.0812635	1.05683e-11	5.3988e-11	23	32	28	A2	Adipose. subcutaneous (STARNET)	EpiXcan	0.98081	starnet_sf	0.999981
395	ENSG00000273145	BX537318.1	1.84021	0.247987	0.065738	0.0234843	0.0271623	0.000119342	0.000332622	20	35	25	A2	Adipose. subcutaneous (STARNET)	EpiXcan	0.98081	starnet_sf	0.999981
396	ENSG00000198874	TYW1	-1.83938	-0.141199	0.0658592	0.0802626	0.18218	3.43049e-26	4.05972e-25	21	41	26	A2	Adipose. subcutaneous (STARNET)	EpiXcan	0.98081	starnet_sf	0.999981
397	ENSG00000204574	ABCF1	-1.83847	-0.519621	0.0659937	0.0121168	0.0395083	3.23184e-06	1.06485e-05	2	9	4	A2	Adipose. subcutaneous (STARNET)	EpiXcan	0.98081	starnet_sf	0.999981
398	ENSG00000155761	SPAG17	1.83727	0.330282	0.0661698	0.0120706	0.11169	1.38457e-15	9.17122e-15	9	15	12	A2	Adipose. subcutaneous (STARNET)	EpiXcan	0.98081	starnet_sf	0.999981
399	ENSG00000258920	FOXN3-AS1	-1.83694	-0.184178	0.0662193	0.0262191	0.0453376	6.08429e-07	2.15609e-06	27	61	37	A2	Adipose. subcutaneous (STARNET)	EpiXcan	0.98081	starnet_sf	0.999981
400	ENSG00000099260	PALMD	1.8369	0.355887	0.0662251	0.013174	0.0378916	5.64374e-06	1.81541e-05	14	30	19	A2	Adipose. subcutaneous (STARNET)	EpiXcan	0.98081	starnet_sf	0.999981
401	ENSG00000038532	CLEC16A	-1.83552	-0.321213	0.0664284	0.0139784	0.038827	3.97835e-06	1.29681e-05	10	17	13	A2	Adipose. subcutaneous (STARNET)	EpiXcan	0.98081	starnet_sf	0.999981
402	ENSG00000178252	WDR6	1.83449	0.0962434	0.0665807	0.122172	0.690078	3.38577e-166	1.33638e-163	27	65	36	A2	Adipose. subcutaneous (STARNET)	EpiXcan	0.98081	starnet_sf	0.999981
403	ENSG00000146729	NIPSNAP2	1.83197	0.172727	0.0669558	0.0587237	0.0528999	6.81313e-08	2.60937e-07	56	110	67	A2	Adipose. subcutaneous (STARNET)	EpiXcan	0.98081	starnet_sf	0.999981
404	ENSG00000072609	CHFR	1.8314	0.195672	0.0670412	0.0285501	0.0372186	6.76715e-06	2.16227e-05	18	29	25	A2	Adipose. subcutaneous (STARNET)	EpiXcan	0.98081	starnet_sf	0.999981
405	ENSG00000251369	ZNF550	1.82903	0.186436	0.0673956	0.0363348	0.0554618	3.4293e-08	1.34644e-07	26	43	36	A2	Adipose. subcutaneous (STARNET)	EpiXcan	0.98081	starnet_sf	0.999981
406	ENSG00000170624	SGCD	-1.82672	-0.0841439	0.0677412	0.195418	0.292685	2.93267e-44	6.77391e-43	22	46	23	A2	Adipose. subcutaneous (STARNET)	EpiXcan	0.98081	starnet_sf	0.999981
407	ENSG00000173269	MMRN2	1.82636	0.831154	0.0677962	0.00301119	0.035751	9.70076e-06	3.05238e-05	5	14	7	A2	Adipose. subcutaneous (STARNET)	EpiXcan	0.98081	starnet_sf	0.999981
408	ENSG00000115486	GGCX	-1.82632	-0.272081	0.0678015	0.0171013	0.0801274	9.27222e-12	4.75662e-11	9	11	10	A2	Adipose. subcutaneous (STARNET)	EpiXcan	0.98081	starnet_sf	0.999981
409	ENSG00000054611	TBC1D22A	1.82609	0.16572	0.0678365	0.0805169	0.184264	3.5976e-26	4.24624e-25	21	41	30	A2	Adipose. subcutaneous (STARNET)	EpiXcan	0.98081	starnet_sf	0.999981
410	ENSG00000114812	VIPR1	1.82279	0.207705	0.0683349	0.0507075	0.120465	7.71794e-17	5.48886e-16	23	34	27	A2	Adipose. subcutaneous (STARNET)	EpiXcan	0.98081	starnet_sf	0.999981
411	ENSG00000184674	GSTT1	1.82273	0.229693	0.0683438	0.0395511	0.612548	1.37854e-131	2.22891e-129	23	70	33	A2	Adipose. subcutaneous (STARNET)	EpiXcan	0.98081	starnet_sf	0.999981
412	ENSG00000100299	ARSA	1.8211	0.0598463	0.0685924	0.192898	0.299689	2.25664e-47	5.72479e-46	27	66	31	A2	Adipose. subcutaneous (STARNET)	EpiXcan	0.98081	starnet_sf	0.999981
413	ENSG00000168275	COA6	1.82021	0.151319	0.0687272	0.103355	0.202841	6.91738e-29	9.20032e-28	11	23	17	A2	Adipose. subcutaneous (STARNET)	EpiXcan	0.98081	starnet_sf	0.999981
414	ENSG00000104763	ASAH1	1.82002	0.128154	0.0687559	0.0623097	0.0776054	2.8934e-11	1.43973e-10	37	64	47	A2	Adipose. subcutaneous (STARNET)	EpiXcan	0.98081	starnet_sf	0.999981
415	ENSG00000162910	MRPL55	1.81784	0.18947	0.069089	0.029119	0.0663839	1.19436e-09	5.25347e-09	21	33	24	A2	Adipose. subcutaneous (STARNET)	EpiXcan	0.98081	starnet_sf	0.999981
416	ENSG00000095209	TMEM38B	1.81654	0.253725	0.0692869	0.0249528	0.0768282	5.76985e-11	2.80956e-10	41	98	49	A2	Adipose. subcutaneous (STARNET)	EpiXcan	0.98081	starnet_sf	0.999981
417	ENSG00000273142	AC073335.2	1.81639	0.0868321	0.0693107	0.159643	0.196823	3.29147e-28	4.25135e-27	27	43	31	A2	Adipose. subcutaneous (STARNET)	EpiXcan	0.98081	starnet_sf	0.999981
418	ENSG00000110031	LPXN	-1.81511	-0.200808	0.069507	0.0560188	0.106412	5.13022e-15	3.26911e-14	15	41	23	A2	Adipose. subcutaneous (STARNET)	EpiXcan	0.98081	starnet_sf	0.999981
419	ENSG00000151806	GUF1	-1.81413	-0.0876386	0.0696583	0.191464	0.28101	6.00402e-42	1.27088e-40	35	46	38	A2	Adipose. subcutaneous (STARNET)	EpiXcan	0.98081	starnet_sf	0.999981
420	ENSG00000151468	CCDC3	1.81075	0.342803	0.0701802	0.0138595	0.0269594	0.000124944	0.000347513	18	25	24	A2	Adipose. subcutaneous (STARNET)	EpiXcan	0.98081	starnet_sf	0.999981
421	ENSG00000137185	ZSCAN9	1.81016	0.537783	0.0702714	0.0164263	0.0658976	9.16507e-10	4.06865e-09	12	39	18	A2	Adipose. subcutaneous (STARNET)	EpiXcan	0.98081	starnet_sf	0.999981
422	ENSG00000125885	MCM8	1.80998	0.259523	0.0702994	0.0238505	0.110688	1.49357e-15	9.88839e-15	27	36	32	A2	Adipose. subcutaneous (STARNET)	EpiXcan	0.98081	starnet_sf	0.999981
423	ENSG00000153208	MERTK	-1.8098	-0.259599	0.0703262	0.0272133	0.0521201	8.35974e-08	3.18083e-07	18	26	22	A2	Adipose. subcutaneous (STARNET)	EpiXcan	0.98081	starnet_sf	0.999981
424	ENSG00000004534	RBM6	-1.8083	-0.0914877	0.0705595	0.146702	0.297626	1.369e-45	3.30028e-44	17	28	22	A2	Adipose. subcutaneous (STARNET)	EpiXcan	0.98081	starnet_sf	0.999981
425	ENSG00000121075	TBX4	1.80805	0.387858	0.0705991	0.0161437	0.0382428	5.08958e-06	1.64227e-05	7	11	7	A2	Adipose. subcutaneous (STARNET)	EpiXcan	0.98081	starnet_sf	0.999981
426	ENSG00000174032	SLC25A30	-1.80632	-0.115047	0.0708687	0.158721	0.312222	2.02584e-48	5.279e-47	18	29	21	A2	Adipose. subcutaneous (STARNET)	EpiXcan	0.98081	starnet_sf	0.999981
427	ENSG00000185033	SEMA4B	1.80563	0.818043	0.0709758	0.00313385	0.0297602	5.78672e-05	0.000167366	5	10	8	A2	Adipose. subcutaneous (STARNET)	EpiXcan	0.98081	starnet_sf	0.999981
428	ENSG00000227354	RBM26-AS1	-1.80504	-0.0692777	0.0710688	0.418078	0.463753	6.65277e-82	4.00359e-80	40	79	47	A2	Adipose. subcutaneous (STARNET)	EpiXcan	0.98081	starnet_sf	0.999981
429	ENSG00000137960	GIPC2	1.80051	0.849255	0.0717796	0.00273683	0.0314757	3.47635e-05	0.000103191	7	16	11	A2	Adipose. subcutaneous (STARNET)	EpiXcan	0.98081	starnet_sf	0.999981
430	ENSG00000156261	CCT8	-1.79896	-0.0597676	0.0720253	0.335134	0.441106	4.62899e-76	2.40779e-74	7	38	8	A2	Adipose. subcutaneous (STARNET)	EpiXcan	0.98081	starnet_sf	0.999981
431	ENSG00000110074	FOXRED1	-1.79819	-0.0789707	0.0721467	0.178374	0.418689	1.46492e-72	7.07165e-71	31	66	39	A2	Adipose. subcutaneous (STARNET)	EpiXcan	0.98081	starnet_sf	0.999981
432	ENSG00000115523	GNLY	-1.79812	-0.17207	0.0721577	0.0488322	0.188526	6.47052e-27	7.92285e-26	24	52	28	A2	Adipose. subcutaneous (STARNET)	EpiXcan	0.98081	starnet_sf	0.999981
433	ENSG00000112242	E2F3	1.79781	0.585332	0.0722068	0.00522009	0.0103707	0.0185611	0.0406015	12	27	16	A2	Adipose. subcutaneous (STARNET)	EpiXcan	0.98081	starnet_sf	0.999981
434	ENSG00000122756	CNTFR	-1.7952	-0.438638	0.0726226	0.00727162	0.0164729	0.00296979	0.0071424	7	16	8	A2	Adipose. subcutaneous (STARNET)	EpiXcan	0.98081	starnet_sf	0.999981
435	ENSG00000169299	PGM2	1.7944	0.147862	0.0727495	0.0632262	0.321512	7.8062e-50	2.09938e-48	23	38	28	A2	Adipose. subcutaneous (STARNET)	EpiXcan	0.98081	starnet_sf	0.999981
436	ENSG00000146826	C7orf43	-1.79437	-1.01393	0.0727538	0.0023512	0.0291776	6.6772e-05	0.000191511	13	42	18	A2	Adipose. subcutaneous (STARNET)	EpiXcan	0.98081	starnet_sf	0.999981
437	ENSG00000198961	PJA2	-1.794	-0.240265	0.0728125	0.0350199	0.109509	7.00739e-16	4.71138e-15	16	52	20	A2	Adipose. subcutaneous (STARNET)	EpiXcan	0.98081	starnet_sf	0.999981
438	ENSG00000138162	TACC2	-1.79272	-0.0888515	0.0730184	0.301871	0.363501	5.28291e-58	1.70016e-56	61	81	76	A2	Adipose. subcutaneous (STARNET)	EpiXcan	0.98081	starnet_sf	0.999981
439	ENSG00000166562	SEC11C	1.79108	0.303061	0.07328	0.0159934	0.0614003	5.54343e-09	2.32405e-08	8	14	10	A2	Adipose. subcutaneous (STARNET)	EpiXcan	0.98081	starnet_sf	0.999981
440	ENSG00000186532	SMYD4	1.79074	0.191312	0.0733357	0.0469596	0.130715	1.64578e-18	1.29463e-17	22	46	33	A2	Adipose. subcutaneous (STARNET)	EpiXcan	0.98081	starnet_sf	0.999981
441	ENSG00000100304	TTLL12	-1.7883	-0.116472	0.073727	0.0898235	0.293475	1.99902e-44	4.63331e-43	18	50	22	A2	Adipose. subcutaneous (STARNET)	EpiXcan	0.98081	starnet_sf	0.999981
442	ENSG00000070214	SLC44A1	1.78711	0.500612	0.0739201	0.00850386	0.0313361	3.49715e-05	0.000103762	8	44	12	A2	Adipose. subcutaneous (STARNET)	EpiXcan	0.98081	starnet_sf	0.999981
443	ENSG00000099817	POLR2E	-1.78706	-0.157739	0.0739274	0.0934896	0.228664	2.80094e-33	4.41181e-32	22	43	30	A2	Adipose. subcutaneous (STARNET)	EpiXcan	0.98081	starnet_sf	0.999981
444	ENSG00000172728	FUT10	1.78701	0.244805	0.0739354	0.0321349	0.13091	1.6552e-18	1.30127e-17	34	62	47	A2	Adipose. subcutaneous (STARNET)	EpiXcan	0.98081	starnet_sf	0.999981
445	ENSG00000141574	SECTM1	1.78689	0.216225	0.0739551	0.0353916	0.079399	2.65401e-11	1.32306e-10	20	31	24	A2	Adipose. subcutaneous (STARNET)	EpiXcan	0.98081	starnet_sf	0.999981
446	ENSG00000137103	TMEM8B	-1.78654	-0.133637	0.0740111	0.0819556	0.166684	5.89574e-24	6.30445e-23	38	74	47	A2	Adipose. subcutaneous (STARNET)	EpiXcan	0.98081	starnet_sf	0.999981
447	ENSG00000111405	ENDOU	1.78571	0.261438	0.0741465	0.019732	0.0605351	5.02759e-09	2.11638e-08	3	6	4	A2	Adipose. subcutaneous (STARNET)	EpiXcan	0.98081	starnet_sf	0.999981
448	ENSG00000123739	PLA2G12A	-1.78558	-0.332599	0.074167	0.0178157	0.042979	1.23447e-06	4.23807e-06	2	15	3	A2	Adipose. subcutaneous (STARNET)	EpiXcan	0.98081	starnet_sf	0.999981
449	ENSG00000143801	PSEN2	-1.78552	-0.100878	0.0741774	0.0971569	0.162459	7.6161e-23	7.74304e-22	20	60	22	A2	Adipose. subcutaneous (STARNET)	EpiXcan	0.98081	starnet_sf	0.999981
450	ENSG00000127946	HIP1	1.78448	0.149638	0.074345	0.0840483	0.128228	6.95671e-18	5.27453e-17	14	44	20	A2	Adipose. subcutaneous (STARNET)	EpiXcan	0.98081	starnet_sf	0.999981
451	ENSG00000123297	TSFM	-1.78368	-0.094211	0.0744759	0.182753	0.273497	1.01149e-41	2.11436e-40	39	58	48	A2	Adipose. subcutaneous (STARNET)	EpiXcan	0.98081	starnet_sf	0.999981
452	ENSG00000158793	NIT1	-1.78141	-0.234681	0.0748457	0.0382703	0.0468844	3.81565e-07	1.37614e-06	22	29	26	A2	Adipose. subcutaneous (STARNET)	EpiXcan	0.98081	starnet_sf	0.999981
453	ENSG00000104290	FZD3	-1.78086	-0.319422	0.0749353	0.0183128	0.0329885	2.17166e-05	6.57871e-05	25	36	31	A2	Adipose. subcutaneous (STARNET)	EpiXcan	0.98081	starnet_sf	0.999981
454	ENSG00000177302	TOP3A	-1.78054	-0.228544	0.0749883	0.0276885	0.032509	2.42287e-05	7.30016e-05	37	115	45	A2	Adipose. subcutaneous (STARNET)	EpiXcan	0.98081	starnet_sf	0.999981
455	ENSG00000121769	FABP3	1.77931	0.349676	0.0751882	0.0138854	0.0368238	6.91613e-06	2.20567e-05	8	21	9	A2	Adipose. subcutaneous (STARNET)	EpiXcan	0.98081	starnet_sf	0.999981
456	ENSG00000134294	SLC38A2	1.77713	0.616803	0.0755472	0.00682674	0.0126824	0.00888078	0.0202	17	35	23	A2	Adipose. subcutaneous (STARNET)	EpiXcan	0.98081	starnet_sf	0.999981
457	ENSG00000104213	PDGFRL	1.77532	0.337756	0.0758448	0.0120528	0.0988502	4.6e-14	2.77198e-13	13	47	23	A2	Adipose. subcutaneous (STARNET)	EpiXcan	0.98081	starnet_sf	0.999981
458	ENSG00000041982	TNC	-1.77462	-0.297785	0.0759615	0.014594	0.0131934	0.00796	0.0181951	13	21	15	A2	Adipose. subcutaneous (STARNET)	EpiXcan	0.98081	starnet_sf	0.999981
459	ENSG00000130270	ATP8B3	1.77287	0.185852	0.0762504	0.0537596	0.170778	3.55747e-24	3.8501e-23	17	53	23	A2	Adipose. subcutaneous (STARNET)	EpiXcan	0.98081	starnet_sf	0.999981
460	ENSG00000173041	ZNF680	1.77184	0.548499	0.0764214	0.00501849	0.0184856	0.00135184	0.00336395	12	14	14	A2	Adipose. subcutaneous (STARNET)	EpiXcan	0.98081	starnet_sf	0.999981
461	ENSG00000018699	TTC27	-1.76835	-0.108901	0.0770016	0.0983146	0.164189	8.4751e-24	9.01235e-23	12	23	15	A2	Adipose. subcutaneous (STARNET)	EpiXcan	0.98081	starnet_sf	0.999981
462	ENSG00000139278	GLIPR1	-1.76809	-0.280137	0.0770455	0.0167438	0.0244597	0.000268713	0.00072211	8	8	8	A2	Adipose. subcutaneous (STARNET)	EpiXcan	0.98081	starnet_sf	0.999981
463	ENSG00000196151	WDSUB1	1.76786	0.144828	0.0770843	0.069792	0.183938	3.54306e-26	4.18739e-25	25	51	33	A2	Adipose. subcutaneous (STARNET)	EpiXcan	0.98081	starnet_sf	0.999981
464	ENSG00000059588	TARBP1	-1.76619	-0.163348	0.0773637	0.0559326	0.0201415	0.000986657	0.00249499	71	121	82	A2	Adipose. subcutaneous (STARNET)	EpiXcan	0.98081	starnet_sf	0.999981
465	ENSG00000118217	ATF6	1.76447	0.122098	0.0776524	0.0747919	0.118612	1.24664e-16	8.79136e-16	32	63	46	A2	Adipose. subcutaneous (STARNET)	EpiXcan	0.98081	starnet_sf	0.999981
466	ENSG00000040275	SPDL1	1.76336	0.157795	0.0778398	0.0491847	0.0487695	2.01728e-07	7.43325e-07	24	36	30	A2	Adipose. subcutaneous (STARNET)	EpiXcan	0.98081	starnet_sf	0.999981
467	ENSG00000197448	GSTK1	1.76332	0.402379	0.0778466	0.00849094	0.0278773	6.79362e-05	0.000194642	4	22	5	A2	Adipose. subcutaneous (STARNET)	EpiXcan	0.98081	starnet_sf	0.999981
468	ENSG00000116473	RAP1A	-1.76294	-0.0864642	0.0779104	0.168299	0.250998	3.52587e-37	6.36839e-36	33	49	39	A2	Adipose. subcutaneous (STARNET)	EpiXcan	0.98081	starnet_sf	0.999981
469	ENSG00000223501	VPS52	1.76254	0.449361	0.0779775	0.00889873	0.0167427	0.00274593	0.00663612	9	13	10	A2	Adipose. subcutaneous (STARNET)	EpiXcan	0.98081	starnet_sf	0.999981
470	ENSG00000205403	CFI	1.76208	0.286675	0.0780549	0.0227831	0.0579669	1.48527e-08	6.02365e-08	8	16	12	A2	Adipose. subcutaneous (STARNET)	EpiXcan	0.98081	starnet_sf	0.999981
471	ENSG00000153044	CENPH	-1.76152	-0.193711	0.0781509	0.0533028	0.0480817	2.74801e-07	1.00404e-06	29	57	34	A2	Adipose. subcutaneous (STARNET)	EpiXcan	0.98081	starnet_sf	0.999981
472	ENSG00000151553	FAM160B1	1.76074	0.165102	0.0782831	0.0476736	0.13895	1.58598e-19	1.33524e-18	17	34	20	A2	Adipose. subcutaneous (STARNET)	EpiXcan	0.98081	starnet_sf	0.999981
473	ENSG00000166669	ATF7IP2	1.7598	0.199357	0.0784423	0.0406281	0.159503	1.33179e-22	1.33279e-21	19	39	27	A2	Adipose. subcutaneous (STARNET)	EpiXcan	0.98081	starnet_sf	0.999981
474	ENSG00000215114	UBXN2B	-1.75886	-0.155764	0.078602	0.0509645	0.105866	6.1374e-15	3.88509e-14	19	30	22	A2	Adipose. subcutaneous (STARNET)	EpiXcan	0.98081	starnet_sf	0.999981
475	ENSG00000170949	ZNF160	-1.75873	-0.131934	0.0786239	0.096619	0.249638	1.61923e-36	2.85172e-35	17	45	24	A2	Adipose. subcutaneous (STARNET)	EpiXcan	0.98081	starnet_sf	0.999981
476	ENSG00000051825	MPHOSPH9	-1.75762	-0.247867	0.0788117	0.025188	0.0148293	0.004527	0.010649	28	66	30	A2	Adipose. subcutaneous (STARNET)	EpiXcan	0.98081	starnet_sf	0.999981
477	ENSG00000137760	ALKBH8	1.75751	0.337666	0.0788302	0.00831464	0.02171	0.000591496	0.00153567	14	25	15	A2	Adipose. subcutaneous (STARNET)	EpiXcan	0.98081	starnet_sf	0.999981
478	ENSG00000142039	CCDC97	-1.75443	-0.644802	0.0793563	0.00636535	0.015937	0.00337531	0.00806996	3	6	4	A2	Adipose. subcutaneous (STARNET)	EpiXcan	0.98081	starnet_sf	0.999981
479	ENSG00000189143	CLDN4	1.75279	0.0991062	0.079638	0.183088	0.417584	8.31843e-71	3.82306e-69	20	32	23	A2	Adipose. subcutaneous (STARNET)	EpiXcan	0.98081	starnet_sf	0.999981
480	ENSG00000132005	RFX1	-1.75163	-0.319904	0.0798381	0.0105024	0.0123837	0.00989652	0.0223852	12	14	14	A2	Adipose. subcutaneous (STARNET)	EpiXcan	0.98081	starnet_sf	0.999981
481	ENSG00000204256	BRD2	1.75041	0.163047	0.0800475	0.0442455	0.123434	2.08679e-17	1.53703e-16	13	50	16	A2	Adipose. subcutaneous (STARNET)	EpiXcan	0.98081	starnet_sf	0.999981
482	ENSG00000106785	TRIM14	1.75002	0.310034	0.0801151	0.0140198	0.0911433	3.51693e-13	1.98893e-12	14	35	21	A2	Adipose. subcutaneous (STARNET)	EpiXcan	0.98081	starnet_sf	0.999981
483	ENSG00000113971	NPHP3	-1.74911	-0.0745723	0.0802725	0.289455	0.485293	8.37568e-89	6.01078e-87	20	23	22	A2	Adipose. subcutaneous (STARNET)	EpiXcan	0.98081	starnet_sf	0.999981
484	ENSG00000139629	GALNT6	1.74841	0.295942	0.0803931	0.0172147	0.0301	5.53935e-05	0.000160557	21	78	25	A2	Adipose. subcutaneous (STARNET)	EpiXcan	0.98081	starnet_sf	0.999981
485	ENSG00000245573	BDNF-AS	1.74815	0.555713	0.0804384	0.00565728	0.0182082	0.00175538	0.00432006	9	36	14	A2	Adipose. subcutaneous (STARNET)	EpiXcan	0.98081	starnet_sf	0.999981
486	ENSG00000060642	PIGV	-1.74776	-0.12455	0.080506	0.0943761	0.12796	4.72245e-18	3.62559e-17	29	74	38	A2	Adipose. subcutaneous (STARNET)	EpiXcan	0.98081	starnet_sf	0.999981
487	ENSG00000131097	HIGD1B	-1.7452	-0.195383	0.0809506	0.0275708	0.0418903	1.57977e-06	5.37538e-06	25	29	27	A2	Adipose. subcutaneous (STARNET)	EpiXcan	0.98081	starnet_sf	0.999981
488	ENSG00000266405	CBX3P2	-1.74461	-0.416028	0.0810528	0.0113405	0.0159473	0.00326612	0.00782792	14	25	15	A2	Adipose. subcutaneous (STARNET)	EpiXcan	0.98081	starnet_sf	0.999981
489	ENSG00000161048	NAPEPLD	1.74458	0.523335	0.0810578	0.00710338	0.0313905	3.5726e-05	0.000105767	3	9	4	A2	Adipose. subcutaneous (STARNET)	EpiXcan	0.98081	starnet_sf	0.999981
490	ENSG00000105136	ZNF419	1.74409	0.130677	0.0811429	0.105417	0.277702	1.55293e-41	3.21115e-40	35	68	47	A2	Adipose. subcutaneous (STARNET)	EpiXcan	0.98081	starnet_sf	0.999981
491	ENSG00000226950	DANCR	1.74221	0.132937	0.0814723	0.0632525	0.100491	1.80554e-14	1.11047e-13	13	51	14	A2	Adipose. subcutaneous (STARNET)	EpiXcan	0.98081	starnet_sf	0.999981
492	ENSG00000110042	DTX4	-1.74114	-0.275906	0.0816589	0.027668	0.0495852	1.78709e-07	6.62322e-07	11	16	13	A2	Adipose. subcutaneous (STARNET)	EpiXcan	0.98081	starnet_sf	0.999981
493	ENSG00000088899	LZTS3	-1.74096	-0.359774	0.081691	0.0142108	0.016969	0.00255151	0.00619412	22	51	25	A2	Adipose. subcutaneous (STARNET)	EpiXcan	0.98081	starnet_sf	0.999981
494	ENSG00000113595	TRIM23	1.74037	0.348836	0.0817942	0.010966	0.0266689	0.000134615	0.000373328	17	33	23	A2	Adipose. subcutaneous (STARNET)	EpiXcan	0.98081	starnet_sf	0.999981
495	ENSG00000172775	FAM192A	-1.73898	-0.563835	0.0820379	0.0112304	0.147949	4.58053e-21	4.21032e-20	13	24	18	A2	Adipose. subcutaneous (STARNET)	EpiXcan	0.98081	starnet_sf	0.999981
496	ENSG00000137941	TTLL7	1.73874	0.28586	0.0820813	0.0186403	0.0116934	0.0121424	0.0271722	19	38	25	A2	Adipose. subcutaneous (STARNET)	EpiXcan	0.98081	starnet_sf	0.999981
497	ENSG00000163072	NOSTRIN	1.7385	0.112624	0.0821224	0.0825339	0.0909924	5.63708e-13	3.15733e-12	56	81	64	A2	Adipose. subcutaneous (STARNET)	EpiXcan	0.98081	starnet_sf	0.999981
498	ENSG00000188385	JAKMIP3	1.73665	0.328371	0.0824497	0.0115829	0.0137788	0.00654725	0.0151177	18	23	19	A2	Adipose. subcutaneous (STARNET)	EpiXcan	0.98081	starnet_sf	0.999981
499	ENSG00000204923	FBXO48	1.73663	0.146151	0.0824524	0.0593807	0.0230472	0.000434183	0.00114384	63	104	81	A2	Adipose. subcutaneous (STARNET)	EpiXcan	0.98081	starnet_sf	0.999981
500	ENSG00000273344	PAXIP1-AS1	1.73544	0.366581	0.0826626	0.00998272	0.0129964	0.00776576	0.0177844	14	37	17	A2	Adipose. subcutaneous (STARNET)	EpiXcan	0.98081	starnet_sf	0.999981
501	ENSG00000163050	COQ8A	-1.7354	-0.127982	0.0826708	0.0691128	0.121901	3.27181e-17	2.37982e-16	31	65	42	A2	Adipose. subcutaneous (STARNET)	EpiXcan	0.98081	starnet_sf	0.999981
502	ENSG00000105355	PLIN3	1.7337	0.218413	0.0829711	0.0428135	0.097496	6.77682e-14	4.03841e-13	10	19	16	A2	Adipose. subcutaneous (STARNET)	EpiXcan	0.98081	starnet_sf	0.999981
503	ENSG00000146674	IGFBP3	1.73308	0.430563	0.0830815	0.00854606	0.0151621	0.00398852	0.00945687	9	17	13	A2	Adipose. subcutaneous (STARNET)	EpiXcan	0.98081	starnet_sf	0.999981
504	ENSG00000197782	ZNF780A	-1.73234	-0.161876	0.083213	0.0493759	0.0987173	3.87462e-14	2.34645e-13	12	29	18	A2	Adipose. subcutaneous (STARNET)	EpiXcan	0.98081	starnet_sf	0.999981
505	ENSG00000166224	SGPL1	1.72964	0.208291	0.083695	0.0268057	0.0922423	4.07998e-13	2.30153e-12	13	23	16	A2	Adipose. subcutaneous (STARNET)	EpiXcan	0.98081	starnet_sf	0.999981
506	ENSG00000133657	ATP13A3	1.72739	0.527882	0.0840972	0.00667138	0.0177963	0.0019588	0.00480042	7	14	8	A2	Adipose. subcutaneous (STARNET)	EpiXcan	0.98081	starnet_sf	0.999981
507	ENSG00000169902	TPST1	1.72673	0.136083	0.0842165	0.0793874	0.103711	1.36838e-14	8.45859e-14	27	62	34	A2	Adipose. subcutaneous (STARNET)	EpiXcan	0.98081	starnet_sf	0.999981
508	ENSG00000237541	HLA-DQA2	-1.72556	-0.121507	0.0844258	0.131728	0.71151	1.80049e-177	8.05421e-175	39	103	58	A2	Adipose. subcutaneous (STARNET)	EpiXcan	0.98081	starnet_sf	0.999981
509	ENSG00000069712	KIAA1107	1.72526	0.769605	0.0844809	0.00286109	0.0100423	0.0204639	0.0445458	3	4	3	A2	Adipose. subcutaneous (STARNET)	EpiXcan	0.98081	starnet_sf	0.999981
510	ENSG00000168079	SCARA5	-1.72465	-0.29978	0.0845908	0.0144851	0.0173498	0.00213449	0.00521385	13	22	15	A2	Adipose. subcutaneous (STARNET)	EpiXcan	0.98081	starnet_sf	0.999981
511	ENSG00000131203	IDO1	-1.72401	-0.686862	0.0847051	0.00415642	0.0145589	0.00437258	0.0103146	9	63	11	A2	Adipose. subcutaneous (STARNET)	EpiXcan	0.98081	starnet_sf	0.999981
512	ENSG00000250132	AC004803.1	1.7239	0.139272	0.084726	0.0685479	0.129463	2.69679e-18	2.08955e-17	32	63	41	A2	Adipose. subcutaneous (STARNET)	EpiXcan	0.98081	starnet_sf	0.999981
513	ENSG00000022567	SLC45A4	-1.7227	-0.239995	0.0849423	0.0299284	0.084138	4.44005e-12	2.34404e-11	22	33	24	A2	Adipose. subcutaneous (STARNET)	EpiXcan	0.98081	starnet_sf	0.999981
514	ENSG00000198168	SVIP	1.72249	0.104301	0.0849811	0.157778	0.205073	2.07549e-29	2.82199e-28	59	89	71	A2	Adipose. subcutaneous (STARNET)	EpiXcan	0.98081	starnet_sf	0.999981
515	ENSG00000240303	ACAD11	-1.72008	-0.16269	0.0854175	0.0463002	0.092963	2.32044e-13	1.32794e-12	21	28	24	A2	Adipose. subcutaneous (STARNET)	EpiXcan	0.98081	starnet_sf	0.999981
516	ENSG00000154678	PDE1C	1.71954	0.167849	0.0855157	0.0420022	0.0638019	2.44413e-09	1.05163e-08	34	83	44	A2	Adipose. subcutaneous (STARNET)	EpiXcan	0.98081	starnet_sf	0.999981
517	ENSG00000166501	PRKCB	1.71887	0.154484	0.0856379	0.0527919	0.14781	8.43658e-21	7.62417e-20	24	45	32	A2	Adipose. subcutaneous (STARNET)	EpiXcan	0.98081	starnet_sf	0.999981
518	ENSG00000103496	STX4	1.71868	0.452135	0.085672	0.00559317	0.011612	0.0125392	0.0280087	13	16	16	A2	Adipose. subcutaneous (STARNET)	EpiXcan	0.98081	starnet_sf	0.999981
519	ENSG00000151176	PLBD2	-1.71809	-0.16298	0.0857807	0.071778	0.146921	1.17558e-20	1.05457e-19	3	22	3	A2	Adipose. subcutaneous (STARNET)	EpiXcan	0.98081	starnet_sf	0.999981
520	ENSG00000226055	PAICSP1	1.71726	0.0767095	0.0859322	0.159878	0.193175	1.02167e-27	1.29715e-26	41	49	43	A2	Adipose. subcutaneous (STARNET)	EpiXcan	0.98081	starnet_sf	0.999981
521	ENSG00000244255	AL645922.1	1.71667	0.630849	0.08604	0.00315798	0.0348958	1.30304e-05	4.05255e-05	22	28	24	A2	Adipose. subcutaneous (STARNET)	EpiXcan	0.98081	starnet_sf	0.999981
522	ENSG00000143624	INTS3	1.71666	0.587251	0.0860412	0.0112564	0.0258761	0.000171369	0.000469819	3	4	4	A2	Adipose. subcutaneous (STARNET)	EpiXcan	0.98081	starnet_sf	0.999981
523	ENSG00000120265	PCMT1	1.7155	0.398428	0.0862531	0.00976742	0.0251241	0.000237406	0.000641689	6	8	6	A2	Adipose. subcutaneous (STARNET)	EpiXcan	0.98081	starnet_sf	0.999981
524	ENSG00000166446	CDYL2	-1.71488	-0.129777	0.0863678	0.0852803	0.154604	6.40195e-22	6.18978e-21	9	26	11	A2	Adipose. subcutaneous (STARNET)	EpiXcan	0.98081	starnet_sf	0.999981
525	ENSG00000089693	MLF2	-1.714	-0.157673	0.0865279	0.100613	0.108123	2.65769e-15	1.72634e-14	35	98	41	A2	Adipose. subcutaneous (STARNET)	EpiXcan	0.98081	starnet_sf	0.999981
526	ENSG00000037749	MFAP3	1.71328	0.630988	0.0866618	0.00598	0.0295858	6.50014e-05	0.000186792	4	5	5	A2	Adipose. subcutaneous (STARNET)	EpiXcan	0.98081	starnet_sf	0.999981
527	ENSG00000106392	C1GALT1	1.71182	0.0900115	0.0869294	0.239734	0.477777	1.21993e-85	8.02523e-84	40	67	48	A2	Adipose. subcutaneous (STARNET)	EpiXcan	0.98081	starnet_sf	0.999981
528	ENSG00000022976	ZNF839	-1.70346	-0.387523	0.0884813	0.00813151	0.0218779	0.000573127	0.00149115	12	24	15	A2	Adipose. subcutaneous (STARNET)	EpiXcan	0.98081	starnet_sf	0.999981
529	ENSG00000228649	SNHG26	-1.70344	-0.11945	0.0884852	0.0975243	0.189914	4.31192e-27	5.33326e-26	27	48	33	A2	Adipose. subcutaneous (STARNET)	EpiXcan	0.98081	starnet_sf	0.999981
530	ENSG00000161544	CYGB	-1.70188	-0.260108	0.0887786	0.0266719	0.0585688	1.32783e-08	5.40475e-08	10	14	10	A2	Adipose. subcutaneous (STARNET)	EpiXcan	0.98081	starnet_sf	0.999981
531	ENSG00000148290	SURF1	-1.70133	-0.123003	0.0888808	0.12401	0.430352	2.05351e-76	1.08071e-74	18	33	25	A2	Adipose. subcutaneous (STARNET)	EpiXcan	0.98081	starnet_sf	0.999981
532	ENSG00000156671	SAMD8	-1.7012	-0.404855	0.0889058	0.00908009	0.0344785	1.34667e-05	4.18322e-05	10	24	14	A2	Adipose. subcutaneous (STARNET)	EpiXcan	0.98081	starnet_sf	0.999981
533	ENSG00000123096	SSPN	-1.70111	-0.186291	0.0889214	0.0421447	0.0673368	9.71033e-10	4.30074e-09	31	70	34	A2	Adipose. subcutaneous (STARNET)	EpiXcan	0.98081	starnet_sf	0.999981
534	ENSG00000068079	IFI35	1.6987	0.220387	0.0893763	0.0587328	0.0388469	3.35667e-06	1.10246e-05	38	184	41	A2	Adipose. subcutaneous (STARNET)	EpiXcan	0.98081	starnet_sf	0.999981
535	ENSG00000162222	TTC9C	-1.69841	-0.247643	0.0894305	0.0133393	0.0254278	0.000209111	0.000568648	18	25	20	A2	Adipose. subcutaneous (STARNET)	EpiXcan	0.98081	starnet_sf	0.999981
536	ENSG00000166450	PRTG	1.69759	0.312957	0.0895852	0.0192469	0.0193935	0.00124208	0.00310693	26	70	28	A2	Adipose. subcutaneous (STARNET)	EpiXcan	0.98081	starnet_sf	0.999981
537	ENSG00000101470	TNNC2	-1.69641	-0.410898	0.0898085	0.00606596	0.0355775	9.37467e-06	2.95393e-05	7	29	12	A2	Adipose. subcutaneous (STARNET)	EpiXcan	0.98081	starnet_sf	0.999981
538	ENSG00000106688	SLC1A1	-1.6963	-0.131577	0.0898283	0.116087	0.179116	1.57907e-25	1.81586e-24	30	61	40	A2	Adipose. subcutaneous (STARNET)	EpiXcan	0.98081	starnet_sf	0.999981
539	ENSG00000258572	AL133467.1	-1.6961	-0.0658855	0.0898672	0.256285	0.395837	2.51208e-66	1.03095e-64	21	35	25	A2	Adipose. subcutaneous (STARNET)	EpiXcan	0.98081	starnet_sf	0.999981
540	ENSG00000184470	TXNRD2	-1.6957	-0.209277	0.089942	0.0374359	0.100888	3.29434e-14	2.00317e-13	24	40	30	A2	Adipose. subcutaneous (STARNET)	EpiXcan	0.98081	starnet_sf	0.999981
541	ENSG00000163875	MEAF6	-1.69498	-0.116835	0.0900789	0.0967533	0.145588	1.74251e-20	1.54659e-19	37	70	43	A2	Adipose. subcutaneous (STARNET)	EpiXcan	0.98081	starnet_sf	0.999981
542	ENSG00000160588	MPZL3	-1.69488	-0.310549	0.0900974	0.0171982	0.0353165	1.13272e-05	3.54255e-05	6	22	7	A2	Adipose. subcutaneous (STARNET)	EpiXcan	0.98081	starnet_sf	0.999981
543	ENSG00000072786	STK10	1.6947	0.20345	0.0901323	0.0386516	0.0714762	2.43129e-10	1.13095e-09	29	39	38	A2	Adipose. subcutaneous (STARNET)	EpiXcan	0.98081	starnet_sf	0.999981
544	ENSG00000273079	GRIN2B	1.69464	0.378138	0.090144	0.0129001	0.269713	2.27968e-40	4.53907e-39	35	71	42	A2	Adipose. subcutaneous (STARNET)	EpiXcan	0.98081	starnet_sf	0.999981
545	ENSG00000130173	ANGPTL8	1.69452	0.239423	0.0901661	0.0262905	0.0398397	2.83982e-06	9.41695e-06	15	28	16	A2	Adipose. subcutaneous (STARNET)	EpiXcan	0.98081	starnet_sf	0.999981
546	ENSG00000123427	EEF1AKMT3	1.69232	0.0876704	0.0905849	0.182974	0.38617	3.63734e-63	1.36349e-61	65	102	80	A2	Adipose. subcutaneous (STARNET)	EpiXcan	0.98081	starnet_sf	0.999981
547	ENSG00000179833	SERTAD2	-1.69215	-0.158961	0.0906172	0.0856516	0.132837	1.08999e-18	8.70697e-18	20	23	20	A2	Adipose. subcutaneous (STARNET)	EpiXcan	0.98081	starnet_sf	0.999981
548	ENSG00000116954	RRAGC	1.692	0.228364	0.0906469	0.0187811	0.0487147	2.06063e-07	7.58051e-07	4	25	4	A2	Adipose. subcutaneous (STARNET)	EpiXcan	0.98081	starnet_sf	0.999981
549	ENSG00000182240	BACE2	1.69162	0.226914	0.0907192	0.0332232	0.0384166	4.43615e-06	1.43869e-05	32	38	36	A2	Adipose. subcutaneous (STARNET)	EpiXcan	0.98081	starnet_sf	0.999981
550	ENSG00000120539	MASTL	1.6909	0.194477	0.0908552	0.0351669	0.0664899	9.85567e-10	4.36368e-09	27	55	30	A2	Adipose. subcutaneous (STARNET)	EpiXcan	0.98081	starnet_sf	0.999981
551	ENSG00000176399	DMRTA1	-1.68933	-0.28876	0.0911567	0.0355344	0.0358502	9.96154e-06	3.13077e-05	26	46	30	A2	Adipose. subcutaneous (STARNET)	EpiXcan	0.98081	starnet_sf	0.999981
552	ENSG00000091136	LAMB1	1.68929	0.146922	0.0911636	0.0857768	0.150318	1.9194e-21	1.80254e-20	25	34	34	A2	Adipose. subcutaneous (STARNET)	EpiXcan	0.98081	starnet_sf	0.999981
553	ENSG00000153094	BCL2L11	1.68908	0.284285	0.0912036	0.0217796	0.0414799	1.91103e-06	6.4632e-06	36	82	48	A2	Adipose. subcutaneous (STARNET)	EpiXcan	0.98081	starnet_sf	0.999981
554	ENSG00000177303	CASKIN2	1.689	0.729433	0.0912186	0.00266817	0.0285143	8.3722e-05	0.000237487	3	6	4	A2	Adipose. subcutaneous (STARNET)	EpiXcan	0.98081	starnet_sf	0.999981
555	ENSG00000155621	C9orf85	1.68866	0.206275	0.0912848	0.0420221	0.0824436	9.72469e-12	4.97922e-11	15	24	17	A2	Adipose. subcutaneous (STARNET)	EpiXcan	0.98081	starnet_sf	0.999981
556	ENSG00000028203	VEZT	1.68852	0.205366	0.0913109	0.0253107	0.023538	0.00034318	0.000914694	40	53	49	A2	Adipose. subcutaneous (STARNET)	EpiXcan	0.98081	starnet_sf	0.999981
557	ENSG00000158560	DYNC1I1	1.68784	0.275252	0.0914427	0.0207085	0.0780199	3.78505e-11	1.86679e-10	19	47	25	A2	Adipose. subcutaneous (STARNET)	EpiXcan	0.98081	starnet_sf	0.999981
558	ENSG00000145147	SLIT2	-1.68771	-0.178066	0.0914666	0.0297536	0.0273363	0.000122994	0.000342232	35	63	44	A2	Adipose. subcutaneous (STARNET)	EpiXcan	0.98081	starnet_sf	0.999981
559	ENSG00000134460	IL2RA	1.68743	0.174398	0.0915203	0.0653916	0.0844225	3.9883e-12	2.11303e-11	28	57	35	A2	Adipose. subcutaneous (STARNET)	EpiXcan	0.98081	starnet_sf	0.999981
560	ENSG00000136010	ALDH1L2	1.68565	0.309243	0.0918642	0.0161717	0.0278846	9.86505e-05	0.000277666	10	15	11	A2	Adipose. subcutaneous (STARNET)	EpiXcan	0.98081	starnet_sf	0.999981
561	ENSG00000135318	NT5E	-1.6833	-1.04141	0.0923165	0.000980594	0.0120977	0.0108613	0.0244357	3	7	4	A2	Adipose. subcutaneous (STARNET)	EpiXcan	0.98081	starnet_sf	0.999981
562	ENSG00000112290	WASF1	1.68271	0.18092	0.0924312	0.0400941	0.118196	6.20761e-17	4.44063e-16	22	36	24	A2	Adipose. subcutaneous (STARNET)	EpiXcan	0.98081	starnet_sf	0.999981
563	ENSG00000035681	NSMAF	-1.6827	-0.277623	0.0924329	0.0165117	0.0526951	7.2057e-08	2.755e-07	9	24	11	A2	Adipose. subcutaneous (STARNET)	EpiXcan	0.98081	starnet_sf	0.999981
564	ENSG00000164116	GUCY1A3	1.68212	0.197595	0.0925451	0.0515211	0.0745112	1.13947e-10	5.44383e-10	52	69	59	A2	Adipose. subcutaneous (STARNET)	EpiXcan	0.98081	starnet_sf	0.999981
565	ENSG00000120217	CD274	1.68167	1.15967	0.0926325	0.00128218	0.0136638	0.00631225	0.0145977	5	29	9	A2	Adipose. subcutaneous (STARNET)	EpiXcan	0.98081	starnet_sf	0.999981
566	ENSG00000100151	PICK1	-1.67819	-0.934464	0.0933109	0.00164706	0.0374843	5.84903e-06	1.87785e-05	5	24	10	A2	Adipose. subcutaneous (STARNET)	EpiXcan	0.98081	starnet_sf	0.999981
567	ENSG00000122779	TRIM24	1.67812	0.165938	0.0933229	0.0598432	0.134875	2.63485e-19	2.18001e-18	9	18	12	A2	Adipose. subcutaneous (STARNET)	EpiXcan	0.98081	starnet_sf	0.999981
568	ENSG00000161395	PGAP3	-1.67781	-0.214026	0.0933839	0.026178	0.0863734	3.02835e-12	1.6185e-11	16	41	24	A2	Adipose. subcutaneous (STARNET)	EpiXcan	0.98081	starnet_sf	0.999981
569	ENSG00000110851	PRDM4	-1.67774	-0.420316	0.0933978	0.00480067	0.039234	3.58637e-06	1.1756e-05	10	21	12	A2	Adipose. subcutaneous (STARNET)	EpiXcan	0.98081	starnet_sf	0.999981
570	ENSG00000004777	ARHGAP33	-1.67591	-0.321712	0.0937557	0.0093512	0.0517924	8.42865e-08	3.20523e-07	13	39	16	A2	Adipose. subcutaneous (STARNET)	EpiXcan	0.98081	starnet_sf	0.999981
571	ENSG00000166275	BORCS7	-1.67525	-0.0572883	0.0938846	0.340913	0.43251	5.06178e-75	2.55373e-73	20	38	23	A2	Adipose. subcutaneous (STARNET)	EpiXcan	0.98081	starnet_sf	0.999981
572	ENSG00000144712	CAND2	-1.67414	-0.297143	0.0941037	0.0199205	0.078259	2.89269e-11	1.43973e-10	35	84	43	A2	Adipose. subcutaneous (STARNET)	EpiXcan	0.98081	starnet_sf	0.999981
573	ENSG00000168268	NT5DC2	1.67391	0.0883135	0.0941478	0.134307	0.150252	1.32627e-21	1.26277e-20	39	67	43	A2	Adipose. subcutaneous (STARNET)	EpiXcan	0.98081	starnet_sf	0.999981
574	ENSG00000168040	FADD	-1.67385	-0.450194	0.0941605	0.0127828	0.01222	0.0100155	0.0226391	22	43	31	A2	Adipose. subcutaneous (STARNET)	EpiXcan	0.98081	starnet_sf	0.999981
575	ENSG00000134569	LRP4	-1.67371	-0.171065	0.094187	0.0396447	0.0686793	4.43547e-10	2.02187e-09	25	30	27	A2	Adipose. subcutaneous (STARNET)	EpiXcan	0.98081	starnet_sf	0.999981
576	ENSG00000197496	SLC2A10	1.67354	0.35613	0.0942201	0.0110328	0.0228755	0.000359955	0.000957503	14	29	21	A2	Adipose. subcutaneous (STARNET)	EpiXcan	0.98081	starnet_sf	0.999981
577	ENSG00000205930	C21orf62-AS1	1.67249	0.321396	0.0944269	0.0139905	0.0399635	2.80934e-06	9.31819e-06	8	15	10	A2	Adipose. subcutaneous (STARNET)	EpiXcan	0.98081	starnet_sf	0.999981
578	ENSG00000224046	AC005076.1	-1.67104	-0.232418	0.0947134	0.0315287	0.0669266	1.04535e-09	4.61619e-09	23	28	27	A2	Adipose. subcutaneous (STARNET)	EpiXcan	0.98081	starnet_sf	0.999981
579	ENSG00000167447	SMG8	-1.67084	-0.246028	0.0947525	0.0297792	0.0616225	5.19576e-09	2.18512e-08	3	5	5	A2	Adipose. subcutaneous (STARNET)	EpiXcan	0.98081	starnet_sf	0.999981
580	ENSG00000117519	CNN3	-1.67063	-0.169928	0.0947945	0.0411649	0.0312061	3.55256e-05	0.00010522	30	66	35	A2	Adipose. subcutaneous (STARNET)	EpiXcan	0.98081	starnet_sf	0.999981
581	ENSG00000162998	FRZB	1.66808	0.687902	0.095299	0.00285863	0.0289882	6.99627e-05	0.00020032	8	17	10	A2	Adipose. subcutaneous (STARNET)	EpiXcan	0.98081	starnet_sf	0.999981
582	ENSG00000133597	ADCK2	1.6673	0.128698	0.0954557	0.0776153	0.159953	1.68456e-22	1.6684e-21	38	69	46	A2	Adipose. subcutaneous (STARNET)	EpiXcan	0.98081	starnet_sf	0.999981
583	ENSG00000168769	TET2	1.66664	0.0980629	0.0955866	0.07145	0.0579409	9.20626e-09	3.79331e-08	48	57	55	A2	Adipose. subcutaneous (STARNET)	EpiXcan	0.98081	starnet_sf	0.999981
584	ENSG00000143153	ATP1B1	1.66634	0.188666	0.0956456	0.0322895	0.0398574	3.22286e-06	1.06215e-05	41	61	47	A2	Adipose. subcutaneous (STARNET)	EpiXcan	0.98081	starnet_sf	0.999981
585	ENSG00000259920	AC007938.1	1.66541	0.445889	0.0958311	0.0104067	0.0197525	0.00113469	0.00285481	17	27	18	A2	Adipose. subcutaneous (STARNET)	EpiXcan	0.98081	starnet_sf	0.999981
586	ENSG00000213024	NUP62	1.66498	0.216917	0.0959169	0.0340659	0.0927909	3.33051e-13	1.88827e-12	8	14	11	A2	Adipose. subcutaneous (STARNET)	EpiXcan	0.98081	starnet_sf	0.999981
587	ENSG00000070269	TMEM260	1.66379	0.24248	0.0961547	0.0160794	0.0292792	5.92838e-05	0.000171242	24	32	29	A2	Adipose. subcutaneous (STARNET)	EpiXcan	0.98081	starnet_sf	0.999981
588	ENSG00000169738	DCXR	1.6635	0.151434	0.0962128	0.0522941	0.0865982	1.85514e-12	1.00631e-11	39	56	50	A2	Adipose. subcutaneous (STARNET)	EpiXcan	0.98081	starnet_sf	0.999981
589	ENSG00000104689	TNFRSF10A	-1.66295	-0.219271	0.0963234	0.0214128	0.10013	3.04577e-14	1.85287e-13	24	41	27	A2	Adipose. subcutaneous (STARNET)	EpiXcan	0.98081	starnet_sf	0.999981
590	ENSG00000145020	AMT	-1.66217	-0.168695	0.096478	0.0340115	0.131064	1.6632e-18	1.3068e-17	9	21	14	A2	Adipose. subcutaneous (STARNET)	EpiXcan	0.98081	starnet_sf	0.999981
591	ENSG00000146707	POMZP3	1.66077	0.073099	0.0967605	0.294957	0.686073	2.21276e-166	8.99856e-164	51	129	68	A2	Adipose. subcutaneous (STARNET)	EpiXcan	0.98081	starnet_sf	0.999981
592	ENSG00000148291	SURF2	-1.66061	-0.873021	0.0967915	0.0026402	0.0234832	0.000364988	0.000969737	4	34	5	A2	Adipose. subcutaneous (STARNET)	EpiXcan	0.98081	starnet_sf	0.999981
593	ENSG00000126698	DNAJC8	1.6553	0.270288	0.097864	0.0113342	0.0110816	0.0149693	0.0330953	12	22	13	A2	Adipose. subcutaneous (STARNET)	EpiXcan	0.98081	starnet_sf	0.999981
594	ENSG00000138801	PAPSS1	-1.65518	-0.13483	0.0978873	0.090358	0.16267	8.54223e-23	8.65183e-22	12	19	18	A2	Adipose. subcutaneous (STARNET)	EpiXcan	0.98081	starnet_sf	0.999981
595	ENSG00000140403	DNAJA4	1.65505	0.161778	0.0979135	0.0453131	0.0849199	4.67746e-12	2.46163e-11	8	23	9	A2	Adipose. subcutaneous (STARNET)	EpiXcan	0.98081	starnet_sf	0.999981
596	ENSG00000100083	GGA1	1.65492	0.260883	0.0979406	0.0222181	0.0205847	0.000787009	0.00201136	37	52	46	A2	Adipose. subcutaneous (STARNET)	EpiXcan	0.98081	starnet_sf	0.999981
597	ENSG00000141404	GNAL	-1.65407	-0.144659	0.0981124	0.118513	0.18716	1.17794e-26	1.42671e-25	24	39	32	A2	Adipose. subcutaneous (STARNET)	EpiXcan	0.98081	starnet_sf	0.999981
598	ENSG00000165280	VCP	1.65293	0.207731	0.0983461	0.0227185	0.0404648	2.57677e-06	8.58285e-06	9	18	11	A2	Adipose. subcutaneous (STARNET)	EpiXcan	0.98081	starnet_sf	0.999981
599	ENSG00000166260	COX11	-1.65251	-0.461372	0.0984316	0.00592605	0.032074	2.37913e-05	7.17642e-05	5	23	6	A2	Adipose. subcutaneous (STARNET)	EpiXcan	0.98081	starnet_sf	0.999981
600	ENSG00000086666	ZFAND6	1.65167	0.219482	0.0986023	0.0255587	0.123519	1.22065e-17	9.1006e-17	14	23	21	A2	Adipose. subcutaneous (STARNET)	EpiXcan	0.98081	starnet_sf	0.999981
601	ENSG00000143198	MGST3	1.65113	1.68537	0.0987127	0.000446752	0.0115085	0.0128116	0.0285886	3	16	5	A2	Adipose. subcutaneous (STARNET)	EpiXcan	0.98081	starnet_sf	0.999981
602	ENSG00000080503	SMARCA2	-1.651	-0.263382	0.0987393	0.0259806	0.024036	0.000312824	0.000836276	41	66	44	A2	Adipose. subcutaneous (STARNET)	EpiXcan	0.98081	starnet_sf	0.999981
603	ENSG00000087077	TRIP6	1.65009	0.333249	0.0989246	0.0118468	0.0157467	0.00349506	0.00834733	15	28	19	A2	Adipose. subcutaneous (STARNET)	EpiXcan	0.98081	starnet_sf	0.999981
604	ENSG00000204301	NOTCH4	1.64827	0.34665	0.0992965	0.00959034	0.2144	8.25966e-32	1.22888e-30	10	77	12	A2	Adipose. subcutaneous (STARNET)	EpiXcan	0.98081	starnet_sf	0.999981
605	ENSG00000186470	BTN3A2	-1.64409	-0.0537086	0.100157	0.3891	0.682826	1.08262e-161	3.82336e-159	38	55	49	A2	Adipose. subcutaneous (STARNET)	EpiXcan	0.98081	starnet_sf	0.999981
606	ENSG00000003402	CFLAR	1.64386	0.20511	0.100204	0.0703948	0.144104	2.99394e-20	2.63129e-19	51	66	56	A2	Adipose. subcutaneous (STARNET)	EpiXcan	0.98081	starnet_sf	0.999981
607	ENSG00000165475	CRYL1	1.64359	0.17053	0.100262	0.0350461	0.0386937	4.13014e-06	1.34269e-05	22	34	27	A2	Adipose. subcutaneous (STARNET)	EpiXcan	0.98081	starnet_sf	0.999981
608	ENSG00000060656	PTPRU	-1.64304	-0.121916	0.100375	0.0890456	0.106434	4.37551e-15	2.80551e-14	44	97	50	A2	Adipose. subcutaneous (STARNET)	EpiXcan	0.98081	starnet_sf	0.999981
609	ENSG00000169991	IFFO2	-1.64234	-0.254903	0.100519	0.0266712	0.0462232	3.88465e-07	1.40027e-06	18	40	20	A2	Adipose. subcutaneous (STARNET)	EpiXcan	0.98081	starnet_sf	0.999981
610	ENSG00000141562	NARF	1.64211	0.120812	0.100568	0.1102	0.230425	1.53133e-33	2.43489e-32	17	31	20	A2	Adipose. subcutaneous (STARNET)	EpiXcan	0.98081	starnet_sf	0.999981
611	ENSG00000230487	PSMG3-AS1	-1.64203	-0.0787063	0.100583	0.272247	0.440593	2.49762e-77	1.35154e-75	34	86	40	A2	Adipose. subcutaneous (STARNET)	EpiXcan	0.98081	starnet_sf	0.999981
612	ENSG00000196152	ZNF79	1.64178	0.624051	0.100636	0.00227621	0.020355	0.000786879	0.00201136	5	11	9	A2	Adipose. subcutaneous (STARNET)	EpiXcan	0.98081	starnet_sf	0.999981
613	ENSG00000137691	C11orf70	1.64083	0.372992	0.100834	0.0132341	0.0343312	1.49222e-05	4.60465e-05	6	7	6	A2	Adipose. subcutaneous (STARNET)	EpiXcan	0.98081	starnet_sf	0.999981
614	ENSG00000164638	SLC29A4	-1.64063	-0.422639	0.100874	0.00983674	0.04611	4.96172e-07	1.77327e-06	5	37	10	A2	Adipose. subcutaneous (STARNET)	EpiXcan	0.98081	starnet_sf	0.999981
615	ENSG00000204525	HLA-C	1.64037	0.133073	0.100928	0.0621619	0.190371	4.38383e-27	5.40726e-26	31	84	43	A2	Adipose. subcutaneous (STARNET)	EpiXcan	0.98081	starnet_sf	0.999981
616	ENSG00000260139	CSPG4P13	-1.63961	-0.116127	0.101085	0.103884	0.170417	3.01052e-24	3.26606e-23	46	80	56	A2	Adipose. subcutaneous (STARNET)	EpiXcan	0.98081	starnet_sf	0.999981
617	ENSG00000188938	FAM120AOS	1.63917	0.215051	0.101178	0.022951	0.0154478	0.00379865	0.00903864	31	42	33	A2	Adipose. subcutaneous (STARNET)	EpiXcan	0.98081	starnet_sf	0.999981
618	ENSG00000101752	MIB1	-1.639	-0.348541	0.101214	0.0106006	0.0363921	8.52547e-06	2.69585e-05	11	24	17	A2	Adipose. subcutaneous (STARNET)	EpiXcan	0.98081	starnet_sf	0.999981
619	ENSG00000138346	DNA2	1.63887	0.0664004	0.10124	0.211933	0.419117	1.03908e-72	5.03408e-71	44	78	53	A2	Adipose. subcutaneous (STARNET)	EpiXcan	0.98081	starnet_sf	0.999981
620	ENSG00000164543	STK17A	1.63728	0.239865	0.101572	0.0182533	0.0366311	7.04227e-06	2.24483e-05	11	20	18	A2	Adipose. subcutaneous (STARNET)	EpiXcan	0.98081	starnet_sf	0.999981
621	ENSG00000131148	EMC8	-1.63568	-0.651984	0.101906	0.00371077	0.0194273	0.00123209	0.00308251	5	9	9	A2	Adipose. subcutaneous (STARNET)	EpiXcan	0.98081	starnet_sf	0.999981
622	ENSG00000168116	KIAA1586	1.63527	0.375895	0.101992	0.00976146	0.0539601	4.21064e-08	1.64121e-07	11	20	14	A2	Adipose. subcutaneous (STARNET)	EpiXcan	0.98081	starnet_sf	0.999981
623	ENSG00000111077	TNS2	-1.63514	-0.145978	0.102021	0.0886336	0.198823	1.93078e-28	2.52053e-27	16	66	22	A2	Adipose. subcutaneous (STARNET)	EpiXcan	0.98081	starnet_sf	0.999981
624	ENSG00000176170	SPHK1	1.63486	0.442543	0.102078	0.0101392	0.0217897	0.000564324	0.00146853	20	32	27	A2	Adipose. subcutaneous (STARNET)	EpiXcan	0.98081	starnet_sf	0.999981
625	ENSG00000135968	GCC2	1.63479	0.119606	0.102093	0.0626739	0.192102	6.97858e-28	8.93632e-27	16	36	20	A2	Adipose. subcutaneous (STARNET)	EpiXcan	0.98081	starnet_sf	0.999981
626	ENSG00000196476	C20orf96	-1.63151	-0.295288	0.102782	0.0153595	0.0303958	3.44981e-05	0.000102494	8	22	9	A2	Adipose. subcutaneous (STARNET)	EpiXcan	0.98081	starnet_sf	0.999981
627	ENSG00000111445	RFC5	1.63072	0.192895	0.102949	0.055535	0.0570793	1.73407e-08	6.99466e-08	60	81	71	A2	Adipose. subcutaneous (STARNET)	EpiXcan	0.98081	starnet_sf	0.999981
628	ENSG00000173214	MFSD4B	-1.63046	-0.233323	0.103004	0.0473174	0.0888822	1.26642e-12	6.96244e-12	16	49	17	A2	Adipose. subcutaneous (STARNET)	EpiXcan	0.98081	starnet_sf	0.999981
629	ENSG00000163249	CCNYL1	-1.63037	-0.353046	0.103023	0.0177156	0.0227116	0.000374676	0.000994296	17	57	20	A2	Adipose. subcutaneous (STARNET)	EpiXcan	0.98081	starnet_sf	0.999981
630	ENSG00000168306	ACOX2	1.62995	0.105032	0.103111	0.162378	0.196394	5.61135e-28	7.20615e-27	16	22	19	A2	Adipose. subcutaneous (STARNET)	EpiXcan	0.98081	starnet_sf	0.999981
631	ENSG00000112936	C7	1.62906	0.180701	0.103301	0.0770616	0.0742195	1.23656e-10	5.89299e-10	55	79	70	A2	Adipose. subcutaneous (STARNET)	EpiXcan	0.98081	starnet_sf	0.999981
632	ENSG00000114125	RNF7	-1.62815	-0.128068	0.103492	0.0411964	0.0406909	2.35613e-06	7.87723e-06	36	55	39	A2	Adipose. subcutaneous (STARNET)	EpiXcan	0.98081	starnet_sf	0.999981
633	ENSG00000100294	MCAT	1.62775	0.241475	0.103578	0.0266409	0.0118887	0.0109297	0.0245855	28	50	35	A2	Adipose. subcutaneous (STARNET)	EpiXcan	0.98081	starnet_sf	0.999981
634	ENSG00000112584	FAM120B	1.62707	0.18439	0.103721	0.03499	0.0152362	0.00429953	0.0101495	40	63	49	A2	Adipose. subcutaneous (STARNET)	EpiXcan	0.98081	starnet_sf	0.999981
635	ENSG00000178209	PLEC	-1.62693	-0.201469	0.103752	0.0399986	0.12939	3.1697e-18	2.45172e-17	13	25	16	A2	Adipose. subcutaneous (STARNET)	EpiXcan	0.98081	starnet_sf	0.999981
636	ENSG00000039560	RAI14	1.62692	0.236174	0.103754	0.0328421	0.073062	1.66548e-10	7.85341e-10	16	47	21	A2	Adipose. subcutaneous (STARNET)	EpiXcan	0.98081	starnet_sf	0.999981
637	ENSG00000164694	FNDC1	-1.62665	-0.221568	0.10381	0.0392105	0.0621199	2.97104e-09	1.27019e-08	40	66	52	A2	Adipose. subcutaneous (STARNET)	EpiXcan	0.98081	starnet_sf	0.999981
638	ENSG00000115828	QPCT	-1.62562	-0.22922	0.104032	0.024266	0.0565413	2.13148e-08	8.51831e-08	13	24	17	A2	Adipose. subcutaneous (STARNET)	EpiXcan	0.98081	starnet_sf	0.999981
639	ENSG00000070366	SMG6	-1.6255	-0.478948	0.104056	0.00669325	0.0690498	6.13837e-10	2.76804e-09	9	30	15	A2	Adipose. subcutaneous (STARNET)	EpiXcan	0.98081	starnet_sf	0.999981
640	ENSG00000160439	RDH13	1.62414	0.0834897	0.104346	0.143384	0.291673	1.98087e-44	4.59918e-43	46	86	63	A2	Adipose. subcutaneous (STARNET)	EpiXcan	0.98081	starnet_sf	0.999981
641	ENSG00000071991	CDH19	-1.62344	-0.378527	0.104496	0.0100865	0.0368251	5.80259e-06	1.86383e-05	16	32	17	A2	Adipose. subcutaneous (STARNET)	EpiXcan	0.98081	starnet_sf	0.999981
642	ENSG00000074410	CA12	-1.6232	-0.21687	0.104546	0.0445222	0.0807352	1.23765e-11	6.27477e-11	14	17	15	A2	Adipose. subcutaneous (STARNET)	EpiXcan	0.98081	starnet_sf	0.999981
643	ENSG00000145390	USP53	1.62309	0.130242	0.10457	0.0542421	0.251468	1.40907e-37	2.57977e-36	12	25	18	A2	Adipose. subcutaneous (STARNET)	EpiXcan	0.98081	starnet_sf	0.999981
644	ENSG00000146247	PHIP	1.62118	0.214997	0.104978	0.0292401	0.0422241	1.33588e-06	4.57218e-06	16	28	18	A2	Adipose. subcutaneous (STARNET)	EpiXcan	0.98081	starnet_sf	0.999981
645	ENSG00000228998	AC091167.2	1.6207	0.264467	0.105082	0.0188925	0.0750604	7.77908e-11	3.7647e-10	4	5	5	A2	Adipose. subcutaneous (STARNET)	EpiXcan	0.98081	starnet_sf	0.999981
646	ENSG00000260563	AC132872.1	1.62013	0.174234	0.105205	0.0320439	0.0273786	0.000115337	0.000322397	24	29	29	A2	Adipose. subcutaneous (STARNET)	EpiXcan	0.98081	starnet_sf	0.999981
647	ENSG00000113851	CRBN	-1.61979	-0.543257	0.105278	0.00661305	0.0303735	4.85805e-05	0.000141574	5	10	8	A2	Adipose. subcutaneous (STARNET)	EpiXcan	0.98081	starnet_sf	0.999981
648	ENSG00000121005	CRISPLD1	-1.61844	-0.187335	0.105568	0.0323053	0.0798254	2.24818e-11	1.12535e-10	36	56	41	A2	Adipose. subcutaneous (STARNET)	EpiXcan	0.98081	starnet_sf	0.999981
649	ENSG00000142599	RERE	1.6179	0.186562	0.105685	0.0321268	0.0952043	1.34884e-13	7.85994e-13	22	44	26	A2	Adipose. subcutaneous (STARNET)	EpiXcan	0.98081	starnet_sf	0.999981
650	ENSG00000137764	MAP2K5	-1.61614	-0.137441	0.106065	0.0397402	0.0800642	1.062e-11	5.42313e-11	15	23	19	A2	Adipose. subcutaneous (STARNET)	EpiXcan	0.98081	starnet_sf	0.999981
651	ENSG00000118564	FBXL5	-1.61365	-0.286799	0.106604	0.019467	0.013067	0.00752633	0.0172626	18	33	22	A2	Adipose. subcutaneous (STARNET)	EpiXcan	0.98081	starnet_sf	0.999981
652	ENSG00000249915	PDCD6	1.61296	0.491254	0.106753	0.00959149	0.014009	0.00562108	0.0130963	6	22	8	A2	Adipose. subcutaneous (STARNET)	EpiXcan	0.98081	starnet_sf	0.999981
653	ENSG00000247400	DNAJC3-AS1	1.61276	0.18226	0.106796	0.0236729	0.0863612	1.36687e-12	7.49934e-12	26	44	33	A2	Adipose. subcutaneous (STARNET)	EpiXcan	0.98081	starnet_sf	0.999981
654	ENSG00000123643	SLC36A1	-1.6125	-0.121621	0.106854	0.077425	0.136402	3.16994e-19	2.60346e-18	36	104	46	A2	Adipose. subcutaneous (STARNET)	EpiXcan	0.98081	starnet_sf	0.999981
655	ENSG00000106266	SNX8	1.61094	0.5286	0.107192	0.00785524	0.0348187	1.26682e-05	3.94633e-05	20	32	28	A2	Adipose. subcutaneous (STARNET)	EpiXcan	0.98081	starnet_sf	0.999981
656	ENSG00000180061	TMEM150B	1.61084	0.66443	0.107214	0.00288077	0.0241896	0.00027297	0.000732799	7	10	8	A2	Adipose. subcutaneous (STARNET)	EpiXcan	0.98081	starnet_sf	0.999981
657	ENSG00000184182	UBE2F	-1.61015	-0.404904	0.107365	0.0135636	0.0399454	3.01571e-06	9.97311e-06	3	6	4	A2	Adipose. subcutaneous (STARNET)	EpiXcan	0.98081	starnet_sf	0.999981
658	ENSG00000167842	MIS12	-1.60986	-0.0910905	0.107429	0.111232	0.20773	9.90873e-31	1.41765e-29	13	26	17	A2	Adipose. subcutaneous (STARNET)	EpiXcan	0.98081	starnet_sf	0.999981
659	ENSG00000151079	AC005833.1	-1.60892	-0.732286	0.107634	0.00284733	0.0191273	0.00136746	0.00339964	6	9	7	A2	Adipose. subcutaneous (STARNET)	EpiXcan	0.98081	starnet_sf	0.999981
660	ENSG00000078898	BPIFB2	-1.60837	-0.0922409	0.107755	0.146551	0.311138	1.38026e-47	3.51481e-46	69	102	87	A2	Adipose. subcutaneous (STARNET)	EpiXcan	0.98081	starnet_sf	0.999981
661	ENSG00000153815	CMIP	-1.60808	-0.512088	0.107817	0.00529751	0.0308119	4.22482e-05	0.000124145	11	31	16	A2	Adipose. subcutaneous (STARNET)	EpiXcan	0.98081	starnet_sf	0.999981
662	ENSG00000173421	CCDC36	-1.60798	-0.0950522	0.107841	0.101644	0.104253	8.84254e-15	5.5271e-14	36	72	41	A2	Adipose. subcutaneous (STARNET)	EpiXcan	0.98081	starnet_sf	0.999981
663	ENSG00000144218	AFF3	-1.6077	-0.293715	0.107901	0.0252265	0.0490878	1.9011e-07	7.02638e-07	32	56	44	A2	Adipose. subcutaneous (STARNET)	EpiXcan	0.98081	starnet_sf	0.999981
664	ENSG00000244731	C4A	1.60704	0.150886	0.108047	0.0664872	0.104014	1.42238e-14	8.78837e-14	17	47	24	A2	Adipose. subcutaneous (STARNET)	EpiXcan	0.98081	starnet_sf	0.999981
665	ENSG00000126262	FFAR2	1.607	0.266319	0.108055	0.0203657	0.0304697	4.56365e-05	0.000133459	21	27	23	A2	Adipose. subcutaneous (STARNET)	EpiXcan	0.98081	starnet_sf	0.999981
666	ENSG00000115459	ELMOD3	-1.6042	-0.28856	0.108669	0.0109304	0.0337645	1.87636e-05	5.72942e-05	5	12	6	A2	Adipose. subcutaneous (STARNET)	EpiXcan	0.98081	starnet_sf	0.999981
667	ENSG00000079313	REXO1	-1.6036	-0.820394	0.108803	0.00264618	0.018027	0.00184142	0.00452351	6	17	8	A2	Adipose. subcutaneous (STARNET)	EpiXcan	0.98081	starnet_sf	0.999981
668	ENSG00000131849	ZNF132	-1.60143	-0.129109	0.109281	0.0595931	0.219634	7.7933e-32	1.16207e-30	16	43	22	A2	Adipose. subcutaneous (STARNET)	EpiXcan	0.98081	starnet_sf	0.999981
669	ENSG00000174574	AKIRIN1	1.59928	0.401809	0.109757	0.00802686	0.0974197	4.81096e-14	2.89391e-13	10	21	12	A2	Adipose. subcutaneous (STARNET)	EpiXcan	0.98081	starnet_sf	0.999981
670	ENSG00000242193	AL359075.1	-1.59912	-0.0846406	0.109793	0.138181	0.265809	1.15603e-39	2.26481e-38	35	49	42	A2	Adipose. subcutaneous (STARNET)	EpiXcan	0.98081	starnet_sf	0.999981
671	ENSG00000172164	SNTB1	-1.59755	-0.156154	0.110144	0.0278053	0.0710618	2.72287e-10	1.26264e-09	3	9	3	A2	Adipose. subcutaneous (STARNET)	EpiXcan	0.98081	starnet_sf	0.999981
672	ENSG00000176386	CDC26	-1.59675	-0.112612	0.110322	0.114636	0.144246	1.9877e-20	1.75724e-19	28	40	31	A2	Adipose. subcutaneous (STARNET)	EpiXcan	0.98081	starnet_sf	0.999981
673	ENSG00000143398	PIP5K1A	1.59598	0.398566	0.110492	0.00872975	0.012063	0.0112458	0.0252542	11	21	13	A2	Adipose. subcutaneous (STARNET)	EpiXcan	0.98081	starnet_sf	0.999981
674	ENSG00000206503	HLA-A	-1.59459	-0.156191	0.110805	0.0477318	0.275221	2.6823e-41	5.50404e-40	25	61	44	A2	Adipose. subcutaneous (STARNET)	EpiXcan	0.98081	starnet_sf	0.999981
675	ENSG00000089847	ANKRD24	-1.59413	-0.171441	0.110906	0.0575897	0.0768108	4.36441e-11	2.14465e-10	31	59	42	A2	Adipose. subcutaneous (STARNET)	EpiXcan	0.98081	starnet_sf	0.999981
676	ENSG00000156787	TBC1D31	1.59402	0.282956	0.110931	0.0141715	0.0271348	0.000129281	0.000359053	13	19	14	A2	Adipose. subcutaneous (STARNET)	EpiXcan	0.98081	starnet_sf	0.999981
677	ENSG00000163281	GNPDA2	1.5939	0.106131	0.110959	0.104653	0.197516	2.21224e-28	2.88236e-27	27	94	33	A2	Adipose. subcutaneous (STARNET)	EpiXcan	0.98081	starnet_sf	0.999981
678	ENSG00000167123	CERCAM	-1.59202	-0.206609	0.111379	0.0328795	0.132674	4.99518e-19	4.04071e-18	44	65	55	A2	Adipose. subcutaneous (STARNET)	EpiXcan	0.98081	starnet_sf	0.999981
679	ENSG00000248144	ADH1C	-1.59157	-0.0681279	0.111481	0.220779	0.460163	2.8765e-82	1.76268e-80	88	203	109	A2	Adipose. subcutaneous (STARNET)	EpiXcan	0.98081	starnet_sf	0.999981
680	ENSG00000100263	RHBDD3	-1.59134	-0.174094	0.111532	0.0630244	0.0672354	3.28538e-10	1.51355e-09	17	75	19	A2	Adipose. subcutaneous (STARNET)	EpiXcan	0.98081	starnet_sf	0.999981
681	ENSG00000143376	SNX27	-1.59004	-0.178892	0.111825	0.0330645	0.0860953	2.05118e-12	1.10861e-11	6	14	8	A2	Adipose. subcutaneous (STARNET)	EpiXcan	0.98081	starnet_sf	0.999981
682	ENSG00000160007	ARHGAP35	-1.58997	-0.448657	0.111841	0.0080306	0.0236688	0.000353009	0.000939584	21	62	25	A2	Adipose. subcutaneous (STARNET)	EpiXcan	0.98081	starnet_sf	0.999981
683	ENSG00000204130	RUFY2	-1.58886	-0.201852	0.112091	0.04983	0.0888081	1.2976e-12	7.12804e-12	23	31	24	A2	Adipose. subcutaneous (STARNET)	EpiXcan	0.98081	starnet_sf	0.999981
684	ENSG00000243667	WDR92	1.58602	0.17703	0.112734	0.0327381	0.0744381	1.07946e-10	5.16565e-10	36	51	40	A2	Adipose. subcutaneous (STARNET)	EpiXcan	0.98081	starnet_sf	0.999981
685	ENSG00000206344	HCG27	1.58447	0.0798418	0.113086	0.173659	0.447098	1.77587e-78	1.00984e-76	47	155	67	A2	Adipose. subcutaneous (STARNET)	EpiXcan	0.98081	starnet_sf	0.999981
686	ENSG00000106692	FKTN	1.58233	0.322596	0.113574	0.0102167	0.0228476	0.000458984	0.00120657	9	39	10	A2	Adipose. subcutaneous (STARNET)	EpiXcan	0.98081	starnet_sf	0.999981
687	ENSG00000139668	WDFY2	1.58048	0.236907	0.113996	0.0276452	0.0501713	9.54503e-08	3.61644e-07	9	46	9	A2	Adipose. subcutaneous (STARNET)	EpiXcan	0.98081	starnet_sf	0.999981
688	ENSG00000130429	ARPC1B	1.58024	0.200385	0.114053	0.0280724	0.0460373	4.55395e-07	1.63363e-06	23	32	28	A2	Adipose. subcutaneous (STARNET)	EpiXcan	0.98081	starnet_sf	0.999981
689	ENSG00000115504	EHBP1	-1.57732	-0.15183	0.114722	0.0357962	0.0806044	1.1063e-11	5.63652e-11	12	18	15	A2	Adipose. subcutaneous (STARNET)	EpiXcan	0.98081	starnet_sf	0.999981
690	ENSG00000112378	PERP	-1.5759	-0.0559954	0.115048	0.244649	0.410204	1.2597e-69	5.63504e-68	52	75	59	A2	Adipose. subcutaneous (STARNET)	EpiXcan	0.98081	starnet_sf	0.999981
691	ENSG00000158683	PKD1L1	1.57539	0.269925	0.115167	0.0118776	0.0340036	1.45226e-05	4.4865e-05	13	59	18	A2	Adipose. subcutaneous (STARNET)	EpiXcan	0.98081	starnet_sf	0.999981
692	ENSG00000162734	PEA15	-1.57505	-0.296539	0.115245	0.018343	0.03113	3.46273e-05	0.000102809	27	43	32	A2	Adipose. subcutaneous (STARNET)	EpiXcan	0.98081	starnet_sf	0.999981
693	ENSG00000107779	BMPR1A	1.5741	0.201566	0.115463	0.0328039	0.0810556	1.31508e-11	6.65977e-11	15	28	17	A2	Adipose. subcutaneous (STARNET)	EpiXcan	0.98081	starnet_sf	0.999981
694	ENSG00000205106	DKFZp779M0652	-1.57274	-0.198858	0.115779	0.0288437	0.0612458	5.08914e-09	2.14095e-08	10	21	12	A2	Adipose. subcutaneous (STARNET)	EpiXcan	0.98081	starnet_sf	0.999981
695	ENSG00000170909	OSCAR	1.57258	0.317643	0.115816	0.0160251	0.0208993	0.000755439	0.00193468	18	36	25	A2	Adipose. subcutaneous (STARNET)	EpiXcan	0.98081	starnet_sf	0.999981
696	ENSG00000146122	DAAM2	1.57232	0.409018	0.115876	0.00925191	0.0243822	0.00028244	0.000757767	6	15	6	A2	Adipose. subcutaneous (STARNET)	EpiXcan	0.98081	starnet_sf	0.999981
697	ENSG00000141664	ZCCHC2	1.57219	0.402804	0.115907	0.0140243	0.0219111	0.000585115	0.00152116	9	20	14	A2	Adipose. subcutaneous (STARNET)	EpiXcan	0.98081	starnet_sf	0.999981
698	ENSG00000132781	MUTYH	1.57175	0.153193	0.116008	0.0608249	0.127901	2.61173e-18	2.02598e-17	31	42	38	A2	Adipose. subcutaneous (STARNET)	EpiXcan	0.98081	starnet_sf	0.999981
699	ENSG00000101605	MYOM1	1.57048	0.280433	0.116304	0.0212486	0.037969	5.55013e-06	1.78573e-05	21	46	29	A2	Adipose. subcutaneous (STARNET)	EpiXcan	0.98081	starnet_sf	0.999981
700	ENSG00000127663	KDM4B	1.56832	0.172182	0.116807	0.0333629	0.0867988	1.839e-12	9.98358e-12	14	16	15	A2	Adipose. subcutaneous (STARNET)	EpiXcan	0.98081	starnet_sf	0.999981
701	ENSG00000099994	SUSD2	1.56829	0.0973251	0.116815	0.193872	0.299299	2.66115e-45	6.32082e-44	15	56	15	A2	Adipose. subcutaneous (STARNET)	EpiXcan	0.98081	starnet_sf	0.999981
702	ENSG00000087008	ACOX3	-1.5672	-0.107334	0.117069	0.0551514	0.099663	3.44473e-14	2.09367e-13	60	119	81	A2	Adipose. subcutaneous (STARNET)	EpiXcan	0.98081	starnet_sf	0.999981
703	ENSG00000128607	KLHDC10	1.56696	0.31234	0.117124	0.016164	0.0247924	0.000223698	0.000606225	14	56	17	A2	Adipose. subcutaneous (STARNET)	EpiXcan	0.98081	starnet_sf	0.999981
704	ENSG00000088205	DDX18	-1.56657	-0.140398	0.117216	0.0552443	0.088275	1.72833e-12	9.39799e-12	16	22	17	A2	Adipose. subcutaneous (STARNET)	EpiXcan	0.98081	starnet_sf	0.999981
705	ENSG00000151327	FAM177A1	-1.56609	-0.250182	0.117327	0.0175075	0.0336891	1.94654e-05	5.92886e-05	15	19	18	A2	Adipose. subcutaneous (STARNET)	EpiXcan	0.98081	starnet_sf	0.999981
706	ENSG00000237945	LINC00649	-1.56522	-0.109574	0.117532	0.0760194	0.101962	2.2692e-14	1.38736e-13	39	57	50	A2	Adipose. subcutaneous (STARNET)	EpiXcan	0.98081	starnet_sf	0.999981
707	ENSG00000090863	GLG1	1.56491	0.308102	0.117604	0.00765294	0.0242002	0.000271976	0.000730275	7	32	9	A2	Adipose. subcutaneous (STARNET)	EpiXcan	0.98081	starnet_sf	0.999981
708	ENSG00000107643	MAPK8	-1.56242	-0.462217	0.118189	0.0071367	0.011884	0.0115614	0.025931	12	22	16	A2	Adipose. subcutaneous (STARNET)	EpiXcan	0.98081	starnet_sf	0.999981
709	ENSG00000132383	RPA1	1.56221	0.166586	0.118239	0.0488401	0.124775	1.19516e-17	8.93542e-17	57	86	74	A2	Adipose. subcutaneous (STARNET)	EpiXcan	0.98081	starnet_sf	0.999981
710	ENSG00000078142	PIK3C3	1.56174	0.184814	0.118349	0.0410496	0.0814075	1.23182e-11	6.24754e-11	12	23	17	A2	Adipose. subcutaneous (STARNET)	EpiXcan	0.98081	starnet_sf	0.999981
711	ENSG00000164776	PHKG1	-1.56126	-0.243083	0.118462	0.0125559	0.0147714	0.00492382	0.011552	15	25	16	A2	Adipose. subcutaneous (STARNET)	EpiXcan	0.98081	starnet_sf	0.999981
712	ENSG00000272505	AC104964.3	1.56107	0.113075	0.118508	0.064006	0.105032	7.8627e-15	4.93533e-14	28	72	38	A2	Adipose. subcutaneous (STARNET)	EpiXcan	0.98081	starnet_sf	0.999981
713	ENSG00000165912	PACSIN3	1.55997	0.302912	0.118768	0.011954	0.0208012	0.000827395	0.00210895	12	28	12	A2	Adipose. subcutaneous (STARNET)	EpiXcan	0.98081	starnet_sf	0.999981
714	ENSG00000260257	AL035071.1	1.55978	0.218412	0.118811	0.0199859	0.0519628	7.72293e-08	2.94437e-07	11	15	11	A2	Adipose. subcutaneous (STARNET)	EpiXcan	0.98081	starnet_sf	0.999981
715	ENSG00000135363	LMO2	1.55957	0.240932	0.118861	0.0235094	0.0481	2.94793e-07	1.07387e-06	11	23	13	A2	Adipose. subcutaneous (STARNET)	EpiXcan	0.98081	starnet_sf	0.999981
716	ENSG00000160886	LY6K	-1.55935	-0.27284	0.118913	0.0210901	0.0566246	1.77947e-08	7.16915e-08	6	14	8	A2	Adipose. subcutaneous (STARNET)	EpiXcan	0.98081	starnet_sf	0.999981
717	ENSG00000204463	BAG6	1.55754	0.338339	0.119341	0.0167158	0.020825	0.000807158	0.0020605	14	40	17	A2	Adipose. subcutaneous (STARNET)	EpiXcan	0.98081	starnet_sf	0.999981
718	ENSG00000171298	GAA	-1.55617	-0.0966051	0.119669	0.0877527	0.138248	2.33324e-19	1.94244e-18	51	72	63	A2	Adipose. subcutaneous (STARNET)	EpiXcan	0.98081	starnet_sf	0.999981
719	ENSG00000182858	ALG12	1.55377	0.248097	0.12024	0.0189976	0.0220636	0.000552083	0.00143835	28	84	42	A2	Adipose. subcutaneous (STARNET)	EpiXcan	0.98081	starnet_sf	0.999981
720	ENSG00000115084	SLC35F5	-1.55321	-0.090558	0.120372	0.10745	0.214773	7.57068e-32	1.13013e-30	32	49	40	A2	Adipose. subcutaneous (STARNET)	EpiXcan	0.98081	starnet_sf	0.999981
721	ENSG00000140474	ULK3	1.55259	0.0945679	0.120521	0.117118	0.13773	2.46505e-19	2.04709e-18	29	71	33	A2	Adipose. subcutaneous (STARNET)	EpiXcan	0.98081	starnet_sf	0.999981
722	ENSG00000111906	HDDC2	1.55249	0.214756	0.120544	0.0206924	0.105111	8.59281e-15	5.37351e-14	14	27	21	A2	Adipose. subcutaneous (STARNET)	EpiXcan	0.98081	starnet_sf	0.999981
723	ENSG00000003137	CYP26B1	-1.55197	-0.0888503	0.120669	0.165419	0.188858	3.03991e-27	3.77737e-26	41	80	47	A2	Adipose. subcutaneous (STARNET)	EpiXcan	0.98081	starnet_sf	0.999981
724	ENSG00000001561	ENPP4	-1.55158	-0.114052	0.120763	0.0879899	0.159708	2.12091e-22	2.09284e-21	41	54	48	A2	Adipose. subcutaneous (STARNET)	EpiXcan	0.98081	starnet_sf	0.999981
725	ENSG00000100288	CHKB	-1.55088	-0.266797	0.12093	0.0112338	0.0959979	1.57094e-13	9.10668e-13	14	28	20	A2	Adipose. subcutaneous (STARNET)	EpiXcan	0.98081	starnet_sf	0.999981
726	ENSG00000161677	JOSD2	-1.54906	-0.253958	0.121367	0.0104409	0.0396856	2.33379e-06	7.80645e-06	3	3	3	A2	Adipose. subcutaneous (STARNET)	EpiXcan	0.98081	starnet_sf	0.999981
727	ENSG00000226752	PSMD5-AS1	-1.54793	-0.0553906	0.121639	0.55186	0.82917	3.34584e-276	2.24506e-272	12	19	16	A2	Adipose. subcutaneous (STARNET)	EpiXcan	0.98081	starnet_sf	0.999981
728	ENSG00000136982	DSCC1	1.54741	0.0806671	0.121763	0.139853	0.487457	1.06486e-88	7.56107e-87	10	18	14	A2	Adipose. subcutaneous (STARNET)	EpiXcan	0.98081	starnet_sf	0.999981
729	ENSG00000131238	PPT1	1.54733	0.239603	0.121785	0.0211176	0.0241152	0.00029073	0.000779384	21	28	25	A2	Adipose. subcutaneous (STARNET)	EpiXcan	0.98081	starnet_sf	0.999981
730	ENSG00000165244	ZNF367	-1.5455	-0.347009	0.122225	0.00703301	0.0347506	1.36981e-05	4.24938e-05	7	10	8	A2	Adipose. subcutaneous (STARNET)	EpiXcan	0.98081	starnet_sf	0.999981
731	ENSG00000141644	MBD1	1.54448	0.208788	0.122471	0.0233223	0.019221	0.00120579	0.00302405	25	29	29	A2	Adipose. subcutaneous (STARNET)	EpiXcan	0.98081	starnet_sf	0.999981
732	ENSG00000155275	TRMT44	1.54378	0.0967031	0.122642	0.10796	0.245883	1.5821e-36	2.78998e-35	16	66	23	A2	Adipose. subcutaneous (STARNET)	EpiXcan	0.98081	starnet_sf	0.999981
733	ENSG00000120694	HSPH1	1.54247	0.48343	0.12296	0.00629186	0.0127693	0.00791827	0.0181058	9	15	12	A2	Adipose. subcutaneous (STARNET)	EpiXcan	0.98081	starnet_sf	0.999981
734	ENSG00000164241	C5orf63	1.5422	0.121968	0.123025	0.087499	0.167521	9.53234e-24	1.01206e-22	71	104	99	A2	Adipose. subcutaneous (STARNET)	EpiXcan	0.98081	starnet_sf	0.999981
735	ENSG00000105357	MYH14	-1.54102	-0.256474	0.123312	0.0394141	0.0377101	5.64868e-06	1.81657e-05	56	87	71	A2	Adipose. subcutaneous (STARNET)	EpiXcan	0.98081	starnet_sf	0.999981
736	ENSG00000133789	SWAP70	1.54078	0.266748	0.123371	0.0122648	0.0404593	2.6079e-06	8.6779e-06	12	33	18	A2	Adipose. subcutaneous (STARNET)	EpiXcan	0.98081	starnet_sf	0.999981
737	ENSG00000204252	HLA-DOA	-1.54075	-0.115633	0.123379	0.0396346	0.0841164	2.33635e-12	1.25717e-11	38	116	50	A2	Adipose. subcutaneous (STARNET)	EpiXcan	0.98081	starnet_sf	0.999981
738	ENSG00000179071	CCDC89	1.53925	0.115877	0.123742	0.0724588	0.0993331	5.80789e-14	3.47799e-13	31	38	34	A2	Adipose. subcutaneous (STARNET)	EpiXcan	0.98081	starnet_sf	0.999981
739	ENSG00000127022	CANX	1.539	0.0971933	0.123804	0.101089	0.163497	4.36187e-23	4.48554e-22	14	26	15	A2	Adipose. subcutaneous (STARNET)	EpiXcan	0.98081	starnet_sf	0.999981
740	ENSG00000185324	CDK10	1.53889	0.133914	0.12383	0.100737	0.222773	7.5436e-33	1.16765e-31	9	36	20	A2	Adipose. subcutaneous (STARNET)	EpiXcan	0.98081	starnet_sf	0.999981
741	ENSG00000147601	TERF1	1.53868	0.242209	0.123883	0.0358947	0.0115088	0.0121233	0.0271338	29	45	35	A2	Adipose. subcutaneous (STARNET)	EpiXcan	0.98081	starnet_sf	0.999981
742	ENSG00000178301	AQP11	1.53825	0.249923	0.123987	0.022785	0.0219053	0.000608171	0.00157683	29	45	35	A2	Adipose. subcutaneous (STARNET)	EpiXcan	0.98081	starnet_sf	0.999981
743	ENSG00000110328	GALNT18	-1.53812	-0.0770134	0.124019	0.226383	0.343257	1.77125e-54	5.37786e-53	3	4	3	A2	Adipose. subcutaneous (STARNET)	EpiXcan	0.98081	starnet_sf	0.999981
744	ENSG00000144455	SUMF1	1.53791	0.0829653	0.124071	0.241003	0.385421	1.83924e-63	6.95284e-62	17	34	24	A2	Adipose. subcutaneous (STARNET)	EpiXcan	0.98081	starnet_sf	0.999981
745	ENSG00000008988	RPS20	-1.53784	-0.375447	0.124087	0.00574152	0.015165	0.00439882	0.0103649	14	27	17	A2	Adipose. subcutaneous (STARNET)	EpiXcan	0.98081	starnet_sf	0.999981
746	ENSG00000185274	GALNT17	1.53784	0.222306	0.124087	0.0286501	0.0735718	1.09843e-10	5.25147e-10	7	14	12	A2	Adipose. subcutaneous (STARNET)	EpiXcan	0.98081	starnet_sf	0.999981
747	ENSG00000107201	DDX58	-1.53751	-0.15736	0.124167	0.033213	0.0945686	8.31629e-14	4.92084e-13	3	4	3	A2	Adipose. subcutaneous (STARNET)	EpiXcan	0.98081	starnet_sf	0.999981
748	ENSG00000204387	C6orf48	-1.53654	-0.184921	0.124405	0.032154	0.0493202	1.86286e-07	6.89074e-07	26	39	33	A2	Adipose. subcutaneous (STARNET)	EpiXcan	0.98081	starnet_sf	0.999981
749	ENSG00000250240	AC008840.1	-1.53629	-0.168207	0.124467	0.0550045	0.0982662	5.97412e-14	3.57276e-13	18	35	21	A2	Adipose. subcutaneous (STARNET)	EpiXcan	0.98081	starnet_sf	0.999981
750	ENSG00000213614	HEXA	1.5348	0.177884	0.124834	0.0463133	0.126448	6.71679e-18	5.10705e-17	21	38	26	A2	Adipose. subcutaneous (STARNET)	EpiXcan	0.98081	starnet_sf	0.999981
751	ENSG00000099810	MTAP	-1.53382	-0.265377	0.125074	0.0192419	0.0454251	6.01793e-07	2.13427e-06	21	31	26	A2	Adipose. subcutaneous (STARNET)	EpiXcan	0.98081	starnet_sf	0.999981
752	ENSG00000163832	ELP6	-1.53113	-0.13704	0.125737	0.0386683	0.0447605	4.9483e-07	1.76942e-06	20	29	23	A2	Adipose. subcutaneous (STARNET)	EpiXcan	0.98081	starnet_sf	0.999981
753	ENSG00000138380	CARF	1.53051	0.279784	0.125891	0.0127879	0.0514339	8.72591e-08	3.31545e-07	15	26	22	A2	Adipose. subcutaneous (STARNET)	EpiXcan	0.98081	starnet_sf	0.999981
754	ENSG00000172057	ORMDL3	1.52955	0.187489	0.126127	0.0310536	0.136998	4.06754e-19	3.30826e-18	43	67	54	A2	Adipose. subcutaneous (STARNET)	EpiXcan	0.98081	starnet_sf	0.999981
755	ENSG00000225177	AL590617.2	-1.5289	-0.432333	0.12629	0.00662049	0.0231014	0.000403519	0.00106809	4	6	5	A2	Adipose. subcutaneous (STARNET)	EpiXcan	0.98081	starnet_sf	0.999981
756	ENSG00000110841	PPFIBP1	1.52753	0.0900606	0.126629	0.113322	0.137134	2.68141e-19	2.21579e-18	50	94	61	A2	Adipose. subcutaneous (STARNET)	EpiXcan	0.98081	starnet_sf	0.999981
757	ENSG00000130414	NDUFA10	-1.52718	-0.093946	0.126716	0.126486	0.277801	3.6105e-42	7.74007e-41	12	31	15	A2	Adipose. subcutaneous (STARNET)	EpiXcan	0.98081	starnet_sf	0.999981
758	ENSG00000273486	AC096992.2	-1.52714	-0.170199	0.126725	0.0630645	0.137034	2.13875e-19	1.78495e-18	17	75	20	A2	Adipose. subcutaneous (STARNET)	EpiXcan	0.98081	starnet_sf	0.999981
759	ENSG00000255135	AP002360.2	1.52645	0.0887171	0.126899	0.0815848	0.121349	3.3098e-17	2.40615e-16	19	22	20	A2	Adipose. subcutaneous (STARNET)	EpiXcan	0.98081	starnet_sf	0.999981
760	ENSG00000182628	SKA2	1.52621	0.245841	0.126958	0.0167224	0.0709223	3.301e-10	1.52023e-09	14	23	16	A2	Adipose. subcutaneous (STARNET)	EpiXcan	0.98081	starnet_sf	0.999981
761	ENSG00000106526	ACTR3C	1.52618	0.0951614	0.126964	0.127852	0.19006	5.96469e-27	7.31015e-26	48	75	58	A2	Adipose. subcutaneous (STARNET)	EpiXcan	0.98081	starnet_sf	0.999981
762	ENSG00000108528	SLC25A11	-1.52605	-0.322107	0.126998	0.0121656	0.0325935	2.26831e-05	6.85294e-05	20	27	24	A2	Adipose. subcutaneous (STARNET)	EpiXcan	0.98081	starnet_sf	0.999981
763	ENSG00000008517	IL32	1.52592	0.263182	0.12703	0.0140761	0.135048	9.66973e-20	8.2602e-19	5	12	7	A2	Adipose. subcutaneous (STARNET)	EpiXcan	0.98081	starnet_sf	0.999981
764	ENSG00000154359	LONRF1	1.52581	0.167905	0.127057	0.0700579	0.128502	5.99748e-18	4.57308e-17	17	31	23	A2	Adipose. subcutaneous (STARNET)	EpiXcan	0.98081	starnet_sf	0.999981
765	ENSG00000109519	GRPEL1	-1.52557	-0.151353	0.127118	0.0409577	0.0969312	1.12114e-13	6.56732e-13	13	23	18	A2	Adipose. subcutaneous (STARNET)	EpiXcan	0.98081	starnet_sf	0.999981
766	ENSG00000151882	CCL28	-1.52545	-0.446214	0.127146	0.00271947	0.01451	0.00521329	0.0121949	10	20	12	A2	Adipose. subcutaneous (STARNET)	EpiXcan	0.98081	starnet_sf	0.999981
767	ENSG00000100116	GCAT	-1.52413	-0.220505	0.127477	0.0253046	0.0843639	2.76475e-12	1.47997e-11	19	29	25	A2	Adipose. subcutaneous (STARNET)	EpiXcan	0.98081	starnet_sf	0.999981
768	ENSG00000078237	TIGAR	-1.52339	-0.162648	0.127662	0.0895261	0.230419	2.75086e-33	4.34312e-32	26	64	28	A2	Adipose. subcutaneous (STARNET)	EpiXcan	0.98081	starnet_sf	0.999981
769	ENSG00000163162	RNF149	1.52318	0.540237	0.127713	0.00514136	0.0126879	0.00916366	0.0208047	9	12	12	A2	Adipose. subcutaneous (STARNET)	EpiXcan	0.98081	starnet_sf	0.999981
770	ENSG00000198042	MAK16	1.52081	0.480469	0.128308	0.0051866	0.0163258	0.00286533	0.00690727	14	24	18	A2	Adipose. subcutaneous (STARNET)	EpiXcan	0.98081	starnet_sf	0.999981
771	ENSG00000175224	ATG13	-1.52034	-0.232783	0.128425	0.0154283	0.0502398	1.33534e-07	5.00009e-07	7	26	8	A2	Adipose. subcutaneous (STARNET)	EpiXcan	0.98081	starnet_sf	0.999981
772	ENSG00000175662	TOM1L2	-1.51986	-0.239187	0.128547	0.0169593	0.0882778	9.31544e-13	5.15944e-12	15	31	22	A2	Adipose. subcutaneous (STARNET)	EpiXcan	0.98081	starnet_sf	0.999981
773	ENSG00000121957	GPSM2	1.51927	0.145503	0.128694	0.0517056	0.0942227	1.40468e-13	8.16053e-13	21	35	25	A2	Adipose. subcutaneous (STARNET)	EpiXcan	0.98081	starnet_sf	0.999981
774	ENSG00000152492	CCDC50	1.51883	0.121009	0.128806	0.0639293	0.151446	1.1298e-21	1.07991e-20	23	51	30	A2	Adipose. subcutaneous (STARNET)	EpiXcan	0.98081	starnet_sf	0.999981
775	ENSG00000136111	TBC1D4	-1.51778	-0.149739	0.129069	0.0735353	0.137687	1.53145e-19	1.29015e-18	19	31	21	A2	Adipose. subcutaneous (STARNET)	EpiXcan	0.98081	starnet_sf	0.999981
776	ENSG00000100767	PAPLN	-1.51729	-0.110737	0.129193	0.0780992	0.0577945	1.35922e-08	5.52415e-08	58	68	65	A2	Adipose. subcutaneous (STARNET)	EpiXcan	0.98081	starnet_sf	0.999981
777	ENSG00000114857	NKTR	-1.51728	-0.0964336	0.129196	0.104509	0.244106	8.28162e-36	1.42122e-34	11	31	15	A2	Adipose. subcutaneous (STARNET)	EpiXcan	0.98081	starnet_sf	0.999981
778	ENSG00000053371	AKR7A2	1.5154	0.0859219	0.129671	0.112246	0.198397	1.60567e-28	2.10431e-27	43	82	50	A2	Adipose. subcutaneous (STARNET)	EpiXcan	0.98081	starnet_sf	0.999981
779	ENSG00000002016	RAD52	-1.51526	-0.120771	0.129706	0.111096	0.187203	1.10754e-26	1.34265e-25	31	51	38	A2	Adipose. subcutaneous (STARNET)	EpiXcan	0.98081	starnet_sf	0.999981
780	ENSG00000140043	PTGR2	-1.51109	-0.132122	0.130765	0.0544057	0.0635072	2.41193e-09	1.03844e-08	31	53	40	A2	Adipose. subcutaneous (STARNET)	EpiXcan	0.98081	starnet_sf	0.999981
781	ENSG00000138031	ADCY3	-1.51017	-0.645439	0.131001	0.00336387	0.0199496	0.00101741	0.00257083	10	23	14	A2	Adipose. subcutaneous (STARNET)	EpiXcan	0.98081	starnet_sf	0.999981
782	ENSG00000100196	KDELR3	-1.50839	-0.240754	0.131454	0.0267153	0.14188	2.65119e-20	2.33611e-19	16	33	21	A2	Adipose. subcutaneous (STARNET)	EpiXcan	0.98081	starnet_sf	0.999981
783	ENSG00000111615	KRR1	-1.50836	-0.300522	0.131461	0.0102386	0.0212327	0.000648223	0.00167549	7	10	9	A2	Adipose. subcutaneous (STARNET)	EpiXcan	0.98081	starnet_sf	0.999981
784	ENSG00000134575	ACP2	1.50823	0.377697	0.131496	0.00770861	0.0136923	0.00651534	0.0150518	14	26	17	A2	Adipose. subcutaneous (STARNET)	EpiXcan	0.98081	starnet_sf	0.999981
785	ENSG00000171533	MAP6	-1.50815	-0.139496	0.131516	0.0807144	0.14804	9.07977e-21	8.18338e-20	14	33	16	A2	Adipose. subcutaneous (STARNET)	EpiXcan	0.98081	starnet_sf	0.999981
786	ENSG00000139719	VPS33A	-1.50763	-0.269468	0.131649	0.00918175	0.0244788	0.000246721	0.000665127	5	26	6	A2	Adipose. subcutaneous (STARNET)	EpiXcan	0.98081	starnet_sf	0.999981
787	ENSG00000204536	CCHCR1	1.50741	0.178453	0.131706	0.028776	0.109512	1.99986e-15	1.3079e-14	21	35	24	A2	Adipose. subcutaneous (STARNET)	EpiXcan	0.98081	starnet_sf	0.999981
788	ENSG00000140284	SLC27A2	1.50699	0.199499	0.131813	0.0207125	0.0178797	0.0018491	0.00454152	21	24	23	A2	Adipose. subcutaneous (STARNET)	EpiXcan	0.98081	starnet_sf	0.999981
789	ENSG00000141252	VPS53	-1.50629	-0.157823	0.131992	0.0478763	0.116428	1.79619e-16	1.24767e-15	22	38	26	A2	Adipose. subcutaneous (STARNET)	EpiXcan	0.98081	starnet_sf	0.999981
790	ENSG00000141934	PLPP2	-1.50545	-0.0851252	0.132209	0.161508	0.160654	1.40132e-22	1.3982e-21	88	139	109	A2	Adipose. subcutaneous (STARNET)	EpiXcan	0.98081	starnet_sf	0.999981
791	ENSG00000152223	EPG5	1.50509	0.189957	0.1323	0.0261001	0.0174882	0.00194123	0.00475997	35	45	43	A2	Adipose. subcutaneous (STARNET)	EpiXcan	0.98081	starnet_sf	0.999981
792	ENSG00000146242	TPBG	-1.50439	-0.145968	0.132482	0.0746047	0.180761	1.48394e-25	1.71087e-24	21	27	25	A2	Adipose. subcutaneous (STARNET)	EpiXcan	0.98081	starnet_sf	0.999981
793	ENSG00000117280	RAB29	-1.50288	-0.105652	0.13287	0.101216	0.261007	1.17389e-38	2.22378e-37	26	46	37	A2	Adipose. subcutaneous (STARNET)	EpiXcan	0.98081	starnet_sf	0.999981
794	ENSG00000171055	FEZ2	-1.50193	-0.236876	0.133116	0.025601	0.0850916	4.25057e-12	2.24754e-11	20	27	24	A2	Adipose. subcutaneous (STARNET)	EpiXcan	0.98081	starnet_sf	0.999981
795	ENSG00000120942	UBIAD1	-1.50169	-0.396143	0.133177	0.00643961	0.0279614	0.000102846	0.000288561	2	4	2	A2	Adipose. subcutaneous (STARNET)	EpiXcan	0.98081	starnet_sf	0.999981
796	ENSG00000122376	FAM35A	-1.50123	-0.274982	0.133297	0.0124887	0.0873182	1.88462e-12	1.02147e-11	5	13	7	A2	Adipose. subcutaneous (STARNET)	EpiXcan	0.98081	starnet_sf	0.999981
797	ENSG00000137936	BCAR3	1.50075	0.196008	0.13342	0.036098	0.0224337	0.000514973	0.00134559	38	60	43	A2	Adipose. subcutaneous (STARNET)	EpiXcan	0.98081	starnet_sf	0.999981
798	ENSG00000149451	ADAM33	1.50044	0.154064	0.1335	0.0700439	0.14975	3.96105e-21	3.66097e-20	14	20	17	A2	Adipose. subcutaneous (STARNET)	EpiXcan	0.98081	starnet_sf	0.999981
799	ENSG00000166750	SLFN5	-1.50032	-0.0752865	0.133531	0.110226	0.320563	3.23602e-50	8.8088e-49	40	71	56	A2	Adipose. subcutaneous (STARNET)	EpiXcan	0.98081	starnet_sf	0.999981
800	ENSG00000272686	AC006333.2	-1.49994	-0.377185	0.13363	0.00978235	0.0325128	2.24703e-05	6.79477e-05	9	30	13	A2	Adipose. subcutaneous (STARNET)	EpiXcan	0.98081	starnet_sf	0.999981
801	ENSG00000187630	DHRS4L2	1.49927	0.0826419	0.133803	0.115941	0.148759	5.05283e-21	4.63176e-20	128	218	168	A2	Adipose. subcutaneous (STARNET)	EpiXcan	0.98081	starnet_sf	0.999981
802	ENSG00000272341	AL137003.2	-1.49885	-0.229519	0.133913	0.0360571	0.079062	1.52674e-11	7.71129e-11	4	11	5	A2	Adipose. subcutaneous (STARNET)	EpiXcan	0.98081	starnet_sf	0.999981
803	ENSG00000168016	TRANK1	-1.49813	-0.377864	0.1341	0.00586828	0.0268805	0.000127473	0.000354328	14	23	17	A2	Adipose. subcutaneous (STARNET)	EpiXcan	0.98081	starnet_sf	0.999981
804	ENSG00000121964	GTDC1	-1.49621	-0.231858	0.1346	0.0202856	0.0404991	2.24604e-06	7.52606e-06	17	33	20	A2	Adipose. subcutaneous (STARNET)	EpiXcan	0.98081	starnet_sf	0.999981
805	ENSG00000142453	CARM1	1.49576	0.386964	0.134715	0.00524906	0.0103829	0.0182819	0.0400169	5	9	6	A2	Adipose. subcutaneous (STARNET)	EpiXcan	0.98081	starnet_sf	0.999981
806	ENSG00000101255	TRIB3	-1.4957	-0.160029	0.134733	0.0604889	0.0981954	8.0721e-14	4.7869e-13	10	26	10	A2	Adipose. subcutaneous (STARNET)	EpiXcan	0.98081	starnet_sf	0.999981
807	ENSG00000225190	PLEKHM1	-1.49556	-0.104749	0.134769	0.0668395	0.0710991	2.92017e-10	1.34947e-09	32	59	36	A2	Adipose. subcutaneous (STARNET)	EpiXcan	0.98081	starnet_sf	0.999981
808	ENSG00000066027	PPP2R5A	-1.49531	-0.166552	0.134835	0.0341274	0.0368142	6.85467e-06	2.18711e-05	23	51	28	A2	Adipose. subcutaneous (STARNET)	EpiXcan	0.98081	starnet_sf	0.999981
809	ENSG00000099957	P2RX6	1.49481	0.226688	0.134964	0.03669	0.0688769	3.27997e-10	1.51158e-09	10	16	12	A2	Adipose. subcutaneous (STARNET)	EpiXcan	0.98081	starnet_sf	0.999981
810	ENSG00000185090	MANEAL	1.49228	0.224492	0.135625	0.0328577	0.041256	1.47599e-06	5.02989e-06	25	43	29	A2	Adipose. subcutaneous (STARNET)	EpiXcan	0.98081	starnet_sf	0.999981
811	ENSG00000126215	XRCC3	1.49144	0.414435	0.135845	0.00534128	0.048438	2.51509e-07	9.20692e-07	14	30	22	A2	Adipose. subcutaneous (STARNET)	EpiXcan	0.98081	starnet_sf	0.999981
812	ENSG00000164114	MAP9	1.48819	0.248408	0.1367	0.0127349	0.0947311	1.7983e-13	1.03754e-12	1	2	2	A2	Adipose. subcutaneous (STARNET)	EpiXcan	0.98081	starnet_sf	0.999981
813	ENSG00000168813	ZNF507	-1.48731	-0.267301	0.136932	0.0142369	0.144483	1.27243e-20	1.13765e-19	25	37	28	A2	Adipose. subcutaneous (STARNET)	EpiXcan	0.98081	starnet_sf	0.999981
814	ENSG00000243335	KCTD7	-1.48684	-0.337435	0.137057	0.0157338	0.0344681	1.50934e-05	4.65639e-05	14	32	18	A2	Adipose. subcutaneous (STARNET)	EpiXcan	0.98081	starnet_sf	0.999981
815	ENSG00000124788	ATXN1	-1.48565	-0.154596	0.137372	0.0463161	0.0934771	2.05334e-13	1.17911e-12	36	56	40	A2	Adipose. subcutaneous (STARNET)	EpiXcan	0.98081	starnet_sf	0.999981
816	ENSG00000185619	PCGF3	-1.48141	-0.0806776	0.138498	0.150552	0.394304	8.40825e-65	3.2332e-63	17	60	21	A2	Adipose. subcutaneous (STARNET)	EpiXcan	0.98081	starnet_sf	0.999981
817	ENSG00000182446	NPLOC4	-1.48002	-0.203248	0.138869	0.0296178	0.0442425	8.89589e-07	3.10394e-06	43	90	55	A2	Adipose. subcutaneous (STARNET)	EpiXcan	0.98081	starnet_sf	0.999981
818	ENSG00000021355	SERPINB1	1.47996	0.478221	0.138883	0.00551242	0.019555	0.0011397	0.00286634	7	32	10	A2	Adipose. subcutaneous (STARNET)	EpiXcan	0.98081	starnet_sf	0.999981
819	ENSG00000270681	AC095055.1	-1.47908	-0.145069	0.13912	0.0629984	0.0575529	9.02135e-09	3.72169e-08	41	60	49	A2	Adipose. subcutaneous (STARNET)	EpiXcan	0.98081	starnet_sf	0.999981
820	ENSG00000197363	ZNF517	-1.4783	-0.26777	0.139327	0.0222407	0.0634614	2.60467e-09	1.11748e-08	19	35	26	A2	Adipose. subcutaneous (STARNET)	EpiXcan	0.98081	starnet_sf	0.999981
821	ENSG00000004766	VPS50	-1.47827	-0.199858	0.139334	0.0180616	0.0275358	0.000117477	0.000327697	28	54	36	A2	Adipose. subcutaneous (STARNET)	EpiXcan	0.98081	starnet_sf	0.999981
822	ENSG00000128789	PSMG2	-1.47761	-0.779316	0.139513	0.00142772	0.0374691	4.63617e-06	1.50138e-05	2	8	5	A2	Adipose. subcutaneous (STARNET)	EpiXcan	0.98081	starnet_sf	0.999981
823	ENSG00000105875	WDR91	-1.47738	-0.113271	0.139574	0.0930127	0.160208	1.52478e-22	1.51687e-21	14	19	17	A2	Adipose. subcutaneous (STARNET)	EpiXcan	0.98081	starnet_sf	0.999981
824	ENSG00000171097	KYAT1	1.47577	0.339121	0.140006	0.0111271	0.0320656	3.00887e-05	8.99712e-05	7	54	7	A2	Adipose. subcutaneous (STARNET)	EpiXcan	0.98081	starnet_sf	0.999981
825	ENSG00000008226	DLEC1	1.4755	0.274285	0.140079	0.0211306	0.0185587	0.0015735	0.00389171	40	63	49	A2	Adipose. subcutaneous (STARNET)	EpiXcan	0.98081	starnet_sf	0.999981
826	ENSG00000095713	CRTAC1	1.47537	0.117027	0.140114	0.091562	0.175185	1.18164e-24	1.30301e-23	8	14	10	A2	Adipose. subcutaneous (STARNET)	EpiXcan	0.98081	starnet_sf	0.999981
827	ENSG00000104728	ARHGEF10	1.474	0.102721	0.140482	0.118767	0.135462	3.85721e-19	3.14673e-18	79	150	106	A2	Adipose. subcutaneous (STARNET)	EpiXcan	0.98081	starnet_sf	0.999981
828	ENSG00000122873	CISD1	1.47392	0.113474	0.140504	0.0685792	0.144126	2.87248e-20	2.52944e-19	10	27	12	A2	Adipose. subcutaneous (STARNET)	EpiXcan	0.98081	starnet_sf	0.999981
829	ENSG00000104313	EYA1	-1.47386	-0.15045	0.140519	0.059498	0.103294	1.65448e-14	1.01989e-13	35	52	39	A2	Adipose. subcutaneous (STARNET)	EpiXcan	0.98081	starnet_sf	0.999981
830	ENSG00000223678	AL356218.1	-1.47371	-0.128198	0.140561	0.0672009	0.125273	1.21591e-17	9.07039e-17	15	37	17	A2	Adipose. subcutaneous (STARNET)	EpiXcan	0.98081	starnet_sf	0.999981
831	ENSG00000171552	BCL2L1	1.47362	0.213654	0.140584	0.0237825	0.0291207	6.72366e-05	0.000192761	16	40	18	A2	Adipose. subcutaneous (STARNET)	EpiXcan	0.98081	starnet_sf	0.999981
832	ENSG00000231365	AL359915.2	-1.47361	-0.0646938	0.140588	0.186712	0.381541	1.86933e-62	6.79847e-61	46	67	56	A2	Adipose. subcutaneous (STARNET)	EpiXcan	0.98081	starnet_sf	0.999981
833	ENSG00000223509	AC135983.2	-1.47315	-0.259146	0.14071	0.0201674	0.0143605	0.00548749	0.0128006	27	34	32	A2	Adipose. subcutaneous (STARNET)	EpiXcan	0.98081	starnet_sf	0.999981
834	ENSG00000049167	ERCC8	1.47286	0.196626	0.140789	0.0271591	0.0616413	3.4407e-09	1.46028e-08	31	80	40	A2	Adipose. subcutaneous (STARNET)	EpiXcan	0.98081	starnet_sf	0.999981
835	ENSG00000117479	SLC19A2	1.47061	0.363651	0.141395	0.00863381	0.0125944	0.00879904	0.0200243	5	8	8	A2	Adipose. subcutaneous (STARNET)	EpiXcan	0.98081	starnet_sf	0.999981
836	ENSG00000167600	CYP2S1	-1.47053	-0.184802	0.141417	0.0474078	0.0856648	2.38129e-12	1.27981e-11	30	47	36	A2	Adipose. subcutaneous (STARNET)	EpiXcan	0.98081	starnet_sf	0.999981
837	ENSG00000214194	SMIM30	-1.46986	-0.663292	0.1416	0.0016879	0.042	1.68708e-06	5.72889e-06	1	4	3	A2	Adipose. subcutaneous (STARNET)	EpiXcan	0.98081	starnet_sf	0.999981
838	ENSG00000135074	ADAM19	-1.46963	-0.0968653	0.141662	0.0869749	0.120128	5.95735e-17	4.26615e-16	36	55	43	A2	Adipose. subcutaneous (STARNET)	EpiXcan	0.98081	starnet_sf	0.999981
839	ENSG00000143622	RIT1	-1.46962	-0.194288	0.141663	0.0209903	0.047562	3.01936e-07	1.0981e-06	9	17	12	A2	Adipose. subcutaneous (STARNET)	EpiXcan	0.98081	starnet_sf	0.999981
840	ENSG00000203791	EEF1AKMT2	-1.46952	-0.106737	0.141692	0.12975	0.238032	1.11282e-34	1.84143e-33	18	38	22	A2	Adipose. subcutaneous (STARNET)	EpiXcan	0.98081	starnet_sf	0.999981
841	ENSG00000172922	RNASEH2C	1.46666	0.255007	0.142468	0.0167352	0.0589948	1.12744e-08	4.61427e-08	7	13	10	A2	Adipose. subcutaneous (STARNET)	EpiXcan	0.98081	starnet_sf	0.999981
842	ENSG00000267508	ZNF285	1.46418	0.166522	0.143145	0.076249	0.191838	8.00758e-28	1.02247e-26	13	17	16	A2	Adipose. subcutaneous (STARNET)	EpiXcan	0.98081	starnet_sf	0.999981
843	ENSG00000053702	NRIP2	1.46305	0.199247	0.143453	0.0210114	0.0423803	1.31626e-06	4.50849e-06	23	38	27	A2	Adipose. subcutaneous (STARNET)	EpiXcan	0.98081	starnet_sf	0.999981
844	ENSG00000009844	VTA1	-1.46272	-0.7026	0.143545	0.00316801	0.0172207	0.00236887	0.00576536	4	11	5	A2	Adipose. subcutaneous (STARNET)	EpiXcan	0.98081	starnet_sf	0.999981
845	ENSG00000164970	FAM219A	1.46217	0.27634	0.143695	0.0125338	0.0362964	8.90834e-06	2.8136e-05	6	23	8	A2	Adipose. subcutaneous (STARNET)	EpiXcan	0.98081	starnet_sf	0.999981
846	ENSG00000145284	SCD5	-1.46205	-0.210573	0.143727	0.0160526	0.0491209	1.95557e-07	7.21578e-07	28	81	37	A2	Adipose. subcutaneous (STARNET)	EpiXcan	0.98081	starnet_sf	0.999981
847	ENSG00000116062	MSH6	-1.4615	-0.191013	0.143877	0.025241	0.0840484	4.52993e-12	2.38867e-11	24	61	32	A2	Adipose. subcutaneous (STARNET)	EpiXcan	0.98081	starnet_sf	0.999981
848	ENSG00000243646	IL10RB	1.46045	0.14238	0.144165	0.0614997	0.105631	8.46264e-15	5.29704e-14	25	51	27	A2	Adipose. subcutaneous (STARNET)	EpiXcan	0.98081	starnet_sf	0.999981
849	ENSG00000198673	FAM19A2	1.45968	0.244458	0.144378	0.0238695	0.0211616	0.000737629	0.00189165	19	35	24	A2	Adipose. subcutaneous (STARNET)	EpiXcan	0.98081	starnet_sf	0.999981
850	ENSG00000157617	C2CD2	-1.45967	-0.123555	0.144381	0.0814655	0.110628	1.50467e-15	9.95203e-15	35	46	41	A2	Adipose. subcutaneous (STARNET)	EpiXcan	0.98081	starnet_sf	0.999981
851	ENSG00000227775	AL031282.1	-1.45964	-0.190657	0.144389	0.0434542	0.0123061	0.0103161	0.0232755	45	87	59	A2	Adipose. subcutaneous (STARNET)	EpiXcan	0.98081	starnet_sf	0.999981
852	ENSG00000225361	PPP1R26-AS1	1.45935	0.26867	0.144468	0.0132187	0.0227077	0.000375475	0.000996218	12	21	13	A2	Adipose. subcutaneous (STARNET)	EpiXcan	0.98081	starnet_sf	0.999981
853	ENSG00000215447	BX322557.1	1.45835	0.168177	0.144745	0.0361738	0.077244	5.04287e-11	2.4672e-10	15	51	18	A2	Adipose. subcutaneous (STARNET)	EpiXcan	0.98081	starnet_sf	0.999981
854	ENSG00000272871	AL159169.2	-1.45789	-0.10916	0.144871	0.0952998	0.169695	6.76616e-24	7.2237e-23	16	25	18	A2	Adipose. subcutaneous (STARNET)	EpiXcan	0.98081	starnet_sf	0.999981
855	ENSG00000168765	GSTM4	1.45782	0.063884	0.144891	0.265811	0.383069	1.36714e-62	5.01286e-61	86	125	108	A2	Adipose. subcutaneous (STARNET)	EpiXcan	0.98081	starnet_sf	0.999981
856	ENSG00000134453	RBM17	-1.45758	-0.152971	0.144956	0.0272419	0.0232126	0.00041467	0.00109566	37	54	46	A2	Adipose. subcutaneous (STARNET)	EpiXcan	0.98081	starnet_sf	0.999981
857	ENSG00000150712	MTMR12	1.45751	0.174591	0.144976	0.0163933	0.0346535	1.37835e-05	4.27392e-05	18	39	26	A2	Adipose. subcutaneous (STARNET)	EpiXcan	0.98081	starnet_sf	0.999981
858	ENSG00000170606	HSPA4	-1.45648	-0.255353	0.145261	0.0318173	0.0259673	0.000179195	0.000490373	27	49	39	A2	Adipose. subcutaneous (STARNET)	EpiXcan	0.98081	starnet_sf	0.999981
859	ENSG00000215790	SLC35E2	-1.45469	-0.323936	0.145755	0.0069817	0.0463871	4.24778e-07	1.52706e-06	15	79	22	A2	Adipose. subcutaneous (STARNET)	EpiXcan	0.98081	starnet_sf	0.999981
860	ENSG00000245680	ZNF585B	-1.45405	-0.286376	0.145932	0.0103206	0.088431	1.38499e-12	7.58944e-12	9	44	14	A2	Adipose. subcutaneous (STARNET)	EpiXcan	0.98081	starnet_sf	0.999981
861	ENSG00000170638	TRABD	-1.45381	-0.124121	0.145999	0.0627736	0.0822567	8.77358e-12	4.50771e-11	30	41	38	A2	Adipose. subcutaneous (STARNET)	EpiXcan	0.98081	starnet_sf	0.999981
862	ENSG00000067221	STOML1	1.45337	0.113552	0.146121	0.0718862	0.168046	1.16439e-23	1.22944e-22	13	36	17	A2	Adipose. subcutaneous (STARNET)	EpiXcan	0.98081	starnet_sf	0.999981
863	ENSG00000013561	RNF14	1.45189	0.122319	0.146531	0.138208	0.221588	4.6271e-32	6.96921e-31	18	29	20	A2	Adipose. subcutaneous (STARNET)	EpiXcan	0.98081	starnet_sf	0.999981
864	ENSG00000167874	TMEM88	-1.45149	-0.307609	0.146643	0.0140996	0.013783	0.00655705	0.0151325	15	24	21	A2	Adipose. subcutaneous (STARNET)	EpiXcan	0.98081	starnet_sf	0.999981
865	ENSG00000145979	TBC1D7	1.45036	0.118279	0.146958	0.0962003	0.16703	7.47173e-24	7.95799e-23	54	104	65	A2	Adipose. subcutaneous (STARNET)	EpiXcan	0.98081	starnet_sf	0.999981
866	ENSG00000107651	SEC23IP	1.44986	0.220485	0.147097	0.0203405	0.0555974	2.15712e-08	8.61822e-08	9	18	10	A2	Adipose. subcutaneous (STARNET)	EpiXcan	0.98081	starnet_sf	0.999981
867	ENSG00000197872	FAM49A	1.44937	0.114232	0.147235	0.0562362	0.0809865	1.34588e-11	6.80802e-11	10	14	12	A2	Adipose. subcutaneous (STARNET)	EpiXcan	0.98081	starnet_sf	0.999981
868	ENSG00000214944	ARHGEF28	1.44686	0.149451	0.147937	0.0457266	0.207076	8.33633e-30	1.14978e-28	41	88	52	A2	Adipose. subcutaneous (STARNET)	EpiXcan	0.98081	starnet_sf	0.999981
869	ENSG00000003393	ALS2	-1.44671	-0.192048	0.14798	0.021716	0.0542521	4.94882e-08	1.91806e-07	12	24	16	A2	Adipose. subcutaneous (STARNET)	EpiXcan	0.98081	starnet_sf	0.999981
870	ENSG00000106348	IMPDH1	-1.44643	-0.0653465	0.148057	0.284849	0.446813	6.90826e-78	3.89533e-76	27	34	31	A2	Adipose. subcutaneous (STARNET)	EpiXcan	0.98081	starnet_sf	0.999981
871	ENSG00000112299	VNN1	1.44622	0.159034	0.148114	0.0546968	0.129279	4.32723e-18	3.32979e-17	27	39	35	A2	Adipose. subcutaneous (STARNET)	EpiXcan	0.98081	starnet_sf	0.999981
872	ENSG00000040199	PHLPP2	-1.44538	-0.285263	0.148352	0.0124262	0.0835986	5.07181e-12	2.6577e-11	18	32	25	A2	Adipose. subcutaneous (STARNET)	EpiXcan	0.98081	starnet_sf	0.999981
873	ENSG00000151883	PARP8	1.44421	0.126442	0.148679	0.047262	0.157797	2.82611e-22	2.76633e-21	17	28	21	A2	Adipose. subcutaneous (STARNET)	EpiXcan	0.98081	starnet_sf	0.999981
874	ENSG00000110660	SLC35F2	-1.44352	-0.322762	0.148873	0.0122432	0.0225527	0.000430056	0.00113364	33	60	42	A2	Adipose. subcutaneous (STARNET)	EpiXcan	0.98081	starnet_sf	0.999981
875	ENSG00000175471	MCTP1	1.44329	0.246669	0.14894	0.0177707	0.0289156	5.98067e-05	0.000172603	17	24	20	A2	Adipose. subcutaneous (STARNET)	EpiXcan	0.98081	starnet_sf	0.999981
876	ENSG00000006831	ADIPOR2	-1.44278	-0.166163	0.149084	0.0486104	0.0961403	1.06648e-13	6.26626e-13	8	35	10	A2	Adipose. subcutaneous (STARNET)	EpiXcan	0.98081	starnet_sf	0.999981
877	ENSG00000161542	PRPSAP1	-1.44238	-0.356104	0.149195	0.0142886	0.0121673	0.0104298	0.0235202	21	35	27	A2	Adipose. subcutaneous (STARNET)	EpiXcan	0.98081	starnet_sf	0.999981
878	ENSG00000131626	PPFIA1	-1.4418	-0.431417	0.149359	0.00639936	0.0381331	4.9382e-06	1.59496e-05	7	11	10	A2	Adipose. subcutaneous (STARNET)	EpiXcan	0.98081	starnet_sf	0.999981
879	ENSG00000132507	EIF5A	1.44179	0.106827	0.149361	0.103755	0.284486	4.14716e-43	9.15376e-42	2	8	6	A2	Adipose. subcutaneous (STARNET)	EpiXcan	0.98081	starnet_sf	0.999981
880	ENSG00000054983	GALC	1.44147	0.155028	0.149452	0.0526917	0.126724	6.92175e-18	5.25098e-17	26	43	36	A2	Adipose. subcutaneous (STARNET)	EpiXcan	0.98081	starnet_sf	0.999981
881	ENSG00000005486	RHBDD2	-1.44012	-0.122303	0.149834	0.157595	0.243153	1.07989e-35	1.84848e-34	25	59	30	A2	Adipose. subcutaneous (STARNET)	EpiXcan	0.98081	starnet_sf	0.999981
882	ENSG00000204682	CASC10	1.43969	0.232925	0.149954	0.0139785	0.012865	0.00835137	0.0190604	9	15	11	A2	Adipose. subcutaneous (STARNET)	EpiXcan	0.98081	starnet_sf	0.999981
883	ENSG00000112837	TBX18	1.4395	0.278993	0.15001	0.0107071	0.0255426	0.000192458	0.00052517	7	13	7	A2	Adipose. subcutaneous (STARNET)	EpiXcan	0.98081	starnet_sf	0.999981
884	ENSG00000154945	ANKRD40	-1.43904	-0.101745	0.150138	0.111952	0.180237	8.13135e-26	9.48069e-25	40	62	45	A2	Adipose. subcutaneous (STARNET)	EpiXcan	0.98081	starnet_sf	0.999981
885	ENSG00000117153	KLHL12	1.43772	0.320473	0.150515	0.0150504	0.0225238	0.000434916	0.00114555	21	30	22	A2	Adipose. subcutaneous (STARNET)	EpiXcan	0.98081	starnet_sf	0.999981
886	ENSG00000167157	PRRX2	1.436	0.374923	0.151003	0.00723864	0.0309592	3.51143e-05	0.000104102	6	8	6	A2	Adipose. subcutaneous (STARNET)	EpiXcan	0.98081	starnet_sf	0.999981
887	ENSG00000170310	STX8	-1.43496	-0.109736	0.151299	0.118701	0.144513	1.97054e-20	1.74322e-19	31	44	33	A2	Adipose. subcutaneous (STARNET)	EpiXcan	0.98081	starnet_sf	0.999981
888	ENSG00000064309	CDON	-1.43452	-0.458958	0.151425	0.00592521	0.0537188	4.50134e-08	1.74994e-07	5	10	7	A2	Adipose. subcutaneous (STARNET)	EpiXcan	0.98081	starnet_sf	0.999981
889	ENSG00000170571	EMB	1.43426	0.258993	0.151499	0.0114683	0.0857313	3.99755e-12	2.11709e-11	8	14	12	A2	Adipose. subcutaneous (STARNET)	EpiXcan	0.98081	starnet_sf	0.999981
890	ENSG00000266964	FXYD1	-1.43416	-0.352185	0.151526	0.014178	0.038058	4.36695e-06	1.41762e-05	11	15	12	A2	Adipose. subcutaneous (STARNET)	EpiXcan	0.98081	starnet_sf	0.999981
891	ENSG00000255197	AC090559.1	-1.43314	-0.157215	0.151819	0.0209718	0.0161205	0.00303684	0.00729711	12	13	13	A2	Adipose. subcutaneous (STARNET)	EpiXcan	0.98081	starnet_sf	0.999981
892	ENSG00000165672	PRDX3	1.43229	0.281681	0.152062	0.0132968	0.0250678	0.000226852	0.000614399	11	15	14	A2	Adipose. subcutaneous (STARNET)	EpiXcan	0.98081	starnet_sf	0.999981
893	ENSG00000174684	B4GAT1	1.42975	0.157213	0.152788	0.0396166	0.0877501	1.59358e-12	8.67578e-12	4	6	5	A2	Adipose. subcutaneous (STARNET)	EpiXcan	0.98081	starnet_sf	0.999981
894	ENSG00000147687	TATDN1	-1.42903	-0.647552	0.152995	0.00300796	0.0378573	4.24523e-06	1.37978e-05	9	25	12	A2	Adipose. subcutaneous (STARNET)	EpiXcan	0.98081	starnet_sf	0.999981
895	ENSG00000270093	AP000473.2	-1.42896	-0.173487	0.153016	0.0257	0.063134	1.94904e-09	8.43744e-09	3	3	3	A2	Adipose. subcutaneous (STARNET)	EpiXcan	0.98081	starnet_sf	0.999981
896	ENSG00000100417	PMM1	1.42815	0.540018	0.153248	0.00236763	0.0122916	0.0101651	0.0229502	7	23	9	A2	Adipose. subcutaneous (STARNET)	EpiXcan	0.98081	starnet_sf	0.999981
897	ENSG00000111554	MDM1	1.42703	0.0917167	0.153571	0.11331	0.170695	4.75249e-24	5.10636e-23	14	17	15	A2	Adipose. subcutaneous (STARNET)	EpiXcan	0.98081	starnet_sf	0.999981
898	ENSG00000142961	MOB3C	-1.42692	-0.223466	0.153603	0.0361852	0.020427	0.000895697	0.0022757	28	32	28	A2	Adipose. subcutaneous (STARNET)	EpiXcan	0.98081	starnet_sf	0.999981
899	ENSG00000066926	FECH	-1.42559	-0.100585	0.153986	0.125589	0.190474	2.60644e-27	3.25078e-26	30	59	36	A2	Adipose. subcutaneous (STARNET)	EpiXcan	0.98081	starnet_sf	0.999981
900	ENSG00000109787	KLF3	-1.42485	-0.258006	0.154201	0.0120325	0.0451392	6.56258e-07	2.31946e-06	7	25	10	A2	Adipose. subcutaneous (STARNET)	EpiXcan	0.98081	starnet_sf	0.999981
901	ENSG00000121940	CLCC1	1.42444	0.220745	0.15432	0.0353617	0.0659307	7.3612e-10	3.29621e-09	19	35	23	A2	Adipose. subcutaneous (STARNET)	EpiXcan	0.98081	starnet_sf	0.999981
902	ENSG00000203865	ATP1A1-AS1	-1.42408	-0.126821	0.154423	0.110048	0.189417	4.36065e-27	5.38361e-26	2	18	2	A2	Adipose. subcutaneous (STARNET)	EpiXcan	0.98081	starnet_sf	0.999981
903	ENSG00000228878	SEPT7-AS1	-1.42398	-0.44007	0.154453	0.00572688	0.0372938	6.35389e-06	2.03264e-05	11	15	15	A2	Adipose. subcutaneous (STARNET)	EpiXcan	0.98081	starnet_sf	0.999981
904	ENSG00000156876	SASS6	1.42342	0.158677	0.154616	0.0333108	0.0305224	4.81474e-05	0.000140373	44	80	53	A2	Adipose. subcutaneous (STARNET)	EpiXcan	0.98081	starnet_sf	0.999981
905	ENSG00000160336	ZNF761	-1.422	-0.211407	0.155026	0.0402131	0.083265	5.72162e-12	2.98538e-11	26	86	37	A2	Adipose. subcutaneous (STARNET)	EpiXcan	0.98081	starnet_sf	0.999981
906	ENSG00000140538	NTRK3	-1.42066	-0.274309	0.155417	0.0170082	0.047258	3.41725e-07	1.23677e-06	27	48	34	A2	Adipose. subcutaneous (STARNET)	EpiXcan	0.98081	starnet_sf	0.999981
907	ENSG00000158769	F11R	1.41665	0.0930023	0.156587	0.100829	0.160691	7.96798e-23	8.08241e-22	35	72	39	A2	Adipose. subcutaneous (STARNET)	EpiXcan	0.98081	starnet_sf	0.999981
908	ENSG00000130731	METTL26	-1.41482	-0.566728	0.157122	0.00462203	0.333951	3.09079e-52	8.8819e-51	9	31	15	A2	Adipose. subcutaneous (STARNET)	EpiXcan	0.98081	starnet_sf	0.999981
909	ENSG00000183751	TBL3	-1.4148	-0.406881	0.157126	0.00531122	0.0324477	2.38007e-05	7.17766e-05	9	13	12	A2	Adipose. subcutaneous (STARNET)	EpiXcan	0.98081	starnet_sf	0.999981
910	ENSG00000172331	BPGM	-1.4147	-0.11632	0.157157	0.04185	0.0208941	0.000813375	0.00207558	36	58	39	A2	Adipose. subcutaneous (STARNET)	EpiXcan	0.98081	starnet_sf	0.999981
911	ENSG00000070018	LRP6	-1.41342	-0.309845	0.157533	0.0114969	0.0312001	4.05475e-05	0.00011954	12	24	13	A2	Adipose. subcutaneous (STARNET)	EpiXcan	0.98081	starnet_sf	0.999981
912	ENSG00000117016	RIMS3	-1.41283	-0.279073	0.157705	0.0246597	0.0232604	0.000411725	0.00108852	38	54	47	A2	Adipose. subcutaneous (STARNET)	EpiXcan	0.98081	starnet_sf	0.999981
913	ENSG00000164338	UTP15	1.41263	0.246133	0.157765	0.0205576	0.0100966	0.0202713	0.0441624	33	48	42	A2	Adipose. subcutaneous (STARNET)	EpiXcan	0.98081	starnet_sf	0.999981
914	ENSG00000131370	SH3BP5	-1.41211	-0.0988604	0.157917	0.0470167	0.0559304	1.89693e-08	7.62588e-08	30	44	37	A2	Adipose. subcutaneous (STARNET)	EpiXcan	0.98081	starnet_sf	0.999981
915	ENSG00000104964	AES	-1.41166	-0.196632	0.15805	0.0507273	0.0648647	1.56854e-09	6.84994e-09	29	45	34	A2	Adipose. subcutaneous (STARNET)	EpiXcan	0.98081	starnet_sf	0.999981
916	ENSG00000269881	AC004754.1	1.41158	0.198593	0.158074	0.0298636	0.121693	2.76692e-17	2.02575e-16	22	49	31	A2	Adipose. subcutaneous (STARNET)	EpiXcan	0.98081	starnet_sf	0.999981
917	ENSG00000197121	PGAP1	-1.41153	-0.2763	0.158088	0.0152083	0.0338425	1.38567e-05	4.29363e-05	5	38	5	A2	Adipose. subcutaneous (STARNET)	EpiXcan	0.98081	starnet_sf	0.999981
918	ENSG00000183807	FAM162B	-1.41077	-0.151031	0.158313	0.037681	0.0701202	1.87721e-10	8.80536e-10	16	55	19	A2	Adipose. subcutaneous (STARNET)	EpiXcan	0.98081	starnet_sf	0.999981
919	ENSG00000076662	ICAM3	1.40996	0.0833903	0.158552	0.111048	0.183242	3.54462e-26	4.18739e-25	7	23	7	A2	Adipose. subcutaneous (STARNET)	EpiXcan	0.98081	starnet_sf	0.999981
920	ENSG00000141959	PFKL	1.40983	0.10253	0.158589	0.0914334	0.213756	4.20552e-31	6.08825e-30	19	57	33	A2	Adipose. subcutaneous (STARNET)	EpiXcan	0.98081	starnet_sf	0.999981
921	ENSG00000066056	TIE1	1.40791	0.108251	0.159159	0.066168	0.15031	2.82125e-21	2.62379e-20	27	42	35	A2	Adipose. subcutaneous (STARNET)	EpiXcan	0.98081	starnet_sf	0.999981
922	ENSG00000133313	CNDP2	-1.40639	-0.241518	0.159607	0.0182365	0.0426826	1.12193e-06	3.86454e-06	7	61	12	A2	Adipose. subcutaneous (STARNET)	EpiXcan	0.98081	starnet_sf	0.999981
923	ENSG00000161513	FDXR	-1.40627	-0.183603	0.159644	0.0195517	0.0193831	0.00121077	0.0030354	27	49	32	A2	Adipose. subcutaneous (STARNET)	EpiXcan	0.98081	starnet_sf	0.999981
924	ENSG00000124588	NQO2	1.40495	0.105896	0.160037	0.101596	0.729837	1.73502e-190	1.05837e-187	63	96	79	A2	Adipose. subcutaneous (STARNET)	EpiXcan	0.98081	starnet_sf	0.999981
925	ENSG00000205302	SNX2	-1.40484	-0.415541	0.160068	0.00575463	0.0126648	0.00898577	0.0204319	12	34	16	A2	Adipose. subcutaneous (STARNET)	EpiXcan	0.98081	starnet_sf	0.999981
926	ENSG00000122490	PQLC1	-1.40455	-0.133499	0.160156	0.0492732	0.0673485	8.20532e-10	3.66197e-09	10	18	12	A2	Adipose. subcutaneous (STARNET)	EpiXcan	0.98081	starnet_sf	0.999981
927	ENSG00000228486	LINC01125	-1.4044	-2.075	0.1602	0.000290503	0.0142023	0.00519634	0.0121595	1	3	2	A2	Adipose. subcutaneous (STARNET)	EpiXcan	0.98081	starnet_sf	0.999981
928	ENSG00000100814	CCNB1IP1	-1.40386	-0.401207	0.160361	0.00683802	0.040121	2.40967e-06	8.04624e-06	7	12	10	A2	Adipose. subcutaneous (STARNET)	EpiXcan	0.98081	starnet_sf	0.999981
929	ENSG00000136274	NACAD	-1.4027	-0.357404	0.160707	0.00637067	0.0140706	0.00570632	0.013288	11	19	16	A2	Adipose. subcutaneous (STARNET)	EpiXcan	0.98081	starnet_sf	0.999981
930	ENSG00000006534	ALDH3B1	1.40115	0.276592	0.16117	0.0193229	0.0218964	0.000588513	0.0015294	21	23	23	A2	Adipose. subcutaneous (STARNET)	EpiXcan	0.98081	starnet_sf	0.999981
931	ENSG00000133460	SLC2A11	1.40114	0.163756	0.161173	0.0222874	0.0652048	1.6819e-09	7.32353e-09	10	11	11	A2	Adipose. subcutaneous (STARNET)	EpiXcan	0.98081	starnet_sf	0.999981
932	ENSG00000108511	HOXB6	1.40079	0.144877	0.161278	0.0534428	0.0896885	5.05004e-13	2.83444e-12	15	24	18	A2	Adipose. subcutaneous (STARNET)	EpiXcan	0.98081	starnet_sf	0.999981
933	ENSG00000262554	AC004232.1	-1.40077	-0.226988	0.161283	0.0150684	0.0807832	1.32303e-11	6.69496e-11	10	18	14	A2	Adipose. subcutaneous (STARNET)	EpiXcan	0.98081	starnet_sf	0.999981
934	ENSG00000028116	VRK2	-1.39936	-0.768639	0.161706	0.00168586	0.0449596	7.01617e-07	2.47326e-06	4	17	8	A2	Adipose. subcutaneous (STARNET)	EpiXcan	0.98081	starnet_sf	0.999981
935	ENSG00000237310	GS1-124K5.4	-1.39896	-0.243607	0.161826	0.0222714	0.0840528	6.88127e-12	3.56688e-11	14	38	24	A2	Adipose. subcutaneous (STARNET)	EpiXcan	0.98081	starnet_sf	0.999981
936	ENSG00000134686	PHC2	-1.39885	-0.499524	0.161857	0.00603239	0.0146703	0.00509147	0.0119266	7	10	10	A2	Adipose. subcutaneous (STARNET)	EpiXcan	0.98081	starnet_sf	0.999981
937	ENSG00000112619	PRPH2	-1.39845	-0.0563281	0.161979	0.25611	0.43173	1.32043e-74	6.58744e-73	23	36	31	A2	Adipose. subcutaneous (STARNET)	EpiXcan	0.98081	starnet_sf	0.999981
938	ENSG00000130024	PHF10	1.39773	0.379396	0.162196	0.00614161	0.0259219	0.000175374	0.000480409	7	16	8	A2	Adipose. subcutaneous (STARNET)	EpiXcan	0.98081	starnet_sf	0.999981
939	ENSG00000056558	TRAF1	1.39731	0.0892818	0.16232	0.101394	0.161817	7.65894e-23	7.78069e-22	21	34	25	A2	Adipose. subcutaneous (STARNET)	EpiXcan	0.98081	starnet_sf	0.999981
940	ENSG00000119943	PYROXD2	-1.39662	-0.0608757	0.162529	0.23338	0.612794	8.09747e-132	1.34158e-129	48	86	62	A2	Adipose. subcutaneous (STARNET)	EpiXcan	0.98081	starnet_sf	0.999981
941	ENSG00000103966	EHD4	-1.39649	-0.186244	0.162567	0.045521	0.0404893	2.56521e-06	8.54644e-06	39	65	48	A2	Adipose. subcutaneous (STARNET)	EpiXcan	0.98081	starnet_sf	0.999981
942	ENSG00000100033	PRODH	1.39553	0.1802	0.162856	0.0175317	0.135875	4.52803e-19	3.67167e-18	30	101	51	A2	Adipose. subcutaneous (STARNET)	EpiXcan	0.98081	starnet_sf	0.999981
943	ENSG00000101493	ZNF516	1.39505	0.183908	0.163002	0.0572634	0.0283696	9.08514e-05	0.000256679	72	101	97	A2	Adipose. subcutaneous (STARNET)	EpiXcan	0.98081	starnet_sf	0.999981
944	ENSG00000042088	TDP1	-1.39499	-0.372068	0.163019	0.00973178	0.0270714	0.000119067	0.000331922	6	9	6	A2	Adipose. subcutaneous (STARNET)	EpiXcan	0.98081	starnet_sf	0.999981
945	ENSG00000141655	TNFRSF11A	1.39485	0.215056	0.16306	0.0161947	0.0358021	1.0618e-05	3.33006e-05	23	31	23	A2	Adipose. subcutaneous (STARNET)	EpiXcan	0.98081	starnet_sf	0.999981
946	ENSG00000101474	APMAP	-1.39412	-0.220988	0.163281	0.0281459	0.0399685	2.21451e-06	7.42968e-06	30	35	31	A2	Adipose. subcutaneous (STARNET)	EpiXcan	0.98081	starnet_sf	0.999981
947	ENSG00000169715	MT1E	-1.39384	-0.131504	0.163365	0.0549127	0.27922	1.12721e-42	2.4597e-41	20	40	24	A2	Adipose. subcutaneous (STARNET)	EpiXcan	0.98081	starnet_sf	0.999981
948	ENSG00000109775	UFSP2	1.3934	0.061039	0.1635	0.289044	0.508578	4.14115e-95	3.34784e-93	23	43	30	A2	Adipose. subcutaneous (STARNET)	EpiXcan	0.98081	starnet_sf	0.999981
949	ENSG00000139746	RBM26	-1.39189	-0.372005	0.163956	0.0100189	0.0416216	1.21597e-06	4.17562e-06	7	23	8	A2	Adipose. subcutaneous (STARNET)	EpiXcan	0.98081	starnet_sf	0.999981
950	ENSG00000114738	MAPKAPK3	1.39123	0.445862	0.164156	0.00776209	0.0158345	0.00362578	0.00864262	10	14	12	A2	Adipose. subcutaneous (STARNET)	EpiXcan	0.98081	starnet_sf	0.999981
951	ENSG00000172771	EFCAB12	1.391	0.371068	0.164226	0.00391837	0.0762138	3.6403e-11	1.79645e-10	9	24	13	A2	Adipose. subcutaneous (STARNET)	EpiXcan	0.98081	starnet_sf	0.999981
952	ENSG00000101307	SIRPB1	-1.39091	-0.0643013	0.164251	0.174474	0.243914	5.49546e-36	9.50375e-35	22	38	23	A2	Adipose. subcutaneous (STARNET)	EpiXcan	0.98081	starnet_sf	0.999981
953	ENSG00000110060	PUS3	1.3909	0.16007	0.164257	0.0330641	0.0681321	8.16106e-10	3.64343e-09	13	22	18	A2	Adipose. subcutaneous (STARNET)	EpiXcan	0.98081	starnet_sf	0.999981
954	ENSG00000242110	AMACR	1.39044	0.0565252	0.164396	0.265891	0.601071	4.84424e-125	6.80518e-123	15	23	20	A2	Adipose. subcutaneous (STARNET)	EpiXcan	0.98081	starnet_sf	0.999981
955	ENSG00000115353	TACR1	1.38947	0.224503	0.164689	0.0200123	0.0125075	0.00960768	0.0217612	37	62	49	A2	Adipose. subcutaneous (STARNET)	EpiXcan	0.98081	starnet_sf	0.999981
956	ENSG00000213809	KLRK1	-1.38811	-0.0798352	0.165104	0.112176	0.260621	1.01305e-38	1.92566e-37	32	46	41	A2	Adipose. subcutaneous (STARNET)	EpiXcan	0.98081	starnet_sf	0.999981
957	ENSG00000116885	OSCP1	1.38772	0.151279	0.165222	0.0364854	0.0365804	8.05772e-06	2.55517e-05	20	42	23	A2	Adipose. subcutaneous (STARNET)	EpiXcan	0.98081	starnet_sf	0.999981
958	ENSG00000185070	FLRT2	1.38759	0.261504	0.165261	0.015102	0.0166909	0.00258007	0.00625783	33	68	43	A2	Adipose. subcutaneous (STARNET)	EpiXcan	0.98081	starnet_sf	0.999981
959	ENSG00000134775	FHOD3	-1.38716	-0.257409	0.165392	0.0144787	0.0245223	0.000250555	0.00067492	16	70	18	A2	Adipose. subcutaneous (STARNET)	EpiXcan	0.98081	starnet_sf	0.999981
960	ENSG00000103184	SEC14L5	-1.38709	-0.162028	0.165415	0.0351779	0.0301073	4.80329e-05	0.00014007	33	53	38	A2	Adipose. subcutaneous (STARNET)	EpiXcan	0.98081	starnet_sf	0.999981
961	ENSG00000109472	CPE	1.38697	0.0825141	0.165452	0.154963	0.250838	3.17585e-37	5.77505e-36	48	84	54	A2	Adipose. subcutaneous (STARNET)	EpiXcan	0.98081	starnet_sf	0.999981
962	ENSG00000120519	SLC10A7	-1.38684	-0.237999	0.165491	0.0222329	0.0625728	2.78636e-09	1.19428e-08	7	14	8	A2	Adipose. subcutaneous (STARNET)	EpiXcan	0.98081	starnet_sf	0.999981
963	ENSG00000136738	STAM	-1.38542	-0.382208	0.165926	0.00677441	0.024817	0.000238234	0.00064354	3	7	4	A2	Adipose. subcutaneous (STARNET)	EpiXcan	0.98081	starnet_sf	0.999981
964	ENSG00000151690	MFSD6	1.38492	0.0975817	0.166076	0.0552204	0.0787297	2.71626e-11	1.35359e-10	36	63	45	A2	Adipose. subcutaneous (STARNET)	EpiXcan	0.98081	starnet_sf	0.999981
965	ENSG00000118162	KPTN	1.38481	0.196052	0.16611	0.0564981	0.0825862	8.9946e-12	4.61773e-11	21	48	26	A2	Adipose. subcutaneous (STARNET)	EpiXcan	0.98081	starnet_sf	0.999981
966	ENSG00000141448	GATA6	-1.38406	-0.300541	0.16634	0.0124613	0.0222429	0.000537725	0.00140231	7	22	8	A2	Adipose. subcutaneous (STARNET)	EpiXcan	0.98081	starnet_sf	0.999981
967	ENSG00000116221	MRPL37	1.38388	0.296407	0.166396	0.0169855	0.0435583	9.47933e-07	3.29737e-06	16	21	19	A2	Adipose. subcutaneous (STARNET)	EpiXcan	0.98081	starnet_sf	0.999981
968	ENSG00000157637	SLC38A10	-1.38368	-0.0996499	0.166456	0.0765361	0.135746	2.60654e-19	2.15791e-18	26	39	28	A2	Adipose. subcutaneous (STARNET)	EpiXcan	0.98081	starnet_sf	0.999981
969	ENSG00000100554	ATP6V1D	1.38274	0.0961806	0.166743	0.0935245	0.0887827	1.04348e-12	5.76039e-12	51	62	56	A2	Adipose. subcutaneous (STARNET)	EpiXcan	0.98081	starnet_sf	0.999981
970	ENSG00000171757	LRRC34	1.38264	0.13472	0.166776	0.0574236	0.104361	1.12717e-14	7.00632e-14	10	14	10	A2	Adipose. subcutaneous (STARNET)	EpiXcan	0.98081	starnet_sf	0.999981
971	ENSG00000128655	PDE11A	1.38179	0.0566817	0.167037	0.217015	0.508942	7.7669e-95	6.20428e-93	60	96	73	A2	Adipose. subcutaneous (STARNET)	EpiXcan	0.98081	starnet_sf	0.999981
972	ENSG00000261824	LINC00662	1.38159	0.086397	0.167099	0.0913639	0.16366	1.48102e-23	1.55164e-22	29	43	37	A2	Adipose. subcutaneous (STARNET)	EpiXcan	0.98081	starnet_sf	0.999981
973	ENSG00000003249	DBNDD1	-1.38156	-0.0523999	0.167107	0.38873	0.461618	2.21686e-82	1.36469e-80	39	115	51	A2	Adipose. subcutaneous (STARNET)	EpiXcan	0.98081	starnet_sf	0.999981
974	ENSG00000111912	NCOA7	-1.38126	-0.326432	0.1672	0.00701211	0.123255	1.6809e-17	1.2449e-16	1	7	3	A2	Adipose. subcutaneous (STARNET)	EpiXcan	0.98081	starnet_sf	0.999981
975	ENSG00000136100	VPS36	-1.38054	-0.204058	0.16742	0.028023	0.0531068	6.12715e-08	2.35876e-07	5	23	5	A2	Adipose. subcutaneous (STARNET)	EpiXcan	0.98081	starnet_sf	0.999981
976	ENSG00000226314	ZNF192P1	1.38046	0.159732	0.167445	0.0642652	0.107621	2.38249e-15	1.55435e-14	31	79	40	A2	Adipose. subcutaneous (STARNET)	EpiXcan	0.98081	starnet_sf	0.999981
977	ENSG00000124508	BTN2A2	1.38043	0.0564545	0.167453	0.234462	0.295321	2.4538e-45	5.84903e-44	31	47	33	A2	Adipose. subcutaneous (STARNET)	EpiXcan	0.98081	starnet_sf	0.999981
978	ENSG00000177685	CRACR2B	-1.38038	-0.151579	0.167471	0.0442062	0.12298	2.81931e-17	2.06186e-16	29	63	39	A2	Adipose. subcutaneous (STARNET)	EpiXcan	0.98081	starnet_sf	0.999981
979	ENSG00000163297	ANTXR2	1.38019	0.168342	0.167528	0.0238204	0.0532125	6.00163e-08	2.31177e-07	21	47	26	A2	Adipose. subcutaneous (STARNET)	EpiXcan	0.98081	starnet_sf	0.999981
980	ENSG00000149577	SIDT2	-1.38008	-0.141607	0.167563	0.068437	0.112765	4.0184e-16	2.73463e-15	35	58	46	A2	Adipose. subcutaneous (STARNET)	EpiXcan	0.98081	starnet_sf	0.999981
981	ENSG00000112149	CD83	-1.37978	-0.0722608	0.167656	0.143662	0.239316	5.82931e-35	9.76646e-34	10	17	13	A2	Adipose. subcutaneous (STARNET)	EpiXcan	0.98081	starnet_sf	0.999981
982	ENSG00000100227	POLDIP3	-1.37935	-0.265396	0.167788	0.01641	0.043534	1.12529e-06	3.87414e-06	5	9	6	A2	Adipose. subcutaneous (STARNET)	EpiXcan	0.98081	starnet_sf	0.999981
983	ENSG00000175221	MED16	1.37873	0.137994	0.167979	0.0627546	0.104073	1.16905e-14	7.25657e-14	37	81	46	A2	Adipose. subcutaneous (STARNET)	EpiXcan	0.98081	starnet_sf	0.999981
984	ENSG00000083535	PIBF1	-1.37821	-0.793087	0.168137	0.00214486	0.0115077	0.0130677	0.029131	2	3	3	A2	Adipose. subcutaneous (STARNET)	EpiXcan	0.98081	starnet_sf	0.999981
985	ENSG00000075073	TACR2	1.3782	0.0963183	0.168142	0.129695	0.282488	2.0979e-42	4.51908e-41	50	75	56	A2	Adipose. subcutaneous (STARNET)	EpiXcan	0.98081	starnet_sf	0.999981
986	ENSG00000048544	MRPS10	1.37699	0.156668	0.168516	0.0531287	0.135231	4.03469e-19	3.28553e-18	18	57	23	A2	Adipose. subcutaneous (STARNET)	EpiXcan	0.98081	starnet_sf	0.999981
987	ENSG00000134057	CCNB1	-1.3765	-0.163399	0.168666	0.0261528	0.0547174	2.91966e-08	1.15309e-07	14	25	17	A2	Adipose. subcutaneous (STARNET)	EpiXcan	0.98081	starnet_sf	0.999981
988	ENSG00000127252	HRASLS	1.37635	0.0637659	0.168714	0.21969	0.290502	5.72064e-44	1.30341e-42	43	67	54	A2	Adipose. subcutaneous (STARNET)	EpiXcan	0.98081	starnet_sf	0.999981
989	ENSG00000170502	NUDT9	-1.3746	-0.787567	0.169255	0.00150886	0.010208	0.0189932	0.041479	5	12	5	A2	Adipose. subcutaneous (STARNET)	EpiXcan	0.98081	starnet_sf	0.999981
990	ENSG00000152784	PRDM8	1.37458	0.195345	0.169261	0.0261565	0.0925591	4.45072e-13	2.50645e-12	15	36	23	A2	Adipose. subcutaneous (STARNET)	EpiXcan	0.98081	starnet_sf	0.999981
991	ENSG00000127951	FGL2	1.37413	0.13333	0.169403	0.0500998	0.0216609	0.000647011	0.00167268	40	69	55	A2	Adipose. subcutaneous (STARNET)	EpiXcan	0.98081	starnet_sf	0.999981
992	ENSG00000122679	RAMP3	-1.37394	-0.263099	0.169459	0.0167418	0.0313326	3.90618e-05	0.000115236	10	15	11	A2	Adipose. subcutaneous (STARNET)	EpiXcan	0.98081	starnet_sf	0.999981
993	ENSG00000179743	FLJ37453	1.37326	0.217396	0.169673	0.0175596	0.0273939	0.000117889	0.000328777	14	17	17	A2	Adipose. subcutaneous (STARNET)	EpiXcan	0.98081	starnet_sf	0.999981
994	ENSG00000235609	AF127577.4	-1.37308	-0.112406	0.169726	0.105853	0.188558	4.73851e-27	5.82868e-26	64	132	88	A2	Adipose. subcutaneous (STARNET)	EpiXcan	0.98081	starnet_sf	0.999981
995	ENSG00000183891	TTC32	-1.37269	-0.0536654	0.169849	0.249993	0.396527	3.05244e-65	1.18392e-63	18	24	20	A2	Adipose. subcutaneous (STARNET)	EpiXcan	0.98081	starnet_sf	0.999981
996	ENSG00000172244	C5orf34	-1.37201	-0.160087	0.17006	0.024484	0.0584107	1.08284e-08	4.43987e-08	17	32	19	A2	Adipose. subcutaneous (STARNET)	EpiXcan	0.98081	starnet_sf	0.999981
997	ENSG00000103653	CSK	-1.37112	-0.165255	0.170338	0.0421063	0.0830813	7.81515e-12	4.03227e-11	13	19	16	A2	Adipose. subcutaneous (STARNET)	EpiXcan	0.98081	starnet_sf	0.999981
998	ENSG00000272777	AC019131.2	-1.36863	-0.0565739	0.171116	0.182699	0.281009	5.48374e-44	1.25156e-42	42	129	47	A2	Adipose. subcutaneous (STARNET)	EpiXcan	0.98081	starnet_sf	0.999981
999	ENSG00000168005	C11orf84	-1.36813	-0.281677	0.171271	0.0417451	0.0833289	5.09484e-12	2.66768e-11	7	24	10	A2	Adipose. subcutaneous (STARNET)	EpiXcan	0.98081	starnet_sf	0.999981
1000	ENSG00000182566	CLEC4G	-1.36741	-0.119716	0.171496	0.177773	0.237133	1.31899e-34	2.17991e-33	39	71	50	A2	Adipose. subcutaneous (STARNET)	EpiXcan	0.98081	starnet_sf	0.999981
1001	ENSG00000102683	SGCG	-1.36669	-0.118086	0.171722	0.0609793	0.0954293	4.79564e-14	2.88599e-13	56	101	75	A2	Adipose. subcutaneous (STARNET)	EpiXcan	0.98081	starnet_sf	0.999981
1002	ENSG00000172915	NBEA	-1.36505	-0.188051	0.172238	0.0345538	0.0453543	6.47007e-07	2.28737e-06	27	46	31	A2	Adipose. subcutaneous (STARNET)	EpiXcan	0.98081	starnet_sf	0.999981
1003	ENSG00000167775	CD320	1.36497	0.199548	0.172264	0.0407371	0.10826	3.8293e-15	2.46171e-14	9	43	14	A2	Adipose. subcutaneous (STARNET)	EpiXcan	0.98081	starnet_sf	0.999981
1004	ENSG00000229186	ADAM1A	-1.36415	-0.0760254	0.172519	0.122387	0.197133	1.57319e-28	2.06375e-27	25	36	29	A2	Adipose. subcutaneous (STARNET)	EpiXcan	0.98081	starnet_sf	0.999981
1005	ENSG00000135298	ADGRB3	1.36307	0.163209	0.172862	0.0328684	0.0483797	1.90022e-07	7.02506e-07	37	49	47	A2	Adipose. subcutaneous (STARNET)	EpiXcan	0.98081	starnet_sf	0.999981
1006	ENSG00000167535	CACNB3	1.36305	0.101175	0.172867	0.119188	0.146304	1.74722e-20	1.54975e-19	32	62	39	A2	Adipose. subcutaneous (STARNET)	EpiXcan	0.98081	starnet_sf	0.999981
1007	ENSG00000014216	CAPN1	-1.36255	-0.10961	0.173026	0.0571349	0.102798	1.96589e-14	1.20467e-13	33	69	40	A2	Adipose. subcutaneous (STARNET)	EpiXcan	0.98081	starnet_sf	0.999981
1008	ENSG00000155380	SLC16A1	-1.36244	-0.0711301	0.173058	0.192214	0.341585	1.63722e-53	4.86096e-52	32	57	41	A2	Adipose. subcutaneous (STARNET)	EpiXcan	0.98081	starnet_sf	0.999981
1009	ENSG00000198911	SREBF2	1.36219	0.414656	0.173137	0.00494838	0.0366938	5.25586e-06	1.6943e-05	3	20	4	A2	Adipose. subcutaneous (STARNET)	EpiXcan	0.98081	starnet_sf	0.999981
1010	ENSG00000241685	ARPC1A	1.36152	0.275347	0.17335	0.012747	0.0269564	0.000120584	0.000335804	9	10	9	A2	Adipose. subcutaneous (STARNET)	EpiXcan	0.98081	starnet_sf	0.999981
1011	ENSG00000136933	RABEPK	1.35978	0.073184	0.173898	0.081292	0.0332833	1.99664e-05	6.07594e-05	73	94	86	A2	Adipose. subcutaneous (STARNET)	EpiXcan	0.98081	starnet_sf	0.999981
1012	ENSG00000002933	TMEM176A	1.35976	0.0765063	0.173907	0.150228	0.284801	5.71734e-43	1.25576e-41	47	82	56	A2	Adipose. subcutaneous (STARNET)	EpiXcan	0.98081	starnet_sf	0.999981
1013	ENSG00000175879	HOXD8	1.35965	0.187892	0.173939	0.0370613	0.0567835	2.25386e-08	8.98599e-08	22	42	26	A2	Adipose. subcutaneous (STARNET)	EpiXcan	0.98081	starnet_sf	0.999981
1014	ENSG00000110063	DCPS	-1.35947	-0.279055	0.173998	0.0161513	0.0431251	9.26182e-07	3.22589e-06	19	29	22	A2	Adipose. subcutaneous (STARNET)	EpiXcan	0.98081	starnet_sf	0.999981
1015	ENSG00000035687	ADSS	1.35944	0.49195	0.174006	0.00681375	0.0136129	0.00624403	0.0144524	5	16	7	A2	Adipose. subcutaneous (STARNET)	EpiXcan	0.98081	starnet_sf	0.999981
1016	ENSG00000198056	PRIM1	1.35917	0.585283	0.174092	0.00286265	0.0108555	0.0157601	0.0347576	4	21	5	A2	Adipose. subcutaneous (STARNET)	EpiXcan	0.98081	starnet_sf	0.999981
1017	ENSG00000010322	NISCH	1.35891	0.220232	0.174176	0.00989196	0.0110408	0.0144827	0.0320988	7	12	7	A2	Adipose. subcutaneous (STARNET)	EpiXcan	0.98081	starnet_sf	0.999981
1018	ENSG00000170264	FAM161A	-1.35845	-0.0899301	0.174321	0.0892638	0.0990315	4.90043e-14	2.9464e-13	64	89	75	A2	Adipose. subcutaneous (STARNET)	EpiXcan	0.98081	starnet_sf	0.999981
1019	ENSG00000134152	KATNBL1	1.35774	0.165841	0.174546	0.0406768	0.0648814	1.51459e-09	6.62941e-09	20	44	26	A2	Adipose. subcutaneous (STARNET)	EpiXcan	0.98081	starnet_sf	0.999981
1020	ENSG00000158258	CLSTN2	1.35636	0.0767677	0.174984	0.160083	0.319451	4.09066e-49	1.0722e-47	30	40	35	A2	Adipose. subcutaneous (STARNET)	EpiXcan	0.98081	starnet_sf	0.999981
1021	ENSG00000073921	PICALM	1.35624	0.366762	0.175023	0.0100141	0.0341494	1.45946e-05	4.5077e-05	11	23	16	A2	Adipose. subcutaneous (STARNET)	EpiXcan	0.98081	starnet_sf	0.999981
1022	ENSG00000130640	TUBGCP2	-1.3561	-0.159907	0.175069	0.0431104	0.023323	0.00038726	0.00102647	35	57	46	A2	Adipose. subcutaneous (STARNET)	EpiXcan	0.98081	starnet_sf	0.999981
1023	ENSG00000162433	AK4	1.35455	0.241088	0.175561	0.0218938	0.0586358	9.40716e-09	3.8737e-08	10	43	13	A2	Adipose. subcutaneous (STARNET)	EpiXcan	0.98081	starnet_sf	0.999981
1024	ENSG00000244242	IFITM10	1.35436	0.450128	0.17562	0.00295408	0.030744	4.31064e-05	0.000126473	5	28	6	A2	Adipose. subcutaneous (STARNET)	EpiXcan	0.98081	starnet_sf	0.999981
1025	ENSG00000169660	HEXDC	-1.35251	-0.182872	0.176213	0.0225719	0.0907415	6.09813e-13	3.41129e-12	14	26	16	A2	Adipose. subcutaneous (STARNET)	EpiXcan	0.98081	starnet_sf	0.999981
1026	ENSG00000196867	ZFP28	-1.35228	-0.255203	0.176284	0.0146996	0.0164162	0.0029662	0.00713505	22	61	27	A2	Adipose. subcutaneous (STARNET)	EpiXcan	0.98081	starnet_sf	0.999981
1027	ENSG00000164331	ANKRA2	-1.35132	-0.390023	0.176594	0.00810988	0.0277645	0.00010071	0.000282925	10	13	13	A2	Adipose. subcutaneous (STARNET)	EpiXcan	0.98081	starnet_sf	0.999981
1028	ENSG00000114790	ARHGEF26	-1.35126	-0.168243	0.176612	0.0239578	0.166315	1.23617e-23	1.30216e-22	24	44	32	A2	Adipose. subcutaneous (STARNET)	EpiXcan	0.98081	starnet_sf	0.999981
1029	ENSG00000130638	ATXN10	1.35093	0.18712	0.176717	0.0285032	0.0477711	3.15209e-07	1.1442e-06	13	67	16	A2	Adipose. subcutaneous (STARNET)	EpiXcan	0.98081	starnet_sf	0.999981
1030	ENSG00000132256	TRIM5	1.3496	0.185804	0.177146	0.0289623	0.0450801	4.86615e-07	1.74143e-06	21	26	22	A2	Adipose. subcutaneous (STARNET)	EpiXcan	0.98081	starnet_sf	0.999981
1031	ENSG00000072952	MRVI1	1.34951	0.366842	0.177172	0.00549548	0.0280187	9.91325e-05	0.000278901	5	11	7	A2	Adipose. subcutaneous (STARNET)	EpiXcan	0.98081	starnet_sf	0.999981
1032	ENSG00000133706	LARS	-1.34889	-0.0864433	0.177374	0.16845	0.181935	9.206e-26	1.06965e-24	72	97	88	A2	Adipose. subcutaneous (STARNET)	EpiXcan	0.98081	starnet_sf	0.999981
1033	ENSG00000128872	TMOD2	-1.34841	-0.205292	0.177527	0.0255951	0.0593773	1.02632e-08	4.21327e-08	11	16	12	A2	Adipose. subcutaneous (STARNET)	EpiXcan	0.98081	starnet_sf	0.999981
1034	ENSG00000103550	KNOP1	1.34832	0.0674845	0.177555	0.192172	0.396218	2.13495e-65	8.35306e-64	20	28	25	A2	Adipose. subcutaneous (STARNET)	EpiXcan	0.98081	starnet_sf	0.999981
1035	ENSG00000254531	FLJ20021	-1.34812	-0.170885	0.177621	0.0241052	0.149021	6.92293e-21	6.29443e-20	11	23	14	A2	Adipose. subcutaneous (STARNET)	EpiXcan	0.98081	starnet_sf	0.999981
1036	ENSG00000085465	OVGP1	1.34723	0.239302	0.177906	0.012586	0.0844423	5.04775e-12	2.64613e-11	5	10	7	A2	Adipose. subcutaneous (STARNET)	EpiXcan	0.98081	starnet_sf	0.999981
1037	ENSG00000165406	MARCH8	1.34702	0.137752	0.177972	0.0386453	0.0640821	8.76079e-10	3.89562e-09	23	33	28	A2	Adipose. subcutaneous (STARNET)	EpiXcan	0.98081	starnet_sf	0.999981
1038	ENSG00000225265	TAF1A-AS1	1.34695	0.0875992	0.177998	0.10079	0.232493	4.88833e-35	8.22072e-34	20	35	22	A2	Adipose. subcutaneous (STARNET)	EpiXcan	0.98081	starnet_sf	0.999981
1039	ENSG00000141012	GALNS	-1.34682	-0.133645	0.178037	0.0496894	0.0681852	7.337e-10	3.28814e-09	38	62	46	A2	Adipose. subcutaneous (STARNET)	EpiXcan	0.98081	starnet_sf	0.999981
1040	ENSG00000163389	POGLUT1	-1.34682	-0.0448202	0.178038	0.315311	0.398486	4.97539e-67	2.0931e-65	35	53	37	A2	Adipose. subcutaneous (STARNET)	EpiXcan	0.98081	starnet_sf	0.999981
1041	ENSG00000213516	RBMXL1	1.34651	0.262497	0.17814	0.0149711	0.0111422	0.0141975	0.0315031	19	34	21	A2	Adipose. subcutaneous (STARNET)	EpiXcan	0.98081	starnet_sf	0.999981
1042	ENSG00000181915	ADO	1.34569	0.535131	0.178402	0.00494419	0.0346253	1.3688e-05	4.24723e-05	4	18	5	A2	Adipose. subcutaneous (STARNET)	EpiXcan	0.98081	starnet_sf	0.999981
1043	ENSG00000177981	ASB8	-1.34386	-0.117044	0.178993	0.00844306	0.0225911	0.000492536	0.00128947	10	20	12	A2	Adipose. subcutaneous (STARNET)	EpiXcan	0.98081	starnet_sf	0.999981
1044	ENSG00000171700	RGS19	1.34336	0.581364	0.179155	0.00314858	0.0575167	1.38229e-08	5.61449e-08	7	12	11	A2	Adipose. subcutaneous (STARNET)	EpiXcan	0.98081	starnet_sf	0.999981
1045	ENSG00000185803	SLC52A2	-1.34316	-0.0817129	0.179219	0.214069	0.304051	2.15307e-46	5.35078e-45	19	22	21	A2	Adipose. subcutaneous (STARNET)	EpiXcan	0.98081	starnet_sf	0.999981
1046	ENSG00000081377	CDC14B	1.34303	0.161693	0.179263	0.0247465	0.115226	3.78898e-16	2.58112e-15	18	25	22	A2	Adipose. subcutaneous (STARNET)	EpiXcan	0.98081	starnet_sf	0.999981
1047	ENSG00000136522	MRPL47	-1.34209	-0.440335	0.179567	0.00424963	0.0381365	4.36275e-06	1.41694e-05	9	24	14	A2	Adipose. subcutaneous (STARNET)	EpiXcan	0.98081	starnet_sf	0.999981
1048	ENSG00000107021	TBC1D13	1.33962	0.370158	0.180368	0.00976198	0.0155078	0.00376177	0.00895247	9	20	10	A2	Adipose. subcutaneous (STARNET)	EpiXcan	0.98081	starnet_sf	0.999981
1049	ENSG00000108846	ABCC3	-1.33934	-0.099541	0.180462	0.0600775	0.2395	3.56726e-35	6.01415e-34	32	53	40	A2	Adipose. subcutaneous (STARNET)	EpiXcan	0.98081	starnet_sf	0.999981
1050	ENSG00000162620	LRRIQ3	1.33882	0.502439	0.18063	0.00291227	0.0110308	0.0148951	0.0329366	2	3	2	A2	Adipose. subcutaneous (STARNET)	EpiXcan	0.98081	starnet_sf	0.999981
1051	ENSG00000154277	UCHL1	-1.33846	-0.17201	0.180747	0.0354297	0.149657	4.25636e-21	3.91772e-20	18	55	23	A2	Adipose. subcutaneous (STARNET)	EpiXcan	0.98081	starnet_sf	0.999981
1052	ENSG00000145623	OSMR	1.33808	0.150934	0.18087	0.0326664	0.0862719	2.43408e-12	1.30766e-11	19	40	24	A2	Adipose. subcutaneous (STARNET)	EpiXcan	0.98081	starnet_sf	0.999981
1053	ENSG00000083097	DOPEY1	-1.33766	-0.0859542	0.181007	0.10489	0.208131	7.44451e-30	1.03101e-28	28	47	34	A2	Adipose. subcutaneous (STARNET)	EpiXcan	0.98081	starnet_sf	0.999981
1054	ENSG00000235314	LINC00957	1.3373	0.364817	0.181126	0.00666253	0.018442	0.00161976	0.00400317	10	14	11	A2	Adipose. subcutaneous (STARNET)	EpiXcan	0.98081	starnet_sf	0.999981
1055	ENSG00000163785	RYK	-1.33663	-0.520787	0.181343	0.00527728	0.0634573	1.56838e-09	6.84994e-09	8	22	12	A2	Adipose. subcutaneous (STARNET)	EpiXcan	0.98081	starnet_sf	0.999981
1056	ENSG00000120910	PPP3CC	-1.33637	-0.234926	0.181429	0.0115489	0.0370552	6.4944e-06	2.0766e-05	9	37	11	A2	Adipose. subcutaneous (STARNET)	EpiXcan	0.98081	starnet_sf	0.999981
1057	ENSG00000239789	MRPS17	-1.33634	-0.208524	0.181439	0.0220827	0.0238044	0.000336863	0.000898033	25	58	31	A2	Adipose. subcutaneous (STARNET)	EpiXcan	0.98081	starnet_sf	0.999981
1058	ENSG00000136810	TXN	1.33586	0.308634	0.181594	0.0123675	0.0626096	3.40722e-09	1.44791e-08	22	32	27	A2	Adipose. subcutaneous (STARNET)	EpiXcan	0.98081	starnet_sf	0.999981
1059	ENSG00000214530	STARD10	1.33566	0.0651893	0.181662	0.14392	0.227449	4.40074e-33	6.8672e-32	18	54	24	A2	Adipose. subcutaneous (STARNET)	EpiXcan	0.98081	starnet_sf	0.999981
1060	ENSG00000128604	IRF5	1.33564	0.544607	0.181666	0.0043878	0.0176067	0.0020222	0.00494856	6	20	6	A2	Adipose. subcutaneous (STARNET)	EpiXcan	0.98081	starnet_sf	0.999981
1061	ENSG00000178966	RMI1	-1.33536	-0.39443	0.181759	0.00386808	0.0364142	8.38456e-06	2.65192e-05	7	17	10	A2	Adipose. subcutaneous (STARNET)	EpiXcan	0.98081	starnet_sf	0.999981
1062	ENSG00000111877	MCM9	1.33408	0.28571	0.182178	0.00649979	0.033057	2.1569e-05	6.53695e-05	7	11	8	A2	Adipose. subcutaneous (STARNET)	EpiXcan	0.98081	starnet_sf	0.999981
1063	ENSG00000198642	KLHL9	-1.33261	-0.142674	0.182659	0.0667784	0.0823035	5.60337e-12	2.92482e-11	42	74	56	A2	Adipose. subcutaneous (STARNET)	EpiXcan	0.98081	starnet_sf	0.999981
1064	ENSG00000064313	TAF2	1.33257	0.217974	0.182674	0.0181444	0.0152198	0.004103	0.00971115	14	25	18	A2	Adipose. subcutaneous (STARNET)	EpiXcan	0.98081	starnet_sf	0.999981
1065	ENSG00000102802	MEDAG	-1.33241	-0.132789	0.182726	0.0423446	0.0848294	4.7575e-12	2.49983e-11	11	19	15	A2	Adipose. subcutaneous (STARNET)	EpiXcan	0.98081	starnet_sf	0.999981
1066	ENSG00000071894	CPSF1	1.33211	0.0658351	0.182823	0.291286	0.482319	1.42363e-88	1.00553e-86	57	78	64	A2	Adipose. subcutaneous (STARNET)	EpiXcan	0.98081	starnet_sf	0.999981
1067	ENSG00000182118	FAM89A	-1.33038	-0.0828429	0.183395	0.130023	0.15982	1.02078e-22	1.02767e-21	45	66	50	A2	Adipose. subcutaneous (STARNET)	EpiXcan	0.98081	starnet_sf	0.999981
1068	ENSG00000109610	SOD3	1.33024	0.223629	0.183438	0.0243337	0.0526167	6.79622e-08	2.60363e-07	18	27	22	A2	Adipose. subcutaneous (STARNET)	EpiXcan	0.98081	starnet_sf	0.999981
1069	ENSG00000133985	TTC9	-1.33004	-0.235628	0.183507	0.0160776	0.0231489	0.000396924	0.00105084	20	71	25	A2	Adipose. subcutaneous (STARNET)	EpiXcan	0.98081	starnet_sf	0.999981
1070	ENSG00000072163	LIMS2	1.32864	0.171568	0.183966	0.0223209	0.0590635	1.01744e-08	4.17812e-08	11	23	12	A2	Adipose. subcutaneous (STARNET)	EpiXcan	0.98081	starnet_sf	0.999981
1071	ENSG00000197622	CDC42SE1	1.32857	0.326673	0.183989	0.0094775	0.0134344	0.00716274	0.0164737	14	19	17	A2	Adipose. subcutaneous (STARNET)	EpiXcan	0.98081	starnet_sf	0.999981
1072	ENSG00000198860	TSEN15	-1.32809	-0.417738	0.184148	0.00803981	0.0306089	4.76465e-05	0.000139003	13	24	16	A2	Adipose. subcutaneous (STARNET)	EpiXcan	0.98081	starnet_sf	0.999981
1073	ENSG00000186352	ANKRD37	1.32787	0.102194	0.184221	0.0936981	0.36849	6.70655e-60	2.28431e-58	21	29	27	A2	Adipose. subcutaneous (STARNET)	EpiXcan	0.98081	starnet_sf	0.999981
1074	ENSG00000155363	MOV10	-1.32779	-0.20435	0.184247	0.0215591	0.0403239	2.68745e-06	8.93153e-06	17	38	22	A2	Adipose. subcutaneous (STARNET)	EpiXcan	0.98081	starnet_sf	0.999981
1075	ENSG00000119599	DCAF4	-1.32711	-0.0853442	0.184471	0.135553	0.173791	1.06706e-24	1.17956e-23	54	96	63	A2	Adipose. subcutaneous (STARNET)	EpiXcan	0.98081	starnet_sf	0.999981
1076	ENSG00000144229	THSD7B	-1.32662	-0.0855288	0.184635	0.114041	0.172294	1.18571e-24	1.30642e-23	43	67	47	A2	Adipose. subcutaneous (STARNET)	EpiXcan	0.98081	starnet_sf	0.999981
1077	ENSG00000172594	SMPDL3A	1.32589	0.11227	0.184877	0.0871466	0.160758	8.13728e-23	8.2479e-22	7	12	8	A2	Adipose. subcutaneous (STARNET)	EpiXcan	0.98081	starnet_sf	0.999981
1078	ENSG00000110047	EHD1	1.32452	0.40168	0.185329	0.00466397	0.0347122	1.3529e-05	4.2008e-05	6	15	8	A2	Adipose. subcutaneous (STARNET)	EpiXcan	0.98081	starnet_sf	0.999981
1079	ENSG00000112763	BTN2A1	1.32402	0.0998786	0.185497	0.0963033	0.104095	5.29211e-15	3.36908e-14	46	83	55	A2	Adipose. subcutaneous (STARNET)	EpiXcan	0.98081	starnet_sf	0.999981
1080	ENSG00000042753	AP2S1	1.32341	0.400052	0.1857	0.00758678	0.01344	0.00734763	0.0168844	17	29	21	A2	Adipose. subcutaneous (STARNET)	EpiXcan	0.98081	starnet_sf	0.999981
1081	ENSG00000181751	C5orf30	-1.32245	-0.464946	0.18602	0.00467125	0.013255	0.00772645	0.0177034	7	11	9	A2	Adipose. subcutaneous (STARNET)	EpiXcan	0.98081	starnet_sf	0.999981
1082	ENSG00000134343	ANO3	1.32159	0.143411	0.186304	0.0258579	0.0292442	6.95688e-05	0.000199234	57	78	63	A2	Adipose. subcutaneous (STARNET)	EpiXcan	0.98081	starnet_sf	0.999981
1083	ENSG00000163820	FYCO1	1.32104	0.0991514	0.186488	0.082907	0.21427	7.57979e-31	1.08909e-29	32	48	37	A2	Adipose. subcutaneous (STARNET)	EpiXcan	0.98081	starnet_sf	0.999981
1084	ENSG00000106153	CHCHD2	-1.32015	-0.220104	0.186785	0.016483	0.166297	1.48111e-23	1.55164e-22	16	35	23	A2	Adipose. subcutaneous (STARNET)	EpiXcan	0.98081	starnet_sf	0.999981
1085	ENSG00000177946	CENPBD1	1.32004	0.122023	0.18682	0.0892304	0.136255	2.50167e-19	2.07601e-18	24	42	26	A2	Adipose. subcutaneous (STARNET)	EpiXcan	0.98081	starnet_sf	0.999981
1086	ENSG00000156398	SFXN2	-1.31847	-0.0708766	0.187348	0.099731	0.186985	6.64913e-27	8.13413e-26	12	25	13	A2	Adipose. subcutaneous (STARNET)	EpiXcan	0.98081	starnet_sf	0.999981
1087	ENSG00000262879	AC068152.1	-1.31836	-0.0654004	0.187384	0.143656	0.266486	9.30309e-40	1.82526e-38	16	29	22	A2	Adipose. subcutaneous (STARNET)	EpiXcan	0.98081	starnet_sf	0.999981
1088	ENSG00000257621	PSMA3-AS1	1.31768	0.231806	0.187611	0.0146509	0.0499857	1.65752e-07	6.16005e-07	16	26	21	A2	Adipose. subcutaneous (STARNET)	EpiXcan	0.98081	starnet_sf	0.999981
1089	ENSG00000099998	GGT5	1.31744	0.146342	0.18769	0.0676122	0.123735	5.69112e-18	4.34689e-17	13	18	14	A2	Adipose. subcutaneous (STARNET)	EpiXcan	0.98081	starnet_sf	0.999981
1090	ENSG00000105852	PON3	-1.31721	-0.0972068	0.18777	0.109697	0.191367	1.058e-27	1.342e-26	44	95	51	A2	Adipose. subcutaneous (STARNET)	EpiXcan	0.98081	starnet_sf	0.999981
1091	ENSG00000088833	NSFL1C	1.31712	0.14501	0.187799	0.0293675	0.0866947	2.5658e-12	1.37622e-11	15	39	20	A2	Adipose. subcutaneous (STARNET)	EpiXcan	0.98081	starnet_sf	0.999981
1092	ENSG00000173145	NOC3L	-1.31627	-0.200837	0.188084	0.0215344	0.0831299	7.56623e-12	3.91136e-11	9	14	12	A2	Adipose. subcutaneous (STARNET)	EpiXcan	0.98081	starnet_sf	0.999981
1093	ENSG00000113318	MSH3	1.31622	0.0625139	0.188102	0.1799	0.280458	2.78971e-42	5.99966e-41	49	58	52	A2	Adipose. subcutaneous (STARNET)	EpiXcan	0.98081	starnet_sf	0.999981
1094	ENSG00000160345	C9orf116	-1.31582	-0.94913	0.188235	0.00172242	0.029371	6.68429e-05	0.000191674	6	17	10	A2	Adipose. subcutaneous (STARNET)	EpiXcan	0.98081	starnet_sf	0.999981
1095	ENSG00000254135	AC091939.1	-1.31566	-0.0744427	0.188287	0.144632	0.18578	7.2618e-27	8.87554e-26	43	59	50	A2	Adipose. subcutaneous (STARNET)	EpiXcan	0.98081	starnet_sf	0.999981
1096	ENSG00000188707	ZBED6CL	-1.31517	-0.0447254	0.188454	0.324667	0.472082	4.49682e-84	2.79386e-82	18	51	21	A2	Adipose. subcutaneous (STARNET)	EpiXcan	0.98081	starnet_sf	0.999981
1097	ENSG00000171314	PGAM1	1.31493	0.168209	0.188534	0.0198134	0.233145	2.37877e-35	4.04091e-34	17	22	22	A2	Adipose. subcutaneous (STARNET)	EpiXcan	0.98081	starnet_sf	0.999981
1098	ENSG00000116213	WRAP73	-1.3144	-0.250573	0.188712	0.0192809	0.235074	1.32729e-34	2.19092e-33	8	14	13	A2	Adipose. subcutaneous (STARNET)	EpiXcan	0.98081	starnet_sf	0.999981
1099	ENSG00000184227	ACOT1	1.31309	0.0457705	0.189154	0.280032	0.444682	1.28422e-77	7.12159e-76	67	159	82	A2	Adipose. subcutaneous (STARNET)	EpiXcan	0.98081	starnet_sf	0.999981
1100	ENSG00000179029	TMEM107	-1.31307	-0.212929	0.189161	0.0204356	0.038643	4.68322e-06	1.51553e-05	28	34	33	A2	Adipose. subcutaneous (STARNET)	EpiXcan	0.98081	starnet_sf	0.999981
1101	ENSG00000146425	DYNLT1	-1.31255	-2.01157	0.189334	0.000157273	0.114414	4.36521e-16	2.96613e-15	2	9	7	A2	Adipose. subcutaneous (STARNET)	EpiXcan	0.98081	starnet_sf	0.999981
1102	ENSG00000134463	ECHDC3	1.31251	0.0884294	0.189348	0.052133	0.11351	7.53821e-16	5.06574e-15	35	49	41	A2	Adipose. subcutaneous (STARNET)	EpiXcan	0.98081	starnet_sf	0.999981
1103	ENSG00000106560	GIMAP2	1.31246	0.479678	0.189365	0.00526791	0.0310738	3.45174e-05	0.000102529	10	18	13	A2	Adipose. subcutaneous (STARNET)	EpiXcan	0.98081	starnet_sf	0.999981
1104	ENSG00000155465	SLC7A7	-1.31193	-0.335957	0.189545	0.00963384	0.0108914	0.0145584	0.0322559	18	29	27	A2	Adipose. subcutaneous (STARNET)	EpiXcan	0.98081	starnet_sf	0.999981
1105	ENSG00000132031	MATN3	1.31107	0.08292	0.189833	0.127914	0.228028	8.49431e-35	1.41431e-33	30	44	38	A2	Adipose. subcutaneous (STARNET)	EpiXcan	0.98081	starnet_sf	0.999981
1106	ENSG00000184056	VPS33B	1.31072	0.186247	0.189952	0.0204633	0.0579339	1.54985e-08	6.27232e-08	6	22	8	A2	Adipose. subcutaneous (STARNET)	EpiXcan	0.98081	starnet_sf	0.999981
1107	ENSG00000157152	SYN2	1.31053	0.127574	0.190018	0.0467139	0.101691	2.79777e-14	1.70431e-13	9	19	9	A2	Adipose. subcutaneous (STARNET)	EpiXcan	0.98081	starnet_sf	0.999981
1108	ENSG00000049239	H6PD	-1.31032	-0.171144	0.190088	0.0342125	0.116825	1.08652e-16	7.68638e-16	19	67	27	A2	Adipose. subcutaneous (STARNET)	EpiXcan	0.98081	starnet_sf	0.999981
1109	ENSG00000070061	ELP1	-1.30797	-0.226727	0.190884	0.0112574	0.0142804	0.00448558	0.0105589	11	30	13	A2	Adipose. subcutaneous (STARNET)	EpiXcan	0.98081	starnet_sf	0.999981
1110	ENSG00000186522	SEPT10	-1.30746	-0.0866901	0.191055	0.164163	0.230982	3.80647e-34	6.19938e-33	41	74	46	A2	Adipose. subcutaneous (STARNET)	EpiXcan	0.98081	starnet_sf	0.999981
1111	ENSG00000104324	CPQ	1.30681	0.0933064	0.191276	0.0717129	0.16525	1.89578e-23	1.9722e-22	25	50	29	A2	Adipose. subcutaneous (STARNET)	EpiXcan	0.98081	starnet_sf	0.999981
1112	ENSG00000172243	CLEC7A	-1.3067	-0.64013	0.191314	0.0048899	0.0123747	0.00986038	0.022311	2	3	3	A2	Adipose. subcutaneous (STARNET)	EpiXcan	0.98081	starnet_sf	0.999981
1113	ENSG00000115896	PLCL1	-1.30664	-0.190061	0.191336	0.0236723	0.0234489	0.000372986	0.000990202	27	38	31	A2	Adipose. subcutaneous (STARNET)	EpiXcan	0.98081	starnet_sf	0.999981
1114	ENSG00000021826	CPS1	-1.30653	-0.0482867	0.191374	0.337488	0.497202	1.10467e-90	8.1454e-89	46	100	55	A2	Adipose. subcutaneous (STARNET)	EpiXcan	0.98081	starnet_sf	0.999981
1115	ENSG00000204054	LINC00963	-1.30612	-0.182611	0.191512	0.0517954	0.0790681	2.74131e-11	1.36506e-10	46	81	60	A2	Adipose. subcutaneous (STARNET)	EpiXcan	0.98081	starnet_sf	0.999981
1116	ENSG00000116922	C1orf109	-1.30562	-0.515064	0.191682	0.00335292	0.0652798	1.69281e-09	7.36866e-09	7	11	10	A2	Adipose. subcutaneous (STARNET)	EpiXcan	0.98081	starnet_sf	0.999981
1117	ENSG00000242265	PEG10	-1.30511	-0.143625	0.191856	0.0327063	0.048227	2.48533e-07	9.10043e-07	39	77	45	A2	Adipose. subcutaneous (STARNET)	EpiXcan	0.98081	starnet_sf	0.999981
1118	ENSG00000169189	NSMCE1	1.30433	0.246104	0.192121	0.0177534	0.0119143	0.011142	0.025042	31	44	37	A2	Adipose. subcutaneous (STARNET)	EpiXcan	0.98081	starnet_sf	0.999981
1119	ENSG00000130300	PLVAP	1.30416	0.263149	0.192177	0.0138213	0.0408861	1.84792e-06	6.25924e-06	10	32	11	A2	Adipose. subcutaneous (STARNET)	EpiXcan	0.98081	starnet_sf	0.999981
1120	ENSG00000115159	GPD2	-1.30408	-0.0974017	0.192208	0.071019	0.12229	4.52241e-17	3.26294e-16	14	37	15	A2	Adipose. subcutaneous (STARNET)	EpiXcan	0.98081	starnet_sf	0.999981
1121	ENSG00000225217	HSPA7	-1.30375	-0.0994795	0.192318	0.109556	0.28606	3.69148e-43	8.18838e-42	41	123	60	A2	Adipose. subcutaneous (STARNET)	EpiXcan	0.98081	starnet_sf	0.999981
1122	ENSG00000158985	CDC42SE2	-1.3034	-0.278399	0.192437	0.0133218	0.0362606	7.37689e-06	2.34759e-05	3	5	3	A2	Adipose. subcutaneous (STARNET)	EpiXcan	0.98081	starnet_sf	0.999981
1123	ENSG00000122547	EEPD1	-1.30334	-0.116551	0.192459	0.0449305	0.0637407	2.96008e-09	1.26591e-08	25	51	31	A2	Adipose. subcutaneous (STARNET)	EpiXcan	0.98081	starnet_sf	0.999981
1124	ENSG00000126001	CEP250	1.3031	0.191835	0.192539	0.0175951	0.0208712	0.000714776	0.00183796	14	29	14	A2	Adipose. subcutaneous (STARNET)	EpiXcan	0.98081	starnet_sf	0.999981
1125	ENSG00000204444	APOM	1.30309	0.168194	0.192545	0.0272947	0.0326544	2.08927e-05	6.342e-05	30	52	38	A2	Adipose. subcutaneous (STARNET)	EpiXcan	0.98081	starnet_sf	0.999981
1126	ENSG00000170759	KIF5B	1.30247	0.105114	0.192756	0.0596963	0.114766	3.06208e-16	2.09659e-15	17	35	22	A2	Adipose. subcutaneous (STARNET)	EpiXcan	0.98081	starnet_sf	0.999981
1127	ENSG00000167967	E4F1	1.30143	0.40101	0.193111	0.0115646	0.0162018	0.00321541	0.00771378	8	11	9	A2	Adipose. subcutaneous (STARNET)	EpiXcan	0.98081	starnet_sf	0.999981
1128	ENSG00000068615	REEP1	-1.30136	-0.193867	0.193135	0.021853	0.151059	2.26297e-21	2.11484e-20	9	18	12	A2	Adipose. subcutaneous (STARNET)	EpiXcan	0.98081	starnet_sf	0.999981
1129	ENSG00000115041	KCNIP3	-1.3008	-0.190176	0.193328	0.0265453	0.0383144	5.02443e-06	1.62242e-05	21	61	24	A2	Adipose. subcutaneous (STARNET)	EpiXcan	0.98081	starnet_sf	0.999981
1130	ENSG00000110931	CAMKK2	-1.30003	-0.36309	0.193592	0.00508407	0.0263776	0.000142579	0.000394193	13	22	17	A2	Adipose. subcutaneous (STARNET)	EpiXcan	0.98081	starnet_sf	0.999981
1131	ENSG00000172236	TPSAB1	-1.29978	-0.143765	0.193677	0.0565299	0.174448	6.34603e-25	7.06753e-24	13	24	16	A2	Adipose. subcutaneous (STARNET)	EpiXcan	0.98081	starnet_sf	0.999981
1132	ENSG00000262877	AC110285.2	1.2993	0.314049	0.19384	0.0188853	0.141541	8.02012e-20	6.86416e-19	7	57	11	A2	Adipose. subcutaneous (STARNET)	EpiXcan	0.98081	starnet_sf	0.999981
1133	ENSG00000058091	CDK14	1.2989	0.0963622	0.193978	0.0708022	0.186314	2.04967e-26	2.4472e-25	28	62	38	A2	Adipose. subcutaneous (STARNET)	EpiXcan	0.98081	starnet_sf	0.999981
1134	ENSG00000143740	SNAP47	1.29851	0.115182	0.194111	0.0757937	0.0648057	2.02895e-09	8.76643e-09	40	59	48	A2	Adipose. subcutaneous (STARNET)	EpiXcan	0.98081	starnet_sf	0.999981
1135	ENSG00000148357	HMCN2	-1.29736	-0.172207	0.194509	0.0444837	0.088091	1.8421e-12	9.99634e-12	13	20	15	A2	Adipose. subcutaneous (STARNET)	EpiXcan	0.98081	starnet_sf	0.999981
1136	ENSG00000009950	MLXIPL	-1.29722	-0.0725854	0.194556	0.228078	0.337277	1.11981e-52	3.24575e-51	8	16	10	A2	Adipose. subcutaneous (STARNET)	EpiXcan	0.98081	starnet_sf	0.999981
1137	ENSG00000166436	TRIM66	-1.29664	-0.0729682	0.194755	0.120328	0.350181	8.24232e-56	2.57237e-54	25	44	31	A2	Adipose. subcutaneous (STARNET)	EpiXcan	0.98081	starnet_sf	0.999981
1138	ENSG00000197283	SYNGAP1	1.2965	0.245167	0.194803	0.0173673	0.0230875	0.000350545	0.000933395	17	26	17	A2	Adipose. subcutaneous (STARNET)	EpiXcan	0.98081	starnet_sf	0.999981
1139	ENSG00000125449	ARMC7	-1.29641	-0.221188	0.194833	0.0225704	0.113206	5.74054e-16	3.88297e-15	12	16	15	A2	Adipose. subcutaneous (STARNET)	EpiXcan	0.98081	starnet_sf	0.999981
1140	ENSG00000205364	MT1M	1.2964	0.246973	0.194836	0.0154706	0.0568233	1.54746e-08	6.26642e-08	9	29	13	A2	Adipose. subcutaneous (STARNET)	EpiXcan	0.98081	starnet_sf	0.999981
1141	ENSG00000154451	GBP5	1.2963	0.25101	0.194872	0.0179119	0.0153699	0.00406744	0.00963208	18	47	25	A2	Adipose. subcutaneous (STARNET)	EpiXcan	0.98081	starnet_sf	0.999981
1142	ENSG00000143951	WDPCP	1.29626	0.0711277	0.194887	0.193882	0.3046	3.73959e-47	9.39799e-46	42	70	49	A2	Adipose. subcutaneous (STARNET)	EpiXcan	0.98081	starnet_sf	0.999981
1143	ENSG00000149806	FAU	1.29535	0.765653	0.1952	0.0019171	0.0124019	0.0100919	0.0227925	1	20	2	A2	Adipose. subcutaneous (STARNET)	EpiXcan	0.98081	starnet_sf	0.999981
1144	ENSG00000180787	ZFP3	1.29525	0.327283	0.195234	0.012421	0.0231929	0.000388041	0.00102834	13	22	17	A2	Adipose. subcutaneous (STARNET)	EpiXcan	0.98081	starnet_sf	0.999981
1145	ENSG00000233760	AC004947.1	-1.29484	-0.173141	0.195374	0.0316738	0.0114358	0.0128869	0.028747	36	54	40	A2	Adipose. subcutaneous (STARNET)	EpiXcan	0.98081	starnet_sf	0.999981
1146	ENSG00000172731	LRRC20	-1.29442	-0.784484	0.195521	0.00217541	0.0144758	0.00514462	0.0120427	4	14	4	A2	Adipose. subcutaneous (STARNET)	EpiXcan	0.98081	starnet_sf	0.999981
1147	ENSG00000268516	AC020915.4	1.29357	0.35223	0.195814	0.0064286	0.0817394	1.1021e-11	5.61723e-11	13	34	20	A2	Adipose. subcutaneous (STARNET)	EpiXcan	0.98081	starnet_sf	0.999981
1148	ENSG00000244509	APOBEC3C	1.29271	0.221701	0.196111	0.0235821	0.0683116	6.71746e-10	3.01903e-09	12	17	16	A2	Adipose. subcutaneous (STARNET)	EpiXcan	0.98081	starnet_sf	0.999981
1149	ENSG00000142892	PIGK	1.29213	0.200098	0.196314	0.0228431	0.0586089	1.24879e-08	5.09228e-08	16	30	18	A2	Adipose. subcutaneous (STARNET)	EpiXcan	0.98081	starnet_sf	0.999981
1150	ENSG00000142082	SIRT3	1.29203	0.172716	0.196348	0.0252914	0.14025	6.49491e-20	5.59087e-19	19	55	32	A2	Adipose. subcutaneous (STARNET)	EpiXcan	0.98081	starnet_sf	0.999981
1151	ENSG00000240207	AC080013.1	-1.29177	-0.144297	0.196436	0.0412985	0.0716336	1.84352e-10	8.65339e-10	31	47	32	A2	Adipose. subcutaneous (STARNET)	EpiXcan	0.98081	starnet_sf	0.999981
1152	ENSG00000175611	LINC00476	-1.29134	-0.0392976	0.196586	0.397352	0.504245	7.05094e-94	5.50137e-92	38	56	47	A2	Adipose. subcutaneous (STARNET)	EpiXcan	0.98081	starnet_sf	0.999981
1153	ENSG00000170381	SEMA3E	1.29086	0.128551	0.196753	0.0529067	0.142056	7.53176e-20	6.45442e-19	18	24	21	A2	Adipose. subcutaneous (STARNET)	EpiXcan	0.98081	starnet_sf	0.999981
1154	ENSG00000140365	COMMD4	1.29078	0.235874	0.196778	0.0327467	0.019229	0.00127777	0.00319087	33	83	38	A2	Adipose. subcutaneous (STARNET)	EpiXcan	0.98081	starnet_sf	0.999981
1155	ENSG00000108187	PBLD	-1.29069	-0.084846	0.196813	0.0955428	0.219784	5.2859e-32	7.93477e-31	44	72	56	A2	Adipose. subcutaneous (STARNET)	EpiXcan	0.98081	starnet_sf	0.999981
1156	ENSG00000181092	ADIPOQ	-1.28951	-0.356788	0.197221	0.00533595	0.0897207	7.02012e-13	3.914e-12	8	20	9	A2	Adipose. subcutaneous (STARNET)	EpiXcan	0.98081	starnet_sf	0.999981
1157	ENSG00000188603	CLN3	1.28951	0.227365	0.197222	0.019019	0.0198218	0.00107084	0.00269922	24	33	33	A2	Adipose. subcutaneous (STARNET)	EpiXcan	0.98081	starnet_sf	0.999981
1158	ENSG00000227811	FAM212B-AS1	1.28948	0.0909457	0.197231	0.13667	0.206229	1.04749e-29	1.43883e-28	21	29	24	A2	Adipose. subcutaneous (STARNET)	EpiXcan	0.98081	starnet_sf	0.999981
1159	ENSG00000182253	SYNM	1.28822	0.0578521	0.19767	0.340624	0.613344	1.44136e-129	2.17338e-127	43	67	53	A2	Adipose. subcutaneous (STARNET)	EpiXcan	0.98081	starnet_sf	0.999981
1160	ENSG00000112964	GHR	-1.28788	-0.192857	0.197787	0.0268066	0.0486849	2.07001e-07	7.61292e-07	21	72	22	A2	Adipose. subcutaneous (STARNET)	EpiXcan	0.98081	starnet_sf	0.999981
1161	ENSG00000230163	AL122010.1	1.28745	0.369646	0.197937	0.00790158	0.0182236	0.00170438	0.00420224	12	29	14	A2	Adipose. subcutaneous (STARNET)	EpiXcan	0.98081	starnet_sf	0.999981
1162	ENSG00000067798	NAV3	1.28731	0.27936	0.197987	0.0122033	0.0185126	0.00149655	0.00370959	12	21	13	A2	Adipose. subcutaneous (STARNET)	EpiXcan	0.98081	starnet_sf	0.999981
1163	ENSG00000172932	ANKRD13D	-1.28694	-0.503403	0.198115	0.0038805	0.104105	6.87017e-15	4.3265e-14	5	28	8	A2	Adipose. subcutaneous (STARNET)	EpiXcan	0.98081	starnet_sf	0.999981
1164	ENSG00000182511	FES	1.28673	0.208931	0.19819	0.0288939	0.066392	9.5773e-10	4.24323e-09	10	21	11	A2	Adipose. subcutaneous (STARNET)	EpiXcan	0.98081	starnet_sf	0.999981
1165	ENSG00000197771	MCMBP	1.28663	0.271254	0.198222	0.0134663	0.047459	2.86317e-07	1.04327e-06	22	30	28	A2	Adipose. subcutaneous (STARNET)	EpiXcan	0.98081	starnet_sf	0.999981
1166	ENSG00000067369	TP53BP1	-1.28658	-0.259334	0.19824	0.0213108	0.0460011	3.52487e-07	1.27503e-06	9	22	13	A2	Adipose. subcutaneous (STARNET)	EpiXcan	0.98081	starnet_sf	0.999981
1167	ENSG00000261312	AC002550.1	1.28575	0.067348	0.198532	0.169656	0.332964	4.17533e-52	1.19473e-50	26	33	31	A2	Adipose. subcutaneous (STARNET)	EpiXcan	0.98081	starnet_sf	0.999981
1168	ENSG00000110080	ST3GAL4	1.28564	0.16863	0.19857	0.0273647	0.0429511	9.974e-07	3.45779e-06	15	22	18	A2	Adipose. subcutaneous (STARNET)	EpiXcan	0.98081	starnet_sf	0.999981
1169	ENSG00000135899	SP110	-1.28513	-0.166645	0.198747	0.0190885	0.0393673	2.80455e-06	9.30457e-06	12	13	12	A2	Adipose. subcutaneous (STARNET)	EpiXcan	0.98081	starnet_sf	0.999981
1170	ENSG00000163710	PCOLCE2	-1.28483	-0.0759226	0.198853	0.0733851	0.0801728	1.69091e-11	8.52761e-11	40	58	44	A2	Adipose. subcutaneous (STARNET)	EpiXcan	0.98081	starnet_sf	0.999981
1171	ENSG00000103942	HOMER2	1.28468	0.218625	0.198902	0.016941	0.0226769	0.000440784	0.00116032	22	27	25	A2	Adipose. subcutaneous (STARNET)	EpiXcan	0.98081	starnet_sf	0.999981
1172	ENSG00000114115	RBP1	1.28448	0.137192	0.198974	0.0660351	0.110076	1.57188e-15	1.03659e-14	30	51	39	A2	Adipose. subcutaneous (STARNET)	EpiXcan	0.98081	starnet_sf	0.999981
1173	ENSG00000103534	TMC5	1.28365	0.120919	0.199265	0.0707716	0.228643	2.76404e-33	4.35881e-32	28	46	36	A2	Adipose. subcutaneous (STARNET)	EpiXcan	0.98081	starnet_sf	0.999981
1174	ENSG00000116704	SLC35D1	1.28318	0.255026	0.199427	0.0142206	0.0162867	0.00301305	0.00724254	16	26	17	A2	Adipose. subcutaneous (STARNET)	EpiXcan	0.98081	starnet_sf	0.999981
1175	ENSG00000120029	C10orf76	1.28225	0.288353	0.199754	0.0114861	0.0164012	0.00300756	0.00723064	11	16	13	A2	Adipose. subcutaneous (STARNET)	EpiXcan	0.98081	starnet_sf	0.999981
1176	ENSG00000105967	TFEC	1.28212	0.359737	0.1998	0.00931135	0.0277838	8.51691e-05	0.000241387	1	4	2	A2	Adipose. subcutaneous (STARNET)	EpiXcan	0.98081	starnet_sf	0.999981
1177	ENSG00000102781	KATNAL1	1.28176	0.113729	0.199928	0.0921774	0.0801786	1.71004e-11	8.61764e-11	68	89	76	A2	Adipose. subcutaneous (STARNET)	EpiXcan	0.98081	starnet_sf	0.999981
1178	ENSG00000198682	PAPSS2	-1.28142	-0.0750002	0.200047	0.148722	0.321853	2.93354e-50	8.0343e-49	74	99	85	A2	Adipose. subcutaneous (STARNET)	EpiXcan	0.98081	starnet_sf	0.999981
1179	ENSG00000013573	DDX11	1.28128	0.0517483	0.200095	0.454768	0.836052	2.24962e-281	3.01899e-277	29	57	35	A2	Adipose. subcutaneous (STARNET)	EpiXcan	0.98081	starnet_sf	0.999981
1180	ENSG00000160200	CBS	1.28076	0.288757	0.200279	0.0167581	0.11077	1.66624e-15	1.09774e-14	30	63	52	A2	Adipose. subcutaneous (STARNET)	EpiXcan	0.98081	starnet_sf	0.999981
1181	ENSG00000196502	SULT1A1	-1.28075	-0.059925	0.200282	0.17879	0.117661	9.1234e-17	6.461e-16	121	199	154	A2	Adipose. subcutaneous (STARNET)	EpiXcan	0.98081	starnet_sf	0.999981
1182	ENSG00000162694	EXTL2	1.28059	0.346635	0.200339	0.00367018	0.0150683	0.00443156	0.0104336	3	9	4	A2	Adipose. subcutaneous (STARNET)	EpiXcan	0.98081	starnet_sf	0.999981
1183	ENSG00000140443	IGF1R	1.28042	0.460341	0.200396	0.00673336	0.0181659	0.00172089	0.00424061	9	18	11	A2	Adipose. subcutaneous (STARNET)	EpiXcan	0.98081	starnet_sf	0.999981
1184	ENSG00000164305	CASP3	-1.28034	-0.205218	0.200426	0.0210861	0.0373317	5.04936e-06	1.63008e-05	8	23	8	A2	Adipose. subcutaneous (STARNET)	EpiXcan	0.98081	starnet_sf	0.999981
1185	ENSG00000185630	PBX1	1.28011	0.0967957	0.200506	0.21929	0.325974	1.32595e-50	3.64635e-49	8	15	10	A2	Adipose. subcutaneous (STARNET)	EpiXcan	0.98081	starnet_sf	0.999981
1186	ENSG00000009335	UBE3C	-1.27985	-0.31285	0.200597	0.00458406	0.0129173	0.00779928	0.0178581	8	22	14	A2	Adipose. subcutaneous (STARNET)	EpiXcan	0.98081	starnet_sf	0.999981
1187	ENSG00000162654	GBP4	1.27918	0.142566	0.200832	0.0274161	0.0195725	0.00115446	0.00290129	25	32	28	A2	Adipose. subcutaneous (STARNET)	EpiXcan	0.98081	starnet_sf	0.999981
1188	ENSG00000257337	AC068888.1	1.27918	0.116478	0.200834	0.105051	0.15467	1.10357e-21	1.05634e-20	31	74	33	A2	Adipose. subcutaneous (STARNET)	EpiXcan	0.98081	starnet_sf	0.999981
1189	ENSG00000103227	LMF1	-1.27798	-0.0786872	0.201258	0.101624	0.0952089	1.57462e-13	9.1241e-13	56	97	73	A2	Adipose. subcutaneous (STARNET)	EpiXcan	0.98081	starnet_sf	0.999981
1190	ENSG00000196136	SERPINA3	1.27745	0.395585	0.201444	0.00837107	0.12242	3.58745e-17	2.60377e-16	28	52	34	A2	Adipose. subcutaneous (STARNET)	EpiXcan	0.98081	starnet_sf	0.999981
1191	ENSG00000138468	SENP7	1.27743	0.138626	0.201451	0.0439984	0.0515347	9.73636e-08	3.68789e-07	34	56	41	A2	Adipose. subcutaneous (STARNET)	EpiXcan	0.98081	starnet_sf	0.999981
1192	ENSG00000183621	ZNF438	1.27731	0.173364	0.201494	0.0217712	0.0425507	1.2689e-06	4.35292e-06	12	21	12	A2	Adipose. subcutaneous (STARNET)	EpiXcan	0.98081	starnet_sf	0.999981
1193	ENSG00000239697	TNFSF12	1.27726	0.0907629	0.20151	0.0663332	0.146994	1.34125e-20	1.19758e-19	5	11	6	A2	Adipose. subcutaneous (STARNET)	EpiXcan	0.98081	starnet_sf	0.999981
1194	ENSG00000145741	BTF3	1.27709	0.238356	0.201569	0.0119396	0.0454303	2.96497e-07	1.07949e-06	3	49	3	A2	Adipose. subcutaneous (STARNET)	EpiXcan	0.98081	starnet_sf	0.999981
1195	ENSG00000167333	TRIM68	1.27659	0.164913	0.201748	0.0342196	0.0815682	1.19379e-11	6.06152e-11	15	39	23	A2	Adipose. subcutaneous (STARNET)	EpiXcan	0.98081	starnet_sf	0.999981
1196	ENSG00000198719	DLL1	1.27614	0.0929498	0.201906	0.0803456	0.132769	8.68789e-19	6.96069e-18	41	78	52	A2	Adipose. subcutaneous (STARNET)	EpiXcan	0.98081	starnet_sf	0.999981
1197	ENSG00000169302	STK32A	-1.27611	-0.222342	0.201916	0.0133747	0.0540087	3.81545e-08	1.4915e-07	21	48	27	A2	Adipose. subcutaneous (STARNET)	EpiXcan	0.98081	starnet_sf	0.999981
1198	ENSG00000127399	LRRC61	1.27511	0.0545453	0.202271	0.20303	0.375479	1.63793e-60	5.63617e-59	15	19	17	A2	Adipose. subcutaneous (STARNET)	EpiXcan	0.98081	starnet_sf	0.999981
1199	ENSG00000197927	C2orf27A	-1.27505	-0.0980857	0.20229	0.126912	0.262202	5.63049e-39	1.08099e-37	41	94	56	A2	Adipose. subcutaneous (STARNET)	EpiXcan	0.98081	starnet_sf	0.999981
1200	ENSG00000110880	CORO1C	-1.27504	-0.183223	0.202296	0.0352051	0.15717	1.44688e-22	1.44151e-21	13	29	20	A2	Adipose. subcutaneous (STARNET)	EpiXcan	0.98081	starnet_sf	0.999981
1201	ENSG00000018236	CNTN1	-1.27486	-0.109352	0.20236	0.136456	0.0472581	3.6012e-07	1.30124e-06	115	203	131	A2	Adipose. subcutaneous (STARNET)	EpiXcan	0.98081	starnet_sf	0.999981
1202	ENSG00000152952	PLOD2	1.27483	0.162185	0.202371	0.0429599	0.0819363	1.0677e-11	5.44811e-11	18	36	19	A2	Adipose. subcutaneous (STARNET)	EpiXcan	0.98081	starnet_sf	0.999981
1203	ENSG00000140682	TGFB1I1	-1.27475	-0.260731	0.202399	0.00970993	0.0210232	0.000743123	0.00190464	13	28	16	A2	Adipose. subcutaneous (STARNET)	EpiXcan	0.98081	starnet_sf	0.999981
1204	ENSG00000198142	SOWAHC	-1.27433	-0.146413	0.202547	0.0279423	0.0486545	2.13087e-07	7.83032e-07	9	13	9	A2	Adipose. subcutaneous (STARNET)	EpiXcan	0.98081	starnet_sf	0.999981
1205	ENSG00000138459	SLC35A5	-1.27411	-0.164915	0.202623	0.024428	0.065893	1.51113e-09	6.61641e-09	43	68	52	A2	Adipose. subcutaneous (STARNET)	EpiXcan	0.98081	starnet_sf	0.999981
1206	ENSG00000138744	NAAA	-1.274	-0.0520864	0.202663	0.251827	0.558404	1.94862e-110	1.95153e-108	43	64	55	A2	Adipose. subcutaneous (STARNET)	EpiXcan	0.98081	starnet_sf	0.999981
1207	ENSG00000267265	AC011476.3	1.27357	0.0882563	0.202816	0.0896257	0.189533	2.44624e-27	3.05666e-26	7	13	10	A2	Adipose. subcutaneous (STARNET)	EpiXcan	0.98081	starnet_sf	0.999981
1208	ENSG00000157150	TIMP4	-1.27352	-0.105599	0.202835	0.0648805	0.132875	1.44018e-18	1.13824e-17	22	33	28	A2	Adipose. subcutaneous (STARNET)	EpiXcan	0.98081	starnet_sf	0.999981
1209	ENSG00000116157	GPX7	1.27297	0.0782585	0.203028	0.098774	0.527448	1.01861e-99	8.9345e-98	13	32	17	A2	Adipose. subcutaneous (STARNET)	EpiXcan	0.98081	starnet_sf	0.999981
1210	ENSG00000133687	TMTC1	1.27291	0.0983174	0.203048	0.0739701	0.0635159	2.53172e-09	1.08757e-08	63	95	75	A2	Adipose. subcutaneous (STARNET)	EpiXcan	0.98081	starnet_sf	0.999981
1211	ENSG00000125510	OPRL1	1.2729	0.0986247	0.203055	0.114907	0.167157	5.87263e-24	6.28475e-23	37	70	47	A2	Adipose. subcutaneous (STARNET)	EpiXcan	0.98081	starnet_sf	0.999981
1212	ENSG00000082438	COBLL1	-1.27256	-0.140409	0.203175	0.0467774	0.0541633	4.32309e-08	1.68357e-07	32	41	36	A2	Adipose. subcutaneous (STARNET)	EpiXcan	0.98081	starnet_sf	0.999981
1213	ENSG00000117114	ADGRL2	1.27198	0.246039	0.203382	0.0111725	0.0175293	0.00220408	0.00537796	9	17	12	A2	Adipose. subcutaneous (STARNET)	EpiXcan	0.98081	starnet_sf	0.999981
1214	ENSG00000169062	UPF3A	-1.27179	-0.0768701	0.203448	0.13743	0.242539	1.7543e-35	2.99145e-34	26	70	34	A2	Adipose. subcutaneous (STARNET)	EpiXcan	0.98081	starnet_sf	0.999981
1215	ENSG00000198453	ZNF568	-1.27178	-0.169244	0.203452	0.0251991	0.0635072	2.88955e-09	1.23733e-08	20	31	23	A2	Adipose. subcutaneous (STARNET)	EpiXcan	0.98081	starnet_sf	0.999981
1216	ENSG00000082701	GSK3B	1.27142	0.239283	0.203578	0.0110043	0.0227581	0.000425354	0.00112212	15	24	17	A2	Adipose. subcutaneous (STARNET)	EpiXcan	0.98081	starnet_sf	0.999981
1217	ENSG00000197355	UAP1L1	-1.27097	-0.258277	0.20374	0.0133569	0.0535696	5.36955e-08	2.07425e-07	12	23	15	A2	Adipose. subcutaneous (STARNET)	EpiXcan	0.98081	starnet_sf	0.999981
1218	ENSG00000154856	APCDD1	-1.27076	-0.239166	0.203813	0.017058	0.106944	2.40261e-15	1.56595e-14	7	10	9	A2	Adipose. subcutaneous (STARNET)	EpiXcan	0.98081	starnet_sf	0.999981
1219	ENSG00000116883	AL591845.1	-1.27012	-0.118737	0.204041	0.063083	0.122854	3.17334e-17	2.3107e-16	14	22	15	A2	Adipose. subcutaneous (STARNET)	EpiXcan	0.98081	starnet_sf	0.999981
1220	ENSG00000082014	SMARCD3	1.26985	0.129106	0.204137	0.0588933	0.014089	0.00598117	0.0138919	68	88	77	A2	Adipose. subcutaneous (STARNET)	EpiXcan	0.98081	starnet_sf	0.999981
1221	ENSG00000171488	LRRC8C	1.26945	0.249254	0.204279	0.0142108	0.0257278	0.000169677	0.000465372	23	45	29	A2	Adipose. subcutaneous (STARNET)	EpiXcan	0.98081	starnet_sf	0.999981
1222	ENSG00000270039	AC025165.5	-1.2687	-0.237557	0.204548	0.0187261	0.0533105	4.01808e-08	1.5698e-07	14	35	17	A2	Adipose. subcutaneous (STARNET)	EpiXcan	0.98081	starnet_sf	0.999981
1223	ENSG00000163125	RPRD2	1.26809	0.169765	0.204765	0.0377319	0.0822714	9.64103e-12	4.94015e-11	14	25	15	A2	Adipose. subcutaneous (STARNET)	EpiXcan	0.98081	starnet_sf	0.999981
1224	ENSG00000138039	LHCGR	-1.26711	-0.0637735	0.205116	0.249842	0.419594	7.88159e-71	3.63474e-69	37	49	42	A2	Adipose. subcutaneous (STARNET)	EpiXcan	0.98081	starnet_sf	0.999981
1225	ENSG00000164048	ZNF589	-1.26647	-0.078471	0.205346	0.0795814	0.136884	1.63125e-19	1.37198e-18	11	24	12	A2	Adipose. subcutaneous (STARNET)	EpiXcan	0.98081	starnet_sf	0.999981
1226	ENSG00000116132	PRRX1	-1.26465	-0.106785	0.205997	0.0490064	0.0436928	9.51679e-07	3.30954e-06	31	39	34	A2	Adipose. subcutaneous (STARNET)	EpiXcan	0.98081	starnet_sf	0.999981
1227	ENSG00000089597	GANAB	1.26406	0.144159	0.206208	0.0226054	0.0671204	8.48166e-10	3.77651e-09	2	17	2	A2	Adipose. subcutaneous (STARNET)	EpiXcan	0.98081	starnet_sf	0.999981
1228	ENSG00000246523	AP001528.1	1.26378	0.11911	0.206308	0.0674055	0.174908	5.96273e-25	6.64912e-24	29	84	39	A2	Adipose. subcutaneous (STARNET)	EpiXcan	0.98081	starnet_sf	0.999981
1229	ENSG00000146677	AC004453.1	-1.26369	-0.379501	0.206342	0.00464131	0.0141519	0.00541449	0.012637	12	30	16	A2	Adipose. subcutaneous (STARNET)	EpiXcan	0.98081	starnet_sf	0.999981
1230	ENSG00000149292	TTC12	-1.2629	-0.0475356	0.206626	0.51705	0.643557	9.85758e-144	2.16867e-141	53	192	63	A2	Adipose. subcutaneous (STARNET)	EpiXcan	0.98081	starnet_sf	0.999981
1231	ENSG00000135643	KCNMB4	-1.26289	-0.150226	0.206629	0.0331063	0.0595295	8.2919e-09	3.44119e-08	47	72	52	A2	Adipose. subcutaneous (STARNET)	EpiXcan	0.98081	starnet_sf	0.999981
1232	ENSG00000142207	URB1	1.26278	0.205475	0.206667	0.0353302	0.0253672	0.000185783	0.000507886	34	69	47	A2	Adipose. subcutaneous (STARNET)	EpiXcan	0.98081	starnet_sf	0.999981
1233	ENSG00000137274	BPHL	-1.26068	-0.144083	0.207424	0.0472614	0.278937	9.49201e-42	1.99036e-40	12	46	19	A2	Adipose. subcutaneous (STARNET)	EpiXcan	0.98081	starnet_sf	0.999981
1234	ENSG00000144451	SPAG16	1.25991	0.257075	0.207702	0.0103086	0.0371882	6.11959e-06	1.96049e-05	23	44	28	A2	Adipose. subcutaneous (STARNET)	EpiXcan	0.98081	starnet_sf	0.999981
1235	ENSG00000160097	FNDC5	-1.25935	-0.113301	0.207906	0.0801955	0.153204	1.0973e-21	1.05184e-20	4	6	5	A2	Adipose. subcutaneous (STARNET)	EpiXcan	0.98081	starnet_sf	0.999981
1236	ENSG00000109323	MANBA	-1.25922	-0.0985024	0.207951	0.0718015	0.141793	5.04557e-20	4.37413e-19	12	22	14	A2	Adipose. subcutaneous (STARNET)	EpiXcan	0.98081	starnet_sf	0.999981
1237	ENSG00000166435	XRRA1	-1.25892	-0.0308711	0.208059	0.657182	0.769176	4.54556e-219	6.10014e-216	47	80	57	A2	Adipose. subcutaneous (STARNET)	EpiXcan	0.98081	starnet_sf	0.999981
1238	ENSG00000020577	SAMD4A	-1.25866	-0.133586	0.208152	0.0417083	0.036779	7.69201e-06	2.44266e-05	49	87	53	A2	Adipose. subcutaneous (STARNET)	EpiXcan	0.98081	starnet_sf	0.999981
1239	ENSG00000161249	DMKN	1.25843	0.0684076	0.208235	0.116915	0.216237	2.61754e-31	3.80992e-30	26	59	33	A2	Adipose. subcutaneous (STARNET)	EpiXcan	0.98081	starnet_sf	0.999981
1240	ENSG00000121766	ZCCHC17	-1.25836	-0.3185	0.208263	0.00761597	0.0131284	0.0078506	0.0179656	7	7	7	A2	Adipose. subcutaneous (STARNET)	EpiXcan	0.98081	starnet_sf	0.999981
1241	ENSG00000183605	SFXN4	1.25834	0.101237	0.208268	0.0882467	0.143275	3.06139e-20	2.68873e-19	19	28	21	A2	Adipose. subcutaneous (STARNET)	EpiXcan	0.98081	starnet_sf	0.999981
1242	ENSG00000166965	RCCD1	1.25782	0.0621768	0.208459	0.20175	0.326457	5.90348e-51	1.64367e-49	42	99	52	A2	Adipose. subcutaneous (STARNET)	EpiXcan	0.98081	starnet_sf	0.999981
1243	ENSG00000091542	ALKBH5	-1.2577	-0.0868228	0.2085	0.10359	0.156288	1.3968e-22	1.39472e-21	22	38	30	A2	Adipose. subcutaneous (STARNET)	EpiXcan	0.98081	starnet_sf	0.999981
1244	ENSG00000116830	TTF2	1.25671	0.132279	0.208858	0.0304284	0.204241	6.64203e-30	9.21779e-29	12	26	17	A2	Adipose. subcutaneous (STARNET)	EpiXcan	0.98081	starnet_sf	0.999981
1245	ENSG00000197253	TPSB2	1.25646	0.101339	0.20895	0.0972314	0.351408	1.03595e-55	3.21815e-54	15	45	25	A2	Adipose. subcutaneous (STARNET)	EpiXcan	0.98081	starnet_sf	0.999981
1246	ENSG00000136950	ARPC5L	-1.25602	-0.15994	0.209108	0.0278037	0.0499494	1.68128e-07	6.24142e-07	17	23	18	A2	Adipose. subcutaneous (STARNET)	EpiXcan	0.98081	starnet_sf	0.999981
1247	ENSG00000245937	LINC01184	-1.25571	-0.0682188	0.209221	0.1134	0.189743	2.65163e-27	3.30407e-26	21	27	26	A2	Adipose. subcutaneous (STARNET)	EpiXcan	0.98081	starnet_sf	0.999981
1248	ENSG00000006194	ZNF263	-1.2554	-0.183142	0.209335	0.0224061	0.0689088	4.83433e-10	2.19772e-09	9	17	11	A2	Adipose. subcutaneous (STARNET)	EpiXcan	0.98081	starnet_sf	0.999981
1249	ENSG00000176208	ATAD5	-1.25524	-0.179181	0.209393	0.0219019	0.0553641	2.43924e-08	9.70202e-08	13	41	17	A2	Adipose. subcutaneous (STARNET)	EpiXcan	0.98081	starnet_sf	0.999981
1250	ENSG00000123552	USP45	-1.25506	-0.891497	0.209457	0.00137208	0.030633	4.14765e-05	0.000122065	9	15	10	A2	Adipose. subcutaneous (STARNET)	EpiXcan	0.98081	starnet_sf	0.999981
1251	ENSG00000197142	ACSL5	-1.25503	-0.235114	0.209468	0.028072	0.0352595	1.13702e-05	3.55516e-05	27	34	30	A2	Adipose. subcutaneous (STARNET)	EpiXcan	0.98081	starnet_sf	0.999981
1252	ENSG00000157954	WIPI2	1.25489	0.437987	0.209517	0.00618653	0.0297671	5.8905e-05	0.000170221	4	6	4	A2	Adipose. subcutaneous (STARNET)	EpiXcan	0.98081	starnet_sf	0.999981
1253	ENSG00000134242	PTPN22	-1.25482	-0.293089	0.209544	0.0086824	0.0155851	0.003644	0.00868144	7	22	9	A2	Adipose. subcutaneous (STARNET)	EpiXcan	0.98081	starnet_sf	0.999981
1254	ENSG00000179855	GIPC3	1.25379	0.612423	0.209918	0.00265019	0.112544	5.18725e-16	3.51936e-15	3	7	4	A2	Adipose. subcutaneous (STARNET)	EpiXcan	0.98081	starnet_sf	0.999981
1255	ENSG00000153531	ADPRHL1	1.25325	0.0992471	0.210115	0.211833	0.376959	6.32878e-62	2.26486e-60	29	108	36	A2	Adipose. subcutaneous (STARNET)	EpiXcan	0.98081	starnet_sf	0.999981
1256	ENSG00000204604	ZNF468	-1.25275	-0.281137	0.210298	0.0122003	0.245926	1.55269e-36	2.74172e-35	25	50	35	A2	Adipose. subcutaneous (STARNET)	EpiXcan	0.98081	starnet_sf	0.999981
1257	ENSG00000238105	GOLGA2P5	-1.25261	-0.197263	0.210347	0.0180409	0.0353758	1.11602e-05	3.49438e-05	20	29	24	A2	Adipose. subcutaneous (STARNET)	EpiXcan	0.98081	starnet_sf	0.999981
1258	ENSG00000272221	AL645933.2	-1.2523	-0.0393038	0.210461	0.440534	0.629492	7.9766e-138	1.48675e-135	75	120	92	A2	Adipose. subcutaneous (STARNET)	EpiXcan	0.98081	starnet_sf	0.999981
1259	ENSG00000144362	PHOSPHO2	-1.25223	-0.0651534	0.210487	0.172129	0.278107	3.52204e-42	7.56252e-41	17	29	22	A2	Adipose. subcutaneous (STARNET)	EpiXcan	0.98081	starnet_sf	0.999981
1260	ENSG00000102760	RGCC	-1.25212	-0.0384271	0.210527	0.280718	0.331171	5.9431e-52	1.69334e-50	35	50	46	A2	Adipose. subcutaneous (STARNET)	EpiXcan	0.98081	starnet_sf	0.999981
1261	ENSG00000267179	AC008770.3	1.25198	0.165772	0.210576	0.0267347	0.0822548	6.17941e-12	3.21799e-11	30	64	40	A2	Adipose. subcutaneous (STARNET)	EpiXcan	0.98081	starnet_sf	0.999981
1262	ENSG00000151773	CCDC122	-1.25176	-0.127137	0.210658	0.050146	0.371935	6.11885e-61	2.11637e-59	40	61	46	A2	Adipose. subcutaneous (STARNET)	EpiXcan	0.98081	starnet_sf	0.999981
1263	ENSG00000097046	CDC7	-1.25163	-0.125628	0.210705	0.0408557	0.071233	3.27219e-10	1.50851e-09	17	33	25	A2	Adipose. subcutaneous (STARNET)	EpiXcan	0.98081	starnet_sf	0.999981
1264	ENSG00000182165	TP53TG1	-1.25161	-0.219645	0.21071	0.012608	0.0507289	1.14411e-07	4.30808e-07	4	7	6	A2	Adipose. subcutaneous (STARNET)	EpiXcan	0.98081	starnet_sf	0.999981
1265	ENSG00000168496	FEN1	1.25154	0.389064	0.210739	0.00963026	0.0128197	0.00785434	0.0179658	6	6	6	A2	Adipose. subcutaneous (STARNET)	EpiXcan	0.98081	starnet_sf	0.999981
1266	ENSG00000218739	CEBPZOS	1.25137	0.268613	0.210799	0.00930237	0.0313842	3.82244e-05	0.000112865	10	19	13	A2	Adipose. subcutaneous (STARNET)	EpiXcan	0.98081	starnet_sf	0.999981
1267	ENSG00000184619	KRBA2	-1.25131	-0.121326	0.21082	0.0666284	0.102657	1.17163e-14	7.26922e-14	17	30	18	A2	Adipose. subcutaneous (STARNET)	EpiXcan	0.98081	starnet_sf	0.999981
1268	ENSG00000092203	TOX4	-1.25082	-1.05782	0.211	0.00137736	0.0145808	0.00490646	0.0115133	1	60	6	A2	Adipose. subcutaneous (STARNET)	EpiXcan	0.98081	starnet_sf	0.999981
1269	ENSG00000164587	RPS14	1.25008	0.232042	0.21127	0.0123929	0.0329196	1.88526e-05	5.75397e-05	14	16	15	A2	Adipose. subcutaneous (STARNET)	EpiXcan	0.98081	starnet_sf	0.999981
1270	ENSG00000260285	AL133367.1	-1.2494	-0.31144	0.21152	0.00528507	0.0287651	7.71601e-05	0.000219942	11	26	15	A2	Adipose. subcutaneous (STARNET)	EpiXcan	0.98081	starnet_sf	0.999981
1271	ENSG00000112874	NUDT12	1.24783	0.160405	0.212094	0.0405802	0.105688	8.44488e-15	5.2884e-14	31	52	37	A2	Adipose. subcutaneous (STARNET)	EpiXcan	0.98081	starnet_sf	0.999981
1272	ENSG00000086475	SEPHS1	1.24709	0.114735	0.212364	0.0285265	0.0551524	2.88079e-08	1.13908e-07	49	90	60	A2	Adipose. subcutaneous (STARNET)	EpiXcan	0.98081	starnet_sf	0.999981
1273	ENSG00000187513	GJA4	-1.24615	-0.152603	0.212709	0.045286	0.0831883	7.83376e-12	4.03877e-11	16	31	17	A2	Adipose. subcutaneous (STARNET)	EpiXcan	0.98081	starnet_sf	0.999981
1274	ENSG00000263072	ZNF213-AS1	1.24579	0.0557335	0.21284	0.157565	0.236922	2.5823e-35	4.37557e-34	18	30	23	A2	Adipose. subcutaneous (STARNET)	EpiXcan	0.98081	starnet_sf	0.999981
1275	ENSG00000086300	SNX10	-1.24571	-0.0426633	0.212871	0.538756	0.648378	8.80384e-146	2.07276e-143	42	72	49	A2	Adipose. subcutaneous (STARNET)	EpiXcan	0.98081	starnet_sf	0.999981
1276	ENSG00000135502	SLC26A10	1.24556	0.212214	0.212928	0.0173685	0.0392045	3.1819e-06	1.04942e-05	7	17	8	A2	Adipose. subcutaneous (STARNET)	EpiXcan	0.98081	starnet_sf	0.999981
1277	ENSG00000229391	HLA-DRB6	-1.24486	-0.0538993	0.213182	0.285953	0.661179	1.01518e-151	2.78036e-149	54	150	77	A2	Adipose. subcutaneous (STARNET)	EpiXcan	0.98081	starnet_sf	0.999981
1278	ENSG00000134184	GSTM1	1.24459	0.0616357	0.213281	0.331	0.571094	2.6418e-115	2.90598e-113	74	161	82	A2	Adipose. subcutaneous (STARNET)	EpiXcan	0.98081	starnet_sf	0.999981
1279	ENSG00000166483	WEE1	1.24421	0.263248	0.213422	0.0209542	0.0165506	0.00265803	0.00643645	18	44	20	A2	Adipose. subcutaneous (STARNET)	EpiXcan	0.98081	starnet_sf	0.999981
1280	ENSG00000070413	DGCR2	1.24417	0.19698	0.213438	0.0323755	0.0225257	0.00046336	0.00121689	32	45	42	A2	Adipose. subcutaneous (STARNET)	EpiXcan	0.98081	starnet_sf	0.999981
1281	ENSG00000134490	TMEM241	-1.24413	-0.233861	0.213453	0.00932122	0.0154048	0.00390188	0.00926618	15	33	17	A2	Adipose. subcutaneous (STARNET)	EpiXcan	0.98081	starnet_sf	0.999981
1282	ENSG00000058799	YIPF1	1.24408	0.148091	0.213468	0.0484078	0.062569	1.4548e-09	6.37603e-09	7	23	8	A2	Adipose. subcutaneous (STARNET)	EpiXcan	0.98081	starnet_sf	0.999981
1283	ENSG00000111196	MAGOHB	1.24408	0.295122	0.21347	0.00892146	0.0355428	9.81892e-06	3.08812e-05	10	16	13	A2	Adipose. subcutaneous (STARNET)	EpiXcan	0.98081	starnet_sf	0.999981
1284	ENSG00000122591	FAM126A	-1.24383	-0.136239	0.213562	0.0427413	0.0327451	2.53816e-05	7.6304e-05	56	79	66	A2	Adipose. subcutaneous (STARNET)	EpiXcan	0.98081	starnet_sf	0.999981
1285	ENSG00000175287	PHYHD1	1.24327	0.385308	0.213767	0.0038836	0.0324698	2.72033e-05	8.15977e-05	9	22	10	A2	Adipose. subcutaneous (STARNET)	EpiXcan	0.98081	starnet_sf	0.999981
1286	ENSG00000129667	RHBDF2	1.24309	0.123807	0.213835	0.0509899	0.121015	5.08661e-17	3.66214e-16	4	4	4	A2	Adipose. subcutaneous (STARNET)	EpiXcan	0.98081	starnet_sf	0.999981
1287	ENSG00000140497	SCAMP2	1.24297	0.403642	0.213878	0.00639941	0.0349341	1.13137e-05	3.53916e-05	4	8	5	A2	Adipose. subcutaneous (STARNET)	EpiXcan	0.98081	starnet_sf	0.999981
1288	ENSG00000196159	FAT4	1.24283	0.326824	0.21393	0.00935384	0.0243562	0.000291481	0.000781242	4	5	4	A2	Adipose. subcutaneous (STARNET)	EpiXcan	0.98081	starnet_sf	0.999981
1289	ENSG00000151692	RNF144A	1.24253	0.385577	0.214041	0.00381081	0.0105778	0.0172101	0.0377941	7	13	9	A2	Adipose. subcutaneous (STARNET)	EpiXcan	0.98081	starnet_sf	0.999981
1290	ENSG00000139624	CERS5	1.24238	0.225866	0.214097	0.0126174	0.0395661	3.28759e-06	1.08163e-05	7	14	9	A2	Adipose. subcutaneous (STARNET)	EpiXcan	0.98081	starnet_sf	0.999981
1291	ENSG00000198898	CAPZA2	1.24213	0.380252	0.214188	0.00731176	0.0136488	0.00677958	0.0156246	17	21	19	A2	Adipose. subcutaneous (STARNET)	EpiXcan	0.98081	starnet_sf	0.999981
1292	ENSG00000164088	PPM1M	1.24194	0.139146	0.21426	0.0467544	0.111753	7.69682e-16	5.16974e-15	11	18	13	A2	Adipose. subcutaneous (STARNET)	EpiXcan	0.98081	starnet_sf	0.999981
1293	ENSG00000001461	NIPAL3	1.24188	0.104689	0.214282	0.0737756	0.106408	6.37997e-15	4.03103e-14	18	26	23	A2	Adipose. subcutaneous (STARNET)	EpiXcan	0.98081	starnet_sf	0.999981
1294	ENSG00000141971	MVB12A	1.24157	0.372038	0.214396	0.00679551	0.0489012	2.01162e-07	7.41443e-07	7	36	12	A2	Adipose. subcutaneous (STARNET)	EpiXcan	0.98081	starnet_sf	0.999981
1295	ENSG00000163714	U2SURP	-1.24074	-0.30051	0.214702	0.00785651	0.0323355	2.91463e-05	8.72894e-05	7	20	9	A2	Adipose. subcutaneous (STARNET)	EpiXcan	0.98081	starnet_sf	0.999981
1296	ENSG00000131797	CLUHP3	-1.24073	-0.285801	0.214704	0.0104119	0.0350605	1.30191e-05	4.05088e-05	26	33	30	A2	Adipose. subcutaneous (STARNET)	EpiXcan	0.98081	starnet_sf	0.999981
1297	ENSG00000165802	NSMF	-1.24072	-0.352959	0.214708	0.00659206	0.0256274	0.000198029	0.000539495	8	35	12	A2	Adipose. subcutaneous (STARNET)	EpiXcan	0.98081	starnet_sf	0.999981
1298	ENSG00000198498	TMA16	-1.24061	-0.121857	0.214749	0.033517	0.082827	5.58461e-12	2.9173e-11	15	22	17	A2	Adipose. subcutaneous (STARNET)	EpiXcan	0.98081	starnet_sf	0.999981
1299	ENSG00000163527	STT3B	1.24015	0.245033	0.21492	0.0104318	0.0288275	7.66084e-05	0.000218602	5	8	5	A2	Adipose. subcutaneous (STARNET)	EpiXcan	0.98081	starnet_sf	0.999981
1300	ENSG00000067208	EVI5	1.23952	0.185093	0.215151	0.0255595	0.10875	2.07195e-15	1.35373e-14	13	25	18	A2	Adipose. subcutaneous (STARNET)	EpiXcan	0.98081	starnet_sf	0.999981
1301	ENSG00000113273	ARSB	1.23931	0.11152	0.215232	0.0422532	0.106933	3.83013e-15	2.46171e-14	29	39	34	A2	Adipose. subcutaneous (STARNET)	EpiXcan	0.98081	starnet_sf	0.999981
1302	ENSG00000153291	SLC25A27	1.23858	0.0705392	0.2155	0.13474	0.193927	1.48895e-27	1.87621e-26	32	46	35	A2	Adipose. subcutaneous (STARNET)	EpiXcan	0.98081	starnet_sf	0.999981
1303	ENSG00000185800	DMWD	-1.23857	-0.216124	0.215504	0.0167987	0.0382434	4.90342e-06	1.58449e-05	13	19	17	A2	Adipose. subcutaneous (STARNET)	EpiXcan	0.98081	starnet_sf	0.999981
1304	ENSG00000171928	TVP23B	1.2383	0.0806518	0.215604	0.143729	0.347607	4.86753e-55	1.48636e-53	15	36	21	A2	Adipose. subcutaneous (STARNET)	EpiXcan	0.98081	starnet_sf	0.999981
1305	ENSG00000178163	ZNF518B	-1.23817	-0.11935	0.215655	0.0269667	0.0385651	3.612e-06	1.18342e-05	27	86	37	A2	Adipose. subcutaneous (STARNET)	EpiXcan	0.98081	starnet_sf	0.999981
1306	ENSG00000163521	GLB1L	-1.23799	-0.0864417	0.215718	0.173212	0.135443	2.93732e-19	2.41981e-18	55	80	67	A2	Adipose. subcutaneous (STARNET)	EpiXcan	0.98081	starnet_sf	0.999981
1307	ENSG00000075240	GRAMD4	-1.23778	-0.119899	0.215798	0.0698259	0.13221	2.44077e-19	2.02818e-18	22	35	27	A2	Adipose. subcutaneous (STARNET)	EpiXcan	0.98081	starnet_sf	0.999981
1308	ENSG00000175727	MLXIP	1.23761	0.182768	0.215861	0.0246908	0.0387206	3.53296e-06	1.15894e-05	18	23	20	A2	Adipose. subcutaneous (STARNET)	EpiXcan	0.98081	starnet_sf	0.999981
1309	ENSG00000164253	WDR41	-1.23723	-0.0707808	0.216002	0.231643	0.257081	7.38526e-39	1.40782e-37	52	172	64	A2	Adipose. subcutaneous (STARNET)	EpiXcan	0.98081	starnet_sf	0.999981
1310	ENSG00000196937	FAM3C	-1.23716	-0.0949898	0.216028	0.106196	0.120354	5.43205e-17	3.90038e-16	23	29	25	A2	Adipose. subcutaneous (STARNET)	EpiXcan	0.98081	starnet_sf	0.999981
1311	ENSG00000160613	PCSK7	1.23707	0.29902	0.21606	0.0110993	0.0222267	0.000523057	0.00136512	10	16	10	A2	Adipose. subcutaneous (STARNET)	EpiXcan	0.98081	starnet_sf	0.999981
1312	ENSG00000135835	KIAA1614	1.23632	0.103168	0.216338	0.0632629	0.106285	4.68402e-15	2.99474e-14	17	39	23	A2	Adipose. subcutaneous (STARNET)	EpiXcan	0.98081	starnet_sf	0.999981
1313	ENSG00000136243	NUPL2	1.23585	0.108673	0.216514	0.0484687	0.104855	5.85583e-15	3.71737e-14	14	21	17	A2	Adipose. subcutaneous (STARNET)	EpiXcan	0.98081	starnet_sf	0.999981
1314	ENSG00000173548	SNX33	1.23515	0.138346	0.216773	0.0356888	0.18211	7.10895e-26	8.31753e-25	11	18	15	A2	Adipose. subcutaneous (STARNET)	EpiXcan	0.98081	starnet_sf	0.999981
1315	ENSG00000090534	THPO	-1.23515	-0.243679	0.216776	0.0111982	0.0169747	0.00250551	0.00608467	22	30	23	A2	Adipose. subcutaneous (STARNET)	EpiXcan	0.98081	starnet_sf	0.999981
1316	ENSG00000129158	SERGEF	1.23511	0.230123	0.216788	0.0138943	0.205091	6.55131e-30	9.1013e-29	14	21	20	A2	Adipose. subcutaneous (STARNET)	EpiXcan	0.98081	starnet_sf	0.999981
1317	ENSG00000137076	TLN1	1.23501	0.136727	0.216827	0.0294453	0.0624672	4.25525e-09	1.79577e-08	20	32	25	A2	Adipose. subcutaneous (STARNET)	EpiXcan	0.98081	starnet_sf	0.999981
1318	ENSG00000101191	DIDO1	-1.23431	-0.100325	0.217089	0.0730432	0.141938	5.91519e-20	5.10494e-19	11	14	11	A2	Adipose. subcutaneous (STARNET)	EpiXcan	0.98081	starnet_sf	0.999981
1319	ENSG00000066382	MPPED2	1.23392	0.202973	0.217233	0.0223546	0.0508753	1.25848e-07	4.72016e-07	23	31	24	A2	Adipose. subcutaneous (STARNET)	EpiXcan	0.98081	starnet_sf	0.999981
1320	ENSG00000259134	LINC00924	1.23359	0.288641	0.217358	0.0113685	0.0387727	4.12837e-06	1.34267e-05	15	27	17	A2	Adipose. subcutaneous (STARNET)	EpiXcan	0.98081	starnet_sf	0.999981
1321	ENSG00000155974	GRIP1	1.23356	0.115444	0.217366	0.113279	0.125459	8.45871e-18	6.36657e-17	51	80	65	A2	Adipose. subcutaneous (STARNET)	EpiXcan	0.98081	starnet_sf	0.999981
1322	ENSG00000184985	SORCS2	-1.23331	-0.173348	0.21746	0.0192222	0.0431721	1.20129e-06	4.12625e-06	22	55	38	A2	Adipose. subcutaneous (STARNET)	EpiXcan	0.98081	starnet_sf	0.999981
1323	ENSG00000150540	HNMT	-1.23249	-0.09721	0.217765	0.085869	0.088082	1.76719e-12	9.60149e-12	65	109	71	A2	Adipose. subcutaneous (STARNET)	EpiXcan	0.98081	starnet_sf	0.999981
1324	ENSG00000126804	ZBTB1	-1.23242	-0.186784	0.217792	0.0213659	0.0453865	4.60578e-07	1.6509e-06	24	29	26	A2	Adipose. subcutaneous (STARNET)	EpiXcan	0.98081	starnet_sf	0.999981
1325	ENSG00000055955	ITIH4	-1.23238	-0.103609	0.217809	0.0832395	0.300877	6.09131e-46	1.48899e-44	26	35	33	A2	Adipose. subcutaneous (STARNET)	EpiXcan	0.98081	starnet_sf	0.999981
1326	ENSG00000128617	OPN1SW	1.23186	0.0978375	0.218003	0.0613426	0.112242	5.6391e-16	3.81627e-15	43	57	53	A2	Adipose. subcutaneous (STARNET)	EpiXcan	0.98081	starnet_sf	0.999981
1327	ENSG00000121417	ZNF211	-1.23172	-0.119198	0.218052	0.0457157	0.106865	3.54859e-15	2.28403e-14	26	64	35	A2	Adipose. subcutaneous (STARNET)	EpiXcan	0.98081	starnet_sf	0.999981
1328	ENSG00000173535	TNFRSF10C	-1.23151	-0.417531	0.218131	0.00346479	0.0371319	6.15745e-06	1.97074e-05	6	9	7	A2	Adipose. subcutaneous (STARNET)	EpiXcan	0.98081	starnet_sf	0.999981
1329	ENSG00000196072	BLOC1S2	1.23118	0.0711594	0.218257	0.108639	0.142144	5.35014e-20	4.62622e-19	27	62	32	A2	Adipose. subcutaneous (STARNET)	EpiXcan	0.98081	starnet_sf	0.999981
1330	ENSG00000185507	IRF7	-1.23108	-0.175624	0.218294	0.0171008	0.0423021	1.58324e-06	5.38582e-06	7	21	13	A2	Adipose. subcutaneous (STARNET)	EpiXcan	0.98081	starnet_sf	0.999981
1331	ENSG00000140905	GCSH	1.23079	0.125668	0.218403	0.0451781	0.0917507	4.77892e-13	2.68564e-12	15	39	19	A2	Adipose. subcutaneous (STARNET)	EpiXcan	0.98081	starnet_sf	0.999981
1332	ENSG00000116898	MRPS15	1.23058	0.130791	0.21848	0.0291262	0.0600398	8.41948e-09	3.49056e-08	15	23	19	A2	Adipose. subcutaneous (STARNET)	EpiXcan	0.98081	starnet_sf	0.999981
1333	ENSG00000197417	SHPK	1.23038	0.064734	0.218553	0.245082	0.454236	1.62146e-79	9.37931e-78	34	62	46	A2	Adipose. subcutaneous (STARNET)	EpiXcan	0.98081	starnet_sf	0.999981
1334	ENSG00000089335	ZNF302	-1.23022	-0.116302	0.218616	0.0405042	0.123196	2.98029e-17	2.17603e-16	9	26	11	A2	Adipose. subcutaneous (STARNET)	EpiXcan	0.98081	starnet_sf	0.999981
1335	ENSG00000140873	ADAMTS18	-1.23017	-0.194694	0.218632	0.0176233	0.028356	8.2823e-05	0.000235135	25	37	30	A2	Adipose. subcutaneous (STARNET)	EpiXcan	0.98081	starnet_sf	0.999981
1336	ENSG00000128268	MGAT3	1.23006	0.0964936	0.218675	0.0838288	0.128038	3.20133e-18	2.47476e-17	22	32	25	A2	Adipose. subcutaneous (STARNET)	EpiXcan	0.98081	starnet_sf	0.999981
1337	ENSG00000255471	AP001528.2	1.23003	0.0842865	0.218687	0.173548	0.245874	5.43556e-36	9.41229e-35	28	43	34	A2	Adipose. subcutaneous (STARNET)	EpiXcan	0.98081	starnet_sf	0.999981
1338	ENSG00000180921	FAM83H	1.2294	0.244253	0.218921	0.0212951	0.0449535	7.2078e-07	2.53881e-06	13	27	18	A2	Adipose. subcutaneous (STARNET)	EpiXcan	0.98081	starnet_sf	0.999981
1339	ENSG00000043462	LCP2	-1.22918	-0.616915	0.219003	0.00295131	0.0120331	0.0112761	0.0253179	3	4	4	A2	Adipose. subcutaneous (STARNET)	EpiXcan	0.98081	starnet_sf	0.999981
1340	ENSG00000075142	SRI	-1.2289	-0.224578	0.219111	0.0208161	0.0337133	1.72718e-05	5.29799e-05	10	15	14	A2	Adipose. subcutaneous (STARNET)	EpiXcan	0.98081	starnet_sf	0.999981
1341	ENSG00000233937	AC008443.1	-1.22882	-0.175732	0.219141	0.0312301	0.0287816	7.68892e-05	0.000219223	24	41	28	A2	Adipose. subcutaneous (STARNET)	EpiXcan	0.98081	starnet_sf	0.999981
1342	ENSG00000092020	PPP2R3C	1.22881	0.108233	0.219144	0.0512543	0.147258	1.1367e-20	1.02037e-19	14	23	16	A2	Adipose. subcutaneous (STARNET)	EpiXcan	0.98081	starnet_sf	0.999981
1343	ENSG00000198150	AC135178.1	-1.22851	-0.163939	0.219255	0.0438143	0.0945758	2.651e-13	1.5126e-12	10	14	11	A2	Adipose. subcutaneous (STARNET)	EpiXcan	0.98081	starnet_sf	0.999981
1344	ENSG00000168827	GFM1	-1.22831	-0.118626	0.219329	0.0357363	0.105702	6.67333e-15	4.21044e-14	7	14	10	A2	Adipose. subcutaneous (STARNET)	EpiXcan	0.98081	starnet_sf	0.999981
1345	ENSG00000122694	GLIPR2	1.2282	0.0745942	0.21937	0.0922341	0.162028	6.21439e-23	6.35164e-22	39	68	42	A2	Adipose. subcutaneous (STARNET)	EpiXcan	0.98081	starnet_sf	0.999981
1346	ENSG00000102547	CAB39L	-1.22762	-0.275311	0.219588	0.0181287	0.0432147	9.25298e-07	3.22449e-06	10	18	14	A2	Adipose. subcutaneous (STARNET)	EpiXcan	0.98081	starnet_sf	0.999981
1347	ENSG00000129596	CDO1	-1.22707	-0.0778425	0.219795	0.13724	0.152011	5.53191e-22	5.36016e-21	34	64	45	A2	Adipose. subcutaneous (STARNET)	EpiXcan	0.98081	starnet_sf	0.999981
1348	ENSG00000166925	TSC22D4	-1.227	-0.643011	0.219823	0.00231484	0.0299025	4.68297e-05	0.00013668	6	17	9	A2	Adipose. subcutaneous (STARNET)	EpiXcan	0.98081	starnet_sf	0.999981
1349	ENSG00000133027	PEMT	-1.22662	-0.0949052	0.219965	0.0830202	0.177995	2.62375e-25	2.98649e-24	28	40	35	A2	Adipose. subcutaneous (STARNET)	EpiXcan	0.98081	starnet_sf	0.999981
1350	ENSG00000163935	SFMBT1	-1.22617	-0.205238	0.220136	0.0167015	0.0577177	1.55261e-08	6.28158e-08	10	17	13	A2	Adipose. subcutaneous (STARNET)	EpiXcan	0.98081	starnet_sf	0.999981
1351	ENSG00000152465	NMT2	-1.22591	-0.0647342	0.220231	0.151196	0.238743	3.17661e-35	5.36229e-34	51	96	63	A2	Adipose. subcutaneous (STARNET)	EpiXcan	0.98081	starnet_sf	0.999981
1352	ENSG00000197181	PIWIL2	-1.2252	-0.0736292	0.2205	0.201468	0.571156	9.55839e-115	1.03446e-112	13	23	16	A2	Adipose. subcutaneous (STARNET)	EpiXcan	0.98081	starnet_sf	0.999981
1353	ENSG00000198171	DDRGK1	1.22518	0.142425	0.220506	0.0535405	0.131075	1.22425e-18	9.72728e-18	12	24	14	A2	Adipose. subcutaneous (STARNET)	EpiXcan	0.98081	starnet_sf	0.999981
1354	ENSG00000168356	SCN11A	-1.22476	-0.0987041	0.220664	0.0435567	0.0833856	6.61287e-12	3.43705e-11	8	14	11	A2	Adipose. subcutaneous (STARNET)	EpiXcan	0.98081	starnet_sf	0.999981
1355	ENSG00000090273	NUDC	1.22463	0.320767	0.220714	0.00647885	0.0106473	0.0169087	0.0371686	7	13	10	A2	Adipose. subcutaneous (STARNET)	EpiXcan	0.98081	starnet_sf	0.999981
1356	ENSG00000162623	TYW3	-1.22447	-0.135227	0.220775	0.0393069	0.0505489	1.03153e-07	3.89729e-07	30	40	36	A2	Adipose. subcutaneous (STARNET)	EpiXcan	0.98081	starnet_sf	0.999981
1357	ENSG00000272789	AC010976.2	-1.22439	-0.0841258	0.220806	0.0971696	0.161452	6.69023e-23	6.82241e-22	43	78	47	A2	Adipose. subcutaneous (STARNET)	EpiXcan	0.98081	starnet_sf	0.999981
1358	ENSG00000204681	GABBR1	-1.22432	-0.390363	0.220832	0.0037104	0.05314	5.67089e-08	2.18688e-07	22	62	29	A2	Adipose. subcutaneous (STARNET)	EpiXcan	0.98081	starnet_sf	0.999981
1359	ENSG00000157510	AFAP1L1	-1.22411	-0.163038	0.220912	0.033387	0.110419	1.7261e-15	1.13494e-14	15	23	19	A2	Adipose. subcutaneous (STARNET)	EpiXcan	0.98081	starnet_sf	0.999981
1360	ENSG00000007080	CCDC124	1.22376	0.164761	0.221044	0.0426273	0.0956444	1.10641e-13	6.48666e-13	5	11	6	A2	Adipose. subcutaneous (STARNET)	EpiXcan	0.98081	starnet_sf	0.999981
1361	ENSG00000237854	LINC00674	1.22333	0.188646	0.221205	0.0331409	0.120832	3.1885e-17	2.32048e-16	13	32	18	A2	Adipose. subcutaneous (STARNET)	EpiXcan	0.98081	starnet_sf	0.999981
1362	ENSG00000170540	ARL6IP1	-1.22324	-0.0854167	0.221238	0.129943	0.23657	1.05538e-34	1.74855e-33	25	37	28	A2	Adipose. subcutaneous (STARNET)	EpiXcan	0.98081	starnet_sf	0.999981
1363	ENSG00000164053	ATRIP	-1.22255	-1.23355	0.2215	0.000498105	0.0371197	7.35465e-06	2.34162e-05	3	4	4	A2	Adipose. subcutaneous (STARNET)	EpiXcan	0.98081	starnet_sf	0.999981
1364	ENSG00000110881	ASIC1	-1.22251	-0.648747	0.221513	0.00202561	0.0237212	0.000319171	0.000852902	6	9	9	A2	Adipose. subcutaneous (STARNET)	EpiXcan	0.98081	starnet_sf	0.999981
1365	ENSG00000103876	FAH	1.22222	0.0765664	0.221626	0.0468531	0.108909	2.39801e-15	1.56371e-14	39	57	46	A2	Adipose. subcutaneous (STARNET)	EpiXcan	0.98081	starnet_sf	0.999981
1366	ENSG00000126457	PRMT1	-1.22208	-0.151131	0.221676	0.00762663	0.021408	0.000590094	0.00153262	4	5	5	A2	Adipose. subcutaneous (STARNET)	EpiXcan	0.98081	starnet_sf	0.999981
1367	ENSG00000141391	PRELID3A	1.22192	0.355535	0.221738	0.00685796	0.0241085	0.000314487	0.000840551	9	21	13	A2	Adipose. subcutaneous (STARNET)	EpiXcan	0.98081	starnet_sf	0.999981
1368	ENSG00000083290	ULK2	1.22164	0.114813	0.221844	0.0704443	0.0962349	6.99116e-14	4.16059e-13	17	45	24	A2	Adipose. subcutaneous (STARNET)	EpiXcan	0.98081	starnet_sf	0.999981
1369	ENSG00000063241	ISOC2	-1.22048	-0.112459	0.222282	0.0564025	0.121091	5.12082e-17	3.68282e-16	19	29	22	A2	Adipose. subcutaneous (STARNET)	EpiXcan	0.98081	starnet_sf	0.999981
1370	ENSG00000147606	SLC26A7	-1.2204	-1.43997	0.222314	0.000390765	0.0341144	1.70839e-05	5.24155e-05	2	7	5	A2	Adipose. subcutaneous (STARNET)	EpiXcan	0.98081	starnet_sf	0.999981
1371	ENSG00000197081	IGF2R	-1.22009	-0.0973485	0.222431	0.0873491	0.133801	3.60412e-19	2.94205e-18	20	56	25	A2	Adipose. subcutaneous (STARNET)	EpiXcan	0.98081	starnet_sf	0.999981
1372	ENSG00000127995	CASD1	-1.21991	-0.288937	0.222497	0.0136497	0.0375577	3.59911e-06	1.17949e-05	10	22	12	A2	Adipose. subcutaneous (STARNET)	EpiXcan	0.98081	starnet_sf	0.999981
1373	ENSG00000113269	RNF130	-1.21972	-0.20471	0.22257	0.0382746	0.0959651	1.60046e-13	9.2658e-13	17	55	22	A2	Adipose. subcutaneous (STARNET)	EpiXcan	0.98081	starnet_sf	0.999981
1374	ENSG00000150867	PIP4K2A	1.21938	0.391776	0.2227	0.00651099	0.0409131	2.21568e-06	7.43176e-06	1	6	2	A2	Adipose. subcutaneous (STARNET)	EpiXcan	0.98081	starnet_sf	0.999981
1375	ENSG00000166557	TMED3	-1.21863	-0.497839	0.222986	0.0028675	0.113453	2.42563e-16	1.67362e-15	13	93	20	A2	Adipose. subcutaneous (STARNET)	EpiXcan	0.98081	starnet_sf	0.999981
1376	ENSG00000160796	NBEAL2	1.21816	0.255286	0.223164	0.00922826	0.0188583	0.0014327	0.00355395	14	26	16	A2	Adipose. subcutaneous (STARNET)	EpiXcan	0.98081	starnet_sf	0.999981
1377	ENSG00000140545	MFGE8	1.21774	0.130512	0.223322	0.035268	0.0682436	4.61226e-10	2.10104e-09	12	20	18	A2	Adipose. subcutaneous (STARNET)	EpiXcan	0.98081	starnet_sf	0.999981
1378	ENSG00000135541	AHI1	1.21708	0.0574512	0.223576	0.227705	0.293294	1.9182e-45	4.60504e-44	16	20	18	A2	Adipose. subcutaneous (STARNET)	EpiXcan	0.98081	starnet_sf	0.999981
1379	ENSG00000104723	TUSC3	1.21635	0.143739	0.223853	0.0104069	0.0239033	0.000333857	0.00089055	25	64	38	A2	Adipose. subcutaneous (STARNET)	EpiXcan	0.98081	starnet_sf	0.999981
1380	ENSG00000171763	SPATA5L1	1.21624	0.0953745	0.223893	0.06748	0.260171	2.08382e-38	3.92214e-37	20	32	29	A2	Adipose. subcutaneous (STARNET)	EpiXcan	0.98081	starnet_sf	0.999981
1381	ENSG00000171772	SYCE1	-1.2156	-0.313329	0.224138	0.00996631	0.0254452	0.000212676	0.000577872	17	29	21	A2	Adipose. subcutaneous (STARNET)	EpiXcan	0.98081	starnet_sf	0.999981
1382	ENSG00000183955	KMT5A	1.21525	0.251089	0.224269	0.0147353	0.0109001	0.0156951	0.0346258	14	32	18	A2	Adipose. subcutaneous (STARNET)	EpiXcan	0.98081	starnet_sf	0.999981
1383	ENSG00000077782	FGFR1	1.21498	0.292881	0.224372	0.01096	0.0502125	1.18163e-07	4.44188e-07	11	23	16	A2	Adipose. subcutaneous (STARNET)	EpiXcan	0.98081	starnet_sf	0.999981
1384	ENSG00000165511	C10orf25	1.21416	0.100302	0.224686	0.0921058	0.293442	8.55686e-45	1.9971e-43	39	60	44	A2	Adipose. subcutaneous (STARNET)	EpiXcan	0.98081	starnet_sf	0.999981
1385	ENSG00000214293	APTR	-1.2138	-0.0996595	0.224825	0.0639532	0.103883	1.0223e-14	6.37215e-14	15	29	19	A2	Adipose. subcutaneous (STARNET)	EpiXcan	0.98081	starnet_sf	0.999981
1386	ENSG00000107438	PDLIM1	1.21364	0.266261	0.224885	0.0117889	0.0584259	1.35265e-08	5.50078e-08	20	39	30	A2	Adipose. subcutaneous (STARNET)	EpiXcan	0.98081	starnet_sf	0.999981
1387	ENSG00000123908	AGO2	1.21344	0.19984	0.224962	0.0121525	0.0425488	1.06231e-06	3.67145e-06	8	14	9	A2	Adipose. subcutaneous (STARNET)	EpiXcan	0.98081	starnet_sf	0.999981
1388	ENSG00000224424	PRKAR2A-AS1	1.21242	0.301119	0.22535	0.0139776	0.014811	0.00486421	0.0114202	13	32	15	A2	Adipose. subcutaneous (STARNET)	EpiXcan	0.98081	starnet_sf	0.999981
1389	ENSG00000203799	CCDC162P	-1.21227	-0.122028	0.22541	0.0589485	0.034716	1.21124e-05	3.77932e-05	51	63	63	A2	Adipose. subcutaneous (STARNET)	EpiXcan	0.98081	starnet_sf	0.999981
1390	ENSG00000187953	PMS2CL	-1.21225	-0.0883014	0.225419	0.110126	0.284876	4.03658e-43	8.93909e-42	26	60	33	A2	Adipose. subcutaneous (STARNET)	EpiXcan	0.98081	starnet_sf	0.999981
1391	ENSG00000166908	PIP4K2C	-1.2117	-0.147043	0.225626	0.0285575	0.0394415	3.57467e-06	1.17205e-05	28	33	32	A2	Adipose. subcutaneous (STARNET)	EpiXcan	0.98081	starnet_sf	0.999981
1392	ENSG00000085832	EPS15	-1.21127	-0.167539	0.225793	0.0205375	0.0545713	2.88815e-08	1.14165e-07	8	25	9	A2	Adipose. subcutaneous (STARNET)	EpiXcan	0.98081	starnet_sf	0.999981
1393	ENSG00000259865	AL390728.6	1.2109	0.07734	0.225935	0.0849639	0.137919	2.26581e-19	1.88981e-18	18	27	19	A2	Adipose. subcutaneous (STARNET)	EpiXcan	0.98081	starnet_sf	0.999981
1394	ENSG00000162627	SNX7	1.21071	0.199608	0.226008	0.0230047	0.0583392	1.25084e-08	5.09911e-08	9	19	13	A2	Adipose. subcutaneous (STARNET)	EpiXcan	0.98081	starnet_sf	0.999981
1395	ENSG00000108828	VAT1	-1.21068	-0.113813	0.226016	0.0640895	0.130932	1.61729e-18	1.27371e-17	24	45	32	A2	Adipose. subcutaneous (STARNET)	EpiXcan	0.98081	starnet_sf	0.999981
1396	ENSG00000166455	C16orf46	1.21062	0.128604	0.226043	0.0649798	0.153815	4.97265e-22	4.83222e-21	9	48	12	A2	Adipose. subcutaneous (STARNET)	EpiXcan	0.98081	starnet_sf	0.999981
1397	ENSG00000124785	NRN1	1.21047	0.207459	0.226097	0.0125194	0.0222432	0.000463134	0.00121653	18	26	20	A2	Adipose. subcutaneous (STARNET)	EpiXcan	0.98081	starnet_sf	0.999981
1398	ENSG00000175538	KCNE3	-1.20992	-0.0439112	0.22631	0.44655	0.606167	7.24087e-127	1.03375e-124	31	38	34	A2	Adipose. subcutaneous (STARNET)	EpiXcan	0.98081	starnet_sf	0.999981
1399	ENSG00000051523	CYBA	1.20976	0.162493	0.226372	0.0405174	0.109859	1.54809e-15	1.02191e-14	34	77	48	A2	Adipose. subcutaneous (STARNET)	EpiXcan	0.98081	starnet_sf	0.999981
1400	ENSG00000111640	GAPDH	-1.20907	-0.0723498	0.226638	0.127591	0.175561	5.61273e-25	6.28214e-24	39	52	51	A2	Adipose. subcutaneous (STARNET)	EpiXcan	0.98081	starnet_sf	0.999981
1401	ENSG00000111237	VPS29	-1.20899	-0.693264	0.226668	0.00159597	0.0477397	2.76995e-07	1.01123e-06	4	8	5	A2	Adipose. subcutaneous (STARNET)	EpiXcan	0.98081	starnet_sf	0.999981
1402	ENSG00000251580	LINC02482	-1.20828	-0.0647813	0.22694	0.222333	0.533687	7.34862e-102	6.57456e-100	23	41	32	A2	Adipose. subcutaneous (STARNET)	EpiXcan	0.98081	starnet_sf	0.999981
1403	ENSG00000138688	KIAA1109	1.20747	0.194948	0.227251	0.0340071	0.0382081	4.78923e-06	1.54871e-05	34	47	36	A2	Adipose. subcutaneous (STARNET)	EpiXcan	0.98081	starnet_sf	0.999981
1404	ENSG00000212719	C17orf51	-1.2074	-0.748524	0.227278	0.00765803	0.0245976	0.000246996	0.000665733	13	18	16	A2	Adipose. subcutaneous (STARNET)	EpiXcan	0.98081	starnet_sf	0.999981
1405	ENSG00000174928	C3orf33	-1.20733	-0.151569	0.227304	0.0244856	0.0643621	2.41536e-09	1.03958e-08	24	37	29	A2	Adipose. subcutaneous (STARNET)	EpiXcan	0.98081	starnet_sf	0.999981
1406	ENSG00000234840	LINC01239	-1.2072	-0.0943705	0.227354	0.0904007	0.215687	4.64911e-31	6.7015e-30	57	96	74	A2	Adipose. subcutaneous (STARNET)	EpiXcan	0.98081	starnet_sf	0.999981
1407	ENSG00000100979	PLTP	-1.206	-0.0990674	0.227816	0.055476	0.197966	3.28435e-28	4.24624e-27	15	21	18	A2	Adipose. subcutaneous (STARNET)	EpiXcan	0.98081	starnet_sf	0.999981
1408	ENSG00000176641	RNF152	1.20589	0.153268	0.227859	0.0392629	0.044901	7.39502e-07	2.60202e-06	26	38	30	A2	Adipose. subcutaneous (STARNET)	EpiXcan	0.98081	starnet_sf	0.999981
1409	ENSG00000075826	SEC31B	1.20539	0.088743	0.228051	0.0439401	0.0952117	1.76545e-13	1.0199e-12	38	52	47	A2	Adipose. subcutaneous (STARNET)	EpiXcan	0.98081	starnet_sf	0.999981
1410	ENSG00000136856	SLC2A8	-1.20507	-0.0732504	0.228175	0.134464	0.221372	2.1163e-32	3.23103e-31	19	39	25	A2	Adipose. subcutaneous (STARNET)	EpiXcan	0.98081	starnet_sf	0.999981
1411	ENSG00000082258	CCNT2	1.20474	0.438094	0.228305	0.0037976	0.0464801	4.31582e-07	1.55028e-06	11	50	18	A2	Adipose. subcutaneous (STARNET)	EpiXcan	0.98081	starnet_sf	0.999981
1412	ENSG00000228971	AL356479.1	1.20395	0.245499	0.22861	0.0126786	0.0161851	0.00328116	0.00785746	23	34	25	A2	Adipose. subcutaneous (STARNET)	EpiXcan	0.98081	starnet_sf	0.999981
1413	ENSG00000197083	ZNF300P1	-1.20392	-0.0416554	0.228622	0.25299	0.428174	6.23257e-76	3.21696e-74	16	41	18	A2	Adipose. subcutaneous (STARNET)	EpiXcan	0.98081	starnet_sf	0.999981
1414	ENSG00000158555	GDPD5	1.20377	0.130951	0.228679	0.0307718	0.177771	1.73953e-25	1.99669e-24	15	55	19	A2	Adipose. subcutaneous (STARNET)	EpiXcan	0.98081	starnet_sf	0.999981
1415	ENSG00000007255	TRAPPC6A	1.20371	0.263706	0.228703	0.0104299	0.0172515	0.00232113	0.00565329	6	33	6	A2	Adipose. subcutaneous (STARNET)	EpiXcan	0.98081	starnet_sf	0.999981
1416	ENSG00000232699	BDH2P1	-1.20298	-0.611989	0.228983	0.00122231	0.0105242	0.0172884	0.0379411	6	25	6	A2	Adipose. subcutaneous (STARNET)	EpiXcan	0.98081	starnet_sf	0.999981
1417	ENSG00000178988	MRFAP1L1	1.20264	0.543793	0.229117	0.00530166	0.0110529	0.0152093	0.0335981	10	12	12	A2	Adipose. subcutaneous (STARNET)	EpiXcan	0.98081	starnet_sf	0.999981
1418	ENSG00000154258	ABCA9	-1.20239	-0.191258	0.229211	0.0228709	0.109411	2.29803e-15	1.50071e-14	13	25	17	A2	Adipose. subcutaneous (STARNET)	EpiXcan	0.98081	starnet_sf	0.999981
1419	ENSG00000171202	TMEM126A	1.20234	0.2682	0.229233	0.0145655	0.0261089	0.000173693	0.0004759	8	15	10	A2	Adipose. subcutaneous (STARNET)	EpiXcan	0.98081	starnet_sf	0.999981
1420	ENSG00000235560	AC002310.1	1.20224	0.188561	0.22927	0.0230065	0.0262727	0.00016113	0.000442925	20	29	23	A2	Adipose. subcutaneous (STARNET)	EpiXcan	0.98081	starnet_sf	0.999981
1421	ENSG00000263327	TAPT1-AS1	1.20161	0.176533	0.229516	0.0260632	0.0619897	3.77618e-09	1.60014e-08	22	53	30	A2	Adipose. subcutaneous (STARNET)	EpiXcan	0.98081	starnet_sf	0.999981
1422	ENSG00000144136	SLC20A1	1.20133	0.490905	0.229622	0.00407413	0.0246592	0.000268379	0.000721483	4	17	7	A2	Adipose. subcutaneous (STARNET)	EpiXcan	0.98081	starnet_sf	0.999981
1423	ENSG00000218510	LINC00339	-1.20121	-0.0408909	0.229671	0.569904	0.665499	1.31596e-158	4.10702e-156	19	46	24	A2	Adipose. subcutaneous (STARNET)	EpiXcan	0.98081	starnet_sf	0.999981
1424	ENSG00000142494	SLC47A1	-1.20067	-0.134345	0.229878	0.0528607	0.124484	1.32549e-17	9.86585e-17	16	29	20	A2	Adipose. subcutaneous (STARNET)	EpiXcan	0.98081	starnet_sf	0.999981
1425	ENSG00000064115	TM7SF3	1.20024	0.0863988	0.230044	0.108405	0.310881	1.00277e-47	2.56328e-46	64	85	82	A2	Adipose. subcutaneous (STARNET)	EpiXcan	0.98081	starnet_sf	0.999981
1426	ENSG00000146281	PM20D2	1.20016	0.128094	0.230079	0.0295146	0.0584339	7.9608e-09	3.31371e-08	17	28	20	A2	Adipose. subcutaneous (STARNET)	EpiXcan	0.98081	starnet_sf	0.999981
1427	ENSG00000106404	CLDN15	-1.20011	-0.151667	0.230097	0.0319331	0.0504711	1.47469e-07	5.50036e-07	28	47	32	A2	Adipose. subcutaneous (STARNET)	EpiXcan	0.98081	starnet_sf	0.999981
1428	ENSG00000164978	NUDT2	-1.19945	-0.0355371	0.230355	0.482392	0.759688	2.21058e-210	2.69691e-207	43	64	49	A2	Adipose. subcutaneous (STARNET)	EpiXcan	0.98081	starnet_sf	0.999981
1429	ENSG00000174780	SRP72	1.19855	0.110239	0.230702	0.0430508	0.163188	1.02194e-23	1.08329e-22	15	30	20	A2	Adipose. subcutaneous (STARNET)	EpiXcan	0.98081	starnet_sf	0.999981
1430	ENSG00000174989	FBXW8	-1.19847	-0.0747006	0.230736	0.11614	0.227476	9.10678e-34	1.45839e-32	23	43	29	A2	Adipose. subcutaneous (STARNET)	EpiXcan	0.98081	starnet_sf	0.999981
1431	ENSG00000165752	STK32C	1.19803	0.0741294	0.230905	0.123973	0.134285	4.10326e-19	3.33328e-18	64	91	77	A2	Adipose. subcutaneous (STARNET)	EpiXcan	0.98081	starnet_sf	0.999981
1432	ENSG00000112029	FBXO5	-1.19754	-0.385527	0.231097	0.00339827	0.0136879	0.00618758	0.0143341	3	9	6	A2	Adipose. subcutaneous (STARNET)	EpiXcan	0.98081	starnet_sf	0.999981
1433	ENSG00000146556	WASH2P	-1.1969	-0.385635	0.231345	0.00790447	0.0696997	4.05931e-10	1.85671e-09	7	18	9	A2	Adipose. subcutaneous (STARNET)	EpiXcan	0.98081	starnet_sf	0.999981
1434	ENSG00000171649	ZIK1	-1.19669	-0.0977156	0.231427	0.0653629	0.141534	4.17586e-20	3.64606e-19	24	30	26	A2	Adipose. subcutaneous (STARNET)	EpiXcan	0.98081	starnet_sf	0.999981
1435	ENSG00000083838	ZNF446	-1.19628	-0.237217	0.231587	0.0148924	0.0278034	8.65325e-05	0.000245148	9	42	10	A2	Adipose. subcutaneous (STARNET)	EpiXcan	0.98081	starnet_sf	0.999981
1436	ENSG00000174749	C4orf32	1.19578	0.134435	0.231781	0.0334138	0.0753217	7.85628e-11	3.80069e-10	37	42	42	A2	Adipose. subcutaneous (STARNET)	EpiXcan	0.98081	starnet_sf	0.999981
1437	ENSG00000119929	CUTC	1.1956	0.344436	0.231854	0.01458	0.0255124	0.000207881	0.000565646	31	43	41	A2	Adipose. subcutaneous (STARNET)	EpiXcan	0.98081	starnet_sf	0.999981
1438	ENSG00000106628	POLD2	-1.19553	-0.0741883	0.23188	0.0657603	0.0912755	3.02406e-13	1.71961e-12	18	29	22	A2	Adipose. subcutaneous (STARNET)	EpiXcan	0.98081	starnet_sf	0.999981
1439	ENSG00000152128	TMEM163	-1.19499	-0.141697	0.232089	0.0604005	0.0680639	6.77226e-10	3.04162e-09	54	79	62	A2	Adipose. subcutaneous (STARNET)	EpiXcan	0.98081	starnet_sf	0.999981
1440	ENSG00000166473	PKD1L2	-1.19421	-0.0532031	0.232395	0.252791	0.354104	1.02241e-57	3.27464e-56	75	137	107	A2	Adipose. subcutaneous (STARNET)	EpiXcan	0.98081	starnet_sf	0.999981
1441	ENSG00000171596	NMUR1	1.19411	0.0506917	0.232437	0.240521	0.425158	2.41673e-72	1.1583e-70	13	24	15	A2	Adipose. subcutaneous (STARNET)	EpiXcan	0.98081	starnet_sf	0.999981
1442	ENSG00000161010	MRNIP	-1.19295	-0.336125	0.232889	0.00746118	0.0230212	0.000413531	0.00109287	12	29	17	A2	Adipose. subcutaneous (STARNET)	EpiXcan	0.98081	starnet_sf	0.999981
1443	ENSG00000155542	SETD9	1.19256	0.0555027	0.233043	0.188352	0.298033	3.94787e-46	9.70336e-45	50	76	60	A2	Adipose. subcutaneous (STARNET)	EpiXcan	0.98081	starnet_sf	0.999981
1444	ENSG00000006042	TMEM98	1.19233	0.148384	0.233132	0.0528671	0.117178	1.18409e-16	8.35903e-16	9	22	10	A2	Adipose. subcutaneous (STARNET)	EpiXcan	0.98081	starnet_sf	0.999981
1445	ENSG00000057704	TMCC3	1.19194	0.192628	0.233285	0.0164338	0.0797036	1.91699e-11	9.62078e-11	10	32	13	A2	Adipose. subcutaneous (STARNET)	EpiXcan	0.98081	starnet_sf	0.999981
1446	ENSG00000007129	CEACAM21	-1.1915	-0.0515404	0.233459	0.38679	0.51397	3.02607e-97	2.55408e-95	44	89	52	A2	Adipose. subcutaneous (STARNET)	EpiXcan	0.98081	starnet_sf	0.999981
1447	ENSG00000136104	RNASEH2B	1.19137	0.0522905	0.233509	0.183142	0.529566	2.51535e-105	2.41114e-103	14	94	19	A2	Adipose. subcutaneous (STARNET)	EpiXcan	0.98081	starnet_sf	0.999981
1448	ENSG00000134333	LDHA	-1.19127	-0.100368	0.233546	0.0407691	0.149794	3.54058e-21	3.2814e-20	20	41	30	A2	Adipose. subcutaneous (STARNET)	EpiXcan	0.98081	starnet_sf	0.999981
1449	ENSG00000204954	C12orf73	-1.19115	-0.163361	0.233594	0.0240005	0.0336475	1.89905e-05	5.79342e-05	30	49	37	A2	Adipose. subcutaneous (STARNET)	EpiXcan	0.98081	starnet_sf	0.999981
1450	ENSG00000132424	PNISR	1.19088	27.8486	0.2337	1.08132e-06	0.0114601	0.0129676	0.0289223	1	2	2	A2	Adipose. subcutaneous (STARNET)	EpiXcan	0.98081	starnet_sf	0.999981
1451	ENSG00000109103	UNC119	1.19085	0.366085	0.233712	0.00758246	0.0403601	2.32728e-06	7.78661e-06	11	27	14	A2	Adipose. subcutaneous (STARNET)	EpiXcan	0.98081	starnet_sf	0.999981
1452	ENSG00000189056	RELN	-1.19023	-0.132767	0.233955	0.0339058	0.0739551	9.63534e-11	4.62303e-10	26	59	31	A2	Adipose. subcutaneous (STARNET)	EpiXcan	0.98081	starnet_sf	0.999981
1453	ENSG00000162526	TSSK3	-1.18986	-0.259959	0.2341	0.0046452	0.0105711	0.0171947	0.0377665	1	1	1	A2	Adipose. subcutaneous (STARNET)	EpiXcan	0.98081	starnet_sf	0.999981
1454	ENSG00000180354	MTURN	-1.1891	-2010.01	0.2344	2.16658e-10	0.0132985	0.00736903	0.0169307	1	3	3	A2	Adipose. subcutaneous (STARNET)	EpiXcan	0.98081	starnet_sf	0.999981
1455	ENSG00000148358	GPR107	1.1888	0.269205	0.23452	0.0132321	0.0137228	0.00660543	0.0152389	23	48	28	A2	Adipose. subcutaneous (STARNET)	EpiXcan	0.98081	starnet_sf	0.999981
1456	ENSG00000146457	WTAP	-1.18824	-0.0761024	0.234741	0.118782	0.111956	5.34031e-16	3.61954e-15	50	84	58	A2	Adipose. subcutaneous (STARNET)	EpiXcan	0.98081	starnet_sf	0.999981
1457	ENSG00000158467	AHCYL2	1.18802	0.115795	0.234826	0.042251	0.0485426	1.82395e-07	6.75427e-07	22	29	25	A2	Adipose. subcutaneous (STARNET)	EpiXcan	0.98081	starnet_sf	0.999981
1458	ENSG00000198851	CD3E	-1.18768	-0.219738	0.234958	0.0169974	0.0153831	0.00342954	0.0081967	26	33	29	A2	Adipose. subcutaneous (STARNET)	EpiXcan	0.98081	starnet_sf	0.999981
1459	ENSG00000164308	ERAP2	-1.18757	-0.0281696	0.235003	0.594588	0.816853	4.66158e-259	1.56396e-255	49	75	57	A2	Adipose. subcutaneous (STARNET)	EpiXcan	0.98081	starnet_sf	0.999981
1460	ENSG00000172578	KLHL6	-1.18739	-0.128568	0.235073	0.0398028	0.0280888	9.8042e-05	0.000276122	37	63	45	A2	Adipose. subcutaneous (STARNET)	EpiXcan	0.98081	starnet_sf	0.999981
1461	ENSG00000173193	PARP14	1.18674	0.134516	0.235329	0.03249	0.0570097	1.78427e-08	7.18636e-08	25	33	29	A2	Adipose. subcutaneous (STARNET)	EpiXcan	0.98081	starnet_sf	0.999981
1462	ENSG00000130669	PAK4	-1.18643	-0.233739	0.235452	0.0118678	0.0163885	0.00286727	0.00690945	14	21	18	A2	Adipose. subcutaneous (STARNET)	EpiXcan	0.98081	starnet_sf	0.999981
1463	ENSG00000267106	ZNF561-AS1	1.18538	0.177927	0.235868	0.0211865	0.0266709	0.000140371	0.000388729	27	48	34	A2	Adipose. subcutaneous (STARNET)	EpiXcan	0.98081	starnet_sf	0.999981
1464	ENSG00000078304	PPP2R5C	-1.18483	-0.167778	0.236083	0.0234454	0.0229726	0.000427152	0.0011262	29	49	39	A2	Adipose. subcutaneous (STARNET)	EpiXcan	0.98081	starnet_sf	0.999981
1465	ENSG00000117569	PTBP2	-1.18418	-0.138545	0.23634	0.0315339	0.0273298	0.00011426	0.000319584	25	52	28	A2	Adipose. subcutaneous (STARNET)	EpiXcan	0.98081	starnet_sf	0.999981
1466	ENSG00000166938	DIS3L	-1.18395	-0.0676573	0.236434	0.127772	0.272195	1.83224e-40	3.66449e-39	52	111	61	A2	Adipose. subcutaneous (STARNET)	EpiXcan	0.98081	starnet_sf	0.999981
1467	ENSG00000153064	BANK1	1.18376	0.0928352	0.236508	0.073464	0.191076	2.90112e-27	3.6116e-26	27	48	41	A2	Adipose. subcutaneous (STARNET)	EpiXcan	0.98081	starnet_sf	0.999981
1468	ENSG00000018408	WWTR1	1.18339	0.267381	0.236653	0.00695326	0.0102437	0.0182093	0.0398775	6	14	8	A2	Adipose. subcutaneous (STARNET)	EpiXcan	0.98081	starnet_sf	0.999981
1469	ENSG00000166206	GABRB3	1.18329	0.0893496	0.236693	0.0853118	0.394437	6.69447e-66	2.69789e-64	4	26	5	A2	Adipose. subcutaneous (STARNET)	EpiXcan	0.98081	starnet_sf	0.999981
1470	ENSG00000115350	POLE4	1.18294	0.131618	0.236833	0.0279109	0.0113982	0.0135757	0.0301682	47	65	51	A2	Adipose. subcutaneous (STARNET)	EpiXcan	0.98081	starnet_sf	0.999981
1471	ENSG00000167765	AC018755.1	1.18191	0.192912	0.23724	0.0216506	0.0203979	0.000853717	0.00217233	30	47	41	A2	Adipose. subcutaneous (STARNET)	EpiXcan	0.98081	starnet_sf	0.999981
1472	ENSG00000100376	FAM118A	-1.18188	-0.0695668	0.237255	0.197022	0.731933	3.9896e-194	2.67702e-191	20	31	26	A2	Adipose. subcutaneous (STARNET)	EpiXcan	0.98081	starnet_sf	0.999981
1473	ENSG00000160072	ATAD3B	1.18127	0.106436	0.237494	0.070342	0.143985	1.51676e-20	1.35249e-19	10	67	11	A2	Adipose. subcutaneous (STARNET)	EpiXcan	0.98081	starnet_sf	0.999981
1474	ENSG00000169122	FAM110B	1.17961	0.0822103	0.238156	0.0753598	0.144639	1.91608e-20	1.69728e-19	10	12	11	A2	Adipose. subcutaneous (STARNET)	EpiXcan	0.98081	starnet_sf	0.999981
1475	ENSG00000167674	HDGFL2	-1.17904	-0.200508	0.238384	0.020977	0.0242782	0.000295451	0.000791249	34	47	43	A2	Adipose. subcutaneous (STARNET)	EpiXcan	0.98081	starnet_sf	0.999981
1476	ENSG00000107819	SFXN3	1.17835	0.0921296	0.238659	0.0667819	0.138437	1.76525e-19	1.47968e-18	25	47	32	A2	Adipose. subcutaneous (STARNET)	EpiXcan	0.98081	starnet_sf	0.999981
1477	ENSG00000224687	RASAL2-AS1	1.17819	0.0840057	0.238721	0.065917	0.0738266	1.35053e-10	6.41334e-10	47	80	57	A2	Adipose. subcutaneous (STARNET)	EpiXcan	0.98081	starnet_sf	0.999981
1478	ENSG00000109436	TBC1D9	-1.17721	-0.515889	0.23911	0.00243534	0.0221087	0.000519965	0.00135757	4	14	6	A2	Adipose. subcutaneous (STARNET)	EpiXcan	0.98081	starnet_sf	0.999981
1479	ENSG00000138449	SLC40A1	-1.17712	-0.340012	0.239146	0.0100751	0.0170307	0.00253787	0.00616216	10	20	12	A2	Adipose. subcutaneous (STARNET)	EpiXcan	0.98081	starnet_sf	0.999981
1480	ENSG00000139220	PPFIA2	1.17684	0.160831	0.23926	0.0405173	0.154169	1.10543e-21	1.05736e-20	40	56	46	A2	Adipose. subcutaneous (STARNET)	EpiXcan	0.98081	starnet_sf	0.999981
1481	ENSG00000244219	TMEM225B	-1.17683	-0.0391287	0.239265	0.131561	0.182716	6.26929e-26	7.35435e-25	41	56	47	A2	Adipose. subcutaneous (STARNET)	EpiXcan	0.98081	starnet_sf	0.999981
1482	ENSG00000064012	CASP8	-1.17638	-0.0523067	0.239442	0.210085	0.298465	1.95961e-45	4.6877e-44	34	41	40	A2	Adipose. subcutaneous (STARNET)	EpiXcan	0.98081	starnet_sf	0.999981
1483	ENSG00000014824	SLC30A9	-1.17572	-0.0964425	0.239707	0.11478	0.115412	7.77223e-17	5.52454e-16	61	88	72	A2	Adipose. subcutaneous (STARNET)	EpiXcan	0.98081	starnet_sf	0.999981
1484	ENSG00000165678	GHITM	1.17507	0.292132	0.239965	0.00506895	0.0158613	0.00352218	0.00840912	9	71	10	A2	Adipose. subcutaneous (STARNET)	EpiXcan	0.98081	starnet_sf	0.999981
1485	ENSG00000236756	DNAJC9-AS1	1.17501	0.27235	0.239989	0.00877266	0.0176866	0.00197265	0.00483259	11	22	11	A2	Adipose. subcutaneous (STARNET)	EpiXcan	0.98081	starnet_sf	0.999981
1486	ENSG00000106565	TMEM176B	1.17426	0.0487669	0.240291	0.211064	0.387403	4.30323e-63	1.60862e-61	46	123	64	A2	Adipose. subcutaneous (STARNET)	EpiXcan	0.98081	starnet_sf	0.999981
1487	ENSG00000091073	DTX2	-1.17425	-0.220433	0.240294	0.0181453	0.0909292	7.56913e-13	4.21135e-12	14	27	17	A2	Adipose. subcutaneous (STARNET)	EpiXcan	0.98081	starnet_sf	0.999981
1488	ENSG00000269243	AC008894.2	1.17414	0.289573	0.240337	0.00918202	0.0543517	4.61762e-08	1.79411e-07	10	29	12	A2	Adipose. subcutaneous (STARNET)	EpiXcan	0.98081	starnet_sf	0.999981
1489	ENSG00000213676	ATF6B	-1.17414	-0.0591829	0.240338	0.201808	0.284853	6.14965e-43	1.3485e-41	15	30	19	A2	Adipose. subcutaneous (STARNET)	EpiXcan	0.98081	starnet_sf	0.999981
1490	ENSG00000187688	TRPV2	-1.1736	-0.223329	0.240555	0.0124942	0.050903	9.92214e-08	3.75614e-07	18	20	19	A2	Adipose. subcutaneous (STARNET)	EpiXcan	0.98081	starnet_sf	0.999981
1491	ENSG00000118496	FBXO30	1.1727	0.430426	0.240915	0.00453757	0.0191655	0.0012736	0.00318163	5	13	6	A2	Adipose. subcutaneous (STARNET)	EpiXcan	0.98081	starnet_sf	0.999981
1492	ENSG00000189241	TSPYL1	-1.17132	-0.0988896	0.241471	0.0893195	0.150502	4.18607e-21	3.85567e-20	27	41	31	A2	Adipose. subcutaneous (STARNET)	EpiXcan	0.98081	starnet_sf	0.999981
1493	ENSG00000177971	IMP3	1.17025	2.37172	0.2419	0.000166106	0.0361522	9.1788e-06	2.89561e-05	1	13	5	A2	Adipose. subcutaneous (STARNET)	EpiXcan	0.98081	starnet_sf	0.999981
1494	ENSG00000121858	TNFSF10	-1.16962	-0.0985469	0.242152	0.0487151	0.0677717	6.04332e-10	2.72885e-09	39	49	48	A2	Adipose. subcutaneous (STARNET)	EpiXcan	0.98081	starnet_sf	0.999981
1495	ENSG00000250986	AC141928.1	1.16954	0.376023	0.242186	0.00577191	0.0224384	0.000482179	0.00126395	15	39	21	A2	Adipose. subcutaneous (STARNET)	EpiXcan	0.98081	starnet_sf	0.999981
1496	ENSG00000102934	PLLP	-1.1693	-0.0936266	0.242283	0.106202	0.20289	1.18728e-29	1.62585e-28	15	23	20	A2	Adipose. subcutaneous (STARNET)	EpiXcan	0.98081	starnet_sf	0.999981
1497	ENSG00000135211	TMEM60	-1.16881	-0.30885	0.242478	0.00558361	0.0464331	3.04139e-07	1.10581e-06	8	24	11	A2	Adipose. subcutaneous (STARNET)	EpiXcan	0.98081	starnet_sf	0.999981
1498	ENSG00000272091	RP4-758J24.5	-1.16818	-0.0774156	0.242733	0.119083	0.0721208	1.03452e-10	4.95653e-10	87	103	97	A2	Adipose. subcutaneous (STARNET)	EpiXcan	0.98081	starnet_sf	0.999981
1499	ENSG00000154654	NCAM2	-1.1677	-0.290768	0.242929	0.0148617	0.0195849	0.0011129	0.00280209	26	63	34	A2	Adipose. subcutaneous (STARNET)	EpiXcan	0.98081	starnet_sf	0.999981
1500	ENSG00000125779	PANK2	-1.16585	-0.314017	0.243676	0.00521319	0.0101282	0.0188108	0.0410941	5	9	6	A2	Adipose. subcutaneous (STARNET)	EpiXcan	0.98081	starnet_sf	0.999981
1501	ENSG00000120685	PROSER1	-1.16539	-0.697962	0.243861	0.00101331	0.0305152	4.75246e-05	0.000138678	2	5	4	A2	Adipose. subcutaneous (STARNET)	EpiXcan	0.98081	starnet_sf	0.999981
1502	ENSG00000129187	DCTD	-1.16515	-0.0976453	0.243959	0.0474917	0.117336	1.41121e-16	9.8895e-16	47	66	55	A2	Adipose. subcutaneous (STARNET)	EpiXcan	0.98081	starnet_sf	0.999981
1503	ENSG00000273038	AL365203.3	-1.16473	-0.0597891	0.24413	0.118411	0.166873	9.6027e-24	1.01872e-22	35	55	43	A2	Adipose. subcutaneous (STARNET)	EpiXcan	0.98081	starnet_sf	0.999981
1504	ENSG00000007171	NOS2	1.16406	0.109545	0.2444	0.0667235	0.233052	7.3141e-34	1.17833e-32	1	3	3	A2	Adipose. subcutaneous (STARNET)	EpiXcan	0.98081	starnet_sf	0.999981
1505	ENSG00000064763	FAR2	-1.16376	-0.260799	0.244521	0.0111543	0.0310076	3.5117e-05	0.000104102	28	41	34	A2	Adipose. subcutaneous (STARNET)	EpiXcan	0.98081	starnet_sf	0.999981
1506	ENSG00000131778	CHD1L	1.16365	0.0787522	0.244567	0.122483	0.202424	4.21435e-29	5.66699e-28	28	59	33	A2	Adipose. subcutaneous (STARNET)	EpiXcan	0.98081	starnet_sf	0.999981
1507	ENSG00000259877	AC009113.1	1.16346	0.173594	0.244643	0.0180661	0.0842265	3.28062e-12	1.75193e-11	6	33	8	A2	Adipose. subcutaneous (STARNET)	EpiXcan	0.98081	starnet_sf	0.999981
1508	ENSG00000233621	LINC01137	-1.16327	-0.0447312	0.244721	0.488895	0.654273	3.73713e-150	9.83377e-148	32	49	37	A2	Adipose. subcutaneous (STARNET)	EpiXcan	0.98081	starnet_sf	0.999981
1509	ENSG00000142089	IFITM3	1.16306	0.217644	0.244804	0.0151895	0.0389016	3.4628e-06	1.13704e-05	10	20	10	A2	Adipose. subcutaneous (STARNET)	EpiXcan	0.98081	starnet_sf	0.999981
1510	ENSG00000137672	TRPC6	-1.1615	-0.103717	0.245438	0.0423685	0.0214537	0.000644242	0.00166616	50	75	60	A2	Adipose. subcutaneous (STARNET)	EpiXcan	0.98081	starnet_sf	0.999981
1511	ENSG00000164934	DCAF13	-1.15974	-0.152768	0.246156	0.0208462	0.0633168	3.21207e-09	1.36801e-08	14	20	15	A2	Adipose. subcutaneous (STARNET)	EpiXcan	0.98081	starnet_sf	0.999981
1512	ENSG00000182175	RGMA	1.15952	0.511284	0.246244	0.0046368	0.0307205	4.63331e-05	0.000135289	2	2	2	A2	Adipose. subcutaneous (STARNET)	EpiXcan	0.98081	starnet_sf	0.999981
1513	ENSG00000243716	NPIPB5	-1.15944	-0.670923	0.246278	0.00238996	0.0251999	0.000210786	0.000572852	4	26	7	A2	Adipose. subcutaneous (STARNET)	EpiXcan	0.98081	starnet_sf	0.999981
1514	ENSG00000169129	AFAP1L2	-1.15915	-0.333017	0.246396	0.00820673	0.152483	1.70344e-21	1.60535e-20	5	42	9	A2	Adipose. subcutaneous (STARNET)	EpiXcan	0.98081	starnet_sf	0.999981
1515	ENSG00000140265	ZSCAN29	-1.15902	-0.284721	0.246447	0.0148831	0.0503113	7.60909e-08	2.90344e-07	16	37	20	A2	Adipose. subcutaneous (STARNET)	EpiXcan	0.98081	starnet_sf	0.999981
1516	ENSG00000186340	THBS2	-1.1587	-0.217935	0.246578	0.0130018	0.0131134	0.00804681	0.0183872	14	23	14	A2	Adipose. subcutaneous (STARNET)	EpiXcan	0.98081	starnet_sf	0.999981
1517	ENSG00000132382	MYBBP1A	-1.15844	-0.198194	0.246685	0.0276502	0.103179	5.76862e-15	3.66548e-14	50	75	64	A2	Adipose. subcutaneous (STARNET)	EpiXcan	0.98081	starnet_sf	0.999981
1518	ENSG00000163378	EOGT	1.15841	0.140885	0.246698	0.0359972	0.045787	5.54678e-07	1.97238e-06	31	62	42	A2	Adipose. subcutaneous (STARNET)	EpiXcan	0.98081	starnet_sf	0.999981
1519	ENSG00000205581	HMGN1	-1.1584	-0.0865653	0.246699	0.057046	0.175067	3.78097e-25	4.2675e-24	12	15	14	A2	Adipose. subcutaneous (STARNET)	EpiXcan	0.98081	starnet_sf	0.999981
1520	ENSG00000227896	AL731569.1	1.15827	0.211984	0.246752	0.016422	0.0139089	0.0059042	0.0137226	13	35	20	A2	Adipose. subcutaneous (STARNET)	EpiXcan	0.98081	starnet_sf	0.999981
1521	ENSG00000110315	RNF141	1.15763	0.128712	0.247013	0.0307919	0.09535	1.39956e-13	8.13428e-13	20	24	20	A2	Adipose. subcutaneous (STARNET)	EpiXcan	0.98081	starnet_sf	0.999981
1522	ENSG00000116288	PARK7	-1.1573	-0.342091	0.247149	0.00772661	0.0969795	9.03328e-14	5.33803e-13	12	53	17	A2	Adipose. subcutaneous (STARNET)	EpiXcan	0.98081	starnet_sf	0.999981
1523	ENSG00000158528	PPP1R9A	-1.15711	-0.136531	0.247229	0.02055	0.095052	2.00697e-13	1.15298e-12	9	10	10	A2	Adipose. subcutaneous (STARNET)	EpiXcan	0.98081	starnet_sf	0.999981
1524	ENSG00000137411	VARS2	1.15591	0.0396936	0.247719	0.459743	0.613411	4.72891e-130	7.3793e-128	50	72	58	A2	Adipose. subcutaneous (STARNET)	EpiXcan	0.98081	starnet_sf	0.999981
1525	ENSG00000113716	HMGXB3	-1.1553	-0.506115	0.247968	0.00305727	0.0196014	0.00109452	0.00275736	17	28	20	A2	Adipose. subcutaneous (STARNET)	EpiXcan	0.98081	starnet_sf	0.999981
1526	ENSG00000204947	ZNF425	-1.15514	-0.262078	0.248034	0.0138848	0.0833627	4.77068e-12	2.50577e-11	12	24	15	A2	Adipose. subcutaneous (STARNET)	EpiXcan	0.98081	starnet_sf	0.999981
1527	ENSG00000073584	SMARCE1	-1.15495	-0.099307	0.248112	0.0873493	0.153475	1.32676e-21	1.26277e-20	3	8	4	A2	Adipose. subcutaneous (STARNET)	EpiXcan	0.98081	starnet_sf	0.999981
1528	ENSG00000162738	VANGL2	1.15486	0.116253	0.248147	0.0380643	0.0764768	5.80062e-11	2.82249e-10	26	41	27	A2	Adipose. subcutaneous (STARNET)	EpiXcan	0.98081	starnet_sf	0.999981
1529	ENSG00000090316	MAEA	-1.15439	-0.113577	0.248342	0.0279135	0.0295658	6.45422e-05	0.000185592	26	43	30	A2	Adipose. subcutaneous (STARNET)	EpiXcan	0.98081	starnet_sf	0.999981
1530	ENSG00000259891	AC107375.1	-1.15432	-0.454751	0.248369	0.00300515	0.0138388	0.00613334	0.0142232	3	6	5	A2	Adipose. subcutaneous (STARNET)	EpiXcan	0.98081	starnet_sf	0.999981
1531	ENSG00000137801	THBS1	1.15418	0.261817	0.248425	0.0113099	0.0331162	2.14751e-05	6.50996e-05	9	17	11	A2	Adipose. subcutaneous (STARNET)	EpiXcan	0.98081	starnet_sf	0.999981
1532	ENSG00000119227	PIGZ	-1.15417	-0.092224	0.248429	0.0914304	0.216676	4.29275e-31	6.20115e-30	10	35	11	A2	Adipose. subcutaneous (STARNET)	EpiXcan	0.98081	starnet_sf	0.999981
1533	ENSG00000089327	FXYD5	1.15395	0.455812	0.24852	0.00548021	0.204218	3.15885e-29	4.26906e-28	29	44	38	A2	Adipose. subcutaneous (STARNET)	EpiXcan	0.98081	starnet_sf	0.999981
1534	ENSG00000166529	ZSCAN21	-1.15371	-0.13893	0.248619	0.0181101	0.0223474	0.000482223	0.00126395	13	27	13	A2	Adipose. subcutaneous (STARNET)	EpiXcan	0.98081	starnet_sf	0.999981
1535	ENSG00000196352	CD55	1.15311	0.129058	0.248866	0.0310468	0.0851141	3.39818e-12	1.8111e-11	4	7	5	A2	Adipose. subcutaneous (STARNET)	EpiXcan	0.98081	starnet_sf	0.999981
1536	ENSG00000163453	IGFBP7	1.15206	0.10366	0.249297	0.0348185	0.0676157	6.067e-10	2.73846e-09	18	35	20	A2	Adipose. subcutaneous (STARNET)	EpiXcan	0.98081	starnet_sf	0.999981
1537	ENSG00000181754	AMIGO1	1.15115	0.0427321	0.249672	0.445993	0.623311	3.30179e-134	5.83026e-132	25	57	31	A2	Adipose. subcutaneous (STARNET)	EpiXcan	0.98081	starnet_sf	0.999981
1538	ENSG00000107816	LZTS2	-1.15074	-0.160571	0.24984	0.0273514	0.062975	2.08939e-09	9.01596e-09	25	53	30	A2	Adipose. subcutaneous (STARNET)	EpiXcan	0.98081	starnet_sf	0.999981
1539	ENSG00000114354	TFG	1.15057	0.245836	0.249911	0.0111255	0.0107866	0.0161594	0.0355857	17	45	18	A2	Adipose. subcutaneous (STARNET)	EpiXcan	0.98081	starnet_sf	0.999981
1540	ENSG00000108306	FBXL20	1.15047	0.171511	0.249951	0.0142986	0.0548085	3.44884e-08	1.35292e-07	4	6	4	A2	Adipose. subcutaneous (STARNET)	EpiXcan	0.98081	starnet_sf	0.999981
1541	ENSG00000164919	COX6C	1.15043	0.158842	0.249967	0.0156373	0.0185536	0.00162265	0.00400958	23	34	25	A2	Adipose. subcutaneous (STARNET)	EpiXcan	0.98081	starnet_sf	0.999981
1542	ENSG00000125089	SH3TC1	1.15023	0.125201	0.250051	0.0595725	0.113212	1.75008e-16	1.2169e-15	30	49	41	A2	Adipose. subcutaneous (STARNET)	EpiXcan	0.98081	starnet_sf	0.999981
1543	ENSG00000079616	KIF22	-1.14986	-0.736366	0.2502	0.00325859	0.0107474	0.0163299	0.0359552	1	2	1	A2	Adipose. subcutaneous (STARNET)	EpiXcan	0.98081	starnet_sf	0.999981
1544	ENSG00000137094	DNAJB5	-1.14981	-0.0868336	0.250224	0.0817784	0.104271	1.21413e-14	7.52242e-14	35	40	36	A2	Adipose. subcutaneous (STARNET)	EpiXcan	0.98081	starnet_sf	0.999981
1545	ENSG00000152926	ZNF117	1.14966	0.107487	0.250285	0.0634559	0.091331	5.00611e-13	2.81214e-12	29	61	30	A2	Adipose. subcutaneous (STARNET)	EpiXcan	0.98081	starnet_sf	0.999981
1546	ENSG00000054219	LY75	-1.14961	-0.0640237	0.250305	0.142753	0.274786	5.59506e-41	1.13081e-39	8	24	11	A2	Adipose. subcutaneous (STARNET)	EpiXcan	0.98081	starnet_sf	0.999981
1547	ENSG00000102967	DHODH	1.14857	0.0596273	0.250735	0.157994	0.230519	1.30539e-33	2.0781e-32	26	76	32	A2	Adipose. subcutaneous (STARNET)	EpiXcan	0.98081	starnet_sf	0.999981
1548	ENSG00000108666	C17orf75	1.14826	0.119867	0.250861	0.0438633	0.0980004	7.04147e-14	4.18867e-13	23	65	26	A2	Adipose. subcutaneous (STARNET)	EpiXcan	0.98081	starnet_sf	0.999981
1549	ENSG00000167555	ZNF528	-1.14803	-0.0828509	0.250958	0.138128	0.425538	6.51708e-73	3.18033e-71	27	44	35	A2	Adipose. subcutaneous (STARNET)	EpiXcan	0.98081	starnet_sf	0.999981
1550	ENSG00000272047	GTF2H5	1.14783	0.193218	0.251038	0.0157326	0.0571924	1.82479e-08	7.34292e-08	20	47	25	A2	Adipose. subcutaneous (STARNET)	EpiXcan	0.98081	starnet_sf	0.999981
1551	ENSG00000198838	RYR3	1.14663	0.109746	0.251536	0.099639	0.150955	3.38613e-21	3.14259e-20	89	183	116	A2	Adipose. subcutaneous (STARNET)	EpiXcan	0.98081	starnet_sf	0.999981
1552	ENSG00000244274	DBNDD2	-1.14618	-0.143531	0.25172	0.0292855	0.0706767	2.74642e-10	1.27268e-09	17	29	19	A2	Adipose. subcutaneous (STARNET)	EpiXcan	0.98081	starnet_sf	0.999981
1553	ENSG00000163879	DNALI1	-1.14605	-0.0831467	0.251775	0.0902572	0.159251	2.12584e-22	2.09616e-21	9	16	10	A2	Adipose. subcutaneous (STARNET)	EpiXcan	0.98081	starnet_sf	0.999981
1554	ENSG00000124422	USP22	-1.14578	-0.169404	0.251885	0.0242859	0.0595058	7.45614e-09	3.11039e-08	17	39	21	A2	Adipose. subcutaneous (STARNET)	EpiXcan	0.98081	starnet_sf	0.999981
1555	ENSG00000104081	BMF	-1.14471	-0.25251	0.252328	0.0136387	0.0111835	0.0143187	0.0317562	11	25	12	A2	Adipose. subcutaneous (STARNET)	EpiXcan	0.98081	starnet_sf	0.999981
1556	ENSG00000162493	PDPN	-1.14451	-0.205943	0.252412	0.013647	0.103378	1.54792e-14	9.54643e-14	12	18	15	A2	Adipose. subcutaneous (STARNET)	EpiXcan	0.98081	starnet_sf	0.999981
1557	ENSG00000231768	LINC01354	1.144	0.104179	0.252623	0.0543805	0.111731	8.05193e-16	5.39476e-15	31	68	39	A2	Adipose. subcutaneous (STARNET)	EpiXcan	0.98081	starnet_sf	0.999981
1558	ENSG00000177469	CAVIN1	-1.14347	-0.222354	0.252845	0.0380307	0.0544367	4.40012e-08	1.71208e-07	37	43	43	A2	Adipose. subcutaneous (STARNET)	EpiXcan	0.98081	starnet_sf	0.999981
1559	ENSG00000212694	LINC01089	1.14346	0.0692046	0.252849	0.16108	0.168505	1.04318e-23	1.10493e-22	62	105	81	A2	Adipose. subcutaneous (STARNET)	EpiXcan	0.98081	starnet_sf	0.999981
1560	ENSG00000263272	AC004148.2	1.14311	0.119292	0.252993	0.0406002	0.103593	6.01591e-15	3.81538e-14	11	17	15	A2	Adipose. subcutaneous (STARNET)	EpiXcan	0.98081	starnet_sf	0.999981
1561	ENSG00000263142	LRRC37A17P	-1.1431	-0.111081	0.252999	0.0716823	0.111304	9.1887e-16	6.13494e-15	23	43	28	A2	Adipose. subcutaneous (STARNET)	EpiXcan	0.98081	starnet_sf	0.999981
1562	ENSG00000204520	MICA	-1.14186	-0.0390031	0.253513	0.345684	0.616528	4.23701e-132	7.19756e-130	57	106	69	A2	Adipose. subcutaneous (STARNET)	EpiXcan	0.98081	starnet_sf	0.999981
1563	ENSG00000164877	MICALL2	1.14143	0.334348	0.253693	0.0029187	0.0197648	0.00111394	0.00280417	10	18	12	A2	Adipose. subcutaneous (STARNET)	EpiXcan	0.98081	starnet_sf	0.999981
1564	ENSG00000186160	CYP4Z1	1.1413	0.100976	0.253746	0.0746984	0.0921637	3.24043e-13	1.83954e-12	23	30	27	A2	Adipose. subcutaneous (STARNET)	EpiXcan	0.98081	starnet_sf	0.999981
1565	ENSG00000213073	AL353625.1	-1.141	-0.107083	0.253871	0.0541471	0.106877	4.58294e-15	2.93431e-14	24	35	27	A2	Adipose. subcutaneous (STARNET)	EpiXcan	0.98081	starnet_sf	0.999981
1566	ENSG00000007341	ST7L	-1.1407	-0.037718	0.253995	0.356583	0.581121	3.03234e-123	3.98961e-121	34	56	39	A2	Adipose. subcutaneous (STARNET)	EpiXcan	0.98081	starnet_sf	0.999981
1567	ENSG00000189190	ZNF600	-1.13952	-0.0825201	0.254488	0.101661	0.13344	7.27482e-19	5.84949e-18	70	123	92	A2	Adipose. subcutaneous (STARNET)	EpiXcan	0.98081	starnet_sf	0.999981
1568	ENSG00000171467	ZNF318	1.13905	0.144153	0.254684	0.0192994	0.070829	3.24234e-10	1.49526e-09	10	15	11	A2	Adipose. subcutaneous (STARNET)	EpiXcan	0.98081	starnet_sf	0.999981
1569	ENSG00000146054	TRIM7	1.13903	0.127187	0.254692	0.0389239	0.059694	8.07787e-09	3.35723e-08	18	31	28	A2	Adipose. subcutaneous (STARNET)	EpiXcan	0.98081	starnet_sf	0.999981
1570	ENSG00000152380	FAM151B	1.13875	1.04377	0.254807	0.00162326	0.0185192	0.00130598	0.00325888	9	15	12	A2	Adipose. subcutaneous (STARNET)	EpiXcan	0.98081	starnet_sf	0.999981
1571	ENSG00000163145	C1QTNF7	1.13808	0.13237	0.255087	0.0412846	0.0821761	8.0473e-12	4.14567e-11	26	36	30	A2	Adipose. subcutaneous (STARNET)	EpiXcan	0.98081	starnet_sf	0.999981
1572	ENSG00000136161	RCBTB2	-1.13801	-0.285891	0.255115	0.0133529	0.012807	0.00859958	0.0196003	10	20	13	A2	Adipose. subcutaneous (STARNET)	EpiXcan	0.98081	starnet_sf	0.999981
1573	ENSG00000106868	SUSD1	-1.13706	-0.0388893	0.255511	0.362096	0.447462	2.08589e-77	1.13791e-75	30	74	36	A2	Adipose. subcutaneous (STARNET)	EpiXcan	0.98081	starnet_sf	0.999981
1574	ENSG00000165102	HGSNAT	-1.13617	-0.102037	0.255885	0.0176095	0.0130486	0.00785157	0.0179656	14	24	17	A2	Adipose. subcutaneous (STARNET)	EpiXcan	0.98081	starnet_sf	0.999981
1575	ENSG00000179218	CALR	1.13615	0.643287	0.255895	0.00305879	0.0436657	9.85527e-07	3.42016e-06	5	13	8	A2	Adipose. subcutaneous (STARNET)	EpiXcan	0.98081	starnet_sf	0.999981
1576	ENSG00000059122	FLYWCH1	1.13608	0.0543168	0.255923	0.177814	0.369499	1.66937e-59	5.58677e-58	59	88	78	A2	Adipose. subcutaneous (STARNET)	EpiXcan	0.98081	starnet_sf	0.999981
1577	ENSG00000141576	RNF157	1.13566	0.0709092	0.256097	0.0664263	0.207085	3.43262e-30	4.82364e-29	14	53	16	A2	Adipose. subcutaneous (STARNET)	EpiXcan	0.98081	starnet_sf	0.999981
1578	ENSG00000185585	OLFML2A	-1.13534	-0.121192	0.256232	0.0500952	0.076332	5.50012e-11	2.68308e-10	27	65	30	A2	Adipose. subcutaneous (STARNET)	EpiXcan	0.98081	starnet_sf	0.999981
1579	ENSG00000177236	AP006621.1	1.13453	0.0582925	0.256574	0.244376	0.422009	5.38076e-72	2.55158e-70	14	23	16	A2	Adipose. subcutaneous (STARNET)	EpiXcan	0.98081	starnet_sf	0.999981
1580	ENSG00000138604	GLCE	-1.13437	-0.169573	0.256638	0.0316451	0.0626548	3.44055e-09	1.46028e-08	10	20	12	A2	Adipose. subcutaneous (STARNET)	EpiXcan	0.98081	starnet_sf	0.999981
1581	ENSG00000117505	DR1	1.13408	0.060337	0.256763	0.11964	0.169672	4.05365e-24	4.36597e-23	31	51	39	A2	Adipose. subcutaneous (STARNET)	EpiXcan	0.98081	starnet_sf	0.999981
1582	ENSG00000120328	PCDHB12	1.134	0.0791215	0.256797	0.116211	0.205307	2.75398e-29	3.73317e-28	44	63	55	A2	Adipose. subcutaneous (STARNET)	EpiXcan	0.98081	starnet_sf	0.999981
1583	ENSG00000253982	AC100810.1	1.13227	0.145401	0.25752	0.0428539	0.494229	1.31381e-90	9.63459e-89	14	29	25	A2	Adipose. subcutaneous (STARNET)	EpiXcan	0.98081	starnet_sf	0.999981
1584	ENSG00000244227	LRRC77P	1.13137	0.145019	0.2579	0.0448608	0.13907	1.69144e-19	1.42047e-18	36	62	49	A2	Adipose. subcutaneous (STARNET)	EpiXcan	0.98081	starnet_sf	0.999981
1585	ENSG00000145293	ENOPH1	-1.13104	-0.11352	0.258038	0.0745065	0.0324597	2.59514e-05	7.79645e-05	71	124	88	A2	Adipose. subcutaneous (STARNET)	EpiXcan	0.98081	starnet_sf	0.999981
1586	ENSG00000112200	ZNF451	1.13103	0.251024	0.258043	0.0073364	0.0100581	0.0195861	0.0427253	13	21	16	A2	Adipose. subcutaneous (STARNET)	EpiXcan	0.98081	starnet_sf	0.999981
1587	ENSG00000242588	AC108010.1	1.1307	0.153333	0.258183	0.0232873	0.0872823	1.91314e-12	1.03609e-11	14	26	18	A2	Adipose. subcutaneous (STARNET)	EpiXcan	0.98081	starnet_sf	0.999981
1588	ENSG00000136444	RSAD1	-1.13002	-0.481782	0.258468	0.00451795	0.0398184	2.60161e-06	8.66126e-06	5	11	8	A2	Adipose. subcutaneous (STARNET)	EpiXcan	0.98081	starnet_sf	0.999981
1589	ENSG00000138286	FAM149B1	1.12893	0.0622643	0.258928	0.127787	0.185801	1.66774e-26	2.00189e-25	17	25	17	A2	Adipose. subcutaneous (STARNET)	EpiXcan	0.98081	starnet_sf	0.999981
1590	ENSG00000211677	IGLC2	-1.12871	-0.135599	0.25902	0.0652194	0.19742	2.26045e-28	2.94231e-27	13	22	18	A2	Adipose. subcutaneous (STARNET)	EpiXcan	0.98081	starnet_sf	0.999981
1591	ENSG00000171574	ZNF584	-1.12864	-0.0560013	0.259049	0.173013	0.233428	9.34928e-35	1.55281e-33	27	43	29	A2	Adipose. subcutaneous (STARNET)	EpiXcan	0.98081	starnet_sf	0.999981
1592	ENSG00000196776	CD47	-1.12859	-0.190615	0.25907	0.0158556	0.0113885	0.0132635	0.0295428	25	43	29	A2	Adipose. subcutaneous (STARNET)	EpiXcan	0.98081	starnet_sf	0.999981
1593	ENSG00000243302	AC018638.4	1.12818	0.13372	0.259243	0.0276108	0.0685462	4.16116e-10	1.902e-09	28	45	36	A2	Adipose. subcutaneous (STARNET)	EpiXcan	0.98081	starnet_sf	0.999981
1594	ENSG00000167701	GPT	-1.12814	-0.341503	0.25926	0.00938582	0.0162847	0.00286399	0.00690526	12	19	14	A2	Adipose. subcutaneous (STARNET)	EpiXcan	0.98081	starnet_sf	0.999981
1595	ENSG00000144357	UBR3	1.12778	0.158066	0.259413	0.0180484	0.013803	0.00555714	0.0129564	18	27	22	A2	Adipose. subcutaneous (STARNET)	EpiXcan	0.98081	starnet_sf	0.999981
1596	ENSG00000140521	POLG	1.12771	0.139814	0.259442	0.026877	0.0548749	2.28118e-08	9.08948e-08	10	49	12	A2	Adipose. subcutaneous (STARNET)	EpiXcan	0.98081	starnet_sf	0.999981
1597	ENSG00000076650	GPATCH1	1.12754	0.143771	0.259516	0.0662075	0.0851373	3.65623e-12	1.94246e-11	70	116	76	A2	Adipose. subcutaneous (STARNET)	EpiXcan	0.98081	starnet_sf	0.999981
1598	ENSG00000198715	GLMP	-1.12723	-0.118124	0.259645	0.0446799	0.0823974	9.47672e-12	4.85967e-11	20	53	27	A2	Adipose. subcutaneous (STARNET)	EpiXcan	0.98081	starnet_sf	0.999981
1599	ENSG00000136448	NMT1	1.12684	0.104824	0.259811	0.0586818	0.10892	2.77238e-15	1.79736e-14	15	25	19	A2	Adipose. subcutaneous (STARNET)	EpiXcan	0.98081	starnet_sf	0.999981
1600	ENSG00000175445	LPL	1.12682	0.164175	0.259821	0.0251269	0.0189631	0.00132656	0.00330593	24	41	28	A2	Adipose. subcutaneous (STARNET)	EpiXcan	0.98081	starnet_sf	0.999981
1601	ENSG00000178449	COX14	1.12634	1.03483	0.260023	0.000138176	0.0121817	0.0103938	0.0234427	5	8	7	A2	Adipose. subcutaneous (STARNET)	EpiXcan	0.98081	starnet_sf	0.999981
1602	ENSG00000172716	SLFN11	-1.12597	-0.209213	0.260179	0.0188534	0.0336257	1.78568e-05	5.46745e-05	27	50	34	A2	Adipose. subcutaneous (STARNET)	EpiXcan	0.98081	starnet_sf	0.999981
1603	ENSG00000179119	SPTY2D1	-1.12578	-0.0968685	0.260259	0.0830894	0.217673	1.44855e-31	2.14091e-30	17	27	22	A2	Adipose. subcutaneous (STARNET)	EpiXcan	0.98081	starnet_sf	0.999981
1604	ENSG00000174428	GTF2IRD2B	-1.12549	-0.25069	0.260379	0.0116515	0.0310777	4.0839e-05	0.000120347	19	44	27	A2	Adipose. subcutaneous (STARNET)	EpiXcan	0.98081	starnet_sf	0.999981
1605	ENSG00000095485	CWF19L1	-1.12528	-0.0516645	0.260471	0.158935	0.310551	1.66753e-47	4.23831e-46	25	55	36	A2	Adipose. subcutaneous (STARNET)	EpiXcan	0.98081	starnet_sf	0.999981
1606	ENSG00000163406	SLC15A2	1.12506	0.17858	0.260563	0.02114	0.0601256	8.48123e-09	3.51508e-08	8	19	10	A2	Adipose. subcutaneous (STARNET)	EpiXcan	0.98081	starnet_sf	0.999981
1607	ENSG00000196821	C6orf106	1.1247	0.191432	0.260716	0.0216039	0.0393786	3.73e-06	1.22e-05	17	39	23	A2	Adipose. subcutaneous (STARNET)	EpiXcan	0.98081	starnet_sf	0.999981
1608	ENSG00000238227	TMEM250	-1.1241	-0.21845	0.26097	0.0121874	0.0240824	0.000288252	0.000773049	15	24	22	A2	Adipose. subcutaneous (STARNET)	EpiXcan	0.98081	starnet_sf	0.999981
1609	ENSG00000110514	MADD	1.12356	0.0780199	0.261201	0.0762718	0.120415	2.9373e-17	2.14698e-16	13	25	16	A2	Adipose. subcutaneous (STARNET)	EpiXcan	0.98081	starnet_sf	0.999981
1610	ENSG00000134278	SPIRE1	-1.12354	-0.0982859	0.261208	0.0523384	0.0446419	7.61089e-07	2.67448e-06	48	78	56	A2	Adipose. subcutaneous (STARNET)	EpiXcan	0.98081	starnet_sf	0.999981
1611	ENSG00000183207	RUVBL2	1.12352	0.133885	0.261216	0.0479587	0.118707	7.38247e-17	5.25864e-16	24	40	28	A2	Adipose. subcutaneous (STARNET)	EpiXcan	0.98081	starnet_sf	0.999981
1612	ENSG00000183666	GUSBP1	-1.12296	-0.0440524	0.261456	0.314898	0.476848	3.92764e-86	2.60935e-84	52	269	66	A2	Adipose. subcutaneous (STARNET)	EpiXcan	0.98081	starnet_sf	0.999981
1613	ENSG00000136816	TOR1B	-1.12169	-0.221109	0.261993	0.0322467	0.0792984	2.52984e-11	1.26257e-10	24	71	34	A2	Adipose. subcutaneous (STARNET)	EpiXcan	0.98081	starnet_sf	0.999981
1614	ENSG00000142541	RPL13A	1.12167	0.406729	0.262003	0.00699409	0.0424523	1.4012e-06	4.78477e-06	22	39	31	A2	Adipose. subcutaneous (STARNET)	EpiXcan	0.98081	starnet_sf	0.999981
1615	ENSG00000102580	DNAJC3	1.12147	0.24295	0.262087	0.00723619	0.0105957	0.0165637	0.0364521	4	13	5	A2	Adipose. subcutaneous (STARNET)	EpiXcan	0.98081	starnet_sf	0.999981
1616	ENSG00000124207	CSE1L	-1.12141	-0.38733	0.262113	0.00302709	0.0255775	0.00018305	0.000500619	10	28	15	A2	Adipose. subcutaneous (STARNET)	EpiXcan	0.98081	starnet_sf	0.999981
1617	ENSG00000141452	C18orf8	-1.12099	-0.132199	0.26229	0.0286145	0.0533362	4.14473e-08	1.61693e-07	11	22	14	A2	Adipose. subcutaneous (STARNET)	EpiXcan	0.98081	starnet_sf	0.999981
1618	ENSG00000163346	PBXIP1	-1.1208	-0.0897664	0.262373	0.0439212	0.0929038	3.6443e-13	2.05922e-12	21	25	25	A2	Adipose. subcutaneous (STARNET)	EpiXcan	0.98081	starnet_sf	0.999981
1619	ENSG00000124613	ZNF391	-1.12068	-0.192348	0.262425	0.0279622	0.0565696	2.07196e-08	8.2903e-08	20	39	28	A2	Adipose. subcutaneous (STARNET)	EpiXcan	0.98081	starnet_sf	0.999981
1620	ENSG00000157601	MX1	-1.12044	-0.112999	0.262524	0.0441161	0.110303	1.96446e-15	1.286e-14	15	21	17	A2	Adipose. subcutaneous (STARNET)	EpiXcan	0.98081	starnet_sf	0.999981
1621	ENSG00000177427	MIEF2	-1.11982	-0.193532	0.26279	0.0184357	0.0660582	9.34317e-10	4.14497e-09	5	11	7	A2	Adipose. subcutaneous (STARNET)	EpiXcan	0.98081	starnet_sf	0.999981
1622	ENSG00000143384	MCL1	-1.11927	-0.342457	0.263025	0.00742484	0.0125343	0.00957485	0.0216942	11	17	16	A2	Adipose. subcutaneous (STARNET)	EpiXcan	0.98081	starnet_sf	0.999981
1623	ENSG00000105829	BET1	-1.11899	-0.229846	0.263143	0.00978174	0.0284419	5.1241e-05	0.000149004	4	13	5	A2	Adipose. subcutaneous (STARNET)	EpiXcan	0.98081	starnet_sf	0.999981
1624	ENSG00000151694	ADAM17	1.11874	0.513063	0.26325	0.00382663	0.0192136	0.00127209	0.00317846	9	19	12	A2	Adipose. subcutaneous (STARNET)	EpiXcan	0.98081	starnet_sf	0.999981
1625	ENSG00000071994	PDCD2	-1.11855	-0.543941	0.263334	0.00712516	0.0149926	0.00429605	0.0101448	16	33	19	A2	Adipose. subcutaneous (STARNET)	EpiXcan	0.98081	starnet_sf	0.999981
1626	ENSG00000135297	MTO1	1.11852	0.286037	0.263345	0.00619855	0.0441865	9.17024e-07	3.19648e-06	7	26	9	A2	Adipose. subcutaneous (STARNET)	EpiXcan	0.98081	starnet_sf	0.999981
1627	ENSG00000109061	MYH1	-1.1178	-0.0531044	0.263653	0.258413	0.393173	2.50015e-66	1.0292e-64	11	26	15	A2	Adipose. subcutaneous (STARNET)	EpiXcan	0.98081	starnet_sf	0.999981
1628	ENSG00000164576	SAP30L	1.1178	0.109384	0.263654	0.0319905	0.185385	1.70143e-26	2.0405e-25	13	20	17	A2	Adipose. subcutaneous (STARNET)	EpiXcan	0.98081	starnet_sf	0.999981
1629	ENSG00000130023	ERMARD	1.11717	0.117192	0.263921	0.0296928	0.0591278	1.15561e-08	4.72239e-08	34	76	39	A2	Adipose. subcutaneous (STARNET)	EpiXcan	0.98081	starnet_sf	0.999981
1630	ENSG00000203886	CYP17A1-AS1	1.11711	0.0877335	0.263945	0.0554199	0.157529	2.80378e-22	2.74647e-21	14	19	18	A2	Adipose. subcutaneous (STARNET)	EpiXcan	0.98081	starnet_sf	0.999981
1631	ENSG00000160221	C21orf33	1.11646	0.736773	0.264225	0.00350696	0.0679146	6.15043e-10	2.77255e-09	6	28	21	A2	Adipose. subcutaneous (STARNET)	EpiXcan	0.98081	starnet_sf	0.999981
1632	ENSG00000124802	EEF1E1	1.11646	0.421209	0.264227	0.00215178	0.010222	0.0195609	0.0426773	6	9	8	A2	Adipose. subcutaneous (STARNET)	EpiXcan	0.98081	starnet_sf	0.999981
1633	ENSG00000185271	KLHL33	-1.11515	-0.137482	0.264787	0.0311624	0.0349752	1.29079e-05	4.01911e-05	15	24	16	A2	Adipose. subcutaneous (STARNET)	EpiXcan	0.98081	starnet_sf	0.999981
1634	ENSG00000106012	IQCE	-1.11387	-0.186789	0.265337	0.0219225	0.0157671	0.00327019	0.00783397	17	45	21	A2	Adipose. subcutaneous (STARNET)	EpiXcan	0.98081	starnet_sf	0.999981
1635	ENSG00000183748	MRC1L1	1.11319	0.050588	0.265625	0.221281	0.37078	7.91122e-60	2.68102e-58	70	104	90	A2	Adipose. subcutaneous (STARNET)	EpiXcan	0.98081	starnet_sf	0.999981
1636	ENSG00000111666	CHPT1	1.11291	0.0519612	0.265747	0.25697	0.473736	2.88125e-84	1.80684e-82	27	44	29	A2	Adipose. subcutaneous (STARNET)	EpiXcan	0.98081	starnet_sf	0.999981
1637	ENSG00000183779	ZNF703	1.11243	0.0758218	0.265952	0.114049	0.164805	2.82175e-23	2.92416e-22	14	18	17	A2	Adipose. subcutaneous (STARNET)	EpiXcan	0.98081	starnet_sf	0.999981
1638	ENSG00000204228	HSD17B8	-1.11176	-0.280171	0.266243	0.0153695	0.0516599	8.34406e-08	3.17576e-07	25	35	32	A2	Adipose. subcutaneous (STARNET)	EpiXcan	0.98081	starnet_sf	0.999981
1639	ENSG00000225973	PIGBOS1	1.11156	0.106378	0.266328	0.0506813	0.0635099	1.79276e-09	7.79107e-09	32	63	37	A2	Adipose. subcutaneous (STARNET)	EpiXcan	0.98081	starnet_sf	0.999981
1640	ENSG00000186453	FAM228A	1.11145	0.0397258	0.266374	0.398663	0.457021	1.75798e-80	1.03474e-78	58	94	65	A2	Adipose. subcutaneous (STARNET)	EpiXcan	0.98081	starnet_sf	0.999981
1641	ENSG00000131351	HAUS8	1.11139	0.111113	0.266402	0.0574461	0.0594381	8.83858e-09	3.65078e-08	37	49	41	A2	Adipose. subcutaneous (STARNET)	EpiXcan	0.98081	starnet_sf	0.999981
1642	ENSG00000158023	WDR66	1.11123	0.118604	0.266467	0.0322158	0.110126	1.79819e-15	1.18119e-14	23	47	31	A2	Adipose. subcutaneous (STARNET)	EpiXcan	0.98081	starnet_sf	0.999981
1643	ENSG00000063854	HAGH	1.1112	0.110025	0.266481	0.0595559	0.278696	8.35621e-42	1.76599e-40	15	35	22	A2	Adipose. subcutaneous (STARNET)	EpiXcan	0.98081	starnet_sf	0.999981
1644	ENSG00000143924	EML4	-1.11086	-0.253702	0.266629	0.0137268	0.0493019	1.45643e-07	5.4383e-07	5	14	7	A2	Adipose. subcutaneous (STARNET)	EpiXcan	0.98081	starnet_sf	0.999981
1645	ENSG00000115252	PDE1A	1.11064	0.101873	0.266721	0.0466688	0.066693	1.06583e-09	4.70352e-09	17	31	20	A2	Adipose. subcutaneous (STARNET)	EpiXcan	0.98081	starnet_sf	0.999981
1646	ENSG00000114742	WDR48	1.11053	0.161215	0.266771	0.020437	0.0194949	0.00121236	0.00303883	18	48	23	A2	Adipose. subcutaneous (STARNET)	EpiXcan	0.98081	starnet_sf	0.999981
1647	ENSG00000164124	TMEM144	-1.11023	-0.0884864	0.2669	0.0852694	0.168121	6.69297e-24	7.15125e-23	61	102	74	A2	Adipose. subcutaneous (STARNET)	EpiXcan	0.98081	starnet_sf	0.999981
1648	ENSG00000235954	TTC28-AS1	-1.10997	-0.0923334	0.267014	0.0765334	0.103916	1.50673e-14	9.30095e-14	20	32	23	A2	Adipose. subcutaneous (STARNET)	EpiXcan	0.98081	starnet_sf	0.999981
1649	ENSG00000203943	SAMD13	-1.10929	-0.161404	0.267304	0.0248109	0.0511133	7.49688e-08	2.86225e-07	5	20	6	A2	Adipose. subcutaneous (STARNET)	EpiXcan	0.98081	starnet_sf	0.999981
1650	ENSG00000143816	WNT9A	1.10907	0.406949	0.2674	0.00507306	0.0310406	3.92688e-05	0.000115822	1	1	1	A2	Adipose. subcutaneous (STARNET)	EpiXcan	0.98081	starnet_sf	0.999981
1651	ENSG00000184500	PROS1	-1.10893	-0.122814	0.26746	0.0209136	0.0235857	0.000346972	0.000924249	24	54	29	A2	Adipose. subcutaneous (STARNET)	EpiXcan	0.98081	starnet_sf	0.999981
1652	ENSG00000175220	ARHGAP1	-1.10883	-0.0918293	0.267504	0.0658936	0.0909817	2.16872e-13	1.24377e-12	20	36	23	A2	Adipose. subcutaneous (STARNET)	EpiXcan	0.98081	starnet_sf	0.999981
1653	ENSG00000065559	MAP2K4	1.10845	0.279873	0.267669	0.0152281	0.0245763	0.000250659	0.000675065	12	17	13	A2	Adipose. subcutaneous (STARNET)	EpiXcan	0.98081	starnet_sf	0.999981
1654	ENSG00000237651	C2orf74	-1.1078	-0.0319052	0.267949	0.512168	0.724104	1.61058e-185	8.64558e-183	46	62	56	A2	Adipose. subcutaneous (STARNET)	EpiXcan	0.98081	starnet_sf	0.999981
1655	ENSG00000087502	ERGIC2	1.10669	0.396759	0.26843	0.00271784	0.0381839	4.93789e-06	1.59496e-05	6	16	13	A2	Adipose. subcutaneous (STARNET)	EpiXcan	0.98081	starnet_sf	0.999981
1656	ENSG00000074319	TSG101	1.1066	0.119617	0.268466	0.0334915	0.118446	1.35471e-16	9.51844e-16	12	22	19	A2	Adipose. subcutaneous (STARNET)	EpiXcan	0.98081	starnet_sf	0.999981
1657	ENSG00000161618	ALDH16A1	1.10627	0.113082	0.26861	0.0521214	0.110513	1.69407e-15	1.11443e-14	19	28	24	A2	Adipose. subcutaneous (STARNET)	EpiXcan	0.98081	starnet_sf	0.999981
1658	ENSG00000138029	HADHB	1.10585	0.226056	0.268793	0.0132583	0.0161071	0.00289581	0.00697573	13	27	17	A2	Adipose. subcutaneous (STARNET)	EpiXcan	0.98081	starnet_sf	0.999981
1659	ENSG00000145949	MYLK4	1.10453	0.33276	0.269363	0.00660073	0.0159122	0.00346856	0.00828553	6	9	7	A2	Adipose. subcutaneous (STARNET)	EpiXcan	0.98081	starnet_sf	0.999981
1660	ENSG00000065325	GLP2R	1.10386	0.113553	0.269655	0.0462129	0.0316514	3.23508e-05	9.64173e-05	61	73	71	A2	Adipose. subcutaneous (STARNET)	EpiXcan	0.98081	starnet_sf	0.999981
1661	ENSG00000178685	PARP10	1.10318	0.216154	0.26995	0.00882162	0.0294501	6.03321e-05	0.000174045	8	15	10	A2	Adipose. subcutaneous (STARNET)	EpiXcan	0.98081	starnet_sf	0.999981
1662	ENSG00000152749	GPR180	-1.1025	-0.075279	0.270244	0.0987237	0.230826	1.1965e-33	1.91155e-32	59	140	73	A2	Adipose. subcutaneous (STARNET)	EpiXcan	0.98081	starnet_sf	0.999981
1663	ENSG00000182325	FBXL6	-1.10215	-0.189897	0.270395	0.0199118	0.0576124	1.46857e-08	5.95772e-08	6	16	9	A2	Adipose. subcutaneous (STARNET)	EpiXcan	0.98081	starnet_sf	0.999981
1664	ENSG00000168887	C2orf68	-1.10215	-0.0959338	0.270397	0.0436592	0.0244605	0.000270311	0.00072595	35	39	39	A2	Adipose. subcutaneous (STARNET)	EpiXcan	0.98081	starnet_sf	0.999981
1665	ENSG00000149930	TAOK2	-1.10167	-0.285001	0.270606	0.0059905	0.0104769	0.0173024	0.0379657	10	25	15	A2	Adipose. subcutaneous (STARNET)	EpiXcan	0.98081	starnet_sf	0.999981
1666	ENSG00000128915	ICE2	1.10161	0.0900291	0.270632	0.0453028	0.0418369	1.57243e-06	5.35178e-06	33	42	37	A2	Adipose. subcutaneous (STARNET)	EpiXcan	0.98081	starnet_sf	0.999981
1667	ENSG00000138111	MFSD13A	-1.10159	-0.100732	0.27064	0.0569939	0.111121	1.15158e-15	7.65819e-15	15	27	17	A2	Adipose. subcutaneous (STARNET)	EpiXcan	0.98081	starnet_sf	0.999981
1668	ENSG00000123737	EXOSC9	-1.10142	-0.457496	0.270715	0.00237061	0.0133069	0.00744909	0.0171	2	4	3	A2	Adipose. subcutaneous (STARNET)	EpiXcan	0.98081	starnet_sf	0.999981
1669	ENSG00000188783	PRELP	-1.10139	-0.291379	0.270726	0.00745635	0.0167054	0.00275773	0.00666343	4	4	4	A2	Adipose. subcutaneous (STARNET)	EpiXcan	0.98081	starnet_sf	0.999981
1670	ENSG00000185864	NPIPB4	-1.1011	-0.139975	0.270854	0.0272922	0.0190312	0.00142054	0.00352574	40	61	44	A2	Adipose. subcutaneous (STARNET)	EpiXcan	0.98081	starnet_sf	0.999981
1671	ENSG00000120256	LRP11	-1.10101	-0.0582042	0.270891	0.119621	0.210348	1.95685e-30	2.77894e-29	14	25	18	A2	Adipose. subcutaneous (STARNET)	EpiXcan	0.98081	starnet_sf	0.999981
1672	ENSG00000148848	ADAM12	1.10086	0.11453	0.270956	0.0640428	0.117839	1.77043e-16	1.2304e-15	48	81	60	A2	Adipose. subcutaneous (STARNET)	EpiXcan	0.98081	starnet_sf	0.999981
1673	ENSG00000019144	PHLDB1	-1.10082	-0.117323	0.270974	0.0280551	0.0216539	0.000646342	0.00167127	31	38	35	A2	Adipose. subcutaneous (STARNET)	EpiXcan	0.98081	starnet_sf	0.999981
1674	ENSG00000131165	CHMP1A	-1.09892	-0.113402	0.271802	0.0486205	0.132033	1.73474e-18	1.35983e-17	15	56	20	A2	Adipose. subcutaneous (STARNET)	EpiXcan	0.98081	starnet_sf	0.999981
1675	ENSG00000103365	GGA2	1.09858	0.0954387	0.27195	0.0386601	0.0732201	1.33238e-10	6.3294e-10	14	17	17	A2	Adipose. subcutaneous (STARNET)	EpiXcan	0.98081	starnet_sf	0.999981
1676	ENSG00000138760	SCARB2	1.09849	0.0730809	0.271989	0.0911873	0.121226	5.89183e-17	4.22149e-16	34	90	39	A2	Adipose. subcutaneous (STARNET)	EpiXcan	0.98081	starnet_sf	0.999981
1677	ENSG00000182004	SNRPE	-1.09829	-0.167785	0.272076	0.0255588	0.0928775	1.93571e-13	1.11347e-12	15	26	23	A2	Adipose. subcutaneous (STARNET)	EpiXcan	0.98081	starnet_sf	0.999981
1678	ENSG00000103381	CPPED1	1.09802	0.172049	0.272194	0.0158467	0.0403149	2.10446e-06	7.07816e-06	23	29	26	A2	Adipose. subcutaneous (STARNET)	EpiXcan	0.98081	starnet_sf	0.999981
1679	ENSG00000164889	SLC4A2	-1.09796	-0.118833	0.27222	0.039568	0.071513	2.65779e-10	1.23332e-09	14	24	17	A2	Adipose. subcutaneous (STARNET)	EpiXcan	0.98081	starnet_sf	0.999981
1680	ENSG00000267194	AC002546.1	1.09796	0.173467	0.27222	0.0353118	0.060027	8.30318e-09	3.44447e-08	16	23	20	A2	Adipose. subcutaneous (STARNET)	EpiXcan	0.98081	starnet_sf	0.999981
1681	ENSG00000168092	PAFAH1B2	-1.09767	-0.198575	0.272348	0.00881644	0.0125832	0.00915238	0.0207826	14	23	16	A2	Adipose. subcutaneous (STARNET)	EpiXcan	0.98081	starnet_sf	0.999981
1682	ENSG00000147408	CSGALNACT1	-1.09737	-0.133726	0.272479	0.0441804	0.0915286	5.1474e-13	2.88547e-12	14	106	16	A2	Adipose. subcutaneous (STARNET)	EpiXcan	0.98081	starnet_sf	0.999981
1683	ENSG00000170873	MTSS1	1.09618	0.885153	0.273	0.000578685	0.0304255	4.63159e-05	0.000135269	5	35	6	A2	Adipose. subcutaneous (STARNET)	EpiXcan	0.98081	starnet_sf	0.999981
1684	ENSG00000176209	SMIM19	-1.09618	-0.0708928	0.273001	0.0957369	0.292298	3.62385e-45	8.57708e-44	28	43	34	A2	Adipose. subcutaneous (STARNET)	EpiXcan	0.98081	starnet_sf	0.999981
1685	ENSG00000108786	HSD17B1	-1.09529	-0.169171	0.273392	0.0188761	0.160441	1.35925e-22	1.35925e-21	4	26	9	A2	Adipose. subcutaneous (STARNET)	EpiXcan	0.98081	starnet_sf	0.999981
1686	ENSG00000126091	ST3GAL3	1.09507	0.0850442	0.273487	0.0963535	0.0532573	5.74889e-08	2.21632e-07	68	106	86	A2	Adipose. subcutaneous (STARNET)	EpiXcan	0.98081	starnet_sf	0.999981
1687	ENSG00000042493	CAPG	1.09486	0.0520248	0.273577	0.129823	0.186501	1.30064e-26	1.57107e-25	24	53	25	A2	Adipose. subcutaneous (STARNET)	EpiXcan	0.98081	starnet_sf	0.999981
1688	ENSG00000173641	HSPB7	-1.09386	-0.374645	0.274018	0.0168197	0.0163612	0.00295829	0.00711729	22	34	27	A2	Adipose. subcutaneous (STARNET)	EpiXcan	0.98081	starnet_sf	0.999981
1689	ENSG00000014919	COX15	1.09329	0.108965	0.274268	0.0556718	0.0722919	1.77152e-10	8.33583e-10	29	56	33	A2	Adipose. subcutaneous (STARNET)	EpiXcan	0.98081	starnet_sf	0.999981
1690	ENSG00000111880	RNGTT	1.09312	0.105913	0.274341	0.0389244	0.0247397	0.000253886	0.000683344	32	46	41	A2	Adipose. subcutaneous (STARNET)	EpiXcan	0.98081	starnet_sf	0.999981
1691	ENSG00000172493	AFF1	-1.09303	-0.133644	0.274383	0.0342685	0.0760637	7.15407e-11	3.46848e-10	19	28	22	A2	Adipose. subcutaneous (STARNET)	EpiXcan	0.98081	starnet_sf	0.999981
1692	ENSG00000112697	TMEM30A	-1.09273	-0.179874	0.274513	0.014279	0.0451866	5.55095e-07	1.97335e-06	18	29	25	A2	Adipose. subcutaneous (STARNET)	EpiXcan	0.98081	starnet_sf	0.999981
1693	ENSG00000111275	ALDH2	1.09238	0.11594	0.274668	0.045961	0.0187243	0.00151829	0.00376069	39	63	45	A2	Adipose. subcutaneous (STARNET)	EpiXcan	0.98081	starnet_sf	0.999981
1694	ENSG00000137474	MYO7A	-1.09199	-0.0934906	0.274839	0.0783004	0.0957368	1.84195e-13	1.06181e-12	44	71	52	A2	Adipose. subcutaneous (STARNET)	EpiXcan	0.98081	starnet_sf	0.999981
1695	ENSG00000145757	SPATA9	-1.09182	-0.101679	0.274912	0.079837	0.115072	3.37216e-16	2.30185e-15	25	38	27	A2	Adipose. subcutaneous (STARNET)	EpiXcan	0.98081	starnet_sf	0.999981
1696	ENSG00000115020	PIKFYVE	1.09157	0.236007	0.275022	0.0152056	0.0387356	4.07836e-06	1.32747e-05	16	41	23	A2	Adipose. subcutaneous (STARNET)	EpiXcan	0.98081	starnet_sf	0.999981
1697	ENSG00000035403	VCL	-1.09116	-0.0728624	0.275203	0.0886654	0.148983	6.05782e-21	5.52283e-20	19	36	20	A2	Adipose. subcutaneous (STARNET)	EpiXcan	0.98081	starnet_sf	0.999981
1698	ENSG00000144559	TAMM41	1.09095	0.120531	0.275295	0.0509098	0.0536421	3.57712e-08	1.40079e-07	23	53	24	A2	Adipose. subcutaneous (STARNET)	EpiXcan	0.98081	starnet_sf	0.999981
1699	ENSG00000172113	NME6	1.09053	0.128861	0.275482	0.0185065	0.0456513	5.42711e-07	1.93393e-06	10	19	12	A2	Adipose. subcutaneous (STARNET)	EpiXcan	0.98081	starnet_sf	0.999981
1700	ENSG00000154814	OXNAD1	-1.09043	-0.301413	0.275524	0.00453172	0.0239394	0.000323934	0.000865457	7	13	8	A2	Adipose. subcutaneous (STARNET)	EpiXcan	0.98081	starnet_sf	0.999981
1701	ENSG00000177600	RPLP2	-1.0902	-0.81885	0.275623	0.00101027	0.0461645	3.89243e-07	1.4027e-06	2	8	5	A2	Adipose. subcutaneous (STARNET)	EpiXcan	0.98081	starnet_sf	0.999981
1702	ENSG00000135604	STX11	1.08962	0.178104	0.27588	0.0134418	0.0299471	5.34049e-05	0.000155064	12	19	12	A2	Adipose. subcutaneous (STARNET)	EpiXcan	0.98081	starnet_sf	0.999981
1703	ENSG00000115414	FN1	-1.0894	-0.18641	0.275979	0.0216237	0.0111074	0.0143132	0.0317494	24	61	30	A2	Adipose. subcutaneous (STARNET)	EpiXcan	0.98081	starnet_sf	0.999981
1704	ENSG00000213443	AC007068.1	-1.08923	-0.196499	0.276054	0.0233838	0.0269197	0.000136934	0.000379525	28	76	32	A2	Adipose. subcutaneous (STARNET)	EpiXcan	0.98081	starnet_sf	0.999981
1705	ENSG00000112237	CCNC	-1.0887	-0.829975	0.276284	0.000617243	0.0588276	8.74016e-09	3.61235e-08	5	10	6	A2	Adipose. subcutaneous (STARNET)	EpiXcan	0.98081	starnet_sf	0.999981
1706	ENSG00000177156	TALDO1	-1.08842	-0.227351	0.276412	0.0119708	0.0661913	1.26582e-09	5.56231e-09	15	31	19	A2	Adipose. subcutaneous (STARNET)	EpiXcan	0.98081	starnet_sf	0.999981
1707	ENSG00000230658	KLHL7-AS1	-1.08806	-0.0586846	0.276567	0.183231	0.577994	2.54124e-117	2.99153e-115	39	91	53	A2	Adipose. subcutaneous (STARNET)	EpiXcan	0.98081	starnet_sf	0.999981
1708	ENSG00000196263	ZNF471	1.08757	0.203981	0.276784	0.0111263	0.0298879	5.73207e-05	0.000165892	4	19	5	A2	Adipose. subcutaneous (STARNET)	EpiXcan	0.98081	starnet_sf	0.999981
1709	ENSG00000133704	IPO8	-1.08739	-0.063709	0.276865	0.120683	0.192348	1.34127e-27	1.6933e-26	30	34	31	A2	Adipose. subcutaneous (STARNET)	EpiXcan	0.98081	starnet_sf	0.999981
1710	ENSG00000151612	ZNF827	1.08711	0.737799	0.27699	0.000513314	0.0208872	0.000763312	0.00195377	4	15	6	A2	Adipose. subcutaneous (STARNET)	EpiXcan	0.98081	starnet_sf	0.999981
1711	ENSG00000037042	TUBG2	-1.08653	-0.0799855	0.277243	0.0737919	0.239633	7.22129e-36	1.24084e-34	24	53	39	A2	Adipose. subcutaneous (STARNET)	EpiXcan	0.98081	starnet_sf	0.999981
1712	ENSG00000149557	FEZ1	1.08537	0.109728	0.277758	0.0423253	0.0732106	1.50298e-10	7.11462e-10	23	32	26	A2	Adipose. subcutaneous (STARNET)	EpiXcan	0.98081	starnet_sf	0.999981
1713	ENSG00000174899	PQLC2L	1.08464	0.112696	0.278081	0.0496983	0.083082	7.76536e-12	4.00812e-11	20	29	25	A2	Adipose. subcutaneous (STARNET)	EpiXcan	0.98081	starnet_sf	0.999981
1714	ENSG00000204516	MICB	1.08437	0.0598638	0.278199	0.202904	0.314595	1.65727e-49	4.40408e-48	70	124	91	A2	Adipose. subcutaneous (STARNET)	EpiXcan	0.98081	starnet_sf	0.999981
1715	ENSG00000171813	PWWP2B	1.08424	0.146367	0.278259	0.0183051	0.0523167	8.4707e-08	3.22031e-07	28	38	33	A2	Adipose. subcutaneous (STARNET)	EpiXcan	0.98081	starnet_sf	0.999981
1716	ENSG00000187942	LDLRAD2	1.08421	0.260011	0.278273	0.0107347	0.0120608	0.0110555	0.0248601	11	15	12	A2	Adipose. subcutaneous (STARNET)	EpiXcan	0.98081	starnet_sf	0.999981
1717	ENSG00000164129	NPY5R	-1.0836	-0.236525	0.278542	0.0117864	0.020882	0.000773595	0.00197896	17	30	22	A2	Adipose. subcutaneous (STARNET)	EpiXcan	0.98081	starnet_sf	0.999981
1718	ENSG00000233251	AC007743.1	-1.0833	-0.351369	0.278673	0.00595417	0.0533039	4.9627e-08	1.92262e-07	15	25	19	A2	Adipose. subcutaneous (STARNET)	EpiXcan	0.98081	starnet_sf	0.999981
1719	ENSG00000112559	MDFI	1.08292	0.167757	0.278844	0.0295249	0.0231322	0.00040619	0.00107453	44	57	54	A2	Adipose. subcutaneous (STARNET)	EpiXcan	0.98081	starnet_sf	0.999981
1720	ENSG00000164171	ITGA2	1.08288	0.0823251	0.278861	0.0877208	0.247959	2.59005e-36	4.5436e-35	25	44	34	A2	Adipose. subcutaneous (STARNET)	EpiXcan	0.98081	starnet_sf	0.999981
1721	ENSG00000124275	MTRR	-1.08283	-0.128628	0.278883	0.0414887	0.0514818	1.01005e-07	3.82042e-07	36	68	49	A2	Adipose. subcutaneous (STARNET)	EpiXcan	0.98081	starnet_sf	0.999981
1722	ENSG00000107611	CUBN	1.08264	0.0798203	0.27897	0.137524	0.223985	2.16113e-32	3.29573e-31	17	82	17	A2	Adipose. subcutaneous (STARNET)	EpiXcan	0.98081	starnet_sf	0.999981
1723	ENSG00000093010	COMT	-1.08226	-0.131116	0.279137	0.0211524	0.0542649	4.14906e-08	1.61768e-07	15	20	19	A2	Adipose. subcutaneous (STARNET)	EpiXcan	0.98081	starnet_sf	0.999981
1724	ENSG00000111696	NT5DC3	-1.08198	-0.143185	0.279262	0.0523654	0.0865748	3.01447e-12	1.61172e-11	28	47	34	A2	Adipose. subcutaneous (STARNET)	EpiXcan	0.98081	starnet_sf	0.999981
1725	ENSG00000025156	HSF2	-1.08154	-0.129252	0.279458	0.0640136	0.0997666	4.16583e-14	2.51713e-13	27	46	34	A2	Adipose. subcutaneous (STARNET)	EpiXcan	0.98081	starnet_sf	0.999981
1726	ENSG00000183648	NDUFB1	-1.08102	-0.290138	0.27969	0.00847043	0.0269775	0.000116417	0.000324942	17	32	23	A2	Adipose. subcutaneous (STARNET)	EpiXcan	0.98081	starnet_sf	0.999981
1727	ENSG00000157837	SPPL3	-1.08084	-0.0591269	0.279766	0.140149	0.227996	3.1277e-33	4.90921e-32	18	50	26	A2	Adipose. subcutaneous (STARNET)	EpiXcan	0.98081	starnet_sf	0.999981
1728	ENSG00000223756	TSSC2	-1.0806	-0.0566217	0.279874	0.252186	0.410539	2.06493e-71	9.72326e-70	57	96	66	A2	Adipose. subcutaneous (STARNET)	EpiXcan	0.98081	starnet_sf	0.999981
1729	ENSG00000137501	SYTL2	1.08039	0.296501	0.279968	0.00633409	0.0304269	4.0743e-05	0.00012009	11	17	14	A2	Adipose. subcutaneous (STARNET)	EpiXcan	0.98081	starnet_sf	0.999981
1730	ENSG00000161036	LRWD1	-1.08021	-0.287043	0.280048	0.00989666	0.0625088	3.43845e-09	1.46025e-08	13	23	19	A2	Adipose. subcutaneous (STARNET)	EpiXcan	0.98081	starnet_sf	0.999981
1731	ENSG00000170160	CCDC144A	-1.08016	-0.113702	0.280072	0.0284467	0.076254	5.78783e-11	2.81729e-10	33	49	41	A2	Adipose. subcutaneous (STARNET)	EpiXcan	0.98081	starnet_sf	0.999981
1732	ENSG00000117593	DARS2	1.07757	0.146672	0.281224	0.0247829	0.0672638	7.56173e-10	3.38487e-09	24	41	31	A2	Adipose. subcutaneous (STARNET)	EpiXcan	0.98081	starnet_sf	0.999981
1733	ENSG00000229043	AC091729.3	1.07747	0.0399089	0.281271	0.297816	0.660103	4.49486e-151	1.20642e-148	18	43	25	A2	Adipose. subcutaneous (STARNET)	EpiXcan	0.98081	starnet_sf	0.999981
1734	ENSG00000106638	TBL2	1.07724	0.126217	0.281372	0.025681	0.0487054	2.3257e-07	8.52523e-07	10	22	11	A2	Adipose. subcutaneous (STARNET)	EpiXcan	0.98081	starnet_sf	0.999981
1735	ENSG00000090372	STRN4	1.07718	0.0767037	0.281402	0.0717612	0.139807	3.73835e-20	3.27472e-19	9	19	12	A2	Adipose. subcutaneous (STARNET)	EpiXcan	0.98081	starnet_sf	0.999981
1736	ENSG00000110619	CARS	1.07701	0.158432	0.281474	0.0151391	0.0802312	1.74472e-11	8.77921e-11	9	36	11	A2	Adipose. subcutaneous (STARNET)	EpiXcan	0.98081	starnet_sf	0.999981
1737	ENSG00000110871	COQ5	-1.07662	-0.0483429	0.281648	0.221727	0.407217	2.34716e-68	1.02269e-66	40	55	47	A2	Adipose. subcutaneous (STARNET)	EpiXcan	0.98081	starnet_sf	0.999981
1738	ENSG00000178338	ZNF354B	-1.07647	-0.382217	0.281718	0.00531679	0.0223389	0.00047116	0.00123616	6	7	7	A2	Adipose. subcutaneous (STARNET)	EpiXcan	0.98081	starnet_sf	0.999981
1739	ENSG00000255150	EID3	1.07583	0.0524679	0.282001	0.153814	0.286278	3.14545e-43	6.98874e-42	19	31	29	A2	Adipose. subcutaneous (STARNET)	EpiXcan	0.98081	starnet_sf	0.999981
1740	ENSG00000143575	HAX1	-1.07548	-0.330582	0.282159	0.00774704	0.0142561	0.0054378	0.0126891	3	15	4	A2	Adipose. subcutaneous (STARNET)	EpiXcan	0.98081	starnet_sf	0.999981
1741	ENSG00000196247	ZNF107	-1.07435	-0.436823	0.282667	0.00329134	0.0881834	1.52979e-12	8.34205e-12	7	22	15	A2	Adipose. subcutaneous (STARNET)	EpiXcan	0.98081	starnet_sf	0.999981
1742	ENSG00000092009	CMA1	1.07396	0.113331	0.282841	0.0253197	0.0467138	3.31852e-07	1.20219e-06	35	68	39	A2	Adipose. subcutaneous (STARNET)	EpiXcan	0.98081	starnet_sf	0.999981
1743	ENSG00000146147	MLIP	1.07373	0.130232	0.282944	0.0475205	0.14025	4.15689e-20	3.63186e-19	3	5	4	A2	Adipose. subcutaneous (STARNET)	EpiXcan	0.98081	starnet_sf	0.999981
1744	ENSG00000136936	XPA	-1.07362	-0.396589	0.282992	0.00251201	0.0280697	9.28202e-05	0.000262021	3	10	9	A2	Adipose. subcutaneous (STARNET)	EpiXcan	0.98081	starnet_sf	0.999981
1745	ENSG00000120332	TNN	1.07322	0.181531	0.283173	0.0120238	0.0382908	4.65542e-06	1.50689e-05	10	17	12	A2	Adipose. subcutaneous (STARNET)	EpiXcan	0.98081	starnet_sf	0.999981
1746	ENSG00000188554	NBR1	-1.07316	-0.273055	0.2832	0.00959295	0.0189288	0.00139212	0.00345904	9	27	13	A2	Adipose. subcutaneous (STARNET)	EpiXcan	0.98081	starnet_sf	0.999981
1747	ENSG00000125877	ITPA	1.07309	0.0486288	0.28323	0.195343	0.278128	1.01004e-41	2.11436e-40	22	31	26	A2	Adipose. subcutaneous (STARNET)	EpiXcan	0.98081	starnet_sf	0.999981
1748	ENSG00000138785	INTS12	-1.07307	-0.181927	0.283238	0.00692642	0.021937	0.000548506	0.00142931	11	11	11	A2	Adipose. subcutaneous (STARNET)	EpiXcan	0.98081	starnet_sf	0.999981
1749	ENSG00000166971	AKTIP	-1.07303	-0.273517	0.283256	0.0100514	0.0295344	6.50742e-05	0.000186961	4	7	6	A2	Adipose. subcutaneous (STARNET)	EpiXcan	0.98081	starnet_sf	0.999981
1750	ENSG00000133069	TMCC2	1.07295	0.148532	0.283295	0.0311245	0.0381074	5.2726e-06	1.69929e-05	13	70	17	A2	Adipose. subcutaneous (STARNET)	EpiXcan	0.98081	starnet_sf	0.999981
1751	ENSG00000231160	KLF3-AS1	1.07253	0.0789469	0.283481	0.0715283	0.141788	4.3358e-20	3.78326e-19	11	17	12	A2	Adipose. subcutaneous (STARNET)	EpiXcan	0.98081	starnet_sf	0.999981
1752	ENSG00000163689	C3orf67	-1.07229	-0.496779	0.283588	0.0504728	0.131975	1.37324e-18	1.08853e-17	5	18	7	A2	Adipose. subcutaneous (STARNET)	EpiXcan	0.98081	starnet_sf	0.999981
1753	ENSG00000154153	RETREG1	-1.07228	-0.313589	0.283594	0.00589222	0.0346955	1.27404e-05	3.9679e-05	13	25	17	A2	Adipose. subcutaneous (STARNET)	EpiXcan	0.98081	starnet_sf	0.999981
1754	ENSG00000186577	SMIM29	-1.07191	-0.689305	0.283762	0.00147272	0.0185422	0.00153569	0.003801	3	8	5	A2	Adipose. subcutaneous (STARNET)	EpiXcan	0.98081	starnet_sf	0.999981
1755	ENSG00000178202	KDELC2	1.07191	0.0665386	0.283762	0.170888	0.207101	8.26137e-30	1.14061e-28	51	79	59	A2	Adipose. subcutaneous (STARNET)	EpiXcan	0.98081	starnet_sf	0.999981
1756	ENSG00000100401	RANGAP1	1.07162	0.197188	0.283891	0.0129678	0.018517	0.00158824	0.00392743	8	20	12	A2	Adipose. subcutaneous (STARNET)	EpiXcan	0.98081	starnet_sf	0.999981
1757	ENSG00000166997	CNPY4	-1.07141	-0.111708	0.283983	0.0473444	0.0738821	1.29948e-10	6.17968e-10	22	37	24	A2	Adipose. subcutaneous (STARNET)	EpiXcan	0.98081	starnet_sf	0.999981
1758	ENSG00000123983	ACSL3	-1.0713	-0.155743	0.284036	0.0245607	0.0407439	1.94368e-06	6.56535e-06	19	58	27	A2	Adipose. subcutaneous (STARNET)	EpiXcan	0.98081	starnet_sf	0.999981
1759	ENSG00000204623	ZNRD1ASP	-1.07114	-0.105734	0.284105	0.0410433	0.143909	1.62113e-20	1.44172e-19	14	43	18	A2	Adipose. subcutaneous (STARNET)	EpiXcan	0.98081	starnet_sf	0.999981
1760	ENSG00000247572	CKMT2-AS1	-1.07063	-0.0417061	0.284338	0.260166	0.557676	3.63906e-110	3.5909e-108	16	39	19	A2	Adipose. subcutaneous (STARNET)	EpiXcan	0.98081	starnet_sf	0.999981
1761	ENSG00000153310	FAM49B	-1.07031	-0.320035	0.284482	0.00479307	0.024644	0.00023555	0.000637057	6	40	7	A2	Adipose. subcutaneous (STARNET)	EpiXcan	0.98081	starnet_sf	0.999981
1762	ENSG00000117054	ACADM	-1.07022	-0.0855816	0.284522	0.0530931	0.092916	3.20785e-13	1.82258e-12	34	67	37	A2	Adipose. subcutaneous (STARNET)	EpiXcan	0.98081	starnet_sf	0.999981
1763	ENSG00000110077	MS4A6A	-1.07	-0.0944795	0.28462	0.0429521	0.0462201	4.9412e-07	1.76735e-06	32	57	39	A2	Adipose. subcutaneous (STARNET)	EpiXcan	0.98081	starnet_sf	0.999981
1764	ENSG00000161682	FAM171A2	1.06959	0.216106	0.284805	0.0102521	0.0119093	0.0110444	0.0248393	16	46	18	A2	Adipose. subcutaneous (STARNET)	EpiXcan	0.98081	starnet_sf	0.999981
1765	ENSG00000159259	CHAF1B	-1.06949	-0.14558	0.28485	0.0251001	0.0110175	0.0151185	0.0334141	50	93	58	A2	Adipose. subcutaneous (STARNET)	EpiXcan	0.98081	starnet_sf	0.999981
1766	ENSG00000267633	AC008686.1	1.0692	0.451426	0.28498	0.00748854	0.0657177	1.4768e-09	6.46824e-09	9	19	15	A2	Adipose. subcutaneous (STARNET)	EpiXcan	0.98081	starnet_sf	0.999981
1767	ENSG00000162129	CLPB	1.06906	0.239398	0.285041	0.0180522	0.0472921	3.58437e-07	1.29551e-06	10	22	11	A2	Adipose. subcutaneous (STARNET)	EpiXcan	0.98081	starnet_sf	0.999981
1768	ENSG00000075711	DLG1	-1.06854	-0.160616	0.285279	0.0130776	0.0363417	8.32654e-06	2.63605e-05	18	36	27	A2	Adipose. subcutaneous (STARNET)	EpiXcan	0.98081	starnet_sf	0.999981
1769	ENSG00000123159	GIPC1	1.06841	0.109231	0.285337	0.0461784	0.0690481	4.67849e-10	2.12976e-09	33	71	38	A2	Adipose. subcutaneous (STARNET)	EpiXcan	0.98081	starnet_sf	0.999981
1770	ENSG00000139132	FGD4	1.06768	0.201211	0.285665	0.0122696	0.029228	7.01541e-05	0.000200825	8	23	11	A2	Adipose. subcutaneous (STARNET)	EpiXcan	0.98081	starnet_sf	0.999981
1771	ENSG00000126107	HECTD3	-1.06719	-0.197978	0.285888	0.0142109	0.0242967	0.000281685	0.00075589	14	21	16	A2	Adipose. subcutaneous (STARNET)	EpiXcan	0.98081	starnet_sf	0.999981
1772	ENSG00000145982	FARS2	1.0669	0.285815	0.286017	0.0116457	0.0133929	0.00643398	0.0148715	11	15	13	A2	Adipose. subcutaneous (STARNET)	EpiXcan	0.98081	starnet_sf	0.999981
1773	ENSG00000211584	SLC48A1	1.06674	0.194502	0.286089	0.0153687	0.0380647	5.40002e-06	1.7391e-05	18	36	23	A2	Adipose. subcutaneous (STARNET)	EpiXcan	0.98081	starnet_sf	0.999981
1774	ENSG00000141030	COPS3	1.06662	0.552775	0.286145	0.00186251	0.0228772	0.000441677	0.00116244	8	17	10	A2	Adipose. subcutaneous (STARNET)	EpiXcan	0.98081	starnet_sf	0.999981
1775	ENSG00000103528	SYT17	1.06644	0.128793	0.286224	0.0676932	0.156203	4.32695e-22	4.21085e-21	26	65	38	A2	Adipose. subcutaneous (STARNET)	EpiXcan	0.98081	starnet_sf	0.999981
1776	ENSG00000154096	THY1	-1.06626	-0.378592	0.286305	0.00659574	0.0221957	0.00053336	0.00139119	2	3	3	A2	Adipose. subcutaneous (STARNET)	EpiXcan	0.98081	starnet_sf	0.999981
1777	ENSG00000179988	PSTK	-1.06551	-0.289573	0.286645	0.00567481	0.0110451	0.0143254	0.0317659	13	26	20	A2	Adipose. subcutaneous (STARNET)	EpiXcan	0.98081	starnet_sf	0.999981
1778	ENSG00000147439	BIN3	-1.06539	-0.184138	0.286701	0.0136147	0.0606631	7.04929e-09	2.94342e-08	12	20	18	A2	Adipose. subcutaneous (STARNET)	EpiXcan	0.98081	starnet_sf	0.999981
1779	ENSG00000085644	ZNF213	1.06467	0.0698738	0.287027	0.0892732	0.171857	1.45766e-24	1.6008e-23	10	18	13	A2	Adipose. subcutaneous (STARNET)	EpiXcan	0.98081	starnet_sf	0.999981
1780	ENSG00000114796	KLHL24	1.06442	0.155601	0.287136	0.0128787	0.0193557	0.00119827	0.00300688	15	26	19	A2	Adipose. subcutaneous (STARNET)	EpiXcan	0.98081	starnet_sf	0.999981
1781	ENSG00000185499	MUC1	1.06427	0.0527417	0.287206	0.0275135	0.020831	0.000742005	0.00190214	34	56	44	A2	Adipose. subcutaneous (STARNET)	EpiXcan	0.98081	starnet_sf	0.999981
1782	ENSG00000103091	WDR59	-1.06425	-0.354312	0.287218	0.00992083	0.010097	0.0196911	0.0429402	14	18	15	A2	Adipose. subcutaneous (STARNET)	EpiXcan	0.98081	starnet_sf	0.999981
1783	ENSG00000250899	AC125807.2	-1.06391	-0.20472	0.287367	0.0174808	0.0305369	4.53276e-05	0.000132642	9	17	11	A2	Adipose. subcutaneous (STARNET)	EpiXcan	0.98081	starnet_sf	0.999981
1784	ENSG00000182362	YBEY	1.06358	0.0559254	0.287518	0.16393	0.581684	1.06646e-117	1.26654e-115	55	103	76	A2	Adipose. subcutaneous (STARNET)	EpiXcan	0.98081	starnet_sf	0.999981
1785	ENSG00000198053	SIRPA	-1.0635	-0.194863	0.287553	0.021707	0.0459719	3.80674e-07	1.37329e-06	11	21	14	A2	Adipose. subcutaneous (STARNET)	EpiXcan	0.98081	starnet_sf	0.999981
1786	ENSG00000144741	SLC25A26	1.06327	0.107971	0.28766	0.00593663	0.0333797	2.11676e-05	6.42111e-05	14	23	17	A2	Adipose. subcutaneous (STARNET)	EpiXcan	0.98081	starnet_sf	0.999981
1787	ENSG00000217930	PAM16	1.06316	0.111942	0.287708	0.0457734	0.0742047	1.17861e-10	5.62681e-10	7	31	14	A2	Adipose. subcutaneous (STARNET)	EpiXcan	0.98081	starnet_sf	0.999981
1788	ENSG00000114302	PRKAR2A	1.06295	0.0936564	0.287803	0.0540328	0.0737924	1.25469e-10	5.97513e-10	17	35	20	A2	Adipose. subcutaneous (STARNET)	EpiXcan	0.98081	starnet_sf	0.999981
1789	ENSG00000139899	CBLN3	1.06284	0.0545883	0.287854	0.160105	0.622167	4.66519e-134	8.13077e-132	10	14	13	A2	Adipose. subcutaneous (STARNET)	EpiXcan	0.98081	starnet_sf	0.999981
1790	ENSG00000235098	ANKRD65	1.06279	0.0362958	0.287878	0.470066	0.544021	4.71203e-111	4.79056e-109	12	17	12	A2	Adipose. subcutaneous (STARNET)	EpiXcan	0.98081	starnet_sf	0.999981
1791	ENSG00000159445	THEM4	1.06276	0.0651925	0.287893	0.118337	0.283534	5.43299e-43	1.19526e-41	27	51	38	A2	Adipose. subcutaneous (STARNET)	EpiXcan	0.98081	starnet_sf	0.999981
1792	ENSG00000197498	RPF2	-1.06259	-0.120711	0.287967	0.0311924	0.0266897	0.000140751	0.0003897	22	51	29	A2	Adipose. subcutaneous (STARNET)	EpiXcan	0.98081	starnet_sf	0.999981
1793	ENSG00000166321	NUDT13	-1.06208	-0.0489284	0.288198	0.176821	0.259483	4.07004e-39	7.83643e-38	31	51	32	A2	Adipose. subcutaneous (STARNET)	EpiXcan	0.98081	starnet_sf	0.999981
1794	ENSG00000196417	ZNF765	-1.06179	-0.124444	0.28833	0.0249816	0.0303327	4.46245e-05	0.00013067	28	61	40	A2	Adipose. subcutaneous (STARNET)	EpiXcan	0.98081	starnet_sf	0.999981
1795	ENSG00000272462	U91328.2	1.06109	0.04203	0.288648	0.260092	0.369178	5.09558e-60	1.74002e-58	21	39	26	A2	Adipose. subcutaneous (STARNET)	EpiXcan	0.98081	starnet_sf	0.999981
1796	ENSG00000219665	AC008770.1	1.06043	0.169752	0.28895	0.018497	0.111691	8.15212e-16	5.45916e-15	11	45	19	A2	Adipose. subcutaneous (STARNET)	EpiXcan	0.98081	starnet_sf	0.999981
1797	ENSG00000162747	FCGR3B	-1.05978	-0.591054	0.289246	0.00406889	0.0130353	0.00795483	0.0181864	11	18	13	A2	Adipose. subcutaneous (STARNET)	EpiXcan	0.98081	starnet_sf	0.999981
1798	ENSG00000136122	BORA	1.05941	0.0861328	0.289412	0.0329659	0.0731027	1.07574e-10	5.15037e-10	5	7	6	A2	Adipose. subcutaneous (STARNET)	EpiXcan	0.98081	starnet_sf	0.999981
1799	ENSG00000141580	WDR45B	-1.0592	-0.118116	0.289508	0.0489084	0.124219	1.38325e-17	1.02844e-16	19	68	27	A2	Adipose. subcutaneous (STARNET)	EpiXcan	0.98081	starnet_sf	0.999981
1800	ENSG00000230555	AL450326.1	-1.05902	-0.128831	0.289592	0.0255162	0.0587488	1.10446e-08	4.52162e-08	15	34	17	A2	Adipose. subcutaneous (STARNET)	EpiXcan	0.98081	starnet_sf	0.999981
1801	ENSG00000119537	KDSR	1.05871	0.0457953	0.289734	0.332305	0.424432	5.28743e-72	2.51621e-70	40	60	45	A2	Adipose. subcutaneous (STARNET)	EpiXcan	0.98081	starnet_sf	0.999981
1802	ENSG00000256664	AC025423.2	1.05841	0.300799	0.289869	0.00730993	0.012138	0.0101371	0.0228908	6	6	6	A2	Adipose. subcutaneous (STARNET)	EpiXcan	0.98081	starnet_sf	0.999981
1803	ENSG00000166341	DCHS1	1.05811	0.23169	0.290004	0.011686	0.0249589	0.000239987	0.000648012	19	38	26	A2	Adipose. subcutaneous (STARNET)	EpiXcan	0.98081	starnet_sf	0.999981
1804	ENSG00000101608	MYL12A	-1.05791	-0.177975	0.290095	0.0152925	0.0450922	6.1245e-07	2.1692e-06	15	26	17	A2	Adipose. subcutaneous (STARNET)	EpiXcan	0.98081	starnet_sf	0.999981
1805	ENSG00000140287	HDC	-1.05783	-0.199741	0.290135	0.0311801	0.0180507	0.00188403	0.00462647	42	61	52	A2	Adipose. subcutaneous (STARNET)	EpiXcan	0.98081	starnet_sf	0.999981
1806	ENSG00000138363	ATIC	-1.05696	-0.0977935	0.290531	0.0512045	0.192004	2.05879e-27	2.58215e-26	19	49	27	A2	Adipose. subcutaneous (STARNET)	EpiXcan	0.98081	starnet_sf	0.999981
1807	ENSG00000165695	AK8	-1.05696	-0.188719	0.290531	0.00918577	0.0273367	0.000117478	0.000327697	4	22	7	A2	Adipose. subcutaneous (STARNET)	EpiXcan	0.98081	starnet_sf	0.999981
1808	ENSG00000269973	AC010969.2	-1.05636	-0.112511	0.290803	0.0647068	0.171697	2.82547e-24	3.07027e-23	17	34	24	A2	Adipose. subcutaneous (STARNET)	EpiXcan	0.98081	starnet_sf	0.999981
1809	ENSG00000145777	TSLP	1.0561	0.0336528	0.29092	0.355829	0.480034	5.00088e-87	3.44163e-85	13	31	15	A2	Adipose. subcutaneous (STARNET)	EpiXcan	0.98081	starnet_sf	0.999981
1810	ENSG00000048540	LMO3	-1.0561	-0.0320528	0.290925	0.405472	0.488261	9.15822e-89	6.53741e-87	19	34	24	A2	Adipose. subcutaneous (STARNET)	EpiXcan	0.98081	starnet_sf	0.999981
1811	ENSG00000149179	C11orf49	-1.05493	-0.119692	0.291456	0.0366524	0.0409616	1.9853e-06	6.70258e-06	23	29	27	A2	Adipose. subcutaneous (STARNET)	EpiXcan	0.98081	starnet_sf	0.999981
1812	ENSG00000177663	IL17RA	-1.0543	-0.0872538	0.291746	0.108411	0.175698	5.96538e-25	6.64912e-24	31	52	40	A2	Adipose. subcutaneous (STARNET)	EpiXcan	0.98081	starnet_sf	0.999981
1813	ENSG00000102763	VWA8	-1.05411	-0.212632	0.291834	0.0171043	0.0134368	0.00723179	0.0166211	26	42	29	A2	Adipose. subcutaneous (STARNET)	EpiXcan	0.98081	starnet_sf	0.999981
1814	ENSG00000154262	ABCA6	1.0541	0.202943	0.291836	0.0130979	0.0188263	0.00136986	0.003405	13	38	17	A2	Adipose. subcutaneous (STARNET)	EpiXcan	0.98081	starnet_sf	0.999981
1815	ENSG00000145965	C6ORF50	-1.05387	-0.446768	0.291942	0.00384588	0.021167	0.000663121	0.00171005	6	15	7	A2	Adipose. subcutaneous (STARNET)	EpiXcan	0.98081	starnet_sf	0.999981
1816	ENSG00000176720	BOK	-1.05305	-0.0592061	0.292317	0.148368	0.33938	8.67757e-54	2.58784e-52	47	71	57	A2	Adipose. subcutaneous (STARNET)	EpiXcan	0.98081	starnet_sf	0.999981
1817	ENSG00000119684	MLH3	-1.05237	-0.229093	0.292629	0.0210569	0.0872094	2.06685e-12	1.11663e-11	14	26	17	A2	Adipose. subcutaneous (STARNET)	EpiXcan	0.98081	starnet_sf	0.999981
1818	ENSG00000198189	HSD17B11	1.05237	0.0612396	0.292632	0.237927	0.170924	3.16632e-24	3.43231e-23	118	182	136	A2	Adipose. subcutaneous (STARNET)	EpiXcan	0.98081	starnet_sf	0.999981
1819	ENSG00000240344	PPIL3	1.05222	0.0467328	0.2927	0.2686	0.738662	1.10508e-197	8.72362e-195	24	46	29	A2	Adipose. subcutaneous (STARNET)	EpiXcan	0.98081	starnet_sf	0.999981
1820	ENSG00000251432	AC108062.1	1.05175	0.0825103	0.292916	0.0951316	0.18014	1.28267e-25	1.48554e-24	20	41	24	A2	Adipose. subcutaneous (STARNET)	EpiXcan	0.98081	starnet_sf	0.999981
1821	ENSG00000113282	CLINT1	-1.05078	-0.130238	0.293358	0.0177861	0.0226375	0.00044497	0.00117088	19	25	22	A2	Adipose. subcutaneous (STARNET)	EpiXcan	0.98081	starnet_sf	0.999981
1822	ENSG00000111725	PRKAB1	1.0505	0.0692181	0.293488	0.07785	0.0946493	2.14189e-13	1.22891e-12	39	53	45	A2	Adipose. subcutaneous (STARNET)	EpiXcan	0.98081	starnet_sf	0.999981
1823	ENSG00000106701	FSD1L	-1.05047	-0.363951	0.2935	0.00319339	0.0172305	0.00223147	0.00544084	1	1	1	A2	Adipose. subcutaneous (STARNET)	EpiXcan	0.98081	starnet_sf	0.999981
1824	ENSG00000007174	DNAH9	-1.04957	-0.183682	0.293914	0.0242836	0.0138493	0.00625937	0.0144829	31	43	39	A2	Adipose. subcutaneous (STARNET)	EpiXcan	0.98081	starnet_sf	0.999981
1825	ENSG00000069943	PIGB	-1.04919	-0.158574	0.294089	0.0227534	0.0705167	3.57875e-10	1.64138e-09	15	32	19	A2	Adipose. subcutaneous (STARNET)	EpiXcan	0.98081	starnet_sf	0.999981
1826	ENSG00000101280	ANGPT4	-1.04893	-0.175504	0.294212	0.0215079	0.0168261	0.00269009	0.00650837	27	42	34	A2	Adipose. subcutaneous (STARNET)	EpiXcan	0.98081	starnet_sf	0.999981
1827	ENSG00000178033	FAM26E	-1.04853	-0.196885	0.294392	0.0269141	0.0195687	0.00100847	0.0025492	35	46	44	A2	Adipose. subcutaneous (STARNET)	EpiXcan	0.98081	starnet_sf	0.999981
1828	ENSG00000090661	CERS4	1.04777	0.0557646	0.294747	0.198322	0.476727	2.23633e-85	1.46398e-83	23	78	31	A2	Adipose. subcutaneous (STARNET)	EpiXcan	0.98081	starnet_sf	0.999981
1829	ENSG00000166167	BTRC	-1.04768	-0.160571	0.294788	0.0297067	0.0227257	0.000477647	0.00125245	30	37	37	A2	Adipose. subcutaneous (STARNET)	EpiXcan	0.98081	starnet_sf	0.999981
1830	ENSG00000160917	CPSF4	-1.04765	-0.262205	0.294802	0.00897503	0.025104	0.000232777	0.000629812	4	6	5	A2	Adipose. subcutaneous (STARNET)	EpiXcan	0.98081	starnet_sf	0.999981
1831	ENSG00000165807	PPP1R36	-1.04734	-0.121173	0.294945	0.0317272	0.0575846	1.5567e-08	6.29434e-08	13	17	15	A2	Adipose. subcutaneous (STARNET)	EpiXcan	0.98081	starnet_sf	0.999981
1832	ENSG00000176435	CLEC14A	1.04679	0.281208	0.295195	0.00670731	0.0150594	0.00414373	0.00980237	8	44	10	A2	Adipose. subcutaneous (STARNET)	EpiXcan	0.98081	starnet_sf	0.999981
1833	ENSG00000157426	AASDH	-1.04673	-0.154431	0.295223	0.0222166	0.059314	9.91634e-09	4.07587e-08	16	27	23	A2	Adipose. subcutaneous (STARNET)	EpiXcan	0.98081	starnet_sf	0.999981
1834	ENSG00000158186	MRAS	1.04655	0.129787	0.295308	0.0175597	0.018156	0.00172406	0.00424764	13	23	18	A2	Adipose. subcutaneous (STARNET)	EpiXcan	0.98081	starnet_sf	0.999981
1835	ENSG00000272636	DOC2B	-1.04643	-0.0928218	0.295363	0.076518	0.197436	2.67633e-28	3.47353e-27	47	103	71	A2	Adipose. subcutaneous (STARNET)	EpiXcan	0.98081	starnet_sf	0.999981
1836	ENSG00000032742	IFT88	-1.04606	-0.0843537	0.295533	0.0448695	0.10538	8.30683e-15	5.20437e-14	46	74	60	A2	Adipose. subcutaneous (STARNET)	EpiXcan	0.98081	starnet_sf	0.999981
1837	ENSG00000134265	NAPG	1.04486	0.0619795	0.296088	0.170542	0.321917	4.85025e-50	1.30966e-48	23	65	26	A2	Adipose. subcutaneous (STARNET)	EpiXcan	0.98081	starnet_sf	0.999981
1838	ENSG00000164761	TNFRSF11B	1.04458	0.0603677	0.296218	0.21328	0.277096	2.30125e-41	4.73663e-40	22	40	28	A2	Adipose. subcutaneous (STARNET)	EpiXcan	0.98081	starnet_sf	0.999981
1839	ENSG00000011376	LARS2	1.04451	0.057161	0.296249	0.229347	0.254861	1.33983e-37	2.45972e-36	50	61	56	A2	Adipose. subcutaneous (STARNET)	EpiXcan	0.98081	starnet_sf	0.999981
1840	ENSG00000111644	ACRBP	-1.04448	-0.165	0.296262	0.0280313	0.0560186	2.93607e-08	1.15888e-07	8	10	9	A2	Adipose. subcutaneous (STARNET)	EpiXcan	0.98081	starnet_sf	0.999981
1841	ENSG00000081052	COL4A4	-1.04391	-0.0968716	0.296528	0.0556759	0.14493	1.67258e-20	1.48551e-19	52	114	63	A2	Adipose. subcutaneous (STARNET)	EpiXcan	0.98081	starnet_sf	0.999981
1842	ENSG00000158483	FAM86C1	1.04383	0.0808357	0.296564	0.121674	0.238827	2.19919e-35	3.74058e-34	9	18	11	A2	Adipose. subcutaneous (STARNET)	EpiXcan	0.98081	starnet_sf	0.999981
1843	ENSG00000086289	EPDR1	1.0429	0.217294	0.296992	0.0157082	0.142872	4.4175e-20	3.85204e-19	22	35	30	A2	Adipose. subcutaneous (STARNET)	EpiXcan	0.98081	starnet_sf	0.999981
1844	ENSG00000237438	CECR7	1.04248	0.0581481	0.297191	0.255354	0.714449	8.23981e-182	3.94922e-179	86	121	110	A2	Adipose. subcutaneous (STARNET)	EpiXcan	0.98081	starnet_sf	0.999981
1845	ENSG00000095917	TPSD1	1.04233	0.0426571	0.297257	0.527299	0.713233	6.85344e-178	3.17149e-175	36	78	45	A2	Adipose. subcutaneous (STARNET)	EpiXcan	0.98081	starnet_sf	0.999981
1846	ENSG00000164078	MST1R	1.04217	0.155486	0.297334	0.0187133	0.0898696	7.87889e-13	4.37825e-12	7	17	10	A2	Adipose. subcutaneous (STARNET)	EpiXcan	0.98081	starnet_sf	0.999981
1847	ENSG00000186854	TRABD2A	1.04196	0.115294	0.297429	0.027874	0.0455619	4.81969e-07	1.72573e-06	20	38	22	A2	Adipose. subcutaneous (STARNET)	EpiXcan	0.98081	starnet_sf	0.999981
1848	ENSG00000103657	HERC1	1.04133	0.1442	0.297722	0.0366178	0.0953224	1.61719e-13	9.3546e-13	11	27	13	A2	Adipose. subcutaneous (STARNET)	EpiXcan	0.98081	starnet_sf	0.999981
1849	ENSG00000108064	TFAM	-1.0409	-0.581764	0.29792	0.00148672	0.0917263	2.97489e-13	1.69237e-12	9	15	15	A2	Adipose. subcutaneous (STARNET)	EpiXcan	0.98081	starnet_sf	0.999981
1850	ENSG00000006607	FARP2	-1.04016	-0.126201	0.298267	0.0465157	0.132598	7.73889e-19	6.2152e-18	24	65	31	A2	Adipose. subcutaneous (STARNET)	EpiXcan	0.98081	starnet_sf	0.999981
1851	ENSG00000154655	L3MBTL4	-1.04015	-0.129577	0.298271	0.0344429	0.0940782	1.233e-13	7.1974e-13	7	9	8	A2	Adipose. subcutaneous (STARNET)	EpiXcan	0.98081	starnet_sf	0.999981
1852	ENSG00000122420	PTGFR	-1.03967	-0.188809	0.298495	0.0130804	0.0314037	3.60843e-05	0.000106804	22	59	23	A2	Adipose. subcutaneous (STARNET)	EpiXcan	0.98081	starnet_sf	0.999981
1853	ENSG00000148468	FAM171A1	-1.03924	-0.107077	0.298691	0.0461927	0.150811	1.887e-21	1.7746e-20	18	41	22	A2	Adipose. subcutaneous (STARNET)	EpiXcan	0.98081	starnet_sf	0.999981
1854	ENSG00000197362	ZNF786	1.03898	0.18518	0.298814	0.0170444	0.0156377	0.0036199	0.00863015	25	54	33	A2	Adipose. subcutaneous (STARNET)	EpiXcan	0.98081	starnet_sf	0.999981
1855	ENSG00000134318	ROCK2	1.03894	0.302866	0.298833	0.00469261	0.0346623	1.05074e-05	3.29615e-05	23	37	35	A2	Adipose. subcutaneous (STARNET)	EpiXcan	0.98081	starnet_sf	0.999981
1856	ENSG00000080166	DCT	-1.03844	-0.0743778	0.299063	0.0816043	0.0707557	2.62155e-10	1.21734e-09	111	159	133	A2	Adipose. subcutaneous (STARNET)	EpiXcan	0.98081	starnet_sf	0.999981
1857	ENSG00000135040	NAA35	1.03757	0.232217	0.299469	0.0131357	0.0491114	1.92797e-07	7.1198e-07	8	8	8	A2	Adipose. subcutaneous (STARNET)	EpiXcan	0.98081	starnet_sf	0.999981
1858	ENSG00000001630	CYP51A1	1.03712	0.90637	0.299679	0.000500076	0.0167016	0.00272032	0.00657778	6	31	9	A2	Adipose. subcutaneous (STARNET)	EpiXcan	0.98081	starnet_sf	0.999981
1859	ENSG00000165478	HEPACAM	1.03685	0.0499627	0.299807	0.219667	0.258747	1.69021e-39	3.26839e-38	19	43	22	A2	Adipose. subcutaneous (STARNET)	EpiXcan	0.98081	starnet_sf	0.999981
1860	ENSG00000221838	AP4M1	1.03679	0.0935523	0.299833	0.0614416	0.258388	1.14021e-38	2.1643e-37	42	102	57	A2	Adipose. subcutaneous (STARNET)	EpiXcan	0.98081	starnet_sf	0.999981
1861	ENSG00000168884	TNIP2	1.0366	0.321493	0.299924	0.00903969	0.0408817	2.08102e-06	7.00457e-06	12	68	15	A2	Adipose. subcutaneous (STARNET)	EpiXcan	0.98081	starnet_sf	0.999981
1862	ENSG00000163703	CRELD1	-1.03583	-0.0925304	0.300281	0.104508	0.3013	5.36499e-46	1.31624e-44	28	58	38	A2	Adipose. subcutaneous (STARNET)	EpiXcan	0.98081	starnet_sf	0.999981
1863	ENSG00000133063	CHIT1	-1.03579	-0.0835861	0.300302	0.0857651	0.191569	2.2111e-27	2.76542e-26	14	18	14	A2	Adipose. subcutaneous (STARNET)	EpiXcan	0.98081	starnet_sf	0.999981
1864	ENSG00000176731	C8orf59	1.03463	0.17755	0.30084	0.0156655	0.0152702	0.00417242	0.00986677	27	64	32	A2	Adipose. subcutaneous (STARNET)	EpiXcan	0.98081	starnet_sf	0.999981
1865	ENSG00000109654	TRIM2	-1.03462	-0.0793165	0.300847	0.102076	0.227694	4.10168e-33	6.41544e-32	29	47	35	A2	Adipose. subcutaneous (STARNET)	EpiXcan	0.98081	starnet_sf	0.999981
1866	ENSG00000105146	AURKC	-1.03412	-0.107543	0.301079	0.064863	0.22663	6.97211e-33	1.08169e-31	31	62	41	A2	Adipose. subcutaneous (STARNET)	EpiXcan	0.98081	starnet_sf	0.999981
1867	ENSG00000167186	COQ7	-1.03385	-0.140762	0.301207	0.0409552	0.102528	1.81682e-14	1.11689e-13	19	38	26	A2	Adipose. subcutaneous (STARNET)	EpiXcan	0.98081	starnet_sf	0.999981
1868	ENSG00000234456	MAGI2-AS3	1.03382	0.13742	0.301222	0.0227291	0.0393621	3.20582e-06	1.05679e-05	7	29	7	A2	Adipose. subcutaneous (STARNET)	EpiXcan	0.98081	starnet_sf	0.999981
1869	ENSG00000168679	SLC16A4	-1.0334	-0.0591193	0.301415	0.101724	0.195399	7.56609e-28	9.67941e-27	15	32	23	A2	Adipose. subcutaneous (STARNET)	EpiXcan	0.98081	starnet_sf	0.999981
1870	ENSG00000198890	PRMT6	-1.03297	-0.0884669	0.301616	0.0948754	0.19131	1.16421e-27	1.47255e-26	7	14	10	A2	Adipose. subcutaneous (STARNET)	EpiXcan	0.98081	starnet_sf	0.999981
1871	ENSG00000152078	TMEM56	-1.03274	-0.0618453	0.301726	0.0987183	0.172479	1.42898e-24	1.5706e-23	31	60	36	A2	Adipose. subcutaneous (STARNET)	EpiXcan	0.98081	starnet_sf	0.999981
1872	ENSG00000166478	ZNF143	-1.03261	-0.221853	0.301788	0.00721616	0.0212338	0.000736582	0.00188968	13	22	15	A2	Adipose. subcutaneous (STARNET)	EpiXcan	0.98081	starnet_sf	0.999981
1873	ENSG00000117266	CDK18	1.03197	0.223565	0.302085	0.0202561	0.0198863	0.00105092	0.00265049	27	38	33	A2	Adipose. subcutaneous (STARNET)	EpiXcan	0.98081	starnet_sf	0.999981
1874	ENSG00000167972	ABCA3	-1.03171	-0.278294	0.30221	0.013806	0.0133401	0.00746934	0.0171377	13	54	16	A2	Adipose. subcutaneous (STARNET)	EpiXcan	0.98081	starnet_sf	0.999981
1875	ENSG00000149474	KAT14	1.03161	0.14392	0.302256	0.0200514	0.0151997	0.00357067	0.00851883	24	41	32	A2	Adipose. subcutaneous (STARNET)	EpiXcan	0.98081	starnet_sf	0.999981
1876	ENSG00000125746	EML2	1.03133	0.129247	0.302384	0.0369289	0.0540421	4.67753e-08	1.81633e-07	41	70	54	A2	Adipose. subcutaneous (STARNET)	EpiXcan	0.98081	starnet_sf	0.999981
1877	ENSG00000183762	KREMEN1	-1.031	-0.0432357	0.30254	0.224076	0.371755	1.84089e-60	6.31833e-59	12	27	13	A2	Adipose. subcutaneous (STARNET)	EpiXcan	0.98081	starnet_sf	0.999981
1878	ENSG00000175061	LRRC75A-AS1	1.03067	0.11348	0.302695	0.0322901	0.0794966	1.19124e-11	6.0509e-11	10	20	12	A2	Adipose. subcutaneous (STARNET)	EpiXcan	0.98081	starnet_sf	0.999981
1879	ENSG00000150687	PRSS23	-1.03056	-0.140587	0.302746	0.0196531	0.127043	6.359e-18	4.84598e-17	10	23	14	A2	Adipose. subcutaneous (STARNET)	EpiXcan	0.98081	starnet_sf	0.999981
1880	ENSG00000203710	CR1	1.03028	0.512505	0.302877	0.00159421	0.0140557	0.00614011	0.0142364	3	21	4	A2	Adipose. subcutaneous (STARNET)	EpiXcan	0.98081	starnet_sf	0.999981
1881	ENSG00000085415	SEH1L	-1.02934	-0.293721	0.303318	0.0253364	0.0701762	4.40091e-10	2.00748e-09	5	46	6	A2	Adipose. subcutaneous (STARNET)	EpiXcan	0.98081	starnet_sf	0.999981
1882	ENSG00000186074	CD300LF	-1.02928	-0.164014	0.303346	0.0178358	0.024755	0.000247662	0.000667394	17	19	17	A2	Adipose. subcutaneous (STARNET)	EpiXcan	0.98081	starnet_sf	0.999981
1883	ENSG00000054690	PLEKHH1	-1.02915	-0.158085	0.303411	0.0166058	0.0389616	3.98217e-06	1.29774e-05	14	24	18	A2	Adipose. subcutaneous (STARNET)	EpiXcan	0.98081	starnet_sf	0.999981
1884	ENSG00000140105	WARS	-1.02884	-0.101716	0.303553	0.0517131	0.122725	2.78519e-17	2.03802e-16	15	19	18	A2	Adipose. subcutaneous (STARNET)	EpiXcan	0.98081	starnet_sf	0.999981
1885	ENSG00000197935	ZNF311	1.02879	0.218197	0.303579	0.0118822	0.0698441	3.44442e-10	1.58247e-09	13	39	23	A2	Adipose. subcutaneous (STARNET)	EpiXcan	0.98081	starnet_sf	0.999981
1886	ENSG00000132623	ANKEF1	1.02824	0.138746	0.303835	0.0439492	0.0576306	1.79902e-08	7.24358e-08	37	54	44	A2	Adipose. subcutaneous (STARNET)	EpiXcan	0.98081	starnet_sf	0.999981
1887	ENSG00000155111	CDK19	-1.02699	-0.524944	0.304427	0.00211738	0.0260782	0.000150826	0.00041588	5	15	8	A2	Adipose. subcutaneous (STARNET)	EpiXcan	0.98081	starnet_sf	0.999981
1888	ENSG00000169908	TM4SF1	1.02676	0.110449	0.304535	0.0524944	0.116443	2.20983e-16	1.53102e-15	20	28	21	A2	Adipose. subcutaneous (STARNET)	EpiXcan	0.98081	starnet_sf	0.999981
1889	ENSG00000091732	ZC3HC1	1.02653	0.458578	0.304642	0.00343732	0.0273721	0.000116335	0.000324779	7	14	11	A2	Adipose. subcutaneous (STARNET)	EpiXcan	0.98081	starnet_sf	0.999981
1890	ENSG00000160392	C19orf47	1.02601	0.101297	0.304888	0.0418457	0.0873218	1.67293e-12	9.10044e-12	33	71	36	A2	Adipose. subcutaneous (STARNET)	EpiXcan	0.98081	starnet_sf	0.999981
1891	ENSG00000105711	SCN1B	-1.02588	-0.0898366	0.304951	0.0924718	0.127006	8.87687e-18	6.67382e-17	21	31	27	A2	Adipose. subcutaneous (STARNET)	EpiXcan	0.98081	starnet_sf	0.999981
1892	ENSG00000149328	GLB1L2	1.02583	0.192727	0.30497	0.0149728	0.129403	2.56927e-18	1.99651e-17	16	31	23	A2	Adipose. subcutaneous (STARNET)	EpiXcan	0.98081	starnet_sf	0.999981
1893	ENSG00000138641	HERC3	-1.02527	-0.22088	0.305237	0.0102664	0.0281231	9.64065e-05	0.000271802	12	25	17	A2	Adipose. subcutaneous (STARNET)	EpiXcan	0.98081	starnet_sf	0.999981
1894	ENSG00000108784	NAGLU	-1.02452	-0.0631988	0.305592	0.131897	0.153573	1.26922e-21	1.21058e-20	37	116	41	A2	Adipose. subcutaneous (STARNET)	EpiXcan	0.98081	starnet_sf	0.999981
1895	ENSG00000182986	ZNF320	1.02422	0.109203	0.305732	0.0653557	0.140376	1.13287e-19	9.61611e-19	6	38	7	A2	Adipose. subcutaneous (STARNET)	EpiXcan	0.98081	starnet_sf	0.999981
1896	ENSG00000080007	DDX43	1.02396	0.158464	0.305856	0.0132695	0.0276668	0.000105539	0.00029581	13	26	16	A2	Adipose. subcutaneous (STARNET)	EpiXcan	0.98081	starnet_sf	0.999981
1897	ENSG00000250786	SNHG18	-1.02371	-0.0397053	0.305974	0.264529	0.438173	1.05847e-75	5.42164e-74	45	71	58	A2	Adipose. subcutaneous (STARNET)	EpiXcan	0.98081	starnet_sf	0.999981
1898	ENSG00000155970	MICU3	-1.02323	-0.184204	0.306201	0.0161509	0.0116695	0.0123712	0.0276656	18	35	22	A2	Adipose. subcutaneous (STARNET)	EpiXcan	0.98081	starnet_sf	0.999981
1899	ENSG00000169490	TM2D2	-1.02322	-0.160941	0.306204	0.0256915	0.0498422	1.00388e-07	3.79815e-07	17	24	18	A2	Adipose. subcutaneous (STARNET)	EpiXcan	0.98081	starnet_sf	0.999981
1900	ENSG00000180537	RNF182	-1.02285	-0.0765319	0.306379	0.13909	0.180754	9.89555e-26	1.14877e-24	32	45	41	A2	Adipose. subcutaneous (STARNET)	EpiXcan	0.98081	starnet_sf	0.999981
1901	ENSG00000107745	MICU1	1.02283	0.146189	0.306389	0.0196941	0.079847	2.03984e-11	1.02182e-10	31	54	41	A2	Adipose. subcutaneous (STARNET)	EpiXcan	0.98081	starnet_sf	0.999981
1902	ENSG00000106484	MEST	1.02275	0.0703553	0.306428	0.138849	0.272606	1.44097e-40	2.89489e-39	27	39	31	A2	Adipose. subcutaneous (STARNET)	EpiXcan	0.98081	starnet_sf	0.999981
1903	ENSG00000131100	ATP6V1E1	-1.02269	-0.371829	0.306457	0.00622779	0.0315619	3.50924e-05	0.000104075	6	23	10	A2	Adipose. subcutaneous (STARNET)	EpiXcan	0.98081	starnet_sf	0.999981
1904	ENSG00000064726	BTBD1	1.02261	0.223397	0.306493	0.00821855	0.0176054	0.00214145	0.0052299	7	40	9	A2	Adipose. subcutaneous (STARNET)	EpiXcan	0.98081	starnet_sf	0.999981
1905	ENSG00000135828	RNASEL	-1.02254	-0.0603122	0.306526	0.137265	0.225664	1.33068e-32	2.04322e-31	23	42	25	A2	Adipose. subcutaneous (STARNET)	EpiXcan	0.98081	starnet_sf	0.999981
1906	ENSG00000266527	AC005697.2	-1.02157	-0.0826581	0.306984	0.092565	0.215143	2.2584e-31	3.3087e-30	11	21	16	A2	Adipose. subcutaneous (STARNET)	EpiXcan	0.98081	starnet_sf	0.999981
1907	ENSG00000162704	ARPC5	-1.02149	-0.0485213	0.307025	0.162085	0.245884	5.30042e-36	9.19014e-35	17	25	21	A2	Adipose. subcutaneous (STARNET)	EpiXcan	0.98081	starnet_sf	0.999981
1908	ENSG00000198496	NBR2	-1.02095	-0.0379845	0.307279	0.293991	0.665289	5.32962e-154	1.55486e-151	53	118	65	A2	Adipose. subcutaneous (STARNET)	EpiXcan	0.98081	starnet_sf	0.999981
1909	ENSG00000140941	MAP1LC3B	-1.02089	-0.121777	0.307308	0.0302425	0.0333027	2.10202e-05	6.37781e-05	42	109	56	A2	Adipose. subcutaneous (STARNET)	EpiXcan	0.98081	starnet_sf	0.999981
1910	ENSG00000197442	MAP3K5	1.02067	0.198493	0.307409	0.0161018	0.0205219	0.000701215	0.00180454	14	26	17	A2	Adipose. subcutaneous (STARNET)	EpiXcan	0.98081	starnet_sf	0.999981
1911	ENSG00000104093	DMXL2	1.0203	0.207713	0.307584	0.00796784	0.0158894	0.00346273	0.00827307	13	28	16	A2	Adipose. subcutaneous (STARNET)	EpiXcan	0.98081	starnet_sf	0.999981
1912	ENSG00000166444	ST5	-1.0202	-0.206408	0.307636	0.0125437	0.0173747	0.00224632	0.00547579	14	18	18	A2	Adipose. subcutaneous (STARNET)	EpiXcan	0.98081	starnet_sf	0.999981
1913	ENSG00000173818	ENDOV	1.02019	0.0801633	0.307637	0.0625555	0.063585	2.92696e-09	1.25255e-08	47	88	59	A2	Adipose. subcutaneous (STARNET)	EpiXcan	0.98081	starnet_sf	0.999981
1914	ENSG00000235109	ZSCAN31	-1.02	-0.0639753	0.30773	0.170744	0.270185	1.47633e-40	2.96149e-39	23	49	28	A2	Adipose. subcutaneous (STARNET)	EpiXcan	0.98081	starnet_sf	0.999981
1915	ENSG00000103356	EARS2	1.01935	0.116776	0.308038	0.0493283	0.157651	1.77773e-22	1.75938e-21	9	21	13	A2	Adipose. subcutaneous (STARNET)	EpiXcan	0.98081	starnet_sf	0.999981
1916	ENSG00000105393	BABAM1	1.01928	0.301926	0.30807	0.00783568	0.0249533	0.00022345	0.000605676	10	18	15	A2	Adipose. subcutaneous (STARNET)	EpiXcan	0.98081	starnet_sf	0.999981
1917	ENSG00000100413	POLR3H	1.01902	0.154239	0.308193	0.0301352	0.0260043	0.000168289	0.00046185	18	72	21	A2	Adipose. subcutaneous (STARNET)	EpiXcan	0.98081	starnet_sf	0.999981
1918	ENSG00000122705	CLTA	1.01885	0.345257	0.308276	0.00344977	0.0252146	0.000210066	0.000571128	2	3	2	A2	Adipose. subcutaneous (STARNET)	EpiXcan	0.98081	starnet_sf	0.999981
1919	ENSG00000132386	SERPINF1	1.01871	0.176892	0.308339	0.023376	0.0722091	1.96685e-10	9.20333e-10	7	45	11	A2	Adipose. subcutaneous (STARNET)	EpiXcan	0.98081	starnet_sf	0.999981
1920	ENSG00000067064	IDI1	-1.01849	-0.153039	0.308444	0.0176626	0.0428627	9.9007e-07	3.4347e-06	14	19	16	A2	Adipose. subcutaneous (STARNET)	EpiXcan	0.98081	starnet_sf	0.999981
1921	ENSG00000204991	SPIRE2	1.01837	0.0982007	0.308505	0.0637774	0.131527	1.99914e-18	1.56252e-17	21	45	31	A2	Adipose. subcutaneous (STARNET)	EpiXcan	0.98081	starnet_sf	0.999981
1922	ENSG00000163576	EFHB	1.01749	0.0252416	0.308919	0.611164	0.725048	1.72909e-185	8.92475e-183	47	67	61	A2	Adipose. subcutaneous (STARNET)	EpiXcan	0.98081	starnet_sf	0.999981
1923	ENSG00000272369	AC008035.1	1.01709	0.0619865	0.309112	0.169646	0.349355	1.51889e-55	4.70751e-54	21	33	25	A2	Adipose. subcutaneous (STARNET)	EpiXcan	0.98081	starnet_sf	0.999981
1924	ENSG00000171497	PPID	1.01695	0.0902958	0.309178	0.0426375	0.102613	1.73597e-14	1.06866e-13	4	13	6	A2	Adipose. subcutaneous (STARNET)	EpiXcan	0.98081	starnet_sf	0.999981
1925	ENSG00000188001	TPRG1	1.01645	0.139644	0.309417	0.0214291	0.0110151	0.0146614	0.0324626	28	48	43	A2	Adipose. subcutaneous (STARNET)	EpiXcan	0.98081	starnet_sf	0.999981
1926	ENSG00000170846	AC093323.1	-1.01642	-0.288821	0.309429	0.00491809	0.0795825	7.5352e-12	3.89681e-11	10	20	16	A2	Adipose. subcutaneous (STARNET)	EpiXcan	0.98081	starnet_sf	0.999981
1927	ENSG00000079277	MKNK1	-1.01605	-0.171186	0.309603	0.0511829	0.0983104	7.16227e-14	4.25865e-13	29	58	29	A2	Adipose. subcutaneous (STARNET)	EpiXcan	0.98081	starnet_sf	0.999981
1928	ENSG00000101457	DNTTIP1	-1.01594	-0.15028	0.309658	0.0174768	0.134768	6.19071e-19	4.99875e-18	16	29	22	A2	Adipose. subcutaneous (STARNET)	EpiXcan	0.98081	starnet_sf	0.999981
1929	ENSG00000128699	ORMDL1	1.01562	0.0773322	0.309811	0.0960018	0.148785	8.70728e-21	7.86351e-20	38	54	45	A2	Adipose. subcutaneous (STARNET)	EpiXcan	0.98081	starnet_sf	0.999981
1930	ENSG00000196268	ZNF493	-1.01537	-0.047891	0.309928	0.151162	0.20217	6.13874e-29	8.18092e-28	33	70	40	A2	Adipose. subcutaneous (STARNET)	EpiXcan	0.98081	starnet_sf	0.999981
1931	ENSG00000198648	STK39	-1.01467	-0.240634	0.310262	0.00631963	0.0142474	0.00561658	0.0130881	8	24	11	A2	Adipose. subcutaneous (STARNET)	EpiXcan	0.98081	starnet_sf	0.999981
1932	ENSG00000198826	ARHGAP11A	-1.0144	-0.170793	0.310393	0.0345639	0.0323947	2.7473e-05	8.23699e-05	32	41	40	A2	Adipose. subcutaneous (STARNET)	EpiXcan	0.98081	starnet_sf	0.999981
1933	ENSG00000108107	RPL28	1.01418	0.274375	0.310498	0.00859827	0.150618	1.91615e-21	1.80076e-20	20	118	29	A2	Adipose. subcutaneous (STARNET)	EpiXcan	0.98081	starnet_sf	0.999981
1934	ENSG00000185252	ZNF74	-1.01398	-0.13685	0.310591	0.0463576	0.0730684	1.28359e-10	6.10627e-10	36	56	40	A2	Adipose. subcutaneous (STARNET)	EpiXcan	0.98081	starnet_sf	0.999981
1935	ENSG00000227372	TP73-AS1	1.01311	0.0965067	0.311008	0.06645	0.103391	9.2533e-15	5.77578e-14	17	35	18	A2	Adipose. subcutaneous (STARNET)	EpiXcan	0.98081	starnet_sf	0.999981
1936	ENSG00000259728	LINC00933	-1.0129	-0.0657242	0.311108	0.101407	0.27476	3.75172e-41	7.61695e-40	43	79	54	A2	Adipose. subcutaneous (STARNET)	EpiXcan	0.98081	starnet_sf	0.999981
1937	ENSG00000149679	CABLES2	-1.01224	-0.0983597	0.311424	0.0582397	0.129678	3.10914e-18	2.40627e-17	11	16	14	A2	Adipose. subcutaneous (STARNET)	EpiXcan	0.98081	starnet_sf	0.999981
1938	ENSG00000120327	PCDHB14	1.01218	0.403475	0.311454	0.00490562	0.0273051	0.00012187	0.000339315	4	4	4	A2	Adipose. subcutaneous (STARNET)	EpiXcan	0.98081	starnet_sf	0.999981
1939	ENSG00000139505	MTMR6	1.01216	0.0724442	0.311461	0.0849546	0.137384	1.1182e-19	9.50365e-19	22	39	26	A2	Adipose. subcutaneous (STARNET)	EpiXcan	0.98081	starnet_sf	0.999981
1940	ENSG00000153933	DGKE	-1.01197	-0.294826	0.311551	0.00722947	0.0217601	0.00059047	0.0015333	10	14	13	A2	Adipose. subcutaneous (STARNET)	EpiXcan	0.98081	starnet_sf	0.999981
1941	ENSG00000143942	CHAC2	1.01157	0.0862198	0.311744	0.0862338	0.112119	1.1332e-15	7.53967e-15	44	99	55	A2	Adipose. subcutaneous (STARNET)	EpiXcan	0.98081	starnet_sf	0.999981
1942	ENSG00000163257	DCAF16	1.01093	0.170526	0.312051	0.0121775	0.0159793	0.00333658	0.00798305	19	29	25	A2	Adipose. subcutaneous (STARNET)	EpiXcan	0.98081	starnet_sf	0.999981
1943	ENSG00000129946	SHC2	-1.01076	-0.0773656	0.312131	0.0866495	0.275958	3.30283e-41	6.7567e-40	44	90	59	A2	Adipose. subcutaneous (STARNET)	EpiXcan	0.98081	starnet_sf	0.999981
1944	ENSG00000138207	RBP4	-1.01071	-0.049552	0.312154	0.197201	0.225445	1.63713e-32	2.51088e-31	72	100	84	A2	Adipose. subcutaneous (STARNET)	EpiXcan	0.98081	starnet_sf	0.999981
1945	ENSG00000198920	KIAA0753	1.01034	0.161733	0.312332	0.0344784	0.0454738	5.62788e-07	1.99963e-06	40	56	51	A2	Adipose. subcutaneous (STARNET)	EpiXcan	0.98081	starnet_sf	0.999981
1946	ENSG00000114544	SLC41A3	1.00975	0.0517122	0.312616	0.23436	0.273822	2.52561e-41	5.19045e-40	62	91	77	A2	Adipose. subcutaneous (STARNET)	EpiXcan	0.98081	starnet_sf	0.999981
1947	ENSG00000261586	AC068987.4	1.00951	0.235134	0.31273	0.0162458	0.0153693	0.00386158	0.00917861	17	29	20	A2	Adipose. subcutaneous (STARNET)	EpiXcan	0.98081	starnet_sf	0.999981
1948	ENSG00000100644	HIF1A	-1.00907	-0.253316	0.31294	0.00740452	0.0186516	0.00140612	0.00349123	6	9	6	A2	Adipose. subcutaneous (STARNET)	EpiXcan	0.98081	starnet_sf	0.999981
1949	ENSG00000234235	BOK-AS1	-1.00895	-0.0953459	0.312997	0.0785754	0.163278	4.67475e-23	4.79627e-22	28	41	36	A2	Adipose. subcutaneous (STARNET)	EpiXcan	0.98081	starnet_sf	0.999981
1950	ENSG00000204634	TBC1D8	1.00894	0.145855	0.313005	0.0197763	0.0588729	9.69863e-09	3.98883e-08	7	22	9	A2	Adipose. subcutaneous (STARNET)	EpiXcan	0.98081	starnet_sf	0.999981
1951	ENSG00000103196	CRISPLD2	1.00869	0.133425	0.313122	0.0362717	0.0783484	3.63787e-11	1.79618e-10	31	54	48	A2	Adipose. subcutaneous (STARNET)	EpiXcan	0.98081	starnet_sf	0.999981
1952	ENSG00000006715	VPS41	-1.00847	-0.564577	0.313229	0.00407282	0.0432825	1.05228e-06	3.63865e-06	19	35	25	A2	Adipose. subcutaneous (STARNET)	EpiXcan	0.98081	starnet_sf	0.999981
1953	ENSG00000135547	HEY2	1.00843	0.0815362	0.313246	0.0813869	0.138425	1.63414e-19	1.37321e-18	27	48	35	A2	Adipose. subcutaneous (STARNET)	EpiXcan	0.98081	starnet_sf	0.999981
1954	ENSG00000197580	BCO2	1.00802	0.115921	0.313444	0.0459471	0.0485395	1.69133e-07	6.27702e-07	36	50	42	A2	Adipose. subcutaneous (STARNET)	EpiXcan	0.98081	starnet_sf	0.999981
1955	ENSG00000129353	SLC44A2	-1.00762	-0.114045	0.313635	0.0379422	0.0608505	5.08826e-09	2.14095e-08	24	40	29	A2	Adipose. subcutaneous (STARNET)	EpiXcan	0.98081	starnet_sf	0.999981
1956	ENSG00000251615	AC104825.2	1.0074	0.0578287	0.313743	0.106372	0.312317	4.93083e-48	1.27009e-46	14	28	20	A2	Adipose. subcutaneous (STARNET)	EpiXcan	0.98081	starnet_sf	0.999981
1957	ENSG00000106003	LFNG	1.00722	0.122472	0.313831	0.0424287	0.0401422	2.59951e-06	8.65643e-06	26	36	30	A2	Adipose. subcutaneous (STARNET)	EpiXcan	0.98081	starnet_sf	0.999981
1958	ENSG00000161921	CXCL16	1.00653	0.322911	0.314159	0.0053413	0.0192827	0.00126006	0.00315132	9	28	15	A2	Adipose. subcutaneous (STARNET)	EpiXcan	0.98081	starnet_sf	0.999981
1959	ENSG00000167920	TMEM99	1.0064	0.119137	0.314223	0.0435002	0.0841837	5.52418e-12	2.88686e-11	22	61	30	A2	Adipose. subcutaneous (STARNET)	EpiXcan	0.98081	starnet_sf	0.999981
1960	ENSG00000160766	GBAP1	1.00623	0.0979802	0.314304	0.0566034	0.223063	1.22471e-32	1.88699e-31	7	43	13	A2	Adipose. subcutaneous (STARNET)	EpiXcan	0.98081	starnet_sf	0.999981
1961	ENSG00000105329	TGFB1	-1.00623	-0.44878	0.314306	0.0040729	0.0182254	0.00177368	0.00436348	5	9	6	A2	Adipose. subcutaneous (STARNET)	EpiXcan	0.98081	starnet_sf	0.999981
1962	ENSG00000246090	AP002026.1	-1.00519	-0.0571502	0.314804	0.149489	0.329993	1.41223e-51	3.9732e-50	41	86	58	A2	Adipose. subcutaneous (STARNET)	EpiXcan	0.98081	starnet_sf	0.999981
1963	ENSG00000177721	ANXA2R	-1.00509	-0.0986218	0.314854	0.0248435	0.0277102	9.70309e-05	0.000273447	15	29	16	A2	Adipose. subcutaneous (STARNET)	EpiXcan	0.98081	starnet_sf	0.999981
1964	ENSG00000111788	AC009533.1	-1.00496	-0.337076	0.314914	0.0256985	0.0272823	9.49693e-05	0.000267806	13	66	15	A2	Adipose. subcutaneous (STARNET)	EpiXcan	0.98081	starnet_sf	0.999981
1965	ENSG00000083828	ZNF586	1.00355	0.0768495	0.315594	0.07096	0.150773	9.05864e-22	8.72073e-21	24	34	28	A2	Adipose. subcutaneous (STARNET)	EpiXcan	0.98081	starnet_sf	0.999981
1966	ENSG00000137710	RDX	-1.00311	-0.231155	0.31581	0.0116548	0.0184625	0.00163795	0.00404588	15	18	18	A2	Adipose. subcutaneous (STARNET)	EpiXcan	0.98081	starnet_sf	0.999981
1967	ENSG00000066629	EML1	-1.00288	-0.292496	0.315917	0.00790635	0.0185996	0.00152274	0.00377101	6	24	9	A2	Adipose. subcutaneous (STARNET)	EpiXcan	0.98081	starnet_sf	0.999981
1968	ENSG00000010810	FYN	1.00209	0.0750102	0.316302	0.0850128	0.0681197	4.38486e-10	2.00084e-09	40	67	49	A2	Adipose. subcutaneous (STARNET)	EpiXcan	0.98081	starnet_sf	0.999981
1969	ENSG00000143248	RGS5	1.00185	0.107842	0.316416	0.0259146	0.0395483	2.85999e-06	9.47681e-06	25	53	27	A2	Adipose. subcutaneous (STARNET)	EpiXcan	0.98081	starnet_sf	0.999981
1970	ENSG00000137502	RAB30	-1.00168	-0.149713	0.316499	0.0353002	0.056703	1.84553e-08	7.42415e-08	11	16	11	A2	Adipose. subcutaneous (STARNET)	EpiXcan	0.98081	starnet_sf	0.999981
1971	ENSG00000135362	PRR5L	-1.00128	-0.114864	0.316689	0.0257143	0.0596738	5.58827e-09	2.34139e-08	24	37	31	A2	Adipose. subcutaneous (STARNET)	EpiXcan	0.98081	starnet_sf	0.999981
1972	ENSG00000113734	BNIP1	1.00042	0.0501089	0.317106	0.155888	0.265901	3.04677e-40	6.04847e-39	27	38	29	A2	Adipose. subcutaneous (STARNET)	EpiXcan	0.98081	starnet_sf	0.999981
1973	ENSG00000256673	AC141557.1	-1.00022	-0.168674	0.317202	0.0318837	0.0348098	1.21526e-05	3.79009e-05	26	98	29	A2	Adipose. subcutaneous (STARNET)	EpiXcan	0.98081	starnet_sf	0.999981
1974	ENSG00000196843	ARID5A	-0.999881	-0.414162	0.317368	0.004772	0.0413973	2.02977e-06	6.83721e-06	3	5	5	A2	Adipose. subcutaneous (STARNET)	EpiXcan	0.98081	starnet_sf	0.999981
1975	ENSG00000167291	TBC1D16	0.999672	0.11574	0.317469	0.0352395	0.0233568	0.000380241	0.00100847	50	67	58	A2	Adipose. subcutaneous (STARNET)	EpiXcan	0.98081	starnet_sf	0.999981
1976	ENSG00000125046	SSUH2	0.99931	0.239117	0.317645	0.0164213	0.0385788	3.96922e-06	1.29446e-05	4	14	5	A2	Adipose. subcutaneous (STARNET)	EpiXcan	0.98081	starnet_sf	0.999981
1977	ENSG00000170802	FOXN2	0.999249	0.209403	0.317674	0.00865856	0.0290279	7.27575e-05	0.000207967	5	18	8	A2	Adipose. subcutaneous (STARNET)	EpiXcan	0.98081	starnet_sf	0.999981
1978	ENSG00000155893	PXYLP1	-0.999128	-0.183167	0.317733	0.0115767	0.013457	0.00689615	0.0158905	21	33	24	A2	Adipose. subcutaneous (STARNET)	EpiXcan	0.98081	starnet_sf	0.999981
1979	ENSG00000149260	CAPN5	-0.998346	-0.246134	0.318112	0.00938941	0.0411683	2.14248e-06	7.19703e-06	18	47	30	A2	Adipose. subcutaneous (STARNET)	EpiXcan	0.98081	starnet_sf	0.999981
1980	ENSG00000182534	MXRA7	0.998295	0.0265096	0.318136	0.390681	0.534834	4.94671e-103	4.5469e-101	51	92	60	A2	Adipose. subcutaneous (STARNET)	EpiXcan	0.98081	starnet_sf	0.999981
1981	ENSG00000156110	ADK	0.998119	0.175654	0.318222	0.0116762	0.0180753	0.00151041	0.00374186	6	14	6	A2	Adipose. subcutaneous (STARNET)	EpiXcan	0.98081	starnet_sf	0.999981
1982	ENSG00000248712	CCDC153	-0.997947	-0.147978	0.318305	0.0223325	0.0713427	1.66421e-10	7.85018e-10	12	38	14	A2	Adipose. subcutaneous (STARNET)	EpiXcan	0.98081	starnet_sf	0.999981
1983	ENSG00000197903	HIST1H2BK	-0.997703	-0.153072	0.318424	0.0149611	0.0407354	2.39055e-06	7.98634e-06	13	27	21	A2	Adipose. subcutaneous (STARNET)	EpiXcan	0.98081	starnet_sf	0.999981
1984	ENSG00000164924	YWHAZ	0.996715	0.126526	0.318903	0.0369328	0.0784573	3.4311e-11	1.69784e-10	19	68	22	A2	Adipose. subcutaneous (STARNET)	EpiXcan	0.98081	starnet_sf	0.999981
1985	ENSG00000169246	NPIPB3	0.996664	0.275639	0.318928	0.0121994	0.0563775	1.34658e-08	5.47943e-08	17	38	20	A2	Adipose. subcutaneous (STARNET)	EpiXcan	0.98081	starnet_sf	0.999981
1986	ENSG00000124767	GLO1	-0.996608	-0.0783278	0.318955	0.0724759	0.0979054	5.15161e-14	3.09295e-13	26	38	31	A2	Adipose. subcutaneous (STARNET)	EpiXcan	0.98081	starnet_sf	0.999981
1987	ENSG00000168575	SLC20A2	-0.996298	-0.0697264	0.319106	0.0985127	0.159142	2.26279e-22	2.22629e-21	39	52	44	A2	Adipose. subcutaneous (STARNET)	EpiXcan	0.98081	starnet_sf	0.999981
1988	ENSG00000169047	IRS1	0.995978	0.0918978	0.319261	0.0450274	0.116641	1.43827e-16	1.00739e-15	17	37	20	A2	Adipose. subcutaneous (STARNET)	EpiXcan	0.98081	starnet_sf	0.999981
1989	ENSG00000115866	DARS	0.99519	0.205877	0.319644	0.0157369	0.0288504	7.52965e-05	0.000214996	9	16	11	A2	Adipose. subcutaneous (STARNET)	EpiXcan	0.98081	starnet_sf	0.999981
1990	ENSG00000267009	AC007780.1	-0.994982	-0.269779	0.319745	0.00731499	0.028838	7.19399e-05	0.000205849	15	31	19	A2	Adipose. subcutaneous (STARNET)	EpiXcan	0.98081	starnet_sf	0.999981
1991	ENSG00000214022	REPIN1	0.994598	0.0461345	0.319932	0.239255	0.441687	2.99424e-77	1.61376e-75	19	34	22	A2	Adipose. subcutaneous (STARNET)	EpiXcan	0.98081	starnet_sf	0.999981
1992	ENSG00000271335	AL117336.3	0.994101	0.048401	0.320174	0.20355	0.443398	6.75047e-79	3.85495e-77	17	37	21	A2	Adipose. subcutaneous (STARNET)	EpiXcan	0.98081	starnet_sf	0.999981
1993	ENSG00000171766	GATM	-0.993867	-0.0660197	0.320287	0.0891916	0.140027	1.05105e-19	8.96703e-19	26	35	32	A2	Adipose. subcutaneous (STARNET)	EpiXcan	0.98081	starnet_sf	0.999981
1994	ENSG00000152583	SPARCL1	0.99378	0.0759047	0.32033	0.0926352	0.156722	4.0121e-22	3.91013e-21	28	33	32	A2	Adipose. subcutaneous (STARNET)	EpiXcan	0.98081	starnet_sf	0.999981
1995	ENSG00000197766	CFD	0.992663	0.187402	0.320874	0.0102528	0.0111697	0.014357	0.0318306	12	20	14	A2	Adipose. subcutaneous (STARNET)	EpiXcan	0.98081	starnet_sf	0.999981
1996	ENSG00000174353	STAG3L3	-0.992233	-0.20779	0.321084	0.0204245	0.01535	0.00409988	0.00970548	23	34	26	A2	Adipose. subcutaneous (STARNET)	EpiXcan	0.98081	starnet_sf	0.999981
1997	ENSG00000172831	CES2	0.99209	0.112162	0.321154	0.0255197	0.0500979	1.12083e-07	4.22327e-07	13	36	18	A2	Adipose. subcutaneous (STARNET)	EpiXcan	0.98081	starnet_sf	0.999981
1998	ENSG00000144824	PHLDB2	-0.991254	-0.109751	0.321562	0.0621765	0.0713114	2.23094e-10	1.03992e-09	26	33	29	A2	Adipose. subcutaneous (STARNET)	EpiXcan	0.98081	starnet_sf	0.999981
1999	ENSG00000037474	NSUN2	0.991139	0.130122	0.321618	0.0243467	0.0541837	2.89849e-08	1.14506e-07	14	18	18	A2	Adipose. subcutaneous (STARNET)	EpiXcan	0.98081	starnet_sf	0.999981
2000	ENSG00000138303	ASCC1	0.990859	0.070776	0.321755	0.101469	0.184876	1.71471e-26	2.05459e-25	11	36	11	A2	Adipose. subcutaneous (STARNET)	EpiXcan	0.98081	starnet_sf	0.999981
2001	ENSG00000107099	DOCK8	0.990681	0.0663321	0.321841	0.0606257	0.110996	1.67825e-15	1.10457e-14	35	71	44	A2	Adipose. subcutaneous (STARNET)	EpiXcan	0.98081	starnet_sf	0.999981
2002	ENSG00000143570	SLC39A1	0.99019	0.294432	0.322081	0.0153426	0.0112454	0.0140622	0.0312184	35	42	41	A2	Adipose. subcutaneous (STARNET)	EpiXcan	0.98081	starnet_sf	0.999981
2003	ENSG00000105647	PIK3R2	0.990168	0.109883	0.322092	0.0534958	0.0528545	6.63219e-08	2.54297e-07	31	74	39	A2	Adipose. subcutaneous (STARNET)	EpiXcan	0.98081	starnet_sf	0.999981
2004	ENSG00000087191	PSMC5	0.989721	0.542075	0.32231	0.00271463	0.0631975	2.95491e-09	1.2641e-08	3	8	5	A2	Adipose. subcutaneous (STARNET)	EpiXcan	0.98081	starnet_sf	0.999981
2005	ENSG00000102543	CDADC1	-0.989594	-0.312409	0.322373	0.0096836	0.0134033	0.00747583	0.0171497	10	45	14	A2	Adipose. subcutaneous (STARNET)	EpiXcan	0.98081	starnet_sf	0.999981
2006	ENSG00000075420	FNDC3B	-0.989521	-0.215148	0.322409	0.015562	0.0125584	0.0093168	0.0211309	16	28	21	A2	Adipose. subcutaneous (STARNET)	EpiXcan	0.98081	starnet_sf	0.999981
2007	ENSG00000165501	LRR1	-0.988993	-0.0425439	0.322666	0.210681	0.495929	1.9403e-91	1.46286e-89	12	21	15	A2	Adipose. subcutaneous (STARNET)	EpiXcan	0.98081	starnet_sf	0.999981
2008	ENSG00000242086	LINC00969	0.988962	0.0496151	0.322682	0.287538	0.630869	1.37238e-139	2.74885e-137	66	143	87	A2	Adipose. subcutaneous (STARNET)	EpiXcan	0.98081	starnet_sf	0.999981
2009	ENSG00000069329	VPS35	-0.987942	-0.145484	0.323181	0.0644037	0.027416	0.000102905	0.000288666	28	47	30	A2	Adipose. subcutaneous (STARNET)	EpiXcan	0.98081	starnet_sf	0.999981
2010	ENSG00000184517	ZFP1	0.987816	0.0568992	0.323243	0.122357	0.199924	8.26047e-29	1.09541e-27	42	67	60	A2	Adipose. subcutaneous (STARNET)	EpiXcan	0.98081	starnet_sf	0.999981
2011	ENSG00000118729	CASQ2	0.987264	0.0775734	0.323513	0.0746841	0.162824	3.93166e-23	4.04934e-22	32	51	40	A2	Adipose. subcutaneous (STARNET)	EpiXcan	0.98081	starnet_sf	0.999981
2012	ENSG00000136108	CKAP2	0.987195	0.0580545	0.323547	0.199237	0.472164	3.25864e-84	2.034e-82	20	24	24	A2	Adipose. subcutaneous (STARNET)	EpiXcan	0.98081	starnet_sf	0.999981
2013	ENSG00000136240	KDELR2	0.987183	0.203178	0.323553	0.0157961	0.0424275	1.4099e-06	4.81203e-06	3	44	3	A2	Adipose. subcutaneous (STARNET)	EpiXcan	0.98081	starnet_sf	0.999981
2014	ENSG00000135063	FAM189A2	-0.986629	-0.821306	0.323825	0.000629909	0.0568497	1.77631e-08	7.16072e-08	6	12	9	A2	Adipose. subcutaneous (STARNET)	EpiXcan	0.98081	starnet_sf	0.999981
2015	ENSG00000188997	KCTD21	-0.986378	-0.226559	0.323947	0.00683823	0.0673332	7.80534e-10	3.48926e-09	5	19	13	A2	Adipose. subcutaneous (STARNET)	EpiXcan	0.98081	starnet_sf	0.999981
2016	ENSG00000064218	DMRT3	0.986204	0.352669	0.324033	0.00472751	0.0248505	0.00022834	0.000618307	6	15	6	A2	Adipose. subcutaneous (STARNET)	EpiXcan	0.98081	starnet_sf	0.999981
2017	ENSG00000165121	AL353743.1	0.986058	0.128493	0.324105	0.0365881	0.0266813	0.000146426	0.000404327	42	69	54	A2	Adipose. subcutaneous (STARNET)	EpiXcan	0.98081	starnet_sf	0.999981
2018	ENSG00000163536	SERPINI1	-0.98602	-0.16788	0.324123	0.0413416	0.0690014	5.57348e-10	2.52178e-09	34	48	41	A2	Adipose. subcutaneous (STARNET)	EpiXcan	0.98081	starnet_sf	0.999981
2019	ENSG00000198734	F5	-0.985838	-0.284355	0.324213	0.0043632	0.023562	0.000335117	0.000893558	8	40	8	A2	Adipose. subcutaneous (STARNET)	EpiXcan	0.98081	starnet_sf	0.999981
2020	ENSG00000138395	CDK15	0.984788	0.138024	0.324728	0.0577947	0.0183448	0.001719	0.00423672	66	93	74	A2	Adipose. subcutaneous (STARNET)	EpiXcan	0.98081	starnet_sf	0.999981
2021	ENSG00000147955	SIGMAR1	0.984011	0.124139	0.32511	0.0440229	0.0125294	0.00953678	0.0216116	53	79	59	A2	Adipose. subcutaneous (STARNET)	EpiXcan	0.98081	starnet_sf	0.999981
2022	ENSG00000154330	PGM5	-0.983858	-0.156664	0.325185	0.0283152	0.0162097	0.00314305	0.00754692	27	43	33	A2	Adipose. subcutaneous (STARNET)	EpiXcan	0.98081	starnet_sf	0.999981
2023	ENSG00000267130	AC008738.2	-0.983832	-0.140328	0.325198	0.0275	0.0371999	6.8476e-06	2.18537e-05	25	49	31	A2	Adipose. subcutaneous (STARNET)	EpiXcan	0.98081	starnet_sf	0.999981
2024	ENSG00000163531	NFASC	0.983256	0.194123	0.325481	0.00388918	0.0110094	0.0153251	0.0338428	6	9	7	A2	Adipose. subcutaneous (STARNET)	EpiXcan	0.98081	starnet_sf	0.999981
2025	ENSG00000160191	PDE9A	0.98306	0.138259	0.325578	0.0226475	0.0147018	0.00500601	0.0117326	33	64	48	A2	Adipose. subcutaneous (STARNET)	EpiXcan	0.98081	starnet_sf	0.999981
2026	ENSG00000214435	AS3MT	-0.982236	-0.0254976	0.325984	0.582692	0.679067	5.08559e-161	1.74997e-158	27	44	29	A2	Adipose. subcutaneous (STARNET)	EpiXcan	0.98081	starnet_sf	0.999981
2027	ENSG00000165929	TC2N	-0.981693	-0.0429765	0.326251	0.315884	0.636575	4.64533e-141	9.59082e-139	41	59	53	A2	Adipose. subcutaneous (STARNET)	EpiXcan	0.98081	starnet_sf	0.999981
2028	ENSG00000137414	FAM8A1	0.981436	0.197371	0.326378	0.0225443	0.0406292	2.42104e-06	8.08218e-06	11	32	12	A2	Adipose. subcutaneous (STARNET)	EpiXcan	0.98081	starnet_sf	0.999981
2029	ENSG00000169019	COMMD8	0.980712	0.265519	0.326735	0.00512958	0.0133446	0.00764725	0.0175309	9	18	11	A2	Adipose. subcutaneous (STARNET)	EpiXcan	0.98081	starnet_sf	0.999981
2030	ENSG00000167460	TPM4	0.98033	0.159903	0.326923	0.0269602	0.0591164	1.13344e-08	4.63741e-08	31	44	40	A2	Adipose. subcutaneous (STARNET)	EpiXcan	0.98081	starnet_sf	0.999981
2031	ENSG00000231584	FAHD2CP	0.980111	0.192012	0.327031	0.0178688	0.0460531	4.35557e-07	1.56414e-06	12	20	14	A2	Adipose. subcutaneous (STARNET)	EpiXcan	0.98081	starnet_sf	0.999981
2032	ENSG00000198185	ZNF334	-0.979365	-0.0350811	0.3274	0.251087	0.372739	6.44472e-62	2.30022e-60	20	25	24	A2	Adipose. subcutaneous (STARNET)	EpiXcan	0.98081	starnet_sf	0.999981
2033	ENSG00000246022	ALDH1L1-AS2	-0.979236	-0.153825	0.327463	0.0194234	0.0412796	1.99986e-06	6.75005e-06	23	47	29	A2	Adipose. subcutaneous (STARNET)	EpiXcan	0.98081	starnet_sf	0.999981
2034	ENSG00000214941	ZSWIM7	-0.978809	-0.0506071	0.327674	0.248046	0.521261	7.30153e-98	6.20168e-96	17	27	21	A2	Adipose. subcutaneous (STARNET)	EpiXcan	0.98081	starnet_sf	0.999981
2035	ENSG00000179954	SSC5D	0.978722	0.0917036	0.327717	0.0831809	0.200874	9.55552e-29	1.26589e-27	13	29	19	A2	Adipose. subcutaneous (STARNET)	EpiXcan	0.98081	starnet_sf	0.999981
2036	ENSG00000178381	ZFAND2A	0.978575	0.0494962	0.32779	0.27587	0.463683	5.33401e-82	3.22443e-80	63	102	80	A2	Adipose. subcutaneous (STARNET)	EpiXcan	0.98081	starnet_sf	0.999981
2037	ENSG00000105483	CARD8	0.978462	0.0515941	0.327846	0.129199	0.199123	1.41761e-28	1.86696e-27	46	75	59	A2	Adipose. subcutaneous (STARNET)	EpiXcan	0.98081	starnet_sf	0.999981
2038	ENSG00000198060	MARCH5	0.978276	0.23309	0.327938	0.0127371	0.023105	0.000416427	0.00110009	31	41	39	A2	Adipose. subcutaneous (STARNET)	EpiXcan	0.98081	starnet_sf	0.999981
2039	ENSG00000030110	BAK1	-0.978196	-0.0471221	0.327977	0.150205	0.222745	3.26772e-32	4.94394e-31	21	56	27	A2	Adipose. subcutaneous (STARNET)	EpiXcan	0.98081	starnet_sf	0.999981
2040	ENSG00000104983	CCDC61	0.977999	0.180126	0.328075	0.0147344	0.0233716	0.000369383	0.00098083	24	37	27	A2	Adipose. subcutaneous (STARNET)	EpiXcan	0.98081	starnet_sf	0.999981
2041	ENSG00000145725	PPIP5K2	0.977232	0.155193	0.328454	0.0244371	0.0728584	1.90298e-10	8.9138e-10	8	21	11	A2	Adipose. subcutaneous (STARNET)	EpiXcan	0.98081	starnet_sf	0.999981
2042	ENSG00000074695	LMAN1	0.977007	0.355269	0.328566	0.00208989	0.0543329	3.72543e-08	1.45759e-07	11	19	14	A2	Adipose. subcutaneous (STARNET)	EpiXcan	0.98081	starnet_sf	0.999981
2043	ENSG00000224597	SVIL-AS1	-0.976769	-0.0409556	0.328684	0.215882	0.363891	5.07382e-58	1.6368e-56	56	88	70	A2	Adipose. subcutaneous (STARNET)	EpiXcan	0.98081	starnet_sf	0.999981
2044	ENSG00000049323	LTBP1	0.976715	0.408476	0.32871	0.00424189	0.0337197	1.89564e-05	5.78433e-05	9	11	11	A2	Adipose. subcutaneous (STARNET)	EpiXcan	0.98081	starnet_sf	0.999981
2045	ENSG00000255284	AP006621.3	0.976283	0.0536705	0.328924	0.199624	0.251899	1.24579e-37	2.29651e-36	43	78	59	A2	Adipose. subcutaneous (STARNET)	EpiXcan	0.98081	starnet_sf	0.999981
2046	ENSG00000250334	LINC00989	-0.976116	-0.20378	0.329007	0.0154148	0.258634	2.20935e-38	4.1526e-37	9	35	15	A2	Adipose. subcutaneous (STARNET)	EpiXcan	0.98081	starnet_sf	0.999981
2047	ENSG00000155760	FZD7	-0.975915	-0.056526	0.329107	0.106471	0.20265	2.42514e-29	3.29406e-28	17	19	18	A2	Adipose. subcutaneous (STARNET)	EpiXcan	0.98081	starnet_sf	0.999981
2048	ENSG00000119042	SATB2	0.975875	0.330186	0.329126	0.00898683	0.0128906	0.00863144	0.0196662	7	9	7	A2	Adipose. subcutaneous (STARNET)	EpiXcan	0.98081	starnet_sf	0.999981
2049	ENSG00000134815	DHX34	0.975735	0.181331	0.329196	0.014928	0.0100558	0.0193026	0.0421342	17	23	18	A2	Adipose. subcutaneous (STARNET)	EpiXcan	0.98081	starnet_sf	0.999981
2050	ENSG00000143442	POGZ	0.975105	0.179412	0.329508	0.0189045	0.0250781	0.00020751	0.00056475	13	22	15	A2	Adipose. subcutaneous (STARNET)	EpiXcan	0.98081	starnet_sf	0.999981
2051	ENSG00000063322	MED29	-0.974781	-0.286999	0.329669	0.00529851	0.0103161	0.018982	0.0414614	8	17	10	A2	Adipose. subcutaneous (STARNET)	EpiXcan	0.98081	starnet_sf	0.999981
2052	ENSG00000148337	CIZ1	-0.974145	-0.0488806	0.329985	0.0191711	0.0136157	0.00669993	0.0154463	31	54	38	A2	Adipose. subcutaneous (STARNET)	EpiXcan	0.98081	starnet_sf	0.999981
2053	ENSG00000189283	FHIT	-0.973178	-0.368406	0.330465	0.00587147	0.0166395	0.0027265	0.00659155	14	26	17	A2	Adipose. subcutaneous (STARNET)	EpiXcan	0.98081	starnet_sf	0.999981
2054	ENSG00000005189	REXO5	-0.973027	-0.0822719	0.33054	0.0810976	0.125536	9.77995e-18	7.33223e-17	31	39	33	A2	Adipose. subcutaneous (STARNET)	EpiXcan	0.98081	starnet_sf	0.999981
2055	ENSG00000272345	AL031775.1	0.972269	0.172767	0.330917	0.0202556	0.0448158	6.42772e-07	2.27386e-06	20	32	23	A2	Adipose. subcutaneous (STARNET)	EpiXcan	0.98081	starnet_sf	0.999981
2056	ENSG00000005810	MYCBP2	0.972133	0.190297	0.330984	0.0134228	0.0315179	3.32365e-05	9.8855e-05	26	37	34	A2	Adipose. subcutaneous (STARNET)	EpiXcan	0.98081	starnet_sf	0.999981
2057	ENSG00000141013	GAS8	-0.972016	-0.0725267	0.331043	0.0919997	0.149499	3.70546e-21	3.43184e-20	40	88	51	A2	Adipose. subcutaneous (STARNET)	EpiXcan	0.98081	starnet_sf	0.999981
2058	ENSG00000205771	CATSPER2P1	-0.971868	-0.535144	0.331116	0.0107007	0.170733	2.67562e-24	2.91451e-23	22	41	30	A2	Adipose. subcutaneous (STARNET)	EpiXcan	0.98081	starnet_sf	0.999981
2059	ENSG00000196220	SRGAP3	-0.969922	-0.0788863	0.332085	0.13746	0.20468	1.08334e-29	1.48655e-28	24	39	30	A2	Adipose. subcutaneous (STARNET)	EpiXcan	0.98081	starnet_sf	0.999981
2060	ENSG00000160294	MCM3AP	-0.969822	-0.141068	0.332135	0.0175032	0.0920523	2.54051e-13	1.45018e-12	5	12	9	A2	Adipose. subcutaneous (STARNET)	EpiXcan	0.98081	starnet_sf	0.999981
2061	ENSG00000143742	SRP9	0.969424	0.149634	0.332334	0.0211878	0.054438	4.05168e-08	1.58201e-07	14	23	15	A2	Adipose. subcutaneous (STARNET)	EpiXcan	0.98081	starnet_sf	0.999981
2062	ENSG00000144034	TPRKB	-0.969324	-0.244967	0.332384	0.00797049	0.0117029	0.0123032	0.0275181	8	11	10	A2	Adipose. subcutaneous (STARNET)	EpiXcan	0.98081	starnet_sf	0.999981
2063	ENSG00000127415	IDUA	0.969223	0.0894343	0.332434	0.0786055	0.125099	7.60793e-18	5.74555e-17	53	90	62	A2	Adipose. subcutaneous (STARNET)	EpiXcan	0.98081	starnet_sf	0.999981
2064	ENSG00000138175	ARL3	0.96919	0.0724561	0.332451	0.0549334	0.0892491	1.21959e-12	6.71878e-12	28	53	34	A2	Adipose. subcutaneous (STARNET)	EpiXcan	0.98081	starnet_sf	0.999981
2065	ENSG00000167850	CD300C	0.968544	0.0729089	0.332773	0.0680689	0.112172	7.92243e-16	5.31329e-15	29	59	31	A2	Adipose. subcutaneous (STARNET)	EpiXcan	0.98081	starnet_sf	0.999981
2066	ENSG00000083544	TDRD3	-0.968296	-0.121912	0.332897	0.0367806	0.0650537	1.97331e-09	8.53428e-09	16	27	20	A2	Adipose. subcutaneous (STARNET)	EpiXcan	0.98081	starnet_sf	0.999981
2067	ENSG00000163913	IFT122	0.967512	0.139568	0.333288	0.0223512	0.0842449	4.70427e-12	2.4738e-11	22	30	25	A2	Adipose. subcutaneous (STARNET)	EpiXcan	0.98081	starnet_sf	0.999981
2068	ENSG00000188257	PLA2G2A	-0.966991	-0.12307	0.333548	0.0285554	0.0589409	5.57652e-09	2.33719e-08	4	5	5	A2	Adipose. subcutaneous (STARNET)	EpiXcan	0.98081	starnet_sf	0.999981
2069	ENSG00000145088	EAF2	-0.966639	-0.219516	0.333725	0.00702165	0.0100253	0.0206721	0.0449846	13	22	15	A2	Adipose. subcutaneous (STARNET)	EpiXcan	0.98081	starnet_sf	0.999981
2070	ENSG00000119314	PTBP3	0.966492	0.139861	0.333798	0.0263622	0.0206095	0.000753916	0.00193157	26	32	28	A2	Adipose. subcutaneous (STARNET)	EpiXcan	0.98081	starnet_sf	0.999981
2071	ENSG00000153071	DAB2	0.966028	0.0444106	0.33403	0.0760489	0.030542	4.10369e-05	0.000120903	58	74	62	A2	Adipose. subcutaneous (STARNET)	EpiXcan	0.98081	starnet_sf	0.999981
2072	ENSG00000065457	ADAT1	0.965994	0.0496951	0.334047	0.226488	0.436218	5.72722e-75	2.87862e-73	35	53	44	A2	Adipose. subcutaneous (STARNET)	EpiXcan	0.98081	starnet_sf	0.999981
2073	ENSG00000145246	ATP10D	0.96585	0.129501	0.334119	0.0410676	0.0842461	5.4241e-12	2.83566e-11	34	52	39	A2	Adipose. subcutaneous (STARNET)	EpiXcan	0.98081	starnet_sf	0.999981
2074	ENSG00000121578	B4GALT4	-0.965844	-0.166838	0.334122	0.0154205	0.0407315	2.14037e-06	7.19172e-06	16	24	18	A2	Adipose. subcutaneous (STARNET)	EpiXcan	0.98081	starnet_sf	0.999981
2075	ENSG00000240859	AC093627.4	-0.965236	-0.0644239	0.334427	0.115595	0.296646	3.68909e-49	9.68838e-48	18	37	27	A2	Adipose. subcutaneous (STARNET)	EpiXcan	0.98081	starnet_sf	0.999981
2076	ENSG00000107731	UNC5B	-0.964908	-0.11338	0.334591	0.0572755	0.0821527	1.05379e-11	5.38531e-11	31	42	39	A2	Adipose. subcutaneous (STARNET)	EpiXcan	0.98081	starnet_sf	0.999981
2077	ENSG00000099250	NRP1	-0.964498	-0.121101	0.334796	0.0327761	0.0743178	1.07971e-10	5.16565e-10	33	44	37	A2	Adipose. subcutaneous (STARNET)	EpiXcan	0.98081	starnet_sf	0.999981
2078	ENSG00000135766	EGLN1	0.963503	0.129406	0.335295	0.0209675	0.0360782	9.0119e-06	2.84564e-05	22	30	25	A2	Adipose. subcutaneous (STARNET)	EpiXcan	0.98081	starnet_sf	0.999981
2079	ENSG00000173156	RHOD	-0.963394	-0.0399626	0.33535	0.138485	0.213183	4.34414e-31	6.26864e-30	2	12	2	A2	Adipose. subcutaneous (STARNET)	EpiXcan	0.98081	starnet_sf	0.999981
2080	ENSG00000174652	ZNF266	-0.963381	-0.0444696	0.335356	0.372545	0.518258	2.17038e-98	1.89133e-96	52	76	71	A2	Adipose. subcutaneous (STARNET)	EpiXcan	0.98081	starnet_sf	0.999981
2081	ENSG00000103160	HSDL1	-0.963271	-0.21498	0.335412	0.00718308	0.0214712	0.000637153	0.00164847	13	18	16	A2	Adipose. subcutaneous (STARNET)	EpiXcan	0.98081	starnet_sf	0.999981
2082	ENSG00000171291	ZNF439	0.963099	0.119222	0.335498	0.0345076	0.0762852	4.81041e-11	2.35691e-10	5	7	7	A2	Adipose. subcutaneous (STARNET)	EpiXcan	0.98081	starnet_sf	0.999981
2083	ENSG00000189129	PLAC9	-0.962114	-0.0628274	0.335993	0.0613039	0.175412	1.87183e-25	2.14334e-24	15	51	21	A2	Adipose. subcutaneous (STARNET)	EpiXcan	0.98081	starnet_sf	0.999981
2084	ENSG00000177410	ZFAS1	0.961832	0.314029	0.336134	0.00431491	0.0255388	0.000208834	0.000568124	8	23	8	A2	Adipose. subcutaneous (STARNET)	EpiXcan	0.98081	starnet_sf	0.999981
2085	ENSG00000071575	TRIB2	-0.961529	-1.1682	0.336286	0.000325425	0.0222182	0.000509729	0.00133344	2	9	5	A2	Adipose. subcutaneous (STARNET)	EpiXcan	0.98081	starnet_sf	0.999981
2086	ENSG00000108474	PIGL	-0.961304	-0.169146	0.336399	0.0266572	0.040737	2.10415e-06	7.07816e-06	10	16	11	A2	Adipose. subcutaneous (STARNET)	EpiXcan	0.98081	starnet_sf	0.999981
2087	ENSG00000146151	HMGCLL1	-0.960772	-0.105146	0.336667	0.0262762	0.0408465	1.92941e-06	6.52043e-06	36	53	41	A2	Adipose. subcutaneous (STARNET)	EpiXcan	0.98081	starnet_sf	0.999981
2088	ENSG00000125772	GPCPD1	0.960751	0.10347	0.336677	0.0676933	0.0550223	3.71127e-08	1.45247e-07	91	140	112	A2	Adipose. subcutaneous (STARNET)	EpiXcan	0.98081	starnet_sf	0.999981
2089	ENSG00000183287	CCBE1	0.959772	0.189978	0.33717	0.0117168	0.0654223	1.52435e-09	6.66996e-09	16	26	22	A2	Adipose. subcutaneous (STARNET)	EpiXcan	0.98081	starnet_sf	0.999981
2090	ENSG00000158163	DZIP1L	0.959172	0.0661874	0.337472	0.0738398	0.0697698	3.40636e-10	1.5666e-09	37	52	47	A2	Adipose. subcutaneous (STARNET)	EpiXcan	0.98081	starnet_sf	0.999981
2091	ENSG00000185442	FAM174B	0.959146	0.117476	0.337485	0.0262847	0.0383314	4.83216e-06	1.56222e-05	20	32	24	A2	Adipose. subcutaneous (STARNET)	EpiXcan	0.98081	starnet_sf	0.999981
2092	ENSG00000189067	LITAF	0.958955	0.0400931	0.337581	0.348183	0.541581	1.07582e-104	1.02394e-102	36	65	49	A2	Adipose. subcutaneous (STARNET)	EpiXcan	0.98081	starnet_sf	0.999981
2093	ENSG00000133983	COX16	-0.95894	-0.0860089	0.337589	0.0619152	0.107778	4.08135e-15	2.62066e-14	12	34	13	A2	Adipose. subcutaneous (STARNET)	EpiXcan	0.98081	starnet_sf	0.999981
2094	ENSG00000079459	FDFT1	0.958934	0.163349	0.337592	0.0203797	0.0469234	4.04898e-07	1.45794e-06	12	18	17	A2	Adipose. subcutaneous (STARNET)	EpiXcan	0.98081	starnet_sf	0.999981
2095	ENSG00000187676	B3GLCT	-0.958918	-0.205891	0.3376	0.0141557	0.0665154	1.28622e-09	5.65009e-09	9	27	14	A2	Adipose. subcutaneous (STARNET)	EpiXcan	0.98081	starnet_sf	0.999981
2096	ENSG00000130348	QRSL1	0.958425	0.0624145	0.337848	0.100103	0.16652	3.76274e-24	4.06243e-23	11	21	12	A2	Adipose. subcutaneous (STARNET)	EpiXcan	0.98081	starnet_sf	0.999981
2097	ENSG00000263568	MIR3916	-0.958359	-0.115892	0.337882	0.0314977	0.0441498	8.72263e-07	3.04759e-06	24	60	26	A2	Adipose. subcutaneous (STARNET)	EpiXcan	0.98081	starnet_sf	0.999981
2098	ENSG00000116489	CAPZA1	-0.95793	-0.17605	0.338098	0.0109734	0.030879	4.16672e-05	0.000122545	7	8	8	A2	Adipose. subcutaneous (STARNET)	EpiXcan	0.98081	starnet_sf	0.999981
2099	ENSG00000070614	NDST1	-0.956887	-0.190187	0.338625	0.0314033	0.057153	1.34809e-08	5.4839e-08	15	38	17	A2	Adipose. subcutaneous (STARNET)	EpiXcan	0.98081	starnet_sf	0.999981
2100	ENSG00000234160	AL513165.1	-0.956513	-0.210127	0.338813	0.0102978	0.0213127	0.000655932	0.00169313	17	24	18	A2	Adipose. subcutaneous (STARNET)	EpiXcan	0.98081	starnet_sf	0.999981
2101	ENSG00000007384	RHBDF1	-0.956161	-0.363444	0.338991	0.00626532	0.0190201	0.00137821	0.0034251	13	39	21	A2	Adipose. subcutaneous (STARNET)	EpiXcan	0.98081	starnet_sf	0.999981
2102	ENSG00000164808	SPIDR	-0.95605	-0.266165	0.339047	0.00981335	0.0264335	0.000158316	0.000435637	4	11	4	A2	Adipose. subcutaneous (STARNET)	EpiXcan	0.98081	starnet_sf	0.999981
2103	ENSG00000168282	MGAT2	-0.955629	-0.249961	0.33926	0.00558224	0.0184635	0.00162462	0.0040137	4	5	5	A2	Adipose. subcutaneous (STARNET)	EpiXcan	0.98081	starnet_sf	0.999981
2104	ENSG00000151376	ME3	0.955448	1.33285	0.339351	0.000216902	0.0194586	0.00116743	0.00293277	2	5	3	A2	Adipose. subcutaneous (STARNET)	EpiXcan	0.98081	starnet_sf	0.999981
2105	ENSG00000145864	GABRB2	-0.955246	-0.0952757	0.339453	0.0366419	0.0874663	2.25847e-12	1.21722e-11	37	52	44	A2	Adipose. subcutaneous (STARNET)	EpiXcan	0.98081	starnet_sf	0.999981
2106	ENSG00000104522	TSTA3	0.95493	0.130485	0.339613	0.0205777	0.0589849	9.27904e-09	3.82212e-08	5	28	8	A2	Adipose. subcutaneous (STARNET)	EpiXcan	0.98081	starnet_sf	0.999981
2107	ENSG00000132613	MTSS1L	0.95425	0.119219	0.339957	0.0535647	0.0983222	4.98011e-14	2.99297e-13	18	45	22	A2	Adipose. subcutaneous (STARNET)	EpiXcan	0.98081	starnet_sf	0.999981
2108	ENSG00000116641	DOCK7	-0.954091	-0.19932	0.340038	0.00915497	0.0648164	1.93548e-09	8.38688e-09	11	15	15	A2	Adipose. subcutaneous (STARNET)	EpiXcan	0.98081	starnet_sf	0.999981
2109	ENSG00000205531	NAP1L4	0.954015	0.0909922	0.340076	0.0466169	0.175235	4.01854e-25	4.52803e-24	11	24	14	A2	Adipose. subcutaneous (STARNET)	EpiXcan	0.98081	starnet_sf	0.999981
2110	ENSG00000099282	TSPAN15	-0.95332	-0.167404	0.340428	0.0299951	0.011149	0.0147646	0.0326642	37	54	45	A2	Adipose. subcutaneous (STARNET)	EpiXcan	0.98081	starnet_sf	0.999981
2111	ENSG00000197070	ARRDC1	0.95314	0.155587	0.340519	0.0254614	0.0123141	0.0101949	0.0230097	30	52	39	A2	Adipose. subcutaneous (STARNET)	EpiXcan	0.98081	starnet_sf	0.999981
2112	ENSG00000010361	FUZ	0.952114	0.119705	0.341039	0.0238234	0.0209608	0.000751632	0.00192608	18	45	21	A2	Adipose. subcutaneous (STARNET)	EpiXcan	0.98081	starnet_sf	0.999981
2113	ENSG00000134077	THUMPD3	0.951479	0.164889	0.341362	0.0281247	0.0892789	8.86933e-13	4.92251e-12	14	25	18	A2	Adipose. subcutaneous (STARNET)	EpiXcan	0.98081	starnet_sf	0.999981
2114	ENSG00000230438	SERPINB9P1	-0.951141	-0.0285117	0.341533	0.581742	0.722663	8.40843e-184	4.1793e-181	23	137	29	A2	Adipose. subcutaneous (STARNET)	EpiXcan	0.98081	starnet_sf	0.999981
2115	ENSG00000116752	BCAS2	-0.950909	-0.25009	0.341651	0.00485263	0.0123719	0.0100478	0.0227044	4	21	5	A2	Adipose. subcutaneous (STARNET)	EpiXcan	0.98081	starnet_sf	0.999981
2116	ENSG00000214870	AC004540.1	0.950646	0.16832	0.341784	0.0236705	0.065421	1.65208e-09	7.19837e-09	36	58	46	A2	Adipose. subcutaneous (STARNET)	EpiXcan	0.98081	starnet_sf	0.999981
2117	ENSG00000167595	PROSER3	-0.950312	-0.150875	0.341954	0.0147268	0.0363665	7.3826e-06	2.34885e-05	18	30	23	A2	Adipose. subcutaneous (STARNET)	EpiXcan	0.98081	starnet_sf	0.999981
2118	ENSG00000272849	AC084018.1	0.949909	0.184713	0.342158	0.0138881	0.0594865	7.32195e-09	3.05632e-08	7	17	11	A2	Adipose. subcutaneous (STARNET)	EpiXcan	0.98081	starnet_sf	0.999981
2119	ENSG00000162714	ZNF496	-0.94943	-0.224813	0.342402	0.0123818	0.0432454	1.16161e-06	3.99304e-06	5	21	7	A2	Adipose. subcutaneous (STARNET)	EpiXcan	0.98081	starnet_sf	0.999981
2120	ENSG00000100528	CNIH1	-0.948936	-0.199637	0.342653	0.00719338	0.0435361	9.69567e-07	3.37001e-06	5	10	7	A2	Adipose. subcutaneous (STARNET)	EpiXcan	0.98081	starnet_sf	0.999981
2121	ENSG00000149300	C11orf52	-0.948749	-0.268335	0.342748	0.00893711	0.0433683	9.85152e-07	3.41975e-06	9	19	11	A2	Adipose. subcutaneous (STARNET)	EpiXcan	0.98081	starnet_sf	0.999981
2122	ENSG00000183765	CHEK2	0.948735	0.111694	0.342755	0.0505363	0.0531428	5.37331e-08	2.0751e-07	20	25	22	A2	Adipose. subcutaneous (STARNET)	EpiXcan	0.98081	starnet_sf	0.999981
2123	ENSG00000235706	DICER1-AS1	0.948679	0.158019	0.342784	0.0225228	0.0114112	0.0134597	0.0299353	44	60	52	A2	Adipose. subcutaneous (STARNET)	EpiXcan	0.98081	starnet_sf	0.999981
2124	ENSG00000151893	CACUL1	0.948088	0.111856	0.343085	0.0393365	0.057124	1.58507e-08	6.4052e-08	72	105	82	A2	Adipose. subcutaneous (STARNET)	EpiXcan	0.98081	starnet_sf	0.999981
2125	ENSG00000143786	CNIH3	0.947935	0.228245	0.343163	0.00901496	0.0248395	0.000252912	0.000680858	14	37	15	A2	Adipose. subcutaneous (STARNET)	EpiXcan	0.98081	starnet_sf	0.999981
2126	ENSG00000186417	GLDN	0.947907	0.0449099	0.343177	0.165816	0.395848	9.8338e-66	3.93939e-64	46	77	53	A2	Adipose. subcutaneous (STARNET)	EpiXcan	0.98081	starnet_sf	0.999981
2127	ENSG00000134644	PUM1	0.947105	0.194786	0.343585	0.0244919	0.0248695	0.000239087	0.000645713	18	54	22	A2	Adipose. subcutaneous (STARNET)	EpiXcan	0.98081	starnet_sf	0.999981
2128	ENSG00000037757	MRI1	0.946139	0.351799	0.344078	0.00475412	0.0365368	7.62451e-06	2.42237e-05	10	39	17	A2	Adipose. subcutaneous (STARNET)	EpiXcan	0.98081	starnet_sf	0.999981
2129	ENSG00000183208	GDPGP1	0.945889	0.218918	0.344205	0.0108684	0.0872758	1.37335e-12	7.53183e-12	17	22	21	A2	Adipose. subcutaneous (STARNET)	EpiXcan	0.98081	starnet_sf	0.999981
2130	ENSG00000112137	PHACTR1	-0.945827	-0.084957	0.344237	0.0234973	0.0922077	4.65465e-13	2.62019e-12	13	23	17	A2	Adipose. subcutaneous (STARNET)	EpiXcan	0.98081	starnet_sf	0.999981
2131	ENSG00000089220	PEBP1	-0.945633	-0.090881	0.344336	0.0538777	0.0809505	1.18703e-11	6.03179e-11	12	23	12	A2	Adipose. subcutaneous (STARNET)	EpiXcan	0.98081	starnet_sf	0.999981
2132	ENSG00000154553	PDLIM3	0.945525	0.106323	0.344391	0.0485266	0.0827078	6.13485e-12	3.19603e-11	56	77	74	A2	Adipose. subcutaneous (STARNET)	EpiXcan	0.98081	starnet_sf	0.999981
2133	ENSG00000025770	NCAPH2	0.944682	0.135361	0.344821	0.0158975	0.0207435	0.000852895	0.00217107	16	38	23	A2	Adipose. subcutaneous (STARNET)	EpiXcan	0.98081	starnet_sf	0.999981
2134	ENSG00000020256	ZFP64	0.944528	0.202135	0.3449	0.0145662	0.048994	1.54559e-07	5.75682e-07	1	16	1	A2	Adipose. subcutaneous (STARNET)	EpiXcan	0.98081	starnet_sf	0.999981
2135	ENSG00000197157	SND1	-0.944396	-0.0412205	0.344967	0.127174	0.16795	5.19735e-24	5.57987e-23	38	49	39	A2	Adipose. subcutaneous (STARNET)	EpiXcan	0.98081	starnet_sf	0.999981
2136	ENSG00000136238	RAC1	0.943981	0.0761889	0.345179	0.0282921	0.0502421	1.46615e-07	5.47005e-07	18	26	25	A2	Adipose. subcutaneous (STARNET)	EpiXcan	0.98081	starnet_sf	0.999981
2137	ENSG00000264727	AC005725.1	-0.943344	-0.166479	0.345505	0.0214106	0.0478619	3.07341e-07	1.11685e-06	22	33	23	A2	Adipose. subcutaneous (STARNET)	EpiXcan	0.98081	starnet_sf	0.999981
2138	ENSG00000101182	PSMA7	-0.943095	-0.168755	0.345632	0.0160083	0.0155238	0.00380377	0.00904922	33	47	41	A2	Adipose. subcutaneous (STARNET)	EpiXcan	0.98081	starnet_sf	0.999981
2139	ENSG00000125124	BBS2	0.942412	0.0384651	0.345982	0.220784	0.337713	4.48763e-53	1.3236e-51	22	28	24	A2	Adipose. subcutaneous (STARNET)	EpiXcan	0.98081	starnet_sf	0.999981
2140	ENSG00000197653	DNAH10	-0.942146	-0.0454479	0.346118	0.130074	0.11702	7.78679e-17	5.53196e-16	37	94	48	A2	Adipose. subcutaneous (STARNET)	EpiXcan	0.98081	starnet_sf	0.999981
2141	ENSG00000197122	SRC	-0.942034	-0.511721	0.346175	0.00108688	0.025267	0.000202524	0.000551627	10	22	14	A2	Adipose. subcutaneous (STARNET)	EpiXcan	0.98081	starnet_sf	0.999981
2142	ENSG00000169756	LIMS1	0.941636	0.0800474	0.346379	0.0551448	0.0856886	3.92831e-12	2.08453e-11	36	67	44	A2	Adipose. subcutaneous (STARNET)	EpiXcan	0.98081	starnet_sf	0.999981
2143	ENSG00000125818	PSMF1	0.941415	0.19168	0.346492	0.00950537	0.0440825	7.7162e-07	2.71006e-06	10	16	14	A2	Adipose. subcutaneous (STARNET)	EpiXcan	0.98081	starnet_sf	0.999981
2144	ENSG00000111639	MRPL51	0.94116	0.0396273	0.346623	0.250662	0.300059	3.34493e-46	8.2821e-45	44	72	52	A2	Adipose. subcutaneous (STARNET)	EpiXcan	0.98081	starnet_sf	0.999981
2145	ENSG00000164066	INTU	0.940946	0.217604	0.346732	0.00867928	0.0110648	0.0140309	0.0311541	11	14	13	A2	Adipose. subcutaneous (STARNET)	EpiXcan	0.98081	starnet_sf	0.999981
2146	ENSG00000100364	KIAA0930	-0.940579	-0.146371	0.346921	0.0328772	0.0478465	2.84539e-07	1.03708e-06	14	45	18	A2	Adipose. subcutaneous (STARNET)	EpiXcan	0.98081	starnet_sf	0.999981
2147	ENSG00000149256	TENM4	0.940305	0.246234	0.347061	0.0071061	0.0140783	0.00575501	0.0133875	7	13	11	A2	Adipose. subcutaneous (STARNET)	EpiXcan	0.98081	starnet_sf	0.999981
2148	ENSG00000178718	RPP25	-0.939966	-0.0722696	0.347235	0.090434	0.175573	4.8854e-25	5.48178e-24	43	57	47	A2	Adipose. subcutaneous (STARNET)	EpiXcan	0.98081	starnet_sf	0.999981
2149	ENSG00000234444	ZNF736	-0.93927	-0.109437	0.347592	0.0234479	0.0388196	3.9007e-06	1.27335e-05	9	24	10	A2	Adipose. subcutaneous (STARNET)	EpiXcan	0.98081	starnet_sf	0.999981
2150	ENSG00000134256	CD101	0.939248	0.144642	0.347604	0.0714556	0.135983	3.05021e-19	2.51128e-18	22	33	27	A2	Adipose. subcutaneous (STARNET)	EpiXcan	0.98081	starnet_sf	0.999981
2151	ENSG00000187699	C2orf88	0.939059	0.117611	0.3477	0.0321849	0.0172951	0.00228995	0.00558038	62	83	72	A2	Adipose. subcutaneous (STARNET)	EpiXcan	0.98081	starnet_sf	0.999981
2152	ENSG00000248508	SRP14-AS1	0.938913	0.117675	0.347776	0.0295489	0.408187	1.09067e-67	4.66472e-66	37	55	41	A2	Adipose. subcutaneous (STARNET)	EpiXcan	0.98081	starnet_sf	0.999981
2153	ENSG00000181458	TMEM45A	-0.93883	-0.169067	0.347818	0.0212062	0.0331524	2.1922e-05	6.63642e-05	12	21	14	A2	Adipose. subcutaneous (STARNET)	EpiXcan	0.98081	starnet_sf	0.999981
2154	ENSG00000158714	SLAMF8	-0.93867	-0.374161	0.3479	0.00430309	0.0200501	0.00104195	0.00262936	1	5	2	A2	Adipose. subcutaneous (STARNET)	EpiXcan	0.98081	starnet_sf	0.999981
2155	ENSG00000081818	PCDHB4	-0.938485	-0.146093	0.347995	0.0303572	0.0141042	0.00594531	0.0138158	29	37	33	A2	Adipose. subcutaneous (STARNET)	EpiXcan	0.98081	starnet_sf	0.999981
2156	ENSG00000112339	HBS1L	0.938415	0.197583	0.348031	0.0313489	0.0684091	5.25731e-10	2.38275e-09	51	87	62	A2	Adipose. subcutaneous (STARNET)	EpiXcan	0.98081	starnet_sf	0.999981
2157	ENSG00000053747	LAMA3	-0.938368	-0.247757	0.348055	0.0122524	0.0264205	0.000159798	0.000439446	8	9	9	A2	Adipose. subcutaneous (STARNET)	EpiXcan	0.98081	starnet_sf	0.999981
2158	ENSG00000186665	C17orf58	0.938235	0.581885	0.348124	0.00590348	0.0165488	0.00235754	0.00573988	2	4	2	A2	Adipose. subcutaneous (STARNET)	EpiXcan	0.98081	starnet_sf	0.999981
2159	ENSG00000186439	TRDN	-0.937508	-0.248056	0.348497	0.00998112	0.0343515	1.58622e-05	4.87787e-05	8	30	9	A2	Adipose. subcutaneous (STARNET)	EpiXcan	0.98081	starnet_sf	0.999981
2160	ENSG00000114650	SCAP	-0.937457	-0.117127	0.348524	0.0521894	0.0460743	4.13499e-07	1.48771e-06	29	41	33	A2	Adipose. subcutaneous (STARNET)	EpiXcan	0.98081	starnet_sf	0.999981
2161	ENSG00000072694	FCGR2B	-0.937421	-0.0918597	0.348542	0.0478806	0.0597212	8.50716e-09	3.52473e-08	29	47	34	A2	Adipose. subcutaneous (STARNET)	EpiXcan	0.98081	starnet_sf	0.999981
2162	ENSG00000104738	MCM4	-0.93724	-0.139786	0.348635	0.0202034	0.0741567	1.21475e-10	5.79317e-10	21	49	25	A2	Adipose. subcutaneous (STARNET)	EpiXcan	0.98081	starnet_sf	0.999981
2163	ENSG00000223768	LINC00205	0.937143	0.0761324	0.348685	0.0743377	0.16046	7.07258e-23	7.20137e-22	15	37	23	A2	Adipose. subcutaneous (STARNET)	EpiXcan	0.98081	starnet_sf	0.999981
2164	ENSG00000152359	POC5	-0.936775	-0.233738	0.348875	0.00662471	0.0334135	1.94948e-05	5.93646e-05	7	10	8	A2	Adipose. subcutaneous (STARNET)	EpiXcan	0.98081	starnet_sf	0.999981
2165	ENSG00000033327	GAB2	-0.936756	-0.132417	0.348884	0.0406991	0.0493118	1.49092e-07	5.55782e-07	13	15	14	A2	Adipose. subcutaneous (STARNET)	EpiXcan	0.98081	starnet_sf	0.999981
2166	ENSG00000271367	AL034374.2	-0.936685	-0.281241	0.348921	0.00666726	0.0112242	0.0142226	0.0315535	14	29	17	A2	Adipose. subcutaneous (STARNET)	EpiXcan	0.98081	starnet_sf	0.999981
2167	ENSG00000128791	TWSG1	-0.936424	-0.0583295	0.349055	0.0899593	0.169672	3.64102e-24	3.93418e-23	30	38	37	A2	Adipose. subcutaneous (STARNET)	EpiXcan	0.98081	starnet_sf	0.999981
2168	ENSG00000162877	PM20D1	0.936229	0.0424992	0.349155	0.258945	0.456204	1.51744e-81	9.09108e-80	15	25	18	A2	Adipose. subcutaneous (STARNET)	EpiXcan	0.98081	starnet_sf	0.999981
2169	ENSG00000136732	GYPC	-0.935765	-0.310917	0.349394	0.00361008	0.0275468	0.000114556	0.00032028	7	19	15	A2	Adipose. subcutaneous (STARNET)	EpiXcan	0.98081	starnet_sf	0.999981
2170	ENSG00000183117	CSMD1	-0.934768	-0.133703	0.349908	0.0365359	0.142611	4.52037e-20	3.93663e-19	33	123	50	A2	Adipose. subcutaneous (STARNET)	EpiXcan	0.98081	starnet_sf	0.999981
2171	ENSG00000124743	KLHL31	-0.934078	-0.04493	0.350263	0.167651	0.254651	1.23112e-39	2.4049e-38	21	35	25	A2	Adipose. subcutaneous (STARNET)	EpiXcan	0.98081	starnet_sf	0.999981
2172	ENSG00000164107	HAND2	0.933728	0.221685	0.350444	0.00870315	0.0226828	0.000463955	0.00121797	20	38	23	A2	Adipose. subcutaneous (STARNET)	EpiXcan	0.98081	starnet_sf	0.999981
2173	ENSG00000136478	TEX2	-0.933598	-0.155377	0.350511	0.0277555	0.0670743	9.38853e-10	4.16234e-09	5	29	5	A2	Adipose. subcutaneous (STARNET)	EpiXcan	0.98081	starnet_sf	0.999981
2174	ENSG00000120675	DNAJC15	-0.933101	-0.0297783	0.350768	0.420735	0.575356	5.69109e-116	6.36454e-114	15	39	17	A2	Adipose. subcutaneous (STARNET)	EpiXcan	0.98081	starnet_sf	0.999981
2175	ENSG00000267575	AC006504.5	0.932858	0.0689966	0.350893	0.0779652	0.144422	2.58207e-20	2.2767e-19	9	21	9	A2	Adipose. subcutaneous (STARNET)	EpiXcan	0.98081	starnet_sf	0.999981
2176	ENSG00000153714	LURAP1L	-0.932228	-1.18586	0.351219	0.000240691	0.0248374	0.000258627	0.000695826	2	29	4	A2	Adipose. subcutaneous (STARNET)	EpiXcan	0.98081	starnet_sf	0.999981
2177	ENSG00000112852	PCDHB2	0.931916	0.0954822	0.35138	0.0767394	0.107803	3.04737e-15	1.97278e-14	37	55	42	A2	Adipose. subcutaneous (STARNET)	EpiXcan	0.98081	starnet_sf	0.999981
2178	ENSG00000182771	GRID1	-0.931915	-0.0604973	0.35138	0.05413	0.161396	1.20077e-22	1.20346e-21	9	13	11	A2	Adipose. subcutaneous (STARNET)	EpiXcan	0.98081	starnet_sf	0.999981
2179	ENSG00000138166	DUSP5	-0.931742	-0.247103	0.35147	0.00983155	0.0191685	0.00128066	0.00319749	13	37	15	A2	Adipose. subcutaneous (STARNET)	EpiXcan	0.98081	starnet_sf	0.999981
2180	ENSG00000197763	TXNRD3	0.931507	0.110378	0.351592	0.0598866	0.0229364	0.000413454	0.00109287	56	83	72	A2	Adipose. subcutaneous (STARNET)	EpiXcan	0.98081	starnet_sf	0.999981
2181	ENSG00000164930	FZD6	0.931469	0.106204	0.351611	0.0287342	0.0633635	3.29189e-09	1.40067e-08	13	43	18	A2	Adipose. subcutaneous (STARNET)	EpiXcan	0.98081	starnet_sf	0.999981
2182	ENSG00000261188	Z95115.1	-0.931235	-0.139718	0.351732	0.0195295	0.0650622	1.80416e-09	7.83807e-09	17	28	23	A2	Adipose. subcutaneous (STARNET)	EpiXcan	0.98081	starnet_sf	0.999981
2183	ENSG00000119681	LTBP2	0.931181	0.179331	0.35176	0.0105884	0.0245957	0.000268756	0.00072211	14	48	14	A2	Adipose. subcutaneous (STARNET)	EpiXcan	0.98081	starnet_sf	0.999981
2184	ENSG00000133943	C14orf159	-0.931074	-0.0926978	0.351815	0.0651466	0.153982	7.94505e-22	7.65967e-21	33	57	44	A2	Adipose. subcutaneous (STARNET)	EpiXcan	0.98081	starnet_sf	0.999981
2185	ENSG00000114023	FAM162A	-0.930207	-0.192708	0.352264	0.00866366	0.0320202	2.73464e-05	8.20085e-05	12	25	15	A2	Adipose. subcutaneous (STARNET)	EpiXcan	0.98081	starnet_sf	0.999981
2186	ENSG00000128274	A4GALT	0.930093	0.0485229	0.352323	0.0594131	0.0996016	4.37859e-14	2.64212e-13	29	44	34	A2	Adipose. subcutaneous (STARNET)	EpiXcan	0.98081	starnet_sf	0.999981
2187	ENSG00000175265	GOLGA8A	0.930076	0.110677	0.352332	0.0414347	0.125172	1.52687e-17	1.13333e-16	56	102	76	A2	Adipose. subcutaneous (STARNET)	EpiXcan	0.98081	starnet_sf	0.999981
2188	ENSG00000221963	APOL6	0.929672	0.220414	0.352541	0.010451	0.216528	1.39813e-31	2.06867e-30	12	25	15	A2	Adipose. subcutaneous (STARNET)	EpiXcan	0.98081	starnet_sf	0.999981
2189	ENSG00000116717	GADD45A	0.929556	0.111245	0.352601	0.0127344	0.119172	1.22427e-16	8.63813e-16	20	26	26	A2	Adipose. subcutaneous (STARNET)	EpiXcan	0.98081	starnet_sf	0.999981
2190	ENSG00000138078	PREPL	-0.929439	-0.11021	0.352662	0.0391711	0.128719	4.76856e-18	3.65681e-17	23	72	35	A2	Adipose. subcutaneous (STARNET)	EpiXcan	0.98081	starnet_sf	0.999981
2191	ENSG00000141759	TXNL4A	0.928816	0.0676811	0.352984	0.0551382	0.168939	9.23167e-24	9.80911e-23	9	14	14	A2	Adipose. subcutaneous (STARNET)	EpiXcan	0.98081	starnet_sf	0.999981
2192	ENSG00000143436	MRPL9	-0.928017	-0.121482	0.353399	0.0129577	0.0126736	0.00887954	0.0202	16	39	25	A2	Adipose. subcutaneous (STARNET)	EpiXcan	0.98081	starnet_sf	0.999981
2193	ENSG00000198728	LDB1	0.927746	0.187196	0.353539	0.0128959	0.0194622	0.00115973	0.00291398	9	17	9	A2	Adipose. subcutaneous (STARNET)	EpiXcan	0.98081	starnet_sf	0.999981
2194	ENSG00000165410	CFL2	0.927509	0.0665358	0.353662	0.0993265	0.1451	1.83741e-20	1.62867e-19	22	47	27	A2	Adipose. subcutaneous (STARNET)	EpiXcan	0.98081	starnet_sf	0.999981
2195	ENSG00000241058	NSUN6	0.927474	0.0663927	0.353681	0.0686415	0.120068	7.40692e-17	5.27326e-16	19	38	24	A2	Adipose. subcutaneous (STARNET)	EpiXcan	0.98081	starnet_sf	0.999981
2196	ENSG00000100092	SH3BP1	-0.927186	-0.111275	0.35383	0.0393864	0.102066	2.57747e-14	1.57368e-13	8	16	9	A2	Adipose. subcutaneous (STARNET)	EpiXcan	0.98081	starnet_sf	0.999981
2197	ENSG00000164465	DCBLD1	0.92692	0.0794622	0.353968	0.0688691	0.0875223	1.89061e-12	1.0243e-11	28	48	29	A2	Adipose. subcutaneous (STARNET)	EpiXcan	0.98081	starnet_sf	0.999981
2198	ENSG00000161671	EMC10	0.926914	0.141208	0.353971	0.0164605	0.0839917	6.39726e-12	3.33015e-11	7	12	10	A2	Adipose. subcutaneous (STARNET)	EpiXcan	0.98081	starnet_sf	0.999981
2199	ENSG00000159873	CCDC117	-0.926799	-0.341537	0.354031	0.0143547	0.0592007	8.62082e-09	3.56962e-08	10	21	14	A2	Adipose. subcutaneous (STARNET)	EpiXcan	0.98081	starnet_sf	0.999981
2200	ENSG00000269910	AL049840.2	0.92607	0.0754378	0.35441	0.0681052	0.207905	9.05888e-30	1.24815e-28	22	36	30	A2	Adipose. subcutaneous (STARNET)	EpiXcan	0.98081	starnet_sf	0.999981
2201	ENSG00000148834	GSTO1	0.925764	0.196515	0.354569	0.0230148	0.0492151	2.00423e-07	7.38921e-07	10	29	14	A2	Adipose. subcutaneous (STARNET)	EpiXcan	0.98081	starnet_sf	0.999981
2202	ENSG00000144152	FBLN7	0.925226	0.0391703	0.354848	0.19662	0.31027	7.23872e-48	1.85389e-46	36	65	43	A2	Adipose. subcutaneous (STARNET)	EpiXcan	0.98081	starnet_sf	0.999981
2203	ENSG00000110218	PANX1	-0.92519	-0.0746528	0.354867	0.0513668	0.169175	1.98963e-24	2.17611e-23	13	35	17	A2	Adipose. subcutaneous (STARNET)	EpiXcan	0.98081	starnet_sf	0.999981
2204	ENSG00000151834	GABRA2	-0.924684	-0.0770343	0.35513	0.030978	0.0280565	9.37196e-05	0.000264448	41	70	48	A2	Adipose. subcutaneous (STARNET)	EpiXcan	0.98081	starnet_sf	0.999981
2205	ENSG00000205084	TMEM231	-0.924457	-0.148293	0.355248	0.0272437	0.112202	9.37999e-16	6.25954e-15	5	20	8	A2	Adipose. subcutaneous (STARNET)	EpiXcan	0.98081	starnet_sf	0.999981
2206	ENSG00000198105	ZNF248	-0.924296	-0.0977827	0.355332	0.0307635	0.0910237	5.70487e-13	3.19396e-12	6	11	7	A2	Adipose. subcutaneous (STARNET)	EpiXcan	0.98081	starnet_sf	0.999981
2207	ENSG00000172296	SPTLC3	-0.92388	-0.38502	0.355549	0.00454931	0.0174522	0.002183	0.00532944	4	34	10	A2	Adipose. subcutaneous (STARNET)	EpiXcan	0.98081	starnet_sf	0.999981
2208	ENSG00000203668	CHML	0.923707	0.131319	0.355639	0.0340342	0.0510073	1.0178e-07	3.84756e-07	19	33	23	A2	Adipose. subcutaneous (STARNET)	EpiXcan	0.98081	starnet_sf	0.999981
2209	ENSG00000273456	AC064836.3	0.92335	0.0848741	0.355825	0.0494982	0.0949364	1.68236e-13	9.7232e-13	15	20	18	A2	Adipose. subcutaneous (STARNET)	EpiXcan	0.98081	starnet_sf	0.999981
2210	ENSG00000139116	KIF21A	-0.92333	-0.182623	0.355835	0.00878594	0.0210354	0.000734855	0.00188561	3	10	3	A2	Adipose. subcutaneous (STARNET)	EpiXcan	0.98081	starnet_sf	0.999981
2211	ENSG00000271646	AC099343.3	0.923135	0.0837243	0.355937	0.0336703	0.0488108	2.26504e-07	8.30742e-07	20	32	25	A2	Adipose. subcutaneous (STARNET)	EpiXcan	0.98081	starnet_sf	0.999981
2212	ENSG00000156253	RWDD2B	-0.923038	-0.106024	0.355987	0.026578	0.0423644	1.31978e-06	4.51936e-06	8	11	9	A2	Adipose. subcutaneous (STARNET)	EpiXcan	0.98081	starnet_sf	0.999981
2213	ENSG00000198373	WWP2	-0.923009	-0.087338	0.356003	0.0343357	0.0667178	9.385e-10	4.16215e-09	21	48	26	A2	Adipose. subcutaneous (STARNET)	EpiXcan	0.98081	starnet_sf	0.999981
2214	ENSG00000131196	NFATC1	0.922965	0.11707	0.356025	0.0398855	0.0642624	1.1915e-09	5.24433e-09	36	62	47	A2	Adipose. subcutaneous (STARNET)	EpiXcan	0.98081	starnet_sf	0.999981
2215	ENSG00000002549	LAP3	0.922526	0.135796	0.356254	0.0133695	0.0703399	3.43402e-10	1.57824e-09	20	45	26	A2	Adipose. subcutaneous (STARNET)	EpiXcan	0.98081	starnet_sf	0.999981
2216	ENSG00000168661	ZNF30	0.922491	0.110297	0.356272	0.0292507	0.048984	1.91091e-07	7.0607e-07	16	24	20	A2	Adipose. subcutaneous (STARNET)	EpiXcan	0.98081	starnet_sf	0.999981
2217	ENSG00000167371	PRRT2	0.922478	0.268683	0.356279	0.013171	0.0330537	2.08677e-05	6.33728e-05	6	11	6	A2	Adipose. subcutaneous (STARNET)	EpiXcan	0.98081	starnet_sf	0.999981
2218	ENSG00000163235	TGFA	-0.922022	-0.193472	0.356517	0.011809	0.0258401	0.000163294	0.000448691	10	17	12	A2	Adipose. subcutaneous (STARNET)	EpiXcan	0.98081	starnet_sf	0.999981
2219	ENSG00000254087	LYN	-0.921617	-0.0858204	0.356728	0.0569201	0.0459704	5.39291e-07	1.92277e-06	54	83	59	A2	Adipose. subcutaneous (STARNET)	EpiXcan	0.98081	starnet_sf	0.999981
2220	ENSG00000107614	TRDMT1	0.921298	0.18518	0.356895	0.0107014	0.0738445	8.35896e-11	4.0308e-10	2	11	4	A2	Adipose. subcutaneous (STARNET)	EpiXcan	0.98081	starnet_sf	0.999981
2221	ENSG00000235904	RBMS3-AS3	-0.921064	-0.066534	0.357017	0.115657	0.164002	2.47699e-23	2.56887e-22	39	65	47	A2	Adipose. subcutaneous (STARNET)	EpiXcan	0.98081	starnet_sf	0.999981
2222	ENSG00000113407	TARS	-0.921044	-0.175139	0.357027	0.0153088	0.0592255	9.8755e-09	4.06033e-08	9	14	11	A2	Adipose. subcutaneous (STARNET)	EpiXcan	0.98081	starnet_sf	0.999981
2223	ENSG00000111321	LTBR	0.920992	0.0600776	0.357054	0.12978	0.377811	3.05621e-61	1.06808e-59	26	51	32	A2	Adipose. subcutaneous (STARNET)	EpiXcan	0.98081	starnet_sf	0.999981
2224	ENSG00000213390	ARHGAP19	0.920438	0.452089	0.357344	0.00234213	0.0597781	4.5503e-09	1.91837e-08	3	23	7	A2	Adipose. subcutaneous (STARNET)	EpiXcan	0.98081	starnet_sf	0.999981
2225	ENSG00000146243	IRAK1BP1	0.919661	0.0577927	0.35775	0.103602	0.298079	9.18709e-46	2.22547e-44	27	54	35	A2	Adipose. subcutaneous (STARNET)	EpiXcan	0.98081	starnet_sf	0.999981
2226	ENSG00000174837	ADGRE1	0.919228	0.183564	0.357976	0.00899653	0.0273546	0.000118459	0.000330297	45	71	54	A2	Adipose. subcutaneous (STARNET)	EpiXcan	0.98081	starnet_sf	0.999981
2227	ENSG00000065060	UHRF1BP1	0.919013	0.032257	0.358089	0.346641	0.603264	1.90782e-127	2.78293e-125	33	64	44	A2	Adipose. subcutaneous (STARNET)	EpiXcan	0.98081	starnet_sf	0.999981
2228	ENSG00000160801	PTH1R	-0.918553	-0.0595848	0.358329	0.0943794	0.100849	1.9289e-14	1.18254e-13	34	49	38	A2	Adipose. subcutaneous (STARNET)	EpiXcan	0.98081	starnet_sf	0.999981
2229	ENSG00000041802	LSG1	-0.918431	-0.120182	0.358393	0.0314633	0.213712	4.72201e-31	6.7993e-30	36	61	50	A2	Adipose. subcutaneous (STARNET)	EpiXcan	0.98081	starnet_sf	0.999981
2230	ENSG00000068745	IP6K2	-0.918104	-0.0630781	0.358564	0.136942	0.171619	2.76037e-24	3.00196e-23	21	29	24	A2	Adipose. subcutaneous (STARNET)	EpiXcan	0.98081	starnet_sf	0.999981
2231	ENSG00000119915	ELOVL3	-0.917894	-0.112297	0.358675	0.0197444	0.029999	4.87884e-05	0.000142149	18	37	21	A2	Adipose. subcutaneous (STARNET)	EpiXcan	0.98081	starnet_sf	0.999981
2232	ENSG00000197885	NKIRAS1	0.917336	0.100901	0.358966	0.0508351	0.0749034	8.61861e-11	4.14914e-10	58	100	82	A2	Adipose. subcutaneous (STARNET)	EpiXcan	0.98081	starnet_sf	0.999981
2233	ENSG00000168938	PPIC	0.915938	0.0737362	0.3597	0.0569407	0.118983	6.95299e-17	4.96589e-16	8	19	8	A2	Adipose. subcutaneous (STARNET)	EpiXcan	0.98081	starnet_sf	0.999981
2234	ENSG00000111879	FAM184A	-0.915696	-0.0792663	0.359826	0.0826038	0.220592	9.7783e-32	1.45321e-30	10	24	14	A2	Adipose. subcutaneous (STARNET)	EpiXcan	0.98081	starnet_sf	0.999981
2235	ENSG00000175137	SH3BP5L	-0.915652	-0.132291	0.359849	0.0271814	0.0384826	4.57506e-06	1.48231e-05	24	42	31	A2	Adipose. subcutaneous (STARNET)	EpiXcan	0.98081	starnet_sf	0.999981
2236	ENSG00000214357	NEURL1B	0.914513	0.082428	0.360448	0.0582784	0.12103	5.30573e-17	3.81376e-16	7	9	8	A2	Adipose. subcutaneous (STARNET)	EpiXcan	0.98081	starnet_sf	0.999981
2237	ENSG00000260552	AC023043.1	0.914426	0.10572	0.360493	0.046198	0.11006	1.52408e-15	1.00655e-14	11	24	15	A2	Adipose. subcutaneous (STARNET)	EpiXcan	0.98081	starnet_sf	0.999981
2238	ENSG00000101134	DOK5	-0.914406	-0.178599	0.360504	0.0236976	0.0701231	3.3199e-10	1.52841e-09	18	34	25	A2	Adipose. subcutaneous (STARNET)	EpiXcan	0.98081	starnet_sf	0.999981
2239	ENSG00000152779	SLC16A12	-0.91431	-0.0901989	0.360554	0.0329047	0.0124423	0.00994466	0.0224903	52	59	58	A2	Adipose. subcutaneous (STARNET)	EpiXcan	0.98081	starnet_sf	0.999981
2240	ENSG00000141569	TRIM65	-0.914005	-0.2007	0.360714	0.0422572	0.133052	1.09199e-18	8.71776e-18	20	75	25	A2	Adipose. subcutaneous (STARNET)	EpiXcan	0.98081	starnet_sf	0.999981
2241	ENSG00000132522	GPS2	-0.913553	-2.29285	0.360952	0.000115239	0.0589364	9.52662e-09	3.92049e-08	2	18	8	A2	Adipose. subcutaneous (STARNET)	EpiXcan	0.98081	starnet_sf	0.999981
2242	ENSG00000186281	GPAT2	-0.913409	-0.0816708	0.361027	0.100953	0.084816	3.64347e-12	1.93722e-11	42	90	48	A2	Adipose. subcutaneous (STARNET)	EpiXcan	0.98081	starnet_sf	0.999981
2243	ENSG00000176393	RNPEP	0.91336	0.0312384	0.361053	0.343473	0.289855	3.28344e-44	7.56768e-43	140	247	174	A2	Adipose. subcutaneous (STARNET)	EpiXcan	0.98081	starnet_sf	0.999981
2244	ENSG00000135916	ITM2C	0.913258	0.0659269	0.361107	0.0614229	0.0898505	7.26059e-13	4.04639e-12	39	58	43	A2	Adipose. subcutaneous (STARNET)	EpiXcan	0.98081	starnet_sf	0.999981
2245	ENSG00000120253	NUP43	-0.913105	-0.0941678	0.361187	0.0511408	0.154083	9.53788e-22	9.16237e-21	14	26	17	A2	Adipose. subcutaneous (STARNET)	EpiXcan	0.98081	starnet_sf	0.999981
2246	ENSG00000131095	GFAP	0.912598	0.0705435	0.361454	0.0718583	0.160753	5.46309e-23	5.59654e-22	10	17	12	A2	Adipose. subcutaneous (STARNET)	EpiXcan	0.98081	starnet_sf	0.999981
2247	ENSG00000172927	MYEOV	0.9124	0.0689491	0.361558	0.121585	0.488195	2.8366e-88	1.98266e-86	20	38	23	A2	Adipose. subcutaneous (STARNET)	EpiXcan	0.98081	starnet_sf	0.999981
2248	ENSG00000139687	RB1	-0.912334	-0.195174	0.361593	0.0457244	0.0308452	4.44115e-05	0.000130132	50	60	57	A2	Adipose. subcutaneous (STARNET)	EpiXcan	0.98081	starnet_sf	0.999981
2249	ENSG00000073050	XRCC1	0.912016	0.0848253	0.36176	0.038501	0.0325204	2.57826e-05	7.74921e-05	30	48	38	A2	Adipose. subcutaneous (STARNET)	EpiXcan	0.98081	starnet_sf	0.999981
2250	ENSG00000112782	CLIC5	-0.911874	-0.115982	0.361835	0.0406008	0.0560321	2.35251e-08	9.37095e-08	23	42	24	A2	Adipose. subcutaneous (STARNET)	EpiXcan	0.98081	starnet_sf	0.999981
2251	ENSG00000176022	B3GALT6	0.911786	0.0736572	0.361882	0.10443	0.132663	1.12432e-18	8.9652e-18	33	53	42	A2	Adipose. subcutaneous (STARNET)	EpiXcan	0.98081	starnet_sf	0.999981
2252	ENSG00000234127	TRIM26	-0.911643	-0.177401	0.361957	0.0127271	0.0268062	0.000134872	0.000373963	11	23	17	A2	Adipose. subcutaneous (STARNET)	EpiXcan	0.98081	starnet_sf	0.999981
2253	ENSG00000100068	LRP5L	0.911434	0.0797105	0.362067	0.0868887	0.130703	1.56166e-18	1.23062e-17	19	38	24	A2	Adipose. subcutaneous (STARNET)	EpiXcan	0.98081	starnet_sf	0.999981
2254	ENSG00000183186	C2CD4C	-0.911172	-0.0597769	0.362205	0.112277	0.213904	1.5131e-31	2.23386e-30	21	38	25	A2	Adipose. subcutaneous (STARNET)	EpiXcan	0.98081	starnet_sf	0.999981
2255	ENSG00000031698	SARS	-0.910972	-0.104062	0.36231	0.0206629	0.0161229	0.0033109	0.00792725	30	31	31	A2	Adipose. subcutaneous (STARNET)	EpiXcan	0.98081	starnet_sf	0.999981
2256	ENSG00000231500	RPS18	0.910968	0.392052	0.362312	0.00392638	0.303997	2.43568e-46	6.04193e-45	15	32	16	A2	Adipose. subcutaneous (STARNET)	EpiXcan	0.98081	starnet_sf	0.999981
2257	ENSG00000198863	RUNDC1	-0.910362	-0.210083	0.362632	0.00572721	0.0137937	0.00650638	0.0150337	8	8	8	A2	Adipose. subcutaneous (STARNET)	EpiXcan	0.98081	starnet_sf	0.999981
2258	ENSG00000125618	PAX8	0.910241	0.0372518	0.362696	0.29894	0.60851	1.09052e-131	1.78474e-129	38	90	48	A2	Adipose. subcutaneous (STARNET)	EpiXcan	0.98081	starnet_sf	0.999981
2259	ENSG00000160213	CSTB	-0.909973	-0.096719	0.362837	0.0558679	0.141729	5.15045e-20	4.45641e-19	12	52	15	A2	Adipose. subcutaneous (STARNET)	EpiXcan	0.98081	starnet_sf	0.999981
2260	ENSG00000126267	COX6B1	0.909338	0.0971362	0.363172	0.0649254	0.0876366	2.19236e-12	1.18301e-11	24	42	27	A2	Adipose. subcutaneous (STARNET)	EpiXcan	0.98081	starnet_sf	0.999981
2261	ENSG00000137806	NDUFAF1	-0.909262	-0.0650421	0.363212	0.107604	0.157678	2.72766e-22	2.67582e-21	24	42	26	A2	Adipose. subcutaneous (STARNET)	EpiXcan	0.98081	starnet_sf	0.999981
2262	ENSG00000141560	FN3KRP	0.908742	0.0426239	0.363486	0.273432	0.750392	2.41289e-203	2.49085e-200	17	71	25	A2	Adipose. subcutaneous (STARNET)	EpiXcan	0.98081	starnet_sf	0.999981
2263	ENSG00000073060	SCARB1	-0.908705	-0.0849473	0.363506	0.0760299	0.127221	8.22046e-18	6.19767e-17	12	34	16	A2	Adipose. subcutaneous (STARNET)	EpiXcan	0.98081	starnet_sf	0.999981
2264	ENSG00000143418	CERS2	-0.908188	-0.262358	0.363779	0.00921916	0.0144044	0.00499711	0.0117137	5	9	6	A2	Adipose. subcutaneous (STARNET)	EpiXcan	0.98081	starnet_sf	0.999981
2265	ENSG00000144668	ITGA9	0.908108	0.126589	0.363821	0.0187651	0.0657353	1.5851e-09	6.91772e-09	28	60	42	A2	Adipose. subcutaneous (STARNET)	EpiXcan	0.98081	starnet_sf	0.999981
2266	ENSG00000084090	STARD7	0.907684	0.186603	0.364045	0.041557	0.0363454	7.60754e-06	2.41755e-05	24	40	32	A2	Adipose. subcutaneous (STARNET)	EpiXcan	0.98081	starnet_sf	0.999981
2267	ENSG00000168653	NDUFS5	-0.907664	-0.0943165	0.364056	0.0361618	0.0442602	7.78838e-07	2.7347e-06	14	47	14	A2	Adipose. subcutaneous (STARNET)	EpiXcan	0.98081	starnet_sf	0.999981
2268	ENSG00000204632	HLA-G	-0.907659	-0.0756435	0.364058	0.0886017	0.563078	1.10154e-111	1.13713e-109	84	160	120	A2	Adipose. subcutaneous (STARNET)	EpiXcan	0.98081	starnet_sf	0.999981
2269	ENSG00000132837	DMGDH	0.906835	0.226002	0.364494	0.00902993	0.0181413	0.00171313	0.00422303	18	30	24	A2	Adipose. subcutaneous (STARNET)	EpiXcan	0.98081	starnet_sf	0.999981
2270	ENSG00000164002	EXO5	-0.906547	-0.0503935	0.364646	0.0994878	0.18839	1.09719e-27	1.38908e-26	27	35	33	A2	Adipose. subcutaneous (STARNET)	EpiXcan	0.98081	starnet_sf	0.999981
2271	ENSG00000168026	TTC21A	0.905662	0.121821	0.365115	0.0195613	0.0541452	3.44865e-08	1.35292e-07	11	41	14	A2	Adipose. subcutaneous (STARNET)	EpiXcan	0.98081	starnet_sf	0.999981
2272	ENSG00000165355	FBXO33	0.905614	0.222394	0.36514	0.013151	0.0145228	0.0052314	0.012233	24	28	28	A2	Adipose. subcutaneous (STARNET)	EpiXcan	0.98081	starnet_sf	0.999981
2273	ENSG00000158623	COPG2	0.905591	0.0792479	0.365153	0.0688108	0.192818	1.54047e-27	1.93931e-26	21	65	33	A2	Adipose. subcutaneous (STARNET)	EpiXcan	0.98081	starnet_sf	0.999981
2274	ENSG00000196305	IARS	0.905189	0.121369	0.365365	0.0220512	0.0517618	6.72241e-08	2.57609e-07	9	30	13	A2	Adipose. subcutaneous (STARNET)	EpiXcan	0.98081	starnet_sf	0.999981
2275	ENSG00000171469	ZNF561	-0.905014	-0.139108	0.365458	0.0180217	0.0549453	2.76766e-08	1.09564e-07	7	11	9	A2	Adipose. subcutaneous (STARNET)	EpiXcan	0.98081	starnet_sf	0.999981
2276	ENSG00000152457	DCLRE1C	-0.904365	-0.197557	0.365802	0.00683277	0.0126341	0.00923448	0.0209584	6	24	8	A2	Adipose. subcutaneous (STARNET)	EpiXcan	0.98081	starnet_sf	0.999981
2277	ENSG00000154760	SLFN13	0.904347	0.0825252	0.365812	0.0722711	0.116753	2.58355e-16	1.77984e-15	21	30	23	A2	Adipose. subcutaneous (STARNET)	EpiXcan	0.98081	starnet_sf	0.999981
2278	ENSG00000099785	MARCH2	-0.903141	-0.0511335	0.366451	0.122658	0.256015	1.14289e-37	2.1097e-36	17	72	29	A2	Adipose. subcutaneous (STARNET)	EpiXcan	0.98081	starnet_sf	0.999981
2279	ENSG00000163701	IL17RE	-0.902834	-0.0931391	0.366614	0.0301274	0.0533761	4.14827e-08	1.61768e-07	6	7	7	A2	Adipose. subcutaneous (STARNET)	EpiXcan	0.98081	starnet_sf	0.999981
2280	ENSG00000050344	NFE2L3	0.902199	0.103439	0.366951	0.0328909	0.0664955	1.18315e-09	5.20929e-09	51	65	61	A2	Adipose. subcutaneous (STARNET)	EpiXcan	0.98081	starnet_sf	0.999981
2281	ENSG00000183579	ZNRF3	0.901832	0.15271	0.367146	0.0231836	0.0312682	3.45701e-05	0.000102662	20	39	25	A2	Adipose. subcutaneous (STARNET)	EpiXcan	0.98081	starnet_sf	0.999981
2282	ENSG00000154781	CCDC174	-0.901817	-0.218764	0.367154	0.00801657	0.0360728	6.78339e-06	2.16642e-05	13	20	15	A2	Adipose. subcutaneous (STARNET)	EpiXcan	0.98081	starnet_sf	0.999981
2283	ENSG00000109689	STIM2	0.901731	0.104488	0.3672	0.0438145	0.0501213	1.57163e-07	5.85058e-07	45	62	51	A2	Adipose. subcutaneous (STARNET)	EpiXcan	0.98081	starnet_sf	0.999981
2284	ENSG00000185591	SP1	-0.901603	-0.143876	0.367268	0.0166553	0.0612334	5.34857e-09	2.24727e-08	6	25	10	A2	Adipose. subcutaneous (STARNET)	EpiXcan	0.98081	starnet_sf	0.999981
2285	ENSG00000259943	AL050341.2	0.901525	0.191539	0.367309	0.00891416	0.0100611	0.0195303	0.0426174	18	40	22	A2	Adipose. subcutaneous (STARNET)	EpiXcan	0.98081	starnet_sf	0.999981
2286	ENSG00000183665	TRMT12	-0.90115	-0.201394	0.367508	0.0142113	0.0633633	2.05538e-09	8.87344e-09	7	10	8	A2	Adipose. subcutaneous (STARNET)	EpiXcan	0.98081	starnet_sf	0.999981
2287	ENSG00000132388	UBE2G1	0.900374	0.227791	0.367921	0.0133647	0.0204354	0.000873066	0.00221988	15	26	19	A2	Adipose. subcutaneous (STARNET)	EpiXcan	0.98081	starnet_sf	0.999981
2288	ENSG00000230148	HOXB-AS1	0.899454	0.121201	0.368411	0.0309155	0.0101938	0.0185892	0.0406563	23	47	27	A2	Adipose. subcutaneous (STARNET)	EpiXcan	0.98081	starnet_sf	0.999981
2289	ENSG00000160014	CALM3	-0.898527	-0.18686	0.368904	0.0158198	0.0315227	3.50702e-05	0.000104032	26	49	33	A2	Adipose. subcutaneous (STARNET)	EpiXcan	0.98081	starnet_sf	0.999981
2290	ENSG00000101353	MROH8	-0.897852	-0.0829019	0.369265	0.0455325	0.0503187	1.38035e-07	5.16283e-07	23	33	27	A2	Adipose. subcutaneous (STARNET)	EpiXcan	0.98081	starnet_sf	0.999981
2291	ENSG00000178295	GEN1	-0.897734	-0.0725864	0.369327	0.0601358	0.148971	5.41694e-21	4.94863e-20	25	44	33	A2	Adipose. subcutaneous (STARNET)	EpiXcan	0.98081	starnet_sf	0.999981
2292	ENSG00000070950	RAD18	-0.89767	-0.139176	0.369362	0.0249062	0.0790817	1.75686e-11	8.83365e-11	15	23	19	A2	Adipose. subcutaneous (STARNET)	EpiXcan	0.98081	starnet_sf	0.999981
2293	ENSG00000112425	EPM2A	-0.897382	-0.114512	0.369515	0.0119362	0.0136036	0.0064665	0.0149441	14	19	18	A2	Adipose. subcutaneous (STARNET)	EpiXcan	0.98081	starnet_sf	0.999981
2294	ENSG00000154269	ENPP3	-0.897073	-0.0510453	0.36968	0.131415	0.247728	2.73576e-36	4.79294e-35	23	68	25	A2	Adipose. subcutaneous (STARNET)	EpiXcan	0.98081	starnet_sf	0.999981
2295	ENSG00000196968	FUT11	-0.897035	-0.746611	0.3697	0.00067347	0.016064	0.00327668	0.00784812	2	6	3	A2	Adipose. subcutaneous (STARNET)	EpiXcan	0.98081	starnet_sf	0.999981
2296	ENSG00000117395	EBNA1BP2	-0.896413	-0.168495	0.370032	0.010564	0.0176221	0.00212805	0.00519905	10	31	11	A2	Adipose. subcutaneous (STARNET)	EpiXcan	0.98081	starnet_sf	0.999981
2297	ENSG00000116096	SPR	-0.896256	-0.361862	0.370116	0.00679131	0.0271239	0.000125241	0.000348266	8	28	10	A2	Adipose. subcutaneous (STARNET)	EpiXcan	0.98081	starnet_sf	0.999981
2298	ENSG00000130226	DPP6	-0.896123	-0.0979286	0.370187	0.046288	0.0598665	8.70049e-09	3.59706e-08	77	177	92	A2	Adipose. subcutaneous (STARNET)	EpiXcan	0.98081	starnet_sf	0.999981
2299	ENSG00000176593	AC008969.1	0.89556	0.0550582	0.370488	0.109566	0.236924	1.52033e-34	2.50341e-33	15	33	20	A2	Adipose. subcutaneous (STARNET)	EpiXcan	0.98081	starnet_sf	0.999981
2300	ENSG00000101367	MAPRE1	-0.894707	-0.105031	0.370944	0.0264657	0.0185709	0.00152661	0.00377991	36	67	44	A2	Adipose. subcutaneous (STARNET)	EpiXcan	0.98081	starnet_sf	0.999981
2301	ENSG00000130595	TNNT3	0.894415	22.6833	0.3711	4.88991e-06	0.030626	3.48483e-05	0.00010342	1	8	4	A2	Adipose. subcutaneous (STARNET)	EpiXcan	0.98081	starnet_sf	0.999981
2302	ENSG00000136279	DBNL	0.894137	0.0680281	0.371248	0.0785555	0.156591	1.94959e-22	1.92662e-21	18	33	21	A2	Adipose. subcutaneous (STARNET)	EpiXcan	0.98081	starnet_sf	0.999981
2303	ENSG00000260992	DOCK9-AS2	0.893509	0.0792511	0.371584	0.0587671	0.163568	1.35538e-23	1.42325e-22	46	56	50	A2	Adipose. subcutaneous (STARNET)	EpiXcan	0.98081	starnet_sf	0.999981
2304	ENSG00000100461	RBM23	0.892754	0.0753618	0.371989	0.075289	0.183498	3.92195e-26	4.62501e-25	16	46	20	A2	Adipose. subcutaneous (STARNET)	EpiXcan	0.98081	starnet_sf	0.999981
2305	ENSG00000129347	KRI1	-0.892416	-0.0560159	0.37217	0.087156	0.153887	1.19711e-21	1.14262e-20	20	30	28	A2	Adipose. subcutaneous (STARNET)	EpiXcan	0.98081	starnet_sf	0.999981
2306	ENSG00000047932	GOPC	-0.892186	-0.143605	0.372293	0.0181692	0.0201186	0.000928167	0.00235374	35	60	41	A2	Adipose. subcutaneous (STARNET)	EpiXcan	0.98081	starnet_sf	0.999981
2307	ENSG00000112357	PEX7	-0.891439	-0.0530558	0.372694	0.146434	0.204089	1.85562e-29	2.5256e-28	8	10	10	A2	Adipose. subcutaneous (STARNET)	EpiXcan	0.98081	starnet_sf	0.999981
2308	ENSG00000135124	P2RX4	0.891285	0.16494	0.372776	0.0143748	0.143412	8.02348e-21	7.26063e-20	8	22	10	A2	Adipose. subcutaneous (STARNET)	EpiXcan	0.98081	starnet_sf	0.999981
2309	ENSG00000105699	LSR	-0.890793	-0.0462842	0.37304	0.263322	0.341127	1.81816e-53	5.38625e-52	33	48	40	A2	Adipose. subcutaneous (STARNET)	EpiXcan	0.98081	starnet_sf	0.999981
2310	ENSG00000068383	INPP5A	-0.890265	-0.0764023	0.373324	0.0300987	0.021303	0.000642301	0.00166146	25	49	28	A2	Adipose. subcutaneous (STARNET)	EpiXcan	0.98081	starnet_sf	0.999981
2311	ENSG00000112210	RAB23	-0.890201	-0.140795	0.373358	0.0110323	0.0285203	7.66584e-05	0.000218698	3	10	3	A2	Adipose. subcutaneous (STARNET)	EpiXcan	0.98081	starnet_sf	0.999981
2312	ENSG00000140319	SRP14	0.889816	0.0823503	0.373565	0.0378423	0.0656731	9.06855e-10	4.0298e-09	13	18	15	A2	Adipose. subcutaneous (STARNET)	EpiXcan	0.98081	starnet_sf	0.999981
2313	ENSG00000143994	ABHD1	-0.889378	-0.327949	0.3738	0.00262073	0.025313	0.000220601	0.000598074	1	8	1	A2	Adipose. subcutaneous (STARNET)	EpiXcan	0.98081	starnet_sf	0.999981
2314	ENSG00000197535	MYO5A	-0.888553	-0.0771117	0.374244	0.0772602	0.158216	2.71381e-22	2.66418e-21	7	13	9	A2	Adipose. subcutaneous (STARNET)	EpiXcan	0.98081	starnet_sf	0.999981
2315	ENSG00000167671	UBXN6	0.888233	0.110189	0.374415	0.0178481	0.141804	4.52849e-20	3.94113e-19	12	33	19	A2	Adipose. subcutaneous (STARNET)	EpiXcan	0.98081	starnet_sf	0.999981
2316	ENSG00000229358	DPY19L1P1	-0.888229	-0.11885	0.374418	0.0416722	0.0345685	1.44852e-05	4.47597e-05	41	62	51	A2	Adipose. subcutaneous (STARNET)	EpiXcan	0.98081	starnet_sf	0.999981
2317	ENSG00000138670	RASGEF1B	-0.88789	-0.462148	0.3746	0.00227717	0.0209817	0.000739161	0.00189521	1	2	2	A2	Adipose. subcutaneous (STARNET)	EpiXcan	0.98081	starnet_sf	0.999981
2318	ENSG00000100918	REC8	0.887691	0.0576546	0.374707	0.0966935	0.0590089	6.4849e-09	2.71113e-08	65	170	80	A2	Adipose. subcutaneous (STARNET)	EpiXcan	0.98081	starnet_sf	0.999981
2319	ENSG00000184983	NDUFA6	-0.887638	-0.0337058	0.374735	0.0346512	0.201117	1.06829e-28	1.41107e-27	13	51	19	A2	Adipose. subcutaneous (STARNET)	EpiXcan	0.98081	starnet_sf	0.999981
2320	ENSG00000100504	PYGL	-0.887604	-0.0515797	0.374754	0.123892	0.247096	1.52396e-36	2.69453e-35	14	24	18	A2	Adipose. subcutaneous (STARNET)	EpiXcan	0.98081	starnet_sf	0.999981
2321	ENSG00000121552	CSTA	-0.887535	-0.0789923	0.374791	0.0410543	0.0859008	2.32847e-12	1.25343e-11	19	23	21	A2	Adipose. subcutaneous (STARNET)	EpiXcan	0.98081	starnet_sf	0.999981
2322	ENSG00000111215	PRR4	0.887312	0.0527995	0.374911	0.130094	0.250377	1.33353e-37	2.45151e-36	35	52	47	A2	Adipose. subcutaneous (STARNET)	EpiXcan	0.98081	starnet_sf	0.999981
2323	ENSG00000142856	ITGB3BP	-0.887185	-0.0474194	0.374979	0.168732	0.632155	8.32363e-139	1.61889e-136	7	17	13	A2	Adipose. subcutaneous (STARNET)	EpiXcan	0.98081	starnet_sf	0.999981
2324	ENSG00000086619	ERO1B	0.886612	0.0873828	0.375288	0.04231	0.169454	3.62656e-24	3.92172e-23	13	44	22	A2	Adipose. subcutaneous (STARNET)	EpiXcan	0.98081	starnet_sf	0.999981
2325	ENSG00000159713	TPPP3	0.886242	0.157134	0.375487	0.00652562	0.0209917	0.000729623	0.0018729	7	15	8	A2	Adipose. subcutaneous (STARNET)	EpiXcan	0.98081	starnet_sf	0.999981
2326	ENSG00000173209	AHSA2	0.886091	0.0481165	0.375568	0.11436	0.357342	7.91876e-57	2.50636e-55	40	64	50	A2	Adipose. subcutaneous (STARNET)	EpiXcan	0.98081	starnet_sf	0.999981
2327	ENSG00000129003	VPS13C	0.885952	0.272195	0.375644	0.00958156	0.0106207	0.0168806	0.037119	7	20	8	A2	Adipose. subcutaneous (STARNET)	EpiXcan	0.98081	starnet_sf	0.999981
2328	ENSG00000197816	CCDC180	0.885868	0.185045	0.375689	0.028506	0.0363938	7.5815e-06	2.41099e-05	52	63	61	A2	Adipose. subcutaneous (STARNET)	EpiXcan	0.98081	starnet_sf	0.999981
2329	ENSG00000068078	FGFR3	-0.885818	-0.102723	0.375716	0.0493015	0.161897	7.82679e-23	7.94519e-22	23	65	29	A2	Adipose. subcutaneous (STARNET)	EpiXcan	0.98081	starnet_sf	0.999981
2330	ENSG00000175115	PACS1	-0.885644	-0.0752195	0.375809	0.0755527	0.125023	1.21592e-17	9.07039e-17	42	57	49	A2	Adipose. subcutaneous (STARNET)	EpiXcan	0.98081	starnet_sf	0.999981
2331	ENSG00000125648	SLC25A23	-0.885289	-0.104336	0.376001	0.030798	0.0678965	7.92719e-10	3.54138e-09	12	20	14	A2	Adipose. subcutaneous (STARNET)	EpiXcan	0.98081	starnet_sf	0.999981
2332	ENSG00000170458	CD14	0.885262	0.198875	0.376015	0.0112377	0.0385244	4.44724e-06	1.44194e-05	7	37	11	A2	Adipose. subcutaneous (STARNET)	EpiXcan	0.98081	starnet_sf	0.999981
2333	ENSG00000131437	KIF3A	0.883833	0.0535781	0.376786	0.0725323	0.107712	3.94967e-15	2.53732e-14	40	69	48	A2	Adipose. subcutaneous (STARNET)	EpiXcan	0.98081	starnet_sf	0.999981
2334	ENSG00000166033	HTRA1	0.883327	0.132351	0.37706	0.0364685	0.050495	1.30586e-07	4.89241e-07	25	53	28	A2	Adipose. subcutaneous (STARNET)	EpiXcan	0.98081	starnet_sf	0.999981
2335	ENSG00000204642	HLA-F	-0.882061	-0.0673434	0.377744	0.0336568	0.0732708	1.43929e-10	6.82517e-10	33	58	43	A2	Adipose. subcutaneous (STARNET)	EpiXcan	0.98081	starnet_sf	0.999981
2336	ENSG00000138792	ENPEP	0.881114	0.0825687	0.378256	0.0830421	0.0902553	7.62125e-13	4.23859e-12	57	128	69	A2	Adipose. subcutaneous (STARNET)	EpiXcan	0.98081	starnet_sf	0.999981
2337	ENSG00000139263	LRIG3	0.880596	0.156425	0.378536	0.022313	0.0322096	2.9393e-05	8.79888e-05	24	34	27	A2	Adipose. subcutaneous (STARNET)	EpiXcan	0.98081	starnet_sf	0.999981
2338	ENSG00000011021	CLCN6	-0.880312	-0.063348	0.37869	0.0645428	0.141832	5.11007e-20	4.42719e-19	14	32	16	A2	Adipose. subcutaneous (STARNET)	EpiXcan	0.98081	starnet_sf	0.999981
2339	ENSG00000104497	SNX16	-0.880199	-0.0463107	0.378751	0.194932	0.53119	1.94243e-102	1.77329e-100	36	60	47	A2	Adipose. subcutaneous (STARNET)	EpiXcan	0.98081	starnet_sf	0.999981
2340	ENSG00000212127	TAS2R14	0.879546	0.052504	0.379105	0.123907	0.176353	4.60114e-25	5.1758e-24	17	39	22	A2	Adipose. subcutaneous (STARNET)	EpiXcan	0.98081	starnet_sf	0.999981
2341	ENSG00000242612	DECR2	-0.879502	-0.056878	0.379129	0.115926	0.382911	2.69636e-62	9.75339e-61	23	51	34	A2	Adipose. subcutaneous (STARNET)	EpiXcan	0.98081	starnet_sf	0.999981
2342	ENSG00000100027	YPEL1	0.87933	0.161825	0.379222	0.0127283	0.0148492	0.00452525	0.010649	21	26	26	A2	Adipose. subcutaneous (STARNET)	EpiXcan	0.98081	starnet_sf	0.999981
2343	ENSG00000133083	DCLK1	0.879126	0.0914672	0.379333	0.0273448	0.0406135	2.60714e-06	8.67753e-06	27	38	34	A2	Adipose. subcutaneous (STARNET)	EpiXcan	0.98081	starnet_sf	0.999981
2344	ENSG00000151725	CENPU	0.878912	0.0668616	0.379449	0.0934025	0.249062	3.45047e-37	6.24061e-36	18	38	26	A2	Adipose. subcutaneous (STARNET)	EpiXcan	0.98081	starnet_sf	0.999981
2345	ENSG00000013523	ANGEL1	0.878226	0.102009	0.379821	0.0257594	0.0518119	8.83461e-08	3.3558e-07	29	38	31	A2	Adipose. subcutaneous (STARNET)	EpiXcan	0.98081	starnet_sf	0.999981
2346	ENSG00000165233	CARD19	-0.877928	-0.07753	0.379983	0.0911529	0.150334	3.71721e-21	3.44034e-20	14	19	15	A2	Adipose. subcutaneous (STARNET)	EpiXcan	0.98081	starnet_sf	0.999981
2347	ENSG00000168405	CMAHP	0.877529	0.0381212	0.380199	0.186269	0.407214	1.6423e-68	7.17903e-67	66	128	77	A2	Adipose. subcutaneous (STARNET)	EpiXcan	0.98081	starnet_sf	0.999981
2348	ENSG00000136630	HLX	-0.877262	-0.0708654	0.380345	0.0405637	0.0760732	4.9619e-11	2.42847e-10	23	32	27	A2	Adipose. subcutaneous (STARNET)	EpiXcan	0.98081	starnet_sf	0.999981
2349	ENSG00000096996	IL12RB1	0.877105	0.291162	0.38043	0.0160342	0.0970936	7.48752e-14	4.44809e-13	22	39	30	A2	Adipose. subcutaneous (STARNET)	EpiXcan	0.98081	starnet_sf	0.999981
2350	ENSG00000177700	POLR2L	-0.876618	-0.107306	0.380694	0.0248227	0.0688607	5.80872e-10	2.62557e-09	18	35	22	A2	Adipose. subcutaneous (STARNET)	EpiXcan	0.98081	starnet_sf	0.999981
2351	ENSG00000125629	INSIG2	-0.876541	-0.126318	0.380736	0.0297586	0.0727919	1.09698e-10	5.24645e-10	13	30	16	A2	Adipose. subcutaneous (STARNET)	EpiXcan	0.98081	starnet_sf	0.999981
2352	ENSG00000204822	MRPL53	-0.876061	-0.112273	0.380997	0.0295385	0.0914518	4.68964e-13	2.63878e-12	16	34	18	A2	Adipose. subcutaneous (STARNET)	EpiXcan	0.98081	starnet_sf	0.999981
2353	ENSG00000170379	TCAF2	-0.875296	-0.166695	0.381413	0.0476843	0.0767282	4.70052e-11	2.30559e-10	9	33	11	A2	Adipose. subcutaneous (STARNET)	EpiXcan	0.98081	starnet_sf	0.999981
2354	ENSG00000167264	DUS2	-0.875219	-0.197568	0.381455	0.0111075	0.0261924	0.00016562	0.000454709	8	16	8	A2	Adipose. subcutaneous (STARNET)	EpiXcan	0.98081	starnet_sf	0.999981
2355	ENSG00000174370	C11orf45	-0.874793	-0.0668164	0.381687	0.0656811	0.107678	3.19214e-15	2.06252e-14	15	42	21	A2	Adipose. subcutaneous (STARNET)	EpiXcan	0.98081	starnet_sf	0.999981
2356	ENSG00000267454	ZNF582-AS1	0.87419	0.0537339	0.382015	0.149045	0.360809	1.36438e-57	4.34918e-56	18	33	26	A2	Adipose. subcutaneous (STARNET)	EpiXcan	0.98081	starnet_sf	0.999981
2357	ENSG00000262468	LINC01569	-0.8741	-0.172303	0.382064	0.027969	0.0447541	5.80951e-07	2.06144e-06	13	19	15	A2	Adipose. subcutaneous (STARNET)	EpiXcan	0.98081	starnet_sf	0.999981
2358	ENSG00000067141	NEO1	0.873852	0.115895	0.382199	0.0297895	0.0165931	0.00282225	0.00680953	28	45	33	A2	Adipose. subcutaneous (STARNET)	EpiXcan	0.98081	starnet_sf	0.999981
2359	ENSG00000182150	ERCC6L2	-0.87375	-0.0690509	0.382254	0.0629108	0.136438	3.2327e-19	2.65177e-18	36	60	40	A2	Adipose. subcutaneous (STARNET)	EpiXcan	0.98081	starnet_sf	0.999981
2360	ENSG00000234745	HLA-B	0.873564	0.15341	0.382356	0.019134	0.0333519	1.83576e-05	5.61055e-05	16	45	21	A2	Adipose. subcutaneous (STARNET)	EpiXcan	0.98081	starnet_sf	0.999981
2361	ENSG00000052795	FNIP2	-0.872932	-0.211111	0.3827	0.009568	0.0182288	0.00159707	0.00394855	7	8	7	A2	Adipose. subcutaneous (STARNET)	EpiXcan	0.98081	starnet_sf	0.999981
2362	ENSG00000127957	PMS2P3	-0.872117	-0.164941	0.383144	0.019862	0.0833297	7.66018e-12	3.95687e-11	5	11	7	A2	Adipose. subcutaneous (STARNET)	EpiXcan	0.98081	starnet_sf	0.999981
2363	ENSG00000148832	PAOX	0.872105	0.0664557	0.383151	0.0739365	0.126122	5.34524e-18	4.08969e-17	13	18	15	A2	Adipose. subcutaneous (STARNET)	EpiXcan	0.98081	starnet_sf	0.999981
2364	ENSG00000104361	NIPAL2	-0.872043	-0.176135	0.383185	0.0036111	0.0231925	0.000361532	0.000961125	2	2	2	A2	Adipose. subcutaneous (STARNET)	EpiXcan	0.98081	starnet_sf	0.999981
2365	ENSG00000111786	SRSF9	0.87191	0.255822	0.383257	0.0124965	0.0209967	0.000774663	0.00198132	13	18	16	A2	Adipose. subcutaneous (STARNET)	EpiXcan	0.98081	starnet_sf	0.999981
2366	ENSG00000198795	ZNF521	0.871113	0.158	0.383693	0.00662956	0.0199864	0.00101454	0.00256405	10	12	12	A2	Adipose. subcutaneous (STARNET)	EpiXcan	0.98081	starnet_sf	0.999981
2367	ENSG00000100350	FOXRED2	-0.870207	-0.0878609	0.384187	0.0565975	0.105464	6.02241e-15	3.8177e-14	22	40	28	A2	Adipose. subcutaneous (STARNET)	EpiXcan	0.98081	starnet_sf	0.999981
2368	ENSG00000107951	MTPAP	-0.87013	-0.242992	0.384229	0.00525362	0.0577043	1.55643e-08	6.29434e-08	10	19	15	A2	Adipose. subcutaneous (STARNET)	EpiXcan	0.98081	starnet_sf	0.999981
2369	ENSG00000215302	AC127502.1	-0.869393	-0.0495038	0.384632	0.203915	0.185165	4.60808e-27	5.67343e-26	60	109	70	A2	Adipose. subcutaneous (STARNET)	EpiXcan	0.98081	starnet_sf	0.999981
2370	ENSG00000166847	DCTN5	-0.869391	-0.0730142	0.384633	0.0761007	0.237333	8.45741e-35	1.40992e-33	16	24	18	A2	Adipose. subcutaneous (STARNET)	EpiXcan	0.98081	starnet_sf	0.999981
2371	ENSG00000077616	NAALAD2	-0.869037	-0.072983	0.384827	0.0441526	0.109988	1.94999e-15	1.2784e-14	14	44	20	A2	Adipose. subcutaneous (STARNET)	EpiXcan	0.98081	starnet_sf	0.999981
2372	ENSG00000147457	CHMP7	0.869005	0.187168	0.384845	0.0107716	0.0645124	1.79185e-09	7.78963e-09	7	16	10	A2	Adipose. subcutaneous (STARNET)	EpiXcan	0.98081	starnet_sf	0.999981
2373	ENSG00000247556	OIP5-AS1	0.868633	0.0757476	0.385048	0.0716002	0.133074	3.05954e-19	2.51587e-18	19	31	23	A2	Adipose. subcutaneous (STARNET)	EpiXcan	0.98081	starnet_sf	0.999981
2374	ENSG00000127903	ZNF835	-0.867766	-0.229034	0.385523	0.00929954	0.0193501	0.00126195	0.00315486	23	30	29	A2	Adipose. subcutaneous (STARNET)	EpiXcan	0.98081	starnet_sf	0.999981
2375	ENSG00000148341	SH3GLB2	0.867657	0.138873	0.385582	0.0251912	0.0642391	1.90281e-09	8.24799e-09	5	10	6	A2	Adipose. subcutaneous (STARNET)	EpiXcan	0.98081	starnet_sf	0.999981
2376	ENSG00000206341	HLA-H	0.866768	0.0515537	0.386069	0.195224	0.628765	3.03857e-138	5.74332e-136	42	130	61	A2	Adipose. subcutaneous (STARNET)	EpiXcan	0.98081	starnet_sf	0.999981
2377	ENSG00000161265	U2AF1L4	-0.86627	-0.120024	0.386342	0.0220671	0.0529394	6.18535e-08	2.37775e-07	26	53	29	A2	Adipose. subcutaneous (STARNET)	EpiXcan	0.98081	starnet_sf	0.999981
2378	ENSG00000137207	YIPF3	0.865893	0.193688	0.386549	0.0155271	0.0137838	0.0063391	0.0146572	20	24	21	A2	Adipose. subcutaneous (STARNET)	EpiXcan	0.98081	starnet_sf	0.999981
2379	ENSG00000061938	TNK2	-0.865312	-0.124874	0.386868	0.0110554	0.0306379	4.24432e-05	0.000124643	8	21	10	A2	Adipose. subcutaneous (STARNET)	EpiXcan	0.98081	starnet_sf	0.999981
2380	ENSG00000184465	WDR27	-0.865192	-0.128083	0.386933	0.0186888	0.0299484	5.77441e-05	0.000167046	19	28	20	A2	Adipose. subcutaneous (STARNET)	EpiXcan	0.98081	starnet_sf	0.999981
2381	ENSG00000167965	MLST8	0.865012	0.136041	0.387032	0.0298062	0.0831011	5.23145e-12	2.73814e-11	3	13	4	A2	Adipose. subcutaneous (STARNET)	EpiXcan	0.98081	starnet_sf	0.999981
2382	ENSG00000110092	CCND1	0.864679	0.101751	0.387215	0.0531617	0.316267	2.20409e-49	5.84564e-48	8	11	9	A2	Adipose. subcutaneous (STARNET)	EpiXcan	0.98081	starnet_sf	0.999981
2383	ENSG00000251136	AF117829.1	-0.864621	-0.0575958	0.387247	0.0992821	0.195905	1.32704e-28	1.74939e-27	25	54	32	A2	Adipose. subcutaneous (STARNET)	EpiXcan	0.98081	starnet_sf	0.999981
2384	ENSG00000136044	APPL2	-0.864507	-0.104247	0.38731	0.054245	0.0417748	1.74214e-06	5.91137e-06	45	66	53	A2	Adipose. subcutaneous (STARNET)	EpiXcan	0.98081	starnet_sf	0.999981
2385	ENSG00000030582	GRN	-0.864481	-0.319179	0.387324	0.00452336	0.0132869	0.00773756	0.0177243	2	2	2	A2	Adipose. subcutaneous (STARNET)	EpiXcan	0.98081	starnet_sf	0.999981
2386	ENSG00000196329	GIMAP5	0.86422	0.104549	0.387467	0.0228994	0.0518553	9.9355e-08	3.76013e-07	12	32	20	A2	Adipose. subcutaneous (STARNET)	EpiXcan	0.98081	starnet_sf	0.999981
2387	ENSG00000187815	ZFP69	0.863702	0.0820323	0.387751	0.0440151	0.115599	2.59575e-16	1.78733e-15	12	45	15	A2	Adipose. subcutaneous (STARNET)	EpiXcan	0.98081	starnet_sf	0.999981
2388	ENSG00000213020	ZNF611	-0.863405	-0.278058	0.387915	0.0074434	0.0316848	3.31553e-05	9.86355e-05	3	5	3	A2	Adipose. subcutaneous (STARNET)	EpiXcan	0.98081	starnet_sf	0.999981
2389	ENSG00000167747	C19orf48	-0.863084	-0.0587728	0.388092	0.0984519	0.185628	1.27961e-26	1.54707e-25	12	17	14	A2	Adipose. subcutaneous (STARNET)	EpiXcan	0.98081	starnet_sf	0.999981
2390	ENSG00000169994	MYO7B	-0.863069	-0.0376186	0.388099	0.241804	0.256963	4.08649e-38	7.62736e-37	90	161	107	A2	Adipose. subcutaneous (STARNET)	EpiXcan	0.98081	starnet_sf	0.999981
2391	ENSG00000182263	FIGN	0.862882	0.0734346	0.388202	0.0746045	0.122056	1.99375e-17	1.47173e-16	26	47	30	A2	Adipose. subcutaneous (STARNET)	EpiXcan	0.98081	starnet_sf	0.999981
2392	ENSG00000101216	GMEB2	-0.862697	-0.25431	0.388304	0.00819134	0.0291282	7.21817e-05	0.000206453	22	42	30	A2	Adipose. subcutaneous (STARNET)	EpiXcan	0.98081	starnet_sf	0.999981
2393	ENSG00000095261	PSMD5	-0.862453	-0.0620262	0.388438	0.158392	0.235557	4.67094e-35	7.865e-34	25	39	29	A2	Adipose. subcutaneous (STARNET)	EpiXcan	0.98081	starnet_sf	0.999981
2394	ENSG00000158411	MITD1	0.861767	0.12635	0.388816	0.0131485	0.01964	0.00114166	0.00287073	14	44	18	A2	Adipose. subcutaneous (STARNET)	EpiXcan	0.98081	starnet_sf	0.999981
2395	ENSG00000138780	GSTCD	0.861623	0.0295884	0.388895	0.0274777	0.0344813	1.43432e-05	4.43514e-05	21	36	24	A2	Adipose. subcutaneous (STARNET)	EpiXcan	0.98081	starnet_sf	0.999981
2396	ENSG00000162688	AGL	0.861355	0.135033	0.389043	0.0142932	0.0242496	0.00026982	0.000724778	15	29	17	A2	Adipose. subcutaneous (STARNET)	EpiXcan	0.98081	starnet_sf	0.999981
2397	ENSG00000132854	KANK4	0.861019	0.206024	0.389227	0.00998499	0.0743493	1.05128e-10	5.03502e-10	15	21	17	A2	Adipose. subcutaneous (STARNET)	EpiXcan	0.98081	starnet_sf	0.999981
2398	ENSG00000161643	SIGLEC16	-0.860494	-0.0314213	0.389517	0.379304	0.571427	1.71925e-114	1.83114e-112	56	73	66	A2	Adipose. subcutaneous (STARNET)	EpiXcan	0.98081	starnet_sf	0.999981
2399	ENSG00000141526	SLC16A3	0.860458	0.459229	0.389537	0.00362029	0.0138182	0.00619402	0.0143465	8	43	17	A2	Adipose. subcutaneous (STARNET)	EpiXcan	0.98081	starnet_sf	0.999981
2400	ENSG00000181374	CCL13	0.860368	0.076212	0.389586	0.0476222	0.0570991	1.94147e-08	7.78442e-08	39	59	48	A2	Adipose. subcutaneous (STARNET)	EpiXcan	0.98081	starnet_sf	0.999981
2401	ENSG00000149489	ROM1	-0.860349	-0.036525	0.389597	0.199711	0.404231	1.25297e-67	5.33803e-66	11	16	14	A2	Adipose. subcutaneous (STARNET)	EpiXcan	0.98081	starnet_sf	0.999981
2402	ENSG00000188313	PLSCR1	0.860126	0.0821641	0.38972	0.0435445	0.0945617	1.67347e-13	9.67601e-13	16	23	20	A2	Adipose. subcutaneous (STARNET)	EpiXcan	0.98081	starnet_sf	0.999981
2403	ENSG00000140511	HAPLN3	0.859827	0.199791	0.389884	0.00487168	0.0327433	2.36553e-05	7.13862e-05	7	20	11	A2	Adipose. subcutaneous (STARNET)	EpiXcan	0.98081	starnet_sf	0.999981
2404	ENSG00000225032	AL162586.1	-0.859392	-0.10543	0.390124	0.0386187	0.0224467	0.000516154	0.00134841	37	50	41	A2	Adipose. subcutaneous (STARNET)	EpiXcan	0.98081	starnet_sf	0.999981
2405	ENSG00000168421	RHOH	0.859063	0.194253	0.390306	0.0138938	0.0337152	1.65319e-05	5.07568e-05	10	18	10	A2	Adipose. subcutaneous (STARNET)	EpiXcan	0.98081	starnet_sf	0.999981
2406	ENSG00000156042	CFAP70	-0.858871	-0.138208	0.390412	0.0135888	0.03432	1.36801e-05	4.24576e-05	11	22	12	A2	Adipose. subcutaneous (STARNET)	EpiXcan	0.98081	starnet_sf	0.999981
2407	ENSG00000188549	C15orf52	-0.858553	-0.0742128	0.390587	0.0476326	0.0701958	3.48826e-10	1.60207e-09	18	27	22	A2	Adipose. subcutaneous (STARNET)	EpiXcan	0.98081	starnet_sf	0.999981
2408	ENSG00000051596	THOC3	0.85799	0.099815	0.390898	0.0291879	0.0405475	2.504e-06	8.34458e-06	39	53	48	A2	Adipose. subcutaneous (STARNET)	EpiXcan	0.98081	starnet_sf	0.999981
2409	ENSG00000091704	CPA1	0.857816	0.0692761	0.390994	0.106451	0.1595	1.3846e-22	1.38357e-21	32	68	38	A2	Adipose. subcutaneous (STARNET)	EpiXcan	0.98081	starnet_sf	0.999981
2410	ENSG00000156239	N6AMT1	0.857695	0.0503166	0.391061	0.138699	0.273408	1.18951e-41	2.48262e-40	18	26	21	A2	Adipose. subcutaneous (STARNET)	EpiXcan	0.98081	starnet_sf	0.999981
2411	ENSG00000198925	ATG9A	-0.857047	-0.0653117	0.391419	0.0218143	0.0293388	6.24533e-05	0.000179855	18	45	22	A2	Adipose. subcutaneous (STARNET)	EpiXcan	0.98081	starnet_sf	0.999981
2412	ENSG00000153113	CAST	0.856686	0.0725023	0.391619	0.0736722	0.165492	1.63514e-23	1.70767e-22	28	50	35	A2	Adipose. subcutaneous (STARNET)	EpiXcan	0.98081	starnet_sf	0.999981
2413	ENSG00000137275	RIPK1	-0.856624	-0.292437	0.391653	0.00309019	0.0635158	3.07528e-09	1.31183e-08	11	23	16	A2	Adipose. subcutaneous (STARNET)	EpiXcan	0.98081	starnet_sf	0.999981
2414	ENSG00000119242	CCDC92	-0.856594	-0.0350604	0.391669	0.254194	0.390789	1.53185e-65	6.07995e-64	32	47	36	A2	Adipose. subcutaneous (STARNET)	EpiXcan	0.98081	starnet_sf	0.999981
2415	ENSG00000119723	COQ6	0.856404	0.186573	0.391774	0.0101724	0.0208655	0.000783642	0.00200352	10	17	11	A2	Adipose. subcutaneous (STARNET)	EpiXcan	0.98081	starnet_sf	0.999981
2416	ENSG00000163106	HPGDS	0.85618	0.123942	0.391898	0.0235222	0.150091	1.50099e-21	1.41954e-20	19	60	22	A2	Adipose. subcutaneous (STARNET)	EpiXcan	0.98081	starnet_sf	0.999981
2417	ENSG00000118495	PLAGL1	0.856046	0.179113	0.391973	0.015705	0.0101593	0.0194492	0.0424473	10	16	11	A2	Adipose. subcutaneous (STARNET)	EpiXcan	0.98081	starnet_sf	0.999981
2418	ENSG00000130529	TRPM4	-0.855499	-0.0563048	0.392275	0.0985267	0.401422	5.27381e-67	2.21171e-65	54	104	71	A2	Adipose. subcutaneous (STARNET)	EpiXcan	0.98081	starnet_sf	0.999981
2419	ENSG00000163596	ICA1L	-0.854813	-0.114576	0.392655	0.025234	0.0264708	0.00015257	0.000420343	19	24	20	A2	Adipose. subcutaneous (STARNET)	EpiXcan	0.98081	starnet_sf	0.999981
2420	ENSG00000134202	GSTM3	0.854399	0.0385125	0.392884	0.417349	0.659585	6.55441e-150	1.69154e-147	71	115	90	A2	Adipose. subcutaneous (STARNET)	EpiXcan	0.98081	starnet_sf	0.999981
2421	ENSG00000163660	CCNL1	-0.853646	-0.177296	0.393301	0.00236874	0.0124968	0.00944695	0.0214116	2	5	5	A2	Adipose. subcutaneous (STARNET)	EpiXcan	0.98081	starnet_sf	0.999981
2422	ENSG00000263004	AC007114.1	0.853323	0.0826654	0.39348	0.080559	0.152497	1.99497e-21	1.8709e-20	31	58	35	A2	Adipose. subcutaneous (STARNET)	EpiXcan	0.98081	starnet_sf	0.999981
2423	ENSG00000256053	APOPT1	-0.85317	-0.15123	0.393565	0.0130947	0.0532435	6.51931e-08	2.50327e-07	8	12	8	A2	Adipose. subcutaneous (STARNET)	EpiXcan	0.98081	starnet_sf	0.999981
2424	ENSG00000107551	RASSF4	-0.85297	-0.118789	0.393676	0.0293798	0.0340416	1.56954e-05	4.83103e-05	13	15	15	A2	Adipose. subcutaneous (STARNET)	EpiXcan	0.98081	starnet_sf	0.999981
2425	ENSG00000178921	PFAS	0.85275	0.171459	0.393798	0.01515	0.0579919	1.533e-08	6.20975e-08	15	42	19	A2	Adipose. subcutaneous (STARNET)	EpiXcan	0.98081	starnet_sf	0.999981
2426	ENSG00000197465	GYPE	0.852718	0.0797758	0.393815	0.0449023	0.0891767	1.2301e-12	6.77391e-12	22	36	28	A2	Adipose. subcutaneous (STARNET)	EpiXcan	0.98081	starnet_sf	0.999981
2427	ENSG00000169896	ITGAM	-0.852106	-0.247189	0.394155	0.00839484	0.0304959	3.51918e-05	0.000104301	2	3	2	A2	Adipose. subcutaneous (STARNET)	EpiXcan	0.98081	starnet_sf	0.999981
2428	ENSG00000121691	CAT	0.852058	0.202261	0.394182	0.00746875	0.0538529	4.8411e-08	1.87822e-07	9	23	11	A2	Adipose. subcutaneous (STARNET)	EpiXcan	0.98081	starnet_sf	0.999981
2429	ENSG00000177301	KCNA2	0.851894	0.125437	0.394273	0.0315927	0.0682374	3.78171e-10	1.7321e-09	19	28	26	A2	Adipose. subcutaneous (STARNET)	EpiXcan	0.98081	starnet_sf	0.999981
2430	ENSG00000165806	CASP7	-0.851382	-0.0240576	0.394557	0.545764	0.618081	4.9541e-132	8.31049e-130	67	115	80	A2	Adipose. subcutaneous (STARNET)	EpiXcan	0.98081	starnet_sf	0.999981
2431	ENSG00000041988	THAP3	-0.851348	-0.0960446	0.394576	0.0325564	0.11459	3.03949e-16	2.08218e-15	21	41	28	A2	Adipose. subcutaneous (STARNET)	EpiXcan	0.98081	starnet_sf	0.999981
2432	ENSG00000089091	DZANK1	0.850728	0.094743	0.394921	0.0305854	0.0677608	6.15624e-10	2.77423e-09	7	18	7	A2	Adipose. subcutaneous (STARNET)	EpiXcan	0.98081	starnet_sf	0.999981
2433	ENSG00000153982	GDPD1	0.850646	0.0944601	0.394966	0.0491883	0.0763571	6.76269e-11	3.27991e-10	16	48	22	A2	Adipose. subcutaneous (STARNET)	EpiXcan	0.98081	starnet_sf	0.999981
2434	ENSG00000116906	GNPAT	0.850123	0.183158	0.395257	0.0135322	0.0563973	1.91298e-08	7.6794e-08	5	12	6	A2	Adipose. subcutaneous (STARNET)	EpiXcan	0.98081	starnet_sf	0.999981
2435	ENSG00000075213	SEMA3A	0.850078	0.0919908	0.395282	0.0528267	0.0958521	9.6588e-14	5.69512e-13	21	26	21	A2	Adipose. subcutaneous (STARNET)	EpiXcan	0.98081	starnet_sf	0.999981
2436	ENSG00000248275	TRIM52-AS1	-0.849784	-0.0333238	0.395445	0.44001	0.587017	1.038e-120	1.27798e-118	9	17	11	A2	Adipose. subcutaneous (STARNET)	EpiXcan	0.98081	starnet_sf	0.999981
2437	ENSG00000012124	CD22	0.849634	0.116946	0.395528	0.0211112	0.0586931	1.03769e-08	4.25737e-08	8	10	10	A2	Adipose. subcutaneous (STARNET)	EpiXcan	0.98081	starnet_sf	0.999981
2438	ENSG00000132554	RGS22	0.849459	0.0815184	0.395626	0.0734692	0.0641933	1.53701e-09	6.7188e-09	56	79	65	A2	Adipose. subcutaneous (STARNET)	EpiXcan	0.98081	starnet_sf	0.999981
2439	ENSG00000166289	PLEKHF1	0.848611	0.130964	0.396098	0.0128629	0.0239124	0.000300911	0.000805389	23	45	27	A2	Adipose. subcutaneous (STARNET)	EpiXcan	0.98081	starnet_sf	0.999981
2440	ENSG00000137726	FXYD6	-0.848393	-0.0961117	0.396219	0.0696313	0.10984	1.7445e-15	1.14648e-14	34	53	42	A2	Adipose. subcutaneous (STARNET)	EpiXcan	0.98081	starnet_sf	0.999981
2441	ENSG00000184292	TACSTD2	-0.848287	-0.115749	0.396278	0.0157251	0.0189472	0.00132385	0.00330041	12	22	17	A2	Adipose. subcutaneous (STARNET)	EpiXcan	0.98081	starnet_sf	0.999981
2442	ENSG00000173226	IQCB1	-0.847662	-0.0281792	0.396626	0.27251	0.480125	2.73119e-86	1.85114e-84	43	62	58	A2	Adipose. subcutaneous (STARNET)	EpiXcan	0.98081	starnet_sf	0.999981
2443	ENSG00000123360	PDE1B	0.84761	0.0474593	0.396655	0.150537	0.334837	6.08761e-53	1.78375e-51	9	35	10	A2	Adipose. subcutaneous (STARNET)	EpiXcan	0.98081	starnet_sf	0.999981
2444	ENSG00000176697	BDNF	0.847245	0.134318	0.396859	0.0151206	0.052905	5.21574e-08	2.01657e-07	10	19	15	A2	Adipose. subcutaneous (STARNET)	EpiXcan	0.98081	starnet_sf	0.999981
2445	ENSG00000169313	P2RY12	0.847107	0.0487499	0.396935	0.119284	0.333365	6.88139e-53	2.01194e-51	18	31	22	A2	Adipose. subcutaneous (STARNET)	EpiXcan	0.98081	starnet_sf	0.999981
2446	ENSG00000174748	RPL15	0.846982	0.167716	0.397005	0.0192532	0.0205805	0.000830632	0.0021168	16	22	18	A2	Adipose. subcutaneous (STARNET)	EpiXcan	0.98081	starnet_sf	0.999981
2447	ENSG00000163812	ZDHHC3	0.846457	0.0938107	0.397298	0.0194084	0.0278559	0.00010433	0.000292541	16	26	17	A2	Adipose. subcutaneous (STARNET)	EpiXcan	0.98081	starnet_sf	0.999981
2448	ENSG00000115604	IL18R1	0.845744	0.12495	0.397696	0.0219325	0.0347201	1.15315e-05	3.60394e-05	39	69	54	A2	Adipose. subcutaneous (STARNET)	EpiXcan	0.98081	starnet_sf	0.999981
2449	ENSG00000248869	LINC02511	-0.845494	-0.0901662	0.397835	0.0368389	0.113217	3.83318e-16	2.60991e-15	113	200	133	A2	Adipose. subcutaneous (STARNET)	EpiXcan	0.98081	starnet_sf	0.999981
2450	ENSG00000142748	FCN3	-0.845351	-0.0303665	0.397915	0.0329821	0.0478373	2.64845e-07	9.68452e-07	21	29	29	A2	Adipose. subcutaneous (STARNET)	EpiXcan	0.98081	starnet_sf	0.999981
2451	ENSG00000110888	CAPRIN2	-0.845236	-0.471615	0.397979	0.00189433	0.0755326	4.65748e-11	2.28615e-10	4	15	5	A2	Adipose. subcutaneous (STARNET)	EpiXcan	0.98081	starnet_sf	0.999981
2452	ENSG00000204287	HLA-DRA	0.844722	0.144122	0.398266	0.014979	0.0151182	0.00442415	0.010418	22	44	26	A2	Adipose. subcutaneous (STARNET)	EpiXcan	0.98081	starnet_sf	0.999981
2453	ENSG00000182218	HHIPL1	0.844614	0.105489	0.398326	0.0330147	0.322321	1.08974e-49	2.92486e-48	41	65	53	A2	Adipose. subcutaneous (STARNET)	EpiXcan	0.98081	starnet_sf	0.999981
2454	ENSG00000104936	DMPK	-0.844308	-0.148016	0.398497	0.013137	0.0479283	2.84214e-07	1.03617e-06	9	14	10	A2	Adipose. subcutaneous (STARNET)	EpiXcan	0.98081	starnet_sf	0.999981
2455	ENSG00000106178	CCL24	0.844228	0.0533238	0.398542	0.141027	0.481777	6.70077e-87	4.58798e-85	21	43	32	A2	Adipose. subcutaneous (STARNET)	EpiXcan	0.98081	starnet_sf	0.999981
2456	ENSG00000088882	CPXM1	-0.843806	-0.126735	0.398778	0.0327026	0.0789709	2.60973e-11	1.30195e-10	6	71	7	A2	Adipose. subcutaneous (STARNET)	EpiXcan	0.98081	starnet_sf	0.999981
2457	ENSG00000132436	FIGNL1	-0.843761	-0.0571355	0.398803	0.0873901	0.151901	1.1639e-21	1.11171e-20	12	25	12	A2	Adipose. subcutaneous (STARNET)	EpiXcan	0.98081	starnet_sf	0.999981
2458	ENSG00000175581	MRPL48	0.843735	0.0674821	0.398817	0.0531425	0.187633	1.41663e-26	1.70964e-25	10	24	12	A2	Adipose. subcutaneous (STARNET)	EpiXcan	0.98081	starnet_sf	0.999981
2459	ENSG00000166313	APBB1	-0.843624	-0.0709452	0.398879	0.100824	0.164918	3.1121e-23	3.22256e-22	26	34	30	A2	Adipose. subcutaneous (STARNET)	EpiXcan	0.98081	starnet_sf	0.999981
2460	ENSG00000177646	ACAD9	0.84325	0.131237	0.399089	0.0205297	0.0727186	1.73146e-10	8.15591e-10	14	22	17	A2	Adipose. subcutaneous (STARNET)	EpiXcan	0.98081	starnet_sf	0.999981
2461	ENSG00000197261	C6orf141	0.842967	0.0975353	0.399247	0.0403984	0.0469279	2.36396e-07	8.66312e-07	39	69	49	A2	Adipose. subcutaneous (STARNET)	EpiXcan	0.98081	starnet_sf	0.999981
2462	ENSG00000237649	KIFC1	0.842701	0.1219	0.399395	0.0188814	0.0262605	0.000153655	0.000423072	21	29	27	A2	Adipose. subcutaneous (STARNET)	EpiXcan	0.98081	starnet_sf	0.999981
2463	ENSG00000197226	TBC1D9B	-0.84212	-0.0433243	0.399721	0.304259	0.38785	1.76603e-65	6.95019e-64	27	50	32	A2	Adipose. subcutaneous (STARNET)	EpiXcan	0.98081	starnet_sf	0.999981
2464	ENSG00000010932	FMO1	0.841975	2.62993	0.399802	3.84218e-05	0.0118956	0.0114866	0.0257733	2	19	2	A2	Adipose. subcutaneous (STARNET)	EpiXcan	0.98081	starnet_sf	0.999981
2465	ENSG00000064300	NGFR	-0.841572	-0.102628	0.400028	0.0342103	0.0266244	0.000147856	0.000407943	45	62	57	A2	Adipose. subcutaneous (STARNET)	EpiXcan	0.98081	starnet_sf	0.999981
2466	ENSG00000179818	PCBP1-AS1	-0.841209	-0.085562	0.400231	0.0343505	0.129328	2.49504e-18	1.94107e-17	10	27	13	A2	Adipose. subcutaneous (STARNET)	EpiXcan	0.98081	starnet_sf	0.999981
2467	ENSG00000103335	PIEZO1	0.841004	0.0780398	0.400346	0.0208276	0.0442963	8.11808e-07	2.84599e-06	26	93	32	A2	Adipose. subcutaneous (STARNET)	EpiXcan	0.98081	starnet_sf	0.999981
2468	ENSG00000132849	PATJ	0.840984	0.186884	0.400357	0.0151701	0.0365576	7.33308e-06	2.33531e-05	14	61	18	A2	Adipose. subcutaneous (STARNET)	EpiXcan	0.98081	starnet_sf	0.999981
2469	ENSG00000099219	ERMP1	0.84091	0.0962577	0.400398	0.0498083	0.0526943	6.87426e-08	2.63128e-07	44	88	58	A2	Adipose. subcutaneous (STARNET)	EpiXcan	0.98081	starnet_sf	0.999981
2470	ENSG00000158863	FAM160B2	-0.84087	-0.358139	0.400421	0.00449344	0.0508545	1.15966e-07	4.36419e-07	4	8	5	A2	Adipose. subcutaneous (STARNET)	EpiXcan	0.98081	starnet_sf	0.999981
2471	ENSG00000163602	RYBP	-0.840833	-0.0818498	0.400441	0.0443336	0.0235899	0.00036543	0.000970719	41	56	43	A2	Adipose. subcutaneous (STARNET)	EpiXcan	0.98081	starnet_sf	0.999981
2472	ENSG00000176473	WDR25	-0.840778	-0.111393	0.400472	0.0396493	0.0969226	1.05263e-13	6.19302e-13	22	87	24	A2	Adipose. subcutaneous (STARNET)	EpiXcan	0.98081	starnet_sf	0.999981
2473	ENSG00000166582	CENPV	-0.840755	-0.0468902	0.400485	0.210454	0.280261	1.50577e-42	3.25925e-41	10	21	11	A2	Adipose. subcutaneous (STARNET)	EpiXcan	0.98081	starnet_sf	0.999981
2474	ENSG00000044090	CUL7	0.840742	0.126889	0.400492	0.0128071	0.0491439	2.05828e-07	7.57393e-07	3	3	3	A2	Adipose. subcutaneous (STARNET)	EpiXcan	0.98081	starnet_sf	0.999981
2475	ENSG00000095794	CREM	-0.840406	-0.172276	0.400681	0.00982196	0.0214509	0.00066804	0.00172207	19	47	21	A2	Adipose. subcutaneous (STARNET)	EpiXcan	0.98081	starnet_sf	0.999981
2476	ENSG00000259071	AL359397.2	-0.839561	-0.120579	0.401155	0.0311978	0.013127	0.0078998	0.0180667	44	58	56	A2	Adipose. subcutaneous (STARNET)	EpiXcan	0.98081	starnet_sf	0.999981
2477	ENSG00000083799	CYLD	0.839049	0.347337	0.401442	0.00393411	0.0276278	0.000113614	0.000317844	2	18	2	A2	Adipose. subcutaneous (STARNET)	EpiXcan	0.98081	starnet_sf	0.999981
2478	ENSG00000198039	ZNF273	0.838892	0.153059	0.40153	0.0197573	0.0359605	9.80241e-06	3.08365e-05	19	30	22	A2	Adipose. subcutaneous (STARNET)	EpiXcan	0.98081	starnet_sf	0.999981
2479	ENSG00000135736	CCDC102A	-0.83791	-0.0504459	0.402081	0.0471674	0.0531345	6.31927e-08	2.42854e-07	59	77	65	A2	Adipose. subcutaneous (STARNET)	EpiXcan	0.98081	starnet_sf	0.999981
2480	ENSG00000055211	GINM1	0.837759	0.11993	0.402166	0.0307141	0.0407245	2.01268e-06	6.78816e-06	39	52	47	A2	Adipose. subcutaneous (STARNET)	EpiXcan	0.98081	starnet_sf	0.999981
2481	ENSG00000091106	NLRC4	0.837718	0.153975	0.402189	0.00677688	0.026738	0.000142459	0.000393942	18	28	23	A2	Adipose. subcutaneous (STARNET)	EpiXcan	0.98081	starnet_sf	0.999981
2482	ENSG00000260708	AL118516.1	-0.837709	-0.0895574	0.402194	0.0489049	0.433653	1.24105e-75	6.30865e-74	12	18	18	A2	Adipose. subcutaneous (STARNET)	EpiXcan	0.98081	starnet_sf	0.999981
2483	ENSG00000169609	C15orf40	-0.837698	-0.0607721	0.4022	0.0952043	0.130717	1.3442e-18	1.06615e-17	20	34	21	A2	Adipose. subcutaneous (STARNET)	EpiXcan	0.98081	starnet_sf	0.999981
2484	ENSG00000148154	UGCG	0.837627	0.375702	0.40224	0.00286252	0.0192738	0.00123129	0.0030811	11	25	18	A2	Adipose. subcutaneous (STARNET)	EpiXcan	0.98081	starnet_sf	0.999981
2485	ENSG00000189180	ZNF33A	0.836549	0.272087	0.402846	0.00369898	0.0118806	0.0111037	0.0249601	5	13	6	A2	Adipose. subcutaneous (STARNET)	EpiXcan	0.98081	starnet_sf	0.999981
2486	ENSG00000054148	PHPT1	-0.836393	-0.179085	0.402934	0.0148725	0.0349563	1.29141e-05	4.02012e-05	20	34	31	A2	Adipose. subcutaneous (STARNET)	EpiXcan	0.98081	starnet_sf	0.999981
2487	ENSG00000181610	MRPS23	0.836131	0.248615	0.403081	0.00696012	0.0675088	9.16113e-10	4.06825e-09	5	19	6	A2	Adipose. subcutaneous (STARNET)	EpiXcan	0.98081	starnet_sf	0.999981
2488	ENSG00000101138	CSTF1	0.835748	0.149128	0.403296	0.0204633	0.0661979	9.96517e-10	4.40683e-09	3	4	3	A2	Adipose. subcutaneous (STARNET)	EpiXcan	0.98081	starnet_sf	0.999981
2489	ENSG00000167632	TRAPPC9	-0.834867	-0.219141	0.403792	0.0103248	0.0215685	0.000648948	0.0016764	14	29	18	A2	Adipose. subcutaneous (STARNET)	EpiXcan	0.98081	starnet_sf	0.999981
2490	ENSG00000007541	PIGQ	0.834622	0.133056	0.403931	0.032911	0.0471902	3.5272e-07	1.27553e-06	25	35	27	A2	Adipose. subcutaneous (STARNET)	EpiXcan	0.98081	starnet_sf	0.999981
2491	ENSG00000256813	AP000777.3	0.834522	0.452412	0.403987	0.00196758	0.0893839	9.34384e-13	5.17304e-12	5	11	7	A2	Adipose. subcutaneous (STARNET)	EpiXcan	0.98081	starnet_sf	0.999981
2492	ENSG00000113504	SLC12A7	0.834021	0.249862	0.404269	0.00638558	0.169197	3.97238e-24	4.28187e-23	8	47	11	A2	Adipose. subcutaneous (STARNET)	EpiXcan	0.98081	starnet_sf	0.999981
2493	ENSG00000164684	ZNF704	0.833729	0.0770443	0.404434	0.06262	0.0521508	6.15887e-08	2.36961e-07	41	68	44	A2	Adipose. subcutaneous (STARNET)	EpiXcan	0.98081	starnet_sf	0.999981
2494	ENSG00000164742	ADCY1	0.833715	0.114855	0.404442	0.0487445	0.0464621	4.62644e-07	1.65786e-06	35	87	45	A2	Adipose. subcutaneous (STARNET)	EpiXcan	0.98081	starnet_sf	0.999981
2495	ENSG00000169683	LRRC45	-0.833629	-0.187194	0.40449	0.0130766	0.0549282	2.93287e-08	1.15796e-07	15	46	23	A2	Adipose. subcutaneous (STARNET)	EpiXcan	0.98081	starnet_sf	0.999981
2496	ENSG00000124019	FAM124B	-0.833564	-0.275411	0.404527	0.00567643	0.0289527	7.54462e-05	0.000215377	5	11	5	A2	Adipose. subcutaneous (STARNET)	EpiXcan	0.98081	starnet_sf	0.999981
2497	ENSG00000115112	TFCP2L1	0.833332	0.327247	0.404658	0.00609494	0.0394616	3.64637e-06	1.19439e-05	6	24	8	A2	Adipose. subcutaneous (STARNET)	EpiXcan	0.98081	starnet_sf	0.999981
2498	ENSG00000104442	ARMC1	0.832309	0.105083	0.405235	0.024769	0.0525826	6.82765e-08	2.61418e-07	27	63	34	A2	Adipose. subcutaneous (STARNET)	EpiXcan	0.98081	starnet_sf	0.999981
2499	ENSG00000164825	DEFB1	-0.832064	-0.0366001	0.405373	0.385352	0.62026	1.02911e-133	1.77059e-131	64	143	80	A2	Adipose. subcutaneous (STARNET)	EpiXcan	0.98081	starnet_sf	0.999981
2500	ENSG00000206145	P2RX6P	0.831317	0.0476952	0.405795	0.10883	0.193479	3.14227e-28	4.07039e-27	10	18	13	A2	Adipose. subcutaneous (STARNET)	EpiXcan	0.98081	starnet_sf	0.999981
2501	ENSG00000143499	SMYD2	0.830996	0.0691568	0.405976	0.0525354	0.0868103	2.70396e-12	1.44859e-11	25	56	27	A2	Adipose. subcutaneous (STARNET)	EpiXcan	0.98081	starnet_sf	0.999981
2502	ENSG00000165810	BTNL9	-0.830568	-0.249111	0.406218	0.00570974	0.0207001	0.000799542	0.00204223	5	10	6	A2	Adipose. subcutaneous (STARNET)	EpiXcan	0.98081	starnet_sf	0.999981
2503	ENSG00000115425	PECR	0.830558	0.163212	0.406223	0.0108513	0.0458248	5.27749e-07	1.88261e-06	5	12	6	A2	Adipose. subcutaneous (STARNET)	EpiXcan	0.98081	starnet_sf	0.999981
2504	ENSG00000152104	PTPN14	-0.830516	-0.116055	0.406247	0.030301	0.077823	3.40358e-11	1.68547e-10	35	107	48	A2	Adipose. subcutaneous (STARNET)	EpiXcan	0.98081	starnet_sf	0.999981
2505	ENSG00000169914	OTUD3	-0.830473	-0.0486486	0.406271	0.116886	0.180948	7.06176e-26	8.26953e-25	21	37	26	A2	Adipose. subcutaneous (STARNET)	EpiXcan	0.98081	starnet_sf	0.999981
2506	ENSG00000205221	VIT	0.830158	0.0720989	0.40645	0.110653	0.135616	3.33625e-19	2.73336e-18	57	81	67	A2	Adipose. subcutaneous (STARNET)	EpiXcan	0.98081	starnet_sf	0.999981
2507	ENSG00000108947	EFNB3	0.829732	0.0231459	0.40669	0.403702	0.48486	3.09703e-87	2.14238e-85	76	107	87	A2	Adipose. subcutaneous (STARNET)	EpiXcan	0.98081	starnet_sf	0.999981
2508	ENSG00000105576	TNPO2	-0.829548	-0.116377	0.406794	0.0304244	0.0578439	1.71286e-08	6.91116e-08	9	16	10	A2	Adipose. subcutaneous (STARNET)	EpiXcan	0.98081	starnet_sf	0.999981
2509	ENSG00000110442	COMMD9	-0.829534	-0.133078	0.406802	0.0164922	0.0631292	2.67712e-09	1.14819e-08	22	36	26	A2	Adipose. subcutaneous (STARNET)	EpiXcan	0.98081	starnet_sf	0.999981
2510	ENSG00000198429	ZNF69	-0.828604	-0.0913224	0.407328	0.0230677	0.0130918	0.00745887	0.0171166	33	53	47	A2	Adipose. subcutaneous (STARNET)	EpiXcan	0.98081	starnet_sf	0.999981
2511	ENSG00000152464	RPP38	-0.828421	-0.270377	0.407432	0.00295947	0.0107062	0.0169564	0.0372675	6	7	7	A2	Adipose. subcutaneous (STARNET)	EpiXcan	0.98081	starnet_sf	0.999981
2512	ENSG00000226696	LENG8-AS1	-0.827882	-0.147675	0.407737	0.0206459	0.0671928	7.33827e-10	3.28814e-09	8	60	9	A2	Adipose. subcutaneous (STARNET)	EpiXcan	0.98081	starnet_sf	0.999981
2513	ENSG00000104472	CHRAC1	-0.827784	-0.0635719	0.407793	0.126515	0.414312	2.73521e-69	1.21144e-67	8	12	12	A2	Adipose. subcutaneous (STARNET)	EpiXcan	0.98081	starnet_sf	0.999981
2514	ENSG00000143603	KCNN3	-0.827151	-0.140567	0.408152	0.0136513	0.0111294	0.0143751	0.0318655	16	35	21	A2	Adipose. subcutaneous (STARNET)	EpiXcan	0.98081	starnet_sf	0.999981
2515	ENSG00000112294	ALDH5A1	0.827009	0.0293716	0.408232	0.0581468	0.0785395	2.42482e-11	1.21105e-10	33	44	36	A2	Adipose. subcutaneous (STARNET)	EpiXcan	0.98081	starnet_sf	0.999981
2516	ENSG00000115705	TPO	0.826993	0.0610662	0.408241	0.0880669	0.138854	1.49381e-19	1.25923e-18	77	181	102	A2	Adipose. subcutaneous (STARNET)	EpiXcan	0.98081	starnet_sf	0.999981
2517	ENSG00000189184	PCDH18	-0.826796	-0.205335	0.408353	0.0125758	0.0306421	4.55695e-05	0.000133292	11	18	16	A2	Adipose. subcutaneous (STARNET)	EpiXcan	0.98081	starnet_sf	0.999981
2518	ENSG00000240356	RPL23AP7	-0.826607	-0.0935989	0.40846	0.0214083	0.28971	3.66203e-44	8.40077e-43	26	63	37	A2	Adipose. subcutaneous (STARNET)	EpiXcan	0.98081	starnet_sf	0.999981
2519	ENSG00000119147	C2orf40	0.826024	0.0385956	0.40879	0.361486	0.460692	1.92048e-81	1.14546e-79	52	86	63	A2	Adipose. subcutaneous (STARNET)	EpiXcan	0.98081	starnet_sf	0.999981
2520	ENSG00000205362	MT1A	0.825938	0.253977	0.408839	0.00570018	0.0222025	0.00051814	0.00135334	14	22	17	A2	Adipose. subcutaneous (STARNET)	EpiXcan	0.98081	starnet_sf	0.999981
2521	ENSG00000150471	ADGRL3	-0.825898	-0.0624236	0.408862	0.0639539	0.0952187	3.50566e-14	2.12877e-13	60	120	70	A2	Adipose. subcutaneous (STARNET)	EpiXcan	0.98081	starnet_sf	0.999981
2522	ENSG00000198130	HIBCH	-0.82584	-0.0847859	0.408895	0.0387522	0.211537	1.3229e-30	1.89066e-29	11	43	19	A2	Adipose. subcutaneous (STARNET)	EpiXcan	0.98081	starnet_sf	0.999981
2523	ENSG00000214176	PLEKHM1P1	-0.825708	-0.148299	0.40897	0.0457707	0.0583054	1.2757e-08	5.19889e-08	44	95	53	A2	Adipose. subcutaneous (STARNET)	EpiXcan	0.98081	starnet_sf	0.999981
2524	ENSG00000160223	ICOSLG	0.824937	0.195524	0.409407	0.0132191	0.328406	1.69463e-51	4.75774e-50	23	65	40	A2	Adipose. subcutaneous (STARNET)	EpiXcan	0.98081	starnet_sf	0.999981
2525	ENSG00000036448	MYOM2	-0.824699	-0.0408472	0.409542	0.0860956	0.513654	5.49489e-96	4.49643e-94	38	118	59	A2	Adipose. subcutaneous (STARNET)	EpiXcan	0.98081	starnet_sf	0.999981
2526	ENSG00000169629	RGPD8	0.824182	0.036042	0.409836	0.228899	0.324794	3.72355e-50	1.01154e-48	29	73	34	A2	Adipose. subcutaneous (STARNET)	EpiXcan	0.98081	starnet_sf	0.999981
2527	ENSG00000161243	FBXO27	0.823694	0.385395	0.410113	0.00141226	0.107519	1.95946e-15	1.28398e-14	8	15	12	A2	Adipose. subcutaneous (STARNET)	EpiXcan	0.98081	starnet_sf	0.999981
2528	ENSG00000140471	LINS1	0.823643	0.0710414	0.410143	0.0767209	0.123197	1.75531e-17	1.29929e-16	31	51	35	A2	Adipose. subcutaneous (STARNET)	EpiXcan	0.98081	starnet_sf	0.999981
2529	ENSG00000171307	ZDHHC16	-0.823626	-0.172225	0.410152	0.0122355	0.0313799	3.5413e-05	0.00010491	9	14	10	A2	Adipose. subcutaneous (STARNET)	EpiXcan	0.98081	starnet_sf	0.999981
2530	ENSG00000144724	PTPRG	-0.823436	-0.169691	0.41026	0.0212602	0.0163995	0.00294627	0.00709091	34	68	39	A2	Adipose. subcutaneous (STARNET)	EpiXcan	0.98081	starnet_sf	0.999981
2531	ENSG00000144369	FAM171B	0.823425	0.0515091	0.410266	0.07951	0.097445	9.35624e-14	5.52644e-13	18	24	22	A2	Adipose. subcutaneous (STARNET)	EpiXcan	0.98081	starnet_sf	0.999981
2532	ENSG00000196712	NF1	-0.823077	-0.0829886	0.410464	0.0356275	0.0413073	1.95151e-06	6.59016e-06	40	56	48	A2	Adipose. subcutaneous (STARNET)	EpiXcan	0.98081	starnet_sf	0.999981
2533	ENSG00000136205	TNS3	0.822652	0.0893776	0.410706	0.0326118	0.0232274	0.000391549	0.00103702	50	93	67	A2	Adipose. subcutaneous (STARNET)	EpiXcan	0.98081	starnet_sf	0.999981
2534	ENSG00000164128	NPY1R	-0.822632	-0.139944	0.410717	0.0178477	0.028755	7.75495e-05	0.000221005	25	36	32	A2	Adipose. subcutaneous (STARNET)	EpiXcan	0.98081	starnet_sf	0.999981
2535	ENSG00000162692	VCAM1	-0.822626	-0.102003	0.410721	0.0652973	0.134406	7.50219e-19	6.0287e-18	10	20	13	A2	Adipose. subcutaneous (STARNET)	EpiXcan	0.98081	starnet_sf	0.999981
2536	ENSG00000205959	AC105345.1	0.822592	0.0540912	0.41074	0.10759	0.17185	3.2467e-24	3.51661e-23	14	19	18	A2	Adipose. subcutaneous (STARNET)	EpiXcan	0.98081	starnet_sf	0.999981
2537	ENSG00000106538	RARRES2	0.822473	0.0579504	0.410808	0.0730315	0.11585	2.181e-16	1.51183e-15	20	24	22	A2	Adipose. subcutaneous (STARNET)	EpiXcan	0.98081	starnet_sf	0.999981
2538	ENSG00000213066	FGFR1OP	0.82224	0.102941	0.41094	0.0157862	0.0132409	0.00783357	0.0179305	26	43	29	A2	Adipose. subcutaneous (STARNET)	EpiXcan	0.98081	starnet_sf	0.999981
2539	ENSG00000031691	CENPQ	-0.822036	-0.0343323	0.411057	0.203908	0.402794	1.83024e-66	7.55749e-65	17	24	21	A2	Adipose. subcutaneous (STARNET)	EpiXcan	0.98081	starnet_sf	0.999981
2540	ENSG00000267414	AC120049.1	-0.8219	-0.120296	0.411134	0.0134387	0.061281	5.92415e-09	2.47902e-08	10	16	12	A2	Adipose. subcutaneous (STARNET)	EpiXcan	0.98081	starnet_sf	0.999981
2541	ENSG00000172638	EFEMP2	-0.821575	-0.049483	0.411319	0.0299612	0.0265232	0.00014243	0.000393942	27	45	31	A2	Adipose. subcutaneous (STARNET)	EpiXcan	0.98081	starnet_sf	0.999981
2542	ENSG00000177963	RIC8A	-0.821551	-0.104092	0.411332	0.0233507	0.0723244	1.53964e-10	7.28306e-10	13	34	17	A2	Adipose. subcutaneous (STARNET)	EpiXcan	0.98081	starnet_sf	0.999981
2543	ENSG00000262061	AC129507.1	0.82119	0.0641089	0.411538	0.101927	0.261933	1.24531e-39	2.42908e-38	38	102	60	A2	Adipose. subcutaneous (STARNET)	EpiXcan	0.98081	starnet_sf	0.999981
2544	ENSG00000180660	MAB21L1	-0.821128	-0.131665	0.411573	0.0290542	0.019423	0.0012295	0.00307718	32	44	38	A2	Adipose. subcutaneous (STARNET)	EpiXcan	0.98081	starnet_sf	0.999981
2545	ENSG00000188807	TMEM201	0.820776	0.252804	0.411774	0.00476177	0.0311573	3.82921e-05	0.00011304	10	20	15	A2	Adipose. subcutaneous (STARNET)	EpiXcan	0.98081	starnet_sf	0.999981
2546	ENSG00000124198	ARFGEF2	-0.820615	-0.184749	0.411866	0.00832157	0.0162804	0.00286588	0.00690735	2	4	2	A2	Adipose. subcutaneous (STARNET)	EpiXcan	0.98081	starnet_sf	0.999981
2547	ENSG00000152785	BMP3	-0.820512	-0.130554	0.411924	0.0189354	0.0299021	4.90151e-05	0.000142779	5	11	7	A2	Adipose. subcutaneous (STARNET)	EpiXcan	0.98081	starnet_sf	0.999981
2548	ENSG00000101363	MANBAL	-0.820404	-0.0887849	0.411986	0.0606361	0.135564	4.41451e-19	3.58178e-18	14	25	16	A2	Adipose. subcutaneous (STARNET)	EpiXcan	0.98081	starnet_sf	0.999981
2549	ENSG00000145439	CBR4	0.820141	0.099621	0.412136	0.0317945	0.104451	7.22461e-15	4.54331e-14	12	25	16	A2	Adipose. subcutaneous (STARNET)	EpiXcan	0.98081	starnet_sf	0.999981
2550	ENSG00000136319	TTC5	-0.819722	-0.0620858	0.412374	0.0353768	0.053609	3.20293e-08	1.26125e-07	30	76	35	A2	Adipose. subcutaneous (STARNET)	EpiXcan	0.98081	starnet_sf	0.999981
2551	ENSG00000267871	AC005261.1	-0.81934	-0.18842	0.412592	0.00639044	0.0639456	2.50352e-09	1.07615e-08	3	9	6	A2	Adipose. subcutaneous (STARNET)	EpiXcan	0.98081	starnet_sf	0.999981
2552	ENSG00000183250	LINC01547	-0.819244	-0.0766371	0.412647	0.0359553	0.0963333	1.10257e-13	6.46698e-13	22	41	29	A2	Adipose. subcutaneous (STARNET)	EpiXcan	0.98081	starnet_sf	0.999981
2553	ENSG00000254829	AP003032.2	-0.818923	-0.102583	0.41283	0.0451888	0.0933764	3.25548e-13	1.84729e-12	11	21	16	A2	Adipose. subcutaneous (STARNET)	EpiXcan	0.98081	starnet_sf	0.999981
2554	ENSG00000156171	DRAM2	-0.818795	-0.0391468	0.412904	0.195025	0.393341	4.35402e-66	1.77602e-64	31	73	37	A2	Adipose. subcutaneous (STARNET)	EpiXcan	0.98081	starnet_sf	0.999981
2555	ENSG00000181788	SIAH2	0.818626	0.648558	0.413	0.0021784	0.0154015	0.00393331	0.00933588	1	1	1	A2	Adipose. subcutaneous (STARNET)	EpiXcan	0.98081	starnet_sf	0.999981
2556	ENSG00000163161	ERCC3	-0.818528	-0.0581646	0.413056	0.0449824	0.0570814	1.93255e-08	7.75099e-08	25	51	31	A2	Adipose. subcutaneous (STARNET)	EpiXcan	0.98081	starnet_sf	0.999981
2557	ENSG00000149633	KIAA1755	0.818198	0.111291	0.413244	0.0350195	0.0643515	1.9779e-09	8.55134e-09	16	28	20	A2	Adipose. subcutaneous (STARNET)	EpiXcan	0.98081	starnet_sf	0.999981
2558	ENSG00000187164	SHTN1	0.818013	0.165907	0.41335	0.0133355	0.0431718	1.16691e-06	4.00919e-06	4	6	5	A2	Adipose. subcutaneous (STARNET)	EpiXcan	0.98081	starnet_sf	0.999981
2559	ENSG00000103051	COG4	-0.817064	-0.0353631	0.413892	0.0598752	0.116116	1.91064e-16	1.32648e-15	30	44	35	A2	Adipose. subcutaneous (STARNET)	EpiXcan	0.98081	starnet_sf	0.999981
2560	ENSG00000224165	DNAJC27-AS1	-0.81684	-0.281051	0.41402	0.023792	0.0194866	0.00103309	0.00260847	22	62	28	A2	Adipose. subcutaneous (STARNET)	EpiXcan	0.98081	starnet_sf	0.999981
2561	ENSG00000160299	PCNT	0.816703	0.159507	0.414098	0.0138346	0.0617652	3.15512e-09	1.34503e-08	9	20	12	A2	Adipose. subcutaneous (STARNET)	EpiXcan	0.98081	starnet_sf	0.999981
2562	ENSG00000143416	SELENBP1	0.81635	0.473269	0.4143	0.00202583	0.0194717	0.00106726	0.00269071	1	13	2	A2	Adipose. subcutaneous (STARNET)	EpiXcan	0.98081	starnet_sf	0.999981
2563	ENSG00000156103	MMP16	-0.816264	-0.0911379	0.414349	0.0541905	0.109337	1.20963e-15	8.03623e-15	7	19	8	A2	Adipose. subcutaneous (STARNET)	EpiXcan	0.98081	starnet_sf	0.999981
2564	ENSG00000249669	CARMN	-0.816175	-0.47408	0.4144	0.00284156	0.014769	0.00489213	0.0114837	1	8	2	A2	Adipose. subcutaneous (STARNET)	EpiXcan	0.98081	starnet_sf	0.999981
2565	ENSG00000140416	TPM1	-0.816134	-0.0813376	0.414423	0.04824	0.138516	1.48062e-19	1.2489e-18	33	60	45	A2	Adipose. subcutaneous (STARNET)	EpiXcan	0.98081	starnet_sf	0.999981
2566	ENSG00000151779	NBAS	-0.815962	-0.0633382	0.414522	0.0315182	0.0378157	5.16623e-06	1.6658e-05	35	82	43	A2	Adipose. subcutaneous (STARNET)	EpiXcan	0.98081	starnet_sf	0.999981
2567	ENSG00000171806	METTL18	0.815871	0.0307972	0.414574	0.263077	0.401993	9.30785e-70	4.20577e-68	36	47	40	A2	Adipose. subcutaneous (STARNET)	EpiXcan	0.98081	starnet_sf	0.999981
2568	ENSG00000188895	MSL1	-0.815379	-0.115972	0.414855	0.04613	0.0673898	6.31691e-10	2.84473e-09	30	43	32	A2	Adipose. subcutaneous (STARNET)	EpiXcan	0.98081	starnet_sf	0.999981
2569	ENSG00000128596	CCDC136	0.815268	0.166824	0.414919	0.0171268	0.121536	4.01112e-17	2.90028e-16	6	10	8	A2	Adipose. subcutaneous (STARNET)	EpiXcan	0.98081	starnet_sf	0.999981
2570	ENSG00000135677	GNS	0.815201	0.127736	0.414957	0.0157111	0.11401	4.88257e-16	3.31432e-15	14	31	22	A2	Adipose. subcutaneous (STARNET)	EpiXcan	0.98081	starnet_sf	0.999981
2571	ENSG00000157107	FCHO2	0.815194	0.13364	0.414961	0.0338775	0.0628814	3.02149e-09	1.28973e-08	7	11	8	A2	Adipose. subcutaneous (STARNET)	EpiXcan	0.98081	starnet_sf	0.999981
2572	ENSG00000179344	HLA-DQB1	0.815016	0.0958412	0.415063	0.042032	0.631857	9.51699e-138	1.74956e-135	38	89	56	A2	Adipose. subcutaneous (STARNET)	EpiXcan	0.98081	starnet_sf	0.999981
2573	ENSG00000165609	NUDT5	0.814428	0.231139	0.4154	0.00929672	0.035388	1.12792e-05	3.53002e-05	15	60	21	A2	Adipose. subcutaneous (STARNET)	EpiXcan	0.98081	starnet_sf	0.999981
2574	ENSG00000160325	CACFD1	-0.814326	-0.11916	0.415458	0.0635402	0.106453	3.14674e-15	2.03514e-14	18	34	20	A2	Adipose. subcutaneous (STARNET)	EpiXcan	0.98081	starnet_sf	0.999981
2575	ENSG00000159200	RCAN1	0.814191	0.194526	0.415536	0.00479463	0.0142896	0.00562928	0.0131132	11	25	11	A2	Adipose. subcutaneous (STARNET)	EpiXcan	0.98081	starnet_sf	0.999981
2576	ENSG00000176194	CIDEA	-0.813875	-0.0612375	0.415717	0.0456998	0.137606	3.3136e-19	2.71646e-18	17	40	19	A2	Adipose. subcutaneous (STARNET)	EpiXcan	0.98081	starnet_sf	0.999981
2577	ENSG00000167642	SPINT2	0.813865	0.05707	0.415722	0.103036	0.132507	9.10548e-19	7.2909e-18	45	80	51	A2	Adipose. subcutaneous (STARNET)	EpiXcan	0.98081	starnet_sf	0.999981
2578	ENSG00000213626	LBH	-0.81384	-0.124055	0.415736	0.0330216	0.116001	2.52248e-16	1.73955e-15	42	72	53	A2	Adipose. subcutaneous (STARNET)	EpiXcan	0.98081	starnet_sf	0.999981
2579	ENSG00000159212	CLIC6	0.813678	0.05418	0.41583	0.0646905	0.366984	8.05441e-59	2.64927e-57	21	31	25	A2	Adipose. subcutaneous (STARNET)	EpiXcan	0.98081	starnet_sf	0.999981
2580	ENSG00000186806	VSIG10L	0.81366	0.123014	0.41584	0.0256723	0.0749665	6.65663e-11	3.23081e-10	12	16	13	A2	Adipose. subcutaneous (STARNET)	EpiXcan	0.98081	starnet_sf	0.999981
2581	ENSG00000108797	CNTNAP1	0.813652	0.179556	0.415844	0.00715417	0.0405829	2.35952e-06	7.88662e-06	6	14	8	A2	Adipose. subcutaneous (STARNET)	EpiXcan	0.98081	starnet_sf	0.999981
2582	ENSG00000100347	SAMM50	0.813581	0.0457938	0.415885	0.163145	0.294114	2.38175e-44	5.51088e-43	73	119	89	A2	Adipose. subcutaneous (STARNET)	EpiXcan	0.98081	starnet_sf	0.999981
2583	ENSG00000100883	SRP54	0.813529	0.158419	0.415915	0.0110877	0.0335912	1.91181e-05	5.82837e-05	9	13	10	A2	Adipose. subcutaneous (STARNET)	EpiXcan	0.98081	starnet_sf	0.999981
2584	ENSG00000205593	DENND6B	-0.81345	-0.120747	0.41596	0.0221162	0.0234882	0.000304717	0.000815253	10	18	13	A2	Adipose. subcutaneous (STARNET)	EpiXcan	0.98081	starnet_sf	0.999981
2585	ENSG00000064225	ST3GAL6	0.813049	0.0658591	0.41619	0.0422362	0.040782	2.27665e-06	7.62672e-06	46	71	51	A2	Adipose. subcutaneous (STARNET)	EpiXcan	0.98081	starnet_sf	0.999981
2586	ENSG00000105520	PLPPR2	-0.812851	-0.126075	0.416303	0.0247609	0.0680891	7.62721e-10	3.41191e-09	5	7	5	A2	Adipose. subcutaneous (STARNET)	EpiXcan	0.98081	starnet_sf	0.999981
2587	ENSG00000136404	TM6SF1	-0.812826	-0.163194	0.416318	0.0226994	0.0325089	2.37503e-05	7.16569e-05	15	59	18	A2	Adipose. subcutaneous (STARNET)	EpiXcan	0.98081	starnet_sf	0.999981
2588	ENSG00000185163	DDX51	0.81261	0.0497731	0.416441	0.116453	0.276864	1.22251e-41	2.53571e-40	49	73	56	A2	Adipose. subcutaneous (STARNET)	EpiXcan	0.98081	starnet_sf	0.999981
2589	ENSG00000158457	TSPAN33	-0.812391	-0.0502694	0.416567	0.195148	0.253584	7.12666e-38	1.32649e-36	66	96	82	A2	Adipose. subcutaneous (STARNET)	EpiXcan	0.98081	starnet_sf	0.999981
2590	ENSG00000085117	CD82	0.812353	0.0395842	0.416589	0.177702	0.32192	1.47745e-49	3.95756e-48	40	62	49	A2	Adipose. subcutaneous (STARNET)	EpiXcan	0.98081	starnet_sf	0.999981
2591	ENSG00000090530	P3H2	0.811868	0.0814826	0.416867	0.0439536	0.0820488	8.18438e-12	4.21467e-11	24	38	30	A2	Adipose. subcutaneous (STARNET)	EpiXcan	0.98081	starnet_sf	0.999981
2592	ENSG00000112799	LY86	-0.811517	-0.040072	0.417069	0.152516	0.217198	5.83186e-32	8.73477e-31	24	48	28	A2	Adipose. subcutaneous (STARNET)	EpiXcan	0.98081	starnet_sf	0.999981
2593	ENSG00000123545	NDUFAF4	-0.81148	-0.0629045	0.41709	0.127573	0.264725	3.28791e-41	6.73644e-40	6	8	7	A2	Adipose. subcutaneous (STARNET)	EpiXcan	0.98081	starnet_sf	0.999981
2594	ENSG00000086504	MRPL28	-0.811296	-0.139049	0.417196	0.0104512	0.0316285	3.14807e-05	9.38824e-05	5	9	9	A2	Adipose. subcutaneous (STARNET)	EpiXcan	0.98081	starnet_sf	0.999981
2595	ENSG00000139537	CCDC65	0.811286	0.100278	0.417201	0.02838	0.0620263	3.34224e-09	1.42119e-08	11	17	12	A2	Adipose. subcutaneous (STARNET)	EpiXcan	0.98081	starnet_sf	0.999981
2596	ENSG00000011295	TTC19	0.811099	0.0914807	0.417309	0.0484073	0.223194	3.48425e-33	5.45608e-32	25	34	31	A2	Adipose. subcutaneous (STARNET)	EpiXcan	0.98081	starnet_sf	0.999981
2597	ENSG00000107281	NPDC1	0.810898	0.0734362	0.417424	0.0774527	0.0884374	1.50367e-12	8.20628e-12	39	70	44	A2	Adipose. subcutaneous (STARNET)	EpiXcan	0.98081	starnet_sf	0.999981
2598	ENSG00000196116	TDRD7	-0.810363	-0.289839	0.417731	0.00366003	0.0214459	0.000650076	0.00167899	15	36	19	A2	Adipose. subcutaneous (STARNET)	EpiXcan	0.98081	starnet_sf	0.999981
2599	ENSG00000198515	CNGA1	0.81032	0.031483	0.417756	0.433944	0.590168	2.42738e-122	3.07316e-120	49	62	55	A2	Adipose. subcutaneous (STARNET)	EpiXcan	0.98081	starnet_sf	0.999981
2600	ENSG00000110455	ACCS	0.810235	0.0271821	0.417805	0.36202	0.586987	6.70697e-122	8.41192e-120	58	78	66	A2	Adipose. subcutaneous (STARNET)	EpiXcan	0.98081	starnet_sf	0.999981
2601	ENSG00000166199	ALKBH3	0.810141	0.416715	0.417859	0.00194519	0.0131495	0.00768366	0.0176114	3	9	6	A2	Adipose. subcutaneous (STARNET)	EpiXcan	0.98081	starnet_sf	0.999981
2602	ENSG00000162377	COA7	0.809992	0.12565	0.417945	0.018343	0.0267714	0.000122164	0.000340063	6	12	6	A2	Adipose. subcutaneous (STARNET)	EpiXcan	0.98081	starnet_sf	0.999981
2603	ENSG00000204950	LRRC10B	-0.809895	-0.164934	0.418	0.0286953	0.0209974	0.00077307	0.001978	21	59	27	A2	Adipose. subcutaneous (STARNET)	EpiXcan	0.98081	starnet_sf	0.999981
2604	ENSG00000159228	CBR1	0.809823	0.0697451	0.418042	0.0469262	0.0664737	9.27155e-10	4.11455e-09	17	50	19	A2	Adipose. subcutaneous (STARNET)	EpiXcan	0.98081	starnet_sf	0.999981
2605	ENSG00000112320	SOBP	0.809779	0.16313	0.418067	0.0211809	0.0394568	3.29626e-06	1.08404e-05	13	32	20	A2	Adipose. subcutaneous (STARNET)	EpiXcan	0.98081	starnet_sf	0.999981
2606	ENSG00000167257	RNF214	-0.809182	-0.212274	0.41841	0.00692902	0.0476636	2.9606e-07	1.07819e-06	10	17	15	A2	Adipose. subcutaneous (STARNET)	EpiXcan	0.98081	starnet_sf	0.999981
2607	ENSG00000118849	RARRES1	-0.808591	-0.113198	0.418751	0.0185643	0.0220941	0.000573693	0.00149233	10	16	13	A2	Adipose. subcutaneous (STARNET)	EpiXcan	0.98081	starnet_sf	0.999981
2608	ENSG00000172201	ID4	-0.808564	-0.158551	0.418766	0.0150161	0.116887	1.27022e-16	8.94818e-16	7	9	9	A2	Adipose. subcutaneous (STARNET)	EpiXcan	0.98081	starnet_sf	0.999981
2609	ENSG00000076242	MLH1	0.808521	0.126574	0.418791	0.0140828	0.021629	0.000655893	0.00169313	9	14	9	A2	Adipose. subcutaneous (STARNET)	EpiXcan	0.98081	starnet_sf	0.999981
2610	ENSG00000160957	RECQL4	-0.808279	-0.274529	0.41893	0.00554953	0.0119129	0.0110644	0.0248758	8	10	9	A2	Adipose. subcutaneous (STARNET)	EpiXcan	0.98081	starnet_sf	0.999981
2611	ENSG00000221923	ZNF880	0.80787	0.0348352	0.419165	0.184007	0.335797	3.31713e-54	1.00036e-52	42	61	49	A2	Adipose. subcutaneous (STARNET)	EpiXcan	0.98081	starnet_sf	0.999981
2612	ENSG00000143382	ADAMTSL4	0.807851	0.214094	0.419176	0.00825238	0.0244939	0.000268774	0.00072211	3	7	4	A2	Adipose. subcutaneous (STARNET)	EpiXcan	0.98081	starnet_sf	0.999981
2613	ENSG00000164197	RNF180	0.807569	-0.0086259	0.419338	0.0119262	0.0121373	0.0108382	0.0243919	21	32	27	A2	Adipose. subcutaneous (STARNET)	EpiXcan	0.98081	starnet_sf	0.999981
2614	ENSG00000126602	TRAP1	-0.807432	-0.137835	0.419418	0.0245976	0.113245	6.08743e-16	4.11139e-15	14	23	18	A2	Adipose. subcutaneous (STARNET)	EpiXcan	0.98081	starnet_sf	0.999981
2615	ENSG00000127241	MASP1	-0.806553	-0.0417156	0.419924	0.151689	0.248423	1.00357e-36	1.78619e-35	7	35	9	A2	Adipose. subcutaneous (STARNET)	EpiXcan	0.98081	starnet_sf	0.999981
2616	ENSG00000117154	IGSF21	0.806189	0.189716	0.420134	0.0140617	0.0336277	1.80023e-05	5.50824e-05	31	90	42	A2	Adipose. subcutaneous (STARNET)	EpiXcan	0.98081	starnet_sf	0.999981
2617	ENSG00000197646	PDCD1LG2	0.806092	0.0613259	0.42019	0.141791	0.231952	1.6619e-34	2.72649e-33	15	22	18	A2	Adipose. subcutaneous (STARNET)	EpiXcan	0.98081	starnet_sf	0.999981
2618	ENSG00000134508	CABLES1	-0.80596	-0.205949	0.420266	0.00669517	0.0602924	8.31102e-09	3.44666e-08	6	13	10	A2	Adipose. subcutaneous (STARNET)	EpiXcan	0.98081	starnet_sf	0.999981
2619	ENSG00000163171	CDC42EP3	-0.805901	-0.212984	0.4203	0.00491483	0.0407314	2.00473e-06	6.76306e-06	1	22	3	A2	Adipose. subcutaneous (STARNET)	EpiXcan	0.98081	starnet_sf	0.999981
2620	ENSG00000128709	HOXD9	-0.805734	-0.166062	0.420396	0.00500433	0.0117782	0.0120496	0.0269824	22	69	26	A2	Adipose. subcutaneous (STARNET)	EpiXcan	0.98081	starnet_sf	0.999981
2621	ENSG00000217648	AL136116.3	-0.805708	-0.227325	0.420411	0.0111037	0.0291964	6.45061e-05	0.000185568	16	26	20	A2	Adipose. subcutaneous (STARNET)	EpiXcan	0.98081	starnet_sf	0.999981
2622	ENSG00000100320	RBFOX2	0.805579	0.429643	0.420486	0.00242294	0.0741138	1.31224e-10	6.23592e-10	2	15	3	A2	Adipose. subcutaneous (STARNET)	EpiXcan	0.98081	starnet_sf	0.999981
2623	ENSG00000008323	PLEKHG6	0.805513	0.0663887	0.420524	0.117381	0.161952	6.84024e-23	6.97008e-22	47	101	54	A2	Adipose. subcutaneous (STARNET)	EpiXcan	0.98081	starnet_sf	0.999981
2624	ENSG00000242600	MBL1P	0.805427	0.0840871	0.420573	0.0521043	0.263574	2.72516e-39	5.25455e-38	29	55	36	A2	Adipose. subcutaneous (STARNET)	EpiXcan	0.98081	starnet_sf	0.999981
2625	ENSG00000177683	THAP5	0.805167	0.0504381	0.420723	0.105415	0.231128	2.85913e-34	4.66783e-33	14	22	17	A2	Adipose. subcutaneous (STARNET)	EpiXcan	0.98081	starnet_sf	0.999981
2626	ENSG00000093000	NUP50	-0.80511	-0.0843124	0.420756	0.0356834	0.107428	3.44496e-15	2.22159e-14	12	59	16	A2	Adipose. subcutaneous (STARNET)	EpiXcan	0.98081	starnet_sf	0.999981
2627	ENSG00000134201	GSTM5	0.805089	0.0318109	0.420768	0.261801	0.419157	1.01751e-70	4.6288e-69	58	121	76	A2	Adipose. subcutaneous (STARNET)	EpiXcan	0.98081	starnet_sf	0.999981
2628	ENSG00000143768	LEFTY2	-0.804479	-0.0837561	0.42112	0.0278343	0.0610356	5.01424e-09	2.11143e-08	14	62	15	A2	Adipose. subcutaneous (STARNET)	EpiXcan	0.98081	starnet_sf	0.999981
2629	ENSG00000119231	SENP5	0.804289	0.132678	0.42123	0.0137241	0.0264335	0.000138905	0.000384828	8	15	11	A2	Adipose. subcutaneous (STARNET)	EpiXcan	0.98081	starnet_sf	0.999981
2630	ENSG00000083099	LYRM2	-0.803636	-0.214083	0.421607	0.00537952	0.0220003	0.000589746	0.00153202	11	20	14	A2	Adipose. subcutaneous (STARNET)	EpiXcan	0.98081	starnet_sf	0.999981
2631	ENSG00000075340	ADD2	-0.80363	-0.0513935	0.421611	0.0343117	0.0186741	0.00134276	0.00334257	30	37	34	A2	Adipose. subcutaneous (STARNET)	EpiXcan	0.98081	starnet_sf	0.999981
2632	ENSG00000198182	ZNF607	0.803475	0.097128	0.4217	0.0302681	0.0252701	0.000219142	0.000594358	24	42	27	A2	Adipose. subcutaneous (STARNET)	EpiXcan	0.98081	starnet_sf	0.999981
2633	ENSG00000188906	LRRK2	-0.802478	-0.055653	0.422277	0.0480628	0.0876955	2.24199e-12	1.20882e-11	27	40	33	A2	Adipose. subcutaneous (STARNET)	EpiXcan	0.98081	starnet_sf	0.999981
2634	ENSG00000183474	GTF2H2C	0.802393	0.0840837	0.422326	0.0448197	0.0409112	2.04071e-06	6.87237e-06	41	60	54	A2	Adipose. subcutaneous (STARNET)	EpiXcan	0.98081	starnet_sf	0.999981
2635	ENSG00000147874	HAUS6	0.802144	0.142946	0.42247	0.0118187	0.110731	5.95514e-16	4.02407e-15	11	39	17	A2	Adipose. subcutaneous (STARNET)	EpiXcan	0.98081	starnet_sf	0.999981
2636	ENSG00000141956	PRDM15	0.801698	0.0861055	0.422727	0.0376363	0.0400474	2.75778e-06	9.1562e-06	46	65	52	A2	Adipose. subcutaneous (STARNET)	EpiXcan	0.98081	starnet_sf	0.999981
2637	ENSG00000107338	SHB	-0.801642	-0.0844126	0.42276	0.055445	0.112192	6.23905e-16	4.20956e-15	16	28	18	A2	Adipose. subcutaneous (STARNET)	EpiXcan	0.98081	starnet_sf	0.999981
2638	ENSG00000176108	CHMP6	0.801375	0.104311	0.422915	0.024455	0.0580843	1.04203e-08	4.27384e-08	12	17	15	A2	Adipose. subcutaneous (STARNET)	EpiXcan	0.98081	starnet_sf	0.999981
2639	ENSG00000255154	HTD2	0.801374	0.0648952	0.422915	0.0414724	0.056432	2.46322e-08	9.7887e-08	13	24	15	A2	Adipose. subcutaneous (STARNET)	EpiXcan	0.98081	starnet_sf	0.999981
2640	ENSG00000198774	RASSF9	0.800853	0.0476916	0.423217	0.0597153	0.0550173	3.49577e-08	1.37053e-07	70	83	76	A2	Adipose. subcutaneous (STARNET)	EpiXcan	0.98081	starnet_sf	0.999981
2641	ENSG00000107742	SPOCK2	-0.800846	-0.0381792	0.423221	0.22021	0.379968	1.6224e-62	5.9326e-61	13	30	14	A2	Adipose. subcutaneous (STARNET)	EpiXcan	0.98081	starnet_sf	0.999981
2642	ENSG00000170469	SPATA24	0.80078	0.0925571	0.423259	0.0159682	0.0357398	9.45941e-06	2.97924e-05	21	24	23	A2	Adipose. subcutaneous (STARNET)	EpiXcan	0.98081	starnet_sf	0.999981
2643	ENSG00000176974	SHMT1	0.800069	0.0715607	0.423671	0.031318	0.120241	5.81179e-17	4.16636e-16	23	56	33	A2	Adipose. subcutaneous (STARNET)	EpiXcan	0.98081	starnet_sf	0.999981
2644	ENSG00000089006	SNX5	-0.799969	-0.0833495	0.423729	0.0695075	0.111415	8.34108e-16	5.58012e-15	33	36	35	A2	Adipose. subcutaneous (STARNET)	EpiXcan	0.98081	starnet_sf	0.999981
2645	ENSG00000131941	RHPN2	-0.79964	-0.149023	0.42392	0.0148068	0.0436182	1.07355e-06	3.70648e-06	20	38	26	A2	Adipose. subcutaneous (STARNET)	EpiXcan	0.98081	starnet_sf	0.999981
2646	ENSG00000251022	THAP9-AS1	0.799599	0.0401774	0.423943	0.268143	0.372786	1.15799e-61	4.11117e-60	27	33	30	A2	Adipose. subcutaneous (STARNET)	EpiXcan	0.98081	starnet_sf	0.999981
2647	ENSG00000166825	ANPEP	0.798839	0.143928	0.424384	0.0175398	0.0482705	2.81391e-07	1.02644e-06	15	20	16	A2	Adipose. subcutaneous (STARNET)	EpiXcan	0.98081	starnet_sf	0.999981
2648	ENSG00000256667	KLRA1P	-0.798799	-0.0659968	0.424407	0.0715756	0.122987	3.03313e-17	2.2122e-16	32	76	40	A2	Adipose. subcutaneous (STARNET)	EpiXcan	0.98081	starnet_sf	0.999981
2649	ENSG00000089916	GPATCH2L	-0.798787	-0.163255	0.424414	0.0333294	0.0750905	4.06051e-11	1.99751e-10	18	22	19	A2	Adipose. subcutaneous (STARNET)	EpiXcan	0.98081	starnet_sf	0.999981
2650	ENSG00000140263	SORD	-0.798025	-0.102356	0.424856	0.0254876	0.0189084	0.00140483	0.00348932	24	47	28	A2	Adipose. subcutaneous (STARNET)	EpiXcan	0.98081	starnet_sf	0.999981
2651	ENSG00000138326	RPS24	-0.797	-0.371021	0.425451	0.0028888	0.0224222	0.000520842	0.0013596	4	7	6	A2	Adipose. subcutaneous (STARNET)	EpiXcan	0.98081	starnet_sf	0.999981
2652	ENSG00000185339	TCN2	0.796759	0.0649479	0.425591	0.072485	0.0990096	6.61257e-14	3.94228e-13	35	55	45	A2	Adipose. subcutaneous (STARNET)	EpiXcan	0.98081	starnet_sf	0.999981
2653	ENSG00000099338	CATSPERG	-0.796372	-0.114415	0.425816	0.0140087	0.0529845	6.17306e-08	2.37439e-07	4	9	6	A2	Adipose. subcutaneous (STARNET)	EpiXcan	0.98081	starnet_sf	0.999981
2654	ENSG00000165152	TMEM246	-0.796371	-0.034715	0.425816	0.297945	0.36003	3.33059e-58	1.07703e-56	35	104	45	A2	Adipose. subcutaneous (STARNET)	EpiXcan	0.98081	starnet_sf	0.999981
2655	ENSG00000173210	ABLIM3	-0.795605	-0.0800847	0.426262	0.0401872	0.0924453	4.42735e-13	2.49433e-12	14	23	15	A2	Adipose. subcutaneous (STARNET)	EpiXcan	0.98081	starnet_sf	0.999981
2656	ENSG00000146909	NOM1	-0.795596	-0.253739	0.426267	0.00408222	0.0124392	0.00975142	0.0220793	5	5	5	A2	Adipose. subcutaneous (STARNET)	EpiXcan	0.98081	starnet_sf	0.999981
2657	ENSG00000138378	STAT4	-0.795477	-0.117893	0.426336	0.030033	0.0410859	2.20744e-06	7.40782e-06	13	28	18	A2	Adipose. subcutaneous (STARNET)	EpiXcan	0.98081	starnet_sf	0.999981
2658	ENSG00000123268	ATF1	0.795118	0.0789392	0.426545	0.0420692	0.0261904	0.000156561	0.000430897	37	62	42	A2	Adipose. subcutaneous (STARNET)	EpiXcan	0.98081	starnet_sf	0.999981
2659	ENSG00000197208	SLC22A4	0.794711	0.0949577	0.426782	0.0275441	0.0202916	0.000933714	0.00236647	45	62	51	A2	Adipose. subcutaneous (STARNET)	EpiXcan	0.98081	starnet_sf	0.999981
2660	ENSG00000212978	AC016747.1	0.794451	0.0484178	0.426933	0.0571886	0.136245	5.17944e-19	4.18723e-18	34	49	44	A2	Adipose. subcutaneous (STARNET)	EpiXcan	0.98081	starnet_sf	0.999981
2661	ENSG00000160321	ZNF208	-0.79445	-0.0475922	0.426933	0.148915	0.258303	1.34084e-38	2.53081e-37	67	97	81	A2	Adipose. subcutaneous (STARNET)	EpiXcan	0.98081	starnet_sf	0.999981
2662	ENSG00000132122	SPATA6	0.794428	0.14119	0.426946	0.0190363	0.0410996	2.14744e-06	7.21186e-06	9	53	9	A2	Adipose. subcutaneous (STARNET)	EpiXcan	0.98081	starnet_sf	0.999981
2663	ENSG00000148803	FUOM	0.794337	0.160186	0.426999	0.0120891	0.0317678	3.06277e-05	9.15012e-05	3	55	3	A2	Adipose. subcutaneous (STARNET)	EpiXcan	0.98081	starnet_sf	0.999981
2664	ENSG00000270127	AC027020.2	-0.794185	-0.0247431	0.427088	0.398891	0.611528	3.11435e-131	4.97555e-129	21	33	25	A2	Adipose. subcutaneous (STARNET)	EpiXcan	0.98081	starnet_sf	0.999981
2665	ENSG00000169641	LUZP1	0.794058	0.123879	0.427162	0.0188714	0.0207681	0.000788909	0.00201545	19	24	22	A2	Adipose. subcutaneous (STARNET)	EpiXcan	0.98081	starnet_sf	0.999981
2666	ENSG00000189050	RNFT1	-0.793242	-0.0640933	0.427637	0.0656868	0.0580961	1.37068e-08	5.56902e-08	24	52	33	A2	Adipose. subcutaneous (STARNET)	EpiXcan	0.98081	starnet_sf	0.999981
2667	ENSG00000148655	LRMDA	0.792745	0.120594	0.427926	0.031624	0.367327	9.91649e-59	3.25377e-57	12	39	16	A2	Adipose. subcutaneous (STARNET)	EpiXcan	0.98081	starnet_sf	0.999981
2668	ENSG00000084444	FAM234B	0.79272	0.256314	0.427941	0.00909805	0.0307174	4.53916e-05	0.0001328	21	34	25	A2	Adipose. subcutaneous (STARNET)	EpiXcan	0.98081	starnet_sf	0.999981
2669	ENSG00000106399	RPA3	0.792683	0.0997575	0.427963	0.0278992	0.0686118	5.9891e-10	2.70528e-09	6	10	7	A2	Adipose. subcutaneous (STARNET)	EpiXcan	0.98081	starnet_sf	0.999981
2670	ENSG00000242282	AC108488.1	-0.791807	-0.0865327	0.428473	0.0216418	0.0650799	1.31676e-09	5.77858e-09	22	35	23	A2	Adipose. subcutaneous (STARNET)	EpiXcan	0.98081	starnet_sf	0.999981
2671	ENSG00000111052	LIN7A	0.791791	0.0434639	0.428483	0.197762	0.285734	3.11181e-43	6.92545e-42	58	98	71	A2	Adipose. subcutaneous (STARNET)	EpiXcan	0.98081	starnet_sf	0.999981
2672	ENSG00000243811	APOBEC3D	0.791724	0.0692014	0.428522	0.0929067	0.201018	4.58838e-29	6.16377e-28	13	44	15	A2	Adipose. subcutaneous (STARNET)	EpiXcan	0.98081	starnet_sf	0.999981
2673	ENSG00000185104	FAF1	-0.791711	-0.1897	0.428529	0.00857299	0.0208463	0.000775108	0.00198208	5	10	6	A2	Adipose. subcutaneous (STARNET)	EpiXcan	0.98081	starnet_sf	0.999981
2674	ENSG00000187068	C3orf70	0.791702	0.0702019	0.428534	0.0475914	0.0937736	1.59968e-13	9.26533e-13	14	25	19	A2	Adipose. subcutaneous (STARNET)	EpiXcan	0.98081	starnet_sf	0.999981
2675	ENSG00000081923	ATP8B1	-0.791545	-0.0860264	0.428626	0.0237867	0.0818681	1.0299e-11	5.2663e-11	11	16	14	A2	Adipose. subcutaneous (STARNET)	EpiXcan	0.98081	starnet_sf	0.999981
2676	ENSG00000140386	SCAPER	0.791497	0.414778	0.428654	0.00251307	0.0351751	8.87591e-06	2.80402e-05	4	12	8	A2	Adipose. subcutaneous (STARNET)	EpiXcan	0.98081	starnet_sf	0.999981
2677	ENSG00000101079	NDRG3	0.791487	0.0827495	0.42866	0.0403817	0.0506696	1.11887e-07	4.21778e-07	16	25	17	A2	Adipose. subcutaneous (STARNET)	EpiXcan	0.98081	starnet_sf	0.999981
2678	ENSG00000134824	FADS2	0.790794	0.0707445	0.429064	0.0429149	0.0701431	2.35019e-10	1.09398e-09	31	48	37	A2	Adipose. subcutaneous (STARNET)	EpiXcan	0.98081	starnet_sf	0.999981
2679	ENSG00000132141	CCT6B	0.790721	0.0419852	0.429107	0.159582	0.291366	3.98482e-45	9.41484e-44	33	51	42	A2	Adipose. subcutaneous (STARNET)	EpiXcan	0.98081	starnet_sf	0.999981
2680	ENSG00000169403	PTAFR	0.790524	0.108221	0.429222	0.0345022	0.119285	9.59769e-17	6.7933e-16	23	49	32	A2	Adipose. subcutaneous (STARNET)	EpiXcan	0.98081	starnet_sf	0.999981
2681	ENSG00000145819	ARHGAP26	0.79011	0.157504	0.429464	0.00782624	0.0298724	5.89473e-05	0.000170306	4	15	4	A2	Adipose. subcutaneous (STARNET)	EpiXcan	0.98081	starnet_sf	0.999981
2682	ENSG00000048140	TSPAN17	-0.78997	-0.0553874	0.429545	0.0436686	0.0781582	2.27239e-11	1.13704e-10	22	51	24	A2	Adipose. subcutaneous (STARNET)	EpiXcan	0.98081	starnet_sf	0.999981
2683	ENSG00000185022	MAFF	0.789687	0.0394679	0.429711	0.116485	0.148351	3.06927e-21	2.85247e-20	44	75	48	A2	Adipose. subcutaneous (STARNET)	EpiXcan	0.98081	starnet_sf	0.999981
2684	ENSG00000137713	PPP2R1B	0.789612	0.0868676	0.429754	0.0400164	0.0835727	4.199e-12	2.22115e-11	19	30	21	A2	Adipose. subcutaneous (STARNET)	EpiXcan	0.98081	starnet_sf	0.999981
2685	ENSG00000116396	KCNC4	0.78945	0.130003	0.429849	0.0152535	0.0369527	7.45941e-06	2.37273e-05	12	15	14	A2	Adipose. subcutaneous (STARNET)	EpiXcan	0.98081	starnet_sf	0.999981
2686	ENSG00000245812	LINC02202	-0.789297	-0.114617	0.429939	0.031586	0.0886972	1.40623e-12	7.69896e-12	32	51	43	A2	Adipose. subcutaneous (STARNET)	EpiXcan	0.98081	starnet_sf	0.999981
2687	ENSG00000164659	KIAA1324L	0.789135	0.055761	0.430033	0.060617	0.0716861	1.96461e-10	9.19605e-10	65	90	68	A2	Adipose. subcutaneous (STARNET)	EpiXcan	0.98081	starnet_sf	0.999981
2688	ENSG00000101017	CD40	-0.789011	-0.0805012	0.430105	0.0289179	0.0792665	1.89993e-11	9.53874e-11	8	19	11	A2	Adipose. subcutaneous (STARNET)	EpiXcan	0.98081	starnet_sf	0.999981
2689	ENSG00000225434	LINC01504	0.788468	0.0342937	0.430423	0.387759	0.759851	2.05912e-208	2.30278e-205	15	22	20	A2	Adipose. subcutaneous (STARNET)	EpiXcan	0.98081	starnet_sf	0.999981
2690	ENSG00000189223	PAX8-AS1	0.788453	0.0318268	0.430432	0.259923	0.625301	1.05494e-136	1.91315e-134	41	100	52	A2	Adipose. subcutaneous (STARNET)	EpiXcan	0.98081	starnet_sf	0.999981
2691	ENSG00000102524	TNFSF13B	-0.78789	-0.126495	0.430761	0.0210744	0.031921	3.09098e-05	9.22619e-05	30	43	36	A2	Adipose. subcutaneous (STARNET)	EpiXcan	0.98081	starnet_sf	0.999981
2692	ENSG00000171793	CTPS1	0.787877	0.118229	0.430768	0.0239207	0.0428255	1.03254e-06	3.57408e-06	8	12	8	A2	Adipose. subcutaneous (STARNET)	EpiXcan	0.98081	starnet_sf	0.999981
2693	ENSG00000167608	TMC4	-0.787283	-0.0814276	0.431116	0.0538001	0.326836	1.50397e-50	4.12747e-49	6	31	14	A2	Adipose. subcutaneous (STARNET)	EpiXcan	0.98081	starnet_sf	0.999981
2694	ENSG00000053372	MRTO4	0.787204	0.102679	0.431163	0.0289192	0.078184	3.2361e-11	1.60489e-10	22	52	26	A2	Adipose. subcutaneous (STARNET)	EpiXcan	0.98081	starnet_sf	0.999981
2695	ENSG00000258728	AL162231.3	-0.787043	-0.0756672	0.431257	0.0463491	0.121159	5.34344e-17	3.83881e-16	13	17	14	A2	Adipose. subcutaneous (STARNET)	EpiXcan	0.98081	starnet_sf	0.999981
2696	ENSG00000179889	PDXDC1	-0.786866	-0.098393	0.43136	0.0615647	0.104298	1.35088e-14	8.35431e-14	16	24	21	A2	Adipose. subcutaneous (STARNET)	EpiXcan	0.98081	starnet_sf	0.999981
2697	ENSG00000135048	TMEM2	-0.786789	-0.409694	0.431405	0.00203691	0.0283886	7.68915e-05	0.000219223	3	5	5	A2	Adipose. subcutaneous (STARNET)	EpiXcan	0.98081	starnet_sf	0.999981
2698	ENSG00000183833	MAATS1	0.786674	0.0890549	0.431473	0.0393014	0.102934	1.5435e-14	9.52355e-14	10	23	11	A2	Adipose. subcutaneous (STARNET)	EpiXcan	0.98081	starnet_sf	0.999981
2699	ENSG00000253738	OTUD6B-AS1	-0.786486	-0.182138	0.431583	0.00661232	0.0321074	2.09468e-05	6.35699e-05	7	12	8	A2	Adipose. subcutaneous (STARNET)	EpiXcan	0.98081	starnet_sf	0.999981
2700	ENSG00000103707	MTFMT	0.786329	0.951951	0.431675	0.00060013	0.0353784	1.0461e-05	3.28313e-05	3	11	5	A2	Adipose. subcutaneous (STARNET)	EpiXcan	0.98081	starnet_sf	0.999981
2701	ENSG00000096433	ITPR3	-0.786217	-0.0749212	0.43174	0.0237371	0.0564801	2.0628e-08	8.25612e-08	27	37	35	A2	Adipose. subcutaneous (STARNET)	EpiXcan	0.98081	starnet_sf	0.999981
2702	ENSG00000172340	SUCLG2	0.786171	0.0912237	0.431767	0.0700251	0.0953882	1.31721e-13	7.68228e-13	44	84	58	A2	Adipose. subcutaneous (STARNET)	EpiXcan	0.98081	starnet_sf	0.999981
2703	ENSG00000151876	FBXO4	-0.785269	-0.0766655	0.432296	0.0330891	0.0128577	0.00859656	0.0195967	44	55	54	A2	Adipose. subcutaneous (STARNET)	EpiXcan	0.98081	starnet_sf	0.999981
2704	ENSG00000142684	ZNF593	0.785158	0.0480103	0.432361	0.116203	0.166826	1.10857e-23	1.17234e-22	14	30	19	A2	Adipose. subcutaneous (STARNET)	EpiXcan	0.98081	starnet_sf	0.999981
2705	ENSG00000196586	MYO6	-0.784972	-0.0889534	0.43247	0.044053	0.0568475	1.91222e-08	7.67863e-08	50	75	66	A2	Adipose. subcutaneous (STARNET)	EpiXcan	0.98081	starnet_sf	0.999981
2706	ENSG00000132676	DAP3	0.784775	0.165389	0.432586	0.0146164	0.0285627	8.22603e-05	0.000233686	15	28	19	A2	Adipose. subcutaneous (STARNET)	EpiXcan	0.98081	starnet_sf	0.999981
2707	ENSG00000167461	RAB8A	0.784764	0.131014	0.432592	0.0292656	0.0497481	1.79066e-07	6.63463e-07	25	49	36	A2	Adipose. subcutaneous (STARNET)	EpiXcan	0.98081	starnet_sf	0.999981
2708	ENSG00000260805	RP11-61J19.4	-0.784666	-0.0725296	0.43265	0.0468446	0.0530317	6.17534e-08	2.37458e-07	44	95	47	A2	Adipose. subcutaneous (STARNET)	EpiXcan	0.98081	starnet_sf	0.999981
2709	ENSG00000239911	PRKAG2-AS1	0.784392	0.071662	0.43281	0.0606409	0.0633896	3.23754e-09	1.37842e-08	36	61	49	A2	Adipose. subcutaneous (STARNET)	EpiXcan	0.98081	starnet_sf	0.999981
2710	ENSG00000152219	ARL14EP	-0.78398	-0.0445233	0.433052	0.064589	0.0764879	6.14253e-11	2.98453e-10	43	57	48	A2	Adipose. subcutaneous (STARNET)	EpiXcan	0.98081	starnet_sf	0.999981
2711	ENSG00000162522	KIAA1522	-0.783788	-0.0836826	0.433165	0.0261728	0.0487434	1.95687e-07	7.21859e-07	10	14	14	A2	Adipose. subcutaneous (STARNET)	EpiXcan	0.98081	starnet_sf	0.999981
2712	ENSG00000160305	DIP2A	0.783669	0.178217	0.433234	0.0118716	0.0344117	1.56062e-05	4.80577e-05	7	9	9	A2	Adipose. subcutaneous (STARNET)	EpiXcan	0.98081	starnet_sf	0.999981
2713	ENSG00000095739	BAMBI	-0.783657	-0.190831	0.433242	0.0105193	0.0445507	7.87789e-07	2.76323e-06	10	78	18	A2	Adipose. subcutaneous (STARNET)	EpiXcan	0.98081	starnet_sf	0.999981
2714	ENSG00000112249	ASCC3	-0.783533	-0.111211	0.433314	0.0205659	0.0217546	0.000627885	0.00162605	36	44	44	A2	Adipose. subcutaneous (STARNET)	EpiXcan	0.98081	starnet_sf	0.999981
2715	ENSG00000138463	DIRC2	-0.782446	-0.297885	0.433953	0.00701523	0.0226206	0.000440701	0.00116032	33	48	39	A2	Adipose. subcutaneous (STARNET)	EpiXcan	0.98081	starnet_sf	0.999981
2716	ENSG00000172137	CALB2	-0.782363	-0.0699516	0.434001	0.024601	0.0157443	0.00359426	0.00857206	14	22	20	A2	Adipose. subcutaneous (STARNET)	EpiXcan	0.98081	starnet_sf	0.999981
2717	ENSG00000196605	ZNF846	0.782232	0.0670644	0.434078	0.059151	0.141744	4.91296e-20	4.26468e-19	11	21	14	A2	Adipose. subcutaneous (STARNET)	EpiXcan	0.98081	starnet_sf	0.999981
2718	ENSG00000151470	C4orf33	0.781818	0.0429091	0.434322	0.0922474	0.208723	2.79909e-30	3.94992e-29	13	18	16	A2	Adipose. subcutaneous (STARNET)	EpiXcan	0.98081	starnet_sf	0.999981
2719	ENSG00000136717	BIN1	0.781619	0.0713167	0.434438	0.0280853	0.0451144	6.26219e-07	2.21621e-06	16	28	25	A2	Adipose. subcutaneous (STARNET)	EpiXcan	0.98081	starnet_sf	0.999981
2720	ENSG00000010704	HFE	-0.781059	-0.0798734	0.434768	0.0175424	0.0168003	0.00267711	0.00648031	25	51	32	A2	Adipose. subcutaneous (STARNET)	EpiXcan	0.98081	starnet_sf	0.999981
2721	ENSG00000161267	BDH1	0.781046	0.0545632	0.434776	0.161958	0.392562	1.70161e-64	6.50586e-63	23	38	31	A2	Adipose. subcutaneous (STARNET)	EpiXcan	0.98081	starnet_sf	0.999981
2722	ENSG00000145014	TMEM44	0.780832	0.374704	0.434901	0.00241808	0.0192829	0.00129864	0.00324176	14	24	18	A2	Adipose. subcutaneous (STARNET)	EpiXcan	0.98081	starnet_sf	0.999981
2723	ENSG00000025708	TYMP	-0.780155	-0.0850972	0.435299	0.0338325	0.105315	8.22072e-15	5.15283e-14	20	26	25	A2	Adipose. subcutaneous (STARNET)	EpiXcan	0.98081	starnet_sf	0.999981
2724	ENSG00000079462	PAFAH1B3	-0.779851	-0.162797	0.435478	0.00699906	0.0228021	0.000462634	0.00121546	17	25	17	A2	Adipose. subcutaneous (STARNET)	EpiXcan	0.98081	starnet_sf	0.999981
2725	ENSG00000148484	RSU1	0.77978	0.063509	0.435521	0.158716	0.391164	8.00023e-65	3.08515e-63	8	20	12	A2	Adipose. subcutaneous (STARNET)	EpiXcan	0.98081	starnet_sf	0.999981
2726	ENSG00000175470	PPP2R2D	0.779607	0.177771	0.435622	0.0136035	0.0315212	2.98686e-05	8.9333e-05	15	20	18	A2	Adipose. subcutaneous (STARNET)	EpiXcan	0.98081	starnet_sf	0.999981
2727	ENSG00000231770	TMEM44-AS1	0.779486	0.0550246	0.435693	0.114254	0.490442	7.32745e-89	5.28679e-87	28	58	44	A2	Adipose. subcutaneous (STARNET)	EpiXcan	0.98081	starnet_sf	0.999981
2728	ENSG00000196295	AC005154.1	-0.779289	-0.0939283	0.43581	0.0270182	0.165652	1.82909e-23	1.9043e-22	19	34	26	A2	Adipose. subcutaneous (STARNET)	EpiXcan	0.98081	starnet_sf	0.999981
2729	ENSG00000156030	ELMSAN1	-0.779273	-0.0945189	0.435819	0.0365457	0.0447907	6.78267e-07	2.39221e-06	35	59	40	A2	Adipose. subcutaneous (STARNET)	EpiXcan	0.98081	starnet_sf	0.999981
2730	ENSG00000219481	NBPF1	0.778365	0.0609513	0.436354	0.125892	0.265357	1.47633e-39	2.87136e-38	76	132	101	A2	Adipose. subcutaneous (STARNET)	EpiXcan	0.98081	starnet_sf	0.999981
2731	ENSG00000081853	PCDHGA2	-0.778049	-0.213941	0.43654	0.00606953	0.0274576	0.00010069	0.000282925	5	29	6	A2	Adipose. subcutaneous (STARNET)	EpiXcan	0.98081	starnet_sf	0.999981
2732	ENSG00000096717	SIRT1	0.77774	0.179596	0.436722	0.00315943	0.0186515	0.00154612	0.00382611	9	26	15	A2	Adipose. subcutaneous (STARNET)	EpiXcan	0.98081	starnet_sf	0.999981
2733	ENSG00000138172	CALHM2	0.777497	0.0601235	0.436865	0.103866	0.119599	7.34313e-17	5.23896e-16	52	71	58	A2	Adipose. subcutaneous (STARNET)	EpiXcan	0.98081	starnet_sf	0.999981
2734	ENSG00000173852	DPY19L1	0.777275	0.21993	0.436996	0.0100765	0.0107535	0.0163456	0.035984	17	36	22	A2	Adipose. subcutaneous (STARNET)	EpiXcan	0.98081	starnet_sf	0.999981
2735	ENSG00000109814	UGDH	0.777239	0.0167895	0.437018	0.0497306	0.0891751	1.25141e-12	6.8856e-12	21	40	26	A2	Adipose. subcutaneous (STARNET)	EpiXcan	0.98081	starnet_sf	0.999981
2736	ENSG00000177337	DLGAP1-AS1	-0.776996	-0.211377	0.437161	0.0178201	0.195627	6.79017e-28	8.71167e-27	23	63	27	A2	Adipose. subcutaneous (STARNET)	EpiXcan	0.98081	starnet_sf	0.999981
2737	ENSG00000197780	TAF13	-0.776897	-0.134167	0.43722	0.0160691	0.0944878	2.10022e-13	1.20552e-12	4	17	7	A2	Adipose. subcutaneous (STARNET)	EpiXcan	0.98081	starnet_sf	0.999981
2738	ENSG00000119636	BBOF1	0.776266	0.0945144	0.437592	0.0281438	0.0761349	3.80433e-11	1.87492e-10	25	34	29	A2	Adipose. subcutaneous (STARNET)	EpiXcan	0.98081	starnet_sf	0.999981
2739	ENSG00000272688	AP005329.3	0.776141	0.068691	0.437666	0.0944246	0.180555	9.11709e-26	1.06116e-24	8	12	10	A2	Adipose. subcutaneous (STARNET)	EpiXcan	0.98081	starnet_sf	0.999981
2740	ENSG00000162378	ZYG11B	-0.775988	-0.109028	0.437756	0.0189206	0.0134981	0.00709806	0.0163305	25	40	32	A2	Adipose. subcutaneous (STARNET)	EpiXcan	0.98081	starnet_sf	0.999981
2741	ENSG00000018510	AGPS	0.775921	0.0751961	0.437796	0.0404944	0.0807614	1.72457e-11	8.68431e-11	23	36	27	A2	Adipose. subcutaneous (STARNET)	EpiXcan	0.98081	starnet_sf	0.999981
2742	ENSG00000179715	PCED1B	-0.775719	-0.11055	0.437915	0.0603391	0.0529089	5.27989e-08	2.0402e-07	53	82	66	A2	Adipose. subcutaneous (STARNET)	EpiXcan	0.98081	starnet_sf	0.999981
2743	ENSG00000117525	F3	-0.775588	-0.0448795	0.437993	0.0477873	0.0346055	1.39571e-05	4.32173e-05	39	46	42	A2	Adipose. subcutaneous (STARNET)	EpiXcan	0.98081	starnet_sf	0.999981
2744	ENSG00000198208	RPS6KL1	-0.775132	-0.0561706	0.438262	0.0729308	0.150837	4.04101e-21	3.72974e-20	7	9	8	A2	Adipose. subcutaneous (STARNET)	EpiXcan	0.98081	starnet_sf	0.999981
2745	ENSG00000173715	C11orf80	-0.774725	-0.113055	0.438502	0.0244877	0.0372839	6.12518e-06	1.96181e-05	19	48	21	A2	Adipose. subcutaneous (STARNET)	EpiXcan	0.98081	starnet_sf	0.999981
2746	ENSG00000177383	MAGEF1	-0.774543	-0.0820124	0.43861	0.0409007	0.0698695	4.27438e-10	1.95242e-09	15	25	17	A2	Adipose. subcutaneous (STARNET)	EpiXcan	0.98081	starnet_sf	0.999981
2747	ENSG00000117481	NSUN4	-0.774495	-0.0342885	0.438638	0.15811	0.295312	7.81771e-46	1.90406e-44	22	38	27	A2	Adipose. subcutaneous (STARNET)	EpiXcan	0.98081	starnet_sf	0.999981
2748	ENSG00000153956	CACNA2D1	0.774394	0.0593707	0.438698	0.0703674	0.110216	7.93191e-16	5.317e-15	23	46	30	A2	Adipose. subcutaneous (STARNET)	EpiXcan	0.98081	starnet_sf	0.999981
2749	ENSG00000109736	MFSD10	-0.774293	-0.17041	0.438757	0.0105504	0.0286017	8.34122e-05	0.000236708	11	16	12	A2	Adipose. subcutaneous (STARNET)	EpiXcan	0.98081	starnet_sf	0.999981
2750	ENSG00000148400	NOTCH1	0.774121	0.161385	0.438859	0.0380581	0.0538526	4.35347e-08	1.69442e-07	39	63	52	A2	Adipose. subcutaneous (STARNET)	EpiXcan	0.98081	starnet_sf	0.999981
2751	ENSG00000143171	RXRG	-0.773173	-0.120719	0.43942	0.0309978	0.0439639	8.60158e-07	3.00686e-06	45	69	59	A2	Adipose. subcutaneous (STARNET)	EpiXcan	0.981706	starnet_sf	0.999981
2752	ENSG00000178977	LINC00324	0.772496	0.32169	0.439821	0.00493225	0.0265596	0.000141129	0.000390507	6	12	6	A2	Adipose. subcutaneous (STARNET)	EpiXcan	0.982113	starnet_sf	0.999981
2753	ENSG00000122386	ZNF205	-0.772189	-0.463683	0.440002	0.00106916	0.0298719	5.64598e-05	0.000163507	5	8	8	A2	Adipose. subcutaneous (STARNET)	EpiXcan	0.982113	starnet_sf	0.999981
2754	ENSG00000104320	NBN	0.772056	0.143742	0.440081	0.00849411	0.0267313	0.000145411	0.000401773	5	18	6	A2	Adipose. subcutaneous (STARNET)	EpiXcan	0.982113	starnet_sf	0.999981
2755	ENSG00000155792	DEPTOR	-0.771527	-0.0324438	0.440394	0.0292791	0.0291124	6.92909e-05	0.000198481	61	133	74	A2	Adipose. subcutaneous (STARNET)	EpiXcan	0.982455	starnet_sf	0.999981
2756	ENSG00000145632	PLK2	-0.771122	-0.0287032	0.440634	0.015854	0.0209002	0.000814234	0.00207738	16	19	17	A2	Adipose. subcutaneous (STARNET)	EpiXcan	0.982524	starnet_sf	0.999981
2757	ENSG00000175582	RAB6A	-0.7705	-0.148466	0.441003	0.0133867	0.0735916	1.5882e-10	7.49954e-10	14	33	19	A2	Adipose. subcutaneous (STARNET)	EpiXcan	0.982524	starnet_sf	0.999981
2758	ENSG00000187792	ZNF70	0.770415	0.340356	0.441054	0.00290596	0.017966	0.00172863	0.00425813	11	17	13	A2	Adipose. subcutaneous (STARNET)	EpiXcan	0.982524	starnet_sf	0.999981
2759	ENSG00000186468	RPS23	-0.770066	-0.0483532	0.441261	0.151037	0.384835	7.52235e-63	2.7964e-61	30	64	40	A2	Adipose. subcutaneous (STARNET)	EpiXcan	0.982524	starnet_sf	0.999981
2760	ENSG00000080815	PSEN1	0.770012	0.0999919	0.441293	0.0292166	0.0311712	3.36692e-05	0.000100098	31	38	35	A2	Adipose. subcutaneous (STARNET)	EpiXcan	0.982524	starnet_sf	0.999981
2761	ENSG00000171984	C20orf196	0.769842	0.115113	0.441393	0.0331388	0.0801524	1.853e-11	9.31011e-11	20	35	24	A2	Adipose. subcutaneous (STARNET)	EpiXcan	0.982524	starnet_sf	0.999981
2762	ENSG00000186458	DEFB132	0.769506	0.126426	0.441593	0.0325502	0.0583886	1.00492e-08	4.12796e-08	9	10	10	A2	Adipose. subcutaneous (STARNET)	EpiXcan	0.982524	starnet_sf	0.999981
2763	ENSG00000174130	TLR6	-0.768986	-0.170936	0.441902	0.00956886	0.0504022	1.46019e-07	5.44933e-07	17	29	19	A2	Adipose. subcutaneous (STARNET)	EpiXcan	0.982524	starnet_sf	0.999981
2764	ENSG00000128829	EIF2AK4	0.768929	0.110418	0.441935	0.0283398	0.207611	6.42209e-30	8.93103e-29	15	25	19	A2	Adipose. subcutaneous (STARNET)	EpiXcan	0.982524	starnet_sf	0.999981
2765	ENSG00000166170	BAG5	0.768609	0.055101	0.442125	0.0314211	0.0512057	1.0419e-07	3.93424e-07	29	53	31	A2	Adipose. subcutaneous (STARNET)	EpiXcan	0.982524	starnet_sf	0.999981
2766	ENSG00000196388	INCA1	0.768107	0.111933	0.442423	0.0229145	0.0476927	3.10342e-07	1.12714e-06	15	20	18	A2	Adipose. subcutaneous (STARNET)	EpiXcan	0.982524	starnet_sf	0.999981
2767	ENSG00000082684	SEMA5B	-0.767479	-0.13799	0.442797	0.0229577	0.0149117	0.00456905	0.0107385	35	51	45	A2	Adipose. subcutaneous (STARNET)	EpiXcan	0.982524	starnet_sf	0.999981
2768	ENSG00000146233	CYP39A1	0.767352	0.121451	0.442872	0.0209951	0.0144647	0.00526559	0.0123065	24	36	24	A2	Adipose. subcutaneous (STARNET)	EpiXcan	0.982524	starnet_sf	0.999981
2769	ENSG00000166479	TMX3	-0.767187	-0.0813173	0.44297	0.038851	0.0551154	2.62104e-08	1.03912e-07	20	29	26	A2	Adipose. subcutaneous (STARNET)	EpiXcan	0.982524	starnet_sf	0.999981
2770	ENSG00000172262	ZNF131	0.766741	0.0752222	0.443236	0.0368536	0.051423	1.05752e-07	3.99209e-07	18	27	21	A2	Adipose. subcutaneous (STARNET)	EpiXcan	0.982524	starnet_sf	0.999981
2771	ENSG00000247796	AC008966.1	0.766631	0.0382895	0.443301	0.17038	0.294648	1.92027e-44	4.46622e-43	13	18	17	A2	Adipose. subcutaneous (STARNET)	EpiXcan	0.982524	starnet_sf	0.999981
2772	ENSG00000174606	ANGEL2	-0.766618	-0.205977	0.443309	0.00640952	0.046425	4.52634e-07	1.62459e-06	9	22	16	A2	Adipose. subcutaneous (STARNET)	EpiXcan	0.982524	starnet_sf	0.999981
2773	ENSG00000120860	WASHC3	-0.766449	-0.0749834	0.443409	0.0522241	0.126523	8.17655e-18	6.16804e-17	9	13	10	A2	Adipose. subcutaneous (STARNET)	EpiXcan	0.982524	starnet_sf	0.999981
2774	ENSG00000173786	CNP	0.766359	0.276257	0.443463	0.00517058	0.0161831	0.00273785	0.0066178	5	13	5	A2	Adipose. subcutaneous (STARNET)	EpiXcan	0.982524	starnet_sf	0.999981
2775	ENSG00000111728	ST8SIA1	-0.765744	-0.108801	0.443829	0.0356342	0.0750319	3.94972e-11	1.94443e-10	29	41	34	A2	Adipose. subcutaneous (STARNET)	EpiXcan	0.982718	starnet_sf	0.999981
2776	ENSG00000158773	USF1	-0.765674	-0.0991217	0.44387	0.0496454	0.14954	4.41221e-21	4.05839e-20	14	34	20	A2	Adipose. subcutaneous (STARNET)	EpiXcan	0.982718	starnet_sf	0.999981
2777	ENSG00000136147	PHF11	0.765073	0.17772	0.444228	0.00893294	0.0416551	1.60254e-06	5.44871e-06	7	15	12	A2	Adipose. subcutaneous (STARNET)	EpiXcan	0.983024	starnet_sf	0.999981
2778	ENSG00000159164	SV2A	-0.76464	-0.0813878	0.444486	0.0436415	0.0676411	6.40419e-10	2.8821e-09	17	23	19	A2	Adipose. subcutaneous (STARNET)	EpiXcan	0.983024	starnet_sf	0.999981
2779	ENSG00000251322	SHANK3	-0.763717	-0.0611814	0.445036	0.06821	0.0776513	3.61128e-11	1.78437e-10	25	43	33	A2	Adipose. subcutaneous (STARNET)	EpiXcan	0.983024	starnet_sf	0.999981
2780	ENSG00000105373	NOP53	0.763313	0.115994	0.445277	0.0362295	0.0340822	1.58916e-05	4.8858e-05	29	71	43	A2	Adipose. subcutaneous (STARNET)	EpiXcan	0.983024	starnet_sf	0.999981
2781	ENSG00000204178	TMEM57	0.762836	0.143222	0.445561	0.00978753	0.0241875	0.000295267	0.000790915	12	28	16	A2	Adipose. subcutaneous (STARNET)	EpiXcan	0.983024	starnet_sf	0.999981
2782	ENSG00000107104	KANK1	-0.762319	-0.173624	0.44587	0.0113011	0.0508564	8.04803e-08	3.06483e-07	11	57	18	A2	Adipose. subcutaneous (STARNET)	EpiXcan	0.983024	starnet_sf	0.999981
2783	ENSG00000124733	MEA1	-0.761999	-0.185743	0.446061	0.0242136	0.0722136	1.62484e-10	7.66715e-10	3	12	3	A2	Adipose. subcutaneous (STARNET)	EpiXcan	0.983024	starnet_sf	0.999981
2784	ENSG00000172869	DMXL1	-0.761912	-0.201473	0.446113	0.0176065	0.08372	3.57123e-12	1.90031e-11	13	26	19	A2	Adipose. subcutaneous (STARNET)	EpiXcan	0.983024	starnet_sf	0.999981
2785	ENSG00000064932	SBNO2	0.761545	0.13496	0.446332	0.0270574	0.0309209	4.12625e-05	0.000121488	43	71	60	A2	Adipose. subcutaneous (STARNET)	EpiXcan	0.983024	starnet_sf	0.999981
2786	ENSG00000100038	TOP3B	-0.761408	-0.0694399	0.446414	0.0925707	0.116378	2.60991e-16	1.79616e-15	26	61	32	A2	Adipose. subcutaneous (STARNET)	EpiXcan	0.983024	starnet_sf	0.999981
2787	ENSG00000215039	CD27-AS1	-0.761372	-0.1204	0.446435	0.0206284	0.156586	5.57458e-22	5.39761e-21	10	19	12	A2	Adipose. subcutaneous (STARNET)	EpiXcan	0.983024	starnet_sf	0.999981
2788	ENSG00000067533	RRP15	0.761338	0.0593594	0.446455	0.118114	0.227667	4.94594e-33	7.709e-32	15	24	18	A2	Adipose. subcutaneous (STARNET)	EpiXcan	0.983024	starnet_sf	0.999981
2789	ENSG00000184209	SNRNP35	0.760953	0.174139	0.446685	0.0185603	0.0362247	8.08842e-06	2.56429e-05	23	52	29	A2	Adipose. subcutaneous (STARNET)	EpiXcan	0.983024	starnet_sf	0.999981
2790	ENSG00000230333	AC004160.1	-0.760925	-0.0639436	0.446702	0.105346	0.117356	1.64296e-16	1.14538e-15	54	91	68	A2	Adipose. subcutaneous (STARNET)	EpiXcan	0.983024	starnet_sf	0.999981
2791	ENSG00000157827	FMNL2	0.760891	0.103447	0.446722	0.0310962	0.0348136	1.26503e-05	3.94167e-05	26	52	32	A2	Adipose. subcutaneous (STARNET)	EpiXcan	0.983024	starnet_sf	0.999981
2792	ENSG00000168995	SIGLEC7	0.76059	0.376373	0.446902	0.0068952	0.0182298	0.00177355	0.00436348	7	7	7	A2	Adipose. subcutaneous (STARNET)	EpiXcan	0.983024	starnet_sf	0.999981
2793	ENSG00000188493	C19orf54	-0.760196	-0.0978332	0.447137	0.0155471	0.0403	2.66097e-06	8.84791e-06	13	25	16	A2	Adipose. subcutaneous (STARNET)	EpiXcan	0.983024	starnet_sf	0.999981
2794	ENSG00000100211	CBY1	0.760167	0.157392	0.447155	0.0138841	0.108948	2.86681e-15	1.85679e-14	10	20	13	A2	Adipose. subcutaneous (STARNET)	EpiXcan	0.983024	starnet_sf	0.999981
2795	ENSG00000138193	PLCE1	0.759937	0.0464816	0.447292	0.0979143	0.372735	4.11206e-61	1.42963e-59	8	15	9	A2	Adipose. subcutaneous (STARNET)	EpiXcan	0.983024	starnet_sf	0.999981
2796	ENSG00000173432	SAA1	-0.759372	-0.0623071	0.44763	0.0482576	0.101707	2.34424e-14	1.43259e-13	26	55	30	A2	Adipose. subcutaneous (STARNET)	EpiXcan	0.983024	starnet_sf	0.999981
2797	ENSG00000108439	PNPO	0.759186	0.120934	0.447741	0.0157971	0.0691577	4.86489e-10	2.21012e-09	2	8	4	A2	Adipose. subcutaneous (STARNET)	EpiXcan	0.983024	starnet_sf	0.999981
2798	ENSG00000149218	ENDOD1	-0.758877	-0.0945707	0.447926	0.0398731	0.0381978	4.12906e-06	1.34267e-05	28	48	29	A2	Adipose. subcutaneous (STARNET)	EpiXcan	0.983024	starnet_sf	0.999981
2799	ENSG00000100065	CARD10	-0.758637	-0.104111	0.44807	0.0381623	0.0973527	7.89586e-14	4.68653e-13	5	21	5	A2	Adipose. subcutaneous (STARNET)	EpiXcan	0.983024	starnet_sf	0.999981
2800	ENSG00000146376	ARHGAP18	0.758213	0.130303	0.448324	0.0138864	0.0214212	0.000688077	0.00177304	23	34	28	A2	Adipose. subcutaneous (STARNET)	EpiXcan	0.983024	starnet_sf	0.999981
2801	ENSG00000146540	C7orf50	0.758166	0.0882738	0.448352	0.0376724	0.0532975	6.33745e-08	2.43483e-07	33	60	42	A2	Adipose. subcutaneous (STARNET)	EpiXcan	0.983024	starnet_sf	0.999981
2802	ENSG00000144815	NXPE3	-0.758057	-0.0785007	0.448417	0.0516488	0.0996244	3.8943e-14	2.35731e-13	7	10	9	A2	Adipose. subcutaneous (STARNET)	EpiXcan	0.983024	starnet_sf	0.999981
2803	ENSG00000115750	TAF1B	-0.757725	-0.0483897	0.448615	0.139445	0.243097	1.74329e-36	3.06216e-35	26	41	34	A2	Adipose. subcutaneous (STARNET)	EpiXcan	0.983024	starnet_sf	0.999981
2804	ENSG00000053900	ANAPC4	0.757704	0.202989	0.448628	0.00894204	0.099002	4.26403e-14	2.5753e-13	11	30	18	A2	Adipose. subcutaneous (STARNET)	EpiXcan	0.983024	starnet_sf	0.999981
2805	ENSG00000131781	FMO5	-0.757252	-0.21962	0.448899	0.00709902	0.0725677	1.93108e-10	9.04224e-10	10	24	12	A2	Adipose. subcutaneous (STARNET)	EpiXcan	0.983024	starnet_sf	0.999981
2806	ENSG00000203778	FAM229B	0.756972	0.0792612	0.449067	0.0559952	0.145955	1.64374e-20	1.46086e-19	20	38	26	A2	Adipose. subcutaneous (STARNET)	EpiXcan	0.983024	starnet_sf	0.999981
2807	ENSG00000099917	MED15	0.756778	0.121289	0.449183	0.0184998	0.0631944	3.10899e-09	1.32579e-08	10	49	10	A2	Adipose. subcutaneous (STARNET)	EpiXcan	0.983024	starnet_sf	0.999981
2808	ENSG00000203797	DDO	-0.756769	-0.0465493	0.449188	0.118229	0.18805	4.12669e-27	5.10888e-26	13	17	15	A2	Adipose. subcutaneous (STARNET)	EpiXcan	0.983024	starnet_sf	0.999981
2809	ENSG00000113578	FGF1	-0.75533	-0.238289	0.450051	0.00773851	0.0682202	6.34173e-10	2.85495e-09	21	39	26	A2	Adipose. subcutaneous (STARNET)	EpiXcan	0.983024	starnet_sf	0.999981
2810	ENSG00000110717	NDUFS8	-0.755297	-0.0921306	0.450071	0.0231634	0.0646653	1.57343e-09	6.86906e-09	11	14	14	A2	Adipose. subcutaneous (STARNET)	EpiXcan	0.983024	starnet_sf	0.999981
2811	ENSG00000226328	NUP50-AS1	-0.755252	-0.0336017	0.450098	0.210257	0.39708	6.31283e-66	2.55175e-64	21	53	32	A2	Adipose. subcutaneous (STARNET)	EpiXcan	0.983024	starnet_sf	0.999981
2812	ENSG00000169252	ADRB2	-0.755157	-0.095231	0.450155	0.0274995	0.0100521	0.0192815	0.0420951	37	54	41	A2	Adipose. subcutaneous (STARNET)	EpiXcan	0.983024	starnet_sf	0.999981
2813	ENSG00000157259	GATAD1	-0.75466	-0.059794	0.450453	0.0619184	0.0931833	2.875e-13	1.63763e-12	26	38	28	A2	Adipose. subcutaneous (STARNET)	EpiXcan	0.983024	starnet_sf	0.999981
2814	ENSG00000175166	PSMD2	0.754383	0.326268	0.450619	0.00516964	0.0493676	1.65968e-07	6.16294e-07	13	26	22	A2	Adipose. subcutaneous (STARNET)	EpiXcan	0.983024	starnet_sf	0.999981
2815	ENSG00000153786	ZDHHC7	0.754322	0.126666	0.450656	0.0159941	0.0679062	6.13609e-10	2.76795e-09	12	22	15	A2	Adipose. subcutaneous (STARNET)	EpiXcan	0.983024	starnet_sf	0.999981
2816	ENSG00000003436	TFPI	0.753619	0.0954738	0.451078	0.0930001	0.129126	2.30979e-18	1.80008e-17	28	51	33	A2	Adipose. subcutaneous (STARNET)	EpiXcan	0.983024	starnet_sf	0.999981
2817	ENSG00000132965	ALOX5AP	0.753512	0.263989	0.451142	0.00510146	0.0264103	0.000162598	0.000446871	3	14	6	A2	Adipose. subcutaneous (STARNET)	EpiXcan	0.983024	starnet_sf	0.999981
2818	ENSG00000162520	SYNC	-0.753403	-0.0704663	0.451208	0.0424831	0.0908895	5.10362e-13	2.86212e-12	14	35	18	A2	Adipose. subcutaneous (STARNET)	EpiXcan	0.983024	starnet_sf	0.999981
2819	ENSG00000138074	SLC5A6	-0.752423	-0.0987528	0.451797	0.0494463	0.153282	1.61735e-21	1.52529e-20	17	39	25	A2	Adipose. subcutaneous (STARNET)	EpiXcan	0.983024	starnet_sf	0.999981
2820	ENSG00000131748	STARD3	-0.752237	-0.16849	0.451909	0.00763457	0.0245752	0.000246064	0.000663488	6	29	8	A2	Adipose. subcutaneous (STARNET)	EpiXcan	0.983024	starnet_sf	0.999981
2821	ENSG00000204316	MRPL38	0.751971	0.263568	0.452069	0.00301732	0.0302177	5.31043e-05	0.000154289	4	70	7	A2	Adipose. subcutaneous (STARNET)	EpiXcan	0.983024	starnet_sf	0.999981
2822	ENSG00000188629	ZNF177	-0.75158	-0.059143	0.452303	0.0543912	0.0617558	3.95842e-09	1.67472e-08	25	143	29	A2	Adipose. subcutaneous (STARNET)	EpiXcan	0.983024	starnet_sf	0.999981
2823	ENSG00000104043	ATP8B4	0.75137	0.0759434	0.45243	0.0380235	0.141257	6.75442e-20	5.80681e-19	7	26	13	A2	Adipose. subcutaneous (STARNET)	EpiXcan	0.983024	starnet_sf	0.999981
2824	ENSG00000153303	FRMD1	0.751292	0.0562189	0.452477	0.0915752	0.104807	6.87561e-15	4.3279e-14	43	80	54	A2	Adipose. subcutaneous (STARNET)	EpiXcan	0.983024	starnet_sf	0.999981
2825	ENSG00000073350	LLGL2	-0.75128	-0.132536	0.452484	0.0110944	0.0212991	0.000699019	0.00179985	9	18	9	A2	Adipose. subcutaneous (STARNET)	EpiXcan	0.983024	starnet_sf	0.999981
2826	ENSG00000187720	THSD4	-0.750722	-0.0404412	0.45282	0.16562	0.316121	2.63857e-49	6.97039e-48	57	89	68	A2	Adipose. subcutaneous (STARNET)	EpiXcan	0.983024	starnet_sf	0.999981
2827	ENSG00000159461	AMFR	0.750591	0.127536	0.452899	0.0114909	0.0157148	0.00337657	0.00807154	19	24	19	A2	Adipose. subcutaneous (STARNET)	EpiXcan	0.983024	starnet_sf	0.999981
2828	ENSG00000104972	LILRB1	0.749382	0.249162	0.453627	0.0109247	0.0117854	0.0117845	0.0264108	25	39	39	A2	Adipose. subcutaneous (STARNET)	EpiXcan	0.983024	starnet_sf	0.999981
2829	ENSG00000073578	SDHA	0.749156	0.094548	0.453763	0.0599149	0.15217	1.48789e-21	1.40914e-20	23	41	28	A2	Adipose. subcutaneous (STARNET)	EpiXcan	0.983024	starnet_sf	0.999981
2830	ENSG00000125814	NAPB	0.749095	0.223484	0.4538	0.0042335	0.0521484	7.69665e-08	2.93518e-07	1	15	7	A2	Adipose. subcutaneous (STARNET)	EpiXcan	0.983024	starnet_sf	0.999981
2831	ENSG00000178343	SHISA3	0.749058	0.12396	0.453822	0.0275477	0.0431489	1.1469e-06	3.94549e-06	10	68	11	A2	Adipose. subcutaneous (STARNET)	EpiXcan	0.983024	starnet_sf	0.999981
2832	ENSG00000085231	AK6	0.74888	0.261506	0.45393	0.00887795	0.0153521	0.00408598	0.0096743	11	32	19	A2	Adipose. subcutaneous (STARNET)	EpiXcan	0.983024	starnet_sf	0.999981
2833	ENSG00000153814	JAZF1	0.748717	0.184717	0.454028	0.00612607	0.0169286	0.00257682	0.0062522	4	5	5	A2	Adipose. subcutaneous (STARNET)	EpiXcan	0.983024	starnet_sf	0.999981
2834	ENSG00000076067	RBMS2	0.748054	0.172933	0.454428	0.0110691	0.0207985	0.000661223	0.00170614	10	44	13	A2	Adipose. subcutaneous (STARNET)	EpiXcan	0.983024	starnet_sf	0.999981
2835	ENSG00000117174	ZNHIT6	-0.747835	-0.1539	0.454559	0.0158383	0.0305244	4.47523e-05	0.000131016	15	18	15	A2	Adipose. subcutaneous (STARNET)	EpiXcan	0.983024	starnet_sf	0.999981
2836	ENSG00000121440	PDZRN3	0.747798	0.117651	0.454582	0.0252725	0.0818443	1.18362e-11	6.01672e-11	20	33	24	A2	Adipose. subcutaneous (STARNET)	EpiXcan	0.983024	starnet_sf	0.999981
2837	ENSG00000181135	ZNF707	-0.747289	-0.0839684	0.454889	0.014947	0.0259169	0.000159459	0.000438621	9	20	10	A2	Adipose. subcutaneous (STARNET)	EpiXcan	0.983024	starnet_sf	0.999981
2838	ENSG00000162959	MEMO1	-0.747021	-0.126666	0.455051	0.0258012	0.0223906	0.00048679	0.00127567	29	57	36	A2	Adipose. subcutaneous (STARNET)	EpiXcan	0.983024	starnet_sf	0.999981
2839	ENSG00000122687	MRM2	-0.747007	-0.0740958	0.455059	0.0429558	0.107766	3.16308e-15	2.04473e-14	19	45	24	A2	Adipose. subcutaneous (STARNET)	EpiXcan	0.983024	starnet_sf	0.999981
2840	ENSG00000137996	RTCA	-0.74688	-0.0541118	0.455136	0.069632	0.043918	7.89469e-07	2.7684e-06	43	49	46	A2	Adipose. subcutaneous (STARNET)	EpiXcan	0.983024	starnet_sf	0.999981
2841	ENSG00000101639	CEP192	0.746618	0.0376272	0.455294	0.166455	0.474658	1.16377e-84	7.40183e-83	24	42	31	A2	Adipose. subcutaneous (STARNET)	EpiXcan	0.983024	starnet_sf	0.999981
2842	ENSG00000198865	CCDC152	0.745878	0.0686271	0.455741	0.047388	0.0271916	0.000127523	0.000354392	42	49	47	A2	Adipose. subcutaneous (STARNET)	EpiXcan	0.983024	starnet_sf	0.999981
2843	ENSG00000138134	STAMBPL1	0.745878	0.271266	0.455741	0.0218083	0.0917372	6.27934e-13	3.5112e-12	12	30	19	A2	Adipose. subcutaneous (STARNET)	EpiXcan	0.983024	starnet_sf	0.999981
2844	ENSG00000151353	TMEM18	-0.745538	-0.0431598	0.455946	0.112073	0.190653	2.13572e-27	2.67363e-26	49	85	58	A2	Adipose. subcutaneous (STARNET)	EpiXcan	0.983024	starnet_sf	0.999981
2845	ENSG00000155011	DKK2	-0.745487	-0.0324684	0.455977	0.0407864	0.0152291	0.0042942	0.0101422	62	108	71	A2	Adipose. subcutaneous (STARNET)	EpiXcan	0.983024	starnet_sf	0.999981
2846	ENSG00000127954	STEAP4	0.745229	0.0912627	0.456133	0.0220371	0.0439231	7.87364e-07	2.76246e-06	8	10	9	A2	Adipose. subcutaneous (STARNET)	EpiXcan	0.983024	starnet_sf	0.999981
2847	ENSG00000182993	C12orf60	0.745072	0.174606	0.456228	0.011594	0.105214	6.82977e-15	4.30308e-14	16	25	18	A2	Adipose. subcutaneous (STARNET)	EpiXcan	0.983024	starnet_sf	0.999981
2848	ENSG00000230074	AL162231.2	-0.744919	-0.0392715	0.456321	0.148486	0.331097	3.53255e-52	1.01297e-50	29	53	33	A2	Adipose. subcutaneous (STARNET)	EpiXcan	0.983024	starnet_sf	0.999981
2849	ENSG00000155099	TMEM55A	0.744866	0.283396	0.456353	0.00387669	0.0463485	4.59825e-07	1.64864e-06	9	21	12	A2	Adipose. subcutaneous (STARNET)	EpiXcan	0.983024	starnet_sf	0.999981
2850	ENSG00000137819	PAQR5	-0.744604	-0.0820696	0.456511	0.0507687	0.0339745	1.70263e-05	5.2251e-05	58	73	69	A2	Adipose. subcutaneous (STARNET)	EpiXcan	0.983024	starnet_sf	0.999981
2851	ENSG00000168090	COPS6	0.744342	0.0930086	0.45667	0.0143963	0.0115974	0.0123925	0.0277087	10	11	11	A2	Adipose. subcutaneous (STARNET)	EpiXcan	0.983024	starnet_sf	0.999981
2852	ENSG00000168246	UBTD2	-0.74404	-0.114546	0.456852	0.0239769	0.0386243	3.86389e-06	1.26195e-05	18	34	19	A2	Adipose. subcutaneous (STARNET)	EpiXcan	0.983024	starnet_sf	0.999981
2853	ENSG00000197951	ZNF71	-0.743506	-0.0753753	0.457175	0.0487069	0.0553747	2.98447e-08	1.1766e-07	43	70	57	A2	Adipose. subcutaneous (STARNET)	EpiXcan	0.983024	starnet_sf	0.999981
2854	ENSG00000132541	RIDA	-0.743123	-0.114768	0.457407	0.0114452	0.0296587	6.29741e-05	0.000181316	14	20	15	A2	Adipose. subcutaneous (STARNET)	EpiXcan	0.983024	starnet_sf	0.999981
2855	ENSG00000106123	EPHB6	0.742819	0.0620192	0.457591	0.086011	0.165667	1.06108e-23	1.123e-22	9	34	10	A2	Adipose. subcutaneous (STARNET)	EpiXcan	0.983024	starnet_sf	0.999981
2856	ENSG00000116260	QSOX1	0.742781	0.0521195	0.457614	0.0304478	0.0203944	0.000846298	0.00215468	30	43	36	A2	Adipose. subcutaneous (STARNET)	EpiXcan	0.983024	starnet_sf	0.999981
2857	ENSG00000134955	SLC37A2	0.742741	0.066513	0.457639	0.0259017	0.033937	1.53125e-05	4.72075e-05	17	28	18	A2	Adipose. subcutaneous (STARNET)	EpiXcan	0.983024	starnet_sf	0.999981
2858	ENSG00000173221	GLRX	-0.742675	-0.072243	0.457678	0.0410302	0.0707266	1.66896e-10	7.86702e-10	11	21	11	A2	Adipose. subcutaneous (STARNET)	EpiXcan	0.983024	starnet_sf	0.999981
2859	ENSG00000132906	CASP9	-0.742299	-0.0902292	0.457906	0.029041	0.0647551	1.59848e-09	6.97388e-09	8	15	9	A2	Adipose. subcutaneous (STARNET)	EpiXcan	0.983024	starnet_sf	0.999981
2860	ENSG00000143013	LMO4	0.742117	0.152541	0.458016	0.00628078	0.0230225	0.000423555	0.00111804	7	8	8	A2	Adipose. subcutaneous (STARNET)	EpiXcan	0.983024	starnet_sf	0.999981
2861	ENSG00000072210	ALDH3A2	-0.741641	-0.133033	0.458305	0.0349402	0.0603755	7.69388e-09	3.20658e-08	12	28	13	A2	Adipose. subcutaneous (STARNET)	EpiXcan	0.983024	starnet_sf	0.999981
2862	ENSG00000146223	RPL7L1	-0.741029	-0.146262	0.458676	0.0167112	0.0989285	2.64106e-14	1.61032e-13	10	15	13	A2	Adipose. subcutaneous (STARNET)	EpiXcan	0.983024	starnet_sf	0.999981
2863	ENSG00000198755	RPL10A	-0.740999	-0.0991797	0.458694	0.0362091	0.0961966	1.35137e-13	7.87046e-13	7	21	9	A2	Adipose. subcutaneous (STARNET)	EpiXcan	0.983024	starnet_sf	0.999981
2864	ENSG00000213433	AC091982.1	-0.740788	-0.0516665	0.458822	0.0944884	0.15284	1.67911e-22	1.66423e-21	29	51	33	A2	Adipose. subcutaneous (STARNET)	EpiXcan	0.983024	starnet_sf	0.999981
2865	ENSG00000133835	HSD17B4	0.739607	0.146062	0.459538	0.00960843	0.0387611	3.83705e-06	1.25379e-05	5	41	5	A2	Adipose. subcutaneous (STARNET)	EpiXcan	0.983024	starnet_sf	0.999981
2866	ENSG00000181264	TMEM136	-0.739565	-0.0704202	0.459564	0.0523877	0.0714382	2.77431e-10	1.28472e-09	21	25	21	A2	Adipose. subcutaneous (STARNET)	EpiXcan	0.983024	starnet_sf	0.999981
2867	ENSG00000124253	PCK1	-0.739554	-0.19279	0.459571	0.0112388	0.0499702	1.65915e-07	6.16267e-07	17	26	22	A2	Adipose. subcutaneous (STARNET)	EpiXcan	0.983024	starnet_sf	0.999981
2868	ENSG00000173218	VANGL1	0.739513	0.0440735	0.459595	0.112328	0.252696	1.72568e-37	3.14228e-36	18	30	25	A2	Adipose. subcutaneous (STARNET)	EpiXcan	0.983024	starnet_sf	0.999981
2869	ENSG00000206535	LNP1	0.739	0.0754852	0.459907	0.0369198	0.123157	1.59849e-17	1.18583e-16	6	20	8	A2	Adipose. subcutaneous (STARNET)	EpiXcan	0.983024	starnet_sf	0.999981
2870	ENSG00000130764	LRRC47	-0.738426	-0.0603899	0.460255	0.0854293	0.131301	2.30536e-18	1.79767e-17	17	22	18	A2	Adipose. subcutaneous (STARNET)	EpiXcan	0.983024	starnet_sf	0.999981
2871	ENSG00000114670	NEK11	-0.738387	-0.0589921	0.46028	0.0914111	0.147974	5.39383e-21	4.93087e-20	13	36	17	A2	Adipose. subcutaneous (STARNET)	EpiXcan	0.983024	starnet_sf	0.999981
2872	ENSG00000137809	ITGA11	-0.738361	-0.206674	0.460295	0.0124643	0.0392059	3.35363e-06	1.10177e-05	9	11	10	A2	Adipose. subcutaneous (STARNET)	EpiXcan	0.983024	starnet_sf	0.999981
2873	ENSG00000183386	FHL3	-0.738172	-0.0738267	0.46041	0.0655715	0.112067	3.2868e-16	2.24472e-15	9	11	9	A2	Adipose. subcutaneous (STARNET)	EpiXcan	0.983024	starnet_sf	0.999981
2874	ENSG00000198478	SH3BGRL2	0.737941	0.0487389	0.46055	0.0552499	0.0651046	1.83945e-09	7.98364e-09	22	30	24	A2	Adipose. subcutaneous (STARNET)	EpiXcan	0.983024	starnet_sf	0.999981
2875	ENSG00000197223	C1D	0.737731	0.129894	0.460678	0.0234938	0.0501757	1.45573e-07	5.43721e-07	8	10	10	A2	Adipose. subcutaneous (STARNET)	EpiXcan	0.983024	starnet_sf	0.999981
2876	ENSG00000132646	PCNA	-0.737486	-0.0897213	0.460827	0.0374927	0.0842266	4.60116e-12	2.42337e-11	11	15	13	A2	Adipose. subcutaneous (STARNET)	EpiXcan	0.983024	starnet_sf	0.999981
2877	ENSG00000137494	ANKRD42	0.737164	0.131789	0.461022	0.010194	0.0214165	0.000648675	0.00167601	15	19	17	A2	Adipose. subcutaneous (STARNET)	EpiXcan	0.983024	starnet_sf	0.999981
2878	ENSG00000213949	ITGA1	0.736834	0.114993	0.461223	0.041997	0.0548607	3.81163e-08	1.49044e-07	19	47	20	A2	Adipose. subcutaneous (STARNET)	EpiXcan	0.983024	starnet_sf	0.999981
2879	ENSG00000100321	SYNGR1	0.736768	0.103117	0.461263	0.0560477	0.129625	2.37221e-18	1.84765e-17	33	61	49	A2	Adipose. subcutaneous (STARNET)	EpiXcan	0.983024	starnet_sf	0.999981
2880	ENSG00000231312	AC007388.1	-0.736702	-0.103059	0.461304	0.027317	0.0421514	1.62793e-06	5.53082e-06	17	22	21	A2	Adipose. subcutaneous (STARNET)	EpiXcan	0.983024	starnet_sf	0.999981
2881	ENSG00000101181	MTG2	0.736626	0.0316706	0.46135	0.24849	0.45387	1.32049e-79	7.70475e-78	82	160	108	A2	Adipose. subcutaneous (STARNET)	EpiXcan	0.983024	starnet_sf	0.999981
2882	ENSG00000163686	ABHD6	0.736386	0.158926	0.461496	0.0132614	0.0341875	1.61116e-05	4.95117e-05	8	17	9	A2	Adipose. subcutaneous (STARNET)	EpiXcan	0.983024	starnet_sf	0.999981
2883	ENSG00000109171	SLAIN2	-0.736385	-0.130285	0.461497	0.0158714	0.0573175	1.64759e-08	6.65581e-08	8	26	10	A2	Adipose. subcutaneous (STARNET)	EpiXcan	0.983024	starnet_sf	0.999981
2884	ENSG00000138073	PREB	-0.736364	-0.0936935	0.461509	0.0253223	0.0577927	1.40316e-08	5.69584e-08	11	21	11	A2	Adipose. subcutaneous (STARNET)	EpiXcan	0.983024	starnet_sf	0.999981
2885	ENSG00000178562	CD28	0.736139	0.0481118	0.461646	0.0339966	0.05313	5.78669e-08	2.23025e-07	17	40	23	A2	Adipose. subcutaneous (STARNET)	EpiXcan	0.983024	starnet_sf	0.999981
2886	ENSG00000114200	BCHE	-0.735812	-0.0513158	0.461845	0.0891608	0.135966	3.86367e-19	3.15009e-18	28	45	33	A2	Adipose. subcutaneous (STARNET)	EpiXcan	0.983024	starnet_sf	0.999981
2887	ENSG00000132357	CARD6	-0.735757	-0.0951052	0.461879	0.0196148	0.0986112	7.46513e-14	4.43676e-13	22	74	30	A2	Adipose. subcutaneous (STARNET)	EpiXcan	0.983024	starnet_sf	0.999981
2888	ENSG00000153214	TMEM87B	-0.73566	-0.150014	0.461937	0.0179297	0.0356722	7.59509e-06	2.41465e-05	15	27	18	A2	Adipose. subcutaneous (STARNET)	EpiXcan	0.983024	starnet_sf	0.999981
2889	ENSG00000272734	ADIRF-AS1	-0.735423	-0.0802028	0.462082	0.0461885	0.0716553	2.27428e-10	1.05939e-09	26	44	30	A2	Adipose. subcutaneous (STARNET)	EpiXcan	0.983024	starnet_sf	0.999981
2890	ENSG00000155189	AGPAT5	-0.734316	-0.111032	0.462756	0.0199105	0.0330513	2.26662e-05	6.84936e-05	22	78	39	A2	Adipose. subcutaneous (STARNET)	EpiXcan	0.983457	starnet_sf	0.999981
2891	ENSG00000255185	PDXDC2P	0.734293	0.100542	0.46277	0.0375494	0.086013	3.10266e-12	1.65755e-11	23	30	25	A2	Adipose. subcutaneous (STARNET)	EpiXcan	0.983457	starnet_sf	0.999981
2892	ENSG00000140876	NUDT7	0.73405	0.0210675	0.462918	0.429478	0.61467	1.78146e-130	2.81262e-128	25	56	31	A2	Adipose. subcutaneous (STARNET)	EpiXcan	0.983457	starnet_sf	0.999981
2893	ENSG00000110076	NRXN2	-0.733949	-0.100767	0.46298	0.0153885	0.025649	0.000194782	0.000530971	15	22	18	A2	Adipose. subcutaneous (STARNET)	EpiXcan	0.983457	starnet_sf	0.999981
2894	ENSG00000168461	RAB31	-0.733374	-0.0848306	0.46333	0.0453798	0.161779	1.29469e-23	1.36059e-22	20	49	25	A2	Adipose. subcutaneous (STARNET)	EpiXcan	0.983457	starnet_sf	0.999981
2895	ENSG00000095066	HOOK2	-0.733277	-0.412771	0.46339	0.00521535	0.0354912	1.15043e-05	3.59626e-05	12	20	19	A2	Adipose. subcutaneous (STARNET)	EpiXcan	0.983457	starnet_sf	0.999981
2896	ENSG00000182544	MFSD5	0.733112	0.0897202	0.46349	0.0627014	0.037347	6.63791e-06	2.12198e-05	47	73	60	A2	Adipose. subcutaneous (STARNET)	EpiXcan	0.983457	starnet_sf	0.999981
2897	ENSG00000142627	EPHA2	-0.732988	-0.224151	0.463566	0.00340451	0.0190127	0.00136705	0.00339926	4	6	5	A2	Adipose. subcutaneous (STARNET)	EpiXcan	0.983457	starnet_sf	0.999981
2898	ENSG00000143156	NME7	-0.732299	-0.0465782	0.463986	0.103408	0.21718	2.00076e-31	2.93445e-30	35	54	44	A2	Adipose. subcutaneous (STARNET)	EpiXcan	0.984009	starnet_sf	0.999981
2899	ENSG00000084636	COL16A1	0.73101	0.115039	0.464773	0.015996	0.0549878	2.8915e-08	1.14264e-07	22	34	29	A2	Adipose. subcutaneous (STARNET)	EpiXcan	0.984311	starnet_sf	0.999981
2900	ENSG00000176894	PXMP2	-0.730831	-0.131699	0.464882	0.0146535	0.013834	0.00624191	0.01445	11	17	13	A2	Adipose. subcutaneous (STARNET)	EpiXcan	0.984311	starnet_sf	0.999981
2901	ENSG00000182621	PLCB1	-0.73074	-0.127893	0.464938	0.0379348	0.0673602	5.75306e-10	2.60128e-09	50	94	60	A2	Adipose. subcutaneous (STARNET)	EpiXcan	0.984311	starnet_sf	0.999981
2902	ENSG00000182400	TRAPPC6B	0.730656	0.0919677	0.464989	0.0210628	0.0157774	0.00355997	0.00849481	21	29	23	A2	Adipose. subcutaneous (STARNET)	EpiXcan	0.984311	starnet_sf	0.999981
2903	ENSG00000203760	CENPW	0.730516	0.411809	0.465075	0.0015482	0.0645819	1.53516e-09	6.71289e-09	3	31	5	A2	Adipose. subcutaneous (STARNET)	EpiXcan	0.984311	starnet_sf	0.999981
2904	ENSG00000164850	GPER1	-0.729973	-0.128126	0.465407	0.0368816	0.140001	1.10869e-19	9.42878e-19	16	35	19	A2	Adipose. subcutaneous (STARNET)	EpiXcan	0.984311	starnet_sf	0.999981
2905	ENSG00000122674	CCZ1	0.729466	0.0367894	0.465716	0.264349	0.514935	3.53679e-96	2.91189e-94	123	246	168	A2	Adipose. subcutaneous (STARNET)	EpiXcan	0.984311	starnet_sf	0.999981
2906	ENSG00000187957	DNER	-0.72899	-0.0838815	0.466008	0.0525804	0.0599292	8.87609e-09	3.66514e-08	25	37	29	A2	Adipose. subcutaneous (STARNET)	EpiXcan	0.984311	starnet_sf	0.999981
2907	ENSG00000188243	COMMD6	0.728561	0.0770382	0.46627	0.0326894	0.01597	0.0031888	0.00765404	38	63	44	A2	Adipose. subcutaneous (STARNET)	EpiXcan	0.984311	starnet_sf	0.999981
2908	ENSG00000111331	OAS3	-0.728548	-0.0429782	0.466278	0.027154	0.0424502	1.31387e-06	4.50142e-06	22	45	27	A2	Adipose. subcutaneous (STARNET)	EpiXcan	0.984311	starnet_sf	0.999981
2909	ENSG00000112981	NME5	0.728304	0.0537963	0.466428	0.118626	0.122666	6.76954e-18	5.14132e-17	33	74	38	A2	Adipose. subcutaneous (STARNET)	EpiXcan	0.984311	starnet_sf	0.999981
2910	ENSG00000160593	JAML	-0.727821	-0.067243	0.466723	0.0522151	0.0885696	1.38995e-12	7.61353e-12	8	10	8	A2	Adipose. subcutaneous (STARNET)	EpiXcan	0.984311	starnet_sf	0.999981
2911	ENSG00000261737	AL049597.2	0.72746	0.0779768	0.466944	0.036115	0.110934	1.3022e-15	8.63413e-15	42	93	55	A2	Adipose. subcutaneous (STARNET)	EpiXcan	0.984311	starnet_sf	0.999981
2912	ENSG00000217128	FNIP1	0.727375	0.121828	0.466996	0.035286	0.115724	2.40625e-16	1.66196e-15	19	25	25	A2	Adipose. subcutaneous (STARNET)	EpiXcan	0.984311	starnet_sf	0.999981
2913	ENSG00000132002	DNAJB1	0.727102	0.0562457	0.467164	0.0738483	0.135343	4.03739e-19	3.28573e-18	32	40	34	A2	Adipose. subcutaneous (STARNET)	EpiXcan	0.984311	starnet_sf	0.999981
2914	ENSG00000225439	BOLA3-AS1	-0.727096	-0.0892228	0.467167	0.0274369	0.227232	5.5811e-33	8.68891e-32	8	17	14	A2	Adipose. subcutaneous (STARNET)	EpiXcan	0.984311	starnet_sf	0.999981
2915	ENSG00000177508	IRX3	0.726977	0.124064	0.46724	0.0152126	0.018123	0.00182159	0.00447642	15	17	16	A2	Adipose. subcutaneous (STARNET)	EpiXcan	0.984311	starnet_sf	0.999981
2916	ENSG00000171160	MORN4	-0.72696	-0.0318789	0.467251	0.236072	0.33985	4.21008e-53	1.24448e-51	17	21	19	A2	Adipose. subcutaneous (STARNET)	EpiXcan	0.984311	starnet_sf	0.999981
2917	ENSG00000106624	AEBP1	-0.726829	-0.163264	0.467331	0.021812	0.03846	4.03487e-06	1.31363e-05	19	39	25	A2	Adipose. subcutaneous (STARNET)	EpiXcan	0.984311	starnet_sf	0.999981
2918	ENSG00000151348	EXT2	-0.726828	-0.0449912	0.467331	0.00427612	0.161354	9.3353e-23	9.44082e-22	8	20	10	A2	Adipose. subcutaneous (STARNET)	EpiXcan	0.984311	starnet_sf	0.999981
2919	ENSG00000174564	IL20RB	0.726138	0.0433059	0.467754	0.17688	0.343531	2.91247e-55	8.98514e-54	39	66	51	A2	Adipose. subcutaneous (STARNET)	EpiXcan	0.98462	starnet_sf	0.999981
2920	ENSG00000178074	C2orf69	0.726066	0.108465	0.467798	0.0127545	0.017063	0.00245557	0.0059688	15	24	18	A2	Adipose. subcutaneous (STARNET)	EpiXcan	0.98462	starnet_sf	0.999981
2921	ENSG00000183458	AC138932.1	-0.725306	-0.175164	0.468265	0.0105647	0.0116771	0.0125855	0.0281074	15	49	19	A2	Adipose. subcutaneous (STARNET)	EpiXcan	0.985101	starnet_sf	0.999981
2922	ENSG00000198796	ALPK2	0.724973	0.0960333	0.468469	0.0233006	0.210302	2.61026e-30	3.68734e-29	17	50	20	A2	Adipose. subcutaneous (STARNET)	EpiXcan	0.985101	starnet_sf	0.999981
2923	ENSG00000232442	MHENCR	0.724909	0.222635	0.468508	0.00680158	0.0252586	0.000205429	0.000559427	14	29	21	A2	Adipose. subcutaneous (STARNET)	EpiXcan	0.985101	starnet_sf	0.999981
2924	ENSG00000169826	CSGALNACT2	0.723401	0.0549483	0.469434	0.0852223	0.125188	5.99548e-18	4.57308e-17	12	22	13	A2	Adipose. subcutaneous (STARNET)	EpiXcan	0.986332	starnet_sf	0.999981
2925	ENSG00000169247	SH3TC2	0.723007	0.0478914	0.469676	0.103295	0.140051	1.09954e-19	9.35688e-19	19	35	23	A2	Adipose. subcutaneous (STARNET)	EpiXcan	0.986332	starnet_sf	0.999981
2926	ENSG00000012779	ALOX5	-0.722657	-0.0558518	0.469891	0.052774	0.133219	6.30723e-19	5.08672e-18	17	24	18	A2	Adipose. subcutaneous (STARNET)	EpiXcan	0.986332	starnet_sf	0.999981
2927	ENSG00000205464	ATP6AP1L	0.722631	0.0360532	0.469907	0.176505	0.451577	1.90255e-78	1.07731e-76	12	18	17	A2	Adipose. subcutaneous (STARNET)	EpiXcan	0.986332	starnet_sf	0.999981
2928	ENSG00000184164	CRELD2	0.72259	0.0737384	0.469932	0.0519703	0.089955	8.95761e-13	4.96946e-12	19	34	21	A2	Adipose. subcutaneous (STARNET)	EpiXcan	0.986332	starnet_sf	0.999981
2929	ENSG00000272316	AL021368.2	-0.722387	-0.186793	0.470057	0.0093254	0.0329478	2.2537e-05	6.8134e-05	5	23	9	A2	Adipose. subcutaneous (STARNET)	EpiXcan	0.986332	starnet_sf	0.999981
2930	ENSG00000166682	TMPRSS5	0.721789	0.541937	0.470424	0.000781204	0.0247085	0.000264366	0.000710838	4	6	5	A2	Adipose. subcutaneous (STARNET)	EpiXcan	0.986343	starnet_sf	0.999981
2931	ENSG00000159267	HLCS	0.721537	0.0862316	0.470579	0.0369761	0.0881784	1.33571e-12	7.33437e-12	34	58	39	A2	Adipose. subcutaneous (STARNET)	EpiXcan	0.986343	starnet_sf	0.999981
2932	ENSG00000151917	BEND6	0.721351	0.0666385	0.470694	0.0433571	0.0966005	1.05511e-13	6.20491e-13	20	32	25	A2	Adipose. subcutaneous (STARNET)	EpiXcan	0.986343	starnet_sf	0.999981
2933	ENSG00000262001	DLGAP1-AS2	0.720955	0.107935	0.470937	0.0453921	0.0483436	1.93637e-07	7.1469e-07	27	36	33	A2	Adipose. subcutaneous (STARNET)	EpiXcan	0.986343	starnet_sf	0.999981
2934	ENSG00000197146	AL133458.1	-0.719759	-0.226762	0.471673	0.00805043	0.106257	4.65445e-15	2.97725e-14	4	19	11	A2	Adipose. subcutaneous (STARNET)	EpiXcan	0.986343	starnet_sf	0.999981
2935	ENSG00000106009	BRAT1	-0.719727	-0.0559155	0.471693	0.0773694	0.14295	2.22829e-20	1.96864e-19	12	21	13	A2	Adipose. subcutaneous (STARNET)	EpiXcan	0.986343	starnet_sf	0.999981
2936	ENSG00000155868	MED7	0.719359	0.123644	0.47192	0.0160629	0.0158228	0.00358379	0.0085486	28	33	32	A2	Adipose. subcutaneous (STARNET)	EpiXcan	0.986343	starnet_sf	0.999981
2937	ENSG00000144115	THNSL2	-0.719349	-0.0176279	0.471926	0.752017	0.823028	7.88751e-268	3.52834e-264	55	132	78	A2	Adipose. subcutaneous (STARNET)	EpiXcan	0.986343	starnet_sf	0.999981
2938	ENSG00000178952	TUFM	0.719326	0.172196	0.47194	0.0456162	0.0588162	1.09719e-08	4.4946e-08	41	87	53	A2	Adipose. subcutaneous (STARNET)	EpiXcan	0.986343	starnet_sf	0.999981
2939	ENSG00000232354	VIPR1-AS1	0.719251	0.0923999	0.471986	0.043692	0.0429997	1.07305e-06	3.7057e-06	36	69	42	A2	Adipose. subcutaneous (STARNET)	EpiXcan	0.986343	starnet_sf	0.999981
2940	ENSG00000196616	ADH1B	0.718665	0.191143	0.472347	0.0106797	0.0248383	0.000241658	0.000652262	8	47	12	A2	Adipose. subcutaneous (STARNET)	EpiXcan	0.986343	starnet_sf	0.999981
2941	ENSG00000112308	C6orf62	-0.718571	-0.126981	0.472405	0.0201458	0.0508159	1.29712e-07	4.86102e-07	11	60	15	A2	Adipose. subcutaneous (STARNET)	EpiXcan	0.986343	starnet_sf	0.999981
2942	ENSG00000125170	DOK4	0.718551	0.139044	0.472418	0.0185418	0.0100632	0.0203066	0.0442322	24	33	31	A2	Adipose. subcutaneous (STARNET)	EpiXcan	0.986343	starnet_sf	0.999981
2943	ENSG00000260630	SNAI3-AS1	0.717641	0.102883	0.472978	0.0389657	0.148184	5.97919e-21	5.45484e-20	28	56	37	A2	Adipose. subcutaneous (STARNET)	EpiXcan	0.986343	starnet_sf	0.999981
2944	ENSG00000136143	SUCLA2	0.717128	0.0375394	0.473295	0.089361	0.105943	6.10999e-15	3.87139e-14	42	54	46	A2	Adipose. subcutaneous (STARNET)	EpiXcan	0.986343	starnet_sf	0.999981
2945	ENSG00000138772	ANXA3	-0.716838	-0.0368652	0.473474	0.252632	0.42832	2.57836e-74	1.28154e-72	14	21	18	A2	Adipose. subcutaneous (STARNET)	EpiXcan	0.986343	starnet_sf	0.999981
2946	ENSG00000168916	ZNF608	0.716646	0.158813	0.473593	0.0242068	0.0269905	0.000115726	0.000323349	19	25	24	A2	Adipose. subcutaneous (STARNET)	EpiXcan	0.986343	starnet_sf	0.999981
2947	ENSG00000162639	HENMT1	-0.716403	-0.0614951	0.473743	0.0290686	0.0295674	6.11905e-05	0.000176407	18	25	21	A2	Adipose. subcutaneous (STARNET)	EpiXcan	0.986343	starnet_sf	0.999981
2948	ENSG00000120314	WDR55	-0.715679	-0.0921807	0.47419	0.0367658	0.0189923	0.00142433	0.0035343	27	30	29	A2	Adipose. subcutaneous (STARNET)	EpiXcan	0.986343	starnet_sf	0.999981
2949	ENSG00000070778	PTPN21	0.715661	0.123987	0.474201	0.00777955	0.0142016	0.00574834	0.0133743	15	24	17	A2	Adipose. subcutaneous (STARNET)	EpiXcan	0.986343	starnet_sf	0.999981
2950	ENSG00000234171	RNASEH1-AS1	0.715059	0.0307426	0.474573	0.354877	0.504023	2.02938e-95	1.65056e-93	15	21	17	A2	Adipose. subcutaneous (STARNET)	EpiXcan	0.986343	starnet_sf	0.999981
2951	ENSG00000135472	FAIM2	-0.715026	-0.0417079	0.474593	0.172837	0.241255	5.71174e-36	9.86506e-35	37	64	46	A2	Adipose. subcutaneous (STARNET)	EpiXcan	0.986343	starnet_sf	0.999981
2952	ENSG00000117586	TNFSF4	-0.714966	-0.141808	0.47463	0.0079101	0.0180608	0.00175037	0.0043085	10	11	11	A2	Adipose. subcutaneous (STARNET)	EpiXcan	0.986343	starnet_sf	0.999981
2953	ENSG00000269609	RPARP-AS1	-0.714755	-0.036467	0.47476	0.134855	0.163387	4.3858e-23	4.5067e-22	29	50	32	A2	Adipose. subcutaneous (STARNET)	EpiXcan	0.986343	starnet_sf	0.999981
2954	ENSG00000125337	KIF25	-0.714533	-0.0886569	0.474898	0.0346771	0.0654316	1.5536e-09	6.78908e-09	44	71	56	A2	Adipose. subcutaneous (STARNET)	EpiXcan	0.986343	starnet_sf	0.999981
2955	ENSG00000169857	AVEN	0.714511	0.0596598	0.474911	0.098514	0.0650705	1.3514e-09	5.92869e-09	91	120	114	A2	Adipose. subcutaneous (STARNET)	EpiXcan	0.986343	starnet_sf	0.999981
2956	ENSG00000171792	RHNO1	-0.713878	-0.0683143	0.475302	0.0519171	0.123646	2.2695e-17	1.66978e-16	12	28	17	A2	Adipose. subcutaneous (STARNET)	EpiXcan	0.986343	starnet_sf	0.999981
2957	ENSG00000077984	CST7	-0.71375	-0.310908	0.475382	0.00601974	0.0115833	0.0126138	0.0281659	5	27	5	A2	Adipose. subcutaneous (STARNET)	EpiXcan	0.986343	starnet_sf	0.999981
2958	ENSG00000172671	ZFAND4	0.713682	0.150927	0.475424	0.0157158	0.103811	1.13678e-14	7.06279e-14	16	38	22	A2	Adipose. subcutaneous (STARNET)	EpiXcan	0.986343	starnet_sf	0.999981
2959	ENSG00000206190	ATP10A	-0.7136	-0.0498191	0.475475	0.0753342	0.139442	1.63166e-19	1.37198e-18	33	45	40	A2	Adipose. subcutaneous (STARNET)	EpiXcan	0.986343	starnet_sf	0.999981
2960	ENSG00000204084	INPP5B	-0.713189	-0.0758369	0.475729	0.0869756	0.126919	8.9046e-18	6.69092e-17	24	30	25	A2	Adipose. subcutaneous (STARNET)	EpiXcan	0.986343	starnet_sf	0.999981
2961	ENSG00000159387	IRX6	0.712923	0.0548058	0.475893	0.0552723	0.154715	9.88453e-22	9.48858e-21	22	87	27	A2	Adipose. subcutaneous (STARNET)	EpiXcan	0.986343	starnet_sf	0.999981
2962	ENSG00000143437	ARNT	-0.712657	-0.0300216	0.476058	0.104423	0.167788	7.15043e-24	7.62789e-23	30	53	38	A2	Adipose. subcutaneous (STARNET)	EpiXcan	0.986343	starnet_sf	0.999981
2963	ENSG00000144036	EXOC6B	-0.712579	-0.356068	0.476106	0.00243619	0.0145615	0.00524169	0.012255	3	13	3	A2	Adipose. subcutaneous (STARNET)	EpiXcan	0.986343	starnet_sf	0.999981
2964	ENSG00000130208	APOC1	0.7125	0.0984189	0.476155	0.0196595	0.0296996	5.18831e-05	0.000150806	20	43	26	A2	Adipose. subcutaneous (STARNET)	EpiXcan	0.986343	starnet_sf	0.999981
2965	ENSG00000196653	ZNF502	0.712428	0.0773118	0.4762	0.0323278	0.084763	3.65538e-12	1.94246e-11	1	3	1	A2	Adipose. subcutaneous (STARNET)	EpiXcan	0.986343	starnet_sf	0.999981
2966	ENSG00000138621	PPCDC	-0.712011	-0.0470047	0.476458	0.125899	0.18496	3.06507e-26	3.63368e-25	17	22	19	A2	Adipose. subcutaneous (STARNET)	EpiXcan	0.986343	starnet_sf	0.999981
2967	ENSG00000149084	HSD17B12	-0.711948	-0.0309915	0.476497	0.163178	0.422146	3.96375e-71	1.85343e-69	34	54	43	A2	Adipose. subcutaneous (STARNET)	EpiXcan	0.986343	starnet_sf	0.999981
2968	ENSG00000073605	GSDMB	0.711708	0.0954922	0.476645	0.0343167	0.0819254	1.06754e-11	5.44811e-11	15	71	16	A2	Adipose. subcutaneous (STARNET)	EpiXcan	0.986343	starnet_sf	0.999981
2969	ENSG00000165379	LRFN5	-0.711675	-0.0594874	0.476666	0.0562701	0.0967931	1.08262e-13	6.35556e-13	17	22	19	A2	Adipose. subcutaneous (STARNET)	EpiXcan	0.986343	starnet_sf	0.999981
2970	ENSG00000104884	ERCC2	0.711431	0.0743291	0.476817	0.0260807	0.111329	1.01729e-15	6.77855e-15	32	52	45	A2	Adipose. subcutaneous (STARNET)	EpiXcan	0.986343	starnet_sf	0.999981
2971	ENSG00000167526	RPL13	0.71076	0.143763	0.477233	0.00748464	0.0312571	3.79658e-05	0.000112151	6	12	8	A2	Adipose. subcutaneous (STARNET)	EpiXcan	0.986343	starnet_sf	0.999981
2972	ENSG00000162604	TM2D1	-0.710735	-0.0569972	0.477248	0.0945936	0.155872	5.1858e-22	5.03206e-21	11	24	12	A2	Adipose. subcutaneous (STARNET)	EpiXcan	0.986343	starnet_sf	0.999981
2973	ENSG00000109911	ELP4	-0.710719	-0.0895294	0.477258	0.0236631	0.0671737	9.09328e-10	4.03945e-09	3	17	4	A2	Adipose. subcutaneous (STARNET)	EpiXcan	0.986343	starnet_sf	0.999981
2974	ENSG00000261589	CTC-462L7.1	0.710679	0.258044	0.477283	0.00776077	0.0204588	0.0008554	0.0021762	14	37	19	A2	Adipose. subcutaneous (STARNET)	EpiXcan	0.986343	starnet_sf	0.999981
2975	ENSG00000250959	GLUD1P3	-0.710089	-0.112637	0.477649	0.0197184	0.0247751	0.00022948	0.000621143	15	23	18	A2	Adipose. subcutaneous (STARNET)	EpiXcan	0.986433	starnet_sf	0.999981
2976	ENSG00000169087	HSPBAP1	-0.709624	-0.0577445	0.477938	0.0294872	0.0317561	3.23522e-05	9.64173e-05	35	56	45	A2	Adipose. subcutaneous (STARNET)	EpiXcan	0.986433	starnet_sf	0.999981
2977	ENSG00000183801	OLFML1	-0.709613	-0.114932	0.477944	0.0193295	0.0106498	0.0172227	0.0378155	32	55	39	A2	Adipose. subcutaneous (STARNET)	EpiXcan	0.986433	starnet_sf	0.999981
2978	ENSG00000206384	COL6A6	0.709573	0.0938251	0.477969	0.0354102	0.0338109	1.80272e-05	5.51458e-05	32	43	39	A2	Adipose. subcutaneous (STARNET)	EpiXcan	0.986433	starnet_sf	0.999981
2979	ENSG00000111678	C12orf57	-0.709044	-0.192954	0.478297	0.0140634	0.0436991	9.90229e-07	3.4347e-06	3	22	5	A2	Adipose. subcutaneous (STARNET)	EpiXcan	0.986779	starnet_sf	0.999981
2980	ENSG00000135372	NAT10	-0.708684	-0.130216	0.478521	0.0147691	0.0516387	8.85435e-08	3.36235e-07	28	61	30	A2	Adipose. subcutaneous (STARNET)	EpiXcan	0.986909	starnet_sf	0.999981
2981	ENSG00000139324	TMTC3	-0.708324	-0.136895	0.478744	0.0116441	0.0116758	0.0124751	0.0278793	15	25	20	A2	Adipose. subcutaneous (STARNET)	EpiXcan	0.987039	starnet_sf	0.999981
2982	ENSG00000165030	NFIL3	0.707925	0.212134	0.478992	0.00639466	0.0173526	0.00221379	0.00539968	5	10	6	A2	Adipose. subcutaneous (STARNET)	EpiXcan	0.987138	starnet_sf	0.999981
2983	ENSG00000237523	LINC00857	-0.707728	-0.0870615	0.479114	0.0164444	0.0320339	2.5088e-05	7.54721e-05	9	11	9	A2	Adipose. subcutaneous (STARNET)	EpiXcan	0.987138	starnet_sf	0.999981
2984	ENSG00000060138	YBX3	0.70644	0.0722895	0.479915	0.0604635	0.123221	2.70541e-17	1.98288e-16	26	61	32	A2	Adipose. subcutaneous (STARNET)	EpiXcan	0.987935	starnet_sf	0.999981
2985	ENSG00000174007	CEP19	-0.706394	-0.0836236	0.479943	0.0442636	0.107267	3.37311e-15	2.17735e-14	20	33	22	A2	Adipose. subcutaneous (STARNET)	EpiXcan	0.987935	starnet_sf	0.999981
2986	ENSG00000187566	NHLRC1	-0.706331	-0.0610756	0.479983	0.060417	0.0314869	3.10628e-05	9.2698e-05	69	120	82	A2	Adipose. subcutaneous (STARNET)	EpiXcan	0.987935	starnet_sf	0.999981
2987	ENSG00000108622	ICAM2	0.705382	0.131556	0.480572	0.0135116	0.0332571	2.00655e-05	6.10333e-05	8	17	11	A2	Adipose. subcutaneous (STARNET)	EpiXcan	0.98859	starnet_sf	0.999981
2988	ENSG00000166471	TMEM41B	-0.705301	-0.234918	0.480623	0.00661726	0.0521963	7.26845e-08	2.77741e-07	5	12	6	A2	Adipose. subcutaneous (STARNET)	EpiXcan	0.98859	starnet_sf	0.999981
2989	ENSG00000065809	FAM107B	0.704713	0.0361707	0.480989	0.0944422	0.146398	1.09492e-20	9.84177e-20	73	119	86	A2	Adipose. subcutaneous (STARNET)	EpiXcan	0.989012	starnet_sf	0.999981
2990	ENSG00000108774	RAB5C	0.704427	0.157604	0.481167	0.0124339	0.0249721	0.000236952	0.000640721	13	34	19	A2	Adipose. subcutaneous (STARNET)	EpiXcan	0.989047	starnet_sf	0.999981
2991	ENSG00000197905	TEAD4	-0.703472	-0.169574	0.481762	0.0198625	0.0277906	9.95931e-05	0.000280138	7	11	11	A2	Adipose. subcutaneous (STARNET)	EpiXcan	0.989794	starnet_sf	0.999981
2992	ENSG00000213366	GSTM2	0.702952	0.0286992	0.482086	0.334206	0.473984	3.31296e-85	2.14783e-83	42	64	50	A2	Adipose. subcutaneous (STARNET)	EpiXcan	0.989794	starnet_sf	0.999981
2993	ENSG00000152527	PLEKHH2	-0.702867	-0.056582	0.482139	0.0930448	0.148858	4.91786e-21	4.51112e-20	38	90	47	A2	Adipose. subcutaneous (STARNET)	EpiXcan	0.989794	starnet_sf	0.999981
2994	ENSG00000105953	OGDH	-0.702792	-0.443452	0.482186	0.0019156	0.0388296	3.67781e-06	1.20411e-05	6	21	12	A2	Adipose. subcutaneous (STARNET)	EpiXcan	0.989794	starnet_sf	0.999981
2995	ENSG00000115677	HDLBP	-0.702401	-0.067192	0.482429	0.0492785	0.106521	4.11999e-15	2.6442e-14	16	20	19	A2	Adipose. subcutaneous (STARNET)	EpiXcan	0.989794	starnet_sf	0.999981
2996	ENSG00000196511	TPK1	0.701842	0.0677389	0.482778	0.037988	0.071875	1.88033e-10	8.81694e-10	7	13	10	A2	Adipose. subcutaneous (STARNET)	EpiXcan	0.989794	starnet_sf	0.999981
2997	ENSG00000187240	DYNC2H1	0.701835	0.0842636	0.482782	0.0302047	0.0576379	1.15121e-08	4.70583e-08	18	25	22	A2	Adipose. subcutaneous (STARNET)	EpiXcan	0.989794	starnet_sf	0.999981
2998	ENSG00000065320	NTN1	0.701713	0.1907	0.482858	0.00700365	0.0327307	2.38723e-05	7.19762e-05	6	17	9	A2	Adipose. subcutaneous (STARNET)	EpiXcan	0.989794	starnet_sf	0.999981
2999	ENSG00000204344	STK19	-0.701519	-0.378882	0.482979	0.00380925	0.0164184	0.0028412	0.00685155	3	5	5	A2	Adipose. subcutaneous (STARNET)	EpiXcan	0.989794	starnet_sf	0.999981
3000	ENSG00000105991	HOXA1	-0.701242	-0.135892	0.483152	0.0107117	0.0155746	0.00366561	0.00873135	23	44	27	A2	Adipose. subcutaneous (STARNET)	EpiXcan	0.989818	starnet_sf	0.999981
3001	ENSG00000269893	SNHG8	0.70071	0.0239646	0.483484	0.283197	0.503485	1.9772e-93	1.52494e-91	37	56	41	A2	Adipose. subcutaneous (STARNET)	EpiXcan	0.989858	starnet_sf	0.999981
3002	ENSG00000106992	AK1	0.700191	0.102967	0.483808	0.0309699	0.0658081	1.4325e-09	6.28033e-09	9	19	10	A2	Adipose. subcutaneous (STARNET)	EpiXcan	0.989858	starnet_sf	0.999981
3003	ENSG00000129450	SIGLEC9	-0.700169	-0.144315	0.483822	0.0210772	0.0213368	0.000700562	0.00180348	30	53	37	A2	Adipose. subcutaneous (STARNET)	EpiXcan	0.989858	starnet_sf	0.999981
3004	ENSG00000106733	NMRK1	0.699917	0.0345948	0.483979	0.167065	0.342616	3.4275e-55	1.05256e-53	31	75	37	A2	Adipose. subcutaneous (STARNET)	EpiXcan	0.989858	starnet_sf	0.999981
3005	ENSG00000172590	MRPL52	-0.699902	-0.0881103	0.483988	0.0413249	0.0849926	4.45811e-12	2.35265e-11	21	64	35	A2	Adipose. subcutaneous (STARNET)	EpiXcan	0.989858	starnet_sf	0.999981
3006	ENSG00000108861	DUSP3	0.699519	0.0907737	0.484228	0.0263448	0.0527226	4.10577e-08	1.60219e-07	19	34	25	A2	Adipose. subcutaneous (STARNET)	EpiXcan	0.989858	starnet_sf	0.999981
3007	ENSG00000161640	SIGLEC11	0.698988	0.0494422	0.484559	0.0918249	0.21027	1.95918e-30	2.7793e-29	45	76	61	A2	Adipose. subcutaneous (STARNET)	EpiXcan	0.989858	starnet_sf	0.999981
3008	ENSG00000010803	SCMH1	-0.69866	-0.0733151	0.484764	0.0373147	0.0599757	5.6617e-09	2.37141e-08	18	27	21	A2	Adipose. subcutaneous (STARNET)	EpiXcan	0.989858	starnet_sf	0.999981
3009	ENSG00000154889	MPPE1	0.698628	0.100529	0.484785	0.0481899	0.102292	1.73932e-14	1.07023e-13	5	13	6	A2	Adipose. subcutaneous (STARNET)	EpiXcan	0.989858	starnet_sf	0.999981
3010	ENSG00000026297	RNASET2	-0.698565	-0.0585429	0.484824	0.0492621	0.089373	4.75043e-13	2.67075e-12	11	12	12	A2	Adipose. subcutaneous (STARNET)	EpiXcan	0.989858	starnet_sf	0.999981
3011	ENSG00000135917	SLC19A3	0.698143	0.16313	0.485088	0.0343491	0.104994	2.37879e-15	1.55269e-14	23	32	27	A2	Adipose. subcutaneous (STARNET)	EpiXcan	0.989858	starnet_sf	0.999981
3012	ENSG00000067365	METTL22	0.698116	0.039323	0.485105	0.0434522	0.134136	9.11446e-19	7.29374e-18	26	39	32	A2	Adipose. subcutaneous (STARNET)	EpiXcan	0.989858	starnet_sf	0.999981
3013	ENSG00000225648	SBDSP1	-0.69781	-0.107668	0.485296	0.0323927	0.089605	9.23511e-13	5.11917e-12	14	47	18	A2	Adipose. subcutaneous (STARNET)	EpiXcan	0.98992	starnet_sf	0.999981
3014	ENSG00000233429	HOTAIRM1	0.69696	0.043769	0.485828	0.134225	0.284434	4.12515e-43	9.12018e-42	7	15	10	A2	Adipose. subcutaneous (STARNET)	EpiXcan	0.990676	starnet_sf	0.999981
3015	ENSG00000221890	NPTXR	0.695402	0.0637921	0.486803	0.0349725	0.0609294	5.51643e-09	2.31345e-08	31	56	41	A2	Adipose. subcutaneous (STARNET)	EpiXcan	0.991631	starnet_sf	0.999981
3016	ENSG00000137393	RNF144B	0.695008	0.0996802	0.487051	0.0225717	0.0506001	1.2053e-07	4.52705e-07	14	34	18	A2	Adipose. subcutaneous (STARNET)	EpiXcan	0.991631	starnet_sf	0.999981
3017	ENSG00000124406	ATP8A1	0.694692	0.0201581	0.487248	0.370869	0.589847	1.17802e-123	1.56525e-121	49	85	56	A2	Adipose. subcutaneous (STARNET)	EpiXcan	0.991631	starnet_sf	0.999981
3018	ENSG00000196663	TECPR2	-0.693759	-2.01573	0.487833	6.02683e-05	0.0154729	0.00369868	0.00880857	2	34	6	A2	Adipose. subcutaneous (STARNET)	EpiXcan	0.991631	starnet_sf	0.999981
3019	ENSG00000176046	NUPR1	0.693438	0.0843032	0.488035	0.0256089	0.0588311	9.93532e-09	4.08242e-08	10	85	12	A2	Adipose. subcutaneous (STARNET)	EpiXcan	0.991631	starnet_sf	0.999981
3020	ENSG00000105771	SMG9	-0.693196	-0.147686	0.488187	0.00939567	0.0408812	2.05953e-06	6.934e-06	6	9	7	A2	Adipose. subcutaneous (STARNET)	EpiXcan	0.991631	starnet_sf	0.999981
3021	ENSG00000140104	C14orf79	0.693165	0.046627	0.488206	0.160305	0.229512	3.18734e-33	4.99698e-32	22	32	24	A2	Adipose. subcutaneous (STARNET)	EpiXcan	0.991631	starnet_sf	0.999981
3022	ENSG00000171503	ETFDH	-0.69314	-0.0511317	0.488222	0.0539417	0.182702	1.18005e-26	1.42797e-25	12	18	14	A2	Adipose. subcutaneous (STARNET)	EpiXcan	0.991631	starnet_sf	0.999981
3023	ENSG00000177051	FBXO46	-0.693123	-0.176577	0.488232	0.00858042	0.0192108	0.00117759	0.00295775	15	29	17	A2	Adipose. subcutaneous (STARNET)	EpiXcan	0.991631	starnet_sf	0.999981
3024	ENSG00000103811	CTSH	-0.693107	-0.0238296	0.488242	0.429691	0.666572	5.55577e-154	1.58635e-151	32	43	39	A2	Adipose. subcutaneous (STARNET)	EpiXcan	0.991631	starnet_sf	0.999981
3025	ENSG00000165434	PGM2L1	-0.693085	-0.0692752	0.488256	0.0510796	0.122472	1.33065e-17	9.89877e-17	16	29	23	A2	Adipose. subcutaneous (STARNET)	EpiXcan	0.991631	starnet_sf	0.999981
3026	ENSG00000101150	TPD52L2	-0.692848	-0.178941	0.488405	0.0139363	0.0223205	0.00051494	0.00134559	10	33	16	A2	Adipose. subcutaneous (STARNET)	EpiXcan	0.991631	starnet_sf	0.999981
3027	ENSG00000105618	PRPF31	-0.69195	-0.153266	0.488969	0.0140612	0.026734	0.000143311	0.000396054	4	17	9	A2	Adipose. subcutaneous (STARNET)	EpiXcan	0.991631	starnet_sf	0.999981
3028	ENSG00000140943	MBTPS1	0.691929	0.120984	0.488982	0.0296881	0.0305978	4.62222e-05	0.000135024	31	57	40	A2	Adipose. subcutaneous (STARNET)	EpiXcan	0.991631	starnet_sf	0.999981
3029	ENSG00000154930	ACSS1	-0.691725	-0.115685	0.48911	0.0333602	0.0672502	8.2706e-10	3.68865e-09	26	33	29	A2	Adipose. subcutaneous (STARNET)	EpiXcan	0.991631	starnet_sf	0.999981
3030	ENSG00000132842	AP3B1	0.691378	0.116777	0.489328	0.0148329	0.0201344	0.000902812	0.00229291	17	28	22	A2	Adipose. subcutaneous (STARNET)	EpiXcan	0.991631	starnet_sf	0.999981
3031	ENSG00000222011	FAM185A	0.690304	0.185152	0.490003	0.00748134	0.0142431	0.00565687	0.0131751	7	26	9	A2	Adipose. subcutaneous (STARNET)	EpiXcan	0.991631	starnet_sf	0.999981
3032	ENSG00000232229	LINC00865	-0.69022	-0.0238894	0.490056	0.384738	0.479577	9.16058e-87	6.24035e-85	32	84	39	A2	Adipose. subcutaneous (STARNET)	EpiXcan	0.991631	starnet_sf	0.999981
3033	ENSG00000135093	USP30	0.690212	0.0990105	0.490061	0.0301918	0.0685334	4.91112e-10	2.23036e-09	23	50	25	A2	Adipose. subcutaneous (STARNET)	EpiXcan	0.991631	starnet_sf	0.999981
3034	ENSG00000164054	SHISA5	-0.690129	-0.0734528	0.490113	0.0317741	0.0432104	1.03034e-06	3.56831e-06	20	27	21	A2	Adipose. subcutaneous (STARNET)	EpiXcan	0.991631	starnet_sf	0.999981
3035	ENSG00000134470	IL15RA	0.690033	0.0752118	0.490173	0.0580336	0.142038	2.45212e-20	2.16354e-19	3	11	3	A2	Adipose. subcutaneous (STARNET)	EpiXcan	0.991631	starnet_sf	0.999981
3036	ENSG00000143493	INTS7	0.689543	0.187967	0.490482	0.00641477	0.0180906	0.00183587	0.00451069	6	11	7	A2	Adipose. subcutaneous (STARNET)	EpiXcan	0.991631	starnet_sf	0.999981
3037	ENSG00000132406	TMEM128	0.689242	0.0646181	0.490671	0.0632676	0.0844085	5.01523e-12	2.6301e-11	39	54	50	A2	Adipose. subcutaneous (STARNET)	EpiXcan	0.991631	starnet_sf	0.999981
3038	ENSG00000117450	PRDX1	-0.689074	-0.0834212	0.490777	0.0209248	0.0562206	2.53462e-08	1.00605e-07	4	6	4	A2	Adipose. subcutaneous (STARNET)	EpiXcan	0.991631	starnet_sf	0.999981
3039	ENSG00000108523	RNF167	0.68891	0.0810524	0.49088	0.0341061	0.0644989	1.94114e-09	8.40599e-09	15	45	24	A2	Adipose. subcutaneous (STARNET)	EpiXcan	0.991631	starnet_sf	0.999981
3040	ENSG00000169220	RGS14	0.688696	0.0251875	0.491014	0.305027	0.402693	9.56275e-67	3.98547e-65	18	32	19	A2	Adipose. subcutaneous (STARNET)	EpiXcan	0.991631	starnet_sf	0.999981
3041	ENSG00000103671	TRIP4	0.68838	0.071443	0.491214	0.0780695	0.167944	1.52304e-24	1.67123e-23	43	76	54	A2	Adipose. subcutaneous (STARNET)	EpiXcan	0.991631	starnet_sf	0.999981
3042	ENSG00000198502	HLA-DRB5	-0.688338	-0.0221313	0.49124	0.306801	0.798956	5.81879e-242	1.56176e-238	36	115	49	A2	Adipose. subcutaneous (STARNET)	EpiXcan	0.991631	starnet_sf	0.999981
3043	ENSG00000134986	NREP	-0.688136	-0.076247	0.491367	0.0566818	0.0276101	0.0001072	0.000300339	54	61	60	A2	Adipose. subcutaneous (STARNET)	EpiXcan	0.991631	starnet_sf	0.999981
3044	ENSG00000272379	AL008729.2	-0.687956	-0.134843	0.49148	0.0245373	0.0381936	4.28811e-06	1.39304e-05	34	52	42	A2	Adipose. subcutaneous (STARNET)	EpiXcan	0.991631	starnet_sf	0.999981
3045	ENSG00000111962	UST	-0.687835	-0.100806	0.491557	0.0316723	0.0659935	1.24103e-09	5.45697e-09	24	36	31	A2	Adipose. subcutaneous (STARNET)	EpiXcan	0.991631	starnet_sf	0.999981
3046	ENSG00000011478	QPCTL	0.68743	0.0941699	0.491812	0.0196267	0.0195744	0.00118475	0.00297463	27	50	30	A2	Adipose. subcutaneous (STARNET)	EpiXcan	0.991631	starnet_sf	0.999981
3047	ENSG00000005238	FAM214B	0.687383	0.12505	0.491842	0.0181022	0.0509862	1.12096e-07	4.22327e-07	4	7	4	A2	Adipose. subcutaneous (STARNET)	EpiXcan	0.991631	starnet_sf	0.999981
3048	ENSG00000185386	MAPK11	-0.686721	-0.22622	0.492259	0.00990296	0.0267599	0.000147416	0.000406894	14	52	20	A2	Adipose. subcutaneous (STARNET)	EpiXcan	0.991631	starnet_sf	0.999981
3049	ENSG00000255153	TOLLIP-AS1	-0.685858	-0.0931872	0.492803	0.0235152	0.0439482	9.41803e-07	3.2769e-06	39	62	57	A2	Adipose. subcutaneous (STARNET)	EpiXcan	0.991631	starnet_sf	0.999981
3050	ENSG00000216775	AL109918.1	0.685522	0.0456573	0.493015	0.106412	0.363715	2.01967e-58	6.54684e-57	31	58	42	A2	Adipose. subcutaneous (STARNET)	EpiXcan	0.991631	starnet_sf	0.999981
3051	ENSG00000136895	GARNL3	0.685116	0.130773	0.493271	0.021021	0.0360234	9.53287e-06	3.00167e-05	22	33	31	A2	Adipose. subcutaneous (STARNET)	EpiXcan	0.991631	starnet_sf	0.999981
3052	ENSG00000113558	SKP1	-0.68484	-0.161691	0.493445	0.00594361	0.0295058	6.19592e-05	0.000178509	11	20	14	A2	Adipose. subcutaneous (STARNET)	EpiXcan	0.991631	starnet_sf	0.999981
3053	ENSG00000123094	RASSF8	0.684696	0.449549	0.493536	0.00171086	0.0132196	0.00785411	0.0179658	9	37	12	A2	Adipose. subcutaneous (STARNET)	EpiXcan	0.991631	starnet_sf	0.999981
3054	ENSG00000146409	SLC18B1	0.684453	0.0567001	0.493689	0.0430172	0.0988777	3.59326e-14	2.18e-13	31	43	35	A2	Adipose. subcutaneous (STARNET)	EpiXcan	0.991631	starnet_sf	0.999981
3055	ENSG00000126870	WDR60	-0.68396	-0.0434421	0.494001	0.107125	0.205636	3.72099e-30	5.2234e-29	32	48	42	A2	Adipose. subcutaneous (STARNET)	EpiXcan	0.991631	starnet_sf	0.999981
3056	ENSG00000178852	EFCAB13	-0.683814	-0.0491383	0.494093	0.0759594	0.115855	1.93061e-16	1.33965e-15	72	102	81	A2	Adipose. subcutaneous (STARNET)	EpiXcan	0.991631	starnet_sf	0.999981
3057	ENSG00000257727	CNPY2	-0.683735	-0.110328	0.494143	0.0171578	0.042156	1.47486e-06	5.02734e-06	7	10	8	A2	Adipose. subcutaneous (STARNET)	EpiXcan	0.991631	starnet_sf	0.999981
3058	ENSG00000260329	AC007541.1	0.68305	0.0748253	0.494575	0.0415577	0.113397	2.68534e-16	1.84522e-15	13	35	18	A2	Adipose. subcutaneous (STARNET)	EpiXcan	0.991631	starnet_sf	0.999981
3059	ENSG00000196917	HCAR1	-0.682652	-0.0346937	0.494827	0.182582	0.375897	2.52717e-61	8.85499e-60	40	70	51	A2	Adipose. subcutaneous (STARNET)	EpiXcan	0.991631	starnet_sf	0.999981
3060	ENSG00000196381	ZNF781	0.682465	0.0383784	0.494945	0.0983332	0.17356	1.21661e-24	1.33937e-23	31	45	36	A2	Adipose. subcutaneous (STARNET)	EpiXcan	0.991631	starnet_sf	0.999981
3061	ENSG00000142303	ADAMTS10	-0.682276	-0.138176	0.495064	0.0143393	0.0343325	1.21265e-05	3.78283e-05	8	15	12	A2	Adipose. subcutaneous (STARNET)	EpiXcan	0.991631	starnet_sf	0.999981
3062	ENSG00000183828	NUDT14	0.68155	0.0725257	0.495523	0.0634747	0.250633	5.82199e-37	1.04593e-35	11	22	16	A2	Adipose. subcutaneous (STARNET)	EpiXcan	0.991631	starnet_sf	0.999981
3063	ENSG00000111670	GNPTAB	0.68134	0.0492522	0.495656	0.0662777	0.0350251	1.08145e-05	3.38932e-05	52	62	57	A2	Adipose. subcutaneous (STARNET)	EpiXcan	0.991631	starnet_sf	0.999981
3064	ENSG00000224877	NDUFAF8	0.681095	0.0899114	0.495811	0.0337978	0.0197959	0.00110839	0.00279126	23	35	26	A2	Adipose. subcutaneous (STARNET)	EpiXcan	0.991631	starnet_sf	0.999981
3065	ENSG00000171227	TMEM37	-0.681044	-0.151481	0.495844	0.0150119	0.0559594	2.20734e-08	8.8136e-08	8	16	14	A2	Adipose. subcutaneous (STARNET)	EpiXcan	0.991631	starnet_sf	0.999981
3066	ENSG00000145781	COMMD10	-0.680412	-0.147224	0.496244	0.0100795	0.0162719	0.00247261	0.00600912	18	27	18	A2	Adipose. subcutaneous (STARNET)	EpiXcan	0.991631	starnet_sf	0.999981
3067	ENSG00000184047	DIABLO	-0.680267	-0.155876	0.496335	0.0178711	0.0143595	0.00527398	0.012324	25	66	30	A2	Adipose. subcutaneous (STARNET)	EpiXcan	0.991631	starnet_sf	0.999981
3068	ENSG00000146386	ABRACL	0.679771	0.065017	0.496649	0.0703558	0.205158	4.41919e-30	6.1841e-29	24	41	25	A2	Adipose. subcutaneous (STARNET)	EpiXcan	0.991631	starnet_sf	0.999981
3069	ENSG00000269886	AC022382.1	0.6792	0.105843	0.497011	0.0140735	0.0348243	1.3022e-05	4.05088e-05	14	23	18	A2	Adipose. subcutaneous (STARNET)	EpiXcan	0.991631	starnet_sf	0.999981
3070	ENSG00000183444	OR7E38P	0.679181	0.163477	0.497023	0.0102078	0.0361699	9.35653e-06	2.9496e-05	13	18	16	A2	Adipose. subcutaneous (STARNET)	EpiXcan	0.991631	starnet_sf	0.999981
3071	ENSG00000246174	KCTD21-AS1	0.679105	0.047524	0.497071	0.0962173	0.368979	8.27313e-60	2.79661e-58	6	13	10	A2	Adipose. subcutaneous (STARNET)	EpiXcan	0.991631	starnet_sf	0.999981
3072	ENSG00000169228	RAB24	-0.678815	-0.109142	0.497255	0.0299155	0.132316	1.50324e-18	1.18528e-17	9	26	11	A2	Adipose. subcutaneous (STARNET)	EpiXcan	0.991631	starnet_sf	0.999981
3073	ENSG00000149499	EML3	0.67875	0.0867004	0.497296	0.0164638	0.0375456	6.41062e-06	2.0503e-05	8	35	10	A2	Adipose. subcutaneous (STARNET)	EpiXcan	0.991631	starnet_sf	0.999981
3074	ENSG00000169439	SDC2	-0.67768	-0.159124	0.497975	0.0119329	0.0276462	0.000111333	0.000311788	11	19	13	A2	Adipose. subcutaneous (STARNET)	EpiXcan	0.991631	starnet_sf	0.999981
3075	ENSG00000134121	CHL1	-0.677497	-0.051369	0.498091	0.0886515	0.104287	6.63412e-15	4.18767e-14	49	113	72	A2	Adipose. subcutaneous (STARNET)	EpiXcan	0.991631	starnet_sf	0.999981
3076	ENSG00000136002	ARHGEF4	0.67743	0.190933	0.498133	0.0167337	0.0144156	0.00524673	0.0122646	32	59	45	A2	Adipose. subcutaneous (STARNET)	EpiXcan	0.991631	starnet_sf	0.999981
3077	ENSG00000182636	NDN	-0.676346	-0.116576	0.498821	0.0184477	0.0115569	0.0126753	0.0282937	15	80	49	A2	Adipose. subcutaneous (STARNET)	EpiXcan	0.991631	starnet_sf	0.999981
3078	ENSG00000141698	NT5C3B	-0.676144	-0.0317592	0.498949	0.315519	0.561934	9.2501e-112	9.62297e-110	33	56	43	A2	Adipose. subcutaneous (STARNET)	EpiXcan	0.991631	starnet_sf	0.999981
3079	ENSG00000162383	SLC1A7	0.67547	0.0728186	0.499377	0.0335117	0.147737	1.01212e-20	9.10363e-20	10	16	13	A2	Adipose. subcutaneous (STARNET)	EpiXcan	0.991631	starnet_sf	0.999981
3080	ENSG00000147813	NAPRT	-0.675416	-0.0281388	0.499412	0.119095	0.377206	3.74214e-62	1.34637e-60	56	83	74	A2	Adipose. subcutaneous (STARNET)	EpiXcan	0.991631	starnet_sf	0.999981
3081	ENSG00000113296	THBS4	-0.675175	-0.0762806	0.499565	0.0443573	0.0495871	1.93158e-07	7.13118e-07	23	64	25	A2	Adipose. subcutaneous (STARNET)	EpiXcan	0.991631	starnet_sf	0.999981
3082	ENSG00000245532	NEAT1	0.674965	0.071043	0.499698	0.0381458	0.113019	3.71722e-16	2.53353e-15	13	31	21	A2	Adipose. subcutaneous (STARNET)	EpiXcan	0.991631	starnet_sf	0.999981
3083	ENSG00000155827	RNF20	-0.674875	-0.325334	0.499755	0.0037981	0.036684	8.24016e-06	2.61055e-05	10	62	15	A2	Adipose. subcutaneous (STARNET)	EpiXcan	0.991631	starnet_sf	0.999981
3084	ENSG00000031081	ARHGAP31	-0.674394	-0.0579837	0.500061	0.0774505	0.102369	1.11551e-14	6.94347e-14	19	38	21	A2	Adipose. subcutaneous (STARNET)	EpiXcan	0.991631	starnet_sf	0.999981
3085	ENSG00000182307	C8orf33	-0.674238	-0.0744384	0.50016	0.0512411	0.102122	2.53543e-14	1.54873e-13	14	21	16	A2	Adipose. subcutaneous (STARNET)	EpiXcan	0.991631	starnet_sf	0.999981
3086	ENSG00000132334	PTPRE	-0.674174	-0.0987515	0.500201	0.0361311	0.0435292	1.01632e-06	3.52066e-06	51	86	58	A2	Adipose. subcutaneous (STARNET)	EpiXcan	0.991631	starnet_sf	0.999981
3087	ENSG00000259775	AL138976.2	0.674083	0.0578822	0.500259	0.0504919	0.250356	9.3537e-37	1.67146e-35	9	35	14	A2	Adipose. subcutaneous (STARNET)	EpiXcan	0.991631	starnet_sf	0.999981
3088	ENSG00000101335	MYL9	-0.673785	-0.0659432	0.500448	0.0728261	0.11977	5.45833e-17	3.91716e-16	5	5	5	A2	Adipose. subcutaneous (STARNET)	EpiXcan	0.991631	starnet_sf	0.999981
3089	ENSG00000166140	ZFYVE19	0.672776	0.052373	0.50109	0.0815439	0.206876	7.56968e-30	1.04727e-28	9	23	12	A2	Adipose. subcutaneous (STARNET)	EpiXcan	0.991631	starnet_sf	0.999981
3090	ENSG00000115946	PNO1	-0.672252	-0.0687577	0.501423	0.0334351	0.116408	1.48428e-16	1.03853e-15	50	68	61	A2	Adipose. subcutaneous (STARNET)	EpiXcan	0.991631	starnet_sf	0.999981
3091	ENSG00000272645	GTF2IP20	-0.672227	-0.051347	0.501439	0.067845	0.199454	1.56557e-28	2.05577e-27	25	49	38	A2	Adipose. subcutaneous (STARNET)	EpiXcan	0.991631	starnet_sf	0.999981
3092	ENSG00000168004	HRASLS5	-0.672188	-0.0798154	0.501464	0.025982	0.0396491	3.20468e-06	1.05668e-05	16	38	20	A2	Adipose. subcutaneous (STARNET)	EpiXcan	0.991631	starnet_sf	0.999981
3093	ENSG00000120262	CCDC170	0.672156	0.0996805	0.501485	0.028355	0.0884021	1.4596e-12	7.98199e-12	66	112	84	A2	Adipose. subcutaneous (STARNET)	EpiXcan	0.991631	starnet_sf	0.999981
3094	ENSG00000124299	PEPD	0.671894	0.0239471	0.501651	0.347367	0.531165	1.80968e-103	1.69832e-101	30	50	36	A2	Adipose. subcutaneous (STARNET)	EpiXcan	0.991631	starnet_sf	0.999981
3095	ENSG00000273270	AC090114.2	0.671834	0.0309933	0.501689	0.195708	0.27755	1.17001e-42	2.54894e-41	55	93	70	A2	Adipose. subcutaneous (STARNET)	EpiXcan	0.991631	starnet_sf	0.999981
3096	ENSG00000111713	GYS2	-0.671731	-0.121323	0.501755	0.0125907	0.038275	4.88554e-06	1.57909e-05	6	7	7	A2	Adipose. subcutaneous (STARNET)	EpiXcan	0.991631	starnet_sf	0.999981
3097	ENSG00000162458	FBLIM1	-0.671686	-0.0355346	0.501784	0.15264	0.18161	2.84225e-26	3.37548e-25	39	61	47	A2	Adipose. subcutaneous (STARNET)	EpiXcan	0.991631	starnet_sf	0.999981
3098	ENSG00000204839	MROH6	-0.671638	-0.0321103	0.501814	0.11175	0.145721	7.9355e-21	7.18586e-20	42	65	50	A2	Adipose. subcutaneous (STARNET)	EpiXcan	0.991631	starnet_sf	0.999981
3099	ENSG00000136930	PSMB7	-0.67161	-0.324077	0.501832	0.00160245	0.0163699	0.00271598	0.00656846	6	11	8	A2	Adipose. subcutaneous (STARNET)	EpiXcan	0.991631	starnet_sf	0.999981
3100	ENSG00000116574	RHOU	-0.671325	-0.0902609	0.502014	0.0316368	0.0448897	6.08936e-07	2.15732e-06	8	19	8	A2	Adipose. subcutaneous (STARNET)	EpiXcan	0.991631	starnet_sf	0.999981
3101	ENSG00000140632	GLYR1	-0.671125	-0.0528789	0.502141	0.0410878	0.0917477	3.88928e-13	2.19488e-12	15	20	16	A2	Adipose. subcutaneous (STARNET)	EpiXcan	0.991631	starnet_sf	0.999981
3102	ENSG00000164828	SUN1	0.670998	0.110268	0.502222	0.0302022	0.0598862	8.12078e-09	3.37297e-08	15	40	19	A2	Adipose. subcutaneous (STARNET)	EpiXcan	0.991631	starnet_sf	0.999981
3103	ENSG00000134851	TMEM165	0.670798	0.0858176	0.502349	0.0455718	0.063793	2.57231e-09	1.10465e-08	49	62	54	A2	Adipose. subcutaneous (STARNET)	EpiXcan	0.991631	starnet_sf	0.999981
3104	ENSG00000134899	ERCC5	0.670772	0.178399	0.502366	0.00963031	0.0236623	0.000324514	0.000866835	6	16	9	A2	Adipose. subcutaneous (STARNET)	EpiXcan	0.991631	starnet_sf	0.999981
3105	ENSG00000120915	EPHX2	-0.670399	-0.131322	0.502603	0.0167944	0.0459409	4.11329e-07	1.4803e-06	10	73	12	A2	Adipose. subcutaneous (STARNET)	EpiXcan	0.991631	starnet_sf	0.999981
3106	ENSG00000106077	ABHD11	-0.670133	-0.120597	0.502773	0.0186101	0.0338118	1.52952e-05	4.71648e-05	12	41	13	A2	Adipose. subcutaneous (STARNET)	EpiXcan	0.991631	starnet_sf	0.999981
3107	ENSG00000270696	AC005034.3	0.668987	0.0905685	0.503504	0.0277285	0.126376	1.11823e-17	8.36959e-17	23	55	31	A2	Adipose. subcutaneous (STARNET)	EpiXcan	0.991631	starnet_sf	0.999981
3108	ENSG00000084676	NCOA1	0.668914	0.0674652	0.50355	0.0543984	0.0802479	1.49007e-11	7.52888e-11	16	34	18	A2	Adipose. subcutaneous (STARNET)	EpiXcan	0.991631	starnet_sf	0.999981
3109	ENSG00000160013	PTGIR	-0.668901	-0.113944	0.503559	0.0228065	0.0369423	6.78222e-06	2.16642e-05	7	9	7	A2	Adipose. subcutaneous (STARNET)	EpiXcan	0.991631	starnet_sf	0.999981
3110	ENSG00000116729	WLS	-0.66873	-0.137073	0.503667	0.0158579	0.0536048	5.12039e-08	1.98085e-07	13	25	17	A2	Adipose. subcutaneous (STARNET)	EpiXcan	0.991631	starnet_sf	0.999981
3111	ENSG00000125966	MMP24	0.668592	0.0580438	0.503756	0.0718059	0.141372	6.06156e-20	5.22455e-19	13	25	20	A2	Adipose. subcutaneous (STARNET)	EpiXcan	0.991631	starnet_sf	0.999981
3112	ENSG00000132356	PRKAA1	-0.668436	-0.350428	0.503856	0.00154129	0.0141909	0.00559256	0.0130344	5	26	6	A2	Adipose. subcutaneous (STARNET)	EpiXcan	0.991631	starnet_sf	0.999981
3113	ENSG00000133937	GSC	-0.668408	-0.114126	0.503873	0.0124895	0.109474	2.66274e-15	1.72879e-14	29	65	45	A2	Adipose. subcutaneous (STARNET)	EpiXcan	0.991631	starnet_sf	0.999981
3114	ENSG00000142583	SLC2A5	-0.667997	-0.357041	0.504136	0.00253618	0.0297854	6.07351e-05	0.000175132	6	15	7	A2	Adipose. subcutaneous (STARNET)	EpiXcan	0.991631	starnet_sf	0.999981
3115	ENSG00000065802	ASB1	-0.667139	-0.113752	0.504683	0.0275804	0.0472412	2.97531e-07	1.08296e-06	17	42	23	A2	Adipose. subcutaneous (STARNET)	EpiXcan	0.991631	starnet_sf	0.999981
3116	ENSG00000115457	IGFBP2	-0.666873	-0.0921219	0.504853	0.0310525	0.0444662	8.2688e-07	2.89732e-06	15	24	17	A2	Adipose. subcutaneous (STARNET)	EpiXcan	0.991631	starnet_sf	0.999981
3117	ENSG00000179627	ZBTB42	-0.666808	-0.192746	0.504895	0.00767238	0.0167101	0.00270437	0.00654158	9	33	10	A2	Adipose. subcutaneous (STARNET)	EpiXcan	0.991631	starnet_sf	0.999981
3118	ENSG00000099949	LZTR1	0.666469	0.183924	0.505111	0.0131544	0.0523867	7.23981e-08	2.76725e-07	23	45	28	A2	Adipose. subcutaneous (STARNET)	EpiXcan	0.991631	starnet_sf	0.999981
3119	ENSG00000011523	CEP68	-0.666199	-0.121489	0.505284	0.0335855	0.049568	1.5772e-07	5.86968e-07	14	34	17	A2	Adipose. subcutaneous (STARNET)	EpiXcan	0.991631	starnet_sf	0.999981
3120	ENSG00000118197	DDX59	-0.665819	-0.0660186	0.505527	0.063752	0.186587	8.91767e-27	1.085e-25	40	57	45	A2	Adipose. subcutaneous (STARNET)	EpiXcan	0.991631	starnet_sf	0.999981
3121	ENSG00000136193	SCRN1	0.665587	0.081209	0.505675	0.03172	0.0505096	1.20635e-07	4.52973e-07	21	32	27	A2	Adipose. subcutaneous (STARNET)	EpiXcan	0.991631	starnet_sf	0.999981
3122	ENSG00000115107	STEAP3	-0.665227	-0.031014	0.505905	0.16503	0.47708	2.26317e-85	1.47436e-83	5	44	6	A2	Adipose. subcutaneous (STARNET)	EpiXcan	0.991631	starnet_sf	0.999981
3123	ENSG00000047346	FAM214A	0.665205	1.38102	0.505919	0.00223945	0.02327	0.000388778	0.00102989	3	13	5	A2	Adipose. subcutaneous (STARNET)	EpiXcan	0.991631	starnet_sf	0.999981
3124	ENSG00000187624	C17orf97	-0.66516	-0.0288952	0.505948	0.312123	0.727855	4.45611e-187	2.60004e-184	7	9	8	A2	Adipose. subcutaneous (STARNET)	EpiXcan	0.991631	starnet_sf	0.999981
3125	ENSG00000163545	NUAK2	-0.664529	-0.450701	0.506351	0.00126814	0.0702102	3.33098e-10	1.53298e-09	6	16	11	A2	Adipose. subcutaneous (STARNET)	EpiXcan	0.991631	starnet_sf	0.999981
3126	ENSG00000121064	SCPEP1	-0.664297	-0.0448561	0.5065	0.184868	0.532389	6.00321e-102	5.44345e-100	7	10	9	A2	Adipose. subcutaneous (STARNET)	EpiXcan	0.991631	starnet_sf	0.999981
3127	ENSG00000183853	KIRREL1	0.664159	0.157318	0.506589	0.00975216	0.0356797	8.33947e-06	2.63952e-05	11	15	14	A2	Adipose. subcutaneous (STARNET)	EpiXcan	0.991631	starnet_sf	0.999981
3128	ENSG00000161980	POLR3K	-0.663688	-0.210438	0.50689	0.00718467	0.0335508	1.91176e-05	5.82837e-05	5	26	7	A2	Adipose. subcutaneous (STARNET)	EpiXcan	0.991631	starnet_sf	0.999981
3129	ENSG00000112977	DAP	-0.663594	0.0303872	0.50695	0.0419049	0.147218	1.00488e-20	9.0446e-20	20	45	25	A2	Adipose. subcutaneous (STARNET)	EpiXcan	0.991631	starnet_sf	0.999981
3130	ENSG00000105808	RASA4	-0.663572	-0.0781939	0.506964	0.063958	0.145532	1.23562e-20	1.10695e-19	42	111	54	A2	Adipose. subcutaneous (STARNET)	EpiXcan	0.991631	starnet_sf	0.999981
3131	ENSG00000083720	OXCT1	-0.66357	-0.0843289	0.506965	0.0292423	0.0295675	5.96725e-05	0.00017229	44	83	53	A2	Adipose. subcutaneous (STARNET)	EpiXcan	0.991631	starnet_sf	0.999981
3132	ENSG00000253552	HOXA-AS2	0.663053	0.0216756	0.507297	0.0161241	0.0167989	0.00269016	0.00650837	13	21	18	A2	Adipose. subcutaneous (STARNET)	EpiXcan	0.991631	starnet_sf	0.999981
3133	ENSG00000050628	PTGER3	0.662919	0.054796	0.507382	0.048435	0.105866	4.53735e-15	2.90789e-14	19	42	23	A2	Adipose. subcutaneous (STARNET)	EpiXcan	0.991631	starnet_sf	0.999981
3134	ENSG00000133216	EPHB2	-0.66228	-0.258269	0.507792	0.005573	0.0113451	0.0138661	0.0307984	10	35	11	A2	Adipose. subcutaneous (STARNET)	EpiXcan	0.991631	starnet_sf	0.999981
3135	ENSG00000213465	ARL2	0.661611	0.27385	0.50822	0.00365326	0.022547	0.000430628	0.00113492	4	18	5	A2	Adipose. subcutaneous (STARNET)	EpiXcan	0.991631	starnet_sf	0.999981
3136	ENSG00000120686	UFM1	0.661345	0.151611	0.508391	0.00650031	0.0150252	0.00452674	0.010649	18	23	22	A2	Adipose. subcutaneous (STARNET)	EpiXcan	0.991631	starnet_sf	0.999981
3137	ENSG00000196460	RFX8	-0.661334	-0.0569281	0.508398	0.060659	0.0992049	3.69342e-14	2.23975e-13	21	27	23	A2	Adipose. subcutaneous (STARNET)	EpiXcan	0.991631	starnet_sf	0.999981
3138	ENSG00000070540	WIPI1	0.661334	0.103243	0.508398	0.0171468	0.0570414	2.02831e-08	8.12048e-08	5	5	5	A2	Adipose. subcutaneous (STARNET)	EpiXcan	0.991631	starnet_sf	0.999981
3139	ENSG00000214087	ARL16	0.661229	0.0394332	0.508465	0.1545	0.397377	8.33525e-66	3.34907e-64	24	65	26	A2	Adipose. subcutaneous (STARNET)	EpiXcan	0.991631	starnet_sf	0.999981
3140	ENSG00000247828	TMEM161B-AS1	0.661225	0.0470002	0.508468	0.0859584	0.118782	1.25248e-16	8.82785e-16	26	39	31	A2	Adipose. subcutaneous (STARNET)	EpiXcan	0.991631	starnet_sf	0.999981
3141	ENSG00000124749	COL21A1	-0.661119	-0.0775207	0.508536	0.0536972	0.104295	1.14546e-14	7.11343e-14	32	47	42	A2	Adipose. subcutaneous (STARNET)	EpiXcan	0.991631	starnet_sf	0.999981
3142	ENSG00000079691	CARMIL1	-0.660626	-0.0537861	0.508852	0.093602	0.150788	4.12638e-21	3.8033e-20	40	89	48	A2	Adipose. subcutaneous (STARNET)	EpiXcan	0.991631	starnet_sf	0.999981
3143	ENSG00000240875	LINC00886	0.660548	0.0264186	0.508902	0.250341	0.518589	3.55709e-97	2.98351e-95	46	78	51	A2	Adipose. subcutaneous (STARNET)	EpiXcan	0.991631	starnet_sf	0.999981
3144	ENSG00000196781	TLE1	-0.66047	-0.181072	0.508952	0.00951919	0.0153263	0.00393156	0.00933338	17	25	17	A2	Adipose. subcutaneous (STARNET)	EpiXcan	0.991631	starnet_sf	0.999981
3145	ENSG00000136098	NEK3	-0.66024	-0.030442	0.5091	0.254893	0.369043	1.12499e-59	3.77433e-58	20	32	27	A2	Adipose. subcutaneous (STARNET)	EpiXcan	0.991631	starnet_sf	0.999981
3146	ENSG00000115840	SLC25A12	-0.6601	-0.0729285	0.50919	0.0494291	0.117631	1.45471e-16	1.01837e-15	34	50	37	A2	Adipose. subcutaneous (STARNET)	EpiXcan	0.991631	starnet_sf	0.999981
3147	ENSG00000234362	LINC01914	-0.659829	-0.0820154	0.509364	0.0327764	0.103004	1.85297e-14	1.13755e-13	22	40	29	A2	Adipose. subcutaneous (STARNET)	EpiXcan	0.991631	starnet_sf	0.999981
3148	ENSG00000175348	TMEM9B	0.659302	0.0633694	0.509702	0.0432198	0.119839	7.36022e-17	5.24557e-16	11	19	16	A2	Adipose. subcutaneous (STARNET)	EpiXcan	0.991631	starnet_sf	0.999981
3149	ENSG00000172167	MTBP	0.659214	0.160368	0.509758	0.0102968	0.0274539	0.00012054	0.000335751	18	27	23	A2	Adipose. subcutaneous (STARNET)	EpiXcan	0.991631	starnet_sf	0.999981
3150	ENSG00000175893	ZDHHC21	-0.658905	-0.04625	0.509957	0.125619	0.215735	3.25435e-31	4.71634e-30	20	30	25	A2	Adipose. subcutaneous (STARNET)	EpiXcan	0.991631	starnet_sf	0.999981
3151	ENSG00000154917	RAB6B	0.658743	0.0525854	0.510061	0.151114	0.124659	7.48834e-18	5.6648e-17	82	150	91	A2	Adipose. subcutaneous (STARNET)	EpiXcan	0.991631	starnet_sf	0.999981
3152	ENSG00000182700	IGIP	0.658559	0.0856072	0.510179	0.0340296	0.0254658	0.000195973	0.000534	25	34	29	A2	Adipose. subcutaneous (STARNET)	EpiXcan	0.991631	starnet_sf	0.999981
3153	ENSG00000158941	CCAR2	-0.658466	-0.175228	0.510239	0.00599752	0.0273666	0.000107045	0.000299969	6	19	8	A2	Adipose. subcutaneous (STARNET)	EpiXcan	0.991631	starnet_sf	0.999981
3154	ENSG00000159063	ALG8	-0.657766	-0.0712413	0.510688	0.043732	0.228793	7.11691e-34	1.15071e-32	21	51	31	A2	Adipose. subcutaneous (STARNET)	EpiXcan	0.991631	starnet_sf	0.999981
3155	ENSG00000138757	G3BP2	-0.657484	-0.049615	0.51087	0.0677157	0.14744	1.72422e-21	1.62379e-20	13	18	16	A2	Adipose. subcutaneous (STARNET)	EpiXcan	0.991631	starnet_sf	0.999981
3156	ENSG00000168404	MLKL	-0.657447	-0.111497	0.510893	0.00610371	0.133415	1.13796e-18	9.06318e-18	10	36	14	A2	Adipose. subcutaneous (STARNET)	EpiXcan	0.991631	starnet_sf	0.999981
3157	ENSG00000272478	AL020996.3	0.65705	0.255817	0.511149	0.00367714	0.02516	0.000228934	0.00061979	5	16	8	A2	Adipose. subcutaneous (STARNET)	EpiXcan	0.991631	starnet_sf	0.999981
3158	ENSG00000266904	LINC00663	-0.656932	-0.0459197	0.511225	0.0873401	0.13368	1.15638e-18	9.20439e-18	56	99	75	A2	Adipose. subcutaneous (STARNET)	EpiXcan	0.991631	starnet_sf	0.999981
3159	ENSG00000170089	AC106795.1	-0.656863	-0.0370188	0.511269	0.123866	0.334222	4.57903e-52	1.30746e-50	84	171	97	A2	Adipose. subcutaneous (STARNET)	EpiXcan	0.991631	starnet_sf	0.999981
3160	ENSG00000161714	PLCD3	-0.656712	-0.0327592	0.511366	0.266265	0.407361	8.16843e-68	3.51347e-66	52	76	59	A2	Adipose. subcutaneous (STARNET)	EpiXcan	0.991631	starnet_sf	0.999981
3161	ENSG00000138028	CGREF1	-0.656183	-0.0598145	0.511706	0.0287921	0.0407062	2.50006e-06	8.33355e-06	20	27	23	A2	Adipose. subcutaneous (STARNET)	EpiXcan	0.991631	starnet_sf	0.999981
3162	ENSG00000168434	COG7	-0.656086	-0.373264	0.511769	0.00136809	0.0149718	0.00452591	0.010649	4	38	7	A2	Adipose. subcutaneous (STARNET)	EpiXcan	0.991631	starnet_sf	0.999981
3163	ENSG00000158711	ELK4	0.655544	0.392231	0.512118	0.00150653	0.0541854	4.47106e-08	1.73918e-07	3	9	5	A2	Adipose. subcutaneous (STARNET)	EpiXcan	0.991631	starnet_sf	0.999981
3164	ENSG00000178467	P4HTM	-0.655322	-0.138366	0.512261	0.0101962	0.0345642	1.00593e-05	3.15929e-05	10	26	13	A2	Adipose. subcutaneous (STARNET)	EpiXcan	0.991631	starnet_sf	0.999981
3165	ENSG00000213760	ATP6V1G2	0.654752	0.0361637	0.512627	0.131263	0.26172	6.06291e-39	1.16235e-37	6	17	13	A2	Adipose. subcutaneous (STARNET)	EpiXcan	0.991631	starnet_sf	0.999981
3166	ENSG00000106829	TLE4	0.653744	0.165908	0.513277	0.0106384	0.0161396	0.00300547	0.00722692	26	34	30	A2	Adipose. subcutaneous (STARNET)	EpiXcan	0.991631	starnet_sf	0.999981
3167	ENSG00000148459	PDSS1	-0.653675	-0.139324	0.513322	0.0208126	0.0281014	9.23561e-05	0.000260766	21	42	23	A2	Adipose. subcutaneous (STARNET)	EpiXcan	0.991631	starnet_sf	0.999981
3168	ENSG00000115295	CLIP4	-0.653555	-0.162808	0.513398	0.0139956	0.0326848	2.52543e-05	7.59384e-05	29	44	34	A2	Adipose. subcutaneous (STARNET)	EpiXcan	0.991631	starnet_sf	0.999981
3169	ENSG00000185880	TRIM69	0.653101	0.0453857	0.513691	0.0678748	0.163613	1.22536e-23	1.29178e-22	8	12	10	A2	Adipose. subcutaneous (STARNET)	EpiXcan	0.991631	starnet_sf	0.999981
3170	ENSG00000145860	RNF145	-0.652804	-0.0801146	0.513883	0.0226903	0.013886	0.00616441	0.0142878	24	36	30	A2	Adipose. subcutaneous (STARNET)	EpiXcan	0.991631	starnet_sf	0.999981
3171	ENSG00000116138	DNAJC16	-0.652431	-0.167546	0.514123	0.00594425	0.033499	1.79508e-05	5.49371e-05	3	12	4	A2	Adipose. subcutaneous (STARNET)	EpiXcan	0.991631	starnet_sf	0.999981
3172	ENSG00000139433	GLTP	0.65203	0.0649054	0.514382	0.0456808	0.178099	3.53317e-25	3.9979e-24	11	19	15	A2	Adipose. subcutaneous (STARNET)	EpiXcan	0.991631	starnet_sf	0.999981
3173	ENSG00000174938	SEZ6L2	0.651766	0.0753854	0.514552	0.0260272	0.0764187	5.99253e-11	2.91376e-10	11	23	15	A2	Adipose. subcutaneous (STARNET)	EpiXcan	0.991631	starnet_sf	0.999981
3174	ENSG00000171051	FPR1	0.651616	0.0826728	0.514649	0.0438862	0.0726591	1.80536e-10	8.48614e-10	11	22	19	A2	Adipose. subcutaneous (STARNET)	EpiXcan	0.991631	starnet_sf	0.999981
3175	ENSG00000184860	SDR42E1	0.651537	0.209588	0.5147	0.00691103	0.045483	6.07551e-07	2.15355e-06	1	3	1	A2	Adipose. subcutaneous (STARNET)	EpiXcan	0.991631	starnet_sf	0.999981
3176	ENSG00000185437	SH3BGR	0.651442	0.0489247	0.514761	0.148742	0.307253	8.5179e-47	2.12078e-45	53	81	62	A2	Adipose. subcutaneous (STARNET)	EpiXcan	0.991631	starnet_sf	0.999981
3177	ENSG00000165868	HSPA12A	-0.650862	-0.0558368	0.515136	0.14158	0.218436	2.77862e-32	4.21822e-31	64	94	73	A2	Adipose. subcutaneous (STARNET)	EpiXcan	0.991631	starnet_sf	0.999981
3178	ENSG00000197635	DPP4	0.650709	0.146795	0.515234	0.00437944	0.0112494	0.0135112	0.0300298	3	4	4	A2	Adipose. subcutaneous (STARNET)	EpiXcan	0.991631	starnet_sf	0.999981
3179	ENSG00000196126	HLA-DRB1	0.650391	0.0493946	0.51544	0.0402831	0.365139	3.10708e-59	1.03467e-57	34	82	50	A2	Adipose. subcutaneous (STARNET)	EpiXcan	0.991631	starnet_sf	0.999981
3180	ENSG00000124602	UNC5CL	0.650195	0.375931	0.515566	0.00116984	0.0110339	0.013325	0.0296701	2	6	4	A2	Adipose. subcutaneous (STARNET)	EpiXcan	0.991631	starnet_sf	0.999981
3181	ENSG00000106799	TGFBR1	-0.650116	-0.0730241	0.515617	0.0644186	0.0896452	8.1178e-13	4.50914e-12	37	70	44	A2	Adipose. subcutaneous (STARNET)	EpiXcan	0.991631	starnet_sf	0.999981
3182	ENSG00000270091	AC015726.1	-0.649996	-0.087746	0.515695	0.0221012	0.0484927	2.14419e-07	7.87493e-07	20	36	20	A2	Adipose. subcutaneous (STARNET)	EpiXcan	0.991631	starnet_sf	0.999981
3183	ENSG00000130881	LRP3	0.649796	0.16483	0.515824	0.00849399	0.0281514	9.38546e-05	0.000264774	9	11	11	A2	Adipose. subcutaneous (STARNET)	EpiXcan	0.991631	starnet_sf	0.999981
3184	ENSG00000122786	CALD1	0.649451	0.0641921	0.516047	0.0706943	0.131465	1.67277e-18	1.31355e-17	8	25	10	A2	Adipose. subcutaneous (STARNET)	EpiXcan	0.991631	starnet_sf	0.999981
3185	ENSG00000121057	AKAP1	-0.649165	-0.0949478	0.516232	0.03224	0.0562488	2.16081e-08	8.63037e-08	12	35	17	A2	Adipose. subcutaneous (STARNET)	EpiXcan	0.991631	starnet_sf	0.999981
3186	ENSG00000227471	AKR1B15	-0.648736	-0.0706829	0.516509	0.0377018	0.0266184	0.000152201	0.000419412	29	47	33	A2	Adipose. subcutaneous (STARNET)	EpiXcan	0.991631	starnet_sf	0.999981
3187	ENSG00000165949	IFI27	0.648479	0.153702	0.516676	0.00570684	0.0108339	0.0160374	0.0353443	6	10	7	A2	Adipose. subcutaneous (STARNET)	EpiXcan	0.991631	starnet_sf	0.999981
3188	ENSG00000108349	CASC3	-0.648349	-0.0373627	0.51676	0.0749065	0.0726662	1.45304e-10	6.88551e-10	54	73	67	A2	Adipose. subcutaneous (STARNET)	EpiXcan	0.991631	starnet_sf	0.999981
3189	ENSG00000050393	MCUR1	-0.647009	-0.0485212	0.517626	0.121141	0.23505	4.92908e-35	8.27888e-34	22	35	25	A2	Adipose. subcutaneous (STARNET)	EpiXcan	0.991631	starnet_sf	0.999981
3190	ENSG00000131711	MAP1B	0.646277	0.0607725	0.5181	0.0470839	0.0698008	3.96983e-10	1.8164e-09	10	33	14	A2	Adipose. subcutaneous (STARNET)	EpiXcan	0.991631	starnet_sf	0.999981
3191	ENSG00000163866	SMIM12	-0.645079	-0.06739	0.518876	0.070179	0.122101	4.10851e-17	2.9691e-16	27	72	32	A2	Adipose. subcutaneous (STARNET)	EpiXcan	0.991631	starnet_sf	0.999981
3192	ENSG00000183735	TBK1	0.644842	0.171181	0.519029	0.00525859	0.0184498	0.00164755	0.00406736	11	13	11	A2	Adipose. subcutaneous (STARNET)	EpiXcan	0.991631	starnet_sf	0.999981
3193	ENSG00000231721	LINC-PINT	0.644794	0.0974257	0.51906	0.026173	0.118019	1.73999e-16	1.21113e-15	22	56	31	A2	Adipose. subcutaneous (STARNET)	EpiXcan	0.991631	starnet_sf	0.999981
3194	ENSG00000010626	LRRC23	0.644699	0.0496553	0.519122	0.0985068	0.233257	7.25983e-34	1.171e-32	13	97	17	A2	Adipose. subcutaneous (STARNET)	EpiXcan	0.991631	starnet_sf	0.999981
3195	ENSG00000175104	TRAF6	-0.644659	-0.401378	0.519148	0.00129757	0.021483	0.000652105	0.0016839	2	7	3	A2	Adipose. subcutaneous (STARNET)	EpiXcan	0.991631	starnet_sf	0.999981
3196	ENSG00000232973	CYP1B1-AS1	-0.644648	-0.176989	0.519155	0.00945157	0.0206097	0.000888568	0.00225802	15	24	18	A2	Adipose. subcutaneous (STARNET)	EpiXcan	0.991631	starnet_sf	0.999981
3197	ENSG00000052802	MSMO1	-0.644423	-0.127	0.519301	0.0255471	0.0191072	0.00133021	0.00331319	36	51	41	A2	Adipose. subcutaneous (STARNET)	EpiXcan	0.991631	starnet_sf	0.999981
3198	ENSG00000169764	UGP2	0.644241	0.105157	0.519419	0.020539	0.0799078	6.77281e-12	3.51746e-11	17	23	19	A2	Adipose. subcutaneous (STARNET)	EpiXcan	0.991631	starnet_sf	0.999981
3199	ENSG00000113522	RAD50	0.643814	0.181844	0.519696	0.0131495	0.0762179	4.83958e-11	2.37033e-10	2	4	4	A2	Adipose. subcutaneous (STARNET)	EpiXcan	0.991631	starnet_sf	0.999981
3200	ENSG00000232931	LINC00342	0.643813	0.28067	0.519697	0.00296595	0.0342644	1.53831e-05	4.7414e-05	5	12	10	A2	Adipose. subcutaneous (STARNET)	EpiXcan	0.991631	starnet_sf	0.999981
3201	ENSG00000254211	LINC01485	0.643628	0.0736979	0.519817	0.0315132	0.0703908	3.06524e-10	1.41554e-09	8	12	9	A2	Adipose. subcutaneous (STARNET)	EpiXcan	0.991631	starnet_sf	0.999981
3202	ENSG00000070770	CSNK2A2	-0.643421	-0.097383	0.519951	0.0234054	0.0353137	1.11943e-05	3.50427e-05	30	47	34	A2	Adipose. subcutaneous (STARNET)	EpiXcan	0.991631	starnet_sf	0.999981
3203	ENSG00000132635	PCED1A	0.643358	0.374758	0.519992	0.00162193	0.0230245	0.000405607	0.0010732	4	6	6	A2	Adipose. subcutaneous (STARNET)	EpiXcan	0.991631	starnet_sf	0.999981
3204	ENSG00000118096	IFT46	0.642942	0.0511517	0.520262	0.0963112	0.173143	2.26959e-24	2.47625e-23	31	41	36	A2	Adipose. subcutaneous (STARNET)	EpiXcan	0.991631	starnet_sf	0.999981
3205	ENSG00000170745	KCNS3	0.642673	0.0241662	0.520436	0.303009	0.380804	1.3798e-61	4.88572e-60	42	50	45	A2	Adipose. subcutaneous (STARNET)	EpiXcan	0.991631	starnet_sf	0.999981
3206	ENSG00000164062	APEH	-0.642451	-0.161193	0.52058	0.0175855	0.0333634	2.03668e-05	6.19078e-05	10	31	14	A2	Adipose. subcutaneous (STARNET)	EpiXcan	0.991631	starnet_sf	0.999981
3207	ENSG00000144021	CIAO1	-0.642317	-0.099663	0.520667	0.0382817	0.0775391	3.86631e-11	1.90454e-10	17	38	22	A2	Adipose. subcutaneous (STARNET)	EpiXcan	0.991631	starnet_sf	0.999981
3208	ENSG00000234684	SDCBP2-AS1	0.642214	0.060593	0.520735	0.0681309	0.14102	7.36666e-20	6.32101e-19	10	21	15	A2	Adipose. subcutaneous (STARNET)	EpiXcan	0.991631	starnet_sf	0.999981
3209	ENSG00000183323	CCDC125	-0.642077	-0.0354909	0.520823	0.131384	0.177819	7.95009e-26	9.28548e-25	20	61	21	A2	Adipose. subcutaneous (STARNET)	EpiXcan	0.991631	starnet_sf	0.999981
3210	ENSG00000178397	FAM220A	-0.642039	-0.221138	0.520848	0.00297882	0.0332328	2.08814e-05	6.34001e-05	4	11	5	A2	Adipose. subcutaneous (STARNET)	EpiXcan	0.991631	starnet_sf	0.999981
3211	ENSG00000101190	TCFL5	-0.64196	-0.0422852	0.520899	0.136317	0.229759	2.42765e-33	3.84187e-32	83	170	102	A2	Adipose. subcutaneous (STARNET)	EpiXcan	0.991631	starnet_sf	0.999981
3212	ENSG00000113360	DROSHA	0.641953	0.0631907	0.520904	0.0370445	0.0531718	6.15283e-08	2.36797e-07	14	18	17	A2	Adipose. subcutaneous (STARNET)	EpiXcan	0.991631	starnet_sf	0.999981
3213	ENSG00000155034	FBXL18	0.641245	0.0894077	0.521364	0.0210073	0.0538794	5.0753e-08	1.96397e-07	30	84	44	A2	Adipose. subcutaneous (STARNET)	EpiXcan	0.991631	starnet_sf	0.999981
3214	ENSG00000160199	PKNOX1	0.641224	0.129303	0.521377	0.0121227	0.0424567	1.12364e-06	3.86946e-06	5	38	8	A2	Adipose. subcutaneous (STARNET)	EpiXcan	0.991631	starnet_sf	0.999981
3215	ENSG00000250305	KIAA1456	-0.641076	-0.100436	0.521473	0.0135096	0.0398342	2.86172e-06	9.4802e-06	12	19	14	A2	Adipose. subcutaneous (STARNET)	EpiXcan	0.991631	starnet_sf	0.999981
3216	ENSG00000138430	OLA1	-0.640841	-0.187622	0.521626	0.0125012	0.0109155	0.0155084	0.0342364	25	27	27	A2	Adipose. subcutaneous (STARNET)	EpiXcan	0.991631	starnet_sf	0.999981
3217	ENSG00000156345	CDK20	-0.640712	-0.152016	0.52171	0.0244266	0.0136394	0.00696101	0.0160262	35	56	39	A2	Adipose. subcutaneous (STARNET)	EpiXcan	0.991631	starnet_sf	0.999981
3218	ENSG00000148634	HERC4	-0.640448	-0.131636	0.521881	0.0207411	0.0177481	0.00178179	0.00438263	31	55	41	A2	Adipose. subcutaneous (STARNET)	EpiXcan	0.991631	starnet_sf	0.999981
3219	ENSG00000221866	PLXNA4	0.640287	0.137497	0.521986	0.0110497	0.0344736	1.33458e-05	4.14776e-05	8	13	10	A2	Adipose. subcutaneous (STARNET)	EpiXcan	0.991631	starnet_sf	0.999981
3220	ENSG00000106610	STAG3L4	-0.640068	-0.0265151	0.522128	0.229788	0.608965	8.77452e-130	1.33811e-127	20	44	25	A2	Adipose. subcutaneous (STARNET)	EpiXcan	0.991631	starnet_sf	0.999981
3221	ENSG00000128891	CCDC32	-0.639951	-0.0292283	0.522205	0.184356	0.386651	2.12069e-63	7.99429e-62	28	42	32	A2	Adipose. subcutaneous (STARNET)	EpiXcan	0.991631	starnet_sf	0.999981
3222	ENSG00000178075	GRAMD1C	0.639716	0.07026	0.522357	0.0724496	0.0921151	3.34246e-13	1.89425e-12	37	73	39	A2	Adipose. subcutaneous (STARNET)	EpiXcan	0.991631	starnet_sf	0.999981
3223	ENSG00000198089	SFI1	-0.639488	-0.104867	0.522506	0.0236567	0.0445057	6.69149e-07	2.36253e-06	17	22	21	A2	Adipose. subcutaneous (STARNET)	EpiXcan	0.991631	starnet_sf	0.999981
3224	ENSG00000169018	FEM1B	-0.639024	-0.102949	0.522807	0.0238882	0.0199329	0.00104469	0.00263579	25	39	28	A2	Adipose. subcutaneous (STARNET)	EpiXcan	0.991631	starnet_sf	0.999981
3225	ENSG00000087470	DNM1L	-0.639023	-0.108289	0.522808	0.0138776	0.0203458	0.000953777	0.00241412	25	38	30	A2	Adipose. subcutaneous (STARNET)	EpiXcan	0.991631	starnet_sf	0.999981
3226	ENSG00000167881	SRP68	0.638748	0.0809994	0.522987	0.0296549	0.0514948	9.91114e-08	3.75303e-07	23	86	30	A2	Adipose. subcutaneous (STARNET)	EpiXcan	0.991631	starnet_sf	0.999981
3227	ENSG00000065665	SEC61A2	-0.637667	-0.154098	0.52369	0.00681157	0.0177728	0.00204389	0.00499969	8	13	8	A2	Adipose. subcutaneous (STARNET)	EpiXcan	0.991631	starnet_sf	0.999981
3228	ENSG00000136141	LRCH1	0.637046	0.0684483	0.524095	0.0237336	0.0497561	1.4492e-07	5.41434e-07	19	32	26	A2	Adipose. subcutaneous (STARNET)	EpiXcan	0.991631	starnet_sf	0.999981
3229	ENSG00000100991	TRPC4AP	-0.63697	-0.0772295	0.524145	0.0300406	0.0401146	2.70519e-06	8.98827e-06	28	61	35	A2	Adipose. subcutaneous (STARNET)	EpiXcan	0.991631	starnet_sf	0.999981
3230	ENSG00000214046	SMIM7	0.636619	0.0942127	0.524373	0.0274083	0.0400371	2.76017e-06	9.16187e-06	34	69	42	A2	Adipose. subcutaneous (STARNET)	EpiXcan	0.991631	starnet_sf	0.999981
3231	ENSG00000084092	NOA1	0.635985	0.134395	0.524787	0.00870129	0.0199661	0.00105519	0.00266077	6	21	8	A2	Adipose. subcutaneous (STARNET)	EpiXcan	0.991631	starnet_sf	0.999981
3232	ENSG00000197128	ZNF772	-0.635652	-0.027952	0.525003	0.10681	0.187712	7.3811e-27	9.01314e-26	62	115	78	A2	Adipose. subcutaneous (STARNET)	EpiXcan	0.991631	starnet_sf	0.999981
3233	ENSG00000167280	ENGASE	0.635607	0.0418508	0.525032	0.0706773	0.153769	9.06534e-22	8.72092e-21	15	59	18	A2	Adipose. subcutaneous (STARNET)	EpiXcan	0.991631	starnet_sf	0.999981
3234	ENSG00000136628	EPRS	0.635501	0.202432	0.525102	0.01311	0.0309685	4.19968e-05	0.00012346	13	37	17	A2	Adipose. subcutaneous (STARNET)	EpiXcan	0.991631	starnet_sf	0.999981
3235	ENSG00000120832	MTERF2	0.635465	0.149801	0.525125	0.0119366	0.0641975	2.33596e-09	1.0067e-08	17	47	22	A2	Adipose. subcutaneous (STARNET)	EpiXcan	0.991631	starnet_sf	0.999981
3236	ENSG00000137177	KIF13A	-0.635143	-0.162341	0.525335	0.00911222	0.044966	7.05086e-07	2.48484e-06	13	20	18	A2	Adipose. subcutaneous (STARNET)	EpiXcan	0.991631	starnet_sf	0.999981
3237	ENSG00000170425	ADORA2B	-0.634625	-0.0412176	0.525673	0.234281	0.407332	1.09145e-67	4.66472e-66	74	106	91	A2	Adipose. subcutaneous (STARNET)	EpiXcan	0.991631	starnet_sf	0.999981
3238	ENSG00000117245	KIF17	-0.634385	-0.0462617	0.52583	0.0789634	0.163059	4.78437e-23	4.90499e-22	10	31	14	A2	Adipose. subcutaneous (STARNET)	EpiXcan	0.991631	starnet_sf	0.999981
3239	ENSG00000128805	ARHGAP22	-0.63416	-0.069509	0.525977	0.0617683	0.162126	3.69517e-23	3.81162e-22	14	21	17	A2	Adipose. subcutaneous (STARNET)	EpiXcan	0.991631	starnet_sf	0.999981
3240	ENSG00000196922	ZNF252P	0.633947	0.0451267	0.526115	0.115144	0.322404	7.89887e-51	2.19014e-49	32	39	36	A2	Adipose. subcutaneous (STARNET)	EpiXcan	0.991631	starnet_sf	0.999981
3241	ENSG00000141401	IMPA2	-0.633916	-0.0385683	0.526136	0.196499	0.366292	3.14166e-59	1.04359e-57	26	48	33	A2	Adipose. subcutaneous (STARNET)	EpiXcan	0.991631	starnet_sf	0.999981
3242	ENSG00000115145	STAM2	-0.633909	-0.137213	0.52614	0.00598966	0.0269396	0.000110612	0.000309835	13	20	14	A2	Adipose. subcutaneous (STARNET)	EpiXcan	0.991631	starnet_sf	0.999981
3243	ENSG00000175606	TMEM70	0.633908	0.0769868	0.526141	0.0494561	0.0526356	7.37964e-08	2.81829e-07	36	53	39	A2	Adipose. subcutaneous (STARNET)	EpiXcan	0.991631	starnet_sf	0.999981
3244	ENSG00000063127	SLC6A16	-0.63372	-0.100457	0.526264	0.0168022	0.053414	4.25157e-08	1.6562e-07	5	12	7	A2	Adipose. subcutaneous (STARNET)	EpiXcan	0.991631	starnet_sf	0.999981
3245	ENSG00000162337	LRP5	-0.633596	-0.165597	0.526344	0.0136668	0.0127418	0.0088273	0.0200852	22	39	26	A2	Adipose. subcutaneous (STARNET)	EpiXcan	0.991631	starnet_sf	0.999981
3246	ENSG00000203666	EFCAB2	-0.633386	-0.061616	0.526482	0.0515253	0.44523	7.98232e-78	4.48212e-76	47	104	62	A2	Adipose. subcutaneous (STARNET)	EpiXcan	0.991631	starnet_sf	0.999981
3247	ENSG00000125534	PPDPF	-0.633342	-0.0365601	0.52651	0.229155	0.508371	4.06483e-97	3.3882e-95	60	95	70	A2	Adipose. subcutaneous (STARNET)	EpiXcan	0.991631	starnet_sf	0.999981
3248	ENSG00000157036	EXOG	-0.633205	-0.219781	0.5266	0.00608152	0.0426923	1.37663e-06	4.70806e-06	12	22	21	A2	Adipose. subcutaneous (STARNET)	EpiXcan	0.991631	starnet_sf	0.999981
3249	ENSG00000112561	TFEB	0.632869	0.0636991	0.526819	0.0338055	0.0594639	7.92609e-09	3.30131e-08	20	41	24	A2	Adipose. subcutaneous (STARNET)	EpiXcan	0.991631	starnet_sf	0.999981
3250	ENSG00000141441	GAREM1	-0.632772	-0.0332093	0.526882	0.0531955	0.0623928	4.19845e-09	1.77291e-08	44	55	50	A2	Adipose. subcutaneous (STARNET)	EpiXcan	0.991631	starnet_sf	0.999981
3251	ENSG00000258724	AC105001.2	-0.632745	-0.356965	0.5269	0.00239284	0.0690642	5.87315e-10	2.65379e-09	5	19	12	A2	Adipose. subcutaneous (STARNET)	EpiXcan	0.991631	starnet_sf	0.999981
3252	ENSG00000181894	ZNF329	-0.632724	-0.0735241	0.526914	0.0301519	0.0598836	4.66376e-09	1.96446e-08	16	20	17	A2	Adipose. subcutaneous (STARNET)	EpiXcan	0.991631	starnet_sf	0.999981
3253	ENSG00000188227	ZNF793	-0.632196	-0.0899625	0.527259	0.0253983	0.0646973	2.18724e-09	9.43514e-09	17	49	24	A2	Adipose. subcutaneous (STARNET)	EpiXcan	0.991631	starnet_sf	0.999981
3254	ENSG00000051382	PIK3CB	0.632157	0.0926536	0.527284	0.0279998	0.0627317	2.85128e-09	1.22133e-08	32	63	39	A2	Adipose. subcutaneous (STARNET)	EpiXcan	0.991631	starnet_sf	0.999981
3255	ENSG00000257017	HP	-0.632133	-0.0626701	0.5273	0.0395742	0.129648	4.36337e-18	3.35567e-17	13	24	15	A2	Adipose. subcutaneous (STARNET)	EpiXcan	0.991631	starnet_sf	0.999981
3256	ENSG00000091592	NLRP1	-0.63203	-0.0506924	0.527367	0.0986177	0.169151	5.78809e-24	6.19922e-23	36	72	48	A2	Adipose. subcutaneous (STARNET)	EpiXcan	0.991631	starnet_sf	0.999981
3257	ENSG00000142185	TRPM2	-0.631858	-0.404101	0.527479	0.00114843	0.0254083	0.000217739	0.000590912	4	6	5	A2	Adipose. subcutaneous (STARNET)	EpiXcan	0.991631	starnet_sf	0.999981
3258	ENSG00000100280	AP1B1	0.631775	0.0748847	0.527534	0.0438449	0.0289413	6.57665e-05	0.000188789	30	50	35	A2	Adipose. subcutaneous (STARNET)	EpiXcan	0.991631	starnet_sf	0.999981
3259	ENSG00000142197	DOPEY2	0.631664	0.181483	0.527607	0.00954007	0.0488775	2.21203e-07	8.11744e-07	8	19	12	A2	Adipose. subcutaneous (STARNET)	EpiXcan	0.991631	starnet_sf	0.999981
3260	ENSG00000176532	PRR15	0.631018	0.0462026	0.528028	0.0627444	0.107363	2.49168e-15	1.62243e-14	11	16	14	A2	Adipose. subcutaneous (STARNET)	EpiXcan	0.991631	starnet_sf	0.999981
3261	ENSG00000038219	BOD1L1	0.630933	0.135962	0.528084	0.0105913	0.0238713	0.000334798	0.000892885	7	12	9	A2	Adipose. subcutaneous (STARNET)	EpiXcan	0.991631	starnet_sf	0.999981
3262	ENSG00000100228	RAB36	0.630593	0.0678995	0.528307	0.0847604	0.157455	2.63201e-22	2.58577e-21	18	37	22	A2	Adipose. subcutaneous (STARNET)	EpiXcan	0.991631	starnet_sf	0.999981
3263	ENSG00000119471	HSDL2	0.630425	0.138861	0.528416	0.0128506	0.0378434	3.99088e-06	1.30026e-05	15	23	16	A2	Adipose. subcutaneous (STARNET)	EpiXcan	0.991631	starnet_sf	0.999981
3264	ENSG00000143126	CELSR2	-0.630002	-0.0586214	0.528694	0.0712475	0.126582	6.42032e-18	4.88716e-17	12	32	15	A2	Adipose. subcutaneous (STARNET)	EpiXcan	0.991631	starnet_sf	0.999981
3265	ENSG00000198848	CES1	0.629428	0.0841022	0.529069	0.0325002	0.0648352	1.95669e-09	8.46509e-09	7	9	7	A2	Adipose. subcutaneous (STARNET)	EpiXcan	0.991631	starnet_sf	0.999981
3266	ENSG00000049883	PTCD2	-0.629199	-0.0813664	0.529219	0.0450308	0.0205426	0.000858313	0.0021832	44	58	48	A2	Adipose. subcutaneous (STARNET)	EpiXcan	0.991631	starnet_sf	0.999981
3267	ENSG00000138375	SMARCAL1	-0.629096	-0.104357	0.529286	0.0144816	0.0854336	3.93565e-12	2.0876e-11	7	22	11	A2	Adipose. subcutaneous (STARNET)	EpiXcan	0.991631	starnet_sf	0.999981
3268	ENSG00000188820	FAM26F	0.628686	0.036855	0.529555	0.21623	0.302281	6.71318e-47	1.67767e-45	19	35	24	A2	Adipose. subcutaneous (STARNET)	EpiXcan	0.991631	starnet_sf	0.999981
3269	ENSG00000155393	HEATR3	-0.628678	-0.0597209	0.52956	0.0392461	0.112587	8.50154e-16	5.68181e-15	15	47	20	A2	Adipose. subcutaneous (STARNET)	EpiXcan	0.991631	starnet_sf	0.999981
3270	ENSG00000116874	WARS2	-0.62856	-0.0196634	0.529637	0.31382	0.448513	1.419e-77	7.83664e-76	38	56	45	A2	Adipose. subcutaneous (STARNET)	EpiXcan	0.991631	starnet_sf	0.999981
3271	ENSG00000106714	CNTNAP3	0.628404	0.326001	0.529739	0.00127706	0.0309295	3.7258e-05	0.000110181	7	15	8	A2	Adipose. subcutaneous (STARNET)	EpiXcan	0.991631	starnet_sf	0.999981
3272	ENSG00000175826	CTDNEP1	0.628392	0.0958151	0.529747	0.0255024	0.0274272	0.000115762	0.000323381	51	67	66	A2	Adipose. subcutaneous (STARNET)	EpiXcan	0.991631	starnet_sf	0.999981
3273	ENSG00000174021	GNG5	0.628003	0.157751	0.530002	0.00542052	0.0192388	0.0012217	0.00305882	3	10	3	A2	Adipose. subcutaneous (STARNET)	EpiXcan	0.991631	starnet_sf	0.999981
3274	ENSG00000138750	NUP54	0.627738	0.130607	0.530176	0.0161623	0.0548046	3.31747e-08	1.30406e-07	14	19	17	A2	Adipose. subcutaneous (STARNET)	EpiXcan	0.991631	starnet_sf	0.999981
3275	ENSG00000259448	LINC02352	0.627259	0.109496	0.530489	0.0154091	0.0400027	2.17261e-06	7.29275e-06	9	32	11	A2	Adipose. subcutaneous (STARNET)	EpiXcan	0.991631	starnet_sf	0.999981
3276	ENSG00000164619	BMPER	0.627244	0.491543	0.530499	0.00113054	0.0195144	0.00120353	0.00301896	4	7	6	A2	Adipose. subcutaneous (STARNET)	EpiXcan	0.991631	starnet_sf	0.999981
3277	ENSG00000182902	SLC25A18	0.627146	0.0419182	0.530563	0.125413	0.130725	2.59287e-18	2.01251e-17	59	92	77	A2	Adipose. subcutaneous (STARNET)	EpiXcan	0.991631	starnet_sf	0.999981
3278	ENSG00000205060	SLC35B4	0.627069	0.110703	0.530614	0.0151396	0.0576431	1.5486e-08	6.26913e-08	11	29	12	A2	Adipose. subcutaneous (STARNET)	EpiXcan	0.991631	starnet_sf	0.999981
3279	ENSG00000108559	NUP88	0.626804	0.160662	0.530788	0.00759101	0.0196334	0.00108105	0.00272393	6	12	9	A2	Adipose. subcutaneous (STARNET)	EpiXcan	0.991631	starnet_sf	0.999981
3280	ENSG00000144895	EIF2A	-0.626755	-0.05699	0.53082	0.0789342	0.156288	3.85612e-22	3.76357e-21	22	31	27	A2	Adipose. subcutaneous (STARNET)	EpiXcan	0.991631	starnet_sf	0.999981
3281	ENSG00000162882	HAAO	0.626577	0.10156	0.530936	0.0215047	0.0570369	1.90632e-08	7.65724e-08	13	19	16	A2	Adipose. subcutaneous (STARNET)	EpiXcan	0.991631	starnet_sf	0.999981
3282	ENSG00000132563	REEP2	0.626363	0.0360685	0.531077	0.482679	0.538989	6.65704e-104	6.29137e-102	53	76	58	A2	Adipose. subcutaneous (STARNET)	EpiXcan	0.991631	starnet_sf	0.999981
3283	ENSG00000144118	RALB	0.626158	0.101721	0.531212	0.0185966	0.0846541	4.99278e-12	2.61936e-11	11	22	15	A2	Adipose. subcutaneous (STARNET)	EpiXcan	0.991631	starnet_sf	0.999981
3284	ENSG00000162804	SNED1	0.625927	0.131206	0.531363	0.0154445	0.0328015	2.39271e-05	7.21252e-05	17	31	22	A2	Adipose. subcutaneous (STARNET)	EpiXcan	0.991631	starnet_sf	0.999981
3285	ENSG00000167740	CYB5D2	0.625557	0.0772964	0.531606	0.0340119	0.125829	7.51559e-18	5.68221e-17	14	21	19	A2	Adipose. subcutaneous (STARNET)	EpiXcan	0.991631	starnet_sf	0.999981
3286	ENSG00000075568	TMEM131	0.625306	0.108231	0.53177	0.0108591	0.0150849	0.00423168	0.00999985	13	19	14	A2	Adipose. subcutaneous (STARNET)	EpiXcan	0.991631	starnet_sf	0.999981
3287	ENSG00000178700	DHFR2	-0.625201	-0.0436667	0.531839	0.0906937	0.0956079	1.55331e-13	9.01229e-13	18	26	19	A2	Adipose. subcutaneous (STARNET)	EpiXcan	0.991631	starnet_sf	0.999981
3288	ENSG00000141076	UTP4	-0.624907	-0.0952039	0.532032	0.0143149	0.0372455	5.75242e-06	1.8486e-05	7	12	8	A2	Adipose. subcutaneous (STARNET)	EpiXcan	0.991631	starnet_sf	0.999981
3289	ENSG00000227591	AL031316.1	0.624674	0.0742515	0.532185	0.0623674	0.10488	1.01189e-14	6.31018e-14	13	16	14	A2	Adipose. subcutaneous (STARNET)	EpiXcan	0.991631	starnet_sf	0.999981
3290	ENSG00000167992	VWCE	-0.624648	-0.190669	0.532202	0.0061475	0.0167984	0.00258334	0.0062635	5	31	5	A2	Adipose. subcutaneous (STARNET)	EpiXcan	0.991631	starnet_sf	0.999981
3291	ENSG00000120437	ACAT2	0.624486	0.148828	0.532308	0.00983486	0.0212875	0.000722528	0.00185505	28	60	37	A2	Adipose. subcutaneous (STARNET)	EpiXcan	0.991631	starnet_sf	0.999981
3292	ENSG00000122218	COPA	-0.623612	-0.0667677	0.532882	0.0370851	0.0292504	6.39522e-05	0.000184092	37	59	43	A2	Adipose. subcutaneous (STARNET)	EpiXcan	0.991631	starnet_sf	0.999981
3293	ENSG00000107738	VSIR	0.623545	0.096083	0.532927	0.0255182	0.030929	4.23237e-05	0.00012434	18	25	19	A2	Adipose. subcutaneous (STARNET)	EpiXcan	0.991631	starnet_sf	0.999981
3294	ENSG00000164530	PI16	0.623373	0.105532	0.533039	0.0185281	0.0382083	3.86349e-06	1.26195e-05	20	29	21	A2	Adipose. subcutaneous (STARNET)	EpiXcan	0.991631	starnet_sf	0.999981
3295	ENSG00000121413	ZSCAN18	-0.623248	-0.165064	0.533122	0.0125053	0.034876	1.25247e-05	3.90433e-05	6	39	7	A2	Adipose. subcutaneous (STARNET)	EpiXcan	0.991631	starnet_sf	0.999981
3296	ENSG00000016402	IL20RA	0.62308	0.0194891	0.533232	0.188507	0.245662	3.80898e-36	6.63851e-35	37	81	40	A2	Adipose. subcutaneous (STARNET)	EpiXcan	0.991631	starnet_sf	0.999981
3297	ENSG00000119397	CNTRL	-0.6227	-0.0716796	0.533482	0.0200126	0.0312216	3.11023e-05	9.27953e-05	10	16	11	A2	Adipose. subcutaneous (STARNET)	EpiXcan	0.991631	starnet_sf	0.999981
3298	ENSG00000061794	MRPS35	0.622577	0.0970416	0.533562	0.0142574	0.0160808	0.00303397	0.00729153	9	11	9	A2	Adipose. subcutaneous (STARNET)	EpiXcan	0.991631	starnet_sf	0.999981
3299	ENSG00000116133	DHCR24	0.621858	0.15656	0.534035	0.0048506	0.0446815	6.02379e-07	2.13578e-06	5	14	8	A2	Adipose. subcutaneous (STARNET)	EpiXcan	0.991631	starnet_sf	0.999981
3300	ENSG00000160799	CCDC12	-0.621669	-0.0456672	0.534159	0.0272248	0.0438098	9.31385e-07	3.24233e-06	18	24	18	A2	Adipose. subcutaneous (STARNET)	EpiXcan	0.991631	starnet_sf	0.999981
3301	ENSG00000048342	CC2D2A	0.621655	0.0844606	0.534169	0.0110196	0.0452926	6.63366e-07	2.34273e-06	22	30	28	A2	Adipose. subcutaneous (STARNET)	EpiXcan	0.991631	starnet_sf	0.999981
3302	ENSG00000080371	RAB21	-0.621052	-0.102261	0.534566	0.0119731	0.015001	0.00453185	0.0106585	7	16	9	A2	Adipose. subcutaneous (STARNET)	EpiXcan	0.991631	starnet_sf	0.999981
3303	ENSG00000136213	CHST12	0.62043	0.178389	0.534975	0.00410655	0.0258251	0.000188528	0.000514865	3	15	8	A2	Adipose. subcutaneous (STARNET)	EpiXcan	0.991631	starnet_sf	0.999981
3304	ENSG00000077420	APBB1IP	-0.620259	-0.0834548	0.535087	0.0374222	0.0802111	1.70826e-11	8.61188e-11	7	19	9	A2	Adipose. subcutaneous (STARNET)	EpiXcan	0.991631	starnet_sf	0.999981
3305	ENSG00000166257	SCN3B	-0.618972	-0.0690019	0.535935	0.0459868	0.0924057	2.79844e-13	1.5947e-12	13	19	17	A2	Adipose. subcutaneous (STARNET)	EpiXcan	0.991631	starnet_sf	0.999981
3306	ENSG00000198951	NAGA	-0.618119	-0.0625419	0.536497	0.0611841	0.187165	4.47987e-27	5.52065e-26	45	72	57	A2	Adipose. subcutaneous (STARNET)	EpiXcan	0.991631	starnet_sf	0.999981
3307	ENSG00000248487	ABHD14A	0.618046	0.0731683	0.536545	0.0282092	0.039766	2.36507e-06	7.9032e-06	4	15	4	A2	Adipose. subcutaneous (STARNET)	EpiXcan	0.991631	starnet_sf	0.999981
3308	ENSG00000132970	WASF3	0.617695	0.0437071	0.536777	0.0884378	0.180869	1.28297e-25	1.48554e-24	16	45	19	A2	Adipose. subcutaneous (STARNET)	EpiXcan	0.991631	starnet_sf	0.999981
3309	ENSG00000248008	NRAV	0.617623	0.0826397	0.536824	0.0139943	0.0305276	4.64585e-05	0.000135626	19	34	24	A2	Adipose. subcutaneous (STARNET)	EpiXcan	0.991631	starnet_sf	0.999981
3310	ENSG00000271880	AGAP11	0.617234	0.0936654	0.537081	0.017588	0.0363873	8.68476e-06	2.74557e-05	6	13	7	A2	Adipose. subcutaneous (STARNET)	EpiXcan	0.991631	starnet_sf	0.999981
3311	ENSG00000235831	BHLHE40-AS1	-0.616844	-0.0750867	0.537338	0.0599991	0.0533551	3.88917e-08	1.51988e-07	29	56	35	A2	Adipose. subcutaneous (STARNET)	EpiXcan	0.991631	starnet_sf	0.999981
3312	ENSG00000167614	TTYH1	-0.616718	-0.0519468	0.537421	0.14761	0.431898	1.97466e-73	9.70695e-72	35	68	43	A2	Adipose. subcutaneous (STARNET)	EpiXcan	0.991631	starnet_sf	0.999981
3313	ENSG00000165502	RPL36AL	-0.616485	-0.029535	0.537575	0.171978	0.29232	7.32931e-45	1.7256e-43	22	27	24	A2	Adipose. subcutaneous (STARNET)	EpiXcan	0.991631	starnet_sf	0.999981
3314	ENSG00000254132	MTND6P3	0.616348	0.175129	0.537665	0.0129573	0.0328515	1.65633e-05	5.08416e-05	3	5	4	A2	Adipose. subcutaneous (STARNET)	EpiXcan	0.991631	starnet_sf	0.999981
3315	ENSG00000170889	RPS9	0.616234	0.0407806	0.53774	0.0703594	0.13383	3.58473e-19	2.928e-18	46	80	62	A2	Adipose. subcutaneous (STARNET)	EpiXcan	0.991631	starnet_sf	0.999981
3316	ENSG00000182022	CHST15	-0.615374	-0.169104	0.538308	0.0165111	0.0131434	0.00770756	0.0176632	19	30	21	A2	Adipose. subcutaneous (STARNET)	EpiXcan	0.991631	starnet_sf	0.999981
3317	ENSG00000197982	C1orf122	0.615285	0.0952577	0.538367	0.0324656	0.056239	1.96477e-08	7.87315e-08	17	21	17	A2	Adipose. subcutaneous (STARNET)	EpiXcan	0.991631	starnet_sf	0.999981
3318	ENSG00000168291	PDHB	-0.615098	-0.103468	0.53849	0.0150497	0.0586247	1.19619e-08	4.88525e-08	9	32	11	A2	Adipose. subcutaneous (STARNET)	EpiXcan	0.991631	starnet_sf	0.999981
3319	ENSG00000104231	ZFAND1	-0.614523	-0.0815429	0.53887	0.0511866	0.121262	2.974e-17	2.17262e-16	9	28	11	A2	Adipose. subcutaneous (STARNET)	EpiXcan	0.991631	starnet_sf	0.999981
3320	ENSG00000069966	GNB5	0.614342	0.0452765	0.53899	0.0720533	0.0938632	3.4086e-13	1.92929e-12	58	104	76	A2	Adipose. subcutaneous (STARNET)	EpiXcan	0.991631	starnet_sf	0.999981
3321	ENSG00000272695	GAS6-AS2	-0.61382	-0.185897	0.539334	0.00533573	0.0197898	0.0010979	0.00276535	13	50	19	A2	Adipose. subcutaneous (STARNET)	EpiXcan	0.991631	starnet_sf	0.999981
3322	ENSG00000141510	TP53	-0.61362	-0.270201	0.539467	0.0137007	0.0398652	2.84425e-06	9.42931e-06	3	34	4	A2	Adipose. subcutaneous (STARNET)	EpiXcan	0.991631	starnet_sf	0.999981
3323	ENSG00000162777	DENND2D	0.613556	0.0669351	0.539509	0.0142983	0.0256233	0.000187482	0.000512321	20	32	22	A2	Adipose. subcutaneous (STARNET)	EpiXcan	0.991631	starnet_sf	0.999981
3324	ENSG00000159588	CCDC17	0.613102	0.0359763	0.539809	0.102397	0.055857	2.94458e-08	1.1619e-07	48	75	57	A2	Adipose. subcutaneous (STARNET)	EpiXcan	0.991631	starnet_sf	0.999981
3325	ENSG00000143390	RFX5	-0.612753	-0.140418	0.54004	0.00919065	0.0279119	0.00010205	0.000286388	6	19	10	A2	Adipose. subcutaneous (STARNET)	EpiXcan	0.991631	starnet_sf	0.999981
3326	ENSG00000112031	MTRF1L	-0.612614	-0.0314725	0.540132	0.151534	0.253393	2.45906e-38	4.60902e-37	11	26	12	A2	Adipose. subcutaneous (STARNET)	EpiXcan	0.991631	starnet_sf	0.999981
3327	ENSG00000105514	RAB3D	-0.612565	-0.206643	0.540164	0.00764562	0.0128978	0.00832502	0.0190035	9	14	13	A2	Adipose. subcutaneous (STARNET)	EpiXcan	0.991631	starnet_sf	0.999981
3328	ENSG00000181513	ACBD4	0.612498	0.0719135	0.540209	0.03127	0.0298964	5.57351e-05	0.000161478	39	60	48	A2	Adipose. subcutaneous (STARNET)	EpiXcan	0.991631	starnet_sf	0.999981
3329	ENSG00000168672	FAM84B	-0.611854	-0.03514	0.540634	0.0711762	0.129083	2.58718e-18	2.00926e-17	17	68	19	A2	Adipose. subcutaneous (STARNET)	EpiXcan	0.991631	starnet_sf	0.999981
3330	ENSG00000172795	DCP2	0.611758	0.14251	0.540698	0.0117987	0.0360161	8.38411e-06	2.65192e-05	3	14	4	A2	Adipose. subcutaneous (STARNET)	EpiXcan	0.991631	starnet_sf	0.999981
3331	ENSG00000101546	RBFA	0.611619	0.121901	0.54079	0.0146441	0.0673064	8.36284e-10	3.72731e-09	8	37	10	A2	Adipose. subcutaneous (STARNET)	EpiXcan	0.991631	starnet_sf	0.999981
3332	ENSG00000144320	LNPK	-0.611587	-0.0391998	0.540811	0.0983114	0.167862	7.3739e-24	7.86003e-23	51	86	61	A2	Adipose. subcutaneous (STARNET)	EpiXcan	0.991631	starnet_sf	0.999981
3333	ENSG00000197694	SPTAN1	-0.611319	-0.154903	0.540989	0.00954999	0.0176786	0.00198466	0.00486114	20	49	23	A2	Adipose. subcutaneous (STARNET)	EpiXcan	0.991631	starnet_sf	0.999981
3334	ENSG00000011105	TSPAN9	-0.611301	-0.0511266	0.541	0.0542654	0.117772	1.37394e-16	9.64342e-16	53	114	66	A2	Adipose. subcutaneous (STARNET)	EpiXcan	0.991631	starnet_sf	0.999981
3335	ENSG00000107736	CDH23	-0.611102	-0.0904007	0.541132	0.0133634	0.0547637	3.29681e-08	1.29631e-07	11	27	19	A2	Adipose. subcutaneous (STARNET)	EpiXcan	0.991631	starnet_sf	0.999981
3336	ENSG00000114841	DNAH1	0.611074	0.1271	0.54115	0.0080369	0.031958	2.93094e-05	8.77581e-05	17	22	19	A2	Adipose. subcutaneous (STARNET)	EpiXcan	0.991631	starnet_sf	0.999981
3337	ENSG00000168488	ATXN2L	-0.611073	-0.0998052	0.541151	0.0207884	0.068137	5.09669e-10	2.31307e-09	11	22	14	A2	Adipose. subcutaneous (STARNET)	EpiXcan	0.991631	starnet_sf	0.999981
3338	ENSG00000122642	FKBP9	0.610568	0.0915532	0.541485	0.0293747	0.0389381	3.31018e-06	1.08826e-05	22	28	26	A2	Adipose. subcutaneous (STARNET)	EpiXcan	0.991631	starnet_sf	0.999981
3339	ENSG00000135926	TMBIM1	0.610551	0.0435422	0.541497	0.0821446	0.193331	8.48811e-28	1.08177e-26	16	20	18	A2	Adipose. subcutaneous (STARNET)	EpiXcan	0.991631	starnet_sf	0.999981
3340	ENSG00000197943	PLCG2	0.610387	0.142488	0.541606	0.0316034	0.0346952	1.41443e-05	4.3787e-05	38	68	58	A2	Adipose. subcutaneous (STARNET)	EpiXcan	0.991631	starnet_sf	0.999981
3341	ENSG00000150316	CWC15	-0.609702	-0.0892022	0.542059	0.0309073	0.0407369	2.29596e-06	7.68756e-06	15	36	20	A2	Adipose. subcutaneous (STARNET)	EpiXcan	0.991631	starnet_sf	0.999981
3342	ENSG00000136870	ZNF189	-0.609082	-0.0148918	0.54247	0.0509455	0.0840708	6.10228e-12	3.18029e-11	22	49	24	A2	Adipose. subcutaneous (STARNET)	EpiXcan	0.991631	starnet_sf	0.999981
3343	ENSG00000152348	ATG10	0.60852	0.027722	0.542843	0.25638	0.405958	1.88263e-67	7.9952e-66	41	97	48	A2	Adipose. subcutaneous (STARNET)	EpiXcan	0.991631	starnet_sf	0.999981
3344	ENSG00000157429	ZNF19	0.608075	0.0471267	0.543138	0.0364633	0.0751749	5.70992e-11	2.78138e-10	14	34	17	A2	Adipose. subcutaneous (STARNET)	EpiXcan	0.991631	starnet_sf	0.999981
3345	ENSG00000215218	UBE2QL1	0.607959	0.0918862	0.543215	0.0264566	0.0437995	7.49232e-07	2.63419e-06	22	27	26	A2	Adipose. subcutaneous (STARNET)	EpiXcan	0.991631	starnet_sf	0.999981
3346	ENSG00000011028	MRC2	0.60783	0.156824	0.5433	0.0160257	0.0376365	5.53072e-06	1.77991e-05	18	29	21	A2	Adipose. subcutaneous (STARNET)	EpiXcan	0.991631	starnet_sf	0.999981
3347	ENSG00000131435	PDLIM4	0.607716	0.0316622	0.543376	0.182162	0.252809	1.30211e-37	2.39703e-36	58	80	70	A2	Adipose. subcutaneous (STARNET)	EpiXcan	0.991631	starnet_sf	0.999981
3348	ENSG00000107186	MPDZ	0.607143	0.0397291	0.543756	0.191642	0.203164	4.69048e-29	6.29463e-28	62	121	73	A2	Adipose. subcutaneous (STARNET)	EpiXcan	0.991631	starnet_sf	0.999981
3349	ENSG00000145555	MYO10	0.606853	0.0651734	0.543948	0.0320465	0.105345	4.99794e-15	3.18785e-14	6	10	9	A2	Adipose. subcutaneous (STARNET)	EpiXcan	0.991631	starnet_sf	0.999981
3350	ENSG00000168101	NUDT16L1	0.606241	0.0952379	0.544355	0.0203074	0.0419643	1.50838e-06	5.13767e-06	15	26	21	A2	Adipose. subcutaneous (STARNET)	EpiXcan	0.991631	starnet_sf	0.999981
3351	ENSG00000089063	TMEM230	-0.605975	-0.0740858	0.544532	0.0646074	0.176104	5.84571e-25	6.52657e-24	10	45	14	A2	Adipose. subcutaneous (STARNET)	EpiXcan	0.991631	starnet_sf	0.999981
3352	ENSG00000198771	RCSD1	0.605866	0.159939	0.544604	0.0159451	0.0150265	0.00440861	0.010385	17	28	17	A2	Adipose. subcutaneous (STARNET)	EpiXcan	0.991631	starnet_sf	0.999981
3353	ENSG00000125863	MKKS	0.605588	0.189062	0.544788	0.00668599	0.0203832	0.000924633	0.00234611	12	20	16	A2	Adipose. subcutaneous (STARNET)	EpiXcan	0.991631	starnet_sf	0.999981
3354	ENSG00000143067	ZNF697	-0.605471	-0.117867	0.544866	0.0104761	0.0108643	0.0160466	0.0353548	11	26	15	A2	Adipose. subcutaneous (STARNET)	EpiXcan	0.991631	starnet_sf	0.999981
3355	ENSG00000140022	STON2	0.60533	0.195596	0.54496	0.00750298	0.0132422	0.00754357	0.0172992	11	29	15	A2	Adipose. subcutaneous (STARNET)	EpiXcan	0.991631	starnet_sf	0.999981
3356	ENSG00000123975	CKS2	-0.605259	-0.0522675	0.545007	0.0523244	0.124173	9.4525e-18	7.0907e-17	18	29	22	A2	Adipose. subcutaneous (STARNET)	EpiXcan	0.991631	starnet_sf	0.999981
3357	ENSG00000103174	NAGPA	0.605196	0.0630178	0.545049	0.0662574	0.176704	1.41715e-25	1.63668e-24	35	49	45	A2	Adipose. subcutaneous (STARNET)	EpiXcan	0.991631	starnet_sf	0.999981
3358	ENSG00000204351	SKIV2L	0.605186	0.0314941	0.545055	0.144125	0.253959	1.40256e-37	2.57136e-36	45	72	57	A2	Adipose. subcutaneous (STARNET)	EpiXcan	0.991631	starnet_sf	0.999981
3359	ENSG00000100239	PPP6R2	0.605106	0.0739866	0.545108	0.0439793	0.0963562	1.14043e-13	6.67445e-13	16	31	22	A2	Adipose. subcutaneous (STARNET)	EpiXcan	0.991631	starnet_sf	0.999981
3360	ENSG00000151532	VTI1A	-0.605055	-0.164	0.545142	0.0164475	0.0299712	4.41334e-05	0.000129373	14	27	15	A2	Adipose. subcutaneous (STARNET)	EpiXcan	0.991631	starnet_sf	0.999981
3361	ENSG00000160948	VPS28	-0.604947	-0.0401282	0.545214	0.237739	0.322762	9.55679e-53	2.78204e-51	11	40	14	A2	Adipose. subcutaneous (STARNET)	EpiXcan	0.991631	starnet_sf	0.999981
3362	ENSG00000166394	CYB5R2	0.604628	0.0328573	0.545426	0.244627	0.279477	1.93161e-42	4.17427e-41	97	150	127	A2	Adipose. subcutaneous (STARNET)	EpiXcan	0.991631	starnet_sf	0.999981
3363	ENSG00000177406	AC021054.1	0.604245	0.0238076	0.545681	0.41357	0.497375	9.48475e-91	7.03234e-89	29	64	33	A2	Adipose. subcutaneous (STARNET)	EpiXcan	0.991631	starnet_sf	0.999981
3364	ENSG00000177989	ODF3B	-0.604177	-0.6253	0.545726	0.000307831	0.0204704	0.000909703	0.00230954	3	10	7	A2	Adipose. subcutaneous (STARNET)	EpiXcan	0.991631	starnet_sf	0.999981
3365	ENSG00000122696	SLC25A51	0.604131	0.0484347	0.545757	0.0824202	0.116034	2.76842e-16	1.89942e-15	20	32	21	A2	Adipose. subcutaneous (STARNET)	EpiXcan	0.991631	starnet_sf	0.999981
3366	ENSG00000172785	CBWD1	-0.603104	-0.0555563	0.546439	0.0283695	0.14572	7.30495e-21	6.63277e-20	33	88	49	A2	Adipose. subcutaneous (STARNET)	EpiXcan	0.991631	starnet_sf	0.999981
3367	ENSG00000165650	PDZD8	-0.602755	-0.0387631	0.546671	0.0768212	0.234544	1.35812e-34	2.23906e-33	14	27	18	A2	Adipose. subcutaneous (STARNET)	EpiXcan	0.991631	starnet_sf	0.999981
3368	ENSG00000157306	ZFHX2-AS1	-0.602732	-0.10446	0.546687	0.0180959	0.0587326	1.0865e-08	4.45216e-08	7	10	7	A2	Adipose. subcutaneous (STARNET)	EpiXcan	0.991631	starnet_sf	0.999981
3369	ENSG00000160194	NDUFV3	0.602719	0.0204719	0.546695	0.393468	0.510781	6.26377e-95	5.03352e-93	40	81	56	A2	Adipose. subcutaneous (STARNET)	EpiXcan	0.991631	starnet_sf	0.999981
3370	ENSG00000135931	ARMC9	-0.602556	-0.0679649	0.546804	0.038635	0.0538477	4.97723e-08	1.92769e-07	24	34	28	A2	Adipose. subcutaneous (STARNET)	EpiXcan	0.991631	starnet_sf	0.999981
3371	ENSG00000124164	VAPB	-0.602182	-0.0289062	0.547053	0.310583	0.438348	2.88785e-75	1.46245e-73	23	67	27	A2	Adipose. subcutaneous (STARNET)	EpiXcan	0.991631	starnet_sf	0.999981
3372	ENSG00000119431	HDHD3	0.602017	0.0365848	0.547163	0.117799	0.151747	2.48818e-21	2.31724e-20	29	45	38	A2	Adipose. subcutaneous (STARNET)	EpiXcan	0.991631	starnet_sf	0.999981
3373	ENSG00000146433	TMEM181	-0.601675	-0.209753	0.54739	0.00302148	0.0208288	0.000806268	0.00205862	6	15	10	A2	Adipose. subcutaneous (STARNET)	EpiXcan	0.991631	starnet_sf	0.999981
3374	ENSG00000228506	AL513550.1	-0.601664	-0.0176024	0.547398	0.47827	0.587987	4.11156e-123	5.3055e-121	15	20	16	A2	Adipose. subcutaneous (STARNET)	EpiXcan	0.991631	starnet_sf	0.999981
3375	ENSG00000144120	TMEM177	-0.601417	-0.185032	0.547563	0.00943214	0.0113507	0.0137415	0.0305265	16	25	22	A2	Adipose. subcutaneous (STARNET)	EpiXcan	0.991631	starnet_sf	0.999981
3376	ENSG00000049759	NEDD4L	-0.601146	-0.0388709	0.547743	0.111197	0.176178	5.70244e-25	6.37192e-24	30	42	36	A2	Adipose. subcutaneous (STARNET)	EpiXcan	0.991631	starnet_sf	0.999981
3377	ENSG00000183431	SF3A3	-0.601078	-0.137658	0.547788	0.0114778	0.0388834	4.25521e-06	1.38269e-05	10	29	12	A2	Adipose. subcutaneous (STARNET)	EpiXcan	0.991631	starnet_sf	0.999981
3378	ENSG00000132274	TRIM22	0.600962	0.0938529	0.547865	0.0211191	0.0613019	5.67389e-09	2.37578e-08	10	61	11	A2	Adipose. subcutaneous (STARNET)	EpiXcan	0.991631	starnet_sf	0.999981
3379	ENSG00000213995	NAXD	0.600755	0.0869705	0.548003	0.0161903	0.0206235	0.000874426	0.00222292	14	21	17	A2	Adipose. subcutaneous (STARNET)	EpiXcan	0.991631	starnet_sf	0.999981
3380	ENSG00000162367	TAL1	0.600162	0.0842654	0.548398	0.0429842	0.0649968	1.81943e-09	7.90184e-09	31	87	35	A2	Adipose. subcutaneous (STARNET)	EpiXcan	0.991631	starnet_sf	0.999981
3381	ENSG00000182257	PRR34	-0.600068	-0.0407819	0.548461	0.0359245	0.0397517	2.46732e-06	8.2326e-06	22	32	27	A2	Adipose. subcutaneous (STARNET)	EpiXcan	0.991631	starnet_sf	0.999981
3382	ENSG00000164182	NDUFAF2	-0.600021	-0.113176	0.548492	0.0177114	0.0485621	2.10375e-07	7.73488e-07	7	26	8	A2	Adipose. subcutaneous (STARNET)	EpiXcan	0.991631	starnet_sf	0.999981
3383	ENSG00000223891	OSER1-AS1	0.599598	0.0585747	0.548774	0.0408213	0.195549	8.59859e-28	1.09481e-26	26	54	40	A2	Adipose. subcutaneous (STARNET)	EpiXcan	0.991631	starnet_sf	0.999981
3384	ENSG00000143870	PDIA6	-0.599527	-0.0847902	0.548822	0.0207923	0.0608	6.07632e-09	2.5419e-08	15	28	16	A2	Adipose. subcutaneous (STARNET)	EpiXcan	0.991631	starnet_sf	0.999981
3385	ENSG00000155256	ZFYVE27	0.599446	0.24353	0.548876	0.00247101	0.0114001	0.0134033	0.0298239	3	9	5	A2	Adipose. subcutaneous (STARNET)	EpiXcan	0.991631	starnet_sf	0.999981
3386	ENSG00000235387	SPAAR	-0.5992	-0.0558449	0.549039	0.0959931	0.20661	5.89149e-30	8.21015e-29	10	15	13	A2	Adipose. subcutaneous (STARNET)	EpiXcan	0.991631	starnet_sf	0.999981
3387	ENSG00000178038	ALS2CL	0.598886	0.089345	0.549249	0.0180362	0.0332982	2.07823e-05	6.31278e-05	10	19	13	A2	Adipose. subcutaneous (STARNET)	EpiXcan	0.991631	starnet_sf	0.999981
3388	ENSG00000144893	MED12L	0.598857	0.100675	0.549268	0.0141448	0.140456	9.11317e-20	7.78973e-19	2	8	4	A2	Adipose. subcutaneous (STARNET)	EpiXcan	0.991631	starnet_sf	0.999981
3389	ENSG00000188677	PARVB	-0.598337	-0.0358094	0.549615	0.11611	0.19076	2.99848e-27	3.72935e-26	35	54	46	A2	Adipose. subcutaneous (STARNET)	EpiXcan	0.991631	starnet_sf	0.999981
3390	ENSG00000196670	ZFP62	0.59798	0.112712	0.549853	0.0117624	0.036986	7.04598e-06	2.24548e-05	29	34	30	A2	Adipose. subcutaneous (STARNET)	EpiXcan	0.991631	starnet_sf	0.999981
3391	ENSG00000151338	MIPOL1	-0.597354	-0.16062	0.550271	0.00718831	0.0229229	0.000445802	0.00117284	2	5	3	A2	Adipose. subcutaneous (STARNET)	EpiXcan	0.991631	starnet_sf	0.999981
3392	ENSG00000167491	GATAD2A	0.596993	0.0281669	0.550512	0.0359884	0.0318942	3.09024e-05	9.22605e-05	40	57	45	A2	Adipose. subcutaneous (STARNET)	EpiXcan	0.991631	starnet_sf	0.999981
3393	ENSG00000245685	AF250324.1	0.596984	0.0832452	0.550518	0.0397895	0.0922069	4.25664e-13	2.40017e-12	38	65	44	A2	Adipose. subcutaneous (STARNET)	EpiXcan	0.991631	starnet_sf	0.999981
3394	ENSG00000169635	HIC2	0.596777	0.160828	0.550656	0.00519262	0.0133596	0.00738457	0.0169606	6	8	7	A2	Adipose. subcutaneous (STARNET)	EpiXcan	0.991631	starnet_sf	0.999981
3395	ENSG00000111907	TPD52L1	0.596305	0.133844	0.550972	0.00865471	0.0272167	0.000122484	0.000340882	7	22	11	A2	Adipose. subcutaneous (STARNET)	EpiXcan	0.991631	starnet_sf	0.999981
3396	ENSG00000122378	FAM213A	-0.596258	-0.054093	0.551003	0.0449845	0.101093	2.86797e-14	1.74629e-13	6	19	8	A2	Adipose. subcutaneous (STARNET)	EpiXcan	0.991631	starnet_sf	0.999981
3397	ENSG00000163482	STK36	0.596253	0.159625	0.551006	0.00410852	0.0166278	0.00275886	0.00666498	9	18	9	A2	Adipose. subcutaneous (STARNET)	EpiXcan	0.991631	starnet_sf	0.999981
3398	ENSG00000183486	MX2	-0.59611	-0.0285028	0.551102	0.081421	0.0690695	5.65512e-10	2.55786e-09	51	100	56	A2	Adipose. subcutaneous (STARNET)	EpiXcan	0.991631	starnet_sf	0.999981
3399	ENSG00000131844	MCCC2	-0.595985	-0.319271	0.551185	0.00138652	0.0189809	0.00132781	0.00330842	4	18	7	A2	Adipose. subcutaneous (STARNET)	EpiXcan	0.991631	starnet_sf	0.999981
3400	ENSG00000148158	SNX30	-0.59598	-0.386016	0.551189	0.00196467	0.0381737	5.292e-06	1.70513e-05	8	14	10	A2	Adipose. subcutaneous (STARNET)	EpiXcan	0.991631	starnet_sf	0.999981
3401	ENSG00000084072	PPIE	0.595891	0.0636951	0.551248	0.0198294	0.0700302	3.38079e-10	1.55537e-09	7	30	8	A2	Adipose. subcutaneous (STARNET)	EpiXcan	0.991631	starnet_sf	0.999981
3402	ENSG00000154265	ABCA5	-0.594807	-0.0486643	0.551972	0.0618544	0.104664	1.1262e-14	7.00354e-14	69	101	81	A2	Adipose. subcutaneous (STARNET)	EpiXcan	0.991631	starnet_sf	0.999981
3403	ENSG00000148331	ASB6	-0.594682	-0.249395	0.552056	0.00332521	0.0265969	0.000141081	0.000390452	4	8	5	A2	Adipose. subcutaneous (STARNET)	EpiXcan	0.991631	starnet_sf	0.999981
3404	ENSG00000272030	AL162258.2	-0.594607	-0.0485647	0.552106	0.13924	0.446124	1.50338e-77	8.26859e-76	21	35	27	A2	Adipose. subcutaneous (STARNET)	EpiXcan	0.991631	starnet_sf	0.999981
3405	ENSG00000182087	TMEM259	-0.593974	-0.173919	0.552529	0.0115675	0.0111462	0.0147147	0.03257	18	22	21	A2	Adipose. subcutaneous (STARNET)	EpiXcan	0.991631	starnet_sf	0.999981
3406	ENSG00000118900	UBN1	0.593499	0.101535	0.552847	0.0151208	0.0455135	6.23203e-07	2.20612e-06	14	19	16	A2	Adipose. subcutaneous (STARNET)	EpiXcan	0.991631	starnet_sf	0.999981
3407	ENSG00000166130	IKBIP	-0.59338	-0.030395	0.552927	0.206636	0.289545	7.5418e-44	1.70964e-42	28	41	34	A2	Adipose. subcutaneous (STARNET)	EpiXcan	0.991631	starnet_sf	0.999981
3408	ENSG00000187239	FNBP1	0.592862	0.0770626	0.553273	0.0243906	0.0182301	0.00173985	0.00428418	31	50	37	A2	Adipose. subcutaneous (STARNET)	EpiXcan	0.991631	starnet_sf	0.999981
3409	ENSG00000153832	FBXO36	0.592842	0.0486488	0.553287	0.0572364	0.0954387	1.43498e-13	8.33293e-13	24	38	27	A2	Adipose. subcutaneous (STARNET)	EpiXcan	0.991631	starnet_sf	0.999981
3410	ENSG00000104852	SNRNP70	-0.59253	-0.415974	0.553495	0.000609972	0.0317626	3.27453e-05	9.75021e-05	2	12	4	A2	Adipose. subcutaneous (STARNET)	EpiXcan	0.991631	starnet_sf	0.999981
3411	ENSG00000108852	MPP2	-0.592382	-0.190257	0.553595	0.0111059	0.074256	8.42105e-11	4.05928e-10	19	44	25	A2	Adipose. subcutaneous (STARNET)	EpiXcan	0.991631	starnet_sf	0.999981
3412	ENSG00000196167	COLCA1	0.59228	0.0427075	0.553663	0.100737	0.168869	2.8573e-24	3.10235e-23	26	37	31	A2	Adipose. subcutaneous (STARNET)	EpiXcan	0.991631	starnet_sf	0.999981
3413	ENSG00000173660	UQCRH	0.592116	0.172029	0.553773	0.00486835	0.0188212	0.00149989	0.00371719	4	15	4	A2	Adipose. subcutaneous (STARNET)	EpiXcan	0.991631	starnet_sf	0.999981
3414	ENSG00000152154	TMEM178A	-0.592088	-0.141032	0.553792	0.010406	0.0302683	5.22006e-05	0.000151696	21	31	26	A2	Adipose. subcutaneous (STARNET)	EpiXcan	0.991631	starnet_sf	0.999981
3415	ENSG00000157103	SLC6A1	0.591813	0.0587541	0.553976	0.0706475	0.208223	3.97373e-30	5.57236e-29	23	29	27	A2	Adipose. subcutaneous (STARNET)	EpiXcan	0.991631	starnet_sf	0.999981
3416	ENSG00000138119	MYOF	0.591648	0.0210318	0.554087	0.174667	0.367238	4.98136e-59	1.64655e-57	18	53	24	A2	Adipose. subcutaneous (STARNET)	EpiXcan	0.991631	starnet_sf	0.999981
3417	ENSG00000244694	PTCHD4	0.591604	0.0780727	0.554116	0.0174507	0.0181597	0.00164622	0.00406483	8	27	12	A2	Adipose. subcutaneous (STARNET)	EpiXcan	0.991631	starnet_sf	0.999981
3418	ENSG00000070785	EIF2B3	-0.591128	-0.110178	0.554435	0.0165628	0.0318615	3.26203e-05	9.71515e-05	10	16	11	A2	Adipose. subcutaneous (STARNET)	EpiXcan	0.991631	starnet_sf	0.999981
3419	ENSG00000111254	AKAP3	-0.591064	-0.0178976	0.554477	0.243483	0.394708	4.86801e-66	1.97966e-64	14	19	16	A2	Adipose. subcutaneous (STARNET)	EpiXcan	0.991631	starnet_sf	0.999981
3420	ENSG00000236104	ZBTB22	0.590591	0.258238	0.554794	0.00234397	0.048958	2.05104e-07	7.54934e-07	5	10	8	A2	Adipose. subcutaneous (STARNET)	EpiXcan	0.991631	starnet_sf	0.999981
3421	ENSG00000235750	KIAA0040	-0.590452	-0.0588721	0.554888	0.0571457	0.256442	9.59213e-38	1.77554e-36	23	37	30	A2	Adipose. subcutaneous (STARNET)	EpiXcan	0.991631	starnet_sf	0.999981
3422	ENSG00000244560	AC004890.2	0.590412	0.0790925	0.554914	0.0413466	0.0727968	1.40755e-10	6.67941e-10	25	31	28	A2	Adipose. subcutaneous (STARNET)	EpiXcan	0.991631	starnet_sf	0.999981
3423	ENSG00000078043	PIAS2	-0.590406	-0.135969	0.554918	0.00927706	0.059399	9.16567e-09	3.77774e-08	15	33	26	A2	Adipose. subcutaneous (STARNET)	EpiXcan	0.991631	starnet_sf	0.999981
3424	ENSG00000170542	SERPINB9	-0.59027	-0.0598004	0.555009	0.0833945	0.143081	3.54069e-20	3.10359e-19	39	78	51	A2	Adipose. subcutaneous (STARNET)	EpiXcan	0.991631	starnet_sf	0.999981
3425	ENSG00000105983	LMBR1	-0.590084	-0.0699183	0.555135	0.0366256	0.0468404	3.68426e-07	1.33054e-06	43	64	56	A2	Adipose. subcutaneous (STARNET)	EpiXcan	0.991631	starnet_sf	0.999981
3426	ENSG00000235501	AC105942.1	-0.589835	-0.0407321	0.555301	0.0641542	0.112711	6.36033e-16	4.28707e-15	18	24	20	A2	Adipose. subcutaneous (STARNET)	EpiXcan	0.991631	starnet_sf	0.999981
3427	ENSG00000012171	SEMA3B	0.589366	0.100371	0.555616	0.0129568	0.0319353	3.24657e-05	9.67125e-05	11	21	13	A2	Adipose. subcutaneous (STARNET)	EpiXcan	0.991631	starnet_sf	0.999981
3428	ENSG00000161912	ADCY10P1	0.589271	0.0448693	0.555679	0.0790309	0.132735	1.47746e-18	1.16564e-17	26	37	30	A2	Adipose. subcutaneous (STARNET)	EpiXcan	0.991631	starnet_sf	0.999981
3429	ENSG00000142655	PEX14	0.589211	0.0428487	0.55572	0.0896989	0.365261	1.25386e-58	4.0941e-57	13	31	22	A2	Adipose. subcutaneous (STARNET)	EpiXcan	0.991631	starnet_sf	0.999981
3430	ENSG00000196123	KIAA0895L	-0.589115	-0.0549187	0.555784	0.0102633	0.0133836	0.00741842	0.0170325	20	30	25	A2	Adipose. subcutaneous (STARNET)	EpiXcan	0.991631	starnet_sf	0.999981
3431	ENSG00000173376	NDNF	0.589091	0.0350307	0.5558	0.168289	0.270296	1.93406e-40	3.86236e-39	65	127	77	A2	Adipose. subcutaneous (STARNET)	EpiXcan	0.991631	starnet_sf	0.999981
3432	ENSG00000084731	KIF3C	-0.588767	-0.0953628	0.556018	0.0129231	0.0115182	0.0130405	0.0290753	14	38	17	A2	Adipose. subcutaneous (STARNET)	EpiXcan	0.991631	starnet_sf	0.999981
3433	ENSG00000171159	C9orf16	-0.588501	0.0457958	0.556196	0.0407765	0.0149565	0.00453912	0.0106719	52	67	62	A2	Adipose. subcutaneous (STARNET)	EpiXcan	0.991631	starnet_sf	0.999981
3434	ENSG00000018625	ATP1A2	0.588299	0.171019	0.556332	0.00677247	0.0325006	2.47419e-05	7.44811e-05	18	35	27	A2	Adipose. subcutaneous (STARNET)	EpiXcan	0.991631	starnet_sf	0.999981
3435	ENSG00000224818	AC096677.2	0.587511	0.0508185	0.556861	0.0784869	0.135317	6.24932e-19	5.04304e-18	9	11	9	A2	Adipose. subcutaneous (STARNET)	EpiXcan	0.991631	starnet_sf	0.999981
3436	ENSG00000103710	RASL12	0.587452	0.625591	0.5569	0.000660098	0.011042	0.0147594	0.0326634	1	4	4	A2	Adipose. subcutaneous (STARNET)	EpiXcan	0.991631	starnet_sf	0.999981
3437	ENSG00000198917	SPOUT1	0.586896	0.127162	0.557273	0.0100767	0.0287381	8.06725e-05	0.000229272	8	20	10	A2	Adipose. subcutaneous (STARNET)	EpiXcan	0.991631	starnet_sf	0.999981
3438	ENSG00000150636	CCDC102B	-0.586894	-0.0390049	0.557275	0.0426332	0.0813817	1.27498e-11	6.46158e-11	28	47	37	A2	Adipose. subcutaneous (STARNET)	EpiXcan	0.991631	starnet_sf	0.999981
3439	ENSG00000150967	ABCB9	0.586521	0.0914686	0.557526	0.0211275	0.0215162	0.000554729	0.00144482	5	10	5	A2	Adipose. subcutaneous (STARNET)	EpiXcan	0.991631	starnet_sf	0.999981
3440	ENSG00000163412	EIF4E3	-0.586385	-0.0763598	0.557617	0.0590846	0.0843952	5.94816e-12	3.10118e-11	38	51	44	A2	Adipose. subcutaneous (STARNET)	EpiXcan	0.991631	starnet_sf	0.999981
3441	ENSG00000187151	ANGPTL5	0.586126	0.0319568	0.557791	0.0941898	0.0860726	3.32446e-12	1.77322e-11	56	72	64	A2	Adipose. subcutaneous (STARNET)	EpiXcan	0.991631	starnet_sf	0.999981
3442	ENSG00000175567	UCP2	-0.58601	-0.0461168	0.557869	0.0693303	0.338812	3.91133e-54	1.17427e-52	12	30	16	A2	Adipose. subcutaneous (STARNET)	EpiXcan	0.991631	starnet_sf	0.999981
3443	ENSG00000169071	ROR2	0.585844	0.0310288	0.55798	0.130731	0.170734	4.68583e-24	5.03877e-23	35	49	36	A2	Adipose. subcutaneous (STARNET)	EpiXcan	0.991631	starnet_sf	0.999981
3444	ENSG00000167191	GPRC5B	-0.585463	-0.0444543	0.558237	0.033002	0.0308558	4.29949e-05	0.000126173	28	45	38	A2	Adipose. subcutaneous (STARNET)	EpiXcan	0.991631	starnet_sf	0.999981
3445	ENSG00000002919	SNX11	0.585277	0.140585	0.558362	0.00663781	0.0416761	1.37404e-06	4.7016e-06	6	17	11	A2	Adipose. subcutaneous (STARNET)	EpiXcan	0.991631	starnet_sf	0.999981
3446	ENSG00000083123	BCKDHB	0.584883	0.0525277	0.558626	0.0507613	0.073417	1.52534e-10	7.21792e-10	21	26	25	A2	Adipose. subcutaneous (STARNET)	EpiXcan	0.991631	starnet_sf	0.999981
3447	ENSG00000215440	NPEPL1	0.584657	0.120565	0.558778	0.0142893	0.0708723	3.54152e-10	1.62486e-09	6	24	10	A2	Adipose. subcutaneous (STARNET)	EpiXcan	0.991631	starnet_sf	0.999981
3448	ENSG00000168297	PXK	0.584626	0.0613902	0.558799	0.0345077	0.0950806	1.01339e-13	5.96739e-13	15	35	19	A2	Adipose. subcutaneous (STARNET)	EpiXcan	0.991631	starnet_sf	0.999981
3449	ENSG00000163702	IL17RC	-0.584315	-0.0469764	0.559009	0.0641992	0.168787	3.87652e-24	4.18191e-23	22	29	25	A2	Adipose. subcutaneous (STARNET)	EpiXcan	0.991631	starnet_sf	0.999981
3450	ENSG00000228106	AL392172.1	-0.583933	-0.0497335	0.559266	0.0899709	0.125484	1.19835e-17	8.95424e-17	21	26	21	A2	Adipose. subcutaneous (STARNET)	EpiXcan	0.991631	starnet_sf	0.999981
3451	ENSG00000189114	BLOC1S3	0.583792	0.09601	0.55936	0.0832059	0.0766362	4.87756e-11	2.38806e-10	80	118	95	A2	Adipose. subcutaneous (STARNET)	EpiXcan	0.991631	starnet_sf	0.999981
3452	ENSG00000170248	PDCD6IP	-0.583638	-0.0878214	0.559464	0.0174164	0.0312122	3.86549e-05	0.000114086	7	21	8	A2	Adipose. subcutaneous (STARNET)	EpiXcan	0.991631	starnet_sf	0.999981
3453	ENSG00000112902	SEMA5A	-0.583548	-0.0903284	0.559525	0.045617	0.0283495	8.61443e-05	0.0002441	56	68	68	A2	Adipose. subcutaneous (STARNET)	EpiXcan	0.991631	starnet_sf	0.999981
3454	ENSG00000228451	SDAD1P1	0.583076	0.0630898	0.559842	0.0429218	0.124374	1.94771e-17	1.43854e-16	12	29	15	A2	Adipose. subcutaneous (STARNET)	EpiXcan	0.991631	starnet_sf	0.999981
3455	ENSG00000183506	PI4KAP2	0.582471	0.061894	0.560249	0.272928	0.304474	5.70641e-48	1.46705e-46	65	109	81	A2	Adipose. subcutaneous (STARNET)	EpiXcan	0.991631	starnet_sf	0.999981
3456	ENSG00000174586	ZNF497	-0.582295	-0.145938	0.560368	0.0146285	0.10566	6.69803e-15	4.22404e-14	17	24	24	A2	Adipose. subcutaneous (STARNET)	EpiXcan	0.991631	starnet_sf	0.999981
3457	ENSG00000233006	MIR3936HG	0.582103	0.0487707	0.560497	0.0837085	0.186013	1.44702e-26	1.74474e-25	29	50	37	A2	Adipose. subcutaneous (STARNET)	EpiXcan	0.991631	starnet_sf	0.999981
3458	ENSG00000006451	RALA	-0.582003	-0.115589	0.560564	0.00610907	0.013986	0.00621137	0.0143842	7	23	10	A2	Adipose. subcutaneous (STARNET)	EpiXcan	0.991631	starnet_sf	0.999981
3459	ENSG00000175634	RPS6KB2	0.581942	0.103853	0.560606	0.0418328	0.149961	5.77912e-21	5.2759e-20	15	25	20	A2	Adipose. subcutaneous (STARNET)	EpiXcan	0.991631	starnet_sf	0.999981
3460	ENSG00000203326	ZNF525	0.581744	0.0850158	0.560739	0.0342193	0.0726967	1.37363e-10	6.52072e-10	12	15	13	A2	Adipose. subcutaneous (STARNET)	EpiXcan	0.991631	starnet_sf	0.999981
3461	ENSG00000231711	LINC00899	-0.581499	-0.0595708	0.560904	0.0435442	0.215528	1.88276e-31	2.76441e-30	16	23	19	A2	Adipose. subcutaneous (STARNET)	EpiXcan	0.991631	starnet_sf	0.999981
3462	ENSG00000100124	ANKRD54	0.58067	0.03862	0.561463	0.287004	0.390892	2.46892e-64	9.41275e-63	16	142	18	A2	Adipose. subcutaneous (STARNET)	EpiXcan	0.991631	starnet_sf	0.999981
3463	ENSG00000169413	RNASE6	-0.580628	-0.119214	0.561492	0.0169193	0.0356918	9.30454e-06	2.9339e-05	21	69	23	A2	Adipose. subcutaneous (STARNET)	EpiXcan	0.991631	starnet_sf	0.999981
3464	ENSG00000110723	EXPH5	-0.580466	-0.155819	0.5616	0.0061351	0.0206007	0.000614187	0.00159212	3	31	3	A2	Adipose. subcutaneous (STARNET)	EpiXcan	0.991631	starnet_sf	0.999981
3465	ENSG00000206053	JPT2	-0.580403	-0.0581317	0.561643	0.0797895	0.0771305	5.39733e-11	2.63581e-10	65	94	87	A2	Adipose. subcutaneous (STARNET)	EpiXcan	0.991631	starnet_sf	0.999981
3466	ENSG00000131504	DIAPH1	0.579703	0.156585	0.562115	0.00673644	0.0267403	0.000142698	0.00039444	3	10	3	A2	Adipose. subcutaneous (STARNET)	EpiXcan	0.991631	starnet_sf	0.999981
3467	ENSG00000093217	XYLB	0.579634	0.0741722	0.562161	0.0288601	0.036088	9.36747e-06	2.95236e-05	23	77	27	A2	Adipose. subcutaneous (STARNET)	EpiXcan	0.991631	starnet_sf	0.999981
3468	ENSG00000027847	B4GALT7	0.579232	0.118876	0.562433	0.0167243	0.0349007	1.34692e-05	4.18322e-05	17	23	18	A2	Adipose. subcutaneous (STARNET)	EpiXcan	0.991631	starnet_sf	0.999981
3469	ENSG00000188986	NELFB	0.578797	0.0561333	0.562726	0.0874572	0.252441	1.67247e-37	3.04953e-36	9	22	14	A2	Adipose. subcutaneous (STARNET)	EpiXcan	0.991631	starnet_sf	0.999981
3470	ENSG00000229694	LINC00484	0.578394	0.00784868	0.562998	0.143971	0.0987969	6.83546e-14	4.07154e-13	90	121	103	A2	Adipose. subcutaneous (STARNET)	EpiXcan	0.991631	starnet_sf	0.999981
3471	ENSG00000124356	STAMBP	0.577418	0.0767581	0.563657	0.0309027	0.0100261	0.0203321	0.0442733	43	62	52	A2	Adipose. subcutaneous (STARNET)	EpiXcan	0.991631	starnet_sf	0.999981
3472	ENSG00000111145	ELK3	-0.576967	-0.119653	0.563962	0.0173649	0.0201089	0.00100188	0.00253302	32	43	38	A2	Adipose. subcutaneous (STARNET)	EpiXcan	0.991631	starnet_sf	0.999981
3473	ENSG00000148814	LRRC27	-0.576898	-0.0332669	0.564008	0.136586	0.218044	1.7858e-31	2.62779e-30	23	42	24	A2	Adipose. subcutaneous (STARNET)	EpiXcan	0.991631	starnet_sf	0.999981
3474	ENSG00000079332	SAR1A	0.576385	0.0413209	0.564355	0.072911	0.121963	2.55511e-17	1.8758e-16	53	68	63	A2	Adipose. subcutaneous (STARNET)	EpiXcan	0.991631	starnet_sf	0.999981
3475	ENSG00000205269	TMEM170B	-0.576361	-0.0144569	0.564371	0.578488	0.680263	6.05304e-160	1.93409e-157	17	24	19	A2	Adipose. subcutaneous (STARNET)	EpiXcan	0.991631	starnet_sf	0.999981
3476	ENSG00000183696	UPP1	0.576202	0.0312256	0.564479	0.107895	0.15388	1.09836e-21	1.0521e-20	12	42	17	A2	Adipose. subcutaneous (STARNET)	EpiXcan	0.991631	starnet_sf	0.999981
3477	ENSG00000135452	TSPAN31	-0.575346	-0.190095	0.565057	0.00875742	0.0115278	0.0116817	0.0261936	11	11	11	A2	Adipose. subcutaneous (STARNET)	EpiXcan	0.991631	starnet_sf	0.999981
3478	ENSG00000140374	ETFA	0.57525	0.100794	0.565123	0.0176954	0.0541205	4.23541e-08	1.65038e-07	11	18	15	A2	Adipose. subcutaneous (STARNET)	EpiXcan	0.991631	starnet_sf	0.999981
3479	ENSG00000144354	CDCA7	0.575138	0.0767923	0.565198	0.0181126	0.0395059	3.51108e-06	1.15233e-05	23	39	28	A2	Adipose. subcutaneous (STARNET)	EpiXcan	0.991631	starnet_sf	0.999981
3480	ENSG00000175309	PHYKPL	0.575061	0.0882334	0.56525	0.0335744	0.0619806	3.90288e-09	1.65174e-08	8	12	8	A2	Adipose. subcutaneous (STARNET)	EpiXcan	0.991631	starnet_sf	0.999981
3481	ENSG00000216490	IFI30	-0.574705	-0.252848	0.565491	0.00290936	0.0277638	8.76218e-05	0.000248129	5	19	7	A2	Adipose. subcutaneous (STARNET)	EpiXcan	0.991631	starnet_sf	0.999981
3482	ENSG00000250317	SMIM20	0.574218	0.0664686	0.56582	0.0578934	0.059559	8.68364e-09	3.59342e-08	36	83	42	A2	Adipose. subcutaneous (STARNET)	EpiXcan	0.991631	starnet_sf	0.999981
3483	ENSG00000137441	FGFBP2	-0.574206	-0.139131	0.565829	0.00569172	0.0650685	1.53181e-09	6.70044e-09	2	20	4	A2	Adipose. subcutaneous (STARNET)	EpiXcan	0.991631	starnet_sf	0.999981
3484	ENSG00000189042	ZNF567	0.573429	0.137687	0.566354	0.0119363	0.0215627	0.000632498	0.00163737	17	23	23	A2	Adipose. subcutaneous (STARNET)	EpiXcan	0.991631	starnet_sf	0.999981
3485	ENSG00000115919	KYNU	-0.573241	-0.124104	0.566481	0.017661	0.0113826	0.0133729	0.0297669	28	55	33	A2	Adipose. subcutaneous (STARNET)	EpiXcan	0.991631	starnet_sf	0.999981
3486	ENSG00000204946	ZNF783	-0.572942	-0.0893936	0.566684	0.0185634	0.0592758	8.83648e-09	3.65078e-08	11	17	12	A2	Adipose. subcutaneous (STARNET)	EpiXcan	0.991631	starnet_sf	0.999981
3487	ENSG00000198668	CALM1	-0.57278	-0.164146	0.566794	0.00347516	0.0210648	0.00070937	0.00182475	14	20	17	A2	Adipose. subcutaneous (STARNET)	EpiXcan	0.991631	starnet_sf	0.999981
3488	ENSG00000183060	LYSMD4	-0.572458	-0.0456789	0.567012	0.156454	0.236166	8.28688e-35	1.38321e-33	44	74	55	A2	Adipose. subcutaneous (STARNET)	EpiXcan	0.991631	starnet_sf	0.999981
3489	ENSG00000146555	SDK1	0.572273	0.0337786	0.567137	0.155592	0.37867	3.75653e-61	1.30942e-59	32	58	42	A2	Adipose. subcutaneous (STARNET)	EpiXcan	0.991631	starnet_sf	0.999981
3490	ENSG00000137714	FDX1	0.572104	0.0438318	0.567252	0.0645046	0.145105	2.41264e-20	2.13011e-19	10	16	12	A2	Adipose. subcutaneous (STARNET)	EpiXcan	0.991631	starnet_sf	0.999981
3491	ENSG00000245149	RNF139-AS1	0.572023	0.0968921	0.567306	0.0137529	0.0286177	7.87684e-05	0.000224336	12	15	13	A2	Adipose. subcutaneous (STARNET)	EpiXcan	0.991631	starnet_sf	0.999981
3492	ENSG00000141337	ARSG	-0.571905	-0.0736409	0.567387	0.0360647	0.132479	1.47048e-18	1.16082e-17	19	37	23	A2	Adipose. subcutaneous (STARNET)	EpiXcan	0.991631	starnet_sf	0.999981
3493	ENSG00000260077	AC104794.2	0.57183	0.0776247	0.567437	0.0478299	0.0920238	2.2435e-13	1.28556e-12	33	57	39	A2	Adipose. subcutaneous (STARNET)	EpiXcan	0.991631	starnet_sf	0.999981
3494	ENSG00000184900	SUMO3	-0.571501	-0.137957	0.56766	0.014426	0.0338343	1.47852e-05	4.56448e-05	12	19	17	A2	Adipose. subcutaneous (STARNET)	EpiXcan	0.991631	starnet_sf	0.999981
3495	ENSG00000237159	CNTFR-AS1	-0.571192	-0.0542584	0.56787	0.0331841	0.0561262	2.23593e-08	8.92245e-08	18	27	19	A2	Adipose. subcutaneous (STARNET)	EpiXcan	0.991631	starnet_sf	0.999981
3496	ENSG00000196531	NACA	0.571179	0.0519612	0.567878	0.0296382	0.0222422	0.000519642	0.00135699	30	47	45	A2	Adipose. subcutaneous (STARNET)	EpiXcan	0.991631	starnet_sf	0.999981
3497	ENSG00000103363	ELOB	-0.570785	-0.230349	0.568146	0.00361053	0.0206798	0.000801724	0.00204741	7	18	10	A2	Adipose. subcutaneous (STARNET)	EpiXcan	0.991631	starnet_sf	0.999981
3498	ENSG00000005243	COPZ2	0.570573	0.0753641	0.568289	0.0167644	0.0186434	0.001261	0.0031531	12	22	12	A2	Adipose. subcutaneous (STARNET)	EpiXcan	0.991631	starnet_sf	0.999981
3499	ENSG00000151552	QDPR	0.570558	0.0991375	0.5683	0.0209907	0.0315738	3.24271e-05	9.66189e-05	13	16	13	A2	Adipose. subcutaneous (STARNET)	EpiXcan	0.991631	starnet_sf	0.999981
3500	ENSG00000166900	STX3	0.569964	0.100458	0.568702	0.0211454	0.0300524	4.11242e-05	0.000121108	23	37	30	A2	Adipose. subcutaneous (STARNET)	EpiXcan	0.991631	starnet_sf	0.999981
3501	ENSG00000185052	SLC24A3	0.569957	0.0531624	0.568707	0.0203296	0.0578944	1.14273e-08	4.6726e-08	9	23	9	A2	Adipose. subcutaneous (STARNET)	EpiXcan	0.991631	starnet_sf	0.999981
3502	ENSG00000157045	NTAN1	-0.569656	-0.21969	0.568911	0.00304573	0.0348497	1.26101e-05	3.93003e-05	9	17	14	A2	Adipose. subcutaneous (STARNET)	EpiXcan	0.991631	starnet_sf	0.999981
3503	ENSG00000169085	C8orf46	-0.569074	-0.02014	0.569306	0.262467	0.439497	1.01498e-75	5.21877e-74	48	66	59	A2	Adipose. subcutaneous (STARNET)	EpiXcan	0.991631	starnet_sf	0.999981
3504	ENSG00000142694	EVA1B	-0.569071	-0.0427023	0.569308	0.0341268	0.0126058	0.00907566	0.0206223	31	69	42	A2	Adipose. subcutaneous (STARNET)	EpiXcan	0.991631	starnet_sf	0.999981
3505	ENSG00000164535	DAGLB	-0.568976	-0.304312	0.569372	0.00353244	0.0125371	0.00941778	0.0213527	10	22	16	A2	Adipose. subcutaneous (STARNET)	EpiXcan	0.991631	starnet_sf	0.999981
3506	ENSG00000164830	OXR1	-0.568714	-0.0832909	0.569551	0.0248334	0.0721086	2.10373e-10	9.82667e-10	20	32	25	A2	Adipose. subcutaneous (STARNET)	EpiXcan	0.991631	starnet_sf	0.999981
3507	ENSG00000161835	GRASP	-0.568507	-0.105205	0.569691	0.00957066	0.0122128	0.00976607	0.0221087	14	28	19	A2	Adipose. subcutaneous (STARNET)	EpiXcan	0.991631	starnet_sf	0.999981
3508	ENSG00000106771	TMEM245	-0.568466	-0.00703706	0.569719	0.0489508	0.18361	4.58678e-26	5.39953e-25	17	33	20	A2	Adipose. subcutaneous (STARNET)	EpiXcan	0.991631	starnet_sf	0.999981
3509	ENSG00000038210	PI4K2B	0.568102	0.0404098	0.569966	0.0205553	0.0397232	2.97502e-06	9.84097e-06	32	49	40	A2	Adipose. subcutaneous (STARNET)	EpiXcan	0.991631	starnet_sf	0.999981
3510	ENSG00000198231	DDX42	-0.568017	-0.0721212	0.570024	0.024532	0.0486443	1.25497e-07	4.70832e-07	14	25	19	A2	Adipose. subcutaneous (STARNET)	EpiXcan	0.991631	starnet_sf	0.999981
3511	ENSG00000135709	KIAA0513	-0.567725	-0.0705084	0.570222	0.0288645	0.0910029	5.04174e-13	2.83097e-12	4	8	8	A2	Adipose. subcutaneous (STARNET)	EpiXcan	0.991631	starnet_sf	0.999981
3512	ENSG00000134548	SPX	0.567655	0.157542	0.570269	0.00385911	0.0153072	0.00361301	0.00861524	6	14	10	A2	Adipose. subcutaneous (STARNET)	EpiXcan	0.991631	starnet_sf	0.999981
3513	ENSG00000108509	CAMTA2	0.567067	0.0445702	0.570669	0.0430872	0.0757585	3.58597e-11	1.77251e-10	16	28	20	A2	Adipose. subcutaneous (STARNET)	EpiXcan	0.991631	starnet_sf	0.999981
3514	ENSG00000066583	ISOC1	-0.567059	-0.0284272	0.570674	0.0891166	0.022922	0.000421219	0.00111209	91	116	103	A2	Adipose. subcutaneous (STARNET)	EpiXcan	0.991631	starnet_sf	0.999981
3515	ENSG00000112110	MRPL18	0.566705	0.0787014	0.570915	0.0182056	0.0982566	5.87875e-14	3.51886e-13	18	32	27	A2	Adipose. subcutaneous (STARNET)	EpiXcan	0.991631	starnet_sf	0.999981
3516	ENSG00000137033	IL33	0.566623	0.193381	0.57097	0.00565209	0.0136393	0.00654185	0.0151078	3	10	6	A2	Adipose. subcutaneous (STARNET)	EpiXcan	0.991631	starnet_sf	0.999981
3517	ENSG00000138085	ATRAID	-0.566438	-0.13271	0.571096	0.00712457	0.0249186	0.000237118	0.000641041	10	17	13	A2	Adipose. subcutaneous (STARNET)	EpiXcan	0.991631	starnet_sf	0.999981
3518	ENSG00000196365	LONP1	-0.565769	-0.0360905	0.571551	0.205165	0.327354	5.94716e-51	1.6524e-49	21	39	24	A2	Adipose. subcutaneous (STARNET)	EpiXcan	0.991631	starnet_sf	0.999981
3519	ENSG00000108352	RAPGEFL1	0.565643	0.0294936	0.571637	0.115488	0.120827	5.00478e-18	3.83357e-17	20	62	23	A2	Adipose. subcutaneous (STARNET)	EpiXcan	0.991631	starnet_sf	0.999981
3520	ENSG00000136160	EDNRB	-0.565608	-0.0477256	0.57166	0.0165274	0.0257266	0.000188296	0.000514335	12	17	13	A2	Adipose. subcutaneous (STARNET)	EpiXcan	0.991631	starnet_sf	0.999981
3521	ENSG00000147853	AK3	0.565559	0.0652149	0.571694	0.0518027	0.0791156	2.33656e-11	1.16784e-10	41	80	57	A2	Adipose. subcutaneous (STARNET)	EpiXcan	0.991631	starnet_sf	0.999981
3522	ENSG00000153391	INO80C	-0.565013	-0.0804854	0.572065	0.0499814	0.0447107	7.51243e-07	2.64057e-06	39	63	47	A2	Adipose. subcutaneous (STARNET)	EpiXcan	0.991631	starnet_sf	0.999981
3523	ENSG00000163687	DNASE1L3	-0.56496	-0.0435373	0.572101	0.111534	0.148511	6.32307e-21	5.75683e-20	43	60	51	A2	Adipose. subcutaneous (STARNET)	EpiXcan	0.991631	starnet_sf	0.999981
3524	ENSG00000138821	SLC39A8	-0.564886	-0.0608401	0.572151	0.0527742	0.136296	3.05324e-19	2.51223e-18	13	35	16	A2	Adipose. subcutaneous (STARNET)	EpiXcan	0.991631	starnet_sf	0.999981
3525	ENSG00000005700	IBTK	-0.564809	-0.149597	0.572204	0.010808	0.0291125	7.27337e-05	0.000207967	2	7	2	A2	Adipose. subcutaneous (STARNET)	EpiXcan	0.991631	starnet_sf	0.999981
3526	ENSG00000157224	CLDN12	0.564246	0.0458664	0.572587	0.00601813	0.011096	0.0146108	0.0323613	4	6	5	A2	Adipose. subcutaneous (STARNET)	EpiXcan	0.991631	starnet_sf	0.999981
3527	ENSG00000023516	AKAP11	-0.564057	-0.0504299	0.572716	0.068857	0.130272	2.21895e-18	1.7313e-17	20	55	22	A2	Adipose. subcutaneous (STARNET)	EpiXcan	0.991631	starnet_sf	0.999981
3528	ENSG00000058729	RIOK2	0.564039	0.0377554	0.572728	0.0409199	0.0902487	7.34944e-13	4.09421e-12	18	31	20	A2	Adipose. subcutaneous (STARNET)	EpiXcan	0.991631	starnet_sf	0.999981
3529	ENSG00000239264	TXNDC5	0.563929	0.0842645	0.572803	0.010414	0.0392764	3.67687e-06	1.20409e-05	8	16	11	A2	Adipose. subcutaneous (STARNET)	EpiXcan	0.991631	starnet_sf	0.999981
3530	ENSG00000108010	GLRX3	-0.563736	-0.109778	0.572934	0.0101193	0.0170144	0.00247986	0.00602457	8	34	8	A2	Adipose. subcutaneous (STARNET)	EpiXcan	0.991631	starnet_sf	0.999981
3531	ENSG00000165730	STOX1	0.563492	0.187839	0.5731	0.00449944	0.0192767	0.00111722	0.00281191	1	10	1	A2	Adipose. subcutaneous (STARNET)	EpiXcan	0.991631	starnet_sf	0.999981
3532	ENSG00000223482	NUTM2A-AS1	-0.562896	-0.0332309	0.573506	0.0909452	0.178873	1.29495e-25	1.49812e-24	32	107	40	A2	Adipose. subcutaneous (STARNET)	EpiXcan	0.991631	starnet_sf	0.999981
3533	ENSG00000183617	MRPL54	-0.562778	-0.0652698	0.573586	0.0487829	0.29653	2.18215e-45	5.21076e-44	2	8	7	A2	Adipose. subcutaneous (STARNET)	EpiXcan	0.991631	starnet_sf	0.999981
3534	ENSG00000184574	LPAR5	0.561896	0.0698178	0.574187	0.0448679	0.133493	3.46225e-19	2.83141e-18	15	21	19	A2	Adipose. subcutaneous (STARNET)	EpiXcan	0.991631	starnet_sf	0.999981
3535	ENSG00000159322	ADPGK	-0.561785	-0.0276909	0.574263	0.039717	0.0450249	6.61489e-07	2.33672e-06	16	23	17	A2	Adipose. subcutaneous (STARNET)	EpiXcan	0.991631	starnet_sf	0.999981
3536	ENSG00000145990	GFOD1	-0.561469	-0.117374	0.574478	0.00927901	0.0132488	0.00745108	0.0171017	9	11	9	A2	Adipose. subcutaneous (STARNET)	EpiXcan	0.991631	starnet_sf	0.999981
3537	ENSG00000105397	TYK2	0.561454	0.0980142	0.574488	0.0111092	0.03003	5.46054e-05	0.00015841	24	39	26	A2	Adipose. subcutaneous (STARNET)	EpiXcan	0.991631	starnet_sf	0.999981
3538	ENSG00000164494	PDSS2	0.56138	0.086844	0.574538	0.0418315	0.0579145	1.35563e-08	5.51121e-08	17	33	19	A2	Adipose. subcutaneous (STARNET)	EpiXcan	0.991631	starnet_sf	0.999981
3539	ENSG00000115053	NCL	-0.56029	-0.0505855	0.575281	0.0100561	0.0183264	0.0016717	0.00412317	9	17	11	A2	Adipose. subcutaneous (STARNET)	EpiXcan	0.991631	starnet_sf	0.999981
3540	ENSG00000225731	AP001627.1	0.560147	0.0279789	0.575379	0.189495	0.446805	2.49453e-77	1.35154e-75	28	67	39	A2	Adipose. subcutaneous (STARNET)	EpiXcan	0.991631	starnet_sf	0.999981
3541	ENSG00000134779	TPGS2	0.559663	0.0308124	0.575709	0.122678	0.173828	4.89217e-25	5.48478e-24	32	50	38	A2	Adipose. subcutaneous (STARNET)	EpiXcan	0.991631	starnet_sf	0.999981
3542	ENSG00000136783	NIPSNAP3A	0.559582	0.0278817	0.575765	0.134279	0.182811	1.89561e-26	2.26932e-25	28	45	31	A2	Adipose. subcutaneous (STARNET)	EpiXcan	0.991631	starnet_sf	0.999981
3543	ENSG00000163166	IWS1	0.559568	0.115903	0.575774	0.0074413	0.0297485	5.75334e-05	0.000166472	3	8	3	A2	Adipose. subcutaneous (STARNET)	EpiXcan	0.991631	starnet_sf	0.999981
3544	ENSG00000101557	USP14	0.559383	0.0981825	0.5759	0.0225841	0.0829853	4.90095e-12	2.57319e-11	10	60	12	A2	Adipose. subcutaneous (STARNET)	EpiXcan	0.991631	starnet_sf	0.999981
3545	ENSG00000100865	CINP	0.558889	0.12742	0.576238	0.00978892	0.0179029	0.00181579	0.00446299	10	20	14	A2	Adipose. subcutaneous (STARNET)	EpiXcan	0.991631	starnet_sf	0.999981
3546	ENSG00000204934	ATP6V0E2-AS1	0.558741	0.0614306	0.576339	0.068858	0.13844	1.06582e-19	9.08149e-19	25	50	32	A2	Adipose. subcutaneous (STARNET)	EpiXcan	0.991631	starnet_sf	0.999981
3547	ENSG00000146063	TRIM41	0.55859	0.0530023	0.576441	0.0344936	0.0545957	3.55272e-08	1.39164e-07	54	77	73	A2	Adipose. subcutaneous (STARNET)	EpiXcan	0.991631	starnet_sf	0.999981
3548	ENSG00000092871	RFFL	-0.558319	-0.161305	0.576627	0.0101547	0.0201932	0.000931723	0.00236187	15	23	19	A2	Adipose. subcutaneous (STARNET)	EpiXcan	0.991631	starnet_sf	0.999981
3549	ENSG00000271361	AL133351.4	-0.558304	-0.0251353	0.576637	0.209123	0.497744	8.8088e-91	6.60414e-89	33	43	38	A2	Adipose. subcutaneous (STARNET)	EpiXcan	0.991631	starnet_sf	0.999981
3550	ENSG00000173890	GPR160	0.558282	0.126439	0.576652	0.0126253	0.0326128	2.68098e-05	8.04895e-05	8	8	8	A2	Adipose. subcutaneous (STARNET)	EpiXcan	0.991631	starnet_sf	0.999981
3551	ENSG00000196277	GRM7	0.557839	0.0736906	0.576954	0.0410297	0.0717646	2.17588e-10	1.01496e-09	39	60	46	A2	Adipose. subcutaneous (STARNET)	EpiXcan	0.991631	starnet_sf	0.999981
3552	ENSG00000188112	C6orf132	0.557838	0.155895	0.576955	0.00562464	0.0372369	5.98528e-06	1.92067e-05	4	9	6	A2	Adipose. subcutaneous (STARNET)	EpiXcan	0.991631	starnet_sf	0.999981
3553	ENSG00000165568	AKR1E2	-0.557607	-0.0357163	0.577113	0.108847	0.329134	2.39584e-52	6.92935e-51	48	79	65	A2	Adipose. subcutaneous (STARNET)	EpiXcan	0.991631	starnet_sf	0.999981
3554	ENSG00000185651	UBE2L3	0.557427	0.0583274	0.577236	0.0222426	0.0261257	0.000163719	0.000449765	12	18	13	A2	Adipose. subcutaneous (STARNET)	EpiXcan	0.991631	starnet_sf	0.999981
3555	ENSG00000135744	AGT	0.557359	0.0596762	0.577282	0.0351162	0.354625	1.98776e-56	6.24726e-55	11	21	17	A2	Adipose. subcutaneous (STARNET)	EpiXcan	0.991631	starnet_sf	0.999981
3556	ENSG00000073169	SELENOO	-0.557249	-0.164301	0.577357	0.00549176	0.0119477	0.011322	0.0254125	5	37	8	A2	Adipose. subcutaneous (STARNET)	EpiXcan	0.991631	starnet_sf	0.999981
3557	ENSG00000229852	AC019205.2	-0.55717	-0.0760877	0.577411	0.029801	0.0503865	1.03506e-07	3.9095e-07	23	33	26	A2	Adipose. subcutaneous (STARNET)	EpiXcan	0.991631	starnet_sf	0.999981
3558	ENSG00000167720	SRR	0.556441	0.037709	0.577909	0.127825	0.203948	3.10993e-29	4.20719e-28	12	23	13	A2	Adipose. subcutaneous (STARNET)	EpiXcan	0.991631	starnet_sf	0.999981
3559	ENSG00000169504	CLIC4	0.556379	0.0737373	0.577952	0.0441773	0.0636588	1.98547e-09	8.58133e-09	17	25	19	A2	Adipose. subcutaneous (STARNET)	EpiXcan	0.991631	starnet_sf	0.999981
3560	ENSG00000119950	MXI1	-0.555401	-0.116382	0.57862	0.0140022	0.0305987	4.31832e-05	0.000126671	8	48	9	A2	Adipose. subcutaneous (STARNET)	EpiXcan	0.991631	starnet_sf	0.999981
3561	ENSG00000077232	DNAJC10	0.555394	0.130565	0.578625	0.0184899	0.015409	0.00395543	0.0093867	21	33	27	A2	Adipose. subcutaneous (STARNET)	EpiXcan	0.991631	starnet_sf	0.999981
3562	ENSG00000068024	HDAC4	0.555298	0.257732	0.578691	0.00317782	0.015209	0.00420431	0.00993692	6	12	9	A2	Adipose. subcutaneous (STARNET)	EpiXcan	0.991631	starnet_sf	0.999981
3563	ENSG00000163083	INHBB	-0.555189	-0.0732437	0.578766	0.0398529	0.0301302	5.11122e-05	0.000148662	41	57	48	A2	Adipose. subcutaneous (STARNET)	EpiXcan	0.991631	starnet_sf	0.999981
3564	ENSG00000005156	LIG3	0.554922	0.0206835	0.578948	0.207818	0.317854	1.51267e-49	4.02779e-48	21	46	24	A2	Adipose. subcutaneous (STARNET)	EpiXcan	0.991631	starnet_sf	0.999981
3565	ENSG00000129484	PARP2	-0.554682	-0.200906	0.579113	0.00422329	0.0278528	0.000104913	0.000294117	8	15	11	A2	Adipose. subcutaneous (STARNET)	EpiXcan	0.991631	starnet_sf	0.999981
3566	ENSG00000126246	IGFLR1	-0.554519	-0.0965593	0.579224	0.0418706	0.0437732	1.03224e-06	3.57396e-06	33	54	37	A2	Adipose. subcutaneous (STARNET)	EpiXcan	0.991631	starnet_sf	0.999981
3567	ENSG00000136877	FPGS	-0.554436	-0.156868	0.57928	0.00893811	0.0605549	6.72286e-09	2.80974e-08	15	56	21	A2	Adipose. subcutaneous (STARNET)	EpiXcan	0.991631	starnet_sf	0.999981
3568	ENSG00000176222	ZNF404	0.554409	0.0270853	0.579299	0.210653	0.314762	3.74582e-48	9.68572e-47	28	50	32	A2	Adipose. subcutaneous (STARNET)	EpiXcan	0.991631	starnet_sf	0.999981
3569	ENSG00000131480	AOC2	0.553808	0.0981481	0.579711	0.0159727	0.0184822	0.00155993	0.00385957	22	57	26	A2	Adipose. subcutaneous (STARNET)	EpiXcan	0.991631	starnet_sf	0.999981
3570	ENSG00000174514	MFSD4A	0.553733	0.0535199	0.579761	0.0275622	0.0535235	4.49494e-08	1.74796e-07	21	26	21	A2	Adipose. subcutaneous (STARNET)	EpiXcan	0.991631	starnet_sf	0.999981
3571	ENSG00000237753	AC079922.2	-0.553576	-0.0520949	0.579869	0.112646	0.30867	3.52314e-47	8.87065e-46	11	34	15	A2	Adipose. subcutaneous (STARNET)	EpiXcan	0.991631	starnet_sf	0.999981
3572	ENSG00000164941	INTS8	-0.553481	-0.175105	0.579934	0.0028963	0.0120094	0.0113023	0.0253725	8	14	10	A2	Adipose. subcutaneous (STARNET)	EpiXcan	0.991631	starnet_sf	0.999981
3573	ENSG00000162755	KLHDC9	0.55265	0.0468006	0.580503	0.032333	0.0519237	7.90574e-08	3.0115e-07	19	26	22	A2	Adipose. subcutaneous (STARNET)	EpiXcan	0.991631	starnet_sf	0.999981
3574	ENSG00000026950	BTN3A1	0.552469	0.0776521	0.580627	0.0212294	0.0723827	1.83137e-10	8.59936e-10	17	34	24	A2	Adipose. subcutaneous (STARNET)	EpiXcan	0.991631	starnet_sf	0.999981
3575	ENSG00000100181	TPTEP1	0.551846	0.105149	0.581054	0.0215393	0.118534	1.38963e-16	9.74848e-16	52	124	84	A2	Adipose. subcutaneous (STARNET)	EpiXcan	0.991631	starnet_sf	0.999981
3576	ENSG00000167695	FAM57A	0.551775	0.0544764	0.581103	0.0437279	0.0767616	5.28696e-11	2.58568e-10	37	47	43	A2	Adipose. subcutaneous (STARNET)	EpiXcan	0.991631	starnet_sf	0.999981
3577	ENSG00000198732	SMOC1	0.551533	0.0927438	0.581268	0.0219732	0.0374485	6.06731e-06	1.94467e-05	22	32	25	A2	Adipose. subcutaneous (STARNET)	EpiXcan	0.991631	starnet_sf	0.999981
3578	ENSG00000133424	LARGE1	-0.551425	-0.0521933	0.581342	0.0437638	0.123327	2.64123e-17	1.93796e-16	5	14	6	A2	Adipose. subcutaneous (STARNET)	EpiXcan	0.991631	starnet_sf	0.999981
3579	ENSG00000172175	MALT1	-0.551038	-0.0545761	0.581608	0.0935052	0.11915	3.17124e-17	2.31043e-16	67	103	78	A2	Adipose. subcutaneous (STARNET)	EpiXcan	0.991631	starnet_sf	0.999981
3580	ENSG00000173272	MZT2A	0.550497	0.0689253	0.581978	0.035256	0.0606344	5.31657e-09	2.23453e-08	18	29	26	A2	Adipose. subcutaneous (STARNET)	EpiXcan	0.991631	starnet_sf	0.999981
3581	ENSG00000233901	LINC01503	0.550353	0.270364	0.582077	0.00941775	0.0154311	0.00389704	0.00925633	12	34	15	A2	Adipose. subcutaneous (STARNET)	EpiXcan	0.991631	starnet_sf	0.999981
3582	ENSG00000167272	POP5	-0.550297	-0.113758	0.582116	0.0110295	0.0225623	0.000488784	0.00128015	9	17	12	A2	Adipose. subcutaneous (STARNET)	EpiXcan	0.991631	starnet_sf	0.999981
3583	ENSG00000036672	USP2	0.550288	0.0600461	0.582122	0.0402251	0.0630734	2.51436e-09	1.08046e-08	15	21	16	A2	Adipose. subcutaneous (STARNET)	EpiXcan	0.991631	starnet_sf	0.999981
3584	ENSG00000142733	MAP3K6	0.550081	0.0434957	0.582264	0.142925	0.191979	2.50351e-27	3.12532e-26	26	72	35	A2	Adipose. subcutaneous (STARNET)	EpiXcan	0.991631	starnet_sf	0.999981
3585	ENSG00000112576	CCND3	-0.549852	-0.246594	0.582421	0.0033255	0.0135129	0.00705801	0.016244	6	9	7	A2	Adipose. subcutaneous (STARNET)	EpiXcan	0.991631	starnet_sf	0.999981
3586	ENSG00000182841	RRP7BP	0.549528	0.0419383	0.582643	0.0333516	0.424986	2.36765e-72	1.13885e-70	48	109	70	A2	Adipose. subcutaneous (STARNET)	EpiXcan	0.991631	starnet_sf	0.999981
3587	ENSG00000158864	NDUFS2	-0.549335	-0.0790529	0.582775	0.0208117	0.0175304	0.00211472	0.00516742	24	43	30	A2	Adipose. subcutaneous (STARNET)	EpiXcan	0.991631	starnet_sf	0.999981
3588	ENSG00000101247	NDUFAF5	-0.549095	-0.0310238	0.58294	0.181453	0.33612	1.01935e-52	2.96098e-51	27	38	33	A2	Adipose. subcutaneous (STARNET)	EpiXcan	0.991631	starnet_sf	0.999981
3589	ENSG00000125630	POLR1B	-0.548956	-0.0248356	0.583036	0.174248	0.272016	5.49456e-41	1.11217e-39	14	20	17	A2	Adipose. subcutaneous (STARNET)	EpiXcan	0.991631	starnet_sf	0.999981
3590	ENSG00000171476	HOPX	0.548523	0.05628	0.583333	0.0527544	0.0921397	2.94619e-13	1.67676e-12	30	39	33	A2	Adipose. subcutaneous (STARNET)	EpiXcan	0.991631	starnet_sf	0.999981
3591	ENSG00000115355	CCDC88A	0.54815	0.113783	0.583589	0.00725574	0.0138928	0.00608802	0.0141278	5	18	11	A2	Adipose. subcutaneous (STARNET)	EpiXcan	0.991631	starnet_sf	0.999981
3592	ENSG00000131979	GCH1	0.548138	0.246556	0.583597	0.00755365	0.0163144	0.00305021	0.00732661	12	22	15	A2	Adipose. subcutaneous (STARNET)	EpiXcan	0.991631	starnet_sf	0.999981
3593	ENSG00000047617	ANO2	0.547954	0.0532491	0.583723	0.0510683	0.0991872	5.69115e-14	3.40961e-13	59	78	67	A2	Adipose. subcutaneous (STARNET)	EpiXcan	0.991631	starnet_sf	0.999981
3594	ENSG00000119608	PROX2	-0.547734	-0.145412	0.583874	0.0080981	0.0327143	2.23446e-05	6.75981e-05	19	47	29	A2	Adipose. subcutaneous (STARNET)	EpiXcan	0.991631	starnet_sf	0.999981
3595	ENSG00000008853	RHOBTB2	-0.547728	-0.179182	0.583879	0.00924324	0.0951768	1.61465e-13	9.34393e-13	6	11	9	A2	Adipose. subcutaneous (STARNET)	EpiXcan	0.991631	starnet_sf	0.999981
3596	ENSG00000250479	CHCHD10	-0.547669	-0.0942916	0.583919	0.0261272	0.0212827	0.000624689	0.0016184	29	56	38	A2	Adipose. subcutaneous (STARNET)	EpiXcan	0.991631	starnet_sf	0.999981
3597	ENSG00000143320	CRABP2	0.54747	0.0947798	0.584056	0.0216482	0.115173	2.38778e-16	1.65005e-15	12	23	16	A2	Adipose. subcutaneous (STARNET)	EpiXcan	0.991631	starnet_sf	0.999981
3598	ENSG00000066827	ZFAT	-0.547369	-0.0131642	0.584125	0.0815384	0.222995	3.0522e-32	4.62308e-31	33	54	45	A2	Adipose. subcutaneous (STARNET)	EpiXcan	0.991631	starnet_sf	0.999981
3599	ENSG00000176619	LMNB2	-0.547348	-0.322668	0.58414	0.00262633	0.0335072	2.05577e-05	6.24596e-05	3	29	8	A2	Adipose. subcutaneous (STARNET)	EpiXcan	0.991631	starnet_sf	0.999981
3600	ENSG00000094963	FMO2	-0.547116	-0.0242574	0.584299	0.185207	0.277987	1.20029e-41	2.49735e-40	48	74	55	A2	Adipose. subcutaneous (STARNET)	EpiXcan	0.991631	starnet_sf	0.999981
3601	ENSG00000168961	LGALS9	0.547106	0.064196	0.584306	0.0900162	0.140671	7.39632e-20	6.34241e-19	32	56	37	A2	Adipose. subcutaneous (STARNET)	EpiXcan	0.991631	starnet_sf	0.999981
3602	ENSG00000108091	CCDC6	0.546819	0.0540774	0.584503	0.0344223	0.0869646	2.17382e-12	1.17348e-11	20	56	26	A2	Adipose. subcutaneous (STARNET)	EpiXcan	0.991631	starnet_sf	0.999981
3603	ENSG00000234380	LINC01426	0.546619	0.0776433	0.58464	0.0300262	0.211201	1.9428e-30	2.76191e-29	9	12	11	A2	Adipose. subcutaneous (STARNET)	EpiXcan	0.991631	starnet_sf	0.999981
3604	ENSG00000069849	ATP1B3	0.546134	0.0638015	0.584974	0.0271307	0.0400835	3.05621e-06	1.01021e-05	12	15	12	A2	Adipose. subcutaneous (STARNET)	EpiXcan	0.991631	starnet_sf	0.999981
3605	ENSG00000248690	HAS2-AS1	0.545944	0.256718	0.585104	0.0033776	0.0128918	0.00846961	0.0193172	3	8	3	A2	Adipose. subcutaneous (STARNET)	EpiXcan	0.991631	starnet_sf	0.999981
3606	ENSG00000120451	SNX19	0.545722	0.0221459	0.585257	0.308119	0.436113	8.1189e-75	4.06551e-73	48	73	53	A2	Adipose. subcutaneous (STARNET)	EpiXcan	0.991631	starnet_sf	0.999981
3607	ENSG00000196209	SIRPB2	0.545661	0.0321523	0.585299	0.165325	0.257481	2.34967e-38	4.41014e-37	36	52	46	A2	Adipose. subcutaneous (STARNET)	EpiXcan	0.991631	starnet_sf	0.999981
3608	ENSG00000133884	DPF2	-0.54549	-0.122839	0.585416	0.00625871	0.0209958	0.000701242	0.00180454	9	18	12	A2	Adipose. subcutaneous (STARNET)	EpiXcan	0.991631	starnet_sf	0.999981
3609	ENSG00000133661	SFTPD	0.544945	0.016615	0.585792	0.37748	0.646548	3.00937e-145	6.96305e-143	35	49	40	A2	Adipose. subcutaneous (STARNET)	EpiXcan	0.991631	starnet_sf	0.999981
3610	ENSG00000006625	GGCT	-0.544839	-0.045272	0.585864	0.0205796	0.0212437	0.000721655	0.00185316	30	83	43	A2	Adipose. subcutaneous (STARNET)	EpiXcan	0.991631	starnet_sf	0.999981
3611	ENSG00000122085	MTERF4	0.544373	0.0646267	0.586185	0.018742	0.0168709	0.00259143	0.00628084	13	15	14	A2	Adipose. subcutaneous (STARNET)	EpiXcan	0.991631	starnet_sf	0.999981
3612	ENSG00000072778	ACADVL	-0.544212	-0.189943	0.586295	0.00479958	0.0316352	3.56074e-05	0.000105439	20	66	26	A2	Adipose. subcutaneous (STARNET)	EpiXcan	0.991631	starnet_sf	0.999981
3613	ENSG00000114698	PLSCR4	-0.544049	-0.103301	0.586408	0.0113271	0.0618	4.60092e-09	1.9386e-08	5	13	7	A2	Adipose. subcutaneous (STARNET)	EpiXcan	0.991631	starnet_sf	0.999981
3614	ENSG00000082482	KCNK2	0.543913	0.083848	0.586501	0.0184776	0.0343758	1.54803e-05	4.7681e-05	9	12	10	A2	Adipose. subcutaneous (STARNET)	EpiXcan	0.991631	starnet_sf	0.999981
3615	ENSG00000136710	CCDC115	-0.54389	-0.099797	0.586517	0.0139769	0.0409413	2.00163e-06	6.75432e-06	4	8	7	A2	Adipose. subcutaneous (STARNET)	EpiXcan	0.991631	starnet_sf	0.999981
3616	ENSG00000132199	ENOSF1	-0.54355	-0.0177983	0.586751	0.23467	0.370528	8.87038e-60	2.99097e-58	55	95	67	A2	Adipose. subcutaneous (STARNET)	EpiXcan	0.991631	starnet_sf	0.999981
3617	ENSG00000244617	ASPRV1	-0.543167	-0.100225	0.587015	0.00415783	0.0318083	3.36525e-05	0.00010007	15	36	18	A2	Adipose. subcutaneous (STARNET)	EpiXcan	0.991631	starnet_sf	0.999981
3618	ENSG00000197969	VPS13A	0.543124	0.0575534	0.587045	0.0331418	0.0554661	2.71038e-08	1.07359e-07	23	44	30	A2	Adipose. subcutaneous (STARNET)	EpiXcan	0.991631	starnet_sf	0.999981
3619	ENSG00000182134	TDRKH	-0.542942	-0.0293205	0.58717	0.102059	0.159002	2.00686e-22	1.98176e-21	20	40	24	A2	Adipose. subcutaneous (STARNET)	EpiXcan	0.991631	starnet_sf	0.999981
3620	ENSG00000233101	HOXB-AS3	0.542435	0.317005	0.587519	0.00632781	0.0139429	0.00615582	0.0142704	7	18	7	A2	Adipose. subcutaneous (STARNET)	EpiXcan	0.991631	starnet_sf	0.999981
3621	ENSG00000115816	CEBPZ	-0.542024	-0.0514821	0.587802	0.0466491	0.0953365	1.216e-13	7.10126e-13	40	71	49	A2	Adipose. subcutaneous (STARNET)	EpiXcan	0.991631	starnet_sf	0.999981
3622	ENSG00000117791	MARC2	0.542019	0.0333472	0.587805	0.0787696	0.127702	3.02187e-18	2.34007e-17	22	30	24	A2	Adipose. subcutaneous (STARNET)	EpiXcan	0.991631	starnet_sf	0.999981
3623	ENSG00000118855	MFSD1	-0.541954	-0.0395402	0.58785	0.0510853	0.04191	1.289e-06	4.41962e-06	44	60	53	A2	Adipose. subcutaneous (STARNET)	EpiXcan	0.991631	starnet_sf	0.999981
3624	ENSG00000162664	ZNF326	0.541587	0.0892745	0.588103	0.00269274	0.010247	0.0188062	0.0410941	11	14	14	A2	Adipose. subcutaneous (STARNET)	EpiXcan	0.991631	starnet_sf	0.999981
3625	ENSG00000184792	OSBP2	0.541366	0.0271598	0.588255	0.0997945	0.188819	3.49358e-27	4.33708e-26	45	77	59	A2	Adipose. subcutaneous (STARNET)	EpiXcan	0.991631	starnet_sf	0.999981
3626	ENSG00000141965	FEM1A	0.540965	0.140818	0.588532	0.00690275	0.0551453	2.59494e-08	1.02939e-07	10	16	15	A2	Adipose. subcutaneous (STARNET)	EpiXcan	0.991631	starnet_sf	0.999981
3627	ENSG00000197479	PCDHB11	0.540351	0.042461	0.588955	0.0991578	0.206309	1.00004e-29	1.37505e-28	10	15	11	A2	Adipose. subcutaneous (STARNET)	EpiXcan	0.991631	starnet_sf	0.999981
3628	ENSG00000161958	FGF11	0.540321	0.0438489	0.588976	0.0682515	0.132024	2.92516e-19	2.41128e-18	27	40	31	A2	Adipose. subcutaneous (STARNET)	EpiXcan	0.991631	starnet_sf	0.999981
3629	ENSG00000233527	ZNF529-AS1	-0.539433	-0.03402	0.589588	0.0969896	0.210791	8.81066e-31	1.26324e-29	27	43	30	A2	Adipose. subcutaneous (STARNET)	EpiXcan	0.991631	starnet_sf	0.999981
3630	ENSG00000243836	WDR86-AS1	0.539269	0.0316922	0.589701	0.198964	0.319384	3.37426e-49	8.87894e-48	34	65	44	A2	Adipose. subcutaneous (STARNET)	EpiXcan	0.991631	starnet_sf	0.999981
3631	ENSG00000105963	ADAP1	0.538827	0.137424	0.590006	0.054824	0.0797976	1.03011e-11	5.2663e-11	17	49	18	A2	Adipose. subcutaneous (STARNET)	EpiXcan	0.991631	starnet_sf	0.999981
3632	ENSG00000235863	B3GALT4	0.538642	0.177362	0.590134	0.0104633	0.0231603	0.000409913	0.00108395	17	31	27	A2	Adipose. subcutaneous (STARNET)	EpiXcan	0.991631	starnet_sf	0.999981
3633	ENSG00000112655	PTK7	0.538583	0.0917052	0.590174	0.0123111	0.0318047	3.30122e-05	9.82313e-05	6	36	6	A2	Adipose. subcutaneous (STARNET)	EpiXcan	0.991631	starnet_sf	0.999981
3634	ENSG00000166452	AKIP1	-0.538183	-0.0893297	0.59045	0.0170592	0.0324677	2.69715e-05	8.09387e-05	12	22	15	A2	Adipose. subcutaneous (STARNET)	EpiXcan	0.991631	starnet_sf	0.999981
3635	ENSG00000121454	LHX4	0.538164	0.107896	0.590464	0.0102501	0.0457617	5.38753e-07	1.92136e-06	8	13	10	A2	Adipose. subcutaneous (STARNET)	EpiXcan	0.991631	starnet_sf	0.999981
3636	ENSG00000105383	CD33	-0.53796	-0.0387227	0.590604	0.114514	0.228288	4.39798e-33	6.8672e-32	40	61	51	A2	Adipose. subcutaneous (STARNET)	EpiXcan	0.991631	starnet_sf	0.999981
3637	ENSG00000152684	PELO	0.537306	0.0437165	0.591056	0.0473682	0.0834037	4.69221e-12	2.46842e-11	15	23	17	A2	Adipose. subcutaneous (STARNET)	EpiXcan	0.991631	starnet_sf	0.999981
3638	ENSG00000115232	ITGA4	0.537198	0.0761191	0.591131	0.0160587	0.0157489	0.00370038	0.00881105	20	27	23	A2	Adipose. subcutaneous (STARNET)	EpiXcan	0.991631	starnet_sf	0.999981
3639	ENSG00000256612	CYP2B7P	-0.536569	-0.019505	0.591565	0.505979	0.649245	4.0853e-147	1.01527e-144	29	66	34	A2	Adipose. subcutaneous (STARNET)	EpiXcan	0.991631	starnet_sf	0.999981
3640	ENSG00000204305	AGER	-0.536545	-0.104538	0.591582	0.0163065	0.0153291	0.00396936	0.0094181	14	25	16	A2	Adipose. subcutaneous (STARNET)	EpiXcan	0.991631	starnet_sf	0.999981
3641	ENSG00000246067	RAB30-AS1	0.536406	0.0482162	0.591678	0.0346129	0.0959046	1.37539e-13	8.00421e-13	4	6	6	A2	Adipose. subcutaneous (STARNET)	EpiXcan	0.991631	starnet_sf	0.999981
3642	ENSG00000160678	S100A1	-0.535886	-0.0479996	0.592037	0.161417	0.394486	2.75348e-65	1.07106e-63	38	57	49	A2	Adipose. subcutaneous (STARNET)	EpiXcan	0.991631	starnet_sf	0.999981
3643	ENSG00000088325	TPX2	-0.534968	-0.0470289	0.592672	0.0993419	0.138298	2.13199e-19	1.78041e-18	15	37	17	A2	Adipose. subcutaneous (STARNET)	EpiXcan	0.991631	starnet_sf	0.999981
3644	ENSG00000214290	COLCA2	0.53493	0.0299236	0.592698	0.134692	0.277815	8.8018e-42	1.85432e-40	47	64	60	A2	Adipose. subcutaneous (STARNET)	EpiXcan	0.991631	starnet_sf	0.999981
3645	ENSG00000088298	EDEM2	0.534868	0.182624	0.592741	0.00326177	0.0352433	1.17181e-05	3.66054e-05	7	22	14	A2	Adipose. subcutaneous (STARNET)	EpiXcan	0.991631	starnet_sf	0.999981
3646	ENSG00000272338	AC067838.1	0.534737	0.16774	0.592832	0.00697498	0.0106157	0.0160978	0.0354559	13	31	18	A2	Adipose. subcutaneous (STARNET)	EpiXcan	0.991631	starnet_sf	0.999981
3647	ENSG00000119640	ACYP1	0.534716	0.0409354	0.592846	0.0423693	0.0337822	1.79237e-05	5.48668e-05	26	45	30	A2	Adipose. subcutaneous (STARNET)	EpiXcan	0.991631	starnet_sf	0.999981
3648	ENSG00000155115	GTF3C6	0.534684	0.164576	0.592869	0.00753086	0.0460788	5.41756e-07	1.93104e-06	15	25	17	A2	Adipose. subcutaneous (STARNET)	EpiXcan	0.991631	starnet_sf	0.999981
3649	ENSG00000014641	MDH1	0.534473	0.017433	0.593014	0.309744	0.594005	1.70775e-122	2.18266e-120	24	44	30	A2	Adipose. subcutaneous (STARNET)	EpiXcan	0.991631	starnet_sf	0.999981
3650	ENSG00000254470	AP5B1	0.533887	0.0930017	0.593419	0.0149981	0.0301266	5.34059e-05	0.000155064	6	9	6	A2	Adipose. subcutaneous (STARNET)	EpiXcan	0.991631	starnet_sf	0.999981
3651	ENSG00000189306	RRP7A	0.533856	0.00189254	0.593441	0.0965788	0.556762	3.21873e-110	3.19965e-108	53	143	71	A2	Adipose. subcutaneous (STARNET)	EpiXcan	0.991631	starnet_sf	0.999981
3652	ENSG00000162444	RBP7	-0.533724	-0.0448262	0.593532	0.130454	0.215921	1.06309e-31	1.57817e-30	9	38	12	A2	Adipose. subcutaneous (STARNET)	EpiXcan	0.991631	starnet_sf	0.999981
3653	ENSG00000074416	MGLL	-0.533199	-0.072103	0.593896	0.0275625	0.0714774	2.43677e-10	1.13311e-09	16	25	19	A2	Adipose. subcutaneous (STARNET)	EpiXcan	0.991631	starnet_sf	0.999981
3654	ENSG00000137857	DUOX1	-0.533035	-0.040556	0.594009	0.0829201	0.112836	2.29216e-16	1.58479e-15	19	36	27	A2	Adipose. subcutaneous (STARNET)	EpiXcan	0.991631	starnet_sf	0.999981
3655	ENSG00000184254	ALDH1A3	-0.532766	-0.109998	0.594196	0.0265221	0.0411219	1.92213e-06	6.49748e-06	16	30	23	A2	Adipose. subcutaneous (STARNET)	EpiXcan	0.991631	starnet_sf	0.999981
3656	ENSG00000187778	MCRS1	-0.532713	-0.180527	0.594232	0.00662202	0.022514	0.000471087	0.00123616	12	20	15	A2	Adipose. subcutaneous (STARNET)	EpiXcan	0.991631	starnet_sf	0.999981
3657	ENSG00000188321	ZNF559	-0.532687	-0.0205273	0.59425	0.18427	0.265221	1.61827e-41	3.34111e-40	5	108	14	A2	Adipose. subcutaneous (STARNET)	EpiXcan	0.991631	starnet_sf	0.999981
3658	ENSG00000145736	GTF2H2	-0.532614	-0.060045	0.594301	0.0615162	0.157464	3.56595e-22	3.48543e-21	28	51	38	A2	Adipose. subcutaneous (STARNET)	EpiXcan	0.991631	starnet_sf	0.999981
3659	ENSG00000177875	CCDC184	-0.532466	-0.390045	0.594403	0.00175205	0.0145809	0.00528004	0.012336	17	21	21	A2	Adipose. subcutaneous (STARNET)	EpiXcan	0.991631	starnet_sf	0.999981
3660	ENSG00000124641	MED20	0.532451	0.165904	0.594413	0.00398758	0.0705979	3.51385e-10	1.61272e-09	3	11	6	A2	Adipose. subcutaneous (STARNET)	EpiXcan	0.991631	starnet_sf	0.999981
3661	ENSG00000248835	AL357673.1	0.531453	0.0301147	0.595105	0.323884	0.443076	1.15644e-76	6.13417e-75	34	164	38	A2	Adipose. subcutaneous (STARNET)	EpiXcan	0.991631	starnet_sf	0.999981
3662	ENSG00000005100	DHX33	-0.530822	-0.0785416	0.595542	0.0140367	0.0235365	0.000366555	0.000973516	17	26	19	A2	Adipose. subcutaneous (STARNET)	EpiXcan	0.991631	starnet_sf	0.999981
3663	ENSG00000241288	AC092902.2	-0.530415	-0.0492737	0.595824	0.0404202	0.0715608	2.78672e-10	1.28913e-09	26	51	33	A2	Adipose. subcutaneous (STARNET)	EpiXcan	0.991631	starnet_sf	0.999981
3664	ENSG00000172159	FRMD3	-0.53033	-0.0521409	0.595883	0.034069	0.0299516	4.59201e-05	0.000134229	33	55	43	A2	Adipose. subcutaneous (STARNET)	EpiXcan	0.991631	starnet_sf	0.999981
3665	ENSG00000124216	SNAI1	0.530194	0.087925	0.595977	0.0129121	0.0299501	5.57582e-05	0.00016151	12	20	13	A2	Adipose. subcutaneous (STARNET)	EpiXcan	0.991631	starnet_sf	0.999981
3666	ENSG00000184117	NIPSNAP1	0.52991	0.0718803	0.596174	0.0258257	0.0620977	4.31787e-09	1.82105e-08	16	26	19	A2	Adipose. subcutaneous (STARNET)	EpiXcan	0.991631	starnet_sf	0.999981
3667	ENSG00000011566	MAP4K3	-0.529892	-0.0801258	0.596187	0.0172397	0.0600117	7.54084e-09	3.14377e-08	10	37	15	A2	Adipose. subcutaneous (STARNET)	EpiXcan	0.991631	starnet_sf	0.999981
3668	ENSG00000177465	ACOT4	-0.529471	-0.0607751	0.596479	0.0479149	0.0877561	1.61549e-12	8.79154e-12	25	37	30	A2	Adipose. subcutaneous (STARNET)	EpiXcan	0.991631	starnet_sf	0.999981
3669	ENSG00000109576	AADAT	-0.529213	-0.0409997	0.596657	0.017737	0.0706451	3.65218e-10	1.67449e-09	9	12	12	A2	Adipose. subcutaneous (STARNET)	EpiXcan	0.991631	starnet_sf	0.999981
3670	ENSG00000087301	TXNDC16	0.529151	0.0158588	0.596701	0.0386349	0.0826401	4.60008e-12	2.42337e-11	15	36	15	A2	Adipose. subcutaneous (STARNET)	EpiXcan	0.991631	starnet_sf	0.999981
3671	ENSG00000100147	CCDC134	-0.529124	-0.0998605	0.596719	0.0133362	0.0363835	8.24528e-06	2.61156e-05	7	17	9	A2	Adipose. subcutaneous (STARNET)	EpiXcan	0.991631	starnet_sf	0.999981
3672	ENSG00000095585	BLNK	0.528681	0.104229	0.597027	0.0392999	0.101126	2.58303e-14	1.57636e-13	11	23	16	A2	Adipose. subcutaneous (STARNET)	EpiXcan	0.991631	starnet_sf	0.999981
3673	ENSG00000177054	ZDHHC13	0.528454	0.320613	0.597185	0.00669348	0.0155206	0.00397932	0.0094384	9	12	12	A2	Adipose. subcutaneous (STARNET)	EpiXcan	0.991631	starnet_sf	0.999981
3674	ENSG00000105726	ATP13A1	-0.528294	-0.0271609	0.597295	0.101798	0.0821542	8.76752e-12	4.50633e-11	49	60	55	A2	Adipose. subcutaneous (STARNET)	EpiXcan	0.991631	starnet_sf	0.999981
3675	ENSG00000187650	VMAC	-0.527812	-0.0583448	0.59763	0.0090426	0.0253769	0.000213891	0.00058082	17	31	20	A2	Adipose. subcutaneous (STARNET)	EpiXcan	0.991631	starnet_sf	0.999981
3676	ENSG00000174177	CTU2	0.527694	0.0924909	0.597712	0.0227145	0.0122712	0.0105126	0.0236987	36	97	46	A2	Adipose. subcutaneous (STARNET)	EpiXcan	0.991631	starnet_sf	0.999981
3677	ENSG00000119718	EIF2B2	-0.527332	-0.04706	0.597963	0.0866945	0.297224	2.47183e-45	5.88155e-44	23	34	28	A2	Adipose. subcutaneous (STARNET)	EpiXcan	0.991631	starnet_sf	0.999981
3678	ENSG00000166189	HPS6	-0.527135	-0.0985356	0.5981	0.0069804	0.0223665	0.000488308	0.00127938	16	20	17	A2	Adipose. subcutaneous (STARNET)	EpiXcan	0.991631	starnet_sf	0.999981
3679	ENSG00000270820	AC016727.1	-0.527097	-0.0568733	0.598126	0.0496897	0.0171137	0.00231189	0.0056318	26	81	35	A2	Adipose. subcutaneous (STARNET)	EpiXcan	0.991631	starnet_sf	0.999981
3680	ENSG00000196405	EVL	-0.526942	0.0734252	0.598234	0.00929278	0.0105368	0.0173603	0.0380866	14	23	19	A2	Adipose. subcutaneous (STARNET)	EpiXcan	0.991631	starnet_sf	0.999981
3681	ENSG00000099330	OCEL1	-0.526454	-0.0315487	0.598573	0.0832637	0.204519	3.04532e-29	4.12394e-28	36	59	43	A2	Adipose. subcutaneous (STARNET)	EpiXcan	0.991631	starnet_sf	0.999981
3682	ENSG00000164938	TP53INP1	-0.526414	-0.0490695	0.5986	0.0294851	0.0152596	0.00424965	0.0100405	37	48	42	A2	Adipose. subcutaneous (STARNET)	EpiXcan	0.991631	starnet_sf	0.999981
3683	ENSG00000182919	C11orf54	0.526353	0.0320716	0.598643	0.143351	0.409508	9.57334e-70	4.31122e-68	36	60	46	A2	Adipose. subcutaneous (STARNET)	EpiXcan	0.991631	starnet_sf	0.999981
3684	ENSG00000183671	GPR1	-0.526311	-0.18419	0.598672	0.00863983	0.013997	0.00606096	0.0140699	9	18	11	A2	Adipose. subcutaneous (STARNET)	EpiXcan	0.991631	starnet_sf	0.999981
3685	ENSG00000164695	CHMP4C	0.525739	0.0302453	0.59907	0.114662	0.149009	2.4528e-21	2.28746e-20	42	62	45	A2	Adipose. subcutaneous (STARNET)	EpiXcan	0.991631	starnet_sf	0.999981
3686	ENSG00000112096	SOD2	0.525736	0.20308	0.599072	0.00242725	0.0200504	0.000978694	0.00247532	3	11	6	A2	Adipose. subcutaneous (STARNET)	EpiXcan	0.991631	starnet_sf	0.999981
3687	ENSG00000256383	AC020910.2	0.525412	0.117667	0.599297	0.0139594	0.0655121	1.46618e-09	6.42382e-09	22	32	28	A2	Adipose. subcutaneous (STARNET)	EpiXcan	0.991631	starnet_sf	0.999981
3688	ENSG00000102805	CLN5	0.525218	0.021996	0.599431	0.196029	0.229181	2.21417e-33	3.51232e-32	74	152	85	A2	Adipose. subcutaneous (STARNET)	EpiXcan	0.991631	starnet_sf	0.999981
3689	ENSG00000140367	UBE2Q2	-0.525077	-0.055669	0.59953	0.0539207	0.0805036	1.31737e-11	6.66883e-11	25	48	26	A2	Adipose. subcutaneous (STARNET)	EpiXcan	0.991631	starnet_sf	0.999981
3690	ENSG00000175390	EIF3F	-0.524463	-0.0525308	0.599957	0.0565755	0.0454994	5.45906e-07	1.94428e-06	61	76	69	A2	Adipose. subcutaneous (STARNET)	EpiXcan	0.991631	starnet_sf	0.999981
3691	ENSG00000237440	ZNF737	0.524044	0.0629928	0.600248	0.0513648	0.111571	6.89718e-16	4.64193e-15	16	21	19	A2	Adipose. subcutaneous (STARNET)	EpiXcan	0.991631	starnet_sf	0.999981
3692	ENSG00000163638	ADAMTS9	-0.523947	-0.0755076	0.600316	0.00910664	0.0251138	0.000233944	0.000632841	9	35	13	A2	Adipose. subcutaneous (STARNET)	EpiXcan	0.991631	starnet_sf	0.999981
3693	ENSG00000244482	LILRA6	0.523573	0.155527	0.600576	0.0131424	0.254574	7.5594e-38	1.40508e-36	28	60	39	A2	Adipose. subcutaneous (STARNET)	EpiXcan	0.991631	starnet_sf	0.999981
3694	ENSG00000138131	LOXL4	-0.523299	-0.0513341	0.600766	0.0372902	0.014623	0.004947	0.0116044	33	63	35	A2	Adipose. subcutaneous (STARNET)	EpiXcan	0.991631	starnet_sf	0.999981
3695	ENSG00000127472	PLA2G5	0.523109	0.0363895	0.600898	0.0486854	0.143526	4.03839e-20	3.53063e-19	14	51	19	A2	Adipose. subcutaneous (STARNET)	EpiXcan	0.991631	starnet_sf	0.999981
3696	ENSG00000171791	BCL2	-0.523073	-0.026347	0.600923	0.0239819	0.0785636	2.43249e-11	1.21443e-10	26	39	27	A2	Adipose. subcutaneous (STARNET)	EpiXcan	0.991631	starnet_sf	0.999981
3697	ENSG00000064545	TMEM161A	-0.52284	-0.106822	0.601086	0.0224445	0.0867312	1.74933e-12	9.50828e-12	4	11	7	A2	Adipose. subcutaneous (STARNET)	EpiXcan	0.991631	starnet_sf	0.999981
3698	ENSG00000155438	NIFK	-0.522711	-0.160344	0.601175	0.0116526	0.0184479	0.00165273	0.00407939	15	29	27	A2	Adipose. subcutaneous (STARNET)	EpiXcan	0.991631	starnet_sf	0.999981
3699	ENSG00000162817	C1orf115	0.522464	0.0760129	0.601347	0.0279961	0.0450853	6.76234e-07	2.38566e-06	10	11	10	A2	Adipose. subcutaneous (STARNET)	EpiXcan	0.991631	starnet_sf	0.999981
3700	ENSG00000129009	ISLR	-0.522186	-0.049451	0.601541	0.0562521	0.0976121	5.89417e-14	3.52652e-13	48	81	58	A2	Adipose. subcutaneous (STARNET)	EpiXcan	0.991631	starnet_sf	0.999981
3701	ENSG00000165795	NDRG2	-0.521809	-0.141427	0.601804	0.0118823	0.0232998	0.000396457	0.00104981	13	22	15	A2	Adipose. subcutaneous (STARNET)	EpiXcan	0.991631	starnet_sf	0.999981
3702	ENSG00000198901	PRC1	-0.521384	-0.131706	0.602099	0.00505974	0.01862	0.00153013	0.00378792	10	104	14	A2	Adipose. subcutaneous (STARNET)	EpiXcan	0.991631	starnet_sf	0.999981
3703	ENSG00000153006	SREK1IP1	-0.521369	-0.160522	0.60211	0.0119106	0.0159483	0.00337403	0.00806832	19	39	23	A2	Adipose. subcutaneous (STARNET)	EpiXcan	0.991631	starnet_sf	0.999981
3704	ENSG00000143125	PROK1	0.521268	0.0330006	0.60218	0.141678	0.217715	1.69502e-31	2.49695e-30	22	28	23	A2	Adipose. subcutaneous (STARNET)	EpiXcan	0.991631	starnet_sf	0.999981
3705	ENSG00000198468	FLVCR1-AS1	-0.521148	-0.0180809	0.602264	0.416215	0.690022	2.2874e-165	8.5269e-163	41	99	51	A2	Adipose. subcutaneous (STARNET)	EpiXcan	0.991631	starnet_sf	0.999981
3706	ENSG00000173960	UBXN2A	0.521134	0.018826	0.602273	0.0111195	0.0411961	2.01915e-06	6.80488e-06	16	33	20	A2	Adipose. subcutaneous (STARNET)	EpiXcan	0.991631	starnet_sf	0.999981
3707	ENSG00000109180	OCIAD1	-0.520511	-0.135447	0.602707	0.00597423	0.0113515	0.0128274	0.0286191	8	14	12	A2	Adipose. subcutaneous (STARNET)	EpiXcan	0.991631	starnet_sf	0.999981
3708	ENSG00000136874	STX17	0.520361	0.0836642	0.602812	0.0272121	0.0721455	1.61212e-10	7.60979e-10	9	24	10	A2	Adipose. subcutaneous (STARNET)	EpiXcan	0.991631	starnet_sf	0.999981
3709	ENSG00000125945	ZNF436	-0.520318	-0.052725	0.602842	0.0164688	0.0164386	0.00295656	0.00711442	20	28	24	A2	Adipose. subcutaneous (STARNET)	EpiXcan	0.991631	starnet_sf	0.999981
3710	ENSG00000148926	ADM	-0.520173	-0.0669446	0.602943	0.0684409	0.116134	2.23568e-16	1.54734e-15	23	35	25	A2	Adipose. subcutaneous (STARNET)	EpiXcan	0.991631	starnet_sf	0.999981
3711	ENSG00000165699	TSC1	0.519796	0.125831	0.603206	0.00566623	0.0384466	3.75517e-06	1.22793e-05	7	14	10	A2	Adipose. subcutaneous (STARNET)	EpiXcan	0.991631	starnet_sf	0.999981
3712	ENSG00000149050	ZNF214	0.519795	0.113131	0.603207	0.00785322	0.0408487	2.31441e-06	7.74742e-06	3	39	3	A2	Adipose. subcutaneous (STARNET)	EpiXcan	0.991631	starnet_sf	0.999981
3713	ENSG00000142937	RPS8	-0.519677	-0.0780411	0.603289	0.022046	0.0516944	8.95443e-08	3.39939e-07	2	3	2	A2	Adipose. subcutaneous (STARNET)	EpiXcan	0.991631	starnet_sf	0.999981
3714	ENSG00000153885	KCTD15	-0.519645	-0.0520164	0.603311	0.0455091	0.112741	7.83625e-16	5.25812e-15	27	71	34	A2	Adipose. subcutaneous (STARNET)	EpiXcan	0.991631	starnet_sf	0.999981
3715	ENSG00000239213	NCK1-AS1	-0.519625	-0.0685451	0.603325	0.0359688	0.0976663	1.05123e-13	6.18751e-13	25	48	31	A2	Adipose. subcutaneous (STARNET)	EpiXcan	0.991631	starnet_sf	0.999981
3716	ENSG00000180884	ZNF792	0.519205	0.0632509	0.603618	0.0386542	0.113472	6.36696e-16	4.28939e-15	13	24	15	A2	Adipose. subcutaneous (STARNET)	EpiXcan	0.991631	starnet_sf	0.999981
3717	ENSG00000167641	PPP1R14A	-0.519137	-0.00713793	0.603665	0.00565221	0.0229638	0.000425218	0.00112199	10	26	11	A2	Adipose. subcutaneous (STARNET)	EpiXcan	0.991631	starnet_sf	0.999981
3718	ENSG00000006016	CRLF1	0.518729	0.0840826	0.60395	0.0279965	0.0479488	2.60655e-07	9.53647e-07	18	33	20	A2	Adipose. subcutaneous (STARNET)	EpiXcan	0.991631	starnet_sf	0.999981
3719	ENSG00000164944	VIRMA	0.518726	0.0132409	0.603952	0.0342828	0.0157456	0.00363487	0.00866275	43	50	47	A2	Adipose. subcutaneous (STARNET)	EpiXcan	0.991631	starnet_sf	0.999981
3720	ENSG00000250312	ZNF718	0.518586	0.0413607	0.604049	0.093604	0.179839	1.74078e-25	1.99669e-24	29	53	37	A2	Adipose. subcutaneous (STARNET)	EpiXcan	0.991631	starnet_sf	0.999981
3721	ENSG00000272758	AC083798.2	-0.518585	-0.0226809	0.60405	0.206416	0.298999	9.06573e-46	2.20004e-44	34	69	36	A2	Adipose. subcutaneous (STARNET)	EpiXcan	0.991631	starnet_sf	0.999981
3722	ENSG00000171502	COL24A1	0.518203	0.027406	0.604316	0.134529	0.26276	7.03265e-39	1.34442e-37	23	27	27	A2	Adipose. subcutaneous (STARNET)	EpiXcan	0.991631	starnet_sf	0.999981
3723	ENSG00000149269	PAK1	0.517803	0.0328833	0.604596	0.039389	0.0409511	2.02e-06	6.80602e-06	25	33	26	A2	Adipose. subcutaneous (STARNET)	EpiXcan	0.991631	starnet_sf	0.999981
3724	ENSG00000198832	SELENOM	0.517637	0.0836314	0.604712	0.0169085	0.0788276	2.91906e-11	1.45055e-10	5	31	8	A2	Adipose. subcutaneous (STARNET)	EpiXcan	0.991631	starnet_sf	0.999981
3725	ENSG00000101751	POLI	0.51724	0.0391342	0.604989	0.10209	0.370016	2.24184e-60	7.67487e-59	17	21	20	A2	Adipose. subcutaneous (STARNET)	EpiXcan	0.991631	starnet_sf	0.999981
3726	ENSG00000182154	MRPL41	-0.516648	-0.108012	0.605402	0.0122732	0.0264275	0.000146252	0.000403932	8	18	11	A2	Adipose. subcutaneous (STARNET)	EpiXcan	0.991631	starnet_sf	0.999981
3727	ENSG00000119541	VPS4B	-0.516514	-0.268775	0.605496	0.0024447	0.0210673	0.000755014	0.00193401	4	12	7	A2	Adipose. subcutaneous (STARNET)	EpiXcan	0.991631	starnet_sf	0.999981
3728	ENSG00000092931	MFSD11	-0.516484	-0.0606447	0.605516	0.00332925	0.0822598	1.08358e-11	5.52702e-11	12	38	14	A2	Adipose. subcutaneous (STARNET)	EpiXcan	0.991631	starnet_sf	0.999981
3729	ENSG00000244625	MIATNB	-0.515917	-0.0367791	0.605912	0.0779709	0.121429	2.67406e-17	1.96098e-16	43	114	56	A2	Adipose. subcutaneous (STARNET)	EpiXcan	0.991631	starnet_sf	0.999981
3730	ENSG00000143919	CAMKMT	0.51573	1.44235	0.606043	4.42698e-05	0.033893	1.74514e-05	5.34943e-05	6	22	8	A2	Adipose. subcutaneous (STARNET)	EpiXcan	0.991631	starnet_sf	0.999981
3731	ENSG00000179772	FOXS1	-0.515675	-0.0895111	0.606082	0.0204192	0.0338433	1.5474e-05	4.76726e-05	15	32	21	A2	Adipose. subcutaneous (STARNET)	EpiXcan	0.991631	starnet_sf	0.999981
3732	ENSG00000185100	ADSSL1	0.515453	0.134097	0.606237	0.00959276	0.0635231	2.97332e-09	1.27076e-08	3	36	5	A2	Adipose. subcutaneous (STARNET)	EpiXcan	0.991631	starnet_sf	0.999981
3733	ENSG00000108798	ABI3	0.515342	0.171123	0.606314	0.00957287	0.0286329	8.33328e-05	0.000236533	9	21	10	A2	Adipose. subcutaneous (STARNET)	EpiXcan	0.991631	starnet_sf	0.999981
3734	ENSG00000119977	TCTN3	-0.514887	-0.0778283	0.606632	0.0167178	0.0454301	5.68601e-07	2.01922e-06	5	14	7	A2	Adipose. subcutaneous (STARNET)	EpiXcan	0.991631	starnet_sf	0.999981
3735	ENSG00000007866	TEAD3	-0.514817	-0.118423	0.606681	0.00657306	0.0202851	0.000926926	0.00235104	6	15	7	A2	Adipose. subcutaneous (STARNET)	EpiXcan	0.991631	starnet_sf	0.999981
3736	ENSG00000198912	C1orf174	-0.514685	-0.0485782	0.606773	0.0644432	0.0645634	1.83208e-09	7.95422e-09	50	87	56	A2	Adipose. subcutaneous (STARNET)	EpiXcan	0.991631	starnet_sf	0.999981
3737	ENSG00000167543	TP53I13	-0.514611	0.00318268	0.606825	0.00641547	0.105393	3.50056e-15	2.2542e-14	7	10	10	A2	Adipose. subcutaneous (STARNET)	EpiXcan	0.991631	starnet_sf	0.999981
3738	ENSG00000138834	MAPK8IP3	-0.514594	-0.142072	0.606837	0.0085655	0.0238278	0.000329065	0.000878467	7	12	8	A2	Adipose. subcutaneous (STARNET)	EpiXcan	0.991631	starnet_sf	0.999981
3739	ENSG00000167895	TMC8	-0.514522	-0.132547	0.606887	0.0101763	0.0624426	3.86586e-09	1.63659e-08	5	24	7	A2	Adipose. subcutaneous (STARNET)	EpiXcan	0.991631	starnet_sf	0.999981
3740	ENSG00000165688	PMPCA	0.514404	0.0788706	0.60697	0.0207053	0.0626604	3.29971e-09	1.40355e-08	21	59	28	A2	Adipose. subcutaneous (STARNET)	EpiXcan	0.991631	starnet_sf	0.999981
3741	ENSG00000138095	LRPPRC	-0.514057	-0.0693901	0.607212	0.0320126	0.13306	1.46535e-18	1.15744e-17	31	57	41	A2	Adipose. subcutaneous (STARNET)	EpiXcan	0.991631	starnet_sf	0.999981
3742	ENSG00000166788	SAAL1	-0.513996	-0.0527168	0.607255	0.0428234	0.0835573	3.94867e-12	2.09368e-11	13	22	14	A2	Adipose. subcutaneous (STARNET)	EpiXcan	0.991631	starnet_sf	0.999981
3743	ENSG00000141458	NPC1	-0.513122	-0.0330014	0.607866	0.0909913	0.173627	2.38815e-25	2.72063e-24	21	35	27	A2	Adipose. subcutaneous (STARNET)	EpiXcan	0.991631	starnet_sf	0.999981
3744	ENSG00000100600	LGMN	-0.512789	-0.109747	0.608099	0.00991117	0.0253536	0.000194161	0.000529593	10	16	14	A2	Adipose. subcutaneous (STARNET)	EpiXcan	0.991631	starnet_sf	0.999981
3745	ENSG00000160746	ANO10	0.512783	0.408025	0.608103	0.000875239	0.0131259	0.00806631	0.0184255	3	16	5	A2	Adipose. subcutaneous (STARNET)	EpiXcan	0.991631	starnet_sf	0.999981
3746	ENSG00000115602	IL1RL1	-0.512691	-0.0212407	0.608168	0.022911	0.0331721	1.92532e-05	5.86823e-05	35	49	45	A2	Adipose. subcutaneous (STARNET)	EpiXcan	0.991631	starnet_sf	0.999981
3747	ENSG00000169599	NFU1	0.512585	0.0617753	0.608242	0.0398744	0.122095	4.96598e-17	3.57721e-16	14	35	20	A2	Adipose. subcutaneous (STARNET)	EpiXcan	0.991631	starnet_sf	0.999981
3748	ENSG00000167766	ZNF83	0.512557	0.0438829	0.608261	0.113744	0.180776	7.16523e-26	8.37608e-25	58	105	72	A2	Adipose. subcutaneous (STARNET)	EpiXcan	0.991631	starnet_sf	0.999981
3749	ENSG00000116199	FAM20B	0.512451	0.0778012	0.608335	0.0151646	0.0423483	1.39623e-06	4.77022e-06	6	24	6	A2	Adipose. subcutaneous (STARNET)	EpiXcan	0.991631	starnet_sf	0.999981
3750	ENSG00000151500	THYN1	-0.512272	-0.111468	0.608461	0.0140112	0.019991	0.000944126	0.0023915	11	20	17	A2	Adipose. subcutaneous (STARNET)	EpiXcan	0.991631	starnet_sf	0.999981
3751	ENSG00000142208	AKT1	-0.512166	-0.0502427	0.608535	0.0637679	0.120798	3.80408e-17	2.75652e-16	7	31	8	A2	Adipose. subcutaneous (STARNET)	EpiXcan	0.991631	starnet_sf	0.999981
3752	ENSG00000180616	SSTR2	0.511809	0.0391325	0.608785	0.0728132	0.118984	1.37127e-16	9.62972e-16	51	64	56	A2	Adipose. subcutaneous (STARNET)	EpiXcan	0.991631	starnet_sf	0.999981
3753	ENSG00000144619	CNTN4	0.511702	0.835371	0.60886	9.72205e-05	0.0120195	0.0107123	0.0241248	5	7	7	A2	Adipose. subcutaneous (STARNET)	EpiXcan	0.991631	starnet_sf	0.999981
3754	ENSG00000075303	SLC25A40	0.511128	0.159195	0.609261	0.0200704	0.0248494	0.000241321	0.000651484	37	46	44	A2	Adipose. subcutaneous (STARNET)	EpiXcan	0.991631	starnet_sf	0.999981
3755	ENSG00000108839	ALOX12	0.510846	0.0718791	0.609459	0.0185133	0.141959	5.14043e-20	4.45061e-19	16	69	25	A2	Adipose. subcutaneous (STARNET)	EpiXcan	0.991631	starnet_sf	0.999981
3756	ENSG00000205517	RGL3	-0.510763	-0.12535	0.609517	0.0192134	0.0508119	1.19304e-07	4.48351e-07	19	43	20	A2	Adipose. subcutaneous (STARNET)	EpiXcan	0.991631	starnet_sf	0.999981
3757	ENSG00000100580	TMED8	-0.510307	-0.0670803	0.609836	0.0207499	0.0696958	4.6782e-10	2.12976e-09	22	37	27	A2	Adipose. subcutaneous (STARNET)	EpiXcan	0.991631	starnet_sf	0.999981
3758	ENSG00000213123	TCTEX1D2	0.510247	0.0493772	0.609878	0.0565271	0.124719	1.00284e-17	7.51433e-17	15	28	18	A2	Adipose. subcutaneous (STARNET)	EpiXcan	0.991631	starnet_sf	0.999981
3759	ENSG00000227644	HIGD1AP11	0.510031	0.0412422	0.61003	0.0302987	0.175079	8.91141e-25	9.85912e-24	23	36	26	A2	Adipose. subcutaneous (STARNET)	EpiXcan	0.991631	starnet_sf	0.999981
3760	ENSG00000178187	ZNF454	-0.510007	-0.0955388	0.610046	0.0100886	0.0354024	1.18216e-05	3.69117e-05	7	12	8	A2	Adipose. subcutaneous (STARNET)	EpiXcan	0.991631	starnet_sf	0.999981
3761	ENSG00000113658	SMAD5	-0.509534	-0.0782055	0.610378	0.016902	0.0119762	0.011164	0.0250831	23	48	31	A2	Adipose. subcutaneous (STARNET)	EpiXcan	0.991631	starnet_sf	0.999981
3762	ENSG00000175352	NRIP3	0.509533	0.0950549	0.610379	0.0103214	0.0398559	2.40946e-06	8.04624e-06	3	20	4	A2	Adipose. subcutaneous (STARNET)	EpiXcan	0.991631	starnet_sf	0.999981
3763	ENSG00000074527	NTN4	0.509526	0.0279199	0.610383	0.0402099	0.0311239	3.68799e-05	0.000109087	38	53	45	A2	Adipose. subcutaneous (STARNET)	EpiXcan	0.991631	starnet_sf	0.999981
3764	ENSG00000140382	HMG20A	-0.509426	-0.12002	0.610454	0.00896544	0.0832609	3.53043e-12	1.87935e-11	8	24	12	A2	Adipose. subcutaneous (STARNET)	EpiXcan	0.991631	starnet_sf	0.999981
3765	ENSG00000253305	PCDHGB6	-0.509249	-0.0251113	0.610578	0.0137725	0.0326022	2.31528e-05	6.98854e-05	13	18	14	A2	Adipose. subcutaneous (STARNET)	EpiXcan	0.991631	starnet_sf	0.999981
3766	ENSG00000269858	EGLN2	-0.509136	-0.0678383	0.610657	0.0347354	0.0142115	0.00572572	0.0133239	35	52	40	A2	Adipose. subcutaneous (STARNET)	EpiXcan	0.991631	starnet_sf	0.999981
3767	ENSG00000225733	FGD5-AS1	-0.508958	-0.0508405	0.610782	0.0627781	0.107271	2.63012e-15	1.70926e-14	31	50	36	A2	Adipose. subcutaneous (STARNET)	EpiXcan	0.991631	starnet_sf	0.999981
3768	ENSG00000137073	UBAP2	-0.50893	-0.217691	0.610801	0.00344756	0.0124569	0.00958718	0.0217184	4	6	4	A2	Adipose. subcutaneous (STARNET)	EpiXcan	0.991631	starnet_sf	0.999981
3769	ENSG00000163431	LMOD1	-0.508916	-0.0214222	0.610811	0.197553	0.276956	8.71067e-42	1.83801e-40	21	25	23	A2	Adipose. subcutaneous (STARNET)	EpiXcan	0.991631	starnet_sf	0.999981
3770	ENSG00000164031	DNAJB14	0.508547	0.0785646	0.61107	0.0203729	0.0696937	4.28073e-10	1.95466e-09	7	18	9	A2	Adipose. subcutaneous (STARNET)	EpiXcan	0.991631	starnet_sf	0.999981
3771	ENSG00000161179	YDJC	-0.508422	-0.150634	0.611158	0.0105617	0.0474653	3.32997e-07	1.20583e-06	13	38	19	A2	Adipose. subcutaneous (STARNET)	EpiXcan	0.991631	starnet_sf	0.999981
3772	ENSG00000183098	GPC6	-0.508399	-0.103026	0.611174	0.0073629	0.0124136	0.00997917	0.0225645	14	33	19	A2	Adipose. subcutaneous (STARNET)	EpiXcan	0.991631	starnet_sf	0.999981
3773	ENSG00000215845	TSTD1	-0.508032	-0.0141838	0.611431	0.491323	0.634434	7.9085e-139	1.56077e-136	11	43	14	A2	Adipose. subcutaneous (STARNET)	EpiXcan	0.991631	starnet_sf	0.999981
3774	ENSG00000152404	CWF19L2	0.507885	0.0733175	0.611534	0.0176406	0.0355647	1.08309e-05	3.39365e-05	12	18	13	A2	Adipose. subcutaneous (STARNET)	EpiXcan	0.991631	starnet_sf	0.999981
3775	ENSG00000239677	PDZRN3-AS1	0.507769	0.0920264	0.611615	0.0167487	0.0232462	0.000360467	0.000958675	5	10	7	A2	Adipose. subcutaneous (STARNET)	EpiXcan	0.991631	starnet_sf	0.999981
3776	ENSG00000007520	TSR3	-0.507625	-0.116918	0.611716	0.00550981	0.0153999	0.00372235	0.0088618	19	36	25	A2	Adipose. subcutaneous (STARNET)	EpiXcan	0.991631	starnet_sf	0.999981
3777	ENSG00000135269	TES	-0.507598	-0.0418979	0.611735	0.103089	0.149063	3.07591e-21	2.85666e-20	27	75	31	A2	Adipose. subcutaneous (STARNET)	EpiXcan	0.991631	starnet_sf	0.999981
3778	ENSG00000166896	ATP23	-0.507514	-0.0192721	0.611794	0.268605	0.645637	2.07093e-143	4.48256e-141	12	18	15	A2	Adipose. subcutaneous (STARNET)	EpiXcan	0.991631	starnet_sf	0.999981
3779	ENSG00000131558	EXOC4	0.507472	0.0517202	0.611823	0.0638723	0.105623	4.58111e-15	2.93431e-14	16	23	20	A2	Adipose. subcutaneous (STARNET)	EpiXcan	0.991631	starnet_sf	0.999981
3780	ENSG00000132669	RIN2	0.507219	0.0708014	0.612001	0.0311887	0.0526062	3.33985e-08	1.31208e-07	8	10	10	A2	Adipose. subcutaneous (STARNET)	EpiXcan	0.991631	starnet_sf	0.999981
3781	ENSG00000110756	HPS5	0.506688	0.102273	0.612374	0.0254175	0.0227671	0.00046013	0.00120935	23	32	30	A2	Adipose. subcutaneous (STARNET)	EpiXcan	0.991631	starnet_sf	0.999981
3782	ENSG00000108405	P2RX1	0.506338	0.0731796	0.612619	0.0290118	0.0650358	1.77319e-09	7.71352e-09	22	40	27	A2	Adipose. subcutaneous (STARNET)	EpiXcan	0.991631	starnet_sf	0.999981
3783	ENSG00000154127	UBASH3B	-0.506167	-0.0620367	0.612739	0.03904	0.0981097	6.38809e-14	3.81523e-13	13	16	14	A2	Adipose. subcutaneous (STARNET)	EpiXcan	0.991631	starnet_sf	0.999981
3784	ENSG00000064655	EYA2	0.505863	0.0288202	0.612953	0.0523909	0.0833455	6.93872e-12	3.59528e-11	42	60	51	A2	Adipose. subcutaneous (STARNET)	EpiXcan	0.991631	starnet_sf	0.999981
3785	ENSG00000138777	PPA2	0.505815	0.0820088	0.612986	0.0305453	0.0802168	7.53002e-12	3.89564e-11	21	27	23	A2	Adipose. subcutaneous (STARNET)	EpiXcan	0.991631	starnet_sf	0.999981
3786	ENSG00000256043	CTSO	-0.505763	-0.077602	0.613023	0.0259878	0.0505376	1.35877e-07	5.08498e-07	13	40	16	A2	Adipose. subcutaneous (STARNET)	EpiXcan	0.991631	starnet_sf	0.999981
3787	ENSG00000160783	PMF1	0.505636	0.0834603	0.613112	0.0192478	0.0534607	5.51582e-08	2.1283e-07	11	22	17	A2	Adipose. subcutaneous (STARNET)	EpiXcan	0.991631	starnet_sf	0.999981
3788	ENSG00000112893	MAN2A1	0.504621	0.15805	0.613825	0.00733449	0.0134554	0.0071312	0.016404	6	11	6	A2	Adipose. subcutaneous (STARNET)	EpiXcan	0.991631	starnet_sf	0.999981
3789	ENSG00000076944	STXBP2	-0.504563	-0.337605	0.613865	0.000701178	0.0114252	0.0133871	0.0297936	3	5	5	A2	Adipose. subcutaneous (STARNET)	EpiXcan	0.991631	starnet_sf	0.999981
3790	ENSG00000115310	RTN4	0.504317	0.0854606	0.614039	0.0218368	0.062531	4.24061e-09	1.79016e-08	12	25	14	A2	Adipose. subcutaneous (STARNET)	EpiXcan	0.991631	starnet_sf	0.999981
3791	ENSG00000203685	STUM	-0.504031	-0.0475103	0.61424	0.0275188	0.142047	3.97064e-20	3.47366e-19	21	37	29	A2	Adipose. subcutaneous (STARNET)	EpiXcan	0.991631	starnet_sf	0.999981
3792	ENSG00000121350	PYROXD1	-0.503579	-0.0565631	0.614557	0.0292848	0.086774	2.04831e-12	1.10751e-11	7	14	8	A2	Adipose. subcutaneous (STARNET)	EpiXcan	0.991631	starnet_sf	0.999981
3793	ENSG00000267653	AC002546.2	0.50353	0.0565255	0.614592	0.0285758	0.0977932	8.92179e-14	5.27447e-13	10	20	13	A2	Adipose. subcutaneous (STARNET)	EpiXcan	0.991631	starnet_sf	0.999981
3794	ENSG00000168393	DTYMK	-0.5034	-0.0632696	0.614683	0.0571053	0.0758956	3.56805e-11	1.7643e-10	39	69	46	A2	Adipose. subcutaneous (STARNET)	EpiXcan	0.991631	starnet_sf	0.999981
3795	ENSG00000112759	SLC29A1	0.503377	0.127052	0.614699	0.0150069	0.0474536	3.19613e-07	1.15925e-06	35	51	43	A2	Adipose. subcutaneous (STARNET)	EpiXcan	0.991631	starnet_sf	0.999981
3796	ENSG00000137876	RSL24D1	-0.503376	-0.175807	0.6147	0.00240583	0.0460959	5.03246e-07	1.79759e-06	1	5	2	A2	Adipose. subcutaneous (STARNET)	EpiXcan	0.991631	starnet_sf	0.999981
3797	ENSG00000149289	ZC3H12C	0.503376	0.0751558	0.6147	0.015478	0.0511965	1.17409e-07	4.416e-07	14	22	16	A2	Adipose. subcutaneous (STARNET)	EpiXcan	0.991631	starnet_sf	0.999981
3798	ENSG00000101052	IFT52	0.50313	0.0502971	0.614873	0.109152	0.13783	2.77267e-19	2.2898e-18	54	86	64	A2	Adipose. subcutaneous (STARNET)	EpiXcan	0.991631	starnet_sf	0.999981
3799	ENSG00000137198	GMPR	-0.502544	-0.0994389	0.615285	0.0130638	0.0182314	0.00173712	0.00427824	15	16	16	A2	Adipose. subcutaneous (STARNET)	EpiXcan	0.991631	starnet_sf	0.999981
3800	ENSG00000140945	CDH13	-0.502346	-0.084014	0.615424	0.014645	0.162428	5.99948e-23	6.13666e-22	42	121	53	A2	Adipose. subcutaneous (STARNET)	EpiXcan	0.991631	starnet_sf	0.999981
3801	ENSG00000145692	BHMT	-0.502037	-0.0254074	0.615642	0.119005	0.326308	4.89169e-51	1.36479e-49	31	60	40	A2	Adipose. subcutaneous (STARNET)	EpiXcan	0.991631	starnet_sf	0.999981
3802	ENSG00000104774	MAN2B1	-0.501878	-0.00121713	0.615753	0.0247367	0.074514	8.53096e-11	4.10932e-10	30	62	36	A2	Adipose. subcutaneous (STARNET)	EpiXcan	0.991631	starnet_sf	0.999981
3803	ENSG00000175322	ZNF519	-0.501592	-0.061135	0.615955	0.0283627	0.178964	2.36817e-25	2.70016e-24	6	15	7	A2	Adipose. subcutaneous (STARNET)	EpiXcan	0.991631	starnet_sf	0.999981
3804	ENSG00000253276	CCDC71L	-0.501479	-0.0181088	0.616034	0.0247146	0.0260145	0.000175712	0.000481234	27	61	33	A2	Adipose. subcutaneous (STARNET)	EpiXcan	0.991631	starnet_sf	0.999981
3805	ENSG00000161654	LSM12	-0.501268	-0.0905414	0.616183	0.0341749	0.0456276	5.70586e-07	2.02573e-06	28	76	34	A2	Adipose. subcutaneous (STARNET)	EpiXcan	0.991631	starnet_sf	0.999981
3806	ENSG00000188488	SERPINA5	0.501118	0.027861	0.616288	0.0883902	0.194504	1.7201e-28	2.25208e-27	32	43	39	A2	Adipose. subcutaneous (STARNET)	EpiXcan	0.991631	starnet_sf	0.999981
3807	ENSG00000214922	HLA-F-AS1	-0.500997	-0.0341237	0.616373	0.0659925	0.0642609	2.25226e-09	9.70937e-09	49	101	57	A2	Adipose. subcutaneous (STARNET)	EpiXcan	0.991631	starnet_sf	0.999981
3808	ENSG00000178078	STAP2	-0.500929	-0.0198379	0.616421	0.152011	0.216712	2.29734e-31	3.35842e-30	32	54	41	A2	Adipose. subcutaneous (STARNET)	EpiXcan	0.991631	starnet_sf	0.999981
3809	ENSG00000176472	ZNF575	-0.500641	-0.0297627	0.616624	0.121096	0.231221	4.12833e-34	6.71541e-33	19	36	25	A2	Adipose. subcutaneous (STARNET)	EpiXcan	0.991631	starnet_sf	0.999981
3810	ENSG00000001036	FUCA2	0.500463	0.0767008	0.616749	0.0913081	0.166619	1.21122e-23	1.27788e-22	27	70	29	A2	Adipose. subcutaneous (STARNET)	EpiXcan	0.991631	starnet_sf	0.999981
3811	ENSG00000143653	SCCPDH	0.500388	0.0503034	0.616802	0.0997975	0.15979	1.12144e-22	1.12563e-21	39	83	50	A2	Adipose. subcutaneous (STARNET)	EpiXcan	0.991631	starnet_sf	0.999981
3812	ENSG00000256073	URB1-AS1	-0.500035	-0.0310872	0.617051	0.0442745	0.0862509	2.54888e-12	1.36769e-11	8	11	8	A2	Adipose. subcutaneous (STARNET)	EpiXcan	0.991631	starnet_sf	0.999981
3813	ENSG00000170430	MGMT	0.500014	0.0296869	0.617065	0.338506	0.597236	4.86809e-125	6.80518e-123	48	128	64	A2	Adipose. subcutaneous (STARNET)	EpiXcan	0.991631	starnet_sf	0.999981
3814	ENSG00000181019	NQO1	-0.49969	-0.117635	0.617293	0.00893542	0.0126085	0.00829649	0.0189416	3	5	3	A2	Adipose. subcutaneous (STARNET)	EpiXcan	0.991631	starnet_sf	0.999981
3815	ENSG00000132740	IGHMBP2	-0.498979	-0.0288104	0.617794	0.164562	0.391961	2.01444e-65	7.90463e-64	28	48	38	A2	Adipose. subcutaneous (STARNET)	EpiXcan	0.991631	starnet_sf	0.999981
3816	ENSG00000010292	NCAPD2	0.498618	0.0279327	0.618049	0.0978424	0.159364	1.84696e-22	1.82654e-21	15	33	17	A2	Adipose. subcutaneous (STARNET)	EpiXcan	0.991631	starnet_sf	0.999981
3817	ENSG00000116791	CRYZ	-0.498473	0.00348015	0.61815	0.381652	0.563477	1.02455e-114	1.09995e-112	60	173	77	A2	Adipose. subcutaneous (STARNET)	EpiXcan	0.991631	starnet_sf	0.999981
3818	ENSG00000133818	RRAS2	0.498459	0.114515	0.618161	0.0126313	0.0175915	0.00196221	0.00480789	13	24	18	A2	Adipose. subcutaneous (STARNET)	EpiXcan	0.991631	starnet_sf	0.999981
3819	ENSG00000086232	EIF2AK1	-0.49837	-0.200692	0.618223	0.00426527	0.0391129	3.27964e-06	1.07927e-05	4	40	4	A2	Adipose. subcutaneous (STARNET)	EpiXcan	0.991631	starnet_sf	0.999981
3820	ENSG00000160285	LSS	0.498172	0.0452998	0.618363	0.0432777	0.0339483	1.58164e-05	4.86491e-05	36	62	49	A2	Adipose. subcutaneous (STARNET)	EpiXcan	0.991631	starnet_sf	0.999981
3821	ENSG00000162971	TYW5	-0.497967	-0.0611319	0.618507	0.0206132	0.0270869	0.000111498	0.000312185	34	47	39	A2	Adipose. subcutaneous (STARNET)	EpiXcan	0.991631	starnet_sf	0.999981
3822	ENSG00000101439	CST3	-0.497931	-0.0800271	0.618533	0.0274944	0.0203969	0.000905633	0.00229964	39	67	49	A2	Adipose. subcutaneous (STARNET)	EpiXcan	0.991631	starnet_sf	0.999981
3823	ENSG00000152944	MED21	-0.497927	-0.0799541	0.618535	0.0243881	0.0432822	7.40776e-07	2.60582e-06	11	19	14	A2	Adipose. subcutaneous (STARNET)	EpiXcan	0.991631	starnet_sf	0.999981
3824	ENSG00000176485	PLA2G16	0.497368	0.211868	0.61893	0.00282844	0.0109938	0.0151462	0.0334643	15	45	17	A2	Adipose. subcutaneous (STARNET)	EpiXcan	0.991631	starnet_sf	0.999981
3825	ENSG00000213780	GTF2H4	0.497324	0.00644548	0.61896	0.0417283	0.0352491	1.09809e-05	3.43987e-05	30	43	43	A2	Adipose. subcutaneous (STARNET)	EpiXcan	0.991631	starnet_sf	0.999981
3826	ENSG00000118369	USP35	0.497304	0.0639524	0.618975	0.0283071	0.0557591	2.54853e-08	1.01127e-07	12	18	15	A2	Adipose. subcutaneous (STARNET)	EpiXcan	0.991631	starnet_sf	0.999981
3827	ENSG00000171940	ZNF217	0.497126	0.0652666	0.6191	0.0365242	0.0822655	1.11588e-11	5.68315e-11	1	50	1	A2	Adipose. subcutaneous (STARNET)	EpiXcan	0.991631	starnet_sf	0.999981
3828	ENSG00000180104	EXOC3	-0.496864	-0.053614	0.619285	0.0498638	0.0923156	3.82162e-13	2.15851e-12	28	38	37	A2	Adipose. subcutaneous (STARNET)	EpiXcan	0.991631	starnet_sf	0.999981
3829	ENSG00000105755	ETHE1	-0.496493	-0.0321255	0.619547	0.108052	0.194473	8.74734e-28	1.11269e-26	31	69	39	A2	Adipose. subcutaneous (STARNET)	EpiXcan	0.991631	starnet_sf	0.999981
3830	ENSG00000140931	CMTM3	0.496405	0.0954279	0.619609	0.00595585	0.0877072	1.04867e-12	5.78669e-12	21	26	26	A2	Adipose. subcutaneous (STARNET)	EpiXcan	0.991631	starnet_sf	0.999981
3831	ENSG00000074370	ATP2A3	0.495936	0.0723258	0.61994	0.0366009	0.0747141	6.68494e-11	3.24338e-10	25	47	33	A2	Adipose. subcutaneous (STARNET)	EpiXcan	0.991631	starnet_sf	0.999981
3832	ENSG00000140718	FTO	0.495755	0.0950401	0.620067	0.00842558	0.040461	2.12418e-06	7.14092e-06	17	31	18	A2	Adipose. subcutaneous (STARNET)	EpiXcan	0.991631	starnet_sf	0.999981
3833	ENSG00000196418	ZNF124	-0.49573	-0.0811087	0.620085	0.03164	0.165857	1.27379e-23	1.33967e-22	42	87	52	A2	Adipose. subcutaneous (STARNET)	EpiXcan	0.991631	starnet_sf	0.999981
3834	ENSG00000166801	FAM111A	-0.495719	-0.0448764	0.620093	0.135975	0.184563	1.57168e-27	1.97675e-26	10	47	11	A2	Adipose. subcutaneous (STARNET)	EpiXcan	0.991631	starnet_sf	0.999981
3835	ENSG00000105063	PPP6R1	-0.495709	-0.962878	0.6201	8.10003e-05	0.0318958	3.29963e-05	9.82058e-05	1	11	5	A2	Adipose. subcutaneous (STARNET)	EpiXcan	0.991631	starnet_sf	0.999981
3836	ENSG00000122643	NT5C3A	-0.495193	-0.188739	0.620464	0.0102556	0.021756	0.000625203	0.00161942	9	22	11	A2	Adipose. subcutaneous (STARNET)	EpiXcan	0.991631	starnet_sf	0.999981
3837	ENSG00000107897	ACBD5	-0.495075	-0.0602735	0.620547	0.00936859	0.011453	0.0133399	0.0296982	27	53	32	A2	Adipose. subcutaneous (STARNET)	EpiXcan	0.991631	starnet_sf	0.999981
3838	ENSG00000145824	CXCL14	0.495071	0.522645	0.62055	0.00191107	0.0402409	2.67609e-06	8.89599e-06	5	7	6	A2	Adipose. subcutaneous (STARNET)	EpiXcan	0.991631	starnet_sf	0.999981
3839	ENSG00000170903	MSANTD4	-0.495037	-0.208606	0.620574	0.00388726	0.0154603	0.00403861	0.00956888	6	12	9	A2	Adipose. subcutaneous (STARNET)	EpiXcan	0.991631	starnet_sf	0.999981
3840	ENSG00000167986	DDB1	0.495009	0.075426	0.620594	0.0204408	0.0110303	0.0146832	0.0325055	32	60	43	A2	Adipose. subcutaneous (STARNET)	EpiXcan	0.991631	starnet_sf	0.999981
3841	ENSG00000149596	JPH2	-0.494764	-0.0240229	0.620766	0.186756	0.249411	1.15559e-36	2.05404e-35	42	67	53	A2	Adipose. subcutaneous (STARNET)	EpiXcan	0.991631	starnet_sf	0.999981
3842	ENSG00000176783	RUFY1	-0.494649	-0.0421567	0.620848	0.0157117	0.0296372	5.12685e-05	0.000149052	14	53	15	A2	Adipose. subcutaneous (STARNET)	EpiXcan	0.991631	starnet_sf	0.999981
3843	ENSG00000100351	GRAP2	0.494563	0.0933808	0.620909	0.0111013	0.0306593	3.74621e-05	0.000110736	15	24	19	A2	Adipose. subcutaneous (STARNET)	EpiXcan	0.991631	starnet_sf	0.999981
3844	ENSG00000102897	LYRM1	0.494255	0.0819269	0.621126	0.0254784	0.0126029	0.00927529	0.0210439	39	72	52	A2	Adipose. subcutaneous (STARNET)	EpiXcan	0.991631	starnet_sf	0.999981
3845	ENSG00000198720	ANKRD13B	0.494063	0.0367926	0.621262	0.107079	0.128267	7.18933e-19	5.78422e-18	25	63	26	A2	Adipose. subcutaneous (STARNET)	EpiXcan	0.991631	starnet_sf	0.999981
3846	ENSG00000164211	STARD4	-0.494019	-0.127564	0.621293	0.0091942	0.0379822	5.29399e-06	1.70536e-05	5	14	5	A2	Adipose. subcutaneous (STARNET)	EpiXcan	0.991631	starnet_sf	0.999981
3847	ENSG00000078177	N4BP2	-0.493587	-0.0524202	0.621598	0.0281312	0.0297755	5.4303e-05	0.000157567	39	65	46	A2	Adipose. subcutaneous (STARNET)	EpiXcan	0.991631	starnet_sf	0.999981
3848	ENSG00000178568	ERBB4	-0.49355	-0.0700246	0.621624	0.0126945	0.0418174	1.7875e-06	6.05764e-06	18	95	24	A2	Adipose. subcutaneous (STARNET)	EpiXcan	0.991631	starnet_sf	0.999981
3849	ENSG00000130311	DDA1	-0.493548	-0.0978335	0.621626	0.00934829	0.0170857	0.00242548	0.00589887	10	44	14	A2	Adipose. subcutaneous (STARNET)	EpiXcan	0.991631	starnet_sf	0.999981
3850	ENSG00000051108	HERPUD1	-0.493407	-0.0324902	0.621725	0.0887726	0.152998	1.97909e-21	1.8573e-20	6	8	8	A2	Adipose. subcutaneous (STARNET)	EpiXcan	0.991631	starnet_sf	0.999981
3851	ENSG00000156113	KCNMA1	-0.493401	-0.0380181	0.621729	0.127267	0.249052	4.68148e-37	8.44428e-36	37	65	46	A2	Adipose. subcutaneous (STARNET)	EpiXcan	0.991631	starnet_sf	0.999981
3852	ENSG00000057019	DCBLD2	0.492828	0.0424059	0.622134	0.0450891	0.0997504	3.97164e-14	2.40196e-13	15	44	18	A2	Adipose. subcutaneous (STARNET)	EpiXcan	0.991631	starnet_sf	0.999981
3853	ENSG00000267419	AC011477.1	0.492491	0.117228	0.622372	0.00917821	0.0599553	8.57948e-09	3.5536e-08	15	32	23	A2	Adipose. subcutaneous (STARNET)	EpiXcan	0.991631	starnet_sf	0.999981
3854	ENSG00000160695	VPS11	-0.492271	-0.0242173	0.622528	0.117729	0.199295	1.86866e-28	2.44181e-27	44	57	49	A2	Adipose. subcutaneous (STARNET)	EpiXcan	0.991631	starnet_sf	0.999981
3855	ENSG00000100605	ITPK1	0.491863	0.0956924	0.622816	0.0110169	0.0188468	0.00140777	0.00349469	13	17	17	A2	Adipose. subcutaneous (STARNET)	EpiXcan	0.991631	starnet_sf	0.999981
3856	ENSG00000184903	IMMP2L	-0.49168	-0.0369627	0.622946	0.0220852	0.0451987	6.5925e-07	2.32942e-06	8	27	11	A2	Adipose. subcutaneous (STARNET)	EpiXcan	0.991631	starnet_sf	0.999981
3857	ENSG00000142794	NBPF3	-0.490648	-0.0140609	0.623675	0.486493	0.740791	8.83255e-198	7.4083e-195	68	110	85	A2	Adipose. subcutaneous (STARNET)	EpiXcan	0.991631	starnet_sf	0.999981
3858	ENSG00000163995	ABLIM2	-0.490471	-0.0992739	0.623801	0.0191759	0.0746758	7.67822e-11	3.71723e-10	10	32	12	A2	Adipose. subcutaneous (STARNET)	EpiXcan	0.991631	starnet_sf	0.999981
3859	ENSG00000235217	TSPY26P	-0.490311	-0.0480183	0.623914	0.0648032	0.133138	5.53882e-19	4.47507e-18	15	27	18	A2	Adipose. subcutaneous (STARNET)	EpiXcan	0.991631	starnet_sf	0.999981
3860	ENSG00000172554	SNTG2	-0.489853	-0.0414329	0.624238	0.0781615	0.203004	5.25063e-30	7.33231e-29	36	64	46	A2	Adipose. subcutaneous (STARNET)	EpiXcan	0.991631	starnet_sf	0.999981
3861	ENSG00000140995	DEF8	0.489466	0.173846	0.624512	0.0176033	0.0341105	1.46731e-05	4.53091e-05	22	31	27	A2	Adipose. subcutaneous (STARNET)	EpiXcan	0.991631	starnet_sf	0.999981
3862	ENSG00000162105	SHANK2	0.489417	0.0352218	0.624546	0.112582	0.186313	1.54417e-26	1.85854e-25	11	23	12	A2	Adipose. subcutaneous (STARNET)	EpiXcan	0.991631	starnet_sf	0.999981
3863	ENSG00000188295	ZNF669	-0.489287	-0.164203	0.624638	0.00424321	0.0952864	1.87718e-13	1.08026e-12	6	10	8	A2	Adipose. subcutaneous (STARNET)	EpiXcan	0.991631	starnet_sf	0.999981
3864	ENSG00000100591	AHSA1	-0.489258	-0.0817495	0.624659	0.0161697	0.0620653	3.80168e-09	1.61043e-08	7	12	10	A2	Adipose. subcutaneous (STARNET)	EpiXcan	0.991631	starnet_sf	0.999981
3865	ENSG00000127838	PNKD	0.489187	0.11504	0.624709	0.0133746	0.0149839	0.00466437	0.0109606	11	42	13	A2	Adipose. subcutaneous (STARNET)	EpiXcan	0.991631	starnet_sf	0.999981
3866	ENSG00000141295	SCRN2	-0.488928	-0.0120533	0.624892	0.459008	0.573719	1.87944e-115	2.08447e-113	37	87	39	A2	Adipose. subcutaneous (STARNET)	EpiXcan	0.991631	starnet_sf	0.999981
3867	ENSG00000170271	FAXDC2	-0.488436	-0.294888	0.625241	0.00310472	0.0751471	9.75091e-11	4.67681e-10	15	40	21	A2	Adipose. subcutaneous (STARNET)	EpiXcan	0.991631	starnet_sf	0.999981
3868	ENSG00000070182	SPTB	-0.488356	-0.143915	0.625298	0.00534988	0.0128352	0.00836638	0.0190882	5	22	7	A2	Adipose. subcutaneous (STARNET)	EpiXcan	0.991631	starnet_sf	0.999981
3869	ENSG00000103723	AP3B2	-0.487908	-0.0141964	0.625615	0.495756	0.579649	7.6732e-117	8.72664e-115	57	85	62	A2	Adipose. subcutaneous (STARNET)	EpiXcan	0.991631	starnet_sf	0.999981
3870	ENSG00000110713	NUP98	-0.487614	-0.0843626	0.625823	0.0157283	0.0275484	0.000114474	0.000320116	13	19	16	A2	Adipose. subcutaneous (STARNET)	EpiXcan	0.991631	starnet_sf	0.999981
3871	ENSG00000242802	AP5Z1	0.487405	0.194772	0.625971	0.00229378	0.0209705	0.00070553	0.00181523	2	6	5	A2	Adipose. subcutaneous (STARNET)	EpiXcan	0.991631	starnet_sf	0.999981
3872	ENSG00000109063	MYH3	-0.486878	-0.0390899	0.626345	0.0725109	0.110797	1.51397e-15	1.00086e-14	34	59	39	A2	Adipose. subcutaneous (STARNET)	EpiXcan	0.991631	starnet_sf	0.999981
3873	ENSG00000254860	TMEM9B-AS1	0.486665	0.0259186	0.626495	0.153089	0.376663	2.08228e-61	7.33442e-60	27	41	33	A2	Adipose. subcutaneous (STARNET)	EpiXcan	0.991631	starnet_sf	0.999981
3874	ENSG00000168795	ZBTB5	0.486542	0.306268	0.626583	0.0015943	0.0175922	0.00206437	0.00504808	2	27	3	A2	Adipose. subcutaneous (STARNET)	EpiXcan	0.991631	starnet_sf	0.999981
3875	ENSG00000099956	SMARCB1	0.485924	0.018939	0.627021	0.253435	0.453418	5.73554e-79	3.28936e-77	49	69	61	A2	Adipose. subcutaneous (STARNET)	EpiXcan	0.991631	starnet_sf	0.999981
3876	ENSG00000106948	AKNA	-0.485917	-0.0972919	0.627026	0.0539707	0.0758562	4.55111e-11	2.23475e-10	17	34	20	A2	Adipose. subcutaneous (STARNET)	EpiXcan	0.991631	starnet_sf	0.999981
3877	ENSG00000167034	NKX3-1	-0.485756	-0.0455903	0.62714	0.0365393	0.114219	4.34874e-16	2.95644e-15	31	77	40	A2	Adipose. subcutaneous (STARNET)	EpiXcan	0.991631	starnet_sf	0.999981
3878	ENSG00000198885	ITPRIPL1	0.485413	0.0929051	0.627384	0.0172863	0.0819372	7.98091e-12	4.11305e-11	14	24	18	A2	Adipose. subcutaneous (STARNET)	EpiXcan	0.991631	starnet_sf	0.999981
3879	ENSG00000149548	CCDC15	-0.485374	-0.112774	0.627411	0.00745958	0.110119	9.49683e-16	6.33437e-15	16	24	19	A2	Adipose. subcutaneous (STARNET)	EpiXcan	0.991631	starnet_sf	0.999981
3880	ENSG00000163870	TPRA1	0.485067	0.439067	0.627629	0.00125799	0.0368974	7.66228e-06	2.4338e-05	4	8	6	A2	Adipose. subcutaneous (STARNET)	EpiXcan	0.991631	starnet_sf	0.999981
3881	ENSG00000173918	C1QTNF1	-0.484963	-0.0862869	0.627703	0.0110162	0.035899	9.39759e-06	2.96046e-05	9	25	15	A2	Adipose. subcutaneous (STARNET)	EpiXcan	0.991631	starnet_sf	0.999981
3882	ENSG00000130363	RSPH3	0.484833	0.0530859	0.627795	0.018397	0.0405596	2.12136e-06	7.13323e-06	56	63	63	A2	Adipose. subcutaneous (STARNET)	EpiXcan	0.991631	starnet_sf	0.999981
3883	ENSG00000241935	HOGA1	0.484652	0.0857668	0.627923	0.0233396	0.0230908	0.000345936	0.000921671	29	43	34	A2	Adipose. subcutaneous (STARNET)	EpiXcan	0.991631	starnet_sf	0.999981
3884	ENSG00000070718	AP3M2	0.484568	0.0489861	0.627983	0.198487	0.389496	1.3803e-65	5.49663e-64	16	24	22	A2	Adipose. subcutaneous (STARNET)	EpiXcan	0.991631	starnet_sf	0.999981
3885	ENSG00000167987	VPS37C	-0.484291	-0.027959	0.62818	0.047499	0.091341	5.71973e-13	3.20095e-12	20	39	31	A2	Adipose. subcutaneous (STARNET)	EpiXcan	0.991631	starnet_sf	0.999981
3886	ENSG00000125735	TNFSF14	0.483971	0.126274	0.628407	0.0114999	0.0362289	7.91346e-06	2.5112e-05	11	29	15	A2	Adipose. subcutaneous (STARNET)	EpiXcan	0.991631	starnet_sf	0.999981
3887	ENSG00000099960	SLC7A4	0.483938	0.0232186	0.62843	0.0675005	0.0975479	8.30424e-14	4.91588e-13	26	46	32	A2	Adipose. subcutaneous (STARNET)	EpiXcan	0.991631	starnet_sf	0.999981
3888	ENSG00000063761	ADCK1	-0.483665	-0.0325542	0.628624	0.0608504	0.0831603	7.82954e-12	4.03814e-11	36	42	39	A2	Adipose. subcutaneous (STARNET)	EpiXcan	0.991631	starnet_sf	0.999981
3889	ENSG00000129007	CALML4	-0.482819	-0.0386357	0.629224	0.0248171	0.0669672	8.21529e-10	3.6652e-09	17	39	25	A2	Adipose. subcutaneous (STARNET)	EpiXcan	0.991631	starnet_sf	0.999981
3890	ENSG00000107036	RIC1	0.482728	0.0456493	0.629289	0.00639531	0.0106752	0.0167982	0.03695	23	49	37	A2	Adipose. subcutaneous (STARNET)	EpiXcan	0.991631	starnet_sf	0.999981
3891	ENSG00000105976	MET	0.482449	0.153138	0.629487	0.00754824	0.0273332	0.000103247	0.000289567	6	12	12	A2	Adipose. subcutaneous (STARNET)	EpiXcan	0.991631	starnet_sf	0.999981
3892	ENSG00000152137	HSPB8	0.48235	0.0586812	0.629557	0.0167558	0.0152961	0.00401697	0.00952097	35	42	41	A2	Adipose. subcutaneous (STARNET)	EpiXcan	0.991631	starnet_sf	0.999981
3893	ENSG00000164039	BDH2	-0.482312	-0.0242805	0.629584	0.197838	0.2498	1.62638e-37	2.96952e-36	21	30	22	A2	Adipose. subcutaneous (STARNET)	EpiXcan	0.991631	starnet_sf	0.999981
3894	ENSG00000100281	HMGXB4	0.48216	0.280446	0.629692	0.00199928	0.0136936	0.00654917	0.0151195	5	10	6	A2	Adipose. subcutaneous (STARNET)	EpiXcan	0.991631	starnet_sf	0.999981
3895	ENSG00000129480	DTD2	-0.481827	-0.0469304	0.629929	0.0349982	0.135358	2.50612e-19	2.07734e-18	17	42	21	A2	Adipose. subcutaneous (STARNET)	EpiXcan	0.991631	starnet_sf	0.999981
3896	ENSG00000165886	UBTD1	0.481562	0.0503228	0.630117	0.0577602	0.0956809	1.16408e-13	6.80398e-13	31	50	38	A2	Adipose. subcutaneous (STARNET)	EpiXcan	0.991631	starnet_sf	0.999981
3897	ENSG00000102743	SLC25A15	-0.481345	-0.056028	0.630271	0.0379213	0.11328	6.88737e-16	4.63765e-15	11	23	14	A2	Adipose. subcutaneous (STARNET)	EpiXcan	0.991631	starnet_sf	0.999981
3898	ENSG00000091127	PUS7	-0.48126	-0.0706566	0.630332	0.0171534	0.0437037	9.35718e-07	3.25657e-06	19	39	25	A2	Adipose. subcutaneous (STARNET)	EpiXcan	0.991631	starnet_sf	0.999981
3899	ENSG00000154065	ANKRD29	-0.480942	-0.0801518	0.630558	0.0154672	0.0147106	0.00505553	0.0118465	19	35	25	A2	Adipose. subcutaneous (STARNET)	EpiXcan	0.991631	starnet_sf	0.999981
3900	ENSG00000111843	TMEM14C	0.480606	0.0622782	0.630797	0.0284739	0.0792029	2.35864e-11	1.17844e-10	36	86	44	A2	Adipose. subcutaneous (STARNET)	EpiXcan	0.991631	starnet_sf	0.999981
3901	ENSG00000184635	ZNF93	-0.480604	-0.0746843	0.630798	0.00503493	0.0103356	0.018086	0.0396203	12	14	14	A2	Adipose. subcutaneous (STARNET)	EpiXcan	0.991631	starnet_sf	0.999981
3902	ENSG00000048740	CELF2	-0.480594	-0.079589	0.630805	0.0258589	0.0135968	0.00697667	0.0160595	36	72	46	A2	Adipose. subcutaneous (STARNET)	EpiXcan	0.991631	starnet_sf	0.999981
3903	ENSG00000089177	KIF16B	-0.48025	-0.051117	0.631049	0.0440647	0.0928567	2.68806e-13	1.53244e-12	6	13	10	A2	Adipose. subcutaneous (STARNET)	EpiXcan	0.991631	starnet_sf	0.999981
3904	ENSG00000133302	SLF1	0.480105	0.0916575	0.631153	0.0103979	0.0178397	0.00194913	0.0047776	16	23	19	A2	Adipose. subcutaneous (STARNET)	EpiXcan	0.991631	starnet_sf	0.999981
3905	ENSG00000108823	SGCA	-0.479758	-0.0211285	0.6314	0.160464	0.41318	2.46819e-69	1.09679e-67	67	109	83	A2	Adipose. subcutaneous (STARNET)	EpiXcan	0.991631	starnet_sf	0.999981
3906	ENSG00000132432	SEC61G	-0.479482	-0.0429958	0.631596	0.0477803	0.106997	4.81764e-15	3.07724e-14	20	24	22	A2	Adipose. subcutaneous (STARNET)	EpiXcan	0.991631	starnet_sf	0.999981
3907	ENSG00000103642	LACTB	0.479324	0.0271568	0.631708	0.113574	0.33285	6.23157e-52	1.77177e-50	7	19	11	A2	Adipose. subcutaneous (STARNET)	EpiXcan	0.991631	starnet_sf	0.999981
3908	ENSG00000125430	HS3ST3B1	0.479194	0.0378325	0.631801	0.140178	0.146685	1.22053e-20	1.09416e-19	93	159	119	A2	Adipose. subcutaneous (STARNET)	EpiXcan	0.991631	starnet_sf	0.999981
3909	ENSG00000140009	ESR2	-0.478924	-0.0635271	0.631993	0.0372616	0.179216	1.89372e-25	2.16656e-24	28	70	34	A2	Adipose. subcutaneous (STARNET)	EpiXcan	0.991631	starnet_sf	0.999981
3910	ENSG00000137574	TGS1	0.478893	0.0606493	0.632015	0.0317178	0.0801545	2.00159e-11	1.00341e-10	8	18	11	A2	Adipose. subcutaneous (STARNET)	EpiXcan	0.991631	starnet_sf	0.999981
3911	ENSG00000198598	MMP17	-0.478645	-0.0849949	0.632191	0.0161928	0.0128098	0.0087005	0.0198067	23	59	29	A2	Adipose. subcutaneous (STARNET)	EpiXcan	0.991631	starnet_sf	0.999981
3912	ENSG00000155660	PDIA4	0.478626	0.190181	0.632205	0.00516762	0.0624434	4.18458e-09	1.76761e-08	8	16	12	A2	Adipose. subcutaneous (STARNET)	EpiXcan	0.991631	starnet_sf	0.999981
3913	ENSG00000168952	STXBP6	-0.478601	-0.0283949	0.632223	0.0028605	0.015155	0.0043543	0.0102751	12	38	18	A2	Adipose. subcutaneous (STARNET)	EpiXcan	0.991631	starnet_sf	0.999981
3914	ENSG00000196284	SUPT3H	-0.478205	-0.0540281	0.632505	0.0390362	0.0922121	2.9444e-13	1.67645e-12	14	28	15	A2	Adipose. subcutaneous (STARNET)	EpiXcan	0.991631	starnet_sf	0.999981
3915	ENSG00000168546	GFRA2	0.47814	0.0361106	0.632551	0.0527556	0.111247	1.0758e-15	7.1613e-15	18	24	22	A2	Adipose. subcutaneous (STARNET)	EpiXcan	0.991631	starnet_sf	0.999981
3916	ENSG00000164111	ANXA5	0.478121	0.0524053	0.632564	0.0289043	0.089125	9.78577e-13	5.41101e-12	10	12	11	A2	Adipose. subcutaneous (STARNET)	EpiXcan	0.991631	starnet_sf	0.999981
3917	ENSG00000066654	THUMPD1	-0.477973	-0.0607526	0.63267	0.0389907	0.0852283	3.51265e-12	1.87136e-11	11	19	13	A2	Adipose. subcutaneous (STARNET)	EpiXcan	0.991631	starnet_sf	0.999981
3918	ENSG00000197841	ZNF181	0.477791	0.0451353	0.632799	0.0574505	0.10531	6.38916e-15	4.03494e-14	7	8	7	A2	Adipose. subcutaneous (STARNET)	EpiXcan	0.991631	starnet_sf	0.999981
3919	ENSG00000205937	RNPS1	-0.477633	-0.070008	0.632911	0.0460673	0.0696309	4.41513e-10	2.01329e-09	45	85	58	A2	Adipose. subcutaneous (STARNET)	EpiXcan	0.991631	starnet_sf	0.999981
3920	ENSG00000103150	MLYCD	-0.477378	-0.0800698	0.633093	0.0259419	0.0321025	2.69381e-05	8.08565e-05	36	80	49	A2	Adipose. subcutaneous (STARNET)	EpiXcan	0.991631	starnet_sf	0.999981
3921	ENSG00000123892	RAB38	0.477002	0.0144288	0.633361	0.243254	0.441876	1.05097e-77	5.85229e-76	60	162	71	A2	Adipose. subcutaneous (STARNET)	EpiXcan	0.991631	starnet_sf	0.999981
3922	ENSG00000100075	SLC25A1	0.47628	0.148753	0.633875	0.00602303	0.0555199	2.85161e-08	1.12787e-07	16	37	22	A2	Adipose. subcutaneous (STARNET)	EpiXcan	0.991631	starnet_sf	0.999981
3923	ENSG00000103248	MTHFSD	-0.476272	-0.0248959	0.63388	0.145967	0.144815	6.21851e-21	5.66548e-20	64	128	74	A2	Adipose. subcutaneous (STARNET)	EpiXcan	0.991631	starnet_sf	0.999981
3924	ENSG00000185808	PIGP	0.476184	0.0196419	0.633943	0.210654	0.438444	1.16853e-75	5.9626e-74	23	41	28	A2	Adipose. subcutaneous (STARNET)	EpiXcan	0.991631	starnet_sf	0.999981
3925	ENSG00000197930	ERO1A	0.475992	0.242557	0.63408	0.00385062	0.0330755	2.30153e-05	6.95015e-05	7	20	11	A2	Adipose. subcutaneous (STARNET)	EpiXcan	0.991631	starnet_sf	0.999981
3926	ENSG00000135740	SLC9A5	0.475792	0.0794305	0.634223	0.0121323	0.0146597	0.00479955	0.0112723	14	31	18	A2	Adipose. subcutaneous (STARNET)	EpiXcan	0.991631	starnet_sf	0.999981
3927	ENSG00000230733	AC092171.2	0.475595	0.0389082	0.634363	0.0583446	0.150233	5.36062e-21	4.90719e-20	70	104	94	A2	Adipose. subcutaneous (STARNET)	EpiXcan	0.991631	starnet_sf	0.999981
3928	ENSG00000121542	SEC22A	0.475119	0.0891319	0.634702	0.0225287	0.0675955	3.20249e-10	1.4779e-09	11	24	13	A2	Adipose. subcutaneous (STARNET)	EpiXcan	0.991631	starnet_sf	0.999981
3929	ENSG00000140400	MAN2C1	0.475099	0.0389948	0.634717	0.133904	0.218263	1.54218e-31	2.2743e-30	20	91	28	A2	Adipose. subcutaneous (STARNET)	EpiXcan	0.991631	starnet_sf	0.999981
3930	ENSG00000168453	HR	0.475041	0.0456702	0.634758	0.0219863	0.0165167	0.00292322	0.00703797	33	43	43	A2	Adipose. subcutaneous (STARNET)	EpiXcan	0.991631	starnet_sf	0.999981
3931	ENSG00000172345	STARD5	-0.474638	-0.150304	0.635045	0.027894	0.0288347	7.77331e-05	0.000221481	31	37	36	A2	Adipose. subcutaneous (STARNET)	EpiXcan	0.991631	starnet_sf	0.999981
3932	ENSG00000169251	NMD3	0.474477	0.119866	0.63516	0.00493653	0.0335706	1.86452e-05	5.69585e-05	6	26	9	A2	Adipose. subcutaneous (STARNET)	EpiXcan	0.991631	starnet_sf	0.999981
3933	ENSG00000064547	LPAR2	0.474475	0.0522217	0.635161	0.0204321	0.0227071	0.000451784	0.00118835	28	34	33	A2	Adipose. subcutaneous (STARNET)	EpiXcan	0.991631	starnet_sf	0.999981
3934	ENSG00000136824	SMC2	0.474425	0.0992532	0.635197	0.00396943	0.0709996	2.62935e-10	1.22054e-09	9	16	12	A2	Adipose. subcutaneous (STARNET)	EpiXcan	0.991631	starnet_sf	0.999981
3935	ENSG00000130202	NECTIN2	-0.473966	-0.0549712	0.635524	0.028896	0.073033	8.1891e-11	3.95174e-10	28	49	37	A2	Adipose. subcutaneous (STARNET)	EpiXcan	0.991631	starnet_sf	0.999981
3936	ENSG00000111203	ITFG2	-0.473493	-0.0706005	0.635861	0.0435297	0.0441921	8.65339e-07	3.02418e-06	21	36	24	A2	Adipose. subcutaneous (STARNET)	EpiXcan	0.991631	starnet_sf	0.999981
3937	ENSG00000128594	LRRC4	0.473206	0.0772838	0.636066	0.0147394	0.0504625	1.37934e-07	5.16049e-07	13	14	14	A2	Adipose. subcutaneous (STARNET)	EpiXcan	0.991631	starnet_sf	0.999981
3938	ENSG00000124126	PREX1	-0.472867	-0.0969215	0.636308	0.00956745	0.0170468	0.00230979	0.0056277	18	20	19	A2	Adipose. subcutaneous (STARNET)	EpiXcan	0.991631	starnet_sf	0.999981
3939	ENSG00000169567	HINT1	0.472838	0.0954426	0.636329	0.0273326	0.0468989	3.17968e-07	1.15359e-06	5	9	8	A2	Adipose. subcutaneous (STARNET)	EpiXcan	0.991631	starnet_sf	0.999981
3940	ENSG00000102924	CBLN1	0.472602	0.0680837	0.636497	0.0228862	0.0728709	1.58063e-10	7.46901e-10	21	43	29	A2	Adipose. subcutaneous (STARNET)	EpiXcan	0.991631	starnet_sf	0.999981
3941	ENSG00000090659	CD209	-0.472578	-0.0392703	0.636514	0.0503526	0.0663306	9.44245e-10	4.18486e-09	35	43	41	A2	Adipose. subcutaneous (STARNET)	EpiXcan	0.991631	starnet_sf	0.999981
3942	ENSG00000165617	DACT1	-0.472541	-0.0989041	0.636541	0.0192812	0.046745	4.30634e-07	1.54728e-06	33	77	42	A2	Adipose. subcutaneous (STARNET)	EpiXcan	0.991631	starnet_sf	0.999981
3943	ENSG00000100284	TOM1	-0.472237	-0.160807	0.636757	0.00535202	0.020972	0.000764103	0.00195543	10	43	12	A2	Adipose. subcutaneous (STARNET)	EpiXcan	0.991631	starnet_sf	0.999981
3944	ENSG00000205356	TECPR1	0.471853	0.196911	0.637032	0.00981636	0.028469	8.00469e-05	0.000227639	9	12	11	A2	Adipose. subcutaneous (STARNET)	EpiXcan	0.991631	starnet_sf	0.999981
3945	ENSG00000154429	CCSAP	0.471552	0.10607	0.637247	0.00661628	0.0491957	1.61769e-07	6.0137e-07	4	11	6	A2	Adipose. subcutaneous (STARNET)	EpiXcan	0.991631	starnet_sf	0.999981
3946	ENSG00000141384	TAF4B	-0.470766	-0.0339981	0.637808	0.0224215	0.0269721	0.00011173	0.000312768	33	54	42	A2	Adipose. subcutaneous (STARNET)	EpiXcan	0.991631	starnet_sf	0.999981
3947	ENSG00000161904	LEMD2	0.470712	0.0742234	0.637846	0.0247316	0.0356048	9.63968e-06	3.03388e-05	31	41	36	A2	Adipose. subcutaneous (STARNET)	EpiXcan	0.991631	starnet_sf	0.999981
3948	ENSG00000164300	SERINC5	-0.470579	-0.204569	0.637941	0.00389899	0.0144719	0.00519732	0.0121597	3	12	4	A2	Adipose. subcutaneous (STARNET)	EpiXcan	0.991631	starnet_sf	0.999981
3949	ENSG00000213918	DNASE1	0.470278	0.0540608	0.638157	0.0480658	0.08709	2.23377e-12	1.20487e-11	18	39	24	A2	Adipose. subcutaneous (STARNET)	EpiXcan	0.991631	starnet_sf	0.999981
3950	ENSG00000125249	RAP2A	0.470196	0.0621525	0.638215	0.027078	0.0227654	0.000430902	0.00113542	33	54	40	A2	Adipose. subcutaneous (STARNET)	EpiXcan	0.991631	starnet_sf	0.999981
3951	ENSG00000170464	DNAJC18	-0.470186	-0.0405868	0.638222	0.0784288	0.149783	3.91584e-21	3.62168e-20	16	24	18	A2	Adipose. subcutaneous (STARNET)	EpiXcan	0.991631	starnet_sf	0.999981
3952	ENSG00000184575	XPOT	-0.470172	-0.129694	0.638232	0.00473412	0.0190826	0.00102563	0.00259111	3	16	3	A2	Adipose. subcutaneous (STARNET)	EpiXcan	0.991631	starnet_sf	0.999981
3953	ENSG00000198131	ZNF544	-0.470164	-0.324692	0.638238	0.00202866	0.020247	0.000917371	0.00232856	4	7	6	A2	Adipose. subcutaneous (STARNET)	EpiXcan	0.991631	starnet_sf	0.999981
3954	ENSG00000204348	DXO	-0.469716	-0.0614406	0.638558	0.0238684	0.046584	3.60642e-07	1.30278e-06	8	14	11	A2	Adipose. subcutaneous (STARNET)	EpiXcan	0.991631	starnet_sf	0.999981
3955	ENSG00000003400	CASP10	-0.469475	-0.0745882	0.63873	0.0327874	0.0663538	1.06871e-09	4.71467e-09	10	12	10	A2	Adipose. subcutaneous (STARNET)	EpiXcan	0.991631	starnet_sf	0.999981
3956	ENSG00000197375	SLC22A5	0.469439	0.0428853	0.638756	0.0876168	0.0770924	5.38987e-11	2.63313e-10	32	52	38	A2	Adipose. subcutaneous (STARNET)	EpiXcan	0.991631	starnet_sf	0.999981
3957	ENSG00000215808	LINC01139	0.469376	0.14479	0.638801	0.00720318	0.479985	2.89424e-86	1.94203e-84	9	64	15	A2	Adipose. subcutaneous (STARNET)	EpiXcan	0.991631	starnet_sf	0.999981
3958	ENSG00000259207	ITGB3	0.468671	0.114791	0.639305	0.00863606	0.0272973	0.00011612	0.000324315	6	6	6	A2	Adipose. subcutaneous (STARNET)	EpiXcan	0.991631	starnet_sf	0.999981
3959	ENSG00000196141	SPATS2L	-0.468413	-0.188808	0.639489	0.00663706	0.0265588	0.000151825	0.000418462	4	8	4	A2	Adipose. subcutaneous (STARNET)	EpiXcan	0.991631	starnet_sf	0.999981
3960	ENSG00000196363	WDR5	0.4681	0.130538	0.639713	0.00937866	0.0558796	2.4124e-08	9.6038e-08	6	8	8	A2	Adipose. subcutaneous (STARNET)	EpiXcan	0.991631	starnet_sf	0.999981
3961	ENSG00000163931	TKT	0.467449	0.113565	0.640179	0.014848	0.024685	0.000261692	0.000703929	17	66	22	A2	Adipose. subcutaneous (STARNET)	EpiXcan	0.991631	starnet_sf	0.999981
3962	ENSG00000169618	PROKR1	0.467388	0.0302487	0.640223	0.0613978	0.0911417	6.76992e-13	3.78079e-12	7	26	8	A2	Adipose. subcutaneous (STARNET)	EpiXcan	0.991631	starnet_sf	0.999981
3963	ENSG00000069869	NEDD4	0.466925	0.0873737	0.640553	0.0120532	0.0456971	4.557e-07	1.63428e-06	12	31	16	A2	Adipose. subcutaneous (STARNET)	EpiXcan	0.991631	starnet_sf	0.999981
3964	ENSG00000197457	STMN3	-0.465961	-0.329873	0.641243	0.00171828	0.0286922	8.25667e-05	0.000234457	6	15	10	A2	Adipose. subcutaneous (STARNET)	EpiXcan	0.991631	starnet_sf	0.999981
3965	ENSG00000154511	FAM69A	0.465734	0.165602	0.641406	0.00458481	0.0235915	0.000343749	0.000916028	3	5	3	A2	Adipose. subcutaneous (STARNET)	EpiXcan	0.991631	starnet_sf	0.999981
3966	ENSG00000169905	TOR1AIP2	-0.465647	-0.115401	0.641468	0.0102677	0.0391456	3.35373e-06	1.10177e-05	3	6	4	A2	Adipose. subcutaneous (STARNET)	EpiXcan	0.991631	starnet_sf	0.999981
3967	ENSG00000172380	GNG12	-0.465557	-0.0511511	0.641533	0.0858203	0.0336119	1.93578e-05	5.89877e-05	93	141	112	A2	Adipose. subcutaneous (STARNET)	EpiXcan	0.991631	starnet_sf	0.999981
3968	ENSG00000170509	HSD17B13	0.465442	0.0260395	0.641615	0.348726	0.496163	3.0568e-96	2.53224e-94	64	139	75	A2	Adipose. subcutaneous (STARNET)	EpiXcan	0.991631	starnet_sf	0.999981
3969	ENSG00000160214	RRP1	-0.465076	-0.0974664	0.641877	0.0192778	0.0441103	8.3112e-07	2.90989e-06	16	34	25	A2	Adipose. subcutaneous (STARNET)	EpiXcan	0.991631	starnet_sf	0.999981
3970	ENSG00000101158	NELFCD	0.465068	0.017583	0.641883	0.213544	0.301734	4.63935e-47	1.16374e-45	33	51	44	A2	Adipose. subcutaneous (STARNET)	EpiXcan	0.991631	starnet_sf	0.999981
3971	ENSG00000091157	WDR7	-0.464726	-0.0249686	0.642128	0.0636253	0.0621376	4.55148e-09	1.91837e-08	44	68	53	A2	Adipose. subcutaneous (STARNET)	EpiXcan	0.991631	starnet_sf	0.999981
3972	ENSG00000111850	SMIM8	0.464183	0.0190175	0.642517	0.117355	0.196346	2.27342e-28	2.95632e-27	23	33	25	A2	Adipose. subcutaneous (STARNET)	EpiXcan	0.991631	starnet_sf	0.999981
3973	ENSG00000181026	AEN	0.464076	0.0988725	0.642593	0.0227479	0.125383	6.7558e-18	5.1338e-17	5	23	7	A2	Adipose. subcutaneous (STARNET)	EpiXcan	0.991631	starnet_sf	0.999981
3974	ENSG00000232956	SNHG15	-0.463962	-0.0478791	0.642675	0.0796196	0.110724	1.51877e-15	1.00354e-14	26	66	33	A2	Adipose. subcutaneous (STARNET)	EpiXcan	0.991631	starnet_sf	0.999981
3975	ENSG00000197712	FAM114A1	-0.463809	-0.218689	0.642785	0.00159138	0.030255	4.42061e-05	0.000129558	3	5	4	A2	Adipose. subcutaneous (STARNET)	EpiXcan	0.991631	starnet_sf	0.999981
3976	ENSG00000182093	WRB	0.463211	0.0207044	0.643213	0.173667	0.472556	3.87942e-85	2.50297e-83	14	31	20	A2	Adipose. subcutaneous (STARNET)	EpiXcan	0.991631	starnet_sf	0.999981
3977	ENSG00000078018	MAP2	0.463142	0.0848579	0.643263	0.0119341	0.0492315	1.71396e-07	6.35572e-07	4	9	5	A2	Adipose. subcutaneous (STARNET)	EpiXcan	0.991631	starnet_sf	0.999981
3978	ENSG00000188825	LINC00910	-0.46289	-0.181428	0.643443	0.0045088	0.0119025	0.0114955	0.025789	3	11	4	A2	Adipose. subcutaneous (STARNET)	EpiXcan	0.991631	starnet_sf	0.999981
3979	ENSG00000171735	CAMTA1	0.462875	0.041605	0.643454	0.0632096	0.0381044	4.78547e-06	1.54824e-05	66	98	81	A2	Adipose. subcutaneous (STARNET)	EpiXcan	0.991631	starnet_sf	0.999981
3980	ENSG00000197548	ATG7	0.462487	0.0663724	0.643732	0.0224464	0.0935597	3.21116e-13	1.82369e-12	30	59	39	A2	Adipose. subcutaneous (STARNET)	EpiXcan	0.991631	starnet_sf	0.999981
3981	ENSG00000187118	CMC1	0.462443	0.0947524	0.643764	0.0234615	0.0442192	8.73264e-07	3.05029e-06	4	4	4	A2	Adipose. subcutaneous (STARNET)	EpiXcan	0.991631	starnet_sf	0.999981
3982	ENSG00000054282	SDCCAG8	0.462311	-0.00211654	0.643858	0.0255212	0.0512373	9.21069e-08	3.49371e-07	15	35	18	A2	Adipose. subcutaneous (STARNET)	EpiXcan	0.991631	starnet_sf	0.999981
3983	ENSG00000163428	LRRC58	0.462184	0.0979073	0.643949	0.0104869	0.028577	7.19246e-05	0.000205849	10	16	11	A2	Adipose. subcutaneous (STARNET)	EpiXcan	0.991631	starnet_sf	0.999981
3984	ENSG00000075223	SEMA3C	-0.46183	-0.0600309	0.644204	0.0298919	0.0239454	0.00030667	0.000819986	29	42	33	A2	Adipose. subcutaneous (STARNET)	EpiXcan	0.991631	starnet_sf	0.999981
3985	ENSG00000146731	CCT6A	0.461553	0.0551055	0.644402	0.0253368	0.0649865	1.78998e-09	7.78402e-09	4	9	4	A2	Adipose. subcutaneous (STARNET)	EpiXcan	0.991631	starnet_sf	0.999981
3986	ENSG00000154188	ANGPT1	-0.460693	-0.0579442	0.645019	0.0381877	0.0799889	9.04072e-12	4.63963e-11	44	63	57	A2	Adipose. subcutaneous (STARNET)	EpiXcan	0.991631	starnet_sf	0.999981
3987	ENSG00000090861	AARS	0.46053	0.0654765	0.645136	0.0175521	0.0385208	4.645e-06	1.50388e-05	11	24	14	A2	Adipose. subcutaneous (STARNET)	EpiXcan	0.991631	starnet_sf	0.999981
3988	ENSG00000197798	FAM118B	-0.460468	-0.0940774	0.64518	0.0114522	0.0279975	9.81744e-05	0.000276437	9	14	9	A2	Adipose. subcutaneous (STARNET)	EpiXcan	0.991631	starnet_sf	0.999981
3989	ENSG00000164707	SLC13A4	-0.460377	-0.206115	0.645245	0.00425627	0.0152754	0.0042768	0.0101029	9	20	12	A2	Adipose. subcutaneous (STARNET)	EpiXcan	0.991631	starnet_sf	0.999981
3990	ENSG00000111450	STX2	-0.460206	-0.0332165	0.645369	0.0659164	0.125531	1.44724e-17	1.07482e-16	14	28	17	A2	Adipose. subcutaneous (STARNET)	EpiXcan	0.991631	starnet_sf	0.999981
3991	ENSG00000204219	TCEA3	0.460133	0.0294499	0.64542	0.0514061	0.140208	1.21981e-19	1.03475e-18	27	40	33	A2	Adipose. subcutaneous (STARNET)	EpiXcan	0.991631	starnet_sf	0.999981
3992	ENSG00000185168	LINC00482	0.460004	0.113846	0.645513	0.00941322	0.0404524	2.47311e-06	8.24779e-06	10	20	14	A2	Adipose. subcutaneous (STARNET)	EpiXcan	0.991631	starnet_sf	0.999981
3993	ENSG00000073008	PVR	0.459647	0.0453078	0.64577	0.0398415	0.0714115	2.76881e-10	1.28262e-09	16	28	21	A2	Adipose. subcutaneous (STARNET)	EpiXcan	0.991631	starnet_sf	0.999981
3994	ENSG00000076382	SPAG5	0.458998	1.52988	0.646236	5.58716e-05	0.0199948	0.0010375	0.00261862	3	6	5	A2	Adipose. subcutaneous (STARNET)	EpiXcan	0.991631	starnet_sf	0.999981
3995	ENSG00000108946	PRKAR1A	-0.458489	-0.0809253	0.646601	0.0105084	0.0389217	3.68116e-06	1.20491e-05	6	10	7	A2	Adipose. subcutaneous (STARNET)	EpiXcan	0.991631	starnet_sf	0.999981
3996	ENSG00000130559	CAMSAP1	0.4584	0.0604235	0.646665	0.0328909	0.0380314	4.78757e-06	1.54855e-05	21	49	28	A2	Adipose. subcutaneous (STARNET)	EpiXcan	0.991631	starnet_sf	0.999981
3997	ENSG00000143771	CNIH4	0.45829	0.0312632	0.646744	0.154285	0.346084	4.87333e-55	1.48636e-53	73	125	87	A2	Adipose. subcutaneous (STARNET)	EpiXcan	0.991631	starnet_sf	0.999981
3998	ENSG00000121898	CPXM2	0.458174	0.0204877	0.646828	0.0583508	0.0632905	2.44514e-09	1.05172e-08	39	55	44	A2	Adipose. subcutaneous (STARNET)	EpiXcan	0.991631	starnet_sf	0.999981
3999	ENSG00000206560	ANKRD28	-0.457876	-0.0644355	0.647042	0.0283615	0.0531837	6.71633e-08	2.5745e-07	14	34	14	A2	Adipose. subcutaneous (STARNET)	EpiXcan	0.991631	starnet_sf	0.999981
4000	ENSG00000146278	PNRC1	-0.457848	-0.0405956	0.647062	0.0541417	0.0208909	0.000715302	0.00183896	59	71	67	A2	Adipose. subcutaneous (STARNET)	EpiXcan	0.991631	starnet_sf	0.999981
4001	ENSG00000100949	RABGGTA	-0.457592	-0.0462288	0.647245	0.0415395	0.139352	1.32868e-19	1.12356e-18	39	94	46	A2	Adipose. subcutaneous (STARNET)	EpiXcan	0.991631	starnet_sf	0.999981
4002	ENSG00000125246	CLYBL	-0.457441	-0.0120891	0.647354	0.25064	0.309214	4.1902e-48	1.0814e-46	52	113	64	A2	Adipose. subcutaneous (STARNET)	EpiXcan	0.991631	starnet_sf	0.999981
4003	ENSG00000103066	PLA2G15	-0.457364	0.0101568	0.647409	0.0221184	0.064615	1.13108e-09	4.98165e-09	14	22	16	A2	Adipose. subcutaneous (STARNET)	EpiXcan	0.991631	starnet_sf	0.999981
4004	ENSG00000242259	C22orf39	0.457198	-0.00935856	0.647528	0.0154808	0.085086	4.1603e-12	2.20155e-11	32	50	41	A2	Adipose. subcutaneous (STARNET)	EpiXcan	0.991631	starnet_sf	0.999981
4005	ENSG00000268225	AC010487.1	0.45697	0.0823963	0.647693	0.0209533	0.0371527	6.89313e-06	2.19885e-05	30	51	44	A2	Adipose. subcutaneous (STARNET)	EpiXcan	0.991631	starnet_sf	0.999981
4006	ENSG00000112699	GMDS	-0.456869	-0.157388	0.647765	0.0139387	0.0139348	0.00605101	0.0140492	21	39	25	A2	Adipose. subcutaneous (STARNET)	EpiXcan	0.991631	starnet_sf	0.999981
4007	ENSG00000106479	ZNF862	-0.45678	-0.0862499	0.647829	0.010872	0.033627	1.73075e-05	5.30774e-05	12	21	17	A2	Adipose. subcutaneous (STARNET)	EpiXcan	0.991631	starnet_sf	0.999981
4008	ENSG00000168159	RNF187	0.456747	0.155117	0.647853	0.00826838	0.0442921	8.89779e-07	3.10394e-06	14	22	18	A2	Adipose. subcutaneous (STARNET)	EpiXcan	0.991631	starnet_sf	0.999981
4009	ENSG00000198937	CCDC167	0.456621	0.0561721	0.647943	0.0162865	0.0405586	2.28523e-06	7.65356e-06	11	23	14	A2	Adipose. subcutaneous (STARNET)	EpiXcan	0.991631	starnet_sf	0.999981
4010	ENSG00000138722	MMRN1	0.456305	0.0268372	0.648171	0.0511949	0.103391	1.50096e-14	9.26965e-14	15	34	19	A2	Adipose. subcutaneous (STARNET)	EpiXcan	0.991631	starnet_sf	0.999981
4011	ENSG00000163807	KIAA1143	-0.455662	-0.056321	0.648633	0.024865	0.0414568	1.91331e-06	6.46929e-06	10	19	12	A2	Adipose. subcutaneous (STARNET)	EpiXcan	0.991631	starnet_sf	0.999981
4012	ENSG00000122512	PMS2	0.455558	0.0509493	0.648708	0.0536378	0.127352	5.67269e-18	4.33528e-17	18	31	23	A2	Adipose. subcutaneous (STARNET)	EpiXcan	0.991631	starnet_sf	0.999981
4013	ENSG00000105254	TBCB	0.455142	0.0705834	0.649007	0.0220303	0.0867516	2.30252e-12	1.23996e-11	11	42	14	A2	Adipose. subcutaneous (STARNET)	EpiXcan	0.991631	starnet_sf	0.999981
4014	ENSG00000101361	NOP56	0.455086	0.0473188	0.649047	0.0658299	0.107163	3.2335e-15	2.08824e-14	33	74	41	A2	Adipose. subcutaneous (STARNET)	EpiXcan	0.991631	starnet_sf	0.999981
4015	ENSG00000001460	STPG1	0.454458	0.0312622	0.649499	0.0735063	0.143341	7.08027e-21	6.43312e-20	20	94	28	A2	Adipose. subcutaneous (STARNET)	EpiXcan	0.991631	starnet_sf	0.999981
4016	ENSG00000099800	TIMM13	-0.45444	-0.332416	0.649512	0.00146452	0.0416992	1.41733e-06	4.83615e-06	5	18	11	A2	Adipose. subcutaneous (STARNET)	EpiXcan	0.991631	starnet_sf	0.999981
4017	ENSG00000215012	RTL10	-0.45423	-0.0446579	0.649664	0.0881936	0.0703881	3.50182e-10	1.60774e-09	40	62	55	A2	Adipose. subcutaneous (STARNET)	EpiXcan	0.991631	starnet_sf	0.999981
4018	ENSG00000115590	IL1R2	0.454122	0.0820272	0.649741	0.0117608	0.0213485	0.00068898	0.00177503	6	11	8	A2	Adipose. subcutaneous (STARNET)	EpiXcan	0.991631	starnet_sf	0.999981
4019	ENSG00000099365	STX1B	-0.453978	-0.0697587	0.649844	0.0295523	0.02582	0.000190507	0.000520058	13	19	14	A2	Adipose. subcutaneous (STARNET)	EpiXcan	0.991631	starnet_sf	0.999981
4020	ENSG00000112414	ADGRG6	-0.453719	-0.0326942	0.650031	0.0729911	0.139388	1.32426e-19	1.12124e-18	5	20	6	A2	Adipose. subcutaneous (STARNET)	EpiXcan	0.991631	starnet_sf	0.999981
4021	ENSG00000232079	LINC01697	-0.453585	-0.0164999	0.650128	0.239907	0.330607	1.40488e-51	3.96082e-50	49	63	57	A2	Adipose. subcutaneous (STARNET)	EpiXcan	0.991631	starnet_sf	0.999981
4022	ENSG00000180917	CMTR2	-0.453387	-0.157015	0.65027	0.00345534	0.0291038	7.32951e-05	0.000209459	6	18	7	A2	Adipose. subcutaneous (STARNET)	EpiXcan	0.991631	starnet_sf	0.999981
4023	ENSG00000168803	ADAL	-0.453082	-0.023252	0.65049	0.123924	0.288899	1.36361e-43	3.07558e-42	16	32	23	A2	Adipose. subcutaneous (STARNET)	EpiXcan	0.991631	starnet_sf	0.999981
4024	ENSG00000011638	TMEM159	-0.452996	-0.0850822	0.650552	0.0207324	0.0442778	8.29678e-07	2.90636e-06	3	16	6	A2	Adipose. subcutaneous (STARNET)	EpiXcan	0.991631	starnet_sf	0.999981
4025	ENSG00000110274	CEP164	-0.452512	-0.185832	0.6509	0.00363606	0.0151002	0.00429802	0.0101477	1	39	1	A2	Adipose. subcutaneous (STARNET)	EpiXcan	0.991631	starnet_sf	0.999981
4026	ENSG00000137944	KYAT3	-0.452456	-0.0250846	0.65094	0.2074	0.359787	3.87935e-57	1.23075e-55	50	73	59	A2	Adipose. subcutaneous (STARNET)	EpiXcan	0.991631	starnet_sf	0.999981
4027	ENSG00000075239	ACAT1	0.452303	0.125272	0.65105	0.00901506	0.0145598	0.00512268	0.0119976	8	8	8	A2	Adipose. subcutaneous (STARNET)	EpiXcan	0.991631	starnet_sf	0.999981
4028	ENSG00000231259	AC125232.1	-0.451874	-0.034652	0.651359	0.139741	0.332495	7.63124e-52	2.16514e-50	13	31	17	A2	Adipose. subcutaneous (STARNET)	EpiXcan	0.991631	starnet_sf	0.999981
4029	ENSG00000134042	MRO	0.450255	0.0640593	0.652526	0.0407297	0.0708254	3.21365e-10	1.48254e-09	33	51	43	A2	Adipose. subcutaneous (STARNET)	EpiXcan	0.991631	starnet_sf	0.999981
4030	ENSG00000041880	PARP3	0.450226	0.157833	0.652547	0.00350022	0.0215948	0.000617504	0.00160041	4	38	8	A2	Adipose. subcutaneous (STARNET)	EpiXcan	0.991631	starnet_sf	0.999981
4031	ENSG00000133119	RFC3	-0.450049	-0.101058	0.652675	0.0170697	0.0170596	0.00248973	0.00604745	17	18	18	A2	Adipose. subcutaneous (STARNET)	EpiXcan	0.991631	starnet_sf	0.999981
4032	ENSG00000181744	C3orf58	-0.44972	-0.0724918	0.652912	0.0628185	0.0776053	3.61933e-11	1.78769e-10	39	117	46	A2	Adipose. subcutaneous (STARNET)	EpiXcan	0.991631	starnet_sf	0.999981
4033	ENSG00000169696	ASPSCR1	-0.449551	-0.0786893	0.653034	0.00857561	0.0142785	0.00554377	0.0129274	22	41	28	A2	Adipose. subcutaneous (STARNET)	EpiXcan	0.991631	starnet_sf	0.999981
4034	ENSG00000025772	TOMM34	0.449333	0.142131	0.653191	0.00921753	0.276031	2.29651e-41	4.73414e-40	14	22	19	A2	Adipose. subcutaneous (STARNET)	EpiXcan	0.991631	starnet_sf	0.999981
4035	ENSG00000183309	ZNF623	0.448476	0.0270054	0.653809	0.0321247	0.0756405	7.26445e-11	3.52072e-10	20	42	28	A2	Adipose. subcutaneous (STARNET)	EpiXcan	0.991631	starnet_sf	0.999981
4036	ENSG00000241468	ATP5J2	-0.448346	-0.0271613	0.653904	0.0724393	0.143329	8.72494e-21	7.87415e-20	19	25	23	A2	Adipose. subcutaneous (STARNET)	EpiXcan	0.991631	starnet_sf	0.999981
4037	ENSG00000188735	TMEM120B	0.447879	0.0829325	0.65424	0.0253033	0.0131101	0.00808735	0.0184704	28	29	28	A2	Adipose. subcutaneous (STARNET)	EpiXcan	0.991631	starnet_sf	0.999981
4038	ENSG00000143776	CDC42BPA	0.447448	0.102291	0.654551	0.0113266	0.013665	0.00617502	0.0143099	9	13	9	A2	Adipose. subcutaneous (STARNET)	EpiXcan	0.991631	starnet_sf	0.999981
4039	ENSG00000015520	NPC1L1	-0.447241	-0.402446	0.654701	0.00228697	0.329072	3.41986e-51	9.58132e-50	11	16	14	A2	Adipose. subcutaneous (STARNET)	EpiXcan	0.991631	starnet_sf	0.999981
4040	ENSG00000141127	PRPSAP2	-0.446861	-0.0303601	0.654975	0.0825342	0.171853	7.5593e-25	8.37702e-24	26	54	39	A2	Adipose. subcutaneous (STARNET)	EpiXcan	0.991631	starnet_sf	0.999981
4041	ENSG00000078549	ADCYAP1R1	0.44597	0.0407813	0.655619	0.0615459	0.0963049	1.09347e-13	6.41645e-13	25	49	30	A2	Adipose. subcutaneous (STARNET)	EpiXcan	0.991631	starnet_sf	0.999981
4042	ENSG00000128039	SRD5A3	-0.4459	-0.0424015	0.65567	0.10298	0.408278	1.45886e-69	6.50427e-68	44	96	53	A2	Adipose. subcutaneous (STARNET)	EpiXcan	0.991631	starnet_sf	0.999981
4043	ENSG00000154079	SDHAF4	0.445513	0.10454	0.655949	0.0100235	0.0704655	2.72022e-10	1.26185e-09	11	31	16	A2	Adipose. subcutaneous (STARNET)	EpiXcan	0.991631	starnet_sf	0.999981
4044	ENSG00000104450	SPAG1	0.445489	0.0307686	0.655966	0.0903487	0.232286	9.13358e-34	1.46094e-32	22	38	27	A2	Adipose. subcutaneous (STARNET)	EpiXcan	0.991631	starnet_sf	0.999981
4045	ENSG00000263412	AC004477.1	-0.445305	-0.0226801	0.656099	0.0742859	0.089149	1.2328e-12	6.78597e-12	37	54	45	A2	Adipose. subcutaneous (STARNET)	EpiXcan	0.991631	starnet_sf	0.999981
4046	ENSG00000257815	LINC01481	0.44519	0.0289701	0.656183	0.0948159	0.181743	7.99562e-26	9.33054e-25	8	13	10	A2	Adipose. subcutaneous (STARNET)	EpiXcan	0.991631	starnet_sf	0.999981
4047	ENSG00000095303	PTGS1	0.44513	0.129584	0.656226	0.0116685	0.024467	0.000244284	0.000658954	8	16	9	A2	Adipose. subcutaneous (STARNET)	EpiXcan	0.991631	starnet_sf	0.999981
4048	ENSG00000178229	ZNF543	-0.444848	-0.18765	0.65643	0.00873293	0.0120356	0.0106117	0.0239021	20	59	29	A2	Adipose. subcutaneous (STARNET)	EpiXcan	0.991631	starnet_sf	0.999981
4049	ENSG00000148229	POLE3	0.444554	0.0561847	0.656642	0.0167123	0.0511099	7.65776e-08	2.92118e-07	13	25	14	A2	Adipose. subcutaneous (STARNET)	EpiXcan	0.991631	starnet_sf	0.999981
4050	ENSG00000148660	CAMK2G	-0.444421	-0.0540626	0.656738	0.0356902	0.0771455	4.41834e-11	2.17035e-10	11	13	12	A2	Adipose. subcutaneous (STARNET)	EpiXcan	0.991631	starnet_sf	0.999981
4051	ENSG00000168779	SHOX2	-0.444179	-0.0732917	0.656913	0.0222549	0.0622392	3.9661e-09	1.67744e-08	26	44	35	A2	Adipose. subcutaneous (STARNET)	EpiXcan	0.991631	starnet_sf	0.999981
4052	ENSG00000197291	RAMP2-AS1	0.443921	0.182747	0.6571	0.00214455	0.079243	2.18418e-11	1.09372e-10	1	6	2	A2	Adipose. subcutaneous (STARNET)	EpiXcan	0.991631	starnet_sf	0.999981
4053	ENSG00000117480	FAAH	-0.443775	-0.050255	0.657205	0.0309002	0.0565218	1.86299e-08	7.49216e-08	21	31	25	A2	Adipose. subcutaneous (STARNET)	EpiXcan	0.991631	starnet_sf	0.999981
4054	ENSG00000127955	GNAI1	0.443465	0.043587	0.657429	0.0587823	0.08142	6.83442e-12	3.54671e-11	16	22	19	A2	Adipose. subcutaneous (STARNET)	EpiXcan	0.991631	starnet_sf	0.999981
4055	ENSG00000100714	MTHFD1	-0.443457	-0.121769	0.657436	0.00801403	0.160991	1.11257e-22	1.11757e-21	7	59	10	A2	Adipose. subcutaneous (STARNET)	EpiXcan	0.991631	starnet_sf	0.999981
4056	ENSG00000175161	CADM2	-0.443454	-0.0208887	0.657437	0.0464072	0.086442	2.54807e-12	1.36769e-11	32	52	36	A2	Adipose. subcutaneous (STARNET)	EpiXcan	0.991631	starnet_sf	0.999981
4057	ENSG00000180785	OR51E1	0.443106	0.0217915	0.657689	0.131297	0.280685	4.43133e-42	9.45444e-41	31	114	41	A2	Adipose. subcutaneous (STARNET)	EpiXcan	0.991631	starnet_sf	0.999981
4058	ENSG00000134291	TMEM106C	-0.442577	-0.0390667	0.658072	0.0448521	0.0436527	1.07165e-06	3.70249e-06	31	75	37	A2	Adipose. subcutaneous (STARNET)	EpiXcan	0.991631	starnet_sf	0.999981
4059	ENSG00000172469	MANEA	-0.442452	-0.0376887	0.658162	0.0607686	0.160559	1.57102e-22	1.56055e-21	26	46	34	A2	Adipose. subcutaneous (STARNET)	EpiXcan	0.991631	starnet_sf	0.999981
4060	ENSG00000099875	MKNK2	-0.442394	-0.0716116	0.658204	0.0191339	0.0252641	0.000214974	0.000583525	18	24	23	A2	Adipose. subcutaneous (STARNET)	EpiXcan	0.991631	starnet_sf	0.999981
4061	ENSG00000100146	SOX10	0.442213	0.241457	0.658335	0.00673918	0.0118199	0.0112366	0.0252377	15	19	18	A2	Adipose. subcutaneous (STARNET)	EpiXcan	0.991631	starnet_sf	0.999981
4062	ENSG00000164010	ERMAP	0.442041	0.0989942	0.658459	0.0110135	0.0295811	6.21384e-05	0.000178986	14	18	15	A2	Adipose. subcutaneous (STARNET)	EpiXcan	0.991631	starnet_sf	0.999981
4063	ENSG00000170915	PAQR8	-0.441608	-0.0614651	0.658773	0.0247967	0.0431834	1.07185e-06	3.70249e-06	34	52	41	A2	Adipose. subcutaneous (STARNET)	EpiXcan	0.991631	starnet_sf	0.999981
4064	ENSG00000079257	LXN	-0.441406	-0.0406584	0.658919	0.0280751	0.0449095	5.14153e-07	1.8346e-06	21	39	27	A2	Adipose. subcutaneous (STARNET)	EpiXcan	0.991631	starnet_sf	0.999981
4065	ENSG00000128849	CGNL1	-0.441326	-0.0406859	0.658977	0.0461143	0.0474305	3.20487e-07	1.1621e-06	48	63	54	A2	Adipose. subcutaneous (STARNET)	EpiXcan	0.991631	starnet_sf	0.999981
4066	ENSG00000104332	SFRP1	0.441045	0.0724102	0.659181	0.0434763	0.075817	7.90264e-11	3.82175e-10	22	38	26	A2	Adipose. subcutaneous (STARNET)	EpiXcan	0.991631	starnet_sf	0.999981
4067	ENSG00000174171	AC020659.1	-0.44087	-0.144632	0.659307	0.00433768	0.0255813	0.000195715	0.000533406	11	37	14	A2	Adipose. subcutaneous (STARNET)	EpiXcan	0.991631	starnet_sf	0.999981
4068	ENSG00000106789	CORO2A	-0.4407	-0.0351986	0.65943	0.0472545	0.083151	7.70152e-12	3.9767e-11	42	62	51	A2	Adipose. subcutaneous (STARNET)	EpiXcan	0.991631	starnet_sf	0.999981
4069	ENSG00000134013	LOXL2	-0.44059	-0.158114	0.65951	0.0051965	0.0126413	0.0092648	0.0210236	10	29	13	A2	Adipose. subcutaneous (STARNET)	EpiXcan	0.991631	starnet_sf	0.999981
4070	ENSG00000166165	CKB	-0.440553	-0.0823017	0.659536	0.0298637	0.0277108	0.000101507	0.000284924	37	79	51	A2	Adipose. subcutaneous (STARNET)	EpiXcan	0.991631	starnet_sf	0.999981
4071	ENSG00000143183	TMCO1	0.440521	0.211834	0.65956	0.00303814	0.0305952	4.3485e-05	0.000127528	4	11	6	A2	Adipose. subcutaneous (STARNET)	EpiXcan	0.991631	starnet_sf	0.999981
4072	ENSG00000213799	ZNF845	-0.440443	-0.0612035	0.659616	0.0250789	0.0113674	0.0132507	0.0295291	45	124	74	A2	Adipose. subcutaneous (STARNET)	EpiXcan	0.991631	starnet_sf	0.999981
4073	ENSG00000103485	QPRT	-0.440216	-0.0806483	0.65978	0.0114103	0.0305446	4.4886e-05	0.000131378	5	18	6	A2	Adipose. subcutaneous (STARNET)	EpiXcan	0.991631	starnet_sf	0.999981
4074	ENSG00000034971	MYOC	0.439655	0.00945206	0.660187	0.077883	0.165242	2.36421e-23	2.4557e-22	17	35	22	A2	Adipose. subcutaneous (STARNET)	EpiXcan	0.991631	starnet_sf	0.999981
4075	ENSG00000237489	LINC00959	-0.439533	-0.0349215	0.660276	0.0257592	0.0823918	5.58778e-12	2.91782e-11	36	69	43	A2	Adipose. subcutaneous (STARNET)	EpiXcan	0.991631	starnet_sf	0.999981
4076	ENSG00000178982	EIF3K	0.439176	0.111711	0.660534	0.0109933	0.0205489	0.000815368	0.00207988	5	29	6	A2	Adipose. subcutaneous (STARNET)	EpiXcan	0.991631	starnet_sf	0.999981
4077	ENSG00000254343	AC091563.1	-0.439145	-0.0616987	0.660556	0.036805	0.0190574	0.00135185	0.00336395	32	60	36	A2	Adipose. subcutaneous (STARNET)	EpiXcan	0.991631	starnet_sf	0.999981
4078	ENSG00000118418	HMGN3	0.438374	0.0847656	0.661115	0.00946942	0.0138437	0.00628268	0.0145318	9	12	10	A2	Adipose. subcutaneous (STARNET)	EpiXcan	0.991631	starnet_sf	0.999981
4079	ENSG00000198160	MIER1	-0.438127	-0.0546321	0.661294	0.0326966	0.0528498	6.62628e-08	2.54143e-07	17	35	23	A2	Adipose. subcutaneous (STARNET)	EpiXcan	0.991631	starnet_sf	0.999981
4080	ENSG00000273329	AC078846.1	-0.438053	-0.135437	0.661348	0.0102917	0.0287485	7.68051e-05	0.00021907	7	12	9	A2	Adipose. subcutaneous (STARNET)	EpiXcan	0.991631	starnet_sf	0.999981
4081	ENSG00000139508	SLC46A3	-0.437943	-0.133825	0.661428	0.00475036	0.021427	0.000634606	0.00164219	5	12	7	A2	Adipose. subcutaneous (STARNET)	EpiXcan	0.991631	starnet_sf	0.999981
4082	ENSG00000123179	EBPL	-0.437708	-0.0140229	0.661598	0.260739	0.359805	1.22819e-58	4.02007e-57	25	39	29	A2	Adipose. subcutaneous (STARNET)	EpiXcan	0.991631	starnet_sf	0.999981
4083	ENSG00000103512	NOMO1	0.437652	0.211815	0.661639	0.00374848	0.0421074	1.14176e-06	3.92883e-06	5	27	8	A2	Adipose. subcutaneous (STARNET)	EpiXcan	0.991631	starnet_sf	0.999981
4084	ENSG00000120875	DUSP4	-0.437405	-0.208252	0.661817	0.0018137	0.0191407	0.00131499	0.00327954	2	9	3	A2	Adipose. subcutaneous (STARNET)	EpiXcan	0.991631	starnet_sf	0.999981
4085	ENSG00000108669	CYTH1	-0.436902	-0.126618	0.662182	0.00821644	0.0391604	3.7157e-06	1.21562e-05	5	7	6	A2	Adipose. subcutaneous (STARNET)	EpiXcan	0.991631	starnet_sf	0.999981
4086	ENSG00000211448	DIO2	-0.436677	-0.117265	0.662346	0.00721035	0.0113763	0.0136681	0.0303686	14	20	15	A2	Adipose. subcutaneous (STARNET)	EpiXcan	0.991631	starnet_sf	0.999981
4087	ENSG00000038002	AGA	-0.436674	-0.0244413	0.662348	0.172334	0.41653	5.46718e-71	2.53874e-69	31	80	36	A2	Adipose. subcutaneous (STARNET)	EpiXcan	0.991631	starnet_sf	0.999981
4088	ENSG00000118200	CAMSAP2	0.436504	0.0359287	0.662471	0.0127467	0.0104677	0.0179792	0.0393993	20	31	25	A2	Adipose. subcutaneous (STARNET)	EpiXcan	0.991631	starnet_sf	0.999981
4089	ENSG00000143315	PIGM	-0.436306	-0.0175689	0.662615	0.040303	0.0681315	6.74008e-10	3.02819e-09	19	25	20	A2	Adipose. subcutaneous (STARNET)	EpiXcan	0.991631	starnet_sf	0.999981
4090	ENSG00000239282	CASTOR1	-0.435877	-0.0420499	0.662926	0.0263915	0.0852189	3.29337e-12	1.75734e-11	12	52	16	A2	Adipose. subcutaneous (STARNET)	EpiXcan	0.991631	starnet_sf	0.999981
4091	ENSG00000109846	CRYAB	-0.435749	-0.116267	0.663019	0.0119064	0.0477406	2.68172e-07	9.80352e-07	10	14	13	A2	Adipose. subcutaneous (STARNET)	EpiXcan	0.991631	starnet_sf	0.999981
4092	ENSG00000014914	MTMR11	0.435711	0.0641359	0.663047	0.045351	0.0945728	2.47231e-13	1.41245e-12	8	13	11	A2	Adipose. subcutaneous (STARNET)	EpiXcan	0.991631	starnet_sf	0.999981
4093	ENSG00000166454	ATMIN	0.435654	0.113068	0.663088	0.013029	0.0109317	0.0155348	0.0342889	14	25	22	A2	Adipose. subcutaneous (STARNET)	EpiXcan	0.991631	starnet_sf	0.999981
4094	ENSG00000090097	PCBP4	-0.435038	-0.0991132	0.663535	0.0112235	0.0105047	0.0178187	0.0390603	18	19	19	A2	Adipose. subcutaneous (STARNET)	EpiXcan	0.991631	starnet_sf	0.999981
4095	ENSG00000113645	WWC1	-0.4347	-0.252667	0.66378	0.00480715	0.0138948	0.00636564	0.0147161	7	28	9	A2	Adipose. subcutaneous (STARNET)	EpiXcan	0.991631	starnet_sf	0.999981
4096	ENSG00000114423	CBLB	-0.434505	-0.0731852	0.663922	0.0164839	0.0204373	0.000817462	0.00208482	20	23	23	A2	Adipose. subcutaneous (STARNET)	EpiXcan	0.991631	starnet_sf	0.999981
4097	ENSG00000185043	CIB1	-0.433383	-0.0629647	0.664736	0.0150705	0.103122	1.04275e-14	6.49662e-14	4	18	6	A2	Adipose. subcutaneous (STARNET)	EpiXcan	0.991631	starnet_sf	0.999981
4098	ENSG00000111802	TDP2	-0.4331	-0.0883073	0.664942	0.0357394	0.0184596	0.00166662	0.00411142	46	70	54	A2	Adipose. subcutaneous (STARNET)	EpiXcan	0.991631	starnet_sf	0.999981
4099	ENSG00000138942	RNF185	-0.433041	-0.179094	0.664985	0.0025302	0.0190892	0.00131473	0.00327949	6	10	8	A2	Adipose. subcutaneous (STARNET)	EpiXcan	0.991631	starnet_sf	0.999981
4100	ENSG00000119685	TTLL5	-0.432988	-0.0750053	0.665024	0.0148505	0.0494196	1.87495e-07	6.93355e-07	5	8	6	A2	Adipose. subcutaneous (STARNET)	EpiXcan	0.991631	starnet_sf	0.999981
4101	ENSG00000136908	DPM2	0.431971	0.10148	0.665763	0.00927203	0.021195	0.000721023	0.00185189	4	24	4	A2	Adipose. subcutaneous (STARNET)	EpiXcan	0.991631	starnet_sf	0.999981
4102	ENSG00000105258	POLR2I	-0.431929	-0.0525273	0.665793	0.0206442	0.0390721	4.01829e-06	1.30887e-05	25	42	31	A2	Adipose. subcutaneous (STARNET)	EpiXcan	0.991631	starnet_sf	0.999981
4103	ENSG00000048162	NOP16	-0.431694	-0.0793145	0.665964	0.0168801	0.0271344	0.000129221	0.000358962	22	31	25	A2	Adipose. subcutaneous (STARNET)	EpiXcan	0.991631	starnet_sf	0.999981
4104	ENSG00000167106	FAM102A	-0.431614	-0.0974545	0.666022	0.00564401	0.0237726	0.000326355	0.000871405	2	42	3	A2	Adipose. subcutaneous (STARNET)	EpiXcan	0.991631	starnet_sf	0.999981
4105	ENSG00000134809	TIMM10	-0.43155	-0.0176425	0.666068	0.155953	0.432494	5.02388e-74	2.47869e-72	28	48	36	A2	Adipose. subcutaneous (STARNET)	EpiXcan	0.991631	starnet_sf	0.999981
4106	ENSG00000135596	MICAL1	-0.431214	-0.0302515	0.666313	0.0687019	0.0826855	9.62579e-12	4.93423e-11	31	40	35	A2	Adipose. subcutaneous (STARNET)	EpiXcan	0.991631	starnet_sf	0.999981
4107	ENSG00000196189	SEMA4A	-0.431022	-0.0711648	0.666452	0.0343528	0.066909	8.67209e-10	3.85873e-09	20	60	28	A2	Adipose. subcutaneous (STARNET)	EpiXcan	0.991631	starnet_sf	0.999981
4108	ENSG00000116977	LGALS8	-0.430805	-0.032111	0.66661	0.0976172	0.266544	8.78241e-40	1.72815e-38	104	156	127	A2	Adipose. subcutaneous (STARNET)	EpiXcan	0.991631	starnet_sf	0.999981
4109	ENSG00000164404	GDF9	-0.430233	-0.186476	0.667026	0.0101924	0.110372	2.04475e-15	1.33661e-14	10	23	14	A2	Adipose. subcutaneous (STARNET)	EpiXcan	0.991631	starnet_sf	0.999981
4110	ENSG00000272993	AC239868.4	-0.430192	-0.017346	0.667056	0.180386	0.246689	4.58257e-36	7.95577e-35	38	93	47	A2	Adipose. subcutaneous (STARNET)	EpiXcan	0.991631	starnet_sf	0.999981
4111	ENSG00000134324	LPIN1	-0.429993	-0.0884662	0.667201	0.0171507	0.0114142	0.0129941	0.0289766	20	38	24	A2	Adipose. subcutaneous (STARNET)	EpiXcan	0.991631	starnet_sf	0.999981
4112	ENSG00000261098	AP000766.1	-0.42988	-0.0647877	0.667283	0.0194097	0.0844779	5.09248e-12	2.66749e-11	18	41	31	A2	Adipose. subcutaneous (STARNET)	EpiXcan	0.991631	starnet_sf	0.999981
4113	ENSG00000138615	CILP	-0.429831	-0.164829	0.667318	0.00393729	0.0375408	5.70865e-06	1.83497e-05	5	22	7	A2	Adipose. subcutaneous (STARNET)	EpiXcan	0.991631	starnet_sf	0.999981
4114	ENSG00000170260	ZNF212	0.429752	0.147178	0.667376	0.00557605	0.0688131	4.79273e-10	2.18029e-09	26	43	36	A2	Adipose. subcutaneous (STARNET)	EpiXcan	0.991631	starnet_sf	0.999981
4115	ENSG00000101290	CDS2	0.429744	0.0566253	0.667382	0.0166366	0.0147995	0.00485453	0.0113994	30	70	36	A2	Adipose. subcutaneous (STARNET)	EpiXcan	0.991631	starnet_sf	0.999981
4116	ENSG00000125827	TMX4	-0.429643	-0.0312465	0.667455	0.0567161	0.105595	5.12987e-15	3.26911e-14	26	38	31	A2	Adipose. subcutaneous (STARNET)	EpiXcan	0.991631	starnet_sf	0.999981
4117	ENSG00000161692	DBF4B	0.429537	0.0203415	0.667532	0.222864	0.483666	1.79037e-88	1.25795e-86	15	30	18	A2	Adipose. subcutaneous (STARNET)	EpiXcan	0.991631	starnet_sf	0.999981
4118	ENSG00000170364	SETMAR	-0.429358	-0.0254782	0.667663	0.105753	0.189403	5.65926e-27	6.95488e-26	19	57	27	A2	Adipose. subcutaneous (STARNET)	EpiXcan	0.991631	starnet_sf	0.999981
4119	ENSG00000159784	FAM131B	-0.429247	-0.0442979	0.667744	0.0564298	0.0823209	9.70591e-12	4.9715e-11	17	20	18	A2	Adipose. subcutaneous (STARNET)	EpiXcan	0.991631	starnet_sf	0.999981
4120	ENSG00000106686	SPATA6L	-0.429168	-0.0510596	0.667801	0.068884	0.0747641	9.01137e-11	4.32829e-10	27	42	31	A2	Adipose. subcutaneous (STARNET)	EpiXcan	0.991631	starnet_sf	0.999981
4121	ENSG00000103226	NOMO3	-0.428987	-0.0262389	0.667933	0.190132	0.456063	2.16678e-80	1.26979e-78	82	174	106	A2	Adipose. subcutaneous (STARNET)	EpiXcan	0.991631	starnet_sf	0.999981
4122	ENSG00000113638	TTC33	0.428925	0.0982055	0.667978	0.00740114	0.0217196	0.000581626	0.00151239	4	7	5	A2	Adipose. subcutaneous (STARNET)	EpiXcan	0.991631	starnet_sf	0.999981
4123	ENSG00000070731	ST6GALNAC2	0.42887	0.0230657	0.668018	0.211401	0.38064	4.30982e-62	1.54646e-60	24	47	29	A2	Adipose. subcutaneous (STARNET)	EpiXcan	0.991631	starnet_sf	0.999981
4124	ENSG00000137404	NRM	0.4284	0.0951738	0.66836	0.0276643	0.122768	4.00888e-17	2.90023e-16	20	45	32	A2	Adipose. subcutaneous (STARNET)	EpiXcan	0.991631	starnet_sf	0.999981
4125	ENSG00000090989	EXOC1	0.428248	0.0564506	0.668471	0.0209183	0.0305926	4.44762e-05	0.000130293	14	27	17	A2	Adipose. subcutaneous (STARNET)	EpiXcan	0.991631	starnet_sf	0.999981
4126	ENSG00000197852	FAM212B	0.428138	0.0632173	0.668551	0.0171476	0.025904	0.000176387	0.000482985	24	55	27	A2	Adipose. subcutaneous (STARNET)	EpiXcan	0.991631	starnet_sf	0.999981
4127	ENSG00000111364	DDX55	0.428122	0.0206368	0.668562	0.108434	0.204678	1.46322e-30	2.08898e-29	39	80	47	A2	Adipose. subcutaneous (STARNET)	EpiXcan	0.991631	starnet_sf	0.999981
4128	ENSG00000162616	DNAJB4	-0.427973	-0.0726702	0.668671	0.00901232	0.0105175	0.0176191	0.0386417	18	32	24	A2	Adipose. subcutaneous (STARNET)	EpiXcan	0.991631	starnet_sf	0.999981
4129	ENSG00000105281	SLC1A5	0.427867	0.0488139	0.668748	0.0715434	0.0560357	2.51757e-08	9.99875e-08	44	74	51	A2	Adipose. subcutaneous (STARNET)	EpiXcan	0.991631	starnet_sf	0.999981
4130	ENSG00000115738	ID2	-0.427824	-0.109845	0.66878	0.00563703	0.0231429	0.000419029	0.00110653	7	23	7	A2	Adipose. subcutaneous (STARNET)	EpiXcan	0.991631	starnet_sf	0.999981
4131	ENSG00000198909	MAP3K3	0.427816	0.12048	0.668785	0.00515271	0.0100866	0.0192104	0.0419465	4	7	4	A2	Adipose. subcutaneous (STARNET)	EpiXcan	0.991631	starnet_sf	0.999981
4132	ENSG00000203485	INF2	-0.427805	-0.0503886	0.668793	0.0389814	0.151132	3.48177e-21	3.22912e-20	21	40	29	A2	Adipose. subcutaneous (STARNET)	EpiXcan	0.991631	starnet_sf	0.999981
4133	ENSG00000013288	MAN2B2	0.427758	0.0410681	0.668827	0.0539924	0.108096	6.1572e-16	4.15642e-15	7	8	7	A2	Adipose. subcutaneous (STARNET)	EpiXcan	0.991631	starnet_sf	0.999981
4134	ENSG00000125409	TEKT3	-0.427723	-0.0127022	0.668853	0.460642	0.650711	2.70208e-146	6.59307e-144	11	19	15	A2	Adipose. subcutaneous (STARNET)	EpiXcan	0.991631	starnet_sf	0.999981
4135	ENSG00000121864	ZNF639	0.427716	0.0175977	0.668858	0.129468	0.160716	1.25882e-22	1.2607e-21	37	43	41	A2	Adipose. subcutaneous (STARNET)	EpiXcan	0.991631	starnet_sf	0.999981
4136	ENSG00000110906	KCTD10	0.427707	0.0337738	0.668864	0.0837374	0.132681	1.02851e-18	8.22074e-18	32	54	37	A2	Adipose. subcutaneous (STARNET)	EpiXcan	0.991631	starnet_sf	0.999981
4137	ENSG00000116679	IVNS1ABP	0.427457	0.0402568	0.669047	0.0394783	0.0960193	9.91397e-14	5.84045e-13	5	6	5	A2	Adipose. subcutaneous (STARNET)	EpiXcan	0.991631	starnet_sf	0.999981
4138	ENSG00000065308	TRAM2	-0.427376	-0.0515379	0.669106	0.0465458	0.0750003	8.10323e-11	3.91452e-10	21	40	29	A2	Adipose. subcutaneous (STARNET)	EpiXcan	0.991631	starnet_sf	0.999981
4139	ENSG00000173253	DMRT2	0.427142	0.0225787	0.669276	0.132911	0.227343	7.68994e-34	1.2374e-32	39	81	51	A2	Adipose. subcutaneous (STARNET)	EpiXcan	0.991631	starnet_sf	0.999981
4140	ENSG00000119878	CRIPT	0.426984	0.0248573	0.669391	0.0670191	0.266839	9.21272e-40	1.81017e-38	9	16	13	A2	Adipose. subcutaneous (STARNET)	EpiXcan	0.991631	starnet_sf	0.999981
4141	ENSG00000254772	EEF1G	-0.426929	-0.0329362	0.669431	0.0700838	0.117708	1.66016e-16	1.15677e-15	30	46	31	A2	Adipose. subcutaneous (STARNET)	EpiXcan	0.991631	starnet_sf	0.999981
4142	ENSG00000068097	HEATR6	-0.426646	-0.0602196	0.669637	0.0337539	0.0239826	0.000325041	0.000868071	15	29	19	A2	Adipose. subcutaneous (STARNET)	EpiXcan	0.991631	starnet_sf	0.999981
4143	ENSG00000180198	RCC1	0.42655	0.0509221	0.669707	0.0522731	0.164339	1.80509e-23	1.88077e-22	26	79	32	A2	Adipose. subcutaneous (STARNET)	EpiXcan	0.991631	starnet_sf	0.999981
4144	ENSG00000167670	CHAF1A	0.426495	0.0189995	0.669747	0.163046	0.326798	8.61143e-51	2.38279e-49	25	37	33	A2	Adipose. subcutaneous (STARNET)	EpiXcan	0.991631	starnet_sf	0.999981
4145	ENSG00000090971	NAT14	0.42632	0.105412	0.669875	0.0166389	0.0297717	5.56681e-05	0.000161319	17	49	20	A2	Adipose. subcutaneous (STARNET)	EpiXcan	0.991631	starnet_sf	0.999981
4146	ENSG00000126746	ZNF384	-0.426092	-0.0351758	0.670041	0.136807	0.189742	3.92555e-27	4.86884e-26	29	98	41	A2	Adipose. subcutaneous (STARNET)	EpiXcan	0.991631	starnet_sf	0.999981
4147	ENSG00000100105	PATZ1	0.425969	0.0608647	0.67013	0.010327	0.0160656	0.00290465	0.00699576	22	27	25	A2	Adipose. subcutaneous (STARNET)	EpiXcan	0.991631	starnet_sf	0.999981
4148	ENSG00000164144	ARFIP1	-0.425957	-0.0357148	0.670139	0.0570949	0.21407	9.03281e-31	1.29371e-29	10	28	16	A2	Adipose. subcutaneous (STARNET)	EpiXcan	0.991631	starnet_sf	0.999981
4149	ENSG00000173821	RNF213	0.425783	0.033493	0.670266	0.0854132	0.109236	2.45484e-15	1.59922e-14	42	60	48	A2	Adipose. subcutaneous (STARNET)	EpiXcan	0.991631	starnet_sf	0.999981
4150	ENSG00000153446	C16orf89	0.425026	0.0440174	0.670818	0.0718504	0.138226	6.53893e-20	5.62515e-19	22	35	28	A2	Adipose. subcutaneous (STARNET)	EpiXcan	0.991631	starnet_sf	0.999981
4151	ENSG00000115827	DCAF17	0.424771	0.104394	0.671004	0.0088638	0.0482618	2.54129e-07	9.30028e-07	14	30	18	A2	Adipose. subcutaneous (STARNET)	EpiXcan	0.991631	starnet_sf	0.999981
4152	ENSG00000163449	TMEM169	0.424698	0.130019	0.671057	0.00964647	0.0166745	0.0028139	0.00679059	16	18	16	A2	Adipose. subcutaneous (STARNET)	EpiXcan	0.991631	starnet_sf	0.999981
4153	ENSG00000231889	TRAF3IP2-AS1	0.424165	0.0932426	0.671446	0.0109959	0.0503866	1.32692e-07	4.96992e-07	11	38	14	A2	Adipose. subcutaneous (STARNET)	EpiXcan	0.991631	starnet_sf	0.999981
4154	ENSG00000125637	PSD4	-0.424138	-0.105989	0.671465	0.0103736	0.0813846	1.44387e-11	7.29818e-11	8	21	11	A2	Adipose. subcutaneous (STARNET)	EpiXcan	0.991631	starnet_sf	0.999981
4155	ENSG00000175283	DOLK	-0.423836	-0.159166	0.671685	0.0044637	0.0195557	0.00119172	0.00299155	2	5	2	A2	Adipose. subcutaneous (STARNET)	EpiXcan	0.991631	starnet_sf	0.999981
4156	ENSG00000204104	TRAF3IP1	0.423671	0.0766722	0.671806	0.0101863	0.0207867	0.000755565	0.00193468	21	42	25	A2	Adipose. subcutaneous (STARNET)	EpiXcan	0.991631	starnet_sf	0.999981
4157	ENSG00000137413	TAF8	0.42349	0.101489	0.671938	0.00890797	0.0216308	0.000606684	0.00157328	3	4	3	A2	Adipose. subcutaneous (STARNET)	EpiXcan	0.991631	starnet_sf	0.999981
4158	ENSG00000187554	TLR5	0.423414	0.0560301	0.671994	0.011589	0.0360183	9.08175e-06	2.86702e-05	6	11	7	A2	Adipose. subcutaneous (STARNET)	EpiXcan	0.991631	starnet_sf	0.999981
4159	ENSG00000165983	PTER	-0.423312	-0.0173816	0.672068	0.133032	0.186099	8.57556e-27	1.04432e-25	28	43	34	A2	Adipose. subcutaneous (STARNET)	EpiXcan	0.991631	starnet_sf	0.999981
4160	ENSG00000072756	TRNT1	0.422817	0.0347403	0.672429	0.0707658	0.101737	1.71479e-14	1.0561e-13	51	77	64	A2	Adipose. subcutaneous (STARNET)	EpiXcan	0.991631	starnet_sf	0.999981
4161	ENSG00000148288	GBGT1	-0.422756	-0.111769	0.672473	0.0142472	0.0293295	6.1327e-05	0.000176763	17	31	21	A2	Adipose. subcutaneous (STARNET)	EpiXcan	0.991631	starnet_sf	0.999981
4162	ENSG00000273148	AL035563.1	-0.422362	-0.110548	0.672761	0.0294498	0.0478313	2.75749e-07	1.00695e-06	14	18	16	A2	Adipose. subcutaneous (STARNET)	EpiXcan	0.991631	starnet_sf	0.999981
4163	ENSG00000104388	RAB2A	0.422333	0.0921248	0.672782	0.0163891	0.0469396	4.15017e-07	1.49277e-06	24	48	32	A2	Adipose. subcutaneous (STARNET)	EpiXcan	0.991631	starnet_sf	0.999981
4164	ENSG00000107672	NSMCE4A	-0.42228	-0.0660464	0.672821	0.0673704	0.129137	2.45396e-18	1.91021e-17	19	40	23	A2	Adipose. subcutaneous (STARNET)	EpiXcan	0.991631	starnet_sf	0.999981
4165	ENSG00000158470	B4GALT5	-0.422167	-0.0582519	0.672903	0.0214472	0.0174984	0.00210957	0.00515578	23	39	31	A2	Adipose. subcutaneous (STARNET)	EpiXcan	0.991631	starnet_sf	0.999981
4166	ENSG00000271553	AC018638.7	-0.421912	-0.0314999	0.673089	0.175512	0.335768	5.01227e-53	1.4751e-51	38	89	49	A2	Adipose. subcutaneous (STARNET)	EpiXcan	0.991631	starnet_sf	0.999981
4167	ENSG00000170899	GSTA4	0.421773	0.113686	0.673191	0.017929	0.0281136	8.83289e-05	0.000250026	32	48	40	A2	Adipose. subcutaneous (STARNET)	EpiXcan	0.991631	starnet_sf	0.999981
4168	ENSG00000230091	TMEM254-AS1	0.421101	0.0218086	0.673681	0.216861	0.323467	3.97608e-50	1.07796e-48	49	71	60	A2	Adipose. subcutaneous (STARNET)	EpiXcan	0.991631	starnet_sf	0.999981
4169	ENSG00000107020	PLGRKT	-0.421056	-1.44668	0.673714	0.000134122	0.18788	1.08508e-26	1.31661e-25	2	6	4	A2	Adipose. subcutaneous (STARNET)	EpiXcan	0.991631	starnet_sf	0.999981
4170	ENSG00000006652	IFRD1	0.42102	0.0327073	0.67374	0.108654	0.257756	6.85946e-39	1.31318e-37	10	47	14	A2	Adipose. subcutaneous (STARNET)	EpiXcan	0.991631	starnet_sf	0.999981
4171	ENSG00000162341	TPCN2	0.420939	0.0227295	0.6738	0.328399	0.495828	9.05732e-91	6.75273e-89	51	79	65	A2	Adipose. subcutaneous (STARNET)	EpiXcan	0.991631	starnet_sf	0.999981
4172	ENSG00000109861	CTSC	-0.420787	-0.152373	0.673911	0.0134558	0.0210622	0.000729805	0.00187301	31	45	35	A2	Adipose. subcutaneous (STARNET)	EpiXcan	0.991631	starnet_sf	0.999981
4173	ENSG00000128050	PAICS	0.420504	0.114053	0.674118	0.00540878	0.026135	0.000151076	0.000416484	3	6	3	A2	Adipose. subcutaneous (STARNET)	EpiXcan	0.991631	starnet_sf	0.999981
4174	ENSG00000267041	ZNF850	-0.420149	-0.155447	0.674377	0.00383396	0.0151282	0.00438877	0.0103474	3	15	4	A2	Adipose. subcutaneous (STARNET)	EpiXcan	0.991631	starnet_sf	0.999981
4175	ENSG00000204792	LINC01291	-0.419848	-0.0303442	0.674597	0.0299858	0.783681	1.3505e-227	2.5891e-224	57	78	68	A2	Adipose. subcutaneous (STARNET)	EpiXcan	0.991631	starnet_sf	0.999981
4176	ENSG00000139370	SLC15A4	-0.419784	-0.0623827	0.674643	0.0189821	0.0118528	0.0117382	0.0263158	39	50	48	A2	Adipose. subcutaneous (STARNET)	EpiXcan	0.991631	starnet_sf	0.999981
4177	ENSG00000174705	SH3PXD2B	-0.419777	-0.0464389	0.674648	0.0323642	0.129918	3.21809e-18	2.48629e-17	6	23	8	A2	Adipose. subcutaneous (STARNET)	EpiXcan	0.991631	starnet_sf	0.999981
4178	ENSG00000143155	TIPRL	-0.419518	-0.0476662	0.674838	0.040037	0.0670082	8.76578e-10	3.89655e-09	20	26	24	A2	Adipose. subcutaneous (STARNET)	EpiXcan	0.991631	starnet_sf	0.999981
4179	ENSG00000188958	UTS2B	0.418986	0.065638	0.675227	0.0384653	0.176518	5.64209e-25	6.30973e-24	29	46	34	A2	Adipose. subcutaneous (STARNET)	EpiXcan	0.991631	starnet_sf	0.999981
4180	ENSG00000183793	NPIPA5	0.418707	0.0463892	0.67543	0.095314	0.299422	1.93121e-45	4.62802e-44	50	83	65	A2	Adipose. subcutaneous (STARNET)	EpiXcan	0.991631	starnet_sf	0.999981
4181	ENSG00000085998	POMGNT1	-0.418299	-0.0506068	0.675729	0.0383988	0.0667977	9.89908e-10	4.38145e-09	16	24	18	A2	Adipose. subcutaneous (STARNET)	EpiXcan	0.991631	starnet_sf	0.999981
4182	ENSG00000106290	TAF6	0.418205	0.0652007	0.675798	0.0165138	0.0530925	5.58928e-08	2.15602e-07	17	29	23	A2	Adipose. subcutaneous (STARNET)	EpiXcan	0.991631	starnet_sf	0.999981
4183	ENSG00000185658	BRWD1	0.418167	0.0244942	0.675825	0.011014	0.010306	0.0187787	0.041044	22	30	25	A2	Adipose. subcutaneous (STARNET)	EpiXcan	0.991631	starnet_sf	0.999981
4184	ENSG00000143486	EIF2D	0.417978	0.0633313	0.675963	0.026883	0.087109	1.55149e-12	8.45697e-12	13	30	18	A2	Adipose. subcutaneous (STARNET)	EpiXcan	0.991631	starnet_sf	0.999981
4185	ENSG00000029725	RABEP1	-0.417701	-0.0610986	0.676166	0.0185569	0.0262072	0.000165247	0.000453871	16	37	20	A2	Adipose. subcutaneous (STARNET)	EpiXcan	0.991631	starnet_sf	0.999981
4186	ENSG00000170500	LONRF2	0.41759	0.0323263	0.676247	0.0338333	0.0434473	1.0972e-06	3.78616e-06	16	31	16	A2	Adipose. subcutaneous (STARNET)	EpiXcan	0.991631	starnet_sf	0.999981
4187	ENSG00000006125	AP2B1	-0.417178	-0.0779464	0.676548	0.0118073	0.0106342	0.01726	0.0378912	14	17	15	A2	Adipose. subcutaneous (STARNET)	EpiXcan	0.991631	starnet_sf	0.999981
4188	ENSG00000260404	AC110079.1	-0.416911	-0.0259928	0.676743	0.100132	0.15674	5.13391e-22	4.98531e-21	14	31	15	A2	Adipose. subcutaneous (STARNET)	EpiXcan	0.991631	starnet_sf	0.999981
4189	ENSG00000105656	ELL	-0.416823	-0.357562	0.676808	0.00181841	0.0157937	0.00350877	0.00837859	5	16	7	A2	Adipose. subcutaneous (STARNET)	EpiXcan	0.991631	starnet_sf	0.999981
4190	ENSG00000133739	LRRCC1	0.416776	0.0203835	0.676842	0.118673	0.163201	6.35121e-23	6.48655e-22	63	81	73	A2	Adipose. subcutaneous (STARNET)	EpiXcan	0.991631	starnet_sf	0.999981
4191	ENSG00000143553	SNAPIN	-0.416615	-0.233091	0.67696	0.00235754	0.02529	0.000214806	0.000583189	5	13	9	A2	Adipose. subcutaneous (STARNET)	EpiXcan	0.991631	starnet_sf	0.999981
4192	ENSG00000058668	ATP2B4	-0.416574	-0.0397072	0.67699	0.0492273	0.0294517	6.51075e-05	0.000187017	43	63	58	A2	Adipose. subcutaneous (STARNET)	EpiXcan	0.991631	starnet_sf	0.999981
4193	ENSG00000184702	SEPT5	0.416441	0.0294053	0.677087	0.0382179	0.197684	1.51008e-28	1.98485e-27	27	47	29	A2	Adipose. subcutaneous (STARNET)	EpiXcan	0.991631	starnet_sf	0.999981
4194	ENSG00000089486	CDIP1	0.416026	0.0523519	0.677391	0.0355417	0.165288	1.56544e-23	1.63743e-22	13	42	21	A2	Adipose. subcutaneous (STARNET)	EpiXcan	0.991631	starnet_sf	0.999981
4195	ENSG00000273131	RP6-42F4.1	0.415868	0.0191021	0.677506	0.104963	0.0584004	1.3923e-08	5.65346e-08	82	125	94	A2	Adipose. subcutaneous (STARNET)	EpiXcan	0.991631	starnet_sf	0.999981
4196	ENSG00000162576	MXRA8	-0.415722	-0.18894	0.677613	0.00149027	0.0138388	0.0062582	0.0144827	7	29	9	A2	Adipose. subcutaneous (STARNET)	EpiXcan	0.991631	starnet_sf	0.999981
4197	ENSG00000074047	GLI2	0.415688	0.0515343	0.677639	0.0188258	0.0135218	0.00722618	0.016611	24	33	26	A2	Adipose. subcutaneous (STARNET)	EpiXcan	0.991631	starnet_sf	0.999981
4198	ENSG00000142279	WTIP	-0.415592	-0.00442317	0.677708	0.130801	0.112573	2.87302e-16	1.97015e-15	77	167	101	A2	Adipose. subcutaneous (STARNET)	EpiXcan	0.991631	starnet_sf	0.999981
4199	ENSG00000196267	ZNF836	0.415516	0.0502135	0.677764	0.017127	0.0211035	0.000719068	0.00184722	24	31	27	A2	Adipose. subcutaneous (STARNET)	EpiXcan	0.991631	starnet_sf	0.999981
4200	ENSG00000033178	UBA6	-0.415252	-0.0766024	0.677958	0.0109916	0.0208601	0.000809494	0.00206607	14	24	19	A2	Adipose. subcutaneous (STARNET)	EpiXcan	0.991631	starnet_sf	0.999981
4201	ENSG00000100029	PES1	0.414715	0.11468	0.67835	0.00526176	0.0283399	8.34733e-05	0.000236831	2	15	3	A2	Adipose. subcutaneous (STARNET)	EpiXcan	0.991631	starnet_sf	0.999981
4202	ENSG00000072657	TRHDE	-0.414592	-0.0396911	0.67844	0.0441735	0.193693	1.22242e-27	1.54471e-26	38	88	45	A2	Adipose. subcutaneous (STARNET)	EpiXcan	0.991631	starnet_sf	0.999981
4203	ENSG00000105497	ZNF175	0.414215	0.058596	0.678717	0.0187795	0.128165	2.53367e-18	1.96998e-17	8	22	13	A2	Adipose. subcutaneous (STARNET)	EpiXcan	0.991631	starnet_sf	0.999981
4204	ENSG00000132305	IMMT	-0.41412	-0.043798	0.678786	0.0453291	0.0731753	1.44958e-10	6.87157e-10	52	93	64	A2	Adipose. subcutaneous (STARNET)	EpiXcan	0.991631	starnet_sf	0.999981
4205	ENSG00000124784	RIOK1	-0.413642	-0.0585637	0.679136	0.00526384	0.0489336	1.96679e-07	7.25317e-07	7	9	9	A2	Adipose. subcutaneous (STARNET)	EpiXcan	0.991631	starnet_sf	0.999981
4206	ENSG00000113048	MRPS27	0.413482	-0.0778007	0.679253	0.0179344	0.0483614	2.45982e-07	9.0095e-07	3	6	5	A2	Adipose. subcutaneous (STARNET)	EpiXcan	0.991631	starnet_sf	0.999981
4207	ENSG00000165071	TMEM71	0.413289	0.125213	0.679395	0.00505419	0.0155635	0.00384156	0.00913263	14	20	17	A2	Adipose. subcutaneous (STARNET)	EpiXcan	0.991631	starnet_sf	0.999981
4208	ENSG00000183570	PCBP3	-0.413072	-0.0239344	0.679554	0.18823	0.176903	4.82358e-25	5.41694e-24	59	75	69	A2	Adipose. subcutaneous (STARNET)	EpiXcan	0.991631	starnet_sf	0.999981
4209	ENSG00000259347	AC087482.1	0.413025	0.108366	0.679588	0.00835656	0.0502217	1.52439e-07	5.67944e-07	7	16	12	A2	Adipose. subcutaneous (STARNET)	EpiXcan	0.991631	starnet_sf	0.999981
4210	ENSG00000254415	SIGLEC14	0.412892	0.0159616	0.679686	0.358135	0.494335	2.31668e-90	1.68966e-88	41	107	51	A2	Adipose. subcutaneous (STARNET)	EpiXcan	0.991631	starnet_sf	0.999981
4211	ENSG00000176871	WSB2	0.412773	0.113728	0.679773	0.0147055	0.0116427	0.0120671	0.0270172	22	27	23	A2	Adipose. subcutaneous (STARNET)	EpiXcan	0.991631	starnet_sf	0.999981
4212	ENSG00000162761	LMX1A	0.412539	0.0480873	0.679945	0.0411548	0.0744983	1.18677e-10	5.66175e-10	38	80	57	A2	Adipose. subcutaneous (STARNET)	EpiXcan	0.991631	starnet_sf	0.999981
4213	ENSG00000136270	TBRG4	0.412063	-0.0575692	0.680293	0.0361457	0.0703027	2.13639e-10	9.97229e-10	33	57	40	A2	Adipose. subcutaneous (STARNET)	EpiXcan	0.991631	starnet_sf	0.999981
4214	ENSG00000119673	ACOT2	0.411828	0.0401596	0.680465	0.13701	0.300811	7.00937e-46	1.71029e-44	37	60	44	A2	Adipose. subcutaneous (STARNET)	EpiXcan	0.991631	starnet_sf	0.999981
4215	ENSG00000118257	NRP2	-0.411694	-0.0509895	0.680564	0.0149851	0.0335568	1.86801e-05	5.70521e-05	11	14	14	A2	Adipose. subcutaneous (STARNET)	EpiXcan	0.991631	starnet_sf	0.999981
4216	ENSG00000146700	SSC4D	-0.41158	-0.0344264	0.680648	0.0657617	0.105798	7.80786e-15	4.90321e-14	34	55	38	A2	Adipose. subcutaneous (STARNET)	EpiXcan	0.991631	starnet_sf	0.999981
4217	ENSG00000181396	OGFOD3	0.411441	0.0222765	0.680749	0.10864	0.193797	1.62025e-27	2.03593e-26	24	50	28	A2	Adipose. subcutaneous (STARNET)	EpiXcan	0.991631	starnet_sf	0.999981
4218	ENSG00000206573	THUMPD3-AS1	-0.410879	-0.0945083	0.681161	0.0243993	0.0467229	3.82351e-07	1.3786e-06	14	27	18	A2	Adipose. subcutaneous (STARNET)	EpiXcan	0.991631	starnet_sf	0.999981
4219	ENSG00000149380	P4HA3	0.410512	0.0257549	0.68143	0.119962	0.281137	5.53292e-42	1.17301e-40	27	66	36	A2	Adipose. subcutaneous (STARNET)	EpiXcan	0.991631	starnet_sf	0.999981
4220	ENSG00000187372	PCDHB13	0.410502	0.053677	0.681438	0.0223309	0.0222519	0.000523436	0.00136584	16	19	18	A2	Adipose. subcutaneous (STARNET)	EpiXcan	0.991631	starnet_sf	0.999981
4221	ENSG00000213699	SLC35F6	-0.410437	-0.081423	0.681486	0.0108403	0.0660296	1.40756e-09	6.17301e-09	4	9	6	A2	Adipose. subcutaneous (STARNET)	EpiXcan	0.991631	starnet_sf	0.999981
4222	ENSG00000174132	FAM174A	-0.410325	-0.0863127	0.681568	0.00903008	0.0231722	0.000382146	0.00101332	3	4	4	A2	Adipose. subcutaneous (STARNET)	EpiXcan	0.991631	starnet_sf	0.999981
4223	ENSG00000176293	ZNF135	-0.410278	-0.106107	0.681602	0.025375	0.0875017	1.56702e-12	8.53464e-12	14	24	18	A2	Adipose. subcutaneous (STARNET)	EpiXcan	0.991631	starnet_sf	0.999981
4224	ENSG00000157368	IL34	0.409978	0.0829763	0.681822	0.0100065	0.0200535	0.00103142	0.00260476	14	26	18	A2	Adipose. subcutaneous (STARNET)	EpiXcan	0.991631	starnet_sf	0.999981
4225	ENSG00000204070	SYS1	-0.409726	-0.0762746	0.682007	0.0176851	0.038049	5.10913e-06	1.64818e-05	9	13	10	A2	Adipose. subcutaneous (STARNET)	EpiXcan	0.991631	starnet_sf	0.999981
4226	ENSG00000254109	RBPMS-AS1	-0.409641	-0.0332674	0.682069	0.10089	0.210328	4.4658e-30	6.24282e-29	30	48	36	A2	Adipose. subcutaneous (STARNET)	EpiXcan	0.991631	starnet_sf	0.999981
4227	ENSG00000111859	NEDD9	-0.409505	-0.0235784	0.682169	0.0816955	0.055873	2.10469e-08	8.41374e-08	78	105	95	A2	Adipose. subcutaneous (STARNET)	EpiXcan	0.991631	starnet_sf	0.999981
4228	ENSG00000156603	MED19	-0.409261	-0.0867334	0.682348	0.0147687	0.0680836	7.34977e-10	3.29219e-09	12	27	18	A2	Adipose. subcutaneous (STARNET)	EpiXcan	0.991631	starnet_sf	0.999981
4229	ENSG00000196793	ZNF239	0.409129	0.0705773	0.682445	0.0612096	0.0983711	6.46819e-14	3.85963e-13	26	36	30	A2	Adipose. subcutaneous (STARNET)	EpiXcan	0.991631	starnet_sf	0.999981
4230	ENSG00000249242	TMEM150C	0.408473	0.0438691	0.682926	0.0317335	0.119546	7.62949e-17	5.42883e-16	22	36	29	A2	Adipose. subcutaneous (STARNET)	EpiXcan	0.991631	starnet_sf	0.999981
4231	ENSG00000183688	RFLNB	-0.408238	-0.0859672	0.683099	0.0235109	0.0320448	3.01715e-05	9.01985e-05	23	49	33	A2	Adipose. subcutaneous (STARNET)	EpiXcan	0.991631	starnet_sf	0.999981
4232	ENSG00000135919	SERPINE2	-0.408236	-0.0704094	0.683101	0.00821018	0.0160622	0.00325132	0.00779433	13	27	16	A2	Adipose. subcutaneous (STARNET)	EpiXcan	0.991631	starnet_sf	0.999981
4233	ENSG00000130475	FCHO1	-0.408233	-0.2773	0.683103	0.00105316	0.0106372	0.016962	0.0372736	5	6	6	A2	Adipose. subcutaneous (STARNET)	EpiXcan	0.991631	starnet_sf	0.999981
4234	ENSG00000117748	RPA2	-0.408185	-0.0213722	0.683138	0.276092	0.336008	6.98484e-54	2.08767e-52	18	145	25	A2	Adipose. subcutaneous (STARNET)	EpiXcan	0.991631	starnet_sf	0.999981
4235	ENSG00000106258	CYP3A5	0.407898	0.0213536	0.683349	0.281457	0.357915	1.28429e-57	4.1036e-56	23	46	29	A2	Adipose. subcutaneous (STARNET)	EpiXcan	0.991703	starnet_sf	0.999981
4236	ENSG00000164346	NSA2	0.407482	0.0140666	0.683654	0.274499	0.474496	2.80318e-86	1.89039e-84	32	43	36	A2	Adipose. subcutaneous (STARNET)	EpiXcan	0.991749	starnet_sf	0.999981
4237	ENSG00000106018	VIPR2	-0.407182	-0.0345185	0.683874	0.0632115	0.0889214	9.56618e-13	5.29395e-12	38	81	46	A2	Adipose. subcutaneous (STARNET)	EpiXcan	0.991749	starnet_sf	0.999981
4238	ENSG00000166016	ABTB2	0.406907	0.23216	0.684076	0.00506734	0.0122076	0.0105642	0.0238033	13	31	15	A2	Adipose. subcutaneous (STARNET)	EpiXcan	0.991749	starnet_sf	0.999981
4239	ENSG00000185565	LSAMP	-0.406179	-0.0134594	0.684611	0.075454	0.082389	7.07041e-12	3.66068e-11	94	164	111	A2	Adipose. subcutaneous (STARNET)	EpiXcan	0.991749	starnet_sf	0.999981
4240	ENSG00000261063	AC009139.2	-0.405451	-0.081049	0.685146	0.0102666	0.0852396	2.94365e-12	1.57511e-11	7	17	8	A2	Adipose. subcutaneous (STARNET)	EpiXcan	0.991749	starnet_sf	0.999981
4241	ENSG00000163322	ABRAXAS1	-0.405192	-0.108445	0.685336	0.00395617	0.0253182	0.00021317	0.000579098	16	34	19	A2	Adipose. subcutaneous (STARNET)	EpiXcan	0.991749	starnet_sf	0.999981
4242	ENSG00000141219	C17orf80	0.405138	0.102712	0.685376	0.0131664	0.0427073	1.10055e-06	3.79677e-06	15	30	20	A2	Adipose. subcutaneous (STARNET)	EpiXcan	0.991749	starnet_sf	0.999981
4243	ENSG00000204514	ZNF814	0.405064	0.0820289	0.68543	0.0136178	0.0383096	4.59424e-06	1.48817e-05	7	21	13	A2	Adipose. subcutaneous (STARNET)	EpiXcan	0.991749	starnet_sf	0.999981
4244	ENSG00000130517	PGPEP1	0.405039	0.0215909	0.685449	0.246638	0.265945	1.20326e-39	2.3539e-38	91	125	107	A2	Adipose. subcutaneous (STARNET)	EpiXcan	0.991749	starnet_sf	0.999981
4245	ENSG00000166037	CEP57	0.404895	0.0521039	0.685555	0.0350507	0.095388	1.87213e-13	1.07782e-12	10	23	12	A2	Adipose. subcutaneous (STARNET)	EpiXcan	0.991749	starnet_sf	0.999981
4246	ENSG00000066084	DIP2B	-0.404586	-0.0469695	0.685782	0.0111149	0.0223168	0.000512074	0.00133905	20	46	23	A2	Adipose. subcutaneous (STARNET)	EpiXcan	0.991749	starnet_sf	0.999981
4247	ENSG00000151687	ANKAR	-0.404263	-0.106373	0.68602	0.0107441	0.0106624	0.0170492	0.0374592	21	92	25	A2	Adipose. subcutaneous (STARNET)	EpiXcan	0.991749	starnet_sf	0.999981
4248	ENSG00000111671	SPSB2	0.404171	0.0221151	0.686087	0.164023	0.247365	3.55713e-36	6.20764e-35	6	22	11	A2	Adipose. subcutaneous (STARNET)	EpiXcan	0.991749	starnet_sf	0.999981
4249	ENSG00000272414	FAM47E-STBD1	-0.404105	-0.013085	0.686135	0.264003	0.301764	3.57379e-46	8.80005e-45	62	116	72	A2	Adipose. subcutaneous (STARNET)	EpiXcan	0.991749	starnet_sf	0.999981
4250	ENSG00000145354	CISD2	0.404044	0.0769325	0.68618	0.00732059	0.0190694	0.00135749	0.00337674	16	25	20	A2	Adipose. subcutaneous (STARNET)	EpiXcan	0.991749	starnet_sf	0.999981
4251	ENSG00000179021	C3orf38	-0.403808	-0.0774959	0.686354	0.0104658	0.0103872	0.0180148	0.0394708	9	19	10	A2	Adipose. subcutaneous (STARNET)	EpiXcan	0.991749	starnet_sf	0.999981
4252	ENSG00000137699	TRIM29	-0.403663	-0.0355839	0.68646	0.0545241	0.131026	2.64179e-18	2.04811e-17	10	37	11	A2	Adipose. subcutaneous (STARNET)	EpiXcan	0.991749	starnet_sf	0.999981
4253	ENSG00000103404	USP31	0.403568	0.15365	0.68653	0.00713113	0.0334995	2.02041e-05	6.14269e-05	20	74	30	A2	Adipose. subcutaneous (STARNET)	EpiXcan	0.991749	starnet_sf	0.999981
4254	ENSG00000171863	RPS7	-0.403523	-0.112649	0.686564	0.019975	0.016115	0.00304859	0.00732403	30	90	36	A2	Adipose. subcutaneous (STARNET)	EpiXcan	0.991749	starnet_sf	0.999981
4255	ENSG00000135525	MAP7	0.403463	0.029504	0.686608	0.0435744	0.106354	3.45697e-15	2.22827e-14	9	53	10	A2	Adipose. subcutaneous (STARNET)	EpiXcan	0.991749	starnet_sf	0.999981
4256	ENSG00000214226	C17orf67	-0.40279	-0.0459501	0.687103	0.0465937	0.106689	5.5405e-15	3.52386e-14	17	41	20	A2	Adipose. subcutaneous (STARNET)	EpiXcan	0.992101	starnet_sf	0.999981
4257	ENSG00000227345	PARG	0.402693	0.136234	0.687174	0.00692514	0.018526	0.00163956	0.00404912	14	25	20	A2	Adipose. subcutaneous (STARNET)	EpiXcan	0.992101	starnet_sf	0.999981
4258	ENSG00000128973	CLN6	-0.402423	-0.0398131	0.687372	0.0553787	0.0835393	6.80451e-12	3.53255e-11	25	47	30	A2	Adipose. subcutaneous (STARNET)	EpiXcan	0.992154	starnet_sf	0.999981
4259	ENSG00000124191	TOX2	-0.401989	-0.0206585	0.687692	0.188597	0.475017	4.3239e-85	2.7764e-83	58	88	73	A2	Adipose. subcutaneous (STARNET)	EpiXcan	0.992207	starnet_sf	0.999981
4260	ENSG00000159086	PAXBP1	0.401889	0.0155416	0.687765	0.09141	0.165742	1.50711e-23	1.57765e-22	12	27	14	A2	Adipose. subcutaneous (STARNET)	EpiXcan	0.992207	starnet_sf	0.999981
4261	ENSG00000269834	ZNF528-AS1	-0.401499	-0.0139018	0.688052	0.110647	0.177368	2.97869e-25	3.37903e-24	30	46	37	A2	Adipose. subcutaneous (STARNET)	EpiXcan	0.992207	starnet_sf	0.999981
4262	ENSG00000169218	RSPO1	-0.401496	0.0170317	0.688055	0.0104776	0.0100696	0.0200847	0.0437702	23	33	31	A2	Adipose. subcutaneous (STARNET)	EpiXcan	0.992207	starnet_sf	0.999981
4263	ENSG00000110786	PTPN5	0.400593	0.0231252	0.68872	0.142779	0.395524	1.70111e-65	6.71438e-64	88	132	108	A2	Adipose. subcutaneous (STARNET)	EpiXcan	0.992932	starnet_sf	0.999981
4264	ENSG00000143036	SLC44A3	0.400149	0.0330039	0.689047	0.0998159	0.247601	9.87192e-37	1.75938e-35	33	52	39	A2	Adipose. subcutaneous (STARNET)	EpiXcan	0.993172	starnet_sf	0.999981
4265	ENSG00000078053	AMPH	-0.399452	-0.0107571	0.68956	0.541475	0.647425	3.05102e-144	6.82411e-142	24	29	25	A2	Adipose. subcutaneous (STARNET)	EpiXcan	0.993678	starnet_sf	0.999981
4266	ENSG00000091844	RGS17	-0.398566	-0.118824	0.690213	0.0126403	0.0441595	5.62942e-07	1.99965e-06	12	33	17	A2	Adipose. subcutaneous (STARNET)	EpiXcan	0.994227	starnet_sf	0.999981
4267	ENSG00000125912	NCLN	0.398127	0.0500134	0.690537	0.040928	0.266904	1.68097e-39	3.25521e-38	12	35	19	A2	Adipose. subcutaneous (STARNET)	EpiXcan	0.994227	starnet_sf	0.999981
4268	ENSG00000154222	CC2D1B	0.398028	0.0608949	0.69061	0.0279335	0.0805238	1.53235e-11	7.73668e-11	11	47	12	A2	Adipose. subcutaneous (STARNET)	EpiXcan	0.994227	starnet_sf	0.999981
4269	ENSG00000140463	BBS4	0.397723	0.0309569	0.690835	0.0169827	0.0322062	2.61008e-05	7.83959e-05	18	37	20	A2	Adipose. subcutaneous (STARNET)	EpiXcan	0.994227	starnet_sf	0.999981
4270	ENSG00000090520	DNAJB11	0.397268	0.0649295	0.69117	0.0142223	0.0117968	0.0115627	0.025931	18	41	27	A2	Adipose. subcutaneous (STARNET)	EpiXcan	0.994227	starnet_sf	0.999981
4271	ENSG00000100336	APOL4	0.396784	0.0177524	0.691527	0.308339	0.543379	1.22651e-105	1.18416e-103	15	36	17	A2	Adipose. subcutaneous (STARNET)	EpiXcan	0.994227	starnet_sf	0.999981
4272	ENSG00000057608	GDI2	-0.396548	-0.0238417	0.691701	0.136258	0.223073	2.05816e-32	3.14584e-31	39	65	50	A2	Adipose. subcutaneous (STARNET)	EpiXcan	0.994227	starnet_sf	0.999981
4273	ENSG00000101331	CCM2L	-0.396287	-0.0909062	0.691894	0.0163843	0.022669	0.000463644	0.00121739	22	35	26	A2	Adipose. subcutaneous (STARNET)	EpiXcan	0.994227	starnet_sf	0.999981
4274	ENSG00000100473	COCH	0.396275	0.0190783	0.691902	0.134211	0.298975	1.47478e-45	3.54688e-44	37	66	43	A2	Adipose. subcutaneous (STARNET)	EpiXcan	0.994227	starnet_sf	0.999981
4275	ENSG00000079246	XRCC5	0.39604	0.086785	0.692075	0.00774475	0.0190821	0.001342	0.0033413	5	17	6	A2	Adipose. subcutaneous (STARNET)	EpiXcan	0.994227	starnet_sf	0.999981
4276	ENSG00000269430	LRRC3DN	0.395857	0.0474692	0.69221	0.0269707	0.0284572	7.36501e-05	0.000210429	36	77	48	A2	Adipose. subcutaneous (STARNET)	EpiXcan	0.994227	starnet_sf	0.999981
4277	ENSG00000188641	DPYD	0.395714	0.0930448	0.692316	0.0103286	0.040057	2.44056e-06	8.1453e-06	6	18	8	A2	Adipose. subcutaneous (STARNET)	EpiXcan	0.994227	starnet_sf	0.999981
4278	ENSG00000148943	LIN7C	-0.395696	-0.0883605	0.692329	0.00756133	0.141025	5.85796e-20	5.05881e-19	4	21	9	A2	Adipose. subcutaneous (STARNET)	EpiXcan	0.994227	starnet_sf	0.999981
4279	ENSG00000130518	KIAA1683	0.395538	0.0314231	0.692446	0.110812	0.241226	1.77031e-35	3.01493e-34	20	38	23	A2	Adipose. subcutaneous (STARNET)	EpiXcan	0.994227	starnet_sf	0.999981
4280	ENSG00000172009	THOP1	-0.39491	-0.300117	0.69291	0.00143534	0.0279373	8.10931e-05	0.000230419	3	24	4	A2	Adipose. subcutaneous (STARNET)	EpiXcan	0.994227	starnet_sf	0.999981
4281	ENSG00000078098	FAP	-0.394902	-0.0627213	0.692915	0.038978	0.0804038	1.72892e-11	8.70295e-11	10	24	11	A2	Adipose. subcutaneous (STARNET)	EpiXcan	0.994227	starnet_sf	0.999981
4282	ENSG00000184916	JAG2	-0.394611	-0.0159965	0.69313	0.00300401	0.0253596	0.000189095	0.000516309	9	21	14	A2	Adipose. subcutaneous (STARNET)	EpiXcan	0.994227	starnet_sf	0.999981
4283	ENSG00000154743	TSEN2	0.394233	0.0342085	0.693409	0.0342025	0.055362	2.52778e-08	1.00363e-07	28	81	35	A2	Adipose. subcutaneous (STARNET)	EpiXcan	0.994227	starnet_sf	0.999981
4284	ENSG00000133121	STARD13	-0.394162	-0.0694346	0.693461	0.0257086	0.0293646	5.87673e-05	0.000169859	28	108	30	A2	Adipose. subcutaneous (STARNET)	EpiXcan	0.994227	starnet_sf	0.999981
4285	ENSG00000005073	HOXA11	-0.39376	-0.177265	0.693758	0.00933645	0.0248678	0.000243447	0.000656828	7	9	8	A2	Adipose. subcutaneous (STARNET)	EpiXcan	0.994227	starnet_sf	0.999981
4286	ENSG00000141524	TMC6	0.393713	0.147053	0.693793	0.00353016	0.0603292	7.37183e-09	3.07618e-08	7	13	10	A2	Adipose. subcutaneous (STARNET)	EpiXcan	0.994227	starnet_sf	0.999981
4287	ENSG00000158850	B4GALT3	-0.393663	-0.0939961	0.69383	0.0410507	0.0477764	3.04595e-07	1.10717e-06	32	49	45	A2	Adipose. subcutaneous (STARNET)	EpiXcan	0.994227	starnet_sf	0.999981
4288	ENSG00000157193	LRP8	0.393165	0.152728	0.694198	0.004997	0.0770399	5.42051e-11	2.64617e-10	6	11	8	A2	Adipose. subcutaneous (STARNET)	EpiXcan	0.994227	starnet_sf	0.999981
4289	ENSG00000164430	MB21D1	-0.392944	-0.0867779	0.694361	0.0172512	0.0780322	2.90116e-11	1.44305e-10	32	51	43	A2	Adipose. subcutaneous (STARNET)	EpiXcan	0.994227	starnet_sf	0.999981
4290	ENSG00000154928	EPHB1	-0.392843	-0.0177162	0.694436	0.019485	0.0372532	5.50605e-06	1.7724e-05	10	13	13	A2	Adipose. subcutaneous (STARNET)	EpiXcan	0.994227	starnet_sf	0.999981
4291	ENSG00000140848	CPNE2	-0.392763	-0.0226325	0.694494	0.095789	0.164803	3.92324e-23	4.04377e-22	20	47	24	A2	Adipose. subcutaneous (STARNET)	EpiXcan	0.994227	starnet_sf	0.999981
4292	ENSG00000100056	ESS2	-0.391926	-0.0459954	0.695113	0.0839535	0.121788	4.46997e-17	3.22684e-16	24	44	27	A2	Adipose. subcutaneous (STARNET)	EpiXcan	0.994227	starnet_sf	0.999981
4293	ENSG00000233016	SNHG7	0.391801	0.0230049	0.695205	0.149547	0.392107	2.53205e-65	9.87793e-64	15	97	19	A2	Adipose. subcutaneous (STARNET)	EpiXcan	0.994227	starnet_sf	0.999981
4294	ENSG00000159346	ADIPOR1	0.391586	0.0728846	0.695364	0.00971421	0.0165897	0.00288999	0.00696296	9	20	11	A2	Adipose. subcutaneous (STARNET)	EpiXcan	0.994227	starnet_sf	0.999981
4295	ENSG00000206561	COLQ	-0.391267	-0.0567008	0.6956	0.0142122	0.0587609	9.03524e-09	3.72627e-08	10	24	17	A2	Adipose. subcutaneous (STARNET)	EpiXcan	0.994227	starnet_sf	0.999981
4296	ENSG00000076258	FMO4	-0.391125	-0.0451911	0.695705	0.0335416	0.0765072	5.33765e-11	2.60857e-10	12	18	13	A2	Adipose. subcutaneous (STARNET)	EpiXcan	0.994227	starnet_sf	0.999981
4297	ENSG00000164008	C1orf50	-0.390364	-0.0608522	0.696267	0.0275579	0.0546041	3.36391e-08	1.32115e-07	18	25	20	A2	Adipose. subcutaneous (STARNET)	EpiXcan	0.994227	starnet_sf	0.999981
4298	ENSG00000149480	MTA2	-0.390211	-0.0784916	0.69638	0.0110324	0.0207549	0.000839879	0.00213915	8	27	10	A2	Adipose. subcutaneous (STARNET)	EpiXcan	0.994227	starnet_sf	0.999981
4299	ENSG00000239887	C1orf226	0.390012	0.0199537	0.696528	0.266206	0.399077	1.04116e-66	4.31247e-65	63	93	75	A2	Adipose. subcutaneous (STARNET)	EpiXcan	0.994227	starnet_sf	0.999981
4300	ENSG00000158062	UBXN11	0.389342	0.0187224	0.697023	0.0158261	0.0297947	6.06881e-05	0.000175034	11	29	16	A2	Adipose. subcutaneous (STARNET)	EpiXcan	0.994227	starnet_sf	0.999981
4301	ENSG00000197124	ZNF682	0.389058	-0.0618009	0.697233	0.0201935	0.0936393	2.67607e-13	1.52626e-12	15	29	22	A2	Adipose. subcutaneous (STARNET)	EpiXcan	0.994227	starnet_sf	0.999981
4302	ENSG00000183172	SMDT1	-0.388825	-0.0157974	0.697406	0.199836	0.5032	1.98117e-94	1.56396e-92	29	66	41	A2	Adipose. subcutaneous (STARNET)	EpiXcan	0.994227	starnet_sf	0.999981
4303	ENSG00000222041	CYTOR	0.388804	0.125305	0.697421	0.00281538	0.0129495	0.00826969	0.0188837	8	35	14	A2	Adipose. subcutaneous (STARNET)	EpiXcan	0.994227	starnet_sf	0.999981
4304	ENSG00000260231	JHDM1D-AS1	0.388486	0.0594145	0.697656	0.0178789	0.0608845	6.90409e-09	2.88369e-08	9	26	15	A2	Adipose. subcutaneous (STARNET)	EpiXcan	0.994227	starnet_sf	0.999981
4305	ENSG00000172613	RAD9A	0.388347	0.0748213	0.697759	0.022405	0.021828	0.000586575	0.00152466	9	39	9	A2	Adipose. subcutaneous (STARNET)	EpiXcan	0.994227	starnet_sf	0.999981
4306	ENSG00000099940	SNAP29	0.388054	0.0162524	0.697976	0.329982	0.530238	6.14955e-102	5.53872e-100	45	68	51	A2	Adipose. subcutaneous (STARNET)	EpiXcan	0.994227	starnet_sf	0.999981
4307	ENSG00000158292	GPR153	-0.387658	-0.161592	0.698269	0.00619608	0.0509162	1.17916e-07	4.43384e-07	20	40	30	A2	Adipose. subcutaneous (STARNET)	EpiXcan	0.994227	starnet_sf	0.999981
4308	ENSG00000076248	UNG	-0.387558	-0.0746033	0.698343	0.0269397	0.0191839	0.00131567	0.00328062	30	52	37	A2	Adipose. subcutaneous (STARNET)	EpiXcan	0.994227	starnet_sf	0.999981
4309	ENSG00000138399	FASTKD1	-0.38734	-0.0487581	0.698505	0.0432996	0.10106	3.57201e-14	2.16808e-13	22	30	25	A2	Adipose. subcutaneous (STARNET)	EpiXcan	0.994227	starnet_sf	0.999981
4310	ENSG00000065534	MYLK	0.387302	0.0512985	0.698532	0.0128421	0.0203233	0.000935927	0.00237118	9	14	9	A2	Adipose. subcutaneous (STARNET)	EpiXcan	0.994227	starnet_sf	0.999981
4311	ENSG00000270067	AC008536.1	-0.387071	-0.0908405	0.698703	0.0164028	0.0171629	0.00241584	0.00587649	16	26	21	A2	Adipose. subcutaneous (STARNET)	EpiXcan	0.994227	starnet_sf	0.999981
4312	ENSG00000101574	METTL4	0.38697	0.0357304	0.698778	0.0288515	0.0900794	5.05459e-13	2.83581e-12	9	12	12	A2	Adipose. subcutaneous (STARNET)	EpiXcan	0.994227	starnet_sf	0.999981
4313	ENSG00000162551	ALPL	-0.386611	-0.0314025	0.699044	0.0288658	0.036731	7.23404e-06	2.30431e-05	41	62	48	A2	Adipose. subcutaneous (STARNET)	EpiXcan	0.994227	starnet_sf	0.999981
4314	ENSG00000091513	TF	-0.386253	-0.0273756	0.69931	0.140571	0.429964	2.72176e-73	1.33306e-71	9	27	14	A2	Adipose. subcutaneous (STARNET)	EpiXcan	0.994227	starnet_sf	0.999981
4315	ENSG00000100031	GGT1	0.38604	0.0871961	0.699467	0.0134496	0.0109531	0.0148366	0.0328181	23	41	30	A2	Adipose. subcutaneous (STARNET)	EpiXcan	0.994227	starnet_sf	0.999981
4316	ENSG00000173905	GOLIM4	0.385632	0.062373	0.69977	0.0251517	0.0325978	2.64793e-05	7.9515e-05	20	35	22	A2	Adipose. subcutaneous (STARNET)	EpiXcan	0.994227	starnet_sf	0.999981
4317	ENSG00000253731	PCDHGA6	-0.385534	-0.0358238	0.699842	0.0597938	0.200052	2.73117e-29	3.706e-28	5	9	9	A2	Adipose. subcutaneous (STARNET)	EpiXcan	0.994227	starnet_sf	0.999981
4318	ENSG00000167325	RRM1	0.38524	0.0161203	0.70006	0.159572	0.255635	1.01098e-37	1.86878e-36	22	29	28	A2	Adipose. subcutaneous (STARNET)	EpiXcan	0.994227	starnet_sf	0.999981
4319	ENSG00000156804	FBXO32	-0.385084	-0.0723956	0.700175	0.0171278	0.026516	0.000133955	0.000371574	16	20	18	A2	Adipose. subcutaneous (STARNET)	EpiXcan	0.994227	starnet_sf	0.999981
4320	ENSG00000166347	CYB5A	0.384779	0.00727779	0.700401	0.0682687	0.111669	1.19078e-15	7.91494e-15	31	72	37	A2	Adipose. subcutaneous (STARNET)	EpiXcan	0.994227	starnet_sf	0.999981
4321	ENSG00000116095	PLEKHA3	-0.384771	-0.0677945	0.700407	0.0122132	0.0395574	3.15061e-06	1.03936e-05	5	11	6	A2	Adipose. subcutaneous (STARNET)	EpiXcan	0.994227	starnet_sf	0.999981
4322	ENSG00000126803	HSPA2	0.384662	0.0671163	0.700488	0.0417321	0.0467619	4.25078e-07	1.52773e-06	23	42	27	A2	Adipose. subcutaneous (STARNET)	EpiXcan	0.994227	starnet_sf	0.999981
4323	ENSG00000100577	GSTZ1	-0.384414	-0.0301578	0.700672	0.120374	0.170937	1.90388e-24	2.08402e-23	57	122	69	A2	Adipose. subcutaneous (STARNET)	EpiXcan	0.994227	starnet_sf	0.999981
4324	ENSG00000166881	NEMP1	-0.384382	-0.0213786	0.700696	0.0661398	0.0735402	8.01463e-11	3.87311e-10	16	26	18	A2	Adipose. subcutaneous (STARNET)	EpiXcan	0.994227	starnet_sf	0.999981
4325	ENSG00000138376	BARD1	0.384169	0.0472366	0.700853	0.0689329	0.140393	1.05203e-19	8.96966e-19	48	76	64	A2	Adipose. subcutaneous (STARNET)	EpiXcan	0.994227	starnet_sf	0.999981
4326	ENSG00000164306	PRIMPOL	0.382993	0.0397302	0.701725	0.0539867	0.0347193	1.18132e-05	3.68938e-05	48	64	58	A2	Adipose. subcutaneous (STARNET)	EpiXcan	0.994227	starnet_sf	0.999981
4327	ENSG00000153707	PTPRD	-0.38288	-0.0551021	0.701809	0.0458269	0.0401193	2.78912e-06	9.25568e-06	64	99	84	A2	Adipose. subcutaneous (STARNET)	EpiXcan	0.994227	starnet_sf	0.999981
4328	ENSG00000146373	RNF217	-0.382654	-0.0538713	0.701976	0.0320184	0.0618733	4.15269e-09	1.75469e-08	16	20	17	A2	Adipose. subcutaneous (STARNET)	EpiXcan	0.994227	starnet_sf	0.999981
4329	ENSG00000205669	ACOT6	-0.382313	-0.0393686	0.702229	0.028276	0.071412	2.1618e-10	1.00874e-09	13	32	19	A2	Adipose. subcutaneous (STARNET)	EpiXcan	0.994227	starnet_sf	0.999981
4330	ENSG00000167515	TRAPPC2L	0.382111	0.0778571	0.702379	0.012278	0.0533653	5.49911e-08	2.12246e-07	21	55	27	A2	Adipose. subcutaneous (STARNET)	EpiXcan	0.994227	starnet_sf	0.999981
4331	ENSG00000221829	FANCG	-0.382098	-0.026129	0.702389	0.113516	0.21671	2.56983e-32	3.90567e-31	20	30	24	A2	Adipose. subcutaneous (STARNET)	EpiXcan	0.994227	starnet_sf	0.999981
4332	ENSG00000255974	CYP2A6	0.382063	0.0124745	0.702415	0.0819453	0.0955663	1.15516e-13	6.75479e-13	46	115	64	A2	Adipose. subcutaneous (STARNET)	EpiXcan	0.994227	starnet_sf	0.999981
4333	ENSG00000238198	AL357055.3	0.381336	0.0527874	0.702954	0.0183219	0.0572223	1.67037e-08	6.74581e-08	6	19	8	A2	Adipose. subcutaneous (STARNET)	EpiXcan	0.994227	starnet_sf	0.999981
4334	ENSG00000111224	PARP11	0.381017	0.0487871	0.703191	0.0313507	0.0848966	3.98783e-12	2.11303e-11	6	7	7	A2	Adipose. subcutaneous (STARNET)	EpiXcan	0.994227	starnet_sf	0.999981
4335	ENSG00000240038	AMY2B	0.380915	0.0464108	0.703266	0.0167577	0.0135281	0.00695838	0.0160229	30	63	34	A2	Adipose. subcutaneous (STARNET)	EpiXcan	0.994227	starnet_sf	0.999981
4336	ENSG00000137727	ARHGAP20	0.380774	0.0503437	0.703371	0.0254353	0.0211439	0.000718304	0.00184561	23	25	24	A2	Adipose. subcutaneous (STARNET)	EpiXcan	0.994227	starnet_sf	0.999981
4337	ENSG00000114948	ADAM23	-0.380738	-0.030784	0.703397	0.0557629	0.130065	3.61576e-18	2.78871e-17	27	51	35	A2	Adipose. subcutaneous (STARNET)	EpiXcan	0.994227	starnet_sf	0.999981
4338	ENSG00000103168	TAF1C	-0.380506	-0.0180698	0.70357	0.150086	0.215011	2.51693e-31	3.66745e-30	34	69	47	A2	Adipose. subcutaneous (STARNET)	EpiXcan	0.994227	starnet_sf	0.999981
4339	ENSG00000118181	RPS25	0.380373	0.131231	0.703669	0.00650558	0.0320619	3.02787e-05	9.0499e-05	14	20	17	A2	Adipose. subcutaneous (STARNET)	EpiXcan	0.994227	starnet_sf	0.999981
4340	ENSG00000181444	ZNF467	0.380277	0.123596	0.70374	0.0145713	0.0444575	8.41358e-07	2.94344e-06	15	19	17	A2	Adipose. subcutaneous (STARNET)	EpiXcan	0.994227	starnet_sf	0.999981
4341	ENSG00000114054	PCCB	0.380109	0.0408112	0.703865	0.0437257	0.0683959	6.30566e-10	2.84062e-09	26	59	38	A2	Adipose. subcutaneous (STARNET)	EpiXcan	0.994227	starnet_sf	0.999981
4342	ENSG00000234465	PINLYP	0.380093	0.058878	0.703876	0.0462901	0.114491	4.63289e-16	3.14643e-15	37	74	49	A2	Adipose. subcutaneous (STARNET)	EpiXcan	0.994227	starnet_sf	0.999981
4343	ENSG00000196204	RNF216P1	-0.379776	-0.0208649	0.704112	0.0658407	0.377742	5.24363e-61	1.81833e-59	16	45	30	A2	Adipose. subcutaneous (STARNET)	EpiXcan	0.994227	starnet_sf	0.999981
4344	ENSG00000172954	LCLAT1	0.379696	0.039572	0.704171	0.0612318	0.16488	3.12938e-23	3.23796e-22	20	49	23	A2	Adipose. subcutaneous (STARNET)	EpiXcan	0.994227	starnet_sf	0.999981
4345	ENSG00000181381	DDX60L	0.379481	0.0261625	0.704331	0.0470194	0.176798	2.27874e-25	2.6004e-24	32	58	41	A2	Adipose. subcutaneous (STARNET)	EpiXcan	0.994227	starnet_sf	0.999981
4346	ENSG00000112796	ENPP5	-0.379168	-0.0968392	0.704563	0.00912814	0.0286782	8.46174e-05	0.000239925	16	25	22	A2	Adipose. subcutaneous (STARNET)	EpiXcan	0.994227	starnet_sf	0.999981
4347	ENSG00000138439	FAM117B	0.378712	0.0590904	0.704902	0.0414233	0.056047	2.4255e-08	9.65025e-08	20	33	23	A2	Adipose. subcutaneous (STARNET)	EpiXcan	0.994227	starnet_sf	0.999981
4348	ENSG00000149531	FRG1BP	-0.378702	-0.0308778	0.704909	0.0394956	0.0419224	1.40821e-06	4.80748e-06	23	57	30	A2	Adipose. subcutaneous (STARNET)	EpiXcan	0.994227	starnet_sf	0.999981
4349	ENSG00000143514	TP53BP2	0.378584	0.075275	0.704997	0.0162999	0.0181758	0.00178559	0.00439117	14	19	17	A2	Adipose. subcutaneous (STARNET)	EpiXcan	0.994227	starnet_sf	0.999981
4350	ENSG00000138698	RAP1GDS1	-0.378479	-0.111636	0.705074	0.00569077	0.0230939	0.00042706	0.00112618	5	17	6	A2	Adipose. subcutaneous (STARNET)	EpiXcan	0.994227	starnet_sf	0.999981
4351	ENSG00000144233	AMMECR1L	0.378133	0.0220167	0.705332	0.0648064	0.0274307	0.000100641	0.000282847	69	99	80	A2	Adipose. subcutaneous (STARNET)	EpiXcan	0.994227	starnet_sf	0.999981
4352	ENSG00000085741	WNT11	0.377692	0.051709	0.705659	0.0372041	0.0498421	1.35188e-07	5.06061e-07	22	33	29	A2	Adipose. subcutaneous (STARNET)	EpiXcan	0.994227	starnet_sf	0.999981
4353	ENSG00000183785	TUBA8	0.37757	0.0502214	0.70575	0.0337449	0.0557382	2.95753e-08	1.16655e-07	18	26	26	A2	Adipose. subcutaneous (STARNET)	EpiXcan	0.994227	starnet_sf	0.999981
4354	ENSG00000090432	MUL1	0.377458	0.08257	0.705833	0.0157357	0.279562	4.50012e-42	9.58597e-41	23	34	29	A2	Adipose. subcutaneous (STARNET)	EpiXcan	0.994227	starnet_sf	0.999981
4355	ENSG00000057294	PKP2	0.376946	0.0467195	0.706213	0.0280743	0.0607662	5.7013e-09	2.38651e-08	21	28	24	A2	Adipose. subcutaneous (STARNET)	EpiXcan	0.994227	starnet_sf	0.999981
4356	ENSG00000177868	SVBP	0.376575	0.0180786	0.70649	0.186761	0.287376	1.22124e-43	2.7591e-42	15	21	16	A2	Adipose. subcutaneous (STARNET)	EpiXcan	0.994227	starnet_sf	0.999981
4357	ENSG00000176595	KBTBD11	0.37651	0.0306071	0.706538	0.131768	0.218216	2.3305e-31	3.4032e-30	30	86	41	A2	Adipose. subcutaneous (STARNET)	EpiXcan	0.994227	starnet_sf	0.999981
4358	ENSG00000164237	CMBL	-0.376464	-0.105228	0.706572	0.0290423	0.0545449	2.50835e-08	9.9651e-08	8	16	10	A2	Adipose. subcutaneous (STARNET)	EpiXcan	0.994227	starnet_sf	0.999981
4359	ENSG00000112877	CEP72	-0.376286	-0.0508228	0.706704	0.0305157	0.0340608	1.3599e-05	4.22157e-05	41	73	51	A2	Adipose. subcutaneous (STARNET)	EpiXcan	0.994227	starnet_sf	0.999981
4360	ENSG00000184271	POU6F1	-0.37589	-0.0469466	0.706999	0.0180091	0.0204691	0.000898989	0.00228363	19	28	22	A2	Adipose. subcutaneous (STARNET)	EpiXcan	0.994227	starnet_sf	0.999981
4361	ENSG00000165948	IFI27L1	-0.375771	-0.061165	0.707087	0.0341648	0.0743737	8.8495e-11	4.25664e-10	20	46	27	A2	Adipose. subcutaneous (STARNET)	EpiXcan	0.994227	starnet_sf	0.999981
4362	ENSG00000142065	ZFP14	0.375648	0.0198769	0.707178	0.0928121	0.117603	1.27825e-16	9.00004e-16	38	52	43	A2	Adipose. subcutaneous (STARNET)	EpiXcan	0.994227	starnet_sf	0.999981
4363	ENSG00000101624	CEP76	0.375607	0.0254461	0.707209	0.0744303	0.122021	1.86522e-17	1.37913e-16	18	36	19	A2	Adipose. subcutaneous (STARNET)	EpiXcan	0.994227	starnet_sf	0.999981
4364	ENSG00000174125	TLR1	-0.37558	-0.0604645	0.707229	0.00994089	0.0322861	2.39705e-05	7.22398e-05	7	7	7	A2	Adipose. subcutaneous (STARNET)	EpiXcan	0.994227	starnet_sf	0.999981
4365	ENSG00000178425	NT5DC1	0.375567	0.0317328	0.707239	0.0646108	0.0736567	1.23159e-10	5.87137e-10	34	40	38	A2	Adipose. subcutaneous (STARNET)	EpiXcan	0.994227	starnet_sf	0.999981
4366	ENSG00000254690	AC233992.1	-0.375459	-0.0161219	0.707319	0.171268	0.0259041	0.000176559	0.000483359	88	131	113	A2	Adipose. subcutaneous (STARNET)	EpiXcan	0.994227	starnet_sf	0.999981
4367	ENSG00000087116	ADAMTS2	0.375433	0.0378903	0.707338	0.0430441	0.0294794	6.62401e-05	0.000190026	41	48	46	A2	Adipose. subcutaneous (STARNET)	EpiXcan	0.994227	starnet_sf	0.999981
4368	ENSG00000198792	TMEM184B	0.375381	0.0251952	0.707377	0.0718791	0.143439	7.55653e-21	6.85194e-20	20	32	22	A2	Adipose. subcutaneous (STARNET)	EpiXcan	0.994227	starnet_sf	0.999981
4369	ENSG00000183049	CAMK1D	-0.375361	-0.0359519	0.707392	0.0461825	0.0432192	1.04952e-06	3.63003e-06	23	30	25	A2	Adipose. subcutaneous (STARNET)	EpiXcan	0.994227	starnet_sf	0.999981
4370	ENSG00000137804	NUSAP1	0.374665	0.0887467	0.70791	0.000560412	0.0118364	0.012006	0.0268893	6	16	9	A2	Adipose. subcutaneous (STARNET)	EpiXcan	0.994227	starnet_sf	0.999981
4371	ENSG00000065328	MCM10	-0.374645	-0.0814856	0.707925	0.00260283	0.249644	9.68462e-37	1.72829e-35	16	61	23	A2	Adipose. subcutaneous (STARNET)	EpiXcan	0.994227	starnet_sf	0.999981
4372	ENSG00000144677	CTDSPL	0.374543	0.0444845	0.708	0.0537677	0.0494296	1.72499e-07	6.39486e-07	31	47	36	A2	Adipose. subcutaneous (STARNET)	EpiXcan	0.994227	starnet_sf	0.999981
4373	ENSG00000165959	CLMN	0.374168	0.108752	0.70828	0.00863693	0.0554015	3.26083e-08	1.2833e-07	7	16	11	A2	Adipose. subcutaneous (STARNET)	EpiXcan	0.994227	starnet_sf	0.999981
4374	ENSG00000213713	PIGCP1	-0.374029	-0.075596	0.708383	0.0146458	0.0391706	3.2752e-06	1.07808e-05	9	18	10	A2	Adipose. subcutaneous (STARNET)	EpiXcan	0.994227	starnet_sf	0.999981
4375	ENSG00000183856	IQGAP3	-0.373799	-0.024059	0.708554	0.0262538	0.011013	0.0152644	0.0337144	37	107	45	A2	Adipose. subcutaneous (STARNET)	EpiXcan	0.994227	starnet_sf	0.999981
4376	ENSG00000109667	SLC2A9	-0.373513	-0.0381668	0.708767	0.059155	0.120136	6.63081e-17	4.73831e-16	20	29	24	A2	Adipose. subcutaneous (STARNET)	EpiXcan	0.994227	starnet_sf	0.999981
4377	ENSG00000105997	HOXA3	-0.373429	-0.0688609	0.708829	0.0276196	0.013704	0.00653607	0.0150971	24	56	32	A2	Adipose. subcutaneous (STARNET)	EpiXcan	0.994227	starnet_sf	0.999981
4378	ENSG00000254093	PINX1	-0.372993	-0.0599685	0.709154	0.0201485	0.0371755	6.72022e-06	2.14778e-05	26	48	36	A2	Adipose. subcutaneous (STARNET)	EpiXcan	0.994227	starnet_sf	0.999981
4379	ENSG00000150991	UBC	0.372837	-0.0330161	0.70927	0.0220272	0.0315584	3.14598e-05	9.38409e-05	32	68	43	A2	Adipose. subcutaneous (STARNET)	EpiXcan	0.994227	starnet_sf	0.999981
4380	ENSG00000143093	STRIP1	-0.372352	-0.0301006	0.709631	0.0374499	0.0179143	0.0018875	0.00463415	51	88	65	A2	Adipose. subcutaneous (STARNET)	EpiXcan	0.994227	starnet_sf	0.999981
4381	ENSG00000112062	MAPK14	-0.372319	-0.13081	0.709655	0.00633842	0.0120249	0.0102678	0.0231704	20	47	26	A2	Adipose. subcutaneous (STARNET)	EpiXcan	0.994227	starnet_sf	0.999981
4382	ENSG00000064687	ABCA7	-0.371549	-0.0443186	0.710228	0.0324421	0.0672633	8.37077e-10	3.72961e-09	22	38	31	A2	Adipose. subcutaneous (STARNET)	EpiXcan	0.994227	starnet_sf	0.999981
4383	ENSG00000085719	CPNE3	0.371485	0.080685	0.710277	0.00921567	0.0116973	0.0119076	0.0266824	18	28	23	A2	Adipose. subcutaneous (STARNET)	EpiXcan	0.994227	starnet_sf	0.999981
4384	ENSG00000219607	PPP1R3G	-0.371419	-0.0790037	0.710325	0.0183744	0.024877	0.000213308	0.000579355	17	46	22	A2	Adipose. subcutaneous (STARNET)	EpiXcan	0.994227	starnet_sf	0.999981
4385	ENSG00000182512	GLRX5	0.371405	0.0289074	0.710336	0.10697	0.216234	3.03387e-31	4.40157e-30	29	55	41	A2	Adipose. subcutaneous (STARNET)	EpiXcan	0.994227	starnet_sf	0.999981
4386	ENSG00000160190	SLC37A1	0.371276	0.0562577	0.710432	0.0375381	0.0957656	9.88724e-14	5.82726e-13	22	39	30	A2	Adipose. subcutaneous (STARNET)	EpiXcan	0.994227	starnet_sf	0.999981
4387	ENSG00000131386	GALNT15	-0.370649	-0.0409843	0.710899	0.0460187	0.122713	3.02719e-17	2.20907e-16	18	28	22	A2	Adipose. subcutaneous (STARNET)	EpiXcan	0.994227	starnet_sf	0.999981
4388	ENSG00000240771	ARHGEF25	0.370643	0.0539516	0.710903	0.0175264	0.0170866	0.00194195	0.00476086	28	42	33	A2	Adipose. subcutaneous (STARNET)	EpiXcan	0.994227	starnet_sf	0.999981
4389	ENSG00000112303	VNN2	0.370416	0.0425716	0.711073	0.0283708	0.0701377	2.87412e-10	1.32865e-09	5	12	8	A2	Adipose. subcutaneous (STARNET)	EpiXcan	0.994227	starnet_sf	0.999981
4390	ENSG00000132932	ATP8A2	-0.369971	-0.0206921	0.711404	0.0883805	0.347057	5.2529e-55	1.5985e-53	35	49	41	A2	Adipose. subcutaneous (STARNET)	EpiXcan	0.994227	starnet_sf	0.999981
4391	ENSG00000105928	DFNA5	0.369822	0.0294549	0.711515	0.0369062	0.0776424	4.18085e-11	2.0552e-10	14	23	16	A2	Adipose. subcutaneous (STARNET)	EpiXcan	0.994227	starnet_sf	0.999981
4392	ENSG00000087266	SH3BP2	-0.369728	-0.166884	0.711585	0.00717082	0.0545093	3.45339e-08	1.35431e-07	4	37	8	A2	Adipose. subcutaneous (STARNET)	EpiXcan	0.994227	starnet_sf	0.999981
4393	ENSG00000177570	SAMD12	-0.369618	-0.0244856	0.711667	0.198472	0.255932	1.17784e-38	2.22628e-37	19	52	23	A2	Adipose. subcutaneous (STARNET)	EpiXcan	0.994227	starnet_sf	0.999981
4394	ENSG00000069998	HDHD5	-0.369387	-0.0903441	0.711839	0.0114007	0.0251323	0.00020555	0.000559644	8	16	11	A2	Adipose. subcutaneous (STARNET)	EpiXcan	0.994227	starnet_sf	0.999981
4395	ENSG00000128185	DGCR6L	0.368953	0.0525128	0.712163	0.042036	0.0564556	1.92024e-08	7.70394e-08	26	44	28	A2	Adipose. subcutaneous (STARNET)	EpiXcan	0.994227	starnet_sf	0.999981
4396	ENSG00000184939	ZFP90	-0.367787	-0.0407055	0.713032	0.0168212	0.0218559	0.000601677	0.0015612	12	28	14	A2	Adipose. subcutaneous (STARNET)	EpiXcan	0.994227	starnet_sf	0.999981
4397	ENSG00000119321	FKBP15	-0.367778	-0.0679276	0.713038	0.011317	0.0159974	0.00344543	0.00823321	10	26	11	A2	Adipose. subcutaneous (STARNET)	EpiXcan	0.994227	starnet_sf	0.999981
4398	ENSG00000169814	BTD	-0.367703	-0.0315379	0.713095	0.0445028	0.0730046	1.43314e-10	6.7984e-10	33	56	39	A2	Adipose. subcutaneous (STARNET)	EpiXcan	0.994227	starnet_sf	0.999981
4399	ENSG00000186081	KRT5	-0.36761	-0.0182268	0.713164	0.106992	0.152625	2.12173e-21	1.98699e-20	34	48	42	A2	Adipose. subcutaneous (STARNET)	EpiXcan	0.994227	starnet_sf	0.999981
4400	ENSG00000250565	ATP6V1E2	-0.367183	-0.0153588	0.713483	0.210331	0.269703	2.0278e-40	4.04354e-39	36	58	49	A2	Adipose. subcutaneous (STARNET)	EpiXcan	0.994227	starnet_sf	0.999981
4401	ENSG00000159459	UBR1	0.367039	0.084065	0.71359	0.0212483	0.0250439	0.000218031	0.000591584	16	36	20	A2	Adipose. subcutaneous (STARNET)	EpiXcan	0.994227	starnet_sf	0.999981
4402	ENSG00000023171	GRAMD1B	-0.366923	-0.0478801	0.713676	0.017374	0.0125087	0.00971517	0.0220009	28	61	34	A2	Adipose. subcutaneous (STARNET)	EpiXcan	0.994227	starnet_sf	0.999981
4403	ENSG00000237190	CDKN2AIPNL	0.36651	1.19829	0.713984	9.3681e-05	0.0308768	4.1577e-05	0.000122307	2	17	4	A2	Adipose. subcutaneous (STARNET)	EpiXcan	0.994227	starnet_sf	0.999981
4404	ENSG00000164120	HPGD	-0.366309	-0.0370943	0.714134	0.0328063	0.171678	1.88608e-24	2.06623e-23	9	29	11	A2	Adipose. subcutaneous (STARNET)	EpiXcan	0.994227	starnet_sf	0.999981
4405	ENSG00000105655	ISYNA1	0.366225	0.0647181	0.714197	0.0197709	0.0528621	7.06837e-08	2.70403e-07	12	27	15	A2	Adipose. subcutaneous (STARNET)	EpiXcan	0.994227	starnet_sf	0.999981
4406	ENSG00000120889	TNFRSF10B	-0.366119	-0.195685	0.714276	0.00459773	0.04057	2.13113e-06	7.16248e-06	6	31	8	A2	Adipose. subcutaneous (STARNET)	EpiXcan	0.994227	starnet_sf	0.999981
4407	ENSG00000178538	CA8	-0.366115	-0.0565534	0.714279	0.0282324	0.242559	4.34228e-36	7.54837e-35	23	63	36	A2	Adipose. subcutaneous (STARNET)	EpiXcan	0.994227	starnet_sf	0.999981
4408	ENSG00000116663	FBXO6	0.366013	0.0374256	0.714355	0.0465289	0.104529	1.04883e-14	6.53148e-14	16	53	18	A2	Adipose. subcutaneous (STARNET)	EpiXcan	0.994227	starnet_sf	0.999981
4409	ENSG00000197568	HHLA3	-0.365995	-0.029777	0.714368	0.0332182	0.157537	2.58498e-22	2.54142e-21	14	22	21	A2	Adipose. subcutaneous (STARNET)	EpiXcan	0.994227	starnet_sf	0.999981
4410	ENSG00000108984	MAP2K6	0.36562	0.0558931	0.714649	0.0352957	0.0931929	3.486e-13	1.97226e-12	15	24	19	A2	Adipose. subcutaneous (STARNET)	EpiXcan	0.994227	starnet_sf	0.999981
4411	ENSG00000122390	NAA60	-0.365561	-0.0141823	0.714693	0.100091	0.17855	9.14638e-26	1.06364e-24	53	87	64	A2	Adipose. subcutaneous (STARNET)	EpiXcan	0.994227	starnet_sf	0.999981
4412	ENSG00000163945	UVSSA	-0.365308	-0.0199146	0.714881	0.107214	0.246262	3.33736e-36	5.83169e-35	11	34	17	A2	Adipose. subcutaneous (STARNET)	EpiXcan	0.994227	starnet_sf	0.999981
4413	ENSG00000104341	LAPTM4B	0.365132	0.0184043	0.715013	0.0452224	0.0970283	8.16971e-14	4.84051e-13	28	57	32	A2	Adipose. subcutaneous (STARNET)	EpiXcan	0.994227	starnet_sf	0.999981
4414	ENSG00000160339	FCN2	0.364878	0.110208	0.715203	0.00868891	0.0342387	1.54146e-05	4.75005e-05	9	16	13	A2	Adipose. subcutaneous (STARNET)	EpiXcan	0.994227	starnet_sf	0.999981
4415	ENSG00000259673	IQCH-AS1	-0.364768	-0.0341033	0.715285	0.0492905	0.13573	4.96202e-19	4.0163e-18	18	35	24	A2	Adipose. subcutaneous (STARNET)	EpiXcan	0.994227	starnet_sf	0.999981
4416	ENSG00000197020	ZNF100	0.36421	0.0140492	0.715701	0.274953	0.352192	2.04592e-56	6.41501e-55	13	21	16	A2	Adipose. subcutaneous (STARNET)	EpiXcan	0.994227	starnet_sf	0.999981
4417	ENSG00000140598	EFL1	0.364203	0.100555	0.715706	0.0101857	0.0219729	0.000554782	0.00144482	12	25	17	A2	Adipose. subcutaneous (STARNET)	EpiXcan	0.994227	starnet_sf	0.999981
4418	ENSG00000223865	HLA-DPB1	0.364056	0.052098	0.715816	0.0705211	0.127671	5.72261e-18	4.36845e-17	41	75	51	A2	Adipose. subcutaneous (STARNET)	EpiXcan	0.994227	starnet_sf	0.999981
4419	ENSG00000197008	ZNF138	0.363657	0.045456	0.716114	0.0220769	0.0493067	2.02849e-07	7.47249e-07	13	36	16	A2	Adipose. subcutaneous (STARNET)	EpiXcan	0.994227	starnet_sf	0.999981
4420	ENSG00000109625	CPZ	0.363651	0.0249563	0.716119	0.104271	0.187225	9.29891e-27	1.12933e-25	28	76	44	A2	Adipose. subcutaneous (STARNET)	EpiXcan	0.994227	starnet_sf	0.999981
4421	ENSG00000148225	WDR31	-0.363437	-0.0584904	0.716279	0.023698	0.0495362	1.59925e-07	5.94678e-07	17	22	19	A2	Adipose. subcutaneous (STARNET)	EpiXcan	0.994227	starnet_sf	0.999981
4422	ENSG00000043514	TRIT1	0.362778	0.0298396	0.716771	0.129429	0.315878	2.12861e-48	5.52532e-47	17	28	24	A2	Adipose. subcutaneous (STARNET)	EpiXcan	0.994227	starnet_sf	0.999981
4423	ENSG00000114127	XRN1	0.36265	0.0758713	0.716867	0.00765386	0.0255133	0.000193361	0.000527528	11	29	15	A2	Adipose. subcutaneous (STARNET)	EpiXcan	0.994227	starnet_sf	0.999981
4424	ENSG00000181234	TMEM132C	-0.362391	-0.0554653	0.71706	0.072121	0.121514	4.76145e-17	3.43172e-16	38	61	45	A2	Adipose. subcutaneous (STARNET)	EpiXcan	0.994227	starnet_sf	0.999981
4425	ENSG00000185024	BRF1	0.362252	0.0414465	0.717164	0.0281294	0.0281174	9.05084e-05	0.000255818	21	30	24	A2	Adipose. subcutaneous (STARNET)	EpiXcan	0.994227	starnet_sf	0.999981
4426	ENSG00000178460	MCMDC2	-0.362027	-0.0445725	0.717332	0.0294372	0.0727189	7.27649e-11	3.52529e-10	11	16	14	A2	Adipose. subcutaneous (STARNET)	EpiXcan	0.994227	starnet_sf	0.999981
4427	ENSG00000145911	N4BP3	-0.361922	-0.0512786	0.71741	0.0178848	0.0274774	0.000112948	0.00031609	29	40	37	A2	Adipose. subcutaneous (STARNET)	EpiXcan	0.994227	starnet_sf	0.999981
4428	ENSG00000163131	CTSS	0.361912	0.0456172	0.717418	0.0449291	0.0959496	1.38008e-13	8.02803e-13	12	23	18	A2	Adipose. subcutaneous (STARNET)	EpiXcan	0.994227	starnet_sf	0.999981
4429	ENSG00000131471	AOC3	0.361496	0.0905947	0.717729	0.0169899	0.0279957	0.000101364	0.000284584	16	26	20	A2	Adipose. subcutaneous (STARNET)	EpiXcan	0.994227	starnet_sf	0.999981
4430	ENSG00000198830	HMGN2	0.361491	0.0325771	0.717732	0.367386	0.519621	5.60827e-98	4.79382e-96	17	33	20	A2	Adipose. subcutaneous (STARNET)	EpiXcan	0.994227	starnet_sf	0.999981
4431	ENSG00000120254	MTHFD1L	-0.361034	-0.0271093	0.718074	0.0626171	0.0361579	8.3587e-06	2.64498e-05	64	84	75	A2	Adipose. subcutaneous (STARNET)	EpiXcan	0.994227	starnet_sf	0.999981
4432	ENSG00000164976	KIAA1161	-0.360962	-0.0242703	0.718128	0.0636394	0.0413447	1.74362e-06	5.91491e-06	52	63	59	A2	Adipose. subcutaneous (STARNET)	EpiXcan	0.994227	starnet_sf	0.999981
4433	ENSG00000116691	MIIP	0.360486	0.0727093	0.718484	0.0246347	0.0138603	0.0059608	0.013847	29	38	33	A2	Adipose. subcutaneous (STARNET)	EpiXcan	0.994227	starnet_sf	0.999981
4434	ENSG00000092820	EZR	0.360445	0.206081	0.718514	0.0159097	0.0637002	1.84232e-09	7.99353e-09	7	11	8	A2	Adipose. subcutaneous (STARNET)	EpiXcan	0.994227	starnet_sf	0.999981
4435	ENSG00000122033	MTIF3	-0.360247	-0.0630714	0.718663	0.0138649	0.0824484	8.42056e-12	4.33464e-11	14	36	18	A2	Adipose. subcutaneous (STARNET)	EpiXcan	0.994227	starnet_sf	0.999981
4436	ENSG00000105290	APLP1	0.360171	0.0150101	0.718719	0.088513	0.0847353	2.73942e-12	1.467e-11	70	119	79	A2	Adipose. subcutaneous (STARNET)	EpiXcan	0.994227	starnet_sf	0.999981
4437	ENSG00000102910	LONP2	-0.359674	-0.128204	0.719091	0.0108328	0.026528	0.000147721	0.000407653	6	20	7	A2	Adipose. subcutaneous (STARNET)	EpiXcan	0.994227	starnet_sf	0.999981
4438	ENSG00000214063	TSPAN4	0.359434	0.0395231	0.71927	0.0402049	0.10658	5.82277e-15	3.69814e-14	35	75	45	A2	Adipose. subcutaneous (STARNET)	EpiXcan	0.994227	starnet_sf	0.999981
4439	ENSG00000119772	DNMT3A	-0.359329	-0.0428762	0.719349	0.0227969	0.0408559	1.9054e-06	6.44742e-06	37	57	50	A2	Adipose. subcutaneous (STARNET)	EpiXcan	0.994227	starnet_sf	0.999981
4440	ENSG00000123243	ITIH5	-0.359287	-0.0620926	0.719381	0.0105086	0.0304115	3.6506e-05	0.000108005	8	51	11	A2	Adipose. subcutaneous (STARNET)	EpiXcan	0.994227	starnet_sf	0.999981
4441	ENSG00000134962	KLB	-0.358875	-0.0166478	0.719689	0.31771	0.373029	6.17706e-61	2.13101e-59	44	98	45	A2	Adipose. subcutaneous (STARNET)	EpiXcan	0.994227	starnet_sf	0.999981
4442	ENSG00000117115	PADI2	-0.35836	-0.0589336	0.720074	0.0215408	0.0481526	2.26369e-07	8.30473e-07	22	43	26	A2	Adipose. subcutaneous (STARNET)	EpiXcan	0.994227	starnet_sf	0.999981
4443	ENSG00000103510	KAT8	-0.357867	-0.0370779	0.720443	0.0584278	0.175361	4.01453e-25	4.52731e-24	14	26	17	A2	Adipose. subcutaneous (STARNET)	EpiXcan	0.994227	starnet_sf	0.999981
4444	ENSG00000182372	CLN8	0.357833	0.100111	0.720468	0.00853081	0.12001	8.42274e-17	5.97427e-16	11	28	21	A2	Adipose. subcutaneous (STARNET)	EpiXcan	0.994227	starnet_sf	0.999981
4445	ENSG00000125450	NUP85	0.357784	-0.00814918	0.720505	0.0720985	0.126046	4.18497e-18	3.22216e-17	32	51	34	A2	Adipose. subcutaneous (STARNET)	EpiXcan	0.994227	starnet_sf	0.999981
4446	ENSG00000151458	ANKRD50	0.357575	0.0951176	0.720661	0.00769113	0.0301423	4.93995e-05	0.000143867	4	4	4	A2	Adipose. subcutaneous (STARNET)	EpiXcan	0.994227	starnet_sf	0.999981
4447	ENSG00000143498	TAF1A	-0.357265	-0.0946941	0.720893	0.00371205	0.0383577	4.3706e-06	1.41846e-05	5	13	8	A2	Adipose. subcutaneous (STARNET)	EpiXcan	0.994227	starnet_sf	0.999981
4448	ENSG00000128923	MINDY2	0.356824	0.242224	0.721224	0.0015249	0.0110057	0.0148859	0.0329217	2	5	3	A2	Adipose. subcutaneous (STARNET)	EpiXcan	0.994227	starnet_sf	0.999981
4449	ENSG00000120784	ZFP30	-0.356806	-0.0334757	0.721237	0.0551348	0.071416	2.45353e-10	1.1405e-09	27	40	31	A2	Adipose. subcutaneous (STARNET)	EpiXcan	0.994227	starnet_sf	0.999981
4450	ENSG00000172543	CTSW	-0.356742	-0.0162737	0.721285	0.129634	0.224488	1.24947e-32	1.92292e-31	16	34	19	A2	Adipose. subcutaneous (STARNET)	EpiXcan	0.994227	starnet_sf	0.999981
4451	ENSG00000160352	ZNF714	-0.356608	-0.107281	0.721385	0.00728658	0.0194809	0.00119392	0.00299652	5	13	5	A2	Adipose. subcutaneous (STARNET)	EpiXcan	0.994227	starnet_sf	0.999981
4452	ENSG00000204267	TAP2	-0.356358	-0.0484923	0.721572	0.0169701	0.0522597	7.28574e-08	2.78322e-07	3	24	3	A2	Adipose. subcutaneous (STARNET)	EpiXcan	0.994227	starnet_sf	0.999981
4453	ENSG00000166689	PLEKHA7	0.356296	0.0539552	0.721619	0.0253304	0.124631	1.60648e-17	1.1911e-16	15	24	20	A2	Adipose. subcutaneous (STARNET)	EpiXcan	0.994227	starnet_sf	0.999981
4454	ENSG00000159674	SPON2	0.356226	0.196864	0.721672	0.00103622	0.0227015	0.000456467	0.00120043	2	12	5	A2	Adipose. subcutaneous (STARNET)	EpiXcan	0.994227	starnet_sf	0.999981
4455	ENSG00000186446	ZNF501	0.356141	0.0273055	0.721735	0.050277	0.0941928	1.56374e-13	9.06889e-13	20	47	25	A2	Adipose. subcutaneous (STARNET)	EpiXcan	0.994227	starnet_sf	0.999981
4456	ENSG00000196172	ZNF681	-0.356044	-0.00695778	0.721808	0.019479	0.0293933	5.94894e-05	0.000171798	18	29	23	A2	Adipose. subcutaneous (STARNET)	EpiXcan	0.994227	starnet_sf	0.999981
4457	ENSG00000259007	AL358333.3	-0.35594	-0.0197547	0.721885	0.12976	0.111403	8.27343e-16	5.53762e-15	85	124	98	A2	Adipose. subcutaneous (STARNET)	EpiXcan	0.994227	starnet_sf	0.999981
4458	ENSG00000130714	POMT1	0.355879	0.12323	0.721931	0.00299377	0.0123986	0.0100398	0.0226902	8	11	10	A2	Adipose. subcutaneous (STARNET)	EpiXcan	0.994227	starnet_sf	0.999981
4459	ENSG00000198959	TGM2	0.355728	0.0280733	0.722045	0.0656675	0.286067	6.31976e-43	1.38354e-41	17	31	21	A2	Adipose. subcutaneous (STARNET)	EpiXcan	0.994227	starnet_sf	0.999981
4460	ENSG00000042445	RETSAT	0.355434	0.0194889	0.722264	0.115561	0.156422	4.80156e-22	4.66934e-21	39	59	48	A2	Adipose. subcutaneous (STARNET)	EpiXcan	0.994227	starnet_sf	0.999981
4461	ENSG00000173530	TNFRSF10D	-0.35501	-0.0801421	0.722582	0.0177549	0.0280351	8.44982e-05	0.000239638	21	39	29	A2	Adipose. subcutaneous (STARNET)	EpiXcan	0.994227	starnet_sf	0.999981
4462	ENSG00000169967	MAP3K2	0.35471	0.0316217	0.722807	0.0509738	0.0566422	2.24009e-08	8.9364e-08	26	29	28	A2	Adipose. subcutaneous (STARNET)	EpiXcan	0.994227	starnet_sf	0.999981
4463	ENSG00000172349	IL16	0.354346	0.0310475	0.723079	0.0272716	0.0553071	2.84538e-08	1.12574e-07	41	53	47	A2	Adipose. subcutaneous (STARNET)	EpiXcan	0.994227	starnet_sf	0.999981
4464	ENSG00000119280	C1orf198	0.353914	0.0824554	0.723404	0.0231542	0.111484	6.27975e-16	4.23488e-15	8	29	10	A2	Adipose. subcutaneous (STARNET)	EpiXcan	0.994227	starnet_sf	0.999981
4465	ENSG00000134061	CD180	-0.353815	0.00213895	0.723477	0.02551	0.0171571	0.00242723	0.00590205	34	42	41	A2	Adipose. subcutaneous (STARNET)	EpiXcan	0.994227	starnet_sf	0.999981
4466	ENSG00000170266	GLB1	-0.353651	-0.0431562	0.7236	0.0763967	0.0324664	2.26964e-05	6.85542e-05	56	83	63	A2	Adipose. subcutaneous (STARNET)	EpiXcan	0.994227	starnet_sf	0.999981
4467	ENSG00000078070	MCCC1	-0.353376	-0.100059	0.723806	0.0134123	0.0476968	3.13596e-07	1.13865e-06	16	25	22	A2	Adipose. subcutaneous (STARNET)	EpiXcan	0.994227	starnet_sf	0.999981
4468	ENSG00000171631	P2RY6	0.35318	0.0909086	0.723954	0.0247242	0.0511892	1.08352e-07	4.08909e-07	20	23	22	A2	Adipose. subcutaneous (STARNET)	EpiXcan	0.994227	starnet_sf	0.999981
4469	ENSG00000241127	YAE1D1	-0.352876	0.0205096	0.724181	0.0172966	0.0326551	2.46381e-05	7.42017e-05	9	54	10	A2	Adipose. subcutaneous (STARNET)	EpiXcan	0.994227	starnet_sf	0.999981
4470	ENSG00000146535	GNA12	0.352157	0.0484609	0.72472	0.0339766	0.0268168	0.000115414	0.000322543	49	89	60	A2	Adipose. subcutaneous (STARNET)	EpiXcan	0.994227	starnet_sf	0.999981
4471	ENSG00000137563	GGH	0.35212	0.00627945	0.724748	0.317856	0.537427	1.88193e-103	1.75385e-101	45	63	50	A2	Adipose. subcutaneous (STARNET)	EpiXcan	0.994227	starnet_sf	0.999981
4472	ENSG00000137462	TLR2	0.352033	0.0658946	0.724814	0.016927	0.0585153	1.08613e-08	4.452e-08	14	20	17	A2	Adipose. subcutaneous (STARNET)	EpiXcan	0.994227	starnet_sf	0.999981
4473	ENSG00000136960	ENPP2	0.351957	0.0632568	0.724871	0.0171568	0.0568442	1.9888e-08	7.96706e-08	11	19	12	A2	Adipose. subcutaneous (STARNET)	EpiXcan	0.994227	starnet_sf	0.999981
4474	ENSG00000101166	PRELID3B	0.351789	0.0327668	0.724996	0.067232	0.088407	1.40669e-12	7.69896e-12	30	42	36	A2	Adipose. subcutaneous (STARNET)	EpiXcan	0.994227	starnet_sf	0.999981
4475	ENSG00000079150	FKBP7	-0.351738	-0.0308648	0.725035	0.0724244	0.122895	1.28203e-17	9.54766e-17	15	26	18	A2	Adipose. subcutaneous (STARNET)	EpiXcan	0.994227	starnet_sf	0.999981
4476	ENSG00000167863	ATP5H	0.351554	0.20362	0.725173	0.00197037	0.011369	0.0134052	0.0298239	22	95	27	A2	Adipose. subcutaneous (STARNET)	EpiXcan	0.994227	starnet_sf	0.999981
4477	ENSG00000151233	GXYLT1	-0.351462	-0.05093	0.725242	0.058433	0.103071	1.84711e-14	1.13447e-13	19	35	22	A2	Adipose. subcutaneous (STARNET)	EpiXcan	0.994227	starnet_sf	0.999981
4478	ENSG00000196376	SLC35F1	-0.351374	-0.00888439	0.725308	0.0564204	0.0650106	1.63725e-09	7.13835e-09	51	79	59	A2	Adipose. subcutaneous (STARNET)	EpiXcan	0.994227	starnet_sf	0.999981
4479	ENSG00000105245	NUMBL	0.350554	0.0223992	0.725923	0.0132408	0.0386636	3.90765e-06	1.27531e-05	11	17	15	A2	Adipose. subcutaneous (STARNET)	EpiXcan	0.994227	starnet_sf	0.999981
4480	ENSG00000083444	PLOD1	-0.350184	-0.041673	0.726201	0.0170502	0.0323098	2.75858e-05	8.26896e-05	15	29	16	A2	Adipose. subcutaneous (STARNET)	EpiXcan	0.994227	starnet_sf	0.999981
4481	ENSG00000130313	PGLS	-0.350094	-0.0395722	0.726268	0.0246121	0.0580888	1.2237e-08	4.99606e-08	18	36	25	A2	Adipose. subcutaneous (STARNET)	EpiXcan	0.994227	starnet_sf	0.999981
4482	ENSG00000271755	AL031118.1	0.349574	0.0739557	0.726658	0.00818637	0.0137325	0.00657687	0.0151757	17	30	18	A2	Adipose. subcutaneous (STARNET)	EpiXcan	0.994227	starnet_sf	0.999981
4483	ENSG00000178980	SELENOW	0.349522	0.00980664	0.726698	0.108814	0.248558	1.7164e-36	3.01888e-35	16	23	19	A2	Adipose. subcutaneous (STARNET)	EpiXcan	0.994227	starnet_sf	0.999981
4484	ENSG00000148143	ZNF462	-0.349386	-0.0363303	0.726799	0.0407709	0.0169382	0.00247529	0.00601455	40	47	46	A2	Adipose. subcutaneous (STARNET)	EpiXcan	0.994227	starnet_sf	0.999981
4485	ENSG00000146830	GIGYF1	-0.348842	-0.0610076	0.727208	0.0116976	0.0561787	1.89738e-08	7.62588e-08	16	61	25	A2	Adipose. subcutaneous (STARNET)	EpiXcan	0.994227	starnet_sf	0.999981
4486	ENSG00000136986	DERL1	-0.348586	-0.0357563	0.7274	0.0419	0.0864389	2.27596e-12	1.22615e-11	8	13	9	A2	Adipose. subcutaneous (STARNET)	EpiXcan	0.994227	starnet_sf	0.999981
4487	ENSG00000119711	ALDH6A1	0.348429	0.0760121	0.727518	0.00720464	0.0201574	0.00087135	0.00221594	12	33	17	A2	Adipose. subcutaneous (STARNET)	EpiXcan	0.994227	starnet_sf	0.999981
4488	ENSG00000089225	TBX5	-0.348343	-0.0640142	0.727583	0.028936	0.0733754	1.24683e-10	5.93983e-10	30	44	38	A2	Adipose. subcutaneous (STARNET)	EpiXcan	0.994227	starnet_sf	0.999981
4489	ENSG00000182606	TRAK1	0.348054	0.0751976	0.7278	0.00918222	0.0347116	1.31376e-05	4.084e-05	7	22	10	A2	Adipose. subcutaneous (STARNET)	EpiXcan	0.994227	starnet_sf	0.999981
4490	ENSG00000175575	PAAF1	-0.348023	-0.0298334	0.727823	0.141594	0.439969	8.93203e-78	4.99449e-76	37	66	48	A2	Adipose. subcutaneous (STARNET)	EpiXcan	0.994227	starnet_sf	0.999981
4491	ENSG00000182117	NOP10	0.348022	0.0401311	0.727824	0.0105675	0.0167308	0.00263706	0.00638796	13	30	15	A2	Adipose. subcutaneous (STARNET)	EpiXcan	0.994227	starnet_sf	0.999981
4492	ENSG00000135686	KLHL36	-0.34788	-0.106818	0.72793	0.00785197	0.0306814	4.59732e-05	0.000134355	7	14	10	A2	Adipose. subcutaneous (STARNET)	EpiXcan	0.994227	starnet_sf	0.999981
4493	ENSG00000162174	ASRGL1	-0.34778	-0.0266076	0.728006	0.0334365	0.128251	4.01029e-18	3.08944e-17	16	30	18	A2	Adipose. subcutaneous (STARNET)	EpiXcan	0.994227	starnet_sf	0.999981
4494	ENSG00000153246	PLA2R1	-0.347705	-0.0299199	0.728062	0.0782362	0.141851	7.20473e-20	6.18998e-19	37	92	46	A2	Adipose. subcutaneous (STARNET)	EpiXcan	0.994227	starnet_sf	0.999981
4495	ENSG00000070193	FGF10	0.347701	0.041639	0.728065	0.0425127	0.0324431	2.50045e-05	7.52546e-05	45	72	55	A2	Adipose. subcutaneous (STARNET)	EpiXcan	0.994227	starnet_sf	0.999981
4496	ENSG00000250506	CDK3	0.347505	0.0363841	0.728212	0.0327309	0.062144	3.47213e-09	1.47316e-08	23	33	26	A2	Adipose. subcutaneous (STARNET)	EpiXcan	0.994227	starnet_sf	0.999981
4497	ENSG00000103852	TTC23	-0.347219	-0.0481637	0.728427	0.0639536	0.0895422	7.40209e-13	4.12012e-12	48	62	57	A2	Adipose. subcutaneous (STARNET)	EpiXcan	0.994227	starnet_sf	0.999981
4498	ENSG00000137106	GRHPR	-0.347108	-0.023116	0.72851	0.163125	0.31866	2.70432e-49	7.13006e-48	12	40	17	A2	Adipose. subcutaneous (STARNET)	EpiXcan	0.994227	starnet_sf	0.999981
4499	ENSG00000127528	KLF2	-0.346992	-0.0449689	0.728597	0.0249181	0.0695661	4.79028e-10	2.17991e-09	3	6	5	A2	Adipose. subcutaneous (STARNET)	EpiXcan	0.994227	starnet_sf	0.999981
4500	ENSG00000131055	COX4I2	-0.346904	-0.0591476	0.728664	0.0496524	0.0694596	4.86106e-10	2.20913e-09	33	81	41	A2	Adipose. subcutaneous (STARNET)	EpiXcan	0.994227	starnet_sf	0.999981
4501	ENSG00000185917	SETD4	0.346851	0.0214925	0.728704	0.128622	0.285864	6.81466e-44	1.54742e-42	32	38	36	A2	Adipose. subcutaneous (STARNET)	EpiXcan	0.994227	starnet_sf	0.999981
4502	ENSG00000112343	TRIM38	0.346844	0.050087	0.728709	0.189037	0.268507	2.37286e-43	5.29848e-42	34	118	44	A2	Adipose. subcutaneous (STARNET)	EpiXcan	0.994227	starnet_sf	0.999981
4503	ENSG00000077943	ITGA8	0.346809	0.0332347	0.728735	0.0535276	0.107618	4.64155e-15	2.97041e-14	20	59	24	A2	Adipose. subcutaneous (STARNET)	EpiXcan	0.994227	starnet_sf	0.999981
4504	ENSG00000142166	IFNAR1	-0.346795	-0.0534459	0.728745	0.0174371	0.166781	1.58228e-23	1.65376e-22	13	30	17	A2	Adipose. subcutaneous (STARNET)	EpiXcan	0.994227	starnet_sf	0.999981
4505	ENSG00000228300	C19orf24	-0.346768	-0.0748746	0.728766	0.0231847	0.0500809	1.40473e-07	5.25111e-07	14	31	18	A2	Adipose. subcutaneous (STARNET)	EpiXcan	0.994227	starnet_sf	0.999981
4506	ENSG00000142657	PGD	-0.346214	-0.108305	0.729182	0.00741477	0.0172468	0.00232413	0.00565957	19	41	23	A2	Adipose. subcutaneous (STARNET)	EpiXcan	0.994333	starnet_sf	0.999981
4507	ENSG00000140479	PCSK6	-0.346158	-0.0433906	0.729224	0.0501535	0.0792721	2.03434e-11	1.01945e-10	10	17	13	A2	Adipose. subcutaneous (STARNET)	EpiXcan	0.994333	starnet_sf	0.999981
4508	ENSG00000149743	TRPT1	-0.346019	-0.0127201	0.729329	0.082268	0.137578	2.79494e-19	2.30677e-18	23	54	25	A2	Adipose. subcutaneous (STARNET)	EpiXcan	0.994333	starnet_sf	0.999981
4509	ENSG00000175643	RMI2	-0.345789	-0.0174106	0.729501	0.149003	0.415786	8.70171e-71	3.98556e-69	19	30	23	A2	Adipose. subcutaneous (STARNET)	EpiXcan	0.994348	starnet_sf	0.999981
4510	ENSG00000169951	ZNF764	-0.34551	-0.0425524	0.729711	0.0102348	0.014736	0.00489651	0.011492	5	7	6	A2	Adipose. subcutaneous (STARNET)	EpiXcan	0.994413	starnet_sf	0.999981
4511	ENSG00000184381	PLA2G6	-0.344112	-0.0278587	0.730762	0.0520007	0.178241	1.51196e-25	1.74018e-24	31	73	40	A2	Adipose. subcutaneous (STARNET)	EpiXcan	0.994414	starnet_sf	0.999981
4512	ENSG00000244026	FAM86DP	-0.344076	-0.0227669	0.730789	0.11041	0.230796	1.77179e-34	2.90323e-33	16	79	30	A2	Adipose. subcutaneous (STARNET)	EpiXcan	0.994414	starnet_sf	0.999981
4513	ENSG00000183742	MACC1	0.344056	0.235836	0.730804	0.00223701	0.0154117	0.00382317	0.00909375	15	26	17	A2	Adipose. subcutaneous (STARNET)	EpiXcan	0.994414	starnet_sf	0.999981
4514	ENSG00000058085	LAMC2	0.343586	0.0202314	0.731158	0.142531	0.206431	1.55203e-29	2.12101e-28	27	48	30	A2	Adipose. subcutaneous (STARNET)	EpiXcan	0.994414	starnet_sf	0.999981
4515	ENSG00000099308	MAST3	0.343583	0.119708	0.73116	0.00299518	0.0143534	0.00532393	0.0124321	4	7	7	A2	Adipose. subcutaneous (STARNET)	EpiXcan	0.994414	starnet_sf	0.999981
4516	ENSG00000169359	SLC33A1	0.343527	0.0246218	0.731202	0.145638	0.138863	1.74192e-19	1.46103e-18	57	89	69	A2	Adipose. subcutaneous (STARNET)	EpiXcan	0.994414	starnet_sf	0.999981
4517	ENSG00000167525	PROCA1	0.34346	0.0209087	0.731253	0.111985	0.247163	3.90527e-36	6.79751e-35	9	15	12	A2	Adipose. subcutaneous (STARNET)	EpiXcan	0.994414	starnet_sf	0.999981
4518	ENSG00000124440	HIF3A	-0.343152	-0.21864	0.731484	0.0016255	0.0120416	0.0105266	0.0237263	6	22	11	A2	Adipose. subcutaneous (STARNET)	EpiXcan	0.994414	starnet_sf	0.999981
4519	ENSG00000245060	LINC00847	0.34263	0.0318461	0.731877	0.058557	0.110966	5.20789e-16	3.53157e-15	31	85	40	A2	Adipose. subcutaneous (STARNET)	EpiXcan	0.994414	starnet_sf	0.999981
4520	ENSG00000100106	TRIOBP	0.342552	0.0128148	0.731936	0.114521	0.220007	1.16101e-31	1.72163e-30	39	67	48	A2	Adipose. subcutaneous (STARNET)	EpiXcan	0.994414	starnet_sf	0.999981
4521	ENSG00000121210	TMEM131L	0.341811	0.0234415	0.732493	0.0504741	0.039558	3.07801e-06	1.01666e-05	46	68	53	A2	Adipose. subcutaneous (STARNET)	EpiXcan	0.994414	starnet_sf	0.999981
4522	ENSG00000110002	VWA5A	0.341644	0.0570602	0.732619	0.0138931	0.0508935	1.10592e-07	4.17131e-07	9	27	9	A2	Adipose. subcutaneous (STARNET)	EpiXcan	0.994414	starnet_sf	0.999981
4523	ENSG00000103351	CLUAP1	-0.341295	-0.0148475	0.732882	0.204126	0.273637	5.31929e-42	1.1313e-40	13	19	14	A2	Adipose. subcutaneous (STARNET)	EpiXcan	0.994414	starnet_sf	0.999981
4524	ENSG00000261455	LINC01003	-0.341224	-0.0559209	0.732935	0.0686505	0.242514	1.40979e-35	2.40705e-34	14	85	27	A2	Adipose. subcutaneous (STARNET)	EpiXcan	0.994414	starnet_sf	0.999981
4525	ENSG00000165389	SPTSSA	-0.34101	-0.0669382	0.733096	0.0114028	0.0342501	1.52372e-05	4.69967e-05	10	13	12	A2	Adipose. subcutaneous (STARNET)	EpiXcan	0.994414	starnet_sf	0.999981
4526	ENSG00000178996	SNX18	-0.340992	-0.0266582	0.73311	0.0606875	0.0595535	1.03053e-08	4.22925e-08	39	49	41	A2	Adipose. subcutaneous (STARNET)	EpiXcan	0.994414	starnet_sf	0.999981
4527	ENSG00000007312	CD79B	-0.340852	-0.046115	0.733215	0.0185402	0.136023	3.17855e-19	2.60894e-18	14	27	24	A2	Adipose. subcutaneous (STARNET)	EpiXcan	0.994414	starnet_sf	0.999981
4528	ENSG00000255198	SNHG9	-0.340837	-0.049826	0.733226	0.0384975	0.185556	1.61653e-26	1.94216e-25	9	15	11	A2	Adipose. subcutaneous (STARNET)	EpiXcan	0.994414	starnet_sf	0.999981
4529	ENSG00000121039	RDH10	0.340799	0.0870943	0.733255	0.0120633	0.0108342	0.0157785	0.0347926	17	23	18	A2	Adipose. subcutaneous (STARNET)	EpiXcan	0.994414	starnet_sf	0.999981
4530	ENSG00000270964	AC016355.1	-0.340294	-0.0250631	0.733635	0.0731663	0.179669	1.00226e-25	1.16251e-24	17	30	22	A2	Adipose. subcutaneous (STARNET)	EpiXcan	0.994414	starnet_sf	0.999981
4531	ENSG00000248905	FMN1	0.340175	0.120915	0.733725	0.0221765	0.0153177	0.00412439	0.00976006	22	27	26	A2	Adipose. subcutaneous (STARNET)	EpiXcan	0.994414	starnet_sf	0.999981
4532	ENSG00000004468	CD38	-0.339512	-0.0204275	0.734224	0.149686	0.193635	1.43928e-27	1.81534e-26	38	63	48	A2	Adipose. subcutaneous (STARNET)	EpiXcan	0.994414	starnet_sf	0.999981
4533	ENSG00000154328	NEIL2	0.33909	0.0698709	0.734542	0.0189606	0.157553	9.4499e-23	9.54952e-22	7	31	16	A2	Adipose. subcutaneous (STARNET)	EpiXcan	0.994414	starnet_sf	0.999981
4534	ENSG00000237975	FLG-AS1	-0.338947	-0.0183371	0.73465	0.265724	0.526133	5.2267e-100	4.61462e-98	53	88	60	A2	Adipose. subcutaneous (STARNET)	EpiXcan	0.994414	starnet_sf	0.999981
4535	ENSG00000143149	ALDH9A1	0.338552	0.119853	0.734947	0.00680662	0.0151301	0.00437717	0.0103237	14	19	19	A2	Adipose. subcutaneous (STARNET)	EpiXcan	0.994414	starnet_sf	0.999981
4536	ENSG00000124357	NAGK	0.338475	0.0412429	0.735005	0.0295767	0.110769	1.27919e-15	8.48581e-15	6	43	7	A2	Adipose. subcutaneous (STARNET)	EpiXcan	0.994414	starnet_sf	0.999981
4537	ENSG00000188312	CENPP	0.338102	0.0188602	0.735287	0.123816	0.219875	1.31622e-31	1.94963e-30	6	16	7	A2	Adipose. subcutaneous (STARNET)	EpiXcan	0.994414	starnet_sf	0.999981
4538	ENSG00000107317	PTGDS	0.337636	0.0501706	0.735638	0.0340197	0.157155	3.29807e-22	3.22595e-21	12	23	21	A2	Adipose. subcutaneous (STARNET)	EpiXcan	0.994414	starnet_sf	0.999981
4539	ENSG00000188002	AC026412.1	0.337507	0.0187436	0.735734	0.237794	0.687669	3.68481e-166	1.41286e-163	8	26	14	A2	Adipose. subcutaneous (STARNET)	EpiXcan	0.994414	starnet_sf	0.999981
4540	ENSG00000105499	PLA2G4C	0.337285	0.0116642	0.735902	0.393764	0.509402	9.80059e-95	7.78248e-93	71	222	86	A2	Adipose. subcutaneous (STARNET)	EpiXcan	0.994414	starnet_sf	0.999981
4541	ENSG00000076554	TPD52	0.337263	0.247373	0.735918	0.00118445	0.0118051	0.0114693	0.0257388	7	9	8	A2	Adipose. subcutaneous (STARNET)	EpiXcan	0.994414	starnet_sf	0.999981
4542	ENSG00000120868	APAF1	-0.337188	-0.153399	0.735975	0.00337046	0.0124765	0.00978343	0.0221443	2	7	2	A2	Adipose. subcutaneous (STARNET)	EpiXcan	0.994414	starnet_sf	0.999981
4543	ENSG00000119509	INVS	-0.336448	-0.0418052	0.736533	0.0937409	0.284293	2.80451e-43	6.25191e-42	30	69	37	A2	Adipose. subcutaneous (STARNET)	EpiXcan	0.994414	starnet_sf	0.999981
4544	ENSG00000134905	CARS2	-0.336113	-0.0231866	0.736786	0.189892	0.397316	5.5739e-66	2.25987e-64	28	49	34	A2	Adipose. subcutaneous (STARNET)	EpiXcan	0.994414	starnet_sf	0.999981
4545	ENSG00000175048	ZDHHC14	0.335762	0.0440733	0.73705	0.0286054	0.0635827	2.91442e-09	1.24758e-08	18	38	21	A2	Adipose. subcutaneous (STARNET)	EpiXcan	0.994414	starnet_sf	0.999981
4546	ENSG00000113231	PDE8B	0.335541	0.0321561	0.737217	0.0557111	0.142648	3.74652e-20	3.27973e-19	21	26	22	A2	Adipose. subcutaneous (STARNET)	EpiXcan	0.994414	starnet_sf	0.999981
4547	ENSG00000133317	LGALS12	0.335248	0.061897	0.737438	0.0221876	0.066315	1.31544e-09	5.7747e-09	9	26	12	A2	Adipose. subcutaneous (STARNET)	EpiXcan	0.994414	starnet_sf	0.999981
4548	ENSG00000186188	FFAR4	0.334994	0.0321069	0.737629	0.0654105	0.100286	3.912e-14	2.36696e-13	24	59	25	A2	Adipose. subcutaneous (STARNET)	EpiXcan	0.994414	starnet_sf	0.999981
4549	ENSG00000133816	MICAL2	-0.334668	-0.0757218	0.737876	0.00637164	0.0128475	0.00867347	0.0197519	13	19	15	A2	Adipose. subcutaneous (STARNET)	EpiXcan	0.994414	starnet_sf	0.999981
4550	ENSG00000128656	CHN1	0.334665	0.0330462	0.737878	0.0277079	0.0778474	2.9401e-11	1.46026e-10	34	58	42	A2	Adipose. subcutaneous (STARNET)	EpiXcan	0.994414	starnet_sf	0.999981
4551	ENSG00000157214	STEAP2	0.33463	0.0133109	0.737904	0.185602	0.305703	6.95846e-47	1.73573e-45	22	33	24	A2	Adipose. subcutaneous (STARNET)	EpiXcan	0.994414	starnet_sf	0.999981
4552	ENSG00000224596	ZMIZ1-AS1	0.334516	0.0279353	0.73799	0.0903044	0.105896	3.13809e-15	2.03053e-14	32	47	39	A2	Adipose. subcutaneous (STARNET)	EpiXcan	0.994414	starnet_sf	0.999981
4553	ENSG00000271239	AC007423.1	-0.333895	-0.0113531	0.738459	0.159421	0.269517	3.53825e-41	7.2273e-40	60	124	75	A2	Adipose. subcutaneous (STARNET)	EpiXcan	0.994414	starnet_sf	0.999981
4554	ENSG00000170634	ACYP2	-0.333833	-0.0124004	0.738506	0.037609	0.0607289	3.66424e-09	1.55319e-08	15	31	20	A2	Adipose. subcutaneous (STARNET)	EpiXcan	0.994414	starnet_sf	0.999981
4555	ENSG00000198931	APRT	-0.333546	-0.255124	0.738722	0.0100807	0.0573755	1.27858e-08	5.20903e-08	26	57	35	A2	Adipose. subcutaneous (STARNET)	EpiXcan	0.994414	starnet_sf	0.999981
4556	ENSG00000241837	ATP5O	0.332627	0.11599	0.739416	0.016094	0.0206262	0.000826646	0.00210745	18	33	20	A2	Adipose. subcutaneous (STARNET)	EpiXcan	0.994414	starnet_sf	0.999981
4557	ENSG00000180530	NRIP1	0.331739	0.0762786	0.740086	0.0106561	0.0211658	0.000660276	0.00170402	8	8	8	A2	Adipose. subcutaneous (STARNET)	EpiXcan	0.994414	starnet_sf	0.999981
4558	ENSG00000013306	SLC25A39	0.331308	0.0414438	0.740412	0.0493854	0.104862	7.95484e-15	4.99084e-14	25	38	29	A2	Adipose. subcutaneous (STARNET)	EpiXcan	0.994414	starnet_sf	0.999981
4559	ENSG00000109686	SH3D19	-0.331205	-0.17556	0.74049	0.00272043	0.0210939	0.000696787	0.00179445	5	8	6	A2	Adipose. subcutaneous (STARNET)	EpiXcan	0.994414	starnet_sf	0.999981
4560	ENSG00000172197	MBOAT1	0.330926	0.0293882	0.7407	0.0763915	0.141392	4.79194e-20	4.16502e-19	7	11	8	A2	Adipose. subcutaneous (STARNET)	EpiXcan	0.994414	starnet_sf	0.999981
4561	ENSG00000189058	APOD	-0.330915	-0.0227292	0.740709	0.0336291	0.0477078	3.31902e-07	1.20219e-06	30	46	40	A2	Adipose. subcutaneous (STARNET)	EpiXcan	0.994414	starnet_sf	0.999981
4562	ENSG00000262179	MYMX	-0.330818	-0.0368989	0.740782	0.0468451	0.0856508	1.87254e-12	1.01534e-11	14	23	15	A2	Adipose. subcutaneous (STARNET)	EpiXcan	0.994414	starnet_sf	0.999981
4563	ENSG00000104973	MED25	0.330507	0.035268	0.741017	0.0239009	0.0157704	0.00353902	0.00844781	24	27	27	A2	Adipose. subcutaneous (STARNET)	EpiXcan	0.994414	starnet_sf	0.999981
4564	ENSG00000188191	PRKAR1B	-0.330439	-0.0182211	0.741068	0.0474689	0.0665298	9.96627e-10	4.40683e-09	20	30	26	A2	Adipose. subcutaneous (STARNET)	EpiXcan	0.994414	starnet_sf	0.999981
4565	ENSG00000137098	SPAG8	0.329917	0.0787716	0.741463	0.00972748	0.02511	0.000226102	0.000612617	4	4	4	A2	Adipose. subcutaneous (STARNET)	EpiXcan	0.994414	starnet_sf	0.999981
4566	ENSG00000116688	MFN2	0.329751	0.0891368	0.741588	0.0123762	0.011618	0.0127156	0.0283791	14	23	21	A2	Adipose. subcutaneous (STARNET)	EpiXcan	0.994414	starnet_sf	0.999981
4567	ENSG00000175356	SCUBE2	0.329677	0.00679787	0.741644	0.433648	0.498301	5.21339e-92	3.97521e-90	36	88	46	A2	Adipose. subcutaneous (STARNET)	EpiXcan	0.994414	starnet_sf	0.999981
4568	ENSG00000178761	FAM219B	0.329586	0.0719156	0.741713	0.0146858	0.0144782	0.00529553	0.0123701	17	60	20	A2	Adipose. subcutaneous (STARNET)	EpiXcan	0.994414	starnet_sf	0.999981
4569	ENSG00000137513	NARS2	-0.329504	-0.0720899	0.741774	0.012335	0.171461	2.24144e-24	2.44753e-23	5	61	9	A2	Adipose. subcutaneous (STARNET)	EpiXcan	0.994414	starnet_sf	0.999981
4570	ENSG00000078295	ADCY2	0.329104	0.010567	0.742077	0.0808279	0.0742285	9.02071e-11	4.33123e-10	49	144	55	A2	Adipose. subcutaneous (STARNET)	EpiXcan	0.994414	starnet_sf	0.999981
4571	ENSG00000234072	AC074117.1	0.328766	0.0499158	0.742332	0.0219963	0.0484456	2.40642e-07	8.81632e-07	4	8	7	A2	Adipose. subcutaneous (STARNET)	EpiXcan	0.994414	starnet_sf	0.999981
4572	ENSG00000137841	PLCB2	-0.328726	-0.047966	0.742363	0.0349003	0.0625785	3.56969e-09	1.51359e-08	13	37	13	A2	Adipose. subcutaneous (STARNET)	EpiXcan	0.994414	starnet_sf	0.999981
4573	ENSG00000197576	HOXA4	-0.328459	-0.119861	0.742564	0.00506464	0.0204205	0.000853593	0.00217233	4	5	5	A2	Adipose. subcutaneous (STARNET)	EpiXcan	0.994414	starnet_sf	0.999981
4574	ENSG00000166228	PCBD1	-0.328395	-0.019259	0.742613	0.161955	0.229364	4.45518e-34	7.23832e-33	39	56	45	A2	Adipose. subcutaneous (STARNET)	EpiXcan	0.994414	starnet_sf	0.999981
4575	ENSG00000145416	MARCH1	-0.32837	-0.127228	0.742632	0.012898	0.0317697	2.50653e-05	7.54206e-05	21	32	26	A2	Adipose. subcutaneous (STARNET)	EpiXcan	0.994414	starnet_sf	0.999981
4576	ENSG00000198300	PEG3	0.327744	0.044367	0.743105	0.100022	0.100995	3.50062e-14	2.12668e-13	69	90	84	A2	Adipose. subcutaneous (STARNET)	EpiXcan	0.994414	starnet_sf	0.999981
4577	ENSG00000154175	ABI3BP	-0.327734	-0.0631341	0.743113	0.0231683	0.0568794	2.02273e-08	8.10057e-08	10	13	11	A2	Adipose. subcutaneous (STARNET)	EpiXcan	0.994414	starnet_sf	0.999981
4578	ENSG00000081665	ZNF506	0.327589	0.0377256	0.743222	0.0524946	0.245574	2.99313e-36	5.237e-35	4	7	7	A2	Adipose. subcutaneous (STARNET)	EpiXcan	0.994414	starnet_sf	0.999981
4579	ENSG00000019102	VSIG2	0.32718	0.0574009	0.743532	0.0135838	0.019215	0.00130467	0.00325622	11	16	14	A2	Adipose. subcutaneous (STARNET)	EpiXcan	0.994414	starnet_sf	0.999981
4580	ENSG00000187288	CIDEC	0.3271	0.100422	0.743593	0.0137653	0.0416929	1.37966e-06	4.7172e-06	27	44	32	A2	Adipose. subcutaneous (STARNET)	EpiXcan	0.994414	starnet_sf	0.999981
4581	ENSG00000241990	PRR34-AS1	0.326822	0.209266	0.743803	0.00165524	0.015962	0.0033281	0.00796559	11	23	16	A2	Adipose. subcutaneous (STARNET)	EpiXcan	0.994414	starnet_sf	0.999981
4582	ENSG00000148218	ALAD	-0.326814	-0.0156077	0.743809	0.346856	0.407527	4.37975e-68	1.88991e-66	43	49	48	A2	Adipose. subcutaneous (STARNET)	EpiXcan	0.994414	starnet_sf	0.999981
4583	ENSG00000163755	HPS3	0.326469	0.0765481	0.74407	0.0117041	0.0237282	0.000350311	0.000932957	10	21	14	A2	Adipose. subcutaneous (STARNET)	EpiXcan	0.994414	starnet_sf	0.999981
4584	ENSG00000174348	PODN	-0.326258	-0.0725574	0.744229	0.0161238	0.0225826	0.000472084	0.00123834	19	25	22	A2	Adipose. subcutaneous (STARNET)	EpiXcan	0.994414	starnet_sf	0.999981
4585	ENSG00000025434	NR1H3	0.325734	0.0229291	0.744625	0.0450787	0.0792063	2.61895e-11	1.30607e-10	14	37	17	A2	Adipose. subcutaneous (STARNET)	EpiXcan	0.994414	starnet_sf	0.999981
4586	ENSG00000196458	ZNF605	-0.32552	-0.0271115	0.744787	0.165278	0.212248	8.12833e-31	1.16665e-29	26	42	36	A2	Adipose. subcutaneous (STARNET)	EpiXcan	0.994414	starnet_sf	0.999981
4587	ENSG00000175489	LRRC25	0.325462	0.115795	0.744832	0.0123289	0.0900222	6.81936e-13	3.80681e-12	4	29	6	A2	Adipose. subcutaneous (STARNET)	EpiXcan	0.994414	starnet_sf	0.999981
4588	ENSG00000148719	DNAJB12	0.325401	0.0427332	0.744878	0.0194184	0.0534706	5.41768e-08	2.09164e-07	12	21	14	A2	Adipose. subcutaneous (STARNET)	EpiXcan	0.994414	starnet_sf	0.999981
4589	ENSG00000125166	GOT2	-0.325363	-0.0137269	0.744906	0.0523832	0.114414	4.22332e-16	2.87263e-15	42	67	54	A2	Adipose. subcutaneous (STARNET)	EpiXcan	0.994414	starnet_sf	0.999981
4590	ENSG00000196139	AKR1C3	-0.32535	-0.0266651	0.744916	0.166001	0.265977	2.88332e-40	5.73247e-39	29	53	36	A2	Adipose. subcutaneous (STARNET)	EpiXcan	0.994414	starnet_sf	0.999981
4591	ENSG00000181804	SLC9A9	-0.325315	-0.064987	0.744943	0.00787264	0.0404147	2.4818e-06	8.27472e-06	3	4	4	A2	Adipose. subcutaneous (STARNET)	EpiXcan	0.994414	starnet_sf	0.999981
4592	ENSG00000196655	TRAPPC4	-0.324509	-0.0182161	0.745553	0.259648	0.412638	3.7186e-69	1.64156e-67	39	53	46	A2	Adipose. subcutaneous (STARNET)	EpiXcan	0.994414	starnet_sf	0.999981
4593	ENSG00000134262	AP4B1	0.323739	0.0297043	0.746136	0.0372274	0.0478239	2.83816e-07	1.035e-06	19	41	23	A2	Adipose. subcutaneous (STARNET)	EpiXcan	0.994414	starnet_sf	0.999981
4594	ENSG00000159231	CBR3	0.323692	0.0163823	0.746171	0.064413	0.150214	4.02832e-21	3.72058e-20	35	53	41	A2	Adipose. subcutaneous (STARNET)	EpiXcan	0.994414	starnet_sf	0.999981
4595	ENSG00000196730	DAPK1	-0.323601	-0.0563069	0.74624	0.0359488	0.0965223	9.37265e-14	5.5337e-13	28	51	35	A2	Adipose. subcutaneous (STARNET)	EpiXcan	0.994414	starnet_sf	0.999981
4596	ENSG00000116984	MTR	-0.323348	-0.0517298	0.746432	0.015048	0.0509011	1.28282e-07	4.8088e-07	10	15	13	A2	Adipose. subcutaneous (STARNET)	EpiXcan	0.994414	starnet_sf	0.999981
4597	ENSG00000140650	PMM2	0.32309	0.0256595	0.746627	0.052331	0.175551	6.64784e-25	7.39751e-24	10	68	22	A2	Adipose. subcutaneous (STARNET)	EpiXcan	0.994414	starnet_sf	0.999981
4598	ENSG00000133048	CHI3L1	0.322901	0.104656	0.74677	0.00820583	0.124446	1.44408e-17	1.07306e-16	4	24	6	A2	Adipose. subcutaneous (STARNET)	EpiXcan	0.994414	starnet_sf	0.999981
4599	ENSG00000144278	GALNT13	0.322333	0.0186402	0.7472	0.111035	0.264553	1.84311e-39	3.55892e-38	23	52	32	A2	Adipose. subcutaneous (STARNET)	EpiXcan	0.994414	starnet_sf	0.999981
4600	ENSG00000114735	HEMK1	-0.322304	-0.0652009	0.747222	0.0110645	0.0406972	2.09154e-06	7.03822e-06	5	6	5	A2	Adipose. subcutaneous (STARNET)	EpiXcan	0.994414	starnet_sf	0.999981
4601	ENSG00000127337	YEATS4	0.32223	0.00834397	0.747278	0.32504	0.453898	1.37759e-79	8.00317e-78	38	91	45	A2	Adipose. subcutaneous (STARNET)	EpiXcan	0.994414	starnet_sf	0.999981
4602	ENSG00000231013	AC013275.1	-0.322001	-0.0292987	0.747452	0.0225417	0.140281	1.32593e-19	1.12194e-18	23	38	29	A2	Adipose. subcutaneous (STARNET)	EpiXcan	0.994414	starnet_sf	0.999981
4603	ENSG00000165792	METTL17	-0.321979	-0.06409	0.747469	0.0184703	0.0365867	7.02939e-06	2.24125e-05	6	19	6	A2	Adipose. subcutaneous (STARNET)	EpiXcan	0.994414	starnet_sf	0.999981
4604	ENSG00000176915	ANKLE2	0.321966	0.0651189	0.747478	0.0254056	0.0790721	1.94871e-11	9.77634e-11	39	70	53	A2	Adipose. subcutaneous (STARNET)	EpiXcan	0.994414	starnet_sf	0.999981
4605	ENSG00000186283	TOR3A	0.32195	0.0132604	0.747491	0.223374	0.336413	5.52636e-53	1.62284e-51	26	45	34	A2	Adipose. subcutaneous (STARNET)	EpiXcan	0.994414	starnet_sf	0.999981
4606	ENSG00000090686	USP48	0.321766	0.0343575	0.74763	0.0136563	0.0370626	6.14176e-06	1.96665e-05	11	19	14	A2	Adipose. subcutaneous (STARNET)	EpiXcan	0.994414	starnet_sf	0.999981
4607	ENSG00000125821	DTD1	-0.321699	-0.042088	0.747681	0.032346	0.123786	2.30836e-17	1.69744e-16	20	34	28	A2	Adipose. subcutaneous (STARNET)	EpiXcan	0.994414	starnet_sf	0.999981
4608	ENSG00000188130	MAPK12	0.321462	0.0240062	0.747861	0.0257467	0.0720152	2.24302e-10	1.04518e-09	19	37	23	A2	Adipose. subcutaneous (STARNET)	EpiXcan	0.994414	starnet_sf	0.999981
4609	ENSG00000147912	FBXO10	0.321367	0.0702477	0.747932	0.0132859	0.0287174	7.4348e-05	0.000212378	8	9	8	A2	Adipose. subcutaneous (STARNET)	EpiXcan	0.994414	starnet_sf	0.999981
4610	ENSG00000122574	WIPF3	0.321316	0.0424404	0.747971	0.026509	0.045919	4.76644e-07	1.70712e-06	45	57	53	A2	Adipose. subcutaneous (STARNET)	EpiXcan	0.994414	starnet_sf	0.999981
4611	ENSG00000148384	INPP5E	0.321033	0.0413919	0.748186	0.0112537	0.0425977	1.2978e-06	4.44752e-06	12	56	13	A2	Adipose. subcutaneous (STARNET)	EpiXcan	0.994414	starnet_sf	0.999981
4612	ENSG00000003147	ICA1	0.319655	0.0453452	0.74923	0.0356697	0.117083	1.15834e-16	8.18151e-16	18	32	28	A2	Adipose. subcutaneous (STARNET)	EpiXcan	0.994414	starnet_sf	0.999981
4613	ENSG00000106351	AGFG2	0.319589	0.0436255	0.74928	0.000955284	0.039354	3.29654e-06	1.08404e-05	4	7	6	A2	Adipose. subcutaneous (STARNET)	EpiXcan	0.994414	starnet_sf	0.999981
4614	ENSG00000131773	KHDRBS3	-0.319575	-0.0266806	0.74929	0.0234305	0.0307975	3.81359e-05	0.000112629	26	51	38	A2	Adipose. subcutaneous (STARNET)	EpiXcan	0.994414	starnet_sf	0.999981
4615	ENSG00000108592	FTSJ3	0.319121	0.0199204	0.749635	0.0917693	0.273418	7.00969e-41	1.41459e-39	32	55	46	A2	Adipose. subcutaneous (STARNET)	EpiXcan	0.994414	starnet_sf	0.999981
4616	ENSG00000091129	NRCAM	0.318991	0.0422687	0.749733	0.0279933	0.0288202	7.47771e-05	0.000213558	27	52	31	A2	Adipose. subcutaneous (STARNET)	EpiXcan	0.994414	starnet_sf	0.999981
4617	ENSG00000213904	LIPE-AS1	-0.318844	-0.042391	0.749845	0.00901856	0.01114	0.0145703	0.0322769	14	28	19	A2	Adipose. subcutaneous (STARNET)	EpiXcan	0.994414	starnet_sf	0.999981
4618	ENSG00000111816	FRK	0.318485	0.0262158	0.750117	0.0644776	0.0770013	2.91947e-11	1.45055e-10	21	33	24	A2	Adipose. subcutaneous (STARNET)	EpiXcan	0.994414	starnet_sf	0.999981
4619	ENSG00000124549	BTN2A3P	0.318436	0.102209	0.750154	0.0164069	0.181167	1.29911e-25	1.50165e-24	26	49	36	A2	Adipose. subcutaneous (STARNET)	EpiXcan	0.994414	starnet_sf	0.999981
4620	ENSG00000009830	POMT2	0.318401	0.0138974	0.750181	0.028935	0.0786918	3.05909e-11	1.5188e-10	34	96	42	A2	Adipose. subcutaneous (STARNET)	EpiXcan	0.994414	starnet_sf	0.999981
4621	ENSG00000147576	ADHFE1	0.318352	0.0172835	0.750218	0.0755738	0.192056	2.09242e-27	2.62187e-26	15	29	21	A2	Adipose. subcutaneous (STARNET)	EpiXcan	0.994414	starnet_sf	0.999981
4622	ENSG00000109062	SLC9A3R1	0.318335	0.0195583	0.750231	0.115609	0.174155	4.44368e-25	5.00287e-24	19	32	20	A2	Adipose. subcutaneous (STARNET)	EpiXcan	0.994414	starnet_sf	0.999981
4623	ENSG00000214279	SCART1	0.318206	0.0430288	0.750329	0.0351191	0.0889752	1.11895e-12	6.16942e-12	26	59	37	A2	Adipose. subcutaneous (STARNET)	EpiXcan	0.994414	starnet_sf	0.999981
4624	ENSG00000137266	SLC22A23	-0.318156	-0.0269154	0.750367	0.0164791	0.0424093	1.40066e-06	4.78414e-06	14	20	20	A2	Adipose. subcutaneous (STARNET)	EpiXcan	0.994414	starnet_sf	0.999981
4625	ENSG00000151746	BICD1	0.317945	0.0130042	0.750527	0.179939	0.249829	3.26178e-37	5.91528e-36	26	37	29	A2	Adipose. subcutaneous (STARNET)	EpiXcan	0.994414	starnet_sf	0.999981
4626	ENSG00000101236	RNF24	-0.317852	-0.0239148	0.750597	0.0621683	0.101665	1.9737e-14	1.2089e-13	33	49	39	A2	Adipose. subcutaneous (STARNET)	EpiXcan	0.994414	starnet_sf	0.999981
4627	ENSG00000161204	ABCF3	-0.317836	-0.16636	0.750609	0.00335552	0.0282312	9.43347e-05	0.000266072	11	14	13	A2	Adipose. subcutaneous (STARNET)	EpiXcan	0.994414	starnet_sf	0.999981
4628	ENSG00000114631	PODXL2	0.317771	0.0578655	0.750659	0.0494352	0.0845391	2.00914e-12	1.08676e-11	18	31	21	A2	Adipose. subcutaneous (STARNET)	EpiXcan	0.994414	starnet_sf	0.999981
4629	ENSG00000164880	INTS1	0.317634	0.0734827	0.750763	0.0250318	0.0279972	0.000100059	0.00028139	25	38	32	A2	Adipose. subcutaneous (STARNET)	EpiXcan	0.994414	starnet_sf	0.999981
4630	ENSG00000050165	DKK3	-0.317411	-0.0441247	0.750932	0.0394389	0.0187614	0.00142452	0.0035343	36	43	39	A2	Adipose. subcutaneous (STARNET)	EpiXcan	0.994414	starnet_sf	0.999981
4631	ENSG00000150627	WDR17	-0.317057	-0.0391603	0.7512	0.0453009	0.0900114	9.57632e-13	5.29737e-12	1	12	1	A2	Adipose. subcutaneous (STARNET)	EpiXcan	0.994414	starnet_sf	0.999981
4632	ENSG00000023041	ZDHHC6	-0.317025	-0.0550175	0.751225	0.0199899	0.0676098	8.51824e-10	3.79154e-09	3	5	5	A2	Adipose. subcutaneous (STARNET)	EpiXcan	0.994414	starnet_sf	0.999981
4633	ENSG00000127993	RBM48	-0.316542	-0.0802475	0.751591	0.00338853	0.0107977	0.0159144	0.0350806	7	17	10	A2	Adipose. subcutaneous (STARNET)	EpiXcan	0.994414	starnet_sf	0.999981
4634	ENSG00000138030	KHK	-0.316465	-0.0201364	0.75165	0.0785346	0.38383	2.14212e-62	7.76953e-61	17	31	21	A2	Adipose. subcutaneous (STARNET)	EpiXcan	0.994414	starnet_sf	0.999981
4635	ENSG00000197183	NOL4L	0.316458	0.074431	0.751655	0.0059348	0.0168123	0.00268474	0.0064976	16	22	21	A2	Adipose. subcutaneous (STARNET)	EpiXcan	0.994414	starnet_sf	0.999981
4636	ENSG00000249825	CTD-2201I18.1	0.316339	0.0227296	0.751745	0.0673255	0.0631587	3.35919e-09	1.42795e-08	42	78	44	A2	Adipose. subcutaneous (STARNET)	EpiXcan	0.994414	starnet_sf	0.999981
4637	ENSG00000198087	CD2AP	0.316237	0.116359	0.751823	0.00364494	0.0193551	0.00126811	0.0031691	4	16	5	A2	Adipose. subcutaneous (STARNET)	EpiXcan	0.994414	starnet_sf	0.999981
4638	ENSG00000150455	TIRAP	0.316	0.0249046	0.752002	0.0174102	0.0191202	0.00135737	0.00337674	15	15	15	A2	Adipose. subcutaneous (STARNET)	EpiXcan	0.994414	starnet_sf	0.999981
4639	ENSG00000244879	GABPB1-AS1	-0.315977	-0.0152692	0.75202	0.134589	0.173293	7.15359e-25	7.93399e-24	21	34	23	A2	Adipose. subcutaneous (STARNET)	EpiXcan	0.994414	starnet_sf	0.999981
4640	ENSG00000188921	HACD4	0.315647	0.0897105	0.75227	0.0240469	0.0174672	0.00224662	0.00547579	30	48	39	A2	Adipose. subcutaneous (STARNET)	EpiXcan	0.994414	starnet_sf	0.999981
4641	ENSG00000155957	TMBIM4	0.315625	0.0391794	0.752287	0.0258979	0.0899339	8.64777e-13	4.80153e-12	17	22	19	A2	Adipose. subcutaneous (STARNET)	EpiXcan	0.994414	starnet_sf	0.999981
4642	ENSG00000108651	UTP6	-0.315238	-0.0782617	0.752581	0.0274473	0.0326965	2.52014e-05	7.57963e-05	21	22	21	A2	Adipose. subcutaneous (STARNET)	EpiXcan	0.994414	starnet_sf	0.999981
4643	ENSG00000083845	RPS5	0.315221	0.0437271	0.752594	0.0115265	0.041128	1.93743e-06	6.54588e-06	7	14	11	A2	Adipose. subcutaneous (STARNET)	EpiXcan	0.994414	starnet_sf	0.999981
4644	ENSG00000153029	MR1	0.315014	0.0213401	0.752751	0.0601262	0.105154	2.68196e-15	1.74042e-14	7	11	8	A2	Adipose. subcutaneous (STARNET)	EpiXcan	0.994414	starnet_sf	0.999981
4645	ENSG00000167566	NCKAP5L	-0.314996	-0.147641	0.752764	0.00382449	0.0337085	1.90776e-05	5.81867e-05	3	10	5	A2	Adipose. subcutaneous (STARNET)	EpiXcan	0.994414	starnet_sf	0.999981
4646	ENSG00000228314	CYP4F29P	0.31499	0.128357	0.752769	0.00556511	0.147948	8.3109e-21	7.51565e-20	21	59	38	A2	Adipose. subcutaneous (STARNET)	EpiXcan	0.994414	starnet_sf	0.999981
4647	ENSG00000103148	NPRL3	-0.314873	-0.0178542	0.752858	0.191347	0.380903	1.09811e-62	4.03744e-61	32	48	38	A2	Adipose. subcutaneous (STARNET)	EpiXcan	0.994414	starnet_sf	0.999981
4648	ENSG00000173327	MAP3K11	0.314831	0.0507479	0.75289	0.0188465	0.0751426	5.53904e-11	2.70011e-10	6	8	7	A2	Adipose. subcutaneous (STARNET)	EpiXcan	0.994414	starnet_sf	0.999981
4649	ENSG00000132376	INPP5K	0.314707	0.0563398	0.752984	0.0215677	0.0120456	0.0107355	0.024173	30	34	34	A2	Adipose. subcutaneous (STARNET)	EpiXcan	0.994414	starnet_sf	0.999981
4650	ENSG00000176105	YES1	0.314323	0.0687569	0.753276	0.0124082	0.012801	0.00899118	0.0204407	16	34	17	A2	Adipose. subcutaneous (STARNET)	EpiXcan	0.994414	starnet_sf	0.999981
4651	ENSG00000143374	TARS2	-0.314214	-0.114845	0.753358	0.00390579	0.0100224	0.0203489	0.0443027	4	9	4	A2	Adipose. subcutaneous (STARNET)	EpiXcan	0.994414	starnet_sf	0.999981
4652	ENSG00000179862	CITED4	0.313949	0.0327281	0.75356	0.0361521	0.0779503	3.31615e-11	1.64277e-10	24	38	28	A2	Adipose. subcutaneous (STARNET)	EpiXcan	0.994414	starnet_sf	0.999981
4653	ENSG00000142188	TMEM50B	0.313652	0.0224146	0.753785	0.0556723	0.0962221	9.55973e-14	5.64167e-13	19	28	23	A2	Adipose. subcutaneous (STARNET)	EpiXcan	0.994414	starnet_sf	0.999981
4654	ENSG00000092096	SLC22A17	0.31277	0.0307622	0.754456	0.0641253	0.156457	4.18444e-22	4.07512e-21	20	35	24	A2	Adipose. subcutaneous (STARNET)	EpiXcan	0.994414	starnet_sf	0.999981
4655	ENSG00000075884	ARHGAP15	0.312694	0.0987024	0.754513	0.0282126	0.072979	1.77719e-10	8.35959e-10	8	20	11	A2	Adipose. subcutaneous (STARNET)	EpiXcan	0.994414	starnet_sf	0.999981
4656	ENSG00000101104	PABPC1L	-0.311967	-0.0476057	0.755066	0.0174974	0.0502586	1.14096e-07	4.29741e-07	10	49	10	A2	Adipose. subcutaneous (STARNET)	EpiXcan	0.994414	starnet_sf	0.999981
4657	ENSG00000174808	BTC	0.311527	0.117733	0.7554	0.00434364	0.0105122	0.0172636	0.0378929	1	1	1	A2	Adipose. subcutaneous (STARNET)	EpiXcan	0.994414	starnet_sf	0.999981
4658	ENSG00000100034	PPM1F	0.311391	0.104162	0.755503	0.00650232	0.0232158	0.000364535	0.000968724	11	28	18	A2	Adipose. subcutaneous (STARNET)	EpiXcan	0.994414	starnet_sf	0.999981
4659	ENSG00000008710	PKD1	-0.311192	-0.0625876	0.755655	0.0120698	0.0402945	2.63907e-06	8.77946e-06	6	12	6	A2	Adipose. subcutaneous (STARNET)	EpiXcan	0.994414	starnet_sf	0.999981
4660	ENSG00000115364	MRPL19	-0.31119	-0.0162766	0.755657	0.122892	0.302144	5.53147e-46	1.3546e-44	12	18	16	A2	Adipose. subcutaneous (STARNET)	EpiXcan	0.994414	starnet_sf	0.999981
4661	ENSG00000171385	KCND3	-0.310805	-0.0503883	0.755949	0.0778005	0.102845	1.84185e-14	1.13176e-13	45	87	49	A2	Adipose. subcutaneous (STARNET)	EpiXcan	0.994414	starnet_sf	0.999981
4662	ENSG00000184178	SCFD2	0.310653	0.0750446	0.756065	0.0347393	0.0168801	0.00204347	0.00499969	18	57	23	A2	Adipose. subcutaneous (STARNET)	EpiXcan	0.994414	starnet_sf	0.999981
4663	ENSG00000003989	SLC7A2	-0.310615	-0.0605473	0.756094	0.028149	0.0241865	0.000306463	0.000819596	49	94	55	A2	Adipose. subcutaneous (STARNET)	EpiXcan	0.994414	starnet_sf	0.999981
4664	ENSG00000122958	VPS26A	0.309856	0.094233	0.75667	0.00347109	0.0195762	0.00111759	0.00281232	2	17	2	A2	Adipose. subcutaneous (STARNET)	EpiXcan	0.994414	starnet_sf	0.999981
4665	ENSG00000166510	CCDC68	-0.309575	-0.016347	0.756884	0.0522595	0.0720488	1.16777e-10	5.57703e-10	14	15	15	A2	Adipose. subcutaneous (STARNET)	EpiXcan	0.994414	starnet_sf	0.999981
4666	ENSG00000089876	DHX32	-0.309455	-0.0952209	0.756975	0.005739	0.0281222	9.08226e-05	0.000256652	17	98	21	A2	Adipose. subcutaneous (STARNET)	EpiXcan	0.994414	starnet_sf	0.999981
4667	ENSG00000162909	CAPN2	0.309438	0.170143	0.756988	0.00189053	0.0181054	0.00174666	0.00430016	2	6	3	A2	Adipose. subcutaneous (STARNET)	EpiXcan	0.994414	starnet_sf	0.999981
4668	ENSG00000248333	CDK11B	-0.309086	-0.0593242	0.757256	0.0138598	0.0101201	0.0196864	0.0429371	22	54	30	A2	Adipose. subcutaneous (STARNET)	EpiXcan	0.994414	starnet_sf	0.999981
4669	ENSG00000075234	TTC38	-0.308829	0.00420409	0.757451	0.1543	0.176543	6.28597e-26	7.36748e-25	38	97	46	A2	Adipose. subcutaneous (STARNET)	EpiXcan	0.994414	starnet_sf	0.999981
4670	ENSG00000148300	REXO4	0.308704	0.0650342	0.757547	0.0198322	0.0610801	5.2951e-09	2.2262e-08	13	29	18	A2	Adipose. subcutaneous (STARNET)	EpiXcan	0.994414	starnet_sf	0.999981
4671	ENSG00000253873	PCDHGA11	0.308655	0.035462	0.757584	0.012132	0.049878	1.70792e-07	6.33508e-07	9	20	11	A2	Adipose. subcutaneous (STARNET)	EpiXcan	0.994414	starnet_sf	0.999981
4672	ENSG00000253251	AC008560.1	-0.308583	-0.033043	0.757639	0.0351188	0.0282466	8.05989e-05	0.000229112	45	82	53	A2	Adipose. subcutaneous (STARNET)	EpiXcan	0.994414	starnet_sf	0.999981
4673	ENSG00000198677	TTC37	-0.30835	-0.10121	0.757816	0.0115302	0.0283044	8.97407e-05	0.000253911	13	21	14	A2	Adipose. subcutaneous (STARNET)	EpiXcan	0.994414	starnet_sf	0.999981
4674	ENSG00000178028	DMAP1	-0.308217	-0.022056	0.757917	0.0497681	0.0965148	1.29983e-13	7.58422e-13	16	29	18	A2	Adipose. subcutaneous (STARNET)	EpiXcan	0.994414	starnet_sf	0.999981
4675	ENSG00000141425	RPRD1A	-0.307993	-0.0644942	0.758088	0.0154087	0.0365318	8.01508e-06	2.54225e-05	16	58	19	A2	Adipose. subcutaneous (STARNET)	EpiXcan	0.994414	starnet_sf	0.999981
4676	ENSG00000090020	SLC9A1	-0.307758	-0.054647	0.758266	0.0249936	0.0316217	2.97024e-05	8.88754e-05	22	33	23	A2	Adipose. subcutaneous (STARNET)	EpiXcan	0.994414	starnet_sf	0.999981
4677	ENSG00000168077	SCARA3	0.307605	0.0325829	0.758383	0.0285104	0.0550704	3.44598e-08	1.35259e-07	16	24	16	A2	Adipose. subcutaneous (STARNET)	EpiXcan	0.994414	starnet_sf	0.999981
4678	ENSG00000180011	ZADH2	0.307492	0.0139849	0.758469	0.200903	0.299964	1.10082e-47	2.80856e-46	9	18	11	A2	Adipose. subcutaneous (STARNET)	EpiXcan	0.994414	starnet_sf	0.999981
4679	ENSG00000259065	AC005520.2	-0.307325	-0.011972	0.758596	0.294383	0.36226	2.46685e-59	8.2351e-58	41	60	48	A2	Adipose. subcutaneous (STARNET)	EpiXcan	0.994414	starnet_sf	0.999981
4680	ENSG00000116478	HDAC1	0.307156	0.0942323	0.758724	0.00442715	0.0102303	0.0186576	0.0407926	4	4	4	A2	Adipose. subcutaneous (STARNET)	EpiXcan	0.994414	starnet_sf	0.999981
4681	ENSG00000166949	SMAD3	0.307138	0.0208914	0.758739	0.0555112	0.0822212	8.48581e-12	4.36655e-11	29	68	39	A2	Adipose. subcutaneous (STARNET)	EpiXcan	0.994414	starnet_sf	0.999981
4682	ENSG00000106066	CPVL	-0.307119	-0.0262105	0.758753	0.113468	0.18463	2.37856e-26	2.82981e-25	10	18	12	A2	Adipose. subcutaneous (STARNET)	EpiXcan	0.994414	starnet_sf	0.999981
4683	ENSG00000197245	FAM110D	-0.306907	-0.0376455	0.758915	0.0187465	0.0468997	3.07702e-07	1.11785e-06	6	6	6	A2	Adipose. subcutaneous (STARNET)	EpiXcan	0.994414	starnet_sf	0.999981
4684	ENSG00000203727	SAMD5	0.30636	0.0508163	0.75933	0.0309425	0.0304942	4.12816e-05	0.000121518	67	118	82	A2	Adipose. subcutaneous (STARNET)	EpiXcan	0.994414	starnet_sf	0.999981
4685	ENSG00000168237	GLYCTK	0.306203	0.0582871	0.75945	0.0157468	0.0481564	2.60725e-07	9.53647e-07	21	28	26	A2	Adipose. subcutaneous (STARNET)	EpiXcan	0.994414	starnet_sf	0.999981
4686	ENSG00000197562	RAB40C	-0.306203	-0.0314365	0.75945	0.0132985	0.0176514	0.00191535	0.00469909	21	42	30	A2	Adipose. subcutaneous (STARNET)	EpiXcan	0.994414	starnet_sf	0.999981
4687	ENSG00000166441	RPL27A	-0.306048	-0.0146902	0.759568	0.0114242	0.0178842	0.00193077	0.00473605	20	33	23	A2	Adipose. subcutaneous (STARNET)	EpiXcan	0.994414	starnet_sf	0.999981
4688	ENSG00000139514	SLC7A1	0.305873	-0.0200096	0.759702	0.0184771	0.0329071	2.30878e-05	6.97048e-05	19	34	21	A2	Adipose. subcutaneous (STARNET)	EpiXcan	0.994414	starnet_sf	0.999981
4689	ENSG00000119688	ABCD4	0.305838	0.0450536	0.759728	0.0319507	0.0738921	6.55098e-11	3.18069e-10	19	39	25	A2	Adipose. subcutaneous (STARNET)	EpiXcan	0.994414	starnet_sf	0.999981
4690	ENSG00000023608	SNAPC1	-0.305354	-0.0414773	0.760097	0.0673878	0.0897973	1.18007e-12	6.50372e-12	26	42	30	A2	Adipose. subcutaneous (STARNET)	EpiXcan	0.994414	starnet_sf	0.999981
4691	ENSG00000241015	TPM3P9	0.305209	0.0186106	0.760207	0.219688	0.390675	5.55089e-64	2.10432e-62	28	60	37	A2	Adipose. subcutaneous (STARNET)	EpiXcan	0.994414	starnet_sf	0.999981
4692	ENSG00000247708	STX18-AS1	0.304604	0.057266	0.760668	0.0377766	0.0521826	7.78027e-08	2.96539e-07	36	55	42	A2	Adipose. subcutaneous (STARNET)	EpiXcan	0.994414	starnet_sf	0.999981
4693	ENSG00000180672	AC007362.1	0.304411	0.0989815	0.760815	0.0136381	0.0262194	0.000153103	0.000421707	16	23	23	A2	Adipose. subcutaneous (STARNET)	EpiXcan	0.994414	starnet_sf	0.999981
4694	ENSG00000160255	ITGB2	0.304244	0.106612	0.760942	0.0134096	0.0413694	1.10456e-06	3.80767e-06	32	62	45	A2	Adipose. subcutaneous (STARNET)	EpiXcan	0.994414	starnet_sf	0.999981
4695	ENSG00000230082	PRRT3-AS1	0.304196	0.0835905	0.760979	0.0080713	0.0198335	0.000929265	0.00235608	8	24	10	A2	Adipose. subcutaneous (STARNET)	EpiXcan	0.994414	starnet_sf	0.999981
4696	ENSG00000254429	AP001972.1	-0.304027	-0.0342155	0.761108	0.0195088	0.0534861	5.04829e-08	1.95408e-07	5	11	7	A2	Adipose. subcutaneous (STARNET)	EpiXcan	0.994414	starnet_sf	0.999981
4697	ENSG00000159082	SYNJ1	0.303717	0.0916516	0.761344	0.00643892	0.010418	0.0184328	0.0403274	7	12	7	A2	Adipose. subcutaneous (STARNET)	EpiXcan	0.994414	starnet_sf	0.999981
4698	ENSG00000053254	FOXN3	-0.303464	-0.0161123	0.761536	0.146694	0.293179	7.9962e-45	1.87296e-43	10	45	11	A2	Adipose. subcutaneous (STARNET)	EpiXcan	0.994414	starnet_sf	0.999981
4699	ENSG00000182551	ADI1	-0.303358	-0.137981	0.761617	0.00212881	0.0203125	0.000924507	0.00234611	6	12	8	A2	Adipose. subcutaneous (STARNET)	EpiXcan	0.994414	starnet_sf	0.999981
4700	ENSG00000163959	SLC51A	0.303355	0.0180884	0.76162	0.0509407	0.1438	2.99402e-20	2.63129e-19	20	34	27	A2	Adipose. subcutaneous (STARNET)	EpiXcan	0.994414	starnet_sf	0.999981
4701	ENSG00000184613	NELL2	-0.302891	-0.0198385	0.761973	0.121614	0.281524	6.45305e-43	1.41042e-41	34	65	45	A2	Adipose. subcutaneous (STARNET)	EpiXcan	0.994414	starnet_sf	0.999981
4702	ENSG00000203880	PCMTD2	-0.30275	-0.0319162	0.76208	0.056858	0.098726	4.55932e-14	2.7487e-13	25	51	29	A2	Adipose. subcutaneous (STARNET)	EpiXcan	0.994414	starnet_sf	0.999981
4703	ENSG00000106636	YKT6	0.30265	0.247137	0.762157	0.000952586	0.022489	0.000456975	0.00120153	4	14	5	A2	Adipose. subcutaneous (STARNET)	EpiXcan	0.994414	starnet_sf	0.999981
4704	ENSG00000186409	CCDC30	0.301918	0.0663401	0.762714	0.00765079	0.0208459	0.000716999	0.00184261	15	28	18	A2	Adipose. subcutaneous (STARNET)	EpiXcan	0.994414	starnet_sf	0.999981
4705	ENSG00000164904	ALDH7A1	0.301564	0.0172719	0.762984	0.102612	0.125679	6.40712e-18	4.87989e-17	40	51	45	A2	Adipose. subcutaneous (STARNET)	EpiXcan	0.994414	starnet_sf	0.999981
4706	ENSG00000170581	STAT2	-0.301551	-0.0366964	0.762994	0.0731713	0.144758	5.36748e-21	4.91013e-20	11	18	12	A2	Adipose. subcutaneous (STARNET)	EpiXcan	0.994414	starnet_sf	0.999981
4707	ENSG00000196526	AFAP1	-0.30146	-0.0412242	0.763064	0.0149399	0.0347324	1.37902e-05	4.275e-05	10	78	12	A2	Adipose. subcutaneous (STARNET)	EpiXcan	0.994414	starnet_sf	0.999981
4708	ENSG00000064886	CHI3L2	0.301114	0.00125625	0.763327	0.0398104	0.0723052	1.87047e-10	8.77683e-10	40	88	50	A2	Adipose. subcutaneous (STARNET)	EpiXcan	0.994414	starnet_sf	0.999981
4709	ENSG00000228695	CES1P1	0.300742	0.0515232	0.763611	0.0292056	0.0722789	1.8859e-10	8.83995e-10	21	45	26	A2	Adipose. subcutaneous (STARNET)	EpiXcan	0.994414	starnet_sf	0.999981
4710	ENSG00000166816	LDHD	0.300264	0.000242516	0.763976	0.0181575	0.0593473	8.27666e-09	3.43666e-08	25	41	31	A2	Adipose. subcutaneous (STARNET)	EpiXcan	0.994414	starnet_sf	0.999981
4711	ENSG00000171148	TADA3	-0.30008	-0.155948	0.764116	0.00576264	0.0154665	0.00403981	0.00957003	6	17	9	A2	Adipose. subcutaneous (STARNET)	EpiXcan	0.994414	starnet_sf	0.999981
4712	ENSG00000198929	NOS1AP	0.299913	0.0133452	0.764243	0.176751	0.237053	1.61638e-34	2.65506e-33	23	46	28	A2	Adipose. subcutaneous (STARNET)	EpiXcan	0.994414	starnet_sf	0.999981
4713	ENSG00000114378	HYAL1	0.299883	0.0156836	0.764267	0.259682	0.312259	1.50559e-48	3.93095e-47	30	66	33	A2	Adipose. subcutaneous (STARNET)	EpiXcan	0.994414	starnet_sf	0.999981
4714	ENSG00000132950	ZMYM5	0.299118	0.248694	0.76485	0.00126162	0.0151413	0.00439016	0.0103488	3	5	4	A2	Adipose. subcutaneous (STARNET)	EpiXcan	0.994414	starnet_sf	0.999981
4715	ENSG00000237813	AC002066.1	0.299035	0.0516856	0.764913	0.0171818	0.0442066	7.2895e-07	2.56691e-06	7	19	11	A2	Adipose. subcutaneous (STARNET)	EpiXcan	0.994414	starnet_sf	0.999981
4716	ENSG00000084764	MAPRE3	-0.299028	-0.0278164	0.764918	0.0452358	0.17553	2.86004e-25	3.24994e-24	13	25	16	A2	Adipose. subcutaneous (STARNET)	EpiXcan	0.994414	starnet_sf	0.999981
4717	ENSG00000162104	ADCY9	-0.298898	-0.0365508	0.765018	0.0116282	0.0127418	0.00862015	0.0196438	21	41	30	A2	Adipose. subcutaneous (STARNET)	EpiXcan	0.994414	starnet_sf	0.999981
4718	ENSG00000136731	UGGT1	0.298761	0.139685	0.765123	0.00179562	0.0332851	2.03954e-05	6.19806e-05	5	25	7	A2	Adipose. subcutaneous (STARNET)	EpiXcan	0.994414	starnet_sf	0.999981
4719	ENSG00000187091	PLCD1	0.298732	0.0127297	0.765144	0.0517167	0.0750155	8.50608e-11	4.0988e-10	71	119	90	A2	Adipose. subcutaneous (STARNET)	EpiXcan	0.994414	starnet_sf	0.999981
4720	ENSG00000162511	LAPTM5	0.298554	0.0277383	0.76528	0.0200506	0.0906569	5.4747e-13	3.06766e-12	12	45	16	A2	Adipose. subcutaneous (STARNET)	EpiXcan	0.994414	starnet_sf	0.999981
4721	ENSG00000115956	PLEK	-0.298379	-0.0295995	0.765414	0.0370309	0.0726537	1.75796e-10	8.27491e-10	16	21	18	A2	Adipose. subcutaneous (STARNET)	EpiXcan	0.994414	starnet_sf	0.999981
4722	ENSG00000151632	AKR1C2	-0.29829	-0.0261292	0.765482	0.182811	0.271796	3.84211e-42	8.21037e-41	64	144	79	A2	Adipose. subcutaneous (STARNET)	EpiXcan	0.994414	starnet_sf	0.999981
4723	ENSG00000114988	LMAN2L	-0.298192	-0.0246657	0.765556	0.0636286	0.125859	1.09646e-17	8.2112e-17	10	33	10	A2	Adipose. subcutaneous (STARNET)	EpiXcan	0.994414	starnet_sf	0.999981
4724	ENSG00000198624	CCDC69	0.298182	0.0218971	0.765564	0.0945945	0.129627	1.13306e-18	9.02946e-18	26	62	26	A2	Adipose. subcutaneous (STARNET)	EpiXcan	0.994414	starnet_sf	0.999981
4725	ENSG00000180828	BHLHE22	0.297924	0.0317878	0.765761	0.0322176	0.0852201	4.40214e-12	2.32585e-11	21	97	23	A2	Adipose. subcutaneous (STARNET)	EpiXcan	0.994414	starnet_sf	0.999981
4726	ENSG00000229108	MEOX2-AS1	0.2979	0.0760955	0.76578	0.0121181	0.0464533	3.76092e-07	1.35749e-06	5	15	9	A2	Adipose. subcutaneous (STARNET)	EpiXcan	0.994414	starnet_sf	0.999981
4727	ENSG00000267152	AC093227.1	0.297575	0.0882755	0.766027	0.0072351	0.0105223	0.0178496	0.0391215	13	20	15	A2	Adipose. subcutaneous (STARNET)	EpiXcan	0.994414	starnet_sf	0.999981
4728	ENSG00000249379	AL033397.2	0.297216	0.0443634	0.766302	0.012835	0.0173413	0.00223054	0.00543955	22	39	30	A2	Adipose. subcutaneous (STARNET)	EpiXcan	0.994414	starnet_sf	0.999981
4729	ENSG00000169689	CENPX	-0.297109	-0.0259637	0.766384	0.0790381	0.1847	1.48252e-26	1.78595e-25	6	14	9	A2	Adipose. subcutaneous (STARNET)	EpiXcan	0.994414	starnet_sf	0.999981
4730	ENSG00000184967	NOC4L	-0.296989	-0.0436183	0.766475	0.0249705	0.0516266	1.03095e-07	3.89617e-07	23	34	26	A2	Adipose. subcutaneous (STARNET)	EpiXcan	0.994414	starnet_sf	0.999981
4731	ENSG00000070526	ST6GALNAC1	0.296918	0.092413	0.766529	0.00855034	0.0108436	0.0158985	0.0350514	9	9	9	A2	Adipose. subcutaneous (STARNET)	EpiXcan	0.994414	starnet_sf	0.999981
4732	ENSG00000180817	PPA1	-0.296144	-0.0469489	0.76712	0.0161205	0.016247	0.00277032	0.00669024	38	60	47	A2	Adipose. subcutaneous (STARNET)	EpiXcan	0.994414	starnet_sf	0.999981
4733	ENSG00000140575	IQGAP1	0.296131	0.016874	0.76713	0.0953455	0.197574	3.3848e-28	4.3677e-27	24	40	34	A2	Adipose. subcutaneous (STARNET)	EpiXcan	0.994414	starnet_sf	0.999981
4734	ENSG00000145476	CYP4V2	0.296123	0.0180165	0.767136	0.224955	0.286163	5.75016e-44	1.30792e-42	43	84	49	A2	Adipose. subcutaneous (STARNET)	EpiXcan	0.994414	starnet_sf	0.999981
4735	ENSG00000203706	SERTAD4-AS1	-0.296112	-0.037608	0.767144	0.0461573	0.0933559	3.02973e-13	1.72211e-12	15	22	17	A2	Adipose. subcutaneous (STARNET)	EpiXcan	0.994414	starnet_sf	0.999981
4736	ENSG00000223797	ENTPD3-AS1	-0.295884	-0.106437	0.767319	0.00286496	0.0122755	0.0103722	0.023398	5	27	6	A2	Adipose. subcutaneous (STARNET)	EpiXcan	0.994414	starnet_sf	0.999981
4737	ENSG00000146833	TRIM4	-0.295844	-0.0138873	0.767349	0.143683	0.421456	5.65587e-71	2.6173e-69	18	29	24	A2	Adipose. subcutaneous (STARNET)	EpiXcan	0.994414	starnet_sf	0.999981
4738	ENSG00000146085	MUT	-0.295593	-0.0360136	0.767541	0.0402233	0.0550729	2.74437e-08	1.08673e-07	21	31	23	A2	Adipose. subcutaneous (STARNET)	EpiXcan	0.994414	starnet_sf	0.999981
4739	ENSG00000107957	SH3PXD2A	0.295547	0.0851972	0.767576	0.00440616	0.0224759	0.000513191	0.00134145	7	10	9	A2	Adipose. subcutaneous (STARNET)	EpiXcan	0.994414	starnet_sf	0.999981
4740	ENSG00000179562	GCC1	-0.295545	-0.0562353	0.767577	0.0132938	0.0444568	8.18151e-07	2.86748e-06	11	32	13	A2	Adipose. subcutaneous (STARNET)	EpiXcan	0.994414	starnet_sf	0.999981
4741	ENSG00000130402	ACTN4	-0.29539	-0.00305157	0.767696	0.0223711	0.0865003	1.0583e-12	5.83739e-12	16	23	20	A2	Adipose. subcutaneous (STARNET)	EpiXcan	0.994414	starnet_sf	0.999981
4742	ENSG00000132434	LANCL2	-0.295187	-0.100842	0.767851	0.00599725	0.0282666	8.92507e-05	0.000252582	2	5	2	A2	Adipose. subcutaneous (STARNET)	EpiXcan	0.994414	starnet_sf	0.999981
4743	ENSG00000163961	RNF168	0.295095	0.100718	0.767921	0.00407735	0.0179685	0.00188806	0.00463468	5	17	6	A2	Adipose. subcutaneous (STARNET)	EpiXcan	0.994414	starnet_sf	0.999981
4744	ENSG00000100342	APOL1	0.295089	0.0863552	0.767926	0.00860457	0.0123801	0.0101741	0.0229665	15	44	18	A2	Adipose. subcutaneous (STARNET)	EpiXcan	0.994414	starnet_sf	0.999981
4745	ENSG00000243244	STON1	0.294985	0.0199242	0.768006	0.0358514	0.174601	1.12422e-24	1.24174e-23	9	35	15	A2	Adipose. subcutaneous (STARNET)	EpiXcan	0.994414	starnet_sf	0.999981
4746	ENSG00000071282	LMCD1	0.294869	0.05658	0.768094	0.0248023	0.0432426	1.12898e-06	3.88584e-06	12	23	12	A2	Adipose. subcutaneous (STARNET)	EpiXcan	0.994414	starnet_sf	0.999981
4747	ENSG00000108883	EFTUD2	0.294756	0.030307	0.76818	0.0511114	0.0676794	5.45662e-10	2.47141e-09	15	35	17	A2	Adipose. subcutaneous (STARNET)	EpiXcan	0.994414	starnet_sf	0.999981
4748	ENSG00000168495	POLR3D	0.294705	0.0240306	0.768219	0.152891	0.184918	2.31607e-26	2.76036e-25	41	48	48	A2	Adipose. subcutaneous (STARNET)	EpiXcan	0.994414	starnet_sf	0.999981
4749	ENSG00000169136	ATF5	-0.294406	-0.0215756	0.768448	0.15696	0.277369	1.21384e-41	2.52163e-40	36	56	42	A2	Adipose. subcutaneous (STARNET)	EpiXcan	0.994474	starnet_sf	0.999981
4750	ENSG00000132109	TRIM21	-0.294028	-0.101882	0.768736	0.0120384	0.0386812	3.81144e-06	1.24603e-05	4	12	5	A2	Adipose. subcutaneous (STARNET)	EpiXcan	0.994474	starnet_sf	0.999981
4751	ENSG00000085721	RRN3	-0.294006	-0.0350197	0.768754	0.10374	0.194396	8.99797e-28	1.14349e-26	45	72	55	A2	Adipose. subcutaneous (STARNET)	EpiXcan	0.994474	starnet_sf	0.999981
4752	ENSG00000156172	C8orf37	-0.293548	-0.0136397	0.769103	0.131642	0.267841	3.51782e-40	6.96301e-39	21	49	27	A2	Adipose. subcutaneous (STARNET)	EpiXcan	0.994474	starnet_sf	0.999981
4753	ENSG00000115419	GLS	0.293382	-0.0186294	0.76923	0.133123	0.0560905	2.44424e-08	9.71901e-08	100	141	121	A2	Adipose. subcutaneous (STARNET)	EpiXcan	0.994474	starnet_sf	0.999981
4754	ENSG00000172901	LVRN	0.293374	0.0204211	0.769237	0.098929	0.351499	2.19609e-56	6.86981e-55	28	62	35	A2	Adipose. subcutaneous (STARNET)	EpiXcan	0.994474	starnet_sf	0.999981
4755	ENSG00000255455	AP003486.1	0.292519	0.0190595	0.76989	0.137834	0.255495	1.51763e-39	2.94314e-38	32	59	38	A2	Adipose. subcutaneous (STARNET)	EpiXcan	0.994766	starnet_sf	0.999981
4756	ENSG00000155324	GRAMD2B	-0.292365	-0.0500861	0.770008	0.0438153	0.0814737	6.43255e-12	3.34722e-11	13	14	13	A2	Adipose. subcutaneous (STARNET)	EpiXcan	0.994766	starnet_sf	0.999981
4757	ENSG00000167196	FBXO22	0.292165	0.0824875	0.77016	0.00753455	0.0277179	9.28436e-05	0.000262032	8	37	10	A2	Adipose. subcutaneous (STARNET)	EpiXcan	0.994766	starnet_sf	0.999981
4758	ENSG00000107984	DKK1	0.291817	0.0219488	0.770426	0.0504106	0.0483106	2.7984e-07	1.02106e-06	55	113	63	A2	Adipose. subcutaneous (STARNET)	EpiXcan	0.994766	starnet_sf	0.999981
4759	ENSG00000080823	MOK	0.291698	0.0268694	0.770518	0.119621	0.128737	1.64181e-18	1.29226e-17	45	70	49	A2	Adipose. subcutaneous (STARNET)	EpiXcan	0.994766	starnet_sf	0.999981
4760	ENSG00000021762	OSBPL5	-0.291378	-0.0412682	0.770762	0.0158843	0.0623835	3.83488e-09	1.62399e-08	11	76	15	A2	Adipose. subcutaneous (STARNET)	EpiXcan	0.994766	starnet_sf	0.999981
4761	ENSG00000197497	ZNF665	-0.291244	-0.104523	0.770864	0.00617317	0.0246894	0.000256343	0.000689817	7	10	7	A2	Adipose. subcutaneous (STARNET)	EpiXcan	0.994766	starnet_sf	0.999981
4762	ENSG00000143314	MRPL24	-0.291014	-0.133908	0.77104	0.00179155	0.014999	0.00432455	0.0102067	4	18	6	A2	Adipose. subcutaneous (STARNET)	EpiXcan	0.994766	starnet_sf	0.999981
4763	ENSG00000136014	USP44	-0.290494	-0.0179503	0.771439	0.0678254	0.0688176	5.57161e-10	2.52178e-09	56	102	67	A2	Adipose. subcutaneous (STARNET)	EpiXcan	0.994766	starnet_sf	0.999981
4764	ENSG00000214078	CPNE1	-0.290225	-0.00857132	0.771644	0.398228	0.745847	7.00903e-201	6.71865e-198	31	44	37	A2	Adipose. subcutaneous (STARNET)	EpiXcan	0.994766	starnet_sf	0.999981
4765	ENSG00000124593	AL365205.1	0.289618	0.0100083	0.772109	0.164006	0.238938	2.40486e-35	4.08005e-34	14	20	17	A2	Adipose. subcutaneous (STARNET)	EpiXcan	0.994766	starnet_sf	0.999981
4766	ENSG00000178821	TMEM52	0.289517	0.148541	0.772185	0.00453068	0.0228138	0.000424946	0.00112149	7	17	12	A2	Adipose. subcutaneous (STARNET)	EpiXcan	0.994766	starnet_sf	0.999981
4767	ENSG00000116857	TMEM9	0.289411	0.0323635	0.772267	0.0716494	0.198661	1.79622e-28	2.34944e-27	9	49	11	A2	Adipose. subcutaneous (STARNET)	EpiXcan	0.994766	starnet_sf	0.999981
4768	ENSG00000181104	F2R	-0.289314	-0.0550492	0.772341	0.00877141	0.023314	0.000361021	0.000959955	16	23	18	A2	Adipose. subcutaneous (STARNET)	EpiXcan	0.994766	starnet_sf	0.999981
4769	ENSG00000176946	THAP4	0.28906	0.0530117	0.772535	0.0192544	0.0375898	5.77549e-06	1.85557e-05	18	23	19	A2	Adipose. subcutaneous (STARNET)	EpiXcan	0.994766	starnet_sf	0.999981
4770	ENSG00000130511	SSBP4	-0.28839	-0.0277791	0.773048	0.0658473	0.15085	1.48393e-21	1.40638e-20	24	46	33	A2	Adipose. subcutaneous (STARNET)	EpiXcan	0.994766	starnet_sf	0.999981
4771	ENSG00000197345	MRPL21	0.288339	0.0227467	0.773087	0.0797525	0.487034	5.86823e-90	4.25685e-88	15	32	25	A2	Adipose. subcutaneous (STARNET)	EpiXcan	0.994766	starnet_sf	0.999981
4772	ENSG00000150403	TMCO3	-0.288319	-0.0211855	0.773103	0.0376045	0.0965127	1.05643e-13	6.20994e-13	24	53	35	A2	Adipose. subcutaneous (STARNET)	EpiXcan	0.994766	starnet_sf	0.999981
4773	ENSG00000188690	UROS	-0.287991	-0.020475	0.773354	0.0975334	0.167117	5.43524e-24	5.83061e-23	24	37	33	A2	Adipose. subcutaneous (STARNET)	EpiXcan	0.994766	starnet_sf	0.999981
4774	ENSG00000026103	FAS	0.287895	0.00879687	0.773427	0.302259	0.405965	2.53038e-68	1.09896e-66	28	101	30	A2	Adipose. subcutaneous (STARNET)	EpiXcan	0.994766	starnet_sf	0.999981
4775	ENSG00000185344	ATP6V0A2	-0.287715	-0.0247308	0.773565	0.0448929	0.108508	2.60722e-15	1.6952e-14	22	33	26	A2	Adipose. subcutaneous (STARNET)	EpiXcan	0.994766	starnet_sf	0.999981
4776	ENSG00000235878	AP001468.1	-0.287575	-0.0181439	0.773672	0.0695049	0.130601	1.75799e-18	1.37644e-17	23	35	31	A2	Adipose. subcutaneous (STARNET)	EpiXcan	0.994766	starnet_sf	0.999981
4777	ENSG00000140527	WDR93	0.287558	0.0885203	0.773685	0.00786017	0.0114152	0.0121732	0.0272365	10	12	10	A2	Adipose. subcutaneous (STARNET)	EpiXcan	0.994766	starnet_sf	0.999981
4778	ENSG00000135914	HTR2B	-0.287421	-0.0683331	0.77379	0.00873899	0.0552668	3.27723e-08	1.28937e-07	7	14	11	A2	Adipose. subcutaneous (STARNET)	EpiXcan	0.994766	starnet_sf	0.999981
4779	ENSG00000105447	GRWD1	0.287207	0.192464	0.773954	0.00157184	0.0752393	8.16509e-11	3.94156e-10	2	11	7	A2	Adipose. subcutaneous (STARNET)	EpiXcan	0.994766	starnet_sf	0.999981
4780	ENSG00000101019	UQCC1	-0.287187	-0.0293568	0.773969	0.055622	0.089381	1.28555e-12	7.06473e-12	10	25	13	A2	Adipose. subcutaneous (STARNET)	EpiXcan	0.994766	starnet_sf	0.999981
4781	ENSG00000164896	FASTK	0.287184	0.0785598	0.773971	0.00946813	0.0668929	1.01848e-09	4.50048e-09	4	53	7	A2	Adipose. subcutaneous (STARNET)	EpiXcan	0.994766	starnet_sf	0.999981
4782	ENSG00000166927	MS4A7	-0.287066	-0.0139186	0.774062	0.210366	0.259265	1.00243e-38	1.90818e-37	42	54	45	A2	Adipose. subcutaneous (STARNET)	EpiXcan	0.994766	starnet_sf	0.999981
4783	ENSG00000135205	CCDC146	-0.286943	-0.0731438	0.774156	0.00641905	0.0159523	0.00331659	0.00793947	7	27	11	A2	Adipose. subcutaneous (STARNET)	EpiXcan	0.994766	starnet_sf	0.999981
4784	ENSG00000226124	FTCDNL1	-0.285754	-0.0116734	0.775067	0.328311	0.570234	2.88863e-117	3.34184e-115	10	21	12	A2	Adipose. subcutaneous (STARNET)	EpiXcan	0.995728	starnet_sf	0.999981
4785	ENSG00000254635	WAC-AS1	-0.284736	-0.0195689	0.775846	0.105193	0.20078	1.177e-28	1.55313e-27	20	32	23	A2	Adipose. subcutaneous (STARNET)	EpiXcan	0.996207	starnet_sf	0.999981
4786	ENSG00000272279	AL512329.2	0.28471	0.0104595	0.775866	0.4131	0.660798	6.82551e-153	1.9083e-150	22	34	26	A2	Adipose. subcutaneous (STARNET)	EpiXcan	0.996207	starnet_sf	0.999981
4787	ENSG00000225383	SFTA1P	0.284632	0.0133944	0.775926	0.177623	0.253606	8.25496e-38	1.53013e-36	11	27	13	A2	Adipose. subcutaneous (STARNET)	EpiXcan	0.996207	starnet_sf	0.999981
4788	ENSG00000101460	MAP1LC3A	0.284145	0.044906	0.776299	0.045114	0.0708093	3.41718e-10	1.57104e-09	31	45	38	A2	Adipose. subcutaneous (STARNET)	EpiXcan	0.996477	starnet_sf	0.999981
4789	ENSG00000019485	PRDM11	0.283011	0.0114448	0.777168	0.0101073	0.0373905	6.00494e-06	1.92606e-05	17	21	20	A2	Adipose. subcutaneous (STARNET)	EpiXcan	0.996528	starnet_sf	0.999981
4790	ENSG00000100483	VCPKMT	0.281722	0.0394176	0.778156	0.0164926	0.0454866	4.23092e-07	1.52141e-06	8	12	11	A2	Adipose. subcutaneous (STARNET)	EpiXcan	0.996528	starnet_sf	0.999981
4791	ENSG00000105552	BCAT2	0.281475	0.00929557	0.778346	0.115913	0.183942	5.04053e-26	5.9181e-25	26	34	30	A2	Adipose. subcutaneous (STARNET)	EpiXcan	0.996528	starnet_sf	0.999981
4792	ENSG00000123411	IKZF4	-0.281407	-0.0767244	0.778399	0.0052817	0.0318762	2.58808e-05	7.77698e-05	6	9	7	A2	Adipose. subcutaneous (STARNET)	EpiXcan	0.996528	starnet_sf	0.999981
4793	ENSG00000122367	LDB3	-0.281357	-0.0226544	0.778437	0.065698	0.194441	4.57441e-28	5.88576e-27	14	30	17	A2	Adipose. subcutaneous (STARNET)	EpiXcan	0.996528	starnet_sf	0.999981
4794	ENSG00000170917	NUDT6	-0.281128	-0.353525	0.778612	0.000514523	0.0197532	0.00104778	0.00264309	7	21	9	A2	Adipose. subcutaneous (STARNET)	EpiXcan	0.996528	starnet_sf	0.999981
4795	ENSG00000231925	TAPBP	-0.281092	-0.0203633	0.77864	0.0924865	0.136403	3.07716e-19	2.52881e-18	18	36	19	A2	Adipose. subcutaneous (STARNET)	EpiXcan	0.996528	starnet_sf	0.999981
4796	ENSG00000261754	AC008555.1	0.280804	0.0363725	0.778861	0.0330153	0.070483	3.89498e-10	1.78276e-09	20	43	28	A2	Adipose. subcutaneous (STARNET)	EpiXcan	0.996528	starnet_sf	0.999981
4797	ENSG00000132600	PRMT7	-0.280562	-0.0243716	0.779047	0.21104	0.374604	1.13597e-61	4.04371e-60	42	81	47	A2	Adipose. subcutaneous (STARNET)	EpiXcan	0.996528	starnet_sf	0.999981
4798	ENSG00000113356	POLR3G	-0.280198	-0.0330353	0.779325	0.0134968	0.0736384	1.27902e-10	6.08668e-10	5	18	9	A2	Adipose. subcutaneous (STARNET)	EpiXcan	0.996528	starnet_sf	0.999981
4799	ENSG00000156381	ANKRD9	0.279836	0.0280159	0.779603	0.068993	0.128906	4.3896e-18	3.37391e-17	16	23	18	A2	Adipose. subcutaneous (STARNET)	EpiXcan	0.996528	starnet_sf	0.999981
4800	ENSG00000161638	ITGA5	-0.279776	-0.0732213	0.779649	0.0102282	0.0154015	0.00388767	0.00923898	22	34	26	A2	Adipose. subcutaneous (STARNET)	EpiXcan	0.996528	starnet_sf	0.999981
4801	ENSG00000114473	IQCG	-0.279649	-0.091195	0.779747	0.00493696	0.0433594	1.14729e-06	3.94584e-06	2	3	3	A2	Adipose. subcutaneous (STARNET)	EpiXcan	0.996528	starnet_sf	0.999981
4802	ENSG00000231367	AC011247.1	0.279581	0.0220823	0.779799	0.128576	0.223741	2.36022e-32	3.59526e-31	21	56	24	A2	Adipose. subcutaneous (STARNET)	EpiXcan	0.996528	starnet_sf	0.999981
4803	ENSG00000165392	WRN	0.27924	0.0200891	0.78006	0.0195773	0.0192586	0.0012002	0.00301115	23	31	27	A2	Adipose. subcutaneous (STARNET)	EpiXcan	0.996528	starnet_sf	0.999981
4804	ENSG00000122644	ARL4A	0.279142	0.039969	0.780136	0.0275697	0.057347	1.53225e-08	6.20858e-08	18	21	19	A2	Adipose. subcutaneous (STARNET)	EpiXcan	0.996528	starnet_sf	0.999981
4805	ENSG00000129925	TMEM8A	-0.278174	-0.0218429	0.780879	0.122464	0.283766	5.32103e-43	1.17255e-41	8	16	10	A2	Adipose. subcutaneous (STARNET)	EpiXcan	0.996528	starnet_sf	0.999981
4806	ENSG00000167216	KATNAL2	-0.278142	-0.0176583	0.780903	0.133894	0.250997	3.22275e-37	5.85241e-36	41	58	47	A2	Adipose. subcutaneous (STARNET)	EpiXcan	0.996528	starnet_sf	0.999981
4807	ENSG00000182670	TTC3	-0.278093	-0.0147814	0.780941	0.06127	0.0498006	1.80432e-07	6.6834e-07	50	77	59	A2	Adipose. subcutaneous (STARNET)	EpiXcan	0.996528	starnet_sf	0.999981
4808	ENSG00000144230	GPR17	-0.278064	-0.0114684	0.780964	0.1914	0.35779	1.64342e-57	5.22622e-56	25	59	31	A2	Adipose. subcutaneous (STARNET)	EpiXcan	0.996528	starnet_sf	0.999981
4809	ENSG00000148690	FRA10AC1	-0.27737	-0.0128895	0.781496	0.133208	0.242729	6.48002e-36	1.11633e-34	55	84	66	A2	Adipose. subcutaneous (STARNET)	EpiXcan	0.996528	starnet_sf	0.999981
4810	ENSG00000112562	SMOC2	0.277248	0.0169914	0.781589	0.0744573	0.11051	1.22381e-15	8.12242e-15	40	75	52	A2	Adipose. subcutaneous (STARNET)	EpiXcan	0.996528	starnet_sf	0.999981
4811	ENSG00000184584	TMEM173	0.277239	0.0296583	0.781596	0.0367565	0.0249776	0.000218877	0.000593761	27	32	31	A2	Adipose. subcutaneous (STARNET)	EpiXcan	0.996528	starnet_sf	0.999981
4812	ENSG00000154380	ENAH	-0.277121	-0.0345762	0.781687	0.01368	0.029922	4.83151e-05	0.000140831	10	15	11	A2	Adipose. subcutaneous (STARNET)	EpiXcan	0.996528	starnet_sf	0.999981
4813	ENSG00000125257	ABCC4	0.277056	0.0606433	0.781737	0.01519	0.033997	1.43612e-05	4.43969e-05	13	30	15	A2	Adipose. subcutaneous (STARNET)	EpiXcan	0.996528	starnet_sf	0.999981
4814	ENSG00000172061	LRRC15	-0.277041	-0.0271183	0.781749	0.118594	0.223207	1.77749e-32	2.72304e-31	8	22	11	A2	Adipose. subcutaneous (STARNET)	EpiXcan	0.996528	starnet_sf	0.999981
4815	ENSG00000074582	BCS1L	0.276996	0.0311313	0.781783	0.0173643	0.0253834	0.000194444	0.000530159	16	52	17	A2	Adipose. subcutaneous (STARNET)	EpiXcan	0.996528	starnet_sf	0.999981
4816	ENSG00000119938	PPP1R3C	0.276921	0.0252332	0.781841	0.0367739	0.0381703	4.36521e-06	1.4174e-05	22	39	23	A2	Adipose. subcutaneous (STARNET)	EpiXcan	0.996528	starnet_sf	0.999981
4817	ENSG00000080345	RIF1	-0.276867	-0.0306094	0.781882	0.05052	0.0772628	3.80065e-11	1.8738e-10	12	20	14	A2	Adipose. subcutaneous (STARNET)	EpiXcan	0.996528	starnet_sf	0.999981
4818	ENSG00000173457	PPP1R14B	0.276811	0.0326486	0.781925	0.0235304	0.0742365	4.71348e-11	2.3111e-10	10	17	11	A2	Adipose. subcutaneous (STARNET)	EpiXcan	0.996528	starnet_sf	0.999981
4819	ENSG00000139211	AMIGO2	-0.276697	-0.0853586	0.782012	0.0145607	0.0399048	2.63998e-06	8.7803e-06	18	50	27	A2	Adipose. subcutaneous (STARNET)	EpiXcan	0.996528	starnet_sf	0.999981
4820	ENSG00000109113	RAB34	-0.276574	-0.0380351	0.782108	0.00954682	0.0329443	2.26389e-05	6.84265e-05	20	54	25	A2	Adipose. subcutaneous (STARNET)	EpiXcan	0.996528	starnet_sf	0.999981
4821	ENSG00000170175	CHRNB1	-0.275912	-0.022196	0.782616	0.115505	0.193148	1.07177e-27	1.35819e-26	34	60	42	A2	Adipose. subcutaneous (STARNET)	EpiXcan	0.996528	starnet_sf	0.999981
4822	ENSG00000035862	TIMP2	-0.275903	-0.0515748	0.782623	0.0244904	0.0360713	8.81994e-06	2.78699e-05	35	53	41	A2	Adipose. subcutaneous (STARNET)	EpiXcan	0.996528	starnet_sf	0.999981
4823	ENSG00000158321	AUTS2	0.275697	0.0312784	0.782781	0.0319679	0.092367	3.88825e-13	2.19488e-12	13	17	14	A2	Adipose. subcutaneous (STARNET)	EpiXcan	0.996528	starnet_sf	0.999981
4824	ENSG00000091490	SEL1L3	0.274843	0.0502797	0.783437	0.0361788	0.0798013	2.29212e-11	1.14606e-10	11	12	12	A2	Adipose. subcutaneous (STARNET)	EpiXcan	0.996528	starnet_sf	0.999981
4825	ENSG00000267107	PCAT19	-0.274469	-0.0146127	0.783724	0.322217	0.465554	3.30816e-82	2.01798e-80	14	28	17	A2	Adipose. subcutaneous (STARNET)	EpiXcan	0.996528	starnet_sf	0.999981
4826	ENSG00000137312	FLOT1	0.274463	0.0525362	0.783729	0.0157344	0.0127859	0.00869961	0.0198067	22	78	33	A2	Adipose. subcutaneous (STARNET)	EpiXcan	0.996528	starnet_sf	0.999981
4827	ENSG00000260105	AOC4P	-0.274176	-1.04776	0.783949	6.4034e-05	0.0217001	0.000606469	0.00157302	3	10	4	A2	Adipose. subcutaneous (STARNET)	EpiXcan	0.996528	starnet_sf	0.999981
4828	ENSG00000125991	ERGIC3	-0.273966	-0.0183541	0.784111	0.0578423	0.121138	3.62027e-17	2.62617e-16	24	61	28	A2	Adipose. subcutaneous (STARNET)	EpiXcan	0.996528	starnet_sf	0.999981
4829	ENSG00000170955	CAVIN3	0.273693	0.030628	0.78432	0.0590625	0.109396	1.96236e-15	1.28525e-14	5	8	7	A2	Adipose. subcutaneous (STARNET)	EpiXcan	0.996528	starnet_sf	0.999981
4830	ENSG00000122223	CD244	-0.273398	-0.0434025	0.784547	0.0173994	0.0122539	0.0105943	0.0238669	31	53	43	A2	Adipose. subcutaneous (STARNET)	EpiXcan	0.996528	starnet_sf	0.999981
4831	ENSG00000198467	TPM2	-0.273022	-0.0339408	0.784837	0.0200875	0.0271221	0.000116312	0.000324779	12	18	14	A2	Adipose. subcutaneous (STARNET)	EpiXcan	0.996528	starnet_sf	0.999981
4832	ENSG00000242372	EIF6	0.272935	0.0457104	0.784903	0.0312584	0.0414653	1.70555e-06	5.7887e-06	19	34	23	A2	Adipose. subcutaneous (STARNET)	EpiXcan	0.996528	starnet_sf	0.999981
4833	ENSG00000174004	NRROS	-0.272442	-0.0830655	0.785282	0.00825068	0.0710758	3.16936e-10	1.46311e-09	27	47	37	A2	Adipose. subcutaneous (STARNET)	EpiXcan	0.996528	starnet_sf	0.999981
4834	ENSG00000132832	LINC01260	-0.271854	-0.0293243	0.785735	0.0533449	0.11872	1.14444e-16	8.08764e-16	10	18	11	A2	Adipose. subcutaneous (STARNET)	EpiXcan	0.996528	starnet_sf	0.999981
4835	ENSG00000167083	GNGT2	-0.271742	-0.0266986	0.78582	0.0164961	0.0252152	0.000226635	0.000613936	18	57	22	A2	Adipose. subcutaneous (STARNET)	EpiXcan	0.996528	starnet_sf	0.999981
4836	ENSG00000116191	RALGPS2	0.271674	0.0359558	0.785873	0.0468796	0.0677598	7.13497e-10	3.19918e-09	18	69	19	A2	Adipose. subcutaneous (STARNET)	EpiXcan	0.996528	starnet_sf	0.999981
4837	ENSG00000105185	PDCD5	-0.27163	-0.0333002	0.785906	0.0703163	0.129157	3.46056e-18	2.67208e-17	12	35	17	A2	Adipose. subcutaneous (STARNET)	EpiXcan	0.996528	starnet_sf	0.999981
4838	ENSG00000151892	GFRA1	0.271311	0.0187415	0.786152	0.104664	0.151297	2.18596e-21	2.04429e-20	38	56	41	A2	Adipose. subcutaneous (STARNET)	EpiXcan	0.996528	starnet_sf	0.999981
4839	ENSG00000239713	APOBEC3G	-0.270659	-0.0308257	0.786653	0.174606	0.21642	2.9852e-32	4.52671e-31	41	57	51	A2	Adipose. subcutaneous (STARNET)	EpiXcan	0.996528	starnet_sf	0.999981
4840	ENSG00000149503	INCENP	-0.270469	-0.0320793	0.7868	0.0819668	0.142014	4.74195e-20	4.12424e-19	11	14	11	A2	Adipose. subcutaneous (STARNET)	EpiXcan	0.996528	starnet_sf	0.999981
4841	ENSG00000175764	TTLL11	0.270465	0.0246838	0.786802	0.05369	0.103547	6.36252e-15	4.0219e-14	11	15	11	A2	Adipose. subcutaneous (STARNET)	EpiXcan	0.996528	starnet_sf	0.999981
4842	ENSG00000163803	PLB1	-0.270337	-0.0611929	0.786901	0.00742026	0.0380232	3.8265e-06	1.25065e-05	2	6	2	A2	Adipose. subcutaneous (STARNET)	EpiXcan	0.996528	starnet_sf	0.999981
4843	ENSG00000173083	HPSE	-0.270202	-0.124893	0.787005	0.0187559	0.0353507	1.05051e-05	3.29615e-05	16	63	17	A2	Adipose. subcutaneous (STARNET)	EpiXcan	0.996528	starnet_sf	0.999981
4844	ENSG00000173598	NUDT4	-0.270055	-0.0182733	0.787118	0.126259	0.185571	2.18361e-26	2.60481e-25	23	36	30	A2	Adipose. subcutaneous (STARNET)	EpiXcan	0.996528	starnet_sf	0.999981
4845	ENSG00000072682	P4HA2	-0.269947	-0.0218851	0.787201	0.0509883	0.107782	2.51048e-15	1.63388e-14	18	39	25	A2	Adipose. subcutaneous (STARNET)	EpiXcan	0.996528	starnet_sf	0.999981
4846	ENSG00000228716	DHFR	-0.269705	-0.0144681	0.787387	0.269188	0.419649	1.00346e-70	4.58041e-69	71	120	83	A2	Adipose. subcutaneous (STARNET)	EpiXcan	0.996528	starnet_sf	0.999981
4847	ENSG00000129657	SEC14L1	0.269175	0.120359	0.787795	0.0145823	0.0305043	4.99342e-05	0.000145393	20	37	27	A2	Adipose. subcutaneous (STARNET)	EpiXcan	0.996528	starnet_sf	0.999981
4848	ENSG00000068654	POLR1A	-0.269071	-0.0159225	0.787875	0.156254	0.344285	2.28699e-54	6.92809e-53	28	63	41	A2	Adipose. subcutaneous (STARNET)	EpiXcan	0.996528	starnet_sf	0.999981
4849	ENSG00000086062	B4GALT1	-0.269058	-0.0176887	0.787885	0.0895184	0.120647	3.58214e-17	2.60131e-16	39	79	45	A2	Adipose. subcutaneous (STARNET)	EpiXcan	0.996528	starnet_sf	0.999981
4850	ENSG00000248441	LINC01197	-0.268551	-0.0477872	0.788275	0.0156468	0.0646637	1.70436e-09	7.4165e-09	5	13	8	A2	Adipose. subcutaneous (STARNET)	EpiXcan	0.996528	starnet_sf	0.999981
4851	ENSG00000196498	NCOR2	0.268529	0.0298654	0.788292	0.060026	0.0240535	0.000296684	0.000794235	58	104	82	A2	Adipose. subcutaneous (STARNET)	EpiXcan	0.996528	starnet_sf	0.999981
