## Supplementary Appendix 4 for "IL10RB as a key regulator of COVID-19 host susceptibility and severity" (part 3 of 3)

### Sheet: Adipose. subcutaneous (STARNET) (continued)
	gene	gene_name	zscore	effect_size	pvalue	var_g	pred_perf_r2	pred_perf_pval	pred_perf_qval	n_snps_used	n_snps_in_cov	n_snps_in_model	gwas	tissue	method	gwas_fdr	Tissue.keyword	fdr_all
4852	ENSG00000137288	UQCC2	-0.268432	-0.0491339	0.788367	0.0430417	0.0496534	1.6958e-07	6.29186e-07	39	76	46	A2	Adipose. subcutaneous (STARNET)	EpiXcan	0.996528	starnet_sf	0.999981
4853	ENSG00000177822	AC098864.1	-0.268386	-0.0457396	0.788402	0.0280364	0.153379	1.43114e-21	1.35827e-20	12	40	18	A2	Adipose. subcutaneous (STARNET)	EpiXcan	0.996528	starnet_sf	0.999981
4854	ENSG00000154229	PRKCA	-0.268015	-0.0254379	0.788688	0.161304	0.189569	5.72466e-27	7.02881e-26	58	88	68	A2	Adipose. subcutaneous (STARNET)	EpiXcan	0.996528	starnet_sf	0.999981
4855	ENSG00000128536	CDHR3	-0.267995	0.00818654	0.788703	0.0754262	0.132032	1.87394e-18	1.46551e-17	47	67	56	A2	Adipose. subcutaneous (STARNET)	EpiXcan	0.996528	starnet_sf	0.999981
4856	ENSG00000180902	D2HGDH	-0.267959	-0.0368401	0.788731	0.0275119	0.080536	1.62785e-11	8.21576e-11	16	34	21	A2	Adipose. subcutaneous (STARNET)	EpiXcan	0.996528	starnet_sf	0.999981
4857	ENSG00000032444	PNPLA6	-0.267947	-0.0630029	0.78874	0.011641	0.0132047	0.00754718	0.0173045	14	22	15	A2	Adipose. subcutaneous (STARNET)	EpiXcan	0.996528	starnet_sf	0.999981
4858	ENSG00000167711	SERPINF2	-0.26789	-0.0672808	0.788784	0.00844307	0.131178	1.7279e-18	1.35526e-17	6	15	11	A2	Adipose. subcutaneous (STARNET)	EpiXcan	0.996528	starnet_sf	0.999981
4859	ENSG00000170417	TMEM182	0.267882	0.0190311	0.78879	0.0768265	0.201183	1.03918e-28	1.37396e-27	10	21	14	A2	Adipose. subcutaneous (STARNET)	EpiXcan	0.996528	starnet_sf	0.999981
4860	ENSG00000176623	RMDN1	0.267818	0.0061787	0.788839	0.0660113	0.0661925	8.29016e-10	3.69614e-09	41	78	53	A2	Adipose. subcutaneous (STARNET)	EpiXcan	0.996528	starnet_sf	0.999981
4861	ENSG00000175711	B3GNTL1	-0.267311	-0.0294302	0.789229	0.116653	0.311487	3.69182e-48	9.56452e-47	18	37	23	A2	Adipose. subcutaneous (STARNET)	EpiXcan	0.996528	starnet_sf	0.999981
4862	ENSG00000156232	WHAMM	-0.267283	-0.00805107	0.789251	0.454454	0.600296	1.21964e-124	1.65329e-122	24	39	29	A2	Adipose. subcutaneous (STARNET)	EpiXcan	0.996528	starnet_sf	0.999981
4863	ENSG00000241684	ADAMTS9-AS2	0.267157	0.0390827	0.789348	0.0180753	0.0401849	2.88283e-06	9.54541e-06	8	12	10	A2	Adipose. subcutaneous (STARNET)	EpiXcan	0.996528	starnet_sf	0.999981
4864	ENSG00000144504	ANKMY1	-0.266898	-0.0310523	0.789548	0.0231513	0.291492	1.05887e-44	2.46703e-43	16	21	18	A2	Adipose. subcutaneous (STARNET)	EpiXcan	0.996528	starnet_sf	0.999981
4865	ENSG00000155508	CNOT8	-0.266643	-0.129483	0.789744	0.00227415	0.105815	7.17035e-15	4.5113e-14	4	6	6	A2	Adipose. subcutaneous (STARNET)	EpiXcan	0.996528	starnet_sf	0.999981
4866	ENSG00000015676	NUDCD3	0.266125	0.0265126	0.790143	0.0467338	0.0856997	2.10946e-12	1.1392e-11	18	28	20	A2	Adipose. subcutaneous (STARNET)	EpiXcan	0.996528	starnet_sf	0.999981
4867	ENSG00000135549	PKIB	0.266004	0.0642706	0.790236	0.0119448	0.0518396	9.29475e-08	3.5246e-07	3	15	5	A2	Adipose. subcutaneous (STARNET)	EpiXcan	0.996528	starnet_sf	0.999981
4868	ENSG00000198046	ZNF667	0.265966	0.044567	0.790265	0.0162315	0.127371	8.29652e-18	6.25151e-17	20	33	31	A2	Adipose. subcutaneous (STARNET)	EpiXcan	0.996528	starnet_sf	0.999981
4869	ENSG00000140368	PSTPIP1	-0.265539	-0.0130433	0.790594	0.0893288	0.0377585	5.14828e-06	1.66042e-05	57	120	64	A2	Adipose. subcutaneous (STARNET)	EpiXcan	0.996528	starnet_sf	0.999981
4870	ENSG00000186184	POLR1D	-0.265279	-0.0134207	0.790794	0.168646	0.253894	1.17486e-38	2.22378e-37	15	32	18	A2	Adipose. subcutaneous (STARNET)	EpiXcan	0.996528	starnet_sf	0.999981
4871	ENSG00000050748	MAPK9	0.265092	0.0418495	0.790939	0.0283055	0.03977	3.24004e-06	1.06729e-05	23	30	26	A2	Adipose. subcutaneous (STARNET)	EpiXcan	0.996528	starnet_sf	0.999981
4872	ENSG00000167985	SDHAF2	0.264831	0.0583025	0.79114	0.0261205	0.0424455	1.11902e-06	3.85553e-06	15	23	16	A2	Adipose. subcutaneous (STARNET)	EpiXcan	0.996528	starnet_sf	0.999981
4873	ENSG00000136425	CIB2	0.264632	0.0650294	0.791293	0.0158146	0.12139	3.8186e-17	2.76555e-16	12	23	16	A2	Adipose. subcutaneous (STARNET)	EpiXcan	0.996528	starnet_sf	0.999981
4874	ENSG00000092964	DPYSL2	-0.264483	-0.0724583	0.791407	0.00866658	0.0211673	0.000661989	0.00170746	6	37	8	A2	Adipose. subcutaneous (STARNET)	EpiXcan	0.996528	starnet_sf	0.999981
4875	ENSG00000104886	PLEKHJ1	-0.26415	-0.0401731	0.791664	0.0191769	0.0521281	8.36376e-08	3.18145e-07	8	11	8	A2	Adipose. subcutaneous (STARNET)	EpiXcan	0.996528	starnet_sf	0.999981
4876	ENSG00000150051	MKX	0.264045	0.00635141	0.791745	0.197339	0.273148	8.50734e-41	1.71424e-39	35	67	43	A2	Adipose. subcutaneous (STARNET)	EpiXcan	0.996528	starnet_sf	0.999981
4877	ENSG00000259820	AC083843.2	0.263762	0.0143525	0.791963	0.10692	0.201356	5.58198e-29	7.45374e-28	44	71	55	A2	Adipose. subcutaneous (STARNET)	EpiXcan	0.996528	starnet_sf	0.999981
4878	ENSG00000165084	C8orf34	-0.263282	-0.0457143	0.792334	0.0561895	0.0585321	1.23504e-08	5.04084e-08	48	68	58	A2	Adipose. subcutaneous (STARNET)	EpiXcan	0.996528	starnet_sf	0.999981
4879	ENSG00000081177	EXD2	0.263152	0.0457526	0.792433	0.0436171	0.0188723	0.00146111	0.00362308	70	88	84	A2	Adipose. subcutaneous (STARNET)	EpiXcan	0.996528	starnet_sf	0.999981
4880	ENSG00000104805	NUCB1	0.263093	0.0479077	0.792479	0.0208914	0.0643205	2.0557e-09	8.87344e-09	5	10	7	A2	Adipose. subcutaneous (STARNET)	EpiXcan	0.996528	starnet_sf	0.999981
4881	ENSG00000188352	FOCAD	0.262809	0.0371249	0.792698	0.0173074	0.0319881	3.05312e-05	9.12334e-05	12	63	13	A2	Adipose. subcutaneous (STARNET)	EpiXcan	0.996528	starnet_sf	0.999981
4882	ENSG00000163002	NUP35	0.262678	0.0539978	0.792799	0.0322408	0.0136172	0.0061856	0.014332	28	35	32	A2	Adipose. subcutaneous (STARNET)	EpiXcan	0.996528	starnet_sf	0.999981
4883	ENSG00000184508	HDDC3	-0.262161	-0.0490715	0.793197	0.0246295	0.20355	3.89218e-29	5.24428e-28	12	29	17	A2	Adipose. subcutaneous (STARNET)	EpiXcan	0.996528	starnet_sf	0.999981
4884	ENSG00000243317	C7orf73	0.262116	0.0203064	0.793232	0.0782061	0.140909	1.09478e-19	9.32228e-19	11	56	12	A2	Adipose. subcutaneous (STARNET)	EpiXcan	0.996528	starnet_sf	0.999981
4885	ENSG00000060982	BCAT1	0.261949	0.0130534	0.793361	0.102085	0.307373	2.62368e-47	6.64335e-46	29	51	38	A2	Adipose. subcutaneous (STARNET)	EpiXcan	0.996528	starnet_sf	0.999981
4886	ENSG00000136045	PWP1	0.261919	0.0807544	0.793384	0.0214033	0.0347135	1.38829e-05	4.29976e-05	24	69	31	A2	Adipose. subcutaneous (STARNET)	EpiXcan	0.996528	starnet_sf	0.999981
4887	ENSG00000115839	RAB3GAP1	-0.261907	-0.0574644	0.793393	0.013065	0.0325252	2.11992e-05	6.42924e-05	12	47	14	A2	Adipose. subcutaneous (STARNET)	EpiXcan	0.996528	starnet_sf	0.999981
4888	ENSG00000085982	USP40	-0.261843	-0.0201715	0.793442	0.0277932	0.0265458	0.000156062	0.00042961	34	44	39	A2	Adipose. subcutaneous (STARNET)	EpiXcan	0.996528	starnet_sf	0.999981
4889	ENSG00000151726	ACSL1	-0.261443	-0.0367289	0.793751	0.01208	0.0257135	0.000183287	0.000501165	6	16	7	A2	Adipose. subcutaneous (STARNET)	EpiXcan	0.996528	starnet_sf	0.999981
4890	ENSG00000152990	ADGRA3	-0.261185	-0.0234841	0.79395	0.0308873	0.0466081	3.75341e-07	1.35514e-06	34	72	41	A2	Adipose. subcutaneous (STARNET)	EpiXcan	0.996528	starnet_sf	0.999981
4891	ENSG00000157326	DHRS4	-0.260951	-0.0637441	0.79413	0.0546783	0.18091	4.61775e-26	5.43122e-25	47	80	59	A2	Adipose. subcutaneous (STARNET)	EpiXcan	0.996528	starnet_sf	0.999981
4892	ENSG00000236753	MKLN1-AS	0.260546	0.0164422	0.794443	0.0245603	0.0165826	0.00280314	0.00676585	39	75	46	A2	Adipose. subcutaneous (STARNET)	EpiXcan	0.996528	starnet_sf	0.999981
4893	ENSG00000151365	THRSP	-0.260031	-0.0250836	0.79484	0.0979249	0.135314	4.0927e-19	3.32671e-18	27	48	33	A2	Adipose. subcutaneous (STARNET)	EpiXcan	0.996528	starnet_sf	0.999981
4894	ENSG00000140937	CDH11	-0.259909	-0.0733272	0.794934	0.00906206	0.0181645	0.00170355	0.00420095	29	43	34	A2	Adipose. subcutaneous (STARNET)	EpiXcan	0.996528	starnet_sf	0.999981
4895	ENSG00000147872	PLIN2	0.259623	0.0819155	0.795154	0.00981645	0.101821	2.04715e-14	1.25332e-13	20	48	33	A2	Adipose. subcutaneous (STARNET)	EpiXcan	0.996528	starnet_sf	0.999981
4896	ENSG00000220848	RPS18P9	0.259431	0.0160349	0.795303	0.0207652	0.0390151	3.093e-06	1.02136e-05	14	39	18	A2	Adipose. subcutaneous (STARNET)	EpiXcan	0.996528	starnet_sf	0.999981
4897	ENSG00000180773	SLC36A4	0.259051	0.0145018	0.795596	0.0863213	0.137669	2.34913e-19	1.95324e-18	13	23	17	A2	Adipose. subcutaneous (STARNET)	EpiXcan	0.996528	starnet_sf	0.999981
4898	ENSG00000184428	TOP1MT	-0.258962	-0.0286911	0.795664	0.0106419	0.0775044	3.13761e-11	1.5572e-10	6	19	9	A2	Adipose. subcutaneous (STARNET)	EpiXcan	0.996528	starnet_sf	0.999981
4899	ENSG00000144026	ZNF514	-0.258823	-0.0397397	0.795772	0.109629	0.270936	9.42239e-42	1.97885e-40	30	60	37	A2	Adipose. subcutaneous (STARNET)	EpiXcan	0.996528	starnet_sf	0.999981
4900	ENSG00000174996	KLC2	-0.258717	-0.0384102	0.795854	0.0616849	0.0196678	0.0011473	0.00288438	54	76	66	A2	Adipose. subcutaneous (STARNET)	EpiXcan	0.996528	starnet_sf	0.999981
4901	ENSG00000054277	OPN3	0.258263	0.0423915	0.796204	0.035987	0.118051	1.52382e-16	1.06508e-15	15	30	19	A2	Adipose. subcutaneous (STARNET)	EpiXcan	0.996528	starnet_sf	0.999981
4902	ENSG00000090615	GOLGA3	0.258139	0.0284108	0.7963	0.0317366	0.0668897	7.67888e-10	3.43388e-09	11	21	17	A2	Adipose. subcutaneous (STARNET)	EpiXcan	0.996528	starnet_sf	0.999981
4903	ENSG00000168724	DNAJC21	-0.258075	-0.0644597	0.796349	0.0180721	0.052443	7.88374e-08	3.00397e-07	11	29	17	A2	Adipose. subcutaneous (STARNET)	EpiXcan	0.996528	starnet_sf	0.999981
4904	ENSG00000247903	AC024896.1	0.258013	0.0195325	0.796397	0.132842	0.460568	7.26145e-81	4.29289e-79	60	108	72	A2	Adipose. subcutaneous (STARNET)	EpiXcan	0.996528	starnet_sf	0.999981
4905	ENSG00000091164	TXNL1	-0.257869	-0.0657449	0.796508	0.00618024	0.0346662	1.38359e-05	4.28818e-05	5	8	5	A2	Adipose. subcutaneous (STARNET)	EpiXcan	0.996528	starnet_sf	0.999981
4906	ENSG00000228035	AL512638.2	-0.257824	-0.02804	0.796542	0.0153368	0.0137469	0.00662114	0.0152726	20	25	25	A2	Adipose. subcutaneous (STARNET)	EpiXcan	0.996528	starnet_sf	0.999981
4907	ENSG00000119714	GPR68	0.257569	0.0453699	0.796739	0.00950726	0.0147252	0.00497304	0.0116594	15	20	18	A2	Adipose. subcutaneous (STARNET)	EpiXcan	0.996528	starnet_sf	0.999981
4908	ENSG00000261556	SMG1P7	0.2574	0.0165445	0.79687	0.124543	0.19757	2.79711e-28	3.62678e-27	10	21	13	A2	Adipose. subcutaneous (STARNET)	EpiXcan	0.996528	starnet_sf	0.999981
4909	ENSG00000181007	ZFP82	0.257249	0.046609	0.796987	0.0189679	0.0483507	1.59203e-07	5.92157e-07	19	31	24	A2	Adipose. subcutaneous (STARNET)	EpiXcan	0.996528	starnet_sf	0.999981
4910	ENSG00000160075	SSU72	0.257111	0.0465056	0.797093	0.0279773	0.0634729	3.01227e-09	1.28659e-08	13	27	19	A2	Adipose. subcutaneous (STARNET)	EpiXcan	0.996528	starnet_sf	0.999981
4911	ENSG00000110917	MLEC	-0.256973	-0.00550769	0.7972	0.039856	0.0140649	0.00581913	0.0135296	39	50	47	A2	Adipose. subcutaneous (STARNET)	EpiXcan	0.996528	starnet_sf	0.999981
4912	ENSG00000267369	AC015911.7	0.256581	0.0424112	0.797503	0.0413995	0.0380718	4.11715e-06	1.33944e-05	26	35	30	A2	Adipose. subcutaneous (STARNET)	EpiXcan	0.996528	starnet_sf	0.999981
4913	ENSG00000097021	ACOT7	0.256147	0.016016	0.797837	0.169063	0.283291	2.02886e-42	4.37738e-41	11	22	12	A2	Adipose. subcutaneous (STARNET)	EpiXcan	0.996528	starnet_sf	0.999981
4914	ENSG00000151498	ACAD8	-0.255343	-0.0974194	0.798458	0.0140363	0.108993	5.53834e-16	3.74997e-15	19	37	27	A2	Adipose. subcutaneous (STARNET)	EpiXcan	0.996528	starnet_sf	0.999981
4915	ENSG00000122966	CIT	0.255121	-0.10422	0.79863	0.0100461	0.0279084	9.8652e-05	0.000277666	9	15	11	A2	Adipose. subcutaneous (STARNET)	EpiXcan	0.996528	starnet_sf	0.999981
4916	ENSG00000096696	DSP	-0.255092	-0.00879591	0.798652	0.161328	0.306044	2.69969e-47	6.82294e-46	32	75	35	A2	Adipose. subcutaneous (STARNET)	EpiXcan	0.996528	starnet_sf	0.999981
4917	ENSG00000177951	BET1L	0.254217	0.0545972	0.799328	0.0134159	0.0290863	6.74628e-05	0.000193327	11	26	15	A2	Adipose. subcutaneous (STARNET)	EpiXcan	0.996528	starnet_sf	0.999981
4918	ENSG00000133624	ZNF767P	-0.25385	-0.0252572	0.799612	0.027191	0.0189311	0.00144217	0.00357678	34	57	56	A2	Adipose. subcutaneous (STARNET)	EpiXcan	0.996528	starnet_sf	0.999981
4919	ENSG00000120586	MRC1	-0.253808	-0.00810028	0.799644	0.141912	0.222873	2.03312e-32	3.11111e-31	50	123	59	A2	Adipose. subcutaneous (STARNET)	EpiXcan	0.996528	starnet_sf	0.999981
4920	ENSG00000136999	NOV	0.253606	0.520408	0.7998	8.82565e-05	0.0315113	3.16168e-05	9.42675e-05	1	2	2	A2	Adipose. subcutaneous (STARNET)	EpiXcan	0.996528	starnet_sf	0.999981
4921	ENSG00000143178	TBX19	0.253463	0.0729885	0.79991	0.0208876	0.0288757	8.00161e-05	0.0002276	31	49	36	A2	Adipose. subcutaneous (STARNET)	EpiXcan	0.996528	starnet_sf	0.999981
4922	ENSG00000163964	PIGX	0.253035	0.00709578	0.800242	0.0861434	0.186193	7.52202e-27	9.17687e-26	31	53	41	A2	Adipose. subcutaneous (STARNET)	EpiXcan	0.996528	starnet_sf	0.999981
4923	ENSG00000170275	CRTAP	0.252966	-0.00895367	0.800295	0.0439088	0.115918	2.76846e-16	1.89942e-15	30	50	38	A2	Adipose. subcutaneous (STARNET)	EpiXcan	0.996528	starnet_sf	0.999981
4924	ENSG00000180822	PSMG4	-0.252858	-0.011619	0.800378	0.0791614	0.292311	3.2876e-44	7.56768e-43	27	53	40	A2	Adipose. subcutaneous (STARNET)	EpiXcan	0.996528	starnet_sf	0.999981
4925	ENSG00000166166	TRMT61A	0.252712	0.0348761	0.800491	0.0130263	0.0663489	1.24252e-09	5.46171e-09	11	25	16	A2	Adipose. subcutaneous (STARNET)	EpiXcan	0.996528	starnet_sf	0.999981
4926	ENSG00000151650	VENTX	-0.252563	-0.055445	0.800606	0.0196394	0.0241519	0.000302061	0.000808306	14	42	17	A2	Adipose. subcutaneous (STARNET)	EpiXcan	0.996528	starnet_sf	0.999981
4927	ENSG00000105926	MPP6	-0.252224	-0.0114269	0.800868	0.0754307	0.178443	1.67214e-25	1.92124e-24	32	94	41	A2	Adipose. subcutaneous (STARNET)	EpiXcan	0.996528	starnet_sf	0.999981
4928	ENSG00000256087	ZNF432	0.252212	0.0462329	0.800877	0.0166623	0.0508462	1.21739e-07	4.56988e-07	16	23	20	A2	Adipose. subcutaneous (STARNET)	EpiXcan	0.996528	starnet_sf	0.999981
4929	ENSG00000197147	LRRC8B	-0.252167	-0.0113654	0.800912	0.125215	0.29795	8.56026e-46	2.08113e-44	33	60	39	A2	Adipose. subcutaneous (STARNET)	EpiXcan	0.996528	starnet_sf	0.999981
4930	ENSG00000119185	ITGB1BP1	-0.252121	0.0165857	0.800948	0.0341117	0.0422249	1.37646e-06	4.70806e-06	46	96	55	A2	Adipose. subcutaneous (STARNET)	EpiXcan	0.996528	starnet_sf	0.999981
4931	ENSG00000163320	CGGBP1	-0.252026	-0.0308043	0.801021	0.0847938	0.149069	4.77487e-21	4.38595e-20	6	12	6	A2	Adipose. subcutaneous (STARNET)	EpiXcan	0.996528	starnet_sf	0.999981
4932	ENSG00000140553	UNC45A	0.251896	0.0294212	0.801121	0.0484927	0.0978873	5.4766e-14	3.284e-13	13	42	16	A2	Adipose. subcutaneous (STARNET)	EpiXcan	0.996528	starnet_sf	0.999981
4933	ENSG00000116675	DNAJC6	-0.25158	-0.0257545	0.801366	0.0139555	0.0178005	0.00201685	0.00493728	22	55	30	A2	Adipose. subcutaneous (STARNET)	EpiXcan	0.996528	starnet_sf	0.999981
4934	ENSG00000116957	TBCE	0.251484	0.0273976	0.80144	0.0134004	0.0828426	7.23997e-12	3.74703e-11	14	59	20	A2	Adipose. subcutaneous (STARNET)	EpiXcan	0.996528	starnet_sf	0.999981
4935	ENSG00000134769	DTNA	0.251467	0.029993	0.801453	0.0347557	0.0596551	8.05088e-09	3.34705e-08	11	27	12	A2	Adipose. subcutaneous (STARNET)	EpiXcan	0.996528	starnet_sf	0.999981
4936	ENSG00000186567	CEACAM19	-0.251452	-0.0261046	0.801464	0.0425793	0.0881313	1.49426e-12	8.16157e-12	9	22	10	A2	Adipose. subcutaneous (STARNET)	EpiXcan	0.996528	starnet_sf	0.999981
4937	ENSG00000171103	TRMT61B	-0.251366	-0.00863383	0.801531	0.225882	0.298085	3.06354e-45	7.26374e-44	57	94	63	A2	Adipose. subcutaneous (STARNET)	EpiXcan	0.996528	starnet_sf	0.999981
4938	ENSG00000268129	AC026304.1	0.251339	0.0426922	0.801552	0.0300312	0.151993	1.78681e-21	1.68156e-20	6	20	10	A2	Adipose. subcutaneous (STARNET)	EpiXcan	0.996528	starnet_sf	0.999981
4939	ENSG00000175600	SUGCT	0.250833	0.00278703	0.801943	0.0343071	0.0586457	9.56729e-09	3.93602e-08	12	19	13	A2	Adipose. subcutaneous (STARNET)	EpiXcan	0.996528	starnet_sf	0.999981
4940	ENSG00000171115	GIMAP8	-0.25019	-0.0213698	0.802441	0.116255	0.165931	1.70631e-23	1.77923e-22	25	76	33	A2	Adipose. subcutaneous (STARNET)	EpiXcan	0.996528	starnet_sf	0.999981
4941	ENSG00000127418	FGFRL1	0.250019	0.0317931	0.802573	0.0372626	0.0537718	5.02376e-08	1.94515e-07	21	28	22	A2	Adipose. subcutaneous (STARNET)	EpiXcan	0.996528	starnet_sf	0.999981
4942	ENSG00000273033	LINC02035	-0.249911	-0.0426868	0.802656	0.01699	0.0334605	1.64493e-05	5.05149e-05	21	38	25	A2	Adipose. subcutaneous (STARNET)	EpiXcan	0.996528	starnet_sf	0.999981
4943	ENSG00000127220	ABHD8	-0.249894	-0.00292537	0.802669	0.0166671	0.0529763	6.60402e-08	2.53434e-07	15	20	17	A2	Adipose. subcutaneous (STARNET)	EpiXcan	0.996528	starnet_sf	0.999981
4944	ENSG00000012223	LTF	0.249887	0.0298572	0.802675	0.273184	0.282868	1.97276e-43	4.43458e-42	31	51	38	A2	Adipose. subcutaneous (STARNET)	EpiXcan	0.996528	starnet_sf	0.999981
4945	ENSG00000182667	NTM	0.249741	0.102256	0.802788	0.00361785	0.0186252	0.00148148	0.00367291	5	6	5	A2	Adipose. subcutaneous (STARNET)	EpiXcan	0.996528	starnet_sf	0.999981
4946	ENSG00000157379	DHRS1	0.249682	0.0135409	0.802833	0.24029	0.448789	4.81776e-79	2.77486e-77	49	72	56	A2	Adipose. subcutaneous (STARNET)	EpiXcan	0.996528	starnet_sf	0.999981
4947	ENSG00000174915	PTDSS2	0.249638	0.0267652	0.802867	0.0261203	0.0530104	6.01992e-08	2.31814e-07	16	68	22	A2	Adipose. subcutaneous (STARNET)	EpiXcan	0.996528	starnet_sf	0.999981
4948	ENSG00000118308	LRMP	0.249286	0.0691408	0.803139	0.0175322	0.0219714	0.000581331	0.00151191	25	48	28	A2	Adipose. subcutaneous (STARNET)	EpiXcan	0.996528	starnet_sf	0.999981
4949	ENSG00000006282	SPATA20	0.249097	0.0109103	0.803285	0.379828	0.772043	1.20674e-221	2.0243e-218	16	26	22	A2	Adipose. subcutaneous (STARNET)	EpiXcan	0.996528	starnet_sf	0.999981
4950	ENSG00000185532	PRKG1	-0.2489	-0.0409701	0.803438	0.0150159	0.0188303	0.00140515	0.00348947	11	31	13	A2	Adipose. subcutaneous (STARNET)	EpiXcan	0.996528	starnet_sf	0.999981
4951	ENSG00000226742	HSBP1L1	0.248772	-0.0145248	0.803537	0.0453208	0.189538	5.9522e-27	7.3015e-26	14	29	20	A2	Adipose. subcutaneous (STARNET)	EpiXcan	0.996528	starnet_sf	0.999981
4952	ENSG00000106537	TSPAN13	-0.248363	-0.0424354	0.803854	0.0244059	0.0453985	5.50052e-07	1.95645e-06	10	22	12	A2	Adipose. subcutaneous (STARNET)	EpiXcan	0.996528	starnet_sf	0.999981
4953	ENSG00000172404	DNAJB7	-0.248317	-0.034569	0.803889	0.0485263	0.670401	8.74801e-161	2.93496e-158	22	33	27	A2	Adipose. subcutaneous (STARNET)	EpiXcan	0.996528	starnet_sf	0.999981
4954	ENSG00000162591	MEGF6	0.248312	0.0353968	0.803893	0.0499097	0.0546935	3.53783e-08	1.38621e-07	40	93	51	A2	Adipose. subcutaneous (STARNET)	EpiXcan	0.996528	starnet_sf	0.999981
4955	ENSG00000185019	UBOX5	-0.248083	-0.0450943	0.80407	0.012417	0.0707848	2.29414e-10	1.06826e-09	5	9	7	A2	Adipose. subcutaneous (STARNET)	EpiXcan	0.996528	starnet_sf	0.999981
4956	ENSG00000197140	ADAM32	-0.247987	-0.0294292	0.804145	0.0997887	0.317822	1.48183e-49	3.96139e-48	26	56	32	A2	Adipose. subcutaneous (STARNET)	EpiXcan	0.996528	starnet_sf	0.999981
4957	ENSG00000108219	TSPAN14	0.247935	0.0829954	0.804185	0.014715	0.0257064	0.000187406	0.000512219	9	54	14	A2	Adipose. subcutaneous (STARNET)	EpiXcan	0.996528	starnet_sf	0.999981
4958	ENSG00000127947	PTPN12	0.247823	0.00994845	0.804271	0.184629	0.277338	5.5037e-42	1.16866e-40	68	100	84	A2	Adipose. subcutaneous (STARNET)	EpiXcan	0.996528	starnet_sf	0.999981
4959	ENSG00000154719	MRPL39	-0.247754	-0.0158647	0.804325	0.0847736	0.141324	6.0585e-20	5.22455e-19	19	35	20	A2	Adipose. subcutaneous (STARNET)	EpiXcan	0.996528	starnet_sf	0.999981
4960	ENSG00000169507	SLC38A11	-0.247569	-0.019277	0.804468	0.205218	0.30386	3.14885e-47	7.94315e-46	14	34	16	A2	Adipose. subcutaneous (STARNET)	EpiXcan	0.996528	starnet_sf	0.999981
4961	ENSG00000074266	EED	-0.246991	-0.0673137	0.804915	0.011904	0.0234786	0.000330231	0.000881405	5	11	5	A2	Adipose. subcutaneous (STARNET)	EpiXcan	0.996528	starnet_sf	0.999981
4962	ENSG00000165966	PDZRN4	-0.246963	-0.0245989	0.804937	0.0591383	0.108288	1.56279e-15	1.03111e-14	30	41	33	A2	Adipose. subcutaneous (STARNET)	EpiXcan	0.996528	starnet_sf	0.999981
4963	ENSG00000123415	SMUG1	0.246923	0.0150479	0.804968	0.231672	0.325531	4.02011e-51	1.12396e-49	26	41	27	A2	Adipose. subcutaneous (STARNET)	EpiXcan	0.996528	starnet_sf	0.999981
4964	ENSG00000071246	VASH1	-0.246699	-0.030477	0.805141	0.0222839	0.106294	4.81372e-15	3.07619e-14	15	34	21	A2	Adipose. subcutaneous (STARNET)	EpiXcan	0.996528	starnet_sf	0.999981
4965	ENSG00000158517	NCF1	0.246585	0.100019	0.80523	0.00508275	0.0123478	0.00999958	0.0226069	8	19	15	A2	Adipose. subcutaneous (STARNET)	EpiXcan	0.996528	starnet_sf	0.999981
4966	ENSG00000197062	ZSCAN26	0.246433	0.0431655	0.805347	0.0221197	0.101841	1.29818e-14	8.03947e-14	12	43	18	A2	Adipose. subcutaneous (STARNET)	EpiXcan	0.996528	starnet_sf	0.999981
4967	ENSG00000168702	LRP1B	0.246345	0.0334579	0.805415	0.0497428	0.0940565	2.36959e-13	1.35492e-12	23	29	29	A2	Adipose. subcutaneous (STARNET)	EpiXcan	0.996528	starnet_sf	0.999981
4968	ENSG00000221990	EXOC3-AS1	-0.246204	-0.0197296	0.805524	0.0576339	0.199665	2.12101e-28	2.76618e-27	22	52	28	A2	Adipose. subcutaneous (STARNET)	EpiXcan	0.996528	starnet_sf	0.999981
4969	ENSG00000013297	CLDN11	0.245752	0.0464415	0.805874	0.0307793	0.0191725	0.0013143	0.00327902	47	70	56	A2	Adipose. subcutaneous (STARNET)	EpiXcan	0.996673	starnet_sf	0.999981
4970	ENSG00000170011	MYRIP	-0.245169	-0.0105712	0.806326	0.045098	0.0429107	1.16126e-06	3.99286e-06	45	66	56	A2	Adipose. subcutaneous (STARNET)	EpiXcan	0.996673	starnet_sf	0.999981
4971	ENSG00000029534	ANK1	0.245095	0.0282316	0.806383	0.0288929	0.138069	1.36314e-19	1.15197e-18	8	28	12	A2	Adipose. subcutaneous (STARNET)	EpiXcan	0.996673	starnet_sf	0.999981
4972	ENSG00000077585	GPR137B	-0.245082	0.03924	0.806393	0.0294228	0.105912	7.67462e-15	4.82179e-14	37	62	46	A2	Adipose. subcutaneous (STARNET)	EpiXcan	0.996673	starnet_sf	0.999981
4973	ENSG00000116698	SMG7	0.244718	0.0320812	0.806675	0.0325274	0.0586933	1.24216e-08	5.06679e-08	10	14	12	A2	Adipose. subcutaneous (STARNET)	EpiXcan	0.996673	starnet_sf	0.999981
4974	ENSG00000075415	SLC25A3	-0.244615	-0.0506214	0.806754	0.0256781	0.019208	0.00132596	0.00330505	60	81	67	A2	Adipose. subcutaneous (STARNET)	EpiXcan	0.996673	starnet_sf	0.999981
4975	ENSG00000154822	PLCL2	0.244586	0.0150413	0.806777	0.0731402	0.0933943	3.36496e-13	1.90539e-12	19	37	21	A2	Adipose. subcutaneous (STARNET)	EpiXcan	0.996673	starnet_sf	0.999981
4976	ENSG00000132953	XPO4	-0.244218	-0.127854	0.807062	0.00335475	0.0282862	9.03894e-05	0.000255589	2	8	4	A2	Adipose. subcutaneous (STARNET)	EpiXcan	0.996759	starnet_sf	0.999981
4977	ENSG00000132840	BHMT2	-0.244078	-0.0183916	0.80717	0.0852061	0.145673	1.24596e-20	1.11472e-19	16	19	16	A2	Adipose. subcutaneous (STARNET)	EpiXcan	0.996759	starnet_sf	0.999981
4978	ENSG00000145779	TNFAIP8	-0.243175	-0.0197651	0.80787	0.0686914	0.102458	1.33103e-14	8.23913e-14	21	26	21	A2	Adipose. subcutaneous (STARNET)	EpiXcan	0.997255	starnet_sf	0.999981
4979	ENSG00000260565	ERVK13-1	0.242814	0.0331094	0.808149	0.0385385	0.0858006	3.7423e-12	1.9874e-11	16	27	21	A2	Adipose. subcutaneous (STARNET)	EpiXcan	0.997255	starnet_sf	0.999981
4980	ENSG00000142606	MMEL1	0.242362	0.159772	0.8085	0.000905806	0.0130911	0.00797047	0.0182159	1	26	3	A2	Adipose. subcutaneous (STARNET)	EpiXcan	0.997255	starnet_sf	0.999981
4981	ENSG00000196878	LAMB3	-0.242307	-0.016022	0.808543	0.046899	0.059079	8.93647e-09	3.68781e-08	42	72	53	A2	Adipose. subcutaneous (STARNET)	EpiXcan	0.997255	starnet_sf	0.999981
4982	ENSG00000001084	GCLC	0.242254	0.0166442	0.808583	0.0623236	0.0764973	6.50482e-11	3.15942e-10	31	55	39	A2	Adipose. subcutaneous (STARNET)	EpiXcan	0.997255	starnet_sf	0.999981
4983	ENSG00000183569	SERHL2	-0.242159	0.0216175	0.808657	0.151565	0.198379	4.90463e-29	6.57544e-28	41	78	47	A2	Adipose. subcutaneous (STARNET)	EpiXcan	0.997255	starnet_sf	0.999981
4984	ENSG00000137547	MRPL15	-0.242093	-0.0062365	0.808708	0.0224368	0.0776084	2.73783e-11	1.36384e-10	15	36	20	A2	Adipose. subcutaneous (STARNET)	EpiXcan	0.997255	starnet_sf	0.999981
4985	ENSG00000126790	L3HYPDH	-0.24178	-0.0110517	0.80895	0.196121	0.270253	4.46264e-41	9.04661e-40	24	35	28	A2	Adipose. subcutaneous (STARNET)	EpiXcan	0.997354	starnet_sf	0.999981
4986	ENSG00000092470	WDR76	-0.241533	-0.0876184	0.809142	0.00435593	0.04004	2.93677e-06	9.71681e-06	3	32	4	A2	Adipose. subcutaneous (STARNET)	EpiXcan	0.99739	starnet_sf	0.999981
4987	ENSG00000079689	SCGN	0.241074	0.0121107	0.809498	0.234356	0.365186	4.85316e-59	1.60813e-57	57	77	67	A2	Adipose. subcutaneous (STARNET)	EpiXcan	0.997628	starnet_sf	0.999981
4988	ENSG00000267364	AC022706.1	0.240481	-0.0120776	0.809958	0.0221544	0.0721982	1.58164e-10	7.47118e-10	53	106	69	A2	Adipose. subcutaneous (STARNET)	EpiXcan	0.997773	starnet_sf	0.999981
4989	ENSG00000087303	NID2	-0.240434	-0.0809027	0.809994	0.00495708	0.0132843	0.00719376	0.0165422	5	5	5	A2	Adipose. subcutaneous (STARNET)	EpiXcan	0.997773	starnet_sf	0.999981
4990	ENSG00000253716	MINCR	0.240294	0.0167068	0.810102	0.17433	0.344699	2.98498e-54	9.02216e-53	27	53	41	A2	Adipose. subcutaneous (STARNET)	EpiXcan	0.997773	starnet_sf	0.999981
4991	ENSG00000150977	RILPL2	0.239903	0.134242	0.810405	0.0098693	0.0265564	0.000136447	0.000378251	13	25	18	A2	Adipose. subcutaneous (STARNET)	EpiXcan	0.997946	starnet_sf	0.999981
4992	ENSG00000250961	AC025470.2	-0.23821	-0.0263691	0.811718	0.0592365	0.0853078	3.35109e-12	1.78671e-11	25	34	27	A2	Adipose. subcutaneous (STARNET)	EpiXcan	0.998819	starnet_sf	0.999981
4993	ENSG00000103249	CLCN7	-0.237645	-0.0446084	0.812157	0.024212	0.0283156	7.90243e-05	0.000224954	25	43	34	A2	Adipose. subcutaneous (STARNET)	EpiXcan	0.998819	starnet_sf	0.999981
4994	ENSG00000170412	GPRC5C	-0.237204	-0.0236039	0.812499	0.0653708	0.13753	2.52475e-19	2.09149e-18	20	57	25	A2	Adipose. subcutaneous (STARNET)	EpiXcan	0.998819	starnet_sf	0.999981
4995	ENSG00000107854	TNKS2	-0.237166	-0.0258628	0.812528	0.0074391	0.0167621	0.00263875	0.0063909	8	19	12	A2	Adipose. subcutaneous (STARNET)	EpiXcan	0.998819	starnet_sf	0.999981
4996	ENSG00000033100	CHPF2	-0.237058	-0.0402313	0.812611	0.0313093	0.0122881	0.00988785	0.0223693	28	33	30	A2	Adipose. subcutaneous (STARNET)	EpiXcan	0.998819	starnet_sf	0.999981
4997	ENSG00000215190	LINC00680	0.237	0.0120839	0.812657	0.264283	0.561724	2.69656e-111	2.76243e-109	12	35	17	A2	Adipose. subcutaneous (STARNET)	EpiXcan	0.998819	starnet_sf	0.999981
4998	ENSG00000112130	RNF8	0.236769	0.041536	0.812836	0.014204	0.0479889	2.99158e-07	1.08829e-06	14	32	19	A2	Adipose. subcutaneous (STARNET)	EpiXcan	0.998819	starnet_sf	0.999981
4999	ENSG00000087495	PHACTR3	-0.236703	-0.0141015	0.812887	0.0510617	0.579107	6.96079e-117	7.98408e-115	43	78	52	A2	Adipose. subcutaneous (STARNET)	EpiXcan	0.998819	starnet_sf	0.999981
5000	ENSG00000189319	FAM53B	-0.236401	-0.0275643	0.813121	0.0489557	0.0651022	1.95139e-09	8.44492e-09	26	38	33	A2	Adipose. subcutaneous (STARNET)	EpiXcan	0.998819	starnet_sf	0.999981
5001	ENSG00000233117	LINC00702	0.236241	0.0495953	0.813246	0.0195445	0.0713356	2.77539e-10	1.28478e-09	8	13	13	A2	Adipose. subcutaneous (STARNET)	EpiXcan	0.998819	starnet_sf	0.999981
5002	ENSG00000246560	AC018797.2	-0.236229	-0.057784	0.813255	0.018245	0.0135974	0.00689893	0.0158942	24	52	29	A2	Adipose. subcutaneous (STARNET)	EpiXcan	0.998819	starnet_sf	0.999981
5003	ENSG00000272463	AL357054.4	0.235384	0.0112851	0.813911	0.272756	0.388369	3.03788e-63	1.14197e-61	8	13	10	A2	Adipose. subcutaneous (STARNET)	EpiXcan	0.998819	starnet_sf	0.999981
5004	ENSG00000138381	ASNSD1	-0.235345	-0.0107391	0.813941	0.129847	0.317662	2.62057e-49	6.9365e-48	29	47	33	A2	Adipose. subcutaneous (STARNET)	EpiXcan	0.998819	starnet_sf	0.999981
5005	ENSG00000152778	IFIT5	0.235172	0.0110799	0.814075	0.196844	0.313125	2.08216e-48	5.41522e-47	14	35	18	A2	Adipose. subcutaneous (STARNET)	EpiXcan	0.998819	starnet_sf	0.999981
5006	ENSG00000116793	PHTF1	0.235051	0.0160444	0.814169	0.0343201	0.0571955	1.90055e-08	7.63633e-08	25	48	28	A2	Adipose. subcutaneous (STARNET)	EpiXcan	0.998819	starnet_sf	0.999981
5007	ENSG00000149124	GLYAT	-0.234935	-0.101219	0.81426	0.00484975	0.0158062	0.00322987	0.00774623	2	3	2	A2	Adipose. subcutaneous (STARNET)	EpiXcan	0.998819	starnet_sf	0.999981
5008	ENSG00000104960	PTOV1	0.234352	-0.0256804	0.814712	0.0498333	0.125957	8.72128e-18	6.56051e-17	31	62	40	A2	Adipose. subcutaneous (STARNET)	EpiXcan	0.998819	starnet_sf	0.999981
5009	ENSG00000183255	PTTG1IP	-0.234253	-0.0165403	0.814788	0.0968435	0.123353	1.77556e-17	1.31356e-16	12	24	17	A2	Adipose. subcutaneous (STARNET)	EpiXcan	0.998819	starnet_sf	0.999981
5010	ENSG00000120093	HOXB3	0.234062	0.091107	0.814937	0.00381034	0.0119757	0.0111744	0.0251023	2	3	2	A2	Adipose. subcutaneous (STARNET)	EpiXcan	0.998819	starnet_sf	0.999981
5011	ENSG00000109854	HTATIP2	-0.234038	-0.025366	0.814955	0.090983	0.636473	4.53383e-142	9.50688e-140	32	47	36	A2	Adipose. subcutaneous (STARNET)	EpiXcan	0.998819	starnet_sf	0.999981
5012	ENSG00000259330	INAFM2	-0.233848	-0.0130599	0.815103	0.0127901	0.0215985	0.000477486	0.00125227	20	24	23	A2	Adipose. subcutaneous (STARNET)	EpiXcan	0.998819	starnet_sf	0.999981
5013	ENSG00000163382	NAXE	0.233782	-0.0336854	0.815154	0.0155538	0.096165	9.61536e-14	5.67201e-13	16	25	22	A2	Adipose. subcutaneous (STARNET)	EpiXcan	0.998819	starnet_sf	0.999981
5014	ENSG00000270571	AC007681.1	-0.233579	-0.0230294	0.815312	0.100398	0.174807	5.03856e-25	5.6442e-24	12	21	13	A2	Adipose. subcutaneous (STARNET)	EpiXcan	0.998819	starnet_sf	0.999981
5015	ENSG00000105426	PTPRS	-0.233451	-0.0457509	0.815411	0.0155582	0.0266268	0.000146711	0.000405031	8	29	8	A2	Adipose. subcutaneous (STARNET)	EpiXcan	0.998819	starnet_sf	0.999981
5016	ENSG00000023191	RNH1	0.233148	0.01657	0.815647	0.0352327	0.0584942	1.15861e-08	4.73319e-08	31	44	37	A2	Adipose. subcutaneous (STARNET)	EpiXcan	0.998819	starnet_sf	0.999981
5017	ENSG00000092036	HAUS4	0.232878	0.0152885	0.815856	0.146387	0.402662	5.87283e-67	2.45525e-65	18	34	24	A2	Adipose. subcutaneous (STARNET)	EpiXcan	0.998819	starnet_sf	0.999981
5018	ENSG00000124532	MRS2	0.232834	0.00764068	0.81589	0.178093	0.301609	3.39054e-46	8.37956e-45	26	33	32	A2	Adipose. subcutaneous (STARNET)	EpiXcan	0.998819	starnet_sf	0.999981
5019	ENSG00000158856	DMTN	-0.232778	-0.0525815	0.815934	0.0171089	0.203481	1.65224e-29	2.25566e-28	30	74	37	A2	Adipose. subcutaneous (STARNET)	EpiXcan	0.998819	starnet_sf	0.999981
5020	ENSG00000226237	GAS1RR	0.232704	0.0389474	0.815991	0.038395	0.0401988	2.90393e-06	9.61053e-06	25	53	30	A2	Adipose. subcutaneous (STARNET)	EpiXcan	0.998819	starnet_sf	0.999981
5021	ENSG00000158825	CDA	0.232438	0.032608	0.816198	0.0643438	0.113327	5.86542e-16	3.96544e-15	40	70	49	A2	Adipose. subcutaneous (STARNET)	EpiXcan	0.998819	starnet_sf	0.999981
5022	ENSG00000105968	H2AFV	-0.232407	-0.0900592	0.816222	0.00285434	0.0201802	0.000947035	0.00239796	4	11	8	A2	Adipose. subcutaneous (STARNET)	EpiXcan	0.998819	starnet_sf	0.999981
5023	ENSG00000120725	SIL1	0.232221	0.0206087	0.816366	0.0671847	0.126916	8.39469e-18	6.32193e-17	14	28	16	A2	Adipose. subcutaneous (STARNET)	EpiXcan	0.998819	starnet_sf	0.999981
5024	ENSG00000141068	KSR1	0.232079	0.0318799	0.816477	0.0189692	0.0244318	0.000290408	0.000778676	11	22	12	A2	Adipose. subcutaneous (STARNET)	EpiXcan	0.998819	starnet_sf	0.999981
5025	ENSG00000077238	IL4R	-0.231781	-0.0174084	0.816708	0.00446452	0.0374487	6.03257e-06	1.934e-05	5	9	8	A2	Adipose. subcutaneous (STARNET)	EpiXcan	0.998903	starnet_sf	0.999981
5026	ENSG00000141338	ABCA8	0.231264	0.0182604	0.817109	0.0547969	0.0998255	3.85603e-14	2.33625e-13	30	99	37	A2	Adipose. subcutaneous (STARNET)	EpiXcan	0.998996	starnet_sf	0.999981
5027	ENSG00000247982	LINC00926	-0.230281	-0.0511838	0.817873	0.0132267	0.0297713	6.14163e-05	0.000176982	8	11	9	A2	Adipose. subcutaneous (STARNET)	EpiXcan	0.998996	starnet_sf	0.999981
5028	ENSG00000129103	SUMF2	0.230081	0.0312104	0.818029	0.0489441	0.124794	1.2075e-17	9.01762e-17	14	30	17	A2	Adipose. subcutaneous (STARNET)	EpiXcan	0.998996	starnet_sf	0.999981
5029	ENSG00000139998	RAB15	-0.229897	-0.0221407	0.818172	0.284085	0.40577	2.47991e-67	1.04986e-65	38	164	52	A2	Adipose. subcutaneous (STARNET)	EpiXcan	0.998996	starnet_sf	0.999981
5030	ENSG00000214135	AC132008.2	0.229861	0.0222245	0.8182	0.0513754	0.105219	8.95191e-15	5.59286e-14	27	59	37	A2	Adipose. subcutaneous (STARNET)	EpiXcan	0.998996	starnet_sf	0.999981
5031	ENSG00000106809	OGN	-0.229852	-0.0198455	0.818207	0.0140102	0.0534509	5.24123e-08	2.02584e-07	13	24	21	A2	Adipose. subcutaneous (STARNET)	EpiXcan	0.998996	starnet_sf	0.999981
5032	ENSG00000152582	SPEF2	-0.229102	-0.0213301	0.818789	0.0302801	0.0310408	3.4225e-05	0.000101705	49	67	63	A2	Adipose. subcutaneous (STARNET)	EpiXcan	0.998996	starnet_sf	0.999981
5033	ENSG00000176978	DPP7	-0.229057	-0.0703222	0.818824	0.0120922	0.0336041	1.81643e-05	5.55401e-05	15	30	20	A2	Adipose. subcutaneous (STARNET)	EpiXcan	0.998996	starnet_sf	0.999981
5034	ENSG00000059573	ALDH18A1	0.228893	0.0170466	0.818952	0.0524781	0.0685114	6.06869e-10	2.73846e-09	44	61	49	A2	Adipose. subcutaneous (STARNET)	EpiXcan	0.998996	starnet_sf	0.999981
5035	ENSG00000180611	MB21D2	-0.228653	-0.0210862	0.819139	0.0536669	0.132625	1.40196e-18	1.10999e-17	11	27	15	A2	Adipose. subcutaneous (STARNET)	EpiXcan	0.998996	starnet_sf	0.999981
5036	ENSG00000118407	FILIP1	-0.228154	-0.0361836	0.819526	0.0242062	0.0550147	3.66317e-08	1.43406e-07	8	16	9	A2	Adipose. subcutaneous (STARNET)	EpiXcan	0.998996	starnet_sf	0.999981
5037	ENSG00000197818	SLC9A8	0.228117	-0.00827625	0.819555	0.0415361	0.131638	2.07531e-18	1.62111e-17	29	46	40	A2	Adipose. subcutaneous (STARNET)	EpiXcan	0.998996	starnet_sf	0.999981
5038	ENSG00000134444	KIAA1468	-0.227952	-0.0846	0.819684	0.00911107	0.0201376	0.00096146	0.00243219	12	38	14	A2	Adipose. subcutaneous (STARNET)	EpiXcan	0.998996	starnet_sf	0.999981
5039	ENSG00000155592	ZKSCAN2	-0.227725	-0.0219211	0.81986	0.0673212	0.127823	4.74231e-18	3.63875e-17	21	35	28	A2	Adipose. subcutaneous (STARNET)	EpiXcan	0.998996	starnet_sf	0.999981
5040	ENSG00000147454	SLC25A37	-0.227398	-0.0267318	0.820114	0.0429765	0.0951648	1.95231e-13	1.12205e-12	7	13	8	A2	Adipose. subcutaneous (STARNET)	EpiXcan	0.998996	starnet_sf	0.999981
5041	ENSG00000196199	MPHOSPH8	0.22712	0.0362746	0.82033	0.0241743	0.0144001	0.00557871	0.0130044	39	71	51	A2	Adipose. subcutaneous (STARNET)	EpiXcan	0.998996	starnet_sf	0.999981
5042	ENSG00000104714	ERICH1	0.226891	0.0365849	0.820509	0.026117	0.0109029	0.01571	0.0346529	44	114	55	A2	Adipose. subcutaneous (STARNET)	EpiXcan	0.998996	starnet_sf	0.999981
5043	ENSG00000078487	ZCWPW1	-0.226696	-0.056901	0.82066	0.0224872	0.0826517	8.69047e-12	4.46843e-11	10	15	12	A2	Adipose. subcutaneous (STARNET)	EpiXcan	0.998996	starnet_sf	0.999981
5044	ENSG00000111144	LTA4H	-0.226388	-0.0378491	0.8209	0.0177331	0.112317	9.84127e-16	6.56084e-15	8	32	14	A2	Adipose. subcutaneous (STARNET)	EpiXcan	0.998996	starnet_sf	0.999981
5045	ENSG00000179277	MEIS3P1	0.225678	0.014333	0.821452	0.0476914	0.0981228	5.19981e-14	3.11942e-13	2	7	4	A2	Adipose. subcutaneous (STARNET)	EpiXcan	0.998996	starnet_sf	0.999981
5046	ENSG00000164647	STEAP1	-0.225553	-0.00732571	0.821549	0.0305993	0.0978956	5.14321e-14	3.08961e-13	25	50	30	A2	Adipose. subcutaneous (STARNET)	EpiXcan	0.998996	starnet_sf	0.999981
5047	ENSG00000105982	RNF32	0.225363	0.0218042	0.821697	0.0735455	0.0457274	5.48511e-07	1.95235e-06	68	127	83	A2	Adipose. subcutaneous (STARNET)	EpiXcan	0.998996	starnet_sf	0.999981
5048	ENSG00000125247	TMTC4	0.225247	0.0117252	0.821787	0.140989	0.210659	2.32191e-30	3.28693e-29	17	83	18	A2	Adipose. subcutaneous (STARNET)	EpiXcan	0.998996	starnet_sf	0.999981
5049	ENSG00000228409	CCT6P1	0.225219	0.0499604	0.821809	0.134369	0.153377	1.49368e-21	1.41362e-20	40	72	44	A2	Adipose. subcutaneous (STARNET)	EpiXcan	0.998996	starnet_sf	0.999981
5050	ENSG00000133110	POSTN	-0.225132	-0.000513491	0.821877	0.052393	0.0438426	9.84368e-07	3.41791e-06	70	89	86	A2	Adipose. subcutaneous (STARNET)	EpiXcan	0.998996	starnet_sf	0.999981
5051	ENSG00000187741	FANCA	0.224856	0.0765177	0.822091	0.0129899	0.278199	9.3728e-42	1.97152e-40	11	24	14	A2	Adipose. subcutaneous (STARNET)	EpiXcan	0.998996	starnet_sf	0.999981
5052	ENSG00000175213	ZNF408	-0.22477	-0.0333176	0.822158	0.0136383	0.0179345	0.00189844	0.00465846	9	21	9	A2	Adipose. subcutaneous (STARNET)	EpiXcan	0.998996	starnet_sf	0.999981
5053	ENSG00000066185	ZMYND12	0.224763	0.024765	0.822164	0.0563425	0.154712	5.3066e-22	5.14556e-21	17	22	20	A2	Adipose. subcutaneous (STARNET)	EpiXcan	0.998996	starnet_sf	0.999981
5054	ENSG00000091622	PITPNM3	-0.223932	-0.0573365	0.82281	0.0106807	0.0297859	5.462e-05	0.000158418	5	6	5	A2	Adipose. subcutaneous (STARNET)	EpiXcan	0.998996	starnet_sf	0.999981
5055	ENSG00000006747	SCIN	0.223787	0.0186778	0.822923	0.0685329	0.152562	6.582e-22	6.35929e-21	16	36	26	A2	Adipose. subcutaneous (STARNET)	EpiXcan	0.998996	starnet_sf	0.999981
5056	ENSG00000185561	TLCD2	-0.223715	-0.0443184	0.822979	0.0350432	0.080636	1.43496e-11	7.25591e-11	41	88	50	A2	Adipose. subcutaneous (STARNET)	EpiXcan	0.998996	starnet_sf	0.999981
5057	ENSG00000064651	SLC12A2	0.223274	0.0364372	0.823322	0.008239	0.0118498	0.0119564	0.0267827	30	59	36	A2	Adipose. subcutaneous (STARNET)	EpiXcan	0.998996	starnet_sf	0.999981
5058	ENSG00000179604	CDC42EP4	0.223111	0.102159	0.823449	0.0117324	0.0357406	9.58759e-06	3.01819e-05	10	16	11	A2	Adipose. subcutaneous (STARNET)	EpiXcan	0.998996	starnet_sf	0.999981
5059	ENSG00000173153	ESRRA	0.222952	0.0585795	0.823573	0.0063395	0.0183307	0.00165759	0.00409062	3	3	3	A2	Adipose. subcutaneous (STARNET)	EpiXcan	0.998996	starnet_sf	0.999981
5060	ENSG00000161016	RPL8	0.222618	0.00581042	0.823833	0.0409188	0.0949101	1.35182e-13	7.87046e-13	15	33	23	A2	Adipose. subcutaneous (STARNET)	EpiXcan	0.998996	starnet_sf	0.999981
5061	ENSG00000100968	NFATC4	-0.222584	-0.0888834	0.82386	0.00350824	0.0270675	0.000127608	0.000354554	6	34	11	A2	Adipose. subcutaneous (STARNET)	EpiXcan	0.998996	starnet_sf	0.999981
5062	ENSG00000258940	AL132639.2	-0.22254	-0.0181391	0.823893	0.0380846	0.0777252	4.04105e-11	1.98866e-10	19	34	23	A2	Adipose. subcutaneous (STARNET)	EpiXcan	0.998996	starnet_sf	0.999981
5063	ENSG00000152061	RABGAP1L	-0.222129	-0.0377453	0.824213	0.0260576	0.0462241	5.02229e-07	1.79444e-06	16	25	17	A2	Adipose. subcutaneous (STARNET)	EpiXcan	0.998996	starnet_sf	0.999981
5064	ENSG00000235944	ZNF815P	-0.221955	-0.0187178	0.824349	0.0423895	0.0290526	6.60075e-05	0.00018944	40	73	54	A2	Adipose. subcutaneous (STARNET)	EpiXcan	0.998996	starnet_sf	0.999981
5065	ENSG00000141258	SGSM2	-0.221866	-0.0183701	0.824418	0.0182528	0.047735	2.78597e-07	1.0168e-06	18	32	21	A2	Adipose. subcutaneous (STARNET)	EpiXcan	0.998996	starnet_sf	0.999981
5066	ENSG00000240065	PSMB9	-0.221852	-0.0070226	0.824429	0.0356398	0.128738	3.81817e-18	2.94312e-17	14	28	21	A2	Adipose. subcutaneous (STARNET)	EpiXcan	0.998996	starnet_sf	0.999981
5067	ENSG00000104219	ZDHHC2	-0.221621	-0.00839556	0.824609	0.264148	0.26638	1.35959e-39	2.64814e-38	88	144	103	A2	Adipose. subcutaneous (STARNET)	EpiXcan	0.998996	starnet_sf	0.999981
5068	ENSG00000103187	COTL1	0.221379	0.00830607	0.824797	0.307434	0.515782	2.28092e-98	1.97484e-96	46	89	70	A2	Adipose. subcutaneous (STARNET)	EpiXcan	0.998996	starnet_sf	0.999981
5069	ENSG00000245468	LINC02447	-0.221358	-0.0184978	0.824814	0.101426	0.16765	7.14705e-25	7.93328e-24	10	27	12	A2	Adipose. subcutaneous (STARNET)	EpiXcan	0.998996	starnet_sf	0.999981
5070	ENSG00000033170	FUT8	-0.220326	-0.00296297	0.825617	0.0298136	0.0147839	0.00469793	0.0110375	36	53	40	A2	Adipose. subcutaneous (STARNET)	EpiXcan	0.998996	starnet_sf	0.999981
5071	ENSG00000130803	ZNF317	-0.220088	-0.0370709	0.825803	0.0687699	0.17819	3.29174e-25	3.72787e-24	4	9	6	A2	Adipose. subcutaneous (STARNET)	EpiXcan	0.998996	starnet_sf	0.999981
5072	ENSG00000117122	MFAP2	-0.21993	-0.0441951	0.825925	0.0132006	0.0444513	8.34608e-07	2.92058e-06	21	39	25	A2	Adipose. subcutaneous (STARNET)	EpiXcan	0.998996	starnet_sf	0.999981
5073	ENSG00000148842	CNNM2	-0.21961	-0.166387	0.826175	0.0015288	0.0202597	0.000934759	0.00236867	4	5	5	A2	Adipose. subcutaneous (STARNET)	EpiXcan	0.998996	starnet_sf	0.999981
5074	ENSG00000197013	ZNF429	0.219133	-3.35155e-05	0.826547	0.127258	0.411725	1.02983e-69	4.62218e-68	14	36	21	A2	Adipose. subcutaneous (STARNET)	EpiXcan	0.998996	starnet_sf	0.999981
5075	ENSG00000173267	SNCG	-0.219107	-0.0131122	0.826567	0.0235535	0.0103507	0.0182182	0.0398904	30	48	34	A2	Adipose. subcutaneous (STARNET)	EpiXcan	0.998996	starnet_sf	0.999981
5076	ENSG00000111711	GOLT1B	-0.218522	-0.136248	0.827023	0.00219667	0.0254704	0.000206883	0.000563159	5	38	6	A2	Adipose. subcutaneous (STARNET)	EpiXcan	0.998996	starnet_sf	0.999981
5077	ENSG00000238018	AC093110.1	-0.218387	-0.0311039	0.827128	0.0247367	0.0354693	1.10876e-05	3.47247e-05	18	26	19	A2	Adipose. subcutaneous (STARNET)	EpiXcan	0.998996	starnet_sf	0.999981
5078	ENSG00000271780	AL118558.3	-0.218372	-0.0271556	0.827139	0.0295887	0.0598742	7.82519e-09	3.26029e-08	11	18	14	A2	Adipose. subcutaneous (STARNET)	EpiXcan	0.998996	starnet_sf	0.999981
5079	ENSG00000115761	NOL10	-0.218304	-0.0111149	0.827192	0.035677	0.0502721	1.51343e-07	5.64017e-07	24	40	27	A2	Adipose. subcutaneous (STARNET)	EpiXcan	0.998996	starnet_sf	0.999981
5080	ENSG00000064199	SPA17	-0.218233	0.0220369	0.827248	0.0147508	0.0294176	6.61809e-05	0.000189897	20	24	20	A2	Adipose. subcutaneous (STARNET)	EpiXcan	0.998996	starnet_sf	0.999981
5081	ENSG00000184840	TMED9	0.218071	0.0409302	0.827374	0.0147762	0.0293443	6.0194e-05	0.000173684	5	9	9	A2	Adipose. subcutaneous (STARNET)	EpiXcan	0.998996	starnet_sf	0.999981
5082	ENSG00000198346	ZNF813	0.217946	0.0409372	0.827471	0.00515624	0.0137756	0.00655102	0.0151212	17	40	23	A2	Adipose. subcutaneous (STARNET)	EpiXcan	0.998996	starnet_sf	0.999981
5083	ENSG00000122335	SERAC1	0.217779	0.0161817	0.827601	0.0532146	0.0852484	3.58315e-12	1.9059e-11	10	13	11	A2	Adipose. subcutaneous (STARNET)	EpiXcan	0.998996	starnet_sf	0.999981
5084	ENSG00000161664	ASB16	-0.217723	-0.0616497	0.827645	0.0611582	0.03402	1.74324e-05	5.34482e-05	42	64	48	A2	Adipose. subcutaneous (STARNET)	EpiXcan	0.998996	starnet_sf	0.999981
5085	ENSG00000072832	CRMP1	-0.217265	-0.036841	0.828002	0.0103495	0.0361306	9.12332e-06	2.87947e-05	12	60	16	A2	Adipose. subcutaneous (STARNET)	EpiXcan	0.998996	starnet_sf	0.999981
5086	ENSG00000241764	AC002467.1	-0.216528	-0.0312035	0.828576	0.0412907	0.167773	1.14308e-23	1.20788e-22	8	11	10	A2	Adipose. subcutaneous (STARNET)	EpiXcan	0.998996	starnet_sf	0.999981
5087	ENSG00000152291	TGOLN2	-0.215988	-0.0491837	0.828997	0.00782178	0.026039	0.000165608	0.000454709	11	24	17	A2	Adipose. subcutaneous (STARNET)	EpiXcan	0.998996	starnet_sf	0.999981
5088	ENSG00000187758	ADH1A	-0.215612	-0.0117006	0.829291	0.0858735	0.558986	2.40895e-114	2.54552e-112	19	29	23	A2	Adipose. subcutaneous (STARNET)	EpiXcan	0.998996	starnet_sf	0.999981
5089	ENSG00000151838	CCDC175	0.21551	0.104389	0.82937	0.00127214	0.0161589	0.00326714	0.00782808	7	11	10	A2	Adipose. subcutaneous (STARNET)	EpiXcan	0.998996	starnet_sf	0.999981
5090	ENSG00000145358	DDIT4L	-0.215443	-0.0862098	0.829422	0.00353347	0.0176751	0.00200848	0.00491857	2	11	3	A2	Adipose. subcutaneous (STARNET)	EpiXcan	0.998996	starnet_sf	0.999981
5091	ENSG00000266714	MYO15B	0.215404	0.0230158	0.829452	0.0955053	0.0681129	6.89489e-10	3.0936e-09	63	85	75	A2	Adipose. subcutaneous (STARNET)	EpiXcan	0.998996	starnet_sf	0.999981
5092	ENSG00000150054	MPP7	-0.215369	-0.00722442	0.829479	0.129146	0.321489	1.50825e-49	4.02399e-48	19	45	22	A2	Adipose. subcutaneous (STARNET)	EpiXcan	0.998996	starnet_sf	0.999981
5093	ENSG00000112419	PHACTR2	-0.215068	-0.0146778	0.829714	0.00623443	0.0221707	0.000543917	0.0014179	7	14	11	A2	Adipose. subcutaneous (STARNET)	EpiXcan	0.998996	starnet_sf	0.999981
5094	ENSG00000111602	TIMELESS	0.214961	0.00934702	0.829798	0.0180678	0.0308273	4.36764e-05	0.000128061	14	31	18	A2	Adipose. subcutaneous (STARNET)	EpiXcan	0.998996	starnet_sf	0.999981
5095	ENSG00000120306	CYSTM1	0.214953	0.0607498	0.829804	0.0412533	0.0791759	1.86978e-11	9.39089e-11	19	66	20	A2	Adipose. subcutaneous (STARNET)	EpiXcan	0.998996	starnet_sf	0.999981
5096	ENSG00000174891	RSRC1	-0.214932	-0.0305778	0.82982	0.0371347	0.109814	1.38144e-15	9.155e-15	16	33	25	A2	Adipose. subcutaneous (STARNET)	EpiXcan	0.998996	starnet_sf	0.999981
5097	ENSG00000196187	TMEM63A	-0.214715	-0.0417746	0.82999	0.0361604	0.0869033	2.37591e-12	1.27795e-11	26	33	30	A2	Adipose. subcutaneous (STARNET)	EpiXcan	0.998996	starnet_sf	0.999981
5098	ENSG00000198793	MTOR	-0.214243	-0.0501974	0.830357	0.013374	0.0245886	0.000242708	0.000654966	13	38	14	A2	Adipose. subcutaneous (STARNET)	EpiXcan	0.998996	starnet_sf	0.999981
5099	ENSG00000018189	RUFY3	-0.214205	-0.0356531	0.830387	0.0148475	0.159398	9.54904e-23	9.64245e-22	30	67	35	A2	Adipose. subcutaneous (STARNET)	EpiXcan	0.998996	starnet_sf	0.999981
5100	ENSG00000137331	IER3	-0.214072	-0.0308587	0.830491	0.0171827	0.0567644	2.24806e-08	8.96553e-08	5	14	6	A2	Adipose. subcutaneous (STARNET)	EpiXcan	0.998996	starnet_sf	0.999981
5101	ENSG00000068028	RASSF1	-0.213606	-0.0674543	0.830855	0.00408356	0.0177387	0.00204421	0.00499969	5	5	5	A2	Adipose. subcutaneous (STARNET)	EpiXcan	0.998996	starnet_sf	0.999981
5102	ENSG00000104381	GDAP1	0.21325	0.0423971	0.831132	0.0124922	0.0133478	0.00693872	0.0159804	11	13	11	A2	Adipose. subcutaneous (STARNET)	EpiXcan	0.998996	starnet_sf	0.999981
5103	ENSG00000197696	NMB	0.213201	0.0186166	0.83117	0.0426533	0.112193	6.92342e-16	4.65726e-15	12	24	14	A2	Adipose. subcutaneous (STARNET)	EpiXcan	0.998996	starnet_sf	0.999981
5104	ENSG00000162618	ADGRL4	-0.213086	-0.0632458	0.83126	0.0310634	0.0117312	0.011926	0.0267189	33	36	36	A2	Adipose. subcutaneous (STARNET)	EpiXcan	0.998996	starnet_sf	0.999981
5105	ENSG00000261801	LOXL1-AS1	0.212987	0.0283006	0.831337	0.0399881	0.166139	2.0441e-23	2.12485e-22	16	49	20	A2	Adipose. subcutaneous (STARNET)	EpiXcan	0.998996	starnet_sf	0.999981
5106	ENSG00000004897	CDC27	-0.212761	-0.018271	0.831513	0.0601628	0.0801289	1.22905e-11	6.23822e-11	16	64	17	A2	Adipose. subcutaneous (STARNET)	EpiXcan	0.998996	starnet_sf	0.999981
5107	ENSG00000156795	WDYHV1	0.212618	0.0242042	0.831625	0.042621	0.124557	2.03815e-17	1.50203e-16	23	44	31	A2	Adipose. subcutaneous (STARNET)	EpiXcan	0.998996	starnet_sf	0.999981
5108	ENSG00000137070	IL11RA	0.212615	0.0117817	0.831627	0.0358999	0.0317776	3.08661e-05	9.21725e-05	26	39	30	A2	Adipose. subcutaneous (STARNET)	EpiXcan	0.998996	starnet_sf	0.999981
5109	ENSG00000146192	FGD2	0.212327	0.0178355	0.831852	0.0966323	0.0804251	1.67518e-11	8.45148e-11	72	120	83	A2	Adipose. subcutaneous (STARNET)	EpiXcan	0.998996	starnet_sf	0.999981
5110	ENSG00000133466	C1QTNF6	0.212252	0.0491769	0.831911	0.00511564	0.0431181	1.24994e-06	4.28896e-06	4	5	5	A2	Adipose. subcutaneous (STARNET)	EpiXcan	0.998996	starnet_sf	0.999981
5111	ENSG00000068724	TTC7A	0.212238	0.0502009	0.831921	0.0150314	0.0182725	0.00156845	0.00387992	33	77	36	A2	Adipose. subcutaneous (STARNET)	EpiXcan	0.998996	starnet_sf	0.999981
5112	ENSG00000148303	RPL7A	0.21189	0.11273	0.832193	0.00206407	0.0117223	0.0122846	0.0274811	4	13	5	A2	Adipose. subcutaneous (STARNET)	EpiXcan	0.998996	starnet_sf	0.999981
5113	ENSG00000005206	SPPL2B	0.211803	0.0851179	0.832261	0.00241394	0.0203178	0.000944558	0.00239214	2	10	3	A2	Adipose. subcutaneous (STARNET)	EpiXcan	0.998996	starnet_sf	0.999981
5114	ENSG00000128487	SPECC1	-0.211431	-0.0218646	0.832551	0.0570545	0.0800508	2.28053e-11	1.14069e-10	23	38	26	A2	Adipose. subcutaneous (STARNET)	EpiXcan	0.998996	starnet_sf	0.999981
5115	ENSG00000158516	CPA2	-0.211275	-0.0115223	0.832672	0.112874	0.0610146	5.49133e-09	2.30365e-08	67	105	76	A2	Adipose. subcutaneous (STARNET)	EpiXcan	0.998996	starnet_sf	0.999981
5116	ENSG00000180155	LYNX1	0.211192	0.00880087	0.832738	0.203512	0.478991	3.05972e-86	2.04286e-84	10	33	16	A2	Adipose. subcutaneous (STARNET)	EpiXcan	0.998996	starnet_sf	0.999981
5117	ENSG00000218336	TENM3	-0.211021	-0.0283034	0.832871	0.0421082	0.0123274	0.0100642	0.0227376	68	83	83	A2	Adipose. subcutaneous (STARNET)	EpiXcan	0.998996	starnet_sf	0.999981
5118	ENSG00000008513	ST3GAL1	-0.210349	-0.0983357	0.833395	0.00199185	0.0458668	5.07444e-07	1.81114e-06	8	21	14	A2	Adipose. subcutaneous (STARNET)	EpiXcan	0.998996	starnet_sf	0.999981
5119	ENSG00000167081	PBX3	-0.209806	0.00205214	0.833819	0.0610579	0.114014	2.54405e-16	1.75353e-15	29	93	34	A2	Adipose. subcutaneous (STARNET)	EpiXcan	0.998996	starnet_sf	0.999981
5120	ENSG00000158604	TMED4	-0.209602	-0.0458687	0.833978	0.0307727	0.0796649	1.77072e-11	8.90002e-11	34	60	47	A2	Adipose. subcutaneous (STARNET)	EpiXcan	0.998996	starnet_sf	0.999981
5121	ENSG00000143303	RRNAD1	0.20938	0.0912977	0.834152	0.00406798	0.0628335	3.18573e-09	1.35765e-08	2	13	6	A2	Adipose. subcutaneous (STARNET)	EpiXcan	0.998996	starnet_sf	0.999981
5122	ENSG00000146918	NCAPG2	0.209261	0.0139345	0.834244	0.075446	0.100617	1.85721e-14	1.13963e-13	16	33	21	A2	Adipose. subcutaneous (STARNET)	EpiXcan	0.998996	starnet_sf	0.999981
5123	ENSG00000132394	EEFSEC	0.209025	0.0391364	0.834429	0.00909254	0.0668604	1.01623e-09	4.49204e-09	14	25	23	A2	Adipose. subcutaneous (STARNET)	EpiXcan	0.998996	starnet_sf	0.999981
5124	ENSG00000076344	RGS11	-0.208828	-0.0648996	0.834582	0.00665276	0.0628613	3.0235e-09	1.29015e-08	2	30	4	A2	Adipose. subcutaneous (STARNET)	EpiXcan	0.998996	starnet_sf	0.999981
5125	ENSG00000263400	TMEM220-AS1	0.208767	0.0227335	0.83463	0.0605646	0.202297	3.43394e-29	4.63616e-28	44	74	56	A2	Adipose. subcutaneous (STARNET)	EpiXcan	0.998996	starnet_sf	0.999981
5126	ENSG00000216921	AC131097.2	-0.20872	-0.0258061	0.834667	0.0392648	0.0695114	4.33393e-10	1.97828e-09	17	106	20	A2	Adipose. subcutaneous (STARNET)	EpiXcan	0.998996	starnet_sf	0.999981
5127	ENSG00000166173	LARP6	-0.208506	-0.00863863	0.834834	0.223489	0.382049	9.20453e-63	3.40289e-61	12	23	14	A2	Adipose. subcutaneous (STARNET)	EpiXcan	0.998996	starnet_sf	0.999981
5128	ENSG00000164307	ERAP1	-0.208433	-0.0142594	0.834891	0.086361	0.239242	2.76856e-35	4.68526e-34	49	69	60	A2	Adipose. subcutaneous (STARNET)	EpiXcan	0.998996	starnet_sf	0.999981
5129	ENSG00000105270	CLIP3	0.208275	0.0292363	0.835014	0.0865398	0.120148	6.56477e-17	4.69362e-16	32	33	32	A2	Adipose. subcutaneous (STARNET)	EpiXcan	0.998996	starnet_sf	0.999981
5130	ENSG00000114021	NIT2	0.2082	0.0198063	0.835073	0.0335753	0.0812124	1.16536e-11	5.92616e-11	8	25	9	A2	Adipose. subcutaneous (STARNET)	EpiXcan	0.998996	starnet_sf	0.999981
5131	ENSG00000163644	PPM1K	0.20769	0.0416695	0.835471	0.00404548	0.0125719	0.00943768	0.0213942	4	5	5	A2	Adipose. subcutaneous (STARNET)	EpiXcan	0.998996	starnet_sf	0.999981
5132	ENSG00000105750	ZNF85	0.207574	0.0133358	0.835561	0.111116	0.167575	1.25961e-23	1.3258e-22	19	72	24	A2	Adipose. subcutaneous (STARNET)	EpiXcan	0.998996	starnet_sf	0.999981
5133	ENSG00000188931	CFAP126	-0.207285	-0.0412283	0.835787	0.013825	0.0449687	6.42849e-07	2.27386e-06	7	14	7	A2	Adipose. subcutaneous (STARNET)	EpiXcan	0.998996	starnet_sf	0.999981
5134	ENSG00000154263	ABCA10	0.207163	0.030817	0.835883	0.0113281	0.0299011	5.39504e-05	0.000156578	17	27	23	A2	Adipose. subcutaneous (STARNET)	EpiXcan	0.998996	starnet_sf	0.999981
5135	ENSG00000206149	HERC2P9	0.207092	0.00065661	0.835938	0.0421052	0.140955	4.46563e-20	3.89148e-19	29	95	38	A2	Adipose. subcutaneous (STARNET)	EpiXcan	0.998996	starnet_sf	0.999981
5136	ENSG00000138658	ZGRF1	0.206667	0.0146221	0.83627	0.0303426	0.0444694	7.05659e-07	2.4862e-06	33	51	39	A2	Adipose. subcutaneous (STARNET)	EpiXcan	0.998996	starnet_sf	0.999981
5137	ENSG00000101473	ACOT8	-0.206373	0.0183919	0.836499	0.0384704	0.014392	0.00541414	0.012637	42	102	49	A2	Adipose. subcutaneous (STARNET)	EpiXcan	0.998996	starnet_sf	0.999981
5138	ENSG00000197863	ZNF790	-0.206116	-0.623408	0.8367	4.84932e-05	0.0239986	0.00030585	0.00081812	1	1	1	A2	Adipose. subcutaneous (STARNET)	EpiXcan	0.998996	starnet_sf	0.999981
5139	ENSG00000147894	C9orf72	0.205614	0.0144706	0.837092	0.128821	0.238644	6.47584e-35	1.08361e-33	12	28	14	A2	Adipose. subcutaneous (STARNET)	EpiXcan	0.998996	starnet_sf	0.999981
5140	ENSG00000163697	APBB2	-0.205392	-0.0153566	0.837266	0.088424	0.138709	1.87793e-19	1.57216e-18	19	25	22	A2	Adipose. subcutaneous (STARNET)	EpiXcan	0.998996	starnet_sf	0.999981
5141	ENSG00000069974	RAB27A	0.205289	0.0341166	0.837346	0.0120576	0.0160591	0.00333198	0.00797346	17	35	21	A2	Adipose. subcutaneous (STARNET)	EpiXcan	0.998996	starnet_sf	0.999981
5142	ENSG00000182541	LIMK2	-0.204952	-0.0350906	0.83761	0.0222127	0.0595303	8.03677e-09	3.34222e-08	9	14	11	A2	Adipose. subcutaneous (STARNET)	EpiXcan	0.998996	starnet_sf	0.999981
5143	ENSG00000213523	SRA1	-0.20481	-0.0144173	0.83772	0.0925265	0.205344	1.50177e-29	2.05441e-28	27	40	31	A2	Adipose. subcutaneous (STARNET)	EpiXcan	0.998996	starnet_sf	0.999981
5144	ENSG00000113068	PFDN1	-0.204557	-0.00943013	0.837918	0.222468	0.422019	1.18754e-71	5.61155e-70	17	38	21	A2	Adipose. subcutaneous (STARNET)	EpiXcan	0.998996	starnet_sf	0.999981
5145	ENSG00000100360	IFT27	0.20442	0.033381	0.838025	0.0312885	0.0316093	3.39084e-05	0.000100786	22	36	29	A2	Adipose. subcutaneous (STARNET)	EpiXcan	0.998996	starnet_sf	0.999981
5146	ENSG00000100726	TELO2	-0.204094	-0.0314308	0.83828	0.0197534	0.0560982	2.67319e-08	1.05949e-07	13	23	16	A2	Adipose. subcutaneous (STARNET)	EpiXcan	0.998996	starnet_sf	0.999981
5147	ENSG00000181982	CCDC149	-0.203518	-0.0585507	0.83873	0.0360657	0.0298994	5.47346e-05	0.000158716	35	62	43	A2	Adipose. subcutaneous (STARNET)	EpiXcan	0.998996	starnet_sf	0.999981
5148	ENSG00000225889	AC012368.1	-0.203428	-0.0199853	0.8388	0.101152	0.166615	1.47782e-23	1.55061e-22	17	30	19	A2	Adipose. subcutaneous (STARNET)	EpiXcan	0.998996	starnet_sf	0.999981
5149	ENSG00000085265	FCN1	0.203068	0.059052	0.839082	0.00548728	0.0801861	1.13308e-11	5.76858e-11	10	14	12	A2	Adipose. subcutaneous (STARNET)	EpiXcan	0.998996	starnet_sf	0.999981
5150	ENSG00000119632	IFI27L2	0.202904	0.00851435	0.83921	0.111004	0.158545	1.03643e-22	1.04264e-21	20	33	21	A2	Adipose. subcutaneous (STARNET)	EpiXcan	0.998996	starnet_sf	0.999981
5151	ENSG00000107959	PITRM1	-0.2029	-0.00715553	0.839213	0.236203	0.40304	1.00812e-66	4.18854e-65	33	100	37	A2	Adipose. subcutaneous (STARNET)	EpiXcan	0.998996	starnet_sf	0.999981
5152	ENSG00000198133	TMEM229B	-0.202054	-0.0291228	0.839874	0.0356386	0.0756061	8.13968e-11	3.93071e-10	24	42	28	A2	Adipose. subcutaneous (STARNET)	EpiXcan	0.998996	starnet_sf	0.999981
5153	ENSG00000177239	MAN1B1	0.20192	0.0641809	0.839979	0.00522888	0.0111079	0.0145246	0.0321862	6	12	7	A2	Adipose. subcutaneous (STARNET)	EpiXcan	0.998996	starnet_sf	0.999981
5154	ENSG00000241644	INMT	0.201918	-0.00800423	0.839981	0.0375395	0.0764761	5.67476e-11	2.76526e-10	22	42	27	A2	Adipose. subcutaneous (STARNET)	EpiXcan	0.998996	starnet_sf	0.999981
5155	ENSG00000163485	ADORA1	0.20166	0.0481962	0.840183	0.0080381	0.0725532	1.81804e-10	8.54275e-10	6	39	7	A2	Adipose. subcutaneous (STARNET)	EpiXcan	0.998996	starnet_sf	0.999981
5156	ENSG00000152700	SAR1B	-0.201547	-0.0591372	0.840271	0.0251796	0.0347972	1.30472e-05	4.05683e-05	17	38	23	A2	Adipose. subcutaneous (STARNET)	EpiXcan	0.998996	starnet_sf	0.999981
5157	ENSG00000103549	RNF40	-0.20143	-0.0400538	0.840362	0.0172911	0.0598156	7.99765e-09	3.32802e-08	7	17	9	A2	Adipose. subcutaneous (STARNET)	EpiXcan	0.998996	starnet_sf	0.999981
5158	ENSG00000154736	ADAMTS5	0.201248	0.108364	0.840505	0.00497219	0.0233387	0.000388473	0.00102928	20	27	23	A2	Adipose. subcutaneous (STARNET)	EpiXcan	0.998996	starnet_sf	0.999981
5159	ENSG00000125871	MGME1	0.20095	0.0226452	0.840737	0.0542432	0.159899	1.17459e-22	1.1781e-21	24	34	30	A2	Adipose. subcutaneous (STARNET)	EpiXcan	0.998996	starnet_sf	0.999981
5160	ENSG00000188372	ZP3	0.200907	0.00738335	0.840771	0.291428	0.71315	5.22583e-186	2.92211e-183	21	48	29	A2	Adipose. subcutaneous (STARNET)	EpiXcan	0.998996	starnet_sf	0.999981
5161	ENSG00000100348	TXN2	0.200855	-0.0144205	0.840812	0.0216389	0.0347039	1.41676e-05	4.38489e-05	25	35	28	A2	Adipose. subcutaneous (STARNET)	EpiXcan	0.998996	starnet_sf	0.999981
5162	ENSG00000072134	EPN2	0.200842	0.03096	0.840822	0.0359759	0.0866572	2.38104e-12	1.27981e-11	7	8	8	A2	Adipose. subcutaneous (STARNET)	EpiXcan	0.998996	starnet_sf	0.999981
5163	ENSG00000075275	CELSR1	0.200677	0.0864202	0.840951	0.000895329	0.0982908	4.70655e-14	2.83492e-13	12	38	19	A2	Adipose. subcutaneous (STARNET)	EpiXcan	0.998996	starnet_sf	0.999981
5164	ENSG00000198721	ECI2	0.200618	0.00227344	0.840997	0.0334853	0.0409802	2.22215e-06	7.4516e-06	21	83	22	A2	Adipose. subcutaneous (STARNET)	EpiXcan	0.998996	starnet_sf	0.999981
5165	ENSG00000163041	H3F3A	0.200413	0.012802	0.841157	0.0702576	0.184193	2.58618e-26	3.0741e-25	30	42	39	A2	Adipose. subcutaneous (STARNET)	EpiXcan	0.998996	starnet_sf	0.999981
5166	ENSG00000118960	HS1BP3	-0.200314	-0.00390614	0.841235	0.0992024	0.0987877	6.47333e-14	3.86098e-13	37	53	48	A2	Adipose. subcutaneous (STARNET)	EpiXcan	0.998996	starnet_sf	0.999981
5167	ENSG00000114554	PLXNA1	0.200182	0.0126483	0.841338	0.111947	0.251161	4.8861e-37	8.80154e-36	12	23	16	A2	Adipose. subcutaneous (STARNET)	EpiXcan	0.998996	starnet_sf	0.999981
5168	ENSG00000161381	PLXDC1	-0.200074	-0.0259571	0.841422	0.0573991	0.0549536	3.25826e-08	1.28266e-07	35	42	40	A2	Adipose. subcutaneous (STARNET)	EpiXcan	0.998996	starnet_sf	0.999981
5169	ENSG00000188157	AGRN	-0.200066	-0.0172902	0.841429	0.0573731	0.0893826	7.83302e-13	4.35456e-12	11	26	16	A2	Adipose. subcutaneous (STARNET)	EpiXcan	0.998996	starnet_sf	0.999981
5170	ENSG00000175334	BANF1	-0.199986	-0.0478745	0.841492	0.0351341	0.079748	1.28809e-11	6.52555e-11	13	25	16	A2	Adipose. subcutaneous (STARNET)	EpiXcan	0.998996	starnet_sf	0.999981
5171	ENSG00000135272	MDFIC	0.199975	0.114953	0.8415	0.00203024	0.0308965	2.8954e-05	8.67329e-05	1	7	2	A2	Adipose. subcutaneous (STARNET)	EpiXcan	0.998996	starnet_sf	0.999981
5172	ENSG00000227141	AL160286.1	0.199853	0.00411767	0.841596	0.0272262	0.0625284	3.02154e-09	1.28973e-08	9	14	13	A2	Adipose. subcutaneous (STARNET)	EpiXcan	0.998996	starnet_sf	0.999981
5173	ENSG00000172986	GXYLT2	0.199386	0.0261731	0.841961	0.0556215	0.246121	6.69013e-37	1.19869e-35	13	29	18	A2	Adipose. subcutaneous (STARNET)	EpiXcan	0.998996	starnet_sf	0.999981
5174	ENSG00000075413	MARK3	0.199384	0.0448071	0.841962	0.0110142	0.0105749	0.016896	0.0371469	15	28	22	A2	Adipose. subcutaneous (STARNET)	EpiXcan	0.998996	starnet_sf	0.999981
5175	ENSG00000135144	DTX1	-0.199366	-0.0260361	0.841976	0.0167231	0.0301365	4.78483e-05	0.000139562	12	21	13	A2	Adipose. subcutaneous (STARNET)	EpiXcan	0.998996	starnet_sf	0.999981
5176	ENSG00000162415	ZSWIM5	0.199243	0.00837448	0.842072	0.0462895	0.0431435	1.01144e-06	3.50466e-06	24	36	30	A2	Adipose. subcutaneous (STARNET)	EpiXcan	0.998996	starnet_sf	0.999981
5177	ENSG00000169740	ZNF32	-0.19901	-0.0680556	0.842255	0.00265781	0.0337646	1.82916e-05	5.59164e-05	5	9	7	A2	Adipose. subcutaneous (STARNET)	EpiXcan	0.998996	starnet_sf	0.999981
5178	ENSG00000143578	CREB3L4	0.198989	0.0194616	0.842271	0.0441992	0.151885	2.43403e-21	2.27153e-20	19	31	27	A2	Adipose. subcutaneous (STARNET)	EpiXcan	0.998996	starnet_sf	0.999981
5179	ENSG00000151090	THRB	0.198592	0.0351321	0.842582	0.0384788	0.0862609	1.82192e-12	9.89484e-12	14	21	15	A2	Adipose. subcutaneous (STARNET)	EpiXcan	0.998996	starnet_sf	0.999981
5180	ENSG00000178222	RNF212	-0.198042	-0.0373286	0.843012	0.0275983	0.145392	1.60684e-20	1.42996e-19	33	73	48	A2	Adipose. subcutaneous (STARNET)	EpiXcan	0.998996	starnet_sf	0.999981
5181	ENSG00000165495	PKNOX2	0.198002	0.0370764	0.843043	0.0351121	0.0386178	4.48357e-06	1.45337e-05	35	52	46	A2	Adipose. subcutaneous (STARNET)	EpiXcan	0.998996	starnet_sf	0.999981
5182	ENSG00000132275	RRP8	0.197782	0.0499123	0.843215	0.0139953	0.231897	8.90869e-34	1.43008e-32	13	38	18	A2	Adipose. subcutaneous (STARNET)	EpiXcan	0.998996	starnet_sf	0.999981
5183	ENSG00000175455	CCDC14	-0.197516	-0.0668263	0.843424	0.00660158	0.0304179	3.98139e-05	0.000117403	14	20	17	A2	Adipose. subcutaneous (STARNET)	EpiXcan	0.998996	starnet_sf	0.999981
5184	ENSG00000100450	GZMH	0.197389	0.0638213	0.843523	0.00551511	0.0154737	0.00405898	0.00961375	8	9	9	A2	Adipose. subcutaneous (STARNET)	EpiXcan	0.998996	starnet_sf	0.999981
5185	ENSG00000214765	SEPT7P2	-0.197374	-0.0529931	0.843535	0.00868994	0.0223935	0.000501408	0.00131219	17	43	18	A2	Adipose. subcutaneous (STARNET)	EpiXcan	0.998996	starnet_sf	0.999981
5186	ENSG00000051009	FAM160A2	0.197364	0.0574687	0.843543	0.0126947	0.0107395	0.0163902	0.0360763	13	18	18	A2	Adipose. subcutaneous (STARNET)	EpiXcan	0.998996	starnet_sf	0.999981
5187	ENSG00000133872	SARAF	0.19635	0.0447376	0.844336	0.00906888	0.0281257	8.7796e-05	0.00024857	3	6	3	A2	Adipose. subcutaneous (STARNET)	EpiXcan	0.998996	starnet_sf	0.999981
5188	ENSG00000007376	RPUSD1	0.196295	0.11799	0.844379	0.0173435	0.0240722	0.000296251	0.000793234	21	105	30	A2	Adipose. subcutaneous (STARNET)	EpiXcan	0.998996	starnet_sf	0.999981
5189	ENSG00000234719	NPIPB2	0.196194	0.0134248	0.844458	0.140213	0.582171	1.40843e-118	1.68761e-116	19	29	24	A2	Adipose. subcutaneous (STARNET)	EpiXcan	0.998996	starnet_sf	0.999981
5190	ENSG00000124374	PAIP2B	0.196158	0.0830296	0.844487	0.00252378	0.0110081	0.0147645	0.0326642	11	26	15	A2	Adipose. subcutaneous (STARNET)	EpiXcan	0.998996	starnet_sf	0.999981
5191	ENSG00000145214	DGKQ	-0.196104	-0.0197755	0.844529	0.0389014	0.121564	5.09958e-17	3.66951e-16	13	25	16	A2	Adipose. subcutaneous (STARNET)	EpiXcan	0.998996	starnet_sf	0.999981
5192	ENSG00000091428	RAPGEF4	-0.195918	-0.0175593	0.844674	0.0261469	0.0461745	5.053e-07	1.80445e-06	43	76	53	A2	Adipose. subcutaneous (STARNET)	EpiXcan	0.998996	starnet_sf	0.999981
5193	ENSG00000038382	TRIO	0.195649	0.0106226	0.844885	0.0217779	0.0194404	0.00121663	0.00304799	22	74	25	A2	Adipose. subcutaneous (STARNET)	EpiXcan	0.998996	starnet_sf	0.999981
5194	ENSG00000232453	AC105277.1	-0.195382	-0.00839575	0.845094	0.100427	0.118401	1.09227e-16	7.72302e-16	32	37	33	A2	Adipose. subcutaneous (STARNET)	EpiXcan	0.998996	starnet_sf	0.999981
5195	ENSG00000158717	RNF166	0.195298	0.00986499	0.84516	0.0230682	0.190594	4.35392e-27	5.38026e-26	7	26	15	A2	Adipose. subcutaneous (STARNET)	EpiXcan	0.998996	starnet_sf	0.999981
5196	ENSG00000144134	RABL2A	-0.195032	-0.0922195	0.845368	0.0110428	0.0562122	2.67437e-08	1.05964e-07	16	46	22	A2	Adipose. subcutaneous (STARNET)	EpiXcan	0.998996	starnet_sf	0.999981
5197	ENSG00000102804	TSC22D1	-0.194724	-0.00207813	0.845609	0.0443109	0.0564501	2.36378e-08	9.41303e-08	38	81	44	A2	Adipose. subcutaneous (STARNET)	EpiXcan	0.998996	starnet_sf	0.999981
5198	ENSG00000148110	MFSD14B	-0.19427	-0.0222867	0.845964	0.013858	0.0589341	9.47553e-09	3.90066e-08	16	34	19	A2	Adipose. subcutaneous (STARNET)	EpiXcan	0.998996	starnet_sf	0.999981
5199	ENSG00000167904	TMEM68	0.19417	0.0220589	0.846043	0.052766	0.138042	1.37037e-19	1.15735e-18	21	40	28	A2	Adipose. subcutaneous (STARNET)	EpiXcan	0.998996	starnet_sf	0.999981
5200	ENSG00000198794	SCAMP5	-0.194155	-0.00841605	0.846055	0.0689062	0.0794382	1.75356e-11	8.82037e-11	30	75	32	A2	Adipose. subcutaneous (STARNET)	EpiXcan	0.998996	starnet_sf	0.999981
5201	ENSG00000166928	MS4A14	-0.193653	-0.0105337	0.846448	0.158002	0.24006	3.161e-35	5.34264e-34	12	20	13	A2	Adipose. subcutaneous (STARNET)	EpiXcan	0.998996	starnet_sf	0.999981
5202	ENSG00000122417	ODF2L	-0.193526	-0.0111005	0.846547	0.0936163	0.182828	4.34263e-26	5.1166e-25	26	39	31	A2	Adipose. subcutaneous (STARNET)	EpiXcan	0.998996	starnet_sf	0.999981
5203	ENSG00000186162	CIDECP	-0.193261	-0.0826796	0.846754	0.00203454	0.0149883	0.00439829	0.0103649	5	67	7	A2	Adipose. subcutaneous (STARNET)	EpiXcan	0.998996	starnet_sf	0.999981
5204	ENSG00000144681	STAC	0.193198	0.0209434	0.846804	0.0240914	0.0573774	1.28748e-08	5.24371e-08	15	19	19	A2	Adipose. subcutaneous (STARNET)	EpiXcan	0.998996	starnet_sf	0.999981
5205	ENSG00000258819	LINC02289	0.193035	0.0234291	0.846932	0.0212774	0.0395175	3.13283e-06	1.03375e-05	8	10	9	A2	Adipose. subcutaneous (STARNET)	EpiXcan	0.998996	starnet_sf	0.999981
5206	ENSG00000130522	JUND	0.192805	0.0317641	0.847112	0.00256886	0.0243766	0.000281103	0.000754481	5	17	9	A2	Adipose. subcutaneous (STARNET)	EpiXcan	0.998996	starnet_sf	0.999981
5207	ENSG00000119328	FAM206A	0.192727	0.0394278	0.847173	0.0276141	0.0403965	2.35383e-06	7.87153e-06	16	25	20	A2	Adipose. subcutaneous (STARNET)	EpiXcan	0.998996	starnet_sf	0.999981
5208	ENSG00000170954	ZNF415	0.192684	0.0329221	0.847206	0.164392	0.231679	4.86234e-34	7.89027e-33	76	122	99	A2	Adipose. subcutaneous (STARNET)	EpiXcan	0.998996	starnet_sf	0.999981
5209	ENSG00000224086	AC245452.1	-0.192535	-0.0112025	0.847323	0.200705	0.643321	2.69339e-143	5.73734e-141	15	33	29	A2	Adipose. subcutaneous (STARNET)	EpiXcan	0.998996	starnet_sf	0.999981
5210	ENSG00000109501	WFS1	-0.192498	-0.103199	0.847352	0.00226216	0.0138668	0.00621451	0.014389	8	19	12	A2	Adipose. subcutaneous (STARNET)	EpiXcan	0.998996	starnet_sf	0.999981
5211	ENSG00000068784	SRBD1	0.192473	0.061756	0.847372	0.0139174	0.0641086	1.93735e-09	8.39227e-09	13	23	17	A2	Adipose. subcutaneous (STARNET)	EpiXcan	0.998996	starnet_sf	0.999981
5212	ENSG00000101160	CTSZ	0.192295	0.0451968	0.847511	0.0150697	0.0311537	3.87071e-05	0.000114215	23	34	30	A2	Adipose. subcutaneous (STARNET)	EpiXcan	0.998996	starnet_sf	0.999981
5213	ENSG00000072864	NDE1	-0.192008	-0.0204289	0.847736	0.063846	0.095005	2.41596e-13	1.38085e-12	12	17	13	A2	Adipose. subcutaneous (STARNET)	EpiXcan	0.998996	starnet_sf	0.999981
5214	ENSG00000177917	ARL6IP6	-0.191903	-0.0780654	0.847818	0.00537864	0.0122852	0.0100839	0.0227782	5	25	7	A2	Adipose. subcutaneous (STARNET)	EpiXcan	0.998996	starnet_sf	0.999981
5215	ENSG00000188993	LRRC66	-0.191882	-0.00911409	0.847835	0.0171522	0.0335608	1.785e-05	5.46661e-05	16	21	19	A2	Adipose. subcutaneous (STARNET)	EpiXcan	0.998996	starnet_sf	0.999981
5216	ENSG00000182957	SPATA13	-0.191594	-0.041652	0.84806	0.00842933	0.0354477	1.02984e-05	3.23285e-05	3	5	3	A2	Adipose. subcutaneous (STARNET)	EpiXcan	0.998996	starnet_sf	0.999981
5217	ENSG00000112685	EXOC2	0.191562	0.0380094	0.848085	0.028455	0.213075	7.20136e-31	1.03582e-29	11	39	17	A2	Adipose. subcutaneous (STARNET)	EpiXcan	0.998996	starnet_sf	0.999981
5218	ENSG00000103313	MEFV	-0.191429	-0.105983	0.848189	0.00249208	0.0139688	0.00611981	0.0141967	2	4	3	A2	Adipose. subcutaneous (STARNET)	EpiXcan	0.998996	starnet_sf	0.999981
5219	ENSG00000048392	RRM2B	0.190883	0.00101423	0.848617	0.0654655	0.0487203	2.20579e-07	8.09675e-07	67	88	76	A2	Adipose. subcutaneous (STARNET)	EpiXcan	0.998996	starnet_sf	0.999981
5220	ENSG00000139192	TAPBPL	-0.190758	-0.00681777	0.848715	0.311161	0.574684	3.11029e-119	3.76037e-117	25	33	30	A2	Adipose. subcutaneous (STARNET)	EpiXcan	0.998996	starnet_sf	0.999981
5221	ENSG00000089050	RBBP9	-0.190474	-0.0272188	0.848938	0.0175872	0.0414116	1.62686e-06	5.52859e-06	14	25	16	A2	Adipose. subcutaneous (STARNET)	EpiXcan	0.998996	starnet_sf	0.999981
5222	ENSG00000165914	TTC7B	-0.190468	-0.00648666	0.848943	0.0683385	0.159014	8.67369e-23	8.77835e-22	35	71	47	A2	Adipose. subcutaneous (STARNET)	EpiXcan	0.998996	starnet_sf	0.999981
5223	ENSG00000100296	THOC5	0.190436	0.00844257	0.848967	0.184648	0.290594	3.41589e-44	7.84953e-43	22	56	25	A2	Adipose. subcutaneous (STARNET)	EpiXcan	0.998996	starnet_sf	0.999981
5224	ENSG00000204381	LAYN	0.189712	0.0502622	0.849535	0.0258799	0.0442631	3.91058e-07	1.40886e-06	8	19	9	A2	Adipose. subcutaneous (STARNET)	EpiXcan	0.999248	starnet_sf	0.999981
5225	ENSG00000265519	AC015922.3	0.189555	0.0209309	0.849658	0.0662193	0.0851715	4.54767e-12	2.39709e-11	55	79	67	A2	Adipose. subcutaneous (STARNET)	EpiXcan	0.999248	starnet_sf	0.999981
5226	ENSG00000139620	KANSL2	-0.18954	0.0322798	0.84967	0.0152936	0.0265057	0.000150179	0.000414179	11	26	19	A2	Adipose. subcutaneous (STARNET)	EpiXcan	0.999248	starnet_sf	0.999981
5227	ENSG00000067601	PMS2P4	0.188547	0.0357772	0.850448	0.0169405	0.147104	4.80042e-21	4.4064e-20	28	51	33	A2	Adipose. subcutaneous (STARNET)	EpiXcan	0.999312	starnet_sf	0.999981
5228	ENSG00000179195	ZNF664	-0.188371	-0.0127302	0.850586	0.118071	0.153372	1.59061e-21	1.50113e-20	49	77	56	A2	Adipose. subcutaneous (STARNET)	EpiXcan	0.999312	starnet_sf	0.999981
5229	ENSG00000172992	DCAKD	-0.188266	-0.0125927	0.850668	0.0573409	0.112238	8.50134e-16	5.68181e-15	13	20	14	A2	Adipose. subcutaneous (STARNET)	EpiXcan	0.999312	starnet_sf	0.999981
5230	ENSG00000175970	UNC119B	0.188182	0.0533165	0.850734	0.00640808	0.0217241	0.000589494	0.00153166	11	23	15	A2	Adipose. subcutaneous (STARNET)	EpiXcan	0.999312	starnet_sf	0.999981
5231	ENSG00000236404	VLDLR-AS1	-0.188044	-0.0130694	0.850842	0.154706	0.228962	2.31982e-34	3.79658e-33	31	36	35	A2	Adipose. subcutaneous (STARNET)	EpiXcan	0.999312	starnet_sf	0.999981
5232	ENSG00000141994	DUS3L	0.187826	0.0121313	0.851013	0.0921928	0.1992	1.02195e-28	1.35252e-27	33	51	46	A2	Adipose. subcutaneous (STARNET)	EpiXcan	0.999312	starnet_sf	0.999981
5233	ENSG00000198252	STYX	-0.187558	-0.0332819	0.851224	0.0166779	0.0168502	0.00258207	0.00626153	8	20	9	A2	Adipose. subcutaneous (STARNET)	EpiXcan	0.999312	starnet_sf	0.999981
5234	ENSG00000118507	AKAP7	-0.187137	-0.0174978	0.851553	0.0478594	0.0345981	1.42076e-05	4.39524e-05	45	54	54	A2	Adipose. subcutaneous (STARNET)	EpiXcan	0.999312	starnet_sf	0.999981
5235	ENSG00000138767	CNOT6L	-0.186801	0.00386163	0.851817	0.108048	0.125705	1.15298e-17	8.62485e-17	64	98	74	A2	Adipose. subcutaneous (STARNET)	EpiXcan	0.999312	starnet_sf	0.999981
5236	ENSG00000185986	SDHAP3	0.186489	0.0136004	0.852061	0.0436484	0.0819204	1.14346e-11	5.81919e-11	33	53	42	A2	Adipose. subcutaneous (STARNET)	EpiXcan	0.999312	starnet_sf	0.999981
5237	ENSG00000063046	EIF4B	-0.186481	-0.0505981	0.852068	0.00716862	0.0598759	8.68838e-09	3.59427e-08	12	31	24	A2	Adipose. subcutaneous (STARNET)	EpiXcan	0.999312	starnet_sf	0.999981
5238	ENSG00000164187	LMBRD2	0.18594	0.0662059	0.852492	0.00368483	0.0100229	0.0196964	0.0429449	11	13	11	A2	Adipose. subcutaneous (STARNET)	EpiXcan	0.999312	starnet_sf	0.999981
5239	ENSG00000135749	PCNX2	0.185916	0.0225111	0.852511	0.0727589	0.125126	9.28743e-18	6.97467e-17	10	23	12	A2	Adipose. subcutaneous (STARNET)	EpiXcan	0.999312	starnet_sf	0.999981
5240	ENSG00000109929	SC5D	0.18579	0.0303408	0.852609	0.0368718	0.0386979	3.94422e-06	1.28686e-05	24	57	31	A2	Adipose. subcutaneous (STARNET)	EpiXcan	0.999312	starnet_sf	0.999981
5241	ENSG00000158089	GALNT14	0.185533	0.0243169	0.852811	0.081232	0.0754496	8.82952e-11	4.24855e-10	64	98	81	A2	Adipose. subcutaneous (STARNET)	EpiXcan	0.999312	starnet_sf	0.999981
5242	ENSG00000145335	SNCA	0.185519	0.0030184	0.852822	0.0366054	0.0564027	2.08982e-08	8.35927e-08	20	36	27	A2	Adipose. subcutaneous (STARNET)	EpiXcan	0.999312	starnet_sf	0.999981
5243	ENSG00000128283	CDC42EP1	-0.185498	-0.00837264	0.852838	0.0585846	0.120027	8.27572e-17	5.87309e-16	20	58	28	A2	Adipose. subcutaneous (STARNET)	EpiXcan	0.999312	starnet_sf	0.999981
5244	ENSG00000129250	KIF1C	0.185227	0.0029917	0.853051	0.0187643	0.0139719	0.00611074	0.0141781	24	30	28	A2	Adipose. subcutaneous (STARNET)	EpiXcan	0.999312	starnet_sf	0.999981
5245	ENSG00000188010	MORN2	-0.184791	-0.0185603	0.853393	0.0203432	0.0416842	1.76369e-06	5.98149e-06	24	34	28	A2	Adipose. subcutaneous (STARNET)	EpiXcan	0.999312	starnet_sf	0.999981
5246	ENSG00000138382	METTL5	0.184661	0.0163019	0.853495	0.0499457	0.126445	9.43693e-18	7.08298e-17	17	30	22	A2	Adipose. subcutaneous (STARNET)	EpiXcan	0.999312	starnet_sf	0.999981
5247	ENSG00000161202	DVL3	-0.184129	0.00368261	0.853912	0.0596549	0.0876387	1.35843e-12	7.45611e-12	24	30	27	A2	Adipose. subcutaneous (STARNET)	EpiXcan	0.999312	starnet_sf	0.999981
5248	ENSG00000196372	ASB13	-0.184117	-0.0325557	0.853922	0.0419922	0.0478462	3.17902e-07	1.15359e-06	44	59	50	A2	Adipose. subcutaneous (STARNET)	EpiXcan	0.999312	starnet_sf	0.999981
5249	ENSG00000176903	PNMA1	-0.184047	-0.0237685	0.853976	0.0140973	0.0309796	3.76395e-05	0.000111236	11	12	11	A2	Adipose. subcutaneous (STARNET)	EpiXcan	0.999312	starnet_sf	0.999981
5250	ENSG00000163040	CCDC74A	0.18386	0.0486549	0.854123	0.0121962	0.0385796	4.03302e-06	1.31335e-05	6	12	8	A2	Adipose. subcutaneous (STARNET)	EpiXcan	0.999312	starnet_sf	0.999981
5251	ENSG00000145782	ATG12	0.183745	0.0170404	0.854214	0.0484347	0.122235	3.43889e-17	2.49864e-16	44	93	55	A2	Adipose. subcutaneous (STARNET)	EpiXcan	0.999312	starnet_sf	0.999981
5252	ENSG00000215908	CROCCP2	-0.183587	-0.0177299	0.854337	0.162029	0.320738	3.04868e-50	8.33264e-49	81	166	100	A2	Adipose. subcutaneous (STARNET)	EpiXcan	0.999312	starnet_sf	0.999981
5253	ENSG00000050327	ARHGEF5	0.183583	0.0317743	0.85434	0.0479982	0.0784558	3.30187e-11	1.6363e-10	41	56	50	A2	Adipose. subcutaneous (STARNET)	EpiXcan	0.999312	starnet_sf	0.999981
5254	ENSG00000100731	PCNX1	0.183555	0.0335477	0.854362	0.0298532	0.0421102	1.44235e-06	4.91777e-06	31	50	40	A2	Adipose. subcutaneous (STARNET)	EpiXcan	0.999312	starnet_sf	0.999981
5255	ENSG00000177432	NAP1L5	0.183457	-0.00032877	0.854439	0.0237336	0.0326746	2.19375e-05	6.63964e-05	30	38	35	A2	Adipose. subcutaneous (STARNET)	EpiXcan	0.999312	starnet_sf	0.999981
5256	ENSG00000171853	TRAPPC12	0.183052	0.010779	0.854757	0.116454	0.12442	2.0073e-17	1.48092e-16	54	78	70	A2	Adipose. subcutaneous (STARNET)	EpiXcan	0.999323	starnet_sf	0.999981
5257	ENSG00000136485	DCAF7	-0.182939	-0.0411129	0.854846	0.0214687	0.0286795	7.87879e-05	0.000224344	8	15	9	A2	Adipose. subcutaneous (STARNET)	EpiXcan	0.999323	starnet_sf	0.999981
5258	ENSG00000164125	FAM198B	0.182761	0.0356093	0.854986	0.0310995	0.0457949	5.49878e-07	1.95635e-06	16	62	18	A2	Adipose. subcutaneous (STARNET)	EpiXcan	0.999323	starnet_sf	0.999981
5259	ENSG00000117425	PTCH2	-0.182448	-0.0547193	0.855231	0.00792091	0.0318913	3.08601e-05	9.21725e-05	8	15	10	A2	Adipose. subcutaneous (STARNET)	EpiXcan	0.999323	starnet_sf	0.999981
5260	ENSG00000141622	RNF165	-0.182409	-0.00355281	0.855262	0.211973	0.394698	5.25018e-65	2.03047e-63	19	36	24	A2	Adipose. subcutaneous (STARNET)	EpiXcan	0.999323	starnet_sf	0.999981
5261	ENSG00000168917	SLC35G2	-0.181975	-0.0183355	0.855603	0.044492	0.0834194	5.39397e-12	2.82101e-11	13	30	15	A2	Adipose. subcutaneous (STARNET)	EpiXcan	0.999471	starnet_sf	0.999981
5262	ENSG00000129219	PLD2	-0.181551	-0.0503284	0.855935	0.00660145	0.153469	6.86167e-22	6.62472e-21	3	11	6	A2	Adipose. subcutaneous (STARNET)	EpiXcan	0.999471	starnet_sf	0.999981
5263	ENSG00000118263	KLF7	0.181545	0.018658	0.85594	0.0418166	0.0221545	0.000560687	0.00145964	49	52	52	A2	Adipose. subcutaneous (STARNET)	EpiXcan	0.999471	starnet_sf	0.999981
5264	ENSG00000186716	BCR	0.181419	0.0121231	0.856039	0.0503882	0.138952	1.12166e-19	9.527e-19	15	26	22	A2	Adipose. subcutaneous (STARNET)	EpiXcan	0.999471	starnet_sf	0.999981
5265	ENSG00000125826	RBCK1	-0.181012	-0.0232143	0.856358	0.026915	0.057763	1.29372e-08	5.2675e-08	10	51	13	A2	Adipose. subcutaneous (STARNET)	EpiXcan	0.999517	starnet_sf	0.999981
5266	ENSG00000198933	TBKBP1	-0.180954	-0.0379089	0.856404	0.00837396	0.0521686	8.62413e-08	3.27771e-07	3	6	4	A2	Adipose. subcutaneous (STARNET)	EpiXcan	0.999517	starnet_sf	0.999981
5267	ENSG00000160284	SPATC1L	0.180313	0.0165034	0.856907	0.25479	0.440568	1.37479e-76	7.26363e-75	71	117	94	A2	Adipose. subcutaneous (STARNET)	EpiXcan	0.999616	starnet_sf	0.999981
5268	ENSG00000267884	AL626787.1	0.180186	0.0106567	0.857007	0.0296933	0.0731673	1.75617e-10	8.26941e-10	19	26	23	A2	Adipose. subcutaneous (STARNET)	EpiXcan	0.999616	starnet_sf	0.999981
5269	ENSG00000162545	CAMK2N1	-0.179439	-0.0791345	0.857593	0.0243556	0.0683424	6.70056e-10	3.01245e-09	17	52	21	A2	Adipose. subcutaneous (STARNET)	EpiXcan	0.999616	starnet_sf	0.999981
5270	ENSG00000196826	AC008758.1	-0.179326	-0.0282074	0.857682	0.0230317	0.116732	2.62563e-16	1.80605e-15	11	24	18	A2	Adipose. subcutaneous (STARNET)	EpiXcan	0.999616	starnet_sf	0.999981
5271	ENSG00000215018	COL28A1	-0.179309	-0.0325017	0.857695	0.0191565	0.0438602	8.30262e-07	2.90765e-06	19	35	27	A2	Adipose. subcutaneous (STARNET)	EpiXcan	0.999616	starnet_sf	0.999981
5272	ENSG00000122970	IFT81	-0.178955	0.0269214	0.857973	0.0295623	0.0161422	0.00317214	0.0076154	31	43	36	A2	Adipose. subcutaneous (STARNET)	EpiXcan	0.999616	starnet_sf	0.999981
5273	ENSG00000100109	TFIP11	0.178757	0.0346411	0.858128	0.00849113	0.0665723	7.91919e-10	3.53898e-09	12	17	13	A2	Adipose. subcutaneous (STARNET)	EpiXcan	0.999616	starnet_sf	0.999981
5274	ENSG00000119661	DNAL1	0.178746	0.00571012	0.858137	0.0676827	0.0969583	8.68211e-14	5.13504e-13	15	21	16	A2	Adipose. subcutaneous (STARNET)	EpiXcan	0.999616	starnet_sf	0.999981
5275	ENSG00000166780	C16orf45	0.178666	0.0288448	0.8582	0.0437331	0.115935	1.7443e-16	1.2135e-15	18	54	21	A2	Adipose. subcutaneous (STARNET)	EpiXcan	0.999616	starnet_sf	0.999981
5276	ENSG00000219755	AL137784.1	-0.178664	-0.00957757	0.858202	0.136187	0.599164	4.29024e-127	6.19087e-125	54	82	72	A2	Adipose. subcutaneous (STARNET)	EpiXcan	0.999616	starnet_sf	0.999981
5277	ENSG00000146842	TMEM209	0.177986	0.0304094	0.858734	0.0410789	0.0831091	6.98261e-12	3.61662e-11	23	40	29	A2	Adipose. subcutaneous (STARNET)	EpiXcan	0.999616	starnet_sf	0.999981
5278	ENSG00000168883	USP39	-0.177456	-0.0186211	0.85915	0.0803115	0.0510166	1.15765e-07	4.35783e-07	52	79	62	A2	Adipose. subcutaneous (STARNET)	EpiXcan	0.999616	starnet_sf	0.999981
5279	ENSG00000153823	PID1	-0.177148	-0.0275902	0.859392	0.0234792	0.0411918	1.86263e-06	6.30746e-06	7	10	9	A2	Adipose. subcutaneous (STARNET)	EpiXcan	0.999616	starnet_sf	0.999981
5280	ENSG00000066379	ZNRD1	0.177099	0.00147446	0.859431	0.070233	0.142654	4.89395e-20	4.25093e-19	23	59	28	A2	Adipose. subcutaneous (STARNET)	EpiXcan	0.999616	starnet_sf	0.999981
5281	ENSG00000130193	THEM6	0.177017	0.0329426	0.859495	0.043162	0.0867886	2.94852e-12	1.57709e-11	29	55	37	A2	Adipose. subcutaneous (STARNET)	EpiXcan	0.999616	starnet_sf	0.999981
5282	ENSG00000000457	SCYL3	0.176545	0.0734028	0.859866	0.00897705	0.0142593	0.00572413	0.0133225	10	10	10	A2	Adipose. subcutaneous (STARNET)	EpiXcan	0.999616	starnet_sf	0.999981
5283	ENSG00000168438	CDC40	-0.176218	-0.0178434	0.860123	0.0364146	0.0451636	6.44865e-07	2.28039e-06	30	45	38	A2	Adipose. subcutaneous (STARNET)	EpiXcan	0.999616	starnet_sf	0.999981
5284	ENSG00000091640	SPAG7	-0.176165	-0.0136919	0.860165	0.071619	0.131666	7.83019e-19	6.28476e-18	16	24	20	A2	Adipose. subcutaneous (STARNET)	EpiXcan	0.999616	starnet_sf	0.999981
5285	ENSG00000108604	SMARCD2	0.175998	0.0378305	0.860295	0.00479725	0.0429687	1.05912e-06	3.66136e-06	13	35	25	A2	Adipose. subcutaneous (STARNET)	EpiXcan	0.999616	starnet_sf	0.999981
5286	ENSG00000079337	RAPGEF3	-0.175806	-0.026889	0.860446	0.0314524	0.0663271	6.89328e-10	3.0936e-09	18	28	19	A2	Adipose. subcutaneous (STARNET)	EpiXcan	0.999616	starnet_sf	0.999981
5287	ENSG00000104267	CA2	0.175297	0.0150727	0.860847	0.0284651	0.0592876	8.6973e-09	3.59685e-08	22	65	30	A2	Adipose. subcutaneous (STARNET)	EpiXcan	0.999616	starnet_sf	0.999981
5288	ENSG00000214331	AC009053.1	-0.175278	-0.0263183	0.860861	0.018005	0.0323307	2.70871e-05	8.12673e-05	15	57	22	A2	Adipose. subcutaneous (STARNET)	EpiXcan	0.999616	starnet_sf	0.999981
5289	ENSG00000196923	PDLIM7	0.175252	0.0750138	0.860882	0.021869	0.0141019	0.00576332	0.0134021	27	50	33	A2	Adipose. subcutaneous (STARNET)	EpiXcan	0.999616	starnet_sf	0.999981
5290	ENSG00000105341	DMAC2	-0.175231	-0.0367145	0.860898	0.0174134	0.0507794	1.08701e-07	4.10112e-07	8	26	12	A2	Adipose. subcutaneous (STARNET)	EpiXcan	0.999616	starnet_sf	0.999981
5291	ENSG00000143799	PARP1	-0.175173	-0.0415057	0.860944	0.0149847	0.0433851	9.70629e-07	3.37282e-06	28	43	36	A2	Adipose. subcutaneous (STARNET)	EpiXcan	0.999616	starnet_sf	0.999981
5292	ENSG00000095002	MSH2	0.175048	0.00536609	0.861042	0.287166	0.46561	3.34862e-82	2.03341e-80	14	26	17	A2	Adipose. subcutaneous (STARNET)	EpiXcan	0.999616	starnet_sf	0.999981
5293	ENSG00000234614	AL450992.2	-0.175042	-0.0255825	0.861047	0.0166278	0.0433929	9.81549e-07	3.409e-06	6	25	6	A2	Adipose. subcutaneous (STARNET)	EpiXcan	0.999616	starnet_sf	0.999981
5294	ENSG00000114744	COMMD2	0.174779	0.0198371	0.861253	0.0394124	0.10163	2.14131e-14	1.30977e-13	5	16	9	A2	Adipose. subcutaneous (STARNET)	EpiXcan	0.999616	starnet_sf	0.999981
5295	ENSG00000095637	SORBS1	0.174636	0.0286666	0.861366	0.0173725	0.0369416	6.81191e-06	2.1745e-05	17	31	23	A2	Adipose. subcutaneous (STARNET)	EpiXcan	0.999616	starnet_sf	0.999981
5296	ENSG00000177425	PAWR	0.174573	-0.00423593	0.861415	0.011021	0.0166472	0.00279395	0.00674489	9	16	12	A2	Adipose. subcutaneous (STARNET)	EpiXcan	0.999616	starnet_sf	0.999981
5297	ENSG00000136250	AOAH	-0.174205	-0.0578981	0.861705	0.0484145	0.253303	3.41901e-37	6.19206e-36	40	106	54	A2	Adipose. subcutaneous (STARNET)	EpiXcan	0.999616	starnet_sf	0.999981
5298	ENSG00000237350	CDC42P6	0.174125	0.0427258	0.861767	0.0155885	0.0155246	0.00389341	0.00924934	24	42	31	A2	Adipose. subcutaneous (STARNET)	EpiXcan	0.999616	starnet_sf	0.999981
5299	ENSG00000197016	ZNF470	0.174012	0.0363099	0.861856	0.0179818	0.0954221	1.14828e-13	6.71749e-13	10	19	17	A2	Adipose. subcutaneous (STARNET)	EpiXcan	0.999616	starnet_sf	0.999981
5300	ENSG00000135953	MFSD9	0.173655	0.0559215	0.862137	0.00860336	0.0272362	8.9758e-05	0.000253911	3	3	3	A2	Adipose. subcutaneous (STARNET)	EpiXcan	0.999754	starnet_sf	0.999981
5301	ENSG00000070081	NUCB2	0.172757	0.033378	0.862843	0.0188428	0.0330687	1.98152e-05	6.0313e-05	20	49	23	A2	Adipose. subcutaneous (STARNET)	EpiXcan	0.999996	starnet_sf	0.999981
5302	ENSG00000086102	NFX1	-0.172684	-0.149196	0.8629	0.00134634	0.0355523	1.06891e-05	3.35157e-05	3	9	7	A2	Adipose. subcutaneous (STARNET)	EpiXcan	0.999996	starnet_sf	0.999981
5303	ENSG00000101452	DHX35	-0.172453	-0.0125199	0.863082	0.0681545	0.118937	1.33164e-16	9.36615e-16	20	26	23	A2	Adipose. subcutaneous (STARNET)	EpiXcan	0.999996	starnet_sf	0.999981
5304	ENSG00000189362	NEMP2	-0.171154	-0.0108602	0.864102	0.161567	0.221503	5.3382e-32	8.00432e-31	35	45	38	A2	Adipose. subcutaneous (STARNET)	EpiXcan	0.999996	starnet_sf	0.999981
5305	ENSG00000189007	ADAT2	-0.171105	-0.0118112	0.864141	0.0129806	0.0164641	0.00290948	0.00700615	31	43	33	A2	Adipose. subcutaneous (STARNET)	EpiXcan	0.999996	starnet_sf	0.999981
5306	ENSG00000183426	NPIPA1	0.171073	0.014291	0.864166	0.259602	0.437131	2.4626e-76	1.29094e-74	65	169	86	A2	Adipose. subcutaneous (STARNET)	EpiXcan	0.999996	starnet_sf	0.999981
5307	ENSG00000176715	ACSF3	0.171021	0.0454514	0.864207	0.0883687	0.149407	2.29599e-21	2.1442e-20	67	103	81	A2	Adipose. subcutaneous (STARNET)	EpiXcan	0.999996	starnet_sf	0.999981
5308	ENSG00000144043	TEX261	-0.170997	-0.0319106	0.864226	0.0292558	0.0803045	1.71271e-11	8.62786e-11	9	13	10	A2	Adipose. subcutaneous (STARNET)	EpiXcan	0.999996	starnet_sf	0.999981
5309	ENSG00000109794	FAM149A	0.170529	0.0196896	0.864594	0.0947889	0.288591	5.01698e-44	1.14698e-42	25	82	33	A2	Adipose. subcutaneous (STARNET)	EpiXcan	0.999996	starnet_sf	0.999981
5310	ENSG00000253958	CLDN23	0.170297	0.0149136	0.864777	0.124815	0.211095	2.07669e-30	2.94289e-29	40	91	55	A2	Adipose. subcutaneous (STARNET)	EpiXcan	0.999996	starnet_sf	0.999981
5311	ENSG00000236287	ZBED5	0.169901	0.0784545	0.865088	0.015914	0.0538276	3.28489e-08	1.292e-07	16	23	21	A2	Adipose. subcutaneous (STARNET)	EpiXcan	0.999996	starnet_sf	0.999981
5312	ENSG00000174227	PIGG	-0.168992	-0.0124543	0.865803	0.0290657	0.0513934	9.45844e-08	3.58465e-07	17	44	25	A2	Adipose. subcutaneous (STARNET)	EpiXcan	0.999996	starnet_sf	0.999981
5313	ENSG00000149089	APIP	-0.168841	-0.00912344	0.865922	0.281084	0.433008	3.89223e-74	1.92744e-72	47	105	53	A2	Adipose. subcutaneous (STARNET)	EpiXcan	0.999996	starnet_sf	0.999981
5314	ENSG00000167037	SGSM1	-0.16864	-0.0157457	0.86608	0.08386	0.209872	2.90259e-30	4.08738e-29	13	22	18	A2	Adipose. subcutaneous (STARNET)	EpiXcan	0.999996	starnet_sf	0.999981
5315	ENSG00000117305	HMGCL	-0.168456	-0.0172103	0.866225	0.0167076	0.0168071	0.00262067	0.0063494	18	42	19	A2	Adipose. subcutaneous (STARNET)	EpiXcan	0.999996	starnet_sf	0.999981
5316	ENSG00000164574	GALNT10	0.168428	0.0174083	0.866247	0.0782141	0.228299	6.11679e-33	9.50085e-32	43	62	50	A2	Adipose. subcutaneous (STARNET)	EpiXcan	0.999996	starnet_sf	0.999981
5317	ENSG00000165006	UBAP1	-0.168222	0.00952479	0.866409	0.0209775	0.0143609	0.00545991	0.0127385	27	41	30	A2	Adipose. subcutaneous (STARNET)	EpiXcan	0.999996	starnet_sf	0.999981
5318	ENSG00000103264	FBXO31	-0.168047	-0.0148002	0.866547	0.0476403	0.0867928	1.92762e-12	1.04351e-11	14	38	16	A2	Adipose. subcutaneous (STARNET)	EpiXcan	0.999996	starnet_sf	0.999981
5319	ENSG00000164081	TEX264	0.168015	0.0158791	0.866572	0.0896607	0.184733	2.35184e-26	2.8005e-25	11	16	13	A2	Adipose. subcutaneous (STARNET)	EpiXcan	0.999996	starnet_sf	0.999981
5320	ENSG00000164951	PDP1	-0.16787	-0.0100651	0.866686	0.0103725	0.011533	0.0124829	0.0278922	5	10	6	A2	Adipose. subcutaneous (STARNET)	EpiXcan	0.999996	starnet_sf	0.999981
5321	ENSG00000087274	ADD1	-0.167755	0.0261874	0.866776	0.00586665	0.0114063	0.0134957	0.0300054	11	79	13	A2	Adipose. subcutaneous (STARNET)	EpiXcan	0.999996	starnet_sf	0.999981
5322	ENSG00000181656	GPR88	-0.167738	-0.047854	0.86679	0.00745198	0.106603	4.91923e-15	3.13914e-14	2	6	5	A2	Adipose. subcutaneous (STARNET)	EpiXcan	0.999996	starnet_sf	0.999981
5323	ENSG00000119326	CTNNAL1	-0.167632	-0.00441855	0.866873	0.289088	0.394167	1.1364e-65	4.53885e-64	63	121	70	A2	Adipose. subcutaneous (STARNET)	EpiXcan	0.999996	starnet_sf	0.999981
5324	ENSG00000078124	ACER3	-0.167578	-0.00891401	0.866915	0.0839271	0.21077	2.8778e-30	4.05673e-29	11	41	16	A2	Adipose. subcutaneous (STARNET)	EpiXcan	0.999996	starnet_sf	0.999981
5325	ENSG00000165689	SDCCAG3	-0.167484	-0.0124242	0.866989	0.0392793	0.0817545	8.64167e-12	4.44504e-11	9	12	11	A2	Adipose. subcutaneous (STARNET)	EpiXcan	0.999996	starnet_sf	0.999981
5326	ENSG00000125734	GPR108	-0.166853	-0.016374	0.867485	0.0700837	0.230105	8.97952e-34	1.43973e-32	15	40	18	A2	Adipose. subcutaneous (STARNET)	EpiXcan	0.999996	starnet_sf	0.999981
5327	ENSG00000111186	WNT5B	-0.166837	-0.0323138	0.867498	0.034513	0.0754265	8.61983e-11	4.14914e-10	12	30	14	A2	Adipose. subcutaneous (STARNET)	EpiXcan	0.999996	starnet_sf	0.999981
5328	ENSG00000204291	COL15A1	-0.166443	-0.0178736	0.867809	0.0280488	0.0471372	3.4925e-07	1.26366e-06	18	25	18	A2	Adipose. subcutaneous (STARNET)	EpiXcan	0.999996	starnet_sf	0.999981
5329	ENSG00000169855	ROBO1	-0.166313	-0.0627663	0.86791	0.00548056	0.0115442	0.0124519	0.0278323	3	12	5	A2	Adipose. subcutaneous (STARNET)	EpiXcan	0.999996	starnet_sf	0.999981
5330	ENSG00000150750	C11orf53	0.165442	0.0117499	0.868596	0.072462	0.20028	6.47738e-29	8.62365e-28	14	21	16	A2	Adipose. subcutaneous (STARNET)	EpiXcan	0.999996	starnet_sf	0.999981
5331	ENSG00000132510	KDM6B	-0.16493	-0.0418027	0.868999	0.0461502	0.0109304	0.0156923	0.0346252	64	77	77	A2	Adipose. subcutaneous (STARNET)	EpiXcan	0.999996	starnet_sf	0.999981
5332	ENSG00000204920	ZNF155	-0.164872	-0.00618955	0.869045	0.455629	0.555342	5.77025e-111	5.82231e-109	48	80	66	A2	Adipose. subcutaneous (STARNET)	EpiXcan	0.999996	starnet_sf	0.999981
5333	ENSG00000130733	YIPF2	-0.164521	-0.0254414	0.869321	0.00657161	0.0378384	5.84662e-06	1.87752e-05	15	38	25	A2	Adipose. subcutaneous (STARNET)	EpiXcan	0.999996	starnet_sf	0.999981
5334	ENSG00000247271	ZBED5-AS1	-0.163353	-0.0101974	0.870241	0.0424089	0.0949101	1.86926e-13	1.07663e-12	20	62	22	A2	Adipose. subcutaneous (STARNET)	EpiXcan	0.999996	starnet_sf	0.999981
5335	ENSG00000177042	TMEM80	-0.16287	-0.00506347	0.870621	0.302734	0.539394	9.70593e-106	9.43866e-104	42	76	58	A2	Adipose. subcutaneous (STARNET)	EpiXcan	0.999996	starnet_sf	0.999981
5336	ENSG00000170291	ELP5	-0.16286	-0.00827748	0.870629	0.191525	0.593847	1.02514e-124	1.41829e-122	19	35	29	A2	Adipose. subcutaneous (STARNET)	EpiXcan	0.999996	starnet_sf	0.999981
5337	ENSG00000205808	PLPP6	0.162778	0.0172442	0.870693	0.021583	0.0163141	0.00292965	0.00705217	28	35	35	A2	Adipose. subcutaneous (STARNET)	EpiXcan	0.999996	starnet_sf	0.999981
5338	ENSG00000139910	NOVA1	0.16209	0.0361237	0.871235	0.0143807	0.0466325	4.42713e-07	1.58941e-06	4	9	4	A2	Adipose. subcutaneous (STARNET)	EpiXcan	0.999996	starnet_sf	0.999981
5339	ENSG00000117151	CTBS	-0.161979	-0.0762535	0.871323	0.0277765	0.0602883	8.01824e-09	3.33555e-08	28	50	37	A2	Adipose. subcutaneous (STARNET)	EpiXcan	0.999996	starnet_sf	0.999981
5340	ENSG00000154803	FLCN	0.161911	-0.00313902	0.871376	0.0497773	0.147506	1.24271e-20	1.11255e-19	40	63	54	A2	Adipose. subcutaneous (STARNET)	EpiXcan	0.999996	starnet_sf	0.999981
5341	ENSG00000172890	NADSYN1	0.161674	0.0203045	0.871562	0.0275631	0.0635045	3.19184e-09	1.35983e-08	18	30	21	A2	Adipose. subcutaneous (STARNET)	EpiXcan	0.999996	starnet_sf	0.999981
5342	ENSG00000100036	SLC35E4	-0.161253	-0.066349	0.871894	0.00212051	0.0250804	0.000194197	0.000529593	7	11	10	A2	Adipose. subcutaneous (STARNET)	EpiXcan	0.999996	starnet_sf	0.999981
5343	ENSG00000177409	SAMD9L	-0.161129	-0.0163377	0.871991	0.0366208	0.0720348	1.82129e-10	8.55503e-10	14	41	16	A2	Adipose. subcutaneous (STARNET)	EpiXcan	0.999996	starnet_sf	0.999981
5344	ENSG00000271579	AC078880.3	-0.161089	-0.0128901	0.872024	0.0401234	0.133121	1.38393e-18	1.09636e-17	9	79	13	A2	Adipose. subcutaneous (STARNET)	EpiXcan	0.999996	starnet_sf	0.999981
5345	ENSG00000137675	MMP27	-0.161051	-0.0100105	0.872053	0.0906678	0.176111	1.81436e-25	2.07931e-24	9	19	9	A2	Adipose. subcutaneous (STARNET)	EpiXcan	0.999996	starnet_sf	0.999981
5346	ENSG00000118939	UCHL3	-0.160885	-0.17544	0.872184	0.0044046	0.0130555	0.00806059	0.0184156	10	19	13	A2	Adipose. subcutaneous (STARNET)	EpiXcan	0.999996	starnet_sf	0.999981
5347	ENSG00000072958	AP1M1	0.160718	0.145191	0.872316	0.000466497	0.0330647	2.14682e-05	6.50934e-05	4	13	11	A2	Adipose. subcutaneous (STARNET)	EpiXcan	0.999996	starnet_sf	0.999981
5348	ENSG00000215883	CYB5RL	0.160705	0.0426218	0.872326	0.0202206	0.0348664	1.38698e-05	4.2967e-05	17	28	23	A2	Adipose. subcutaneous (STARNET)	EpiXcan	0.999996	starnet_sf	0.999981
5349	ENSG00000142949	PTPRF	-0.160653	-0.0440159	0.872366	0.00954492	0.0451901	6.74755e-07	2.3817e-06	5	16	6	A2	Adipose. subcutaneous (STARNET)	EpiXcan	0.999996	starnet_sf	0.999981
5350	ENSG00000020181	ADGRA2	-0.160222	-0.00345035	0.872706	0.0696504	0.0720368	2.2006e-10	1.02613e-09	51	67	57	A2	Adipose. subcutaneous (STARNET)	EpiXcan	0.999996	starnet_sf	0.999981
5351	ENSG00000106853	PTGR1	-0.159949	0.000251233	0.872921	0.260888	0.568833	2.76475e-117	3.22634e-115	80	270	104	A2	Adipose. subcutaneous (STARNET)	EpiXcan	0.999996	starnet_sf	0.999981
5352	ENSG00000100325	ASCC2	0.159936	0.010763	0.872931	0.0211151	0.0231772	0.000376556	0.00099889	15	26	17	A2	Adipose. subcutaneous (STARNET)	EpiXcan	0.999996	starnet_sf	0.999981
5353	ENSG00000108582	CPD	0.15993	0.042813	0.872936	0.00470714	0.0227123	0.000417122	0.00110171	10	28	11	A2	Adipose. subcutaneous (STARNET)	EpiXcan	0.999996	starnet_sf	0.999981
5354	ENSG00000133805	AMPD3	0.158981	-0.00121379	0.873684	0.0744163	0.114638	3.63202e-16	2.47671e-15	57	89	77	A2	Adipose. subcutaneous (STARNET)	EpiXcan	0.999996	starnet_sf	0.999981
5355	ENSG00000106819	ASPN	0.158775	-0.0314668	0.873846	0.0139551	0.0116518	0.0120957	0.0270765	17	32	19	A2	Adipose. subcutaneous (STARNET)	EpiXcan	0.999996	starnet_sf	0.999981
5356	ENSG00000179820	MYADM	-0.158164	-0.0608144	0.874327	0.00766367	0.0261775	0.000168619	0.000462565	5	23	8	A2	Adipose. subcutaneous (STARNET)	EpiXcan	0.999996	starnet_sf	0.999981
5357	ENSG00000203392	AC105020.1	0.157883	0.0137415	0.874549	0.0401801	0.0858632	1.99987e-12	1.08219e-11	15	24	19	A2	Adipose. subcutaneous (STARNET)	EpiXcan	0.999996	starnet_sf	0.999981
5358	ENSG00000103202	NME4	-0.157641	-0.0266638	0.87474	0.0391645	0.16202	2.40881e-23	2.50009e-22	17	36	23	A2	Adipose. subcutaneous (STARNET)	EpiXcan	0.999996	starnet_sf	0.999981
5359	ENSG00000163516	ANKZF1	-0.157472	-0.0044257	0.874873	0.0101348	0.0263188	0.000153128	0.000421707	8	10	10	A2	Adipose. subcutaneous (STARNET)	EpiXcan	0.999996	starnet_sf	0.999981
5360	ENSG00000169169	CPT1C	0.15702	0.00366614	0.875229	0.0286901	0.0408435	2.01533e-06	6.7937e-06	24	33	27	A2	Adipose. subcutaneous (STARNET)	EpiXcan	0.999996	starnet_sf	0.999981
5361	ENSG00000124098	FAM210B	0.156975	0.0129357	0.875265	0.0975761	0.160273	1.50604e-22	1.49933e-21	10	12	11	A2	Adipose. subcutaneous (STARNET)	EpiXcan	0.999996	starnet_sf	0.999981
5362	ENSG00000012061	ERCC1	0.156784	0.0327835	0.875415	0.00403753	0.0596106	7.93382e-09	3.3035e-08	6	9	8	A2	Adipose. subcutaneous (STARNET)	EpiXcan	0.999996	starnet_sf	0.999981
5363	ENSG00000113845	TIMMDC1	0.156714	-0.0445305	0.875471	0.0106094	0.0102673	0.018716	0.0409136	8	9	9	A2	Adipose. subcutaneous (STARNET)	EpiXcan	0.999996	starnet_sf	0.999981
5364	ENSG00000140950	TLDC1	-0.156686	-0.11088	0.875492	0.0360099	0.0401371	2.32419e-06	7.77821e-06	45	72	56	A2	Adipose. subcutaneous (STARNET)	EpiXcan	0.999996	starnet_sf	0.999981
5365	ENSG00000113621	TXNDC15	0.155927	0.0141707	0.876091	0.0319332	0.0829101	4.47584e-12	2.36107e-11	12	18	12	A2	Adipose. subcutaneous (STARNET)	EpiXcan	0.999996	starnet_sf	0.999981
5366	ENSG00000166352	C11orf74	0.155514	0.0917818	0.876416	0.00698836	0.0142222	0.00571767	0.0133098	8	9	9	A2	Adipose. subcutaneous (STARNET)	EpiXcan	0.999996	starnet_sf	0.999981
5367	ENSG00000135047	CTSL	-0.155166	0.0137043	0.876691	0.00542884	0.0685206	6.42187e-10	2.88909e-09	5	12	9	A2	Adipose. subcutaneous (STARNET)	EpiXcan	0.999996	starnet_sf	0.999981
5368	ENSG00000153048	CARHSP1	-0.155057	-0.0133439	0.876777	0.0973804	0.474665	7.45945e-85	4.76695e-83	13	109	21	A2	Adipose. subcutaneous (STARNET)	EpiXcan	0.999996	starnet_sf	0.999981
5369	ENSG00000135972	MRPS9	0.155019	0.0363242	0.876806	0.019025	0.0235737	0.00035141	0.000935513	24	35	27	A2	Adipose. subcutaneous (STARNET)	EpiXcan	0.999996	starnet_sf	0.999981
5370	ENSG00000060709	RIMBP2	0.154842	0.0164922	0.876946	0.076326	0.174907	7.09943e-25	7.88695e-24	24	66	32	A2	Adipose. subcutaneous (STARNET)	EpiXcan	0.999996	starnet_sf	0.999981
5371	ENSG00000254363	AC011379.2	0.154723	0.0435959	0.87704	0.00378802	0.0127052	0.00913866	0.0207584	4	9	5	A2	Adipose. subcutaneous (STARNET)	EpiXcan	0.999996	starnet_sf	0.999981
5372	ENSG00000115841	RMDN2	-0.154543	-0.040629	0.877181	0.0129269	0.0375698	5.42958e-06	1.7482e-05	14	41	16	A2	Adipose. subcutaneous (STARNET)	EpiXcan	0.999996	starnet_sf	0.999981
5373	ENSG00000258890	CEP95	-0.154165	-0.0573634	0.87748	0.0103135	0.0112024	0.0132567	0.0295377	11	63	12	A2	Adipose. subcutaneous (STARNET)	EpiXcan	0.999996	starnet_sf	0.999981
5374	ENSG00000138867	GUCD1	0.152493	0.00343222	0.878798	0.0212011	0.027791	0.000101319	0.000284515	35	44	40	A2	Adipose. subcutaneous (STARNET)	EpiXcan	0.999996	starnet_sf	0.999981
5375	ENSG00000178802	MPI	-0.152234	-0.00218006	0.879002	0.0303355	0.119672	5.50225e-17	3.94656e-16	15	27	22	A2	Adipose. subcutaneous (STARNET)	EpiXcan	0.999996	starnet_sf	0.999981
5376	ENSG00000230435	AC004160.2	-0.152157	-0.00282617	0.879063	0.0607567	0.0957676	1.3904e-13	8.08457e-13	53	129	71	A2	Adipose. subcutaneous (STARNET)	EpiXcan	0.999996	starnet_sf	0.999981
5377	ENSG00000170322	NFRKB	0.151639	0.00679154	0.879472	0.090241	0.164522	3.3371e-23	3.44756e-22	19	31	22	A2	Adipose. subcutaneous (STARNET)	EpiXcan	0.999996	starnet_sf	0.999981
5378	ENSG00000266173	STRADA	-0.151586	-0.140667	0.879514	0.00111395	0.0281169	9.77885e-05	0.000275466	3	9	5	A2	Adipose. subcutaneous (STARNET)	EpiXcan	0.999996	starnet_sf	0.999981
5379	ENSG00000116774	OLFML3	-0.151472	-0.0330087	0.879603	0.0127472	0.0918479	4.69795e-13	2.64235e-12	4	12	9	A2	Adipose. subcutaneous (STARNET)	EpiXcan	0.999996	starnet_sf	0.999981
5380	ENSG00000122733	PHF24	0.151262	0.0149762	0.879769	0.0710576	0.0983814	8.27831e-14	4.90269e-13	49	78	52	A2	Adipose. subcutaneous (STARNET)	EpiXcan	0.999996	starnet_sf	0.999981
5381	ENSG00000088970	KIZ	-0.151056	-0.0178119	0.879931	0.0137582	0.0412464	1.78498e-06	6.05064e-06	7	12	9	A2	Adipose. subcutaneous (STARNET)	EpiXcan	0.999996	starnet_sf	0.999981
5382	ENSG00000137054	POLR1E	-0.150989	-0.0204975	0.879984	0.0158764	0.040736	2.22329e-06	7.4517e-06	21	32	25	A2	Adipose. subcutaneous (STARNET)	EpiXcan	0.999996	starnet_sf	0.999981
5383	ENSG00000114771	AADAC	0.150929	0.0038698	0.880032	0.409866	0.63297	9.32146e-141	1.89536e-138	38	68	48	A2	Adipose. subcutaneous (STARNET)	EpiXcan	0.999996	starnet_sf	0.999981
5384	ENSG00000169442	CD52	-0.150788	-0.018256	0.880143	0.0152352	0.0287408	7.27518e-05	0.000207967	25	52	35	A2	Adipose. subcutaneous (STARNET)	EpiXcan	0.999996	starnet_sf	0.999981
5385	ENSG00000197165	SULT1A2	-0.150592	-0.0132533	0.880297	0.1167	0.220815	7.41148e-32	1.1076e-30	46	81	57	A2	Adipose. subcutaneous (STARNET)	EpiXcan	0.999996	starnet_sf	0.999981
5386	ENSG00000145996	CDKAL1	0.15056	0.115815	0.880323	0.00167935	0.0151518	0.00438323	0.0103361	7	40	9	A2	Adipose. subcutaneous (STARNET)	EpiXcan	0.999996	starnet_sf	0.999981
5387	ENSG00000122729	ACO1	-0.150189	-0.0331915	0.880615	0.0560185	0.0719325	1.99288e-10	9.32185e-10	26	34	30	A2	Adipose. subcutaneous (STARNET)	EpiXcan	0.999996	starnet_sf	0.999981
5388	ENSG00000160193	WDR4	0.150188	0.0291006	0.880616	0.00927277	0.0506203	1.2036e-07	4.52194e-07	12	17	14	A2	Adipose. subcutaneous (STARNET)	EpiXcan	0.999996	starnet_sf	0.999981
5389	ENSG00000180543	TSPYL5	0.149969	0.00938068	0.880789	0.0576439	0.074883	5.81407e-11	2.82801e-10	24	46	26	A2	Adipose. subcutaneous (STARNET)	EpiXcan	0.999996	starnet_sf	0.999981
5390	ENSG00000211679	IGLC3	0.149899	0.18376	0.880844	0.000453604	0.0116406	0.0125098	0.0279477	2	16	5	A2	Adipose. subcutaneous (STARNET)	EpiXcan	0.999996	starnet_sf	0.999981
5391	ENSG00000137409	MTCH1	-0.149697	-0.0207326	0.881004	0.027603	0.0381762	4.39801e-06	1.42667e-05	24	50	27	A2	Adipose. subcutaneous (STARNET)	EpiXcan	0.999996	starnet_sf	0.999981
5392	ENSG00000120907	ADRA1A	-0.149618	-0.00923506	0.881066	0.287938	0.409602	5.38939e-69	2.36358e-67	38	74	46	A2	Adipose. subcutaneous (STARNET)	EpiXcan	0.999996	starnet_sf	0.999981
5393	ENSG00000079785	DDX1	0.149593	0.0231987	0.881085	0.00463877	0.0226957	0.000426396	0.00112465	7	26	9	A2	Adipose. subcutaneous (STARNET)	EpiXcan	0.999996	starnet_sf	0.999981
5394	ENSG00000113248	PCDHB15	-0.149577	-0.00470369	0.881098	0.100585	0.124415	7.14739e-18	5.40993e-17	29	53	40	A2	Adipose. subcutaneous (STARNET)	EpiXcan	0.999996	starnet_sf	0.999981
5395	ENSG00000040531	CTNS	0.149224	0.0159661	0.881377	0.106033	0.28596	2.28381e-43	5.10811e-42	58	99	80	A2	Adipose. subcutaneous (STARNET)	EpiXcan	0.999996	starnet_sf	0.999981
5396	ENSG00000122481	RWDD3	0.148673	0.110096	0.881812	0.00860987	0.0142015	0.00533	0.0124441	4	9	4	A2	Adipose. subcutaneous (STARNET)	EpiXcan	0.999996	starnet_sf	0.999981
5397	ENSG00000163607	GTPBP8	0.148416	0.0481855	0.882014	0.0116794	0.0545463	1.95599e-08	7.84032e-08	17	30	26	A2	Adipose. subcutaneous (STARNET)	EpiXcan	0.999996	starnet_sf	0.999981
5398	ENSG00000119787	ATL2	-0.148403	-0.0114553	0.882025	0.0470152	0.130667	9.85884e-19	7.88472e-18	14	20	17	A2	Adipose. subcutaneous (STARNET)	EpiXcan	0.999996	starnet_sf	0.999981
5399	ENSG00000100744	GSKIP	-0.148172	-0.0214438	0.882207	0.116354	0.206026	7.33348e-30	1.01669e-28	30	48	36	A2	Adipose. subcutaneous (STARNET)	EpiXcan	0.999996	starnet_sf	0.999981
5400	ENSG00000168427	KLHL30	0.148167	0.0100893	0.882211	0.498211	0.595788	1.1785e-124	1.61383e-122	59	137	72	A2	Adipose. subcutaneous (STARNET)	EpiXcan	0.999996	starnet_sf	0.999981
5401	ENSG00000164366	CCDC127	-0.148053	-0.0207574	0.882301	0.0176733	0.0267984	0.000141398	0.000391169	14	19	19	A2	Adipose. subcutaneous (STARNET)	EpiXcan	0.999996	starnet_sf	0.999981
5402	ENSG00000186204	CYP4F12	0.147848	0.0152779	0.882462	0.185985	0.459698	1.13616e-82	7.02639e-81	85	165	115	A2	Adipose. subcutaneous (STARNET)	EpiXcan	0.999996	starnet_sf	0.999981
5403	ENSG00000232098	AC012313.1	-0.147407	-0.0242112	0.882811	0.039487	0.0664075	7.58639e-10	3.39477e-09	14	28	17	A2	Adipose. subcutaneous (STARNET)	EpiXcan	0.999996	starnet_sf	0.999981
5404	ENSG00000162994	CLHC1	0.147392	-0.013046	0.882823	0.0450851	0.506246	2.3151e-94	1.81688e-92	35	60	45	A2	Adipose. subcutaneous (STARNET)	EpiXcan	0.999996	starnet_sf	0.999981
5405	ENSG00000149294	NCAM1	-0.147038	-0.00636769	0.883102	0.0697212	0.223759	5.92245e-33	9.20964e-32	21	38	32	A2	Adipose. subcutaneous (STARNET)	EpiXcan	0.999996	starnet_sf	0.999981
5406	ENSG00000205352	PRR13	-0.146998	-0.00826762	0.883133	0.0988942	0.159358	9.98271e-23	1.00652e-21	14	20	17	A2	Adipose. subcutaneous (STARNET)	EpiXcan	0.999996	starnet_sf	0.999981
5407	ENSG00000171490	RSL1D1	-0.146901	-0.0351562	0.88321	0.0274265	0.0444864	4.94994e-07	1.76953e-06	29	86	43	A2	Adipose. subcutaneous (STARNET)	EpiXcan	0.999996	starnet_sf	0.999981
5408	ENSG00000099814	CEP170B	-0.146872	-0.0309477	0.883233	0.0148963	0.0258101	0.000188082	0.000513855	8	18	11	A2	Adipose. subcutaneous (STARNET)	EpiXcan	0.999996	starnet_sf	0.999981
5409	ENSG00000115290	GRB14	0.146813	0.0176097	0.883279	0.0536355	0.0913472	6.90994e-13	3.85578e-12	46	91	60	A2	Adipose. subcutaneous (STARNET)	EpiXcan	0.999996	starnet_sf	0.999981
5410	ENSG00000253686	LINC01484	-0.146473	-0.031893	0.883548	0.0127566	0.0492164	1.65893e-07	6.16267e-07	4	41	5	A2	Adipose. subcutaneous (STARNET)	EpiXcan	0.999996	starnet_sf	0.999981
5411	ENSG00000183741	CBX6	0.146419	0.0373952	0.883591	0.0161494	0.0291918	6.45422e-05	0.000185592	11	13	13	A2	Adipose. subcutaneous (STARNET)	EpiXcan	0.999996	starnet_sf	0.999981
5412	ENSG00000267272	LINC01140	-0.146156	0.0584826	0.883798	0.0294969	0.0691253	5.24107e-10	2.37619e-09	32	126	43	A2	Adipose. subcutaneous (STARNET)	EpiXcan	0.999996	starnet_sf	0.999981
5413	ENSG00000103245	NARFL	0.146017	0.0190094	0.883908	0.0123464	0.0335245	1.64001e-05	5.03751e-05	9	50	10	A2	Adipose. subcutaneous (STARNET)	EpiXcan	0.999996	starnet_sf	0.999981
5414	ENSG00000183087	GAS6	0.145914	0.0681047	0.883989	0.0042381	0.0153329	0.00400945	0.00950482	3	6	5	A2	Adipose. subcutaneous (STARNET)	EpiXcan	0.999996	starnet_sf	0.999981
5415	ENSG00000106004	HOXA5	0.145815	0.0247847	0.884067	0.0233067	0.0500292	1.56097e-07	5.81251e-07	8	15	9	A2	Adipose. subcutaneous (STARNET)	EpiXcan	0.999996	starnet_sf	0.999981
5416	ENSG00000198380	GFPT1	-0.145631	-0.0529809	0.884212	0.0605146	0.122006	4.21107e-17	3.04158e-16	33	62	43	A2	Adipose. subcutaneous (STARNET)	EpiXcan	0.999996	starnet_sf	0.999981
5417	ENSG00000135747	ZNF670-ZNF695	-0.145533	-0.017873	0.88429	0.0353412	0.0992846	5.15339e-14	3.09295e-13	8	52	10	A2	Adipose. subcutaneous (STARNET)	EpiXcan	0.999996	starnet_sf	0.999981
5418	ENSG00000139567	ACVRL1	-0.145356	-0.0214063	0.88443	0.0533571	0.138852	2.29346e-19	1.9105e-18	17	21	18	A2	Adipose. subcutaneous (STARNET)	EpiXcan	0.999996	starnet_sf	0.999981
5419	ENSG00000150433	TMEM218	0.145228	0.00183692	0.884531	0.163613	0.255605	3.80226e-38	7.10673e-37	23	50	30	A2	Adipose. subcutaneous (STARNET)	EpiXcan	0.999996	starnet_sf	0.999981
5420	ENSG00000198270	TMEM116	-0.145044	-0.0156818	0.884676	0.115172	0.259936	2.51723e-38	4.71146e-37	17	57	22	A2	Adipose. subcutaneous (STARNET)	EpiXcan	0.999996	starnet_sf	0.999981
5421	ENSG00000167178	ISLR2	0.14503	0.0113686	0.884687	0.128813	0.287406	1.76848e-43	3.98204e-42	25	50	29	A2	Adipose. subcutaneous (STARNET)	EpiXcan	0.999996	starnet_sf	0.999981
5422	ENSG00000133401	PDZD2	-0.144907	0.00945306	0.884784	0.0457148	0.04056	2.47118e-06	8.24339e-06	55	93	66	A2	Adipose. subcutaneous (STARNET)	EpiXcan	0.999996	starnet_sf	0.999981
5423	ENSG00000228775	WEE2-AS1	-0.144847	-0.0114045	0.884832	0.115413	0.444102	7.38796e-77	3.93438e-75	16	36	27	A2	Adipose. subcutaneous (STARNET)	EpiXcan	0.999996	starnet_sf	0.999981
5424	ENSG00000113552	GNPDA1	0.144797	0.0500006	0.884871	0.0468	0.121856	2.35438e-17	1.72938e-16	38	63	46	A2	Adipose. subcutaneous (STARNET)	EpiXcan	0.999996	starnet_sf	0.999981
5425	ENSG00000125319	C17orf53	0.144559	0.0149791	0.885059	0.0597704	0.106816	6.13321e-15	3.88427e-14	6	7	6	A2	Adipose. subcutaneous (STARNET)	EpiXcan	0.999996	starnet_sf	0.999981
5426	ENSG00000180376	CCDC66	-0.144355	-0.0653684	0.88522	0.00789866	0.0310636	4.19966e-05	0.00012346	4	32	4	A2	Adipose. subcutaneous (STARNET)	EpiXcan	0.999996	starnet_sf	0.999981
5427	ENSG00000182095	TNRC18	0.144018	0.0413832	0.885486	0.00139504	0.0222563	0.000488394	0.00127938	3	9	5	A2	Adipose. subcutaneous (STARNET)	EpiXcan	0.999996	starnet_sf	0.999981
5428	ENSG00000125841	NRSN2	0.143528	0.0389449	0.885873	0.0350635	0.0195543	0.00121511	0.00304514	50	61	58	A2	Adipose. subcutaneous (STARNET)	EpiXcan	0.999996	starnet_sf	0.999981
5429	ENSG00000092108	SCFD1	0.143387	0.0504923	0.885985	0.00985897	0.0455635	5.48608e-07	1.95235e-06	16	36	20	A2	Adipose. subcutaneous (STARNET)	EpiXcan	0.999996	starnet_sf	0.999981
5430	ENSG00000134222	PSRC1	-0.143001	-0.0117584	0.886289	0.0727214	0.116792	2.27551e-16	1.57409e-15	16	36	20	A2	Adipose. subcutaneous (STARNET)	EpiXcan	0.999996	starnet_sf	0.999981
5431	ENSG00000106772	PRUNE2	-0.142973	0.00880686	0.886312	0.0714001	0.141515	7.34694e-20	6.30812e-19	66	88	80	A2	Adipose. subcutaneous (STARNET)	EpiXcan	0.999996	starnet_sf	0.999981
5432	ENSG00000047188	YTHDC2	0.142962	0.0553985	0.88632	0.0119906	0.0235528	0.000331438	0.00088445	15	25	19	A2	Adipose. subcutaneous (STARNET)	EpiXcan	0.999996	starnet_sf	0.999981
5433	ENSG00000165661	QSOX2	-0.142809	-0.0152868	0.886441	0.0624586	0.120096	8.96942e-17	6.35867e-16	24	55	27	A2	Adipose. subcutaneous (STARNET)	EpiXcan	0.999996	starnet_sf	0.999981
5434	ENSG00000115649	CNPPD1	-0.142693	-0.0483868	0.886533	0.00974055	0.0214726	0.000648632	0.00167601	13	46	14	A2	Adipose. subcutaneous (STARNET)	EpiXcan	0.999996	starnet_sf	0.999981
5435	ENSG00000232677	LINC00665	0.141954	0.0145272	0.887116	0.0635405	0.115574	2.88872e-16	1.97991e-15	31	47	38	A2	Adipose. subcutaneous (STARNET)	EpiXcan	0.999996	starnet_sf	0.999981
5436	ENSG00000113615	SEC24A	-0.141331	-0.00124508	0.887608	0.0172917	0.0173528	0.00219518	0.00535818	19	41	22	A2	Adipose. subcutaneous (STARNET)	EpiXcan	0.999996	starnet_sf	0.999981
5437	ENSG00000135631	RAB11FIP5	-0.141021	-0.0435293	0.887853	0.00510902	0.0210659	0.000737482	0.00189163	2	2	2	A2	Adipose. subcutaneous (STARNET)	EpiXcan	0.999996	starnet_sf	0.999981
5438	ENSG00000241878	PISD	0.140745	0.0208817	0.888072	0.0231546	0.0114547	0.0134371	0.0298898	44	70	54	A2	Adipose. subcutaneous (STARNET)	EpiXcan	0.999996	starnet_sf	0.999981
5439	ENSG00000123352	SPATS2	-0.140582	-0.0721059	0.8882	0.00285697	0.0185597	0.00150254	0.00372306	1	5	1	A2	Adipose. subcutaneous (STARNET)	EpiXcan	0.999996	starnet_sf	0.999981
5440	ENSG00000140090	SLC24A4	-0.139216	-0.001893	0.889279	0.0440874	0.202133	6.12102e-29	8.16541e-28	52	114	78	A2	Adipose. subcutaneous (STARNET)	EpiXcan	0.999996	starnet_sf	0.999981
5441	ENSG00000143196	DPT	0.138904	0.0239241	0.889526	0.00702859	0.0197494	0.00107854	0.00271813	9	11	11	A2	Adipose. subcutaneous (STARNET)	EpiXcan	0.999996	starnet_sf	0.999981
5442	ENSG00000145882	PCYOX1L	0.138901	0.028959	0.889529	0.078836	0.102083	1.90883e-14	1.17078e-13	54	76	60	A2	Adipose. subcutaneous (STARNET)	EpiXcan	0.999996	starnet_sf	0.999981
5443	ENSG00000138759	FRAS1	0.138881	0.0423153	0.889544	0.00450623	0.030007	5.50732e-05	0.000159663	5	13	6	A2	Adipose. subcutaneous (STARNET)	EpiXcan	0.999996	starnet_sf	0.999981
5444	ENSG00000166770	ZNF667-AS1	0.138569	0.0395514	0.889791	0.00977093	0.0597755	9.14066e-09	3.76859e-08	9	34	14	A2	Adipose. subcutaneous (STARNET)	EpiXcan	0.999996	starnet_sf	0.999981
5445	ENSG00000108771	DHX58	0.13805	0.0102898	0.890201	0.0287705	0.135508	3.37301e-19	2.76179e-18	12	22	14	A2	Adipose. subcutaneous (STARNET)	EpiXcan	0.999996	starnet_sf	0.999981
5446	ENSG00000171953	ATPAF2	0.138024	0.0179835	0.890221	0.031995	0.0354237	1.00882e-05	3.1676e-05	18	38	20	A2	Adipose. subcutaneous (STARNET)	EpiXcan	0.999996	starnet_sf	0.999981
5447	ENSG00000155016	CYP2U1	0.137949	0.0138953	0.890281	0.0821034	0.16211	7.50546e-23	7.63633e-22	41	57	50	A2	Adipose. subcutaneous (STARNET)	EpiXcan	0.999996	starnet_sf	0.999981
5448	ENSG00000130520	LSM4	-0.137841	-0.102778	0.890366	0.00507613	0.0659912	1.09335e-09	4.82182e-09	5	22	7	A2	Adipose. subcutaneous (STARNET)	EpiXcan	0.999996	starnet_sf	0.999981
5449	ENSG00000173898	SPTBN2	-0.137599	-0.0144638	0.890557	0.0505784	0.0661558	1.03827e-09	4.58642e-09	11	44	16	A2	Adipose. subcutaneous (STARNET)	EpiXcan	0.999996	starnet_sf	0.999981
5450	ENSG00000213015	ZNF580	-0.13743	-0.05183	0.890691	0.00308885	0.0196273	0.0011506	0.00289213	5	11	6	A2	Adipose. subcutaneous (STARNET)	EpiXcan	0.999996	starnet_sf	0.999981
5451	ENSG00000168038	ULK4	0.13742	0.00533099	0.890699	0.0497232	0.11587	2.41007e-16	1.66374e-15	24	73	26	A2	Adipose. subcutaneous (STARNET)	EpiXcan	0.999996	starnet_sf	0.999981
5452	ENSG00000122507	BBS9	-0.137362	-0.0162996	0.890745	0.0491585	0.054564	4.0396e-08	1.57775e-07	16	25	18	A2	Adipose. subcutaneous (STARNET)	EpiXcan	0.999996	starnet_sf	0.999981
5453	ENSG00000220785	MTMR9LP	0.13721	-0.00135081	0.890865	0.0321439	0.0233293	0.000383843	0.00101762	31	45	44	A2	Adipose. subcutaneous (STARNET)	EpiXcan	0.999996	starnet_sf	0.999981
5454	ENSG00000135314	KHDC1	0.136736	0.00518686	0.891239	0.378343	0.437424	4.73613e-76	2.45401e-74	76	99	86	A2	Adipose. subcutaneous (STARNET)	EpiXcan	0.999996	starnet_sf	0.999981
5455	ENSG00000125743	SNRPD2	-0.136611	-0.00733811	0.891338	0.01697	0.0532175	6.61649e-08	2.5384e-07	9	10	10	A2	Adipose. subcutaneous (STARNET)	EpiXcan	0.999996	starnet_sf	0.999981
5456	ENSG00000172322	CLEC12A	0.136508	0.00509035	0.89142	0.243594	0.594289	3.74389e-123	4.87796e-121	19	47	25	A2	Adipose. subcutaneous (STARNET)	EpiXcan	0.999996	starnet_sf	0.999981
5457	ENSG00000163815	CLEC3B	-0.136407	-0.0174642	0.8915	0.0150502	0.037089	7.1839e-06	2.28889e-05	10	19	11	A2	Adipose. subcutaneous (STARNET)	EpiXcan	0.999996	starnet_sf	0.999981
5458	ENSG00000196236	XPNPEP3	-0.136197	-0.0280917	0.891665	0.00270606	0.135315	2.65628e-19	2.19638e-18	6	18	9	A2	Adipose. subcutaneous (STARNET)	EpiXcan	0.999996	starnet_sf	0.999981
5459	ENSG00000213639	PPP1CB	-0.136135	-0.0195728	0.891714	0.0284191	0.0954988	1.82583e-13	1.05297e-12	14	50	19	A2	Adipose. subcutaneous (STARNET)	EpiXcan	0.999996	starnet_sf	0.999981
5460	ENSG00000127328	RAB3IP	-0.135961	-0.00941965	0.891852	0.0537955	0.134399	2.50297e-19	2.07601e-18	9	19	10	A2	Adipose. subcutaneous (STARNET)	EpiXcan	0.999996	starnet_sf	0.999981
5461	ENSG00000165916	PSMC3	-0.135784	-0.0285416	0.891992	0.0114616	0.0335248	2.00207e-05	6.09107e-05	12	22	12	A2	Adipose. subcutaneous (STARNET)	EpiXcan	0.999996	starnet_sf	0.999981
5462	ENSG00000137965	IFI44	-0.135561	-0.149869	0.892169	0.00286241	0.0346475	1.19934e-05	3.74393e-05	3	20	5	A2	Adipose. subcutaneous (STARNET)	EpiXcan	0.999996	starnet_sf	0.999981
5463	ENSG00000182173	TSEN54	0.135227	0.0239927	0.892432	0.027902	0.0329495	1.94501e-05	5.92555e-05	32	63	35	A2	Adipose. subcutaneous (STARNET)	EpiXcan	0.999996	starnet_sf	0.999981
5464	ENSG00000264920	AC018521.5	-0.135086	-0.0065564	0.892544	0.160978	0.296129	1.36979e-45	3.30028e-44	23	51	26	A2	Adipose. subcutaneous (STARNET)	EpiXcan	0.999996	starnet_sf	0.999981
5465	ENSG00000136048	DRAM1	-0.135009	-0.0145357	0.892605	0.101157	0.166985	7.85196e-24	8.35633e-23	34	65	37	A2	Adipose. subcutaneous (STARNET)	EpiXcan	0.999996	starnet_sf	0.999981
5466	ENSG00000121289	CEP89	0.134702	0.0101848	0.892847	0.0851458	0.151996	2.60448e-21	2.42387e-20	41	50	43	A2	Adipose. subcutaneous (STARNET)	EpiXcan	0.999996	starnet_sf	0.999981
5467	ENSG00000131845	ZNF304	-0.134679	-0.013489	0.892866	0.0453006	0.177611	3.00172e-25	3.40229e-24	18	29	22	A2	Adipose. subcutaneous (STARNET)	EpiXcan	0.999996	starnet_sf	0.999981
5468	ENSG00000185989	RASA3	0.134237	0.0155727	0.893215	0.143712	0.3516	8.55836e-56	2.66481e-54	25	86	33	A2	Adipose. subcutaneous (STARNET)	EpiXcan	0.999996	starnet_sf	0.999981
5469	ENSG00000088538	DOCK3	0.134171	-0.0221835	0.893267	0.0255386	0.0260333	0.000172035	0.000471453	20	31	26	A2	Adipose. subcutaneous (STARNET)	EpiXcan	0.999996	starnet_sf	0.999981
5470	ENSG00000176148	TCP11L1	0.133844	0.00925304	0.893526	0.181454	0.314713	5.00814e-49	1.31012e-47	57	83	64	A2	Adipose. subcutaneous (STARNET)	EpiXcan	0.999996	starnet_sf	0.999981
5471	ENSG00000139971	C14orf37	0.133836	0.0263049	0.893532	0.0605993	0.241932	5.89327e-36	1.01655e-34	39	70	49	A2	Adipose. subcutaneous (STARNET)	EpiXcan	0.999996	starnet_sf	0.999981
5472	ENSG00000108179	PPIF	0.133826	-0.0197306	0.89354	0.0269758	0.0388415	3.94498e-06	1.28686e-05	15	23	23	A2	Adipose. subcutaneous (STARNET)	EpiXcan	0.999996	starnet_sf	0.999981
5473	ENSG00000167553	TUBA1C	0.133727	0.0149666	0.893619	0.0387608	0.0387011	3.56061e-06	1.16773e-05	23	41	29	A2	Adipose. subcutaneous (STARNET)	EpiXcan	0.999996	starnet_sf	0.999981
5474	ENSG00000146263	MMS22L	-0.133637	0.00216278	0.893689	0.0573383	0.131648	4.28461e-19	3.47849e-18	11	15	14	A2	Adipose. subcutaneous (STARNET)	EpiXcan	0.999996	starnet_sf	0.999981
5475	ENSG00000224389	C4B	0.133619	-0.00681272	0.893704	0.0328033	0.034894	1.22397e-05	3.81636e-05	35	53	45	A2	Adipose. subcutaneous (STARNET)	EpiXcan	0.999996	starnet_sf	0.999981
5476	ENSG00000171045	TSNARE1	-0.133433	0.00140337	0.893851	0.0407144	0.0602592	5.39957e-09	2.26728e-08	22	30	26	A2	Adipose. subcutaneous (STARNET)	EpiXcan	0.999996	starnet_sf	0.999981
5477	ENSG00000106125	MINDY4	-0.133236	-0.0325908	0.894006	0.0283736	0.0210093	0.000762775	0.00195278	24	40	33	A2	Adipose. subcutaneous (STARNET)	EpiXcan	0.999996	starnet_sf	0.999981
5478	ENSG00000151320	AKAP6	0.133155	0.0172022	0.894071	0.0104181	0.0758195	4.74531e-11	2.32586e-10	16	50	26	A2	Adipose. subcutaneous (STARNET)	EpiXcan	0.999996	starnet_sf	0.999981
5479	ENSG00000233608	TWIST2	-0.132971	0.00459466	0.894216	0.0269779	0.0149526	0.00456799	0.0107379	32	40	40	A2	Adipose. subcutaneous (STARNET)	EpiXcan	0.999996	starnet_sf	0.999981
5480	ENSG00000186153	WWOX	0.132777	0.0189171	0.89437	0.0910413	0.227091	3.00696e-33	4.73076e-32	71	185	99	A2	Adipose. subcutaneous (STARNET)	EpiXcan	0.999996	starnet_sf	0.999981
5481	ENSG00000173456	RNF26	-0.132742	-0.00768234	0.894398	0.0181529	0.031446	2.96667e-05	8.87883e-05	9	23	11	A2	Adipose. subcutaneous (STARNET)	EpiXcan	0.999996	starnet_sf	0.999981
5482	ENSG00000257303	AC073896.2	-0.132731	-0.0148334	0.894406	0.161678	0.221875	1.31433e-32	2.02042e-31	32	40	34	A2	Adipose. subcutaneous (STARNET)	EpiXcan	0.999996	starnet_sf	0.999981
5483	ENSG00000145050	MANF	0.1318	0.0212861	0.895142	0.0201573	0.103803	8.49414e-15	5.31428e-14	6	18	10	A2	Adipose. subcutaneous (STARNET)	EpiXcan	0.999996	starnet_sf	0.999981
5484	ENSG00000129534	MIS18BP1	0.13104	0.0515814	0.895744	0.00379881	0.0142937	0.00571459	0.013305	7	9	9	A2	Adipose. subcutaneous (STARNET)	EpiXcan	0.999996	starnet_sf	0.999981
5485	ENSG00000115216	NRBP1	-0.130244	-0.0344246	0.896373	0.00569805	0.0199178	0.00102804	0.0025967	7	16	9	A2	Adipose. subcutaneous (STARNET)	EpiXcan	0.999996	starnet_sf	0.999981
5486	ENSG00000132881	RSG1	-0.130165	-0.0246936	0.896436	0.0496447	0.139267	1.72037e-19	1.44386e-18	18	39	19	A2	Adipose. subcutaneous (STARNET)	EpiXcan	0.999996	starnet_sf	0.999981
5487	ENSG00000104915	STX10	0.13009	0.00451144	0.896495	0.0373396	0.0193813	0.00120627	0.00302468	35	45	40	A2	Adipose. subcutaneous (STARNET)	EpiXcan	0.999996	starnet_sf	0.999981
5488	ENSG00000107902	LHPP	-0.130037	-0.0297337	0.896537	0.0325203	0.104512	1.19093e-14	7.38213e-14	33	63	45	A2	Adipose. subcutaneous (STARNET)	EpiXcan	0.999996	starnet_sf	0.999981
5489	ENSG00000149418	ST14	0.129847	0.0507213	0.896687	0.00676784	0.0432954	1.00653e-06	3.48856e-06	7	9	9	A2	Adipose. subcutaneous (STARNET)	EpiXcan	0.999996	starnet_sf	0.999981
5490	ENSG00000183307	TMEM121B	-0.129724	-0.0178664	0.896785	0.0116188	0.0466957	3.33623e-07	1.20778e-06	9	18	14	A2	Adipose. subcutaneous (STARNET)	EpiXcan	0.999996	starnet_sf	0.999981
5491	ENSG00000260804	LINC01963	0.129676	0.00765382	0.896823	0.0761184	0.224776	3.02117e-33	4.74756e-32	5	13	7	A2	Adipose. subcutaneous (STARNET)	EpiXcan	0.999996	starnet_sf	0.999981
5492	ENSG00000224287	MSL3P1	0.129611	0.00316141	0.896874	0.084757	0.130853	2.09651e-18	1.63672e-17	61	73	68	A2	Adipose. subcutaneous (STARNET)	EpiXcan	0.999996	starnet_sf	0.999981
5493	ENSG00000230939	AL591475.1	-0.129533	-0.00983754	0.896936	0.134543	0.260228	1.85435e-38	3.49514e-37	20	35	27	A2	Adipose. subcutaneous (STARNET)	EpiXcan	0.999996	starnet_sf	0.999981
5494	ENSG00000249700	SRD5A3-AS1	0.129479	0.0222516	0.896979	0.0988054	0.126821	7.6032e-18	5.74521e-17	57	89	68	A2	Adipose. subcutaneous (STARNET)	EpiXcan	0.999996	starnet_sf	0.999981
5495	ENSG00000242861	AL591895.1	0.129409	0.0161842	0.897034	0.00676819	0.0309482	4.24455e-05	0.000124643	7	10	9	A2	Adipose. subcutaneous (STARNET)	EpiXcan	0.999996	starnet_sf	0.999981
5496	ENSG00000129562	DAD1	0.129117	0.00792759	0.897265	0.0409108	0.0937062	2.30701e-13	1.32082e-12	38	58	43	A2	Adipose. subcutaneous (STARNET)	EpiXcan	0.999996	starnet_sf	0.999981
5497	ENSG00000044459	CNTLN	0.129048	0.0100777	0.89732	0.0456873	0.172403	2.55937e-24	2.79014e-23	22	60	33	A2	Adipose. subcutaneous (STARNET)	EpiXcan	0.999996	starnet_sf	0.999981
5498	ENSG00000264016	AC015908.3	0.128899	0.0041204	0.897438	0.118477	0.385979	8.01277e-63	2.97048e-61	46	86	58	A2	Adipose. subcutaneous (STARNET)	EpiXcan	0.999996	starnet_sf	0.999981
5499	ENSG00000226329	AC005682.1	-0.128874	-0.0136191	0.897457	0.0725702	0.0541118	4.92585e-08	1.91055e-07	51	87	60	A2	Adipose. subcutaneous (STARNET)	EpiXcan	0.999996	starnet_sf	0.999981
5500	ENSG00000204138	PHACTR4	-0.128769	-0.0222088	0.89754	0.0357806	0.0521181	7.59459e-08	2.89873e-07	20	36	25	A2	Adipose. subcutaneous (STARNET)	EpiXcan	0.999996	starnet_sf	0.999981
5501	ENSG00000244045	TMEM199	0.128586	0.0240767	0.897685	0.0147553	0.0330865	2.16499e-05	6.56e-05	12	23	15	A2	Adipose. subcutaneous (STARNET)	EpiXcan	0.999996	starnet_sf	0.999981
5502	ENSG00000215252	GOLGA8B	0.128228	-0.0152571	0.897969	0.141632	0.17939	2.13291e-25	2.43606e-24	85	204	105	A2	Adipose. subcutaneous (STARNET)	EpiXcan	0.999996	starnet_sf	0.999981
5503	ENSG00000144857	BOC	0.128021	-0.0162857	0.898132	0.0388562	0.0262155	0.000171651	0.000470498	82	134	100	A2	Adipose. subcutaneous (STARNET)	EpiXcan	0.999996	starnet_sf	0.999981
5504	ENSG00000180385	EMC3-AS1	-0.127819	-0.0324317	0.898293	0.00839323	0.052818	7.18458e-08	2.74771e-07	9	34	12	A2	Adipose. subcutaneous (STARNET)	EpiXcan	0.999996	starnet_sf	0.999981
5505	ENSG00000164879	CA3	-0.127681	-0.0728279	0.898402	0.00552775	0.0258778	0.000160601	0.000441561	3	5	3	A2	Adipose. subcutaneous (STARNET)	EpiXcan	0.999996	starnet_sf	0.999981
5506	ENSG00000123610	TNFAIP6	-0.127205	-0.011034	0.898778	0.0295602	0.0346592	1.37437e-05	4.26255e-05	25	40	30	A2	Adipose. subcutaneous (STARNET)	EpiXcan	0.999996	starnet_sf	0.999981
5507	ENSG00000156990	RPUSD3	0.126952	0.00728477	0.898978	0.101152	0.134506	3.41432e-19	2.79392e-18	13	49	17	A2	Adipose. subcutaneous (STARNET)	EpiXcan	0.999996	starnet_sf	0.999981
5508	ENSG00000144306	SCRN3	-0.126881	-0.0339894	0.899034	0.0168739	0.0140263	0.00607791	0.0141068	19	32	22	A2	Adipose. subcutaneous (STARNET)	EpiXcan	0.999996	starnet_sf	0.999981
5509	ENSG00000138101	DTNB	-0.12682	-0.046424	0.899083	0.00314581	0.0431638	1.10166e-06	3.79959e-06	4	7	7	A2	Adipose. subcutaneous (STARNET)	EpiXcan	0.999996	starnet_sf	0.999981
5510	ENSG00000213983	AP1G2	-0.126816	-0.00549805	0.899086	0.0784469	0.116504	1.61263e-16	1.12482e-15	24	48	30	A2	Adipose. subcutaneous (STARNET)	EpiXcan	0.999996	starnet_sf	0.999981
5511	ENSG00000140694	PARN	-0.126777	-0.00977097	0.899117	0.0183292	0.0202907	0.000951579	0.00240902	32	66	39	A2	Adipose. subcutaneous (STARNET)	EpiXcan	0.999996	starnet_sf	0.999981
5512	ENSG00000169432	SCN9A	-0.126631	-0.0872104	0.899232	0.0179632	0.0283638	9.21021e-05	0.000260103	26	31	29	A2	Adipose. subcutaneous (STARNET)	EpiXcan	0.999996	starnet_sf	0.999981
5513	ENSG00000130560	UBAC1	0.126458	0.00663348	0.899369	0.0966684	0.180204	1.4758e-25	1.70294e-24	26	53	31	A2	Adipose. subcutaneous (STARNET)	EpiXcan	0.999996	starnet_sf	0.999981
5514	ENSG00000139970	RTN1	0.126448	0.00265191	0.899377	0.0971638	0.146681	9.02024e-21	8.13519e-20	20	32	21	A2	Adipose. subcutaneous (STARNET)	EpiXcan	0.999996	starnet_sf	0.999981
5515	ENSG00000183615	FAM167B	-0.125907	-0.0262799	0.899806	0.0518844	0.0556234	2.42376e-08	9.64615e-08	28	47	31	A2	Adipose. subcutaneous (STARNET)	EpiXcan	0.999996	starnet_sf	0.999981
5516	ENSG00000225791	TRAM2-AS1	-0.125525	-0.0314971	0.900108	0.0545139	0.0640552	2.04779e-09	8.845e-09	22	28	23	A2	Adipose. subcutaneous (STARNET)	EpiXcan	0.999996	starnet_sf	0.999981
5517	ENSG00000125375	ATP5S	-0.125331	-0.0275434	0.900261	0.0198308	0.103991	9.96858e-15	6.21936e-14	14	20	18	A2	Adipose. subcutaneous (STARNET)	EpiXcan	0.999996	starnet_sf	0.999981
5518	ENSG00000253955	AC008663.2	-0.125125	-0.0026812	0.900425	0.122618	0.175532	6.96823e-25	7.74761e-24	34	68	41	A2	Adipose. subcutaneous (STARNET)	EpiXcan	0.999996	starnet_sf	0.999981
5519	ENSG00000013583	HEBP1	-0.124864	-0.0223029	0.900632	0.0411772	0.133807	3.90613e-19	3.18278e-18	27	51	37	A2	Adipose. subcutaneous (STARNET)	EpiXcan	0.999996	starnet_sf	0.999981
5520	ENSG00000130177	CDC16	-0.124819	-0.00751041	0.900667	0.0600281	0.159647	1.08479e-22	1.09048e-21	15	23	19	A2	Adipose. subcutaneous (STARNET)	EpiXcan	0.999996	starnet_sf	0.999981
5521	ENSG00000099991	CABIN1	0.124803	0.190125	0.900679	0.018146	0.0479366	2.71922e-07	9.93789e-07	15	23	18	A2	Adipose. subcutaneous (STARNET)	EpiXcan	0.999996	starnet_sf	0.999981
5522	ENSG00000157833	GAREM2	0.124421	0.0116817	0.900982	0.0941429	0.202576	5.32115e-29	7.11253e-28	19	60	26	A2	Adipose. subcutaneous (STARNET)	EpiXcan	0.999996	starnet_sf	0.999981
5523	ENSG00000128591	FLNC	-0.124333	0.00579172	0.901052	0.0800439	0.0666168	1.19275e-09	5.24809e-09	47	63	50	A2	Adipose. subcutaneous (STARNET)	EpiXcan	0.999996	starnet_sf	0.999981
5524	ENSG00000099797	TECR	-0.124126	-0.0278322	0.901215	0.0256153	0.0363256	7.59663e-06	2.41465e-05	14	34	14	A2	Adipose. subcutaneous (STARNET)	EpiXcan	0.999996	starnet_sf	0.999981
5525	ENSG00000086061	DNAJA1	-0.123969	-0.0336429	0.901339	0.0338491	0.0413728	1.89756e-06	6.4225e-06	28	45	39	A2	Adipose. subcutaneous (STARNET)	EpiXcan	0.999996	starnet_sf	0.999981
5526	ENSG00000141519	CCDC40	-0.123514	-0.00755033	0.9017	0.234345	0.339415	3.83991e-54	1.15542e-52	27	49	29	A2	Adipose. subcutaneous (STARNET)	EpiXcan	0.999996	starnet_sf	0.999981
5527	ENSG00000123416	TUBA1B	-0.123432	-0.0243009	0.901765	0.0175768	0.0666119	1.059e-09	4.67491e-09	5	12	8	A2	Adipose. subcutaneous (STARNET)	EpiXcan	0.999996	starnet_sf	0.999981
5528	ENSG00000054523	KIF1B	0.123371	-0.00977194	0.901814	0.052516	0.0761944	5.45087e-11	2.66003e-10	28	57	35	A2	Adipose. subcutaneous (STARNET)	EpiXcan	0.999996	starnet_sf	0.999981
5529	ENSG00000158270	COLEC12	-0.123272	-0.014988	0.901891	0.120398	0.210453	4.21562e-30	5.90539e-29	72	120	92	A2	Adipose. subcutaneous (STARNET)	EpiXcan	0.999996	starnet_sf	0.999981
5530	ENSG00000111707	SUDS3	-0.123221	-0.0309522	0.901932	0.00554126	0.0356487	7.82026e-06	2.48221e-05	6	8	7	A2	Adipose. subcutaneous (STARNET)	EpiXcan	0.999996	starnet_sf	0.999981
5531	ENSG00000164615	CAMLG	0.123183	0.0114479	0.901962	0.105374	0.176232	1.5105e-25	1.73999e-24	18	34	24	A2	Adipose. subcutaneous (STARNET)	EpiXcan	0.999996	starnet_sf	0.999981
5532	ENSG00000124491	F13A1	0.123117	-0.0424178	0.902014	0.00212441	0.0559322	2.61955e-08	1.03884e-07	6	8	8	A2	Adipose. subcutaneous (STARNET)	EpiXcan	0.999996	starnet_sf	0.999981
5533	ENSG00000135951	TSGA10	-0.123072	-0.0173863	0.90205	0.0253764	0.0465915	4.54335e-07	1.63026e-06	24	35	28	A2	Adipose. subcutaneous (STARNET)	EpiXcan	0.999996	starnet_sf	0.999981
5534	ENSG00000092621	PHGDH	-0.122623	-0.013467	0.902406	0.0133511	0.0264574	0.000133039	0.000369185	10	19	12	A2	Adipose. subcutaneous (STARNET)	EpiXcan	0.999996	starnet_sf	0.999981
5535	ENSG00000105486	LIG1	0.122485	0.036133	0.902515	0.00619869	0.0103446	0.0182888	0.0400253	12	19	15	A2	Adipose. subcutaneous (STARNET)	EpiXcan	0.999996	starnet_sf	0.999981
5536	ENSG00000163617	CCDC191	0.122068	0.0158855	0.902845	0.0400685	0.034708	1.3378e-05	4.1568e-05	39	44	43	A2	Adipose. subcutaneous (STARNET)	EpiXcan	0.999996	starnet_sf	0.999981
5537	ENSG00000133103	COG6	0.121976	0.000331415	0.902918	0.155282	0.372973	2.22e-61	7.79907e-60	40	67	55	A2	Adipose. subcutaneous (STARNET)	EpiXcan	0.999996	starnet_sf	0.999981
5538	ENSG00000227051	C14orf132	0.12173	0.0117558	0.903113	0.0765661	0.155416	2.15917e-22	2.1259e-21	20	30	23	A2	Adipose. subcutaneous (STARNET)	EpiXcan	0.999996	starnet_sf	0.999981
5539	ENSG00000152270	PDE3B	0.121581	0.0745948	0.903231	0.00231532	0.0272766	0.000119693	0.000333525	3	7	5	A2	Adipose. subcutaneous (STARNET)	EpiXcan	0.999996	starnet_sf	0.999981
5540	ENSG00000118004	COLEC11	-0.121459	0.0110285	0.903328	0.0255636	0.0959335	1.06802e-13	6.2726e-13	20	65	25	A2	Adipose. subcutaneous (STARNET)	EpiXcan	0.999996	starnet_sf	0.999981
5541	ENSG00000101654	RNMT	0.121394	-0.0137432	0.903379	0.0129802	0.0173281	0.00216691	0.00529111	12	16	13	A2	Adipose. subcutaneous (STARNET)	EpiXcan	0.999996	starnet_sf	0.999981
5542	ENSG00000132819	RBM38	0.121382	0.0163156	0.903388	0.0234196	0.0652079	8.74773e-10	3.8911e-09	11	19	13	A2	Adipose. subcutaneous (STARNET)	EpiXcan	0.999996	starnet_sf	0.999981
5543	ENSG00000143224	PPOX	-0.121141	0.00634549	0.90358	0.0168058	0.0209733	0.000689329	0.00177558	20	33	22	A2	Adipose. subcutaneous (STARNET)	EpiXcan	0.999996	starnet_sf	0.999981
5544	ENSG00000175782	SLC35E3	0.121036	0.0286755	0.903663	0.0111205	0.0410035	2.22322e-06	7.4517e-06	7	8	8	A2	Adipose. subcutaneous (STARNET)	EpiXcan	0.999996	starnet_sf	0.999981
5545	ENSG00000165275	TRMT10B	0.120879	0.0442869	0.903787	0.0240496	0.0250863	0.000237651	0.000642222	15	33	15	A2	Adipose. subcutaneous (STARNET)	EpiXcan	0.999996	starnet_sf	0.999981
5546	ENSG00000258289	CHURC1	-0.120728	-0.0102015	0.903906	0.173889	0.406535	4.70658e-69	2.0709e-67	19	39	22	A2	Adipose. subcutaneous (STARNET)	EpiXcan	0.999996	starnet_sf	0.999981
5547	ENSG00000064692	SNCAIP	-0.120492	-0.0130472	0.904093	0.0682707	0.124961	6.68294e-18	5.08419e-17	17	28	19	A2	Adipose. subcutaneous (STARNET)	EpiXcan	0.999996	starnet_sf	0.999981
5548	ENSG00000273179	AC092535.4	-0.120268	-0.0358749	0.904271	0.015761	0.0875097	1.38022e-12	7.56638e-12	11	19	14	A2	Adipose. subcutaneous (STARNET)	EpiXcan	0.999996	starnet_sf	0.999981
5549	ENSG00000104883	PEX11G	0.12012	0.0129134	0.904388	0.0459681	0.140477	4.9655e-20	4.3075e-19	8	24	11	A2	Adipose. subcutaneous (STARNET)	EpiXcan	0.999996	starnet_sf	0.999981
5550	ENSG00000125445	MRPS7	-0.119984	0.00244238	0.904496	0.00666373	0.0133686	0.00722112	0.0166023	11	19	12	A2	Adipose. subcutaneous (STARNET)	EpiXcan	0.999996	starnet_sf	0.999981
5551	ENSG00000257410	AC089984.1	0.119915	0.0248623	0.90455	0.0593911	0.0121607	0.0105435	0.0237606	63	98	73	A2	Adipose. subcutaneous (STARNET)	EpiXcan	0.999996	starnet_sf	0.999981
5552	ENSG00000131669	NINJ1	0.119445	0.053494	0.904923	0.0273996	0.0815751	1.14843e-11	5.84226e-11	12	14	14	A2	Adipose. subcutaneous (STARNET)	EpiXcan	0.999996	starnet_sf	0.999981
5553	ENSG00000259081	AF111169.4	-0.119425	-0.0240304	0.904939	0.00935428	0.111692	5.41798e-16	3.67033e-15	4	11	7	A2	Adipose. subcutaneous (STARNET)	EpiXcan	0.999996	starnet_sf	0.999981
5554	ENSG00000241945	PWP2	0.11935	0.0728839	0.904998	0.000409617	0.109632	1.66876e-15	1.09886e-14	3	9	7	A2	Adipose. subcutaneous (STARNET)	EpiXcan	0.999996	starnet_sf	0.999981
5555	ENSG00000164867	NOS3	-0.11934	0.046165	0.905006	0.0357606	0.014897	0.0047839	0.0112375	54	68	67	A2	Adipose. subcutaneous (STARNET)	EpiXcan	0.999996	starnet_sf	0.999981
5556	ENSG00000143850	PLEKHA6	-0.119017	0.00303467	0.905262	0.0177868	0.0468612	4.05118e-07	1.45834e-06	15	30	18	A2	Adipose. subcutaneous (STARNET)	EpiXcan	0.999996	starnet_sf	0.999981
5557	ENSG00000165526	RPUSD4	0.118855	0.0232607	0.90539	0.035202	0.0493866	1.85269e-07	6.8569e-07	25	36	27	A2	Adipose. subcutaneous (STARNET)	EpiXcan	0.999996	starnet_sf	0.999981
5558	ENSG00000159685	CHCHD6	-0.118854	-0.0270942	0.905391	0.0087556	0.010925	0.0156401	0.0345158	19	41	25	A2	Adipose. subcutaneous (STARNET)	EpiXcan	0.999996	starnet_sf	0.999981
5559	ENSG00000121316	PLBD1	-0.117928	-0.000183255	0.906125	0.00943737	0.0195911	0.00113812	0.00286291	6	12	7	A2	Adipose. subcutaneous (STARNET)	EpiXcan	0.999996	starnet_sf	0.999981
5560	ENSG00000204713	TRIM27	0.117356	-0.033132	0.906578	0.0594188	0.0320216	2.98155e-05	8.9194e-05	54	66	60	A2	Adipose. subcutaneous (STARNET)	EpiXcan	0.999996	starnet_sf	0.999981
5561	ENSG00000165934	CPSF2	0.11724	0.0221597	0.90667	0.0369327	0.0844058	3.29237e-12	1.75734e-11	7	12	7	A2	Adipose. subcutaneous (STARNET)	EpiXcan	0.999996	starnet_sf	0.999981
5562	ENSG00000014138	POLA2	-0.117172	-0.00820282	0.906724	0.0152276	0.11776	1.41019e-16	9.88752e-16	10	25	18	A2	Adipose. subcutaneous (STARNET)	EpiXcan	0.999996	starnet_sf	0.999981
5563	ENSG00000125875	TBC1D20	0.11653	0.00215001	0.907232	0.0903491	0.111806	1.06533e-15	7.09512e-15	38	59	43	A2	Adipose. subcutaneous (STARNET)	EpiXcan	0.999996	starnet_sf	0.999981
5564	ENSG00000124587	PEX6	-0.116186	-0.00295677	0.907505	0.464357	0.739809	2.56222e-196	1.91028e-193	19	29	23	A2	Adipose. subcutaneous (STARNET)	EpiXcan	0.999996	starnet_sf	0.999981
5565	ENSG00000175395	ZNF25	-0.116129	-0.00327785	0.90755	0.0496462	0.10435	9.23473e-15	5.76687e-14	41	61	49	A2	Adipose. subcutaneous (STARNET)	EpiXcan	0.999996	starnet_sf	0.999981
5566	ENSG00000172748	ZNF596	-0.11549	0.0628046	0.908057	0.0106712	0.036742	8.15381e-06	2.58442e-05	15	23	20	A2	Adipose. subcutaneous (STARNET)	EpiXcan	0.999996	starnet_sf	0.999981
5567	ENSG00000116005	PCYOX1	-0.115322	1.5548e-05	0.90819	0.0639116	0.116358	2.6709e-16	1.83624e-15	20	32	23	A2	Adipose. subcutaneous (STARNET)	EpiXcan	0.999996	starnet_sf	0.999981
5568	ENSG00000149231	CCDC82	0.11511	0.0040543	0.908358	0.149871	0.226725	1.54635e-33	2.45587e-32	17	27	20	A2	Adipose. subcutaneous (STARNET)	EpiXcan	0.999996	starnet_sf	0.999981
5569	ENSG00000079156	OSBPL6	-0.114252	0.0113989	0.909038	0.0467239	0.0194242	0.00121838	0.00305164	61	85	75	A2	Adipose. subcutaneous (STARNET)	EpiXcan	0.999996	starnet_sf	0.999981
5570	ENSG00000116198	CEP104	0.114136	0.00983743	0.90913	0.119824	0.210539	1.56177e-30	2.22731e-29	23	40	28	A2	Adipose. subcutaneous (STARNET)	EpiXcan	0.999996	starnet_sf	0.999981
5571	ENSG00000198948	MFAP3L	-0.113524	-0.00544483	0.909615	0.0970109	0.0949876	1.79373e-13	1.03535e-12	50	63	60	A2	Adipose. subcutaneous (STARNET)	EpiXcan	0.999996	starnet_sf	0.999981
5572	ENSG00000258749	AL110504.1	-0.113484	-0.0516337	0.909647	0.0453662	0.06838	5.48662e-10	2.48416e-09	16	19	18	A2	Adipose. subcutaneous (STARNET)	EpiXcan	0.999996	starnet_sf	0.999981
5573	ENSG00000134248	LAMTOR5	0.113439	0.00636025	0.909683	0.0150355	0.0169339	0.00260577	0.00631444	12	13	13	A2	Adipose. subcutaneous (STARNET)	EpiXcan	0.999996	starnet_sf	0.999981
5574	ENSG00000168411	RFWD3	-0.113278	-0.0184552	0.90981	0.275862	0.216649	3.0132e-31	4.38106e-30	112	161	135	A2	Adipose. subcutaneous (STARNET)	EpiXcan	0.999996	starnet_sf	0.999981
5575	ENSG00000160226	C21orf2	-0.112985	-0.00736693	0.910043	0.0791306	0.363029	1.47318e-58	4.79857e-57	4	37	6	A2	Adipose. subcutaneous (STARNET)	EpiXcan	0.999996	starnet_sf	0.999981
5576	ENSG00000068489	PRR11	0.112939	-0.010401	0.910079	0.0193848	0.0152739	0.00417891	0.00988037	20	22	22	A2	Adipose. subcutaneous (STARNET)	EpiXcan	0.999996	starnet_sf	0.999981
5577	ENSG00000100626	GALNT16	0.112929	0.0196063	0.910087	0.0128303	0.0603802	8.10707e-09	3.36832e-08	5	6	6	A2	Adipose. subcutaneous (STARNET)	EpiXcan	0.999996	starnet_sf	0.999981
5578	ENSG00000125485	DDX31	0.112545	0.00831784	0.910391	0.0493358	0.121558	4.59585e-17	3.31415e-16	19	24	22	A2	Adipose. subcutaneous (STARNET)	EpiXcan	0.999996	starnet_sf	0.999981
5579	ENSG00000164414	SLC35A1	0.112316	-0.0131886	0.910573	0.0132451	0.0412282	1.69001e-06	5.73741e-06	13	19	16	A2	Adipose. subcutaneous (STARNET)	EpiXcan	0.999996	starnet_sf	0.999981
5580	ENSG00000163655	GMPS	0.11203	0.0372717	0.9108	0.00763697	0.0287698	8.23442e-05	0.000233875	1	9	1	A2	Adipose. subcutaneous (STARNET)	EpiXcan	0.999996	starnet_sf	0.999981
5581	ENSG00000156463	SH3RF2	-0.112005	-0.00611321	0.91082	0.0160399	0.0265295	0.000139797	0.000387218	31	44	39	A2	Adipose. subcutaneous (STARNET)	EpiXcan	0.999996	starnet_sf	0.999981
5582	ENSG00000006453	BAIAP2L1	0.111969	0.00697981	0.910848	0.0557145	0.0752343	8.86007e-11	4.2602e-10	27	40	33	A2	Adipose. subcutaneous (STARNET)	EpiXcan	0.999996	starnet_sf	0.999981
5583	ENSG00000165269	AQP7	0.111949	-0.0889156	0.910864	0.0342515	0.12136	3.82827e-17	2.77106e-16	18	123	28	A2	Adipose. subcutaneous (STARNET)	EpiXcan	0.999996	starnet_sf	0.999981
5584	ENSG00000143226	FCGR2A	0.111909	0.0524091	0.910895	0.0321401	0.0152373	0.00397851	0.00943815	29	43	35	A2	Adipose. subcutaneous (STARNET)	EpiXcan	0.999996	starnet_sf	0.999981
5585	ENSG00000134107	BHLHE40	0.111674	0.0422495	0.911082	0.0137978	0.0169636	0.00239416	0.00582587	24	28	26	A2	Adipose. subcutaneous (STARNET)	EpiXcan	0.999996	starnet_sf	0.999981
5586	ENSG00000100138	SNU13	0.111005	0.0516378	0.911612	0.00584481	0.0340052	1.57532e-05	4.84658e-05	8	34	14	A2	Adipose. subcutaneous (STARNET)	EpiXcan	0.999996	starnet_sf	0.999981
5587	ENSG00000139835	GRTP1	-0.11078	-0.0155042	0.911791	0.0359027	0.0950013	1.9507e-13	1.12161e-12	8	11	9	A2	Adipose. subcutaneous (STARNET)	EpiXcan	0.999996	starnet_sf	0.999981
5588	ENSG00000136830	FAM129B	-0.110446	-0.0766228	0.912056	0.0191938	0.0373825	6.08268e-06	1.94913e-05	11	23	12	A2	Adipose. subcutaneous (STARNET)	EpiXcan	0.999996	starnet_sf	0.999981
5589	ENSG00000197265	GTF2E2	-0.110062	-0.0229726	0.91236	0.0408894	0.1179	3.05391e-17	2.22616e-16	16	24	24	A2	Adipose. subcutaneous (STARNET)	EpiXcan	0.999996	starnet_sf	0.999981
5590	ENSG00000184232	OAF	-0.109339	-0.00905911	0.912934	0.178212	0.216928	3.01859e-31	4.38415e-30	26	39	32	A2	Adipose. subcutaneous (STARNET)	EpiXcan	0.999996	starnet_sf	0.999981
5591	ENSG00000230795	HLA-K	-0.109277	-0.00256906	0.912983	0.125693	0.642747	2.46459e-144	5.6059e-142	38	110	68	A2	Adipose. subcutaneous (STARNET)	EpiXcan	0.999996	starnet_sf	0.999981
5592	ENSG00000271811	Z97200.1	-0.108819	-0.00614545	0.913346	0.357004	0.365825	9.74727e-60	3.2784e-58	70	108	78	A2	Adipose. subcutaneous (STARNET)	EpiXcan	0.999996	starnet_sf	0.999981
5593	ENSG00000104679	R3HCC1	-0.108713	0.0521313	0.91343	0.000723816	0.0131816	0.00773821	0.0177243	3	44	5	A2	Adipose. subcutaneous (STARNET)	EpiXcan	0.999996	starnet_sf	0.999981
5594	ENSG00000091137	SLC26A4	-0.108709	0.0107615	0.913433	0.0124513	0.0251718	0.000209064	0.000568634	15	22	21	A2	Adipose. subcutaneous (STARNET)	EpiXcan	0.999996	starnet_sf	0.999981
5595	ENSG00000161981	SNRNP25	-0.108616	0.00468866	0.913507	0.192966	0.296139	8.10728e-45	1.89547e-43	18	29	26	A2	Adipose. subcutaneous (STARNET)	EpiXcan	0.999996	starnet_sf	0.999981
5596	ENSG00000111328	CDK2AP1	-0.108539	-0.0102935	0.913568	0.0794529	0.207155	6.29582e-30	8.76451e-29	12	19	16	A2	Adipose. subcutaneous (STARNET)	EpiXcan	0.999996	starnet_sf	0.999981
5597	ENSG00000111058	ACSS3	0.108503	0.0144232	0.913597	0.0598917	0.0875003	1.01139e-12	5.58782e-12	33	56	41	A2	Adipose. subcutaneous (STARNET)	EpiXcan	0.999996	starnet_sf	0.999981
5598	ENSG00000166747	AP1G1	0.108404	0.00267625	0.913675	0.0129055	0.0145226	0.00515155	0.0120568	13	13	13	A2	Adipose. subcutaneous (STARNET)	EpiXcan	0.999996	starnet_sf	0.999981
5599	ENSG00000067836	ROGDI	0.10838	0.00633996	0.913694	0.193543	0.223614	2.43091e-32	3.69873e-31	63	108	76	A2	Adipose. subcutaneous (STARNET)	EpiXcan	0.999996	starnet_sf	0.999981
5600	ENSG00000152117	AC073869.1	-0.108258	-0.0100811	0.913791	0.0638312	0.156847	3.61184e-22	3.52773e-21	20	39	28	A2	Adipose. subcutaneous (STARNET)	EpiXcan	0.999996	starnet_sf	0.999981
5601	ENSG00000267352	AC005332.2	0.108175	0.0211975	0.913857	0.0251667	0.0684433	6.99148e-10	3.13588e-09	19	31	20	A2	Adipose. subcutaneous (STARNET)	EpiXcan	0.999996	starnet_sf	0.999981
5602	ENSG00000169217	CD2BP2	-0.107901	-0.0129999	0.914074	0.0759205	0.0447182	7.8103e-07	2.74096e-06	45	64	56	A2	Adipose. subcutaneous (STARNET)	EpiXcan	0.999996	starnet_sf	0.999981
5603	ENSG00000120071	KANSL1	-0.10743	0.000828191	0.914448	0.0172994	0.1096	1.90253e-15	1.24851e-14	20	49	27	A2	Adipose. subcutaneous (STARNET)	EpiXcan	0.999996	starnet_sf	0.999981
5604	ENSG00000172935	MRGPRF	0.10706	0.00450559	0.914741	0.380323	0.56764	1.92495e-116	2.17082e-114	57	99	68	A2	Adipose. subcutaneous (STARNET)	EpiXcan	0.999996	starnet_sf	0.999981
5605	ENSG00000070019	GUCY2C	-0.107013	-0.0301836	0.914779	0.0345031	0.0580373	1.23668e-08	5.04598e-08	43	100	55	A2	Adipose. subcutaneous (STARNET)	EpiXcan	0.999996	starnet_sf	0.999981
5606	ENSG00000113391	FAM172A	0.10669	0.00235119	0.915035	0.0205572	0.0267294	0.000148303	0.00040909	15	29	17	A2	Adipose. subcutaneous (STARNET)	EpiXcan	0.999996	starnet_sf	0.999981
5607	ENSG00000108465	CDK5RAP3	0.106013	0.0143844	0.915572	0.0224566	0.0626617	4.10314e-09	1.7343e-08	17	26	21	A2	Adipose. subcutaneous (STARNET)	EpiXcan	0.999996	starnet_sf	0.999981
5608	ENSG00000152558	TMEM123	-0.105894	0.0649876	0.915667	0.00915808	0.0373537	6.02523e-06	1.93211e-05	15	25	20	A2	Adipose. subcutaneous (STARNET)	EpiXcan	0.999996	starnet_sf	0.999981
5609	ENSG00000196083	IL1RAP	0.105755	0.0334977	0.915777	0.00886499	0.0356044	1.00256e-05	3.15017e-05	8	45	13	A2	Adipose. subcutaneous (STARNET)	EpiXcan	0.999996	starnet_sf	0.999981
5610	ENSG00000165684	SNAPC4	0.105717	0.0206167	0.915807	0.0425484	0.0416202	1.59146e-06	5.41241e-06	37	44	42	A2	Adipose. subcutaneous (STARNET)	EpiXcan	0.999996	starnet_sf	0.999981
5611	ENSG00000187653	TMSB4XP8	0.105669	0.0260931	0.915845	0.00628301	0.0126947	0.0085371	0.0194645	11	29	14	A2	Adipose. subcutaneous (STARNET)	EpiXcan	0.999996	starnet_sf	0.999981
5612	ENSG00000164946	FREM1	0.105572	-0.00622809	0.915922	0.0312316	0.103591	1.11836e-14	6.958e-14	25	41	35	A2	Adipose. subcutaneous (STARNET)	EpiXcan	0.999996	starnet_sf	0.999981
5613	ENSG00000104731	KLHDC4	-0.105398	-0.00313795	0.91606	0.164087	0.363668	7.50622e-60	2.55022e-58	64	78	75	A2	Adipose. subcutaneous (STARNET)	EpiXcan	0.999996	starnet_sf	0.999981
5614	ENSG00000154134	ROBO3	-0.105379	0.00279693	0.916075	0.0941256	0.104011	1.17613e-14	7.29373e-14	49	107	54	A2	Adipose. subcutaneous (STARNET)	EpiXcan	0.999996	starnet_sf	0.999981
5615	ENSG00000135945	REV1	0.105229	0.00481241	0.916194	0.0111803	0.0138774	0.00626135	0.014485	15	29	21	A2	Adipose. subcutaneous (STARNET)	EpiXcan	0.999996	starnet_sf	0.999981
5616	ENSG00000135698	MPHOSPH6	-0.105175	-0.0394961	0.916237	0.0378411	0.0831382	6.75088e-12	3.50743e-11	43	72	53	A2	Adipose. subcutaneous (STARNET)	EpiXcan	0.999996	starnet_sf	0.999981
5617	ENSG00000076924	XAB2	-0.105173	0.00569754	0.916238	0.0183261	0.0507205	9.198e-08	3.48988e-07	19	50	25	A2	Adipose. subcutaneous (STARNET)	EpiXcan	0.999996	starnet_sf	0.999981
5618	ENSG00000198604	BAZ1A	0.105112	0.0238697	0.916287	0.0166635	0.0408234	2.01419e-06	6.79155e-06	11	15	11	A2	Adipose. subcutaneous (STARNET)	EpiXcan	0.999996	starnet_sf	0.999981
5619	ENSG00000085491	SLC25A24	-0.104866	-0.00799156	0.916482	0.282648	0.328196	7.84452e-52	2.22096e-50	27	59	28	A2	Adipose. subcutaneous (STARNET)	EpiXcan	0.999996	starnet_sf	0.999981
5620	ENSG00000269846	AL136172.1	0.104674	0.00845897	0.916634	0.0108871	0.0188966	0.00133704	0.00332957	10	28	12	A2	Adipose. subcutaneous (STARNET)	EpiXcan	0.999996	starnet_sf	0.999981
5621	ENSG00000182197	EXT1	-0.104629	-0.00871439	0.91667	0.0310467	0.159408	3.17781e-23	3.28553e-22	8	18	13	A2	Adipose. subcutaneous (STARNET)	EpiXcan	0.999996	starnet_sf	0.999981
5622	ENSG00000180806	HOXC9	0.104396	0.0310054	0.916855	0.00764108	0.0372581	6.15308e-06	1.96981e-05	4	7	4	A2	Adipose. subcutaneous (STARNET)	EpiXcan	0.999996	starnet_sf	0.999981
5623	ENSG00000130508	PXDN	0.104195	0.0063633	0.917014	0.0762231	0.109666	1.21742e-15	8.08401e-15	11	28	12	A2	Adipose. subcutaneous (STARNET)	EpiXcan	0.999996	starnet_sf	0.999981
5624	ENSG00000176624	MEX3C	-0.103777	-0.027414	0.917346	0.0127249	0.110215	1.97531e-15	1.29247e-14	13	53	16	A2	Adipose. subcutaneous (STARNET)	EpiXcan	0.999996	starnet_sf	0.999981
5625	ENSG00000149273	RPS3	-0.103699	0.0229644	0.917408	0.0108036	0.0399667	3.09867e-06	1.02273e-05	6	13	8	A2	Adipose. subcutaneous (STARNET)	EpiXcan	0.999996	starnet_sf	0.999981
5626	ENSG00000197965	MPZL1	0.103585	0.0025448	0.917499	0.140566	0.23452	2.4349e-34	3.98007e-33	15	76	18	A2	Adipose. subcutaneous (STARNET)	EpiXcan	0.999996	starnet_sf	0.999981
5627	ENSG00000134539	KLRD1	0.103456	0.00650731	0.917601	0.0563235	0.0841831	4.43938e-12	2.34404e-11	27	33	28	A2	Adipose. subcutaneous (STARNET)	EpiXcan	0.999996	starnet_sf	0.999981
5628	ENSG00000149485	FADS1	0.103315	-0.00757502	0.917713	0.0548592	0.0565228	2.27763e-08	9.07806e-08	28	45	32	A2	Adipose. subcutaneous (STARNET)	EpiXcan	0.999996	starnet_sf	0.999981
5629	ENSG00000232295	AL589935.1	-0.103099	-0.0171673	0.917884	0.0123479	0.0370398	6.2407e-06	1.99691e-05	6	7	6	A2	Adipose. subcutaneous (STARNET)	EpiXcan	0.999996	starnet_sf	0.999981
5630	ENSG00000161551	ZNF577	-0.102877	-0.00535328	0.91806	0.260594	0.378077	2.0696e-61	7.30896e-60	46	94	59	A2	Adipose. subcutaneous (STARNET)	EpiXcan	0.999996	starnet_sf	0.999981
5631	ENSG00000156049	GNA14	-0.102492	-0.0522734	0.918366	0.00915986	0.0211911	0.000716571	0.00184187	19	27	24	A2	Adipose. subcutaneous (STARNET)	EpiXcan	0.999996	starnet_sf	0.999981
5632	ENSG00000012963	UBR7	-0.101783	-0.112949	0.918929	0.00501655	0.0269922	0.000133575	0.000370597	13	21	15	A2	Adipose. subcutaneous (STARNET)	EpiXcan	0.999996	starnet_sf	0.999981
5633	ENSG00000233622	CYP2T1P	0.101137	0.0425908	0.919441	0.0145022	0.0272471	0.00012742	0.000354253	24	32	26	A2	Adipose. subcutaneous (STARNET)	EpiXcan	0.999996	starnet_sf	0.999981
5634	ENSG00000245910	SNHG6	-0.10093	-0.00865935	0.919606	0.00724172	0.0127688	0.00901428	0.0204898	13	18	15	A2	Adipose. subcutaneous (STARNET)	EpiXcan	0.999996	starnet_sf	0.999981
5635	ENSG00000101310	SEC23B	-0.100776	-0.00796921	0.919728	0.0472457	0.11878	7.35137e-17	5.24205e-16	12	18	13	A2	Adipose. subcutaneous (STARNET)	EpiXcan	0.999996	starnet_sf	0.999981
5636	ENSG00000137573	SULF1	-0.100699	0.0166459	0.919789	0.0163164	0.0400376	2.73846e-06	9.09432e-06	11	16	13	A2	Adipose. subcutaneous (STARNET)	EpiXcan	0.999996	starnet_sf	0.999981
5637	ENSG00000058063	ATP11B	-0.100533	-0.00788351	0.919921	0.049127	0.0996241	4.52462e-14	2.72901e-13	22	42	31	A2	Adipose. subcutaneous (STARNET)	EpiXcan	0.999996	starnet_sf	0.999981
5638	ENSG00000101224	CDC25B	-0.100164	-0.0127949	0.920214	0.0619448	0.128459	4.69047e-18	3.6031e-17	11	25	11	A2	Adipose. subcutaneous (STARNET)	EpiXcan	0.999996	starnet_sf	0.999981
5639	ENSG00000169371	SNUPN	0.0999397	0.00274299	0.920392	0.0654187	0.13692	3.56654e-19	2.91492e-18	16	42	19	A2	Adipose. subcutaneous (STARNET)	EpiXcan	0.999996	starnet_sf	0.999981
5640	ENSG00000161999	JMJD8	0.0982499	0.0207836	0.921734	0.0362276	0.0752431	8.31491e-11	4.011e-10	8	20	10	A2	Adipose. subcutaneous (STARNET)	EpiXcan	0.999996	starnet_sf	0.999981
5641	ENSG00000164818	DNAAF5	-0.0980603	-0.0290235	0.921884	0.0176152	0.0180721	0.00166012	0.00409612	24	37	31	A2	Adipose. subcutaneous (STARNET)	EpiXcan	0.999996	starnet_sf	0.999981
5642	ENSG00000232352	SEMA3B-AS1	-0.0974756	-0.0356071	0.922349	0.0672161	0.116558	1.95116e-16	1.35321e-15	43	110	54	A2	Adipose. subcutaneous (STARNET)	EpiXcan	0.999996	starnet_sf	0.999981
5643	ENSG00000112182	BACH2	0.0972681	0.0138126	0.922514	0.0146667	0.0442275	8.4504e-07	2.95478e-06	4	9	4	A2	Adipose. subcutaneous (STARNET)	EpiXcan	0.999996	starnet_sf	0.999981
5644	ENSG00000119969	HELLS	-0.0971282	-0.00637242	0.922625	0.0740967	0.132042	1.75368e-18	1.37387e-17	11	19	12	A2	Adipose. subcutaneous (STARNET)	EpiXcan	0.999996	starnet_sf	0.999981
5645	ENSG00000168032	ENTPD3	-0.096783	0.000460491	0.922899	0.0395816	0.0412027	2.14834e-06	7.2131e-06	23	36	26	A2	Adipose. subcutaneous (STARNET)	EpiXcan	0.999996	starnet_sf	0.999981
5646	ENSG00000254999	BRK1	-0.0966515	0.0196732	0.923003	0.00956307	0.0337295	1.75696e-05	5.38318e-05	28	35	32	A2	Adipose. subcutaneous (STARNET)	EpiXcan	0.999996	starnet_sf	0.999981
5647	ENSG00000174080	CTSF	-0.0966376	0.0163816	0.923014	0.0152805	0.0362535	9.27326e-06	2.92473e-05	8	24	10	A2	Adipose. subcutaneous (STARNET)	EpiXcan	0.999996	starnet_sf	0.999981
5648	ENSG00000147676	MAL2	-0.0966308	-0.00471769	0.92302	0.378166	0.495079	1.93556e-91	1.46286e-89	24	42	29	A2	Adipose. subcutaneous (STARNET)	EpiXcan	0.999996	starnet_sf	0.999981
5649	ENSG00000258465	AL139011.2	0.0964972	0.0297872	0.923126	0.0188499	0.0208788	0.000787425	0.00201204	24	51	29	A2	Adipose. subcutaneous (STARNET)	EpiXcan	0.999996	starnet_sf	0.999981
5650	ENSG00000268362	AC092279.1	-0.0958416	-0.00252816	0.923646	0.351004	0.520545	4.04091e-98	3.47622e-96	41	96	53	A2	Adipose. subcutaneous (STARNET)	EpiXcan	0.999996	starnet_sf	0.999981
5651	ENSG00000168958	MFF	0.0957788	0.00865764	0.923696	0.0892695	0.153409	1.44181e-21	1.36743e-20	4	22	5	A2	Adipose. subcutaneous (STARNET)	EpiXcan	0.999996	starnet_sf	0.999981
5652	ENSG00000064393	HIPK2	0.0957112	0.0208281	0.92375	0.016786	0.0366437	7.3592e-06	2.34252e-05	10	26	13	A2	Adipose. subcutaneous (STARNET)	EpiXcan	0.999996	starnet_sf	0.999981
5653	ENSG00000256269	HMBS	-0.0953054	-0.0148458	0.924072	0.0350451	0.0723366	1.54043e-10	7.28419e-10	7	9	8	A2	Adipose. subcutaneous (STARNET)	EpiXcan	0.999996	starnet_sf	0.999981
5654	ENSG00000105607	GCDH	0.0953026	0.0148507	0.924074	0.0521072	0.0947483	2.36133e-13	1.35077e-12	17	29	21	A2	Adipose. subcutaneous (STARNET)	EpiXcan	0.999996	starnet_sf	0.999981
5655	ENSG00000103222	ABCC1	-0.0949845	0.00992046	0.924327	0.0180218	0.0281049	9.68344e-05	0.000272951	15	33	19	A2	Adipose. subcutaneous (STARNET)	EpiXcan	0.999996	starnet_sf	0.999981
5656	ENSG00000116678	LEPR	-0.0944847	0.0171045	0.924724	0.0333023	0.048158	2.75674e-07	1.00695e-06	8	10	10	A2	Adipose. subcutaneous (STARNET)	EpiXcan	0.999996	starnet_sf	0.999981
5657	ENSG00000173486	FKBP2	0.0944609	0.0565541	0.924743	0.00438457	0.0126751	0.00904718	0.0205611	4	9	4	A2	Adipose. subcutaneous (STARNET)	EpiXcan	0.999996	starnet_sf	0.999981
5658	ENSG00000197256	KANK2	-0.0942689	-0.0168816	0.924896	0.0153249	0.0726138	1.55535e-10	7.35218e-10	25	38	32	A2	Adipose. subcutaneous (STARNET)	EpiXcan	0.999996	starnet_sf	0.999981
5659	ENSG00000259070	LINC00639	-0.0937143	-0.0219288	0.925336	0.110091	0.152108	2.0307e-21	1.90307e-20	54	81	61	A2	Adipose. subcutaneous (STARNET)	EpiXcan	0.999996	starnet_sf	0.999981
5660	ENSG00000174775	HRAS	-0.0936613	-0.0217679	0.925378	0.0426346	0.114026	3.21296e-16	2.19541e-15	12	39	14	A2	Adipose. subcutaneous (STARNET)	EpiXcan	0.999996	starnet_sf	0.999981
5661	ENSG00000165055	METTL2B	0.0934841	0.021479	0.925519	0.0420538	0.173077	1.57466e-24	1.72647e-23	34	49	41	A2	Adipose. subcutaneous (STARNET)	EpiXcan	0.999996	starnet_sf	0.999981
5662	ENSG00000130876	SLC7A10	0.0934121	0.0856126	0.925576	0.00541711	0.039884	3.24562e-06	1.06886e-05	13	42	19	A2	Adipose. subcutaneous (STARNET)	EpiXcan	0.999996	starnet_sf	0.999981
5663	ENSG00000082213	C5orf22	-0.0934018	0.0541727	0.925584	0.0219435	0.168159	5.54816e-24	5.94698e-23	31	69	36	A2	Adipose. subcutaneous (STARNET)	EpiXcan	0.999996	starnet_sf	0.999981
5664	ENSG00000138771	SHROOM3	-0.0933496	0.00297338	0.925626	0.0152421	0.0724587	2.0965e-10	9.79633e-10	18	28	21	A2	Adipose. subcutaneous (STARNET)	EpiXcan	0.999996	starnet_sf	0.999981
5665	ENSG00000161281	COX7A1	0.0932167	0.0126755	0.925731	0.0247303	0.0641469	2.4012e-09	1.03415e-08	11	51	11	A2	Adipose. subcutaneous (STARNET)	EpiXcan	0.999996	starnet_sf	0.999981
5666	ENSG00000170153	RNF150	-0.0930939	-0.00570279	0.925829	0.285803	0.391559	1.56814e-64	6.01268e-63	25	43	30	A2	Adipose. subcutaneous (STARNET)	EpiXcan	0.999996	starnet_sf	0.999981
5667	ENSG00000104921	FCER2	-0.0929917	-0.00154298	0.92591	0.0687092	0.364719	1.54183e-58	5.01002e-57	29	55	35	A2	Adipose. subcutaneous (STARNET)	EpiXcan	0.999996	starnet_sf	0.999981
5668	ENSG00000010165	METTL13	-0.0929617	-0.00305887	0.925934	0.0212402	0.0827162	5.90731e-12	3.08108e-11	17	22	20	A2	Adipose. subcutaneous (STARNET)	EpiXcan	0.999996	starnet_sf	0.999981
5669	ENSG00000181830	SLC35C1	-0.0929158	-0.0555968	0.92597	0.0178835	0.0331895	2.24172e-05	6.78024e-05	16	28	20	A2	Adipose. subcutaneous (STARNET)	EpiXcan	0.999996	starnet_sf	0.999981
5670	ENSG00000221823	PPP3R1	0.0928746	-0.00201152	0.926003	0.0540696	0.115385	3.50093e-16	2.38853e-15	40	63	48	A2	Adipose. subcutaneous (STARNET)	EpiXcan	0.999996	starnet_sf	0.999981
5671	ENSG00000071967	CYBRD1	-0.0927392	-0.00367821	0.926111	0.0830415	0.173255	4.70233e-25	5.2852e-24	12	20	13	A2	Adipose. subcutaneous (STARNET)	EpiXcan	0.999996	starnet_sf	0.999981
5672	ENSG00000170385	SLC30A1	-0.0924499	-0.0319696	0.926341	0.00697706	0.0167283	0.00266731	0.00645775	7	9	8	A2	Adipose. subcutaneous (STARNET)	EpiXcan	0.999996	starnet_sf	0.999981
5673	ENSG00000112992	NNT	0.0923082	0.0144363	0.926453	0.123343	0.154145	1.31128e-21	1.24981e-20	47	65	50	A2	Adipose. subcutaneous (STARNET)	EpiXcan	0.999996	starnet_sf	0.999981
5674	ENSG00000166278	C2	0.0920813	0.0115657	0.926633	0.0130315	0.0124363	0.00919976	0.0208831	8	14	9	A2	Adipose. subcutaneous (STARNET)	EpiXcan	0.999996	starnet_sf	0.999981
5675	ENSG00000197381	ADARB1	-0.0919874	-0.00706564	0.926708	0.0142057	0.042932	9.71011e-07	3.37328e-06	9	14	13	A2	Adipose. subcutaneous (STARNET)	EpiXcan	0.999996	starnet_sf	0.999981
5676	ENSG00000177990	DPY19L2	-0.0918924	-0.0385957	0.926784	0.00216468	0.0340781	1.57129e-05	4.8353e-05	4	8	5	A2	Adipose. subcutaneous (STARNET)	EpiXcan	0.999996	starnet_sf	0.999981
5677	ENSG00000245281	AC124242.1	-0.0918772	0.00526545	0.926796	0.0395836	0.06411	2.3528e-09	1.01363e-08	39	67	52	A2	Adipose. subcutaneous (STARNET)	EpiXcan	0.999996	starnet_sf	0.999981
5678	ENSG00000130762	ARHGEF16	0.0916982	0.0171338	0.926938	0.0304369	0.090092	7.01613e-13	3.9134e-12	9	23	13	A2	Adipose. subcutaneous (STARNET)	EpiXcan	0.999996	starnet_sf	0.999981
5679	ENSG00000215305	VPS16	-0.0916811	-0.0328015	0.926951	0.0726628	0.0822377	1.00623e-11	5.14818e-11	44	89	51	A2	Adipose. subcutaneous (STARNET)	EpiXcan	0.999996	starnet_sf	0.999981
5680	ENSG00000234585	CCT6P3	0.0912232	-0.000318907	0.927315	0.244177	0.331935	9.41771e-52	2.66075e-50	27	46	29	A2	Adipose. subcutaneous (STARNET)	EpiXcan	0.999996	starnet_sf	0.999981
5681	ENSG00000168556	ING2	-0.0911019	0.0227377	0.927412	0.020051	0.0203522	0.000924902	0.00234635	20	38	24	A2	Adipose. subcutaneous (STARNET)	EpiXcan	0.999996	starnet_sf	0.999981
5682	ENSG00000188511	C22orf34	0.0910751	0.00600752	0.927433	0.27999	0.593336	1.64943e-124	2.21353e-122	10	21	12	A2	Adipose. subcutaneous (STARNET)	EpiXcan	0.999996	starnet_sf	0.999981
5683	ENSG00000198837	DENND4B	0.0910704	0.0239754	0.927437	0.00900078	0.0286995	5.04158e-05	0.000146732	2	8	3	A2	Adipose. subcutaneous (STARNET)	EpiXcan	0.999996	starnet_sf	0.999981
5684	ENSG00000163864	NMNAT3	0.0898963	0.0168175	0.92837	0.10147	0.0834699	7.58061e-12	3.91728e-11	69	97	83	A2	Adipose. subcutaneous (STARNET)	EpiXcan	0.999996	starnet_sf	0.999981
5685	ENSG00000175906	ARL4D	0.0898625	-0.00761699	0.928396	0.0288839	0.0423027	1.39415e-06	4.76433e-06	45	70	58	A2	Adipose. subcutaneous (STARNET)	EpiXcan	0.999996	starnet_sf	0.999981
5686	ENSG00000059769	DNAJC25	0.0896302	0.018524	0.928581	0.0384213	0.195503	4.66055e-28	5.99086e-27	12	41	16	A2	Adipose. subcutaneous (STARNET)	EpiXcan	0.999996	starnet_sf	0.999981
5687	ENSG00000125901	MRPS26	0.0891423	0.00496754	0.928969	0.0486571	0.133415	4.92945e-19	3.99235e-18	16	28	19	A2	Adipose. subcutaneous (STARNET)	EpiXcan	0.999996	starnet_sf	0.999981
5688	ENSG00000106804	C5	0.0884829	0.00359267	0.929493	0.174253	0.267021	4.68537e-40	9.26034e-39	4	27	4	A2	Adipose. subcutaneous (STARNET)	EpiXcan	0.999996	starnet_sf	0.999981
5689	ENSG00000178307	TMEM11	0.0883978	0.0112357	0.929561	0.0426285	0.087643	1.49587e-12	8.16702e-12	7	17	9	A2	Adipose. subcutaneous (STARNET)	EpiXcan	0.999996	starnet_sf	0.999981
5690	ENSG00000140459	CYP11A1	0.0883839	0.00852106	0.929572	0.00724508	0.0222198	0.000540896	0.0014103	10	83	10	A2	Adipose. subcutaneous (STARNET)	EpiXcan	0.999996	starnet_sf	0.999981
5691	ENSG00000149488	TMC2	-0.087858	-0.00659101	0.92999	0.186524	0.285864	2.25256e-43	5.04664e-42	6	12	9	A2	Adipose. subcutaneous (STARNET)	EpiXcan	0.999996	starnet_sf	0.999981
5692	ENSG00000174720	LARP7	-0.0873886	-0.0502922	0.930363	0.0108292	0.0127703	0.00871826	0.0198438	19	38	25	A2	Adipose. subcutaneous (STARNET)	EpiXcan	0.999996	starnet_sf	0.999981
5693	ENSG00000007933	FMO3	0.087028	0.00515625	0.930649	0.252955	0.366826	6.96543e-59	2.29671e-57	17	22	19	A2	Adipose. subcutaneous (STARNET)	EpiXcan	0.999996	starnet_sf	0.999981
5694	ENSG00000177181	RIMKLA	0.0870207	0.0281534	0.930655	0.042983	0.0394853	2.86989e-06	9.50492e-06	41	59	51	A2	Adipose. subcutaneous (STARNET)	EpiXcan	0.999996	starnet_sf	0.999981
5695	ENSG00000129646	QRICH2	-0.0866316	-0.016437	0.930964	0.0339617	0.0846306	4.97873e-12	2.613e-11	19	35	22	A2	Adipose. subcutaneous (STARNET)	EpiXcan	0.999996	starnet_sf	0.999981
5696	ENSG00000165282	PIGO	-0.0865004	-0.202398	0.931069	0.00772536	0.062495	3.24938e-09	1.38302e-08	10	27	11	A2	Adipose. subcutaneous (STARNET)	EpiXcan	0.999996	starnet_sf	0.999981
5697	ENSG00000166086	JAM3	0.0863221	0.0145159	0.93121	0.0236526	0.0488419	2.05094e-07	7.54934e-07	6	61	10	A2	Adipose. subcutaneous (STARNET)	EpiXcan	0.999996	starnet_sf	0.999981
5698	ENSG00000067182	TNFRSF1A	-0.0862093	-0.0528306	0.9313	0.0017133	0.0110265	0.0151452	0.0334643	1	4	1	A2	Adipose. subcutaneous (STARNET)	EpiXcan	0.999996	starnet_sf	0.999981
5699	ENSG00000163749	CCDC158	-0.0859492	-0.00755512	0.931507	0.0583947	0.106395	5.91782e-15	3.75495e-14	13	19	15	A2	Adipose. subcutaneous (STARNET)	EpiXcan	0.999996	starnet_sf	0.999981
5700	ENSG00000139880	CDH24	0.0858712	0.012086	0.931569	0.0333944	0.0709567	2.72733e-10	1.26428e-09	2	10	2	A2	Adipose. subcutaneous (STARNET)	EpiXcan	0.999996	starnet_sf	0.999981
5701	ENSG00000175274	TP53I11	0.0856613	0.03009	0.931736	0.00611996	0.0165514	0.00278947	0.00673528	13	22	15	A2	Adipose. subcutaneous (STARNET)	EpiXcan	0.999996	starnet_sf	0.999981
5702	ENSG00000108469	RECQL5	-0.0856028	-0.0172972	0.931782	0.0111122	0.0170927	0.00244634	0.00594744	23	35	26	A2	Adipose. subcutaneous (STARNET)	EpiXcan	0.999996	starnet_sf	0.999981
5703	ENSG00000107485	GATA3	-0.0854746	-0.0244519	0.931884	0.00237524	0.013543	0.0066293	0.0152887	11	21	14	A2	Adipose. subcutaneous (STARNET)	EpiXcan	0.999996	starnet_sf	0.999981
5704	ENSG00000150753	CCT5	-0.0854378	-0.0216863	0.931913	0.00767672	0.0423579	1.4211e-06	4.84778e-06	11	19	13	A2	Adipose. subcutaneous (STARNET)	EpiXcan	0.999996	starnet_sf	0.999981
5705	ENSG00000214253	FIS1	-0.0854039	-0.0190307	0.93194	0.00726402	0.0232841	0.00035558	0.000946239	5	11	5	A2	Adipose. subcutaneous (STARNET)	EpiXcan	0.999996	starnet_sf	0.999981
5706	ENSG00000183111	ARHGEF37	0.0853655	0.00605704	0.931971	0.0555426	0.0635947	1.88315e-09	8.16541e-09	38	52	41	A2	Adipose. subcutaneous (STARNET)	EpiXcan	0.999996	starnet_sf	0.999981
5707	ENSG00000104228	TRIM35	-0.0852448	0.185145	0.932067	0.00361625	0.0136125	0.00675057	0.0155604	7	9	9	A2	Adipose. subcutaneous (STARNET)	EpiXcan	0.999996	starnet_sf	0.999981
5708	ENSG00000088280	ASAP3	-0.0852166	0.0179486	0.932089	0.044508	0.166638	1.68004e-23	1.7532e-22	54	69	65	A2	Adipose. subcutaneous (STARNET)	EpiXcan	0.999996	starnet_sf	0.999981
5709	ENSG00000153406	NMRAL1	-0.0844023	0.0111921	0.932737	0.323343	0.471341	1.21703e-84	7.70406e-83	28	49	35	A2	Adipose. subcutaneous (STARNET)	EpiXcan	0.999996	starnet_sf	0.999981
5710	ENSG00000068976	PYGM	0.0839053	-0.00490586	0.933132	0.0539656	0.0391903	3.46891e-06	1.13877e-05	38	91	43	A2	Adipose. subcutaneous (STARNET)	EpiXcan	0.999996	starnet_sf	0.999981
5711	ENSG00000064205	WISP2	-0.0838792	0.00628864	0.933152	0.0174427	0.0519493	9.36652e-08	3.55081e-07	14	25	15	A2	Adipose. subcutaneous (STARNET)	EpiXcan	0.999996	starnet_sf	0.999981
5712	ENSG00000122707	RECK	0.0832472	0.0316035	0.933655	0.00271381	0.014597	0.00513485	0.0120219	8	31	9	A2	Adipose. subcutaneous (STARNET)	EpiXcan	0.999996	starnet_sf	0.999981
5713	ENSG00000005436	GCFC2	0.083094	0.0143254	0.933777	0.0161776	0.0742721	1.1841e-10	5.65103e-10	13	33	16	A2	Adipose. subcutaneous (STARNET)	EpiXcan	0.999996	starnet_sf	0.999981
5714	ENSG00000101096	NFATC2	0.0830101	0.0886305	0.933844	0.00656985	0.0151541	0.0043993	0.0103649	10	25	14	A2	Adipose. subcutaneous (STARNET)	EpiXcan	0.999996	starnet_sf	0.999981
5715	ENSG00000243961	AL109754.1	-0.0828654	-0.0244487	0.933959	0.0231017	0.0813944	6.86919e-12	3.562e-11	13	32	15	A2	Adipose. subcutaneous (STARNET)	EpiXcan	0.999996	starnet_sf	0.999981
5716	ENSG00000116786	PLEKHM2	0.0827969	0.0114422	0.934013	0.0338714	0.0653717	1.10502e-09	4.87168e-09	16	30	18	A2	Adipose. subcutaneous (STARNET)	EpiXcan	0.999996	starnet_sf	0.999981
5717	ENSG00000119522	DENND1A	0.0824611	0.0615189	0.93428	0.0117439	0.0202611	0.000956123	0.00241961	15	31	20	A2	Adipose. subcutaneous (STARNET)	EpiXcan	0.999996	starnet_sf	0.999981
5718	ENSG00000178927	C17orf62	0.0823922	0.0160949	0.934335	0.0229657	0.0483426	2.30192e-07	8.44039e-07	14	21	17	A2	Adipose. subcutaneous (STARNET)	EpiXcan	0.999996	starnet_sf	0.999981
5719	ENSG00000168447	SCNN1B	-0.0822802	0.00584601	0.934424	0.0194194	0.0340434	1.43249e-05	4.43053e-05	23	38	26	A2	Adipose. subcutaneous (STARNET)	EpiXcan	0.999996	starnet_sf	0.999981
5720	ENSG00000144649	FAM198A	0.0821737	0.00797494	0.934509	0.0141516	0.087116	1.52796e-12	8.33544e-12	5	17	8	A2	Adipose. subcutaneous (STARNET)	EpiXcan	0.999996	starnet_sf	0.999981
5721	ENSG00000255717	SNHG1	0.0819981	0.0173891	0.934648	0.0119532	0.0403512	2.72676e-06	9.05771e-06	11	24	16	A2	Adipose. subcutaneous (STARNET)	EpiXcan	0.999996	starnet_sf	0.999981
5722	ENSG00000101000	PROCR	-0.0816763	-0.00973518	0.934904	0.0972235	0.177956	2.73777e-25	3.11364e-24	23	43	25	A2	Adipose. subcutaneous (STARNET)	EpiXcan	0.999996	starnet_sf	0.999981
5723	ENSG00000105939	ZC3HAV1	-0.0816257	-0.0218495	0.934944	0.088135	0.0417644	1.11179e-06	3.83158e-06	72	95	86	A2	Adipose. subcutaneous (STARNET)	EpiXcan	0.999996	starnet_sf	0.999981
5724	ENSG00000106615	RHEB	-0.0815402	-0.0332824	0.935012	0.011323	0.0192837	0.00122255	0.00306037	19	39	20	A2	Adipose. subcutaneous (STARNET)	EpiXcan	0.999996	starnet_sf	0.999981
5725	ENSG00000171169	NAIF1	-0.0806005	0.0110185	0.93576	0.0435975	0.0152569	0.0041338	0.00978062	43	76	52	A2	Adipose. subcutaneous (STARNET)	EpiXcan	0.999996	starnet_sf	0.999981
5726	ENSG00000132846	ZBED3	-0.0805578	-0.0207253	0.935794	0.0493808	0.144738	7.82669e-21	7.09211e-20	25	41	29	A2	Adipose. subcutaneous (STARNET)	EpiXcan	0.999996	starnet_sf	0.999981
5727	ENSG00000050405	LIMA1	0.0805403	0.0388109	0.935808	0.0412848	0.106875	4.27761e-15	2.74405e-14	26	52	31	A2	Adipose. subcutaneous (STARNET)	EpiXcan	0.999996	starnet_sf	0.999981
5728	ENSG00000139190	VAMP1	0.0805275	0.0137407	0.935818	0.0479293	0.0540866	3.77124e-08	1.47508e-07	24	34	26	A2	Adipose. subcutaneous (STARNET)	EpiXcan	0.999996	starnet_sf	0.999981
5729	ENSG00000111846	GCNT2	-0.080321	-0.0109267	0.935982	0.0310755	0.0733987	1.4653e-10	6.94118e-10	6	12	6	A2	Adipose. subcutaneous (STARNET)	EpiXcan	0.999996	starnet_sf	0.999981
5730	ENSG00000155313	USP25	-0.0798777	0.00670324	0.936335	0.0221237	0.0225124	0.000466628	0.00122475	30	40	34	A2	Adipose. subcutaneous (STARNET)	EpiXcan	0.999996	starnet_sf	0.999981
5731	ENSG00000119899	SLC17A5	-0.0794461	0.000621331	0.936678	0.00514127	0.0191639	0.00126604	0.00316451	7	12	9	A2	Adipose. subcutaneous (STARNET)	EpiXcan	0.999996	starnet_sf	0.999981
5732	ENSG00000119383	PTPA	0.079143	0.0201686	0.936919	0.0233499	0.060281	5.4703e-09	2.29626e-08	13	17	15	A2	Adipose. subcutaneous (STARNET)	EpiXcan	0.999996	starnet_sf	0.999981
5733	ENSG00000144642	RBMS3	0.0788972	-0.0276424	0.937114	0.0406882	0.0103326	0.0188106	0.0410941	56	71	64	A2	Adipose. subcutaneous (STARNET)	EpiXcan	0.999996	starnet_sf	0.999981
5734	ENSG00000152580	IGSF10	-0.0785755	-0.00671552	0.93737	0.0283247	0.053965	5.14026e-08	1.98796e-07	20	24	24	A2	Adipose. subcutaneous (STARNET)	EpiXcan	0.999996	starnet_sf	0.999981
5735	ENSG00000158445	KCNB1	0.078445	0.00438075	0.937474	0.126222	0.182178	4.67387e-26	5.49241e-25	27	43	31	A2	Adipose. subcutaneous (STARNET)	EpiXcan	0.999996	starnet_sf	0.999981
5736	ENSG00000166387	PPFIBP2	0.0783118	0.0148842	0.93758	0.0279022	0.036509	7.79755e-06	2.47559e-05	26	39	35	A2	Adipose. subcutaneous (STARNET)	EpiXcan	0.999996	starnet_sf	0.999981
5737	ENSG00000154122	ANKH	-0.0778068	-0.00902827	0.937982	0.0343077	0.0437555	1.0423e-06	3.60694e-06	36	65	38	A2	Adipose. subcutaneous (STARNET)	EpiXcan	0.999996	starnet_sf	0.999981
5738	ENSG00000115998	C2orf42	0.07736	0.00932296	0.938337	0.00953703	0.0528348	4.62973e-08	1.79829e-07	4	21	6	A2	Adipose. subcutaneous (STARNET)	EpiXcan	0.999996	starnet_sf	0.999981
5739	ENSG00000119865	CNRIP1	-0.0767254	-0.0041487	0.938842	0.204302	0.483063	2.93042e-88	2.03763e-86	20	35	24	A2	Adipose. subcutaneous (STARNET)	EpiXcan	0.999996	starnet_sf	0.999981
5740	ENSG00000101098	RIMS4	0.0766772	0.0251354	0.93888	0.00741773	0.0264668	0.000145722	0.000402549	5	9	5	A2	Adipose. subcutaneous (STARNET)	EpiXcan	0.999996	starnet_sf	0.999981
5741	ENSG00000142102	PGGHG	-0.0766595	-0.00446371	0.938894	0.149514	0.321339	3.23433e-50	8.8088e-49	14	36	19	A2	Adipose. subcutaneous (STARNET)	EpiXcan	0.999996	starnet_sf	0.999981
5742	ENSG00000168385	SEPT2	-0.0766531	-0.00409294	0.9389	0.146032	0.236	5.52748e-35	9.27236e-34	16	35	24	A2	Adipose. subcutaneous (STARNET)	EpiXcan	0.999996	starnet_sf	0.999981
5743	ENSG00000149262	INTS4	0.0763864	0.032535	0.939112	0.0252825	0.0999796	2.64557e-14	1.61233e-13	37	76	48	A2	Adipose. subcutaneous (STARNET)	EpiXcan	0.999996	starnet_sf	0.999981
5744	ENSG00000182648	LINC01006	-0.0763764	-0.00389919	0.93912	0.170254	0.264142	1.48693e-39	2.88779e-38	18	27	21	A2	Adipose. subcutaneous (STARNET)	EpiXcan	0.999996	starnet_sf	0.999981
5745	ENSG00000214026	MRPL23	0.076217	-0.0147667	0.939246	0.0109882	0.147044	1.32523e-20	1.18406e-19	17	73	30	A2	Adipose. subcutaneous (STARNET)	EpiXcan	0.999996	starnet_sf	0.999981
5746	ENSG00000167377	ZNF23	-0.0761674	-0.0553912	0.939286	0.00784161	0.0152956	0.00388962	0.00924197	9	17	10	A2	Adipose. subcutaneous (STARNET)	EpiXcan	0.999996	starnet_sf	0.999981
5747	ENSG00000137154	RPS6	-0.0761556	-0.00921166	0.939295	0.00665536	0.0190162	0.0013302	0.00331319	7	8	7	A2	Adipose. subcutaneous (STARNET)	EpiXcan	0.999996	starnet_sf	0.999981
5748	ENSG00000139428	MMAB	-0.0757257	-0.0153316	0.939637	0.0991685	0.239603	7.68305e-35	1.28402e-33	26	41	32	A2	Adipose. subcutaneous (STARNET)	EpiXcan	0.999996	starnet_sf	0.999981
5749	ENSG00000084674	APOB	-0.0755812	-0.00594278	0.939752	0.0779667	0.160916	3.63687e-23	3.75437e-22	3	23	4	A2	Adipose. subcutaneous (STARNET)	EpiXcan	0.999996	starnet_sf	0.999981
5750	ENSG00000228782	MRPL45P2	-0.0755441	-0.0146658	0.939782	0.106051	0.283037	1.4065e-42	3.05425e-41	62	136	72	A2	Adipose. subcutaneous (STARNET)	EpiXcan	0.999996	starnet_sf	0.999981
5751	ENSG00000075643	MOCOS	-0.0755341	-0.00105904	0.93979	0.0443435	0.141691	6.30365e-20	5.42972e-19	32	55	41	A2	Adipose. subcutaneous (STARNET)	EpiXcan	0.999996	starnet_sf	0.999981
5752	ENSG00000079739	PGM1	-0.0754294	0.00635972	0.939873	0.14657	0.208771	5.26038e-30	7.33829e-29	46	93	50	A2	Adipose. subcutaneous (STARNET)	EpiXcan	0.999996	starnet_sf	0.999981
5753	ENSG00000156931	VPS8	-0.0752433	-0.0115229	0.940021	0.0341639	0.0601702	8.29272e-09	3.44119e-08	46	78	50	A2	Adipose. subcutaneous (STARNET)	EpiXcan	0.999996	starnet_sf	0.999981
5754	ENSG00000091972	CD200	-0.0752321	-0.00951612	0.94003	0.0185563	0.0301205	5.37079e-05	0.000155907	12	15	12	A2	Adipose. subcutaneous (STARNET)	EpiXcan	0.999996	starnet_sf	0.999981
5755	ENSG00000172840	PDP2	0.0752282	0.0296696	0.940033	0.0422585	0.0526843	6.46079e-08	2.48151e-07	30	73	33	A2	Adipose. subcutaneous (STARNET)	EpiXcan	0.999996	starnet_sf	0.999981
5756	ENSG00000039537	C6	0.0747609	0.0135324	0.940405	0.0790417	0.132603	1.30423e-18	1.03567e-17	17	26	18	A2	Adipose. subcutaneous (STARNET)	EpiXcan	0.999996	starnet_sf	0.999981
5757	ENSG00000245694	CRNDE	-0.0747069	-0.0361048	0.940448	0.00831931	0.0265541	0.00011735	0.000327477	9	17	9	A2	Adipose. subcutaneous (STARNET)	EpiXcan	0.999996	starnet_sf	0.999981
5758	ENSG00000160953	MUM1	0.0745136	0.00874296	0.940602	0.0157233	0.0555493	3.08743e-08	1.21684e-07	12	45	14	A2	Adipose. subcutaneous (STARNET)	EpiXcan	0.999996	starnet_sf	0.999981
5759	ENSG00000227855	DPY19L2P3	-0.0742317	-0.00918797	0.940826	0.0263664	0.0160224	0.00324525	0.00778118	36	43	40	A2	Adipose. subcutaneous (STARNET)	EpiXcan	0.999996	starnet_sf	0.999981
5760	ENSG00000154174	TOMM70	-0.0739353	0.00107251	0.941062	0.0325181	0.0353789	1.00529e-05	3.158e-05	15	21	15	A2	Adipose. subcutaneous (STARNET)	EpiXcan	0.999996	starnet_sf	0.999981
5761	ENSG00000169032	MAP2K1	-0.0739228	-0.0118069	0.941072	0.137029	0.207857	7.91527e-30	1.09395e-28	31	70	33	A2	Adipose. subcutaneous (STARNET)	EpiXcan	0.999996	starnet_sf	0.999981
5762	ENSG00000181036	FCRL6	-0.0738569	-0.00342829	0.941124	0.0183671	0.0465826	3.97781e-07	1.43269e-06	25	36	32	A2	Adipose. subcutaneous (STARNET)	EpiXcan	0.999996	starnet_sf	0.999981
5763	ENSG00000145241	CENPC	0.073831	0.0586136	0.941145	0.0168363	0.0104268	0.018295	0.0400324	31	59	35	A2	Adipose. subcutaneous (STARNET)	EpiXcan	0.999996	starnet_sf	0.999981
5764	ENSG00000182054	IDH2	-0.0736349	-0.0188925	0.941301	0.0365288	0.0947356	2.22829e-13	1.27739e-12	5	10	6	A2	Adipose. subcutaneous (STARNET)	EpiXcan	0.999996	starnet_sf	0.999981
5765	ENSG00000261971	MMP25-AS1	-0.073616	-0.0382636	0.941316	0.00553439	0.0105879	0.017107	0.03758	4	8	4	A2	Adipose. subcutaneous (STARNET)	EpiXcan	0.999996	starnet_sf	0.999981
5766	ENSG00000188991	SLC15A5	-0.0730566	-0.0276057	0.941761	0.0727048	0.188225	9.10817e-27	1.10717e-25	44	64	58	A2	Adipose. subcutaneous (STARNET)	EpiXcan	0.999996	starnet_sf	0.999981
5767	ENSG00000164099	PRSS12	-0.072836	0.00592882	0.941937	0.0727159	0.107282	2.80443e-15	1.81726e-14	33	49	43	A2	Adipose. subcutaneous (STARNET)	EpiXcan	0.999996	starnet_sf	0.999981
5768	ENSG00000224189	HAGLR	0.0727978	0.00237026	0.941967	0.0399566	0.0311043	3.79121e-05	0.000112017	32	52	39	A2	Adipose. subcutaneous (STARNET)	EpiXcan	0.999996	starnet_sf	0.999981
5769	ENSG00000196975	ANXA4	0.0725462	-9.49218e-05	0.942167	0.0241125	0.0565396	1.69032e-08	6.82226e-08	8	13	10	A2	Adipose. subcutaneous (STARNET)	EpiXcan	0.999996	starnet_sf	0.999981
5770	ENSG00000160323	ADAMTS13	0.0722537	0.027695	0.9424	0.00358667	0.0467523	3.56993e-07	1.29064e-06	1	17	5	A2	Adipose. subcutaneous (STARNET)	EpiXcan	0.999996	starnet_sf	0.999981
5771	ENSG00000163827	LRRC2	-0.0722019	0.0109081	0.942441	0.0234853	0.0544255	4.33092e-08	1.68613e-07	13	19	16	A2	Adipose. subcutaneous (STARNET)	EpiXcan	0.999996	starnet_sf	0.999981
5772	ENSG00000162976	PQLC3	0.0721751	0.0144231	0.942463	0.0122886	0.0292217	6.47725e-05	0.000186174	7	13	11	A2	Adipose. subcutaneous (STARNET)	EpiXcan	0.999996	starnet_sf	0.999981
5773	ENSG00000110697	PITPNM1	-0.0718641	0.0298253	0.94271	0.00427681	0.020985	0.000661649	0.00170691	9	15	15	A2	Adipose. subcutaneous (STARNET)	EpiXcan	0.999996	starnet_sf	0.999981
5774	ENSG00000147592	LACTB2	0.0713726	0.030349	0.943101	0.00684184	0.0385359	4.52398e-06	1.46612e-05	9	21	11	A2	Adipose. subcutaneous (STARNET)	EpiXcan	0.999996	starnet_sf	0.999981
5775	ENSG00000169750	RAC3	0.0712428	0.0222712	0.943205	0.0120067	0.0145204	0.00530817	0.0123974	14	46	19	A2	Adipose. subcutaneous (STARNET)	EpiXcan	0.999996	starnet_sf	0.999981
5776	ENSG00000118292	C1orf54	0.0712059	0.0217839	0.943234	0.0285367	0.0381252	5.08433e-06	1.64097e-05	4	14	4	A2	Adipose. subcutaneous (STARNET)	EpiXcan	0.999996	starnet_sf	0.999981
5777	ENSG00000100578	KIAA0586	-0.0710934	-0.103613	0.943323	0.00677073	0.015232	0.00375106	0.00892856	2	9	2	A2	Adipose. subcutaneous (STARNET)	EpiXcan	0.999996	starnet_sf	0.999981
5778	ENSG00000162437	RAVER2	0.0708807	-0.000739071	0.943493	0.0424074	0.082074	8.86466e-12	4.55276e-11	23	36	29	A2	Adipose. subcutaneous (STARNET)	EpiXcan	0.999996	starnet_sf	0.999981
5779	ENSG00000154978	VOPP1	-0.0707704	0.00909222	0.94358	0.00857575	0.0387625	4.09028e-06	1.33103e-05	25	34	34	A2	Adipose. subcutaneous (STARNET)	EpiXcan	0.999996	starnet_sf	0.999981
5780	ENSG00000247596	TWF2	-0.0702331	0.00818014	0.944008	0.0345819	0.0530861	4.5362e-08	1.76298e-07	27	53	35	A2	Adipose. subcutaneous (STARNET)	EpiXcan	0.999996	starnet_sf	0.999981
5781	ENSG00000042429	MED17	0.0701775	0.0216099	0.944052	0.0107902	0.0144908	0.00523117	0.012233	15	35	17	A2	Adipose. subcutaneous (STARNET)	EpiXcan	0.999996	starnet_sf	0.999981
5782	ENSG00000175054	ATR	-0.0699822	-0.0193892	0.944208	0.0245192	0.0320087	2.83441e-05	8.49246e-05	24	27	27	A2	Adipose. subcutaneous (STARNET)	EpiXcan	0.999996	starnet_sf	0.999981
5783	ENSG00000070476	ZXDC	-0.0699082	-0.00536812	0.944267	0.145002	0.194325	8.46487e-28	1.07983e-26	28	39	32	A2	Adipose. subcutaneous (STARNET)	EpiXcan	0.999996	starnet_sf	0.999981
5784	ENSG00000126858	RHOT1	0.0695608	0.00190782	0.944543	0.0403125	0.0945341	2.49415e-13	1.42432e-12	32	105	41	A2	Adipose. subcutaneous (STARNET)	EpiXcan	0.999996	starnet_sf	0.999981
5785	ENSG00000049449	RCN1	0.0694982	0.0164335	0.944593	0.0162723	0.0422949	1.16391e-06	3.99993e-06	9	14	10	A2	Adipose. subcutaneous (STARNET)	EpiXcan	0.999996	starnet_sf	0.999981
5786	ENSG00000160307	S100B	0.069474	0.00984677	0.944612	0.103936	0.567187	3.62459e-114	3.80016e-112	56	84	73	A2	Adipose. subcutaneous (STARNET)	EpiXcan	0.999996	starnet_sf	0.999981
5787	ENSG00000205309	NT5M	0.0693001	0.0102774	0.944751	0.040489	0.0243028	0.000291784	0.000781896	28	42	33	A2	Adipose. subcutaneous (STARNET)	EpiXcan	0.999996	starnet_sf	0.999981
5788	ENSG00000110628	SLC22A18	-0.0691321	-0.0081763	0.944884	0.0295826	0.0473298	3.24803e-07	1.17743e-06	18	24	21	A2	Adipose. subcutaneous (STARNET)	EpiXcan	0.999996	starnet_sf	0.999981
5789	ENSG00000138640	FAM13A	-0.0690982	-0.00352529	0.944911	0.137477	0.232949	5.84848e-34	9.46762e-33	21	40	24	A2	Adipose. subcutaneous (STARNET)	EpiXcan	0.999996	starnet_sf	0.999981
5790	ENSG00000095397	WHRN	0.0690832	0.0106638	0.944923	0.0202523	0.0373631	5.98866e-06	1.9213e-05	13	27	19	A2	Adipose. subcutaneous (STARNET)	EpiXcan	0.999996	starnet_sf	0.999981
5791	ENSG00000174151	CYB561D1	-0.0689006	-0.0225133	0.945069	0.0278888	0.010355	0.0186496	0.0407817	35	50	40	A2	Adipose. subcutaneous (STARNET)	EpiXcan	0.999996	starnet_sf	0.999981
5792	ENSG00000167601	AXL	-0.0687058	0.0573488	0.945224	0.0157992	0.0638727	2.79812e-09	1.19894e-08	26	70	40	A2	Adipose. subcutaneous (STARNET)	EpiXcan	0.999996	starnet_sf	0.999981
5793	ENSG00000160049	DFFA	0.0680361	-0.00383295	0.945757	0.0160022	0.0275674	0.000100849	0.000283257	10	17	12	A2	Adipose. subcutaneous (STARNET)	EpiXcan	0.999996	starnet_sf	0.999981
5794	ENSG00000214174	AMZ2P1	0.068008	0.00683766	0.945779	0.0334356	0.109977	1.5994e-15	1.05422e-14	29	70	35	A2	Adipose. subcutaneous (STARNET)	EpiXcan	0.999996	starnet_sf	0.999981
5795	ENSG00000108510	MED13	-0.0679623	0.00166159	0.945816	0.0440842	0.0616521	3.52095e-09	1.4934e-08	40	55	45	A2	Adipose. subcutaneous (STARNET)	EpiXcan	0.999996	starnet_sf	0.999981
5796	ENSG00000184719	RNLS	0.0678137	0.0207514	0.945934	0.0115214	0.0430248	1.09134e-06	3.76691e-06	21	39	30	A2	Adipose. subcutaneous (STARNET)	EpiXcan	0.999996	starnet_sf	0.999981
5797	ENSG00000101193	GID8	-0.0677545	-0.0270634	0.945981	0.00302464	0.0305601	4.28013e-05	0.00012566	4	20	6	A2	Adipose. subcutaneous (STARNET)	EpiXcan	0.999996	starnet_sf	0.999981
5798	ENSG00000109944	C11orf63	-0.067236	0.022201	0.946394	0.0223459	0.057048	1.77715e-08	7.16198e-08	16	21	20	A2	Adipose. subcutaneous (STARNET)	EpiXcan	0.999996	starnet_sf	0.999981
5799	ENSG00000173511	VEGFB	-0.0671958	0.00174268	0.946426	0.111283	0.181647	8.14165e-26	9.48446e-25	20	42	30	A2	Adipose. subcutaneous (STARNET)	EpiXcan	0.999996	starnet_sf	0.999981
5800	ENSG00000127463	EMC1	-0.0669946	-0.00405358	0.946586	0.0596134	0.223266	1.20446e-33	1.92198e-32	16	32	27	A2	Adipose. subcutaneous (STARNET)	EpiXcan	0.999996	starnet_sf	0.999981
5801	ENSG00000110665	C11orf21	-0.0666679	0.0186709	0.946846	0.0131589	0.0192689	0.00121874	0.00305198	17	24	24	A2	Adipose. subcutaneous (STARNET)	EpiXcan	0.999996	starnet_sf	0.999981
5802	ENSG00000253948	AC104986.2	0.0660598	0.01039	0.94733	0.00540293	0.012713	0.00896456	0.0203871	5	7	6	A2	Adipose. subcutaneous (STARNET)	EpiXcan	0.999996	starnet_sf	0.999981
5803	ENSG00000196562	SULF2	-0.0655811	-0.0299518	0.947711	0.0835427	0.121565	2.02428e-17	1.49263e-16	81	126	100	A2	Adipose. subcutaneous (STARNET)	EpiXcan	0.999996	starnet_sf	0.999981
5804	ENSG00000139133	ALG10	-0.0654471	-0.00382239	0.947818	0.0832436	0.136305	2.27453e-19	1.89592e-18	9	17	12	A2	Adipose. subcutaneous (STARNET)	EpiXcan	0.999996	starnet_sf	0.999981
5805	ENSG00000151322	NPAS3	0.0651831	0.00240465	0.948028	0.0106669	0.0280537	7.90356e-05	0.000224954	9	21	9	A2	Adipose. subcutaneous (STARNET)	EpiXcan	0.999996	starnet_sf	0.999981
5806	ENSG00000132603	NIP7	-0.0650125	-0.032342	0.948164	0.0623954	0.0532486	5.85892e-08	2.25744e-07	36	63	42	A2	Adipose. subcutaneous (STARNET)	EpiXcan	0.999996	starnet_sf	0.999981
5807	ENSG00000118596	SLC16A7	-0.064928	0.00238268	0.948231	0.0205154	0.0724803	2.02221e-10	9.4525e-10	7	16	8	A2	Adipose. subcutaneous (STARNET)	EpiXcan	0.999996	starnet_sf	0.999981
5808	ENSG00000128563	PRKRIP1	0.0647382	0.022526	0.948382	0.0369916	0.131293	1.70355e-18	1.33694e-17	17	30	23	A2	Adipose. subcutaneous (STARNET)	EpiXcan	0.999996	starnet_sf	0.999981
5809	ENSG00000165271	NOL6	0.0644145	0.00195602	0.94864	0.0223514	0.0762441	5.5038e-11	2.6839e-10	7	17	9	A2	Adipose. subcutaneous (STARNET)	EpiXcan	0.999996	starnet_sf	0.999981
5810	ENSG00000176101	SSNA1	0.0643498	-0.0096125	0.948692	0.0521792	0.10433	1.3453e-14	8.32361e-14	33	58	44	A2	Adipose. subcutaneous (STARNET)	EpiXcan	0.999996	starnet_sf	0.999981
5811	ENSG00000065268	WDR18	0.0639144	0.00296565	0.949038	0.282774	0.630862	1.1087e-138	2.12553e-136	23	42	27	A2	Adipose. subcutaneous (STARNET)	EpiXcan	0.999996	starnet_sf	0.999981
5812	ENSG00000110900	TSPAN11	-0.0637174	0.0406584	0.949195	0.0127753	0.0304934	4.2241e-05	0.000124145	17	124	32	A2	Adipose. subcutaneous (STARNET)	EpiXcan	0.999996	starnet_sf	0.999981
5813	ENSG00000136449	MYCBPAP	-0.0632379	-0.0190496	0.949577	0.120387	0.1527	1.52342e-21	1.43974e-20	77	129	94	A2	Adipose. subcutaneous (STARNET)	EpiXcan	0.999996	starnet_sf	0.999981
5814	ENSG00000145780	FEM1C	0.0632186	0.00109067	0.949592	0.0225803	0.069177	4.12323e-10	1.88531e-09	18	38	22	A2	Adipose. subcutaneous (STARNET)	EpiXcan	0.999996	starnet_sf	0.999981
5815	ENSG00000185483	ROR1	-0.0629746	-0.0310869	0.949787	0.00267401	0.0158312	0.00355598	0.00848679	3	4	4	A2	Adipose. subcutaneous (STARNET)	EpiXcan	0.999996	starnet_sf	0.999981
5816	ENSG00000108381	ASPA	-0.0628244	-0.00786537	0.949906	0.0483382	0.0895045	9.79536e-13	5.41407e-12	20	40	30	A2	Adipose. subcutaneous (STARNET)	EpiXcan	0.999996	starnet_sf	0.999981
5817	ENSG00000177082	WDR73	0.0623916	0.0117908	0.950251	0.0149849	0.0655538	1.654e-09	7.2044e-09	15	33	19	A2	Adipose. subcutaneous (STARNET)	EpiXcan	0.999996	starnet_sf	0.999981
5818	ENSG00000235257	ITGA9-AS1	-0.0616331	-0.0101871	0.950855	0.0320192	0.0729479	1.27369e-10	6.06346e-10	23	49	35	A2	Adipose. subcutaneous (STARNET)	EpiXcan	0.999996	starnet_sf	0.999981
5819	ENSG00000243156	MICAL3	-0.0615508	0.00700954	0.950921	0.0295789	0.159677	6.68098e-23	6.81816e-22	20	69	33	A2	Adipose. subcutaneous (STARNET)	EpiXcan	0.999996	starnet_sf	0.999981
5820	ENSG00000169026	MFSD7	0.0613825	0.00515399	0.951055	0.0100151	0.0218397	0.000597681	0.00155143	22	32	25	A2	Adipose. subcutaneous (STARNET)	EpiXcan	0.999996	starnet_sf	0.999981
5821	ENSG00000254685	FPGT	0.0613205	-0.00872787	0.951104	0.0418049	0.0836124	4.65065e-12	2.44848e-11	28	36	31	A2	Adipose. subcutaneous (STARNET)	EpiXcan	0.999996	starnet_sf	0.999981
5822	ENSG00000176438	SYNE3	-0.0609168	-0.0210745	0.951425	0.0133009	0.0195177	0.00118376	0.00297268	13	38	18	A2	Adipose. subcutaneous (STARNET)	EpiXcan	0.999996	starnet_sf	0.999981
5823	ENSG00000106780	MEGF9	0.0608733	0.00119559	0.95146	0.266433	0.609836	1.0302e-128	1.53615e-126	24	36	32	A2	Adipose. subcutaneous (STARNET)	EpiXcan	0.999996	starnet_sf	0.999981
5824	ENSG00000198805	PNP	0.0608491	-0.00880201	0.951479	0.0439475	0.231981	1.21759e-33	1.94062e-32	28	54	43	A2	Adipose. subcutaneous (STARNET)	EpiXcan	0.999996	starnet_sf	0.999981
5825	ENSG00000138036	DYNC2LI1	0.060698	0.00347689	0.9516	0.0684854	0.0956153	8.09864e-14	4.80052e-13	19	45	27	A2	Adipose. subcutaneous (STARNET)	EpiXcan	0.999996	starnet_sf	0.999981
5826	ENSG00000138061	CYP1B1	-0.0606445	-0.0214002	0.951642	0.00444244	0.0836254	6.49792e-12	3.37992e-11	3	28	7	A2	Adipose. subcutaneous (STARNET)	EpiXcan	0.999996	starnet_sf	0.999981
5827	ENSG00000112139	MDGA1	0.0605689	-0.00577079	0.951703	0.387515	0.61447	4.82729e-130	7.44623e-128	71	132	94	A2	Adipose. subcutaneous (STARNET)	EpiXcan	0.999996	starnet_sf	0.999981
5828	ENSG00000258768	AL356019.2	-0.0604247	0.0237987	0.951817	0.0356504	0.0724342	1.47967e-10	7.00679e-10	21	33	26	A2	Adipose. subcutaneous (STARNET)	EpiXcan	0.999996	starnet_sf	0.999981
5829	ENSG00000100330	MTMR3	-0.0603079	0.001333	0.95191	0.083179	0.138055	1.29214e-19	1.09473e-18	36	66	43	A2	Adipose. subcutaneous (STARNET)	EpiXcan	0.999996	starnet_sf	0.999981
5830	ENSG00000125844	RRBP1	0.059829	-0.0331803	0.952292	0.00925433	0.0206261	0.000884197	0.00224733	9	12	12	A2	Adipose. subcutaneous (STARNET)	EpiXcan	0.999996	starnet_sf	0.999981
5831	ENSG00000038945	MSR1	-0.0597068	-0.00585044	0.952389	0.0504632	0.0692673	5.07884e-10	2.30575e-09	26	41	32	A2	Adipose. subcutaneous (STARNET)	EpiXcan	0.999996	starnet_sf	0.999981
5832	ENSG00000160310	PRMT2	-0.0596508	0.0610538	0.952434	0.0533053	0.115969	1.33633e-16	9.39423e-16	49	69	64	A2	Adipose. subcutaneous (STARNET)	EpiXcan	0.999996	starnet_sf	0.999981
5833	ENSG00000104611	SH2D4A	-0.0591734	0.0056706	0.952814	0.117184	0.177318	3.61398e-25	4.0859e-24	40	56	44	A2	Adipose. subcutaneous (STARNET)	EpiXcan	0.999996	starnet_sf	0.999981
5834	ENSG00000111799	COL12A1	-0.0590003	-0.0799829	0.952952	0.00506903	0.059987	8.92613e-09	3.68467e-08	16	26	21	A2	Adipose. subcutaneous (STARNET)	EpiXcan	0.999996	starnet_sf	0.999981
5835	ENSG00000110719	TCIRG1	-0.0583976	8.92483e-05	0.953432	0.0167624	0.0430198	8.42953e-07	2.94825e-06	6	24	7	A2	Adipose. subcutaneous (STARNET)	EpiXcan	0.999996	starnet_sf	0.999981
5836	ENSG00000197747	S100A10	0.0582944	0.00812733	0.953514	0.0512247	0.0302345	5.33548e-05	0.000154983	41	72	50	A2	Adipose. subcutaneous (STARNET)	EpiXcan	0.999996	starnet_sf	0.999981
5837	ENSG00000135052	GOLM1	0.0581526	0.0298444	0.953627	0.0749699	0.131623	1.42352e-18	1.12573e-17	21	54	31	A2	Adipose. subcutaneous (STARNET)	EpiXcan	0.999996	starnet_sf	0.999981
5838	ENSG00000134014	ELP3	0.0581503	0.00512713	0.953629	0.104199	0.26803	1.58736e-40	3.17946e-39	11	22	14	A2	Adipose. subcutaneous (STARNET)	EpiXcan	0.999996	starnet_sf	0.999981
5839	ENSG00000130312	MRPL34	-0.0581078	-0.0066897	0.953663	0.0416118	0.156174	2.15735e-22	2.12567e-21	14	28	16	A2	Adipose. subcutaneous (STARNET)	EpiXcan	0.999996	starnet_sf	0.999981
5840	ENSG00000162885	B3GALNT2	0.0580253	-0.00459871	0.953728	0.0755644	0.286065	1.21391e-43	2.74715e-42	19	36	32	A2	Adipose. subcutaneous (STARNET)	EpiXcan	0.999996	starnet_sf	0.999981
5841	ENSG00000084207	GSTP1	-0.0575796	-0.00390241	0.954083	0.0719821	0.0953779	1.48287e-13	8.60732e-13	16	40	17	A2	Adipose. subcutaneous (STARNET)	EpiXcan	0.999996	starnet_sf	0.999981
5842	ENSG00000165092	ALDH1A1	0.0575589	0.0250767	0.9541	0.0046314	0.0249366	0.000220184	0.000597064	1	3	1	A2	Adipose. subcutaneous (STARNET)	EpiXcan	0.999996	starnet_sf	0.999981
5843	ENSG00000213923	CSNK1E	0.0572672	-0.0276364	0.954332	0.0196037	0.0171241	0.00240599	0.00585359	21	30	25	A2	Adipose. subcutaneous (STARNET)	EpiXcan	0.999996	starnet_sf	0.999981
5844	ENSG00000122952	ZWINT	0.0572443	0.0176047	0.954351	0.00984157	0.202115	5.21664e-29	6.97979e-28	8	114	26	A2	Adipose. subcutaneous (STARNET)	EpiXcan	0.999996	starnet_sf	0.999981
5845	ENSG00000203705	TATDN3	-0.0572163	-0.00366714	0.954373	0.0768317	0.232619	9.26192e-35	1.54021e-33	25	32	29	A2	Adipose. subcutaneous (STARNET)	EpiXcan	0.999996	starnet_sf	0.999981
5846	ENSG00000103429	BFAR	0.057052	-0.00570031	0.954504	0.0212171	0.0388811	3.97536e-06	1.29615e-05	12	35	15	A2	Adipose. subcutaneous (STARNET)	EpiXcan	0.999996	starnet_sf	0.999981
5847	ENSG00000157303	SUSD3	-0.056945	0.0141262	0.954589	0.0619817	0.0858322	3.82002e-12	2.02787e-11	25	42	30	A2	Adipose. subcutaneous (STARNET)	EpiXcan	0.999996	starnet_sf	0.999981
5848	ENSG00000183077	AFMID	0.0566281	0.0158898	0.954841	0.101198	0.228638	3.65616e-34	5.96181e-33	48	113	58	A2	Adipose. subcutaneous (STARNET)	EpiXcan	0.999996	starnet_sf	0.999981
5849	ENSG00000251364	AC107884.1	-0.0565827	-0.00509728	0.954878	0.0786102	0.243869	6.84026e-36	1.17688e-34	33	68	49	A2	Adipose. subcutaneous (STARNET)	EpiXcan	0.999996	starnet_sf	0.999981
5850	ENSG00000110079	MS4A4A	0.0562931	0.00159251	0.955108	0.0518169	0.14108	3.28081e-20	2.87956e-19	36	52	45	A2	Adipose. subcutaneous (STARNET)	EpiXcan	0.999996	starnet_sf	0.999981
5851	ENSG00000049245	VAMP3	0.0558555	-0.00859322	0.955457	0.0193257	0.0140857	0.00595173	0.0138283	25	39	27	A2	Adipose. subcutaneous (STARNET)	EpiXcan	0.999996	starnet_sf	0.999981
5852	ENSG00000163659	TIPARP	-0.0551909	-0.0022285	0.955986	0.233082	0.294503	5.04246e-45	1.18928e-43	30	53	35	A2	Adipose. subcutaneous (STARNET)	EpiXcan	0.999996	starnet_sf	0.999981
5853	ENSG00000104823	ECH1	0.0550919	0.0200454	0.956065	0.0123699	0.022552	0.000491211	0.00128625	5	7	7	A2	Adipose. subcutaneous (STARNET)	EpiXcan	0.999996	starnet_sf	0.999981
5854	ENSG00000101057	MYBL2	-0.0547932	-0.00795055	0.956303	0.00945578	0.0126951	0.00929371	0.0210821	11	13	13	A2	Adipose. subcutaneous (STARNET)	EpiXcan	0.999996	starnet_sf	0.999981
5855	ENSG00000078269	SYNJ2	-0.0547916	-0.0132121	0.956304	0.0067782	0.0190122	0.00140297	0.00348535	5	21	7	A2	Adipose. subcutaneous (STARNET)	EpiXcan	0.999996	starnet_sf	0.999981
5856	ENSG00000179832	MROH1	-0.0542472	-0.0201711	0.956738	0.019698	0.0267411	0.000137999	0.000382397	15	19	17	A2	Adipose. subcutaneous (STARNET)	EpiXcan	0.999996	starnet_sf	0.999981
5857	ENSG00000162836	ACP6	-0.0537421	-0.0059314	0.957141	0.258796	0.588034	9.82201e-121	1.22048e-118	33	118	43	A2	Adipose. subcutaneous (STARNET)	EpiXcan	0.999996	starnet_sf	0.999981
5858	ENSG00000232112	TMA7	0.0535411	-0.00363555	0.957301	0.105689	0.155045	9.51954e-22	9.1513e-21	31	46	34	A2	Adipose. subcutaneous (STARNET)	EpiXcan	0.999996	starnet_sf	0.999981
5859	ENSG00000154237	LRRK1	-0.0532291	-0.0358168	0.957549	0.0116346	0.0946486	1.85121e-13	1.06669e-12	3	55	5	A2	Adipose. subcutaneous (STARNET)	EpiXcan	0.999996	starnet_sf	0.999981
5860	ENSG00000269696	AC005498.3	-0.0527794	-0.00267958	0.957908	0.10438	0.152311	2.12811e-21	1.99157e-20	43	96	50	A2	Adipose. subcutaneous (STARNET)	EpiXcan	0.999996	starnet_sf	0.999981
5861	ENSG00000123700	KCNJ2	-0.0526652	-0.00822813	0.957999	0.0343453	0.0435884	8.93232e-07	3.11436e-06	36	59	41	A2	Adipose. subcutaneous (STARNET)	EpiXcan	0.999996	starnet_sf	0.999981
5862	ENSG00000138448	ITGAV	0.0524293	0.000206492	0.958187	0.14019	0.18418	1.91038e-26	2.28497e-25	17	36	21	A2	Adipose. subcutaneous (STARNET)	EpiXcan	0.999996	starnet_sf	0.999981
5863	ENSG00000015475	BID	0.0522545	0.00956798	0.958326	0.0666184	0.105539	6.7607e-15	4.26156e-14	17	38	21	A2	Adipose. subcutaneous (STARNET)	EpiXcan	0.999996	starnet_sf	0.999981
5864	ENSG00000155229	MMS19	-0.0519539	-0.0030729	0.958565	0.0444312	0.100529	4.34297e-14	2.6218e-13	20	36	23	A2	Adipose. subcutaneous (STARNET)	EpiXcan	0.999996	starnet_sf	0.999981
5865	ENSG00000146094	DOK3	0.0519035	-0.0230484	0.958606	0.0218479	0.043939	8.81333e-07	3.07687e-06	18	38	21	A2	Adipose. subcutaneous (STARNET)	EpiXcan	0.999996	starnet_sf	0.999981
5866	ENSG00000155085	AK9	-0.0518071	-0.00151102	0.958682	0.0613169	0.170459	2.7056e-24	2.94478e-23	25	31	29	A2	Adipose. subcutaneous (STARNET)	EpiXcan	0.999996	starnet_sf	0.999981
5867	ENSG00000171714	ANO5	-0.051474	-0.00116395	0.958948	0.172828	0.334009	2.45813e-52	7.09423e-51	14	41	19	A2	Adipose. subcutaneous (STARNET)	EpiXcan	0.999996	starnet_sf	0.999981
5868	ENSG00000144843	ADPRH	-0.0512861	-0.0128402	0.959098	0.158919	0.259741	8.60178e-40	1.69509e-38	10	93	12	A2	Adipose. subcutaneous (STARNET)	EpiXcan	0.999996	starnet_sf	0.999981
5869	ENSG00000166377	ATP9B	-0.0510088	-0.0216623	0.959318	0.00290383	0.012432	0.0091404	0.0207589	5	10	7	A2	Adipose. subcutaneous (STARNET)	EpiXcan	0.999996	starnet_sf	0.999981
5870	ENSG00000205659	LIN52	-0.0509131	-0.063811	0.959395	0.00799043	0.0339554	1.75235e-05	5.3703e-05	13	29	20	A2	Adipose. subcutaneous (STARNET)	EpiXcan	0.999996	starnet_sf	0.999981
5871	ENSG00000124570	SERPINB6	0.0508653	0.00718811	0.959433	0.0800905	0.138821	2.09753e-19	1.75273e-18	14	31	18	A2	Adipose. subcutaneous (STARNET)	EpiXcan	0.999996	starnet_sf	0.999981
5872	ENSG00000105072	C19orf44	-0.0505576	-0.00450779	0.959678	0.0928143	0.276448	3.63044e-41	7.3819e-40	12	23	17	A2	Adipose. subcutaneous (STARNET)	EpiXcan	0.999996	starnet_sf	0.999981
5873	ENSG00000187736	NHEJ1	0.0505162	-0.00956683	0.959711	0.0102094	0.0217369	0.000603588	0.00156585	15	21	18	A2	Adipose. subcutaneous (STARNET)	EpiXcan	0.999996	starnet_sf	0.999981
5874	ENSG00000241158	ADAMTS9-AS1	0.0503893	0.0084007	0.959812	0.0353194	0.093747	3.34793e-13	1.89655e-12	13	26	20	A2	Adipose. subcutaneous (STARNET)	EpiXcan	0.999996	starnet_sf	0.999981
5875	ENSG00000135437	RDH5	0.050041	-0.000192414	0.96009	0.0216966	0.144905	1.11918e-20	1.00532e-19	9	16	12	A2	Adipose. subcutaneous (STARNET)	EpiXcan	0.999996	starnet_sf	0.999981
5876	ENSG00000125733	TRIP10	0.049668	0.0642062	0.960387	0.000557864	0.0339641	1.5652e-05	4.81876e-05	4	19	5	A2	Adipose. subcutaneous (STARNET)	EpiXcan	0.999996	starnet_sf	0.999981
5877	ENSG00000260947	AL356489.2	-0.0496064	0.00416582	0.960436	0.377604	0.432468	1.95771e-77	1.07234e-75	56	117	64	A2	Adipose. subcutaneous (STARNET)	EpiXcan	0.999996	starnet_sf	0.999981
5878	ENSG00000166813	KIF7	-0.0495145	-0.00690011	0.960509	0.0149692	0.0427606	1.2913e-06	4.42638e-06	6	10	7	A2	Adipose. subcutaneous (STARNET)	EpiXcan	0.999996	starnet_sf	0.999981
5879	ENSG00000102595	UGGT2	-0.0493937	0.00593468	0.960606	0.0161865	0.0391668	3.71116e-06	1.21443e-05	11	13	13	A2	Adipose. subcutaneous (STARNET)	EpiXcan	0.999996	starnet_sf	0.999981
5880	ENSG00000254986	DPP3	-0.0492028	-0.00301103	0.960758	0.0298079	0.0876611	1.43722e-12	7.8628e-12	20	31	25	A2	Adipose. subcutaneous (STARNET)	EpiXcan	0.999996	starnet_sf	0.999981
5881	ENSG00000130332	LSM7	0.0486478	0.0390698	0.9612	0.00113394	0.0286997	7.78437e-05	0.00022175	1	5	2	A2	Adipose. subcutaneous (STARNET)	EpiXcan	0.999996	starnet_sf	0.999981
5882	ENSG00000131966	ACTR10	0.0486473	0.0281901	0.9612	0.00596554	0.0103378	0.0167532	0.0368571	4	5	5	A2	Adipose. subcutaneous (STARNET)	EpiXcan	0.999996	starnet_sf	0.999981
5883	ENSG00000071189	SNX13	-0.0485634	-0.00180413	0.961267	0.122113	0.198147	1.5047e-28	1.97972e-27	27	56	34	A2	Adipose. subcutaneous (STARNET)	EpiXcan	0.999996	starnet_sf	0.999981
5884	ENSG00000181666	HKR1	0.0485192	0.0362176	0.961302	0.0167759	0.0251386	0.000231082	0.000625351	26	40	30	A2	Adipose. subcutaneous (STARNET)	EpiXcan	0.999996	starnet_sf	0.999981
5885	ENSG00000153363	LINC00467	0.0482357	0.0132623	0.961528	0.029509	0.068593	3.01283e-10	1.39181e-09	33	68	38	A2	Adipose. subcutaneous (STARNET)	EpiXcan	0.999996	starnet_sf	0.999981
5886	ENSG00000146067	FAM193B	-0.0481854	-0.00211127	0.961568	0.0433955	0.0418704	1.77167e-06	6.00702e-06	24	33	29	A2	Adipose. subcutaneous (STARNET)	EpiXcan	0.999996	starnet_sf	0.999981
5887	ENSG00000166333	ILK	-0.0481458	-0.00509645	0.9616	0.013429	0.122386	2.70971e-17	1.98495e-16	7	13	11	A2	Adipose. subcutaneous (STARNET)	EpiXcan	0.999996	starnet_sf	0.999981
5888	ENSG00000129465	RIPK3	-0.0479055	-0.00421604	0.961792	0.190096	0.251516	7.69549e-38	1.4284e-36	32	40	39	A2	Adipose. subcutaneous (STARNET)	EpiXcan	0.999996	starnet_sf	0.999981
5889	ENSG00000052850	ALX4	-0.0476099	-0.0496119	0.962027	0.00990376	0.0491579	2.12121e-07	7.79694e-07	6	35	7	A2	Adipose. subcutaneous (STARNET)	EpiXcan	0.999996	starnet_sf	0.999981
5890	ENSG00000130396	AFDN	0.0475183	0.00981881	0.9621	0.0373753	0.131314	1.21755e-18	9.67979e-18	20	42	25	A2	Adipose. subcutaneous (STARNET)	EpiXcan	0.999996	starnet_sf	0.999981
5891	ENSG00000180229	HERC2P3	-0.0470829	-0.105177	0.962447	0.00868062	0.0160161	0.0032301	0.00774623	6	11	9	A2	Adipose. subcutaneous (STARNET)	EpiXcan	0.999996	starnet_sf	0.999981
5892	ENSG00000257949	TEN1	-0.0468624	0.00695199	0.962623	0.0635381	0.146695	1.00104e-20	9.01607e-20	35	46	42	A2	Adipose. subcutaneous (STARNET)	EpiXcan	0.999996	starnet_sf	0.999981
5893	ENSG00000085871	MGST2	0.0468111	0.0208191	0.962664	0.0319176	0.065063	1.84409e-09	7.99859e-09	9	22	9	A2	Adipose. subcutaneous (STARNET)	EpiXcan	0.999996	starnet_sf	0.999981
5894	ENSG00000132300	PTCD3	-0.0460798	-0.014785	0.963247	0.0157701	0.0100916	0.020073	0.0437517	20	28	24	A2	Adipose. subcutaneous (STARNET)	EpiXcan	0.999996	starnet_sf	0.999981
5895	ENSG00000198829	SUCNR1	-0.0460199	0.0166397	0.963294	0.0223415	0.0112632	0.0132696	0.0295517	30	64	34	A2	Adipose. subcutaneous (STARNET)	EpiXcan	0.999996	starnet_sf	0.999981
5896	ENSG00000117472	TSPAN1	0.0459965	0.0111499	0.963313	0.00608559	0.0279677	9.04815e-05	0.000255796	11	34	15	A2	Adipose. subcutaneous (STARNET)	EpiXcan	0.999996	starnet_sf	0.999981
5897	ENSG00000139921	TMX1	0.0458808	0.00185775	0.963405	0.132121	0.221602	3.59501e-32	5.433e-31	6	7	6	A2	Adipose. subcutaneous (STARNET)	EpiXcan	0.999996	starnet_sf	0.999981
5898	ENSG00000102886	GDPD3	0.0458607	0.00145031	0.963421	0.182216	0.225208	7.95123e-33	1.22791e-31	35	88	50	A2	Adipose. subcutaneous (STARNET)	EpiXcan	0.999996	starnet_sf	0.999981
5899	ENSG00000113361	CDH6	0.0458279	0.023156	0.963447	0.0824431	0.15711	2.75126e-22	2.697e-21	29	78	37	A2	Adipose. subcutaneous (STARNET)	EpiXcan	0.999996	starnet_sf	0.999981
5900	ENSG00000090382	LYZ	0.045807	-0.00800162	0.963464	0.0611406	0.216107	2.48965e-31	3.63163e-30	33	56	39	A2	Adipose. subcutaneous (STARNET)	EpiXcan	0.999996	starnet_sf	0.999981
5901	ENSG00000132661	NXT1	0.0457875	0.00690662	0.96348	0.00382279	0.0101902	0.0182449	0.0399423	10	12	12	A2	Adipose. subcutaneous (STARNET)	EpiXcan	0.999996	starnet_sf	0.999981
5902	ENSG00000161888	SPC24	-0.0454349	-0.0467277	0.963761	0.0046578	0.0213145	0.000709899	0.00182577	9	17	13	A2	Adipose. subcutaneous (STARNET)	EpiXcan	0.999996	starnet_sf	0.999981
5903	ENSG00000102858	MGRN1	-0.0446746	-0.00932965	0.964367	0.0189126	0.200958	7.1493e-29	9.49937e-28	6	17	11	A2	Adipose. subcutaneous (STARNET)	EpiXcan	0.999996	starnet_sf	0.999981
5904	ENSG00000156968	MPV17L	-0.0446437	-0.00030683	0.964391	0.202876	0.322069	4.8745e-50	1.31357e-48	21	47	25	A2	Adipose. subcutaneous (STARNET)	EpiXcan	0.999996	starnet_sf	0.999981
5905	ENSG00000117595	IRF6	0.0445425	0.000489131	0.964472	0.0691647	0.232321	7.23104e-34	1.16776e-32	16	28	18	A2	Adipose. subcutaneous (STARNET)	EpiXcan	0.999996	starnet_sf	0.999981
5906	ENSG00000185201	IFITM2	0.0442962	0.0123022	0.964668	0.0474213	0.101714	2.5959e-14	1.5835e-13	15	58	25	A2	Adipose. subcutaneous (STARNET)	EpiXcan	0.999996	starnet_sf	0.999981
5907	ENSG00000184887	BTBD6	0.0442612	-0.0066299	0.964696	0.0562852	0.108401	3.48919e-15	2.24796e-14	30	83	41	A2	Adipose. subcutaneous (STARNET)	EpiXcan	0.999996	starnet_sf	0.999981
5908	ENSG00000134339	SAA2	-0.0439254	0.0017214	0.964964	0.151081	0.276204	1.19743e-41	2.49526e-40	35	90	39	A2	Adipose. subcutaneous (STARNET)	EpiXcan	0.999996	starnet_sf	0.999981
5909	ENSG00000250451	HOXC-AS1	0.043331	-0.0125442	0.965438	0.016386	0.0129156	0.00865635	0.0197196	26	45	31	A2	Adipose. subcutaneous (STARNET)	EpiXcan	0.999996	starnet_sf	0.999981
5910	ENSG00000240449	AC005586.1	-0.0432728	-0.0428386	0.965484	0.0105263	0.0543655	3.52728e-08	1.38248e-07	14	20	17	A2	Adipose. subcutaneous (STARNET)	EpiXcan	0.999996	starnet_sf	0.999981
5911	ENSG00000135587	SMPD2	0.0430021	0.0197318	0.9657	0.0768998	0.137766	1.89963e-19	1.58934e-18	26	42	32	A2	Adipose. subcutaneous (STARNET)	EpiXcan	0.999996	starnet_sf	0.999981
5912	ENSG00000143164	DCAF6	-0.0427031	0.0027941	0.965938	0.0125865	0.0627197	3.41788e-09	1.45198e-08	10	53	14	A2	Adipose. subcutaneous (STARNET)	EpiXcan	0.999996	starnet_sf	0.999981
5913	ENSG00000174944	P2RY14	-0.0423973	-0.00958613	0.966182	0.00707948	0.0269118	0.000131291	0.000364487	2	2	2	A2	Adipose. subcutaneous (STARNET)	EpiXcan	0.999996	starnet_sf	0.999981
5914	ENSG00000105321	CCDC9	0.0420862	0.0338882	0.96643	0.00766473	0.024638	0.000252421	0.000679672	9	13	9	A2	Adipose. subcutaneous (STARNET)	EpiXcan	0.999996	starnet_sf	0.999981
5915	ENSG00000180190	TDRP	0.0415457	-0.0203381	0.966861	0.0710014	0.117485	1.31052e-16	9.22247e-16	35	67	52	A2	Adipose. subcutaneous (STARNET)	EpiXcan	0.999996	starnet_sf	0.999981
5916	ENSG00000115594	IL1R1	-0.0413712	-0.0123905	0.967	0.00352974	0.0109636	0.014974	0.0331001	1	12	1	A2	Adipose. subcutaneous (STARNET)	EpiXcan	0.999996	starnet_sf	0.999981
5917	ENSG00000175183	CSRP2	0.0413079	0.0197884	0.96705	0.0272277	0.0461766	4.76294e-07	1.70632e-06	11	29	13	A2	Adipose. subcutaneous (STARNET)	EpiXcan	0.999996	starnet_sf	0.999981
5918	ENSG00000251301	LINC02384	-0.0409822	-0.00583644	0.96731	0.00722807	0.0443689	7.46932e-07	2.62679e-06	16	38	17	A2	Adipose. subcutaneous (STARNET)	EpiXcan	0.999996	starnet_sf	0.999981
5919	ENSG00000177674	AGTRAP	-0.0407108	0.00147075	0.967526	0.0387007	0.0111962	0.0141489	0.0314045	57	83	68	A2	Adipose. subcutaneous (STARNET)	EpiXcan	0.999996	starnet_sf	0.999981
5920	ENSG00000125775	SDCBP2	0.0407011	-0.00206493	0.967534	0.304092	0.460409	4.04501e-81	2.40195e-79	45	89	64	A2	Adipose. subcutaneous (STARNET)	EpiXcan	0.999996	starnet_sf	0.999981
5921	ENSG00000044524	EPHA3	0.0406839	0.0110339	0.967548	0.00772027	0.0292114	6.74147e-05	0.00019323	13	51	22	A2	Adipose. subcutaneous (STARNET)	EpiXcan	0.999996	starnet_sf	0.999981
5922	ENSG00000122557	HERPUD2	-0.040549	-0.0026747	0.967655	0.0256068	0.0666944	1.11656e-09	4.92091e-09	11	21	14	A2	Adipose. subcutaneous (STARNET)	EpiXcan	0.999996	starnet_sf	0.999981
5923	ENSG00000183044	ABAT	-0.040379	-0.00533035	0.967791	0.0706396	0.232261	1.58941e-34	2.61395e-33	12	32	19	A2	Adipose. subcutaneous (STARNET)	EpiXcan	0.999996	starnet_sf	0.999981
5924	ENSG00000100023	PPIL2	-0.0403437	-0.06181	0.967819	0.0174508	0.0279038	9.74859e-05	0.000274672	18	27	21	A2	Adipose. subcutaneous (STARNET)	EpiXcan	0.999996	starnet_sf	0.999981
5925	ENSG00000132313	MRPL35	-0.0403364	0.00566163	0.967825	0.0140201	0.0355282	9.83478e-06	3.09238e-05	12	44	14	A2	Adipose. subcutaneous (STARNET)	EpiXcan	0.999996	starnet_sf	0.999981
5926	ENSG00000060971	ACAA1	0.0398413	0.0131134	0.96822	0.00315755	0.0997306	3.71764e-14	2.25342e-13	2	27	5	A2	Adipose. subcutaneous (STARNET)	EpiXcan	0.999996	starnet_sf	0.999981
5927	ENSG00000133321	RARRES3	0.0397688	0.193671	0.968277	0.00484313	0.0153249	0.00419234	0.00991037	10	27	12	A2	Adipose. subcutaneous (STARNET)	EpiXcan	0.999996	starnet_sf	0.999981
5928	ENSG00000135338	LCA5	0.0393333	-0.0096069	0.968625	0.0333957	0.0632574	2.97559e-09	1.27133e-08	6	13	8	A2	Adipose. subcutaneous (STARNET)	EpiXcan	0.999996	starnet_sf	0.999981
5929	ENSG00000168333	C8orf22	0.0393207	0.00702568	0.968635	0.0747629	0.133553	7.16823e-19	5.7707e-18	11	35	14	A2	Adipose. subcutaneous (STARNET)	EpiXcan	0.999996	starnet_sf	0.999981
5930	ENSG00000184787	UBE2G2	0.039115	0.00452559	0.968799	0.0585092	0.22288	7.22916e-33	1.12027e-31	18	27	22	A2	Adipose. subcutaneous (STARNET)	EpiXcan	0.999996	starnet_sf	0.999981
5931	ENSG00000226029	LINC01772	-0.0388016	-0.00643508	0.969049	0.0319564	0.0929419	3.55575e-13	2.01003e-12	12	18	16	A2	Adipose. subcutaneous (STARNET)	EpiXcan	0.999996	starnet_sf	0.999981
5932	ENSG00000226479	TMEM185B	0.0385155	0.00416052	0.969277	0.0498996	0.0905333	9.3106e-13	5.15888e-12	11	23	11	A2	Adipose. subcutaneous (STARNET)	EpiXcan	0.999996	starnet_sf	0.999981
5933	ENSG00000076641	PAG1	0.0384902	0.016088	0.969297	0.014529	0.017297	0.0022028	0.00537581	9	16	9	A2	Adipose. subcutaneous (STARNET)	EpiXcan	0.999996	starnet_sf	0.999981
5934	ENSG00000181619	GPR135	0.0384164	0.00655297	0.969356	0.0216983	0.0558449	2.80461e-08	1.10994e-07	8	12	10	A2	Adipose. subcutaneous (STARNET)	EpiXcan	0.999996	starnet_sf	0.999981
5935	ENSG00000160828	STAG3L2	-0.0382769	0.00857542	0.969467	0.0406634	0.124862	1.91098e-17	1.41219e-16	38	76	48	A2	Adipose. subcutaneous (STARNET)	EpiXcan	0.999996	starnet_sf	0.999981
5936	ENSG00000151150	ANK3	0.0380654	-0.00767246	0.969636	0.0856299	0.116885	2.21403e-16	1.53314e-15	42	95	55	A2	Adipose. subcutaneous (STARNET)	EpiXcan	0.999996	starnet_sf	0.999981
5937	ENSG00000141469	SLC14A1	0.0380576	0.00962477	0.969642	0.162014	0.40433	4.14381e-68	1.79387e-66	18	31	23	A2	Adipose. subcutaneous (STARNET)	EpiXcan	0.999996	starnet_sf	0.999981
5938	ENSG00000215375	MYL5	-0.0377814	-0.0160456	0.969862	0.0332926	0.0388417	2.85668e-06	9.46817e-06	16	29	23	A2	Adipose. subcutaneous (STARNET)	EpiXcan	0.999996	starnet_sf	0.999981
5939	ENSG00000119686	FLVCR2	0.0376543	-0.00888033	0.969963	0.0154554	0.0440149	8.82368e-07	3.07968e-06	6	8	7	A2	Adipose. subcutaneous (STARNET)	EpiXcan	0.999996	starnet_sf	0.999981
5940	ENSG00000079215	SLC1A3	0.0376006	0.00476309	0.970006	0.0593671	0.0459162	5.43666e-07	1.93682e-06	45	64	50	A2	Adipose. subcutaneous (STARNET)	EpiXcan	0.999996	starnet_sf	0.999981
5941	ENSG00000115423	DNAH6	0.0373156	-0.00229276	0.970233	0.0277208	0.674092	1.47242e-157	4.49089e-155	8	21	9	A2	Adipose. subcutaneous (STARNET)	EpiXcan	0.999996	starnet_sf	0.999981
5942	ENSG00000070669	ASNS	0.0371481	0.00424067	0.970367	0.0898228	0.125602	1.26163e-17	9.4009e-17	39	82	55	A2	Adipose. subcutaneous (STARNET)	EpiXcan	0.999996	starnet_sf	0.999981
5943	ENSG00000121236	TRIM6	0.0367914	-0.00439034	0.970651	0.0165684	0.127935	3.53097e-18	2.72488e-17	4	7	7	A2	Adipose. subcutaneous (STARNET)	EpiXcan	0.999996	starnet_sf	0.999981
5944	ENSG00000166716	ZNF592	0.0366493	0.0135341	0.970765	0.0299514	0.0713076	2.77739e-10	1.28526e-09	9	69	12	A2	Adipose. subcutaneous (STARNET)	EpiXcan	0.999996	starnet_sf	0.999981
5945	ENSG00000078804	TP53INP2	0.0365886	0.0115821	0.970813	0.0543107	0.133452	2.33792e-19	1.94512e-18	20	31	26	A2	Adipose. subcutaneous (STARNET)	EpiXcan	0.999996	starnet_sf	0.999981
5946	ENSG00000124145	SDC4	0.0365499	0.0258607	0.970844	0.0125947	0.0177437	0.00189719	0.00465624	14	26	18	A2	Adipose. subcutaneous (STARNET)	EpiXcan	0.999996	starnet_sf	0.999981
5947	ENSG00000116785	CFHR3	-0.0359904	-0.00141483	0.97129	0.320918	0.537532	6.95922e-107	6.81699e-105	25	45	29	A2	Adipose. subcutaneous (STARNET)	EpiXcan	0.999996	starnet_sf	0.999981
5948	ENSG00000050130	JKAMP	-0.0359715	-0.00458027	0.971305	0.0762408	0.13062	1.78618e-18	1.3977e-17	23	28	26	A2	Adipose. subcutaneous (STARNET)	EpiXcan	0.999996	starnet_sf	0.999981
5949	ENSG00000074201	CLNS1A	0.0355893	-0.0111853	0.97161	0.037623	0.0501007	1.58542e-07	5.89861e-07	28	51	34	A2	Adipose. subcutaneous (STARNET)	EpiXcan	0.999996	starnet_sf	0.999981
5950	ENSG00000177640	CASC2	0.0355881	0.00919119	0.971611	0.0276374	0.0671217	5.43321e-10	2.46164e-09	10	13	12	A2	Adipose. subcutaneous (STARNET)	EpiXcan	0.999996	starnet_sf	0.999981
5951	ENSG00000273014	AC018645.2	-0.0353801	-0.0341035	0.971777	0.0117987	0.0158307	0.0036367	0.00866558	15	19	15	A2	Adipose. subcutaneous (STARNET)	EpiXcan	0.999996	starnet_sf	0.999981
5952	ENSG00000096093	EFHC1	0.0353062	0.000263242	0.971836	0.102543	0.141489	7.68796e-20	6.58407e-19	18	47	18	A2	Adipose. subcutaneous (STARNET)	EpiXcan	0.999996	starnet_sf	0.999981
5953	ENSG00000087884	AAMDC	0.0350273	0.00387214	0.972058	0.136156	0.323545	1.28967e-50	3.55389e-49	27	43	32	A2	Adipose. subcutaneous (STARNET)	EpiXcan	0.999996	starnet_sf	0.999981
5954	ENSG00000172403	SYNPO2	0.0349881	0.0469089	0.972089	0.00850855	0.254905	5.55753e-38	1.03586e-36	15	27	18	A2	Adipose. subcutaneous (STARNET)	EpiXcan	0.999996	starnet_sf	0.999981
5955	ENSG00000124731	TREM1	-0.0346773	-0.0136364	0.972337	0.00487563	0.021671	0.000598983	0.00155451	10	16	12	A2	Adipose. subcutaneous (STARNET)	EpiXcan	0.999996	starnet_sf	0.999981
5956	ENSG00000136842	TMOD1	-0.0344967	0.000919861	0.972481	0.0240251	0.0866598	2.491e-12	1.3377e-11	11	27	13	A2	Adipose. subcutaneous (STARNET)	EpiXcan	0.999996	starnet_sf	0.999981
5957	ENSG00000137364	TPMT	0.0341654	0.000290666	0.972745	0.0123883	0.053061	4.94952e-08	1.91806e-07	25	30	30	A2	Adipose. subcutaneous (STARNET)	EpiXcan	0.999996	starnet_sf	0.999981
5958	ENSG00000264247	LINC00909	-0.0340798	-0.0140561	0.972814	0.0533612	0.0904325	6.40349e-13	3.57913e-12	11	24	13	A2	Adipose. subcutaneous (STARNET)	EpiXcan	0.999996	starnet_sf	0.999981
5959	ENSG00000181585	TMIE	-0.0340709	-0.00992353	0.972821	0.00475489	0.0253369	0.000167513	0.000459814	3	64	4	A2	Adipose. subcutaneous (STARNET)	EpiXcan	0.999996	starnet_sf	0.999981
5960	ENSG00000136868	SLC31A1	0.0338942	0.0111873	0.972962	0.0393669	0.0696512	4.46636e-10	2.03527e-09	16	25	18	A2	Adipose. subcutaneous (STARNET)	EpiXcan	0.999996	starnet_sf	0.999981
5961	ENSG00000160293	VAV2	-0.0338167	-0.0219494	0.973023	0.00772136	0.0199036	0.0010342	0.00261079	5	9	5	A2	Adipose. subcutaneous (STARNET)	EpiXcan	0.999996	starnet_sf	0.999981
5962	ENSG00000125895	TMEM74B	0.0336467	0.0097207	0.973159	0.108147	0.155773	1.61575e-22	1.60262e-21	34	52	41	A2	Adipose. subcutaneous (STARNET)	EpiXcan	0.999996	starnet_sf	0.999981
5963	ENSG00000186020	ZNF529	-0.0333875	-0.00824194	0.973366	0.094394	0.0964988	1.33215e-13	7.76604e-13	35	79	44	A2	Adipose. subcutaneous (STARNET)	EpiXcan	0.999996	starnet_sf	0.999981
5964	ENSG00000148965	SAA4	-0.0333871	0.000784081	0.973366	0.184462	0.294777	7.99706e-45	1.87296e-43	40	96	43	A2	Adipose. subcutaneous (STARNET)	EpiXcan	0.999996	starnet_sf	0.999981
5965	ENSG00000180855	ZNF443	0.0333361	0.0324419	0.973407	0.0440097	0.052835	6.89461e-08	2.63831e-07	31	52	40	A2	Adipose. subcutaneous (STARNET)	EpiXcan	0.999996	starnet_sf	0.999981
5966	ENSG00000006744	ELAC2	0.0332945	0.00123287	0.97344	0.230327	0.323018	4.07063e-50	1.10137e-48	26	55	32	A2	Adipose. subcutaneous (STARNET)	EpiXcan	0.999996	starnet_sf	0.999981
5967	ENSG00000254682	AP002387.1	0.0332166	0.00203429	0.973502	0.301333	0.527771	5.10494e-100	4.53697e-98	26	45	34	A2	Adipose. subcutaneous (STARNET)	EpiXcan	0.999996	starnet_sf	0.999981
5968	ENSG00000185485	SDHAP1	-0.0320986	-0.015029	0.974393	0.0453342	0.149978	4.1066e-21	3.78767e-20	40	87	63	A2	Adipose. subcutaneous (STARNET)	EpiXcan	0.999996	starnet_sf	0.999981
5969	ENSG00000136197	C7orf25	0.0317256	-0.0278714	0.974691	0.0014613	0.012771	0.00840853	0.0191811	3	6	5	A2	Adipose. subcutaneous (STARNET)	EpiXcan	0.999996	starnet_sf	0.999981
5970	ENSG00000166507	NDST2	0.0316778	0.0224133	0.974729	0.00523985	0.0142351	0.0057562	0.0133879	6	28	9	A2	Adipose. subcutaneous (STARNET)	EpiXcan	0.999996	starnet_sf	0.999981
5971	ENSG00000106078	COBL	-0.0316169	0.0220211	0.974778	0.0262786	0.0332608	1.8849e-05	5.75397e-05	18	26	20	A2	Adipose. subcutaneous (STARNET)	EpiXcan	0.999996	starnet_sf	0.999981
5972	ENSG00000159640	ACE	-0.0316008	-0.00400644	0.97479	0.00220954	0.0121849	0.0107441	0.0241882	2	10	2	A2	Adipose. subcutaneous (STARNET)	EpiXcan	0.999996	starnet_sf	0.999981
5973	ENSG00000158480	SPATA2	-0.0314469	-0.0576261	0.974913	0.00516873	0.0455361	4.92398e-07	1.76166e-06	12	28	17	A2	Adipose. subcutaneous (STARNET)	EpiXcan	0.999996	starnet_sf	0.999981
5974	ENSG00000272143	FGF14-AS2	-0.0309234	-0.0136051	0.975331	0.0133716	0.04717	3.31014e-07	1.19962e-06	5	14	6	A2	Adipose. subcutaneous (STARNET)	EpiXcan	0.999996	starnet_sf	0.999981
5975	ENSG00000099246	RAB18	-0.0307509	-0.00228126	0.975468	0.0126059	0.0600416	6.80326e-09	2.84246e-08	6	26	8	A2	Adipose. subcutaneous (STARNET)	EpiXcan	0.999996	starnet_sf	0.999981
5976	ENSG00000134215	VAV3	-0.0306241	0.022447	0.975569	0.00757192	0.0220328	0.000530008	0.00138272	16	25	20	A2	Adipose. subcutaneous (STARNET)	EpiXcan	0.999996	starnet_sf	0.999981
5977	ENSG00000181061	HIGD1A	-0.030419	-0.00407495	0.975733	0.0559358	0.133508	8.09259e-19	6.48761e-18	11	45	13	A2	Adipose. subcutaneous (STARNET)	EpiXcan	0.999996	starnet_sf	0.999981
5978	ENSG00000153790	C7orf31	0.0302918	0.0169517	0.975834	0.0141033	0.0346539	1.48451e-05	4.5819e-05	15	26	16	A2	Adipose. subcutaneous (STARNET)	EpiXcan	0.999996	starnet_sf	0.999981
5979	ENSG00000112234	FBXL4	0.0301954	-0.0600116	0.975911	0.0104738	0.0278213	9.87468e-05	0.000277874	5	16	6	A2	Adipose. subcutaneous (STARNET)	EpiXcan	0.999996	starnet_sf	0.999981
5980	ENSG00000163597	SNHG16	-0.0298062	-0.0046572	0.976222	0.0483082	0.0564261	2.23276e-08	8.91246e-08	57	74	65	A2	Adipose. subcutaneous (STARNET)	EpiXcan	0.999996	starnet_sf	0.999981
5981	ENSG00000137700	SLC37A4	0.0292916	0.00736085	0.976632	0.0102633	0.0321644	2.22083e-05	6.72008e-05	4	4	4	A2	Adipose. subcutaneous (STARNET)	EpiXcan	0.999996	starnet_sf	0.999981
5982	ENSG00000143367	TUFT1	0.0289853	0.0167951	0.976876	0.0499636	0.0868734	2.57537e-12	1.3808e-11	19	51	26	A2	Adipose. subcutaneous (STARNET)	EpiXcan	0.999996	starnet_sf	0.999981
5983	ENSG00000137486	ARRB1	0.0288179	-0.00260889	0.97701	0.0262033	0.0342272	1.60563e-05	4.93532e-05	18	35	20	A2	Adipose. subcutaneous (STARNET)	EpiXcan	0.999996	starnet_sf	0.999981
5984	ENSG00000196935	SRGAP1	-0.0287428	0.00458635	0.97707	0.0442945	0.0553229	3.15867e-08	1.24455e-07	61	86	69	A2	Adipose. subcutaneous (STARNET)	EpiXcan	0.999996	starnet_sf	0.999981
5985	ENSG00000119986	AVPI1	0.0287301	0.00735871	0.97708	0.0305992	0.0504909	1.40032e-07	5.23609e-07	9	24	12	A2	Adipose. subcutaneous (STARNET)	EpiXcan	0.999996	starnet_sf	0.999981
5986	ENSG00000168615	ADAM9	0.0285343	0.0053256	0.977236	0.0454992	0.0776163	3.64108e-11	1.79645e-10	19	53	23	A2	Adipose. subcutaneous (STARNET)	EpiXcan	0.999996	starnet_sf	0.999981
5987	ENSG00000137101	CD72	0.0280779	0.00552352	0.9776	0.00840054	0.0264549	0.000159466	0.000438621	1	1	1	A2	Adipose. subcutaneous (STARNET)	EpiXcan	0.999996	starnet_sf	0.999981
5988	ENSG00000167637	ZNF283	0.027978	0.00501954	0.97768	0.00205825	0.0165503	0.00282289	0.00680985	4	21	9	A2	Adipose. subcutaneous (STARNET)	EpiXcan	0.999996	starnet_sf	0.999981
5989	ENSG00000168778	TCTN2	-0.027959	0.00158829	0.977695	0.148215	0.39964	2.62363e-66	1.07345e-64	52	81	71	A2	Adipose. subcutaneous (STARNET)	EpiXcan	0.999996	starnet_sf	0.999981
5990	ENSG00000128989	ARPP19	0.0277748	-0.0133249	0.977842	0.0289755	0.121707	2.34407e-17	1.72275e-16	8	38	11	A2	Adipose. subcutaneous (STARNET)	EpiXcan	0.999996	starnet_sf	0.999981
5991	ENSG00000166401	SERPINB8	0.0277304	0.0274356	0.977877	0.00878182	0.0151471	0.00392599	0.0093218	7	13	9	A2	Adipose. subcutaneous (STARNET)	EpiXcan	0.999996	starnet_sf	0.999981
5992	ENSG00000115935	WIPF1	-0.027678	-0.00262013	0.977919	0.0732473	0.0688963	5.23179e-10	2.37278e-09	29	39	33	A2	Adipose. subcutaneous (STARNET)	EpiXcan	0.999996	starnet_sf	0.999981
5993	ENSG00000141646	SMAD4	0.0275037	0.0292565	0.978058	0.00868659	0.0261051	0.00017063	0.00046789	5	18	5	A2	Adipose. subcutaneous (STARNET)	EpiXcan	0.999996	starnet_sf	0.999981
5994	ENSG00000170043	TRAPPC1	0.0273816	0.0464646	0.978155	0.0415728	0.0120429	0.0108407	0.0243934	46	93	55	A2	Adipose. subcutaneous (STARNET)	EpiXcan	0.999996	starnet_sf	0.999981
5995	ENSG00000161533	ACOX1	-0.027218	0.140196	0.978286	0.000687329	0.0140091	0.00612873	0.0142149	6	12	9	A2	Adipose. subcutaneous (STARNET)	EpiXcan	0.999996	starnet_sf	0.999981
5996	ENSG00000082781	ITGB5	-0.0269214	0.000596544	0.978522	0.0707377	0.127491	7.9277e-18	5.98368e-17	29	36	31	A2	Adipose. subcutaneous (STARNET)	EpiXcan	0.999996	starnet_sf	0.999981
5997	ENSG00000167220	HDHD2	-0.026805	-0.00412639	0.978615	0.0502532	0.0995816	4.02612e-14	2.43381e-13	9	14	10	A2	Adipose. subcutaneous (STARNET)	EpiXcan	0.999996	starnet_sf	0.999981
5998	ENSG00000189298	ZKSCAN3	0.0266953	0.00623163	0.978703	0.0270204	0.0588245	1.13481e-08	4.64162e-08	18	56	24	A2	Adipose. subcutaneous (STARNET)	EpiXcan	0.999996	starnet_sf	0.999981
5999	ENSG00000106723	SPIN1	-0.0265041	0.000402184	0.978855	0.00333922	0.0112426	0.0141508	0.0314045	7	26	10	A2	Adipose. subcutaneous (STARNET)	EpiXcan	0.999996	starnet_sf	0.999981
6000	ENSG00000167315	ACAA2	-0.0264549	-0.00818488	0.978894	0.00584186	0.0434068	9.25975e-07	3.22589e-06	12	20	17	A2	Adipose. subcutaneous (STARNET)	EpiXcan	0.999996	starnet_sf	0.999981
6001	ENSG00000134283	PPHLN1	-0.0261225	-0.000218545	0.97916	0.0593246	0.0565546	1.91402e-08	7.68125e-08	41	66	57	A2	Adipose. subcutaneous (STARNET)	EpiXcan	0.999996	starnet_sf	0.999981
6002	ENSG00000182612	TSPAN10	0.0259262	-0.00418582	0.979316	0.0822274	0.124574	6.82035e-18	5.17698e-17	37	52	47	A2	Adipose. subcutaneous (STARNET)	EpiXcan	0.999996	starnet_sf	0.999981
6003	ENSG00000141447	OSBPL1A	0.0256682	0.00130133	0.979522	0.0408064	0.0539525	4.78351e-08	1.85641e-07	21	26	24	A2	Adipose. subcutaneous (STARNET)	EpiXcan	0.999996	starnet_sf	0.999981
6004	ENSG00000100079	LGALS2	-0.0252677	-0.00612464	0.979841	0.317548	0.361636	7.69673e-58	2.47106e-56	41	56	47	A2	Adipose. subcutaneous (STARNET)	EpiXcan	0.999996	starnet_sf	0.999981
6005	ENSG00000181031	RPH3AL	-0.0246028	-0.00216126	0.980372	0.307912	0.706992	1.99658e-175	8.37314e-173	70	186	96	A2	Adipose. subcutaneous (STARNET)	EpiXcan	0.999996	starnet_sf	0.999981
6006	ENSG00000111581	NUP107	0.0245185	-0.00199884	0.980439	0.193383	0.273106	3.61182e-41	7.35518e-40	66	111	78	A2	Adipose. subcutaneous (STARNET)	EpiXcan	0.999996	starnet_sf	0.999981
6007	ENSG00000151229	SLC2A13	-0.0243342	0.261212	0.980586	0.000150517	0.0129674	0.00835315	0.0190613	2	11	5	A2	Adipose. subcutaneous (STARNET)	EpiXcan	0.999996	starnet_sf	0.999981
6008	ENSG00000224259	LINC01133	0.0242959	0.01588	0.980617	0.0135486	0.0583312	8.66378e-09	3.5863e-08	6	33	7	A2	Adipose. subcutaneous (STARNET)	EpiXcan	0.999996	starnet_sf	0.999981
6009	ENSG00000075035	WSCD2	0.0242909	0.00124158	0.980621	0.0262017	0.0465634	3.77488e-07	1.36216e-06	9	47	10	A2	Adipose. subcutaneous (STARNET)	EpiXcan	0.999996	starnet_sf	0.999981
6010	ENSG00000112304	ACOT13	0.023958	0.00863893	0.980886	0.0182524	0.0353208	1.16315e-05	3.63434e-05	14	45	16	A2	Adipose. subcutaneous (STARNET)	EpiXcan	0.999996	starnet_sf	0.999981
6011	ENSG00000011454	RABGAP1	0.0239461	0.00988857	0.980896	0.00395988	0.0219641	0.000564135	0.00146833	2	7	2	A2	Adipose. subcutaneous (STARNET)	EpiXcan	0.999996	starnet_sf	0.999981
6012	ENSG00000091879	ANGPT2	0.0237991	-0.0177257	0.981013	0.0169613	0.0109583	0.014621	0.0323784	30	48	40	A2	Adipose. subcutaneous (STARNET)	EpiXcan	0.999996	starnet_sf	0.999981
6013	ENSG00000121716	PILRB	-0.0237987	-0.0030844	0.981013	0.191167	0.380403	6.91939e-63	2.5794e-61	18	32	22	A2	Adipose. subcutaneous (STARNET)	EpiXcan	0.999996	starnet_sf	0.999981
6014	ENSG00000122678	POLM	-0.0234239	0.00990394	0.981312	0.0258283	0.059776	6.38976e-09	2.67219e-08	19	33	21	A2	Adipose. subcutaneous (STARNET)	EpiXcan	0.999996	starnet_sf	0.999981
6015	ENSG00000136854	STXBP1	-0.0234037	0.00747788	0.981328	0.0144406	0.0248584	0.000245654	0.000662516	12	23	17	A2	Adipose. subcutaneous (STARNET)	EpiXcan	0.999996	starnet_sf	0.999981
6016	ENSG00000144040	SFXN5	0.0232914	0.0316578	0.981418	0.0046449	0.0224131	0.000503353	0.00131702	5	17	5	A2	Adipose. subcutaneous (STARNET)	EpiXcan	0.999996	starnet_sf	0.999981
6017	ENSG00000272752	STAG3L5P-PVRIG2P-PILRB	-0.0228561	-0.00566632	0.981765	0.151812	0.297551	3.4904e-46	8.61052e-45	24	61	29	A2	Adipose. subcutaneous (STARNET)	EpiXcan	0.999996	starnet_sf	0.999981
6018	ENSG00000136436	CALCOCO2	-0.022689	-0.00842397	0.981898	0.00440354	0.0214896	0.000633663	0.00164007	5	11	5	A2	Adipose. subcutaneous (STARNET)	EpiXcan	0.999996	starnet_sf	0.999981
6019	ENSG00000125851	PCSK2	-0.0226868	-0.0109857	0.9819	0.0307047	0.129368	1.19769e-18	9.52757e-18	25	39	32	A2	Adipose. subcutaneous (STARNET)	EpiXcan	0.999996	starnet_sf	0.999981
6020	ENSG00000182985	CADM1	-0.0226418	0.0310437	0.981936	0.0367011	0.0332871	2.18853e-05	6.62684e-05	40	84	55	A2	Adipose. subcutaneous (STARNET)	EpiXcan	0.999996	starnet_sf	0.999981
6021	ENSG00000120647	CCDC77	-0.0225748	-0.00382027	0.981989	0.0336983	0.146498	6.84049e-21	6.22369e-20	12	29	17	A2	Adipose. subcutaneous (STARNET)	EpiXcan	0.999996	starnet_sf	0.999981
6022	ENSG00000169925	BRD3	-0.0225712	-0.0181462	0.981992	0.107406	0.153963	1.34849e-21	1.28255e-20	29	53	34	A2	Adipose. subcutaneous (STARNET)	EpiXcan	0.999996	starnet_sf	0.999981
6023	ENSG00000085514	PILRA	-0.0225134	-0.00526334	0.982038	0.00823695	0.0344662	1.29524e-05	4.03111e-05	11	15	13	A2	Adipose. subcutaneous (STARNET)	EpiXcan	0.999996	starnet_sf	0.999981
6024	ENSG00000148362	PAXX	-0.0224598	-0.00374023	0.982081	0.0163881	0.0172305	0.00236021	0.00574532	12	21	16	A2	Adipose. subcutaneous (STARNET)	EpiXcan	0.999996	starnet_sf	0.999981
6025	ENSG00000184110	EIF3C	-0.022236	-0.0263334	0.98226	0.0572487	0.186407	2.02033e-26	2.41432e-25	32	98	52	A2	Adipose. subcutaneous (STARNET)	EpiXcan	0.999996	starnet_sf	0.999981
6026	ENSG00000242485	MRPL20	-0.0220492	0.0254219	0.982409	0.016551	0.0294489	5.9697e-05	0.000172324	11	16	13	A2	Adipose. subcutaneous (STARNET)	EpiXcan	0.999996	starnet_sf	0.999981
6027	ENSG00000106591	MRPL32	0.0218779	-0.00484932	0.982545	0.00474287	0.0483525	2.04202e-07	7.52026e-07	4	19	8	A2	Adipose. subcutaneous (STARNET)	EpiXcan	0.999996	starnet_sf	0.999981
6028	ENSG00000187049	TMEM216	-0.0216779	0.039409	0.982705	0.0260898	0.0850244	4.71394e-12	2.47791e-11	29	51	40	A2	Adipose. subcutaneous (STARNET)	EpiXcan	0.999996	starnet_sf	0.999981
6029	ENSG00000137460	FHDC1	-0.0209924	-0.0155407	0.983252	0.0226825	0.0436381	8.90321e-07	3.10502e-06	9	12	11	A2	Adipose. subcutaneous (STARNET)	EpiXcan	0.999996	starnet_sf	0.999981
6030	ENSG00000261485	PAN3-AS1	0.0208291	0.00514065	0.983382	0.0625011	0.109686	1.8262e-15	1.199e-14	29	46	32	A2	Adipose. subcutaneous (STARNET)	EpiXcan	0.999996	starnet_sf	0.999981
6031	ENSG00000073146	MOV10L1	-0.0205509	0.00274016	0.983604	0.110479	0.294674	7.36694e-45	1.73143e-43	12	31	16	A2	Adipose. subcutaneous (STARNET)	EpiXcan	0.999996	starnet_sf	0.999981
6032	ENSG00000137992	DBT	0.0204121	0.0310229	0.983715	0.00270082	0.0150977	0.00436855	0.010307	8	17	11	A2	Adipose. subcutaneous (STARNET)	EpiXcan	0.999996	starnet_sf	0.999981
6033	ENSG00000113205	PCDHB3	-0.0203092	-0.0085316	0.983797	0.0596203	0.0744417	9.962e-11	4.77635e-10	27	32	28	A2	Adipose. subcutaneous (STARNET)	EpiXcan	0.999996	starnet_sf	0.999981
6034	ENSG00000131732	ZCCHC9	0.0199881	0.00822917	0.984053	0.022305	0.0428569	1.28628e-06	4.41142e-06	24	43	32	A2	Adipose. subcutaneous (STARNET)	EpiXcan	0.999996	starnet_sf	0.999981
6035	ENSG00000179163	FUCA1	0.0199276	-0.0440433	0.984101	0.022417	0.0155919	0.00382633	0.00909967	32	56	36	A2	Adipose. subcutaneous (STARNET)	EpiXcan	0.999996	starnet_sf	0.999981
6036	ENSG00000106665	CLIP2	0.0194319	-0.00298994	0.984497	0.0718267	0.158705	1.43703e-22	1.43276e-21	16	34	20	A2	Adipose. subcutaneous (STARNET)	EpiXcan	0.999996	starnet_sf	0.999981
6037	ENSG00000261888	AC144831.1	0.019391	0.0641539	0.984529	0.00493464	0.0422924	1.38254e-06	4.72586e-06	8	25	12	A2	Adipose. subcutaneous (STARNET)	EpiXcan	0.999996	starnet_sf	0.999981
6038	ENSG00000223496	EXOSC6	0.0192384	0.00131689	0.984651	0.146953	0.195939	4.2401e-28	5.46086e-27	28	82	31	A2	Adipose. subcutaneous (STARNET)	EpiXcan	0.999996	starnet_sf	0.999981
6039	ENSG00000114850	SSR3	-0.0189514	0.00427782	0.98488	0.0214633	0.0177052	0.00179039	0.00440217	26	32	30	A2	Adipose. subcutaneous (STARNET)	EpiXcan	0.999996	starnet_sf	0.999981
6040	ENSG00000166482	MFAP4	-0.018722	0.00671933	0.985063	0.019497	0.0133154	0.00741694	0.0170321	18	19	19	A2	Adipose. subcutaneous (STARNET)	EpiXcan	0.999996	starnet_sf	0.999981
6041	ENSG00000110427	KIAA1549L	-0.0184126	0.00406221	0.98531	0.0383614	0.138404	9.92053e-20	8.46906e-19	33	105	47	A2	Adipose. subcutaneous (STARNET)	EpiXcan	0.999996	starnet_sf	0.999981
6042	ENSG00000142632	ARHGEF19	-0.0183065	-0.00053426	0.985394	0.306272	0.570821	8.64411e-115	9.43121e-113	14	21	17	A2	Adipose. subcutaneous (STARNET)	EpiXcan	0.999996	starnet_sf	0.999981
6043	ENSG00000186472	PCLO	0.018197	0.00990578	0.985482	0.0751885	0.109321	2.5789e-15	1.6776e-14	77	108	95	A2	Adipose. subcutaneous (STARNET)	EpiXcan	0.999996	starnet_sf	0.999981
6044	ENSG00000183628	DGCR6	-0.0179894	0.0103665	0.985647	0.00736405	0.332264	2.56283e-52	7.38051e-51	23	74	48	A2	Adipose. subcutaneous (STARNET)	EpiXcan	0.999996	starnet_sf	0.999981
6045	ENSG00000104691	UBXN8	-0.0176907	-0.00401213	0.985886	0.0744767	0.146747	1.365e-20	1.21798e-19	20	27	25	A2	Adipose. subcutaneous (STARNET)	EpiXcan	0.999996	starnet_sf	0.999981
6046	ENSG00000246223	LINC01550	0.0176516	0.0108188	0.985917	0.0017026	0.0174819	0.00193445	0.0047442	2	10	6	A2	Adipose. subcutaneous (STARNET)	EpiXcan	0.999996	starnet_sf	0.999981
6047	ENSG00000134533	RERG	-0.0175635	-0.00552337	0.985987	0.185875	0.382501	2.88837e-62	1.04199e-60	33	48	37	A2	Adipose. subcutaneous (STARNET)	EpiXcan	0.999996	starnet_sf	0.999981
6048	ENSG00000187134	AKR1C1	-0.0174675	0.00839478	0.986064	0.0218062	0.0286835	6.40454e-05	0.000184282	25	47	31	A2	Adipose. subcutaneous (STARNET)	EpiXcan	0.999996	starnet_sf	0.999981
6049	ENSG00000137692	DCUN1D5	-0.0173419	-0.00586438	0.986164	0.0120264	0.0227194	0.000435334	0.00114642	3	6	3	A2	Adipose. subcutaneous (STARNET)	EpiXcan	0.999996	starnet_sf	0.999981
6050	ENSG00000006468	ETV1	0.0172064	-0.0129718	0.986272	0.0246851	0.0552298	2.95811e-08	1.16655e-07	22	26	22	A2	Adipose. subcutaneous (STARNET)	EpiXcan	0.999996	starnet_sf	0.999981
6051	ENSG00000198756	COLGALT2	0.0171799	-0.0697689	0.986293	0.00868438	0.01411	0.00600654	0.0139484	19	29	22	A2	Adipose. subcutaneous (STARNET)	EpiXcan	0.999996	starnet_sf	0.999981
6052	ENSG00000137225	CAPN11	-0.017153	0.0154621	0.986315	0.0214216	0.0754321	8.88497e-11	4.27064e-10	23	33	26	A2	Adipose. subcutaneous (STARNET)	EpiXcan	0.999996	starnet_sf	0.999981
6053	ENSG00000131944	FAAP24	0.016994	0.00942316	0.986441	0.0475955	0.216864	1.87602e-31	2.75752e-30	20	38	31	A2	Adipose. subcutaneous (STARNET)	EpiXcan	0.999996	starnet_sf	0.999981
6054	ENSG00000234327	AC012146.1	0.0169917	0.00298382	0.986443	0.0693063	0.173788	1.39368e-24	1.53304e-23	14	24	20	A2	Adipose. subcutaneous (STARNET)	EpiXcan	0.999996	starnet_sf	0.999981
6055	ENSG00000163520	FBLN2	0.0166483	0.00397337	0.986717	0.0171745	0.0397838	3.0955e-06	1.02194e-05	12	20	16	A2	Adipose. subcutaneous (STARNET)	EpiXcan	0.999996	starnet_sf	0.999981
6056	ENSG00000182013	PNMA8A	0.0165036	-0.00190333	0.986833	0.448689	0.678395	5.2481e-160	1.71779e-157	23	52	31	A2	Adipose. subcutaneous (STARNET)	EpiXcan	0.999996	starnet_sf	0.999981
6057	ENSG00000147364	FBXO25	-0.0162813	0.00461048	0.98701	0.0338638	0.0859571	1.46588e-12	8.01307e-12	17	30	24	A2	Adipose. subcutaneous (STARNET)	EpiXcan	0.999996	starnet_sf	0.999981
6058	ENSG00000161800	RACGAP1	-0.0162701	0.000560468	0.987019	0.0590522	0.108273	1.50093e-15	9.93217e-15	15	28	16	A2	Adipose. subcutaneous (STARNET)	EpiXcan	0.999996	starnet_sf	0.999981
6059	ENSG00000100889	PCK2	-0.0156286	-0.0015895	0.987531	0.0102272	0.148654	5.1477e-21	4.7155e-20	8	12	10	A2	Adipose. subcutaneous (STARNET)	EpiXcan	0.999996	starnet_sf	0.999981
6060	ENSG00000146350	TBC1D32	0.015177	0.00049328	0.987891	0.0191951	0.0362225	8.2266e-06	2.60687e-05	13	28	13	A2	Adipose. subcutaneous (STARNET)	EpiXcan	0.999996	starnet_sf	0.999981
6061	ENSG00000130775	THEMIS2	0.0151737	-0.0104972	0.987894	0.0205233	0.0777145	3.56661e-11	1.76424e-10	5	6	6	A2	Adipose. subcutaneous (STARNET)	EpiXcan	0.999996	starnet_sf	0.999981
6062	ENSG00000119446	RBM18	-0.0151054	-0.0855527	0.987948	0.00251275	0.041495	1.50257e-06	5.1192e-06	10	32	14	A2	Adipose. subcutaneous (STARNET)	EpiXcan	0.999996	starnet_sf	0.999981
6063	ENSG00000066468	FGFR2	0.0149002	0.00776293	0.988112	0.00991918	0.0193113	0.0012758	0.00318652	11	15	12	A2	Adipose. subcutaneous (STARNET)	EpiXcan	0.999996	starnet_sf	0.999981
6064	ENSG00000102606	ARHGEF7	-0.0147377	-0.0014932	0.988241	0.0125406	0.0494272	1.85536e-07	6.8649e-07	9	20	12	A2	Adipose. subcutaneous (STARNET)	EpiXcan	0.999996	starnet_sf	0.999981
6065	ENSG00000189171	S100A13	-0.0145366	0.0230946	0.988402	0.116189	0.149588	1.35162e-21	1.28461e-20	35	66	42	A2	Adipose. subcutaneous (STARNET)	EpiXcan	0.999996	starnet_sf	0.999981
6066	ENSG00000154305	MIA3	-0.0144339	-0.00460827	0.988484	0.00885142	0.0107356	0.0167225	0.0367955	16	31	17	A2	Adipose. subcutaneous (STARNET)	EpiXcan	0.999996	starnet_sf	0.999981
6067	ENSG00000239998	LILRA2	0.0144214	0.00163841	0.988494	0.0311908	0.175251	2.89912e-25	3.29155e-24	6	12	12	A2	Adipose. subcutaneous (STARNET)	EpiXcan	0.999996	starnet_sf	0.999981
6068	ENSG00000100302	RASD2	-0.0141969	-0.0109812	0.988673	0.0229998	0.0112992	0.0134821	0.02998	33	69	48	A2	Adipose. subcutaneous (STARNET)	EpiXcan	0.999996	starnet_sf	0.999981
6069	ENSG00000159167	STC1	0.0140148	0.0181958	0.988818	0.0266301	0.0169738	0.00258962	0.00627758	36	59	42	A2	Adipose. subcutaneous (STARNET)	EpiXcan	0.999996	starnet_sf	0.999981
6070	ENSG00000196814	MVB12B	0.0140036	0.00153476	0.988827	0.0456501	0.0981882	6.43655e-14	3.84246e-13	30	45	38	A2	Adipose. subcutaneous (STARNET)	EpiXcan	0.999996	starnet_sf	0.999981
6071	ENSG00000134255	CEPT1	0.0139119	-0.0025765	0.9889	0.116772	0.186284	8.11941e-27	9.89669e-26	47	89	52	A2	Adipose. subcutaneous (STARNET)	EpiXcan	0.999996	starnet_sf	0.999981
6072	ENSG00000109790	KLHL5	0.013515	0.000611021	0.989217	0.171745	0.338615	1.02298e-53	3.04398e-52	44	93	59	A2	Adipose. subcutaneous (STARNET)	EpiXcan	0.999996	starnet_sf	0.999981
6073	ENSG00000126088	UROD	-0.0131717	-5.10106e-05	0.989491	0.155708	0.217412	2.29515e-31	3.35842e-30	24	30	27	A2	Adipose. subcutaneous (STARNET)	EpiXcan	0.999996	starnet_sf	0.999981
6074	ENSG00000196693	ZNF33B	0.0128162	0.0015199	0.989774	0.0991132	0.235968	1.04971e-34	1.7413e-33	32	54	42	A2	Adipose. subcutaneous (STARNET)	EpiXcan	0.999996	starnet_sf	0.999981
6075	ENSG00000106415	GLCCI1	0.0124472	-0.0397433	0.990069	0.0105314	0.10646	3.42232e-15	2.20806e-14	15	36	28	A2	Adipose. subcutaneous (STARNET)	EpiXcan	0.999996	starnet_sf	0.999981
6076	ENSG00000073331	ALPK1	0.0123093	-0.00461016	0.990179	0.0101584	0.0295985	5.8276e-05	0.000168476	9	30	10	A2	Adipose. subcutaneous (STARNET)	EpiXcan	0.999996	starnet_sf	0.999981
6077	ENSG00000139517	LNX2	-0.0121521	-0.00818893	0.990304	0.015959	0.0501885	1.41617e-07	5.29242e-07	12	16	14	A2	Adipose. subcutaneous (STARNET)	EpiXcan	0.999996	starnet_sf	0.999981
6078	ENSG00000261934	PCDHGA9	0.0121139	0.0243105	0.990335	0.00619003	0.0135337	0.0070606	0.0162471	11	54	14	A2	Adipose. subcutaneous (STARNET)	EpiXcan	0.999996	starnet_sf	0.999981
6079	ENSG00000244754	N4BP2L2	0.0120182	0.0122867	0.990411	0.0259397	0.0963244	1.12861e-13	6.60819e-13	10	19	14	A2	Adipose. subcutaneous (STARNET)	EpiXcan	0.999996	starnet_sf	0.999981
6080	ENSG00000048052	HDAC9	-0.0118138	-0.00216436	0.990574	0.0678233	0.106797	5.4408e-15	3.4621e-14	31	51	37	A2	Adipose. subcutaneous (STARNET)	EpiXcan	0.999996	starnet_sf	0.999981
6081	ENSG00000172123	SLFN12	0.0116443	-0.00253637	0.990709	0.0254741	0.0692929	3.87794e-10	1.77557e-09	8	18	11	A2	Adipose. subcutaneous (STARNET)	EpiXcan	0.999996	starnet_sf	0.999981
6082	ENSG00000250327	RPSAP70	-0.0115342	0.000147428	0.990797	0.0659829	0.136109	1.80926e-19	1.51562e-18	10	14	11	A2	Adipose. subcutaneous (STARNET)	EpiXcan	0.999996	starnet_sf	0.999981
6083	ENSG00000213839	TMX2P1	0.0113847	-0.0035545	0.990916	0.0515897	0.0950575	1.7744e-13	1.02463e-12	7	36	8	A2	Adipose. subcutaneous (STARNET)	EpiXcan	0.999996	starnet_sf	0.999981
6084	ENSG00000035115	SH3YL1	-0.0110277	0.000880793	0.991201	0.0368921	0.0989596	6.98444e-14	4.15844e-13	10	29	12	A2	Adipose. subcutaneous (STARNET)	EpiXcan	0.999996	starnet_sf	0.999981
6085	ENSG00000180953	ST20	-0.0110263	-0.00866393	0.991202	0.11724	0.269135	3.41823e-40	6.77588e-39	33	48	39	A2	Adipose. subcutaneous (STARNET)	EpiXcan	0.999996	starnet_sf	0.999981
6086	ENSG00000042980	ADAM28	0.0104588	0.0319344	0.991655	0.0423285	0.039744	3.06809e-06	1.01388e-05	46	62	57	A2	Adipose. subcutaneous (STARNET)	EpiXcan	0.999996	starnet_sf	0.999981
6087	ENSG00000173917	HOXB2	0.0102781	0.000272297	0.991799	0.0566378	0.123894	1.65134e-17	1.22369e-16	12	31	14	A2	Adipose. subcutaneous (STARNET)	EpiXcan	0.999996	starnet_sf	0.999981
6088	ENSG00000168229	PTGDR	-0.00993297	0.0268396	0.992075	0.0884854	0.119464	8.9943e-17	6.37294e-16	36	46	38	A2	Adipose. subcutaneous (STARNET)	EpiXcan	0.999996	starnet_sf	0.999981
6089	ENSG00000167210	LOXHD1	0.00964145	0.0659286	0.992307	0.0194484	0.0421031	1.54364e-06	5.25513e-06	27	56	37	A2	Adipose. subcutaneous (STARNET)	EpiXcan	0.999996	starnet_sf	0.999981
6090	ENSG00000104872	PIH1D1	-0.00931829	0.0406995	0.992565	0.0786143	0.126368	4.97464e-18	3.81266e-17	22	97	31	A2	Adipose. subcutaneous (STARNET)	EpiXcan	0.999996	starnet_sf	0.999981
6091	ENSG00000108576	SLC6A4	-0.00886406	0.000729868	0.992928	0.0615868	0.0712853	2.84518e-10	1.31573e-09	15	26	18	A2	Adipose. subcutaneous (STARNET)	EpiXcan	0.999996	starnet_sf	0.999981
6092	ENSG00000268500	AC018755.2	0.0087091	-0.0567073	0.993051	0.0237894	0.0776208	3.41571e-11	1.69084e-10	28	138	37	A2	Adipose. subcutaneous (STARNET)	EpiXcan	0.999996	starnet_sf	0.999981
6093	ENSG00000165272	AQP3	-0.00849096	0.000766451	0.993225	0.255114	0.343582	4.00919e-54	1.20097e-52	74	145	87	A2	Adipose. subcutaneous (STARNET)	EpiXcan	0.999996	starnet_sf	0.999981
6094	ENSG00000160201	U2AF1	0.00849064	-2.55754	0.993226	1.30665e-05	0.0459078	5.47911e-07	1.95091e-06	5	11	10	A2	Adipose. subcutaneous (STARNET)	EpiXcan	0.999996	starnet_sf	0.999981
6095	ENSG00000048405	ZNF800	-0.00818278	-0.0096606	0.993471	0.0178096	0.0357108	8.00789e-06	2.54056e-05	13	31	14	A2	Adipose. subcutaneous (STARNET)	EpiXcan	0.999996	starnet_sf	0.999981
6096	ENSG00000146574	CCZ1B	0.00789923	-0.00140512	0.993697	0.204626	0.441816	3.27744e-77	1.75933e-75	74	180	109	A2	Adipose. subcutaneous (STARNET)	EpiXcan	0.999996	starnet_sf	0.999981
6097	ENSG00000179583	CIITA	0.00787444	-0.0188707	0.993717	0.0286244	0.0493779	1.45812e-07	5.44312e-07	19	24	22	A2	Adipose. subcutaneous (STARNET)	EpiXcan	0.999996	starnet_sf	0.999981
6098	ENSG00000149636	DSN1	0.007874	0.0289086	0.993718	0.0216394	0.0160248	0.00336311	0.00804364	27	31	31	A2	Adipose. subcutaneous (STARNET)	EpiXcan	0.999996	starnet_sf	0.999981
6099	ENSG00000151062	CACNA2D4	0.00759691	-0.0128326	0.993939	0.139626	0.1452	1.57812e-20	1.40533e-19	90	127	107	A2	Adipose. subcutaneous (STARNET)	EpiXcan	0.999996	starnet_sf	0.999981
6100	ENSG00000248124	RRN3P1	0.00708772	0.00616853	0.994345	0.000725609	0.0256028	0.000168477	0.000462269	4	44	8	A2	Adipose. subcutaneous (STARNET)	EpiXcan	0.999996	starnet_sf	0.999981
6101	ENSG00000125611	CHCHD5	-0.00691242	0.000223506	0.994485	0.132275	0.20663	1.17151e-29	1.60589e-28	9	15	13	A2	Adipose. subcutaneous (STARNET)	EpiXcan	0.999996	starnet_sf	0.999981
6102	ENSG00000149311	ATM	-0.00664852	-0.00798885	0.994695	0.0330758	0.0392136	3.31696e-06	1.09022e-05	19	60	23	A2	Adipose. subcutaneous (STARNET)	EpiXcan	0.999996	starnet_sf	0.999981
6103	ENSG00000168743	NPNT	-0.00655076	-0.0317695	0.994773	0.0187813	0.0489656	2.14188e-07	7.86861e-07	33	63	41	A2	Adipose. subcutaneous (STARNET)	EpiXcan	0.999996	starnet_sf	0.999981
6104	ENSG00000143162	CREG1	0.00647968	0.0040618	0.99483	0.083948	0.137304	1.42022e-19	1.1987e-18	38	69	47	A2	Adipose. subcutaneous (STARNET)	EpiXcan	0.999996	starnet_sf	0.999981
6105	ENSG00000100271	TTLL1	-0.00641166	0.00968854	0.994884	0.0764909	0.073791	1.11543e-10	5.33085e-10	55	79	70	A2	Adipose. subcutaneous (STARNET)	EpiXcan	0.999996	starnet_sf	0.999981
6106	ENSG00000107521	HPS1	0.00632035	0.00069545	0.994957	0.134823	0.210047	2.32543e-30	3.28844e-29	21	53	26	A2	Adipose. subcutaneous (STARNET)	EpiXcan	0.999996	starnet_sf	0.999981
6107	ENSG00000129467	ADCY4	-0.00613203	0.005553	0.995107	0.0302966	0.136932	2.01292e-19	1.68308e-18	25	37	28	A2	Adipose. subcutaneous (STARNET)	EpiXcan	0.999996	starnet_sf	0.999981
6108	ENSG00000100246	DNAL4	0.00606756	0.000431855	0.995159	0.00828234	0.0272667	0.000123694	0.000344106	20	33	25	A2	Adipose. subcutaneous (STARNET)	EpiXcan	0.999996	starnet_sf	0.999981
6109	ENSG00000020922	MRE11	0.00589851	-0.000290647	0.995294	0.111276	0.162031	1.01651e-22	1.02414e-21	30	54	41	A2	Adipose. subcutaneous (STARNET)	EpiXcan	0.999996	starnet_sf	0.999981
6110	ENSG00000138600	SPPL2A	0.0058403	0.00154901	0.99534	0.203269	0.270351	1.3564e-40	2.72907e-39	50	80	59	A2	Adipose. subcutaneous (STARNET)	EpiXcan	0.999996	starnet_sf	0.999981
6111	ENSG00000144445	KANSL1L	0.00538928	0.00172046	0.9957	0.0038255	0.0141532	0.00587644	0.0136605	1	3	1	A2	Adipose. subcutaneous (STARNET)	EpiXcan	0.999996	starnet_sf	0.999981
6112	ENSG00000175691	ZNF77	-0.00532232	-0.00104444	0.995753	0.291831	0.41429	6.76344e-73	3.2886e-71	6	103	7	A2	Adipose. subcutaneous (STARNET)	EpiXcan	0.999996	starnet_sf	0.999981
6113	ENSG00000170037	CNTROB	-0.00520046	-0.0085286	0.995851	0.035921	0.0612308	5.48822e-09	2.30306e-08	29	43	37	A2	Adipose. subcutaneous (STARNET)	EpiXcan	0.999996	starnet_sf	0.999981
6114	ENSG00000131507	NDFIP1	-0.00479553	-8.52252e-05	0.996174	0.0573134	0.185272	3.05277e-26	3.62229e-25	11	23	14	A2	Adipose. subcutaneous (STARNET)	EpiXcan	0.999996	starnet_sf	0.999981
6115	ENSG00000138660	AP1AR	-0.00473334	0.0131979	0.996223	0.0497008	0.0526362	6.57556e-08	2.52414e-07	47	83	58	A2	Adipose. subcutaneous (STARNET)	EpiXcan	0.999996	starnet_sf	0.999981
6116	ENSG00000136546	SCN7A	0.00459934	-0.124002	0.99633	0.00918843	0.0114495	0.0132598	0.0295395	9	28	10	A2	Adipose. subcutaneous (STARNET)	EpiXcan	0.999996	starnet_sf	0.999981
6117	ENSG00000196196	HRCT1	0.0044075	0.00194394	0.996483	0.342787	0.385215	1.04877e-62	3.86661e-61	108	174	128	A2	Adipose. subcutaneous (STARNET)	EpiXcan	0.999996	starnet_sf	0.999981
6118	ENSG00000147485	PXDNL	-0.00435679	-0.0073391	0.996524	0.0589965	0.0671513	9.93697e-10	4.39678e-09	24	42	30	A2	Adipose. subcutaneous (STARNET)	EpiXcan	0.999996	starnet_sf	0.999981
6119	ENSG00000176788	BASP1	0.00385475	-0.0129206	0.996924	0.0684076	0.0517471	9.00768e-08	3.41864e-07	63	92	74	A2	Adipose. subcutaneous (STARNET)	EpiXcan	0.999996	starnet_sf	0.999981
6120	ENSG00000133477	FAM83F	-0.00368743	5.77603e-05	0.997058	0.264697	0.354234	1.8568e-56	5.84935e-55	13	30	17	A2	Adipose. subcutaneous (STARNET)	EpiXcan	0.999996	starnet_sf	0.999981
6121	ENSG00000103199	ZNF500	0.00368239	0.0120913	0.997062	0.0192293	0.0233763	0.000356479	0.000948443	16	25	20	A2	Adipose. subcutaneous (STARNET)	EpiXcan	0.999996	starnet_sf	0.999981
6122	ENSG00000127507	ADGRE2	-0.00352116	-0.0033634	0.997191	0.00940067	0.0551501	2.45821e-08	9.77169e-08	4	14	9	A2	Adipose. subcutaneous (STARNET)	EpiXcan	0.999996	starnet_sf	0.999981
6123	ENSG00000135823	STX6	-0.00345185	0.0236989	0.997246	0.0132679	0.042608	1.33294e-06	4.56328e-06	7	13	9	A2	Adipose. subcutaneous (STARNET)	EpiXcan	0.999996	starnet_sf	0.999981
6124	ENSG00000117592	PRDX6	-0.00343095	0.00894403	0.997263	0.00882288	0.0258114	0.000182227	0.000498467	6	10	6	A2	Adipose. subcutaneous (STARNET)	EpiXcan	0.999996	starnet_sf	0.999981
6125	ENSG00000183549	ACSM5	-0.00340266	-0.00311121	0.997285	0.272728	0.389937	3.21442e-64	1.22203e-62	89	162	106	A2	Adipose. subcutaneous (STARNET)	EpiXcan	0.999996	starnet_sf	0.999981
6126	ENSG00000105227	PRX	0.00258993	0.00502542	0.997934	0.0310706	0.0882666	1.01814e-12	5.6228e-12	7	13	9	A2	Adipose. subcutaneous (STARNET)	EpiXcan	0.999996	starnet_sf	0.999981
6127	ENSG00000186088	GSAP	0.0025894	0.000235159	0.997934	0.0602118	0.126932	7.01659e-18	5.31392e-17	26	58	36	A2	Adipose. subcutaneous (STARNET)	EpiXcan	0.999996	starnet_sf	0.999981
6128	ENSG00000196756	SNHG17	-0.00248227	0.000631782	0.998019	0.302144	0.505749	1.43889e-93	1.11618e-91	18	24	21	A2	Adipose. subcutaneous (STARNET)	EpiXcan	0.999996	starnet_sf	0.999981
6129	ENSG00000167118	URM1	0.00239885	-0.0135364	0.998086	0.0508424	0.077201	4.69651e-11	2.30447e-10	27	68	34	A2	Adipose. subcutaneous (STARNET)	EpiXcan	0.999996	starnet_sf	0.999981
6130	ENSG00000180992	MRPL14	0.00235271	-0.0254162	0.998123	0.0108529	0.0103973	0.0181323	0.0397152	11	21	14	A2	Adipose. subcutaneous (STARNET)	EpiXcan	0.999996	starnet_sf	0.999981
6131	ENSG00000171962	DRC3	-0.00227443	-0.000444705	0.998185	0.0104105	0.0296787	5.65144e-05	0.00016363	4	4	4	A2	Adipose. subcutaneous (STARNET)	EpiXcan	0.999996	starnet_sf	0.999981
6132	ENSG00000159733	ZFYVE28	0.00215092	0.002776	0.998284	0.0323441	0.132501	4.87768e-19	3.95281e-18	24	33	28	A2	Adipose. subcutaneous (STARNET)	EpiXcan	0.999996	starnet_sf	0.999981
6133	ENSG00000272168	CASC15	-0.00194148	0.0144188	0.998451	0.037724	0.240893	1.00934e-35	1.72993e-34	7	10	10	A2	Adipose. subcutaneous (STARNET)	EpiXcan	0.999996	starnet_sf	0.999981
6134	ENSG00000165138	ANKS6	0.00172007	-0.0248447	0.998628	0.0228967	0.030601	4.60606e-05	0.000134582	19	26	20	A2	Adipose. subcutaneous (STARNET)	EpiXcan	0.999996	starnet_sf	0.999981
6135	ENSG00000272129	AL359715.4	0.00158525	-0.012919	0.998735	0.00539046	0.0442409	7.34273e-07	2.5843e-06	18	31	24	A2	Adipose. subcutaneous (STARNET)	EpiXcan	0.999996	starnet_sf	0.999981
6136	ENSG00000099194	SCD	-0.00140434	0.0235252	0.99888	0.0277008	0.0258442	0.000181794	0.000497386	29	37	32	A2	Adipose. subcutaneous (STARNET)	EpiXcan	0.999996	starnet_sf	0.999981
6137	ENSG00000263753	LINC00667	0.00139375	0.00302209	0.998888	0.60105	0.775001	2.48583e-220	3.70665e-217	51	70	56	A2	Adipose. subcutaneous (STARNET)	EpiXcan	0.999996	starnet_sf	0.999981
6138	ENSG00000058453	CROCC	-0.00120443	0.00473745	0.999039	0.0274035	0.0272048	0.000119716	0.000333525	42	84	51	A2	Adipose. subcutaneous (STARNET)	EpiXcan	0.999996	starnet_sf	0.999981
6139	ENSG00000231205	ZNF826P	0.0011351	0.000493735	0.999094	0.236501	0.34385	3.97661e-55	1.2184e-53	57	94	64	A2	Adipose. subcutaneous (STARNET)	EpiXcan	0.999996	starnet_sf	0.999981
6140	ENSG00000182871	COL18A1	-0.000976277	-0.00459104	0.999221	0.0715013	0.0450129	6.92204e-07	2.44072e-06	55	117	70	A2	Adipose. subcutaneous (STARNET)	EpiXcan	0.999996	starnet_sf	0.999981
6141	ENSG00000119514	GALNT12	0.000710362	0.0309185	0.999433	0.0524716	0.0136576	0.00664464	0.0153215	58	90	72	A2	Adipose. subcutaneous (STARNET)	EpiXcan	0.999996	starnet_sf	0.999981
6142	ENSG00000162927	PUS10	0.000655586	-0.00255426	0.999477	0.0602431	0.0778985	1.09977e-11	5.60749e-11	36	42	37	A2	Adipose. subcutaneous (STARNET)	EpiXcan	0.999996	starnet_sf	0.999981
6143	ENSG00000120075	HOXB5	0.000429318	0.0882861	0.999657	0.0128591	0.0148684	0.00453911	0.0106719	16	16	16	A2	Adipose. subcutaneous (STARNET)	EpiXcan	0.999996	starnet_sf	0.999981
6144	ENSG00000163393	SLC22A15	0.000358007	-0.0101267	0.999714	0.0204562	0.029751	5.04353e-05	0.000146757	15	18	16	A2	Adipose. subcutaneous (STARNET)	EpiXcan	0.999996	starnet_sf	0.999981
6145	ENSG00000170892	TSEN34	3.76163e-05	0.0333385	0.99997	0.0195586	0.0358597	9.91264e-06	3.11613e-05	17	32	24	A2	Adipose. subcutaneous (STARNET)	EpiXcan	0.999996	starnet_sf	0.999996
6146	ENSG00000100365	NCF4	-4.40395e-06	0.00980588	0.999996	0.0113699	0.0859948	2.59935e-12	1.3931e-11	11	20	18	A2	Adipose. subcutaneous (STARNET)	EpiXcan	0.999996	starnet_sf	0.999998

### Sheet: Adipose. visceral (GTEx)
	gene	gene_name	zscore	effect_size	pvalue	var_g	pred_perf_r2	pred_perf_pval	pred_perf_qval	n_snps_used	n_snps_in_cov	n_snps_in_model	gwas	tissue	method	gwas_fdr	Tissue.keyword	fdr_all
1	ENSG00000142002	DPP9	-6.62116	-1.58039	3.56394e-11	0.00790253	0.0314549	0.00362792	0.012346	4	4	4	A2	Adipose. visceral (GTEx)	EpiXcan	1.91811e-07	gtex_vaf	5.64702e-06
2	ENSG00000065989	PDE4A	-4.56213	-0.370534	5.06373e-06	0.0679234	0.05248	0.000176543	0.00072709	40	47	47	A2	Adipose. visceral (GTEx)	EpiXcan	0.0136265	gtex_vaf	0.103922
3	ENSG00000083535	PIBF1	-4.37708	-0.619125	1.20279e-05	0.0197751	0.0389311	0.00142805	0.00514739	9	13	13	A2	Adipose. visceral (GTEx)	EpiXcan	0.0215781	gtex_vaf	0.16907
4	ENSG00000243646	IL10RB	3.68511	0.341975	0.000228607	0.0518829	0.0126886	0.0700623	0.188217	41	48	48	A2	Adipose. visceral (GTEx)	EpiXcan	0.271278	gtex_vaf	0.660593
5	ENSG00000214425	LRRC37A4P	3.65397	0.157962	0.00025822	0.243257	0.610454	6.82297e-66	1.80319e-63	126	202	202	A2	Adipose. visceral (GTEx)	EpiXcan	0.271278	gtex_vaf	0.692022
6	ENSG00000204650	LINC02210	-3.61321	-0.168932	0.000302428	0.202199	0.69884	3.34199e-83	2.60062e-80	119	196	196	A2	Adipose. visceral (GTEx)	EpiXcan	0.271278	gtex_vaf	0.724592
7	ENSG00000238083	LRRC37A2	-3.56053	-0.170257	0.000370111	0.187315	0.642378	5.93343e-71	2.02706e-68	141	223	223	A2	Adipose. visceral (GTEx)	EpiXcan	0.284562	gtex_vaf	0.768878
8	ENSG00000177981	ASB8	-3.50171	-0.867617	0.000462276	0.00726017	0.0551486	0.000112745	0.000478695	6	7	7	A2	Adipose. visceral (GTEx)	EpiXcan	0.310996	gtex_vaf	0.826267
9	ENSG00000214401	KANSL1-AS1	-3.40849	-0.26085	0.000653245	0.0958289	0.64549	1.51219e-70	4.92588e-68	117	203	198	A2	Adipose. visceral (GTEx)	EpiXcan	0.39064	gtex_vaf	0.908808
10	ENSG00000184319	RPL23AP82	-3.2445	-0.495792	0.00117658	0.0307135	0.210331	9.54815e-16	1.35502e-14	4	7	7	A2	Adipose. visceral (GTEx)	EpiXcan	0.633233	gtex_vaf	0.999981
11	ENSG00000188242	PP7080	3.11114	0.355324	0.00186369	0.034317	0.0624758	4.40102e-05	0.00019937	19	21	21	A2	Adipose. visceral (GTEx)	EpiXcan	0.867222	gtex_vaf	0.999981
12	ENSG00000105376	ICAM5	-3.10024	-0.265012	0.00193361	0.040753	0.106753	2.13441e-08	1.48297e-07	13	15	15	A2	Adipose. visceral (GTEx)	EpiXcan	0.867222	gtex_vaf	0.999981
13	ENSG00000162148	PPP1R32	3.0652	0.316807	0.00217523	0.0805798	0.0989223	1.60416e-07	1.01442e-06	45	51	51	A2	Adipose. visceral (GTEx)	EpiXcan	0.893641	gtex_vaf	0.999981
14	ENSG00000179344	HLA-DQB1	3.01925	0.448929	0.00253405	0.0216752	0.605888	2.72293e-62	6.15162e-60	22	45	45	A2	Adipose. visceral (GTEx)	EpiXcan	0.893641	gtex_vaf	0.999981
15	ENSG00000170634	ACYP2	2.99757	0.421265	0.00272144	0.0244505	0.0898069	7.18484e-07	4.16894e-06	8	12	12	A2	Adipose. visceral (GTEx)	EpiXcan	0.893641	gtex_vaf	0.999981
16	ENSG00000166619	BLCAP	2.98812	0.621942	0.00280704	0.0103199	0.0110196	0.0912784	0.237337	23	28	28	A2	Adipose. visceral (GTEx)	EpiXcan	0.893641	gtex_vaf	0.999981
17	ENSG00000149527	PLCH2	2.98641	0.610675	0.00282272	0.0159514	0.10873	3.61173e-08	2.44276e-07	7	10	10	A2	Adipose. visceral (GTEx)	EpiXcan	0.893641	gtex_vaf	0.999981
18	ENSG00000002587	HS3ST1	2.95004	0.209279	0.00317735	0.0995945	0.0167741	0.037738	0.107416	92	107	107	A2	Adipose. visceral (GTEx)	EpiXcan	0.94093	gtex_vaf	0.999981
19	ENSG00000260630	SNAI3-AS1	2.92493	0.324806	0.00344532	0.0585531	0.194935	2.82056e-14	3.49934e-13	29	37	37	A2	Adipose. visceral (GTEx)	EpiXcan	0.94093	gtex_vaf	0.999981
20	ENSG00000105186	ANKRD27	2.91891	0.216548	0.00351254	0.0621309	0.18103	1.81974e-13	2.09615e-12	7	8	8	A2	Adipose. visceral (GTEx)	EpiXcan	0.94093	gtex_vaf	0.999981
21	ENSG00000242193	AL359075.1	-2.89339	-0.201377	0.00381113	0.0748731	0.15308	4.22393e-11	3.8771e-10	15	18	18	A2	Adipose. visceral (GTEx)	EpiXcan	0.94093	gtex_vaf	0.999981
22	ENSG00000237945	LINC00649	-2.8905	-0.211757	0.00384624	0.0688628	0.123789	2.31943e-09	1.79394e-08	18	20	20	A2	Adipose. visceral (GTEx)	EpiXcan	0.94093	gtex_vaf	0.999981
23	ENSG00000166546	BEAN1	2.8631	0.878442	0.00419516	0.00567597	0.0192789	0.0246186	0.0729761	3	4	4	A2	Adipose. visceral (GTEx)	EpiXcan	0.975027	gtex_vaf	0.999981
24	ENSG00000155438	NIFK	2.84974	0.881033	0.00437544	0.00623668	0.0278774	0.00643341	0.0210396	3	6	6	A2	Adipose. visceral (GTEx)	EpiXcan	0.975027	gtex_vaf	0.999981
25	ENSG00000183527	PSMG1	-2.83569	-0.392875	0.00457269	0.0184684	0.101527	1.13312e-07	7.29727e-07	7	10	10	A2	Adipose. visceral (GTEx)	EpiXcan	0.975027	gtex_vaf	0.999981
26	ENSG00000101004	NINL	2.80688	1.33199	0.00500245	0.00301143	0.0457622	0.000489839	0.00188597	2	3	3	A2	Adipose. visceral (GTEx)	EpiXcan	0.975027	gtex_vaf	0.999981
27	ENSG00000228649	SNHG26	-2.78428	-0.167607	0.00536472	0.101898	0.251451	6.66307e-19	1.18589e-17	30	35	35	A2	Adipose. visceral (GTEx)	EpiXcan	0.975027	gtex_vaf	0.999981
28	ENSG00000127952	STYXL1	2.76932	0.114117	0.00561738	0.395653	0.426704	3.8558e-36	2.10969e-34	44	50	50	A2	Adipose. visceral (GTEx)	EpiXcan	0.975027	gtex_vaf	0.999981
29	ENSG00000092531	SNAP23	-2.75331	-0.370117	0.00589957	0.0307581	0.017033	0.034949	0.100437	26	29	29	A2	Adipose. visceral (GTEx)	EpiXcan	0.975027	gtex_vaf	0.999981
30	ENSG00000124614	RPS10	2.75245	0.47277	0.00591513	0.0134314	0.112045	2.31682e-08	1.60414e-07	31	36	36	A2	Adipose. visceral (GTEx)	EpiXcan	0.975027	gtex_vaf	0.999981
31	ENSG00000008735	MAPK8IP2	2.74202	0.392245	0.00610618	0.023526	0.0473278	0.000384486	0.00150517	39	53	53	A2	Adipose. visceral (GTEx)	EpiXcan	0.975027	gtex_vaf	0.999981
32	ENSG00000100994	PYGB	-2.73633	-0.205851	0.00621283	0.072618	0.151875	3.83493e-11	3.54794e-10	7	9	9	A2	Adipose. visceral (GTEx)	EpiXcan	0.975027	gtex_vaf	0.999981
33	ENSG00000213988	ZNF90	2.72541	0.573258	0.00642223	0.0124107	0.050991	8.55329e-05	0.000370343	2	3	3	A2	Adipose. visceral (GTEx)	EpiXcan	0.975027	gtex_vaf	0.999981
34	ENSG00000075399	VPS9D1	-2.71249	-0.230926	0.00667807	0.0555909	0.146577	7.70579e-11	6.93669e-10	8	10	10	A2	Adipose. visceral (GTEx)	EpiXcan	0.975027	gtex_vaf	0.999981
35	ENSG00000071242	RPS6KA2	-2.7061	-0.327468	0.00680788	0.0390965	0.0334307	0.002609	0.00907031	22	33	33	A2	Adipose. visceral (GTEx)	EpiXcan	0.975027	gtex_vaf	0.999981
36	ENSG00000197124	ZNF682	2.6588	0.854613	0.0078419	0.00384657	0.0279771	0.00661533	0.0216094	4	6	6	A2	Adipose. visceral (GTEx)	EpiXcan	0.975027	gtex_vaf	0.999981
37	ENSG00000271870	AC024060.1	-2.65286	-0.566069	0.00798137	0.00944574	0.0191621	0.0249918	0.0739304	11	12	12	A2	Adipose. visceral (GTEx)	EpiXcan	0.975027	gtex_vaf	0.999981
38	ENSG00000138449	SLC40A1	2.65124	0.540245	0.00801969	0.0163559	0.018901	0.0255188	0.075385	13	17	17	A2	Adipose. visceral (GTEx)	EpiXcan	0.975027	gtex_vaf	0.999981
39	ENSG00000162944	RFTN2	-2.62052	-0.521944	0.0087797	0.0100834	0.0359101	0.00205359	0.00722911	6	7	7	A2	Adipose. visceral (GTEx)	EpiXcan	0.975027	gtex_vaf	0.999981
40	ENSG00000114904	NEK4	2.61981	0.268655	0.00879782	0.0386961	0.123067	4.04579e-09	3.03532e-08	15	17	17	A2	Adipose. visceral (GTEx)	EpiXcan	0.975027	gtex_vaf	0.999981
41	ENSG00000180881	CAPS2	2.6176	0.324313	0.00885495	0.0308485	0.0943837	2.38624e-07	1.48354e-06	9	9	9	A2	Adipose. visceral (GTEx)	EpiXcan	0.975027	gtex_vaf	0.999981
42	ENSG00000175106	TVP23C	2.59599	0.40715	0.00943184	0.0166686	0.118651	5.89015e-09	4.33316e-08	9	12	12	A2	Adipose. visceral (GTEx)	EpiXcan	0.975027	gtex_vaf	0.999981
43	ENSG00000070371	CLTCL1	-2.58923	-0.48486	0.00961913	0.0155412	0.0541122	0.00012823	0.000539539	30	30	30	A2	Adipose. visceral (GTEx)	EpiXcan	0.975027	gtex_vaf	0.999981
44	ENSG00000168000	BSCL2	-2.58786	-0.186775	0.00965739	0.127931	0.270582	4.1522e-21	8.59081e-20	6	7	7	A2	Adipose. visceral (GTEx)	EpiXcan	0.975027	gtex_vaf	0.999981
45	ENSG00000167528	ZNF641	-2.58599	-0.277546	0.00970997	0.0346683	0.0768926	2.88715e-06	1.55301e-05	8	10	10	A2	Adipose. visceral (GTEx)	EpiXcan	0.975027	gtex_vaf	0.999981
46	ENSG00000196735	HLA-DQA1	2.57945	0.268452	0.00989566	0.0533301	0.232958	2.75165e-17	4.3948e-16	13	20	20	A2	Adipose. visceral (GTEx)	EpiXcan	0.975027	gtex_vaf	0.999981
47	ENSG00000182923	CEP63	-2.5751	-0.119809	0.0100212	0.180491	0.335613	3.20043e-26	9.05624e-25	29	35	35	A2	Adipose. visceral (GTEx)	EpiXcan	0.975027	gtex_vaf	0.999981
48	ENSG00000075131	TIPIN	2.55957	0.128505	0.01048	0.14768	0.255719	2.36258e-20	4.57713e-19	40	46	46	A2	Adipose. visceral (GTEx)	EpiXcan	0.975027	gtex_vaf	0.999981
49	ENSG00000145861	C1QTNF2	2.55861	0.277656	0.0105091	0.0356905	0.0728444	8.95437e-06	4.48263e-05	24	28	28	A2	Adipose. visceral (GTEx)	EpiXcan	0.975027	gtex_vaf	0.999981
50	ENSG00000125388	GRK4	2.5454	0.124888	0.0109154	0.147507	0.500483	2.87983e-45	2.48999e-43	19	25	25	A2	Adipose. visceral (GTEx)	EpiXcan	0.975027	gtex_vaf	0.999981
51	ENSG00000168237	GLYCTK	2.54328	0.278903	0.0109819	0.0408689	0.0254457	0.00968694	0.0309642	22	27	27	A2	Adipose. visceral (GTEx)	EpiXcan	0.975027	gtex_vaf	0.999981
52	ENSG00000196683	TOMM7	2.54283	0.0985933	0.0109958	0.261928	0.432595	2.7175e-37	1.59263e-35	22	27	27	A2	Adipose. visceral (GTEx)	EpiXcan	0.975027	gtex_vaf	0.999981
53	ENSG00000169570	DTWD2	2.54048	0.369124	0.01107	0.0167322	0.0176717	0.0298084	0.0867498	1	1	1	A2	Adipose. visceral (GTEx)	EpiXcan	0.975027	gtex_vaf	0.999981
54	ENSG00000197563	PIGN	-2.5353	-0.129978	0.011235	0.10632	0.207646	7.23325e-16	1.03068e-14	26	29	29	A2	Adipose. visceral (GTEx)	EpiXcan	0.975027	gtex_vaf	0.999981
55	ENSG00000178078	STAP2	-2.52857	-0.238704	0.0114529	0.0489379	0.0620297	3.83242e-05	0.000175313	27	34	34	A2	Adipose. visceral (GTEx)	EpiXcan	0.975027	gtex_vaf	0.999981
56	ENSG00000174944	P2RY14	2.52458	0.205299	0.0115836	0.0650957	0.0139846	0.0571277	0.157054	63	81	81	A2	Adipose. visceral (GTEx)	EpiXcan	0.975027	gtex_vaf	0.999981
57	ENSG00000100429	HDAC10	2.52379	0.114532	0.0116097	0.182751	0.34919	1.67444e-28	5.37934e-27	10	15	15	A2	Adipose. visceral (GTEx)	EpiXcan	0.975027	gtex_vaf	0.999981
58	ENSG00000129055	ANAPC13	-2.51994	-0.0904532	0.0117375	0.319171	0.586346	1.34563e-58	2.38585e-56	27	32	32	A2	Adipose. visceral (GTEx)	EpiXcan	0.975027	gtex_vaf	0.999981
59	ENSG00000127903	ZNF835	-2.51054	-0.732979	0.0120546	0.00794945	0.0316937	0.00391335	0.0132434	4	5	5	A2	Adipose. visceral (GTEx)	EpiXcan	0.975027	gtex_vaf	0.999981
60	ENSG00000269958	AL049840.4	2.50867	0.176782	0.0121188	0.0942417	0.156739	1.53777e-11	1.47733e-10	39	50	50	A2	Adipose. visceral (GTEx)	EpiXcan	0.975027	gtex_vaf	0.999981
61	ENSG00000186976	EFCAB6	2.5022	0.424312	0.0123423	0.0142208	0.0215233	0.0171138	0.0522819	6	8	8	A2	Adipose. visceral (GTEx)	EpiXcan	0.975027	gtex_vaf	0.999981
62	ENSG00000016391	CHDH	-2.50195	-0.38557	0.0123511	0.0199493	0.0214545	0.0168541	0.0516012	22	26	26	A2	Adipose. visceral (GTEx)	EpiXcan	0.975027	gtex_vaf	0.999981
63	ENSG00000169231	THBS3	-2.49843	-0.260556	0.0124745	0.044338	0.0514779	0.000214372	0.000871106	22	28	28	A2	Adipose. visceral (GTEx)	EpiXcan	0.975027	gtex_vaf	0.999981
64	ENSG00000033800	PIAS1	2.4961	0.115331	0.0125566	0.194435	0.165875	4.23913e-12	4.33096e-11	61	68	68	A2	Adipose. visceral (GTEx)	EpiXcan	0.975027	gtex_vaf	0.999981
65	ENSG00000089597	GANAB	2.4921	0.270255	0.0126989	0.0389222	0.0495906	0.000205188	0.000837187	11	11	11	A2	Adipose. visceral (GTEx)	EpiXcan	0.975027	gtex_vaf	0.999981
66	ENSG00000239704	CDRT4	2.49196	0.207581	0.012704	0.0887104	0.293314	1.10573e-22	2.57276e-21	36	48	48	A2	Adipose. visceral (GTEx)	EpiXcan	0.975027	gtex_vaf	0.999981
67	ENSG00000244165	P2RY11	2.47491	0.225497	0.013327	0.0513251	0.149255	3.98204e-11	3.6695e-10	19	27	27	A2	Adipose. visceral (GTEx)	EpiXcan	0.975027	gtex_vaf	0.999981
68	ENSG00000162910	MRPL55	2.46081	0.225364	0.0138622	0.0416751	0.0835611	1.45699e-06	8.15018e-06	3	4	4	A2	Adipose. visceral (GTEx)	EpiXcan	0.975027	gtex_vaf	0.999981
69	ENSG00000066230	SLC9A3	-2.46052	-0.0811018	0.0138735	0.361186	0.519743	4.19716e-48	4.14012e-46	21	24	24	A2	Adipose. visceral (GTEx)	EpiXcan	0.975027	gtex_vaf	0.999981
70	ENSG00000223745	CCDC18-AS1	-2.45901	-0.0976696	0.0139321	0.331286	0.595834	1.29126e-61	2.78257e-59	17	20	20	A2	Adipose. visceral (GTEx)	EpiXcan	0.975027	gtex_vaf	0.999981
71	ENSG00000119487	MAPKAP1	-2.4588	-0.343575	0.0139404	0.0238972	0.0283703	0.0055639	0.018333	8	9	9	A2	Adipose. visceral (GTEx)	EpiXcan	0.975027	gtex_vaf	0.999981
72	ENSG00000181027	FKRP	-2.44501	-0.139217	0.0144848	0.108655	0.280272	2.11715e-21	4.45939e-20	10	13	13	A2	Adipose. visceral (GTEx)	EpiXcan	0.975027	gtex_vaf	0.999981
73	ENSG00000078070	MCCC1	-2.44293	-0.320514	0.0145685	0.0231809	0.0484747	0.00023406	0.00094399	29	40	40	A2	Adipose. visceral (GTEx)	EpiXcan	0.975027	gtex_vaf	0.999981
74	ENSG00000140941	MAP1LC3B	-2.43683	-1.07727	0.0148168	0.0026236	0.012333	0.0718946	0.192548	6	6	6	A2	Adipose. visceral (GTEx)	EpiXcan	0.975027	gtex_vaf	0.999981
75	ENSG00000163393	SLC22A15	-2.42294	-0.241528	0.0153954	0.0606118	0.0401379	0.000992846	0.00366161	53	65	65	A2	Adipose. visceral (GTEx)	EpiXcan	0.975027	gtex_vaf	0.999981
76	ENSG00000272501	AL662844.4	2.41751	0.139559	0.0156273	0.111406	0.270915	1.03867e-20	2.06951e-19	38	55	55	A2	Adipose. visceral (GTEx)	EpiXcan	0.975027	gtex_vaf	0.999981
77	ENSG00000107669	ATE1	-2.41724	-0.233634	0.0156386	0.0442926	0.0738553	6.42794e-06	3.28719e-05	46	56	56	A2	Adipose. visceral (GTEx)	EpiXcan	0.975027	gtex_vaf	0.999981
78	ENSG00000197958	RPL12	-2.4161	-0.218708	0.0156876	0.0521887	0.34381	8.41302e-27	2.44484e-25	39	55	55	A2	Adipose. visceral (GTEx)	EpiXcan	0.975027	gtex_vaf	0.999981
79	ENSG00000176681	LRRC37A	-2.41557	-0.176077	0.0157107	0.0991055	0.424257	2.56139e-36	1.42371e-34	36	42	42	A2	Adipose. visceral (GTEx)	EpiXcan	0.975027	gtex_vaf	0.999981
80	ENSG00000127616	SMARCA4	-2.41516	-0.447122	0.0157283	0.0114805	0.0644077	2.23583e-05	0.000106017	13	15	15	A2	Adipose. visceral (GTEx)	EpiXcan	0.975027	gtex_vaf	0.999981
81	ENSG00000125144	MT1G	2.41053	0.421651	0.0159296	0.0186626	0.0241766	0.0120975	0.0379506	16	19	19	A2	Adipose. visceral (GTEx)	EpiXcan	0.975027	gtex_vaf	0.999981
82	ENSG00000163743	RCHY1	-2.40988	-0.268018	0.0159579	0.0309133	0.0628735	3.22727e-05	0.00014914	14	17	17	A2	Adipose. visceral (GTEx)	EpiXcan	0.975027	gtex_vaf	0.999981
83	ENSG00000164543	STK17A	2.40799	0.327489	0.0160408	0.0315958	0.0714036	8.98355e-06	4.49562e-05	14	14	14	A2	Adipose. visceral (GTEx)	EpiXcan	0.975027	gtex_vaf	0.999981
84	ENSG00000225138	SLC9A3-AS1	-2.40097	-0.0674731	0.0163518	0.523686	0.685793	3.76747e-80	2.29439e-77	14	14	14	A2	Adipose. visceral (GTEx)	EpiXcan	0.975027	gtex_vaf	0.999981
85	ENSG00000087076	HSD17B14	2.40074	0.338134	0.0163621	0.0406347	0.188113	8.23218e-14	9.73064e-13	6	11	11	A2	Adipose. visceral (GTEx)	EpiXcan	0.975027	gtex_vaf	0.999981
86	ENSG00000141744	PNMT	-2.39953	-0.58036	0.0164162	0.00704618	0.0159943	0.0418196	0.118027	7	8	8	A2	Adipose. visceral (GTEx)	EpiXcan	0.975027	gtex_vaf	0.999981
87	ENSG00000237310	GS1-124K5.4	-2.39904	-0.233334	0.0164383	0.0743182	0.294777	3.3356e-23	7.955e-22	28	44	44	A2	Adipose. visceral (GTEx)	EpiXcan	0.975027	gtex_vaf	0.999981
88	ENSG00000020181	ADGRA2	-2.397	-0.763123	0.01653	0.00353829	0.0578311	8.08405e-05	0.000351438	1	1	1	A2	Adipose. visceral (GTEx)	EpiXcan	0.975027	gtex_vaf	0.999981
89	ENSG00000138346	DNA2	2.39204	0.0824257	0.0167551	0.295662	0.383002	2.29582e-32	9.77433e-31	39	45	45	A2	Adipose. visceral (GTEx)	EpiXcan	0.975027	gtex_vaf	0.999981
90	ENSG00000076685	NT5C2	2.3891	0.163314	0.0168895	0.0895273	0.17529	5.07852e-13	5.63221e-12	44	50	50	A2	Adipose. visceral (GTEx)	EpiXcan	0.975027	gtex_vaf	0.999981
91	ENSG00000198715	GLMP	-2.38705	-0.361397	0.0169841	0.0206844	0.0337694	0.00300863	0.010367	32	38	38	A2	Adipose. visceral (GTEx)	EpiXcan	0.975027	gtex_vaf	0.999981
92	ENSG00000204149	AGAP6	2.37701	0.177228	0.0174534	0.114095	0.361952	3.54046e-29	1.22146e-27	10	13	13	A2	Adipose. visceral (GTEx)	EpiXcan	0.975027	gtex_vaf	0.999981
93	ENSG00000261589	CTC-462L7.1	2.37676	0.173858	0.0174655	0.0788708	0.160126	7.26458e-12	7.2372e-11	14	14	14	A2	Adipose. visceral (GTEx)	EpiXcan	0.975027	gtex_vaf	0.999981
94	ENSG00000122783	C7orf49	-2.37548	-0.162158	0.0175261	0.0842536	0.125193	1.62615e-09	1.2782e-08	25	29	29	A2	Adipose. visceral (GTEx)	EpiXcan	0.975027	gtex_vaf	0.999981
95	ENSG00000166924	NYAP1	-2.37459	-0.28205	0.0175686	0.0490043	0.14223	1.79455e-10	1.5632e-09	24	28	28	A2	Adipose. visceral (GTEx)	EpiXcan	0.975027	gtex_vaf	0.999981
96	ENSG00000080854	IGSF9B	-2.3722	-0.348232	0.0176824	0.0210208	0.0913889	5.02067e-07	2.96853e-06	9	10	10	A2	Adipose. visceral (GTEx)	EpiXcan	0.975027	gtex_vaf	0.999981
97	ENSG00000169918	OTUD7A	-2.37033	-0.468627	0.0177722	0.0194516	0.0106546	0.0941013	0.243502	17	21	21	A2	Adipose. visceral (GTEx)	EpiXcan	0.975027	gtex_vaf	0.999981
98	ENSG00000168309	FAM107A	-2.3665	-0.444357	0.0179571	0.0176321	0.0821287	1.81723e-06	1.00291e-05	6	6	6	A2	Adipose. visceral (GTEx)	EpiXcan	0.975027	gtex_vaf	0.999981
99	ENSG00000070950	RAD18	-2.36386	-0.366008	0.0180858	0.0213809	0.0194706	0.0245164	0.0726928	19	26	26	A2	Adipose. visceral (GTEx)	EpiXcan	0.975027	gtex_vaf	0.999981
100	ENSG00000002016	RAD52	-2.36323	-0.221693	0.0181164	0.0660607	0.122282	5.73049e-09	4.22458e-08	20	28	28	A2	Adipose. visceral (GTEx)	EpiXcan	0.975027	gtex_vaf	0.999981
101	ENSG00000205085	FAM71F2	2.35713	0.355725	0.0184166	0.0269112	0.0664978	2.19e-05	0.000104055	13	16	16	A2	Adipose. visceral (GTEx)	EpiXcan	0.98137	gtex_vaf	0.999981
102	ENSG00000054611	TBC1D22A	2.35012	0.212782	0.0187672	0.0847298	0.14817	6.54551e-11	5.91503e-10	24	29	29	A2	Adipose. visceral (GTEx)	EpiXcan	0.983645	gtex_vaf	0.999981
103	ENSG00000243789	JMJD7	2.34455	0.21321	0.01905	0.0437655	0.144389	1.55393e-10	1.36377e-09	16	20	20	A2	Adipose. visceral (GTEx)	EpiXcan	0.983645	gtex_vaf	0.999981
104	ENSG00000105656	ELL	2.34098	0.319464	0.0192334	0.0332798	0.0869476	1.09485e-06	6.21376e-06	36	50	50	A2	Adipose. visceral (GTEx)	EpiXcan	0.983645	gtex_vaf	0.999981
105	ENSG00000142599	RERE	2.33982	0.20529	0.0192932	0.052937	0.184534	1.26768e-13	1.47233e-12	16	19	19	A2	Adipose. visceral (GTEx)	EpiXcan	0.983645	gtex_vaf	0.999981
106	ENSG00000115339	GALNT3	2.33198	0.258889	0.0197017	0.0428278	0.157586	2.026e-11	1.92394e-10	14	18	18	A2	Adipose. visceral (GTEx)	EpiXcan	0.983645	gtex_vaf	0.999981
107	ENSG00000273203	AC006946.2	2.31963	0.220792	0.0203608	0.0832137	0.142221	1.98771e-10	1.72396e-09	48	62	62	A2	Adipose. visceral (GTEx)	EpiXcan	0.983645	gtex_vaf	0.999981
108	ENSG00000042317	SPATA7	2.31728	0.36488	0.0204884	0.0218118	0.0130826	0.0641456	0.174227	31	38	38	A2	Adipose. visceral (GTEx)	EpiXcan	0.983645	gtex_vaf	0.999981
109	ENSG00000144152	FBLN7	2.30968	0.145637	0.0209057	0.12236	0.0610444	5.07959e-05	0.000228007	56	74	74	A2	Adipose. visceral (GTEx)	EpiXcan	0.983645	gtex_vaf	0.999981
110	ENSG00000117523	PRRC2C	2.30887	0.141604	0.0209507	0.0836051	0.11951	8.11269e-09	5.87349e-08	38	50	50	A2	Adipose. visceral (GTEx)	EpiXcan	0.983645	gtex_vaf	0.999981
111	ENSG00000168275	COA6	2.30527	0.136096	0.0211516	0.200765	0.290772	8.84235e-23	2.07115e-21	28	33	33	A2	Adipose. visceral (GTEx)	EpiXcan	0.983645	gtex_vaf	0.999981
112	ENSG00000198892	SHISA4	-2.30263	-0.343232	0.0212999	0.0183272	0.0272545	0.0074081	0.0240867	7	9	9	A2	Adipose. visceral (GTEx)	EpiXcan	0.983645	gtex_vaf	0.999981
113	ENSG00000164609	SLU7	2.30184	0.301036	0.0213441	0.03528	0.0131038	0.0650661	0.176519	39	49	49	A2	Adipose. visceral (GTEx)	EpiXcan	0.983645	gtex_vaf	0.999981
114	ENSG00000214140	PRCD	2.3016	0.353073	0.0213579	0.0298148	0.0237601	0.013094	0.040857	24	33	33	A2	Adipose. visceral (GTEx)	EpiXcan	0.983645	gtex_vaf	0.999981
115	ENSG00000099290	WASHC2A	-2.30115	-0.14891	0.0213831	0.158258	0.551897	2.48132e-53	3.02225e-51	52	81	81	A2	Adipose. visceral (GTEx)	EpiXcan	0.983645	gtex_vaf	0.999981
116	ENSG00000234338	AC073349.2	-2.29842	-0.254504	0.0215376	0.0407587	0.0783481	3.73438e-06	1.97536e-05	9	9	9	A2	Adipose. visceral (GTEx)	EpiXcan	0.983645	gtex_vaf	0.999981
117	ENSG00000166446	CDYL2	-2.29747	-0.287463	0.0215922	0.0445648	0.104512	7.02105e-08	4.6236e-07	23	30	30	A2	Adipose. visceral (GTEx)	EpiXcan	0.983645	gtex_vaf	0.999981
118	ENSG00000197608	ZNF841	-2.29161	-0.374735	0.021928	0.0120554	0.0379734	0.0013951	0.00504159	27	34	34	A2	Adipose. visceral (GTEx)	EpiXcan	0.983645	gtex_vaf	0.999981
119	ENSG00000213930	GALT	2.28509	0.193299	0.0223075	0.0926379	0.0185676	0.0273208	0.0801597	52	56	56	A2	Adipose. visceral (GTEx)	EpiXcan	0.983645	gtex_vaf	0.999981
120	ENSG00000254473	AL354920.1	-2.2848	-0.204847	0.0223246	0.0797411	0.196867	1.06168e-14	1.3643e-13	14	19	19	A2	Adipose. visceral (GTEx)	EpiXcan	0.983645	gtex_vaf	0.999981
121	ENSG00000267532	MIR497HG	2.28453	0.257408	0.0223407	0.0583032	0.0208027	0.0185886	0.0564917	44	58	58	A2	Adipose. visceral (GTEx)	EpiXcan	0.983645	gtex_vaf	0.999981
122	ENSG00000170802	FOXN2	2.28335	0.450086	0.02241	0.0127206	0.201642	5.4216e-15	7.11718e-14	10	14	14	A2	Adipose. visceral (GTEx)	EpiXcan	0.983645	gtex_vaf	0.999981
123	ENSG00000185924	RTN4RL1	-2.28025	-0.234939	0.022593	0.0578584	0.166213	3.07803e-12	3.18184e-11	18	20	20	A2	Adipose. visceral (GTEx)	EpiXcan	0.983645	gtex_vaf	0.999981
124	ENSG00000136870	ZNF189	-2.26429	-0.440843	0.0235563	0.00956218	0.0789841	3.10825e-06	1.66109e-05	3	4	4	A2	Adipose. visceral (GTEx)	EpiXcan	0.983645	gtex_vaf	0.999981
125	ENSG00000185829	ARL17A	-2.25737	-0.130622	0.0239847	0.144451	0.326969	1.93257e-25	5.22578e-24	40	55	55	A2	Adipose. visceral (GTEx)	EpiXcan	0.983645	gtex_vaf	0.999981
126	ENSG00000196950	SLC39A10	-2.25182	-0.29291	0.0243338	0.021983	0.0536209	0.000110327	0.000469283	12	15	15	A2	Adipose. visceral (GTEx)	EpiXcan	0.983645	gtex_vaf	0.999981
127	ENSG00000060138	YBX3	2.24907	0.450487	0.0245082	0.00958639	0.0200544	0.0196542	0.0593184	7	7	7	A2	Adipose. visceral (GTEx)	EpiXcan	0.983645	gtex_vaf	0.999981
128	ENSG00000122779	TRIM24	2.24417	0.222741	0.0248217	0.0627681	0.124625	2.98657e-09	2.27352e-08	22	30	30	A2	Adipose. visceral (GTEx)	EpiXcan	0.983645	gtex_vaf	0.999981
129	ENSG00000166750	SLFN5	-2.24396	-0.156729	0.0248348	0.0810948	0.297328	1.14151e-22	2.65159e-21	35	40	40	A2	Adipose. visceral (GTEx)	EpiXcan	0.983645	gtex_vaf	0.999981
130	ENSG00000075240	GRAMD4	-2.24058	-0.204573	0.0250532	0.0686975	0.0848326	1.61899e-06	8.98461e-06	51	62	62	A2	Adipose. visceral (GTEx)	EpiXcan	0.983645	gtex_vaf	0.999981
131	ENSG00000136051	WASHC4	2.2394	0.363934	0.02513	0.0153825	0.0734441	8.34287e-06	4.19325e-05	14	19	19	A2	Adipose. visceral (GTEx)	EpiXcan	0.983645	gtex_vaf	0.999981
132	ENSG00000180353	HCLS1	-2.23633	-0.237198	0.0253304	0.0418262	0.0827986	2.0395e-06	1.11853e-05	34	42	42	A2	Adipose. visceral (GTEx)	EpiXcan	0.983645	gtex_vaf	0.999981
133	ENSG00000160223	ICOSLG	-2.23311	-2.01257	0.0255419	0.00124621	0.0251661	0.0084945	0.027348	6	14	14	A2	Adipose. visceral (GTEx)	EpiXcan	0.983645	gtex_vaf	0.999981
134	ENSG00000167842	MIS12	-2.22337	-0.200419	0.0261906	0.0523136	0.132003	8.56145e-10	6.90387e-09	13	16	16	A2	Adipose. visceral (GTEx)	EpiXcan	0.983645	gtex_vaf	0.999981
135	ENSG00000005379	TSPOAP1	-2.21756	-0.499002	0.0265851	0.00924542	0.0580256	8.41598e-05	0.000364736	12	17	17	A2	Adipose. visceral (GTEx)	EpiXcan	0.983645	gtex_vaf	0.999981
136	ENSG00000108384	RAD51C	-2.21463	-0.240226	0.0267857	0.0399844	0.130127	7.85625e-10	6.34616e-09	8	11	11	A2	Adipose. visceral (GTEx)	EpiXcan	0.983645	gtex_vaf	0.999981
137	ENSG00000137074	APTX	2.21018	0.275863	0.0270929	0.0462165	0.110151	1.32756e-08	9.40099e-08	21	25	25	A2	Adipose. visceral (GTEx)	EpiXcan	0.983645	gtex_vaf	0.999981
138	ENSG00000182511	FES	2.20927	0.181593	0.0271556	0.112194	0.172688	8.58634e-13	9.35945e-12	27	33	33	A2	Adipose. visceral (GTEx)	EpiXcan	0.983645	gtex_vaf	0.999981
139	ENSG00000225190	PLEKHM1	-2.20915	-0.274519	0.0271644	0.0273996	0.0406433	0.000927252	0.0034378	34	41	41	A2	Adipose. visceral (GTEx)	EpiXcan	0.983645	gtex_vaf	0.999981
140	ENSG00000213380	COG8	2.20378	1.12408	0.02754	0.00369067	0.0126837	0.070214	0.188516	1	1	1	A2	Adipose. visceral (GTEx)	EpiXcan	0.983645	gtex_vaf	0.999981
141	ENSG00000005194	CIAPIN1	2.20283	0.157532	0.0276067	0.0737939	0.111206	2.44452e-08	1.68672e-07	65	86	86	A2	Adipose. visceral (GTEx)	EpiXcan	0.983645	gtex_vaf	0.999981
142	ENSG00000187715	KBTBD12	-2.20054	-0.339892	0.0277688	0.0200603	0.040591	0.000966752	0.00357102	16	19	19	A2	Adipose. visceral (GTEx)	EpiXcan	0.983645	gtex_vaf	0.999981
143	ENSG00000099338	CATSPERG	-2.20048	-0.173924	0.0277728	0.0592489	0.134899	4.14832e-10	3.46485e-09	26	38	38	A2	Adipose. visceral (GTEx)	EpiXcan	0.983645	gtex_vaf	0.999981
144	ENSG00000062524	LTK	2.1997	0.384938	0.0278284	0.0178248	0.0361838	0.00157503	0.00565533	11	13	13	A2	Adipose. visceral (GTEx)	EpiXcan	0.983645	gtex_vaf	0.999981
145	ENSG00000141570	CBX8	2.19367	0.181071	0.0282593	0.106785	0.247259	6.76168e-19	1.19887e-17	20	22	22	A2	Adipose. visceral (GTEx)	EpiXcan	0.983645	gtex_vaf	0.999981
146	ENSG00000197822	OCLN	2.18642	0.257287	0.0287846	0.0685992	0.267924	1.50311e-20	2.95703e-19	43	56	56	A2	Adipose. visceral (GTEx)	EpiXcan	0.983645	gtex_vaf	0.999981
147	ENSG00000139410	SDSL	-2.1853	-0.136668	0.0288669	0.0749823	0.10724	5.28953e-08	3.52644e-07	25	25	25	A2	Adipose. visceral (GTEx)	EpiXcan	0.983645	gtex_vaf	0.999981
148	ENSG00000090539	CHRD	-2.18311	-0.352753	0.029028	0.0246437	0.0437043	0.000604258	0.00229684	32	45	45	A2	Adipose. visceral (GTEx)	EpiXcan	0.983645	gtex_vaf	0.999981
149	ENSG00000182240	BACE2	2.18207	0.245758	0.0291045	0.0504862	0.115232	1.62801e-08	1.14303e-07	33	38	38	A2	Adipose. visceral (GTEx)	EpiXcan	0.983645	gtex_vaf	0.999981
150	ENSG00000168438	CDC40	2.1803	0.73699	0.0292352	0.00403643	0.0335691	0.00281228	0.00973833	5	5	5	A2	Adipose. visceral (GTEx)	EpiXcan	0.983645	gtex_vaf	0.999981
151	ENSG00000162923	WDR26	-2.17834	-0.308121	0.0293805	0.0191395	0.0157867	0.0422892	0.119256	10	11	11	A2	Adipose. visceral (GTEx)	EpiXcan	0.983645	gtex_vaf	0.999981
152	ENSG00000261373	VPS9D1-AS1	-2.17617	-0.27019	0.0295426	0.0348027	0.060364	4.65665e-05	0.000209932	18	20	20	A2	Adipose. visceral (GTEx)	EpiXcan	0.983645	gtex_vaf	0.999981
153	ENSG00000168398	BDKRB2	-2.17301	-0.471711	0.0297797	0.0106514	0.0500492	0.000273142	0.00109218	5	7	7	A2	Adipose. visceral (GTEx)	EpiXcan	0.983645	gtex_vaf	0.999981
154	ENSG00000102580	DNAJC3	2.17289	0.364101	0.029789	0.0204855	0.0451461	0.000501699	0.00192899	10	14	14	A2	Adipose. visceral (GTEx)	EpiXcan	0.983645	gtex_vaf	0.999981
155	ENSG00000272977	AL008721.2	2.17285	0.167861	0.0297915	0.0847995	0.370821	1.24545e-32	5.36772e-31	20	25	25	A2	Adipose. visceral (GTEx)	EpiXcan	0.983645	gtex_vaf	0.999981
156	ENSG00000196151	WDSUB1	2.16627	0.172995	0.0302907	0.0686717	0.382051	5.76482e-31	2.28747e-29	9	12	12	A2	Adipose. visceral (GTEx)	EpiXcan	0.983645	gtex_vaf	0.999981
157	ENSG00000219626	FAM228B	-2.16354	-0.131636	0.0304993	0.117786	0.234012	8.85178e-18	1.45525e-16	21	24	24	A2	Adipose. visceral (GTEx)	EpiXcan	0.983645	gtex_vaf	0.999981
158	ENSG00000204387	C6orf48	-2.16058	-0.976894	0.0307276	0.00230677	0.0347319	0.00227133	0.00795759	8	12	12	A2	Adipose. visceral (GTEx)	EpiXcan	0.983645	gtex_vaf	0.999981
159	ENSG00000124508	BTN2A2	2.15617	0.154608	0.0310701	0.0779452	0.175648	9.37361e-13	1.01544e-11	24	31	31	A2	Adipose. visceral (GTEx)	EpiXcan	0.983645	gtex_vaf	0.999981
160	ENSG00000213965	NUDT19	2.15572	0.164926	0.0311057	0.0724101	0.0481026	0.000330078	0.00130641	60	69	69	A2	Adipose. visceral (GTEx)	EpiXcan	0.983645	gtex_vaf	0.999981
161	ENSG00000186868	MAPT	-2.15324	-1.70961	0.0313	0.00102674	0.0183589	0.0267228	0.0785861	1	4	4	A2	Adipose. visceral (GTEx)	EpiXcan	0.983645	gtex_vaf	0.999981
162	ENSG00000102871	TRADD	-2.15188	-0.430529	0.031407	0.00981132	0.018449	0.0277389	0.0812627	8	9	9	A2	Adipose. visceral (GTEx)	EpiXcan	0.983645	gtex_vaf	0.999981
163	ENSG00000086619	ERO1B	2.14474	0.167564	0.0319734	0.0721086	0.220119	1.44852e-16	2.19345e-15	26	31	31	A2	Adipose. visceral (GTEx)	EpiXcan	0.983645	gtex_vaf	0.999981
164	ENSG00000182993	C12orf60	2.14469	1.31547	0.0319779	0.0020395	0.0938275	3.88929e-07	2.34816e-06	3	6	6	A2	Adipose. visceral (GTEx)	EpiXcan	0.983645	gtex_vaf	0.999981
165	ENSG00000198466	ZNF587	-2.14103	-0.235653	0.0322718	0.0283503	0.0568999	9.04779e-05	0.000390306	7	9	9	A2	Adipose. visceral (GTEx)	EpiXcan	0.983645	gtex_vaf	0.999981
166	ENSG00000010219	DYRK4	-2.13306	-0.345304	0.0329202	0.0195636	0.0469528	0.000443327	0.00172013	7	8	8	A2	Adipose. visceral (GTEx)	EpiXcan	0.983645	gtex_vaf	0.999981
167	ENSG00000145495	MARCH6	-2.13138	-0.332834	0.0330578	0.0360586	0.0875453	8.57344e-07	4.92569e-06	4	4	4	A2	Adipose. visceral (GTEx)	EpiXcan	0.983645	gtex_vaf	0.999981
168	ENSG00000160325	CACFD1	-2.1271	-0.326681	0.0334114	0.0346373	0.107136	4.15194e-08	2.7866e-07	12	12	12	A2	Adipose. visceral (GTEx)	EpiXcan	0.983645	gtex_vaf	0.999981
169	ENSG00000165072	MAMDC2	2.12303	0.48469	0.0337517	0.00808389	0.0100824	0.107361	0.273271	4	4	4	A2	Adipose. visceral (GTEx)	EpiXcan	0.983645	gtex_vaf	0.999981
170	ENSG00000106261	ZKSCAN1	-2.12234	-0.460123	0.0338093	0.0124456	0.0387395	0.00133759	0.00484502	7	9	9	A2	Adipose. visceral (GTEx)	EpiXcan	0.983645	gtex_vaf	0.999981
171	ENSG00000161395	PGAP3	-2.12084	-0.24855	0.0339355	0.0268067	0.129729	5.90601e-10	4.85543e-09	5	8	8	A2	Adipose. visceral (GTEx)	EpiXcan	0.983645	gtex_vaf	0.999981
172	ENSG00000154518	ATP5G3	2.12049	0.162719	0.0339651	0.0581578	0.132869	7.4682e-10	6.04665e-09	24	29	29	A2	Adipose. visceral (GTEx)	EpiXcan	0.983645	gtex_vaf	0.999981
173	ENSG00000111077	TNS2	-2.11977	-0.481581	0.0340255	0.0167549	0.0545771	0.000121962	0.000514867	9	14	14	A2	Adipose. visceral (GTEx)	EpiXcan	0.983645	gtex_vaf	0.999981
174	ENSG00000183597	TANGO2	-2.11893	-0.544482	0.034096	0.00937271	0.0635867	3.93477e-05	0.000179526	15	20	20	A2	Adipose. visceral (GTEx)	EpiXcan	0.983645	gtex_vaf	0.999981
175	ENSG00000003137	CYP26B1	-2.11845	-0.415881	0.0341366	0.0142264	0.0210833	0.0190632	0.0577336	12	13	13	A2	Adipose. visceral (GTEx)	EpiXcan	0.983645	gtex_vaf	0.999981
176	ENSG00000260257	AL035071.1	2.11462	0.171466	0.0344619	0.0542169	0.101134	1.22732e-07	7.87496e-07	21	25	25	A2	Adipose. visceral (GTEx)	EpiXcan	0.983645	gtex_vaf	0.999981
177	ENSG00000139292	LGR5	-2.11156	-0.259538	0.0347241	0.0472185	0.0416187	0.000846876	0.0031582	30	33	33	A2	Adipose. visceral (GTEx)	EpiXcan	0.983645	gtex_vaf	0.999981
178	ENSG00000198498	TMA16	-2.11142	-0.866473	0.0347365	0.00263699	0.0309046	0.00441259	0.0147758	5	8	8	A2	Adipose. visceral (GTEx)	EpiXcan	0.983645	gtex_vaf	0.999981
179	ENSG00000117533	VAMP4	-2.1106	-0.150102	0.0348068	0.0794314	0.175951	3.5548e-13	4.00258e-12	7	7	7	A2	Adipose. visceral (GTEx)	EpiXcan	0.983645	gtex_vaf	0.999981
180	ENSG00000108654	DDX5	2.10894	0.20621	0.0349494	0.0592542	0.0127424	0.0697567	0.187576	38	47	47	A2	Adipose. visceral (GTEx)	EpiXcan	0.983645	gtex_vaf	0.999981
181	ENSG00000136932	TRMO	-2.10147	-0.151875	0.0355999	0.0731263	0.162891	6.18404e-12	6.20041e-11	8	10	10	A2	Adipose. visceral (GTEx)	EpiXcan	0.983645	gtex_vaf	0.999981
182	ENSG00000189050	RNFT1	-2.1013	-0.42797	0.0356145	0.0132343	0.0266537	0.00756137	0.0245508	8	9	9	A2	Adipose. visceral (GTEx)	EpiXcan	0.983645	gtex_vaf	0.999981
183	ENSG00000164989	CCDC171	2.10021	0.226335	0.03571	0.0381177	0.105988	2.1288e-08	1.47981e-07	18	22	22	A2	Adipose. visceral (GTEx)	EpiXcan	0.983645	gtex_vaf	0.999981
184	ENSG00000227827	AC138969.2	2.0983	0.208415	0.0358786	0.0789246	0.324816	4.07217e-25	1.08206e-23	10	13	13	A2	Adipose. visceral (GTEx)	EpiXcan	0.983645	gtex_vaf	0.999981
185	ENSG00000145348	TBCK	-2.0981	-0.406992	0.0358961	0.0206775	0.0198686	0.0218563	0.0653761	17	20	20	A2	Adipose. visceral (GTEx)	EpiXcan	0.983645	gtex_vaf	0.999981
186	ENSG00000228638	FCF1P2	2.09324	0.625225	0.0363277	0.00818981	0.0732913	6.88184e-06	3.50142e-05	8	10	10	A2	Adipose. visceral (GTEx)	EpiXcan	0.983645	gtex_vaf	0.999981
187	ENSG00000185361	TNFAIP8L1	-2.08576	-0.370465	0.0370004	0.0202802	0.0202691	0.0205884	0.0619511	24	31	31	A2	Adipose. visceral (GTEx)	EpiXcan	0.983645	gtex_vaf	0.999981
188	ENSG00000119227	PIGZ	-2.08542	-0.14036	0.0370308	0.169632	0.46789	4.89987e-41	3.57461e-39	29	37	37	A2	Adipose. visceral (GTEx)	EpiXcan	0.983645	gtex_vaf	0.999981
189	ENSG00000141068	KSR1	2.08344	0.234799	0.0372111	0.0369271	0.073014	8.92208e-06	4.46806e-05	22	24	24	A2	Adipose. visceral (GTEx)	EpiXcan	0.983645	gtex_vaf	0.999981
190	ENSG00000117054	ACADM	-2.075	-0.336686	0.0379865	0.0172525	0.0207846	0.0183278	0.0557719	8	10	10	A2	Adipose. visceral (GTEx)	EpiXcan	0.983645	gtex_vaf	0.999981
191	ENSG00000133119	RFC3	-2.07156	-0.246593	0.0383062	0.0409676	0.0110776	0.0896673	0.233669	29	31	31	A2	Adipose. visceral (GTEx)	EpiXcan	0.983645	gtex_vaf	0.999981
192	ENSG00000116406	EDEM3	-2.06847	-0.246107	0.0385958	0.0322999	0.16972	1.48827e-12	1.58165e-11	7	10	10	A2	Adipose. visceral (GTEx)	EpiXcan	0.983645	gtex_vaf	0.999981
193	ENSG00000158258	CLSTN2	2.06598	8.35008	0.03883	3.98715e-05	0.0548169	0.000139591	0.000584008	1	2	2	A2	Adipose. visceral (GTEx)	EpiXcan	0.983645	gtex_vaf	0.999981
194	ENSG00000185404	SP140L	-2.06538	-0.302605	0.0388872	0.021627	0.0644545	3.07454e-05	0.000142599	40	51	51	A2	Adipose. visceral (GTEx)	EpiXcan	0.983645	gtex_vaf	0.999981
195	ENSG00000168917	SLC35G2	-2.06416	-0.239429	0.0390026	0.0295468	0.0256373	0.00970658	0.0310191	28	32	32	A2	Adipose. visceral (GTEx)	EpiXcan	0.983645	gtex_vaf	0.999981
196	ENSG00000182400	TRAPPC6B	2.06266	0.247299	0.0391451	0.0265638	0.0479708	0.000315249	0.00125161	11	17	17	A2	Adipose. visceral (GTEx)	EpiXcan	0.983645	gtex_vaf	0.999981
197	ENSG00000177853	ZNF518A	-2.06228	-0.304642	0.0391808	0.0287262	0.0857733	1.39433e-06	7.82155e-06	5	5	5	A2	Adipose. visceral (GTEx)	EpiXcan	0.983645	gtex_vaf	0.999981
198	ENSG00000184497	TMEM255B	2.06116	0.312732	0.0392881	0.0330608	0.0911403	3.44121e-07	2.09115e-06	28	31	31	A2	Adipose. visceral (GTEx)	EpiXcan	0.983645	gtex_vaf	0.999981
199	ENSG00000112874	NUDT12	2.05805	0.134152	0.0395858	0.159466	0.301765	1.3598e-23	3.32404e-22	5	5	5	A2	Adipose. visceral (GTEx)	EpiXcan	0.983645	gtex_vaf	0.999981
200	ENSG00000213085	CFAP45	-2.05735	-0.632617	0.039653	0.00894442	0.0171692	0.0343992	0.0989789	3	5	5	A2	Adipose. visceral (GTEx)	EpiXcan	0.983645	gtex_vaf	0.999981
201	ENSG00000205078	SYCE1L	-2.05688	-0.102213	0.0396976	0.150927	0.456349	1.53575e-39	1.05967e-37	64	77	77	A2	Adipose. visceral (GTEx)	EpiXcan	0.983645	gtex_vaf	0.999981
202	ENSG00000129007	CALML4	2.05535	0.417581	0.039845	0.0115037	0.0133345	0.0620436	0.169108	8	8	8	A2	Adipose. visceral (GTEx)	EpiXcan	0.983645	gtex_vaf	0.999981
203	ENSG00000153208	MERTK	-2.05229	-0.140577	0.0401416	0.0723047	0.181159	1.08302e-13	1.26521e-12	8	11	11	A2	Adipose. visceral (GTEx)	EpiXcan	0.983645	gtex_vaf	0.999981
204	ENSG00000155792	DEPTOR	-2.05112	-0.216191	0.040255	0.0529297	0.0205428	0.0202468	0.0609887	36	42	42	A2	Adipose. visceral (GTEx)	EpiXcan	0.983645	gtex_vaf	0.999981
205	ENSG00000166455	C16orf46	-2.04929	-0.262874	0.0404333	0.0440699	0.0115164	0.0820229	0.216161	45	54	54	A2	Adipose. visceral (GTEx)	EpiXcan	0.983645	gtex_vaf	0.999981
206	ENSG00000134440	NARS	2.04179	0.17906	0.0411724	0.0681503	0.0978328	1.8372e-07	1.15553e-06	50	63	63	A2	Adipose. visceral (GTEx)	EpiXcan	0.983645	gtex_vaf	0.999981
207	ENSG00000198680	TUSC1	-2.0404	-0.287245	0.0413109	0.0227534	0.137357	3.11206e-10	2.64186e-09	6	7	7	A2	Adipose. visceral (GTEx)	EpiXcan	0.983645	gtex_vaf	0.999981
208	ENSG00000014164	ZC3H3	2.03904	0.0915894	0.0414456	0.330702	0.641289	7.86053e-70	2.50233e-67	15	19	19	A2	Adipose. visceral (GTEx)	EpiXcan	0.983645	gtex_vaf	0.999981
209	ENSG00000154305	MIA3	2.03855	0.38883	0.0414954	0.0158647	0.0185771	0.0272145	0.0798979	8	9	9	A2	Adipose. visceral (GTEx)	EpiXcan	0.983645	gtex_vaf	0.999981
210	ENSG00000083223	ZCCHC6	2.03756	0.45514	0.0415939	0.013116	0.0534105	0.000147006	0.00061265	4	4	4	A2	Adipose. visceral (GTEx)	EpiXcan	0.983645	gtex_vaf	0.999981
211	ENSG00000128928	IVD	-2.0364	-0.0974939	0.0417104	0.189515	0.21115	3.97788e-16	5.79793e-15	37	44	44	A2	Adipose. visceral (GTEx)	EpiXcan	0.983645	gtex_vaf	0.999981
212	ENSG00000018699	TTC27	-2.03591	-0.11872	0.0417594	0.150008	0.180621	1.31955e-13	1.52878e-12	24	26	26	A2	Adipose. visceral (GTEx)	EpiXcan	0.983645	gtex_vaf	0.999981
213	ENSG00000154710	RABGEF1	-2.03411	-0.16643	0.0419403	0.0648117	0.167121	1.23686e-12	1.3225e-11	26	32	32	A2	Adipose. visceral (GTEx)	EpiXcan	0.983645	gtex_vaf	0.999981
214	ENSG00000175166	PSMD2	2.03378	0.138673	0.0419735	0.104485	0.0843106	7.53214e-07	4.36503e-06	37	48	48	A2	Adipose. visceral (GTEx)	EpiXcan	0.983645	gtex_vaf	0.999981
215	ENSG00000225177	AL590617.2	-2.03211	-0.150602	0.0421427	0.0984999	0.21022	1.15194e-15	1.6249e-14	76	93	93	A2	Adipose. visceral (GTEx)	EpiXcan	0.983645	gtex_vaf	0.999981
216	ENSG00000176390	CRLF3	2.03137	0.272901	0.0422173	0.0238573	0.0187283	0.024646	0.0730193	21	25	25	A2	Adipose. visceral (GTEx)	EpiXcan	0.983645	gtex_vaf	0.999981
217	ENSG00000216937	CCDC7	-2.03041	-0.496853	0.0423152	0.00557578	0.0394473	0.00118085	0.00430958	3	4	4	A2	Adipose. visceral (GTEx)	EpiXcan	0.983645	gtex_vaf	0.999981
218	ENSG00000163428	LRRC58	2.03009	0.20465	0.0423469	0.0564888	0.056044	0.000114468	0.000485275	35	40	40	A2	Adipose. visceral (GTEx)	EpiXcan	0.983645	gtex_vaf	0.999981
219	ENSG00000104442	ARMC1	2.02589	0.286502	0.0427764	0.0177678	0.0771169	3.37732e-06	1.7919e-05	17	21	21	A2	Adipose. visceral (GTEx)	EpiXcan	0.983645	gtex_vaf	0.999981
220	ENSG00000137877	SPTBN5	2.02483	0.0600919	0.0428847	0.392088	0.555603	2.54846e-54	3.36758e-52	12	15	15	A2	Adipose. visceral (GTEx)	EpiXcan	0.983645	gtex_vaf	0.999981
221	ENSG00000197128	ZNF772	-2.02162	-0.138842	0.0432157	0.0796798	0.224622	9.98294e-17	1.52988e-15	15	17	17	A2	Adipose. visceral (GTEx)	EpiXcan	0.983645	gtex_vaf	0.999981
222	ENSG00000177889	UBE2N	2.01973	0.203632	0.0434112	0.0522044	0.0254168	0.00949422	0.0304176	39	47	47	A2	Adipose. visceral (GTEx)	EpiXcan	0.983645	gtex_vaf	0.999981
223	ENSG00000140743	CDR2	2.01491	1.0315	0.0439139	0.00150509	0.0133094	0.0637307	0.173268	2	3	3	A2	Adipose. visceral (GTEx)	EpiXcan	0.983645	gtex_vaf	0.999981
224	ENSG00000090621	PABPC4	-2.01433	-0.245603	0.0439748	0.0437119	0.0863174	1.00072e-06	5.70262e-06	39	48	48	A2	Adipose. visceral (GTEx)	EpiXcan	0.983645	gtex_vaf	0.999981
225	ENSG00000255135	AP002360.2	2.01392	0.192214	0.0440183	0.044532	0.0773447	3.45329e-06	1.83013e-05	5	5	5	A2	Adipose. visceral (GTEx)	EpiXcan	0.983645	gtex_vaf	0.999981
226	ENSG00000104689	TNFRSF10A	-2.01269	-0.238026	0.0441475	0.0273724	0.265785	1.74702e-20	3.42245e-19	11	14	14	A2	Adipose. visceral (GTEx)	EpiXcan	0.983645	gtex_vaf	0.999981
227	ENSG00000117226	GBP3	2.01245	0.0518342	0.0441727	0.540109	0.673398	9.89653e-77	4.62069e-74	14	14	14	A2	Adipose. visceral (GTEx)	EpiXcan	0.983645	gtex_vaf	0.999981
228	ENSG00000077152	UBE2T	2.01153	0.763591	0.04427	0.00443389	0.0241534	0.0110648	0.0349381	1	3	3	A2	Adipose. visceral (GTEx)	EpiXcan	0.983645	gtex_vaf	0.999981
229	ENSG00000106125	MINDY4	-2.00979	-0.745256	0.0444532	0.00336912	0.0351309	0.00179047	0.00636365	6	8	8	A2	Adipose. visceral (GTEx)	EpiXcan	0.983645	gtex_vaf	0.999981
230	ENSG00000079950	STX7	-2.00935	-0.201676	0.0444997	0.0668555	0.124327	2.22637e-09	1.72387e-08	10	13	13	A2	Adipose. visceral (GTEx)	EpiXcan	0.983645	gtex_vaf	0.999981
231	ENSG00000122873	CISD1	2.0006	0.224351	0.0454357	0.0305973	0.142529	8.32678e-11	7.45737e-10	19	23	23	A2	Adipose. visceral (GTEx)	EpiXcan	0.983645	gtex_vaf	0.999981
232	ENSG00000132286	TIMM10B	2.00025	0.333594	0.0454731	0.0123361	0.0587277	6.44034e-05	0.000284394	3	4	4	A2	Adipose. visceral (GTEx)	EpiXcan	0.983645	gtex_vaf	0.999981
233	ENSG00000169047	IRS1	-1.99952	-0.257265	0.0455523	0.0405728	0.0483074	0.000358358	0.00140992	51	65	65	A2	Adipose. visceral (GTEx)	EpiXcan	0.983645	gtex_vaf	0.999981
234	ENSG00000186594	MIR22HG	-1.99928	-0.415732	0.0455779	0.0123921	0.0539024	0.000126505	0.000532437	11	14	14	A2	Adipose. visceral (GTEx)	EpiXcan	0.983645	gtex_vaf	0.999981
235	ENSG00000222019	URAHP	-1.9989	-0.264879	0.0456192	0.0312861	0.0661362	2.54748e-05	0.000119861	11	17	17	A2	Adipose. visceral (GTEx)	EpiXcan	0.983645	gtex_vaf	0.999981
236	ENSG00000110768	GTF2H1	1.99742	0.12843	0.0457791	0.0901346	0.411392	4.59221e-34	2.19533e-32	10	20	20	A2	Adipose. visceral (GTEx)	EpiXcan	0.983645	gtex_vaf	0.999981
237	ENSG00000076554	TPD52	1.9964	0.728772	0.04589	0.00668914	0.0586034	7.16021e-05	0.00031371	4	6	6	A2	Adipose. visceral (GTEx)	EpiXcan	0.983645	gtex_vaf	0.999981
238	ENSG00000117505	DR1	1.9956	0.178046	0.045978	0.0569417	0.144472	1.46254e-10	1.28599e-09	27	32	32	A2	Adipose. visceral (GTEx)	EpiXcan	0.983645	gtex_vaf	0.999981
239	ENSG00000163820	FYCO1	1.99516	0.166779	0.0460257	0.0871497	0.189001	6.82138e-14	8.12475e-13	22	25	25	A2	Adipose. visceral (GTEx)	EpiXcan	0.983645	gtex_vaf	0.999981
240	ENSG00000157978	LDLRAP1	1.99433	0.175506	0.0461157	0.0614783	0.168338	7.25278e-13	7.95534e-12	9	13	13	A2	Adipose. visceral (GTEx)	EpiXcan	0.983645	gtex_vaf	0.999981
241	ENSG00000125885	MCM8	1.99205	0.172484	0.0463658	0.0578149	0.30936	3.03713e-24	7.65127e-23	8	13	13	A2	Adipose. visceral (GTEx)	EpiXcan	0.983645	gtex_vaf	0.999981
242	ENSG00000143537	ADAM15	1.99182	0.145918	0.0463906	0.0826471	0.0610553	5.6615e-05	0.000252389	37	41	41	A2	Adipose. visceral (GTEx)	EpiXcan	0.983645	gtex_vaf	0.999981
243	ENSG00000133878	DUSP26	1.99104	0.44729	0.0464761	0.0170836	0.0369615	0.00184133	0.00652951	33	39	39	A2	Adipose. visceral (GTEx)	EpiXcan	0.983645	gtex_vaf	0.999981
244	ENSG00000243708	PLA2G4B	1.98923	0.152443	0.0466753	0.0611395	0.125202	1.91239e-09	1.48981e-08	9	10	10	A2	Adipose. visceral (GTEx)	EpiXcan	0.983645	gtex_vaf	0.999981
245	ENSG00000169242	EFNA1	1.98823	0.630745	0.0467866	0.00463281	0.0119843	0.0730777	0.195046	5	5	5	A2	Adipose. visceral (GTEx)	EpiXcan	0.983645	gtex_vaf	0.999981
246	ENSG00000110074	FOXRED1	-1.9857	-0.0926177	0.0470668	0.173401	0.458058	2.49574e-40	1.75667e-38	16	22	22	A2	Adipose. visceral (GTEx)	EpiXcan	0.983645	gtex_vaf	0.999981
247	ENSG00000180979	LRRC57	-1.98235	-0.13325	0.0474405	0.121844	0.188626	4.80656e-14	5.82904e-13	34	36	36	A2	Adipose. visceral (GTEx)	EpiXcan	0.983645	gtex_vaf	0.999981
248	ENSG00000223573	TINCR	1.98008	0.193153	0.0476942	0.0670798	0.0642781	2.97524e-05	0.000138394	43	57	57	A2	Adipose. visceral (GTEx)	EpiXcan	0.983645	gtex_vaf	0.999981
249	ENSG00000167461	RAB8A	1.97994	0.140896	0.0477098	0.117998	0.050421	0.000234924	0.000947203	90	115	115	A2	Adipose. visceral (GTEx)	EpiXcan	0.983645	gtex_vaf	0.999981
250	ENSG00000067221	STOML1	1.97881	0.196107	0.047837	0.0410601	0.143556	7.27063e-11	6.54917e-10	9	11	11	A2	Adipose. visceral (GTEx)	EpiXcan	0.983645	gtex_vaf	0.999981
251	ENSG00000115761	NOL10	-1.97771	-0.471853	0.0479619	0.00766862	0.0308879	0.00441238	0.0147758	7	10	10	A2	Adipose. visceral (GTEx)	EpiXcan	0.983645	gtex_vaf	0.999981
252	ENSG00000106263	EIF3B	1.97711	0.206684	0.0480288	0.0582304	0.0542936	9.5141e-05	0.000409036	32	44	44	A2	Adipose. visceral (GTEx)	EpiXcan	0.983645	gtex_vaf	0.999981
253	ENSG00000166793	YPEL4	1.97664	0.322801	0.0480827	0.0193408	0.0225873	0.0149774	0.046287	18	19	19	A2	Adipose. visceral (GTEx)	EpiXcan	0.983645	gtex_vaf	0.999981
254	ENSG00000145632	PLK2	1.97481	0.350802	0.0482902	0.0194529	0.0123594	0.0701656	0.18844	26	31	31	A2	Adipose. visceral (GTEx)	EpiXcan	0.983645	gtex_vaf	0.999981
255	ENSG00000068885	IFT80	-1.97402	-0.15526	0.0483799	0.0729674	0.112233	1.40707e-08	9.9289e-08	44	52	52	A2	Adipose. visceral (GTEx)	EpiXcan	0.983645	gtex_vaf	0.999981
256	ENSG00000154358	OBSCN	1.96963	0.344765	0.0488813	0.0171687	0.0546266	0.000110287	0.000469255	7	8	8	A2	Adipose. visceral (GTEx)	EpiXcan	0.983645	gtex_vaf	0.999981
257	ENSG00000204428	LY6G5C	-1.96839	-0.130779	0.0490232	0.0846138	0.194102	2.73632e-14	3.39784e-13	10	11	11	A2	Adipose. visceral (GTEx)	EpiXcan	0.983645	gtex_vaf	0.999981
258	ENSG00000243477	NAT6	1.96582	0.376787	0.0493191	0.0169471	0.0124133	0.072124	0.193015	11	12	12	A2	Adipose. visceral (GTEx)	EpiXcan	0.983645	gtex_vaf	0.999981
259	ENSG00000163827	LRRC2	-1.96566	-0.238187	0.0493374	0.0438526	0.0136414	0.0575439	0.158043	40	49	49	A2	Adipose. visceral (GTEx)	EpiXcan	0.983645	gtex_vaf	0.999981
260	ENSG00000066926	FECH	-1.9629	-0.199927	0.0496581	0.0290487	0.0901102	4.11886e-07	2.4729e-06	7	9	9	A2	Adipose. visceral (GTEx)	EpiXcan	0.983645	gtex_vaf	0.999981
261	ENSG00000133106	EPSTI1	-1.96287	-0.442717	0.0496617	0.00980599	0.014403	0.0523161	0.14505	11	14	14	A2	Adipose. visceral (GTEx)	EpiXcan	0.983645	gtex_vaf	0.999981
262	ENSG00000004799	PDK4	-1.9622	-0.247478	0.0497387	0.0375284	0.0282373	0.00620542	0.0203415	19	21	21	A2	Adipose. visceral (GTEx)	EpiXcan	0.983645	gtex_vaf	0.999981
263	ENSG00000145075	CCDC39	1.9608	0.500198	0.0499018	0.00593583	0.018183	0.0282524	0.0826508	10	10	10	A2	Adipose. visceral (GTEx)	EpiXcan	0.983645	gtex_vaf	0.999981
264	ENSG00000184428	TOP1MT	-1.95987	-0.242421	0.0500109	0.0369615	0.173568	1.01674e-12	1.0955e-11	25	36	36	A2	Adipose. visceral (GTEx)	EpiXcan	0.983645	gtex_vaf	0.999981
265	ENSG00000148290	SURF1	-1.95773	-0.173513	0.0502612	0.078063	0.497652	5.04606e-46	4.44529e-44	42	56	56	A2	Adipose. visceral (GTEx)	EpiXcan	0.983645	gtex_vaf	0.999981
266	ENSG00000185518	SV2B	1.95587	0.20891	0.05048	0.0321409	0.116979	1.03188e-08	7.38557e-08	1	1	1	A2	Adipose. visceral (GTEx)	EpiXcan	0.983645	gtex_vaf	0.999981
267	ENSG00000064763	FAR2	1.95452	0.233594	0.0506403	0.0579839	0.0441708	0.000643765	0.00243709	52	59	59	A2	Adipose. visceral (GTEx)	EpiXcan	0.983645	gtex_vaf	0.999981
268	ENSG00000153774	CFDP1	1.95376	0.177035	0.0507292	0.0682379	0.155193	1.97106e-11	1.87431e-10	24	28	28	A2	Adipose. visceral (GTEx)	EpiXcan	0.983645	gtex_vaf	0.999981
269	ENSG00000164323	CFAP97	1.94643	0.141468	0.0516035	0.0795669	0.146116	6.04927e-11	5.49495e-10	32	33	33	A2	Adipose. visceral (GTEx)	EpiXcan	0.983645	gtex_vaf	0.999981
270	ENSG00000112378	PERP	-1.94319	-0.115609	0.0519934	0.153299	0.238871	8.20061e-19	1.45033e-17	27	31	31	A2	Adipose. visceral (GTEx)	EpiXcan	0.983645	gtex_vaf	0.999981
271	ENSG00000105518	TMEM205	-1.94246	-0.335309	0.0520816	0.00964994	0.0211356	0.0193535	0.0585244	7	11	11	A2	Adipose. visceral (GTEx)	EpiXcan	0.983645	gtex_vaf	0.999981
272	ENSG00000186522	SEPT10	-1.94167	-0.114715	0.0521771	0.0799233	0.148777	1.8974e-11	1.80672e-10	24	27	27	A2	Adipose. visceral (GTEx)	EpiXcan	0.983645	gtex_vaf	0.999981
273	ENSG00000143376	SNX27	-1.94102	-0.108808	0.0522555	0.0840281	0.100943	1.01907e-07	6.59309e-07	26	32	32	A2	Adipose. visceral (GTEx)	EpiXcan	0.983645	gtex_vaf	0.999981
274	ENSG00000182253	SYNM	1.94032	0.310362	0.0523406	0.0234547	0.194011	1.42732e-14	1.81256e-13	8	11	11	A2	Adipose. visceral (GTEx)	EpiXcan	0.983645	gtex_vaf	0.999981
275	ENSG00000166595	FAM96B	1.93871	0.159998	0.0525362	0.110812	0.072775	9.39322e-06	4.68557e-05	65	79	79	A2	Adipose. visceral (GTEx)	EpiXcan	0.983645	gtex_vaf	0.999981
276	ENSG00000106484	MEST	1.9375	0.371151	0.0526843	0.0170704	0.0762611	5.39662e-06	2.78931e-05	4	6	6	A2	Adipose. visceral (GTEx)	EpiXcan	0.983645	gtex_vaf	0.999981
277	ENSG00000100299	ARSA	1.93746	0.073616	0.0526897	0.243373	0.337819	4.56796e-27	1.35846e-25	21	23	23	A2	Adipose. visceral (GTEx)	EpiXcan	0.983645	gtex_vaf	0.999981
278	ENSG00000103326	CAPN15	1.93728	0.421313	0.0527109	0.015033	0.13204	5.46396e-10	4.50779e-09	5	9	9	A2	Adipose. visceral (GTEx)	EpiXcan	0.983645	gtex_vaf	0.999981
279	ENSG00000163468	CCT3	-1.93216	-0.373434	0.0533395	0.0111395	0.0473262	0.000362695	0.00142624	11	13	13	A2	Adipose. visceral (GTEx)	EpiXcan	0.983645	gtex_vaf	0.999981
280	ENSG00000160172	FAM86C2P	1.92593	0.185744	0.054113	0.0902472	0.136783	1.64262e-10	1.43711e-09	23	31	31	A2	Adipose. visceral (GTEx)	EpiXcan	0.983645	gtex_vaf	0.999981
281	ENSG00000163281	GNPDA2	1.92546	0.0940665	0.0541723	0.180429	0.257998	8.25425e-20	1.55191e-18	47	53	53	A2	Adipose. visceral (GTEx)	EpiXcan	0.983645	gtex_vaf	0.999981
282	ENSG00000114423	CBLB	-1.92332	-0.253847	0.0544394	0.0279122	0.0875545	1.13258e-06	6.42267e-06	14	16	16	A2	Adipose. visceral (GTEx)	EpiXcan	0.983645	gtex_vaf	0.999981
283	ENSG00000103544	C16orf62	1.92112	0.261144	0.0547171	0.0254079	0.0663975	1.8773e-05	8.98066e-05	17	22	22	A2	Adipose. visceral (GTEx)	EpiXcan	0.983645	gtex_vaf	0.999981
284	ENSG00000169432	SCN9A	1.92105	0.327492	0.0547253	0.013137	0.0116535	0.0835654	0.219565	12	15	15	A2	Adipose. visceral (GTEx)	EpiXcan	0.983645	gtex_vaf	0.999981
285	ENSG00000022277	RTFDC1	-1.92099	-0.212478	0.0547327	0.0404014	0.0844347	1.60734e-06	8.92704e-06	26	32	32	A2	Adipose. visceral (GTEx)	EpiXcan	0.983645	gtex_vaf	0.999981
286	ENSG00000170379	TCAF2	1.92069	0.47412	0.0547707	0.0154674	0.0138966	0.0554221	0.153086	12	14	14	A2	Adipose. visceral (GTEx)	EpiXcan	0.983645	gtex_vaf	0.999981
287	ENSG00000145029	NICN1	-1.91911	-0.232414	0.0549706	0.0272004	0.108325	3.85141e-08	2.59455e-07	26	35	35	A2	Adipose. visceral (GTEx)	EpiXcan	0.983645	gtex_vaf	0.999981
288	ENSG00000106479	ZNF862	1.91792	0.646365	0.0551214	0.00549763	0.0152411	0.0428977	0.120802	4	5	5	A2	Adipose. visceral (GTEx)	EpiXcan	0.983645	gtex_vaf	0.999981
289	ENSG00000172687	ZNF738	-1.91773	-0.0904008	0.0551451	0.163135	0.21663	3.32602e-16	4.88339e-15	41	54	54	A2	Adipose. visceral (GTEx)	EpiXcan	0.983645	gtex_vaf	0.999981
290	ENSG00000258515	AL355075.2	-1.91715	-0.110868	0.0552193	0.117711	0.193443	1.47909e-14	1.87151e-13	12	14	14	A2	Adipose. visceral (GTEx)	EpiXcan	0.983645	gtex_vaf	0.999981
291	ENSG00000169258	GPRIN1	-1.91636	-0.308924	0.0553197	0.0306189	0.0442622	0.000598521	0.00227874	19	23	23	A2	Adipose. visceral (GTEx)	EpiXcan	0.983645	gtex_vaf	0.999981
292	ENSG00000163913	IFT122	1.9125	0.175025	0.0558125	0.045461	0.126518	1.17379e-09	9.36827e-09	10	17	17	A2	Adipose. visceral (GTEx)	EpiXcan	0.983645	gtex_vaf	0.999981
293	ENSG00000224713	AC025165.1	-1.91108	-0.109675	0.0559946	0.12223	0.229449	3.60096e-17	5.67365e-16	20	25	25	A2	Adipose. visceral (GTEx)	EpiXcan	0.983645	gtex_vaf	0.999981
294	ENSG00000241852	C8orf58	-1.90744	-0.280752	0.0564636	0.0290833	0.0452539	0.000509723	0.0019575	21	30	30	A2	Adipose. visceral (GTEx)	EpiXcan	0.983645	gtex_vaf	0.999981
295	ENSG00000178252	WDR6	1.90652	0.118634	0.056583	0.104024	0.349604	1.21123e-28	3.95471e-27	22	29	29	A2	Adipose. visceral (GTEx)	EpiXcan	0.983645	gtex_vaf	0.999981
296	ENSG00000185324	CDK10	1.90522	0.087754	0.0567517	0.288117	0.397181	5.70439e-34	2.70852e-32	33	47	47	A2	Adipose. visceral (GTEx)	EpiXcan	0.983645	gtex_vaf	0.999981
297	ENSG00000102904	TSNAXIP1	1.90382	0.332297	0.0569339	0.0125337	0.0452795	0.000534519	0.00204675	7	8	8	A2	Adipose. visceral (GTEx)	EpiXcan	0.983645	gtex_vaf	0.999981
298	ENSG00000258366	RTEL1	1.90129	0.186798	0.0572638	0.0577609	0.171984	8.89194e-13	9.66998e-12	16	19	19	A2	Adipose. visceral (GTEx)	EpiXcan	0.983645	gtex_vaf	0.999981
299	ENSG00000173421	CCDC36	-1.89755	-0.374982	0.0577555	0.0101589	0.135639	5.59251e-10	4.60519e-09	8	14	14	A2	Adipose. visceral (GTEx)	EpiXcan	0.983645	gtex_vaf	0.999981
300	ENSG00000189320	FAM180A	1.89473	0.23061	0.0581279	0.0401035	0.0462052	0.000449658	0.00174277	34	40	40	A2	Adipose. visceral (GTEx)	EpiXcan	0.983645	gtex_vaf	0.999981
301	ENSG00000187790	FANCM	1.89438	0.928494	0.0581747	0.00539305	0.0154482	0.0427446	0.120419	6	8	8	A2	Adipose. visceral (GTEx)	EpiXcan	0.983645	gtex_vaf	0.999981
302	ENSG00000090487	SPG21	1.89434	0.0916195	0.0581801	0.221391	0.316343	3.12803e-24	7.85204e-23	24	27	27	A2	Adipose. visceral (GTEx)	EpiXcan	0.983645	gtex_vaf	0.999981
303	ENSG00000226479	TMEM185B	-1.89433	-0.441133	0.0581818	0.00815567	0.0108295	0.0896202	0.233633	6	7	7	A2	Adipose. visceral (GTEx)	EpiXcan	0.983645	gtex_vaf	0.999981
304	ENSG00000163682	RPL9	1.89037	0.0812137	0.0587084	0.202215	0.696891	8.56287e-83	6.31264e-80	51	59	59	A2	Adipose. visceral (GTEx)	EpiXcan	0.983645	gtex_vaf	0.999981
305	ENSG00000126267	COX6B1	1.8872	0.250804	0.0591336	0.0285413	0.0500585	0.000269469	0.00107872	30	34	34	A2	Adipose. visceral (GTEx)	EpiXcan	0.983645	gtex_vaf	0.999981
306	ENSG00000069869	NEDD4	1.88611	0.163967	0.0592803	0.0759518	0.182739	1.47009e-14	1.86349e-13	16	21	21	A2	Adipose. visceral (GTEx)	EpiXcan	0.983645	gtex_vaf	0.999981
307	ENSG00000104518	GSDMD	1.88189	0.277494	0.0598515	0.0250115	0.0391933	0.0011693	0.00427299	12	17	17	A2	Adipose. visceral (GTEx)	EpiXcan	0.983645	gtex_vaf	0.999981
308	ENSG00000151725	CENPU	1.88179	0.144516	0.059865	0.100216	0.185324	1.3212e-13	1.52943e-12	38	47	47	A2	Adipose. visceral (GTEx)	EpiXcan	0.983645	gtex_vaf	0.999981
309	ENSG00000100979	PLTP	-1.88158	-0.122293	0.0598931	0.0997519	0.148321	2.4248e-11	2.29024e-10	31	38	38	A2	Adipose. visceral (GTEx)	EpiXcan	0.983645	gtex_vaf	0.999981
310	ENSG00000132507	EIF5A	1.88057	0.14937	0.0600299	0.108053	0.154516	1.48086e-11	1.42658e-10	22	28	28	A2	Adipose. visceral (GTEx)	EpiXcan	0.983645	gtex_vaf	0.999981
311	ENSG00000269834	ZNF528-AS1	-1.87901	-0.0962399	0.0602436	0.178083	0.254565	3.01824e-19	5.47623e-18	54	62	62	A2	Adipose. visceral (GTEx)	EpiXcan	0.983645	gtex_vaf	0.999981
312	ENSG00000115368	WDR75	-1.8774	-0.52668	0.0604631	0.00544298	0.0296742	0.00527738	0.0174629	34	40	38	A2	Adipose. visceral (GTEx)	EpiXcan	0.983645	gtex_vaf	0.999981
313	ENSG00000100441	KHNYN	-1.87513	-0.188879	0.0607748	0.0631471	0.245749	1.90525e-18	3.27849e-17	6	8	8	A2	Adipose. visceral (GTEx)	EpiXcan	0.983645	gtex_vaf	0.999981
314	ENSG00000138439	FAM117B	-1.87442	-0.283733	0.0608722	0.0152539	0.0186938	0.0266943	0.0785188	10	13	13	A2	Adipose. visceral (GTEx)	EpiXcan	0.983645	gtex_vaf	0.999981
315	ENSG00000133067	LGR6	1.87125	0.89946	0.06131	0.00311721	0.0208878	0.0192442	0.0582064	1	1	1	A2	Adipose. visceral (GTEx)	EpiXcan	0.983645	gtex_vaf	0.999981
316	ENSG00000092094	OSGEP	-1.87036	-0.107635	0.0614335	0.122089	0.358327	4.73953e-29	1.61132e-27	25	36	36	A2	Adipose. visceral (GTEx)	EpiXcan	0.983645	gtex_vaf	0.999981
317	ENSG00000163683	SMIM14	-1.86915	-0.367631	0.0616021	0.0112319	0.0149013	0.0458613	0.128424	17	19	19	A2	Adipose. visceral (GTEx)	EpiXcan	0.983645	gtex_vaf	0.999981
318	ENSG00000171314	PGAM1	1.86683	0.245622	0.0619247	0.0242692	0.116497	1.12823e-08	8.03414e-08	8	12	12	A2	Adipose. visceral (GTEx)	EpiXcan	0.983645	gtex_vaf	0.999981
319	ENSG00000196704	AMZ2	1.8668	0.182637	0.061929	0.0752915	0.0961356	1.47789e-07	9.39241e-07	32	36	36	A2	Adipose. visceral (GTEx)	EpiXcan	0.983645	gtex_vaf	0.999981
320	ENSG00000100997	ABHD12	-1.86639	-0.157291	0.0619873	0.0605552	0.14888	6.48328e-11	5.86258e-10	46	57	57	A2	Adipose. visceral (GTEx)	EpiXcan	0.983645	gtex_vaf	0.999981
321	ENSG00000116273	PHF13	-1.86314	-1.4795	0.0624423	0.00143341	0.0412066	0.000957445	0.00353944	3	4	4	A2	Adipose. visceral (GTEx)	EpiXcan	0.983645	gtex_vaf	0.999981
322	ENSG00000139278	GLIPR1	-1.86142	-0.306828	0.0626843	0.0136169	0.0315287	0.00377956	0.0128216	3	3	3	A2	Adipose. visceral (GTEx)	EpiXcan	0.983645	gtex_vaf	0.999981
323	ENSG00000051523	CYBA	1.85926	2.5196	0.06299	0.000417383	0.0118277	0.0794662	0.210016	1	3	3	A2	Adipose. visceral (GTEx)	EpiXcan	0.983645	gtex_vaf	0.999981
324	ENSG00000148356	LRSAM1	1.85874	0.497611	0.0630634	0.008523	0.0241546	0.0118911	0.0373869	4	4	4	A2	Adipose. visceral (GTEx)	EpiXcan	0.983645	gtex_vaf	0.999981
325	ENSG00000162415	ZSWIM5	1.85734	0.204845	0.0632627	0.0295598	0.0678462	1.64522e-05	7.91093e-05	10	10	10	A2	Adipose. visceral (GTEx)	EpiXcan	0.983645	gtex_vaf	0.999981
326	ENSG00000124767	GLO1	-1.85629	-0.249679	0.0634127	0.0270817	0.0634409	2.55119e-05	0.000119995	32	37	37	A2	Adipose. visceral (GTEx)	EpiXcan	0.983645	gtex_vaf	0.999981
327	ENSG00000197253	TPSB2	1.85578	0.107074	0.0634848	0.19837	0.279408	3.42797e-21	7.11342e-20	67	90	90	A2	Adipose. visceral (GTEx)	EpiXcan	0.983645	gtex_vaf	0.999981
328	ENSG00000123427	EEF1AKMT3	1.85506	0.0782472	0.0635878	0.249049	0.416448	1.49992e-34	7.34591e-33	19	20	20	A2	Adipose. visceral (GTEx)	EpiXcan	0.983645	gtex_vaf	0.999981
329	ENSG00000165280	VCP	1.85405	0.319119	0.0637316	0.0145174	0.0457095	0.000492988	0.00189758	10	16	16	A2	Adipose. visceral (GTEx)	EpiXcan	0.983645	gtex_vaf	0.999981
330	ENSG00000149292	TTC12	-1.85331	-0.0887537	0.0638385	0.282291	0.43432	6.48943e-37	3.77168e-35	32	38	38	A2	Adipose. visceral (GTEx)	EpiXcan	0.983645	gtex_vaf	0.999981
331	ENSG00000183605	SFXN4	1.85062	0.0656255	0.0642243	0.341289	0.439816	1.90862e-38	1.21518e-36	73	86	86	A2	Adipose. visceral (GTEx)	EpiXcan	0.983645	gtex_vaf	0.999981
332	ENSG00000149548	CCDC15	-1.85054	-0.155787	0.0642361	0.0522583	0.0660214	2.34221e-05	0.000110835	29	34	34	A2	Adipose. visceral (GTEx)	EpiXcan	0.983645	gtex_vaf	0.999981
333	ENSG00000166263	STXBP4	1.84986	0.0909869	0.0643336	0.164603	0.28138	2.48989e-21	5.20536e-20	9	10	10	A2	Adipose. visceral (GTEx)	EpiXcan	0.983645	gtex_vaf	0.999981
334	ENSG00000138162	TACC2	-1.84951	-0.134876	0.0643842	0.144395	0.246712	2.00513e-18	3.43768e-17	11	13	13	A2	Adipose. visceral (GTEx)	EpiXcan	0.983645	gtex_vaf	0.999981
335	ENSG00000186889	TMEM17	-1.84928	-0.153463	0.0644173	0.0549665	0.102975	7.65199e-08	5.00848e-07	10	12	12	A2	Adipose. visceral (GTEx)	EpiXcan	0.983645	gtex_vaf	0.999981
336	ENSG00000137338	PGBD1	1.84655	0.159969	0.0648125	0.0639342	0.0636546	2.83804e-05	0.000132552	29	33	33	A2	Adipose. visceral (GTEx)	EpiXcan	0.983645	gtex_vaf	0.999981
337	ENSG00000130684	ZNF337	-1.84579	-0.117401	0.0649227	0.0748172	0.149093	6.18585e-11	5.61173e-10	26	39	39	A2	Adipose. visceral (GTEx)	EpiXcan	0.983645	gtex_vaf	0.999981
338	ENSG00000140993	TIGD7	-1.84487	-0.135075	0.0650564	0.0956502	0.218907	3.33266e-16	4.88802e-15	29	38	38	A2	Adipose. visceral (GTEx)	EpiXcan	0.983645	gtex_vaf	0.999981
339	ENSG00000164251	F2RL1	-1.83532	-0.175582	0.0664578	0.0469682	0.121652	1.49065e-09	1.17697e-08	6	9	9	A2	Adipose. visceral (GTEx)	EpiXcan	0.983645	gtex_vaf	0.999981
340	ENSG00000108395	TRIM37	-1.83489	-0.0855528	0.0665216	0.212952	0.343023	2.74117e-27	8.2571e-26	52	67	67	A2	Adipose. visceral (GTEx)	EpiXcan	0.983645	gtex_vaf	0.999981
341	ENSG00000154889	MPPE1	-1.83479	-0.129992	0.0665364	0.147296	0.263106	8.62919e-20	1.61806e-18	23	26	26	A2	Adipose. visceral (GTEx)	EpiXcan	0.983645	gtex_vaf	0.999981
342	ENSG00000237190	CDKN2AIPNL	1.83051	0.742616	0.0671739	0.00366834	0.0957935	2.19107e-07	1.36705e-06	5	7	7	A2	Adipose. visceral (GTEx)	EpiXcan	0.983645	gtex_vaf	0.999981
343	ENSG00000176945	MUC20	1.82835	0.141011	0.0674976	0.105092	0.554195	1.19652e-53	1.4964e-51	50	73	73	A2	Adipose. visceral (GTEx)	EpiXcan	0.983645	gtex_vaf	0.999981
344	ENSG00000113070	HBEGF	1.82834	0.298724	0.0674987	0.0161131	0.0232065	0.0135113	0.0420468	5	6	6	A2	Adipose. visceral (GTEx)	EpiXcan	0.983645	gtex_vaf	0.999981
345	ENSG00000179409	GEMIN4	-1.82589	-0.336518	0.0678664	0.0192428	0.0637737	3.41991e-05	0.000157368	17	18	18	A2	Adipose. visceral (GTEx)	EpiXcan	0.983645	gtex_vaf	0.999981
346	ENSG00000169598	DFFB	1.82511	0.180863	0.0679837	0.0707588	0.134112	6.56322e-10	5.37532e-09	26	33	33	A2	Adipose. visceral (GTEx)	EpiXcan	0.983645	gtex_vaf	0.999981
347	ENSG00000134627	PIWIL4	1.82273	0.224738	0.0683445	0.0331953	0.0386973	0.00132154	0.0047906	18	21	21	A2	Adipose. visceral (GTEx)	EpiXcan	0.983645	gtex_vaf	0.999981
348	ENSG00000135972	MRPS9	-1.81761	-0.145902	0.0691238	0.061817	0.184306	1.00189e-13	1.17336e-12	11	14	14	A2	Adipose. visceral (GTEx)	EpiXcan	0.983645	gtex_vaf	0.999981
349	ENSG00000128944	KNSTRN	1.81647	0.0789147	0.069299	0.18913	0.401025	2.20184e-33	9.85339e-32	26	33	33	A2	Adipose. visceral (GTEx)	EpiXcan	0.983645	gtex_vaf	0.999981
350	ENSG00000264538	SUZ12P1	1.81618	0.105791	0.0693429	0.105011	0.181786	5.44142e-14	6.53671e-13	51	55	55	A2	Adipose. visceral (GTEx)	EpiXcan	0.983645	gtex_vaf	0.999981
351	ENSG00000109576	AADAT	-1.8161	-0.243343	0.0693548	0.025329	0.11531	5.8602e-09	4.31339e-08	8	11	11	A2	Adipose. visceral (GTEx)	EpiXcan	0.983645	gtex_vaf	0.999981
352	ENSG00000152492	CCDC50	1.81573	0.134378	0.0694113	0.0719093	0.17703	3.49492e-13	3.93832e-12	20	23	23	A2	Adipose. visceral (GTEx)	EpiXcan	0.983645	gtex_vaf	0.999981
353	ENSG00000180828	BHLHE22	-1.81186	-0.238199	0.0700082	0.0350575	0.0417881	0.000873298	0.00324636	45	50	50	A2	Adipose. visceral (GTEx)	EpiXcan	0.983645	gtex_vaf	0.999981
354	ENSG00000155254	MARVELD1	-1.81169	-0.162268	0.0700335	0.0765731	0.0851177	1.28133e-06	7.22529e-06	15	15	15	A2	Adipose. visceral (GTEx)	EpiXcan	0.983645	gtex_vaf	0.999981
355	ENSG00000136404	TM6SF1	1.81159	0.203392	0.0700502	0.029863	0.0190821	0.0243504	0.0722927	9	9	9	A2	Adipose. visceral (GTEx)	EpiXcan	0.983645	gtex_vaf	0.999981
356	ENSG00000157107	FCHO2	1.81133	0.244716	0.0700903	0.0209693	0.0809775	2.22656e-06	1.21494e-05	7	9	9	A2	Adipose. visceral (GTEx)	EpiXcan	0.983645	gtex_vaf	0.999981
357	ENSG00000168569	TMEM223	-1.80938	-0.198379	0.0703918	0.0443343	0.0214131	0.0164913	0.0506342	30	35	35	A2	Adipose. visceral (GTEx)	EpiXcan	0.983645	gtex_vaf	0.999981
358	ENSG00000164237	CMBL	1.80854	0.242448	0.0705233	0.0125558	0.0309949	0.00421659	0.0141805	7	9	9	A2	Adipose. visceral (GTEx)	EpiXcan	0.983645	gtex_vaf	0.999981
359	ENSG00000204301	NOTCH4	1.80844	0.148681	0.0705383	0.0732086	0.36182	4.92766e-29	1.66318e-27	31	45	45	A2	Adipose. visceral (GTEx)	EpiXcan	0.983645	gtex_vaf	0.999981
360	ENSG00000184363	PKP3	-1.80696	-0.649392	0.0707683	0.00455388	0.0587402	6.59018e-05	0.000290462	15	17	17	A2	Adipose. visceral (GTEx)	EpiXcan	0.983645	gtex_vaf	0.999981
361	ENSG00000109680	TBC1D19	-1.80685	-0.515869	0.0707852	0.00851076	0.0124325	0.0721018	0.192993	5	5	5	A2	Adipose. visceral (GTEx)	EpiXcan	0.983645	gtex_vaf	0.999981
362	ENSG00000168874	ATOH8	1.80331	2.89949	0.07134	0.000157626	0.0108088	0.0911943	0.237163	1	2	2	A2	Adipose. visceral (GTEx)	EpiXcan	0.983645	gtex_vaf	0.999981
363	ENSG00000037042	TUBG2	-1.80314	-0.250213	0.071366	0.0210598	0.128572	1.22351e-09	9.72628e-09	10	15	15	A2	Adipose. visceral (GTEx)	EpiXcan	0.983645	gtex_vaf	0.999981
364	ENSG00000167523	SPATA33	1.80263	0.184256	0.0714464	0.0413495	0.0273437	0.00708811	0.0230837	39	55	55	A2	Adipose. visceral (GTEx)	EpiXcan	0.983645	gtex_vaf	0.999981
365	ENSG00000122696	SLC25A51	1.79938	0.102141	0.0719585	0.113889	0.193973	1.86449e-14	2.35067e-13	19	23	23	A2	Adipose. visceral (GTEx)	EpiXcan	0.983645	gtex_vaf	0.999981
366	ENSG00000166260	COX11	-1.79885	-0.0938752	0.0720429	0.185039	0.197058	8.2722e-15	1.07286e-13	61	76	76	A2	Adipose. visceral (GTEx)	EpiXcan	0.983645	gtex_vaf	0.999981
367	ENSG00000131697	NPHP4	1.79815	0.208391	0.0721529	0.0443772	0.136245	1.47651e-10	1.29664e-09	15	18	18	A2	Adipose. visceral (GTEx)	EpiXcan	0.983645	gtex_vaf	0.999981
368	ENSG00000198162	MAN1A2	-1.79815	-0.213001	0.0721538	0.0241003	0.0471066	0.00037812	0.00148273	41	52	52	A2	Adipose. visceral (GTEx)	EpiXcan	0.983645	gtex_vaf	0.999981
369	ENSG00000066056	TIE1	1.79696	0.242408	0.0723428	0.0200889	0.16357	2.64646e-12	2.75811e-11	11	15	15	A2	Adipose. visceral (GTEx)	EpiXcan	0.983645	gtex_vaf	0.999981
370	ENSG00000203875	SNHG5	1.79545	0.0513432	0.0725815	0.563919	0.720835	3.14872e-89	4.00946e-86	63	76	76	A2	Adipose. visceral (GTEx)	EpiXcan	0.983645	gtex_vaf	0.999981
371	ENSG00000165916	PSMC3	-1.79482	-0.121522	0.0726822	0.0874167	0.0689331	1.66329e-05	7.99508e-05	51	62	62	A2	Adipose. visceral (GTEx)	EpiXcan	0.983645	gtex_vaf	0.999981
372	ENSG00000180481	GLIPR1L2	-1.79435	-0.0547823	0.072758	0.470446	0.626832	2.95717e-66	7.9656e-64	14	16	16	A2	Adipose. visceral (GTEx)	EpiXcan	0.983645	gtex_vaf	0.999981
373	ENSG00000196152	ZNF79	1.79418	0.148248	0.0727839	0.0653118	0.260362	1.63935e-19	3.03333e-18	17	27	27	A2	Adipose. visceral (GTEx)	EpiXcan	0.983645	gtex_vaf	0.999981
374	ENSG00000198189	HSD17B11	1.79283	0.0998673	0.0729996	0.19297	0.2897	2.3179e-22	5.21975e-21	45	53	53	A2	Adipose. visceral (GTEx)	EpiXcan	0.983645	gtex_vaf	0.999981
375	ENSG00000122515	ZMIZ2	1.7892	0.50753	0.0735824	0.00695044	0.011253	0.0873282	0.228381	9	9	9	A2	Adipose. visceral (GTEx)	EpiXcan	0.983645	gtex_vaf	0.999981
376	ENSG00000172775	FAM192A	-1.78713	-0.23805	0.0739171	0.045253	0.0979123	6.03527e-08	4.00076e-07	16	19	19	A2	Adipose. visceral (GTEx)	EpiXcan	0.983645	gtex_vaf	0.999981
377	ENSG00000090263	MRPS33	-1.78679	-0.162098	0.0739707	0.0498747	0.0881056	6.04068e-07	3.54024e-06	22	24	24	A2	Adipose. visceral (GTEx)	EpiXcan	0.983645	gtex_vaf	0.999981
378	ENSG00000110328	GALNT18	-1.78476	-0.102261	0.0743006	0.190617	0.363011	4.96117e-29	1.67046e-27	21	24	24	A2	Adipose. visceral (GTEx)	EpiXcan	0.983645	gtex_vaf	0.999981
379	ENSG00000074696	HACD3	-1.78475	-0.46674	0.0743025	0.00994278	0.0111605	0.087563	0.228909	26	29	29	A2	Adipose. visceral (GTEx)	EpiXcan	0.983645	gtex_vaf	0.999981
380	ENSG00000145390	USP53	1.7802	0.169438	0.0750431	0.0341476	0.152922	3.62161e-11	3.36169e-10	10	13	13	A2	Adipose. visceral (GTEx)	EpiXcan	0.983645	gtex_vaf	0.999981
381	ENSG00000139826	ABHD13	1.77971	0.346466	0.0751235	0.0144685	0.0121415	0.075108	0.199855	13	14	14	A2	Adipose. visceral (GTEx)	EpiXcan	0.983645	gtex_vaf	0.999981
382	ENSG00000185201	IFITM2	1.77961	0.194606	0.0751396	0.081493	0.101567	9.35324e-08	6.07094e-07	37	50	50	A2	Adipose. visceral (GTEx)	EpiXcan	0.983645	gtex_vaf	0.999981
383	ENSG00000100865	CINP	1.7783	0.582595	0.075355	0.00434924	0.0836716	1.58744e-06	8.82205e-06	4	8	8	A2	Adipose. visceral (GTEx)	EpiXcan	0.983645	gtex_vaf	0.999981
384	ENSG00000111450	STX2	-1.77672	-0.0691475	0.075615	0.300029	0.517904	6.22183e-48	6.05203e-46	42	50	50	A2	Adipose. visceral (GTEx)	EpiXcan	0.983645	gtex_vaf	0.999981
385	ENSG00000228801	AC064807.1	-1.77648	-0.324267	0.0756538	0.0117035	0.0177405	0.0309271	0.0897443	28	32	32	A2	Adipose. visceral (GTEx)	EpiXcan	0.983645	gtex_vaf	0.999981
386	ENSG00000259959	AC107068.1	1.77264	0.186939	0.0762878	0.048852	0.0315444	0.00368914	0.0125361	30	36	36	A2	Adipose. visceral (GTEx)	EpiXcan	0.983645	gtex_vaf	0.999981
387	ENSG00000151208	DLG5	-1.77242	-0.0837693	0.0763247	0.281226	0.470548	1.31162e-42	1.02066e-40	30	37	37	A2	Adipose. visceral (GTEx)	EpiXcan	0.983645	gtex_vaf	0.999981
388	ENSG00000166997	CNPY4	-1.76851	-0.108238	0.0769752	0.151376	0.180738	1.17569e-13	1.37004e-12	23	29	29	A2	Adipose. visceral (GTEx)	EpiXcan	0.983645	gtex_vaf	0.999981
389	ENSG00000148498	PARD3	1.76794	0.382927	0.0770704	0.00801384	0.0227474	0.014305	0.0443789	20	27	27	A2	Adipose. visceral (GTEx)	EpiXcan	0.983645	gtex_vaf	0.999981
390	ENSG00000119392	GLE1	-1.7678	-0.137423	0.0770952	0.16221	0.168505	3.75425e-13	4.21698e-12	21	30	30	A2	Adipose. visceral (GTEx)	EpiXcan	0.983645	gtex_vaf	0.999981
391	ENSG00000138459	SLC35A5	-1.76694	-0.271106	0.0772379	0.0209232	0.0764566	5.29087e-06	2.73971e-05	14	15	15	A2	Adipose. visceral (GTEx)	EpiXcan	0.983645	gtex_vaf	0.999981
392	ENSG00000131401	NAPSB	-1.7656	-0.114807	0.0774635	0.134971	0.152018	1.15255e-11	1.12109e-10	75	95	95	A2	Adipose. visceral (GTEx)	EpiXcan	0.983645	gtex_vaf	0.999981
393	ENSG00000138468	SENP7	1.76551	0.149091	0.0774781	0.0575627	0.0892478	3.86802e-07	2.33733e-06	22	25	25	A2	Adipose. visceral (GTEx)	EpiXcan	0.983645	gtex_vaf	0.999981
394	ENSG00000134490	TMEM241	-1.76381	-0.198692	0.0777638	0.0380467	0.0218116	0.0170931	0.0522316	34	40	40	A2	Adipose. visceral (GTEx)	EpiXcan	0.983645	gtex_vaf	0.999981
395	ENSG00000126581	BECN1	1.76204	0.31024	0.0780631	0.0234347	0.0636241	2.8285e-05	0.000132195	7	9	9	A2	Adipose. visceral (GTEx)	EpiXcan	0.983645	gtex_vaf	0.999981
396	ENSG00000189362	NEMP2	-1.76142	-0.0989127	0.0781671	0.159653	0.217201	2.63582e-16	3.91931e-15	29	31	31	A2	Adipose. visceral (GTEx)	EpiXcan	0.983645	gtex_vaf	0.999981
397	ENSG00000151806	GUF1	-1.76045	-0.101352	0.0783323	0.134102	0.245117	1.98225e-18	3.40263e-17	10	10	10	A2	Adipose. visceral (GTEx)	EpiXcan	0.983645	gtex_vaf	0.999981
398	ENSG00000152127	MGAT5	1.75907	0.190348	0.0785655	0.0348676	0.0823281	2.18626e-06	1.19388e-05	18	20	20	A2	Adipose. visceral (GTEx)	EpiXcan	0.983645	gtex_vaf	0.999981
399	ENSG00000240771	ARHGEF25	-1.75838	-0.103769	0.0786836	0.122023	0.222853	2.59981e-16	3.87399e-15	32	37	37	A2	Adipose. visceral (GTEx)	EpiXcan	0.983645	gtex_vaf	0.999981
400	ENSG00000091136	LAMB1	1.75547	0.240263	0.0791781	0.0360456	0.138283	3.8333e-10	3.22287e-09	17	21	21	A2	Adipose. visceral (GTEx)	EpiXcan	0.983645	gtex_vaf	0.999981
401	ENSG00000008517	IL32	1.75509	0.14827	0.0792435	0.109811	0.33672	1.03106e-26	2.97776e-25	8	9	9	A2	Adipose. visceral (GTEx)	EpiXcan	0.983645	gtex_vaf	0.999981
402	ENSG00000205746	AC126755.1	1.75448	0.376669	0.0793489	0.0401619	0.218165	4.28595e-16	6.22107e-15	48	73	73	A2	Adipose. visceral (GTEx)	EpiXcan	0.983645	gtex_vaf	0.999981
403	ENSG00000104529	EEF1D	1.7541	0.289498	0.0794126	0.0223169	0.0319991	0.00380615	0.0129024	14	16	16	A2	Adipose. visceral (GTEx)	EpiXcan	0.983645	gtex_vaf	0.999981
404	ENSG00000127951	FGL2	1.75357	0.491122	0.0795043	0.0063195	0.0225758	0.0156651	0.0482659	4	5	5	A2	Adipose. visceral (GTEx)	EpiXcan	0.983645	gtex_vaf	0.999981
405	ENSG00000113971	NPHP3	-1.75351	-0.0761204	0.0795154	0.287865	0.432702	9.74796e-38	5.91081e-36	9	10	10	A2	Adipose. visceral (GTEx)	EpiXcan	0.983645	gtex_vaf	0.999981
406	ENSG00000175582	RAB6A	1.75346	0.167211	0.0795232	0.0439509	0.0723112	9.47209e-06	4.72155e-05	32	37	37	A2	Adipose. visceral (GTEx)	EpiXcan	0.983645	gtex_vaf	0.999981
407	ENSG00000156453	PCDH1	-1.75277	-0.0963507	0.0796407	0.108578	0.0221716	0.0153468	0.0473486	64	78	78	A2	Adipose. visceral (GTEx)	EpiXcan	0.983645	gtex_vaf	0.999981
408	ENSG00000099994	SUSD2	1.75235	0.127144	0.0797145	0.118719	0.216246	9.48498e-17	1.45836e-15	30	37	37	A2	Adipose. visceral (GTEx)	EpiXcan	0.983645	gtex_vaf	0.999981
409	ENSG00000103199	ZNF500	1.75105	0.110838	0.0799368	0.108811	0.33143	3.28202e-26	9.2684e-25	16	23	23	A2	Adipose. visceral (GTEx)	EpiXcan	0.983645	gtex_vaf	0.999981
410	ENSG00000197093	GAL3ST4	-1.75088	-0.18943	0.0799669	0.0401134	0.0316912	0.00381613	0.0129331	26	30	30	A2	Adipose. visceral (GTEx)	EpiXcan	0.983645	gtex_vaf	0.999981
411	ENSG00000118579	MED28	1.75068	0.229516	0.0800003	0.0241905	0.213992	9.72409e-16	1.3786e-14	12	17	17	A2	Adipose. visceral (GTEx)	EpiXcan	0.983645	gtex_vaf	0.999981
412	ENSG00000100300	TSPO	-1.74991	-0.0659296	0.0801342	0.292395	0.429261	5.76551e-36	3.09416e-34	11	12	12	A2	Adipose. visceral (GTEx)	EpiXcan	0.983645	gtex_vaf	0.999981
413	ENSG00000170949	ZNF160	-1.74657	-0.142146	0.0807114	0.0857591	0.18388	1.64546e-13	1.89695e-12	22	29	29	A2	Adipose. visceral (GTEx)	EpiXcan	0.983645	gtex_vaf	0.999981
414	ENSG00000159685	CHCHD6	1.74239	0.391636	0.0814394	0.00995116	0.0137411	0.0490554	0.136658	14	19	19	A2	Adipose. visceral (GTEx)	EpiXcan	0.983645	gtex_vaf	0.999981
415	ENSG00000211643	IGLV5-52	-1.742	-0.422277	0.0815091	0.0114733	0.328455	5.66282e-26	1.57379e-24	19	55	55	A2	Adipose. visceral (GTEx)	EpiXcan	0.983645	gtex_vaf	0.999981
416	ENSG00000141933	TPGS1	-1.7418	-1.10829	0.0815438	0.00155365	0.0179998	0.030687	0.0890662	2	4	4	A2	Adipose. visceral (GTEx)	EpiXcan	0.983645	gtex_vaf	0.999981
417	ENSG00000163933	RFT1	1.73857	0.0728894	0.08211	0.230161	0.337589	3.45495e-26	9.71758e-25	17	18	18	A2	Adipose. visceral (GTEx)	EpiXcan	0.983645	gtex_vaf	0.999981
418	ENSG00000165633	VSTM4	-1.73827	-0.248533	0.0821626	0.0256564	0.0353357	0.00238117	0.00832371	21	27	27	A2	Adipose. visceral (GTEx)	EpiXcan	0.983645	gtex_vaf	0.999981
419	ENSG00000163961	RNF168	1.73753	0.175287	0.0822928	0.0478626	0.0953215	3.15577e-07	1.93279e-06	21	26	26	A2	Adipose. visceral (GTEx)	EpiXcan	0.983645	gtex_vaf	0.999981
420	ENSG00000144847	IGSF11	1.73575	0.13788	0.0826081	0.0770472	0.0629563	3.73902e-05	0.000171152	52	63	63	A2	Adipose. visceral (GTEx)	EpiXcan	0.983645	gtex_vaf	0.999981
421	ENSG00000197181	PIWIL2	-1.73374	-0.236983	0.0829636	0.0447255	0.247721	1.09049e-18	1.90931e-17	15	21	21	A2	Adipose. visceral (GTEx)	EpiXcan	0.983645	gtex_vaf	0.999981
422	ENSG00000123297	TSFM	-1.73343	-0.118114	0.0830186	0.103516	0.205144	1.94309e-15	2.67597e-14	11	13	13	A2	Adipose. visceral (GTEx)	EpiXcan	0.983645	gtex_vaf	0.999981
423	ENSG00000115275	MOGS	1.73128	0.157146	0.0834017	0.106892	0.167848	1.4384e-12	1.52982e-11	18	19	19	A2	Adipose. visceral (GTEx)	EpiXcan	0.983645	gtex_vaf	0.999981
424	ENSG00000165171	METTL27	1.72813	0.085222	0.0839652	0.24629	0.67713	2.36579e-78	1.18349e-75	17	19	19	A2	Adipose. visceral (GTEx)	EpiXcan	0.983645	gtex_vaf	0.999981
425	ENSG00000241839	PLEKHO2	1.72624	0.278373	0.0843037	0.0156015	0.120076	5.97887e-09	4.38921e-08	6	10	10	A2	Adipose. visceral (GTEx)	EpiXcan	0.983645	gtex_vaf	0.999981
426	ENSG00000126218	F10	1.72524	0.174789	0.084484	0.0490429	0.0145461	0.0502406	0.139655	39	45	45	A2	Adipose. visceral (GTEx)	EpiXcan	0.983645	gtex_vaf	0.999981
427	ENSG00000141013	GAS8	-1.72487	-0.137192	0.0845513	0.0448182	0.0753326	4.7439e-06	2.4757e-05	19	24	24	A2	Adipose. visceral (GTEx)	EpiXcan	0.983645	gtex_vaf	0.999981
428	ENSG00000162745	OLFML2B	-1.72476	-0.93089	0.08457	0.0025379	0.0125147	0.0708989	0.1902	1	1	1	A2	Adipose. visceral (GTEx)	EpiXcan	0.983645	gtex_vaf	0.999981
429	ENSG00000158793	NIT1	1.72472	0.0889933	0.0845786	0.0876343	0.0871649	3.82297e-07	2.3121e-06	13	16	16	A2	Adipose. visceral (GTEx)	EpiXcan	0.983645	gtex_vaf	0.999981
430	ENSG00000152240	HAUS1	-1.72199	-0.110049	0.0850711	0.078304	0.15007	6.1499e-11	5.58274e-10	20	24	24	A2	Adipose. visceral (GTEx)	EpiXcan	0.983645	gtex_vaf	0.999981
431	ENSG00000117151	CTBS	1.71994	0.144884	0.0854442	0.0661755	0.0965999	2.43067e-07	1.50848e-06	33	39	39	A2	Adipose. visceral (GTEx)	EpiXcan	0.983645	gtex_vaf	0.999981
432	ENSG00000156261	CCT8	-1.71954	-0.0699545	0.0855166	0.168868	0.291426	4.55575e-22	1.01129e-20	19	24	24	A2	Adipose. visceral (GTEx)	EpiXcan	0.983645	gtex_vaf	0.999981
433	ENSG00000142188	TMEM50B	1.71854	0.0974567	0.0856976	0.131959	0.217585	2.60384e-16	3.87588e-15	22	24	24	A2	Adipose. visceral (GTEx)	EpiXcan	0.983645	gtex_vaf	0.999981
434	ENSG00000204305	AGER	1.71778	0.140869	0.0858363	0.0604079	0.036835	0.00181269	0.00643773	30	38	38	A2	Adipose. visceral (GTEx)	EpiXcan	0.983645	gtex_vaf	0.999981
435	ENSG00000242687	AC004893.2	-1.71764	-0.267429	0.0858622	0.0210118	0.0909316	4.91019e-07	2.90566e-06	2	2	2	A2	Adipose. visceral (GTEx)	EpiXcan	0.983645	gtex_vaf	0.999981
436	ENSG00000153044	CENPH	-1.71553	-0.373847	0.0862475	0.0110322	0.0211353	0.0195827	0.0591536	5	10	10	A2	Adipose. visceral (GTEx)	EpiXcan	0.983645	gtex_vaf	0.999981
437	ENSG00000178222	RNF212	1.71474	0.300395	0.0863937	0.0265907	0.0441836	0.000607018	0.0023067	17	22	22	A2	Adipose. visceral (GTEx)	EpiXcan	0.983645	gtex_vaf	0.999981
438	ENSG00000112137	PHACTR1	-1.71462	-0.194961	0.0864149	0.028523	0.0120173	0.0757403	0.201385	25	28	28	A2	Adipose. visceral (GTEx)	EpiXcan	0.983645	gtex_vaf	0.999981
439	ENSG00000151553	FAM160B1	1.71247	0.164337	0.0868101	0.039348	0.127333	2.42279e-09	1.86975e-08	13	15	15	A2	Adipose. visceral (GTEx)	EpiXcan	0.983645	gtex_vaf	0.999981
440	ENSG00000261126	RBFADN	1.71056	0.0826972	0.0871628	0.195149	0.363351	2.48418e-29	8.74268e-28	28	37	37	A2	Adipose. visceral (GTEx)	EpiXcan	0.983645	gtex_vaf	0.999981
441	ENSG00000111596	CNOT2	-1.71024	-0.306616	0.0872212	0.0131821	0.0329734	0.00317498	0.010892	24	29	29	A2	Adipose. visceral (GTEx)	EpiXcan	0.983645	gtex_vaf	0.999981
442	ENSG00000226752	PSMD5-AS1	-1.70995	-0.0896553	0.0872754	0.249506	0.752963	1.52999e-100	5.35765e-97	9	13	13	A2	Adipose. visceral (GTEx)	EpiXcan	0.983645	gtex_vaf	0.999981
443	ENSG00000179406	LINC00174	-1.7098	-0.175373	0.0873034	0.0644528	0.0547762	0.000120014	0.000507715	77	95	95	A2	Adipose. visceral (GTEx)	EpiXcan	0.983645	gtex_vaf	0.999981
444	ENSG00000197558	SSPO	-1.70779	-0.163274	0.087675	0.0651534	0.152752	1.76992e-11	1.69109e-10	30	37	37	A2	Adipose. visceral (GTEx)	EpiXcan	0.983645	gtex_vaf	0.999981
445	ENSG00000064607	SUGP2	-1.70773	-0.329574	0.0876867	0.0123897	0.0189623	0.0251535	0.0743458	8	9	9	A2	Adipose. visceral (GTEx)	EpiXcan	0.983645	gtex_vaf	0.999981
446	ENSG00000133243	BTBD2	1.7072	0.22467	0.0877844	0.0562746	0.0697178	1.01857e-05	5.03782e-05	33	44	44	A2	Adipose. visceral (GTEx)	EpiXcan	0.983645	gtex_vaf	0.999981
447	ENSG00000196352	CD55	-1.70592	-0.11242	0.0880233	0.107697	0.168998	1.64999e-12	1.74426e-11	42	52	52	A2	Adipose. visceral (GTEx)	EpiXcan	0.983645	gtex_vaf	0.999981
448	ENSG00000113812	ACTR8	1.70517	0.067224	0.0881629	0.249337	0.277132	7.0963e-21	1.43225e-19	68	78	78	A2	Adipose. visceral (GTEx)	EpiXcan	0.983645	gtex_vaf	0.999981
449	ENSG00000116698	SMG7	1.70136	0.338273	0.0888753	0.0125861	0.0208787	0.0195201	0.058977	7	7	7	A2	Adipose. visceral (GTEx)	EpiXcan	0.983645	gtex_vaf	0.999981
450	ENSG00000087338	GMCL1	-1.69935	-0.263896	0.0892524	0.0164086	0.0312494	0.00421793	0.0141816	14	14	14	A2	Adipose. visceral (GTEx)	EpiXcan	0.983645	gtex_vaf	0.999981
451	ENSG00000101166	PRELID3B	1.69909	1.81528	0.0893014	0.000427381	0.0503975	0.000231535	0.000935155	4	6	6	A2	Adipose. visceral (GTEx)	EpiXcan	0.983645	gtex_vaf	0.999981
452	ENSG00000106392	C1GALT1	1.69881	0.0981856	0.0893555	0.106701	0.237145	1.9858e-17	3.20081e-16	15	19	19	A2	Adipose. visceral (GTEx)	EpiXcan	0.983645	gtex_vaf	0.999981
453	ENSG00000182154	MRPL41	-1.69875	-0.517917	0.0893656	0.00802384	0.13283	3.00959e-10	2.56419e-09	6	8	8	A2	Adipose. visceral (GTEx)	EpiXcan	0.983645	gtex_vaf	0.999981
454	ENSG00000088808	PPP1R13B	-1.69863	-0.3612	0.0893892	0.00915242	0.0243783	0.0113447	0.0357492	7	8	8	A2	Adipose. visceral (GTEx)	EpiXcan	0.983645	gtex_vaf	0.999981
455	ENSG00000145354	CISD2	1.69839	0.317362	0.0894349	0.0109766	0.0409504	0.000863194	0.00321221	8	9	9	A2	Adipose. visceral (GTEx)	EpiXcan	0.983645	gtex_vaf	0.999981
456	ENSG00000146109	ABT1	1.69675	0.200574	0.0897448	0.0300811	0.164048	6.64915e-12	6.64298e-11	15	17	17	A2	Adipose. visceral (GTEx)	EpiXcan	0.983645	gtex_vaf	0.999981
457	ENSG00000105088	OLFM2	-1.69637	-0.173386	0.0898167	0.0708452	0.127609	2.35379e-09	1.81851e-08	23	28	28	A2	Adipose. visceral (GTEx)	EpiXcan	0.983645	gtex_vaf	0.999981
458	ENSG00000140995	DEF8	1.69567	0.120493	0.0899484	0.0682687	0.097253	2.05403e-07	1.28498e-06	21	25	25	A2	Adipose. visceral (GTEx)	EpiXcan	0.983645	gtex_vaf	0.999981
459	ENSG00000197442	MAP3K5	1.69557	0.341837	0.0899667	0.0158682	0.0715858	1.0399e-05	5.13394e-05	10	11	11	A2	Adipose. visceral (GTEx)	EpiXcan	0.983645	gtex_vaf	0.999981
460	ENSG00000197728	RPS26	-1.69408	-0.0536287	0.0902496	0.472757	0.77171	7.45481e-106	3.48065e-102	18	19	19	A2	Adipose. visceral (GTEx)	EpiXcan	0.983645	gtex_vaf	0.999981
461	ENSG00000139675	HNRNPA1L2	1.69315	0.350012	0.0904276	0.0152518	0.0916254	4.62016e-07	2.74913e-06	4	7	7	A2	Adipose. visceral (GTEx)	EpiXcan	0.983645	gtex_vaf	0.999981
462	ENSG00000234072	AC074117.1	1.69251	0.158446	0.0905491	0.0815035	0.0503307	0.000237986	0.000958446	51	59	59	A2	Adipose. visceral (GTEx)	EpiXcan	0.983645	gtex_vaf	0.999981
463	ENSG00000197782	ZNF780A	-1.69155	-0.0531709	0.0907315	0.28755	0.390639	1.31294e-33	6.04946e-32	23	27	27	A2	Adipose. visceral (GTEx)	EpiXcan	0.983645	gtex_vaf	0.999981
464	ENSG00000137726	FXYD6	-1.69145	-0.137562	0.0907501	0.0791582	0.0163887	0.038245	0.108661	74	90	90	A2	Adipose. visceral (GTEx)	EpiXcan	0.983645	gtex_vaf	0.999981
465	ENSG00000163935	SFMBT1	-1.69099	-0.586856	0.0908386	0.00331159	0.0304883	0.00470294	0.0156993	7	7	7	A2	Adipose. visceral (GTEx)	EpiXcan	0.983645	gtex_vaf	0.999981
466	ENSG00000244482	LILRA6	1.69082	0.349076	0.0908717	0.0135614	0.133408	3.60687e-10	3.04269e-09	17	33	33	A2	Adipose. visceral (GTEx)	EpiXcan	0.983645	gtex_vaf	0.999981
467	ENSG00000168306	ACOX2	1.69034	0.360245	0.0909622	0.0174598	0.0444225	0.000530782	0.002033	2	2	2	A2	Adipose. visceral (GTEx)	EpiXcan	0.983645	gtex_vaf	0.999981
468	ENSG00000169116	PARM1	-1.68919	-0.772998	0.0911826	0.00270085	0.0453483	0.000480415	0.00185377	5	7	7	A2	Adipose. visceral (GTEx)	EpiXcan	0.983645	gtex_vaf	0.999981
469	ENSG00000171132	PRKCE	-1.68882	-0.252043	0.0912535	0.0221919	0.0350747	0.00246963	0.00860074	25	35	35	A2	Adipose. visceral (GTEx)	EpiXcan	0.983645	gtex_vaf	0.999981
470	ENSG00000113966	ARL6	1.68736	0.261341	0.0915336	0.0185118	0.0159376	0.0421063	0.118764	15	17	17	A2	Adipose. visceral (GTEx)	EpiXcan	0.983645	gtex_vaf	0.999981
471	ENSG00000166275	BORCS7	-1.68721	-0.0685269	0.0915637	0.212387	0.36034	4.31021e-29	1.47612e-27	7	8	8	A2	Adipose. visceral (GTEx)	EpiXcan	0.983645	gtex_vaf	0.999981
472	ENSG00000167600	CYP2S1	-1.68648	-0.681075	0.0917024	0.00276631	0.0591468	5.69462e-05	0.000253623	2	3	3	A2	Adipose. visceral (GTEx)	EpiXcan	0.983645	gtex_vaf	0.999981
473	ENSG00000102967	DHODH	1.68644	0.145626	0.0917112	0.0531191	0.0876783	1.0563e-06	5.99985e-06	23	25	25	A2	Adipose. visceral (GTEx)	EpiXcan	0.983645	gtex_vaf	0.999981
474	ENSG00000239653	PSMD6-AS2	-1.68575	-0.273348	0.0918439	0.0233207	0.0654653	2.5988e-05	0.000122194	6	7	7	A2	Adipose. visceral (GTEx)	EpiXcan	0.983645	gtex_vaf	0.999981
475	ENSG00000212694	LINC01089	1.68557	0.150373	0.0918784	0.0581878	0.181992	3.16499e-13	3.58673e-12	14	17	17	A2	Adipose. visceral (GTEx)	EpiXcan	0.983645	gtex_vaf	0.999981
476	ENSG00000167861	HID1	1.6836	0.210476	0.0922593	0.0455696	0.0218556	0.0165597	0.0508222	38	43	43	A2	Adipose. visceral (GTEx)	EpiXcan	0.983645	gtex_vaf	0.999981
477	ENSG00000113504	SLC12A7	1.68236	0.370872	0.0924987	0.0159437	0.119918	3.04088e-09	2.30859e-08	4	8	8	A2	Adipose. visceral (GTEx)	EpiXcan	0.983645	gtex_vaf	0.999981
478	ENSG00000262370	AC108134.3	1.681	0.123587	0.0927632	0.144419	0.220146	2.48327e-16	3.70428e-15	25	30	30	A2	Adipose. visceral (GTEx)	EpiXcan	0.983645	gtex_vaf	0.999981
479	ENSG00000115486	GGCX	-1.68096	-0.164591	0.0927711	0.0453257	0.0746159	6.46207e-06	3.30344e-05	17	19	19	A2	Adipose. visceral (GTEx)	EpiXcan	0.983645	gtex_vaf	0.999981
480	ENSG00000163521	GLB1L	-1.67995	-0.147907	0.0929673	0.0844129	0.159185	1.12931e-11	1.09925e-10	13	15	15	A2	Adipose. visceral (GTEx)	EpiXcan	0.983645	gtex_vaf	0.999981
481	ENSG00000152377	SPOCK1	-1.67915	-0.32278	0.0931226	0.0128608	0.0256073	0.00936385	0.0300205	14	19	19	A2	Adipose. visceral (GTEx)	EpiXcan	0.983645	gtex_vaf	0.999981
482	ENSG00000196670	ZFP62	1.67812	0.225014	0.0933246	0.024763	0.139175	3.21604e-10	2.72682e-09	7	15	15	A2	Adipose. visceral (GTEx)	EpiXcan	0.983645	gtex_vaf	0.999981
483	ENSG00000226950	DANCR	1.67723	0.282379	0.0934983	0.0156729	0.0307658	0.00452422	0.0151315	8	10	10	A2	Adipose. visceral (GTEx)	EpiXcan	0.983645	gtex_vaf	0.999981
484	ENSG00000064726	BTBD1	1.67423	0.148258	0.0940853	0.0561729	0.0574901	7.85524e-05	0.000341915	23	24	24	A2	Adipose. visceral (GTEx)	EpiXcan	0.983645	gtex_vaf	0.999981
485	ENSG00000181513	ACBD4	1.67329	0.689873	0.09427	0.00331638	0.0145856	0.0490499	0.136658	1	2	2	A2	Adipose. visceral (GTEx)	EpiXcan	0.983645	gtex_vaf	0.999981
486	ENSG00000039319	ZFYVE16	1.67301	0.31369	0.094326	0.0144772	0.0237427	0.0129392	0.0404281	24	32	32	A2	Adipose. visceral (GTEx)	EpiXcan	0.983645	gtex_vaf	0.999981
487	ENSG00000136826	KLF4	1.67295	0.347227	0.0943374	0.0150366	0.0552516	0.000113958	0.000483261	8	9	9	A2	Adipose. visceral (GTEx)	EpiXcan	0.983645	gtex_vaf	0.999981
488	ENSG00000138764	CCNG2	-1.66927	-0.374551	0.0950635	0.0163782	0.0255482	0.00976595	0.0311811	19	22	22	A2	Adipose. visceral (GTEx)	EpiXcan	0.983645	gtex_vaf	0.999981
489	ENSG00000092929	UNC13D	1.66757	0.265137	0.0954021	0.0225659	0.0227383	0.0136948	0.0425896	19	24	24	A2	Adipose. visceral (GTEx)	EpiXcan	0.983645	gtex_vaf	0.999981
490	ENSG00000174684	B4GAT1	1.6667	0.197524	0.0955738	0.0258789	0.117242	8.73545e-09	6.28764e-08	6	7	7	A2	Adipose. visceral (GTEx)	EpiXcan	0.983645	gtex_vaf	0.999981
491	ENSG00000139220	PPFIA2	1.66665	0.249316	0.0955849	0.0295853	0.235006	1.31291e-17	2.13092e-16	4	5	5	A2	Adipose. visceral (GTEx)	EpiXcan	0.983645	gtex_vaf	0.999981
492	ENSG00000178665	ZNF713	-1.666	-0.104201	0.0957129	0.0997421	0.141384	1.61387e-10	1.41284e-09	16	19	19	A2	Adipose. visceral (GTEx)	EpiXcan	0.983645	gtex_vaf	0.999981
493	ENSG00000067596	DHX8	1.66553	0.414614	0.0958063	0.00773325	0.0597369	6.15762e-05	0.000272856	7	8	8	A2	Adipose. visceral (GTEx)	EpiXcan	0.983645	gtex_vaf	0.999981
494	ENSG00000188315	C3orf62	-1.66409	-0.33495	0.096094	0.00831205	0.0182927	0.0292702	0.0853785	9	9	9	A2	Adipose. visceral (GTEx)	EpiXcan	0.983645	gtex_vaf	0.999981
495	ENSG00000110881	ASIC1	-1.66246	-1.5573	0.0964213	0.000554872	0.118224	3.50389e-09	2.64509e-08	6	11	11	A2	Adipose. visceral (GTEx)	EpiXcan	0.983645	gtex_vaf	0.999981
496	ENSG00000091542	ALKBH5	-1.66179	-0.147994	0.0965545	0.046432	0.0886623	6.80853e-07	3.96537e-06	22	24	24	A2	Adipose. visceral (GTEx)	EpiXcan	0.983645	gtex_vaf	0.999981
497	ENSG00000143374	TARS2	1.66125	0.459966	0.0966642	0.00888543	0.0363246	0.00152055	0.00546393	15	17	17	A2	Adipose. visceral (GTEx)	EpiXcan	0.983645	gtex_vaf	0.999981
498	ENSG00000152104	PTPN14	1.66086	0.180255	0.0967424	0.0377601	0.0795778	3.34964e-06	1.77923e-05	26	32	32	A2	Adipose. visceral (GTEx)	EpiXcan	0.983645	gtex_vaf	0.999981
499	ENSG00000204622	HLA-J	-1.66008	-0.123457	0.0968976	0.121419	0.350269	2.79661e-28	8.90275e-27	23	32	32	A2	Adipose. visceral (GTEx)	EpiXcan	0.983645	gtex_vaf	0.999981
500	ENSG00000155542	SETD9	1.66004	0.0690848	0.0969056	0.246048	0.293661	5.95048e-24	1.47781e-22	65	77	77	A2	Adipose. visceral (GTEx)	EpiXcan	0.983645	gtex_vaf	0.999981
501	ENSG00000272505	AC104964.3	1.65977	0.11424	0.0969616	0.0892582	0.176243	2.26459e-13	2.59575e-12	29	42	42	A2	Adipose. visceral (GTEx)	EpiXcan	0.983645	gtex_vaf	0.999981
502	ENSG00000135506	OS9	-1.65943	-0.393967	0.0970298	0.00635976	0.0153642	0.0448494	0.125792	6	6	6	A2	Adipose. visceral (GTEx)	EpiXcan	0.983645	gtex_vaf	0.999981
503	ENSG00000088320	REM1	-1.65834	-0.597861	0.0972487	0.00480333	0.0172865	0.0328543	0.0948649	3	3	3	A2	Adipose. visceral (GTEx)	EpiXcan	0.983645	gtex_vaf	0.999981
504	ENSG00000114857	NKTR	-1.65629	-0.0698688	0.0976623	0.241372	0.39581	5.37666e-34	2.56159e-32	50	59	59	A2	Adipose. visceral (GTEx)	EpiXcan	0.983645	gtex_vaf	0.999981
505	ENSG00000184992	BRI3BP	1.65605	0.540574	0.0977127	0.00791312	0.0283333	0.00621704	0.0203749	9	12	12	A2	Adipose. visceral (GTEx)	EpiXcan	0.983645	gtex_vaf	0.999981
506	ENSG00000145979	TBC1D7	1.65576	0.117049	0.0977698	0.0902671	0.175544	4.54046e-13	5.05953e-12	30	35	35	A2	Adipose. visceral (GTEx)	EpiXcan	0.983645	gtex_vaf	0.999981
507	ENSG00000090372	STRN4	1.65476	0.198882	0.097973	0.0567803	0.130953	1.15941e-09	9.26402e-09	22	29	29	A2	Adipose. visceral (GTEx)	EpiXcan	0.983645	gtex_vaf	0.999981
508	ENSG00000248092	NNT-AS1	1.65145	0.238505	0.0986466	0.0208956	0.0180784	0.0297098	0.0864988	13	16	16	A2	Adipose. visceral (GTEx)	EpiXcan	0.983645	gtex_vaf	0.999981
509	ENSG00000155016	CYP2U1	1.64971	0.138436	0.099003	0.0729181	0.112429	8.5484e-09	6.16568e-08	30	35	35	A2	Adipose. visceral (GTEx)	EpiXcan	0.983645	gtex_vaf	0.999981
510	ENSG00000136717	BIN1	1.64889	0.152148	0.09917	0.049071	0.0173016	0.0311162	0.0902371	57	78	78	A2	Adipose. visceral (GTEx)	EpiXcan	0.983645	gtex_vaf	0.999981
511	ENSG00000113734	BNIP1	1.64869	0.126485	0.0992103	0.102605	0.142557	2.26978e-10	1.95408e-09	24	28	28	A2	Adipose. visceral (GTEx)	EpiXcan	0.983645	gtex_vaf	0.999981
512	ENSG00000263327	TAPT1-AS1	1.64848	0.168104	0.0992533	0.0446876	0.0776372	3.91342e-06	2.06305e-05	18	21	21	A2	Adipose. visceral (GTEx)	EpiXcan	0.983645	gtex_vaf	0.999981
513	ENSG00000167371	PRRT2	1.64787	0.713547	0.09938	0.00515226	0.0242678	0.0105099	0.0333134	1	1	1	A2	Adipose. visceral (GTEx)	EpiXcan	0.983645	gtex_vaf	0.999981
514	ENSG00000236753	MKLN1-AS	-1.64773	-0.221972	0.0994083	0.0355799	0.0802385	1.98469e-06	1.08975e-05	14	16	16	A2	Adipose. visceral (GTEx)	EpiXcan	0.983645	gtex_vaf	0.999981
515	ENSG00000136895	GARNL3	1.64768	0.356955	0.0994193	0.0101627	0.0407119	0.000899127	0.0033406	10	14	14	A2	Adipose. visceral (GTEx)	EpiXcan	0.983645	gtex_vaf	0.999981
516	ENSG00000171298	GAA	-1.64676	-0.0604368	0.0996065	0.378086	0.409783	3.18364e-34	1.52717e-32	76	91	91	A2	Adipose. visceral (GTEx)	EpiXcan	0.983645	gtex_vaf	0.999981
517	ENSG00000135778	NTPCR	-1.64568	-0.114261	0.0998301	0.111077	0.305332	3.03606e-23	7.28185e-22	26	28	28	A2	Adipose. visceral (GTEx)	EpiXcan	0.983645	gtex_vaf	0.999981
518	ENSG00000144559	TAMM41	1.64464	0.109621	0.100043	0.162554	0.380309	8.00958e-31	3.11639e-29	22	27	27	A2	Adipose. visceral (GTEx)	EpiXcan	0.983645	gtex_vaf	0.999981
519	ENSG00000068024	HDAC4	1.64417	0.194566	0.100141	0.0351596	0.0136293	0.0588801	0.161364	36	47	47	A2	Adipose. visceral (GTEx)	EpiXcan	0.983645	gtex_vaf	0.999981
520	ENSG00000185022	MAFF	1.64179	0.192874	0.100633	0.0299744	0.0161922	0.0358484	0.102622	27	32	32	A2	Adipose. visceral (GTEx)	EpiXcan	0.983645	gtex_vaf	0.999981
521	ENSG00000166946	CCNDBP1	-1.64142	-0.297316	0.10071	0.0169245	0.0749728	5.92806e-06	3.0449e-05	7	12	12	A2	Adipose. visceral (GTEx)	EpiXcan	0.983645	gtex_vaf	0.999981
522	ENSG00000203497	PDCD4-AS1	1.64082	0.606052	0.100836	0.00314557	0.0246506	0.00996525	0.0317523	2	2	2	A2	Adipose. visceral (GTEx)	EpiXcan	0.983645	gtex_vaf	0.999981
523	ENSG00000124217	MOCS3	-1.64022	-0.293979	0.100959	0.0102689	0.0101706	0.105165	0.26851	10	13	13	A2	Adipose. visceral (GTEx)	EpiXcan	0.983645	gtex_vaf	0.999981
524	ENSG00000099957	P2RX6	1.63994	0.379276	0.101017	0.0119185	0.0322039	0.00344964	0.0117708	6	7	7	A2	Adipose. visceral (GTEx)	EpiXcan	0.983645	gtex_vaf	0.999981
525	ENSG00000115423	DNAH6	1.63745	0.392806	0.101537	0.00661184	0.188021	1.21041e-13	1.40816e-12	8	10	10	A2	Adipose. visceral (GTEx)	EpiXcan	0.983645	gtex_vaf	0.999981
526	ENSG00000144426	NBEAL1	1.63628	0.243731	0.10178	0.014812	0.0459776	0.000283272	0.00113075	5	5	5	A2	Adipose. visceral (GTEx)	EpiXcan	0.983645	gtex_vaf	0.999981
527	ENSG00000213398	LCAT	1.63619	0.144443	0.1018	0.040139	0.0583665	5.57115e-05	0.000248678	19	22	22	A2	Adipose. visceral (GTEx)	EpiXcan	0.983645	gtex_vaf	0.999981
528	ENSG00000128789	PSMG2	-1.63605	-0.203963	0.101828	0.0287679	0.0761516	5.26131e-06	2.72541e-05	26	33	33	A2	Adipose. visceral (GTEx)	EpiXcan	0.983645	gtex_vaf	0.999981
529	ENSG00000050555	LAMC3	-1.63601	-0.147271	0.101838	0.0771541	0.221778	1.14067e-16	1.73857e-15	49	70	70	A2	Adipose. visceral (GTEx)	EpiXcan	0.983645	gtex_vaf	0.999981
530	ENSG00000177946	CENPBD1	1.63404	0.319049	0.102251	0.0102562	0.0117754	0.0777767	0.206251	10	12	12	A2	Adipose. visceral (GTEx)	EpiXcan	0.983645	gtex_vaf	0.999981
531	ENSG00000139405	RITA1	1.63401	0.334104	0.102258	0.00958609	0.012157	0.0758672	0.201646	5	6	6	A2	Adipose. visceral (GTEx)	EpiXcan	0.983645	gtex_vaf	0.999981
532	ENSG00000125166	GOT2	1.63375	0.153651	0.102311	0.0789649	0.103609	5.70617e-08	3.79517e-07	42	50	50	A2	Adipose. visceral (GTEx)	EpiXcan	0.983645	gtex_vaf	0.999981
533	ENSG00000171792	RHNO1	-1.63203	-0.151922	0.102674	0.0434383	0.108653	3.2464e-08	2.20632e-07	9	9	9	A2	Adipose. visceral (GTEx)	EpiXcan	0.983645	gtex_vaf	0.999981
534	ENSG00000263345	AC006435.2	-1.63146	-0.314495	0.102794	0.0136819	0.0263185	0.00831911	0.0268122	11	13	13	A2	Adipose. visceral (GTEx)	EpiXcan	0.983645	gtex_vaf	0.999981
535	ENSG00000204954	C12orf73	-1.63047	-0.11711	0.103001	0.076226	0.126044	2.99167e-09	2.27617e-08	21	27	27	A2	Adipose. visceral (GTEx)	EpiXcan	0.983645	gtex_vaf	0.999981
536	ENSG00000139899	CBLN3	1.63027	0.0747317	0.103044	0.247582	0.597203	2.3856e-60	4.70636e-58	9	11	11	A2	Adipose. visceral (GTEx)	EpiXcan	0.983645	gtex_vaf	0.999981
537	ENSG00000123191	ATP7B	1.62986	0.106267	0.103131	0.0846155	0.131834	8.10259e-10	6.53761e-09	22	29	29	A2	Adipose. visceral (GTEx)	EpiXcan	0.983645	gtex_vaf	0.999981
538	ENSG00000213949	ITGA1	1.62898	0.120722	0.103318	0.0912015	0.0588269	7.36541e-05	0.000321995	35	43	43	A2	Adipose. visceral (GTEx)	EpiXcan	0.983645	gtex_vaf	0.999981
539	ENSG00000140105	WARS	-1.62796	-0.480849	0.103533	0.0064648	0.0564763	4.03339e-05	0.000183607	12	16	16	A2	Adipose. visceral (GTEx)	EpiXcan	0.983645	gtex_vaf	0.999981
540	ENSG00000140043	PTGR2	-1.62771	-0.0611501	0.103586	0.336337	0.482976	7.76214e-45	6.58935e-43	64	78	78	A2	Adipose. visceral (GTEx)	EpiXcan	0.983645	gtex_vaf	0.999981
541	ENSG00000213366	GSTM2	1.62763	0.261206	0.103603	0.0231215	0.0801564	2.97816e-06	1.59645e-05	8	10	10	A2	Adipose. visceral (GTEx)	EpiXcan	0.983645	gtex_vaf	0.999981
542	ENSG00000173214	MFSD4B	-1.62472	-0.215245	0.104221	0.0291075	0.0390172	0.00119356	0.00435369	24	28	28	A2	Adipose. visceral (GTEx)	EpiXcan	0.983645	gtex_vaf	0.999981
543	ENSG00000251474	RPL32P3	-1.62429	-0.144722	0.104315	0.0567649	0.0996762	1.34479e-07	8.58543e-07	12	20	20	A2	Adipose. visceral (GTEx)	EpiXcan	0.983645	gtex_vaf	0.999981
544	ENSG00000234745	HLA-B	-1.62007	-0.105554	0.105217	0.0892426	0.0735796	6.88001e-06	3.50142e-05	58	79	79	A2	Adipose. visceral (GTEx)	EpiXcan	0.983645	gtex_vaf	0.999981
545	ENSG00000109775	UFSP2	1.61894	0.0848228	0.105461	0.229711	0.594567	3.1871e-61	6.56496e-59	19	24	24	A2	Adipose. visceral (GTEx)	EpiXcan	0.983645	gtex_vaf	0.999981
546	ENSG00000187266	EPOR	1.61859	0.165609	0.105537	0.0266872	0.0485404	0.00031963	0.00126757	24	29	29	A2	Adipose. visceral (GTEx)	EpiXcan	0.983645	gtex_vaf	0.999981
547	ENSG00000145284	SCD5	-1.61749	-0.768197	0.105772	0.00589954	0.0722969	7.56803e-06	3.82691e-05	6	10	10	A2	Adipose. visceral (GTEx)	EpiXcan	0.983645	gtex_vaf	0.999981
548	ENSG00000133731	IMPA1	-1.61741	-0.0856783	0.105789	0.205175	0.324841	4.07886e-25	1.08206e-23	25	28	28	A2	Adipose. visceral (GTEx)	EpiXcan	0.983645	gtex_vaf	0.999981
549	ENSG00000105928	DFNA5	1.61706	0.328839	0.105865	0.0132417	0.0506762	0.000230849	0.000932922	7	8	8	A2	Adipose. visceral (GTEx)	EpiXcan	0.983645	gtex_vaf	0.999981
550	ENSG00000055211	GINM1	-1.61495	-0.32128	0.106322	0.0138051	0.0741807	6.68559e-06	3.40776e-05	19	21	21	A2	Adipose. visceral (GTEx)	EpiXcan	0.983645	gtex_vaf	0.999981
551	ENSG00000141429	GALNT1	-1.61375	-0.128294	0.106582	0.0967983	0.193628	3.56588e-14	4.3929e-13	26	27	27	A2	Adipose. visceral (GTEx)	EpiXcan	0.983645	gtex_vaf	0.999981
552	ENSG00000272849	AC084018.1	1.61345	0.160557	0.106647	0.0496432	0.147324	8.05602e-11	7.22874e-10	8	10	10	A2	Adipose. visceral (GTEx)	EpiXcan	0.983645	gtex_vaf	0.999981
553	ENSG00000231365	AL359915.2	-1.61263	-0.0729184	0.106826	0.146386	0.476958	6.10581e-42	4.62293e-40	16	20	20	A2	Adipose. visceral (GTEx)	EpiXcan	0.983645	gtex_vaf	0.999981
554	ENSG00000141258	SGSM2	-1.6121	-0.176727	0.106941	0.0437036	0.0759074	3.82618e-06	2.02162e-05	19	20	20	A2	Adipose. visceral (GTEx)	EpiXcan	0.983645	gtex_vaf	0.999981
555	ENSG00000141446	ESCO1	1.60824	0.3434	0.107782	0.0187019	0.0104078	0.0982635	0.252917	17	19	19	A2	Adipose. visceral (GTEx)	EpiXcan	0.983645	gtex_vaf	0.999981
556	ENSG00000116299	KIAA1324	-1.60804	-0.174637	0.107827	0.0267715	0.0844098	9.17414e-07	5.25142e-06	17	23	23	A2	Adipose. visceral (GTEx)	EpiXcan	0.983645	gtex_vaf	0.999981
557	ENSG00000242110	AMACR	1.60757	0.0689271	0.107929	0.220023	0.390838	9.70574e-32	4.02214e-30	26	31	31	A2	Adipose. visceral (GTEx)	EpiXcan	0.983645	gtex_vaf	0.999981
558	ENSG00000262728	AC123768.3	1.60621	0.275867	0.108227	0.0262427	0.0613054	3.92124e-05	0.000178966	8	12	12	A2	Adipose. visceral (GTEx)	EpiXcan	0.983645	gtex_vaf	0.999981
559	ENSG00000244219	TMEM225B	-1.60491	-0.166053	0.108515	0.0465285	0.0563841	8.34764e-05	0.000361886	16	21	21	A2	Adipose. visceral (GTEx)	EpiXcan	0.983645	gtex_vaf	0.999981
560	ENSG00000106688	SLC1A1	-1.60304	-0.141205	0.108926	0.0825756	0.192254	5.65105e-14	6.78271e-13	8	8	8	A2	Adipose. visceral (GTEx)	EpiXcan	0.983645	gtex_vaf	0.999981
561	ENSG00000019144	PHLDB1	-1.60299	-0.141105	0.108936	0.0859964	0.0552742	8.69134e-05	0.000375508	40	50	50	A2	Adipose. visceral (GTEx)	EpiXcan	0.983645	gtex_vaf	0.999981
562	ENSG00000242349	NPPA-AS1	1.60175	0.0684063	0.109212	0.230971	0.348465	8.3547e-28	2.55511e-26	19	20	20	A2	Adipose. visceral (GTEx)	EpiXcan	0.983645	gtex_vaf	0.999981
563	ENSG00000130816	DNMT1	-1.60045	-0.283209	0.1095	0.0147359	0.017318	0.0330281	0.0953471	17	21	21	A2	Adipose. visceral (GTEx)	EpiXcan	0.983645	gtex_vaf	0.999981
564	ENSG00000077147	TM9SF3	1.60023	0.237858	0.109547	0.0186379	0.0164688	0.0381701	0.108514	11	11	11	A2	Adipose. visceral (GTEx)	EpiXcan	0.983645	gtex_vaf	0.999981
565	ENSG00000181894	ZNF329	1.59862	0.190978	0.109906	0.0366091	0.0199299	0.0200053	0.0603001	22	25	25	A2	Adipose. visceral (GTEx)	EpiXcan	0.983645	gtex_vaf	0.999981
566	ENSG00000214293	APTR	-1.59847	-0.105329	0.109938	0.0951271	0.220942	2.76916e-16	4.10887e-15	20	22	22	A2	Adipose. visceral (GTEx)	EpiXcan	0.983645	gtex_vaf	0.999981
567	ENSG00000118961	LDAH	1.59687	0.157934	0.110296	0.0557825	0.285515	1.03123e-21	2.22221e-20	12	19	19	A2	Adipose. visceral (GTEx)	EpiXcan	0.983645	gtex_vaf	0.999981
568	ENSG00000105364	MRPL4	1.5967	0.348483	0.110334	0.0116863	0.0327921	0.00309164	0.0106347	10	13	13	A2	Adipose. visceral (GTEx)	EpiXcan	0.983645	gtex_vaf	0.999981
569	ENSG00000063438	AHRR	1.59648	0.136398	0.110381	0.0749779	0.0745538	7.48382e-06	3.78706e-05	49	58	58	A2	Adipose. visceral (GTEx)	EpiXcan	0.983645	gtex_vaf	0.999981
570	ENSG00000262879	AC068152.1	-1.5961	-0.0832508	0.110467	0.128621	0.335293	4.89584e-27	1.44837e-25	10	12	12	A2	Adipose. visceral (GTEx)	EpiXcan	0.983645	gtex_vaf	0.999981
571	ENSG00000123096	SSPN	-1.59579	-0.143475	0.110535	0.0633919	0.172627	7.60559e-13	8.32278e-12	4	4	4	A2	Adipose. visceral (GTEx)	EpiXcan	0.983645	gtex_vaf	0.999981
572	ENSG00000204536	CCHCR1	1.59463	0.0768135	0.110795	0.164582	0.365804	2.05081e-29	7.32219e-28	32	41	41	A2	Adipose. visceral (GTEx)	EpiXcan	0.983645	gtex_vaf	0.999981
573	ENSG00000163866	SMIM12	-1.59385	-0.222121	0.110969	0.0269927	0.0651712	3.14121e-05	0.000145451	18	21	21	A2	Adipose. visceral (GTEx)	EpiXcan	0.983645	gtex_vaf	0.999981
574	ENSG00000064547	LPAR2	1.59373	0.105289	0.110996	0.100641	0.170814	7.69324e-13	8.41211e-12	20	21	21	A2	Adipose. visceral (GTEx)	EpiXcan	0.983645	gtex_vaf	0.999981
575	ENSG00000198517	MAFK	-1.59311	-0.4088	0.111135	0.0111252	0.033595	0.00292739	0.0101144	16	27	27	A2	Adipose. visceral (GTEx)	EpiXcan	0.983645	gtex_vaf	0.999981
576	ENSG00000114779	ABHD14B	1.58914	0.19941	0.112029	0.0332109	0.0853143	4.89155e-07	2.89953e-06	13	14	14	A2	Adipose. visceral (GTEx)	EpiXcan	0.983645	gtex_vaf	0.999981
577	ENSG00000100263	RHBDD3	-1.58898	-0.163365	0.112066	0.0561554	0.117984	4.79795e-09	3.57473e-08	17	21	21	A2	Adipose. visceral (GTEx)	EpiXcan	0.983645	gtex_vaf	0.999981
578	ENSG00000105355	PLIN3	1.58882	0.476519	0.112102	0.00658879	0.0204718	0.0207614	0.0624447	3	6	6	A2	Adipose. visceral (GTEx)	EpiXcan	0.983645	gtex_vaf	0.999981
579	ENSG00000146242	TPBG	-1.586	-0.160026	0.112738	0.0511977	0.181377	5.69567e-14	6.83042e-13	6	10	10	A2	Adipose. visceral (GTEx)	EpiXcan	0.983645	gtex_vaf	0.999981
580	ENSG00000008324	SS18L2	-1.58433	-0.36471	0.11312	0.00813411	0.105792	5.30562e-08	3.53548e-07	8	15	15	A2	Adipose. visceral (GTEx)	EpiXcan	0.983645	gtex_vaf	0.999981
581	ENSG00000183208	GDPGP1	1.58395	0.186842	0.113205	0.0496436	0.10907	3.43725e-08	2.32924e-07	19	24	24	A2	Adipose. visceral (GTEx)	EpiXcan	0.983645	gtex_vaf	0.999981
582	ENSG00000141956	PRDM15	1.58255	0.10182	0.113523	0.106485	0.206094	7.34128e-16	1.04501e-14	12	12	12	A2	Adipose. visceral (GTEx)	EpiXcan	0.983645	gtex_vaf	0.999981
583	ENSG00000232629	HLA-DQB2	-1.58174	-0.193025	0.113709	0.0400046	0.5793	6.03501e-58	1.03088e-55	56	89	89	A2	Adipose. visceral (GTEx)	EpiXcan	0.983645	gtex_vaf	0.999981
584	ENSG00000186501	TMEM222	1.58116	0.179103	0.113842	0.0410929	0.0528297	0.000129313	0.000543277	13	20	20	A2	Adipose. visceral (GTEx)	EpiXcan	0.983645	gtex_vaf	0.999981
585	ENSG00000185946	RNPC3	-1.58077	-0.214115	0.113932	0.0262478	0.0491169	0.000298109	0.00118727	11	12	12	A2	Adipose. visceral (GTEx)	EpiXcan	0.983645	gtex_vaf	0.999981
586	ENSG00000116191	RALGPS2	1.57951	0.215396	0.114219	0.0213639	0.0503624	0.000191824	0.000786098	10	11	11	A2	Adipose. visceral (GTEx)	EpiXcan	0.983645	gtex_vaf	0.999981
587	ENSG00000100376	FAM118A	-1.57813	-0.0917581	0.114536	0.132658	0.643778	9.85878e-72	3.54082e-69	19	30	30	A2	Adipose. visceral (GTEx)	EpiXcan	0.983645	gtex_vaf	0.999981
588	ENSG00000087448	KLHL42	-1.57764	-0.438578	0.114648	0.00778992	0.0125724	0.0689027	0.185529	3	4	4	A2	Adipose. visceral (GTEx)	EpiXcan	0.983645	gtex_vaf	0.999981
589	ENSG00000084093	REST	-1.57718	-0.328576	0.114754	0.00927601	0.0466907	0.000415253	0.00161883	5	6	6	A2	Adipose. visceral (GTEx)	EpiXcan	0.983645	gtex_vaf	0.999981
590	ENSG00000138131	LOXL4	-1.57686	-0.726627	0.114827	0.00339063	0.0134643	0.058701	0.160968	6	6	6	A2	Adipose. visceral (GTEx)	EpiXcan	0.983645	gtex_vaf	0.999981
591	ENSG00000145388	METTL14	-1.57685	-0.176037	0.114831	0.0350076	0.115198	8.44423e-09	6.09682e-08	77	89	89	A2	Adipose. visceral (GTEx)	EpiXcan	0.983645	gtex_vaf	0.999981
592	ENSG00000182196	ARL6IP4	-1.57663	-0.202878	0.114881	0.034577	0.0709225	7.20264e-06	3.65269e-05	9	12	12	A2	Adipose. visceral (GTEx)	EpiXcan	0.983645	gtex_vaf	0.999981
593	ENSG00000118640	VAMP8	-1.57657	-0.241718	0.114895	0.0196973	0.0745302	5.69378e-06	2.93425e-05	12	14	14	A2	Adipose. visceral (GTEx)	EpiXcan	0.983645	gtex_vaf	0.999981
594	ENSG00000128872	TMOD2	-1.57571	-0.194432	0.115094	0.040115	0.0744323	5.44491e-06	2.8122e-05	5	7	7	A2	Adipose. visceral (GTEx)	EpiXcan	0.983645	gtex_vaf	0.999981
595	ENSG00000182628	SKA2	1.57553	0.419759	0.115134	0.00748534	0.0270689	0.00777809	0.0252019	6	10	10	A2	Adipose. visceral (GTEx)	EpiXcan	0.983645	gtex_vaf	0.999981
596	ENSG00000130653	PNPLA7	1.57552	0.473684	0.115137	0.00948214	0.0199079	0.0213515	0.0640682	10	12	12	A2	Adipose. visceral (GTEx)	EpiXcan	0.983645	gtex_vaf	0.999981
597	ENSG00000162852	CNST	1.57518	0.108737	0.115215	0.0926386	0.0393565	0.00111833	0.00409955	64	82	82	A2	Adipose. visceral (GTEx)	EpiXcan	0.983645	gtex_vaf	0.999981
598	ENSG00000159267	HLCS	1.57377	0.141252	0.11554	0.061858	0.127622	1.16502e-09	9.30355e-09	19	22	22	A2	Adipose. visceral (GTEx)	EpiXcan	0.983645	gtex_vaf	0.999981
599	ENSG00000182141	ZNF708	-1.57352	-0.170812	0.115599	0.0275923	0.157465	6.43489e-12	6.4381e-11	19	28	28	A2	Adipose. visceral (GTEx)	EpiXcan	0.983645	gtex_vaf	0.999981
600	ENSG00000187239	FNBP1	1.57278	0.17632	0.11577	0.04883	0.0292046	0.00505645	0.0167873	34	40	40	A2	Adipose. visceral (GTEx)	EpiXcan	0.983645	gtex_vaf	0.999981
601	ENSG00000171109	MFN1	1.5726	0.0896483	0.115811	0.11561	0.255247	3.70355e-19	6.67641e-18	63	74	74	A2	Adipose. visceral (GTEx)	EpiXcan	0.983645	gtex_vaf	0.999981
602	ENSG00000137364	TPMT	-1.57153	-0.124656	0.11606	0.0516625	0.0977862	1.87753e-07	1.17878e-06	39	42	42	A2	Adipose. visceral (GTEx)	EpiXcan	0.983645	gtex_vaf	0.999981
603	ENSG00000110395	CBL	1.57133	0.231797	0.116107	0.0104531	0.0122373	0.074468	0.198303	8	9	9	A2	Adipose. visceral (GTEx)	EpiXcan	0.983645	gtex_vaf	0.999981
604	ENSG00000214870	AC004540.1	1.57038	0.16017	0.116327	0.0455571	0.13648	2.25185e-10	1.93983e-09	35	41	41	A2	Adipose. visceral (GTEx)	EpiXcan	0.983645	gtex_vaf	0.999981
605	ENSG00000182362	YBEY	1.5702	0.0862653	0.116369	0.144376	0.611003	1.56293e-63	3.8407e-61	78	105	105	A2	Adipose. visceral (GTEx)	EpiXcan	0.983645	gtex_vaf	0.999981
606	ENSG00000157152	SYN2	1.56869	0.21573	0.116721	0.0150673	0.0801942	3.03674e-06	1.62412e-05	17	23	23	A2	Adipose. visceral (GTEx)	EpiXcan	0.983645	gtex_vaf	0.999981
607	ENSG00000144746	ARL6IP5	-1.56678	-0.313569	0.117166	0.0147905	0.140135	2.85534e-10	2.44002e-09	8	13	13	A2	Adipose. visceral (GTEx)	EpiXcan	0.983645	gtex_vaf	0.999981
608	ENSG00000184292	TACSTD2	-1.56557	-0.222456	0.117449	0.0194596	0.0428877	0.00052466	0.0020112	17	19	19	A2	Adipose. visceral (GTEx)	EpiXcan	0.983645	gtex_vaf	0.999981
609	ENSG00000111058	ACSS3	-1.56529	-0.471406	0.117515	0.00415237	0.0196143	0.0226708	0.0676069	28	38	38	A2	Adipose. visceral (GTEx)	EpiXcan	0.983645	gtex_vaf	0.999981
610	ENSG00000133818	RRAS2	1.56347	0.400378	0.117942	0.00971564	0.0712488	1.00483e-05	4.97515e-05	4	5	5	A2	Adipose. visceral (GTEx)	EpiXcan	0.983645	gtex_vaf	0.999981
611	ENSG00000108846	ABCC3	-1.56215	-0.181295	0.118252	0.0408975	0.160649	6.1953e-12	6.20727e-11	18	21	21	A2	Adipose. visceral (GTEx)	EpiXcan	0.983645	gtex_vaf	0.999981
612	ENSG00000174032	SLC25A30	-1.56161	-0.127139	0.118381	0.0812785	0.177253	7.33985e-13	8.03826e-12	20	23	23	A2	Adipose. visceral (GTEx)	EpiXcan	0.983645	gtex_vaf	0.999981
613	ENSG00000184967	NOC4L	-1.56107	-0.223811	0.118508	0.0368082	0.105252	7.07501e-08	4.65694e-07	23	29	29	A2	Adipose. visceral (GTEx)	EpiXcan	0.983645	gtex_vaf	0.999981
614	ENSG00000123739	PLA2G12A	-1.55878	-0.137838	0.119049	0.0962841	0.132809	1.10111e-09	8.81836e-09	41	52	52	A2	Adipose. visceral (GTEx)	EpiXcan	0.983645	gtex_vaf	0.999981
615	ENSG00000168827	GFM1	-1.55805	-0.113191	0.119221	0.0657212	0.176262	6.30122e-13	6.93877e-12	28	38	38	A2	Adipose. visceral (GTEx)	EpiXcan	0.983645	gtex_vaf	0.999981
616	ENSG00000135144	DTX1	-1.55726	-0.295628	0.11941	0.0128314	0.0333271	0.0028006	0.0097003	8	8	8	A2	Adipose. visceral (GTEx)	EpiXcan	0.983645	gtex_vaf	0.999981
617	ENSG00000184674	GSTT1	1.5553	0.204535	0.119873	0.0410052	0.728202	6.38561e-92	1.27776e-88	56	77	77	A2	Adipose. visceral (GTEx)	EpiXcan	0.983645	gtex_vaf	0.999981
618	ENSG00000165275	TRMT10B	-1.555	-0.126282	0.119947	0.0572373	0.0363454	0.00205934	0.00724754	26	29	29	A2	Adipose. visceral (GTEx)	EpiXcan	0.983645	gtex_vaf	0.999981
619	ENSG00000133812	SBF2	-1.55446	-0.137384	0.120076	0.0776087	0.0109679	0.0903718	0.235286	62	80	80	A2	Adipose. visceral (GTEx)	EpiXcan	0.983645	gtex_vaf	0.999981
620	ENSG00000175489	LRRC25	1.55257	0.282239	0.120527	0.0149838	0.0699024	1.01737e-05	5.03367e-05	17	22	22	A2	Adipose. visceral (GTEx)	EpiXcan	0.983645	gtex_vaf	0.999981
621	ENSG00000122643	NT5C3A	1.55174	0.122238	0.120724	0.0836317	0.0921667	4.52079e-07	2.69803e-06	38	43	43	A2	Adipose. visceral (GTEx)	EpiXcan	0.983645	gtex_vaf	0.999981
622	ENSG00000141858	SAMD1	-1.55156	-0.989829	0.120768	0.00277903	0.0289515	0.00537304	0.0177501	6	10	10	A2	Adipose. visceral (GTEx)	EpiXcan	0.983645	gtex_vaf	0.999981
623	ENSG00000165006	UBAP1	-1.55056	-0.327802	0.121008	0.00913384	0.0549474	0.000122361	0.000516239	2	2	2	A2	Adipose. visceral (GTEx)	EpiXcan	0.983645	gtex_vaf	0.999981
624	ENSG00000134987	WDR36	-1.55003	-0.547411	0.121133	0.00333869	0.110027	3.11985e-08	2.12755e-07	8	16	16	A2	Adipose. visceral (GTEx)	EpiXcan	0.983645	gtex_vaf	0.999981
625	ENSG00000184313	MROH7	1.54932	0.228924	0.121304	0.0199151	0.0484302	0.000245556	0.000987555	3	4	4	A2	Adipose. visceral (GTEx)	EpiXcan	0.983645	gtex_vaf	0.999981
626	ENSG00000086289	EPDR1	1.54877	0.1069	0.121437	0.123332	0.122614	5.07803e-09	3.76937e-08	102	124	124	A2	Adipose. visceral (GTEx)	EpiXcan	0.983645	gtex_vaf	0.999981
627	ENSG00000116883	AL591845.1	-1.5485	-0.133074	0.121503	0.0979375	0.267711	1.79267e-20	3.50698e-19	23	31	31	A2	Adipose. visceral (GTEx)	EpiXcan	0.983645	gtex_vaf	0.999981
628	ENSG00000122435	TRMT13	-1.54738	-0.140103	0.121771	0.0351501	0.0616461	5.18473e-05	0.000232466	17	19	19	A2	Adipose. visceral (GTEx)	EpiXcan	0.983645	gtex_vaf	0.999981
629	ENSG00000198168	SVIP	1.54721	0.107388	0.121813	0.136182	0.257948	2.95379e-19	5.37321e-18	14	17	17	A2	Adipose. visceral (GTEx)	EpiXcan	0.983645	gtex_vaf	0.999981
630	ENSG00000104897	SF3A2	1.54583	0.647796	0.122147	0.00666742	0.0130805	0.0628704	0.171128	7	12	12	A2	Adipose. visceral (GTEx)	EpiXcan	0.983645	gtex_vaf	0.999981
631	ENSG00000136908	DPM2	1.54467	0.585106	0.122426	0.00337211	0.0125038	0.0723628	0.193506	5	9	9	A2	Adipose. visceral (GTEx)	EpiXcan	0.983645	gtex_vaf	0.999981
632	ENSG00000156171	DRAM2	-1.54451	-0.084839	0.122466	0.195572	0.571005	1.5092e-56	2.37521e-54	13	15	15	A2	Adipose. visceral (GTEx)	EpiXcan	0.983645	gtex_vaf	0.999981
633	ENSG00000134253	TRIM45	-1.5443	-0.150158	0.122515	0.0360314	0.0244776	0.010952	0.0346208	28	34	34	A2	Adipose. visceral (GTEx)	EpiXcan	0.983645	gtex_vaf	0.999981
634	ENSG00000137992	DBT	1.54299	0.228605	0.122832	0.0156621	0.050733	0.000230258	0.000930801	20	25	25	A2	Adipose. visceral (GTEx)	EpiXcan	0.983645	gtex_vaf	0.999981
635	ENSG00000204217	BMPR2	1.54047	0.242239	0.123446	0.0223553	0.0126842	0.0687289	0.185167	21	27	27	A2	Adipose. visceral (GTEx)	EpiXcan	0.983645	gtex_vaf	0.999981
636	ENSG00000149100	EIF3M	-1.53904	-0.229732	0.123794	0.0308996	0.0117214	0.0782567	0.207328	14	16	16	A2	Adipose. visceral (GTEx)	EpiXcan	0.983645	gtex_vaf	0.999981
637	ENSG00000167920	TMEM99	1.53867	0.136455	0.123886	0.0442691	0.117021	8.64533e-09	6.22917e-08	5	6	6	A2	Adipose. visceral (GTEx)	EpiXcan	0.983645	gtex_vaf	0.999981
638	ENSG00000139668	WDFY2	1.53823	0.128187	0.123992	0.0537178	0.106488	3.20499e-08	2.18135e-07	31	32	32	A2	Adipose. visceral (GTEx)	EpiXcan	0.983645	gtex_vaf	0.999981
639	ENSG00000177674	AGTRAP	1.53777	0.289361	0.124105	0.0318306	0.054521	0.000126458	0.000532403	10	12	12	A2	Adipose. visceral (GTEx)	EpiXcan	0.983645	gtex_vaf	0.999981
640	ENSG00000259865	AL390728.6	1.53581	0.0873818	0.124585	0.195072	0.2934	2.05861e-23	4.97155e-22	88	106	106	A2	Adipose. visceral (GTEx)	EpiXcan	0.983645	gtex_vaf	0.999981
641	ENSG00000164062	APEH	1.53517	0.363143	0.124743	0.00724136	0.0172441	0.0331431	0.0956595	6	8	8	A2	Adipose. visceral (GTEx)	EpiXcan	0.983645	gtex_vaf	0.999981
642	ENSG00000178922	HYI	1.53509	0.12671	0.124761	0.056987	0.17391	1.32449e-12	1.41081e-11	11	13	13	A2	Adipose. visceral (GTEx)	EpiXcan	0.983645	gtex_vaf	0.999981
643	ENSG00000146733	PSPH	-1.53481	-0.0740925	0.124831	0.14414	0.294311	2.78496e-22	6.23145e-21	26	27	27	A2	Adipose. visceral (GTEx)	EpiXcan	0.983645	gtex_vaf	0.999981
644	ENSG00000118620	ZNF430	-1.53416	-0.244356	0.124989	0.0142533	0.0250703	0.00797816	0.0257905	7	9	9	A2	Adipose. visceral (GTEx)	EpiXcan	0.983645	gtex_vaf	0.999981
645	ENSG00000196262	PPIA	1.53415	0.0972852	0.124993	0.0786666	0.0859509	9.40332e-07	5.37601e-06	40	48	48	A2	Adipose. visceral (GTEx)	EpiXcan	0.983645	gtex_vaf	0.999981
646	ENSG00000184465	WDR27	-1.53366	-0.085411	0.125114	0.140435	0.207351	1.23666e-15	1.7374e-14	39	45	45	A2	Adipose. visceral (GTEx)	EpiXcan	0.983645	gtex_vaf	0.999981
647	ENSG00000271335	AL117336.3	1.53325	0.0529088	0.125213	0.297416	0.417775	8.39705e-35	4.15609e-33	43	48	48	A2	Adipose. visceral (GTEx)	EpiXcan	0.983645	gtex_vaf	0.999981
648	ENSG00000148296	SURF6	1.53075	0.188207	0.125832	0.040805	0.1689	3.01512e-12	3.11911e-11	7	15	15	A2	Adipose. visceral (GTEx)	EpiXcan	0.983645	gtex_vaf	0.999981
649	ENSG00000100908	EMC9	1.52834	0.110772	0.126429	0.0867804	0.150617	2.87856e-11	2.69699e-10	10	10	10	A2	Adipose. visceral (GTEx)	EpiXcan	0.983645	gtex_vaf	0.999981
650	ENSG00000090581	GNPTG	-1.5255	-0.267219	0.127134	0.0234582	0.0169331	0.0339572	0.0978277	12	15	15	A2	Adipose. visceral (GTEx)	EpiXcan	0.983645	gtex_vaf	0.999981
651	ENSG00000187955	COL14A1	1.52383	0.20004	0.127551	0.0157289	0.0311814	0.00379933	0.0128855	18	22	22	A2	Adipose. visceral (GTEx)	EpiXcan	0.983645	gtex_vaf	0.999981
652	ENSG00000247400	DNAJC3-AS1	1.52286	0.239148	0.127794	0.0206484	0.098595	1.99508e-07	1.25034e-06	10	15	15	A2	Adipose. visceral (GTEx)	EpiXcan	0.983645	gtex_vaf	0.999981
653	ENSG00000107185	RGP1	-1.52221	-0.117067	0.127956	0.0885438	0.0294524	0.00507678	0.0168508	60	68	68	A2	Adipose. visceral (GTEx)	EpiXcan	0.983645	gtex_vaf	0.999981
654	ENSG00000115073	ACTR1B	1.52195	0.142979	0.128022	0.116629	0.189877	4.62804e-14	5.62717e-13	11	15	15	A2	Adipose. visceral (GTEx)	EpiXcan	0.983645	gtex_vaf	0.999981
655	ENSG00000117450	PRDX1	-1.52188	-0.147474	0.128038	0.0339373	0.0296543	0.00519708	0.0172175	8	10	10	A2	Adipose. visceral (GTEx)	EpiXcan	0.983645	gtex_vaf	0.999981
656	ENSG00000148935	GAS2	1.52134	0.188656	0.128176	0.0420754	0.14406	1.0222e-10	9.10233e-10	20	28	28	A2	Adipose. visceral (GTEx)	EpiXcan	0.983645	gtex_vaf	0.999981
657	ENSG00000167785	ZNF558	-1.52046	-0.155551	0.128396	0.0592624	0.088974	4.72716e-07	2.80922e-06	34	44	44	A2	Adipose. visceral (GTEx)	EpiXcan	0.983645	gtex_vaf	0.999981
658	ENSG00000142973	CYP4B1	1.52012	0.0572552	0.128482	0.187293	0.21381	6.26857e-16	8.98709e-15	32	35	35	A2	Adipose. visceral (GTEx)	EpiXcan	0.983645	gtex_vaf	0.999981
659	ENSG00000250786	SNHG18	-1.51958	-0.0919491	0.128615	0.131188	0.239175	6.51851e-18	1.07544e-16	20	21	21	A2	Adipose. visceral (GTEx)	EpiXcan	0.983645	gtex_vaf	0.999981
660	ENSG00000156831	NSMCE2	1.51948	0.246497	0.128643	0.0308643	0.0172172	0.0343385	0.0988247	17	19	19	A2	Adipose. visceral (GTEx)	EpiXcan	0.983645	gtex_vaf	0.999981
661	ENSG00000166938	DIS3L	-1.51927	-0.126337	0.128695	0.0802656	0.0988382	1.04641e-07	6.76065e-07	83	100	100	A2	Adipose. visceral (GTEx)	EpiXcan	0.983645	gtex_vaf	0.999981
662	ENSG00000180398	MCFD2	-1.51872	-0.0832488	0.128832	0.129757	0.192225	3.535e-14	4.35869e-13	27	33	33	A2	Adipose. visceral (GTEx)	EpiXcan	0.983645	gtex_vaf	0.999981
663	ENSG00000161996	WDR90	-1.51868	-0.157119	0.128842	0.0699714	0.210559	1.33139e-15	1.86487e-14	13	17	17	A2	Adipose. visceral (GTEx)	EpiXcan	0.983645	gtex_vaf	0.999981
664	ENSG00000095787	WAC	1.51867	0.169543	0.128845	0.0320734	0.0586975	3.89492e-05	0.000177939	26	31	31	A2	Adipose. visceral (GTEx)	EpiXcan	0.983645	gtex_vaf	0.999981
665	ENSG00000135074	ADAM19	-1.51793	-0.228964	0.129033	0.0150368	0.0942725	2.42008e-07	1.50258e-06	6	7	7	A2	Adipose. visceral (GTEx)	EpiXcan	0.983645	gtex_vaf	0.999981
666	ENSG00000122085	MTERF4	-1.51646	-0.127367	0.129404	0.0455271	0.0645145	2.95003e-05	0.00013737	26	30	30	A2	Adipose. visceral (GTEx)	EpiXcan	0.983645	gtex_vaf	0.999981
667	ENSG00000011485	PPP5C	-1.51637	-0.107139	0.129425	0.0690093	0.216035	6.79265e-16	9.70864e-15	8	10	10	A2	Adipose. visceral (GTEx)	EpiXcan	0.983645	gtex_vaf	0.999981
668	ENSG00000120805	ARL1	-1.51564	-0.155498	0.12961	0.0446258	0.0947855	2.991e-07	1.8375e-06	10	11	11	A2	Adipose. visceral (GTEx)	EpiXcan	0.983645	gtex_vaf	0.999981
669	ENSG00000197045	GMFB	-1.51503	-0.332251	0.129765	0.00952684	0.0842726	1.19853e-06	6.78295e-06	5	9	9	A2	Adipose. visceral (GTEx)	EpiXcan	0.983645	gtex_vaf	0.999981
670	ENSG00000111731	C2CD5	1.51416	0.102507	0.129985	0.0690706	0.126865	7.3144e-10	5.93242e-09	21	25	25	A2	Adipose. visceral (GTEx)	EpiXcan	0.983645	gtex_vaf	0.999981
671	ENSG00000140718	FTO	1.5134	0.120279	0.130179	0.117158	0.0861338	1.02279e-06	5.8213e-06	94	105	105	A2	Adipose. visceral (GTEx)	EpiXcan	0.983645	gtex_vaf	0.999981
672	ENSG00000188130	MAPK12	1.5133	0.0790947	0.130204	0.145572	0.36096	8.754e-29	2.87834e-27	25	35	35	A2	Adipose. visceral (GTEx)	EpiXcan	0.983645	gtex_vaf	0.999981
673	ENSG00000165912	PACSIN3	1.51297	0.312431	0.130287	0.0175206	0.0353863	0.00189582	0.00671252	23	25	25	A2	Adipose. visceral (GTEx)	EpiXcan	0.983645	gtex_vaf	0.999981
674	ENSG00000129484	PARP2	-1.51262	-0.153091	0.130376	0.0491793	0.0694863	1.28745e-05	6.29436e-05	12	16	16	A2	Adipose. visceral (GTEx)	EpiXcan	0.983645	gtex_vaf	0.999981
675	ENSG00000163159	VPS72	1.51254	0.239176	0.130397	0.017569	0.0466843	0.000422076	0.00164405	8	9	9	A2	Adipose. visceral (GTEx)	EpiXcan	0.983645	gtex_vaf	0.999981
676	ENSG00000162174	ASRGL1	-1.5086	-0.323887	0.1314	0.00893294	0.0224633	0.0145872	0.0451641	1	1	1	A2	Adipose. visceral (GTEx)	EpiXcan	0.983645	gtex_vaf	0.999981
677	ENSG00000124507	PACSIN1	-1.50708	-0.175368	0.131791	0.0412321	0.0175663	0.0327413	0.0945777	35	42	42	A2	Adipose. visceral (GTEx)	EpiXcan	0.983645	gtex_vaf	0.999981
678	ENSG00000227354	RBM26-AS1	-1.50676	-0.0587937	0.131872	0.360058	0.40426	6.01877e-34	2.84814e-32	56	65	65	A2	Adipose. visceral (GTEx)	EpiXcan	0.983645	gtex_vaf	0.999981
679	ENSG00000145020	AMT	-1.50615	-0.0733227	0.132028	0.16502	0.393841	5.53682e-33	2.42357e-31	17	26	26	A2	Adipose. visceral (GTEx)	EpiXcan	0.983645	gtex_vaf	0.999981
680	ENSG00000269867	AC010326.3	-1.50567	-0.141191	0.132151	0.0460004	0.151557	2.62904e-11	2.4748e-10	48	69	69	A2	Adipose. visceral (GTEx)	EpiXcan	0.983645	gtex_vaf	0.999981
681	ENSG00000061455	PRDM6	1.5055	0.178865	0.132194	0.03346	0.0942133	4.02239e-07	2.42225e-06	11	14	14	A2	Adipose. visceral (GTEx)	EpiXcan	0.983645	gtex_vaf	0.999981
682	ENSG00000214435	AS3MT	-1.50356	-0.0549681	0.132696	0.283005	0.40857	7.30339e-34	3.40995e-32	28	31	31	A2	Adipose. visceral (GTEx)	EpiXcan	0.983645	gtex_vaf	0.999981
683	ENSG00000229180	AC006001.3	-1.5032	-0.175265	0.132788	0.0224707	0.0318613	0.00346097	0.0118066	12	16	16	A2	Adipose. visceral (GTEx)	EpiXcan	0.983645	gtex_vaf	0.999981
684	ENSG00000132017	DCAF15	1.50276	2.53064	0.1329	0.000222317	0.0423219	0.000522085	0.00200297	1	3	3	A2	Adipose. visceral (GTEx)	EpiXcan	0.983645	gtex_vaf	0.999981
685	ENSG00000239911	PRKAG2-AS1	-1.50232	-0.543132	0.133014	0.00677704	0.0527535	0.000129073	0.000542594	10	12	12	A2	Adipose. visceral (GTEx)	EpiXcan	0.983645	gtex_vaf	0.999981
686	ENSG00000243444	PALM2	1.50149	0.0913373	0.133229	0.139039	0.0985295	2.04871e-07	1.28223e-06	50	57	57	A2	Adipose. visceral (GTEx)	EpiXcan	0.983645	gtex_vaf	0.999981
687	ENSG00000131730	CKMT2	-1.49993	-0.179345	0.133632	0.0547721	0.0630058	4.22487e-05	0.000192011	45	53	53	A2	Adipose. visceral (GTEx)	EpiXcan	0.983645	gtex_vaf	0.999981
688	ENSG00000177483	RBM44	1.49907	0.0549595	0.133856	0.374004	0.404418	2.05822e-33	9.24023e-32	49	61	61	A2	Adipose. visceral (GTEx)	EpiXcan	0.983645	gtex_vaf	0.999981
689	ENSG00000168944	CEP120	1.4987	0.174858	0.13395	0.0238831	0.0475449	0.000339217	0.00133956	22	23	23	A2	Adipose. visceral (GTEx)	EpiXcan	0.983645	gtex_vaf	0.999981
690	ENSG00000085760	MTIF2	1.49854	0.713833	0.133994	0.00184365	0.0134251	0.0626235	0.170522	5	10	10	A2	Adipose. visceral (GTEx)	EpiXcan	0.983645	gtex_vaf	0.999981
691	ENSG00000165476	REEP3	-1.49803	-0.150072	0.134125	0.0369277	0.0870643	8.18798e-07	4.70809e-06	11	14	14	A2	Adipose. visceral (GTEx)	EpiXcan	0.983645	gtex_vaf	0.999981
692	ENSG00000262903	AC027796.4	-1.49797	-0.186342	0.134142	0.0288511	0.0287556	0.00572783	0.0188552	33	48	48	A2	Adipose. visceral (GTEx)	EpiXcan	0.983645	gtex_vaf	0.999981
693	ENSG00000120539	MASTL	1.4975	0.105786	0.134262	0.0978809	0.196935	1.46456e-14	1.85816e-13	41	51	51	A2	Adipose. visceral (GTEx)	EpiXcan	0.983645	gtex_vaf	0.999981
694	ENSG00000100099	HPS4	-1.49701	-0.120209	0.13439	0.0649078	0.122303	1.38533e-09	1.09753e-08	33	37	37	A2	Adipose. visceral (GTEx)	EpiXcan	0.983645	gtex_vaf	0.999981
695	ENSG00000267100	ILF3-AS1	-1.49655	-0.124049	0.134509	0.0518954	0.0953898	1.43645e-07	9.14146e-07	32	43	43	A2	Adipose. visceral (GTEx)	EpiXcan	0.983645	gtex_vaf	0.999981
696	ENSG00000136243	NUPL2	1.49284	0.0752813	0.135478	0.150067	0.280027	3.37954e-21	7.02332e-20	6	7	7	A2	Adipose. visceral (GTEx)	EpiXcan	0.983645	gtex_vaf	0.999981
697	ENSG00000056736	IL17RB	1.49151	0.105149	0.135827	0.0977319	0.138615	9.03254e-11	8.07911e-10	26	31	31	A2	Adipose. visceral (GTEx)	EpiXcan	0.983645	gtex_vaf	0.999981
698	ENSG00000186301	MST1P2	-1.49037	-0.198198	0.136127	0.040272	0.0980957	1.54513e-07	9.79747e-07	40	55	55	A2	Adipose. visceral (GTEx)	EpiXcan	0.983645	gtex_vaf	0.999981
699	ENSG00000141736	ERBB2	1.48989	0.374689	0.136254	0.0125146	0.0209788	0.0191533	0.0579688	10	12	12	A2	Adipose. visceral (GTEx)	EpiXcan	0.983645	gtex_vaf	0.999981
700	ENSG00000055955	ITIH4	-1.48967	-0.142508	0.13631	0.064741	0.27666	6.10807e-21	1.23994e-19	16	19	19	A2	Adipose. visceral (GTEx)	EpiXcan	0.983645	gtex_vaf	0.999981
701	ENSG00000178209	PLEC	-1.48959	-0.105754	0.136331	0.113985	0.245196	2.49984e-18	4.25976e-17	23	31	31	A2	Adipose. visceral (GTEx)	EpiXcan	0.983645	gtex_vaf	0.999981
702	ENSG00000137672	TRPC6	1.48905	0.104662	0.136474	0.18302	0.0112743	0.0865427	0.226665	110	124	124	A2	Adipose. visceral (GTEx)	EpiXcan	0.983645	gtex_vaf	0.999981
703	ENSG00000110060	PUS3	1.48704	0.232147	0.137005	0.0175477	0.0566567	0.000105567	0.00045068	4	5	5	A2	Adipose. visceral (GTEx)	EpiXcan	0.983645	gtex_vaf	0.999981
704	ENSG00000198874	TYW1	-1.4867	-0.107859	0.137094	0.101808	0.282666	3.23635e-22	7.21839e-21	11	15	15	A2	Adipose. visceral (GTEx)	EpiXcan	0.983645	gtex_vaf	0.999981
705	ENSG00000118997	DNAH7	-1.48613	-0.162982	0.137245	0.0340798	0.0827285	2.23644e-06	1.21938e-05	16	20	20	A2	Adipose. visceral (GTEx)	EpiXcan	0.983645	gtex_vaf	0.999981
706	ENSG00000132382	MYBBP1A	1.48436	0.164527	0.137714	0.0486148	0.0772953	2.46245e-06	1.33481e-05	51	67	67	A2	Adipose. visceral (GTEx)	EpiXcan	0.983645	gtex_vaf	0.999981
707	ENSG00000145375	SPATA5	-1.48332	-0.190949	0.13799	0.0431384	0.0249249	0.0106752	0.0338068	26	28	28	A2	Adipose. visceral (GTEx)	EpiXcan	0.983645	gtex_vaf	0.999981
708	ENSG00000148948	LRRC4C	-1.48331	-0.357974	0.137992	0.00683627	0.0293984	0.00541803	0.0178878	4	4	4	A2	Adipose. visceral (GTEx)	EpiXcan	0.983645	gtex_vaf	0.999981
709	ENSG00000231074	HCG18	1.48315	0.0801421	0.138034	0.122241	0.13354	5.89389e-10	4.85051e-09	55	68	68	A2	Adipose. visceral (GTEx)	EpiXcan	0.983645	gtex_vaf	0.999981
710	ENSG00000242612	DECR2	-1.48241	-0.167631	0.138231	0.0464613	0.318363	7.73319e-25	2.01711e-23	13	18	18	A2	Adipose. visceral (GTEx)	EpiXcan	0.983645	gtex_vaf	0.999981
711	ENSG00000111880	RNGTT	1.48152	0.154948	0.138469	0.0325004	0.0946204	2.34768e-07	1.46086e-06	5	5	5	A2	Adipose. visceral (GTEx)	EpiXcan	0.983645	gtex_vaf	0.999981
712	ENSG00000270055	AC127502.2	-1.48119	-0.0780285	0.138557	0.278707	0.274599	4.20386e-21	8.65934e-20	62	78	78	A2	Adipose. visceral (GTEx)	EpiXcan	0.983645	gtex_vaf	0.999981
713	ENSG00000167100	SAMD14	-1.47955	-0.142794	0.138993	0.0409154	0.100312	9.03455e-08	5.87498e-07	4	4	4	A2	Adipose. visceral (GTEx)	EpiXcan	0.983645	gtex_vaf	0.999981
714	ENSG00000115129	TP53I3	-1.4793	-0.209861	0.13906	0.0196772	0.0126691	0.0675666	0.182527	16	21	21	A2	Adipose. visceral (GTEx)	EpiXcan	0.983645	gtex_vaf	0.999981
715	ENSG00000085063	CD59	-1.47919	-0.0985878	0.139091	0.150575	0.195385	2.975e-15	4.01067e-14	90	106	106	A2	Adipose. visceral (GTEx)	EpiXcan	0.983645	gtex_vaf	0.999981
716	ENSG00000115760	BIRC6	-1.47892	-0.302041	0.139162	0.010689	0.0340509	0.00254924	0.00886914	8	8	8	A2	Adipose. visceral (GTEx)	EpiXcan	0.983645	gtex_vaf	0.999981
717	ENSG00000198952	SMG5	-1.47866	-0.08596	0.13923	0.140358	0.152286	3.90711e-11	3.60758e-10	53	59	59	A2	Adipose. visceral (GTEx)	EpiXcan	0.983645	gtex_vaf	0.999981
718	ENSG00000109519	GRPEL1	-1.47857	-0.252299	0.139256	0.0127008	0.0713292	1.05685e-05	5.21241e-05	7	11	11	A2	Adipose. visceral (GTEx)	EpiXcan	0.983645	gtex_vaf	0.999981
719	ENSG00000183628	DGCR6	-1.47817	-0.123505	0.139362	0.0583045	0.37889	1.18377e-30	4.55523e-29	96	136	136	A2	Adipose. visceral (GTEx)	EpiXcan	0.983645	gtex_vaf	0.999981
720	ENSG00000188895	MSL1	-1.47694	-0.142567	0.139691	0.0638292	0.133225	6.23534e-10	5.11649e-09	14	18	18	A2	Adipose. visceral (GTEx)	EpiXcan	0.983645	gtex_vaf	0.999981
721	ENSG00000101391	CDK5RAP1	1.47598	0.248063	0.139948	0.0123009	0.0117839	0.0802181	0.211803	7	7	7	A2	Adipose. visceral (GTEx)	EpiXcan	0.983645	gtex_vaf	0.999981
722	ENSG00000055130	CUL1	1.47579	1.01643	0.14	0.000696388	0.0160636	0.0411972	0.116434	1	4	4	A2	Adipose. visceral (GTEx)	EpiXcan	0.983645	gtex_vaf	0.999981
723	ENSG00000265688	MAFG-AS1	-1.47577	-0.261553	0.140006	0.0150501	0.0461237	0.000423762	0.00165016	16	19	19	A2	Adipose. visceral (GTEx)	EpiXcan	0.983645	gtex_vaf	0.999981
724	ENSG00000176438	SYNE3	-1.47547	-0.583601	0.140086	0.0027476	0.0221372	0.0155355	0.0478885	5	6	6	A2	Adipose. visceral (GTEx)	EpiXcan	0.983645	gtex_vaf	0.999981
725	ENSG00000197927	C2orf27A	-1.47412	-0.103441	0.14045	0.168813	0.424005	2.68205e-36	1.48488e-34	30	44	44	A2	Adipose. visceral (GTEx)	EpiXcan	0.983645	gtex_vaf	0.999981
726	ENSG00000166478	ZNF143	-1.47404	-0.229175	0.140472	0.0158205	0.0328545	0.00316742	0.0108714	11	14	14	A2	Adipose. visceral (GTEx)	EpiXcan	0.983645	gtex_vaf	0.999981
727	ENSG00000135541	AHI1	1.47371	0.0850851	0.140559	0.181741	0.319716	1.05235e-24	2.70962e-23	19	21	21	A2	Adipose. visceral (GTEx)	EpiXcan	0.983645	gtex_vaf	0.999981
728	ENSG00000124588	NQO2	1.47325	0.106859	0.140683	0.0959495	0.599424	4.23276e-61	8.59251e-59	28	34	34	A2	Adipose. visceral (GTEx)	EpiXcan	0.983645	gtex_vaf	0.999981
729	ENSG00000224078	SNHG14	1.47267	0.175544	0.140841	0.0749977	0.0386391	0.00140565	0.00507657	43	49	49	A2	Adipose. visceral (GTEx)	EpiXcan	0.983645	gtex_vaf	0.999981
730	ENSG00000132530	XAF1	1.47208	1.12859	0.140999	0.00126189	0.0234714	0.0125208	0.0391733	2	2	2	A2	Adipose. visceral (GTEx)	EpiXcan	0.983645	gtex_vaf	0.999981
731	ENSG00000166225	FRS2	1.47152	0.328008	0.14115	0.00524281	0.0179166	0.0296957	0.0864757	13	17	17	A2	Adipose. visceral (GTEx)	EpiXcan	0.983645	gtex_vaf	0.999981
732	ENSG00000162769	FLVCR1	1.46878	0.283821	0.141893	0.00932182	0.0348954	0.00246634	0.00859355	13	14	14	A2	Adipose. visceral (GTEx)	EpiXcan	0.983645	gtex_vaf	0.999981
733	ENSG00000185619	PCGF3	-1.46835	-0.057331	0.14201	0.232434	0.542862	3.30026e-54	4.28026e-52	35	44	44	A2	Adipose. visceral (GTEx)	EpiXcan	0.983645	gtex_vaf	0.999981
734	ENSG00000137285	TUBB2B	-1.46792	-0.197015	0.142126	0.0244587	0.156193	1.32992e-11	1.28826e-10	24	27	27	A2	Adipose. visceral (GTEx)	EpiXcan	0.983645	gtex_vaf	0.999981
735	ENSG00000169914	OTUD3	-1.46791	-0.0987877	0.142129	0.116473	0.204031	2.26985e-15	3.11094e-14	16	17	17	A2	Adipose. visceral (GTEx)	EpiXcan	0.983645	gtex_vaf	0.999981
736	ENSG00000146054	TRIM7	1.46732	0.171054	0.14229	0.0369642	0.196761	2.50388e-14	3.12027e-13	10	17	17	A2	Adipose. visceral (GTEx)	EpiXcan	0.983645	gtex_vaf	0.999981
737	ENSG00000186470	BTN3A2	-1.46713	-0.0465038	0.14234	0.372352	0.528193	3.18011e-49	3.20459e-47	30	35	35	A2	Adipose. visceral (GTEx)	EpiXcan	0.983645	gtex_vaf	0.999981
738	ENSG00000161202	DVL3	-1.46683	-0.187931	0.142423	0.0318632	0.0863578	9.69844e-07	5.54248e-06	17	21	21	A2	Adipose. visceral (GTEx)	EpiXcan	0.983645	gtex_vaf	0.999981
739	ENSG00000121671	CRY2	-1.46569	-0.430088	0.142732	0.00652336	0.0107666	0.0930228	0.241112	5	6	6	A2	Adipose. visceral (GTEx)	EpiXcan	0.983645	gtex_vaf	0.999981
740	ENSG00000169169	CPT1C	-1.46497	-0.173919	0.14293	0.0342418	0.0536157	0.000134288	0.00056266	32	41	41	A2	Adipose. visceral (GTEx)	EpiXcan	0.983645	gtex_vaf	0.999981
741	ENSG00000049167	ERCC8	1.46269	0.169969	0.143551	0.0327155	0.0368939	0.00184439	0.00653868	22	28	28	A2	Adipose. visceral (GTEx)	EpiXcan	0.983645	gtex_vaf	0.999981
742	ENSG00000186026	ZNF284	1.46121	0.692329	0.143957	0.00337194	0.0198166	0.0222138	0.0663148	3	3	3	A2	Adipose. visceral (GTEx)	EpiXcan	0.983645	gtex_vaf	0.999981
743	ENSG00000160285	LSS	1.46086	0.122284	0.144054	0.0719056	0.0547352	0.000122851	0.000518151	45	60	60	A2	Adipose. visceral (GTEx)	EpiXcan	0.983645	gtex_vaf	0.999981
744	ENSG00000131626	PPFIA1	-1.46078	-0.14571	0.144076	0.054137	0.257744	2.04743e-19	3.74881e-18	10	17	17	A2	Adipose. visceral (GTEx)	EpiXcan	0.983645	gtex_vaf	0.999981
745	ENSG00000244731	C4A	1.46072	0.0885644	0.144092	0.15859	0.273366	1.18438e-20	2.34648e-19	54	71	71	A2	Adipose. visceral (GTEx)	EpiXcan	0.983645	gtex_vaf	0.999981
746	ENSG00000135250	SRPK2	1.46057	0.279854	0.144133	0.0113958	0.0419163	0.000789239	0.00295506	7	9	9	A2	Adipose. visceral (GTEx)	EpiXcan	0.983645	gtex_vaf	0.999981
747	ENSG00000162694	EXTL2	1.46048	0.27095	0.144157	0.00948163	0.0313938	0.00382879	0.0129729	8	8	8	A2	Adipose. visceral (GTEx)	EpiXcan	0.983645	gtex_vaf	0.999981
748	ENSG00000214922	HLA-F-AS1	1.46032	0.110505	0.144202	0.0528948	0.0881397	8.47775e-07	4.87271e-06	26	33	33	A2	Adipose. visceral (GTEx)	EpiXcan	0.983645	gtex_vaf	0.999981
749	ENSG00000107104	KANK1	1.45917	0.258835	0.144519	0.0207555	0.047629	0.000344249	0.00135828	13	19	19	A2	Adipose. visceral (GTEx)	EpiXcan	0.983645	gtex_vaf	0.999981
750	ENSG00000196652	ZKSCAN5	-1.45892	-0.190363	0.144586	0.0274271	0.0338702	0.00275724	0.00956432	11	13	13	A2	Adipose. visceral (GTEx)	EpiXcan	0.983645	gtex_vaf	0.999981
751	ENSG00000173209	AHSA2	1.45839	0.064304	0.144733	0.197581	0.445224	1.84396e-38	1.17938e-36	19	25	25	A2	Adipose. visceral (GTEx)	EpiXcan	0.983645	gtex_vaf	0.999981
752	ENSG00000155275	TRMT44	1.4583	0.0808234	0.144757	0.119504	0.172789	1.01591e-12	1.09544e-11	30	34	34	A2	Adipose. visceral (GTEx)	EpiXcan	0.983645	gtex_vaf	0.999981
753	ENSG00000125848	FLRT3	-1.45793	-0.244093	0.144861	0.030185	0.059975	3.50748e-05	0.00016108	16	19	19	A2	Adipose. visceral (GTEx)	EpiXcan	0.983645	gtex_vaf	0.999981
754	ENSG00000081803	CADPS2	1.45784	0.271487	0.144883	0.00945179	0.0192342	0.0242897	0.0721363	18	19	19	A2	Adipose. visceral (GTEx)	EpiXcan	0.983645	gtex_vaf	0.999981
755	ENSG00000141574	SECTM1	1.45778	0.188891	0.144902	0.0268316	0.054809	0.000128829	0.000541895	14	17	17	A2	Adipose. visceral (GTEx)	EpiXcan	0.983645	gtex_vaf	0.999981
756	ENSG00000260711	AL121839.2	-1.45659	-0.218193	0.145229	0.027115	0.188676	4.85976e-14	5.88847e-13	4	6	6	A2	Adipose. visceral (GTEx)	EpiXcan	0.983645	gtex_vaf	0.999981
757	ENSG00000041802	LSG1	-1.45658	-0.0630655	0.145232	0.178133	0.398114	1.05432e-32	4.57211e-31	4	5	5	A2	Adipose. visceral (GTEx)	EpiXcan	0.983645	gtex_vaf	0.999981
758	ENSG00000117569	PTBP2	-1.4564	-0.0692917	0.145282	0.0458659	0.11132	2.11841e-08	1.47332e-07	33	41	41	A2	Adipose. visceral (GTEx)	EpiXcan	0.983645	gtex_vaf	0.999981
759	ENSG00000121067	SPOP	1.45457	0.215245	0.145789	0.0146308	0.0101362	0.104043	0.265935	21	22	22	A2	Adipose. visceral (GTEx)	EpiXcan	0.983645	gtex_vaf	0.999981
760	ENSG00000083807	SLC27A5	1.45409	0.093787	0.145923	0.0493006	0.0478257	0.000354601	0.00139637	35	40	40	A2	Adipose. visceral (GTEx)	EpiXcan	0.983645	gtex_vaf	0.999981
761	ENSG00000108591	DRG2	-1.45254	-0.195279	0.146351	0.0359608	0.0562497	0.000111012	0.000472055	21	26	26	A2	Adipose. visceral (GTEx)	EpiXcan	0.983645	gtex_vaf	0.999981
762	ENSG00000181852	RNF41	1.45228	1.87105	0.146423	0.000242426	0.0200167	0.0221386	0.0661184	2	3	3	A2	Adipose. visceral (GTEx)	EpiXcan	0.983645	gtex_vaf	0.999981
763	ENSG00000159915	ZNF233	1.4522	0.299949	0.146446	0.00806466	0.0390404	0.00137153	0.00496023	9	10	10	A2	Adipose. visceral (GTEx)	EpiXcan	0.983645	gtex_vaf	0.999981
764	ENSG00000182957	SPATA13	-1.45097	-0.303994	0.146789	0.0170941	0.0346385	0.0024053	0.00839757	16	20	20	A2	Adipose. visceral (GTEx)	EpiXcan	0.983645	gtex_vaf	0.999981
765	ENSG00000267508	ZNF285	1.45075	0.232455	0.14685	0.0275908	0.141448	2.12774e-10	1.8363e-09	14	21	21	A2	Adipose. visceral (GTEx)	EpiXcan	0.983645	gtex_vaf	0.999981
766	ENSG00000129925	TMEM8A	1.44944	0.37573	0.147215	0.0106671	0.0253913	0.0093352	0.0299492	24	37	37	A2	Adipose. visceral (GTEx)	EpiXcan	0.983645	gtex_vaf	0.999981
767	ENSG00000105136	ZNF419	1.44864	0.0725919	0.147439	0.161408	0.178575	4.54848e-13	5.06443e-12	95	118	118	A2	Adipose. visceral (GTEx)	EpiXcan	0.983645	gtex_vaf	0.999981
768	ENSG00000260686	AC008669.1	-1.44767	-0.115892	0.14771	0.0594507	0.127109	2.52918e-09	1.94223e-08	10	12	12	A2	Adipose. visceral (GTEx)	EpiXcan	0.983645	gtex_vaf	0.999981
769	ENSG00000181264	TMEM136	-1.44658	-0.205455	0.148015	0.0213806	0.12174	4.37082e-09	3.27216e-08	18	22	22	A2	Adipose. visceral (GTEx)	EpiXcan	0.983645	gtex_vaf	0.999981
770	ENSG00000187775	DNAH17	-1.44579	-0.669512	0.148236	0.00216507	0.114252	1.60193e-08	1.12529e-07	2	4	4	A2	Adipose. visceral (GTEx)	EpiXcan	0.983645	gtex_vaf	0.999981
771	ENSG00000213928	IRF9	-1.44545	-0.140235	0.148331	0.09938	0.100868	1.35685e-07	8.65851e-07	63	76	76	A2	Adipose. visceral (GTEx)	EpiXcan	0.983645	gtex_vaf	0.999981
772	ENSG00000175265	GOLGA8A	1.44535	0.367963	0.148358	0.00938563	0.0175557	0.0301257	0.087582	10	21	21	A2	Adipose. visceral (GTEx)	EpiXcan	0.983645	gtex_vaf	0.999981
773	ENSG00000241058	NSUN6	1.4449	0.0848875	0.148485	0.116941	0.290302	1.33671e-22	3.09476e-21	19	25	25	A2	Adipose. visceral (GTEx)	EpiXcan	0.983645	gtex_vaf	0.999981
774	ENSG00000186715	MST1L	1.44342	0.151506	0.148901	0.0797808	0.330362	3.31394e-26	9.33972e-25	47	63	63	A2	Adipose. visceral (GTEx)	EpiXcan	0.983645	gtex_vaf	0.999981
775	ENSG00000131067	GGT7	1.44277	0.272706	0.149086	0.0123822	0.0109014	0.0870465	0.227729	9	11	11	A2	Adipose. visceral (GTEx)	EpiXcan	0.983645	gtex_vaf	0.999981
776	ENSG00000037749	MFAP3	1.4427	0.0948411	0.149106	0.145975	0.196467	5.73794e-15	7.51837e-14	33	36	36	A2	Adipose. visceral (GTEx)	EpiXcan	0.983645	gtex_vaf	0.999981
777	ENSG00000151693	ASAP2	1.4427	0.19671	0.149106	0.0523851	0.0297518	0.00536879	0.0177402	30	42	42	A2	Adipose. visceral (GTEx)	EpiXcan	0.983645	gtex_vaf	0.999981
778	ENSG00000272941	AC083862.2	-1.4419	-0.16929	0.149332	0.0320713	0.108518	4.44516e-08	2.97911e-07	13	15	15	A2	Adipose. visceral (GTEx)	EpiXcan	0.983645	gtex_vaf	0.999981
779	ENSG00000078142	PIK3C3	1.44153	0.28998	0.149436	0.0110635	0.0247907	0.0109254	0.0345443	11	11	11	A2	Adipose. visceral (GTEx)	EpiXcan	0.983645	gtex_vaf	0.999981
780	ENSG00000204084	INPP5B	-1.44061	-0.0639975	0.149695	0.203748	0.422053	3.756e-35	1.9131e-33	98	123	123	A2	Adipose. visceral (GTEx)	EpiXcan	0.983645	gtex_vaf	0.999981
781	ENSG00000004534	RBM6	-1.43987	-0.052666	0.149905	0.260758	0.471098	1.02995e-41	7.75618e-40	30	37	37	A2	Adipose. visceral (GTEx)	EpiXcan	0.983645	gtex_vaf	0.999981
782	ENSG00000154945	ANKRD40	-1.43836	-0.160122	0.150333	0.0420126	0.222873	1.83619e-16	2.76851e-15	7	9	9	A2	Adipose. visceral (GTEx)	EpiXcan	0.983645	gtex_vaf	0.999981
783	ENSG00000272240	AC004908.1	1.43787	0.0865943	0.15047	0.182564	0.398439	9.04467e-33	3.94669e-31	9	11	11	A2	Adipose. visceral (GTEx)	EpiXcan	0.983645	gtex_vaf	0.999981
784	ENSG00000167447	SMG8	-1.43767	-0.274052	0.150527	0.0178102	0.0358411	0.00222608	0.00780886	18	24	24	A2	Adipose. visceral (GTEx)	EpiXcan	0.983645	gtex_vaf	0.999981
785	ENSG00000163138	PACRGL	-1.43745	-0.0782321	0.150591	0.108419	0.228256	7.88548e-17	1.22046e-15	18	24	24	A2	Adipose. visceral (GTEx)	EpiXcan	0.983645	gtex_vaf	0.999981
786	ENSG00000107779	BMPR1A	1.43742	0.083194	0.150599	0.115682	0.265584	8.06874e-20	1.51907e-18	27	32	32	A2	Adipose. visceral (GTEx)	EpiXcan	0.983645	gtex_vaf	0.999981
787	ENSG00000243725	TTC4	1.43649	0.105258	0.150864	0.0922849	0.174689	9.01191e-13	9.79284e-12	40	49	49	A2	Adipose. visceral (GTEx)	EpiXcan	0.983645	gtex_vaf	0.999981
788	ENSG00000120438	TCP1	-1.43636	-1.23808	0.1509	0.000769459	0.0108291	0.0951162	0.245765	1	1	1	A2	Adipose. visceral (GTEx)	EpiXcan	0.983645	gtex_vaf	0.999981
789	ENSG00000231584	FAHD2CP	-1.436	-0.128923	0.151002	0.0698659	0.197937	1.05867e-14	1.36169e-13	27	33	33	A2	Adipose. visceral (GTEx)	EpiXcan	0.983645	gtex_vaf	0.999981
790	ENSG00000104953	TLE6	-1.43593	-0.381751	0.151023	0.00750429	0.0816216	2.32023e-06	1.26163e-05	4	6	6	A2	Adipose. visceral (GTEx)	EpiXcan	0.983645	gtex_vaf	0.999981
791	ENSG00000099381	SETD1A	-1.43388	-0.211103	0.151607	0.0448627	0.0102182	0.102276	0.261993	30	37	37	A2	Adipose. visceral (GTEx)	EpiXcan	0.983645	gtex_vaf	0.999981
792	ENSG00000204130	RUFY2	-1.43329	-0.113342	0.151776	0.0712506	0.143179	1.99144e-10	1.72612e-09	22	27	27	A2	Adipose. visceral (GTEx)	EpiXcan	0.983645	gtex_vaf	0.999981
793	ENSG00000121410	A1BG	1.43315	0.133492	0.151814	0.0317936	0.139666	2.85688e-10	2.44002e-09	16	23	23	A2	Adipose. visceral (GTEx)	EpiXcan	0.983645	gtex_vaf	0.999981
794	ENSG00000146477	SLC22A3	-1.43292	-0.311351	0.15188	0.0174147	0.102561	1.07772e-07	6.95651e-07	2	3	3	A2	Adipose. visceral (GTEx)	EpiXcan	0.983645	gtex_vaf	0.999981
795	ENSG00000254685	FPGT	1.4304	0.0834163	0.152601	0.115307	0.233458	1.54689e-17	2.49912e-16	16	17	17	A2	Adipose. visceral (GTEx)	EpiXcan	0.983645	gtex_vaf	0.999981
796	ENSG00000124226	RNF114	-1.42957	-0.40497	0.152841	0.00417252	0.0177976	0.0300906	0.0874983	11	15	15	A2	Adipose. visceral (GTEx)	EpiXcan	0.983645	gtex_vaf	0.999981
797	ENSG00000174799	CEP135	1.42927	0.261208	0.152927	0.0270069	0.0583598	7.7632e-05	0.00033854	17	22	22	A2	Adipose. visceral (GTEx)	EpiXcan	0.983645	gtex_vaf	0.999981
798	ENSG00000272777	AC019131.2	-1.42882	-0.0647157	0.153055	0.15962	0.328419	2.63203e-26	7.46292e-25	25	29	29	A2	Adipose. visceral (GTEx)	EpiXcan	0.983645	gtex_vaf	0.999981
799	ENSG00000142197	DOPEY2	1.42881	0.300726	0.153059	0.0128991	0.0917839	5.00887e-07	2.96281e-06	3	5	5	A2	Adipose. visceral (GTEx)	EpiXcan	0.983645	gtex_vaf	0.999981
800	ENSG00000198042	MAK16	1.42848	0.331142	0.153154	0.0153727	0.0100578	0.103045	0.263627	11	13	13	A2	Adipose. visceral (GTEx)	EpiXcan	0.983645	gtex_vaf	0.999981
801	ENSG00000174775	HRAS	1.42843	0.204034	0.153167	0.0190206	0.0350128	0.00220999	0.00775824	10	14	14	A2	Adipose. visceral (GTEx)	EpiXcan	0.983645	gtex_vaf	0.999981
802	ENSG00000187688	TRPV2	-1.42656	-0.131587	0.153706	0.0649272	0.0261556	0.0089676	0.0288094	40	49	49	A2	Adipose. visceral (GTEx)	EpiXcan	0.983645	gtex_vaf	0.999981
803	ENSG00000124570	SERPINB6	-1.42476	-0.221417	0.154227	0.0145106	0.0560841	7.05205e-05	0.000309261	7	10	10	A2	Adipose. visceral (GTEx)	EpiXcan	0.983645	gtex_vaf	0.999981
804	ENSG00000075643	MOCOS	1.42279	0.171644	0.154798	0.0355504	0.115768	1.17466e-08	8.3393e-08	27	37	37	A2	Adipose. visceral (GTEx)	EpiXcan	0.983645	gtex_vaf	0.999981
805	ENSG00000235513	AL035681.1	-1.4226	-0.20618	0.154853	0.0220725	0.0708327	9.01172e-06	4.50811e-05	9	13	13	A2	Adipose. visceral (GTEx)	EpiXcan	0.983645	gtex_vaf	0.999981
806	ENSG00000108187	PBLD	-1.4224	-0.197404	0.154911	0.0212165	0.0797123	2.92252e-06	1.57143e-05	11	12	12	A2	Adipose. visceral (GTEx)	EpiXcan	0.983645	gtex_vaf	0.999981
807	ENSG00000196616	ADH1B	1.42219	0.198154	0.154972	0.0381284	0.0926197	3.26936e-07	1.99451e-06	28	34	34	A2	Adipose. visceral (GTEx)	EpiXcan	0.983645	gtex_vaf	0.999981
808	ENSG00000237541	HLA-DQA2	-1.42136	-0.226782	0.155211	0.030979	0.685805	1.04666e-80	6.9812e-78	35	63	63	A2	Adipose. visceral (GTEx)	EpiXcan	0.983645	gtex_vaf	0.999981
809	ENSG00000273142	AC073335.2	1.42116	0.0514288	0.155269	0.198389	0.389773	3.79287e-33	1.67065e-31	12	15	15	A2	Adipose. visceral (GTEx)	EpiXcan	0.983645	gtex_vaf	0.999981
810	ENSG00000143867	OSR1	-1.42101	-0.291424	0.155315	0.00744621	0.0308645	0.00422908	0.0142089	5	5	5	A2	Adipose. visceral (GTEx)	EpiXcan	0.983645	gtex_vaf	0.999981
811	ENSG00000173141	MRPL57	1.42055	0.38882	0.155449	0.0118517	0.0352078	0.00221118	0.00776045	4	5	5	A2	Adipose. visceral (GTEx)	EpiXcan	0.983645	gtex_vaf	0.999981
812	ENSG00000188747	NOXA1	-1.42042	-0.151636	0.155484	0.0494067	0.145226	1.4068e-10	1.23931e-09	25	34	34	A2	Adipose. visceral (GTEx)	EpiXcan	0.983645	gtex_vaf	0.999981
813	ENSG00000197146	AL133458.1	-1.41976	-0.123035	0.155676	0.0555897	0.144306	5.01865e-11	4.5736e-10	29	33	33	A2	Adipose. visceral (GTEx)	EpiXcan	0.983645	gtex_vaf	0.999981
814	ENSG00000175356	SCUBE2	1.41968	0.129431	0.1557	0.04675	0.0718325	1.00046e-05	4.95703e-05	19	23	23	A2	Adipose. visceral (GTEx)	EpiXcan	0.983645	gtex_vaf	0.999981
815	ENSG00000140450	ARRDC4	-1.41934	-0.368728	0.1558	0.00895686	0.0522797	0.000158812	0.000657352	1	1	1	A2	Adipose. visceral (GTEx)	EpiXcan	0.983645	gtex_vaf	0.999981
816	ENSG00000115084	SLC35F5	-1.41886	-0.0875005	0.155941	0.0769787	0.145781	1.37895e-11	1.33299e-10	23	26	26	A2	Adipose. visceral (GTEx)	EpiXcan	0.983645	gtex_vaf	0.999981
817	ENSG00000130414	NDUFA10	-1.41761	-0.0616493	0.156305	0.240461	0.41132	5.62862e-35	2.8057e-33	40	46	46	A2	Adipose. visceral (GTEx)	EpiXcan	0.983645	gtex_vaf	0.999981
818	ENSG00000152683	SLC30A6	-1.41719	-0.132667	0.156427	0.0591215	0.0438861	0.000658743	0.00248975	31	39	39	A2	Adipose. visceral (GTEx)	EpiXcan	0.983645	gtex_vaf	0.999981
819	ENSG00000268225	AC010487.1	1.41709	0.211901	0.156458	0.0338491	0.0680858	1.88141e-05	8.99723e-05	16	21	21	A2	Adipose. visceral (GTEx)	EpiXcan	0.983645	gtex_vaf	0.999981
820	ENSG00000172831	CES2	-1.41573	-0.267324	0.156853	0.0170464	0.0343678	0.00239415	0.00836282	16	20	20	A2	Adipose. visceral (GTEx)	EpiXcan	0.983645	gtex_vaf	0.999981
821	ENSG00000166557	TMED3	-1.41534	-0.236701	0.156969	0.0146597	0.0221591	0.0144663	0.0448197	19	23	23	A2	Adipose. visceral (GTEx)	EpiXcan	0.983645	gtex_vaf	0.999981
822	ENSG00000120156	TEK	1.41513	0.185575	0.157031	0.0228573	0.0265411	0.00865761	0.0278455	20	24	24	A2	Adipose. visceral (GTEx)	EpiXcan	0.983645	gtex_vaf	0.999981
823	ENSG00000176783	RUFY1	-1.4145	-0.0759048	0.157216	0.152784	0.148319	4.37264e-11	4.00835e-10	73	91	91	A2	Adipose. visceral (GTEx)	EpiXcan	0.983645	gtex_vaf	0.999981
824	ENSG00000213533	TMEM110	-1.41411	-0.634893	0.15733	0.00320637	0.0214413	0.0180499	0.054974	2	3	3	A2	Adipose. visceral (GTEx)	EpiXcan	0.983645	gtex_vaf	0.999981
825	ENSG00000241837	ATP5O	1.41256	0.457499	0.157785	0.00468507	0.0411734	0.000825122	0.00308446	7	9	9	A2	Adipose. visceral (GTEx)	EpiXcan	0.983645	gtex_vaf	0.999981
826	ENSG00000006715	VPS41	-1.41235	-0.118777	0.157848	0.0587144	0.102955	3.30537e-08	2.24531e-07	22	24	24	A2	Adipose. visceral (GTEx)	EpiXcan	0.983645	gtex_vaf	0.999981
827	ENSG00000135502	SLC26A10	-1.41223	-0.25944	0.157882	0.0177872	0.0480119	0.000297423	0.00118487	9	10	10	A2	Adipose. visceral (GTEx)	EpiXcan	0.983645	gtex_vaf	0.999981
828	ENSG00000224769	MUC20P1	1.41075	0.0753183	0.15832	0.271277	0.527472	1.69421e-49	1.74491e-47	83	102	102	A2	Adipose. visceral (GTEx)	EpiXcan	0.983645	gtex_vaf	0.999981
829	ENSG00000176720	BOK	-1.41001	-0.130608	0.158538	0.0824348	0.173684	7.84448e-13	8.5708e-12	10	10	10	A2	Adipose. visceral (GTEx)	EpiXcan	0.983645	gtex_vaf	0.999981
830	ENSG00000134265	NAPG	1.40908	0.0889625	0.158812	0.145352	0.395054	3.21664e-32	1.35709e-30	19	23	23	A2	Adipose. visceral (GTEx)	EpiXcan	0.983645	gtex_vaf	0.999981
831	ENSG00000013561	RNF14	1.40903	0.210662	0.158825	0.0407416	0.143041	2.07502e-10	1.79302e-09	23	34	34	A2	Adipose. visceral (GTEx)	EpiXcan	0.983645	gtex_vaf	0.999981
832	ENSG00000011465	DCN	-1.40847	-0.423785	0.158992	0.00838812	0.0144881	0.0452267	0.126749	5	5	5	A2	Adipose. visceral (GTEx)	EpiXcan	0.983645	gtex_vaf	0.999981
833	ENSG00000091428	RAPGEF4	1.40828	0.159345	0.159048	0.0508357	0.0559313	0.000111094	0.000472261	42	55	55	A2	Adipose. visceral (GTEx)	EpiXcan	0.983645	gtex_vaf	0.999981
834	ENSG00000047315	POLR2B	1.40671	0.371382	0.159512	0.00592993	0.011594	0.0834631	0.21942	4	6	6	A2	Adipose. visceral (GTEx)	EpiXcan	0.983645	gtex_vaf	0.999981
835	ENSG00000085465	OVGP1	1.4067	0.284622	0.159515	0.00909984	0.067813	9.50888e-06	4.73315e-05	3	4	4	A2	Adipose. visceral (GTEx)	EpiXcan	0.983645	gtex_vaf	0.999981
836	ENSG00000118514	ALDH8A1	1.40591	0.0739632	0.15975	0.20437	0.293235	2.21018e-22	4.99323e-21	29	34	34	A2	Adipose. visceral (GTEx)	EpiXcan	0.983645	gtex_vaf	0.999981
837	ENSG00000110446	SLC15A3	-1.40579	-0.431018	0.159787	0.00438044	0.0210962	0.0189807	0.057521	6	7	7	A2	Adipose. visceral (GTEx)	EpiXcan	0.983645	gtex_vaf	0.999981
838	ENSG00000157734	SNX22	1.4053	0.668682	0.159933	0.0010619	0.0737654	7.70714e-06	3.89444e-05	10	16	16	A2	Adipose. visceral (GTEx)	EpiXcan	0.983645	gtex_vaf	0.999981
839	ENSG00000103742	IGDCC4	-1.4052	-0.315859	0.159961	0.0305878	0.131565	6.81297e-10	5.56763e-09	3	5	5	A2	Adipose. visceral (GTEx)	EpiXcan	0.983645	gtex_vaf	0.999981
840	ENSG00000139620	KANSL2	1.40519	0.119998	0.159965	0.0617248	0.232507	2.81635e-17	4.48789e-16	45	58	58	A2	Adipose. visceral (GTEx)	EpiXcan	0.983645	gtex_vaf	0.999981
841	ENSG00000099282	TSPAN15	-1.40425	-0.226721	0.160244	0.0292445	0.012593	0.0696451	0.187383	32	37	37	A2	Adipose. visceral (GTEx)	EpiXcan	0.983645	gtex_vaf	0.999981
842	ENSG00000104946	TBC1D17	-1.40373	-1.7234	0.1604	0.00025638	0.0212686	0.0173812	0.053041	1	1	1	A2	Adipose. visceral (GTEx)	EpiXcan	0.983645	gtex_vaf	0.999981
843	ENSG00000106603	COA1	-1.40367	-0.555191	0.160417	0.00405951	0.066842	2.41907e-05	0.000114241	3	4	4	A2	Adipose. visceral (GTEx)	EpiXcan	0.983645	gtex_vaf	0.999981
844	ENSG00000228998	AC091167.2	1.40338	0.108344	0.160504	0.119946	0.255023	2.62393e-19	4.77938e-18	11	13	13	A2	Adipose. visceral (GTEx)	EpiXcan	0.983645	gtex_vaf	0.999981
845	ENSG00000109320	NFKB1	1.40324	0.382649	0.160547	0.00795685	0.0175485	0.0325001	0.0939972	6	6	6	A2	Adipose. visceral (GTEx)	EpiXcan	0.983645	gtex_vaf	0.999981
846	ENSG00000064012	CASP8	-1.40231	-0.0585041	0.160823	0.209897	0.438257	5.902e-38	3.62585e-36	11	16	16	A2	Adipose. visceral (GTEx)	EpiXcan	0.983645	gtex_vaf	0.999981
847	ENSG00000137210	TMEM14B	1.40201	0.121753	0.160912	0.0662332	0.127768	2.05766e-09	1.59588e-08	39	40	40	A2	Adipose. visceral (GTEx)	EpiXcan	0.983645	gtex_vaf	0.999981
848	ENSG00000184441	AP001062.1	-1.40177	-0.115309	0.160985	0.104813	0.323504	5.24596e-27	1.54695e-25	34	41	41	A2	Adipose. visceral (GTEx)	EpiXcan	0.983645	gtex_vaf	0.999981
849	ENSG00000069275	NUCKS1	1.40149	0.223752	0.161068	0.0151134	0.0847859	1.04636e-06	5.9458e-06	3	5	5	A2	Adipose. visceral (GTEx)	EpiXcan	0.983645	gtex_vaf	0.999981
850	ENSG00000157837	SPPL3	-1.40108	-0.131284	0.161189	0.0485349	0.101913	1.2172e-07	7.81718e-07	18	24	24	A2	Adipose. visceral (GTEx)	EpiXcan	0.983645	gtex_vaf	0.999981
851	ENSG00000213672	NCKIPSD	-1.40035	-0.0680983	0.161409	0.156599	0.260727	7.99751e-20	1.50769e-18	23	25	25	A2	Adipose. visceral (GTEx)	EpiXcan	0.983645	gtex_vaf	0.999981
852	ENSG00000113273	ARSB	1.40022	0.175426	0.161448	0.0311198	0.0966525	2.59352e-07	1.60386e-06	18	22	22	A2	Adipose. visceral (GTEx)	EpiXcan	0.983645	gtex_vaf	0.999981
853	ENSG00000184227	ACOT1	1.39969	0.0838069	0.161607	0.14346	0.409364	1.76734e-34	8.62547e-33	26	35	35	A2	Adipose. visceral (GTEx)	EpiXcan	0.983645	gtex_vaf	0.999981
854	ENSG00000037474	NSUN2	1.39948	0.113383	0.161669	0.0550631	0.405741	6.86352e-34	3.23695e-32	23	39	39	A2	Adipose. visceral (GTEx)	EpiXcan	0.983645	gtex_vaf	0.999981
855	ENSG00000185800	DMWD	1.39917	0.135609	0.161763	0.0485266	0.0597594	5.63465e-05	0.000251396	25	26	26	A2	Adipose. visceral (GTEx)	EpiXcan	0.983645	gtex_vaf	0.999981
856	ENSG00000261188	Z95115.1	-1.39882	-0.226973	0.161866	0.0308023	0.0769721	2.96326e-06	1.59089e-05	6	7	7	A2	Adipose. visceral (GTEx)	EpiXcan	0.983645	gtex_vaf	0.999981
857	ENSG00000146243	IRAK1BP1	1.39875	0.0925427	0.161887	0.0943329	0.301161	7.5773e-23	1.77781e-21	34	44	44	A2	Adipose. visceral (GTEx)	EpiXcan	0.983645	gtex_vaf	0.999981
858	ENSG00000116473	RAP1A	-1.39827	-0.0956777	0.162032	0.0840642	0.135232	3.53012e-10	2.98409e-09	35	37	37	A2	Adipose. visceral (GTEx)	EpiXcan	0.983645	gtex_vaf	0.999981
859	ENSG00000146425	DYNLT1	-1.39785	-0.189657	0.162157	0.0248699	0.0168266	0.0370169	0.105621	12	15	15	A2	Adipose. visceral (GTEx)	EpiXcan	0.983645	gtex_vaf	0.999981
860	ENSG00000125877	ITPA	1.3975	0.0615108	0.162264	0.277093	0.42049	1.88732e-35	9.82738e-34	49	57	57	A2	Adipose. visceral (GTEx)	EpiXcan	0.983645	gtex_vaf	0.999981
861	ENSG00000029364	SLC39A9	1.39688	0.419449	0.162448	0.0047724	0.0141054	0.0562694	0.155029	9	12	12	A2	Adipose. visceral (GTEx)	EpiXcan	0.983645	gtex_vaf	0.999981
862	ENSG00000228594	FNDC10	-1.39685	-0.18804	0.162459	0.0306202	0.0477769	0.000292765	0.00116665	24	40	40	A2	Adipose. visceral (GTEx)	EpiXcan	0.983645	gtex_vaf	0.999981
863	ENSG00000082212	ME2	1.39647	0.204813	0.162572	0.0392043	0.0595197	5.53403e-05	0.0002471	53	61	61	A2	Adipose. visceral (GTEx)	EpiXcan	0.983645	gtex_vaf	0.999981
864	ENSG00000136111	TBC1D4	-1.39642	-0.158901	0.162587	0.0547321	0.104778	6.72233e-08	4.4415e-07	10	10	10	A2	Adipose. visceral (GTEx)	EpiXcan	0.983645	gtex_vaf	0.999981
865	ENSG00000132849	PATJ	-1.39597	-0.117911	0.162722	0.0799004	0.0319004	0.00371949	0.01263	74	85	85	A2	Adipose. visceral (GTEx)	EpiXcan	0.983645	gtex_vaf	0.999981
866	ENSG00000136108	CKAP2	1.39597	0.120475	0.162723	0.0915479	0.395796	2.04494e-33	9.21011e-32	11	14	14	A2	Adipose. visceral (GTEx)	EpiXcan	0.983645	gtex_vaf	0.999981
867	ENSG00000204381	LAYN	1.39478	0.217715	0.163083	0.0343474	0.0382102	0.00138321	0.00499988	18	20	20	A2	Adipose. visceral (GTEx)	EpiXcan	0.983645	gtex_vaf	0.999981
868	ENSG00000124562	SNRPC	-1.39438	-0.181068	0.163204	0.0209784	0.0880043	7.59682e-07	4.39705e-06	23	29	29	A2	Adipose. visceral (GTEx)	EpiXcan	0.983645	gtex_vaf	0.999981
869	ENSG00000179818	PCBP1-AS1	-1.39435	-0.194593	0.16321	0.0170008	0.0571636	8.1392e-05	0.000353616	6	7	7	A2	Adipose. visceral (GTEx)	EpiXcan	0.983645	gtex_vaf	0.999981
870	ENSG00000111144	LTA4H	1.39384	0.215495	0.163365	0.024085	0.0296493	0.0051924	0.0172142	14	15	15	A2	Adipose. visceral (GTEx)	EpiXcan	0.983645	gtex_vaf	0.999981
871	ENSG00000167670	CHAF1A	1.39376	0.0671286	0.163389	0.175399	0.386824	7.75658e-32	3.24318e-30	11	17	17	A2	Adipose. visceral (GTEx)	EpiXcan	0.983645	gtex_vaf	0.999981
872	ENSG00000128052	KDR	-1.39371	-0.258038	0.163404	0.0118053	0.0116111	0.0818485	0.215782	5	5	5	A2	Adipose. visceral (GTEx)	EpiXcan	0.983645	gtex_vaf	0.999981
873	ENSG00000177352	CCDC71	-1.39329	-0.267344	0.163531	0.0120399	0.0107416	0.0905531	0.235714	4	5	5	A2	Adipose. visceral (GTEx)	EpiXcan	0.983645	gtex_vaf	0.999981
874	ENSG00000169902	TPST1	1.39291	0.0877401	0.163648	0.120014	0.154507	1.06907e-11	1.0457e-10	20	25	25	A2	Adipose. visceral (GTEx)	EpiXcan	0.983645	gtex_vaf	0.999981
875	ENSG00000143622	RIT1	-1.39254	-0.250367	0.163759	0.0121936	0.141133	1.21902e-10	1.08205e-09	3	7	7	A2	Adipose. visceral (GTEx)	EpiXcan	0.983645	gtex_vaf	0.999981
876	ENSG00000113269	RNF130	-1.39129	-0.103184	0.164136	0.100712	0.171848	1.01391e-12	1.09413e-11	55	71	71	A2	Adipose. visceral (GTEx)	EpiXcan	0.983645	gtex_vaf	0.999981
877	ENSG00000142444	TIMM29	-1.39057	-0.199064	0.164356	0.0175103	0.0208118	0.0194684	0.0588336	20	26	26	A2	Adipose. visceral (GTEx)	EpiXcan	0.983645	gtex_vaf	0.999981
878	ENSG00000175538	KCNE3	-1.38973	-0.156683	0.164611	0.0436649	0.118599	5.27855e-09	3.91199e-08	12	19	19	A2	Adipose. visceral (GTEx)	EpiXcan	0.983645	gtex_vaf	0.999981
879	ENSG00000121005	CRISPLD1	-1.38896	-0.337395	0.164845	0.00661394	0.017796	0.0301852	0.087737	4	6	6	A2	Adipose. visceral (GTEx)	EpiXcan	0.983645	gtex_vaf	0.999981
880	ENSG00000198624	CCDC69	1.38584	0.175605	0.165797	0.031994	0.0611351	2.45103e-05	0.000115633	30	36	36	A2	Adipose. visceral (GTEx)	EpiXcan	0.983645	gtex_vaf	0.999981
881	ENSG00000189058	APOD	1.38514	0.185072	0.16601	0.04269	0.0239659	0.0110637	0.0349381	31	42	42	A2	Adipose. visceral (GTEx)	EpiXcan	0.983645	gtex_vaf	0.999981
882	ENSG00000197448	GSTK1	1.38462	0.255163	0.166168	0.0202745	0.0417646	0.000638482	0.00241905	7	7	7	A2	Adipose. visceral (GTEx)	EpiXcan	0.983645	gtex_vaf	0.999981
883	ENSG00000173762	CD7	-1.38438	-0.145863	0.166242	0.0534102	0.0473378	0.00037461	0.00147021	44	60	60	A2	Adipose. visceral (GTEx)	EpiXcan	0.983645	gtex_vaf	0.999981
884	ENSG00000124224	PPP4R1L	-1.38242	-0.186123	0.166842	0.0162505	0.0182253	0.0276355	0.0810153	11	15	15	A2	Adipose. visceral (GTEx)	EpiXcan	0.983645	gtex_vaf	0.999981
885	ENSG00000228794	LINC01128	-1.3823	-0.306928	0.166879	0.0197807	0.0521544	0.000176779	0.000727851	4	7	7	A2	Adipose. visceral (GTEx)	EpiXcan	0.983645	gtex_vaf	0.999981
886	ENSG00000103932	RPAP1	-1.38207	-0.129352	0.166949	0.0594231	0.226134	5.57451e-17	8.69511e-16	15	18	18	A2	Adipose. visceral (GTEx)	EpiXcan	0.983645	gtex_vaf	0.999981
887	ENSG00000165637	VDAC2	-1.38193	-0.0904147	0.166994	0.0969804	0.119827	5.67143e-09	4.18544e-08	20	22	22	A2	Adipose. visceral (GTEx)	EpiXcan	0.983645	gtex_vaf	0.999981
888	ENSG00000089250	NOS1	1.38162	0.968269	0.167089	0.00128662	0.0120108	0.0744385	0.198262	5	7	7	A2	Adipose. visceral (GTEx)	EpiXcan	0.983645	gtex_vaf	0.999981
889	ENSG00000138801	PAPSS1	-1.38092	-0.143159	0.167303	0.0519074	0.0955733	2.52011e-07	1.56053e-06	14	18	18	A2	Adipose. visceral (GTEx)	EpiXcan	0.983645	gtex_vaf	0.999981
890	ENSG00000142534	RPS11	1.37911	0.206546	0.167861	0.0207434	0.0936156	3.18885e-07	1.94965e-06	13	14	14	A2	Adipose. visceral (GTEx)	EpiXcan	0.983645	gtex_vaf	0.999981
891	ENSG00000084676	NCOA1	1.37897	0.0862861	0.167905	0.0940284	0.0152721	0.0463255	0.129529	54	71	71	A2	Adipose. visceral (GTEx)	EpiXcan	0.983645	gtex_vaf	0.999981
892	ENSG00000117632	STMN1	-1.3789	-0.298061	0.167927	0.0069876	0.0335942	0.00246408	0.00858781	5	5	5	A2	Adipose. visceral (GTEx)	EpiXcan	0.983645	gtex_vaf	0.999981
893	ENSG00000136247	ZDHHC4	-1.37835	-0.102765	0.168096	0.0750402	0.150367	3.02271e-11	2.82826e-10	21	25	25	A2	Adipose. visceral (GTEx)	EpiXcan	0.983645	gtex_vaf	0.999981
894	ENSG00000166436	TRIM66	-1.37808	-0.0629492	0.168178	0.188245	0.476047	4.60569e-43	3.66545e-41	29	36	36	A2	Adipose. visceral (GTEx)	EpiXcan	0.983645	gtex_vaf	0.999981
895	ENSG00000092847	AGO1	-1.37801	-0.506604	0.1682	0.00372527	0.018297	0.0290848	0.084873	1	1	1	A2	Adipose. visceral (GTEx)	EpiXcan	0.983645	gtex_vaf	0.999981
896	ENSG00000077463	SIRT6	-1.3775	-0.173592	0.168359	0.0356349	0.0437513	0.000603474	0.0022951	14	15	15	A2	Adipose. visceral (GTEx)	EpiXcan	0.983645	gtex_vaf	0.999981
897	ENSG00000161558	TMEM143	1.37699	0.232627	0.168516	0.0281434	0.0253788	0.00947127	0.0303579	24	37	37	A2	Adipose. visceral (GTEx)	EpiXcan	0.983645	gtex_vaf	0.999981
898	ENSG00000172728	FUT10	1.37668	0.0666578	0.16861	0.146419	0.334964	1.519e-27	4.60532e-26	15	24	24	A2	Adipose. visceral (GTEx)	EpiXcan	0.983645	gtex_vaf	0.999981
899	ENSG00000157927	RADIL	-1.37592	-0.157405	0.168846	0.0270367	0.0836091	1.78521e-06	9.86018e-06	12	14	14	A2	Adipose. visceral (GTEx)	EpiXcan	0.983645	gtex_vaf	0.999981
900	ENSG00000104998	IL27RA	-1.3757	-0.142823	0.168914	0.067379	0.172188	8.27092e-13	9.02968e-12	7	7	7	A2	Adipose. visceral (GTEx)	EpiXcan	0.983645	gtex_vaf	0.999981
901	ENSG00000196072	BLOC1S2	1.37495	0.102571	0.169147	0.0559458	0.0639771	2.82033e-05	0.000131857	26	32	32	A2	Adipose. visceral (GTEx)	EpiXcan	0.983645	gtex_vaf	0.999981
902	ENSG00000127084	FGD3	1.37267	0.105359	0.169856	0.0645554	0.0837662	1.2559e-06	7.09331e-06	20	23	23	A2	Adipose. visceral (GTEx)	EpiXcan	0.983645	gtex_vaf	0.999981
903	ENSG00000110955	ATP5B	-1.37227	-0.622772	0.169981	0.00728457	0.0196854	0.0229821	0.0684479	7	9	9	A2	Adipose. visceral (GTEx)	EpiXcan	0.983645	gtex_vaf	0.999981
904	ENSG00000109790	KLHL5	1.37157	0.267248	0.170196	0.0191558	0.0366235	0.00188076	0.00666087	39	53	53	A2	Adipose. visceral (GTEx)	EpiXcan	0.983645	gtex_vaf	0.999981
905	ENSG00000168528	SERINC2	1.37157	0.160337	0.170198	0.0415438	0.0838633	1.36183e-06	7.6515e-06	28	31	31	A2	Adipose. visceral (GTEx)	EpiXcan	0.983645	gtex_vaf	0.999981
906	ENSG00000083828	ZNF586	1.37138	0.0962727	0.170258	0.0819221	0.152481	3.01902e-11	2.8267e-10	16	16	16	A2	Adipose. visceral (GTEx)	EpiXcan	0.983645	gtex_vaf	0.999981
907	ENSG00000124067	SLC12A4	1.36956	0.336954	0.170824	0.00616279	0.0146025	0.049418	0.137587	8	9	9	A2	Adipose. visceral (GTEx)	EpiXcan	0.983645	gtex_vaf	0.999981
908	ENSG00000264575	LINC00526	-1.36943	-0.510218	0.170864	0.00246237	0.0120742	0.0764315	0.202991	6	9	9	A2	Adipose. visceral (GTEx)	EpiXcan	0.983645	gtex_vaf	0.999981
909	ENSG00000099810	MTAP	-1.36856	-0.158231	0.171136	0.0381089	0.0412643	0.00100254	0.00369543	24	30	30	A2	Adipose. visceral (GTEx)	EpiXcan	0.983645	gtex_vaf	0.999981
910	ENSG00000204574	ABCF1	-1.36605	-0.192058	0.171922	0.0371633	0.109743	3.71104e-08	2.50629e-07	14	15	15	A2	Adipose. visceral (GTEx)	EpiXcan	0.983645	gtex_vaf	0.999981
911	ENSG00000183891	TTC32	-1.36579	-0.0530509	0.172006	0.241929	0.327563	4.87398e-29	1.65302e-27	35	40	40	A2	Adipose. visceral (GTEx)	EpiXcan	0.983645	gtex_vaf	0.999981
912	ENSG00000095261	PSMD5	-1.36528	-0.179603	0.172166	0.0367981	0.141854	1.78411e-10	1.55604e-09	22	29	29	A2	Adipose. visceral (GTEx)	EpiXcan	0.983645	gtex_vaf	0.999981
913	ENSG00000248429	AC098679.1	-1.36514	-0.0800578	0.17221	0.114032	0.295064	1.69654e-22	3.88927e-21	8	12	12	A2	Adipose. visceral (GTEx)	EpiXcan	0.983645	gtex_vaf	0.999981
914	ENSG00000176593	AC008969.1	1.36494	0.075823	0.172273	0.140379	0.352316	6.10452e-28	1.89592e-26	45	59	59	A2	Adipose. visceral (GTEx)	EpiXcan	0.983645	gtex_vaf	0.999981
915	ENSG00000143429	AC116050.1	-1.36427	-0.303898	0.172484	0.0158011	0.0161551	0.0384189	0.109133	6	28	28	A2	Adipose. visceral (GTEx)	EpiXcan	0.983645	gtex_vaf	0.999981
916	ENSG00000103550	KNOP1	1.36394	0.0659538	0.172587	0.305939	0.526228	6.228e-50	6.51012e-48	16	20	20	A2	Adipose. visceral (GTEx)	EpiXcan	0.983645	gtex_vaf	0.999981
917	ENSG00000171867	PRNP	-1.36272	-0.468029	0.17297	0.0076522	0.012683	0.0704248	0.189046	8	10	10	A2	Adipose. visceral (GTEx)	EpiXcan	0.983645	gtex_vaf	0.999981
918	ENSG00000149600	COMMD7	-1.36219	-0.229408	0.173139	0.0246503	0.044418	0.000587541	0.00223998	15	21	21	A2	Adipose. visceral (GTEx)	EpiXcan	0.983645	gtex_vaf	0.999981
919	ENSG00000110057	UNC93B1	-1.36185	-0.249041	0.173245	0.0156596	0.0204376	0.0204924	0.0616885	13	14	14	A2	Adipose. visceral (GTEx)	EpiXcan	0.983645	gtex_vaf	0.999981
920	ENSG00000272894	AC004982.2	1.36168	2.01912	0.1733	0.000267413	0.0169637	0.0350599	0.100663	1	8	8	A2	Adipose. visceral (GTEx)	EpiXcan	0.983645	gtex_vaf	0.999981
921	ENSG00000105287	PRKD2	-1.36167	-0.0640431	0.173303	0.192109	0.0356385	0.00199458	0.00704083	108	125	125	A2	Adipose. visceral (GTEx)	EpiXcan	0.983645	gtex_vaf	0.999981
922	ENSG00000149308	NPAT	1.36081	0.14015	0.173575	0.0282787	0.0243141	0.0117918	0.0370914	22	26	26	A2	Adipose. visceral (GTEx)	EpiXcan	0.983645	gtex_vaf	0.999981
923	ENSG00000173517	PEAK1	1.36043	0.0920602	0.173694	0.0704004	0.0591646	6.38711e-05	0.0002824	42	49	49	A2	Adipose. visceral (GTEx)	EpiXcan	0.983645	gtex_vaf	0.999981
924	ENSG00000077984	CST7	1.36026	0.181319	0.173748	0.0234324	0.0368156	0.00176978	0.0062965	16	17	17	A2	Adipose. visceral (GTEx)	EpiXcan	0.983645	gtex_vaf	0.999981
925	ENSG00000040275	SPDL1	1.36003	0.208417	0.17382	0.0175423	0.0926427	3.64913e-07	2.21174e-06	21	23	23	A2	Adipose. visceral (GTEx)	EpiXcan	0.983645	gtex_vaf	0.999981
926	ENSG00000225217	HSPA7	-1.35897	-0.0860494	0.174155	0.150306	0.289699	9.09863e-23	2.12762e-21	83	109	109	A2	Adipose. visceral (GTEx)	EpiXcan	0.983645	gtex_vaf	0.999981
927	ENSG00000233621	LINC01137	-1.35798	-0.0723612	0.174469	0.23794	0.414571	3.34042e-35	1.71389e-33	12	14	14	A2	Adipose. visceral (GTEx)	EpiXcan	0.983645	gtex_vaf	0.999981
928	ENSG00000017260	ATP2C1	-1.35768	-0.297492	0.174567	0.0127588	0.0186032	0.0262322	0.077322	38	51	43	A2	Adipose. visceral (GTEx)	EpiXcan	0.983645	gtex_vaf	0.999981
929	ENSG00000181396	OGFOD3	1.35721	0.105697	0.174714	0.0603145	0.163059	3.22068e-12	3.31951e-11	19	22	22	A2	Adipose. visceral (GTEx)	EpiXcan	0.983645	gtex_vaf	0.999981
930	ENSG00000130638	ATXN10	1.35595	0.176033	0.175114	0.041823	0.127424	1.43213e-09	1.13205e-08	9	10	10	A2	Adipose. visceral (GTEx)	EpiXcan	0.983645	gtex_vaf	0.999981
931	ENSG00000134255	CEPT1	-1.3537	-1.71607	0.175833	0.00036753	0.0360453	0.00212619	0.00747342	2	3	3	A2	Adipose. visceral (GTEx)	EpiXcan	0.983645	gtex_vaf	0.999981
932	ENSG00000171928	TVP23B	1.35369	0.107133	0.175836	0.114762	0.515699	1.42432e-47	1.35717e-45	18	26	26	A2	Adipose. visceral (GTEx)	EpiXcan	0.983645	gtex_vaf	0.999981
933	ENSG00000018408	WWTR1	1.35362	0.128075	0.175856	0.0553582	0.0499569	0.000260551	0.00104482	34	40	40	A2	Adipose. visceral (GTEx)	EpiXcan	0.983645	gtex_vaf	0.999981
934	ENSG00000260231	JHDM1D-AS1	1.35362	0.390885	0.175857	0.00665109	0.0447502	0.000553501	0.00211654	23	27	27	A2	Adipose. visceral (GTEx)	EpiXcan	0.983645	gtex_vaf	0.999981
935	ENSG00000249673	NOP14-AS1	-1.35352	-0.400881	0.17589	0.00364427	0.0101241	0.104098	0.266027	5	6	6	A2	Adipose. visceral (GTEx)	EpiXcan	0.983645	gtex_vaf	0.999981
936	ENSG00000206535	LNP1	1.35291	0.10036	0.176083	0.0755872	0.07099	1.20223e-05	5.89828e-05	28	32	32	A2	Adipose. visceral (GTEx)	EpiXcan	0.983645	gtex_vaf	0.999981
937	ENSG00000137275	RIPK1	1.35186	0.773376	0.17642	0.00150879	0.0505961	0.000193211	0.000790856	2	4	4	A2	Adipose. visceral (GTEx)	EpiXcan	0.983645	gtex_vaf	0.999981
938	ENSG00000133460	SLC2A11	1.35053	0.102672	0.176846	0.124307	0.177484	1.96153e-13	2.25576e-12	39	51	51	A2	Adipose. visceral (GTEx)	EpiXcan	0.983645	gtex_vaf	0.999981
939	ENSG00000120675	DNAJC15	-1.35006	-0.0421528	0.176997	0.489168	0.582709	3.31809e-59	6.19686e-57	60	68	68	A2	Adipose. visceral (GTEx)	EpiXcan	0.983645	gtex_vaf	0.999981
940	ENSG00000149418	ST14	-1.34974	-0.453186	0.1771	0.00536791	0.0300846	0.00480854	0.0160288	1	3	3	A2	Adipose. visceral (GTEx)	EpiXcan	0.983645	gtex_vaf	0.999981
941	ENSG00000127399	LRRC61	1.34932	0.0723652	0.177236	0.17498	0.314127	7.90775e-25	2.05499e-23	15	16	16	A2	Adipose. visceral (GTEx)	EpiXcan	0.983645	gtex_vaf	0.999981
942	ENSG00000226314	ZNF192P1	1.34894	0.153312	0.177356	0.045486	0.0486721	0.000290161	0.00115759	21	25	25	A2	Adipose. visceral (GTEx)	EpiXcan	0.983645	gtex_vaf	0.999981
943	ENSG00000130560	UBAC1	-1.34892	-0.150366	0.177362	0.0613511	0.188131	1.10427e-13	1.28896e-12	12	17	17	A2	Adipose. visceral (GTEx)	EpiXcan	0.983645	gtex_vaf	0.999981
944	ENSG00000166912	MTMR10	1.3487	0.124895	0.177434	0.054594	0.0680299	1.61774e-05	7.78951e-05	28	36	36	A2	Adipose. visceral (GTEx)	EpiXcan	0.983645	gtex_vaf	0.999981
945	ENSG00000172469	MANEA	1.34866	0.0975501	0.177447	0.0993514	0.232312	2.58132e-17	4.13218e-16	24	28	28	A2	Adipose. visceral (GTEx)	EpiXcan	0.983645	gtex_vaf	0.999981
946	ENSG00000198130	HIBCH	-1.34844	-0.074783	0.177516	0.111568	0.256864	2.60234e-20	5.02772e-19	23	27	27	A2	Adipose. visceral (GTEx)	EpiXcan	0.983645	gtex_vaf	0.999981
947	ENSG00000111615	KRR1	-1.3481	-0.0868484	0.177625	0.0900694	0.157937	6.49407e-12	6.49267e-11	14	14	14	A2	Adipose. visceral (GTEx)	EpiXcan	0.983645	gtex_vaf	0.999981
948	ENSG00000118473	SGIP1	1.34737	0.110862	0.177861	0.0591494	0.100071	1.46602e-07	9.3212e-07	14	16	16	A2	Adipose. visceral (GTEx)	EpiXcan	0.983645	gtex_vaf	0.999981
949	ENSG00000145416	MARCH1	1.34709	0.101131	0.177952	0.0750545	0.136291	3.97353e-10	3.33077e-09	26	35	35	A2	Adipose. visceral (GTEx)	EpiXcan	0.983645	gtex_vaf	0.999981
950	ENSG00000203666	EFCAB2	-1.34677	-0.152462	0.178054	0.0380561	0.381701	6.98915e-31	2.74221e-29	33	45	45	A2	Adipose. visceral (GTEx)	EpiXcan	0.983645	gtex_vaf	0.999981
951	ENSG00000086598	TMED2	-1.3467	-0.173773	0.178076	0.028677	0.0689386	1.61302e-05	7.77211e-05	28	36	36	A2	Adipose. visceral (GTEx)	EpiXcan	0.983645	gtex_vaf	0.999981
952	ENSG00000130958	SLC35D2	-1.34545	-0.158477	0.178479	0.0587287	0.0326085	0.00332004	0.011359	25	29	29	A2	Adipose. visceral (GTEx)	EpiXcan	0.983645	gtex_vaf	0.999981
953	ENSG00000204632	HLA-G	1.34478	0.153277	0.178696	0.047719	0.162009	9.33189e-12	9.19857e-11	28	40	40	A2	Adipose. visceral (GTEx)	EpiXcan	0.983645	gtex_vaf	0.999981
954	ENSG00000153157	SYCP2L	1.34353	0.128967	0.179101	0.0497234	0.142284	2.09692e-10	1.81083e-09	29	32	32	A2	Adipose. visceral (GTEx)	EpiXcan	0.983645	gtex_vaf	0.999981
955	ENSG00000115977	AAK1	1.3433	0.145089	0.179175	0.0358435	0.0339428	0.00281502	0.00974543	21	28	28	A2	Adipose. visceral (GTEx)	EpiXcan	0.983645	gtex_vaf	0.999981
956	ENSG00000096080	MRPS18A	-1.34199	-15.112	0.1796	5.26815e-06	0.0174817	0.0326992	0.0944951	1	2	2	A2	Adipose. visceral (GTEx)	EpiXcan	0.983645	gtex_vaf	0.999981
957	ENSG00000100883	SRP54	1.34181	0.164483	0.179658	0.0286266	0.0192693	0.0242926	0.0721363	27	30	30	A2	Adipose. visceral (GTEx)	EpiXcan	0.983645	gtex_vaf	0.999981
958	ENSG00000170540	ARL6IP1	1.34168	16.9724	0.1797	1.96527e-06	0.0405197	0.00109935	0.00403529	1	3	3	A2	Adipose. visceral (GTEx)	EpiXcan	0.983645	gtex_vaf	0.999981
959	ENSG00000270091	AC015726.1	-1.34146	-0.250674	0.179771	0.0210009	0.0165318	0.0373764	0.106539	11	12	12	A2	Adipose. visceral (GTEx)	EpiXcan	0.983645	gtex_vaf	0.999981
960	ENSG00000160439	RDH13	1.34131	0.0898271	0.179818	0.0971672	0.239704	9.61191e-19	1.68926e-17	14	18	18	A2	Adipose. visceral (GTEx)	EpiXcan	0.983645	gtex_vaf	0.999981
961	ENSG00000198538	ZNF28	1.34091	0.172537	0.17995	0.0473302	0.0737602	7.62884e-06	3.85627e-05	55	77	77	A2	Adipose. visceral (GTEx)	EpiXcan	0.983645	gtex_vaf	0.999981
962	ENSG00000255284	AP006621.3	1.34051	0.0700809	0.18008	0.219345	0.346875	1.64135e-27	4.96554e-26	15	18	18	A2	Adipose. visceral (GTEx)	EpiXcan	0.983645	gtex_vaf	0.999981
963	ENSG00000157637	SLC38A10	-1.34005	-0.0550754	0.180229	0.226973	0.312355	1.45801e-25	3.96551e-24	13	15	15	A2	Adipose. visceral (GTEx)	EpiXcan	0.983645	gtex_vaf	0.999981
964	ENSG00000245937	LINC01184	-1.33964	-0.0631483	0.180363	0.169288	0.294473	1.93528e-22	4.40771e-21	38	44	44	A2	Adipose. visceral (GTEx)	EpiXcan	0.983645	gtex_vaf	0.999981
965	ENSG00000102760	RGCC	-1.33961	-0.138226	0.180371	0.0286709	0.0505423	0.000265445	0.00106322	6	6	6	A2	Adipose. visceral (GTEx)	EpiXcan	0.983645	gtex_vaf	0.999981
966	ENSG00000128829	EIF2AK4	1.33943	0.195172	0.180431	0.017556	0.154916	7.42169e-12	7.38142e-11	13	19	19	A2	Adipose. visceral (GTEx)	EpiXcan	0.983645	gtex_vaf	0.999981
967	ENSG00000163684	RPP14	1.33722	0.238487	0.181151	0.0198469	0.0624621	2.74373e-05	0.000128576	15	16	16	A2	Adipose. visceral (GTEx)	EpiXcan	0.983645	gtex_vaf	0.999981
968	ENSG00000177156	TALDO1	-1.3364	-0.565016	0.181419	0.0038351	0.0507059	0.000215666	0.00087586	3	6	6	A2	Adipose. visceral (GTEx)	EpiXcan	0.983645	gtex_vaf	0.999981
969	ENSG00000109956	B3GAT1	-1.33613	-0.202798	0.181506	0.0192497	0.0499997	0.000222076	0.000900065	52	59	58	A2	Adipose. visceral (GTEx)	EpiXcan	0.983645	gtex_vaf	0.999981
970	ENSG00000101363	MANBAL	-1.33466	-0.107741	0.181988	0.0915743	0.16033	5.01019e-12	5.08903e-11	11	12	12	A2	Adipose. visceral (GTEx)	EpiXcan	0.983645	gtex_vaf	0.999981
971	ENSG00000248144	ADH1C	-1.33427	-0.180567	0.182115	0.020094	0.127902	1.58838e-09	1.25061e-08	16	19	19	A2	Adipose. visceral (GTEx)	EpiXcan	0.983645	gtex_vaf	0.999981
972	ENSG00000214029	ZNF891	1.33277	0.445114	0.182608	0.00395953	0.0124729	0.0716528	0.191974	3	5	5	A2	Adipose. visceral (GTEx)	EpiXcan	0.983645	gtex_vaf	0.999981
973	ENSG00000164924	YWHAZ	1.33271	0.117946	0.182626	0.0974945	0.226151	1.11346e-16	1.70265e-15	10	13	13	A2	Adipose. visceral (GTEx)	EpiXcan	0.983645	gtex_vaf	0.999981
974	ENSG00000120686	UFM1	-1.33232	-0.31129	0.182755	0.00729739	0.0679584	1.33084e-05	6.48951e-05	2	3	3	A2	Adipose. visceral (GTEx)	EpiXcan	0.983645	gtex_vaf	0.999981
975	ENSG00000178338	ZNF354B	-1.33226	-0.10766	0.182773	0.0536732	0.100349	1.27864e-07	8.18181e-07	27	34	34	A2	Adipose. visceral (GTEx)	EpiXcan	0.983645	gtex_vaf	0.999981
976	ENSG00000180817	PPA1	1.33124	0.139421	0.183109	0.086246	0.0150338	0.0462772	0.12946	55	65	65	A2	Adipose. visceral (GTEx)	EpiXcan	0.983645	gtex_vaf	0.999981
977	ENSG00000149177	PTPRJ	1.33067	0.160067	0.183297	0.0239671	0.0436811	0.000649077	0.00245587	17	20	20	A2	Adipose. visceral (GTEx)	EpiXcan	0.983645	gtex_vaf	0.999981
978	ENSG00000157601	MX1	-1.33066	-0.12419	0.1833	0.0673677	0.162191	7.88593e-12	7.82282e-11	9	10	10	A2	Adipose. visceral (GTEx)	EpiXcan	0.983645	gtex_vaf	0.999981
979	ENSG00000188352	FOCAD	-1.32977	-0.170098	0.183595	0.0246844	0.0114253	0.0744182	0.198246	17	19	19	A2	Adipose. visceral (GTEx)	EpiXcan	0.983645	gtex_vaf	0.999981
980	ENSG00000167526	RPL13	-1.32914	-0.167553	0.1838	0.0291139	0.0767826	4.84873e-06	2.52382e-05	13	13	13	A2	Adipose. visceral (GTEx)	EpiXcan	0.983645	gtex_vaf	0.999981
981	ENSG00000197562	RAB40C	-1.32896	-0.213678	0.18386	0.0269632	0.0921378	5.18899e-07	3.06273e-06	9	10	10	A2	Adipose. visceral (GTEx)	EpiXcan	0.983645	gtex_vaf	0.999981
982	ENSG00000197713	RPE	1.32864	0.131455	0.183966	0.0434573	0.0200727	0.0225624	0.0673122	19	22	22	A2	Adipose. visceral (GTEx)	EpiXcan	0.983645	gtex_vaf	0.999981
983	ENSG00000162222	TTC9C	-1.32674	-0.105644	0.184595	0.0508279	0.0674449	1.53878e-05	7.43487e-05	30	33	33	A2	Adipose. visceral (GTEx)	EpiXcan	0.983645	gtex_vaf	0.999981
984	ENSG00000197083	ZNF300P1	-1.32532	-0.034219	0.185064	0.463115	0.632396	4.85152e-74	1.94158e-71	24	28	28	A2	Adipose. visceral (GTEx)	EpiXcan	0.983645	gtex_vaf	0.999981
985	ENSG00000116711	PLA2G4A	1.32453	0.317138	0.185327	0.0091052	0.0203997	0.0199329	0.0600949	6	6	6	A2	Adipose. visceral (GTEx)	EpiXcan	0.983645	gtex_vaf	0.999981
986	ENSG00000089335	ZNF302	-1.3241	-0.0981313	0.18547	0.0851371	0.215034	2.78972e-16	4.13062e-15	10	11	11	A2	Adipose. visceral (GTEx)	EpiXcan	0.983645	gtex_vaf	0.999981
987	ENSG00000133710	SPINK5	-1.32338	-0.0859668	0.18571	0.0986404	0.426641	4.85675e-36	2.63676e-34	29	39	39	A2	Adipose. visceral (GTEx)	EpiXcan	0.983645	gtex_vaf	0.999981
988	ENSG00000075826	SEC31B	1.32289	0.0458009	0.185873	0.219495	0.347196	4.9815e-28	1.5575e-26	39	43	43	A2	Adipose. visceral (GTEx)	EpiXcan	0.983645	gtex_vaf	0.999981
989	ENSG00000072415	MPP5	-1.3223	-0.201975	0.186067	0.0234201	0.0522062	0.0001752	0.000722198	14	16	16	A2	Adipose. visceral (GTEx)	EpiXcan	0.983645	gtex_vaf	0.999981
990	ENSG00000117280	RAB29	-1.32205	-0.0807154	0.186152	0.0943426	0.204178	2.37292e-15	3.23322e-14	24	30	30	A2	Adipose. visceral (GTEx)	EpiXcan	0.983645	gtex_vaf	0.999981
991	ENSG00000177697	CD151	1.32167	0.13444	0.186279	0.0589006	0.157325	1.773e-11	1.69287e-10	23	30	30	A2	Adipose. visceral (GTEx)	EpiXcan	0.983645	gtex_vaf	0.999981
992	ENSG00000165511	C10orf25	1.32139	0.0886255	0.186373	0.105685	0.139974	2.64659e-10	2.27289e-09	43	45	45	A2	Adipose. visceral (GTEx)	EpiXcan	0.983645	gtex_vaf	0.999981
993	ENSG00000169857	AVEN	1.32106	0.132874	0.186481	0.0589727	0.115342	6.45291e-09	4.72482e-08	17	19	19	A2	Adipose. visceral (GTEx)	EpiXcan	0.983645	gtex_vaf	0.999981
994	ENSG00000158604	TMED4	1.32041	0.224417	0.186699	0.0135585	0.0198462	0.0218574	0.0653761	11	14	14	A2	Adipose. visceral (GTEx)	EpiXcan	0.983645	gtex_vaf	0.999981
995	ENSG00000133597	ADCK2	-1.31916	-0.177227	0.187115	0.0302715	0.0721729	8.34339e-06	4.19325e-05	23	24	24	A2	Adipose. visceral (GTEx)	EpiXcan	0.983645	gtex_vaf	0.999981
996	ENSG00000003393	ALS2	-1.3184	-0.114549	0.18737	0.0538104	0.136085	2.69154e-10	2.30583e-09	8	11	11	A2	Adipose. visceral (GTEx)	EpiXcan	0.983645	gtex_vaf	0.999981
997	ENSG00000197937	ZNF347	-1.31792	-0.136274	0.187532	0.0659799	0.139266	2.67423e-10	2.29522e-09	14	17	17	A2	Adipose. visceral (GTEx)	EpiXcan	0.983645	gtex_vaf	0.999981
998	ENSG00000104320	NBN	1.31719	0.258396	0.187774	0.0114594	0.0186858	0.0266369	0.0783666	9	10	10	A2	Adipose. visceral (GTEx)	EpiXcan	0.983645	gtex_vaf	0.999981
999	ENSG00000095485	CWF19L1	-1.3164	-0.0729983	0.188041	0.126904	0.377244	1.3781e-30	5.27406e-29	11	14	14	A2	Adipose. visceral (GTEx)	EpiXcan	0.983645	gtex_vaf	0.999981
1000	ENSG00000057757	PITHD1	1.31576	0.0695254	0.188254	0.178248	0.0581941	8.61582e-05	0.000372935	101	130	130	A2	Adipose. visceral (GTEx)	EpiXcan	0.983645	gtex_vaf	0.999981
1001	ENSG00000151470	C4orf33	1.31365	0.078097	0.188962	0.127861	0.229325	5.50711e-17	8.59957e-16	18	21	21	A2	Adipose. visceral (GTEx)	EpiXcan	0.983645	gtex_vaf	0.999981
1002	ENSG00000100478	AP4S1	1.31326	0.192751	0.189096	0.0186279	0.0635607	3.86133e-05	0.000176462	9	12	12	A2	Adipose. visceral (GTEx)	EpiXcan	0.983645	gtex_vaf	0.999981
1003	ENSG00000237438	CECR7	1.31222	0.132365	0.189447	0.0732553	0.395503	2.41354e-32	1.02444e-30	43	57	57	A2	Adipose. visceral (GTEx)	EpiXcan	0.983645	gtex_vaf	0.999981
1004	ENSG00000042088	TDP1	-1.31178	-0.170572	0.189594	0.0663676	0.168338	1.51602e-12	1.6087e-11	6	7	7	A2	Adipose. visceral (GTEx)	EpiXcan	0.983645	gtex_vaf	0.999981
1005	ENSG00000223704	LINC01422	-1.31165	-0.073604	0.189639	0.107869	0.175993	4.77677e-13	5.31018e-12	81	103	103	A2	Adipose. visceral (GTEx)	EpiXcan	0.983645	gtex_vaf	0.999981
1006	ENSG00000166473	PKD1L2	1.31128	0.189188	0.189762	0.0212825	0.0108648	0.0919611	0.238758	14	18	18	A2	Adipose. visceral (GTEx)	EpiXcan	0.983645	gtex_vaf	0.999981
1007	ENSG00000172922	RNASEH2C	1.31089	0.125734	0.189895	0.0535873	0.201603	4.31729e-15	5.72655e-14	4	5	5	A2	Adipose. visceral (GTEx)	EpiXcan	0.983645	gtex_vaf	0.999981
1008	ENSG00000164897	TMUB1	1.30942	0.274097	0.190392	0.00839418	0.0149179	0.0487424	0.135868	10	11	11	A2	Adipose. visceral (GTEx)	EpiXcan	0.983645	gtex_vaf	0.999981
1009	ENSG00000032742	IFT88	-1.30871	-0.0736454	0.190633	0.0839432	0.168008	1.50169e-12	1.59471e-11	49	67	67	A2	Adipose. visceral (GTEx)	EpiXcan	0.983645	gtex_vaf	0.999981
1010	ENSG00000189241	TSPYL1	-1.30864	-0.36638	0.190656	0.0047229	0.0248276	0.00987927	0.0315071	5	6	6	A2	Adipose. visceral (GTEx)	EpiXcan	0.983645	gtex_vaf	0.999981
1011	ENSG00000100201	DDX17	-1.30844	-0.210231	0.190725	0.0202851	0.0130031	0.0607653	0.16602	13	16	16	A2	Adipose. visceral (GTEx)	EpiXcan	0.983645	gtex_vaf	0.999981
1012	ENSG00000118873	RAB3GAP2	1.30821	0.152676	0.190801	0.0356964	0.0427701	0.000642177	0.00243173	21	31	31	A2	Adipose. visceral (GTEx)	EpiXcan	0.983645	gtex_vaf	0.999981
1013	ENSG00000100485	SOS2	-1.308	-0.617321	0.190874	0.00182827	0.0134691	0.0561831	0.154821	3	6	6	A2	Adipose. visceral (GTEx)	EpiXcan	0.983645	gtex_vaf	0.999981
1014	ENSG00000267280	TBX2-AS1	1.30781	0.0918253	0.190937	0.0843964	0.0962763	2.65086e-07	1.63859e-06	17	21	21	A2	Adipose. visceral (GTEx)	EpiXcan	0.983645	gtex_vaf	0.999981
1015	ENSG00000152223	EPG5	1.30672	0.110453	0.191307	0.0619173	0.131312	1.1303e-09	9.04173e-09	13	15	15	A2	Adipose. visceral (GTEx)	EpiXcan	0.983645	gtex_vaf	0.999981
1016	ENSG00000129480	DTD2	-1.3066	-0.106451	0.191349	0.0728749	0.161074	5.90995e-12	5.94689e-11	40	45	45	A2	Adipose. visceral (GTEx)	EpiXcan	0.983645	gtex_vaf	0.999981
1017	ENSG00000187676	B3GLCT	1.30638	0.166104	0.191424	0.0324335	0.118393	9.01748e-09	6.48065e-08	6	9	9	A2	Adipose. visceral (GTEx)	EpiXcan	0.983645	gtex_vaf	0.999981
1018	ENSG00000181827	RFX7	1.30637	0.118714	0.191426	0.0668759	0.146166	5.08722e-11	4.63307e-10	15	17	17	A2	Adipose. visceral (GTEx)	EpiXcan	0.983645	gtex_vaf	0.999981
1019	ENSG00000100523	DDHD1	1.30559	0.297649	0.191691	0.0233592	0.0227017	0.014423	0.0447152	26	30	30	A2	Adipose. visceral (GTEx)	EpiXcan	0.983645	gtex_vaf	0.999981
1020	ENSG00000118946	PCDH17	-1.30554	-0.0702255	0.191708	0.0490792	0.0204326	0.0169366	0.0518084	29	37	37	A2	Adipose. visceral (GTEx)	EpiXcan	0.983645	gtex_vaf	0.999981
1021	ENSG00000260261	AC124944.3	1.30526	0.250444	0.191804	0.00909831	0.0765218	5.88999e-06	3.02756e-05	15	24	24	A2	Adipose. visceral (GTEx)	EpiXcan	0.983645	gtex_vaf	0.999981
1022	ENSG00000177463	NR2C2	1.30495	0.858802	0.191909	0.000822923	0.0149586	0.045931	0.128568	2	3	3	A2	Adipose. visceral (GTEx)	EpiXcan	0.983645	gtex_vaf	0.999981
1023	ENSG00000153395	LPCAT1	-1.30352	-0.285337	0.192396	0.0121244	0.031394	0.00395875	0.0133776	12	17	17	A2	Adipose. visceral (GTEx)	EpiXcan	0.983645	gtex_vaf	0.999981
1024	ENSG00000040199	PHLPP2	-1.30112	-0.151665	0.193217	0.0371622	0.0383202	0.00117134	0.00427823	17	18	18	A2	Adipose. visceral (GTEx)	EpiXcan	0.983645	gtex_vaf	0.999981
1025	ENSG00000237489	LINC00959	-1.30045	-0.247747	0.193448	0.0273446	0.068273	1.61617e-05	7.78463e-05	27	32	32	A2	Adipose. visceral (GTEx)	EpiXcan	0.983645	gtex_vaf	0.999981
1026	ENSG00000051825	MPHOSPH9	-1.30026	-0.212781	0.193513	0.0229218	0.0367828	0.00183023	0.00649342	22	28	28	A2	Adipose. visceral (GTEx)	EpiXcan	0.983645	gtex_vaf	0.999981
1027	ENSG00000108797	CNTNAP1	1.30002	0.199324	0.193596	0.0255203	0.0660699	2.3314e-05	0.000110361	20	26	26	A2	Adipose. visceral (GTEx)	EpiXcan	0.983645	gtex_vaf	0.999981
1028	ENSG00000147419	CCDC25	1.29955	0.155302	0.193757	0.046817	0.0241502	0.00828802	0.0267366	40	51	51	A2	Adipose. visceral (GTEx)	EpiXcan	0.983645	gtex_vaf	0.999981
1029	ENSG00000105708	ZNF14	1.29885	0.221174	0.193995	0.0147369	0.0523002	0.00019813	0.000809806	14	19	19	A2	Adipose. visceral (GTEx)	EpiXcan	0.983645	gtex_vaf	0.999981
1030	ENSG00000175471	MCTP1	1.29858	0.124038	0.194088	0.0634138	0.0458906	0.000496857	0.00191194	46	57	57	A2	Adipose. visceral (GTEx)	EpiXcan	0.983645	gtex_vaf	0.999981
1031	ENSG00000075292	ZNF638	-1.29772	-0.31279	0.194384	0.006706	0.0174315	0.0328104	0.0947578	6	6	6	A2	Adipose. visceral (GTEx)	EpiXcan	0.983645	gtex_vaf	0.999981
1032	ENSG00000177236	AP006621.1	1.29668	0.0531444	0.194742	0.369287	0.531169	2.38287e-49	2.43627e-47	16	18	18	A2	Adipose. visceral (GTEx)	EpiXcan	0.983645	gtex_vaf	0.999981
1033	ENSG00000175161	CADM2	-1.2965	-0.183207	0.194802	0.0320249	0.0318873	0.00316521	0.0108665	146	189	189	A2	Adipose. visceral (GTEx)	EpiXcan	0.983645	gtex_vaf	0.999981
1034	ENSG00000131389	SLC6A6	-1.29613	-0.236782	0.194931	0.0146143	0.0747828	6.90022e-06	3.50949e-05	10	12	12	A2	Adipose. visceral (GTEx)	EpiXcan	0.983645	gtex_vaf	0.999981
1035	ENSG00000269113	TRABD2B	-1.2958	-0.394675	0.195044	0.00789029	0.0142646	0.0523461	0.145075	5	6	6	A2	Adipose. visceral (GTEx)	EpiXcan	0.983645	gtex_vaf	0.999981
1036	ENSG00000170632	ARMC10	-1.2953	-0.103369	0.195215	0.0806233	0.0832987	1.9522e-06	1.07233e-05	23	25	25	A2	Adipose. visceral (GTEx)	EpiXcan	0.983645	gtex_vaf	0.999981
1037	ENSG00000066422	ZBTB11	-1.2953	-0.287161	0.195218	0.0134317	0.0182075	0.0295297	0.0860637	11	13	13	A2	Adipose. visceral (GTEx)	EpiXcan	0.983645	gtex_vaf	0.999981
1038	ENSG00000150687	PRSS23	-1.29528	-0.079838	0.195223	0.103595	0.139183	3.0313e-10	2.58112e-09	39	44	44	A2	Adipose. visceral (GTEx)	EpiXcan	0.983645	gtex_vaf	0.999981
1039	ENSG00000038219	BOD1L1	1.29454	0.1447	0.195478	0.0538193	0.122329	3.94299e-09	2.96296e-08	5	9	9	A2	Adipose. visceral (GTEx)	EpiXcan	0.983645	gtex_vaf	0.999981
1040	ENSG00000117834	SLC5A9	-1.29392	-0.0918151	0.195692	0.0939437	0.168428	1.77088e-12	1.86782e-11	22	26	26	A2	Adipose. visceral (GTEx)	EpiXcan	0.983645	gtex_vaf	0.999981
1041	ENSG00000171574	ZNF584	-1.29273	-0.0532591	0.196106	0.237707	0.400002	1.53236e-33	7.01428e-32	19	20	20	A2	Adipose. visceral (GTEx)	EpiXcan	0.983645	gtex_vaf	0.999981
1042	ENSG00000127663	KDM4B	1.2923	0.2398	0.196252	0.0177877	0.0151353	0.0465714	0.130101	19	21	21	A2	Adipose. visceral (GTEx)	EpiXcan	0.983645	gtex_vaf	0.999981
1043	ENSG00000197157	SND1	-1.29119	-0.103878	0.196639	0.0635321	0.126853	1.30634e-09	1.03671e-08	14	14	14	A2	Adipose. visceral (GTEx)	EpiXcan	0.983645	gtex_vaf	0.999981
1044	ENSG00000243302	AC018638.4	1.28995	0.0491825	0.197068	0.268705	0.409886	8.8297e-34	4.09529e-32	52	60	60	A2	Adipose. visceral (GTEx)	EpiXcan	0.983645	gtex_vaf	0.999981
1045	ENSG00000122692	SMU1	1.28894	0.158909	0.197419	0.0346931	0.060006	6.57136e-05	0.000289906	29	32	32	A2	Adipose. visceral (GTEx)	EpiXcan	0.983645	gtex_vaf	0.999981
1046	ENSG00000230163	AL122010.1	1.28886	0.197637	0.197447	0.0174239	0.0167366	0.036323	0.103895	11	14	14	A2	Adipose. visceral (GTEx)	EpiXcan	0.983645	gtex_vaf	0.999981
1047	ENSG00000133706	LARS	-1.28884	-0.0864756	0.197453	0.183662	0.386302	2.92572e-31	1.181e-29	119	147	143	A2	Adipose. visceral (GTEx)	EpiXcan	0.983645	gtex_vaf	0.999981
1048	ENSG00000146147	MLIP	1.28849	0.346849	0.197574	0.00877742	0.0471302	0.000332022	0.00131262	10	12	12	A2	Adipose. visceral (GTEx)	EpiXcan	0.983645	gtex_vaf	0.999981
1049	ENSG00000136490	LIMD2	-1.28837	-0.211441	0.197617	0.0197356	0.0101813	0.097429	0.251046	21	23	23	A2	Adipose. visceral (GTEx)	EpiXcan	0.983645	gtex_vaf	0.999981
1050	ENSG00000166166	TRMT61A	1.28831	0.249557	0.197636	0.0114053	0.0399065	0.001028	0.00378526	13	16	16	A2	Adipose. visceral (GTEx)	EpiXcan	0.983645	gtex_vaf	0.999981
1051	ENSG00000235505	AP002004.1	-1.28729	-0.230139	0.197994	0.018493	0.0179619	0.0302485	0.0878845	17	23	23	A2	Adipose. visceral (GTEx)	EpiXcan	0.983645	gtex_vaf	0.999981
1052	ENSG00000062650	WAPL	-1.28686	-0.307395	0.198142	0.00650443	0.0133878	0.0588611	0.161344	5	5	5	A2	Adipose. visceral (GTEx)	EpiXcan	0.983645	gtex_vaf	0.999981
1053	ENSG00000068650	ATP11A	-1.28685	-0.345315	0.198146	0.0118334	0.0214229	0.0168464	0.051589	10	11	11	A2	Adipose. visceral (GTEx)	EpiXcan	0.983645	gtex_vaf	0.999981
1054	ENSG00000111405	ENDOU	1.28669	0.208168	0.198201	0.0144861	0.0477579	0.000374323	0.00146949	6	8	8	A2	Adipose. visceral (GTEx)	EpiXcan	0.983645	gtex_vaf	0.999981
1055	ENSG00000196502	SULT1A1	-1.28662	-0.176595	0.198228	0.0429401	0.0975544	2.12981e-07	1.32942e-06	30	38	38	A2	Adipose. visceral (GTEx)	EpiXcan	0.983645	gtex_vaf	0.999981
1056	ENSG00000213347	MXD3	1.28626	0.169023	0.198352	0.041591	0.241559	3.41353e-18	5.74679e-17	13	16	16	A2	Adipose. visceral (GTEx)	EpiXcan	0.983645	gtex_vaf	0.999981
1057	ENSG00000130856	ZNF236	-1.28439	-0.113615	0.199005	0.0611569	0.0199827	0.0222059	0.0663052	82	113	113	A2	Adipose. visceral (GTEx)	EpiXcan	0.983645	gtex_vaf	0.999981
1058	ENSG00000218510	LINC00339	-1.28367	-0.0508145	0.199256	0.461334	0.721084	4.08699e-90	7.15582e-87	19	21	21	A2	Adipose. visceral (GTEx)	EpiXcan	0.983645	gtex_vaf	0.999981
1059	ENSG00000088340	FER1L4	-1.28335	-0.161859	0.199371	0.0329638	0.0310511	0.00413742	0.0139276	39	47	47	A2	Adipose. visceral (GTEx)	EpiXcan	0.983645	gtex_vaf	0.999981
1060	ENSG00000156966	B3GNT7	-1.28195	-0.117281	0.199859	0.0357001	0.0117164	0.0770424	0.204536	23	26	26	A2	Adipose. visceral (GTEx)	EpiXcan	0.983645	gtex_vaf	0.999981
1061	ENSG00000160695	VPS11	-1.28007	-0.106423	0.200521	0.072587	0.243994	1.38295e-18	2.39739e-17	12	14	14	A2	Adipose. visceral (GTEx)	EpiXcan	0.983645	gtex_vaf	0.999981
1062	ENSG00000167555	ZNF528	-1.27922	-0.0997884	0.20082	0.113184	0.30394	2.6578e-23	6.38556e-22	25	34	34	A2	Adipose. visceral (GTEx)	EpiXcan	0.983645	gtex_vaf	0.999981
1063	ENSG00000162614	NEXN	1.27906	0.272162	0.200875	0.00707079	0.037034	0.00169555	0.00605855	10	14	14	A2	Adipose. visceral (GTEx)	EpiXcan	0.983645	gtex_vaf	0.999981
1064	ENSG00000143499	SMYD2	1.27906	0.19852	0.200876	0.0445533	0.0585658	5.78199e-05	0.000257269	25	30	30	A2	Adipose. visceral (GTEx)	EpiXcan	0.983645	gtex_vaf	0.999981
1065	ENSG00000137760	ALKBH8	1.27904	0.217257	0.200884	0.017179	0.0620364	4.1941e-05	0.000190674	13	19	19	A2	Adipose. visceral (GTEx)	EpiXcan	0.983645	gtex_vaf	0.999981
1066	ENSG00000160781	PAQR6	-1.27738	-0.0923683	0.201466	0.102621	0.144753	1.22781e-10	1.08916e-09	30	32	32	A2	Adipose. visceral (GTEx)	EpiXcan	0.983645	gtex_vaf	0.999981
1067	ENSG00000101255	TRIB3	-1.27686	-0.189991	0.201653	0.0368309	0.0547449	0.000104567	0.000446956	22	31	31	A2	Adipose. visceral (GTEx)	EpiXcan	0.983645	gtex_vaf	0.999981
1068	ENSG00000006432	MAP3K9	1.27588	0.106091	0.202	0.0847594	0.134718	2.68824e-10	2.30442e-09	54	65	65	A2	Adipose. visceral (GTEx)	EpiXcan	0.983645	gtex_vaf	0.999981
1069	ENSG00000121653	MAPK8IP1	1.27415	0.135646	0.20261	0.0404196	0.0789558	2.68701e-06	1.45036e-05	26	31	31	A2	Adipose. visceral (GTEx)	EpiXcan	0.983645	gtex_vaf	0.999981
1070	ENSG00000101160	CTSZ	-1.27369	-0.333434	0.202773	0.00624919	0.0540118	0.000155062	0.000643732	4	5	5	A2	Adipose. visceral (GTEx)	EpiXcan	0.983645	gtex_vaf	0.999981
1071	ENSG00000107897	ACBD5	-1.27326	-0.275969	0.202926	0.00880476	0.0210486	0.0149796	0.046287	6	6	6	A2	Adipose. visceral (GTEx)	EpiXcan	0.983645	gtex_vaf	0.999981
1072	ENSG00000115419	GLS	1.27318	0.19102	0.202955	0.0152513	0.0130019	0.0665989	0.180157	11	15	15	A2	Adipose. visceral (GTEx)	EpiXcan	0.983645	gtex_vaf	0.999981
1073	ENSG00000128791	TWSG1	-1.27307	-0.112321	0.202992	0.0917607	0.281981	7.69961e-22	1.6825e-20	6	8	8	A2	Adipose. visceral (GTEx)	EpiXcan	0.983645	gtex_vaf	0.999981
1074	ENSG00000185187	SIGIRR	-1.27302	-0.0838009	0.20301	0.119274	0.131284	1.34307e-09	1.06465e-08	39	53	53	A2	Adipose. visceral (GTEx)	EpiXcan	0.983645	gtex_vaf	0.999981
1075	ENSG00000228300	C19orf24	-1.27245	-0.112508	0.203212	0.0918948	0.0789702	3.8359e-06	2.026e-05	87	133	133	A2	Adipose. visceral (GTEx)	EpiXcan	0.983645	gtex_vaf	0.999981
1076	ENSG00000181458	TMEM45A	-1.26917	-0.144325	0.20438	0.062688	0.0459421	0.000481559	0.00185716	23	24	24	A2	Adipose. visceral (GTEx)	EpiXcan	0.983645	gtex_vaf	0.999981
1077	ENSG00000258708	SLC25A21-AS1	1.26843	0.14021	0.204645	0.0559016	0.104912	6.83856e-08	4.50978e-07	33	42	42	A2	Adipose. visceral (GTEx)	EpiXcan	0.983645	gtex_vaf	0.999981
1078	ENSG00000003436	TFPI	-1.26784	-0.180281	0.204855	0.0287471	0.0308762	0.00428226	0.0143772	20	23	23	A2	Adipose. visceral (GTEx)	EpiXcan	0.983645	gtex_vaf	0.999981
1079	ENSG00000136982	DSCC1	1.26752	0.0591398	0.20497	0.156609	0.324938	4.94693e-25	1.30739e-23	22	26	26	A2	Adipose. visceral (GTEx)	EpiXcan	0.983645	gtex_vaf	0.999981
1080	ENSG00000167632	TRAPPC9	1.26692	0.376117	0.205183	0.00521582	0.0174963	0.032406	0.0937444	12	15	15	A2	Adipose. visceral (GTEx)	EpiXcan	0.983645	gtex_vaf	0.999981
1081	ENSG00000135472	FAIM2	-1.26643	-0.1987	0.20536	0.015471	0.0427243	0.000721341	0.00271285	4	4	4	A2	Adipose. visceral (GTEx)	EpiXcan	0.983645	gtex_vaf	0.999981
1082	ENSG00000272668	AL590560.2	1.26634	0.0984192	0.20539	0.149344	0.598295	1.06931e-62	2.45537e-60	14	17	17	A2	Adipose. visceral (GTEx)	EpiXcan	0.983645	gtex_vaf	0.999981
1083	ENSG00000129347	KRI1	-1.26631	-0.0856948	0.205402	0.119352	0.350337	1.29247e-27	3.93556e-26	22	31	31	A2	Adipose. visceral (GTEx)	EpiXcan	0.983645	gtex_vaf	0.999981
1084	ENSG00000196705	ZNF431	1.26585	0.237158	0.205568	0.0267974	0.476079	3.05814e-43	2.4618e-41	21	26	26	A2	Adipose. visceral (GTEx)	EpiXcan	0.983645	gtex_vaf	0.999981
1085	ENSG00000157045	NTAN1	1.2657	0.182129	0.205622	0.0330681	0.0694849	1.06132e-05	5.23263e-05	13	15	15	A2	Adipose. visceral (GTEx)	EpiXcan	0.983645	gtex_vaf	0.999981
1086	ENSG00000013573	DDX11	1.26559	0.0459318	0.205659	0.541072	0.784687	8.42771e-112	1.18047e-107	13	14	14	A2	Adipose. visceral (GTEx)	EpiXcan	0.983645	gtex_vaf	0.999981
1087	ENSG00000127022	CANX	1.26474	0.153006	0.205966	0.0266399	0.0856463	9.90813e-07	5.65308e-06	11	13	13	A2	Adipose. visceral (GTEx)	EpiXcan	0.983645	gtex_vaf	0.999981
1088	ENSG00000230513	THAP7-AS1	1.26469	0.0466002	0.205984	0.348836	0.554159	5.76642e-54	7.34275e-52	22	26	26	A2	Adipose. visceral (GTEx)	EpiXcan	0.983645	gtex_vaf	0.999981
1089	ENSG00000215114	UBXN2B	-1.26465	-0.185411	0.205998	0.0201703	0.0777147	3.4132e-06	1.80956e-05	7	9	9	A2	Adipose. visceral (GTEx)	EpiXcan	0.983645	gtex_vaf	0.999981
1090	ENSG00000104331	IMPAD1	1.26432	0.247858	0.206114	0.0119504	0.0593109	6.18079e-05	0.000273796	7	9	9	A2	Adipose. visceral (GTEx)	EpiXcan	0.983645	gtex_vaf	0.999981
1091	ENSG00000141759	TXNL4A	1.26429	0.073864	0.206127	0.101858	0.204056	1.14993e-15	1.6237e-14	10	10	10	A2	Adipose. visceral (GTEx)	EpiXcan	0.983645	gtex_vaf	0.999981
1092	ENSG00000088833	NSFL1C	1.26422	0.257424	0.20615	0.00914643	0.0622741	2.85262e-05	0.000133189	14	20	20	A2	Adipose. visceral (GTEx)	EpiXcan	0.983645	gtex_vaf	0.999981
1093	ENSG00000124172	ATP5E	-1.26408	-0.48702	0.2062	0.00349751	0.0281246	0.00642594	0.0210201	1	1	1	A2	Adipose. visceral (GTEx)	EpiXcan	0.983645	gtex_vaf	0.999981
1094	ENSG00000143575	HAX1	-1.26318	-0.191788	0.206526	0.0280946	0.0896701	5.38514e-07	3.17332e-06	4	7	7	A2	Adipose. visceral (GTEx)	EpiXcan	0.983645	gtex_vaf	0.999981
1095	ENSG00000108515	ENO3	1.26192	0.549891	0.206978	0.00212109	0.043088	0.00060921	0.0023144	3	5	5	A2	Adipose. visceral (GTEx)	EpiXcan	0.983645	gtex_vaf	0.999981
1096	ENSG00000083097	DOPEY1	-1.2617	-0.0619019	0.207055	0.205059	0.2785	2.36998e-21	4.96951e-20	20	21	21	A2	Adipose. visceral (GTEx)	EpiXcan	0.983645	gtex_vaf	0.999981
1097	ENSG00000162704	ARPC5	-1.26163	-0.0927261	0.207081	0.0788277	0.142193	1.71852e-10	1.49977e-09	11	11	11	A2	Adipose. visceral (GTEx)	EpiXcan	0.983645	gtex_vaf	0.999981
1098	ENSG00000092108	SCFD1	1.26106	0.240154	0.207289	0.0175933	0.0552561	7.96067e-05	0.000346182	9	10	10	A2	Adipose. visceral (GTEx)	EpiXcan	0.983645	gtex_vaf	0.999981
1099	ENSG00000072657	TRHDE	-1.2605	-0.26637	0.207489	0.013953	0.0549841	0.000134775	0.000564532	5	5	5	A2	Adipose. visceral (GTEx)	EpiXcan	0.983645	gtex_vaf	0.999981
1100	ENSG00000166435	XRRA1	-1.26013	-0.0330573	0.207624	0.600125	0.718175	8.47086e-90	1.18651e-86	25	28	28	A2	Adipose. visceral (GTEx)	EpiXcan	0.983645	gtex_vaf	0.999981
1101	ENSG00000072778	ACADVL	-1.25894	-0.254265	0.208051	0.0172547	0.0300874	0.00438778	0.0147103	12	15	15	A2	Adipose. visceral (GTEx)	EpiXcan	0.983645	gtex_vaf	0.999981
1102	ENSG00000119431	HDHD3	1.25817	0.111834	0.208331	0.0452536	0.0947439	3.18742e-07	1.94965e-06	30	37	37	A2	Adipose. visceral (GTEx)	EpiXcan	0.983645	gtex_vaf	0.999981
1103	ENSG00000270362	HMGN3-AS1	-1.25785	-0.237352	0.208447	0.0104792	0.0581868	6.7554e-05	0.000297182	4	5	5	A2	Adipose. visceral (GTEx)	EpiXcan	0.983645	gtex_vaf	0.999981
1104	ENSG00000143643	TTC13	1.25717	0.162588	0.208692	0.0283767	0.0303916	0.00471268	0.0157205	30	36	36	A2	Adipose. visceral (GTEx)	EpiXcan	0.983645	gtex_vaf	0.999981
1105	ENSG00000011295	TTC19	1.2571	0.120413	0.208716	0.0733303	0.158022	1.45845e-11	1.40595e-10	19	23	23	A2	Adipose. visceral (GTEx)	EpiXcan	0.983645	gtex_vaf	0.999981
1106	ENSG00000125651	GTF2F1	1.25615	0.145834	0.209061	0.0407623	0.0689186	1.60931e-05	7.75957e-05	7	8	8	A2	Adipose. visceral (GTEx)	EpiXcan	0.983645	gtex_vaf	0.999981
1107	ENSG00000126249	PDCD2L	1.25506	0.3128	0.209456	0.00810179	0.0133566	0.0613248	0.167376	10	10	10	A2	Adipose. visceral (GTEx)	EpiXcan	0.983645	gtex_vaf	0.999981
1108	ENSG00000171262	FAM98B	1.25498	0.333622	0.209484	0.0121144	0.0360499	0.00186153	0.00659613	6	7	7	A2	Adipose. visceral (GTEx)	EpiXcan	0.983645	gtex_vaf	0.999981
1109	ENSG00000025800	KPNA6	-1.25455	-0.594441	0.209643	0.00578103	0.0327207	0.00336553	0.0115062	18	24	24	A2	Adipose. visceral (GTEx)	EpiXcan	0.983645	gtex_vaf	0.999981
1110	ENSG00000008283	CYB561	1.25412	0.177865	0.209798	0.02814	0.0483259	0.000331059	0.00130919	25	31	31	A2	Adipose. visceral (GTEx)	EpiXcan	0.983645	gtex_vaf	0.999981
1111	ENSG00000121068	TBX2	1.25378	0.1492	0.209921	0.0423884	0.0847019	1.16832e-06	6.61735e-06	8	9	9	A2	Adipose. visceral (GTEx)	EpiXcan	0.983645	gtex_vaf	0.999981
1112	ENSG00000267106	ZNF561-AS1	1.2532	0.30378	0.210134	0.00905978	0.0126103	0.0698462	0.187744	11	12	12	A2	Adipose. visceral (GTEx)	EpiXcan	0.983645	gtex_vaf	0.999981
1113	ENSG00000261428	AC097461.1	-1.25287	-0.107551	0.210252	0.0594512	0.162047	8.13847e-12	8.05053e-11	48	57	57	A2	Adipose. visceral (GTEx)	EpiXcan	0.983645	gtex_vaf	0.999981
1114	ENSG00000141905	NFIC	1.25277	0.248322	0.210291	0.0210897	0.0521024	0.000187394	0.000768619	10	14	14	A2	Adipose. visceral (GTEx)	EpiXcan	0.983645	gtex_vaf	0.999981
1115	ENSG00000174749	C4orf32	1.25193	0.0901104	0.210596	0.065512	0.134633	5.95783e-10	4.89451e-09	19	22	22	A2	Adipose. visceral (GTEx)	EpiXcan	0.983645	gtex_vaf	0.999981
1116	ENSG00000247157	LINC01252	1.25181	0.0463775	0.21064	0.279501	0.548846	1.31348e-52	1.54605e-50	36	46	46	A2	Adipose. visceral (GTEx)	EpiXcan	0.983645	gtex_vaf	0.999981
1117	ENSG00000103150	MLYCD	-1.25179	-0.180988	0.210646	0.0191802	0.0173585	0.0340399	0.0980458	19	28	28	A2	Adipose. visceral (GTEx)	EpiXcan	0.983645	gtex_vaf	0.999981
1118	ENSG00000120327	PCDHB14	1.25142	0.348856	0.210781	0.0055469	0.013378	0.0636477	0.173076	18	18	18	A2	Adipose. visceral (GTEx)	EpiXcan	0.983645	gtex_vaf	0.999981
1119	ENSG00000130038	CRACR2A	1.25118	0.180224	0.210867	0.0357537	0.0677661	1.63094e-05	7.84497e-05	2	3	3	A2	Adipose. visceral (GTEx)	EpiXcan	0.983645	gtex_vaf	0.999981
1120	ENSG00000177628	GBA	1.24979	0.450109	0.211377	0.00311275	0.0225683	0.0156683	0.0482659	6	11	11	A2	Adipose. visceral (GTEx)	EpiXcan	0.983645	gtex_vaf	0.999981
1121	ENSG00000159231	CBR3	1.24903	0.116631	0.211654	0.0553967	0.113231	2.16837e-08	1.50507e-07	17	21	21	A2	Adipose. visceral (GTEx)	EpiXcan	0.983645	gtex_vaf	0.999981
1122	ENSG00000138738	PRDM5	-1.24901	-0.125173	0.211662	0.0561379	0.0690745	1.25209e-05	6.1279e-05	44	49	49	A2	Adipose. visceral (GTEx)	EpiXcan	0.983645	gtex_vaf	0.999981
1123	ENSG00000160336	ZNF761	-1.24871	-0.108124	0.211771	0.0918029	0.240842	8.4477e-18	1.39208e-16	15	21	21	A2	Adipose. visceral (GTEx)	EpiXcan	0.983645	gtex_vaf	0.999981
1124	ENSG00000171310	CHST11	1.24816	0.275298	0.211973	0.014385	0.0654281	2.8828e-05	0.000134419	6	7	7	A2	Adipose. visceral (GTEx)	EpiXcan	0.983645	gtex_vaf	0.999981
1125	ENSG00000071082	RPL31	-1.24779	-0.146957	0.212107	0.0249771	0.0401072	0.00114288	0.00418082	13	15	15	A2	Adipose. visceral (GTEx)	EpiXcan	0.983645	gtex_vaf	0.999981
1126	ENSG00000171700	RGS19	1.24772	0.270036	0.212133	0.0154272	0.123016	1.1878e-09	9.46391e-09	6	9	9	A2	Adipose. visceral (GTEx)	EpiXcan	0.983645	gtex_vaf	0.999981
1127	ENSG00000197265	GTF2E2	-1.24723	-0.168824	0.212313	0.0295143	0.0126979	0.0698092	0.187681	28	34	34	A2	Adipose. visceral (GTEx)	EpiXcan	0.983645	gtex_vaf	0.999981
1128	ENSG00000198663	C6orf89	-1.2462	-0.153766	0.212692	0.0384706	0.0260387	0.00885687	0.0284668	20	25	25	A2	Adipose. visceral (GTEx)	EpiXcan	0.983645	gtex_vaf	0.999981
1129	ENSG00000135365	PHF21A	-1.24618	-1.94235	0.2127	0.000142373	0.0174519	0.0311624	0.0903523	1	2	2	A2	Adipose. visceral (GTEx)	EpiXcan	0.983645	gtex_vaf	0.999981
1130	ENSG00000198131	ZNF544	1.24569	0.204122	0.212877	0.0190892	0.079844	2.64295e-06	1.42768e-05	12	13	13	A2	Adipose. visceral (GTEx)	EpiXcan	0.983645	gtex_vaf	0.999981
1131	ENSG00000166471	TMEM41B	-1.24558	-0.15296	0.21292	0.0273896	0.0519346	0.000180559	0.000742538	13	16	16	A2	Adipose. visceral (GTEx)	EpiXcan	0.983645	gtex_vaf	0.999981
1132	ENSG00000188342	GTF2F2	1.24534	0.20439	0.213005	0.0230172	0.0222594	0.0153126	0.0472534	13	16	16	A2	Adipose. visceral (GTEx)	EpiXcan	0.983645	gtex_vaf	0.999981
1133	ENSG00000110330	BIRC2	1.24515	0.329353	0.213075	0.0130514	0.0169283	0.0344225	0.0990256	5	6	6	A2	Adipose. visceral (GTEx)	EpiXcan	0.983645	gtex_vaf	0.999981
1134	ENSG00000197948	FCHSD1	-1.24316	-0.245769	0.213807	0.0164766	0.0483271	0.000350096	0.00138018	2	2	2	A2	Adipose. visceral (GTEx)	EpiXcan	0.983645	gtex_vaf	0.999981
1135	ENSG00000028116	VRK2	-1.24271	-0.196345	0.213975	0.0202437	0.0250221	0.0105478	0.0334108	22	25	25	A2	Adipose. visceral (GTEx)	EpiXcan	0.983645	gtex_vaf	0.999981
1136	ENSG00000182004	SNRPE	-1.24173	-0.292862	0.214336	0.00957443	0.0412715	0.000911065	0.00338226	11	12	12	A2	Adipose. visceral (GTEx)	EpiXcan	0.983645	gtex_vaf	0.999981
1137	ENSG00000198171	DDRGK1	1.24129	0.0960825	0.214498	0.165674	0.217634	6.4678e-16	9.25377e-15	39	50	50	A2	Adipose. visceral (GTEx)	EpiXcan	0.983645	gtex_vaf	0.999981
1138	ENSG00000171763	SPATA5L1	1.24104	0.0706845	0.214591	0.122373	0.268694	1.01562e-21	2.19535e-20	32	38	38	A2	Adipose. visceral (GTEx)	EpiXcan	0.983645	gtex_vaf	0.999981
1139	ENSG00000180198	RCC1	1.24001	0.104245	0.214971	0.109676	0.0876073	6.8176e-07	3.969e-06	64	76	76	A2	Adipose. visceral (GTEx)	EpiXcan	0.983645	gtex_vaf	0.999981
1140	ENSG00000198682	PAPSS2	-1.23878	-0.258337	0.215426	0.0114529	0.13768	4.24394e-10	3.5426e-09	10	13	13	A2	Adipose. visceral (GTEx)	EpiXcan	0.983645	gtex_vaf	0.999981
1141	ENSG00000179242	CDH4	-1.2381	-0.13257	0.215681	0.0738636	0.0521695	0.000184189	0.000756801	41	50	50	A2	Adipose. visceral (GTEx)	EpiXcan	0.983645	gtex_vaf	0.999981
1142	ENSG00000188878	FBF1	1.23742	0.0566992	0.215932	0.162521	0.28513	1.19507e-21	2.54784e-20	5	5	5	A2	Adipose. visceral (GTEx)	EpiXcan	0.983645	gtex_vaf	0.999981
1143	ENSG00000169629	RGPD8	1.23726	0.066239	0.215989	0.171389	0.563034	5.46586e-56	8.14471e-54	46	64	64	A2	Adipose. visceral (GTEx)	EpiXcan	0.983645	gtex_vaf	0.999981
1144	ENSG00000130520	LSM4	1.23615	0.243139	0.216404	0.0180223	0.159791	1.02126e-11	1.00104e-10	4	8	8	A2	Adipose. visceral (GTEx)	EpiXcan	0.983645	gtex_vaf	0.999981
1145	ENSG00000215158	AC138409.2	-1.23508	-0.319865	0.2168	0.0126835	0.058035	6.71903e-05	0.000295768	6	7	7	A2	Adipose. visceral (GTEx)	EpiXcan	0.983645	gtex_vaf	0.999981
1146	ENSG00000124380	SNRNP27	-1.23478	-0.182879	0.216914	0.0219336	0.0551944	0.000112488	0.000477749	15	20	20	A2	Adipose. visceral (GTEx)	EpiXcan	0.983645	gtex_vaf	0.999981
1147	ENSG00000249348	UGDH-AS1	1.23354	0.101403	0.217373	0.0426069	0.0620468	4.43852e-05	0.000200614	34	41	41	A2	Adipose. visceral (GTEx)	EpiXcan	0.983645	gtex_vaf	0.999981
1148	ENSG00000182873	PRKCZ-AS1	-1.23306	-0.39012	0.217552	0.00504899	0.0164422	0.038213	0.108592	7	10	10	A2	Adipose. visceral (GTEx)	EpiXcan	0.983645	gtex_vaf	0.999981
1149	ENSG00000071575	TRIB2	-1.23234	-0.241702	0.217821	0.0108061	0.0730262	8.09564e-06	4.07458e-05	11	15	15	A2	Adipose. visceral (GTEx)	EpiXcan	0.983645	gtex_vaf	0.999981
1150	ENSG00000245958	AC093752.1	1.23092	0.0595727	0.218351	0.161222	0.4159	9.31795e-36	4.92515e-34	23	33	33	A2	Adipose. visceral (GTEx)	EpiXcan	0.983645	gtex_vaf	0.999981
1151	ENSG00000100056	ESS2	-1.23013	-0.0810401	0.218647	0.214394	0.224273	1.55557e-16	2.353e-15	74	88	88	A2	Adipose. visceral (GTEx)	EpiXcan	0.983645	gtex_vaf	0.999981
1152	ENSG00000176393	RNPEP	-1.23005	-0.133498	0.21868	0.0574748	0.0311648	0.00416756	0.0140223	36	42	42	A2	Adipose. visceral (GTEx)	EpiXcan	0.983645	gtex_vaf	0.999981
1153	ENSG00000228903	RASA4CP	1.22898	0.110845	0.219081	0.0552001	0.114168	1.85932e-08	1.29957e-07	15	19	19	A2	Adipose. visceral (GTEx)	EpiXcan	0.983645	gtex_vaf	0.999981
1154	ENSG00000064933	PMS1	1.22897	0.37941	0.219084	0.00358473	0.0267494	0.00769585	0.024947	4	5	5	A2	Adipose. visceral (GTEx)	EpiXcan	0.983645	gtex_vaf	0.999981
1155	ENSG00000197245	FAM110D	1.22856	0.118865	0.219238	0.0618584	0.272622	1.23481e-20	2.44293e-19	5	6	6	A2	Adipose. visceral (GTEx)	EpiXcan	0.983645	gtex_vaf	0.999981
1156	ENSG00000166965	RCCD1	1.2285	0.116162	0.219259	0.0474473	0.168785	3.27768e-12	3.37577e-11	9	10	10	A2	Adipose. visceral (GTEx)	EpiXcan	0.983645	gtex_vaf	0.999981
1157	ENSG00000187815	ZFP69	1.22807	0.121627	0.219422	0.0376473	0.15253	1.58882e-11	1.52325e-10	7	9	9	A2	Adipose. visceral (GTEx)	EpiXcan	0.983645	gtex_vaf	0.999981
1158	ENSG00000100360	IFT27	1.22767	0.263147	0.219572	0.0186839	0.109238	3.4115e-08	2.31404e-07	28	38	38	A2	Adipose. visceral (GTEx)	EpiXcan	0.983645	gtex_vaf	0.999981
1159	ENSG00000163879	DNALI1	-1.2271	-0.092972	0.219785	0.0944183	0.207155	2.3115e-15	3.15568e-14	31	37	37	A2	Adipose. visceral (GTEx)	EpiXcan	0.983645	gtex_vaf	0.999981
1160	ENSG00000135913	USP37	1.22684	0.168613	0.219884	0.0196187	0.111738	2.08654e-08	1.45187e-07	11	15	15	A2	Adipose. visceral (GTEx)	EpiXcan	0.983645	gtex_vaf	0.999981
1161	ENSG00000248124	RRN3P1	-1.22591	-0.143121	0.220234	0.0535356	0.0408888	0.000971731	0.00358657	33	45	45	A2	Adipose. visceral (GTEx)	EpiXcan	0.983645	gtex_vaf	0.999981
1162	ENSG00000196810	CTBP1-AS2	-1.22553	-0.0644661	0.220377	0.135248	0.221828	2.78011e-16	4.12074e-15	24	30	30	A2	Adipose. visceral (GTEx)	EpiXcan	0.983645	gtex_vaf	0.999981
1163	ENSG00000076662	ICAM3	1.22526	0.0924811	0.220479	0.093647	0.162034	5.03392e-12	5.10943e-11	17	20	20	A2	Adipose. visceral (GTEx)	EpiXcan	0.983645	gtex_vaf	0.999981
1164	ENSG00000155508	CNOT8	1.22497	0.405164	0.220586	0.00451688	0.0787802	2.76385e-06	1.4884e-05	9	12	12	A2	Adipose. visceral (GTEx)	EpiXcan	0.983645	gtex_vaf	0.999981
1165	ENSG00000142166	IFNAR1	-1.22493	-0.149831	0.220602	0.0233072	0.0985657	1.71823e-07	1.08558e-06	13	21	21	A2	Adipose. visceral (GTEx)	EpiXcan	0.983645	gtex_vaf	0.999981
1166	ENSG00000138629	UBL7	-1.2249	-0.17178	0.220613	0.0211034	0.0465927	0.000445271	0.0017272	9	9	9	A2	Adipose. visceral (GTEx)	EpiXcan	0.983645	gtex_vaf	0.999981
1167	ENSG00000205364	MT1M	1.22458	0.311271	0.220733	0.0121742	0.058554	6.18362e-05	0.000273835	6	7	7	A2	Adipose. visceral (GTEx)	EpiXcan	0.983645	gtex_vaf	0.999981
1168	ENSG00000108784	NAGLU	-1.22358	-0.123301	0.221109	0.0583784	0.142747	1.33211e-10	1.17871e-09	38	54	54	A2	Adipose. visceral (GTEx)	EpiXcan	0.983645	gtex_vaf	0.999981
1169	ENSG00000272221	AL645933.2	-1.22277	-0.0559496	0.221417	0.169229	0.581969	3.95364e-59	7.28665e-57	22	33	33	A2	Adipose. visceral (GTEx)	EpiXcan	0.983645	gtex_vaf	0.999981
1170	ENSG00000100413	POLR3H	1.22272	0.210175	0.221435	0.0193398	0.0700434	1.38578e-05	6.74214e-05	10	13	13	A2	Adipose. visceral (GTEx)	EpiXcan	0.983645	gtex_vaf	0.999981
1171	ENSG00000212719	C17orf51	1.22241	0.116166	0.221551	0.0504899	0.0143489	0.0508822	0.141298	30	41	41	A2	Adipose. visceral (GTEx)	EpiXcan	0.983645	gtex_vaf	0.999981
1172	ENSG00000214338	SOGA3	1.2217	0.153238	0.22182	0.0322089	0.0779146	3.01378e-06	1.61369e-05	15	19	19	A2	Adipose. visceral (GTEx)	EpiXcan	0.983645	gtex_vaf	0.999981
1173	ENSG00000025770	NCAPH2	-1.22128	-0.183663	0.22198	0.0272635	0.0107528	0.0938287	0.242931	17	19	19	A2	Adipose. visceral (GTEx)	EpiXcan	0.983645	gtex_vaf	0.999981
1174	ENSG00000136783	NIPSNAP3A	1.22098	0.0632884	0.222092	0.186002	0.282076	1.13041e-21	2.41736e-20	22	22	22	A2	Adipose. visceral (GTEx)	EpiXcan	0.983645	gtex_vaf	0.999981
1175	ENSG00000165501	LRR1	-1.22077	-0.0611025	0.222173	0.159028	0.195914	1.2649e-14	1.61067e-13	22	28	28	A2	Adipose. visceral (GTEx)	EpiXcan	0.983645	gtex_vaf	0.999981
1176	ENSG00000054219	LY75	-1.2191	-0.0478239	0.222805	0.239896	0.445274	2.88414e-38	1.81973e-36	18	23	23	A2	Adipose. visceral (GTEx)	EpiXcan	0.983645	gtex_vaf	0.999981
1177	ENSG00000108774	RAB5C	1.21858	0.168049	0.223004	0.0438591	0.0863957	1.23066e-06	6.95915e-06	22	26	26	A2	Adipose. visceral (GTEx)	EpiXcan	0.983645	gtex_vaf	0.999981
1178	ENSG00000006453	BAIAP2L1	-1.21775	-0.169122	0.22332	0.0370489	0.0631603	3.50524e-05	0.000161029	25	35	35	A2	Adipose. visceral (GTEx)	EpiXcan	0.983645	gtex_vaf	0.999981
1179	ENSG00000122958	VPS26A	-1.21749	-0.182998	0.223417	0.0452852	0.03588	0.00202994	0.00715844	22	23	23	A2	Adipose. visceral (GTEx)	EpiXcan	0.983645	gtex_vaf	0.999981
1180	ENSG00000218739	CEBPZOS	-1.21674	-0.131053	0.223705	0.0464106	0.104512	3.90128e-08	2.62591e-07	23	26	26	A2	Adipose. visceral (GTEx)	EpiXcan	0.983645	gtex_vaf	0.999981
1181	ENSG00000111832	RWDD1	-1.21652	-0.0756248	0.223785	0.108448	0.157643	9.98291e-12	9.79206e-11	33	42	42	A2	Adipose. visceral (GTEx)	EpiXcan	0.983645	gtex_vaf	0.999981
1182	ENSG00000114790	ARHGEF26	-1.21649	-0.206391	0.223799	0.0136726	0.123981	2.4454e-09	1.88409e-08	3	4	4	A2	Adipose. visceral (GTEx)	EpiXcan	0.983645	gtex_vaf	0.999981
1183	ENSG00000262001	DLGAP1-AS2	-1.2158	-0.137081	0.224059	0.0570087	0.0207566	0.0196455	0.0593048	37	47	47	A2	Adipose. visceral (GTEx)	EpiXcan	0.983645	gtex_vaf	0.999981
1184	ENSG00000105894	PTN	1.21572	0.336055	0.22409	0.00483749	0.0162915	0.0386676	0.109763	2	2	2	A2	Adipose. visceral (GTEx)	EpiXcan	0.983645	gtex_vaf	0.999981
1185	ENSG00000248508	SRP14-AS1	1.21556	0.334413	0.224152	0.00944084	0.314129	3.873e-24	9.67008e-23	7	10	10	A2	Adipose. visceral (GTEx)	EpiXcan	0.983645	gtex_vaf	0.999981
1186	ENSG00000168411	RFWD3	1.21547	0.148842	0.224189	0.0311097	0.0471163	0.000405125	0.00158199	13	14	14	A2	Adipose. visceral (GTEx)	EpiXcan	0.983645	gtex_vaf	0.999981
1187	ENSG00000175322	ZNF519	-1.21535	-0.072559	0.224232	0.180487	0.330658	9.47956e-26	2.60353e-24	47	58	58	A2	Adipose. visceral (GTEx)	EpiXcan	0.983645	gtex_vaf	0.999981
1188	ENSG00000186704	DTX2P1	-1.21464	-0.122935	0.224505	0.0573527	0.141657	3.4751e-11	3.23427e-10	33	50	50	A2	Adipose. visceral (GTEx)	EpiXcan	0.983645	gtex_vaf	0.999981
1189	ENSG00000176386	CDC26	-1.21433	-0.0639478	0.224622	0.131538	0.26559	4.04156e-20	7.75481e-19	11	13	13	A2	Adipose. visceral (GTEx)	EpiXcan	0.983645	gtex_vaf	0.999981
1190	ENSG00000090686	USP48	-1.21431	-0.127973	0.224631	0.0349023	0.142071	1.68716e-10	1.47423e-09	23	30	30	A2	Adipose. visceral (GTEx)	EpiXcan	0.983645	gtex_vaf	0.999981
1191	ENSG00000146574	CCZ1B	-1.21391	-0.0830409	0.224782	0.127058	0.538879	5.92934e-52	6.86383e-50	60	84	84	A2	Adipose. visceral (GTEx)	EpiXcan	0.983645	gtex_vaf	0.999981
1192	ENSG00000127990	SGCE	-1.21368	-0.367753	0.224871	0.00395724	0.0105402	0.0987369	0.253996	4	6	6	A2	Adipose. visceral (GTEx)	EpiXcan	0.983645	gtex_vaf	0.999981
1193	ENSG00000169946	ZFPM2	1.21348	0.134117	0.224948	0.0470055	0.0114187	0.0839605	0.220479	61	72	72	A2	Adipose. visceral (GTEx)	EpiXcan	0.983645	gtex_vaf	0.999981
1194	ENSG00000267199	AP001029.2	-1.2127	-0.0580025	0.225245	0.267677	0.452982	1.28227e-39	8.89145e-38	24	32	32	A2	Adipose. visceral (GTEx)	EpiXcan	0.983645	gtex_vaf	0.999981
1195	ENSG00000155256	ZFYVE27	1.21169	0.217773	0.225633	0.0142387	0.0163405	0.0389547	0.110498	6	6	6	A2	Adipose. visceral (GTEx)	EpiXcan	0.983645	gtex_vaf	0.999981
1196	ENSG00000164124	TMEM144	-1.21111	-0.0934952	0.225855	0.0710088	0.232497	3.27827e-17	5.20183e-16	26	35	35	A2	Adipose. visceral (GTEx)	EpiXcan	0.983645	gtex_vaf	0.999981
1197	ENSG00000240859	AC093627.4	-1.21111	-0.139623	0.225855	0.0400981	0.183716	2.13622e-14	2.67879e-13	19	23	23	A2	Adipose. visceral (GTEx)	EpiXcan	0.983645	gtex_vaf	0.999981
1198	ENSG00000165410	CFL2	1.21095	0.229147	0.225913	0.0109866	0.0254217	0.00978675	0.0312333	14	17	17	A2	Adipose. visceral (GTEx)	EpiXcan	0.983645	gtex_vaf	0.999981
1199	ENSG00000251369	ZNF550	1.20966	0.0690348	0.22641	0.139408	0.227153	4.6951e-17	7.35619e-16	33	40	40	A2	Adipose. visceral (GTEx)	EpiXcan	0.983645	gtex_vaf	0.999981
1200	ENSG00000170545	SMAGP	-1.20946	-0.0510781	0.226484	0.22052	0.0901813	4.31446e-07	2.58039e-06	82	97	97	A2	Adipose. visceral (GTEx)	EpiXcan	0.983645	gtex_vaf	0.999981
1201	ENSG00000116489	CAPZA1	-1.20944	-0.107687	0.226494	0.0751181	0.154998	2.52934e-11	2.38576e-10	30	39	39	A2	Adipose. visceral (GTEx)	EpiXcan	0.983645	gtex_vaf	0.999981
1202	ENSG00000177830	CHID1	1.20927	0.288266	0.226558	0.0124974	0.0223464	0.0140868	0.0437233	10	13	13	A2	Adipose. visceral (GTEx)	EpiXcan	0.983645	gtex_vaf	0.999981
1203	ENSG00000165282	PIGO	1.20866	0.301102	0.226793	0.00630429	0.02774	0.00691872	0.0225688	6	6	6	A2	Adipose. visceral (GTEx)	EpiXcan	0.983645	gtex_vaf	0.999981
1204	ENSG00000168404	MLKL	1.20857	0.624341	0.226828	0.00254174	0.0771046	3.82538e-06	2.02162e-05	5	6	6	A2	Adipose. visceral (GTEx)	EpiXcan	0.983645	gtex_vaf	0.999981
1205	ENSG00000188313	PLSCR1	1.20811	0.246564	0.227007	0.0131976	0.0269096	0.00751586	0.0244087	11	15	15	A2	Adipose. visceral (GTEx)	EpiXcan	0.983645	gtex_vaf	0.999981
1206	ENSG00000196247	ZNF107	-1.20795	-0.0594885	0.227065	0.150101	0.296977	1.75504e-23	4.26047e-22	30	38	38	A2	Adipose. visceral (GTEx)	EpiXcan	0.983645	gtex_vaf	0.999981
1207	ENSG00000160305	DIP2A	1.20761	0.116076	0.227197	0.0473563	0.103174	8.63656e-08	5.62662e-07	43	52	52	A2	Adipose. visceral (GTEx)	EpiXcan	0.983645	gtex_vaf	0.999981
1208	ENSG00000138592	USP8	-1.20733	-0.199605	0.227307	0.0225312	0.0159502	0.0424029	0.119529	16	18	18	A2	Adipose. visceral (GTEx)	EpiXcan	0.983645	gtex_vaf	0.999981
1209	ENSG00000135454	B4GALNT1	1.20726	0.166986	0.227332	0.0195555	0.0761589	3.47705e-06	1.84202e-05	11	16	16	A2	Adipose. visceral (GTEx)	EpiXcan	0.983645	gtex_vaf	0.999981
1210	ENSG00000106537	TSPAN13	-1.20706	-0.43468	0.227408	0.00609527	0.0226833	0.0148419	0.0458918	2	4	4	A2	Adipose. visceral (GTEx)	EpiXcan	0.983645	gtex_vaf	0.999981
1211	ENSG00000139505	MTMR6	1.20627	0.079227	0.227712	0.0558303	0.0813195	1.71511e-06	9.49172e-06	55	59	59	A2	Adipose. visceral (GTEx)	EpiXcan	0.983645	gtex_vaf	0.999981
1212	ENSG00000131849	ZNF132	-1.20542	-0.0683149	0.228042	0.179328	0.269112	8.6322e-21	1.73225e-19	44	55	55	A2	Adipose. visceral (GTEx)	EpiXcan	0.983645	gtex_vaf	0.999981
1213	ENSG00000178149	DALRD3	-1.20518	-0.185886	0.228136	0.0219893	0.0641938	2.80264e-05	0.000131161	10	13	13	A2	Adipose. visceral (GTEx)	EpiXcan	0.983645	gtex_vaf	0.999981
1214	ENSG00000144455	SUMF1	1.205	0.0740663	0.228203	0.18238	0.278718	5.58647e-21	1.14067e-19	13	17	17	A2	Adipose. visceral (GTEx)	EpiXcan	0.983645	gtex_vaf	0.999981
1215	ENSG00000172932	ANKRD13D	-1.20423	-0.122294	0.228501	0.0417518	0.202245	1.03995e-14	1.34131e-13	10	14	14	A2	Adipose. visceral (GTEx)	EpiXcan	0.983645	gtex_vaf	0.999981
1216	ENSG00000169439	SDC2	-1.20413	-0.439629	0.22854	0.00514961	0.0114355	0.0849751	0.222934	3	3	3	A2	Adipose. visceral (GTEx)	EpiXcan	0.983645	gtex_vaf	0.999981
1217	ENSG00000239556	AC004951.2	-1.20374	-0.0645689	0.22869	0.132276	0.286824	1.04893e-21	2.25689e-20	28	31	31	A2	Adipose. visceral (GTEx)	EpiXcan	0.983645	gtex_vaf	0.999981
1218	ENSG00000114107	CEP70	-1.20373	-0.321926	0.228694	0.00951229	0.0499778	0.00024925	0.0010015	5	6	6	A2	Adipose. visceral (GTEx)	EpiXcan	0.983645	gtex_vaf	0.999981
1219	ENSG00000257727	CNPY2	1.2034	0.218491	0.228821	0.0211612	0.0521278	0.000181654	0.000746824	11	14	14	A2	Adipose. visceral (GTEx)	EpiXcan	0.983645	gtex_vaf	0.999981
1220	ENSG00000007376	RPUSD1	-1.20209	-0.482144	0.229329	0.00463837	0.0459284	0.00042683	0.00166072	2	2	2	A2	Adipose. visceral (GTEx)	EpiXcan	0.983645	gtex_vaf	0.999981
1221	ENSG00000130592	LSP1	1.20207	0.12609	0.229338	0.0528209	0.0143168	0.0536767	0.148611	42	62	62	A2	Adipose. visceral (GTEx)	EpiXcan	0.983645	gtex_vaf	0.999981
1222	ENSG00000068079	IFI35	1.20206	0.336529	0.22934	0.0129317	0.034026	0.00277032	0.00960493	7	8	8	A2	Adipose. visceral (GTEx)	EpiXcan	0.983645	gtex_vaf	0.999981
1223	ENSG00000165055	METTL2B	1.20196	0.207771	0.229378	0.0118542	0.231822	2.44742e-17	3.93131e-16	21	24	24	A2	Adipose. visceral (GTEx)	EpiXcan	0.983645	gtex_vaf	0.999981
1224	ENSG00000104490	NCALD	-1.2011	-0.108675	0.229711	0.0411501	0.0528299	0.00015613	0.000647014	33	39	39	A2	Adipose. visceral (GTEx)	EpiXcan	0.983645	gtex_vaf	0.999981
1225	ENSG00000239665	AL157392.3	1.19856	0.151149	0.230698	0.0341083	0.0554596	0.000108068	0.000460514	9	10	10	A2	Adipose. visceral (GTEx)	EpiXcan	0.983645	gtex_vaf	0.999981
1226	ENSG00000204176	SYT15	-1.19687	-0.150655	0.231358	0.0502274	0.11976	5.57678e-09	4.11776e-08	21	59	59	A2	Adipose. visceral (GTEx)	EpiXcan	0.983645	gtex_vaf	0.999981
1227	ENSG00000121454	LHX4	1.19655	0.200655	0.23148	0.0171549	0.0795129	2.31707e-06	1.2604e-05	3	3	3	A2	Adipose. visceral (GTEx)	EpiXcan	0.983645	gtex_vaf	0.999981
1228	ENSG00000158987	RAPGEF6	-1.19611	-0.199444	0.231653	0.0248111	0.0642803	2.878e-05	0.00013424	5	5	5	A2	Adipose. visceral (GTEx)	EpiXcan	0.983645	gtex_vaf	0.999981
1229	ENSG00000093167	LRRFIP2	1.19543	0.13653	0.23192	0.0676712	0.0513974	8.65439e-05	0.000374373	37	41	41	A2	Adipose. visceral (GTEx)	EpiXcan	0.983645	gtex_vaf	0.999981
1230	ENSG00000099984	GSTT2	1.19533	0.0677435	0.231959	0.259851	0.537037	8.81907e-52	1.01253e-49	49	59	59	A2	Adipose. visceral (GTEx)	EpiXcan	0.983645	gtex_vaf	0.999981
1231	ENSG00000087085	ACHE	-1.19478	-0.200141	0.232174	0.0132071	0.0520088	0.000187316	0.000768521	16	20	20	A2	Adipose. visceral (GTEx)	EpiXcan	0.983645	gtex_vaf	0.999981
1232	ENSG00000130703	OSBPL2	1.19436	0.155983	0.232338	0.0195023	0.0357614	0.00215655	0.00757822	13	16	16	A2	Adipose. visceral (GTEx)	EpiXcan	0.983645	gtex_vaf	0.999981
1233	ENSG00000080815	PSEN1	1.19378	0.130773	0.232562	0.0358692	0.0761	5.2352e-06	2.7139e-05	18	19	19	A2	Adipose. visceral (GTEx)	EpiXcan	0.983645	gtex_vaf	0.999981
1234	ENSG00000254681	PKD1P5	1.19357	0.36504	0.232645	0.0117445	0.012903	0.0674968	0.182374	26	42	42	A2	Adipose. visceral (GTEx)	EpiXcan	0.983645	gtex_vaf	0.999981
1235	ENSG00000117020	AKT3	1.19272	0.303867	0.232979	0.00900466	0.0116816	0.0802372	0.211814	7	7	7	A2	Adipose. visceral (GTEx)	EpiXcan	0.983645	gtex_vaf	0.999981
1236	ENSG00000167186	COQ7	-1.19269	-0.136637	0.232991	0.0573417	0.09335	4.00067e-07	2.41021e-06	21	31	31	A2	Adipose. visceral (GTEx)	EpiXcan	0.983645	gtex_vaf	0.999981
1237	ENSG00000179397	CATSPERE	1.19208	0.180295	0.233232	0.0159768	0.0128265	0.0684071	0.184511	6	8	8	A2	Adipose. visceral (GTEx)	EpiXcan	0.983645	gtex_vaf	0.999981
1238	ENSG00000236397	DDX11L2	-1.19198	-0.145593	0.233267	0.0346679	0.553524	2.13551e-53	2.62387e-51	25	29	29	A2	Adipose. visceral (GTEx)	EpiXcan	0.983645	gtex_vaf	0.999981
1239	ENSG00000137501	SYTL2	1.19102	0.229834	0.233645	0.0105934	0.0800957	2.71973e-06	1.46633e-05	3	8	8	A2	Adipose. visceral (GTEx)	EpiXcan	0.983645	gtex_vaf	0.999981
1240	ENSG00000133574	GIMAP4	-1.19085	-0.146256	0.233711	0.036041	0.0538989	0.000149313	0.000621188	17	20	20	A2	Adipose. visceral (GTEx)	EpiXcan	0.983645	gtex_vaf	0.999981
1241	ENSG00000185567	AHNAK2	1.18962	0.28391	0.234195	0.0149593	0.0620927	3.23229e-05	0.000149323	3	5	5	A2	Adipose. visceral (GTEx)	EpiXcan	0.983645	gtex_vaf	0.999981
1242	ENSG00000185864	NPIPB4	-1.18962	-0.184781	0.234197	0.0218836	0.154219	1.7861e-11	1.70422e-10	30	50	50	A2	Adipose. visceral (GTEx)	EpiXcan	0.983645	gtex_vaf	0.999981
1243	ENSG00000143774	GUK1	1.18915	0.199148	0.23438	0.0148154	0.0222787	0.0160477	0.0493696	12	16	16	A2	Adipose. visceral (GTEx)	EpiXcan	0.983645	gtex_vaf	0.999981
1244	ENSG00000160226	C21orf2	-1.18881	-0.0799944	0.234513	0.155951	0.351027	5.92126e-29	1.97474e-27	37	57	57	A2	Adipose. visceral (GTEx)	EpiXcan	0.983645	gtex_vaf	0.999981
1245	ENSG00000108448	TRIM16L	-1.18821	-0.198931	0.234752	0.023764	0.0928353	4.88002e-07	2.89392e-06	24	29	29	A2	Adipose. visceral (GTEx)	EpiXcan	0.983645	gtex_vaf	0.999981
1246	ENSG00000141580	WDR45B	-1.18743	-0.101577	0.235059	0.0843336	0.19169	6.31638e-14	7.5425e-13	16	17	17	A2	Adipose. visceral (GTEx)	EpiXcan	0.983645	gtex_vaf	0.999981
1247	ENSG00000127995	CASD1	1.18626	0.181842	0.235522	0.0193569	0.0218428	0.0166596	0.0510952	25	29	29	A2	Adipose. visceral (GTEx)	EpiXcan	0.983645	gtex_vaf	0.999981
1248	ENSG00000167720	SRR	1.18607	0.0613527	0.235596	0.258677	0.484563	7.00943e-44	5.77536e-42	33	43	43	A2	Adipose. visceral (GTEx)	EpiXcan	0.983645	gtex_vaf	0.999981
1249	ENSG00000204228	HSD17B8	-1.18562	-0.113615	0.235773	0.037068	0.0821188	2.12103e-06	1.15961e-05	13	14	14	A2	Adipose. visceral (GTEx)	EpiXcan	0.983645	gtex_vaf	0.999981
1250	ENSG00000240356	RPL23AP7	-1.18511	-0.154624	0.235974	0.0316877	0.463932	2.0989e-40	1.49235e-38	23	30	30	A2	Adipose. visceral (GTEx)	EpiXcan	0.983645	gtex_vaf	0.999981
1251	ENSG00000116288	PARK7	-1.18441	-0.200543	0.236252	0.0252466	0.161344	5.47782e-12	5.53193e-11	9	14	14	A2	Adipose. visceral (GTEx)	EpiXcan	0.983645	gtex_vaf	0.999981
1252	ENSG00000183044	ABAT	-1.18437	-0.218051	0.236266	0.0244486	0.0105141	0.100476	0.257808	33	42	42	A2	Adipose. visceral (GTEx)	EpiXcan	0.983645	gtex_vaf	0.999981
1253	ENSG00000144362	PHOSPHO2	-1.18418	-0.15468	0.236344	0.0220796	0.0468198	0.000321667	0.00127523	16	18	18	A2	Adipose. visceral (GTEx)	EpiXcan	0.983645	gtex_vaf	0.999981
1254	ENSG00000180104	EXOC3	-1.18397	-0.139389	0.236424	0.0394084	0.119891	5.56137e-09	4.10855e-08	13	15	15	A2	Adipose. visceral (GTEx)	EpiXcan	0.983645	gtex_vaf	0.999981
1255	ENSG00000197417	SHPK	1.18245	0.0875636	0.237028	0.116873	0.271564	2.73794e-21	5.69841e-20	16	20	20	A2	Adipose. visceral (GTEx)	EpiXcan	0.983645	gtex_vaf	0.999981
1256	ENSG00000176155	CCDC57	-1.18196	-0.072804	0.237223	0.154893	0.296495	5.22783e-23	1.23484e-21	34	44	44	A2	Adipose. visceral (GTEx)	EpiXcan	0.983645	gtex_vaf	0.999981
1257	ENSG00000127957	PMS2P3	-1.18137	-0.128345	0.237456	0.0639708	0.143148	1.8289e-10	1.58917e-09	15	20	20	A2	Adipose. visceral (GTEx)	EpiXcan	0.983645	gtex_vaf	0.999981
1258	ENSG00000163864	NMNAT3	-1.18042	-0.0678973	0.237834	0.128897	0.21232	9.76717e-16	1.3833e-14	16	19	19	A2	Adipose. visceral (GTEx)	EpiXcan	0.983645	gtex_vaf	0.999981
1259	ENSG00000119401	TRIM32	1.18034	0.150391	0.237866	0.0266063	0.0603692	4.62101e-05	0.000208526	13	15	15	A2	Adipose. visceral (GTEx)	EpiXcan	0.983645	gtex_vaf	0.999981
1260	ENSG00000071243	ING3	-1.17996	-0.314604	0.238015	0.00728212	0.0393027	0.00121919	0.00444026	3	3	3	A2	Adipose. visceral (GTEx)	EpiXcan	0.983645	gtex_vaf	0.999981
1261	ENSG00000153214	TMEM87B	-1.17955	-0.172206	0.238181	0.0294695	0.152959	1.94357e-11	1.84943e-10	18	24	24	A2	Adipose. visceral (GTEx)	EpiXcan	0.983645	gtex_vaf	0.999981
1262	ENSG00000050748	MAPK9	-1.17884	-0.288078	0.23846	0.0092934	0.025715	0.00956826	0.0306267	13	14	14	A2	Adipose. visceral (GTEx)	EpiXcan	0.983645	gtex_vaf	0.999981
1263	ENSG00000152583	SPARCL1	1.17851	0.245412	0.238592	0.0180942	0.0775496	4.25965e-06	2.23799e-05	17	21	21	A2	Adipose. visceral (GTEx)	EpiXcan	0.983645	gtex_vaf	0.999981
1264	ENSG00000240291	AL450384.2	1.17557	0.0609854	0.239766	0.164218	0.352965	7.32956e-28	2.25638e-26	12	16	16	A2	Adipose. visceral (GTEx)	EpiXcan	0.983645	gtex_vaf	0.999981
1265	ENSG00000005486	RHBDD2	-1.17555	-0.118332	0.239776	0.0800304	0.107403	3.01895e-08	2.06174e-07	22	25	25	A2	Adipose. visceral (GTEx)	EpiXcan	0.983645	gtex_vaf	0.999981
1266	ENSG00000165997	ARL5B	-1.17546	-0.180299	0.239809	0.0191419	0.0239783	0.0114446	0.0360398	38	46	46	A2	Adipose. visceral (GTEx)	EpiXcan	0.983645	gtex_vaf	0.999981
1267	ENSG00000203709	C1orf132	-1.17511	-0.271366	0.239951	0.0080395	0.0350161	0.00239764	0.0083729	4	5	5	A2	Adipose. visceral (GTEx)	EpiXcan	0.983645	gtex_vaf	0.999981
1268	ENSG00000204520	MICA	-1.17501	-0.0477611	0.239992	0.222251	0.44262	4.64382e-38	2.87814e-36	25	31	31	A2	Adipose. visceral (GTEx)	EpiXcan	0.983645	gtex_vaf	0.999981
1269	ENSG00000112290	WASF1	1.17496	0.154438	0.240011	0.0431786	0.0475729	0.000354417	0.00139604	23	25	25	A2	Adipose. visceral (GTEx)	EpiXcan	0.983645	gtex_vaf	0.999981
1270	ENSG00000196605	ZNF846	1.17482	0.121505	0.240065	0.0340918	0.0581899	7.21136e-05	0.000315852	18	21	21	A2	Adipose. visceral (GTEx)	EpiXcan	0.983645	gtex_vaf	0.999981
1271	ENSG00000149451	ADAM33	1.17245	0.27668	0.241017	0.014963	0.0324364	0.00338934	0.0115763	8	9	9	A2	Adipose. visceral (GTEx)	EpiXcan	0.983645	gtex_vaf	0.999981
1272	ENSG00000196743	GM2A	-1.1722	-0.0447812	0.241117	0.215443	0.257056	1.73004e-19	3.19271e-18	40	49	49	A2	Adipose. visceral (GTEx)	EpiXcan	0.983645	gtex_vaf	0.999981
1273	ENSG00000187942	LDLRAD2	1.17188	0.204022	0.241244	0.0167319	0.0463489	0.000478838	0.0018487	38	46	46	A2	Adipose. visceral (GTEx)	EpiXcan	0.983645	gtex_vaf	0.999981
1274	ENSG00000214309	MBLAC1	-1.17164	-0.0592076	0.241342	0.0999656	0.100373	1.45958e-07	9.28446e-07	34	39	39	A2	Adipose. visceral (GTEx)	EpiXcan	0.983645	gtex_vaf	0.999981
1275	ENSG00000105750	ZNF85	-1.1715	-0.168491	0.241399	0.0344011	0.0566536	8.43632e-05	0.000365504	22	29	29	A2	Adipose. visceral (GTEx)	EpiXcan	0.983645	gtex_vaf	0.999981
1276	ENSG00000156876	SASS6	1.1714	0.0876877	0.24144	0.051858	0.072515	7.04182e-06	3.57891e-05	20	22	22	A2	Adipose. visceral (GTEx)	EpiXcan	0.983645	gtex_vaf	0.999981
1277	ENSG00000203727	SAMD5	-1.17099	-0.141353	0.241603	0.0371427	0.123649	3.04978e-09	2.3141e-08	19	24	24	A2	Adipose. visceral (GTEx)	EpiXcan	0.983645	gtex_vaf	0.999981
1278	ENSG00000112308	C6orf62	-1.17052	-0.0853331	0.24179	0.0850795	0.287132	1.96812e-22	4.46798e-21	6	9	9	A2	Adipose. visceral (GTEx)	EpiXcan	0.983645	gtex_vaf	0.999981
1279	ENSG00000164241	C5orf63	1.17045	0.0849753	0.241819	0.06747	0.109577	2.78332e-08	1.91108e-07	24	31	31	A2	Adipose. visceral (GTEx)	EpiXcan	0.983645	gtex_vaf	0.999981
1280	ENSG00000214456	PLIN5	1.1702	0.244543	0.241919	0.0129911	0.0758571	5.76876e-06	2.96851e-05	11	13	13	A2	Adipose. visceral (GTEx)	EpiXcan	0.983645	gtex_vaf	0.999981
1281	ENSG00000188846	RPL14	-1.16984	-0.240577	0.242065	0.0164725	0.02561	0.0095927	0.0306979	25	32	32	A2	Adipose. visceral (GTEx)	EpiXcan	0.983645	gtex_vaf	0.999981
1282	ENSG00000243554	AC004967.1	1.1695	0.0946902	0.242203	0.0922032	0.189935	3.37191e-14	4.16861e-13	17	20	20	A2	Adipose. visceral (GTEx)	EpiXcan	0.983645	gtex_vaf	0.999981
1283	ENSG00000101181	MTG2	1.16769	0.102233	0.242934	0.0632179	0.125653	3.44594e-09	2.60341e-08	37	41	41	A2	Adipose. visceral (GTEx)	EpiXcan	0.983645	gtex_vaf	0.999981
1284	ENSG00000108963	DPH1	1.16761	0.243674	0.242966	0.0170406	0.0590248	7.36428e-05	0.000321995	7	9	9	A2	Adipose. visceral (GTEx)	EpiXcan	0.983645	gtex_vaf	0.999981
1285	ENSG00000235823	OLMALINC	-1.16706	-0.237211	0.243184	0.0149201	0.0186299	0.0265065	0.0780485	7	12	12	A2	Adipose. visceral (GTEx)	EpiXcan	0.983645	gtex_vaf	0.999981
1286	ENSG00000100280	AP1B1	1.16706	0.245354	0.243186	0.0115304	0.0157654	0.0428402	0.120664	16	19	19	A2	Adipose. visceral (GTEx)	EpiXcan	0.983645	gtex_vaf	0.999981
1287	ENSG00000197008	ZNF138	1.16703	0.0974859	0.243199	0.0489903	0.0890865	7.10046e-07	4.12168e-06	24	25	25	A2	Adipose. visceral (GTEx)	EpiXcan	0.983645	gtex_vaf	0.999981
1288	ENSG00000196466	ZNF799	1.16601	0.264282	0.243609	0.00962029	0.0164392	0.0374493	0.106703	12	15	15	A2	Adipose. visceral (GTEx)	EpiXcan	0.983645	gtex_vaf	0.999981
1289	ENSG00000049239	H6PD	-1.16535	-0.726726	0.243877	0.00166328	0.0170782	0.0351443	0.100874	3	7	7	A2	Adipose. visceral (GTEx)	EpiXcan	0.983645	gtex_vaf	0.999981
1290	ENSG00000267575	AC006504.5	1.16491	0.226669	0.244056	0.0101705	0.0626066	4.02168e-05	0.000183193	5	7	7	A2	Adipose. visceral (GTEx)	EpiXcan	0.983645	gtex_vaf	0.999981
1291	ENSG00000253159	PCDHGA12	-1.16412	-0.510484	0.244375	0.00384887	0.0107358	0.0913287	0.23738	3	3	3	A2	Adipose. visceral (GTEx)	EpiXcan	0.983645	gtex_vaf	0.999981
1292	ENSG00000092607	TBX15	-1.16312	-0.155301	0.24478	0.0393169	0.0742906	6.85279e-06	3.48917e-05	17	22	22	A2	Adipose. visceral (GTEx)	EpiXcan	0.983645	gtex_vaf	0.999981
1293	ENSG00000169660	HEXDC	-1.16258	-0.25111	0.245	0.00772256	0.0447599	0.000527371	0.00202048	4	5	5	A2	Adipose. visceral (GTEx)	EpiXcan	0.983645	gtex_vaf	0.999981
1294	ENSG00000196981	WDR5B	-1.16237	-0.0971557	0.245086	0.0705061	0.187772	5.18296e-14	6.24228e-13	22	27	27	A2	Adipose. visceral (GTEx)	EpiXcan	0.983645	gtex_vaf	0.999981
1295	ENSG00000123329	ARHGAP9	-1.16209	-0.143469	0.2452	0.0279601	0.0800612	1.98737e-06	1.09079e-05	1	1	1	A2	Adipose. visceral (GTEx)	EpiXcan	0.983645	gtex_vaf	0.999981
1296	ENSG00000204427	ABHD16A	-1.16166	-0.146442	0.245372	0.0197605	0.0686651	1.62483e-05	7.81827e-05	20	28	28	A2	Adipose. visceral (GTEx)	EpiXcan	0.983645	gtex_vaf	0.999981
1297	ENSG00000130595	TNNT3	1.16123	0.334513	0.245549	0.0109797	0.0118905	0.077632	0.205906	6	8	8	A2	Adipose. visceral (GTEx)	EpiXcan	0.983645	gtex_vaf	0.999981
1298	ENSG00000229186	ADAM1A	-1.16054	-0.0582095	0.245828	0.154268	0.372633	4.16565e-30	1.55595e-28	28	35	35	A2	Adipose. visceral (GTEx)	EpiXcan	0.983645	gtex_vaf	0.999981
1299	ENSG00000267368	UPK3BL1	1.15996	0.0696771	0.246064	0.177985	0.286046	2.54868e-22	5.72106e-21	41	52	52	A2	Adipose. visceral (GTEx)	EpiXcan	0.983645	gtex_vaf	0.999981
1300	ENSG00000125450	NUP85	1.15965	0.0651686	0.246191	0.141388	0.368032	2.40088e-29	8.51371e-28	15	19	19	A2	Adipose. visceral (GTEx)	EpiXcan	0.983645	gtex_vaf	0.999981
1301	ENSG00000168060	NAALADL1	-1.15947	-0.149831	0.246263	0.0196283	0.06284	3.18428e-05	0.000147396	13	15	15	A2	Adipose. visceral (GTEx)	EpiXcan	0.983645	gtex_vaf	0.999981
1302	ENSG00000168005	C11orf84	-1.15781	-0.169061	0.246943	0.0728764	0.132608	7.32911e-10	5.94091e-09	21	25	25	A2	Adipose. visceral (GTEx)	EpiXcan	0.983645	gtex_vaf	0.999981
1303	ENSG00000198830	HMGN2	1.1573	0.197761	0.24715	0.0230308	0.0297501	0.00523095	0.0173256	10	14	14	A2	Adipose. visceral (GTEx)	EpiXcan	0.983645	gtex_vaf	0.999981
1304	ENSG00000106086	PLEKHA8	-1.15724	-0.176102	0.247175	0.0159978	0.051268	0.000235835	0.000950603	8	10	10	A2	Adipose. visceral (GTEx)	EpiXcan	0.983645	gtex_vaf	0.999981
1305	ENSG00000028528	SNX1	1.15719	0.0917034	0.247193	0.0522922	0.0509244	0.000219841	0.000891262	44	53	53	A2	Adipose. visceral (GTEx)	EpiXcan	0.983645	gtex_vaf	0.999981
1306	ENSG00000180113	TDRD6	-1.1571	-0.0615965	0.247233	0.188132	0.280076	2.59256e-21	5.40386e-20	24	27	27	A2	Adipose. visceral (GTEx)	EpiXcan	0.983645	gtex_vaf	0.999981
1307	ENSG00000241057	AC004951.3	-1.15662	-0.0847944	0.247426	0.0804285	0.134177	5.56894e-10	4.58848e-09	8	10	10	A2	Adipose. visceral (GTEx)	EpiXcan	0.983645	gtex_vaf	0.999981
1308	ENSG00000072422	RHOBTB1	-1.15601	-0.114065	0.247676	0.0401612	0.0497182	0.000162991	0.000674053	16	19	19	A2	Adipose. visceral (GTEx)	EpiXcan	0.983645	gtex_vaf	0.999981
1309	ENSG00000197535	MYO5A	-1.1559	-0.126269	0.24772	0.038471	0.0848035	1.58017e-06	8.78659e-06	22	27	27	A2	Adipose. visceral (GTEx)	EpiXcan	0.983645	gtex_vaf	0.999981
1310	ENSG00000128604	IRF5	-1.15568	-0.173498	0.247813	0.0248743	0.127251	1.21355e-09	9.65803e-09	13	17	17	A2	Adipose. visceral (GTEx)	EpiXcan	0.983645	gtex_vaf	0.999981
1311	ENSG00000054598	FOXC1	-1.15567	-0.264336	0.247816	0.0149298	0.021307	0.0178181	0.0543269	39	49	49	A2	Adipose. visceral (GTEx)	EpiXcan	0.983645	gtex_vaf	0.999981
1312	ENSG00000138193	PLCE1	1.15445	0.0994269	0.248316	0.0674674	0.141876	2.0662e-10	1.7865e-09	26	36	36	A2	Adipose. visceral (GTEx)	EpiXcan	0.983645	gtex_vaf	0.999981
1313	ENSG00000166562	SEC11C	1.1543	0.140831	0.248378	0.0314598	0.0243819	0.00970854	0.0310191	23	23	23	A2	Adipose. visceral (GTEx)	EpiXcan	0.983645	gtex_vaf	0.999981
1314	ENSG00000186446	ZNF501	1.15426	0.148198	0.248395	0.0227809	0.0720571	9.18564e-06	4.58856e-05	11	11	11	A2	Adipose. visceral (GTEx)	EpiXcan	0.983645	gtex_vaf	0.999981
1315	ENSG00000243679	AC018638.5	1.15363	0.0440968	0.248651	0.291837	0.505864	8.57244e-46	7.50464e-44	43	52	52	A2	Adipose. visceral (GTEx)	EpiXcan	0.983645	gtex_vaf	0.999981
1316	ENSG00000197150	ABCB8	-1.15352	-0.0975852	0.248696	0.0444297	0.144518	1.0582e-10	9.41693e-10	2	4	4	A2	Adipose. visceral (GTEx)	EpiXcan	0.983645	gtex_vaf	0.999981
1317	ENSG00000120645	IQSEC3	1.15306	0.0963174	0.248887	0.0909325	0.0855668	1.28006e-06	7.22101e-06	57	71	71	A2	Adipose. visceral (GTEx)	EpiXcan	0.983645	gtex_vaf	0.999981
1318	ENSG00000177839	PCDHB9	-1.15291	-0.239507	0.248947	0.0176993	0.0412713	0.000948793	0.00351209	3	3	3	A2	Adipose. visceral (GTEx)	EpiXcan	0.983645	gtex_vaf	0.999981
1319	ENSG00000118402	ELOVL4	1.1526	0.118503	0.249075	0.0312784	0.0650245	2.97596e-05	0.000138394	8	9	9	A2	Adipose. visceral (GTEx)	EpiXcan	0.983645	gtex_vaf	0.999981
1320	ENSG00000163083	INHBB	1.15113	0.103011	0.249677	0.0490789	0.0287892	0.0059146	0.0194382	33	43	43	A2	Adipose. visceral (GTEx)	EpiXcan	0.983645	gtex_vaf	0.999981
1321	ENSG00000154127	UBASH3B	-1.15006	-0.140666	0.250118	0.0321615	0.051527	0.000140016	0.000585607	22	26	26	A2	Adipose. visceral (GTEx)	EpiXcan	0.983645	gtex_vaf	0.999981
1322	ENSG00000174136	RGMB	-1.14978	-0.268414	0.250235	0.00849922	0.0184618	0.0244726	0.0726235	5	5	5	A2	Adipose. visceral (GTEx)	EpiXcan	0.983645	gtex_vaf	0.999981
1323	ENSG00000164663	USP49	-1.14757	-0.0601412	0.251145	0.0500422	0.110883	2.35561e-08	1.62917e-07	11	11	11	A2	Adipose. visceral (GTEx)	EpiXcan	0.983645	gtex_vaf	0.999981
1324	ENSG00000140367	UBE2Q2	-1.14642	-0.18266	0.251623	0.0164932	0.0136234	0.0556882	0.153657	14	16	16	A2	Adipose. visceral (GTEx)	EpiXcan	0.983645	gtex_vaf	0.999981
1325	ENSG00000135164	DMTF1	-1.14632	-0.223727	0.251661	0.0157809	0.071312	6.55039e-06	3.34493e-05	8	11	11	A2	Adipose. visceral (GTEx)	EpiXcan	0.983645	gtex_vaf	0.999981
1326	ENSG00000259953	AL138756.1	-1.14505	-0.0625163	0.25219	0.134068	0.265791	5.02731e-20	9.58062e-19	21	26	26	A2	Adipose. visceral (GTEx)	EpiXcan	0.983645	gtex_vaf	0.999981
1327	ENSG00000198496	NBR2	-1.14397	-0.0397084	0.252637	0.325339	0.61299	1.67348e-64	4.18579e-62	44	51	51	A2	Adipose. visceral (GTEx)	EpiXcan	0.983645	gtex_vaf	0.999981
1328	ENSG00000187741	FANCA	1.14378	0.159429	0.252714	0.0369838	0.28427	1.34016e-22	3.09763e-21	7	8	8	A2	Adipose. visceral (GTEx)	EpiXcan	0.983645	gtex_vaf	0.999981
1329	ENSG00000197302	ZNF720	-1.14369	-0.238122	0.252753	0.0212637	0.0371318	0.00121751	0.00443527	10	10	10	A2	Adipose. visceral (GTEx)	EpiXcan	0.983645	gtex_vaf	0.999981
1330	ENSG00000203710	CR1	1.14347	0.0940711	0.252845	0.0535377	0.0147516	0.0498193	0.138511	31	39	39	A2	Adipose. visceral (GTEx)	EpiXcan	0.983645	gtex_vaf	0.999981
1331	ENSG00000143178	TBX19	1.14314	0.184757	0.252979	0.023664	0.0113701	0.0845992	0.222073	26	30	30	A2	Adipose. visceral (GTEx)	EpiXcan	0.983645	gtex_vaf	0.999981
1332	ENSG00000177963	RIC8A	-1.14305	-0.0862877	0.253018	0.0863599	0.174193	1.02067e-12	1.09805e-11	18	20	20	A2	Adipose. visceral (GTEx)	EpiXcan	0.983645	gtex_vaf	0.999981
1333	ENSG00000129946	SHC2	-1.14275	-0.0639416	0.253141	0.26834	0.270155	2.57687e-20	4.98539e-19	91	139	139	A2	Adipose. visceral (GTEx)	EpiXcan	0.983645	gtex_vaf	0.999981
1334	ENSG00000100814	CCNB1IP1	-1.1425	-0.128608	0.253248	0.0319106	0.0910519	6.50379e-07	3.79736e-06	4	4	4	A2	Adipose. visceral (GTEx)	EpiXcan	0.983645	gtex_vaf	0.999981
1335	ENSG00000101577	LPIN2	1.14203	0.191424	0.25344	0.0253236	0.0747901	3.3454e-06	1.77766e-05	7	9	9	A2	Adipose. visceral (GTEx)	EpiXcan	0.983645	gtex_vaf	0.999981
1336	ENSG00000131979	GCH1	-1.14168	-0.127256	0.253585	0.0256118	0.0410491	0.0008618	0.00320787	9	11	11	A2	Adipose. visceral (GTEx)	EpiXcan	0.983645	gtex_vaf	0.999981
1337	ENSG00000162105	SHANK2	-1.14124	-0.134115	0.253772	0.0555493	0.110247	2.68051e-08	1.8441e-07	18	21	21	A2	Adipose. visceral (GTEx)	EpiXcan	0.983645	gtex_vaf	0.999981
1338	ENSG00000030110	BAK1	-1.14094	-0.0567319	0.253894	0.152819	0.271484	1.03017e-20	2.05549e-19	5	5	5	A2	Adipose. visceral (GTEx)	EpiXcan	0.983645	gtex_vaf	0.999981
1339	ENSG00000128262	POM121L9P	-1.14026	-0.0628151	0.254176	0.190054	0.389268	1.03362e-32	4.49623e-31	16	18	18	A2	Adipose. visceral (GTEx)	EpiXcan	0.983645	gtex_vaf	0.999981
1340	ENSG00000163798	SLC4A1AP	-1.14018	-0.157869	0.254212	0.0312212	0.0586853	6.75026e-05	0.00029705	10	12	12	A2	Adipose. visceral (GTEx)	EpiXcan	0.983645	gtex_vaf	0.999981
1341	ENSG00000141562	NARF	1.13969	0.0793607	0.254416	0.0653148	0.229853	1.07836e-17	1.77076e-16	18	20	20	A2	Adipose. visceral (GTEx)	EpiXcan	0.983645	gtex_vaf	0.999981
1342	ENSG00000170310	STX8	-1.13969	-0.116884	0.254417	0.046042	0.122662	2.9596e-09	2.25545e-08	6	7	7	A2	Adipose. visceral (GTEx)	EpiXcan	0.983645	gtex_vaf	0.999981
1343	ENSG00000125772	GPCPD1	1.13965	0.275366	0.254431	0.011084	0.0192467	0.0242773	0.0721213	8	9	9	A2	Adipose. visceral (GTEx)	EpiXcan	0.983645	gtex_vaf	0.999981
1344	ENSG00000203965	EFCAB7	-1.13935	-0.220829	0.254555	0.0239174	0.0821694	2.15746e-06	1.17907e-05	15	18	18	A2	Adipose. visceral (GTEx)	EpiXcan	0.983645	gtex_vaf	0.999981
1345	ENSG00000182372	CLN8	1.13887	0.179811	0.254759	0.0159919	0.0795906	2.44283e-06	1.32469e-05	17	26	26	A2	Adipose. visceral (GTEx)	EpiXcan	0.983645	gtex_vaf	0.999981
1346	ENSG00000204764	RANBP17	-1.13822	-0.237201	0.255028	0.0180504	0.0172689	0.0248913	0.0736641	13	15	15	A2	Adipose. visceral (GTEx)	EpiXcan	0.983645	gtex_vaf	0.999981
1347	ENSG00000166797	FAM96A	-1.13787	-0.226645	0.255173	0.0107606	0.0376994	0.00163896	0.00586983	12	15	15	A2	Adipose. visceral (GTEx)	EpiXcan	0.983645	gtex_vaf	0.999981
1348	ENSG00000267454	ZNF582-AS1	1.13774	0.100222	0.255229	0.0895104	0.216331	5.3319e-16	7.67564e-15	6	7	7	A2	Adipose. visceral (GTEx)	EpiXcan	0.983645	gtex_vaf	0.999981
1349	ENSG00000106133	NSUN5P2	-1.13757	-0.0656541	0.2553	0.200026	0.290095	1.41769e-22	3.26604e-21	16	19	19	A2	Adipose. visceral (GTEx)	EpiXcan	0.983645	gtex_vaf	0.999981
1350	ENSG00000172273	HINFP	-1.13638	-0.178008	0.255797	0.0179899	0.0379675	0.00161015	0.00577375	7	9	9	A2	Adipose. visceral (GTEx)	EpiXcan	0.983645	gtex_vaf	0.999981
1351	ENSG00000075407	ZNF37A	-1.13565	-0.281675	0.256103	0.0059731	0.033368	0.00283764	0.00981646	6	8	8	A2	Adipose. visceral (GTEx)	EpiXcan	0.983645	gtex_vaf	0.999981
1352	ENSG00000244509	APOBEC3C	1.13511	0.128805	0.25633	0.0963914	0.0732954	5.30469e-06	2.74585e-05	61	72	72	A2	Adipose. visceral (GTEx)	EpiXcan	0.983645	gtex_vaf	0.999981
1353	ENSG00000182685	BRICD5	-1.13485	-0.21356	0.25644	0.0277642	0.0104293	0.0973726	0.250993	14	16	16	A2	Adipose. visceral (GTEx)	EpiXcan	0.983645	gtex_vaf	0.999981
1354	ENSG00000151176	PLBD2	-1.13431	-0.0793518	0.256663	0.0809176	0.0831779	1.43602e-06	8.04253e-06	35	43	43	A2	Adipose. visceral (GTEx)	EpiXcan	0.983645	gtex_vaf	0.999981
1355	ENSG00000107890	ANKRD26	-1.13396	-0.104203	0.256813	0.0825444	0.11529	1.02229e-08	7.32068e-08	48	55	55	A2	Adipose. visceral (GTEx)	EpiXcan	0.983645	gtex_vaf	0.999981
1356	ENSG00000134184	GSTM1	1.13343	0.0634454	0.257032	0.196107	0.188834	4.14991e-14	5.08555e-13	62	76	76	A2	Adipose. visceral (GTEx)	EpiXcan	0.983645	gtex_vaf	0.999981
1357	ENSG00000101152	DNAJC5	-1.13266	-0.432355	0.257358	0.00301782	0.0120494	0.0773058	0.205119	3	4	4	A2	Adipose. visceral (GTEx)	EpiXcan	0.983645	gtex_vaf	0.999981
1358	ENSG00000120324	PCDHB10	-1.13265	-0.167386	0.257363	0.0343538	0.068983	1.20136e-05	5.89818e-05	3	3	3	A2	Adipose. visceral (GTEx)	EpiXcan	0.983645	gtex_vaf	0.999981
1359	ENSG00000123612	ACVR1C	1.13212	0.246361	0.257583	0.0111722	0.0158681	0.0375625	0.10696	16	21	21	A2	Adipose. visceral (GTEx)	EpiXcan	0.983645	gtex_vaf	0.999981
1360	ENSG00000233223	AC016876.1	1.13212	0.214138	0.257584	0.0202168	0.074181	8.1917e-06	4.11997e-05	16	20	20	A2	Adipose. visceral (GTEx)	EpiXcan	0.983645	gtex_vaf	0.999981
1361	ENSG00000163389	POGLUT1	-1.132	-0.0430348	0.257635	0.280321	0.41262	4.1198e-35	2.08325e-33	31	34	34	A2	Adipose. visceral (GTEx)	EpiXcan	0.983645	gtex_vaf	0.999981
1362	ENSG00000063761	ADCK1	1.13157	0.126643	0.257813	0.0394245	0.110055	2.84733e-08	1.95131e-07	20	25	25	A2	Adipose. visceral (GTEx)	EpiXcan	0.983645	gtex_vaf	0.999981
1363	ENSG00000257176	AC009318.1	-1.13152	-0.0729784	0.257834	0.144649	0.499436	5.49337e-45	4.69181e-43	10	15	15	A2	Adipose. visceral (GTEx)	EpiXcan	0.983645	gtex_vaf	0.999981
1364	ENSG00000064666	CNN2	1.13099	0.0997067	0.258058	0.0877113	0.108855	3.42621e-08	2.32289e-07	55	71	71	A2	Adipose. visceral (GTEx)	EpiXcan	0.983645	gtex_vaf	0.999981
1365	ENSG00000134308	YWHAQ	1.13037	0.176094	0.258321	0.0268393	0.0274136	0.00744786	0.0242103	25	30	30	A2	Adipose. visceral (GTEx)	EpiXcan	0.983645	gtex_vaf	0.999981
1366	ENSG00000137135	ARHGEF39	-1.13022	-0.114111	0.258383	0.0422818	0.0223999	0.0153642	0.0473917	37	45	45	A2	Adipose. visceral (GTEx)	EpiXcan	0.983645	gtex_vaf	0.999981
1367	ENSG00000139537	CCDC65	1.12992	0.113995	0.258509	0.0641687	0.0991106	1.68039e-07	1.06215e-06	33	34	34	A2	Adipose. visceral (GTEx)	EpiXcan	0.983645	gtex_vaf	0.999981
1368	ENSG00000033011	ALG1	1.12925	0.210278	0.258794	0.0285597	0.0781549	2.86714e-06	1.54284e-05	6	7	7	A2	Adipose. visceral (GTEx)	EpiXcan	0.983645	gtex_vaf	0.999981
1369	ENSG00000203668	CHML	1.12915	0.17004	0.258835	0.0298516	0.0897972	3.6309e-07	2.20164e-06	9	10	10	A2	Adipose. visceral (GTEx)	EpiXcan	0.983645	gtex_vaf	0.999981
1370	ENSG00000091073	DTX2	-1.12906	-0.482222	0.258872	0.00242593	0.02689	0.0077863	0.0252226	8	13	13	A2	Adipose. visceral (GTEx)	EpiXcan	0.983645	gtex_vaf	0.999981
1371	ENSG00000188026	RILPL1	1.12833	0.284444	0.25918	0.0158047	0.0302933	0.00483335	0.0160924	16	19	19	A2	Adipose. visceral (GTEx)	EpiXcan	0.983645	gtex_vaf	0.999981
1372	ENSG00000113319	RASGRF2	-1.12827	-0.296617	0.259206	0.0150515	0.0295532	0.00541856	0.0178878	22	26	26	A2	Adipose. visceral (GTEx)	EpiXcan	0.983645	gtex_vaf	0.999981
1373	ENSG00000155666	KDM8	1.12702	0.182661	0.259732	0.022055	0.0206988	0.019645	0.0593048	17	21	21	A2	Adipose. visceral (GTEx)	EpiXcan	0.983645	gtex_vaf	0.999981
1374	ENSG00000142082	SIRT3	1.1269	0.254785	0.259783	0.00712556	0.120436	5.82569e-09	4.29024e-08	9	17	17	A2	Adipose. visceral (GTEx)	EpiXcan	0.983645	gtex_vaf	0.999981
1375	ENSG00000171608	PIK3CD	-1.12635	-0.361014	0.260017	0.00729149	0.0502257	0.00025764	0.00103373	5	5	5	A2	Adipose. visceral (GTEx)	EpiXcan	0.983645	gtex_vaf	0.999981
1376	ENSG00000160917	CPSF4	-1.12581	-0.167951	0.260248	0.0482692	0.0310889	0.00425471	0.0142916	25	28	28	A2	Adipose. visceral (GTEx)	EpiXcan	0.983645	gtex_vaf	0.999981
1377	ENSG00000126858	RHOT1	-1.12568	-0.0904411	0.260302	0.130188	0.0810495	2.76127e-06	1.48758e-05	77	104	104	A2	Adipose. visceral (GTEx)	EpiXcan	0.983645	gtex_vaf	0.999981
1378	ENSG00000178685	PARP10	-1.12561	-0.176028	0.260332	0.0249942	0.112596	1.36355e-08	9.63634e-08	23	30	30	A2	Adipose. visceral (GTEx)	EpiXcan	0.983645	gtex_vaf	0.999981
1379	ENSG00000083845	RPS5	1.12561	0.134438	0.260333	0.0333861	0.131362	5.46779e-10	4.50779e-09	24	35	35	A2	Adipose. visceral (GTEx)	EpiXcan	0.983645	gtex_vaf	0.999981
1380	ENSG00000034533	ASTE1	1.12527	0.111462	0.260476	0.0434117	0.0821546	2.31549e-06	1.26003e-05	16	18	18	A2	Adipose. visceral (GTEx)	EpiXcan	0.983645	gtex_vaf	0.999981
1381	ENSG00000132950	ZMYM5	1.12448	0.302686	0.260808	0.00749455	0.0107139	0.0948978	0.245382	5	5	5	A2	Adipose. visceral (GTEx)	EpiXcan	0.983645	gtex_vaf	0.999981
1382	ENSG00000170322	NFRKB	1.12433	0.0674599	0.260872	0.118924	0.233593	1.49521e-17	2.4184e-16	21	25	25	A2	Adipose. visceral (GTEx)	EpiXcan	0.983645	gtex_vaf	0.999981
1383	ENSG00000146904	EPHA1	1.12359	0.53536	0.261189	0.00359566	0.0206185	0.0180973	0.0550944	2	3	3	A2	Adipose. visceral (GTEx)	EpiXcan	0.983645	gtex_vaf	0.999981
1384	ENSG00000130702	LAMA5	1.12322	0.195698	0.261346	0.016117	0.013091	0.0656708	0.177923	21	30	30	A2	Adipose. visceral (GTEx)	EpiXcan	0.983645	gtex_vaf	0.999981
1385	ENSG00000169972	PUSL1	1.12294	0.204526	0.261462	0.0146497	0.0157739	0.04139	0.116908	14	27	27	A2	Adipose. visceral (GTEx)	EpiXcan	0.983645	gtex_vaf	0.999981
1386	ENSG00000033627	ATP6V0A1	1.1229	0.250452	0.26148	0.0125969	0.0162826	0.036982	0.105565	12	14	14	A2	Adipose. visceral (GTEx)	EpiXcan	0.983645	gtex_vaf	0.999981
1387	ENSG00000254531	FLJ20021	-1.12266	-0.0585828	0.261583	0.122503	0.191985	5.01438e-14	6.06009e-13	28	33	33	A2	Adipose. visceral (GTEx)	EpiXcan	0.983645	gtex_vaf	0.999981
1388	ENSG00000168653	NDUFS5	-1.12247	-0.051121	0.261661	0.249932	0.382807	5.91826e-31	2.34173e-29	22	26	26	A2	Adipose. visceral (GTEx)	EpiXcan	0.983645	gtex_vaf	0.999981
1389	ENSG00000107518	ATRNL1	1.1222	0.0915821	0.261777	0.0863434	0.0333121	0.00252235	0.00877996	60	68	68	A2	Adipose. visceral (GTEx)	EpiXcan	0.983645	gtex_vaf	0.999981
1390	ENSG00000145741	BTF3	1.12147	0.115725	0.262088	0.025352	0.0613255	3.9858e-05	0.000181676	9	11	11	A2	Adipose. visceral (GTEx)	EpiXcan	0.983645	gtex_vaf	0.999981
1391	ENSG00000108176	DNAJC12	-1.12105	-0.149493	0.262266	0.0207081	0.0262768	0.00763176	0.0247679	24	31	31	A2	Adipose. visceral (GTEx)	EpiXcan	0.983645	gtex_vaf	0.999981
1392	ENSG00000163319	MRPS18C	1.12043	0.519862	0.262531	0.00385757	0.0189114	0.0269811	0.0792625	12	12	12	A2	Adipose. visceral (GTEx)	EpiXcan	0.983645	gtex_vaf	0.999981
1393	ENSG00000167553	TUBA1C	1.11971	0.149717	0.262836	0.0245432	0.0541448	0.000149588	0.000622112	5	7	7	A2	Adipose. visceral (GTEx)	EpiXcan	0.983645	gtex_vaf	0.999981
1394	ENSG00000143162	CREG1	-1.11958	-0.129128	0.262893	0.0514888	0.0897946	6.83623e-07	3.97819e-06	15	16	16	A2	Adipose. visceral (GTEx)	EpiXcan	0.983645	gtex_vaf	0.999981
1395	ENSG00000170425	ADORA2B	-1.11942	-0.0794494	0.262962	0.140646	0.317035	7.89777e-25	2.05499e-23	13	18	18	A2	Adipose. visceral (GTEx)	EpiXcan	0.983645	gtex_vaf	0.999981
1396	ENSG00000167202	TBC1D2B	-1.11916	-0.185482	0.263074	0.0173714	0.0850657	1.46606e-06	8.19766e-06	12	16	16	A2	Adipose. visceral (GTEx)	EpiXcan	0.983645	gtex_vaf	0.999981
1397	ENSG00000104472	CHRAC1	-1.11891	-0.162918	0.26318	0.0351419	0.371453	6.675e-30	2.46044e-28	10	19	19	A2	Adipose. visceral (GTEx)	EpiXcan	0.983645	gtex_vaf	0.999981
1398	ENSG00000173915	USMG5	-1.11795	-0.202368	0.263587	0.022688	0.0397121	0.00122443	0.00445702	20	26	26	A2	Adipose. visceral (GTEx)	EpiXcan	0.983645	gtex_vaf	0.999981
1399	ENSG00000173905	GOLIM4	1.11773	0.124786	0.263684	0.0438313	0.0374545	0.00175368	0.00624555	27	32	32	A2	Adipose. visceral (GTEx)	EpiXcan	0.983645	gtex_vaf	0.999981
1400	ENSG00000110321	EIF4G2	-1.11748	-0.163513	0.263789	0.0362411	0.0167472	0.0369146	0.105415	24	26	26	A2	Adipose. visceral (GTEx)	EpiXcan	0.983645	gtex_vaf	0.999981
1401	ENSG00000214063	TSPAN4	-1.11726	-0.0932934	0.263884	0.0859576	0.0185595	0.0281456	0.0823725	57	76	76	A2	Adipose. visceral (GTEx)	EpiXcan	0.983645	gtex_vaf	0.999981
1402	ENSG00000023191	RNH1	1.11718	0.0947236	0.263918	0.0643755	0.141165	1.60006e-10	1.40163e-09	20	22	22	A2	Adipose. visceral (GTEx)	EpiXcan	0.983645	gtex_vaf	0.999981
1403	ENSG00000116151	MORN1	-1.11692	-0.120743	0.264028	0.0381206	0.0718348	6.63409e-06	3.38643e-05	36	42	42	A2	Adipose. visceral (GTEx)	EpiXcan	0.983645	gtex_vaf	0.999981
1404	ENSG00000183307	TMEM121B	1.11682	0.221984	0.264073	0.0185805	0.04122	0.000827643	0.00309306	4	5	5	A2	Adipose. visceral (GTEx)	EpiXcan	0.983645	gtex_vaf	0.999981
1405	ENSG00000095380	NANS	-1.11661	-0.183241	0.26416	0.0295823	0.0199919	0.0220623	0.0659187	29	33	33	A2	Adipose. visceral (GTEx)	EpiXcan	0.983645	gtex_vaf	0.999981
1406	ENSG00000188529	SRSF10	1.11442	0.0921827	0.2651	0.111971	0.176441	7.26809e-13	7.9659e-12	38	42	42	A2	Adipose. visceral (GTEx)	EpiXcan	0.983645	gtex_vaf	0.999981
1407	ENSG00000146918	NCAPG2	1.11391	0.0970447	0.265316	0.0727367	0.120598	5.50851e-09	4.07595e-08	15	18	18	A2	Adipose. visceral (GTEx)	EpiXcan	0.983645	gtex_vaf	0.999981
1408	ENSG00000272091	RP4-758J24.5	-1.11371	-0.085193	0.265404	0.0824075	0.123757	1.41259e-09	1.11786e-08	17	19	19	A2	Adipose. visceral (GTEx)	EpiXcan	0.983645	gtex_vaf	0.999981
1409	ENSG00000231500	RPS18	1.11362	0.208176	0.265442	0.0241184	0.404902	7.96898e-36	4.22809e-34	6	8	8	A2	Adipose. visceral (GTEx)	EpiXcan	0.983645	gtex_vaf	0.999981
1410	ENSG00000230910	AL391807.1	-1.11274	-0.297117	0.26582	0.009657	0.0127797	0.068083	0.183675	35	42	42	A2	Adipose. visceral (GTEx)	EpiXcan	0.983645	gtex_vaf	0.999981
1411	ENSG00000138777	PPA2	-1.11268	-0.0867549	0.265844	0.118528	0.162357	6.23104e-12	6.23861e-11	59	72	72	A2	Adipose. visceral (GTEx)	EpiXcan	0.983645	gtex_vaf	0.999981
1412	ENSG00000189129	PLAC9	-1.11263	-0.081824	0.265869	0.0597616	0.201078	6.17753e-15	8.0717e-14	15	18	18	A2	Adipose. visceral (GTEx)	EpiXcan	0.983645	gtex_vaf	0.999981
1413	ENSG00000142892	PIGK	1.1125	0.0952163	0.265925	0.0596339	0.064418	2.05869e-05	9.80484e-05	24	25	25	A2	Adipose. visceral (GTEx)	EpiXcan	0.983645	gtex_vaf	0.999981
1414	ENSG00000123836	PFKFB2	1.1123	0.224051	0.266009	0.0182844	0.014988	0.048427	0.135015	22	26	26	A2	Adipose. visceral (GTEx)	EpiXcan	0.983645	gtex_vaf	0.999981
1415	ENSG00000136240	KDELR2	1.11208	0.173284	0.266103	0.0244019	0.025909	0.00607722	0.0199493	10	11	11	A2	Adipose. visceral (GTEx)	EpiXcan	0.983645	gtex_vaf	0.999981
1416	ENSG00000205578	POM121B	1.11198	0.118055	0.266148	0.1299	0.205593	5.00064e-15	6.59548e-14	58	70	70	A2	Adipose. visceral (GTEx)	EpiXcan	0.983645	gtex_vaf	0.999981
1417	ENSG00000198160	MIER1	-1.11192	-0.127487	0.266172	0.0441379	0.162079	7.97936e-12	7.90431e-11	40	53	53	A2	Adipose. visceral (GTEx)	EpiXcan	0.983645	gtex_vaf	0.999981
1418	ENSG00000113716	HMGXB3	1.11154	2.13194	0.266334	9.86434e-05	0.0111145	0.0892451	0.232915	2	3	3	A2	Adipose. visceral (GTEx)	EpiXcan	0.983645	gtex_vaf	0.999981
1419	ENSG00000051596	THOC3	1.1113	0.302535	0.266441	0.0168917	0.142757	1.35301e-10	1.19569e-09	18	31	31	A2	Adipose. visceral (GTEx)	EpiXcan	0.983645	gtex_vaf	0.999981
1420	ENSG00000125246	CLYBL	-1.11112	-0.0582901	0.266518	0.12112	0.237847	5.54869e-18	9.17598e-17	18	22	22	A2	Adipose. visceral (GTEx)	EpiXcan	0.983645	gtex_vaf	0.999981
1421	ENSG00000260025	AC009414.2	1.11107	0.215345	0.26654	0.0114193	0.0115074	0.0833544	0.219257	10	14	14	A2	Adipose. visceral (GTEx)	EpiXcan	0.983645	gtex_vaf	0.999981
1422	ENSG00000188185	LINC00265	1.11089	0.196872	0.266614	0.0133352	0.0894437	6.58826e-07	3.84347e-06	28	35	35	A2	Adipose. visceral (GTEx)	EpiXcan	0.983645	gtex_vaf	0.999981
1423	ENSG00000147439	BIN3	-1.1106	-0.282681	0.266742	0.00829318	0.051972	0.000187056	0.000767907	6	7	7	A2	Adipose. visceral (GTEx)	EpiXcan	0.983645	gtex_vaf	0.999981
1424	ENSG00000189350	TOGARAM2	-1.11046	-0.0505401	0.2668	0.185472	0.26776	5.87514e-20	1.11508e-18	53	66	66	A2	Adipose. visceral (GTEx)	EpiXcan	0.983645	gtex_vaf	0.999981
1425	ENSG00000184254	ALDH1A3	-1.11046	-0.150504	0.266801	0.0473787	0.0519962	0.000192116	0.000787063	21	28	28	A2	Adipose. visceral (GTEx)	EpiXcan	0.983645	gtex_vaf	0.999981
1426	ENSG00000110076	NRXN2	-1.10961	-0.216153	0.267169	0.00987501	0.0449949	0.000552928	0.00211493	6	6	6	A2	Adipose. visceral (GTEx)	EpiXcan	0.983645	gtex_vaf	0.999981
1427	ENSG00000091844	RGS17	1.10932	0.154147	0.267291	0.0292569	0.084004	1.87838e-06	1.03462e-05	14	19	19	A2	Adipose. visceral (GTEx)	EpiXcan	0.983645	gtex_vaf	0.999981
1428	ENSG00000090905	TNRC6A	1.10887	0.292219	0.267487	0.00553413	0.0192912	0.0227061	0.0676978	3	3	3	A2	Adipose. visceral (GTEx)	EpiXcan	0.983645	gtex_vaf	0.999981
1429	ENSG00000085788	DDHD2	-1.10825	-0.289365	0.267756	0.00642698	0.0535294	0.00013037	0.00054739	8	11	11	A2	Adipose. visceral (GTEx)	EpiXcan	0.983645	gtex_vaf	0.999981
1430	ENSG00000227124	ZNF717	-1.10817	-0.0874879	0.267789	0.0647711	0.573058	7.99885e-57	1.28782e-54	10	21	21	A2	Adipose. visceral (GTEx)	EpiXcan	0.983645	gtex_vaf	0.999981
1431	ENSG00000197444	OGDHL	1.10811	0.498363	0.267812	0.00159363	0.0123583	0.074264	0.19791	11	12	12	A2	Adipose. visceral (GTEx)	EpiXcan	0.983645	gtex_vaf	0.999981
1432	ENSG00000156042	CFAP70	-1.1076	-0.109845	0.268034	0.0319014	0.116607	1.15202e-08	8.19519e-08	21	31	31	A2	Adipose. visceral (GTEx)	EpiXcan	0.983645	gtex_vaf	0.999981
1433	ENSG00000100147	CCDC134	-1.10733	-0.120985	0.268151	0.0461647	0.020016	0.0208362	0.0626428	26	29	29	A2	Adipose. visceral (GTEx)	EpiXcan	0.983645	gtex_vaf	0.999981
1434	ENSG00000260992	DOCK9-AS2	1.10635	0.0893243	0.268574	0.0477116	0.064572	3.28419e-05	0.00015157	26	32	32	A2	Adipose. visceral (GTEx)	EpiXcan	0.983645	gtex_vaf	0.999981
1435	ENSG00000134899	ERCC5	1.10596	0.165217	0.268744	0.0283829	0.0446111	0.000564289	0.00215426	38	49	49	A2	Adipose. visceral (GTEx)	EpiXcan	0.983645	gtex_vaf	0.999981
1436	ENSG00000110455	ACCS	1.10571	0.0450183	0.268853	0.29205	0.671654	7.2646e-77	3.5088e-74	30	38	38	A2	Adipose. visceral (GTEx)	EpiXcan	0.983645	gtex_vaf	0.999981
1437	ENSG00000163382	NAXE	-1.10554	-0.0863007	0.268924	0.0378658	0.0466836	0.000308631	0.00122743	24	28	28	A2	Adipose. visceral (GTEx)	EpiXcan	0.983645	gtex_vaf	0.999981
1438	ENSG00000070610	GBA2	1.10496	0.0908674	0.269175	0.0487273	0.0302027	0.00476498	0.0158912	38	42	42	A2	Adipose. visceral (GTEx)	EpiXcan	0.983645	gtex_vaf	0.999981
1439	ENSG00000231672	DIRC3	1.10483	0.0857326	0.269235	0.0547046	0.0483836	0.000351989	0.00138726	35	37	37	A2	Adipose. visceral (GTEx)	EpiXcan	0.983645	gtex_vaf	0.999981
1440	ENSG00000141219	C17orf80	1.10461	0.281298	0.269329	0.00663516	0.0296384	0.00481007	0.0160301	4	6	6	A2	Adipose. visceral (GTEx)	EpiXcan	0.983645	gtex_vaf	0.999981
1441	ENSG00000174194	AGAP8	-1.1043	-0.176556	0.269463	0.0381986	0.480342	4.80493e-43	3.80241e-41	72	104	104	A2	Adipose. visceral (GTEx)	EpiXcan	0.983645	gtex_vaf	0.999981
1442	ENSG00000131100	ATP6V1E1	-1.10414	-0.0546103	0.269534	0.104209	0.142437	1.81186e-10	1.57632e-09	55	76	76	A2	Adipose. visceral (GTEx)	EpiXcan	0.983645	gtex_vaf	0.999981
1443	ENSG00000160766	GBAP1	1.10361	0.17305	0.269762	0.0269836	0.330216	3.60086e-26	1.01077e-24	8	13	13	A2	Adipose. visceral (GTEx)	EpiXcan	0.983645	gtex_vaf	0.999981
1444	ENSG00000198453	ZNF568	-1.1036	-0.12062	0.269768	0.0327517	0.0532153	0.000161193	0.000666813	20	20	20	A2	Adipose. visceral (GTEx)	EpiXcan	0.983645	gtex_vaf	0.999981
1445	ENSG00000158483	FAM86C1	1.10313	0.0972819	0.26997	0.100286	0.296115	6.2913e-24	1.55969e-22	6	9	9	A2	Adipose. visceral (GTEx)	EpiXcan	0.983645	gtex_vaf	0.999981
1446	ENSG00000267534	S1PR2	1.10276	0.143921	0.270132	0.0245264	0.0160853	0.0385445	0.109467	34	46	46	A2	Adipose. visceral (GTEx)	EpiXcan	0.983645	gtex_vaf	0.999981
1447	ENSG00000178397	FAM220A	-1.10275	-0.256666	0.270136	0.00650988	0.0726938	7.49289e-06	3.79028e-05	6	8	8	A2	Adipose. visceral (GTEx)	EpiXcan	0.983645	gtex_vaf	0.999981
1448	ENSG00000141959	PFKL	1.10254	0.132924	0.270225	0.038068	0.0844337	1.4367e-06	8.04309e-06	23	29	29	A2	Adipose. visceral (GTEx)	EpiXcan	0.983645	gtex_vaf	0.999981
1449	ENSG00000053372	MRTO4	1.10244	0.222423	0.27027	0.0130398	0.0167243	0.0357176	0.102289	19	24	24	A2	Adipose. visceral (GTEx)	EpiXcan	0.983645	gtex_vaf	0.999981
1450	ENSG00000268516	AC020915.4	1.10135	0.0898256	0.270746	0.080232	0.088563	7.64366e-07	4.42051e-06	57	69	69	A2	Adipose. visceral (GTEx)	EpiXcan	0.983645	gtex_vaf	0.999981
1451	ENSG00000100068	LRP5L	1.10038	0.0797519	0.271166	0.167973	0.206981	2.29599e-15	3.13755e-14	29	35	35	A2	Adipose. visceral (GTEx)	EpiXcan	0.983645	gtex_vaf	0.999981
1452	ENSG00000084463	WBP11	-1.09991	-0.470835	0.271371	0.00354341	0.100228	1.28825e-07	8.23949e-07	13	18	18	A2	Adipose. visceral (GTEx)	EpiXcan	0.983645	gtex_vaf	0.999981
1453	ENSG00000122376	FAM35A	-1.0999	-0.42098	0.271374	0.00324727	0.0822003	2.37631e-06	1.29112e-05	15	17	17	A2	Adipose. visceral (GTEx)	EpiXcan	0.983645	gtex_vaf	0.999981
1454	ENSG00000093183	SEC22C	-1.09961	-0.275691	0.271501	0.00649038	0.0253988	0.00999858	0.0318368	5	6	6	A2	Adipose. visceral (GTEx)	EpiXcan	0.983645	gtex_vaf	0.999981
1455	ENSG00000169299	PGM2	1.09914	0.0680338	0.271707	0.0950246	0.248491	1.02895e-18	1.80381e-17	53	66	66	A2	Adipose. visceral (GTEx)	EpiXcan	0.983645	gtex_vaf	0.999981
1456	ENSG00000136250	AOAH	-1.09902	-0.137994	0.271761	0.0173651	0.0568438	8.87844e-05	0.000383355	19	24	24	A2	Adipose. visceral (GTEx)	EpiXcan	0.983645	gtex_vaf	0.999981
1457	ENSG00000165029	ABCA1	1.0978	0.183438	0.272293	0.0108083	0.0160207	0.0338536	0.0975693	7	9	9	A2	Adipose. visceral (GTEx)	EpiXcan	0.983645	gtex_vaf	0.999981
1458	ENSG00000165152	TMEM246	-1.09647	-0.175172	0.272872	0.0188535	0.012106	0.0741327	0.197598	16	20	20	A2	Adipose. visceral (GTEx)	EpiXcan	0.983645	gtex_vaf	0.999981
1459	ENSG00000271344	AC018638.6	1.09599	0.0824717	0.273085	0.0918003	0.0834749	1.93572e-06	1.06453e-05	75	84	84	A2	Adipose. visceral (GTEx)	EpiXcan	0.983645	gtex_vaf	0.999981
1460	ENSG00000144199	FAHD2B	-1.09556	-0.229428	0.273271	0.0138305	0.0197009	0.0218419	0.0653716	13	19	19	A2	Adipose. visceral (GTEx)	EpiXcan	0.983645	gtex_vaf	0.999981
1461	ENSG00000119686	FLVCR2	1.09478	0.131795	0.273612	0.0314741	0.0257067	0.00896255	0.0287998	23	23	23	A2	Adipose. visceral (GTEx)	EpiXcan	0.983645	gtex_vaf	0.999981
1462	ENSG00000127870	RNF6	-1.09413	-0.240155	0.273897	0.0101223	0.0313481	0.00399263	0.0134824	9	9	9	A2	Adipose. visceral (GTEx)	EpiXcan	0.983645	gtex_vaf	0.999981
1463	ENSG00000142494	SLC47A1	1.09372	0.19606	0.274077	0.0112095	0.0560369	5.26178e-05	0.00023562	5	7	7	A2	Adipose. visceral (GTEx)	EpiXcan	0.983645	gtex_vaf	0.999981
1464	ENSG00000197114	ZGPAT	-1.09275	-0.351641	0.274502	0.00446481	0.028847	0.00572924	0.0188552	6	8	8	A2	Adipose. visceral (GTEx)	EpiXcan	0.983645	gtex_vaf	0.999981
1465	ENSG00000064393	HIPK2	1.09252	0.138548	0.274603	0.0405708	0.0367118	0.00190983	0.0067587	30	36	36	A2	Adipose. visceral (GTEx)	EpiXcan	0.983645	gtex_vaf	0.999981
1466	ENSG00000260948	AL390195.2	1.09243	0.0995456	0.274642	0.0469188	0.147987	4.13018e-11	3.80101e-10	14	19	19	A2	Adipose. visceral (GTEx)	EpiXcan	0.983645	gtex_vaf	0.999981
1467	ENSG00000112763	BTN2A1	1.09232	0.0914746	0.274695	0.0559864	0.0967911	1.57114e-07	9.95789e-07	19	22	22	A2	Adipose. visceral (GTEx)	EpiXcan	0.983645	gtex_vaf	0.999981
1468	ENSG00000106077	ABHD11	-1.09214	-0.115587	0.27477	0.0678984	0.135881	5.43273e-10	4.48681e-09	13	18	18	A2	Adipose. visceral (GTEx)	EpiXcan	0.983645	gtex_vaf	0.999981
1469	ENSG00000123965	PMS2P5	1.09203	0.0993336	0.274818	0.0749094	0.162606	5.71955e-12	5.76772e-11	32	45	45	A2	Adipose. visceral (GTEx)	EpiXcan	0.983645	gtex_vaf	0.999981
1470	ENSG00000135437	RDH5	1.09183	0.940298	0.27491	0.00107683	0.0220861	0.0169559	0.0518563	2	3	3	A2	Adipose. visceral (GTEx)	EpiXcan	0.983645	gtex_vaf	0.999981
1471	ENSG00000256092	AC137767.1	-1.09145	-0.0581385	0.275075	0.201775	0.269947	9.44373e-21	1.89239e-19	37	49	49	A2	Adipose. visceral (GTEx)	EpiXcan	0.983645	gtex_vaf	0.999981
1472	ENSG00000235162	C12orf75	1.09025	0.165738	0.275603	0.0340996	0.0435249	0.000613886	0.00233065	16	18	18	A2	Adipose. visceral (GTEx)	EpiXcan	0.983645	gtex_vaf	0.999981
1473	ENSG00000149599	DUSP15	1.08972	0.23762	0.275837	0.0124496	0.059844	6.42251e-05	0.000283815	7	7	7	A2	Adipose. visceral (GTEx)	EpiXcan	0.983645	gtex_vaf	0.999981
1474	ENSG00000131165	CHMP1A	-1.08969	-0.114366	0.27585	0.0404167	0.103618	7.5964e-08	4.98141e-07	21	27	27	A2	Adipose. visceral (GTEx)	EpiXcan	0.983645	gtex_vaf	0.999981
1475	ENSG00000115306	SPTBN1	1.08924	0.119671	0.276048	0.0323586	0.0341719	0.00243262	0.0084845	12	13	13	A2	Adipose. visceral (GTEx)	EpiXcan	0.983645	gtex_vaf	0.999981
1476	ENSG00000103226	NOMO3	-1.08905	-0.096192	0.27613	0.147605	0.498715	2.03124e-47	1.89677e-45	59	80	80	A2	Adipose. visceral (GTEx)	EpiXcan	0.983645	gtex_vaf	0.999981
1477	ENSG00000166451	CENPN	1.08894	0.123869	0.27618	0.0294584	0.0469243	0.000405638	0.00158355	12	14	14	A2	Adipose. visceral (GTEx)	EpiXcan	0.983645	gtex_vaf	0.999981
1478	ENSG00000253982	AC100810.1	1.08889	0.0857893	0.276202	0.0943638	0.438255	3.23964e-38	2.03487e-36	16	28	28	A2	Adipose. visceral (GTEx)	EpiXcan	0.983645	gtex_vaf	0.999981
1479	ENSG00000183309	ZNF623	1.08851	0.148432	0.276369	0.0475967	0.0981768	2.11714e-07	1.32211e-06	13	19	19	A2	Adipose. visceral (GTEx)	EpiXcan	0.983645	gtex_vaf	0.999981
1480	ENSG00000099968	BCL2L13	1.0885	0.0971158	0.276376	0.0471375	0.0288575	0.00603566	0.0198268	50	61	61	A2	Adipose. visceral (GTEx)	EpiXcan	0.983645	gtex_vaf	0.999981
1481	ENSG00000185127	C6orf120	1.08847	0.0667193	0.276386	0.146229	0.154446	1.55425e-11	1.49215e-10	37	45	45	A2	Adipose. visceral (GTEx)	EpiXcan	0.983645	gtex_vaf	0.999981
1482	ENSG00000144579	CTDSP1	-1.08833	-0.274607	0.276448	0.010271	0.0110708	0.0872657	0.22826	8	9	9	A2	Adipose. visceral (GTEx)	EpiXcan	0.983645	gtex_vaf	0.999981
1483	ENSG00000111364	DDX55	1.08773	0.118182	0.276715	0.031769	0.140261	2.87461e-10	2.45367e-09	17	27	27	A2	Adipose. visceral (GTEx)	EpiXcan	0.983645	gtex_vaf	0.999981
1484	ENSG00000142046	TMEM91	-1.08745	-0.115055	0.27684	0.0516664	0.214005	5.67161e-16	8.13958e-15	23	28	28	A2	Adipose. visceral (GTEx)	EpiXcan	0.983645	gtex_vaf	0.999981
1485	ENSG00000166501	PRKCB	1.08694	0.109438	0.277065	0.0770223	0.0245642	0.0100282	0.0319167	51	63	63	A2	Adipose. visceral (GTEx)	EpiXcan	0.983645	gtex_vaf	0.999981
1486	ENSG00000115568	ZNF142	1.08675	0.250743	0.277149	0.0117962	0.0217897	0.0161386	0.0496167	10	10	10	A2	Adipose. visceral (GTEx)	EpiXcan	0.983645	gtex_vaf	0.999981
1487	ENSG00000272335	AC093297.3	1.0862	0.389947	0.277391	0.00307513	0.0438256	0.000584735	0.00222989	2	3	3	A2	Adipose. visceral (GTEx)	EpiXcan	0.983645	gtex_vaf	0.999981
1488	ENSG00000179855	GIPC3	1.08606	0.198521	0.277454	0.01807	0.174152	5.63336e-13	6.22782e-12	5	7	7	A2	Adipose. visceral (GTEx)	EpiXcan	0.983645	gtex_vaf	0.999981
1489	ENSG00000141252	VPS53	1.08587	0.0476874	0.277536	0.213741	0.375936	7.69033e-31	3.00051e-29	19	23	23	A2	Adipose. visceral (GTEx)	EpiXcan	0.983645	gtex_vaf	0.999981
1490	ENSG00000196220	SRGAP3	-1.08559	-0.0915818	0.277659	0.130184	0.194529	3.14016e-14	3.88553e-13	38	46	46	A2	Adipose. visceral (GTEx)	EpiXcan	0.983645	gtex_vaf	0.999981
1491	ENSG00000164904	ALDH7A1	1.08475	0.122907	0.278033	0.037804	0.0578096	7.63549e-05	0.000333179	19	23	23	A2	Adipose. visceral (GTEx)	EpiXcan	0.983645	gtex_vaf	0.999981
1492	ENSG00000182117	NOP10	1.08406	0.187744	0.278337	0.0119047	0.0414697	0.000969155	0.00357895	5	7	7	A2	Adipose. visceral (GTEx)	EpiXcan	0.983645	gtex_vaf	0.999981
1493	ENSG00000198756	COLGALT2	-1.08367	-0.0818032	0.278513	0.0636435	0.0312323	0.00385988	0.0130719	45	50	50	A2	Adipose. visceral (GTEx)	EpiXcan	0.983645	gtex_vaf	0.999981
1494	ENSG00000213614	HEXA	1.08365	0.263471	0.27852	0.00801692	0.0147002	0.0497373	0.138311	8	8	8	A2	Adipose. visceral (GTEx)	EpiXcan	0.983645	gtex_vaf	0.999981
1495	ENSG00000138640	FAM13A	1.08329	0.177622	0.278678	0.0399095	0.0104648	0.0887301	0.231701	64	75	75	A2	Adipose. visceral (GTEx)	EpiXcan	0.983645	gtex_vaf	0.999981
1496	ENSG00000196126	HLA-DRB1	1.08283	0.0882993	0.278883	0.0765897	0.147731	7.79331e-11	7.00648e-10	8	10	10	A2	Adipose. visceral (GTEx)	EpiXcan	0.983645	gtex_vaf	0.999981
1497	ENSG00000143479	DYRK3	-1.08259	-0.28191	0.278989	0.00976889	0.0203167	0.0196798	0.0593827	21	24	24	A2	Adipose. visceral (GTEx)	EpiXcan	0.983645	gtex_vaf	0.999981
1498	ENSG00000108474	PIGL	-1.08026	-0.238594	0.280025	0.0109692	0.0188608	0.0248247	0.0734827	6	6	6	A2	Adipose. visceral (GTEx)	EpiXcan	0.983645	gtex_vaf	0.999981
1499	ENSG00000085415	SEH1L	-1.07994	-0.191934	0.280168	0.0387196	0.0822455	1.75088e-06	9.68236e-06	8	11	11	A2	Adipose. visceral (GTEx)	EpiXcan	0.983645	gtex_vaf	0.999981
1500	ENSG00000131778	CHD1L	1.07981	0.0866769	0.280225	0.0716275	0.0752351	6.32133e-06	3.23622e-05	45	55	55	A2	Adipose. visceral (GTEx)	EpiXcan	0.983645	gtex_vaf	0.999981
1501	ENSG00000023909	GCLM	1.0785	0.120065	0.280811	0.0457603	0.106869	2.46884e-08	1.70266e-07	27	34	34	A2	Adipose. visceral (GTEx)	EpiXcan	0.983645	gtex_vaf	0.999981
1502	ENSG00000119537	KDSR	1.0781	0.072303	0.280989	0.1379	0.2886	1.3088e-22	3.03515e-21	6	9	9	A2	Adipose. visceral (GTEx)	EpiXcan	0.983645	gtex_vaf	0.999981
1503	ENSG00000204673	AKT1S1	1.07687	0.742789	0.281537	0.00181262	0.011382	0.0832356	0.218986	3	8	8	A2	Adipose. visceral (GTEx)	EpiXcan	0.983645	gtex_vaf	0.999981
1504	ENSG00000065457	ADAT1	1.07681	0.0611162	0.281566	0.177882	0.503816	1.25293e-46	1.1396e-44	16	20	20	A2	Adipose. visceral (GTEx)	EpiXcan	0.983645	gtex_vaf	0.999981
1505	ENSG00000106771	TMEM245	-1.07658	-0.213398	0.281668	0.0160055	0.0111495	0.0903407	0.235249	8	9	9	A2	Adipose. visceral (GTEx)	EpiXcan	0.983645	gtex_vaf	0.999981
1506	ENSG00000235954	TTC28-AS1	1.07615	0.258788	0.281862	0.0137338	0.162659	5.92077e-12	5.94923e-11	12	23	23	A2	Adipose. visceral (GTEx)	EpiXcan	0.983645	gtex_vaf	0.999981
1507	ENSG00000263072	ZNF213-AS1	1.07586	0.0483131	0.281988	0.177935	0.338646	1.11079e-26	3.19482e-25	6	10	10	A2	Adipose. visceral (GTEx)	EpiXcan	0.983645	gtex_vaf	0.999981
1508	ENSG00000169683	LRRC45	-1.07556	-0.151399	0.282124	0.0300719	0.166186	4.17072e-12	4.26418e-11	7	9	9	A2	Adipose. visceral (GTEx)	EpiXcan	0.983645	gtex_vaf	0.999981
1509	ENSG00000146386	ABRACL	1.07547	0.103751	0.282163	0.069594	0.120438	7.27911e-09	5.2993e-08	31	34	34	A2	Adipose. visceral (GTEx)	EpiXcan	0.983645	gtex_vaf	0.999981
1510	ENSG00000177337	DLGAP1-AS1	-1.07541	-0.278773	0.282192	0.0120535	0.0880177	9.79181e-07	5.58899e-06	6	7	7	A2	Adipose. visceral (GTEx)	EpiXcan	0.983645	gtex_vaf	0.999981
1511	ENSG00000186448	ZNF197	1.07525	0.0861713	0.282262	0.0391844	0.0452799	0.000430438	0.00167383	17	17	17	A2	Adipose. visceral (GTEx)	EpiXcan	0.983645	gtex_vaf	0.999981
1512	ENSG00000182704	TSKU	-1.07507	-0.25151	0.282345	0.0116674	0.0135219	0.0609997	0.166605	6	6	6	A2	Adipose. visceral (GTEx)	EpiXcan	0.983645	gtex_vaf	0.999981
1513	ENSG00000188707	ZBED6CL	-1.075	-0.0884469	0.282377	0.0577301	0.148687	5.28958e-11	4.81112e-10	16	17	17	A2	Adipose. visceral (GTEx)	EpiXcan	0.983645	gtex_vaf	0.999981
1514	ENSG00000167747	C19orf48	-1.07487	-0.0803749	0.282435	0.0771435	0.160516	8.02237e-12	7.94129e-11	16	18	18	A2	Adipose. visceral (GTEx)	EpiXcan	0.983645	gtex_vaf	0.999981
1515	ENSG00000213390	ARHGAP19	1.07452	0.0751204	0.28259	0.102507	0.0514332	0.000187235	0.000768417	80	91	91	A2	Adipose. visceral (GTEx)	EpiXcan	0.983645	gtex_vaf	0.999981
1516	ENSG00000241644	INMT	-1.07444	-0.185323	0.282626	0.0263863	0.0202472	0.0217587	0.065155	17	22	22	A2	Adipose. visceral (GTEx)	EpiXcan	0.983645	gtex_vaf	0.999981
1517	ENSG00000196642	RABL6	1.07399	0.208353	0.282828	0.0181332	0.0620978	4.08175e-05	0.000185748	18	28	28	A2	Adipose. visceral (GTEx)	EpiXcan	0.983645	gtex_vaf	0.999981
1518	ENSG00000095713	CRTAC1	1.07374	0.0800104	0.282938	0.175971	0.119834	4.8073e-09	3.57979e-08	72	87	87	A2	Adipose. visceral (GTEx)	EpiXcan	0.983645	gtex_vaf	0.999981
1519	ENSG00000165406	MARCH8	1.07252	0.152159	0.283484	0.0279154	0.127032	1.90582e-09	1.48552e-08	19	25	25	A2	Adipose. visceral (GTEx)	EpiXcan	0.983645	gtex_vaf	0.999981
1520	ENSG00000125868	DSTN	1.07211	0.303682	0.283673	0.00644161	0.0117875	0.0807217	0.213052	3	4	4	A2	Adipose. visceral (GTEx)	EpiXcan	0.983645	gtex_vaf	0.999981
1521	ENSG00000144182	LIPT1	-1.07167	-0.0449446	0.283868	0.228932	0.291811	9.12831e-23	2.131e-21	22	22	22	A2	Adipose. visceral (GTEx)	EpiXcan	0.983645	gtex_vaf	0.999981
1522	ENSG00000171596	NMUR1	1.07157	0.0662096	0.283912	0.12482	0.25385	5.03375e-19	9.00481e-18	27	38	38	A2	Adipose. visceral (GTEx)	EpiXcan	0.983645	gtex_vaf	0.999981
1523	ENSG00000198556	ZNF789	-1.0711	-0.121273	0.284122	0.0417256	0.11387	1.20382e-08	8.54199e-08	11	15	15	A2	Adipose. visceral (GTEx)	EpiXcan	0.983645	gtex_vaf	0.999981
1524	ENSG00000251022	THAP9-AS1	1.07051	0.12326	0.28439	0.072101	0.152159	3.76394e-11	3.48457e-10	31	35	35	A2	Adipose. visceral (GTEx)	EpiXcan	0.983645	gtex_vaf	0.999981
1525	ENSG00000164308	ERAP2	-1.07045	-0.0288048	0.284419	0.518762	0.706862	4.88943e-85	4.56575e-82	19	21	21	A2	Adipose. visceral (GTEx)	EpiXcan	0.983645	gtex_vaf	0.999981
1526	ENSG00000167705	RILP	1.06999	0.231642	0.284622	0.0203393	0.0132724	0.0635112	0.172772	18	20	20	A2	Adipose. visceral (GTEx)	EpiXcan	0.983645	gtex_vaf	0.999981
1527	ENSG00000106868	SUSD1	-1.06965	-0.0414624	0.284778	0.286452	0.409813	7.03911e-34	3.29755e-32	17	19	19	A2	Adipose. visceral (GTEx)	EpiXcan	0.983645	gtex_vaf	0.999981
1528	ENSG00000267283	AC005306.1	1.06887	0.607694	0.285127	0.00315991	0.0948307	2.37517e-07	1.47731e-06	14	19	19	A2	Adipose. visceral (GTEx)	EpiXcan	0.983645	gtex_vaf	0.999981
1529	ENSG00000104936	DMPK	-1.0685	-0.29629	0.285297	0.0068187	0.0389873	0.00119617	0.00436207	21	27	27	A2	Adipose. visceral (GTEx)	EpiXcan	0.983645	gtex_vaf	0.999981
1530	ENSG00000148110	MFSD14B	1.06835	0.0680785	0.285363	0.0981797	0.122672	4.01348e-09	3.01269e-08	44	51	51	A2	Adipose. visceral (GTEx)	EpiXcan	0.983645	gtex_vaf	0.999981
1531	ENSG00000100412	ACO2	-1.06822	-0.124943	0.285419	0.0402072	0.019952	0.0228233	0.0679894	23	33	33	A2	Adipose. visceral (GTEx)	EpiXcan	0.983645	gtex_vaf	0.999981
1532	ENSG00000095303	PTGS1	1.06818	0.1292	0.285441	0.0382284	0.0295063	0.00483594	0.0160972	28	44	44	A2	Adipose. visceral (GTEx)	EpiXcan	0.983645	gtex_vaf	0.999981
1533	ENSG00000232859	LYRM9	-1.06709	-0.135122	0.285932	0.0457031	0.325771	1.16866e-25	3.18471e-24	5	8	8	A2	Adipose. visceral (GTEx)	EpiXcan	0.983645	gtex_vaf	0.999981
1534	ENSG00000124784	RIOK1	-1.06698	-0.14233	0.285982	0.0285945	0.0257486	0.00787853	0.0254802	12	12	12	A2	Adipose. visceral (GTEx)	EpiXcan	0.983645	gtex_vaf	0.999981
1535	ENSG00000126353	CCR7	1.06598	0.1382	0.286431	0.0365428	0.011009	0.0924153	0.239794	22	26	26	A2	Adipose. visceral (GTEx)	EpiXcan	0.983645	gtex_vaf	0.999981
1536	ENSG00000165487	MICU2	1.06506	0.155616	0.286851	0.0384367	0.0743828	3.74807e-06	1.98185e-05	22	28	28	A2	Adipose. visceral (GTEx)	EpiXcan	0.983645	gtex_vaf	0.999981
1537	ENSG00000164053	ATRIP	1.06477	0.184731	0.286982	0.0227095	0.107926	1.96821e-08	1.37226e-07	11	16	16	A2	Adipose. visceral (GTEx)	EpiXcan	0.983645	gtex_vaf	0.999981
1538	ENSG00000162520	SYNC	-1.06469	-0.0838058	0.287017	0.0850844	0.0947758	1.17104e-07	7.53457e-07	19	20	20	A2	Adipose. visceral (GTEx)	EpiXcan	0.983645	gtex_vaf	0.999981
1539	ENSG00000196139	AKR1C3	-1.06429	-0.176582	0.287199	0.0289488	0.275641	6.64508e-21	1.347e-19	16	25	25	A2	Adipose. visceral (GTEx)	EpiXcan	0.983645	gtex_vaf	0.999981
1540	ENSG00000178188	SH2B1	-1.06372	-0.157856	0.287455	0.0207769	0.0642778	2.42144e-05	0.000114315	8	8	8	A2	Adipose. visceral (GTEx)	EpiXcan	0.983645	gtex_vaf	0.999981
1541	ENSG00000225880	LINC00115	1.06364	1.89379	0.287493	0.000184705	0.100529	8.16147e-08	5.33198e-07	2	10	10	A2	Adipose. visceral (GTEx)	EpiXcan	0.983645	gtex_vaf	0.999981
1542	ENSG00000269837	IPO5P1	1.0636	0.31856	0.287508	0.00644046	0.0210949	0.0189621	0.0574895	3	5	5	A2	Adipose. visceral (GTEx)	EpiXcan	0.983645	gtex_vaf	0.999981
1543	ENSG00000070731	ST6GALNAC2	1.06317	0.0634937	0.287705	0.198851	0.25182	3.49792e-19	6.31384e-18	58	81	81	A2	Adipose. visceral (GTEx)	EpiXcan	0.983645	gtex_vaf	0.999981
1544	ENSG00000100243	CYB5R3	1.06289	0.14563	0.287833	0.041511	0.0685735	1.54132e-05	7.44458e-05	23	27	27	A2	Adipose. visceral (GTEx)	EpiXcan	0.983645	gtex_vaf	0.999981
1545	ENSG00000158985	CDC42SE2	-1.06231	-0.36496	0.288096	0.0061791	0.0114432	0.0858016	0.224934	2	3	3	A2	Adipose. visceral (GTEx)	EpiXcan	0.983645	gtex_vaf	0.999981
1546	ENSG00000273131	RP6-42F4.1	-1.06193	-0.410287	0.288269	0.00288565	0.194748	2.17011e-14	2.71642e-13	8	18	18	A2	Adipose. visceral (GTEx)	EpiXcan	0.983645	gtex_vaf	0.999981
1547	ENSG00000229391	HLA-DRB6	-1.06131	-0.0924604	0.288549	0.0782819	0.728814	1.8938e-93	4.42107e-90	46	76	76	A2	Adipose. visceral (GTEx)	EpiXcan	0.983645	gtex_vaf	0.999981
1548	ENSG00000050327	ARHGEF5	1.06105	0.0850264	0.288669	0.120179	0.0750859	6.53647e-06	3.33904e-05	88	106	106	A2	Adipose. visceral (GTEx)	EpiXcan	0.983645	gtex_vaf	0.999981
1549	ENSG00000152348	ATG10	1.06099	0.0447555	0.288693	0.244429	0.446707	1.30943e-38	8.4913e-37	18	23	23	A2	Adipose. visceral (GTEx)	EpiXcan	0.983645	gtex_vaf	0.999981
1550	ENSG00000157259	GATAD1	-1.06074	-0.142793	0.288806	0.0196171	0.09301	3.4558e-07	2.09911e-06	8	12	12	A2	Adipose. visceral (GTEx)	EpiXcan	0.983645	gtex_vaf	0.999981
1551	ENSG00000079332	SAR1A	1.06027	0.0889694	0.289021	0.0916966	0.220335	3.95647e-16	5.77274e-15	17	20	20	A2	Adipose. visceral (GTEx)	EpiXcan	0.983645	gtex_vaf	0.999981
1552	ENSG00000146373	RNF217	-1.05999	-0.221654	0.289151	0.0111606	0.0413722	0.000953059	0.00352416	15	17	17	A2	Adipose. visceral (GTEx)	EpiXcan	0.983645	gtex_vaf	0.999981
1553	ENSG00000129667	RHBDF2	1.05985	0.0839278	0.289211	0.0665667	0.145417	7.80585e-11	7.01325e-10	9	11	11	A2	Adipose. visceral (GTEx)	EpiXcan	0.983645	gtex_vaf	0.999981
1554	ENSG00000149531	FRG1BP	1.05969	0.342808	0.289284	0.00728163	0.114777	1.551e-08	1.0917e-07	6	14	14	A2	Adipose. visceral (GTEx)	EpiXcan	0.983645	gtex_vaf	0.999981
1555	ENSG00000181192	DHTKD1	1.05965	0.124871	0.289306	0.0513489	0.0253896	0.00965997	0.0308991	35	41	41	A2	Adipose. visceral (GTEx)	EpiXcan	0.983645	gtex_vaf	0.999981
1556	ENSG00000135750	KCNK1	1.05945	0.207363	0.289394	0.0110848	0.0750041	5.79948e-06	2.98323e-05	10	12	12	A2	Adipose. visceral (GTEx)	EpiXcan	0.983645	gtex_vaf	0.999981
1557	ENSG00000138660	AP1AR	-1.05939	-0.150305	0.289423	0.0195302	0.0575802	7.38283e-05	0.000322656	9	11	11	A2	Adipose. visceral (GTEx)	EpiXcan	0.983645	gtex_vaf	0.999981
1558	ENSG00000027869	SH2D2A	-1.05885	-0.245096	0.289669	0.00454491	0.0362521	0.00202923	0.00715774	4	9	9	A2	Adipose. visceral (GTEx)	EpiXcan	0.983645	gtex_vaf	0.999981
1559	ENSG00000171469	ZNF561	-1.05822	-0.0987722	0.289956	0.0509142	0.216036	3.00718e-16	4.43853e-15	12	15	15	A2	Adipose. visceral (GTEx)	EpiXcan	0.983645	gtex_vaf	0.999981
1560	ENSG00000088035	ALG6	-1.05792	-0.258315	0.290093	0.0124274	0.0210049	0.018735	0.056875	7	9	9	A2	Adipose. visceral (GTEx)	EpiXcan	0.983645	gtex_vaf	0.999981
1561	ENSG00000140526	ABHD2	-1.05782	-0.139534	0.290138	0.0366356	0.0758719	5.09872e-06	2.65001e-05	28	33	33	A2	Adipose. visceral (GTEx)	EpiXcan	0.983645	gtex_vaf	0.999981
1562	ENSG00000141627	DYM	-1.05666	-0.359523	0.290665	0.00701546	0.0154261	0.0441384	0.123996	9	13	13	A2	Adipose. visceral (GTEx)	EpiXcan	0.983645	gtex_vaf	0.999981
1563	ENSG00000196167	COLCA1	1.05649	0.108175	0.290746	0.0687695	0.125853	2.62435e-09	2.0109e-08	46	57	57	A2	Adipose. visceral (GTEx)	EpiXcan	0.983645	gtex_vaf	0.999981
1564	ENSG00000229043	AC091729.3	1.0564	0.0397291	0.290785	0.256224	0.65935	3.5419e-73	1.34085e-70	36	51	51	A2	Adipose. visceral (GTEx)	EpiXcan	0.983645	gtex_vaf	0.999981
1565	ENSG00000244617	ASPRV1	-1.05624	-0.206005	0.290858	0.00942945	0.0143651	0.0536855	0.148611	13	16	16	A2	Adipose. visceral (GTEx)	EpiXcan	0.983645	gtex_vaf	0.999981
1566	ENSG00000187049	TMEM216	-1.05586	-0.244992	0.291034	0.00665647	0.0770361	4.07798e-06	2.14496e-05	12	15	15	A2	Adipose. visceral (GTEx)	EpiXcan	0.983645	gtex_vaf	0.999981
1567	ENSG00000146066	HIGD2A	-1.05565	-0.0834087	0.29113	0.0544453	0.102947	3.85284e-08	2.59455e-07	19	22	22	A2	Adipose. visceral (GTEx)	EpiXcan	0.983645	gtex_vaf	0.999981
1568	ENSG00000122490	PQLC1	1.05503	0.0945615	0.291412	0.0551062	0.0131286	0.0602167	0.164673	46	58	58	A2	Adipose. visceral (GTEx)	EpiXcan	0.983645	gtex_vaf	0.999981
1569	ENSG00000141034	GID4	-1.05452	-0.181696	0.291645	0.0140084	0.0123929	0.0731712	0.195258	14	16	16	A2	Adipose. visceral (GTEx)	EpiXcan	0.983645	gtex_vaf	0.999981
1570	ENSG00000185163	DDX51	1.05373	0.0934784	0.292008	0.0617121	0.0513041	0.000223051	0.000903493	34	38	38	A2	Adipose. visceral (GTEx)	EpiXcan	0.983645	gtex_vaf	0.999981
1571	ENSG00000146350	TBC1D32	1.05366	0.238606	0.29204	0.0107119	0.0156105	0.0438555	0.123226	21	24	24	A2	Adipose. visceral (GTEx)	EpiXcan	0.983645	gtex_vaf	0.999981
1572	ENSG00000106538	RARRES2	1.05344	0.110154	0.29214	0.0367472	0.0885165	5.91729e-07	3.47228e-06	6	7	7	A2	Adipose. visceral (GTEx)	EpiXcan	0.983645	gtex_vaf	0.999981
1573	ENSG00000272631	AC067750.1	1.05337	0.133504	0.292172	0.0193237	0.0197297	0.0217634	0.065155	9	16	16	A2	Adipose. visceral (GTEx)	EpiXcan	0.983645	gtex_vaf	0.999981
1574	ENSG00000116353	MECR	-1.05329	-0.14264	0.292206	0.028869	0.0147845	0.0472149	0.131719	43	52	52	A2	Adipose. visceral (GTEx)	EpiXcan	0.983645	gtex_vaf	0.999981
1575	ENSG00000134285	FKBP11	1.05328	0.213633	0.292214	0.0106196	0.0632808	2.64568e-05	0.000124189	27	32	32	A2	Adipose. visceral (GTEx)	EpiXcan	0.983645	gtex_vaf	0.999981
1576	ENSG00000204138	PHACTR4	1.05325	0.0741555	0.292226	0.107997	0.329132	7.02997e-26	1.94988e-24	82	103	102	A2	Adipose. visceral (GTEx)	EpiXcan	0.983645	gtex_vaf	0.999981
1577	ENSG00000174586	ZNF497	1.05263	0.97368	0.292509	0.000456752	0.0978139	1.4093e-07	8.97275e-07	2	3	3	A2	Adipose. visceral (GTEx)	EpiXcan	0.983645	gtex_vaf	0.999981
1578	ENSG00000115687	PASK	1.05186	0.0951817	0.292863	0.0487215	0.160994	9.90131e-12	9.72564e-11	15	18	18	A2	Adipose. visceral (GTEx)	EpiXcan	0.983645	gtex_vaf	0.999981
1579	ENSG00000181982	CCDC149	1.05182	0.272472	0.292884	0.00656475	0.0134948	0.0587456	0.161059	4	7	7	A2	Adipose. visceral (GTEx)	EpiXcan	0.983645	gtex_vaf	0.999981
1580	ENSG00000175224	ATG13	-1.05132	-0.221537	0.29311	0.0131401	0.073156	5.16043e-06	2.6791e-05	14	16	16	A2	Adipose. visceral (GTEx)	EpiXcan	0.983645	gtex_vaf	0.999981
1581	ENSG00000168765	GSTM4	1.051	0.0631285	0.293259	0.0984888	0.183002	1.15759e-13	1.35007e-12	67	77	77	A2	Adipose. visceral (GTEx)	EpiXcan	0.983645	gtex_vaf	0.999981
1582	ENSG00000125818	PSMF1	-1.05081	-0.0846859	0.293348	0.0743411	0.182407	2.71626e-14	3.37592e-13	17	23	23	A2	Adipose. visceral (GTEx)	EpiXcan	0.983645	gtex_vaf	0.999981
1583	ENSG00000185869	ZNF829	-1.05041	-0.210987	0.293529	0.00996148	0.0136218	0.0578367	0.158754	7	9	9	A2	Adipose. visceral (GTEx)	EpiXcan	0.983645	gtex_vaf	0.999981
1584	ENSG00000198478	SH3BGRL2	1.05001	0.0801729	0.293711	0.0607762	0.149139	7.74225e-11	6.96504e-10	6	7	7	A2	Adipose. visceral (GTEx)	EpiXcan	0.983645	gtex_vaf	0.999981
1585	ENSG00000141452	C18orf8	-1.04986	-0.0954395	0.293784	0.0349835	0.157499	5.68172e-12	5.7337e-11	13	20	20	A2	Adipose. visceral (GTEx)	EpiXcan	0.983645	gtex_vaf	0.999981
1586	ENSG00000143702	CEP170	1.0498	0.255138	0.293812	0.00680529	0.0405329	0.00104432	0.00383931	11	17	17	A2	Adipose. visceral (GTEx)	EpiXcan	0.983645	gtex_vaf	0.999981
1587	ENSG00000066855	MTFR1	1.04902	0.0716963	0.294168	0.0416387	0.0479961	0.000301295	0.00119893	18	19	19	A2	Adipose. visceral (GTEx)	EpiXcan	0.983645	gtex_vaf	0.999981
1588	ENSG00000129566	TEP1	-1.04902	-0.146164	0.294169	0.0439605	0.0929579	3.38871e-07	2.06193e-06	14	21	21	A2	Adipose. visceral (GTEx)	EpiXcan	0.983645	gtex_vaf	0.999981
1589	ENSG00000159596	TMEM69	1.04874	0.21607	0.294297	0.0105713	0.0413519	0.000792953	0.00296817	14	16	16	A2	Adipose. visceral (GTEx)	EpiXcan	0.983645	gtex_vaf	0.999981
1590	ENSG00000001617	SEMA3F	-1.04744	-0.138075	0.294898	0.0301049	0.0393824	0.00102357	0.00376994	13	16	16	A2	Adipose. visceral (GTEx)	EpiXcan	0.983645	gtex_vaf	0.999981
1591	ENSG00000153147	SMARCA5	-1.04673	-0.0710492	0.295225	0.0666891	0.0112035	0.0887867	0.231805	54	68	68	A2	Adipose. visceral (GTEx)	EpiXcan	0.983645	gtex_vaf	0.999981
1592	ENSG00000133030	MPRIP	1.0467	0.222356	0.295238	0.0171864	0.0359996	0.00207425	0.00729817	9	10	10	A2	Adipose. visceral (GTEx)	EpiXcan	0.983645	gtex_vaf	0.999981
1593	ENSG00000106605	BLVRA	1.04623	0.090302	0.295454	0.0536476	0.0762249	5.4309e-06	2.806e-05	32	34	34	A2	Adipose. visceral (GTEx)	EpiXcan	0.983645	gtex_vaf	0.999981
1594	ENSG00000100036	SLC35E4	1.04596	0.0934571	0.295579	0.0417085	0.0304723	0.00419399	0.0141079	33	41	41	A2	Adipose. visceral (GTEx)	EpiXcan	0.983645	gtex_vaf	0.999981
1595	ENSG00000173486	FKBP2	-1.04583	-0.0854017	0.295642	0.0617076	0.0953765	3.10785e-07	1.90427e-06	19	22	22	A2	Adipose. visceral (GTEx)	EpiXcan	0.983645	gtex_vaf	0.999981
1596	ENSG00000112799	LY86	-1.04521	-0.113394	0.295927	0.0620544	0.118849	6.38689e-09	4.68138e-08	36	40	40	A2	Adipose. visceral (GTEx)	EpiXcan	0.983645	gtex_vaf	0.999981
1597	ENSG00000172113	NME6	1.04495	0.0520211	0.296046	0.172032	0.192555	5.42285e-14	6.51999e-13	38	46	46	A2	Adipose. visceral (GTEx)	EpiXcan	0.983645	gtex_vaf	0.999981
1598	ENSG00000143797	MBOAT2	1.04484	0.220461	0.296095	0.0164809	0.0545217	9.66604e-05	0.000415059	6	8	8	A2	Adipose. visceral (GTEx)	EpiXcan	0.983645	gtex_vaf	0.999981
1599	ENSG00000171103	TRMT61B	-1.04462	-0.117596	0.296199	0.0336966	0.30804	3.07701e-24	7.73783e-23	13	19	19	A2	Adipose. visceral (GTEx)	EpiXcan	0.983645	gtex_vaf	0.999981
1600	ENSG00000177951	BET1L	1.0446	0.128532	0.29621	0.0389703	0.0430346	0.000715232	0.00269308	22	24	24	A2	Adipose. visceral (GTEx)	EpiXcan	0.983645	gtex_vaf	0.999981
1601	ENSG00000174886	NDUFA11	1.04452	0.206757	0.296243	0.0118822	0.0383848	0.00141699	0.00511146	9	11	11	A2	Adipose. visceral (GTEx)	EpiXcan	0.983645	gtex_vaf	0.999981
1602	ENSG00000162302	RPS6KA4	-1.04433	-0.218377	0.296333	0.00905868	0.0141671	0.055433	0.153086	4	4	4	A2	Adipose. visceral (GTEx)	EpiXcan	0.983645	gtex_vaf	0.999981
1603	ENSG00000129562	DAD1	-1.04357	-0.297385	0.296684	0.00836289	0.0148119	0.0491314	0.136843	16	22	22	A2	Adipose. visceral (GTEx)	EpiXcan	0.983645	gtex_vaf	0.999981
1604	ENSG00000166321	NUDT13	-1.04298	-0.0564976	0.296958	0.0975692	0.18248	2.75197e-13	3.13644e-12	8	9	9	A2	Adipose. visceral (GTEx)	EpiXcan	0.983645	gtex_vaf	0.999981
1605	ENSG00000136710	CCDC115	-1.04107	-0.104672	0.297845	0.0455549	0.145374	3.53072e-11	3.28256e-10	28	34	34	A2	Adipose. visceral (GTEx)	EpiXcan	0.983645	gtex_vaf	0.999981
1606	ENSG00000124813	RUNX2	-1.04091	-0.0821359	0.297916	0.0787754	0.0125735	0.0716189	0.19192	73	84	84	A2	Adipose. visceral (GTEx)	EpiXcan	0.983645	gtex_vaf	0.999981
1607	ENSG00000131781	FMO5	1.04083	6.40251	0.297952	1.99473e-05	0.0202746	0.0208915	0.0627956	2	3	3	A2	Adipose. visceral (GTEx)	EpiXcan	0.983645	gtex_vaf	0.999981
1608	ENSG00000174007	CEP19	-1.0406	-0.0826352	0.298059	0.13777	0.15901	1.30978e-11	1.2705e-10	56	68	68	A2	Adipose. visceral (GTEx)	EpiXcan	0.983645	gtex_vaf	0.999981
1609	ENSG00000140471	LINS1	1.04023	0.105508	0.298233	0.0444193	0.185282	1.37533e-13	1.59078e-12	18	25	25	A2	Adipose. visceral (GTEx)	EpiXcan	0.983645	gtex_vaf	0.999981
1610	ENSG00000158023	WDR66	1.03952	0.1757	0.298565	0.01647	0.0415657	0.00086833	0.00322961	21	26	26	A2	Adipose. visceral (GTEx)	EpiXcan	0.983645	gtex_vaf	0.999981
1611	ENSG00000141576	RNF157	1.0395	0.0708377	0.298572	0.0944275	0.187904	7.06953e-14	8.39177e-13	23	31	31	A2	Adipose. visceral (GTEx)	EpiXcan	0.983645	gtex_vaf	0.999981
1612	ENSG00000244879	GABPB1-AS1	-1.0388	-0.034881	0.298896	0.410629	0.560752	1.60515e-54	2.14126e-52	17	21	21	A2	Adipose. visceral (GTEx)	EpiXcan	0.983645	gtex_vaf	0.999981
1613	ENSG00000160360	GPSM1	1.03871	0.413065	0.29894	0.00689265	0.0146422	0.0505529	0.140467	7	9	9	A2	Adipose. visceral (GTEx)	EpiXcan	0.983645	gtex_vaf	0.999981
1614	ENSG00000176428	VPS37D	-1.03739	-0.149948	0.299556	0.0289806	0.0805297	2.60722e-06	1.41001e-05	17	20	20	A2	Adipose. visceral (GTEx)	EpiXcan	0.983645	gtex_vaf	0.999981
1615	ENSG00000157426	AASDH	-1.03678	-0.119948	0.299838	0.0329448	0.0625699	2.77924e-05	0.000130153	12	12	12	A2	Adipose. visceral (GTEx)	EpiXcan	0.983645	gtex_vaf	0.999981
1616	ENSG00000188906	LRRK2	-1.03518	-0.109932	0.300587	0.0340096	0.0612829	4.43336e-05	0.000200446	15	21	21	A2	Adipose. visceral (GTEx)	EpiXcan	0.983645	gtex_vaf	0.999981
1617	ENSG00000103174	NAGPA	1.03432	0.102144	0.300988	0.0648841	0.149967	2.61511e-11	2.46334e-10	24	35	35	A2	Adipose. visceral (GTEx)	EpiXcan	0.983645	gtex_vaf	0.999981
1618	ENSG00000215440	NPEPL1	1.03338	0.161716	0.301428	0.018957	0.0599181	4.27448e-05	0.000193951	9	11	11	A2	Adipose. visceral (GTEx)	EpiXcan	0.983645	gtex_vaf	0.999981
1619	ENSG00000126215	XRCC3	1.03318	0.109742	0.301519	0.0353512	0.0705408	1.02965e-05	5.08725e-05	28	32	32	A2	Adipose. visceral (GTEx)	EpiXcan	0.983645	gtex_vaf	0.999981
1620	ENSG00000240053	LY6G5B	-1.03302	-0.0736974	0.301594	0.095016	0.144338	8.186e-11	7.34067e-10	36	48	48	A2	Adipose. visceral (GTEx)	EpiXcan	0.983645	gtex_vaf	0.999981
1621	ENSG00000226232	NPIPB14P	-1.03298	-0.0469765	0.301613	0.26165	0.682319	2.13701e-78	1.10863e-75	37	44	44	A2	Adipose. visceral (GTEx)	EpiXcan	0.983645	gtex_vaf	0.999981
1622	ENSG00000250138	AC139495.3	1.03284	0.121396	0.301679	0.0747286	0.114375	1.34067e-08	9.47942e-08	44	59	59	A2	Adipose. visceral (GTEx)	EpiXcan	0.983645	gtex_vaf	0.999981
1623	ENSG00000178202	KDELC2	1.03254	0.108052	0.30182	0.083404	0.151359	4.15646e-11	3.82018e-10	10	11	11	A2	Adipose. visceral (GTEx)	EpiXcan	0.983645	gtex_vaf	0.999981
1624	ENSG00000006194	ZNF263	-1.03241	-0.201802	0.30188	0.0120338	0.0557105	9.47682e-05	0.000407809	12	14	14	A2	Adipose. visceral (GTEx)	EpiXcan	0.983645	gtex_vaf	0.999981
1625	ENSG00000103356	EARS2	1.03236	0.116925	0.301901	0.0403842	0.177974	5.28521e-13	5.8568e-12	17	26	26	A2	Adipose. visceral (GTEx)	EpiXcan	0.983645	gtex_vaf	0.999981
1626	ENSG00000233117	LINC00702	1.03185	0.188748	0.302141	0.0115707	0.0602217	6.13086e-05	0.000271756	5	7	7	A2	Adipose. visceral (GTEx)	EpiXcan	0.983645	gtex_vaf	0.999981
1627	ENSG00000164118	CEP44	-1.03127	-0.0683226	0.302415	0.1384	0.173973	1.00572e-12	1.08613e-11	75	92	92	A2	Adipose. visceral (GTEx)	EpiXcan	0.983645	gtex_vaf	0.999981
1628	ENSG00000100211	CBY1	1.03036	0.0982634	0.302839	0.0659253	0.15377	8.49229e-12	8.38869e-11	15	17	17	A2	Adipose. visceral (GTEx)	EpiXcan	0.983645	gtex_vaf	0.999981
1629	ENSG00000167565	SERTAD3	-1.03028	-0.0583686	0.302877	0.185495	0.0168593	0.0310115	0.0899705	93	120	120	A2	Adipose. visceral (GTEx)	EpiXcan	0.983645	gtex_vaf	0.999981
1630	ENSG00000175279	CENPS	-1.02972	-0.156252	0.303141	0.0185315	0.0588662	6.42317e-05	0.000283815	18	24	24	A2	Adipose. visceral (GTEx)	EpiXcan	0.983645	gtex_vaf	0.999981
1631	ENSG00000111321	LTBR	1.02971	0.0653157	0.303146	0.168115	0.46198	3.69953e-41	2.71305e-39	8	12	12	A2	Adipose. visceral (GTEx)	EpiXcan	0.983645	gtex_vaf	0.999981
1632	ENSG00000135968	GCC2	1.0297	0.0381159	0.303152	0.278131	0.396115	1.37767e-33	6.32691e-32	35	43	43	A2	Adipose. visceral (GTEx)	EpiXcan	0.983645	gtex_vaf	0.999981
1633	ENSG00000128272	ATF4	-1.02965	-0.182595	0.303175	0.0176064	0.0436147	0.000611876	0.0023239	9	10	10	A2	Adipose. visceral (GTEx)	EpiXcan	0.983645	gtex_vaf	0.999981
1634	ENSG00000182247	UBE2E2	1.02948	0.141196	0.303254	0.021301	0.0170428	0.0356882	0.102226	17	23	23	A2	Adipose. visceral (GTEx)	EpiXcan	0.983645	gtex_vaf	0.999981
1635	ENSG00000175920	DOK7	1.02938	0.170568	0.303301	0.0123848	0.0837077	1.50616e-06	8.39509e-06	9	12	12	A2	Adipose. visceral (GTEx)	EpiXcan	0.983645	gtex_vaf	0.999981
1636	ENSG00000163875	MEAF6	-1.02924	-0.0817903	0.303367	0.0744271	0.153321	1.42646e-11	1.37701e-10	50	60	60	A2	Adipose. visceral (GTEx)	EpiXcan	0.983645	gtex_vaf	0.999981
1637	ENSG00000172594	SMPDL3A	1.02905	0.163757	0.303457	0.026393	0.0572351	9.48817e-05	0.000408172	9	10	10	A2	Adipose. visceral (GTEx)	EpiXcan	0.983645	gtex_vaf	0.999981
1638	ENSG00000092758	COL9A3	1.0287	0.119836	0.303622	0.042013	0.0121495	0.0762925	0.202699	44	56	56	A2	Adipose. visceral (GTEx)	EpiXcan	0.983645	gtex_vaf	0.999981
1639	ENSG00000174171	AC020659.1	-1.02799	-0.144921	0.303955	0.0412483	0.0670554	2.19454e-05	0.0001042	22	28	28	A2	Adipose. visceral (GTEx)	EpiXcan	0.983645	gtex_vaf	0.999981
1640	ENSG00000148225	WDR31	1.0279	0.0903688	0.303998	0.0509905	0.13771	3.8731e-10	3.25243e-09	10	12	12	A2	Adipose. visceral (GTEx)	EpiXcan	0.983645	gtex_vaf	0.999981
1641	ENSG00000112146	FBXO9	1.02778	0.140114	0.304055	0.0305254	0.0141787	0.054241	0.150001	26	30	30	A2	Adipose. visceral (GTEx)	EpiXcan	0.983645	gtex_vaf	0.999981
1642	ENSG00000076242	MLH1	1.0277	0.149057	0.304092	0.0468743	0.0731774	6.95676e-06	3.53696e-05	21	25	25	A2	Adipose. visceral (GTEx)	EpiXcan	0.983645	gtex_vaf	0.999981
1643	ENSG00000168092	PAFAH1B2	-1.02767	-0.222201	0.304103	0.0118637	0.0289798	0.00573047	0.0188552	5	6	6	A2	Adipose. visceral (GTEx)	EpiXcan	0.983645	gtex_vaf	0.999981
1644	ENSG00000025156	HSF2	-1.02744	-0.0635991	0.304214	0.127698	0.236616	5.47835e-18	9.07036e-17	53	67	63	A2	Adipose. visceral (GTEx)	EpiXcan	0.983645	gtex_vaf	0.999981
1645	ENSG00000137312	FLOT1	-1.02619	-0.0672093	0.304802	0.0784471	0.116253	8.11394e-09	5.87349e-08	27	35	35	A2	Adipose. visceral (GTEx)	EpiXcan	0.983645	gtex_vaf	0.999981
1646	ENSG00000169764	UGP2	1.02524	0.0942786	0.305249	0.061284	0.11088	2.84749e-08	1.95131e-07	31	38	38	A2	Adipose. visceral (GTEx)	EpiXcan	0.983645	gtex_vaf	0.999981
1647	ENSG00000146457	WTAP	-1.02515	-0.0814117	0.305293	0.0652311	0.15691	1.1747e-11	1.14155e-10	10	13	13	A2	Adipose. visceral (GTEx)	EpiXcan	0.983645	gtex_vaf	0.999981
1648	ENSG00000105499	PLA2G4C	1.02478	0.0566039	0.305465	0.165285	0.280683	4.18025e-21	8.6361e-20	33	40	40	A2	Adipose. visceral (GTEx)	EpiXcan	0.983645	gtex_vaf	0.999981
1649	ENSG00000126804	ZBTB1	-1.02449	-0.0705332	0.305606	0.0784184	0.0932398	3.85068e-07	2.32786e-06	47	51	51	A2	Adipose. visceral (GTEx)	EpiXcan	0.983645	gtex_vaf	0.999981
1650	ENSG00000259583	AC015712.2	-1.02437	-0.187809	0.305659	0.0218534	0.0229809	0.0144466	0.0447685	17	19	19	A2	Adipose. visceral (GTEx)	EpiXcan	0.983645	gtex_vaf	0.999981
1651	ENSG00000182771	GRID1	-1.0237	-0.116935	0.305976	0.0267646	0.15506	2.03564e-11	1.93048e-10	5	7	7	A2	Adipose. visceral (GTEx)	EpiXcan	0.983645	gtex_vaf	0.999981
1652	ENSG00000130508	PXDN	1.0229	0.160618	0.306355	0.0201085	0.0194952	0.0226382	0.067524	18	20	20	A2	Adipose. visceral (GTEx)	EpiXcan	0.983645	gtex_vaf	0.999981
1653	ENSG00000048392	RRM2B	1.0229	0.203447	0.306357	0.0138659	0.0366108	0.00194672	0.00688231	12	15	15	A2	Adipose. visceral (GTEx)	EpiXcan	0.983645	gtex_vaf	0.999981
1654	ENSG00000170906	NDUFA3	1.02182	0.101562	0.306865	0.0770925	0.231758	4.28737e-17	6.73243e-16	8	10	10	A2	Adipose. visceral (GTEx)	EpiXcan	0.983645	gtex_vaf	0.999981
1655	ENSG00000014914	MTMR11	1.02134	0.206218	0.307093	0.0178924	0.0212751	0.0161172	0.0495617	7	7	7	A2	Adipose. visceral (GTEx)	EpiXcan	0.983645	gtex_vaf	0.999981
1656	ENSG00000172071	EIF2AK3	1.02132	0.3144	0.307104	0.00713091	0.0138083	0.0595968	0.163105	7	8	8	A2	Adipose. visceral (GTEx)	EpiXcan	0.983645	gtex_vaf	0.999981
1657	ENSG00000110063	DCPS	1.02128	0.129027	0.307123	0.0324516	0.0131742	0.0577078	0.158431	32	42	42	A2	Adipose. visceral (GTEx)	EpiXcan	0.983645	gtex_vaf	0.999981
1658	ENSG00000145331	TRMT10A	-1.02076	-0.106558	0.307369	0.0256694	0.0132587	0.0620813	0.169177	33	39	39	A2	Adipose. visceral (GTEx)	EpiXcan	0.983645	gtex_vaf	0.999981
1659	ENSG00000141560	FN3KRP	1.01999	0.0557169	0.307732	0.215053	0.536222	4.2976e-51	4.73988e-49	26	32	32	A2	Adipose. visceral (GTEx)	EpiXcan	0.983645	gtex_vaf	0.999981
1660	ENSG00000267049	AC002398.1	-1.01936	-0.0815368	0.308031	0.0578461	0.0567935	8.84994e-05	0.000382242	37	45	45	A2	Adipose. visceral (GTEx)	EpiXcan	0.983645	gtex_vaf	0.999981
1661	ENSG00000183665	TRMT12	-1.01907	-0.147033	0.308172	0.0341555	0.0874222	9.97832e-07	5.69081e-06	8	11	11	A2	Adipose. visceral (GTEx)	EpiXcan	0.983645	gtex_vaf	0.999981
1662	ENSG00000164576	SAP30L	1.01875	0.0745764	0.308322	0.0560282	0.0758169	4.03271e-06	2.12354e-05	27	32	32	A2	Adipose. visceral (GTEx)	EpiXcan	0.983645	gtex_vaf	0.999981
1663	ENSG00000169925	BRD3	1.01873	0.27634	0.308333	0.00745187	0.0419004	0.000829871	0.00310051	5	9	9	A2	Adipose. visceral (GTEx)	EpiXcan	0.983645	gtex_vaf	0.999981
1664	ENSG00000237753	AC079922.2	-1.01872	-0.0693632	0.308334	0.171755	0.364056	1.90397e-29	6.8207e-28	12	15	15	A2	Adipose. visceral (GTEx)	EpiXcan	0.983645	gtex_vaf	0.999981
1665	ENSG00000043514	TRIT1	-1.01815	-0.0549786	0.308607	0.153285	0.127308	1.6348e-09	1.28428e-08	73	87	87	A2	Adipose. visceral (GTEx)	EpiXcan	0.983645	gtex_vaf	0.999981
1666	ENSG00000230606	AC159540.1	1.01767	0.0482078	0.308836	0.26036	0.555761	7.68137e-54	9.69306e-52	27	37	37	A2	Adipose. visceral (GTEx)	EpiXcan	0.983645	gtex_vaf	0.999981
1667	ENSG00000106018	VIPR2	1.01716	0.198551	0.309079	0.0112186	0.0382609	0.00126285	0.00458853	10	13	13	A2	Adipose. visceral (GTEx)	EpiXcan	0.983645	gtex_vaf	0.999981
1668	ENSG00000153531	ADPRHL1	1.01529	0.171417	0.309967	0.0278616	0.0563165	0.000100564	0.000431158	16	20	20	A2	Adipose. visceral (GTEx)	EpiXcan	0.983645	gtex_vaf	0.999981
1669	ENSG00000128699	ORMDL1	1.01502	0.0518172	0.310096	0.143481	0.201392	5.20541e-15	6.8398e-14	29	36	36	A2	Adipose. visceral (GTEx)	EpiXcan	0.983645	gtex_vaf	0.999981
1670	ENSG00000213676	ATF6B	-1.01392	-0.102644	0.310622	0.0572661	0.112089	1.81646e-08	1.27025e-07	5	5	5	A2	Adipose. visceral (GTEx)	EpiXcan	0.983645	gtex_vaf	0.999981
1671	ENSG00000166529	ZSCAN21	-1.01377	-0.0757217	0.310693	0.0494515	0.160956	7.71164e-12	7.65534e-11	16	23	23	A2	Adipose. visceral (GTEx)	EpiXcan	0.983645	gtex_vaf	0.999981
1672	ENSG00000205959	AC105345.1	1.01351	0.047076	0.310818	0.247572	0.307364	4.83054e-24	1.20394e-22	78	92	92	A2	Adipose. visceral (GTEx)	EpiXcan	0.983645	gtex_vaf	0.999981
1673	ENSG00000091527	CDV3	-1.01321	-0.200881	0.31096	0.011834	0.0198876	0.022778	0.0678688	14	14	14	A2	Adipose. visceral (GTEx)	EpiXcan	0.983645	gtex_vaf	0.999981
1674	ENSG00000140365	COMMD4	1.01308	0.0951181	0.311022	0.0639363	0.12331	2.39308e-09	1.84784e-08	5	6	6	A2	Adipose. visceral (GTEx)	EpiXcan	0.983645	gtex_vaf	0.999981
1675	ENSG00000163239	TDRD10	-1.01277	-0.0593765	0.311168	0.114288	0.303635	1.8187e-23	4.40736e-22	24	30	30	A2	Adipose. visceral (GTEx)	EpiXcan	0.983645	gtex_vaf	0.999981
1676	ENSG00000121417	ZNF211	-1.01263	-0.0789997	0.311237	0.0636313	0.210046	1.57956e-15	2.19493e-14	29	35	35	A2	Adipose. visceral (GTEx)	EpiXcan	0.983645	gtex_vaf	0.999981
1677	ENSG00000088205	DDX18	-1.01187	-0.262637	0.3116	0.00991103	0.0235602	0.0128433	0.0401463	1	1	1	A2	Adipose. visceral (GTEx)	EpiXcan	0.983645	gtex_vaf	0.999981
1678	ENSG00000213024	NUP62	1.01129	0.0866094	0.311877	0.0460362	0.12573	1.82622e-09	1.42665e-08	12	12	12	A2	Adipose. visceral (GTEx)	EpiXcan	0.983645	gtex_vaf	0.999981
1679	ENSG00000050628	PTGER3	-1.01068	-0.527393	0.312168	0.00271535	0.011738	0.0792448	0.209549	3	4	4	A2	Adipose. visceral (GTEx)	EpiXcan	0.983645	gtex_vaf	0.999981
1680	ENSG00000185917	SETD4	-1.01041	-0.158293	0.3123	0.0184389	0.0166586	0.03499	0.100493	20	20	20	A2	Adipose. visceral (GTEx)	EpiXcan	0.983645	gtex_vaf	0.999981
1681	ENSG00000206149	HERC2P9	1.00939	0.339817	0.312787	0.00911834	0.0104635	0.0959887	0.247837	2	4	4	A2	Adipose. visceral (GTEx)	EpiXcan	0.983645	gtex_vaf	0.999981
1682	ENSG00000167306	MYO5B	-1.00869	-0.126737	0.313123	0.0209133	0.0433526	0.000699979	0.00264061	23	26	26	A2	Adipose. visceral (GTEx)	EpiXcan	0.983645	gtex_vaf	0.999981
1683	ENSG00000130193	THEM6	-1.00869	-0.145319	0.313123	0.0166808	0.0186126	0.0267751	0.0787234	16	28	28	A2	Adipose. visceral (GTEx)	EpiXcan	0.983645	gtex_vaf	0.999981
1684	ENSG00000166206	GABRB3	-1.00817	-0.113537	0.313373	0.0596162	0.169916	2.43924e-12	2.55348e-11	34	41	41	A2	Adipose. visceral (GTEx)	EpiXcan	0.983645	gtex_vaf	0.999981
1685	ENSG00000113361	CDH6	-1.00713	-0.127877	0.31387	0.0278983	0.0756992	5.06596e-06	2.63396e-05	9	11	11	A2	Adipose. visceral (GTEx)	EpiXcan	0.983645	gtex_vaf	0.999981
1686	ENSG00000175376	EIF1AD	-1.00672	-0.160186	0.314071	0.0146438	0.0171803	0.0346913	0.0997374	17	20	20	A2	Adipose. visceral (GTEx)	EpiXcan	0.983645	gtex_vaf	0.999981
1687	ENSG00000111707	SUDS3	-1.00671	-0.134717	0.314073	0.0260301	0.0154216	0.0443817	0.124605	31	42	42	A2	Adipose. visceral (GTEx)	EpiXcan	0.983645	gtex_vaf	0.999981
1688	ENSG00000139324	TMTC3	-1.0067	-0.12882	0.31408	0.0211036	0.0108546	0.0917311	0.238205	8	10	10	A2	Adipose. visceral (GTEx)	EpiXcan	0.983645	gtex_vaf	0.999981
1689	ENSG00000130489	SCO2	1.00658	0.111548	0.314135	0.0343945	0.0409454	0.00106662	0.00391822	24	31	31	A2	Adipose. visceral (GTEx)	EpiXcan	0.983645	gtex_vaf	0.999981
1690	ENSG00000094804	CDC6	-1.0059	-0.971483	0.314462	0.000383675	0.0106575	0.0970174	0.250262	3	3	3	A2	Adipose. visceral (GTEx)	EpiXcan	0.983645	gtex_vaf	0.999981
1691	ENSG00000023228	NDUFS1	1.00554	0.328819	0.314637	0.00357296	0.0169773	0.0353214	0.10132	17	27	27	A2	Adipose. visceral (GTEx)	EpiXcan	0.983645	gtex_vaf	0.999981
1692	ENSG00000231770	TMEM44-AS1	1.00498	0.114847	0.314907	0.0500864	0.173431	4.13383e-13	4.6248e-12	18	26	26	A2	Adipose. visceral (GTEx)	EpiXcan	0.983645	gtex_vaf	0.999981
1693	ENSG00000205307	SAP25	1.00472	0.0596999	0.31503	0.118775	0.177537	2.34822e-13	2.68503e-12	28	31	31	A2	Adipose. visceral (GTEx)	EpiXcan	0.983645	gtex_vaf	0.999981
1694	ENSG00000248275	TRIM52-AS1	-1.00449	-0.0386431	0.315142	0.452889	0.659098	3.72713e-74	1.53547e-71	31	41	41	A2	Adipose. visceral (GTEx)	EpiXcan	0.983645	gtex_vaf	0.999981
1695	ENSG00000118507	AKAP7	-1.00425	-0.170712	0.31526	0.0192255	0.0261777	0.00806643	0.0260578	23	29	29	A2	Adipose. visceral (GTEx)	EpiXcan	0.983645	gtex_vaf	0.999981
1696	ENSG00000088448	ANKRD10	1.00378	0.216613	0.315486	0.0165739	0.0236957	0.010477	0.0332168	16	19	19	A2	Adipose. visceral (GTEx)	EpiXcan	0.983645	gtex_vaf	0.999981
1697	ENSG00000213983	AP1G2	1.00363	0.137035	0.315559	0.0230142	0.04924	0.000301595	0.00119978	22	30	30	A2	Adipose. visceral (GTEx)	EpiXcan	0.983645	gtex_vaf	0.999981
1698	ENSG00000185904	LINC00839	1.0025	0.202365	0.316103	0.0137836	0.335367	2.02462e-26	5.76399e-25	22	38	38	A2	Adipose. visceral (GTEx)	EpiXcan	0.983645	gtex_vaf	0.999981
1699	ENSG00000112339	HBS1L	1.00245	0.123642	0.316125	0.0273216	0.0986866	5.63042e-08	3.74657e-07	20	24	24	A2	Adipose. visceral (GTEx)	EpiXcan	0.983645	gtex_vaf	0.999981
1700	ENSG00000260404	AC110079.1	-1.00239	-0.0383495	0.316155	0.200271	0.247402	1.96099e-18	3.37026e-17	23	23	23	A2	Adipose. visceral (GTEx)	EpiXcan	0.983645	gtex_vaf	0.999981
1701	ENSG00000224877	NDUFAF8	1.00202	0.162899	0.316333	0.0132835	0.0372404	0.0014793	0.00532387	7	8	8	A2	Adipose. visceral (GTEx)	EpiXcan	0.983645	gtex_vaf	0.999981
1702	ENSG00000140545	MFGE8	1.00194	0.968196	0.316371	0.000783524	0.0425878	0.000717146	0.00269884	3	6	6	A2	Adipose. visceral (GTEx)	EpiXcan	0.983645	gtex_vaf	0.999981
1703	ENSG00000108107	RPL28	1.0015	3.42675	0.316587	5.21476e-05	0.180986	3.37589e-13	3.81032e-12	2	7	7	A2	Adipose. visceral (GTEx)	EpiXcan	0.983645	gtex_vaf	0.999981
1704	ENSG00000143442	POGZ	1.00041	0.0830038	0.317114	0.0914387	0.129059	1.64893e-09	1.29438e-08	33	40	40	A2	Adipose. visceral (GTEx)	EpiXcan	0.983645	gtex_vaf	0.999981
1705	ENSG00000181754	AMIGO1	1.00023	0.053347	0.317198	0.236489	0.432401	2.13024e-37	1.259e-35	5	7	7	A2	Adipose. visceral (GTEx)	EpiXcan	0.983645	gtex_vaf	0.999981
1706	ENSG00000092529	CAPN3	-1.00004	-0.138784	0.317292	0.0216718	0.0218953	0.0167873	0.0514305	16	22	22	A2	Adipose. visceral (GTEx)	EpiXcan	0.983645	gtex_vaf	0.999981
1707	ENSG00000125458	NT5C	0.999285	0.101481	0.317657	0.0591049	0.162626	2.72854e-12	2.83488e-11	8	9	9	A2	Adipose. visceral (GTEx)	EpiXcan	0.983645	gtex_vaf	0.999981
1708	ENSG00000078618	NRDC	0.999215	0.0951258	0.317691	0.0412882	0.125782	2.79677e-09	2.13601e-08	13	19	19	A2	Adipose. visceral (GTEx)	EpiXcan	0.983645	gtex_vaf	0.999981
1709	ENSG00000162591	MEGF6	-0.998904	-0.12181	0.317841	0.0630574	0.205349	2.86539e-15	3.87035e-14	64	89	89	A2	Adipose. visceral (GTEx)	EpiXcan	0.983645	gtex_vaf	0.999981
1710	ENSG00000126217	MCF2L	-0.998698	-0.0736395	0.317941	0.0857774	0.168312	1.75186e-12	1.84916e-11	22	24	24	A2	Adipose. visceral (GTEx)	EpiXcan	0.983645	gtex_vaf	0.999981
1711	ENSG00000114670	NEK11	-0.99864	-0.0952438	0.317969	0.0834482	0.117412	1.07456e-08	7.67532e-08	34	41	41	A2	Adipose. visceral (GTEx)	EpiXcan	0.983645	gtex_vaf	0.999981
1712	ENSG00000160072	ATAD3B	0.997881	0.0411376	0.318337	0.293026	0.183499	4.83383e-18	8.02221e-17	16	22	22	A2	Adipose. visceral (GTEx)	EpiXcan	0.983645	gtex_vaf	0.999981
1713	ENSG00000120647	CCDC77	-0.997841	-0.148175	0.318356	0.0294433	0.0922562	4.04727e-07	2.43438e-06	10	13	13	A2	Adipose. visceral (GTEx)	EpiXcan	0.983645	gtex_vaf	0.999981
1714	ENSG00000183260	ABHD16B	-0.997775	-0.230724	0.318388	0.00769013	0.024408	0.010738	0.0339905	21	23	23	A2	Adipose. visceral (GTEx)	EpiXcan	0.983645	gtex_vaf	0.999981
1715	ENSG00000145014	TMEM44	-0.996983	-0.0880422	0.318773	0.0971707	0.0722396	9.2276e-06	4.60788e-05	59	76	76	A2	Adipose. visceral (GTEx)	EpiXcan	0.983645	gtex_vaf	0.999981
1716	ENSG00000164048	ZNF589	-0.996627	-0.0422367	0.318945	0.208873	0.469768	2.8771e-41	2.13225e-39	28	32	32	A2	Adipose. visceral (GTEx)	EpiXcan	0.983645	gtex_vaf	0.999981
1717	ENSG00000215146	BX322639.1	0.996548	0.178892	0.318984	0.0247506	0.340859	6.4182e-27	1.87682e-25	4	14	14	A2	Adipose. visceral (GTEx)	EpiXcan	0.983645	gtex_vaf	0.999981
1718	ENSG00000115561	CHMP3	0.995764	0.081562	0.319365	0.0803947	0.133784	4.75209e-10	3.95499e-09	54	69	69	A2	Adipose. visceral (GTEx)	EpiXcan	0.983645	gtex_vaf	0.999981
1719	ENSG00000157214	STEAP2	0.994871	0.0994276	0.319799	0.0386739	0.197712	5.68614e-15	7.45747e-14	24	32	32	A2	Adipose. visceral (GTEx)	EpiXcan	0.983645	gtex_vaf	0.999981
1720	ENSG00000139687	RB1	-0.994637	-0.11667	0.319913	0.0521362	0.0339852	0.00291513	0.0100746	31	35	35	A2	Adipose. visceral (GTEx)	EpiXcan	0.983645	gtex_vaf	0.999981
1721	ENSG00000116117	PARD3B	0.994535	0.132237	0.319962	0.0222981	0.0124829	0.0725085	0.193795	23	27	27	A2	Adipose. visceral (GTEx)	EpiXcan	0.983645	gtex_vaf	0.999981
1722	ENSG00000023572	GLRX2	-0.993288	-0.277202	0.320569	0.00513786	0.0110712	0.0898426	0.233995	7	9	9	A2	Adipose. visceral (GTEx)	EpiXcan	0.983645	gtex_vaf	0.999981
1723	ENSG00000184470	TXNRD2	-0.992918	-0.206827	0.32075	0.00765405	0.0834162	1.36172e-06	7.6515e-06	6	10	10	A2	Adipose. visceral (GTEx)	EpiXcan	0.983645	gtex_vaf	0.999981
1724	ENSG00000041357	PSMA4	-0.99291	-0.164639	0.320754	0.0135737	0.0522092	0.00012119	0.000512222	11	14	14	A2	Adipose. visceral (GTEx)	EpiXcan	0.983645	gtex_vaf	0.999981
1725	ENSG00000132881	RSG1	-0.992091	-0.137103	0.321153	0.0419725	0.103955	5.16307e-08	3.44705e-07	12	15	15	A2	Adipose. visceral (GTEx)	EpiXcan	0.983645	gtex_vaf	0.999981
1726	ENSG00000167377	ZNF23	-0.991851	-0.0894913	0.32127	0.0596885	0.136536	5.14682e-10	4.26577e-09	15	17	17	A2	Adipose. visceral (GTEx)	EpiXcan	0.983645	gtex_vaf	0.999981
1727	ENSG00000102893	PHKB	-0.99102	-0.189232	0.321676	0.00909788	0.0104289	0.100063	0.256928	5	6	6	A2	Adipose. visceral (GTEx)	EpiXcan	0.983645	gtex_vaf	0.999981
1728	ENSG00000043462	LCP2	-0.991006	-0.576333	0.321683	0.00205904	0.0269596	0.00784108	0.0253649	2	3	3	A2	Adipose. visceral (GTEx)	EpiXcan	0.983645	gtex_vaf	0.999981
1729	ENSG00000159228	CBR1	0.990574	0.0896417	0.321894	0.0407911	0.0937078	2.0941e-07	1.30888e-06	9	11	11	A2	Adipose. visceral (GTEx)	EpiXcan	0.983645	gtex_vaf	0.999981
1730	ENSG00000237491	AL669831.5	-0.990392	-0.783766	0.321982	0.00347704	0.105047	3.82662e-08	2.57938e-07	7	25	25	A2	Adipose. visceral (GTEx)	EpiXcan	0.983645	gtex_vaf	0.999981
1731	ENSG00000089280	FUS	-0.989522	-0.516469	0.322408	0.00298174	0.0119642	0.079163	0.209372	5	6	6	A2	Adipose. visceral (GTEx)	EpiXcan	0.983645	gtex_vaf	0.999981
1732	ENSG00000001167	NFYA	0.989425	0.0929411	0.322455	0.0448065	0.0841949	1.62986e-06	9.04135e-06	31	35	35	A2	Adipose. visceral (GTEx)	EpiXcan	0.983645	gtex_vaf	0.999981
1733	ENSG00000169609	C15orf40	-0.988918	-0.0571718	0.322703	0.104649	0.148057	6.45667e-11	5.84606e-10	23	25	25	A2	Adipose. visceral (GTEx)	EpiXcan	0.983645	gtex_vaf	0.999981
1734	ENSG00000244560	AC004890.2	0.988321	0.0706483	0.322995	0.113934	0.1601	7.06807e-12	7.04644e-11	27	35	35	A2	Adipose. visceral (GTEx)	EpiXcan	0.983645	gtex_vaf	0.999981
1735	ENSG00000110871	COQ5	-0.987773	-0.039704	0.323264	0.202453	0.388216	2.97928e-32	1.26075e-30	28	34	34	A2	Adipose. visceral (GTEx)	EpiXcan	0.983645	gtex_vaf	0.999981
1736	ENSG00000124207	CSE1L	-0.986765	-0.165153	0.323758	0.0152736	0.0745973	4.78117e-06	2.49144e-05	12	16	16	A2	Adipose. visceral (GTEx)	EpiXcan	0.983645	gtex_vaf	0.999981
1737	ENSG00000112619	PRPH2	-0.986749	-0.0782125	0.323766	0.0786584	0.281183	1.05634e-21	2.26935e-20	9	12	12	A2	Adipose. visceral (GTEx)	EpiXcan	0.983645	gtex_vaf	0.999981
1738	ENSG00000116906	GNPAT	0.985357	0.10348	0.324449	0.0363384	0.203413	5.09718e-15	6.71017e-14	8	11	11	A2	Adipose. visceral (GTEx)	EpiXcan	0.983645	gtex_vaf	0.999981
1739	ENSG00000125447	GGA3	0.985285	0.184316	0.324484	0.0146897	0.0618286	4.24843e-05	0.000192867	10	13	13	A2	Adipose. visceral (GTEx)	EpiXcan	0.983645	gtex_vaf	0.999981
1740	ENSG00000204219	TCEA3	0.984769	0.194619	0.324738	0.0130177	0.0227896	0.0147252	0.0455612	28	33	33	A2	Adipose. visceral (GTEx)	EpiXcan	0.983645	gtex_vaf	0.999981
1741	ENSG00000169189	NSMCE1	0.984721	0.319892	0.324761	0.00645746	0.010102	0.105574	0.269456	6	6	6	A2	Adipose. visceral (GTEx)	EpiXcan	0.983645	gtex_vaf	0.999981
1742	ENSG00000125124	BBS2	0.984511	0.0419352	0.324864	0.257466	0.352725	1.93213e-28	6.17885e-27	43	48	48	A2	Adipose. visceral (GTEx)	EpiXcan	0.983645	gtex_vaf	0.999981
1743	ENSG00000160606	TLCD1	-0.984016	-0.157447	0.325107	0.0426657	0.0125952	0.0670853	0.181402	26	30	30	A2	Adipose. visceral (GTEx)	EpiXcan	0.983645	gtex_vaf	0.999981
1744	ENSG00000140265	ZSCAN29	0.982926	0.0831541	0.325644	0.0597311	0.122451	4.3525e-09	3.26018e-08	12	15	15	A2	Adipose. visceral (GTEx)	EpiXcan	0.983645	gtex_vaf	0.999981
1745	ENSG00000228314	CYP4F29P	0.981799	0.225913	0.326199	0.0179892	0.0213131	0.0164474	0.0505105	10	36	36	A2	Adipose. visceral (GTEx)	EpiXcan	0.983645	gtex_vaf	0.999981
1746	ENSG00000108379	WNT3	-0.981127	-0.178694	0.32653	0.0187179	0.275011	7.98651e-21	1.6096e-19	30	39	39	A2	Adipose. visceral (GTEx)	EpiXcan	0.983645	gtex_vaf	0.999981
1747	ENSG00000065559	MAP2K4	0.980637	0.161215	0.326772	0.0206858	0.0904442	4.28834e-07	2.56805e-06	5	9	9	A2	Adipose. visceral (GTEx)	EpiXcan	0.983645	gtex_vaf	0.999981
1748	ENSG00000135480	KRT7	0.980305	0.0631092	0.326935	0.119958	0.251353	1.16139e-18	2.03091e-17	37	47	47	A2	Adipose. visceral (GTEx)	EpiXcan	0.983645	gtex_vaf	0.999981
1749	ENSG00000213760	ATP6V1G2	0.980022	0.0277977	0.327075	0.0818125	0.186776	1.43211e-13	1.65508e-12	11	19	19	A2	Adipose. visceral (GTEx)	EpiXcan	0.983645	gtex_vaf	0.999981
1750	ENSG00000255717	SNHG1	0.979967	0.132538	0.327102	0.0242642	0.0639207	3.69947e-05	0.000169397	23	29	29	A2	Adipose. visceral (GTEx)	EpiXcan	0.983645	gtex_vaf	0.999981
1751	ENSG00000175581	MRPL48	0.979954	0.128427	0.327109	0.0175581	0.0721816	6.46731e-06	3.30491e-05	4	4	4	A2	Adipose. visceral (GTEx)	EpiXcan	0.983645	gtex_vaf	0.999981
1752	ENSG00000196405	EVL	-0.97934	-0.102157	0.327412	0.0506241	0.169588	1.10693e-12	1.18628e-11	14	16	16	A2	Adipose. visceral (GTEx)	EpiXcan	0.983645	gtex_vaf	0.999981
1753	ENSG00000158560	DYNC1I1	0.979336	0.090915	0.327414	0.0546245	0.168039	1.80222e-12	1.89945e-11	15	16	16	A2	Adipose. visceral (GTEx)	EpiXcan	0.983645	gtex_vaf	0.999981
1754	ENSG00000132436	FIGNL1	-0.978962	-0.0322595	0.327599	0.359185	0.452809	1.81203e-39	1.24417e-37	26	31	31	A2	Adipose. visceral (GTEx)	EpiXcan	0.983645	gtex_vaf	0.999981
1755	ENSG00000261770	AC006504.1	0.978787	0.0423053	0.327685	0.216721	0.601335	1.72121e-61	3.65288e-59	15	19	19	A2	Adipose. visceral (GTEx)	EpiXcan	0.983645	gtex_vaf	0.999981
1756	ENSG00000077549	CAPZB	-0.978062	-0.220814	0.328044	0.0117071	0.0316342	0.00373772	0.0126858	5	5	5	A2	Adipose. visceral (GTEx)	EpiXcan	0.983645	gtex_vaf	0.999981
1757	ENSG00000173218	VANGL1	0.97802	0.0757656	0.328064	0.100323	0.231318	3.65495e-17	5.75223e-16	32	38	38	A2	Adipose. visceral (GTEx)	EpiXcan	0.983645	gtex_vaf	0.999981
1758	ENSG00000172006	ZNF554	-0.977832	-0.275542	0.328157	0.00988018	0.0900251	7.72046e-07	4.46124e-06	9	13	13	A2	Adipose. visceral (GTEx)	EpiXcan	0.983645	gtex_vaf	0.999981
1759	ENSG00000171385	KCND3	0.977761	0.454196	0.328193	0.00369234	0.014868	0.0508456	0.141224	4	5	5	A2	Adipose. visceral (GTEx)	EpiXcan	0.983645	gtex_vaf	0.999981
1760	ENSG00000177576	C18orf32	0.977692	0.109948	0.328227	0.0412027	0.12468	2.27961e-09	1.76412e-08	19	22	22	A2	Adipose. visceral (GTEx)	EpiXcan	0.983645	gtex_vaf	0.999981
1761	ENSG00000189266	PNRC2	0.977429	0.0496583	0.328357	0.256884	0.544199	2.15068e-51	2.42941e-49	16	20	20	A2	Adipose. visceral (GTEx)	EpiXcan	0.983645	gtex_vaf	0.999981
1762	ENSG00000237188	AC242426.3	-0.975968	-0.0980032	0.32908	0.105479	0.156957	1.67119e-11	1.60111e-10	41	55	55	A2	Adipose. visceral (GTEx)	EpiXcan	0.983645	gtex_vaf	0.999981
1763	ENSG00000070669	ASNS	0.975668	0.0634946	0.329229	0.149465	0.19859	4.74912e-15	6.27973e-14	19	22	22	A2	Adipose. visceral (GTEx)	EpiXcan	0.983645	gtex_vaf	0.999981
1764	ENSG00000083642	PDS5B	-0.974814	-0.355289	0.329653	0.00455903	0.0126087	0.0709226	0.1902	3	4	4	A2	Adipose. visceral (GTEx)	EpiXcan	0.983645	gtex_vaf	0.999981
1765	ENSG00000214290	COLCA2	0.974449	0.0984156	0.329833	0.058479	0.083383	1.5166e-06	8.44652e-06	29	37	37	A2	Adipose. visceral (GTEx)	EpiXcan	0.983645	gtex_vaf	0.999981
1766	ENSG00000147576	ADHFE1	0.973124	0.0678648	0.330492	0.0908054	0.204617	4.75228e-15	6.27973e-14	21	26	26	A2	Adipose. visceral (GTEx)	EpiXcan	0.983645	gtex_vaf	0.999981
1767	ENSG00000156398	SFXN2	-0.972937	-0.089124	0.330584	0.0482222	0.178635	3.56661e-13	4.01265e-12	13	23	23	A2	Adipose. visceral (GTEx)	EpiXcan	0.983645	gtex_vaf	0.999981
1768	ENSG00000243244	STON1	0.97252	0.243885	0.330792	0.00781843	0.065938	2.76172e-05	0.000129376	7	9	9	A2	Adipose. visceral (GTEx)	EpiXcan	0.983645	gtex_vaf	0.999981
1769	ENSG00000173614	NMNAT1	0.972084	0.129157	0.331009	0.0315035	0.0192703	0.0247883	0.0734214	19	24	24	A2	Adipose. visceral (GTEx)	EpiXcan	0.983645	gtex_vaf	0.999981
1770	ENSG00000005882	PDK2	0.971997	0.0906523	0.331052	0.051795	0.0915242	4.8288e-07	2.86476e-06	8	9	9	A2	Adipose. visceral (GTEx)	EpiXcan	0.983645	gtex_vaf	0.999981
1771	ENSG00000152527	PLEKHH2	-0.971851	-0.0749844	0.331125	0.101769	0.10938	3.18773e-08	2.17278e-07	66	81	81	A2	Adipose. visceral (GTEx)	EpiXcan	0.983645	gtex_vaf	0.999981
1772	ENSG00000159111	MRPL10	-0.971589	-0.183607	0.331255	0.0107518	0.0147645	0.0463996	0.129698	10	11	11	A2	Adipose. visceral (GTEx)	EpiXcan	0.983645	gtex_vaf	0.999981
1773	ENSG00000196263	ZNF471	0.970957	0.276355	0.33157	0.00450683	0.0756059	5.75301e-06	2.9615e-05	5	8	8	A2	Adipose. visceral (GTEx)	EpiXcan	0.983645	gtex_vaf	0.999981
1774	ENSG00000230487	PSMG3-AS1	-0.970642	-0.0797975	0.331727	0.0905805	0.144854	4.86191e-11	4.44232e-10	34	40	40	A2	Adipose. visceral (GTEx)	EpiXcan	0.983645	gtex_vaf	0.999981
1775	ENSG00000146540	C7orf50	0.969294	0.0893217	0.332399	0.0614189	0.124177	3.14305e-09	2.381e-08	20	26	26	A2	Adipose. visceral (GTEx)	EpiXcan	0.983645	gtex_vaf	0.999981
1776	ENSG00000225507	AC069282.1	0.969124	0.119607	0.332483	0.0248409	0.0174711	0.0322044	0.0931997	22	26	26	A2	Adipose. visceral (GTEx)	EpiXcan	0.983645	gtex_vaf	0.999981
1777	ENSG00000105619	TFPT	-0.968908	-0.170896	0.332591	0.0177112	0.049405	0.000250691	0.00100701	5	6	6	A2	Adipose. visceral (GTEx)	EpiXcan	0.983645	gtex_vaf	0.999981
1778	ENSG00000068078	FGFR3	-0.968178	-0.123265	0.332955	0.040202	0.141297	2.33589e-10	2.00976e-09	24	32	32	A2	Adipose. visceral (GTEx)	EpiXcan	0.983645	gtex_vaf	0.999981
1779	ENSG00000112685	EXOC2	0.968138	0.0809363	0.332975	0.0562816	0.162461	4.66599e-12	4.74975e-11	26	35	35	A2	Adipose. visceral (GTEx)	EpiXcan	0.983645	gtex_vaf	0.999981
1780	ENSG00000215424	MCM3AP-AS1	0.967925	0.167217	0.333082	0.00968463	0.0175168	0.0265981	0.0782854	10	12	12	A2	Adipose. visceral (GTEx)	EpiXcan	0.983645	gtex_vaf	0.999981
1781	ENSG00000083444	PLOD1	-0.967374	-0.127054	0.333357	0.0279964	0.0581403	4.93045e-05	0.000221704	12	14	14	A2	Adipose. visceral (GTEx)	EpiXcan	0.983645	gtex_vaf	0.999981
1782	ENSG00000137404	NRM	0.96699	0.177576	0.333549	0.0214989	0.0589411	4.72077e-05	0.000212548	38	49	49	A2	Adipose. visceral (GTEx)	EpiXcan	0.983645	gtex_vaf	0.999981
1783	ENSG00000071894	CPSF1	0.966771	0.0624313	0.333658	0.194368	0.686669	3.37135e-80	2.14648e-77	23	33	33	A2	Adipose. visceral (GTEx)	EpiXcan	0.983645	gtex_vaf	0.999981
1784	ENSG00000011523	CEP68	-0.96674	-0.069619	0.333674	0.072407	0.206808	2.00245e-15	2.75254e-14	14	19	19	A2	Adipose. visceral (GTEx)	EpiXcan	0.983645	gtex_vaf	0.999981
1785	ENSG00000205593	DENND6B	0.966692	0.0809433	0.333698	0.034775	0.0317681	0.00391895	0.0132591	42	58	58	A2	Adipose. visceral (GTEx)	EpiXcan	0.983645	gtex_vaf	0.999981
1786	ENSG00000224914	LINC00863	-0.966572	-0.0968309	0.333758	0.0824867	0.0722	1.09675e-05	5.3997e-05	25	27	27	A2	Adipose. visceral (GTEx)	EpiXcan	0.983645	gtex_vaf	0.999981
1787	ENSG00000170745	KCNS3	0.966523	0.0396398	0.333783	0.243869	0.405327	1.82242e-33	8.28788e-32	6	7	7	A2	Adipose. visceral (GTEx)	EpiXcan	0.983645	gtex_vaf	0.999981
1788	ENSG00000166313	APBB1	-0.965689	-0.175372	0.3342	0.0224571	0.125622	2.5665e-09	1.96872e-08	1	2	2	A2	Adipose. visceral (GTEx)	EpiXcan	0.983645	gtex_vaf	0.999981
1789	ENSG00000165716	FAM69B	0.965181	0.283749	0.334454	0.0112437	0.0378788	0.00140649	0.00507749	13	15	15	A2	Adipose. visceral (GTEx)	EpiXcan	0.983645	gtex_vaf	0.999981
1790	ENSG00000165115	KIF27	0.964823	0.093625	0.334633	0.0629721	0.0183172	0.0255359	0.0754125	39	46	46	A2	Adipose. visceral (GTEx)	EpiXcan	0.983645	gtex_vaf	0.999981
1791	ENSG00000041988	THAP3	-0.964555	-0.144042	0.334768	0.0179672	0.0570574	9.17793e-05	0.000395433	31	37	37	A2	Adipose. visceral (GTEx)	EpiXcan	0.983645	gtex_vaf	0.999981
1792	ENSG00000137573	SULF1	-0.963703	-0.195628	0.335195	0.0139253	0.0395199	0.00122048	0.0044438	23	28	28	A2	Adipose. visceral (GTEx)	EpiXcan	0.983645	gtex_vaf	0.999981
1793	ENSG00000188517	COL25A1	0.963514	0.216392	0.33529	0.0106134	0.0180886	0.0295506	0.0861025	13	17	17	A2	Adipose. visceral (GTEx)	EpiXcan	0.983645	gtex_vaf	0.999981
1794	ENSG00000268912	AC012313.5	-0.963488	-0.0738735	0.335303	0.0576131	0.108136	3.19205e-08	2.17433e-07	26	31	31	A2	Adipose. visceral (GTEx)	EpiXcan	0.983645	gtex_vaf	0.999981
1795	ENSG00000102452	NALCN	0.962981	0.106141	0.335557	0.0473108	0.0744864	7.84831e-06	3.96292e-05	58	86	86	A2	Adipose. visceral (GTEx)	EpiXcan	0.983645	gtex_vaf	0.999981
1796	ENSG00000198169	ZNF251	0.962447	0.181998	0.335825	0.012774	0.0249106	0.011112	0.0350712	19	24	24	A2	Adipose. visceral (GTEx)	EpiXcan	0.983645	gtex_vaf	0.999981
1797	ENSG00000117602	RCAN3	0.960826	0.2237	0.336639	0.00777276	0.0454442	0.000379272	0.00148642	3	4	4	A2	Adipose. visceral (GTEx)	EpiXcan	0.983645	gtex_vaf	0.999981
1798	ENSG00000180611	MB21D2	-0.960753	-0.0795533	0.336676	0.065209	0.107382	2.05641e-08	1.43162e-07	18	21	21	A2	Adipose. visceral (GTEx)	EpiXcan	0.983645	gtex_vaf	0.999981
1799	ENSG00000168679	SLC16A4	-0.960655	-0.0748692	0.336726	0.0993456	0.148039	4.31118e-11	3.9546e-10	30	38	38	A2	Adipose. visceral (GTEx)	EpiXcan	0.983645	gtex_vaf	0.999981
1800	ENSG00000172935	MRGPRF	-0.960397	-0.174473	0.336856	0.0301597	0.0233679	0.0130122	0.0406382	31	39	39	A2	Adipose. visceral (GTEx)	EpiXcan	0.983645	gtex_vaf	0.999981
1801	ENSG00000198771	RCSD1	0.959983	0.203658	0.337064	0.0170057	0.0974876	1.23348e-07	7.9109e-07	18	22	22	A2	Adipose. visceral (GTEx)	EpiXcan	0.983645	gtex_vaf	0.999981
1802	ENSG00000235314	LINC00957	0.959876	0.129258	0.337117	0.0212971	0.104736	6.31408e-08	4.1836e-07	6	8	8	A2	Adipose. visceral (GTEx)	EpiXcan	0.983645	gtex_vaf	0.999981
1803	ENSG00000108852	MPP2	0.959462	0.294571	0.337326	0.00468375	0.0102879	0.10447	0.26688	19	27	27	A2	Adipose. visceral (GTEx)	EpiXcan	0.983645	gtex_vaf	0.999981
1804	ENSG00000143878	RHOB	-0.959148	-0.179396	0.337484	0.0206594	0.030937	0.00438226	0.0146953	24	26	26	A2	Adipose. visceral (GTEx)	EpiXcan	0.983645	gtex_vaf	0.999981
1805	ENSG00000135899	SP110	-0.957751	-0.113914	0.338188	0.0368606	0.120635	3.50488e-09	2.64509e-08	23	27	27	A2	Adipose. visceral (GTEx)	EpiXcan	0.983645	gtex_vaf	0.999981
1806	ENSG00000100321	SYNGR1	-0.957714	-0.287442	0.338207	0.00710037	0.0165573	0.0389318	0.110455	17	19	19	A2	Adipose. visceral (GTEx)	EpiXcan	0.983645	gtex_vaf	0.999981
1807	ENSG00000143256	PFDN2	-0.957344	-0.200916	0.338394	0.0091484	0.0451921	0.000384389	0.00150517	3	3	3	A2	Adipose. visceral (GTEx)	EpiXcan	0.983645	gtex_vaf	0.999981
1808	ENSG00000146067	FAM193B	0.956728	0.110606	0.338705	0.0406359	0.0683585	1.72159e-05	8.26116e-05	10	10	10	A2	Adipose. visceral (GTEx)	EpiXcan	0.983645	gtex_vaf	0.999981
1809	ENSG00000168672	FAM84B	-0.956709	-0.207311	0.338714	0.00842659	0.010793	0.094751	0.245089	9	10	10	A2	Adipose. visceral (GTEx)	EpiXcan	0.983645	gtex_vaf	0.999981
1810	ENSG00000203791	EEF1AKMT2	-0.956254	-0.111018	0.338944	0.0480335	0.312807	1.1292e-24	2.90216e-23	12	17	17	A2	Adipose. visceral (GTEx)	EpiXcan	0.983645	gtex_vaf	0.999981
1811	ENSG00000165806	CASP7	-0.956015	-0.0347191	0.339065	0.295433	0.511885	1.319e-46	1.19195e-44	37	44	44	A2	Adipose. visceral (GTEx)	EpiXcan	0.983645	gtex_vaf	0.999981
1812	ENSG00000141458	NPC1	-0.955941	-0.0792298	0.339102	0.0568315	0.264335	7.58049e-20	1.431e-18	7	11	11	A2	Adipose. visceral (GTEx)	EpiXcan	0.983645	gtex_vaf	0.999981
1813	ENSG00000105649	RAB3A	0.955876	0.297818	0.339135	0.00525843	0.0106795	0.0913274	0.23738	2	3	3	A2	Adipose. visceral (GTEx)	EpiXcan	0.983645	gtex_vaf	0.999981
1814	ENSG00000178386	ZNF223	-0.955506	-0.114859	0.339322	0.0448783	0.236051	1.12416e-17	1.84165e-16	9	14	14	A2	Adipose. visceral (GTEx)	EpiXcan	0.983645	gtex_vaf	0.999981
1815	ENSG00000155876	RRAGA	0.95537	0.124965	0.339391	0.0299393	0.0232868	0.0135408	0.04212	22	33	33	A2	Adipose. visceral (GTEx)	EpiXcan	0.983645	gtex_vaf	0.999981
1816	ENSG00000171130	ATP6V0E2	0.955368	0.0713843	0.339392	0.0963972	0.217962	2.72612e-16	4.04928e-15	15	17	17	A2	Adipose. visceral (GTEx)	EpiXcan	0.983645	gtex_vaf	0.999981
1817	ENSG00000137574	TGS1	0.954425	0.178672	0.339868	0.0183005	0.0501508	0.000193429	0.000791509	16	23	23	A2	Adipose. visceral (GTEx)	EpiXcan	0.983645	gtex_vaf	0.999981
1818	ENSG00000126803	HSPA2	0.954278	0.0490398	0.339943	0.129847	0.100624	1.20405e-07	7.73628e-07	56	66	66	A2	Adipose. visceral (GTEx)	EpiXcan	0.983645	gtex_vaf	0.999981
1819	ENSG00000099977	DDT	0.954182	0.0935899	0.339992	0.0643411	0.249626	1.84356e-18	3.17623e-17	17	25	25	A2	Adipose. visceral (GTEx)	EpiXcan	0.983645	gtex_vaf	0.999981
1820	ENSG00000261584	AL513548.1	0.953985	0.035633	0.340091	0.354473	0.478734	3.55876e-43	2.84844e-41	21	28	28	A2	Adipose. visceral (GTEx)	EpiXcan	0.983645	gtex_vaf	0.999981
1821	ENSG00000152926	ZNF117	0.953086	0.0482758	0.340547	0.0880148	0.0993139	8.36002e-08	5.45407e-07	24	27	27	A2	Adipose. visceral (GTEx)	EpiXcan	0.983645	gtex_vaf	0.999981
1822	ENSG00000122512	PMS2	0.952529	0.0748495	0.340829	0.0613221	0.202724	1.76722e-15	2.44841e-14	16	21	21	A2	Adipose. visceral (GTEx)	EpiXcan	0.983645	gtex_vaf	0.999981
1823	ENSG00000117115	PADI2	-0.95139	-0.109488	0.341407	0.0314017	0.117392	7.51512e-09	5.4626e-08	10	10	10	A2	Adipose. visceral (GTEx)	EpiXcan	0.983645	gtex_vaf	0.999981
1824	ENSG00000180776	ZDHHC20	0.95136	0.0674124	0.341422	0.0594844	0.0902698	6.61216e-07	3.8542e-06	22	26	26	A2	Adipose. visceral (GTEx)	EpiXcan	0.983645	gtex_vaf	0.999981
1825	ENSG00000116199	FAM20B	-0.951123	-0.114295	0.341542	0.018535	0.0740283	8.40674e-06	4.22357e-05	11	14	14	A2	Adipose. visceral (GTEx)	EpiXcan	0.983645	gtex_vaf	0.999981
1826	ENSG00000186073	C15orf41	0.950802	0.110874	0.341705	0.0386702	0.0941719	1.58958e-07	1.00611e-06	29	33	33	A2	Adipose. visceral (GTEx)	EpiXcan	0.983645	gtex_vaf	0.999981
1827	ENSG00000186417	GLDN	0.950612	0.0738953	0.341801	0.0787111	0.283225	1.64431e-21	3.48439e-20	19	22	22	A2	Adipose. visceral (GTEx)	EpiXcan	0.983645	gtex_vaf	0.999981
1828	ENSG00000186806	VSIG10L	0.95032	0.196625	0.341949	0.0141508	0.0240599	0.0116578	0.0366945	16	20	20	A2	Adipose. visceral (GTEx)	EpiXcan	0.983645	gtex_vaf	0.999981
1829	ENSG00000233429	HOTAIRM1	0.949123	0.0393781	0.342558	0.333715	0.405231	7.01895e-34	3.29755e-32	49	54	54	A2	Adipose. visceral (GTEx)	EpiXcan	0.983645	gtex_vaf	0.999981
1830	ENSG00000179364	PACS2	0.948807	0.208986	0.342719	0.01125	0.0162838	0.038672	0.109763	6	7	7	A2	Adipose. visceral (GTEx)	EpiXcan	0.983645	gtex_vaf	0.999981
1831	ENSG00000272686	AC006333.2	-0.948765	-0.162601	0.34274	0.0214238	0.0711407	1.03449e-05	5.10936e-05	27	37	37	A2	Adipose. visceral (GTEx)	EpiXcan	0.983645	gtex_vaf	0.999981
1832	ENSG00000105048	TNNT1	0.948761	0.244183	0.342742	0.0158371	0.0150949	0.04652	0.130009	17	19	19	A2	Adipose. visceral (GTEx)	EpiXcan	0.983645	gtex_vaf	0.999981
1833	ENSG00000145604	SKP2	0.948156	0.228739	0.34305	0.00759521	0.0103482	0.100843	0.258655	3	3	3	A2	Adipose. visceral (GTEx)	EpiXcan	0.983645	gtex_vaf	0.999981
1834	ENSG00000141076	UTP4	-0.948012	-0.077084	0.343123	0.0860101	0.133977	5.14556e-10	4.26577e-09	22	26	26	A2	Adipose. visceral (GTEx)	EpiXcan	0.983645	gtex_vaf	0.999981
1835	ENSG00000078269	SYNJ2	0.947983	0.094889	0.343138	0.0395058	0.0491018	0.000310886	0.00123569	36	42	42	A2	Adipose. visceral (GTEx)	EpiXcan	0.983645	gtex_vaf	0.999981
1836	ENSG00000161036	LRWD1	-0.947254	-0.0806375	0.343509	0.106208	0.190771	1.07529e-14	1.38053e-13	32	47	47	A2	Adipose. visceral (GTEx)	EpiXcan	0.983645	gtex_vaf	0.999981
1837	ENSG00000124523	SIRT5	-0.946693	-0.222827	0.343795	0.0154895	0.0285306	0.00560365	0.0184596	3	3	3	A2	Adipose. visceral (GTEx)	EpiXcan	0.983645	gtex_vaf	0.999981
1838	ENSG00000146143	PRIM2	-0.946587	-0.913285	0.343849	0.00103458	0.0149175	0.0471173	0.131495	2	2	2	A2	Adipose. visceral (GTEx)	EpiXcan	0.983645	gtex_vaf	0.999981
1839	ENSG00000198818	SFT2D1	0.946257	0.100093	0.344018	0.0293307	0.0919828	5.1931e-07	3.06273e-06	6	8	8	A2	Adipose. visceral (GTEx)	EpiXcan	0.983645	gtex_vaf	0.999981
1840	ENSG00000225756	DBH-AS1	-0.945512	-0.0833522	0.344397	0.0932872	0.192117	4.21921e-14	5.16595e-13	16	23	23	A2	Adipose. visceral (GTEx)	EpiXcan	0.983645	gtex_vaf	0.999981
1841	ENSG00000178381	ZFAND2A	0.945313	0.0783326	0.344499	0.064704	0.21269	1.36399e-15	1.90483e-14	22	29	29	A2	Adipose. visceral (GTEx)	EpiXcan	0.983645	gtex_vaf	0.999981
1842	ENSG00000053900	ANAPC4	0.945268	0.0746553	0.344522	0.105758	0.255418	1.34114e-19	2.49142e-18	30	37	37	A2	Adipose. visceral (GTEx)	EpiXcan	0.983645	gtex_vaf	0.999981
1843	ENSG00000130311	DDA1	-0.944781	-0.148536	0.344771	0.0510631	0.020499	0.0211113	0.0634291	50	66	66	A2	Adipose. visceral (GTEx)	EpiXcan	0.983645	gtex_vaf	0.999981
1844	ENSG00000251661	AC136475.1	0.944039	0.0941222	0.34515	0.0698822	0.179467	3.08582e-13	3.49985e-12	12	13	13	A2	Adipose. visceral (GTEx)	EpiXcan	0.983645	gtex_vaf	0.999981
1845	ENSG00000163946	FAM208A	0.943886	0.151528	0.345228	0.0199457	0.0210276	0.0187448	0.0568923	10	12	12	A2	Adipose. visceral (GTEx)	EpiXcan	0.983645	gtex_vaf	0.999981
1846	ENSG00000174780	SRP72	0.943833	0.070648	0.345255	0.0650815	0.1771	2.19861e-13	2.52219e-12	17	21	21	A2	Adipose. visceral (GTEx)	EpiXcan	0.983645	gtex_vaf	0.999981
1847	ENSG00000136122	BORA	0.94383	0.0823959	0.345257	0.0403137	0.0891393	7.9735e-07	4.59419e-06	2	2	2	A2	Adipose. visceral (GTEx)	EpiXcan	0.983645	gtex_vaf	0.999981
1848	ENSG00000198890	PRMT6	-0.943461	-0.0981899	0.345445	0.0565251	0.146493	9.72437e-11	8.67575e-10	11	13	13	A2	Adipose. visceral (GTEx)	EpiXcan	0.983645	gtex_vaf	0.999981
1849	ENSG00000111666	CHPT1	0.943444	0.0745668	0.345454	0.0680338	0.241502	1.76158e-18	3.03873e-17	22	28	28	A2	Adipose. visceral (GTEx)	EpiXcan	0.983645	gtex_vaf	0.999981
1850	ENSG00000178802	MPI	-0.943107	-0.140087	0.345626	0.013594	0.0991432	1.8021e-07	1.13498e-06	12	15	15	A2	Adipose. visceral (GTEx)	EpiXcan	0.983645	gtex_vaf	0.999981
1851	ENSG00000137103	TMEM8B	-0.94278	-0.057764	0.345794	0.10478	0.208196	1.94306e-15	2.67597e-14	35	39	39	A2	Adipose. visceral (GTEx)	EpiXcan	0.983645	gtex_vaf	0.999981
1852	ENSG00000134198	TSPAN2	-0.941874	-0.0959845	0.346257	0.0354167	0.0205891	0.0189796	0.057521	29	37	37	A2	Adipose. visceral (GTEx)	EpiXcan	0.983645	gtex_vaf	0.999981
1853	ENSG00000172183	ISG20	-0.941445	-0.193935	0.346477	0.0155154	0.0160699	0.0416336	0.117526	9	12	12	A2	Adipose. visceral (GTEx)	EpiXcan	0.983645	gtex_vaf	0.999981
1854	ENSG00000005102	MEOX1	-0.941009	-0.136693	0.3467	0.019966	0.0773123	4.6231e-06	2.41716e-05	1	1	1	A2	Adipose. visceral (GTEx)	EpiXcan	0.983645	gtex_vaf	0.999981
1855	ENSG00000176222	ZNF404	0.940968	0.0684366	0.346721	0.0931745	0.240455	2.49199e-18	4.25156e-17	39	48	48	A2	Adipose. visceral (GTEx)	EpiXcan	0.983645	gtex_vaf	0.999981
1856	ENSG00000069696	DRD4	0.940865	0.0615597	0.346774	0.104868	0.0875968	1.00044e-06	5.70262e-06	31	37	37	A2	Adipose. visceral (GTEx)	EpiXcan	0.983645	gtex_vaf	0.999981
1857	ENSG00000104450	SPAG1	0.94043	0.0342371	0.346997	0.34442	0.440893	1.4247e-37	8.52812e-36	42	48	48	A2	Adipose. visceral (GTEx)	EpiXcan	0.983645	gtex_vaf	0.999981
1858	ENSG00000204287	HLA-DRA	-0.94036	-0.391922	0.347033	0.00332541	0.0434668	0.000709138	0.00267301	8	12	12	A2	Adipose. visceral (GTEx)	EpiXcan	0.983645	gtex_vaf	0.999981
1859	ENSG00000167614	TTYH1	0.939757	0.205027	0.347342	0.0123973	0.0837591	1.32209e-06	7.44316e-06	8	10	10	A2	Adipose. visceral (GTEx)	EpiXcan	0.983645	gtex_vaf	0.999981
1860	ENSG00000055208	TAB2	0.939127	0.109783	0.347666	0.0299582	0.0508574	0.000224953	0.000910305	27	33	33	A2	Adipose. visceral (GTEx)	EpiXcan	0.983645	gtex_vaf	0.999981
1861	ENSG00000073584	SMARCE1	-0.938969	-0.0686747	0.347746	0.11648	0.236069	2.10859e-17	3.39483e-16	21	29	29	A2	Adipose. visceral (GTEx)	EpiXcan	0.983645	gtex_vaf	0.999981
1862	ENSG00000196236	XPNPEP3	-0.938619	-0.192433	0.347926	0.0161373	0.30033	2.14917e-23	5.18132e-22	16	21	21	A2	Adipose. visceral (GTEx)	EpiXcan	0.983645	gtex_vaf	0.999981
1863	ENSG00000204792	LINC01291	-0.938011	-0.249152	0.348239	0.00979085	0.664601	6.79953e-75	2.88609e-72	14	18	18	A2	Adipose. visceral (GTEx)	EpiXcan	0.983645	gtex_vaf	0.999981
1864	ENSG00000135698	MPHOSPH6	-0.937349	-0.19276	0.348579	0.0156996	0.0863374	1.00466e-06	5.72275e-06	13	20	20	A2	Adipose. visceral (GTEx)	EpiXcan	0.983645	gtex_vaf	0.999981
1865	ENSG00000134917	ADAMTS8	-0.937233	-0.226018	0.348639	0.018363	0.0210698	0.0178321	0.0543578	20	24	24	A2	Adipose. visceral (GTEx)	EpiXcan	0.983645	gtex_vaf	0.999981
1866	ENSG00000116138	DNAJC16	-0.937059	-0.133986	0.348728	0.0304031	0.0769	4.41645e-06	2.31344e-05	23	32	32	A2	Adipose. visceral (GTEx)	EpiXcan	0.983645	gtex_vaf	0.999981
1867	ENSG00000197497	ZNF665	-0.936949	-0.121769	0.348785	0.0420236	0.0602057	5.73387e-05	0.000255209	31	42	42	A2	Adipose. visceral (GTEx)	EpiXcan	0.983645	gtex_vaf	0.999981
1868	ENSG00000196693	ZNF33B	-0.936884	-0.103024	0.348818	0.0556214	0.222566	1.22403e-16	1.86358e-15	21	33	33	A2	Adipose. visceral (GTEx)	EpiXcan	0.983645	gtex_vaf	0.999981
1869	ENSG00000107537	PHYH	-0.936079	-0.0717498	0.349233	0.0636667	0.133053	1.05497e-09	8.45849e-09	24	30	30	A2	Adipose. visceral (GTEx)	EpiXcan	0.983645	gtex_vaf	0.999981
1870	ENSG00000174989	FBXW8	0.935955	0.0986428	0.349296	0.028114	0.0749996	6.79916e-06	3.46438e-05	19	23	23	A2	Adipose. visceral (GTEx)	EpiXcan	0.983645	gtex_vaf	0.999981
1871	ENSG00000217930	PAM16	0.93567	0.13761	0.349443	0.0269053	0.133724	5.21743e-10	4.31918e-09	9	13	13	A2	Adipose. visceral (GTEx)	EpiXcan	0.983645	gtex_vaf	0.999981
1872	ENSG00000173156	RHOD	-0.935608	-0.0472638	0.349475	0.125683	0.217376	9.76717e-17	1.49845e-15	10	12	12	A2	Adipose. visceral (GTEx)	EpiXcan	0.983645	gtex_vaf	0.999981
1873	ENSG00000169442	CD52	-0.934574	-0.467364	0.350008	0.00247394	0.0632639	2.88902e-05	0.000134619	2	5	5	A2	Adipose. visceral (GTEx)	EpiXcan	0.983645	gtex_vaf	0.999981
1874	ENSG00000176209	SMIM19	-0.934222	-0.0545407	0.350189	0.141527	0.437894	5.16622e-38	3.18781e-36	12	17	17	A2	Adipose. visceral (GTEx)	EpiXcan	0.983645	gtex_vaf	0.999981
1875	ENSG00000100033	PRODH	0.933975	0.0921544	0.350317	0.0278786	0.0490163	0.000248973	0.00100068	31	49	49	A2	Adipose. visceral (GTEx)	EpiXcan	0.983645	gtex_vaf	0.999981
1876	ENSG00000269973	AC010969.2	-0.933838	-0.128994	0.350387	0.0343537	0.138125	2.03871e-10	1.76382e-09	6	9	9	A2	Adipose. visceral (GTEx)	EpiXcan	0.983645	gtex_vaf	0.999981
1877	ENSG00000130300	PLVAP	0.933153	0.0641733	0.350741	0.132647	0.261909	1.33766e-19	2.48826e-18	9	15	15	A2	Adipose. visceral (GTEx)	EpiXcan	0.983645	gtex_vaf	0.999981
1878	ENSG00000183340	JRKL	0.932493	0.339187	0.351082	0.00774139	0.0432629	0.000685911	0.00258964	3	3	3	A2	Adipose. visceral (GTEx)	EpiXcan	0.983645	gtex_vaf	0.999981
1879	ENSG00000125434	SLC25A35	0.931415	0.125	0.351639	0.0392835	0.0183178	0.0277513	0.0812635	23	27	27	A2	Adipose. visceral (GTEx)	EpiXcan	0.983645	gtex_vaf	0.999981
1880	ENSG00000077238	IL4R	-0.930921	-0.140176	0.351894	0.0333233	0.0319365	0.00370229	0.0125777	15	17	17	A2	Adipose. visceral (GTEx)	EpiXcan	0.983645	gtex_vaf	0.999981
1881	ENSG00000068097	HEATR6	0.930767	0.0879386	0.351974	0.0427321	0.121456	5.53607e-09	4.09418e-08	9	10	10	A2	Adipose. visceral (GTEx)	EpiXcan	0.983645	gtex_vaf	0.999981
1882	ENSG00000163050	COQ8A	-0.930308	-0.0598235	0.352212	0.00920981	0.0342995	0.00231547	0.00810416	6	8	8	A2	Adipose. visceral (GTEx)	EpiXcan	0.983645	gtex_vaf	0.999981
1883	ENSG00000259330	INAFM2	-0.929977	-0.152524	0.352383	0.0119266	0.0567338	9.46206e-05	0.000407299	18	25	25	A2	Adipose. visceral (GTEx)	EpiXcan	0.983645	gtex_vaf	0.999981
1884	ENSG00000174106	LEMD3	0.929133	0.190414	0.35282	0.0116092	0.0542967	0.00013189	0.000552944	6	7	7	A2	Adipose. visceral (GTEx)	EpiXcan	0.983645	gtex_vaf	0.999981
1885	ENSG00000103415	HMOX2	-0.928239	-0.153542	0.353284	0.0237264	0.0593729	6.43701e-05	0.000284337	6	8	8	A2	Adipose. visceral (GTEx)	EpiXcan	0.983645	gtex_vaf	0.999981
1886	ENSG00000145817	YIPF5	0.927895	0.156885	0.353462	0.0139422	0.0327707	0.00337812	0.0115464	18	21	21	A2	Adipose. visceral (GTEx)	EpiXcan	0.983645	gtex_vaf	0.999981
1887	ENSG00000250305	KIAA1456	-0.927642	-0.219466	0.353593	0.00606173	0.0183275	0.0255835	0.0755371	2	2	2	A2	Adipose. visceral (GTEx)	EpiXcan	0.983645	gtex_vaf	0.999981
1888	ENSG00000162377	COA7	0.927461	0.0776228	0.353687	0.0906911	0.202687	4.38096e-15	5.8e-14	13	18	18	A2	Adipose. visceral (GTEx)	EpiXcan	0.983645	gtex_vaf	0.999981
1889	ENSG00000247572	CKMT2-AS1	-0.926943	-0.0291934	0.353956	0.404372	0.552277	1.69306e-53	2.09864e-51	48	53	53	A2	Adipose. visceral (GTEx)	EpiXcan	0.983645	gtex_vaf	0.999981
1890	ENSG00000128274	A4GALT	0.925999	0.0520904	0.354447	0.0896724	0.160492	9.41182e-12	9.26433e-11	27	33	33	A2	Adipose. visceral (GTEx)	EpiXcan	0.983645	gtex_vaf	0.999981
1891	ENSG00000183250	LINC01547	0.92586	0.0859151	0.354519	0.08817	0.103933	5.8925e-08	3.90982e-07	45	61	61	A2	Adipose. visceral (GTEx)	EpiXcan	0.983645	gtex_vaf	0.999981
1892	ENSG00000179598	PLD6	0.925639	0.24989	0.354634	0.00574862	0.0166435	0.0347077	0.0997641	6	9	9	A2	Adipose. visceral (GTEx)	EpiXcan	0.983645	gtex_vaf	0.999981
1893	ENSG00000187566	NHLRC1	-0.925092	-0.088697	0.354918	0.0751148	0.0500401	0.000232645	0.000938555	70	78	78	A2	Adipose. visceral (GTEx)	EpiXcan	0.983645	gtex_vaf	0.999981
1894	ENSG00000117519	CNN3	-0.924746	-0.0389635	0.355098	0.0394179	0.0105068	0.0986403	0.253794	29	34	34	A2	Adipose. visceral (GTEx)	EpiXcan	0.983645	gtex_vaf	0.999981
1895	ENSG00000138207	RBP4	-0.924453	-0.0970322	0.35525	0.0390017	0.103212	8.82412e-08	5.74347e-07	12	13	13	A2	Adipose. visceral (GTEx)	EpiXcan	0.983645	gtex_vaf	0.999981
1896	ENSG00000134897	BIVM	0.924449	0.207843	0.355253	0.0138852	0.0333648	0.00304404	0.0104839	9	11	11	A2	Adipose. visceral (GTEx)	EpiXcan	0.983645	gtex_vaf	0.999981
1897	ENSG00000167644	C19orf33	-0.922932	-0.0868385	0.356043	0.0370873	0.0895526	6.94489e-07	4.03807e-06	13	15	15	A2	Adipose. visceral (GTEx)	EpiXcan	0.983645	gtex_vaf	0.999981
1898	ENSG00000153363	LINC00467	-0.922913	-0.241001	0.356053	0.0133445	0.0241684	0.0117459	0.0369636	16	16	16	A2	Adipose. visceral (GTEx)	EpiXcan	0.983645	gtex_vaf	0.999981
1899	ENSG00000139433	GLTP	0.92257	0.0961303	0.356231	0.03201	0.0928029	2.76644e-07	1.70628e-06	6	6	6	A2	Adipose. visceral (GTEx)	EpiXcan	0.983645	gtex_vaf	0.999981
1900	ENSG00000269044	AC024075.2	0.921983	0.0672478	0.356537	0.121999	0.0163474	0.0367486	0.105049	71	85	85	A2	Adipose. visceral (GTEx)	EpiXcan	0.983645	gtex_vaf	0.999981
1901	ENSG00000184939	ZFP90	-0.921662	-0.322441	0.356705	0.00521351	0.0297375	0.00542315	0.0178945	2	3	3	A2	Adipose. visceral (GTEx)	EpiXcan	0.983645	gtex_vaf	0.999981
1902	ENSG00000112667	DNPH1	-0.920461	-0.102221	0.357332	0.0323638	0.168235	3.38657e-12	3.48024e-11	8	11	11	A2	Adipose. visceral (GTEx)	EpiXcan	0.983645	gtex_vaf	0.999981
1903	ENSG00000198961	PJA2	-0.920328	-0.0282359	0.357401	0.16587	0.0707669	1.20321e-05	5.90106e-05	78	95	95	A2	Adipose. visceral (GTEx)	EpiXcan	0.983645	gtex_vaf	0.999981
1904	ENSG00000157895	C12orf43	-0.92014	-0.0499957	0.3575	0.168775	0.282731	2.21199e-21	4.65215e-20	18	21	21	A2	Adipose. visceral (GTEx)	EpiXcan	0.983645	gtex_vaf	0.999981
1905	ENSG00000270015	AC087481.3	-0.919738	-0.139881	0.35771	0.0153381	0.0644392	2.98436e-05	0.000138739	8	9	9	A2	Adipose. visceral (GTEx)	EpiXcan	0.983645	gtex_vaf	0.999981
1906	ENSG00000203778	FAM229B	0.918838	0.117623	0.35818	0.0352354	0.0628079	2.61187e-05	0.000122725	15	15	15	A2	Adipose. visceral (GTEx)	EpiXcan	0.983645	gtex_vaf	0.999981
1907	ENSG00000113657	DPYSL3	0.9188	2.2675	0.3582	0.000127944	0.0352471	0.00162555	0.00582328	1	2	2	A2	Adipose. visceral (GTEx)	EpiXcan	0.983645	gtex_vaf	0.999981
1908	ENSG00000221823	PPP3R1	0.918296	0.0906215	0.358464	0.032873	0.0360721	0.00204794	0.00721466	17	21	21	A2	Adipose. visceral (GTEx)	EpiXcan	0.983645	gtex_vaf	0.999981
1909	ENSG00000256667	KLRA1P	-0.917891	-0.0814307	0.358676	0.0645858	0.119034	6.00497e-09	4.40606e-08	18	21	21	A2	Adipose. visceral (GTEx)	EpiXcan	0.983645	gtex_vaf	0.999981
1910	ENSG00000205659	LIN52	0.91781	0.0881998	0.358718	0.0384078	0.124072	2.55426e-09	1.96041e-08	2	2	2	A2	Adipose. visceral (GTEx)	EpiXcan	0.983645	gtex_vaf	0.999981
1911	ENSG00000142230	SAE1	-0.917567	-0.657128	0.358846	0.000982209	0.0542097	0.000121804	0.000514355	5	10	10	A2	Adipose. visceral (GTEx)	EpiXcan	0.983645	gtex_vaf	0.999981
1912	ENSG00000086300	SNX10	-0.917208	-0.090818	0.359034	0.0560643	0.0657522	1.96731e-05	9.38879e-05	19	21	21	A2	Adipose. visceral (GTEx)	EpiXcan	0.983645	gtex_vaf	0.999981
1913	ENSG00000163162	RNF149	0.9169	0.279137	0.359195	0.00741773	0.0219113	0.0172899	0.052797	9	10	10	A2	Adipose. visceral (GTEx)	EpiXcan	0.983645	gtex_vaf	0.999981
1914	ENSG00000177595	PIDD1	0.916395	0.151632	0.35946	0.0253895	0.204461	6.44248e-15	8.41004e-14	8	14	14	A2	Adipose. visceral (GTEx)	EpiXcan	0.983645	gtex_vaf	0.999981
1915	ENSG00000127580	WDR24	-0.916203	-0.131509	0.35956	0.033831	0.0851799	1.41697e-06	7.94216e-06	11	12	12	A2	Adipose. visceral (GTEx)	EpiXcan	0.983645	gtex_vaf	0.999981
1916	ENSG00000151353	TMEM18	-0.916159	-0.0671473	0.359583	0.0784698	0.230394	4.40372e-17	6.90738e-16	15	20	20	A2	Adipose. visceral (GTEx)	EpiXcan	0.983645	gtex_vaf	0.999981
1917	ENSG00000132305	IMMT	0.915967	0.201142	0.359684	0.00748963	0.103831	5.26544e-08	3.51205e-07	2	5	5	A2	Adipose. visceral (GTEx)	EpiXcan	0.983645	gtex_vaf	0.999981
1918	ENSG00000239264	TXNDC5	-0.915831	-0.0913279	0.359756	0.040218	0.170907	1.27439e-12	1.36054e-11	7	9	9	A2	Adipose. visceral (GTEx)	EpiXcan	0.983645	gtex_vaf	0.999981
1919	ENSG00000112852	PCDHB2	0.914137	0.153477	0.360645	0.0252018	0.0852799	1.13951e-06	6.45935e-06	13	14	14	A2	Adipose. visceral (GTEx)	EpiXcan	0.983645	gtex_vaf	0.999981
1920	ENSG00000132837	DMGDH	-0.914032	-0.385548	0.3607	0.00211549	0.0913744	4.30876e-07	2.57808e-06	1	3	3	A2	Adipose. visceral (GTEx)	EpiXcan	0.983645	gtex_vaf	0.999981
1921	ENSG00000163320	CGGBP1	0.913961	0.0343534	0.360737	0.292372	0.39041	1.28992e-31	5.31408e-30	24	31	31	A2	Adipose. visceral (GTEx)	EpiXcan	0.983645	gtex_vaf	0.999981
1922	ENSG00000177707	NECTIN3	-0.913877	-0.16682	0.360781	0.0125115	0.0626259	3.21172e-05	0.000148588	3	3	3	A2	Adipose. visceral (GTEx)	EpiXcan	0.983645	gtex_vaf	0.999981
1923	ENSG00000170571	EMB	0.913632	0.356724	0.36091	0.00279556	0.0548382	0.00013024	0.000547009	2	4	4	A2	Adipose. visceral (GTEx)	EpiXcan	0.983645	gtex_vaf	0.999981
1924	ENSG00000044115	CTNNA1	-0.913503	-0.727715	0.360978	0.00111753	0.0414747	0.000742238	0.00278877	3	5	5	A2	Adipose. visceral (GTEx)	EpiXcan	0.983645	gtex_vaf	0.999981
1925	ENSG00000141639	MAPK4	0.912998	0.285838	0.361244	0.00736023	0.0319224	0.00322568	0.0110497	2	3	3	A2	Adipose. visceral (GTEx)	EpiXcan	0.983645	gtex_vaf	0.999981
1926	ENSG00000119673	ACOT2	0.912935	0.107282	0.361277	0.0829571	0.181485	1.86736e-13	2.14923e-12	37	47	47	A2	Adipose. visceral (GTEx)	EpiXcan	0.983645	gtex_vaf	0.999981
1927	ENSG00000223509	AC135983.2	-0.912648	-0.107489	0.361428	0.127162	0.216338	4.68203e-16	6.76793e-15	13	17	17	A2	Adipose. visceral (GTEx)	EpiXcan	0.983645	gtex_vaf	0.999981
1928	ENSG00000130303	BST2	0.912632	0.156677	0.361436	0.0350222	0.0288972	0.00604507	0.0198531	40	56	56	A2	Adipose. visceral (GTEx)	EpiXcan	0.983645	gtex_vaf	0.999981
1929	ENSG00000184164	CRELD2	0.91231	0.115569	0.361606	0.0298607	0.0539835	0.000119934	0.000507528	26	33	33	A2	Adipose. visceral (GTEx)	EpiXcan	0.983645	gtex_vaf	0.999981
1930	ENSG00000268895	A1BG-AS1	0.911944	0.0766752	0.361798	0.036299	0.106697	1.38473e-08	9.78113e-08	16	28	28	A2	Adipose. visceral (GTEx)	EpiXcan	0.983645	gtex_vaf	0.999981
1931	ENSG00000004700	RECQL	0.911835	0.0819093	0.361855	0.052991	0.0631955	3.7448e-05	0.000171361	25	28	28	A2	Adipose. visceral (GTEx)	EpiXcan	0.983645	gtex_vaf	0.999981
1932	ENSG00000155816	FMN2	0.911719	0.0792306	0.361917	0.0803369	0.0125143	0.0712988	0.191135	46	59	59	A2	Adipose. visceral (GTEx)	EpiXcan	0.983645	gtex_vaf	0.999981
1933	ENSG00000125633	CCDC93	0.910824	0.111265	0.362388	0.0467312	0.0603004	5.81721e-05	0.00025873	28	30	30	A2	Adipose. visceral (GTEx)	EpiXcan	0.983645	gtex_vaf	0.999981
1934	ENSG00000138829	FBN2	-0.910587	-0.0418227	0.362513	0.215671	0.310211	8.44045e-25	2.18936e-23	31	36	36	A2	Adipose. visceral (GTEx)	EpiXcan	0.983645	gtex_vaf	0.999981
1935	ENSG00000126602	TRAP1	-0.910394	-0.0589227	0.362615	0.165399	0.431155	5.96328e-38	3.6475e-36	13	16	16	A2	Adipose. visceral (GTEx)	EpiXcan	0.983645	gtex_vaf	0.999981
1936	ENSG00000196968	FUT11	-0.909861	-0.144744	0.362896	0.0180904	0.0377189	0.00157215	0.00564645	22	24	24	A2	Adipose. visceral (GTEx)	EpiXcan	0.983645	gtex_vaf	0.999981
1937	ENSG00000060656	PTPRU	0.909776	0.106332	0.362941	0.0438366	0.0221178	0.0149195	0.0461217	41	49	49	A2	Adipose. visceral (GTEx)	EpiXcan	0.983645	gtex_vaf	0.999981
1938	ENSG00000077616	NAALAD2	-0.909628	-0.0688369	0.363019	0.0597114	0.104535	7.13511e-08	4.69429e-07	60	74	74	A2	Adipose. visceral (GTEx)	EpiXcan	0.983645	gtex_vaf	0.999981
1939	ENSG00000100888	CHD8	0.909451	0.241925	0.363112	0.0163803	0.0407218	0.000952028	0.0035222	20	29	29	A2	Adipose. visceral (GTEx)	EpiXcan	0.983645	gtex_vaf	0.999981
1940	ENSG00000101134	DOK5	0.908243	0.171447	0.36375	0.0191773	0.13766	1.70529e-10	1.48916e-09	8	9	9	A2	Adipose. visceral (GTEx)	EpiXcan	0.983645	gtex_vaf	0.999981
1941	ENSG00000093010	COMT	-0.908148	-0.0536481	0.3638	0.121463	0.187249	9.80096e-14	1.15073e-12	18	20	20	A2	Adipose. visceral (GTEx)	EpiXcan	0.983645	gtex_vaf	0.999981
1942	ENSG00000005075	POLR2J	0.908027	0.218248	0.363864	0.0127281	0.0221457	0.0162465	0.0499264	8	9	9	A2	Adipose. visceral (GTEx)	EpiXcan	0.983645	gtex_vaf	0.999981
1943	ENSG00000215908	CROCCP2	-0.907859	-0.0847662	0.363953	0.0978927	0.189396	7.52993e-15	9.78402e-14	56	76	76	A2	Adipose. visceral (GTEx)	EpiXcan	0.983645	gtex_vaf	0.999981
1944	ENSG00000240344	PPIL3	0.907668	0.0436294	0.364053	0.16442	0.622258	1.6089e-65	4.1733e-63	25	33	33	A2	Adipose. visceral (GTEx)	EpiXcan	0.983645	gtex_vaf	0.999981
1945	ENSG00000273038	AL365203.3	-0.907263	-0.03719	0.364268	0.165809	0.25592	1.66477e-19	3.07631e-18	74	85	85	A2	Adipose. visceral (GTEx)	EpiXcan	0.983645	gtex_vaf	0.999981
1946	ENSG00000068745	IP6K2	-0.907022	-0.199265	0.364395	0.0119169	0.0311729	0.00364665	0.0124037	6	7	7	A2	Adipose. visceral (GTEx)	EpiXcan	0.983645	gtex_vaf	0.999981
1947	ENSG00000007341	ST7L	-0.906317	-0.0437968	0.364768	0.18177	0.309215	1.03811e-23	2.54211e-22	39	46	46	A2	Adipose. visceral (GTEx)	EpiXcan	0.983645	gtex_vaf	0.999981
1948	ENSG00000157617	C2CD2	-0.905157	-0.316898	0.365382	0.00424324	0.0161798	0.0404148	0.114385	7	8	8	A2	Adipose. visceral (GTEx)	EpiXcan	0.983645	gtex_vaf	0.999981
1949	ENSG00000002919	SNX11	0.904678	0.0492845	0.365636	0.128944	0.287418	8.46197e-22	1.84048e-20	24	29	29	A2	Adipose. visceral (GTEx)	EpiXcan	0.983645	gtex_vaf	0.999981
1950	ENSG00000182134	TDRKH	-0.90458	-0.0543761	0.365688	0.0901023	0.168747	6.59904e-13	7.25532e-12	16	18	18	A2	Adipose. visceral (GTEx)	EpiXcan	0.983645	gtex_vaf	0.999981
1951	ENSG00000076513	ANKRD13A	0.904076	0.234145	0.365955	0.0108147	0.0591551	6.34336e-05	0.000280643	5	7	7	A2	Adipose. visceral (GTEx)	EpiXcan	0.983645	gtex_vaf	0.999981
1952	ENSG00000121858	TNFSF10	-0.904023	-0.0804234	0.365983	0.100418	0.156895	1.07873e-11	1.05441e-10	22	26	26	A2	Adipose. visceral (GTEx)	EpiXcan	0.983645	gtex_vaf	0.999981
1953	ENSG00000273014	AC018645.2	-0.903982	-0.157088	0.366005	0.0223716	0.0232577	0.0130174	0.0406451	11	13	13	A2	Adipose. visceral (GTEx)	EpiXcan	0.983645	gtex_vaf	0.999981
1954	ENSG00000146830	GIGYF1	0.903907	0.0838142	0.366045	0.0493856	0.110873	2.80095e-08	1.92224e-07	17	21	21	A2	Adipose. visceral (GTEx)	EpiXcan	0.983645	gtex_vaf	0.999981
1955	ENSG00000123607	TTC21B	-0.903709	-0.0715744	0.36615	0.0671919	0.0304427	0.00460802	0.0154081	46	57	57	A2	Adipose. visceral (GTEx)	EpiXcan	0.983645	gtex_vaf	0.999981
1956	ENSG00000139624	CERS5	0.902987	0.548285	0.366533	0.00107429	0.0198749	0.0227395	0.0677685	5	9	9	A2	Adipose. visceral (GTEx)	EpiXcan	0.983645	gtex_vaf	0.999981
1957	ENSG00000219665	AC008770.1	0.902661	0.0800753	0.366706	0.0447774	0.11829	6.64024e-09	4.85438e-08	12	15	15	A2	Adipose. visceral (GTEx)	EpiXcan	0.983645	gtex_vaf	0.999981
1958	ENSG00000104497	SNX16	-0.902474	-0.0450664	0.366805	0.233719	0.432712	1.37753e-36	7.78028e-35	18	26	26	A2	Adipose. visceral (GTEx)	EpiXcan	0.983645	gtex_vaf	0.999981
1959	ENSG00000101190	TCFL5	-0.902074	-0.112599	0.367018	0.0568324	0.146926	3.53167e-11	3.28256e-10	20	25	25	A2	Adipose. visceral (GTEx)	EpiXcan	0.983645	gtex_vaf	0.999981
1960	ENSG00000166847	DCTN5	-0.901982	-0.03769	0.367066	0.252375	0.36997	3.09165e-30	1.16098e-28	25	28	28	A2	Adipose. visceral (GTEx)	EpiXcan	0.983645	gtex_vaf	0.999981
1961	ENSG00000103549	RNF40	-0.901764	-0.257025	0.367182	0.00817415	0.0571494	6.90119e-05	0.00030293	2	4	4	A2	Adipose. visceral (GTEx)	EpiXcan	0.983645	gtex_vaf	0.999981
1962	ENSG00000154451	GBP5	0.901194	0.103976	0.367485	0.0497316	0.127087	1.56077e-09	1.23095e-08	8	9	9	A2	Adipose. visceral (GTEx)	EpiXcan	0.983645	gtex_vaf	0.999981
1963	ENSG00000152404	CWF19L2	0.900065	0.100119	0.368085	0.0361518	0.124924	2.61732e-09	2.00661e-08	19	26	26	A2	Adipose. visceral (GTEx)	EpiXcan	0.983645	gtex_vaf	0.999981
1964	ENSG00000261824	LINC00662	0.899999	0.0981932	0.368121	0.0312649	0.068993	1.14323e-05	5.6246e-05	11	17	17	A2	Adipose. visceral (GTEx)	EpiXcan	0.983645	gtex_vaf	0.999981
1965	ENSG00000198720	ANKRD13B	0.899577	0.113809	0.368345	0.0399611	0.114703	7.41001e-09	5.39179e-08	6	8	8	A2	Adipose. visceral (GTEx)	EpiXcan	0.983645	gtex_vaf	0.999981
1966	ENSG00000048544	MRPS10	0.898672	0.0489136	0.368827	0.20849	0.457071	2.62147e-39	1.78247e-37	45	63	63	A2	Adipose. visceral (GTEx)	EpiXcan	0.983645	gtex_vaf	0.999981
1967	ENSG00000198917	SPOUT1	-0.89863	-0.0762574	0.36885	0.0668625	0.199065	3.73011e-15	4.99022e-14	23	32	32	A2	Adipose. visceral (GTEx)	EpiXcan	0.983645	gtex_vaf	0.999981
1968	ENSG00000091536	MYO15A	-0.898343	-0.225249	0.369003	0.00455707	0.0220722	0.0144156	0.044702	9	13	13	A2	Adipose. visceral (GTEx)	EpiXcan	0.983645	gtex_vaf	0.999981
1969	ENSG00000163072	NOSTRIN	0.897665	0.158244	0.369364	0.0133793	0.0398336	0.00104324	0.00383635	4	4	4	A2	Adipose. visceral (GTEx)	EpiXcan	0.983645	gtex_vaf	0.999981
1970	ENSG00000184207	PGP	-0.897491	-0.210244	0.369457	0.00632716	0.012097	0.0719865	0.192757	13	24	24	A2	Adipose. visceral (GTEx)	EpiXcan	0.983645	gtex_vaf	0.999981
1971	ENSG00000103066	PLA2G15	0.897215	0.100982	0.369604	0.0219163	0.0169809	0.0327362	0.0945777	13	15	15	A2	Adipose. visceral (GTEx)	EpiXcan	0.983645	gtex_vaf	0.999981
1972	ENSG00000241014	AC114490.1	-0.896821	-0.0408887	0.369815	0.0742642	0.02317	0.0125507	0.0392582	38	47	47	A2	Adipose. visceral (GTEx)	EpiXcan	0.983645	gtex_vaf	0.999981
1973	ENSG00000131558	EXOC4	0.896575	0.0506939	0.369946	0.0834554	0.074156	7.98319e-06	4.02522e-05	47	53	53	A2	Adipose. visceral (GTEx)	EpiXcan	0.983645	gtex_vaf	0.999981
1974	ENSG00000161912	ADCY10P1	0.896564	0.043716	0.369951	0.158132	0.35942	7.10222e-29	2.34625e-27	16	22	22	A2	Adipose. visceral (GTEx)	EpiXcan	0.983645	gtex_vaf	0.999981
1975	ENSG00000005156	LIG3	0.896169	0.0692131	0.370163	0.0702029	0.158932	1.17521e-11	1.14155e-10	14	18	18	A2	Adipose. visceral (GTEx)	EpiXcan	0.983645	gtex_vaf	0.999981
1976	ENSG00000163964	PIGX	-0.895636	-0.0505202	0.370447	0.162537	0.201496	3.8538e-15	5.15078e-14	84	96	96	A2	Adipose. visceral (GTEx)	EpiXcan	0.983645	gtex_vaf	0.999981
1977	ENSG00000166402	TUB	-0.894893	-0.0727426	0.370845	0.07214	0.0396785	0.00104848	0.0038536	48	54	54	A2	Adipose. visceral (GTEx)	EpiXcan	0.983645	gtex_vaf	0.999981
1978	ENSG00000214193	SH3D21	0.894784	0.143531	0.370903	0.0295173	0.0465351	0.000468057	0.00180957	14	15	15	A2	Adipose. visceral (GTEx)	EpiXcan	0.983645	gtex_vaf	0.999981
1979	ENSG00000137713	PPP2R1B	0.894653	0.0691965	0.370973	0.0763966	0.185935	7.88961e-14	9.34939e-13	18	25	25	A2	Adipose. visceral (GTEx)	EpiXcan	0.983645	gtex_vaf	0.999981
1980	ENSG00000125445	MRPS7	-0.894578	-0.163886	0.371013	0.0171538	0.129018	1.6495e-09	1.29438e-08	5	8	8	A2	Adipose. visceral (GTEx)	EpiXcan	0.983645	gtex_vaf	0.999981
1981	ENSG00000198626	RYR2	-0.894411	-0.268086	0.371102	0.0124835	0.0158557	0.0433886	0.121989	20	21	21	A2	Adipose. visceral (GTEx)	EpiXcan	0.983645	gtex_vaf	0.999981
1982	ENSG00000110011	DNAJC4	0.894141	0.181795	0.371247	0.00856863	0.0489523	0.000261037	0.00104646	8	9	9	A2	Adipose. visceral (GTEx)	EpiXcan	0.983645	gtex_vaf	0.999981
1983	ENSG00000116157	GPX7	0.893456	0.0465436	0.371613	0.125591	0.557628	4.58399e-54	5.89064e-52	10	14	14	A2	Adipose. visceral (GTEx)	EpiXcan	0.983645	gtex_vaf	0.999981
1984	ENSG00000170854	RIOX2	0.893321	0.141249	0.371685	0.0221987	0.0132733	0.0625125	0.170253	19	26	26	A2	Adipose. visceral (GTEx)	EpiXcan	0.983645	gtex_vaf	0.999981
1985	ENSG00000182986	ZNF320	0.892747	0.0445085	0.371993	0.288405	0.452538	2.55124e-39	1.74318e-37	60	70	70	A2	Adipose. visceral (GTEx)	EpiXcan	0.983645	gtex_vaf	0.999981
1986	ENSG00000185100	ADSSL1	0.892393	0.582976	0.372182	0.00146701	0.0107737	0.0894821	0.23336	3	4	4	A2	Adipose. visceral (GTEx)	EpiXcan	0.983645	gtex_vaf	0.999981
1987	ENSG00000215845	TSTD1	-0.892354	-0.0266749	0.372203	0.336574	0.343517	2.79223e-27	8.39285e-26	78	93	93	A2	Adipose. visceral (GTEx)	EpiXcan	0.983645	gtex_vaf	0.999981
1988	ENSG00000175220	ARHGAP1	-0.891979	-0.0735647	0.372404	0.0776819	0.0672067	1.8737e-05	8.96651e-05	29	33	33	A2	Adipose. visceral (GTEx)	EpiXcan	0.983645	gtex_vaf	0.999981
1989	ENSG00000144021	CIAO1	-0.890333	-0.0736921	0.373287	0.0858914	0.228902	7.90405e-17	1.22199e-15	14	15	15	A2	Adipose. visceral (GTEx)	EpiXcan	0.983645	gtex_vaf	0.999981
1990	ENSG00000137936	BCAR3	0.890193	0.0990571	0.373362	0.0460826	0.0125403	0.0714198	0.191423	43	50	50	A2	Adipose. visceral (GTEx)	EpiXcan	0.983645	gtex_vaf	0.999981
1991	ENSG00000153291	SLC25A27	0.889795	0.0637175	0.373576	0.0759166	0.205337	2.40566e-15	3.27464e-14	7	12	12	A2	Adipose. visceral (GTEx)	EpiXcan	0.983645	gtex_vaf	0.999981
1992	ENSG00000148143	ZNF462	-0.889212	-0.10617	0.373889	0.0303324	0.0849715	1.21873e-06	6.89451e-06	5	5	5	A2	Adipose. visceral (GTEx)	EpiXcan	0.983645	gtex_vaf	0.999981
1993	ENSG00000247498	GPRC5D-AS1	0.88905	0.0981586	0.373976	0.0619175	0.110134	2.21797e-08	1.53874e-07	24	35	35	A2	Adipose. visceral (GTEx)	EpiXcan	0.983645	gtex_vaf	0.999981
1994	ENSG00000204344	STK19	-0.888897	-0.109349	0.374059	0.0330022	0.0924006	3.41928e-07	2.07873e-06	14	17	17	A2	Adipose. visceral (GTEx)	EpiXcan	0.983645	gtex_vaf	0.999981
1995	ENSG00000116641	DOCK7	-0.888517	-0.177508	0.374263	0.00812885	0.0359895	0.00171084	0.00610698	8	9	9	A2	Adipose. visceral (GTEx)	EpiXcan	0.983645	gtex_vaf	0.999981
1996	ENSG00000260077	AC104794.2	0.888515	0.0970023	0.374264	0.0543736	0.130143	6.98734e-10	5.70016e-09	24	26	26	A2	Adipose. visceral (GTEx)	EpiXcan	0.983645	gtex_vaf	0.999981
1997	ENSG00000161980	POLR3K	-0.888488	-0.227685	0.374278	0.0139854	0.0940986	3.22567e-07	1.97041e-06	8	13	13	A2	Adipose. visceral (GTEx)	EpiXcan	0.983645	gtex_vaf	0.999981
1998	ENSG00000100600	LGMN	0.888453	0.148102	0.374297	0.0312134	0.0226431	0.0131293	0.040949	18	32	32	A2	Adipose. visceral (GTEx)	EpiXcan	0.983645	gtex_vaf	0.999981
1999	ENSG00000141401	IMPA2	-0.888079	-0.15647	0.374498	0.0202335	0.0519148	0.000174371	0.000719202	4	4	4	A2	Adipose. visceral (GTEx)	EpiXcan	0.983645	gtex_vaf	0.999981
2000	ENSG00000175334	BANF1	0.887981	0.0585787	0.374551	0.0805894	0.109642	3.31697e-08	2.2521e-07	30	35	35	A2	Adipose. visceral (GTEx)	EpiXcan	0.983645	gtex_vaf	0.999981
2001	ENSG00000221923	ZNF880	0.887961	0.0339786	0.374562	0.330989	0.513495	1.2334e-47	1.18331e-45	32	38	38	A2	Adipose. visceral (GTEx)	EpiXcan	0.983645	gtex_vaf	0.999981
2002	ENSG00000159445	THEM4	0.887835	0.0686144	0.37463	0.0795947	0.216605	6.28922e-16	9.00747e-15	14	18	18	A2	Adipose. visceral (GTEx)	EpiXcan	0.983645	gtex_vaf	0.999981
2003	ENSG00000242588	AC108010.1	0.887815	0.0341623	0.37464	0.272753	0.57521	4.13467e-57	6.81344e-55	17	26	26	A2	Adipose. visceral (GTEx)	EpiXcan	0.983645	gtex_vaf	0.999981
2004	ENSG00000119965	C10orf88	-0.886589	-0.161806	0.3753	0.0121446	0.056095	0.000113568	0.000481751	1	1	1	A2	Adipose. visceral (GTEx)	EpiXcan	0.983645	gtex_vaf	0.999981
2005	ENSG00000168159	RNF187	-0.88651	-0.105284	0.375343	0.0193089	0.0138093	0.0585196	0.160502	16	18	18	A2	Adipose. visceral (GTEx)	EpiXcan	0.983645	gtex_vaf	0.999981
2006	ENSG00000104774	MAN2B1	-0.886072	-0.182869	0.375578	0.00927122	0.0579169	5.47863e-05	0.00024486	6	9	9	A2	Adipose. visceral (GTEx)	EpiXcan	0.983645	gtex_vaf	0.999981
2007	ENSG00000165271	NOL6	0.885652	0.0949343	0.375805	0.0644085	0.161835	7.28375e-12	7.25114e-11	3	3	3	A2	Adipose. visceral (GTEx)	EpiXcan	0.983645	gtex_vaf	0.999981
2008	ENSG00000149489	ROM1	-0.885007	-0.0556404	0.376153	0.140945	0.303288	3.1012e-23	7.4254e-22	37	44	44	A2	Adipose. visceral (GTEx)	EpiXcan	0.983645	gtex_vaf	0.999981
2009	ENSG00000114021	NIT2	0.884488	0.179965	0.376433	0.00969768	0.0210503	0.0167812	0.051423	10	11	11	A2	Adipose. visceral (GTEx)	EpiXcan	0.983645	gtex_vaf	0.999981
2010	ENSG00000189007	ADAT2	-0.884473	-0.106498	0.376441	0.0298171	0.0540919	0.000148692	0.00061894	9	9	9	A2	Adipose. visceral (GTEx)	EpiXcan	0.983645	gtex_vaf	0.999981
2011	ENSG00000089094	KDM2B	-0.884288	-0.197786	0.376541	0.0128709	0.0510365	0.000224885	0.000910305	7	11	11	A2	Adipose. visceral (GTEx)	EpiXcan	0.983645	gtex_vaf	0.999981
2012	ENSG00000172197	MBOAT1	0.883517	0.0901414	0.376957	0.0514158	0.0747861	6.31474e-06	3.23518e-05	24	28	28	A2	Adipose. visceral (GTEx)	EpiXcan	0.983645	gtex_vaf	0.999981
2013	ENSG00000169862	CTNND2	0.883282	0.0936959	0.377084	0.0572497	0.13226	3.4247e-10	2.89847e-09	15	21	21	A2	Adipose. visceral (GTEx)	EpiXcan	0.983645	gtex_vaf	0.999981
2014	ENSG00000128242	GAL3ST1	-0.882953	-0.141619	0.377262	0.0186541	0.0344814	0.00237849	0.0083164	8	9	9	A2	Adipose. visceral (GTEx)	EpiXcan	0.983645	gtex_vaf	0.999981
2015	ENSG00000166441	RPL27A	0.88294	0.0937298	0.377269	0.029186	0.0205209	0.0208302	0.0626383	24	36	36	A2	Adipose. visceral (GTEx)	EpiXcan	0.983645	gtex_vaf	0.999981
2016	ENSG00000132031	MATN3	0.882251	0.0981944	0.377641	0.0505721	0.0395644	0.00102324	0.00376973	28	33	33	A2	Adipose. visceral (GTEx)	EpiXcan	0.983645	gtex_vaf	0.999981
2017	ENSG00000033178	UBA6	-0.882048	-0.0430289	0.377751	0.173895	0.199372	1.52126e-14	1.92313e-13	38	43	43	A2	Adipose. visceral (GTEx)	EpiXcan	0.983645	gtex_vaf	0.999981
2018	ENSG00000181195	PENK	0.881702	0.0722556	0.377938	0.0464547	0.116526	1.06652e-08	7.62183e-08	28	39	39	A2	Adipose. visceral (GTEx)	EpiXcan	0.983645	gtex_vaf	0.999981
2019	ENSG00000048140	TSPAN17	-0.881641	-0.158374	0.377971	0.022689	0.0487092	0.000330975	0.00130919	11	14	14	A2	Adipose. visceral (GTEx)	EpiXcan	0.983645	gtex_vaf	0.999981
2020	ENSG00000109083	IFT20	-0.881607	-0.186585	0.377989	0.0301075	0.0161644	0.0364619	0.10425	14	15	15	A2	Adipose. visceral (GTEx)	EpiXcan	0.983645	gtex_vaf	0.999981
2021	ENSG00000173258	ZNF483	0.881235	1.14253	0.378191	0.000216305	0.0263621	0.00698682	0.022775	12	16	16	A2	Adipose. visceral (GTEx)	EpiXcan	0.983645	gtex_vaf	0.999981
2022	ENSG00000097046	CDC7	-0.879736	-0.0638534	0.379002	0.102959	0.162743	4.77182e-12	4.85042e-11	13	15	15	A2	Adipose. visceral (GTEx)	EpiXcan	0.983645	gtex_vaf	0.999981
2023	ENSG00000145476	CYP4V2	0.879472	0.0637121	0.379145	0.110707	0.405405	3.04353e-33	1.34907e-31	14	18	18	A2	Adipose. visceral (GTEx)	EpiXcan	0.983645	gtex_vaf	0.999981
2024	ENSG00000136014	USP44	0.879405	0.0545714	0.379182	0.103365	0.120236	5.53927e-09	4.09438e-08	51	62	62	A2	Adipose. visceral (GTEx)	EpiXcan	0.983645	gtex_vaf	0.999981
2025	ENSG00000117222	RBBP5	0.87842	0.0907883	0.379716	0.0512328	0.0562083	8.21098e-05	0.000356403	44	47	47	A2	Adipose. visceral (GTEx)	EpiXcan	0.983645	gtex_vaf	0.999981
2026	ENSG00000137411	VARS2	0.878013	0.0433155	0.379936	0.19984	0.311996	5.13073e-25	1.35087e-23	53	60	60	A2	Adipose. visceral (GTEx)	EpiXcan	0.983645	gtex_vaf	0.999981
2027	ENSG00000182150	ERCC6L2	-0.877951	-0.0945773	0.37997	0.0332132	0.0962557	2.39149e-07	1.48548e-06	16	20	20	A2	Adipose. visceral (GTEx)	EpiXcan	0.983645	gtex_vaf	0.999981
2028	ENSG00000130338	TULP4	0.877574	0.096719	0.380175	0.0755776	0.040084	0.00100146	0.00369241	60	80	80	A2	Adipose. visceral (GTEx)	EpiXcan	0.983645	gtex_vaf	0.999981
2029	ENSG00000168032	ENTPD3	-0.877527	-0.16741	0.380201	0.0115667	0.0135902	0.053712	0.148655	4	4	4	A2	Adipose. visceral (GTEx)	EpiXcan	0.983645	gtex_vaf	0.999981
2030	ENSG00000177721	ANXA2R	-0.877377	-0.144203	0.380282	0.0205019	0.0106368	0.0960201	0.247872	18	24	24	A2	Adipose. visceral (GTEx)	EpiXcan	0.983645	gtex_vaf	0.999981
2031	ENSG00000143207	RFWD2	-0.877228	-0.269738	0.380363	0.00369838	0.014103	0.055631	0.153542	5	5	5	A2	Adipose. visceral (GTEx)	EpiXcan	0.983645	gtex_vaf	0.999981
2032	ENSG00000242086	LINC00969	0.877026	0.0540868	0.380473	0.229645	0.627177	1.94834e-67	5.68551e-65	90	118	118	A2	Adipose. visceral (GTEx)	EpiXcan	0.983645	gtex_vaf	0.999981
2033	ENSG00000198673	FAM19A2	0.876948	0.0906018	0.380515	0.0785727	0.040646	0.00103968	0.00382627	60	69	69	A2	Adipose. visceral (GTEx)	EpiXcan	0.983645	gtex_vaf	0.999981
2034	ENSG00000151773	CCDC122	-0.876879	-0.0504713	0.380552	0.173981	0.356124	2.95891e-28	9.3768e-27	57	64	64	A2	Adipose. visceral (GTEx)	EpiXcan	0.983645	gtex_vaf	0.999981
2035	ENSG00000137522	RNF121	-0.876823	-0.224595	0.380583	0.00752767	0.0339484	0.00288227	0.00996591	9	10	10	A2	Adipose. visceral (GTEx)	EpiXcan	0.983645	gtex_vaf	0.999981
2036	ENSG00000272462	U91328.2	0.87676	0.0299555	0.380617	0.318154	0.482582	1.31366e-44	1.10182e-42	7	9	9	A2	Adipose. visceral (GTEx)	EpiXcan	0.983645	gtex_vaf	0.999981
2037	ENSG00000133059	DSTYK	-0.876723	-0.283265	0.380637	0.00399561	0.0190291	0.0263802	0.0777421	4	7	7	A2	Adipose. visceral (GTEx)	EpiXcan	0.983645	gtex_vaf	0.999981
2038	ENSG00000006016	CRLF1	0.876609	0.0620219	0.380699	0.0694679	0.01192	0.0789448	0.208863	64	77	77	A2	Adipose. visceral (GTEx)	EpiXcan	0.983645	gtex_vaf	0.999981
2039	ENSG00000072364	AFF4	0.875717	0.110474	0.381184	0.0461635	0.0419983	0.000712872	0.00268564	27	30	30	A2	Adipose. visceral (GTEx)	EpiXcan	0.983645	gtex_vaf	0.999981
2040	ENSG00000205363	C15orf59	0.875509	0.147839	0.381297	0.015184	0.0292868	0.00493563	0.0164117	23	30	30	A2	Adipose. visceral (GTEx)	EpiXcan	0.983645	gtex_vaf	0.999981
2041	ENSG00000189136	UBE2Q2P1	0.874565	0.075323	0.38181	0.0646309	0.0708309	9.99644e-06	4.95471e-05	27	31	31	A2	Adipose. visceral (GTEx)	EpiXcan	0.983645	gtex_vaf	0.999981
2042	ENSG00000180376	CCDC66	0.87441	0.109116	0.381895	0.0380872	0.099765	1.27594e-07	8.16825e-07	7	7	7	A2	Adipose. visceral (GTEx)	EpiXcan	0.983645	gtex_vaf	0.999981
2043	ENSG00000196275	GTF2IRD2	-0.873677	-0.154129	0.382294	0.0227891	0.0905971	6.54877e-07	3.82203e-06	26	37	37	A2	Adipose. visceral (GTEx)	EpiXcan	0.983645	gtex_vaf	0.999981
2044	ENSG00000228486	LINC01125	0.873582	0.156157	0.382346	0.0237088	0.029397	0.00482746	0.0160766	9	13	13	A2	Adipose. visceral (GTEx)	EpiXcan	0.983645	gtex_vaf	0.999981
2045	ENSG00000272645	GTF2IP20	-0.873413	-0.0896599	0.382438	0.0692895	0.247058	2.83968e-18	4.8096e-17	24	30	30	A2	Adipose. visceral (GTEx)	EpiXcan	0.983645	gtex_vaf	0.999981
2046	ENSG00000004468	CD38	-0.873034	-0.0922273	0.382645	0.0440076	0.0309108	0.00451498	0.0151042	45	57	57	A2	Adipose. visceral (GTEx)	EpiXcan	0.983645	gtex_vaf	0.999981
2047	ENSG00000214194	SMIM30	-0.872795	-0.19542	0.382775	0.01236	0.0870484	1.08172e-06	6.14175e-06	18	22	22	A2	Adipose. visceral (GTEx)	EpiXcan	0.983645	gtex_vaf	0.999981
2048	ENSG00000257315	ZBED6	-0.872639	-0.160001	0.38286	0.0123776	0.021246	0.0180208	0.0549092	18	24	24	A2	Adipose. visceral (GTEx)	EpiXcan	0.983645	gtex_vaf	0.999981
2049	ENSG00000067836	ROGDI	0.872129	0.151532	0.383138	0.0254974	0.0758783	5.71723e-06	2.94524e-05	6	6	6	A2	Adipose. visceral (GTEx)	EpiXcan	0.983645	gtex_vaf	0.999981
2050	ENSG00000156639	ZFAND3	0.871944	0.100974	0.383239	0.021823	0.0152792	0.0444124	0.124666	21	27	27	A2	Adipose. visceral (GTEx)	EpiXcan	0.983645	gtex_vaf	0.999981
2051	ENSG00000129292	PHF20L1	0.87169	0.285642	0.383377	0.00371263	0.036808	0.00184059	0.00652851	6	8	8	A2	Adipose. visceral (GTEx)	EpiXcan	0.983645	gtex_vaf	0.999981
2052	ENSG00000112276	BVES	0.871251	0.036974	0.383617	0.141456	0.156948	1.84563e-11	1.75982e-10	49	65	65	A2	Adipose. visceral (GTEx)	EpiXcan	0.983645	gtex_vaf	0.999981
2053	ENSG00000156170	NDUFAF6	-0.870918	-0.177944	0.383799	0.00894538	0.0552364	0.000125793	0.00053008	7	10	10	A2	Adipose. visceral (GTEx)	EpiXcan	0.983645	gtex_vaf	0.999981
2054	ENSG00000154059	IMPACT	0.870787	0.115436	0.38387	0.0349205	0.0212731	0.0188205	0.0570974	22	28	28	A2	Adipose. visceral (GTEx)	EpiXcan	0.983645	gtex_vaf	0.999981
2055	ENSG00000127578	WFIKKN1	-0.870685	-0.0569329	0.383926	0.131202	0.220562	1.8234e-16	2.75219e-15	25	30	30	A2	Adipose. visceral (GTEx)	EpiXcan	0.983645	gtex_vaf	0.999981
2056	ENSG00000135917	SLC19A3	-0.870625	-0.133902	0.383959	0.0216814	0.0401902	0.000942201	0.00349045	20	21	21	A2	Adipose. visceral (GTEx)	EpiXcan	0.983645	gtex_vaf	0.999981
2057	ENSG00000151657	KIN	0.870373	0.596359	0.384097	0.00156483	0.034547	0.00246746	0.0085953	2	3	3	A2	Adipose. visceral (GTEx)	EpiXcan	0.983645	gtex_vaf	0.999981
2058	ENSG00000119522	DENND1A	0.870246	0.0769978	0.384166	0.031345	0.0476812	0.000376445	0.00147658	19	20	20	A2	Adipose. visceral (GTEx)	EpiXcan	0.983645	gtex_vaf	0.999981
2059	ENSG00000196381	ZNF781	0.870023	0.0464311	0.384288	0.14625	0.28607	1.75854e-21	3.70961e-20	24	26	26	A2	Adipose. visceral (GTEx)	EpiXcan	0.983645	gtex_vaf	0.999981
2060	ENSG00000121940	CLCC1	0.869714	0.105546	0.384457	0.0506498	0.0334197	0.0027609	0.00957464	31	36	36	A2	Adipose. visceral (GTEx)	EpiXcan	0.983645	gtex_vaf	0.999981
2061	ENSG00000214765	SEPT7P2	-0.869293	-0.0728563	0.384687	0.0687955	0.106107	3.24142e-08	2.20401e-07	10	15	15	A2	Adipose. visceral (GTEx)	EpiXcan	0.983645	gtex_vaf	0.999981
2062	ENSG00000125510	OPRL1	0.868538	0.333534	0.3851	0.00484888	0.0298209	0.00519629	0.0172175	1	2	2	A2	Adipose. visceral (GTEx)	EpiXcan	0.983645	gtex_vaf	0.999981
2063	ENSG00000177302	TOP3A	-0.868243	-0.194976	0.385261	0.0080169	0.0245417	0.0113126	0.035664	7	10	10	A2	Adipose. visceral (GTEx)	EpiXcan	0.983645	gtex_vaf	0.999981
2064	ENSG00000157911	PEX10	-0.868152	-0.139317	0.385311	0.0181422	0.0706484	8.55435e-06	4.29465e-05	7	12	12	A2	Adipose. visceral (GTEx)	EpiXcan	0.983645	gtex_vaf	0.999981
2065	ENSG00000085719	CPNE3	-0.868048	-0.0944221	0.385368	0.0311765	0.0852201	1.41332e-06	7.92488e-06	16	19	19	A2	Adipose. visceral (GTEx)	EpiXcan	0.983645	gtex_vaf	0.999981
2066	ENSG00000204380	PKP4-AS1	-0.868017	-0.171483	0.385385	0.0123349	0.0134145	0.0611522	0.166971	9	10	10	A2	Adipose. visceral (GTEx)	EpiXcan	0.983645	gtex_vaf	0.999981
2067	ENSG00000161328	LRRC56	-0.867072	-0.100156	0.385902	0.031739	0.0995953	1.53813e-07	9.75751e-07	17	22	22	A2	Adipose. visceral (GTEx)	EpiXcan	0.983645	gtex_vaf	0.999981
2068	ENSG00000130024	PHF10	0.866612	0.211484	0.386154	0.0112066	0.0533851	0.000146017	0.000608778	4	4	4	A2	Adipose. visceral (GTEx)	EpiXcan	0.983645	gtex_vaf	0.999981
2069	ENSG00000143951	WDPCP	0.866115	0.0855941	0.386427	0.0397864	0.0920254	5.16749e-07	3.05148e-06	9	11	11	A2	Adipose. visceral (GTEx)	EpiXcan	0.983645	gtex_vaf	0.999981
2070	ENSG00000243509	TNFRSF6B	0.865811	0.0798323	0.386594	0.0606187	0.0493683	0.00029144	0.0011617	33	40	40	A2	Adipose. visceral (GTEx)	EpiXcan	0.983645	gtex_vaf	0.999981
2071	ENSG00000168116	KIAA1586	0.865807	0.0771855	0.386596	0.0461809	0.0914455	5.41332e-07	3.18858e-06	15	17	17	A2	Adipose. visceral (GTEx)	EpiXcan	0.983645	gtex_vaf	0.999981
2072	ENSG00000272871	AL159169.2	-0.865131	-0.0458418	0.386967	0.154805	0.276231	8.43486e-21	1.69508e-19	18	21	21	A2	Adipose. visceral (GTEx)	EpiXcan	0.983645	gtex_vaf	0.999981
2073	ENSG00000243147	MRPL33	-0.864268	-0.120995	0.387441	0.0307333	0.0442592	0.000634768	0.00240758	22	23	23	A2	Adipose. visceral (GTEx)	EpiXcan	0.983645	gtex_vaf	0.999981
2074	ENSG00000178075	GRAMD1C	0.86401	0.115766	0.387582	0.0499301	0.131947	7.29472e-10	5.91988e-09	3	3	3	A2	Adipose. visceral (GTEx)	EpiXcan	0.983645	gtex_vaf	0.999981
2075	ENSG00000131504	DIAPH1	0.863922	0.143939	0.387631	0.0120478	0.0279071	0.00658208	0.0215058	8	9	9	A2	Adipose. visceral (GTEx)	EpiXcan	0.983645	gtex_vaf	0.999981
2076	ENSG00000246982	Z84485.1	0.863126	0.141049	0.388068	0.0197259	0.316078	7.29167e-25	1.90549e-23	15	22	22	A2	Adipose. visceral (GTEx)	EpiXcan	0.983645	gtex_vaf	0.999981
2077	ENSG00000093072	ADA2	-0.863093	-0.0955809	0.388086	0.0682513	0.558703	4.3345e-57	7.05969e-55	32	51	51	A2	Adipose. visceral (GTEx)	EpiXcan	0.983645	gtex_vaf	0.999981
2078	ENSG00000031691	CENPQ	-0.862784	-0.0430446	0.388256	0.203846	0.420188	4.97587e-36	2.691e-34	40	46	46	A2	Adipose. visceral (GTEx)	EpiXcan	0.983645	gtex_vaf	0.999981
2079	ENSG00000233251	AC007743.1	-0.860178	-0.429945	0.389691	0.0012198	0.0106506	0.0967807	0.249743	2	3	3	A2	Adipose. visceral (GTEx)	EpiXcan	0.983645	gtex_vaf	0.999981
2080	ENSG00000213246	SUPT4H1	0.85991	0.176521	0.389839	0.0106234	0.0772575	3.66799e-06	1.94097e-05	8	9	9	A2	Adipose. visceral (GTEx)	EpiXcan	0.983645	gtex_vaf	0.999981
2081	ENSG00000136169	SETDB2	0.859821	0.116428	0.389888	0.0214157	0.0196459	0.0236805	0.0704678	11	11	11	A2	Adipose. visceral (GTEx)	EpiXcan	0.983645	gtex_vaf	0.999981
2082	ENSG00000133313	CNDP2	-0.859638	-0.0754203	0.389988	0.0635299	0.0503197	0.000231496	0.000935155	30	39	39	A2	Adipose. visceral (GTEx)	EpiXcan	0.983645	gtex_vaf	0.999981
2083	ENSG00000198015	MRPL42	-0.859528	-0.0510111	0.390049	0.181785	0.356512	1.44053e-28	4.67071e-27	14	17	17	A2	Adipose. visceral (GTEx)	EpiXcan	0.983645	gtex_vaf	0.999981
2084	ENSG00000112031	MTRF1L	-0.859416	-0.0288213	0.390111	0.305892	0.543356	3.14311e-51	3.49409e-49	18	22	22	A2	Adipose. visceral (GTEx)	EpiXcan	0.983645	gtex_vaf	0.999981
2085	ENSG00000197070	ARRDC1	-0.859127	-0.0944374	0.39027	0.0696146	0.11849	8.88185e-09	6.38645e-08	20	25	25	A2	Adipose. visceral (GTEx)	EpiXcan	0.983645	gtex_vaf	0.999981
2086	ENSG00000170915	PAQR8	0.85886	0.108694	0.390418	0.056615	0.0775138	4.11767e-06	2.16502e-05	16	19	19	A2	Adipose. visceral (GTEx)	EpiXcan	0.983645	gtex_vaf	0.999981
2087	ENSG00000186204	CYP4F12	0.858857	0.0746091	0.39042	0.0605015	0.159004	6.03471e-12	6.05937e-11	24	40	40	A2	Adipose. visceral (GTEx)	EpiXcan	0.983645	gtex_vaf	0.999981
2088	ENSG00000227372	TP73-AS1	0.85836	0.0878562	0.390694	0.0745725	0.136099	5.29606e-10	4.3791e-09	24	30	30	A2	Adipose. visceral (GTEx)	EpiXcan	0.983645	gtex_vaf	0.999981
2089	ENSG00000105875	WDR91	-0.857721	-0.114059	0.391047	0.0300132	0.0232101	0.0130014	0.0406135	46	54	54	A2	Adipose. visceral (GTEx)	EpiXcan	0.983645	gtex_vaf	0.999981
2090	ENSG00000220785	MTMR9LP	0.856432	0.113904	0.391759	0.0251046	0.0368665	0.00174525	0.0062187	9	11	11	A2	Adipose. visceral (GTEx)	EpiXcan	0.983645	gtex_vaf	0.999981
2091	ENSG00000196136	SERPINA3	0.856026	0.107295	0.391984	0.0260092	0.0993753	1.57298e-07	9.96502e-07	15	20	20	A2	Adipose. visceral (GTEx)	EpiXcan	0.983645	gtex_vaf	0.999981
2092	ENSG00000141524	TMC6	0.855634	0.377678	0.3922	0.00401304	0.0385992	0.00128307	0.00465714	1	1	1	A2	Adipose. visceral (GTEx)	EpiXcan	0.983645	gtex_vaf	0.999981
2093	ENSG00000090661	CERS4	0.85506	0.0579631	0.392518	0.152374	0.359663	3.64283e-29	1.25369e-27	11	15	15	A2	Adipose. visceral (GTEx)	EpiXcan	0.983645	gtex_vaf	0.999981
2094	ENSG00000164172	MOCS2	-0.855059	-0.136828	0.392519	0.019408	0.0517006	0.000217518	0.000882866	22	22	22	A2	Adipose. visceral (GTEx)	EpiXcan	0.983645	gtex_vaf	0.999981
2095	ENSG00000188171	ZNF626	-0.854644	-0.159899	0.392748	0.0152387	0.0597984	5.88801e-05	0.000261654	11	13	13	A2	Adipose. visceral (GTEx)	EpiXcan	0.983645	gtex_vaf	0.999981
2096	ENSG00000112306	RPS12	-0.854587	-0.168676	0.39278	0.0130838	0.0137299	0.0569418	0.156696	21	29	29	A2	Adipose. visceral (GTEx)	EpiXcan	0.983645	gtex_vaf	0.999981
2097	ENSG00000242252	BGLAP	0.854558	0.0682295	0.392796	0.129169	0.0936898	4.14936e-07	2.49015e-06	75	89	89	A2	Adipose. visceral (GTEx)	EpiXcan	0.983645	gtex_vaf	0.999981
2098	ENSG00000261534	AL596244.1	0.85437	3.97166	0.3929	3.15211e-05	0.041593	0.000837646	0.00312794	1	2	2	A2	Adipose. visceral (GTEx)	EpiXcan	0.983645	gtex_vaf	0.999981
2099	ENSG00000257017	HP	-0.854366	-0.124297	0.392902	0.0175354	0.0601466	5.94382e-05	0.000263967	8	9	9	A2	Adipose. visceral (GTEx)	EpiXcan	0.983645	gtex_vaf	0.999981
2100	ENSG00000011021	CLCN6	-0.85431	-0.120535	0.392933	0.0427604	0.0662215	1.71642e-05	8.23915e-05	36	43	43	A2	Adipose. visceral (GTEx)	EpiXcan	0.983645	gtex_vaf	0.999981
2101	ENSG00000100197	CYP2D6	0.85407	0.0639754	0.393066	0.0720625	0.361097	2.73682e-29	9.58365e-28	25	32	32	A2	Adipose. visceral (GTEx)	EpiXcan	0.983645	gtex_vaf	0.999981
2102	ENSG00000088280	ASAP3	-0.853464	-0.188719	0.393402	0.0105505	0.0294304	0.00361484	0.0123045	2	3	3	A2	Adipose. visceral (GTEx)	EpiXcan	0.983645	gtex_vaf	0.999981
2103	ENSG00000213015	ZNF580	-0.852829	-0.104115	0.393754	0.0397585	0.0108022	0.0934181	0.242047	43	53	53	A2	Adipose. visceral (GTEx)	EpiXcan	0.983645	gtex_vaf	0.999981
2104	ENSG00000247828	TMEM161B-AS1	0.8524	0.0969975	0.393992	0.0463736	0.157607	8.30021e-12	8.20474e-11	6	8	8	A2	Adipose. visceral (GTEx)	EpiXcan	0.983645	gtex_vaf	0.999981
2105	ENSG00000092096	SLC22A17	0.852109	0.141323	0.394154	0.0245735	0.0240343	0.0122077	0.0382536	20	26	26	A2	Adipose. visceral (GTEx)	EpiXcan	0.983645	gtex_vaf	0.999981
2106	ENSG00000169567	HINT1	0.852038	0.0788382	0.394193	0.0513315	0.0100234	0.10338	0.264387	31	34	34	A2	Adipose. visceral (GTEx)	EpiXcan	0.983645	gtex_vaf	0.999981
2107	ENSG00000100106	TRIOBP	0.851869	0.165083	0.394287	0.011539	0.150622	2.64861e-11	2.49155e-10	6	12	12	A2	Adipose. visceral (GTEx)	EpiXcan	0.983645	gtex_vaf	0.999981
2108	ENSG00000173040	EVC2	0.851724	0.105542	0.394367	0.0420652	0.0247015	0.00986753	0.0314768	31	41	41	A2	Adipose. visceral (GTEx)	EpiXcan	0.983645	gtex_vaf	0.999981
2109	ENSG00000137474	MYO7A	-0.851688	-0.148834	0.394388	0.020116	0.0130536	0.0616487	0.168195	11	14	14	A2	Adipose. visceral (GTEx)	EpiXcan	0.983645	gtex_vaf	0.999981
2110	ENSG00000139343	SNRPF	-0.851665	-0.358013	0.3944	0.00498241	0.0212665	0.0171321	0.0523264	1	1	1	A2	Adipose. visceral (GTEx)	EpiXcan	0.983645	gtex_vaf	0.999981
2111	ENSG00000269386	RAB11B-AS1	-0.851566	-0.137583	0.394455	0.0196245	0.0672259	2.31941e-05	0.000109831	11	14	14	A2	Adipose. visceral (GTEx)	EpiXcan	0.983645	gtex_vaf	0.999981
2112	ENSG00000108469	RECQL5	0.851255	0.0661932	0.394627	0.0847367	0.12817	5.32458e-10	4.40008e-09	32	40	40	A2	Adipose. visceral (GTEx)	EpiXcan	0.983645	gtex_vaf	0.999981
2113	ENSG00000153898	MCOLN2	0.850743	0.103836	0.394912	0.0393519	0.145497	7.18748e-11	6.47845e-10	14	17	17	A2	Adipose. visceral (GTEx)	EpiXcan	0.983645	gtex_vaf	0.999981
2114	ENSG00000167766	ZNF83	0.850569	0.0419216	0.395009	0.210397	0.45556	1.10172e-40	7.95452e-39	27	36	36	A2	Adipose. visceral (GTEx)	EpiXcan	0.983645	gtex_vaf	0.999981
2115	ENSG00000206562	METTL6	-0.850346	-0.083184	0.395133	0.0361315	0.0424645	0.000794054	0.0029715	30	36	36	A2	Adipose. visceral (GTEx)	EpiXcan	0.983645	gtex_vaf	0.999981
2116	ENSG00000159871	LYPD5	-0.849333	-0.118151	0.395696	0.0123364	0.0826237	2.11998e-06	1.15949e-05	13	17	17	A2	Adipose. visceral (GTEx)	EpiXcan	0.983645	gtex_vaf	0.999981
2117	ENSG00000213753	CENPBD1P1	0.849256	0.225878	0.395739	0.0123483	0.039858	0.00111454	0.00408888	13	13	13	A2	Adipose. visceral (GTEx)	EpiXcan	0.983645	gtex_vaf	0.999981
2118	ENSG00000184144	CNTN2	0.849089	0.111759	0.395832	0.0367817	0.0348666	0.00238312	0.00832842	24	26	26	A2	Adipose. visceral (GTEx)	EpiXcan	0.983645	gtex_vaf	0.999981
2119	ENSG00000144895	EIF2A	-0.848705	-0.0851307	0.396045	0.0577264	0.263914	1.99117e-20	3.87365e-19	13	22	22	A2	Adipose. visceral (GTEx)	EpiXcan	0.983645	gtex_vaf	0.999981
2120	ENSG00000006652	IFRD1	0.848657	0.161099	0.396072	0.0161986	0.11715	5.89456e-09	4.33413e-08	13	17	17	A2	Adipose. visceral (GTEx)	EpiXcan	0.983645	gtex_vaf	0.999981
2121	ENSG00000183506	PI4KAP2	-0.848555	-0.0312748	0.396129	0.254195	0.198278	9.94783e-15	1.28542e-13	55	71	71	A2	Adipose. visceral (GTEx)	EpiXcan	0.983645	gtex_vaf	0.999981
2122	ENSG00000206573	THUMPD3-AS1	-0.84825	-0.117913	0.396299	0.0391901	0.0391947	0.00132528	0.00480291	18	22	22	A2	Adipose. visceral (GTEx)	EpiXcan	0.983645	gtex_vaf	0.999981
2123	ENSG00000164296	TIGD6	-0.847585	-0.0720126	0.396669	0.113824	0.0115763	0.0834509	0.21942	74	84	84	A2	Adipose. visceral (GTEx)	EpiXcan	0.983645	gtex_vaf	0.999981
2124	ENSG00000011304	PTBP1	0.846178	0.136176	0.397453	0.0307522	0.0341152	0.00278037	0.009635	16	26	26	A2	Adipose. visceral (GTEx)	EpiXcan	0.983645	gtex_vaf	0.999981
2125	ENSG00000146556	WASH2P	0.846057	0.16779	0.397521	0.0102844	0.169546	1.09288e-12	1.17212e-11	18	22	22	A2	Adipose. visceral (GTEx)	EpiXcan	0.983645	gtex_vaf	0.999981
2126	ENSG00000165934	CPSF2	-0.846029	-0.0691978	0.397537	0.0557652	0.271299	2.11165e-20	4.10233e-19	24	33	33	A2	Adipose. visceral (GTEx)	EpiXcan	0.983645	gtex_vaf	0.999981
2127	ENSG00000214530	STARD10	0.845902	0.0431565	0.397608	0.0876939	0.168866	3.21762e-12	3.31879e-11	22	25	25	A2	Adipose. visceral (GTEx)	EpiXcan	0.983645	gtex_vaf	0.999981
2128	ENSG00000149260	CAPN5	-0.845785	-0.102081	0.397673	0.0512572	0.0363459	0.00193131	0.00683128	38	44	44	A2	Adipose. visceral (GTEx)	EpiXcan	0.983645	gtex_vaf	0.999981
2129	ENSG00000148341	SH3GLB2	0.845505	0.161314	0.397829	0.0212894	0.092769	3.38247e-07	2.05903e-06	16	18	18	A2	Adipose. visceral (GTEx)	EpiXcan	0.983645	gtex_vaf	0.999981
2130	ENSG00000061676	NCKAP1	0.845453	0.0854359	0.397858	0.0374876	0.0837736	1.48533e-06	8.29217e-06	20	22	22	A2	Adipose. visceral (GTEx)	EpiXcan	0.983645	gtex_vaf	0.999981
2131	ENSG00000247796	AC008966.1	0.845176	0.0525055	0.398013	0.113141	0.231333	5.65139e-17	8.80523e-16	7	7	7	A2	Adipose. visceral (GTEx)	EpiXcan	0.983645	gtex_vaf	0.999981
2132	ENSG00000129197	RPAIN	-0.845171	-0.0708856	0.398015	0.0639937	0.150693	3.44876e-11	3.21189e-10	11	14	14	A2	Adipose. visceral (GTEx)	EpiXcan	0.983645	gtex_vaf	0.999981
2133	ENSG00000138050	THUMPD2	-0.845078	-0.143733	0.398067	0.0140353	0.0154479	0.0377472	0.107421	10	16	16	A2	Adipose. visceral (GTEx)	EpiXcan	0.983645	gtex_vaf	0.999981
2134	ENSG00000255153	TOLLIP-AS1	0.844884	0.0599593	0.398176	0.0947941	0.0262493	0.00851703	0.0274059	71	92	92	A2	Adipose. visceral (GTEx)	EpiXcan	0.983645	gtex_vaf	0.999981
2135	ENSG00000163155	LYSMD1	-0.844817	-0.0669245	0.398213	0.0961363	0.0929701	4.39006e-07	2.62224e-06	39	49	49	A2	Adipose. visceral (GTEx)	EpiXcan	0.983645	gtex_vaf	0.999981
2136	ENSG00000165233	CARD19	-0.844595	-0.139702	0.398337	0.0247547	0.242954	2.05627e-18	3.52104e-17	13	17	17	A2	Adipose. visceral (GTEx)	EpiXcan	0.983645	gtex_vaf	0.999981
2137	ENSG00000182218	HHIPL1	0.843134	0.141117	0.399153	0.0377403	0.0996051	6.48608e-08	4.29148e-07	15	21	21	A2	Adipose. visceral (GTEx)	EpiXcan	0.983645	gtex_vaf	0.999981
2138	ENSG00000087995	METTL2A	0.843083	0.122628	0.399182	0.0284121	0.0182091	0.027755	0.0812635	19	21	21	A2	Adipose. visceral (GTEx)	EpiXcan	0.983645	gtex_vaf	0.999981
2139	ENSG00000131944	FAAP24	-0.842799	-0.065431	0.399341	0.0883242	0.31255	6.322e-24	1.56453e-22	3	5	5	A2	Adipose. visceral (GTEx)	EpiXcan	0.983645	gtex_vaf	0.999981
2140	ENSG00000143149	ALDH9A1	0.842054	0.173431	0.399758	0.0138439	0.0298307	0.0046714	0.0155977	5	6	6	A2	Adipose. visceral (GTEx)	EpiXcan	0.983645	gtex_vaf	0.999981
2141	ENSG00000161847	RAVER1	0.842024	0.144494	0.399774	0.0222115	0.0180873	0.0303753	0.0881979	21	25	25	A2	Adipose. visceral (GTEx)	EpiXcan	0.983645	gtex_vaf	0.999981
2142	ENSG00000173113	TRMT112	-0.841842	-0.0638002	0.399876	0.0769805	0.188492	6.89953e-14	8.20388e-13	18	21	21	A2	Adipose. visceral (GTEx)	EpiXcan	0.983645	gtex_vaf	0.999981
2143	ENSG00000101213	PTK6	-0.841559	-0.176373	0.400035	0.0114765	0.0108083	0.0886521	0.23154	12	15	15	A2	Adipose. visceral (GTEx)	EpiXcan	0.983645	gtex_vaf	0.999981
2144	ENSG00000176978	DPP7	0.841075	0.0612139	0.400306	0.0882055	0.146911	6.77244e-11	6.11222e-10	32	42	42	A2	Adipose. visceral (GTEx)	EpiXcan	0.983645	gtex_vaf	0.999981
2145	ENSG00000100124	ANKRD54	0.84093	0.0622849	0.400387	0.149429	0.276345	1.60236e-21	3.40065e-20	10	17	17	A2	Adipose. visceral (GTEx)	EpiXcan	0.983645	gtex_vaf	0.999981
2146	ENSG00000112977	DAP	-0.840373	-0.0404682	0.400699	0.105537	0.220523	4.28503e-16	6.22107e-15	22	24	24	A2	Adipose. visceral (GTEx)	EpiXcan	0.983645	gtex_vaf	0.999981
2147	ENSG00000119969	HELLS	-0.840173	-0.101922	0.400811	0.0338475	0.107372	4.77544e-08	3.19587e-07	16	20	20	A2	Adipose. visceral (GTEx)	EpiXcan	0.983645	gtex_vaf	0.999981
2148	ENSG00000008516	MMP25	0.839715	0.0687859	0.401068	0.074592	0.0713253	7.14674e-06	3.6296e-05	20	27	27	A2	Adipose. visceral (GTEx)	EpiXcan	0.983645	gtex_vaf	0.999981
2149	ENSG00000175482	POLD4	-0.839673	-0.0975094	0.401092	0.0379831	0.0218083	0.0170799	0.0522125	18	22	22	A2	Adipose. visceral (GTEx)	EpiXcan	0.983645	gtex_vaf	0.999981
2150	ENSG00000107560	RAB11FIP2	-0.839563	-0.227139	0.401153	0.00631856	0.020776	0.0173903	0.0530572	2	2	2	A2	Adipose. visceral (GTEx)	EpiXcan	0.983645	gtex_vaf	0.999981
2151	ENSG00000185627	PSMD13	-0.839229	-0.0530916	0.401341	0.0560304	0.152068	3.28899e-11	3.06512e-10	34	47	47	A2	Adipose. visceral (GTEx)	EpiXcan	0.983645	gtex_vaf	0.999981
2152	ENSG00000104973	MED25	-0.838561	-0.136669	0.401716	0.0144007	0.0500479	0.000272428	0.00108963	3	3	3	A2	Adipose. visceral (GTEx)	EpiXcan	0.983645	gtex_vaf	0.999981
2153	ENSG00000155868	MED7	0.838081	0.142898	0.401985	0.0196409	0.0284518	0.00648423	0.0212009	13	15	15	A2	Adipose. visceral (GTEx)	EpiXcan	0.983645	gtex_vaf	0.999981
2154	ENSG00000154727	GABPA	0.837844	0.219058	0.402118	0.00803118	0.0274621	0.00720857	0.0234542	6	8	8	A2	Adipose. visceral (GTEx)	EpiXcan	0.983645	gtex_vaf	0.999981
2155	ENSG00000136104	RNASEH2B	0.837686	0.0296789	0.402207	0.163296	0.3087	8.84756e-24	2.17799e-22	11	12	12	A2	Adipose. visceral (GTEx)	EpiXcan	0.983645	gtex_vaf	0.999981
2156	ENSG00000196510	ANAPC7	-0.837343	-0.434252	0.4024	0.00228988	0.0187796	0.0269366	0.0791486	1	1	1	A2	Adipose. visceral (GTEx)	EpiXcan	0.983645	gtex_vaf	0.999981
2157	ENSG00000160321	ZNF208	-0.836827	-0.111209	0.40269	0.0319678	0.0819641	2.35089e-06	1.2778e-05	22	30	30	A2	Adipose. visceral (GTEx)	EpiXcan	0.983645	gtex_vaf	0.999981
2158	ENSG00000076641	PAG1	0.836736	0.135035	0.402741	0.0259571	0.0217427	0.0167316	0.051282	24	30	30	A2	Adipose. visceral (GTEx)	EpiXcan	0.983645	gtex_vaf	0.999981
2159	ENSG00000064545	TMEM161A	-0.83628	-0.314918	0.402997	0.00526966	0.0900658	5.97109e-07	3.50092e-06	12	14	14	A2	Adipose. visceral (GTEx)	EpiXcan	0.983645	gtex_vaf	0.999981
2160	ENSG00000240875	LINC00886	0.836215	0.0432493	0.403034	0.12096	0.438034	1.29449e-38	8.43344e-37	65	83	83	A2	Adipose. visceral (GTEx)	EpiXcan	0.983645	gtex_vaf	0.999981
2161	ENSG00000124279	FASTKD3	0.835892	0.223509	0.403215	0.00512167	0.0138358	0.0574236	0.157743	7	7	7	A2	Adipose. visceral (GTEx)	EpiXcan	0.983645	gtex_vaf	0.999981
2162	ENSG00000086730	LAT2	-0.8352	-0.108165	0.403605	0.0139566	0.0139716	0.0550377	0.152174	26	36	36	A2	Adipose. visceral (GTEx)	EpiXcan	0.983645	gtex_vaf	0.999981
2163	ENSG00000273117	AC144652.1	-0.834859	-0.09532	0.403797	0.0191162	0.0506523	0.00018217	0.000748725	11	13	13	A2	Adipose. visceral (GTEx)	EpiXcan	0.983645	gtex_vaf	0.999981
2164	ENSG00000112701	SENP6	0.834615	0.104897	0.403935	0.0199995	0.0222276	0.0161142	0.0495617	13	15	15	A2	Adipose. visceral (GTEx)	EpiXcan	0.983645	gtex_vaf	0.999981
2165	ENSG00000162402	USP24	-0.834443	-0.0626655	0.404031	0.131187	0.0459217	0.000504877	0.00194014	75	84	84	A2	Adipose. visceral (GTEx)	EpiXcan	0.983645	gtex_vaf	0.999981
2166	ENSG00000272455	AL391244.3	0.834371	0.10902	0.404072	0.0285723	0.0402098	0.00116452	0.00425774	16	18	18	A2	Adipose. visceral (GTEx)	EpiXcan	0.983645	gtex_vaf	0.999981
2167	ENSG00000143110	C1orf162	-0.83436	-0.185297	0.404078	0.00885766	0.0365978	0.00176867	0.00629416	10	14	14	A2	Adipose. visceral (GTEx)	EpiXcan	0.983645	gtex_vaf	0.999981
2168	ENSG00000164080	RAD54L2	-0.834264	-0.0896297	0.404132	0.0552013	0.0969568	1.7772e-07	1.12081e-06	18	21	21	A2	Adipose. visceral (GTEx)	EpiXcan	0.983645	gtex_vaf	0.999981
2169	ENSG00000065060	UHRF1BP1	0.834065	0.0374924	0.404244	0.175658	0.418391	3.73343e-35	1.90855e-33	24	32	32	A2	Adipose. visceral (GTEx)	EpiXcan	0.983645	gtex_vaf	0.999981
2170	ENSG00000158683	PKD1L1	-0.8337	-0.0494518	0.40445	0.102363	0.0982774	1.77937e-07	1.12168e-06	82	96	96	A2	Adipose. visceral (GTEx)	EpiXcan	0.983645	gtex_vaf	0.999981
2171	ENSG00000133422	MORC2	0.833526	0.159311	0.404548	0.0160227	0.015457	0.0436271	0.122609	19	24	24	A2	Adipose. visceral (GTEx)	EpiXcan	0.983645	gtex_vaf	0.999981
2172	ENSG00000131711	MAP1B	0.833522	0.0556806	0.404551	0.1025	0.216916	4.91391e-16	7.09579e-15	28	36	36	A2	Adipose. visceral (GTEx)	EpiXcan	0.983645	gtex_vaf	0.999981
2173	ENSG00000128891	CCDC32	-0.833347	-0.0407462	0.404649	0.160008	0.532633	5.73353e-50	6.03831e-48	28	36	36	A2	Adipose. visceral (GTEx)	EpiXcan	0.983645	gtex_vaf	0.999981
2174	ENSG00000176108	CHMP6	0.832654	0.0769379	0.40504	0.0437979	0.109323	3.19312e-08	2.17433e-07	16	20	20	A2	Adipose. visceral (GTEx)	EpiXcan	0.983645	gtex_vaf	0.999981
2175	ENSG00000140264	SERF2	0.832193	0.664029	0.4053	0.00135497	0.0121972	0.0743415	0.198079	1	4	4	A2	Adipose. visceral (GTEx)	EpiXcan	0.983645	gtex_vaf	0.999981
2176	ENSG00000235878	AP001468.1	0.83201	0.0645224	0.405403	0.1161	0.207705	2.42673e-15	3.30011e-14	58	74	74	A2	Adipose. visceral (GTEx)	EpiXcan	0.983645	gtex_vaf	0.999981
2177	ENSG00000212978	AC016747.1	0.83182	0.0431493	0.40551	0.129172	0.198219	1.05739e-14	1.3613e-13	43	53	53	A2	Adipose. visceral (GTEx)	EpiXcan	0.983645	gtex_vaf	0.999981
2178	ENSG00000166405	RIC3	-0.83172	-0.0689133	0.405567	0.118763	0.063245	4.16864e-05	0.00018964	66	84	84	A2	Adipose. visceral (GTEx)	EpiXcan	0.983645	gtex_vaf	0.999981
2179	ENSG00000248487	ABHD14A	0.831707	0.0864655	0.405575	0.0592638	0.107781	3.06288e-08	2.09073e-07	15	15	15	A2	Adipose. visceral (GTEx)	EpiXcan	0.983645	gtex_vaf	0.999981
2180	ENSG00000186432	KPNA4	-0.831593	-0.105968	0.405638	0.0195638	0.0578161	8.49736e-05	0.000368035	7	10	10	A2	Adipose. visceral (GTEx)	EpiXcan	0.983645	gtex_vaf	0.999981
2181	ENSG00000059691	GATB	0.831255	0.0851975	0.405829	0.0408286	0.0875344	5.68074e-07	3.34188e-06	8	9	9	A2	Adipose. visceral (GTEx)	EpiXcan	0.983645	gtex_vaf	0.999981
2182	ENSG00000241697	TMEFF1	0.830512	0.0793282	0.40625	0.0303909	0.0519323	0.000195985	0.000801506	34	39	39	A2	Adipose. visceral (GTEx)	EpiXcan	0.983645	gtex_vaf	0.999981
2183	ENSG00000259726	CSPG4P11	0.830331	0.0635507	0.406352	0.0625767	0.171932	9.56218e-13	1.03506e-11	13	19	19	A2	Adipose. visceral (GTEx)	EpiXcan	0.983645	gtex_vaf	0.999981
2184	ENSG00000196418	ZNF124	0.830209	0.0493852	0.406421	0.0709334	0.246157	3.04783e-18	5.15592e-17	18	23	23	A2	Adipose. visceral (GTEx)	EpiXcan	0.983645	gtex_vaf	0.999981
2185	ENSG00000154978	VOPP1	-0.830093	-0.108885	0.406486	0.037737	0.124785	2.20583e-09	1.70891e-08	47	50	50	A2	Adipose. visceral (GTEx)	EpiXcan	0.983645	gtex_vaf	0.999981
2186	ENSG00000005187	ACSM3	-0.829296	-0.299002	0.406937	0.00637698	0.0121734	0.0746956	0.198833	7	8	8	A2	Adipose. visceral (GTEx)	EpiXcan	0.983645	gtex_vaf	0.999981
2187	ENSG00000179698	WDR97	-0.829225	-0.120303	0.406977	0.0228248	0.206965	2.95636e-15	3.98937e-14	12	17	17	A2	Adipose. visceral (GTEx)	EpiXcan	0.983645	gtex_vaf	0.999981
2188	ENSG00000105866	SP4	-0.828965	-0.0892667	0.407124	0.091488	0.0430692	0.000678627	0.00256352	39	57	57	A2	Adipose. visceral (GTEx)	EpiXcan	0.983645	gtex_vaf	0.999981
2189	ENSG00000164761	TNFRSF11B	-0.828963	-0.285308	0.407126	0.00658783	0.0155408	0.0412301	0.116504	4	4	4	A2	Adipose. visceral (GTEx)	EpiXcan	0.983645	gtex_vaf	0.999981
2190	ENSG00000161267	BDH1	0.828911	0.0878273	0.407155	0.0551842	0.0708435	1.04878e-05	5.17447e-05	20	23	23	A2	Adipose. visceral (GTEx)	EpiXcan	0.983645	gtex_vaf	0.999981
2191	ENSG00000076344	RGS11	-0.828419	-0.0716321	0.407433	0.0957438	0.234445	3.13156e-17	4.97886e-16	28	41	41	A2	Adipose. visceral (GTEx)	EpiXcan	0.983645	gtex_vaf	0.999981
2192	ENSG00000138085	ATRAID	-0.828031	-0.0668023	0.407653	0.0626033	0.170332	1.64334e-12	1.73854e-11	16	21	21	A2	Adipose. visceral (GTEx)	EpiXcan	0.983645	gtex_vaf	0.999981
2193	ENSG00000005059	MCUB	-0.827747	-0.194126	0.407814	0.0225642	0.0710567	1.09356e-05	5.3859e-05	13	18	18	A2	Adipose. visceral (GTEx)	EpiXcan	0.983645	gtex_vaf	0.999981
2194	ENSG00000203827	NBPF16	0.826997	0.384861	0.408239	0.00428922	0.216732	5.27732e-16	7.60487e-15	5	17	17	A2	Adipose. visceral (GTEx)	EpiXcan	0.983645	gtex_vaf	0.999981
2195	ENSG00000196511	TPK1	0.826646	0.141934	0.408438	0.0134961	0.0563905	0.000104687	0.000447333	2	3	3	A2	Adipose. visceral (GTEx)	EpiXcan	0.983645	gtex_vaf	0.999981
2196	ENSG00000124275	MTRR	0.826518	0.0426196	0.40851	0.124494	0.099776	1.39022e-07	8.86337e-07	95	108	108	A2	Adipose. visceral (GTEx)	EpiXcan	0.983645	gtex_vaf	0.999981
2197	ENSG00000167157	PRRX2	0.826417	0.18975	0.408567	0.00816335	0.0319908	0.00350373	0.0119437	5	6	6	A2	Adipose. visceral (GTEx)	EpiXcan	0.983645	gtex_vaf	0.999981
2198	ENSG00000259065	AC005520.2	-0.82596	-0.028741	0.408827	0.409209	0.556414	2.87563e-54	3.76439e-52	27	33	33	A2	Adipose. visceral (GTEx)	EpiXcan	0.983645	gtex_vaf	0.999981
2199	ENSG00000188385	JAKMIP3	0.825558	0.0627682	0.409055	0.0873237	0.194002	3.48542e-14	4.30134e-13	16	19	19	A2	Adipose. visceral (GTEx)	EpiXcan	0.983645	gtex_vaf	0.999981
2200	ENSG00000106692	FKTN	0.824605	0.0670794	0.409596	0.0745838	0.0446845	0.000412279	0.00160768	53	68	68	A2	Adipose. visceral (GTEx)	EpiXcan	0.983645	gtex_vaf	0.999981
2201	ENSG00000137764	MAP2K5	-0.824364	-0.0730171	0.409733	0.0383993	0.146471	5.00548e-11	4.56457e-10	29	32	32	A2	Adipose. visceral (GTEx)	EpiXcan	0.983645	gtex_vaf	0.999981
2202	ENSG00000104549	SQLE	-0.824337	-0.0870962	0.409748	0.0404844	0.0220455	0.0166647	0.0510993	42	51	51	A2	Adipose. visceral (GTEx)	EpiXcan	0.983645	gtex_vaf	0.999981
2203	ENSG00000124549	BTN2A3P	0.823731	0.115417	0.410092	0.0275279	0.0767387	5.19268e-06	2.69385e-05	4	5	5	A2	Adipose. visceral (GTEx)	EpiXcan	0.983645	gtex_vaf	0.999981
2204	ENSG00000197646	PDCD1LG2	0.823712	0.0698061	0.410103	0.0960038	0.26169	5.12902e-20	9.76117e-19	9	14	14	A2	Adipose. visceral (GTEx)	EpiXcan	0.983645	gtex_vaf	0.999981
2205	ENSG00000106399	RPA3	0.823427	0.117904	0.410265	0.0323405	0.0372775	0.00169811	0.00606616	18	19	19	A2	Adipose. visceral (GTEx)	EpiXcan	0.983645	gtex_vaf	0.999981
2206	ENSG00000172340	SUCLG2	0.823426	0.0886015	0.410266	0.0520702	0.0726952	9.25575e-06	4.62029e-05	19	27	27	A2	Adipose. visceral (GTEx)	EpiXcan	0.983645	gtex_vaf	0.999981
2207	ENSG00000267080	ASB16-AS1	-0.823088	-0.0653208	0.410458	0.101384	0.23255	4.19797e-18	7.0252e-17	15	16	16	A2	Adipose. visceral (GTEx)	EpiXcan	0.983645	gtex_vaf	0.999981
2208	ENSG00000086475	SEPHS1	0.822855	0.045342	0.410591	0.0683948	0.0132143	0.0637802	0.173335	47	60	60	A2	Adipose. visceral (GTEx)	EpiXcan	0.983645	gtex_vaf	0.999981
2209	ENSG00000154814	OXNAD1	0.822782	0.208536	0.410632	0.00807691	0.0290932	0.0054764	0.0180574	7	8	8	A2	Adipose. visceral (GTEx)	EpiXcan	0.983645	gtex_vaf	0.999981
2210	ENSG00000169554	ZEB2	-0.822777	-0.399389	0.410635	0.0039273	0.0461911	0.000424526	0.00165222	3	4	4	A2	Adipose. visceral (GTEx)	EpiXcan	0.983645	gtex_vaf	0.999981
2211	ENSG00000133704	IPO8	-0.822682	-0.0949987	0.410689	0.0316746	0.0939528	4.08915e-07	2.45717e-06	7	8	8	A2	Adipose. visceral (GTEx)	EpiXcan	0.983645	gtex_vaf	0.999981
2212	ENSG00000215915	ATAD3C	0.822585	0.0908031	0.410744	0.0426212	0.0514017	0.000149855	0.000623041	14	17	17	A2	Adipose. visceral (GTEx)	EpiXcan	0.983645	gtex_vaf	0.999981
2213	ENSG00000138744	NAAA	-0.822278	-0.0313946	0.410918	0.262676	0.515601	5.46252e-48	5.3506e-46	27	38	38	A2	Adipose. visceral (GTEx)	EpiXcan	0.983645	gtex_vaf	0.999981
2214	ENSG00000060709	RIMBP2	-0.822181	-0.183158	0.410974	0.0129668	0.0508636	0.000172402	0.00071192	9	10	10	A2	Adipose. visceral (GTEx)	EpiXcan	0.983645	gtex_vaf	0.999981
2215	ENSG00000198939	ZFP2	0.822136	0.0958539	0.410999	0.0424596	0.0615178	4.53192e-05	0.000204572	36	42	42	A2	Adipose. visceral (GTEx)	EpiXcan	0.983645	gtex_vaf	0.999981
2216	ENSG00000198794	SCAMP5	-0.821806	-0.112108	0.411187	0.0247557	0.0537673	0.000107937	0.000460094	3	3	3	A2	Adipose. visceral (GTEx)	EpiXcan	0.983645	gtex_vaf	0.999981
2217	ENSG00000134709	HOOK1	0.821603	0.248812	0.411303	0.00422192	0.0185736	0.0285719	0.0834881	4	5	5	A2	Adipose. visceral (GTEx)	EpiXcan	0.983645	gtex_vaf	0.999981
2218	ENSG00000030582	GRN	-0.821552	-0.211429	0.411332	0.00646562	0.0173601	0.0318043	0.092099	11	15	15	A2	Adipose. visceral (GTEx)	EpiXcan	0.983645	gtex_vaf	0.999981
2219	ENSG00000158717	RNF166	-0.82132	-0.0811434	0.411464	0.0659783	0.204637	3.12391e-15	4.19929e-14	7	10	10	A2	Adipose. visceral (GTEx)	EpiXcan	0.983645	gtex_vaf	0.999981
2220	ENSG00000112394	SLC16A10	-0.82124	-0.123193	0.411509	0.0197871	0.0582883	7.46936e-05	0.000326234	37	42	42	A2	Adipose. visceral (GTEx)	EpiXcan	0.983645	gtex_vaf	0.999981
2221	ENSG00000111879	FAM184A	-0.821155	-0.112791	0.411558	0.036775	0.0847528	1.49602e-06	8.34519e-06	11	14	14	A2	Adipose. visceral (GTEx)	EpiXcan	0.983645	gtex_vaf	0.999981
2222	ENSG00000213699	SLC35F6	-0.821059	-0.122399	0.411613	0.0278889	0.0488677	0.000231762	0.00093553	35	47	47	A2	Adipose. visceral (GTEx)	EpiXcan	0.983645	gtex_vaf	0.999981
2223	ENSG00000140968	IRF8	-0.820987	-0.652722	0.411653	0.00309024	0.011225	0.0852261	0.223551	3	3	3	A2	Adipose. visceral (GTEx)	EpiXcan	0.983645	gtex_vaf	0.999981
2224	ENSG00000198185	ZNF334	-0.820938	-0.0297191	0.411682	0.231902	0.424223	7.82078e-36	4.16523e-34	16	19	19	A2	Adipose. visceral (GTEx)	EpiXcan	0.983645	gtex_vaf	0.999981
2225	ENSG00000163002	NUP35	-0.820895	-0.0937515	0.411706	0.0417047	0.0193354	0.0241687	0.0718139	29	39	39	A2	Adipose. visceral (GTEx)	EpiXcan	0.983645	gtex_vaf	0.999981
2226	ENSG00000148803	FUOM	0.820645	0.0951804	0.411849	0.0722493	0.0507706	0.000125173	0.000527624	27	33	33	A2	Adipose. visceral (GTEx)	EpiXcan	0.983645	gtex_vaf	0.999981
2227	ENSG00000119943	PYROXD2	-0.81983	-0.0403378	0.412313	0.143925	0.378379	1.18107e-30	4.55523e-29	29	38	38	A2	Adipose. visceral (GTEx)	EpiXcan	0.983645	gtex_vaf	0.999981
2228	ENSG00000006042	TMEM98	0.81972	0.136723	0.412376	0.0364867	0.0365206	0.00182601	0.00648173	28	32	32	A2	Adipose. visceral (GTEx)	EpiXcan	0.983645	gtex_vaf	0.999981
2229	ENSG00000226416	MRPL23-AS1	0.819715	0.356193	0.412378	0.0032346	0.208278	1.84252e-15	2.5477e-14	8	25	25	A2	Adipose. visceral (GTEx)	EpiXcan	0.983645	gtex_vaf	0.999981
2230	ENSG00000169220	RGS14	0.818978	0.0696963	0.412799	0.053434	0.121227	6.3919e-09	4.6826e-08	11	11	11	A2	Adipose. visceral (GTEx)	EpiXcan	0.983645	gtex_vaf	0.999981
2231	ENSG00000186907	RTN4RL2	-0.818911	-0.0756113	0.412837	0.0327623	0.0937322	2.50346e-07	1.55091e-06	21	27	27	A2	Adipose. visceral (GTEx)	EpiXcan	0.983645	gtex_vaf	0.999981
2232	ENSG00000155034	FBXL18	0.818778	0.137548	0.412913	0.0100453	0.0311711	0.0040206	0.013567	8	10	10	A2	Adipose. visceral (GTEx)	EpiXcan	0.983645	gtex_vaf	0.999981
2233	ENSG00000120697	ALG5	-0.818274	-0.101403	0.4132	0.0271449	0.0834089	1.38179e-06	7.75739e-06	6	6	6	A2	Adipose. visceral (GTEx)	EpiXcan	0.983645	gtex_vaf	0.999981
2234	ENSG00000118600	TMEM5	0.8181	0.245012	0.4133	0.00809662	0.0167047	0.036935	0.105452	1	1	1	A2	Adipose. visceral (GTEx)	EpiXcan	0.983645	gtex_vaf	0.999981
2235	ENSG00000110080	ST3GAL4	-0.817964	-0.154081	0.413378	0.012638	0.0214909	0.0169302	0.0518002	9	10	10	A2	Adipose. visceral (GTEx)	EpiXcan	0.983645	gtex_vaf	0.999981
2236	ENSG00000133028	SCO1	0.81793	0.0623752	0.413397	0.0626843	0.0784084	2.97629e-06	1.59605e-05	22	24	24	A2	Adipose. visceral (GTEx)	EpiXcan	0.983645	gtex_vaf	0.999981
2237	ENSG00000164978	NUDT2	-0.817317	-0.024479	0.413748	0.459856	0.606886	8.57475e-67	2.45115e-64	31	36	36	A2	Adipose. visceral (GTEx)	EpiXcan	0.983645	gtex_vaf	0.999981
2238	ENSG00000053371	AKR7A2	0.816922	0.0634368	0.413973	0.0613214	0.118413	8.05558e-09	5.83727e-08	21	28	28	A2	Adipose. visceral (GTEx)	EpiXcan	0.983645	gtex_vaf	0.999981
2239	ENSG00000259943	AL050341.2	0.816708	0.135637	0.414096	0.0179226	0.070097	1.33108e-05	6.48951e-05	8	9	9	A2	Adipose. visceral (GTEx)	EpiXcan	0.983645	gtex_vaf	0.999981
2240	ENSG00000233527	ZNF529-AS1	-0.816582	-0.0691637	0.414167	0.0527373	0.1244	3.56529e-09	2.6849e-08	14	16	16	A2	Adipose. visceral (GTEx)	EpiXcan	0.983645	gtex_vaf	0.999981
2241	ENSG00000135821	GLUL	0.816379	0.215222	0.414283	0.0134082	0.076837	5.19791e-06	2.69556e-05	18	26	26	A2	Adipose. visceral (GTEx)	EpiXcan	0.983645	gtex_vaf	0.999981
2242	ENSG00000227039	ITGB2-AS1	-0.81595	-0.058712	0.414529	0.114015	0.117675	4.96128e-09	3.68857e-08	39	60	60	A2	Adipose. visceral (GTEx)	EpiXcan	0.983645	gtex_vaf	0.999981
2243	ENSG00000169905	TOR1AIP2	-0.815493	-0.231715	0.41479	0.0104021	0.0114769	0.0849215	0.222835	11	12	12	A2	Adipose. visceral (GTEx)	EpiXcan	0.983645	gtex_vaf	0.999981
2244	ENSG00000099219	ERMP1	0.815408	0.0878561	0.414839	0.0549609	0.133336	7.27214e-10	5.90498e-09	12	14	14	A2	Adipose. visceral (GTEx)	EpiXcan	0.983645	gtex_vaf	0.999981
2245	ENSG00000177465	ACOT4	-0.815407	-0.484069	0.414839	0.00243622	0.0662142	2.13094e-05	0.000101421	9	17	17	A2	Adipose. visceral (GTEx)	EpiXcan	0.983645	gtex_vaf	0.999981
2246	ENSG00000104714	ERICH1	-0.815374	-0.10176	0.414858	0.027843	0.0236492	0.0129201	0.0403775	13	18	18	A2	Adipose. visceral (GTEx)	EpiXcan	0.983645	gtex_vaf	0.999981
2247	ENSG00000184983	NDUFA6	-0.815105	-0.0359219	0.415012	0.193358	0.501953	2.02573e-47	1.89677e-45	8	10	10	A2	Adipose. visceral (GTEx)	EpiXcan	0.983645	gtex_vaf	0.999981
2248	ENSG00000125629	INSIG2	-0.814105	-0.179959	0.415585	0.0121783	0.0317124	0.00321743	0.0110271	14	14	14	A2	Adipose. visceral (GTEx)	EpiXcan	0.983645	gtex_vaf	0.999981
2249	ENSG00000197943	PLCG2	-0.813819	-0.070942	0.415749	0.0446976	0.0294706	0.00493394	0.0164117	39	49	49	A2	Adipose. visceral (GTEx)	EpiXcan	0.983645	gtex_vaf	0.999981
2250	ENSG00000267352	AC005332.2	0.813408	0.307635	0.415984	0.00454092	0.0265762	0.00847184	0.0272856	8	12	12	A2	Adipose. visceral (GTEx)	EpiXcan	0.983645	gtex_vaf	0.999981
2251	ENSG00000118849	RARRES1	0.813049	0.0633982	0.41619	0.059757	0.0517433	0.000201712	0.000823965	25	34	34	A2	Adipose. visceral (GTEx)	EpiXcan	0.983645	gtex_vaf	0.999981
2252	ENSG00000181467	RAP2B	-0.812414	-0.35567	0.416554	0.00500551	0.0293058	0.005522	0.0182035	5	6	6	A2	Adipose. visceral (GTEx)	EpiXcan	0.983645	gtex_vaf	0.999981
2253	ENSG00000115816	CEBPZ	-0.812355	-0.059717	0.416588	0.0872404	0.148685	8.29425e-11	7.43299e-10	17	19	19	A2	Adipose. visceral (GTEx)	EpiXcan	0.983645	gtex_vaf	0.999981
2254	ENSG00000131351	HAUS8	0.811913	0.0792498	0.416842	0.0375253	0.0647225	2.49933e-05	0.000117754	9	11	11	A2	Adipose. visceral (GTEx)	EpiXcan	0.983645	gtex_vaf	0.999981
2255	ENSG00000157379	DHRS1	-0.811787	-0.0346698	0.416914	0.233204	0.369348	1.14003e-29	4.1369e-28	41	44	44	A2	Adipose. visceral (GTEx)	EpiXcan	0.983645	gtex_vaf	0.999981
2256	ENSG00000111231	GPN3	0.81172	0.131858	0.416952	0.0149066	0.0322137	0.00334055	0.0114264	3	3	3	A2	Adipose. visceral (GTEx)	EpiXcan	0.983645	gtex_vaf	0.999981
2257	ENSG00000105519	CAPS	0.811708	0.0615927	0.416959	0.0823571	0.13448	7.22254e-10	5.87833e-09	11	11	11	A2	Adipose. visceral (GTEx)	EpiXcan	0.983645	gtex_vaf	0.999981
2258	ENSG00000260708	AL118516.1	-0.811221	-0.0605842	0.417239	0.0863595	0.336726	4.90131e-27	1.44837e-25	3	5	5	A2	Adipose. visceral (GTEx)	EpiXcan	0.983645	gtex_vaf	0.999981
2259	ENSG00000122547	EEPD1	0.810739	0.187331	0.417516	0.00952931	0.0129316	0.062669	0.170613	7	11	11	A2	Adipose. visceral (GTEx)	EpiXcan	0.983645	gtex_vaf	0.999981
2260	ENSG00000214491	SEC14L6	-0.810686	-0.0489259	0.417546	0.0690696	0.259385	9.01612e-20	1.6861e-18	36	44	44	A2	Adipose. visceral (GTEx)	EpiXcan	0.983645	gtex_vaf	0.999981
2261	ENSG00000100577	GSTZ1	-0.809709	-0.0720048	0.418108	0.0751861	0.164597	3.17752e-12	3.27985e-11	11	13	13	A2	Adipose. visceral (GTEx)	EpiXcan	0.983645	gtex_vaf	0.999981
2262	ENSG00000117640	MTFR1L	0.809372	0.160311	0.418301	0.0187958	0.0644815	3.08241e-05	0.000142917	4	4	4	A2	Adipose. visceral (GTEx)	EpiXcan	0.983645	gtex_vaf	0.999981
2263	ENSG00000147874	HAUS6	0.809174	0.731262	0.418415	0.000568312	0.0773462	3.06317e-06	1.63763e-05	2	4	4	A2	Adipose. visceral (GTEx)	EpiXcan	0.983645	gtex_vaf	0.999981
2264	ENSG00000134121	CHL1	0.808297	0.183972	0.418919	0.0114526	0.037076	0.00180582	0.00641495	3	4	4	A2	Adipose. visceral (GTEx)	EpiXcan	0.983645	gtex_vaf	0.999981
2265	ENSG00000115107	STEAP3	-0.807869	-0.0606852	0.419166	0.0561354	0.211922	1.44179e-15	2.00947e-14	7	8	8	A2	Adipose. visceral (GTEx)	EpiXcan	0.983645	gtex_vaf	0.999981
2266	ENSG00000169129	AFAP1L2	-0.807646	-0.131544	0.419294	0.0276741	0.10977	3.46879e-08	2.34949e-07	28	37	37	A2	Adipose. visceral (GTEx)	EpiXcan	0.983645	gtex_vaf	0.999981
2267	ENSG00000175305	CCNE2	-0.807315	-0.0992163	0.419485	0.0283396	0.0641633	3.46529e-05	0.000159351	20	25	25	A2	Adipose. visceral (GTEx)	EpiXcan	0.983645	gtex_vaf	0.999981
2268	ENSG00000160124	CCDC58	0.807133	0.318309	0.41959	0.00443047	0.0107492	0.0950253	0.245621	2	2	2	A2	Adipose. visceral (GTEx)	EpiXcan	0.983645	gtex_vaf	0.999981
2269	ENSG00000166704	ZNF606	0.806999	0.185751	0.419667	0.00595505	0.0177924	0.0310756	0.090138	11	15	15	A2	Adipose. visceral (GTEx)	EpiXcan	0.983645	gtex_vaf	0.999981
2270	ENSG00000167280	ENGASE	0.80677	0.0418465	0.419799	0.160209	0.345329	3.47429e-28	1.09358e-26	15	19	19	A2	Adipose. visceral (GTEx)	EpiXcan	0.983645	gtex_vaf	0.999981
2271	ENSG00000100234	TIMP3	-0.806492	-0.056551	0.419959	0.0657594	0.0473232	0.000336991	0.00133152	87	106	106	A2	Adipose. visceral (GTEx)	EpiXcan	0.983645	gtex_vaf	0.999981
2272	ENSG00000187742	SECISBP2	0.806464	0.0760479	0.419975	0.0677595	0.0676069	1.99859e-05	9.52628e-05	84	95	95	A2	Adipose. visceral (GTEx)	EpiXcan	0.983645	gtex_vaf	0.999981
2273	ENSG00000135951	TSGA10	-0.806342	-0.0573489	0.420046	0.0823411	0.121872	5.05007e-09	3.7506e-08	12	13	13	A2	Adipose. visceral (GTEx)	EpiXcan	0.983645	gtex_vaf	0.999981
2274	ENSG00000152061	RABGAP1L	0.80619	0.177868	0.420133	0.00878762	0.0144404	0.0508433	0.141224	9	12	12	A2	Adipose. visceral (GTEx)	EpiXcan	0.983645	gtex_vaf	0.999981
2275	ENSG00000230715	AC018638.2	0.805363	0.0304107	0.42061	0.254521	0.51982	7.29901e-48	7.05084e-46	37	49	49	A2	Adipose. visceral (GTEx)	EpiXcan	0.983645	gtex_vaf	0.999981
2276	ENSG00000111843	TMEM14C	0.805307	0.399174	0.420643	0.00257043	0.0335803	0.00293472	0.0101348	5	8	8	A2	Adipose. visceral (GTEx)	EpiXcan	0.983645	gtex_vaf	0.999981
2277	ENSG00000169515	CCDC8	-0.805028	-0.0706851	0.420804	0.0855198	0.0579814	7.34408e-05	0.000321364	54	65	65	A2	Adipose. visceral (GTEx)	EpiXcan	0.983645	gtex_vaf	0.999981
2278	ENSG00000204209	DAXX	-0.804808	-0.196822	0.420931	0.00686064	0.0311494	0.0042272	0.0142089	12	13	13	A2	Adipose. visceral (GTEx)	EpiXcan	0.983645	gtex_vaf	0.999981
2279	ENSG00000080345	RIF1	0.804441	0.0569924	0.421142	0.100212	0.0952099	3.58209e-07	2.17487e-06	55	63	63	A2	Adipose. visceral (GTEx)	EpiXcan	0.983645	gtex_vaf	0.999981
2280	ENSG00000271303	SRXN1	0.803739	0.0672044	0.421547	0.0401619	0.018611	0.0279742	0.0818881	29	34	34	A2	Adipose. visceral (GTEx)	EpiXcan	0.983645	gtex_vaf	0.999981
2281	ENSG00000174332	GLIS1	-0.803536	-0.16529	0.421665	0.00825432	0.0625547	2.98787e-05	0.000138855	3	4	4	A2	Adipose. visceral (GTEx)	EpiXcan	0.983645	gtex_vaf	0.999981
2282	ENSG00000188825	LINC00910	0.803387	0.0397343	0.421751	0.0949427	0.0378454	0.00117629	0.00429404	62	76	76	A2	Adipose. visceral (GTEx)	EpiXcan	0.983645	gtex_vaf	0.999981
2283	ENSG00000079691	CARMIL1	0.803313	0.211501	0.421794	0.00599169	0.0112866	0.0867829	0.227167	5	5	5	A2	Adipose. visceral (GTEx)	EpiXcan	0.983645	gtex_vaf	0.999981
2284	ENSG00000177453	NIM1K	-0.803123	-0.0557185	0.421904	0.0830201	0.092437	4.6069e-07	2.74591e-06	56	62	62	A2	Adipose. visceral (GTEx)	EpiXcan	0.983645	gtex_vaf	0.999981
2285	ENSG00000272341	AL137003.2	-0.802926	-0.260734	0.422017	0.00497661	0.0380843	0.0015877	0.00569789	6	8	8	A2	Adipose. visceral (GTEx)	EpiXcan	0.983645	gtex_vaf	0.999981
2286	ENSG00000144161	ZC3H8	-0.802671	-0.182751	0.422165	0.00886128	0.0552453	0.000129132	0.000542681	2	2	2	A2	Adipose. visceral (GTEx)	EpiXcan	0.983645	gtex_vaf	0.999981
2287	ENSG00000164850	GPER1	0.801616	0.176751	0.422775	0.00750764	0.0247002	0.0104271	0.0330733	6	9	9	A2	Adipose. visceral (GTEx)	EpiXcan	0.983645	gtex_vaf	0.999981
2288	ENSG00000105329	TGFB1	-0.801608	-0.115525	0.42278	0.0436678	0.116287	5.80077e-09	4.27414e-08	2	2	2	A2	Adipose. visceral (GTEx)	EpiXcan	0.983645	gtex_vaf	0.999981
2289	ENSG00000173480	ZNF417	0.801581	0.102626	0.422795	0.0323599	0.0502354	0.000239036	0.000962397	25	34	34	A2	Adipose. visceral (GTEx)	EpiXcan	0.983645	gtex_vaf	0.999981
2290	ENSG00000244480	AC005154.3	-0.801201	-0.0894365	0.423015	0.0604297	0.249883	8.01647e-19	1.41955e-17	9	11	11	A2	Adipose. visceral (GTEx)	EpiXcan	0.983645	gtex_vaf	0.999981
2291	ENSG00000176022	B3GALT6	0.801009	0.113392	0.423126	0.0243422	0.0840872	1.4868e-06	8.29706e-06	4	4	4	A2	Adipose. visceral (GTEx)	EpiXcan	0.983645	gtex_vaf	0.999981
2292	ENSG00000123992	DNPEP	-0.800882	-2.51117	0.4232	4.53456e-05	0.170339	4.3116e-13	4.81216e-12	1	8	8	A2	Adipose. visceral (GTEx)	EpiXcan	0.983645	gtex_vaf	0.999981
2293	ENSG00000160233	LRRC3	-0.80055	-0.139078	0.423392	0.0275264	0.0293816	0.00519569	0.0172175	15	27	27	A2	Adipose. visceral (GTEx)	EpiXcan	0.983645	gtex_vaf	0.999981
2294	ENSG00000168405	CMAHP	0.800027	0.055119	0.423695	0.104013	0.183854	2.30021e-13	2.63228e-12	13	15	15	A2	Adipose. visceral (GTEx)	EpiXcan	0.983645	gtex_vaf	0.999981
2295	ENSG00000119878	CRIPT	0.799425	0.0627416	0.424044	0.0597	0.135567	5.15886e-10	4.27322e-09	7	8	8	A2	Adipose. visceral (GTEx)	EpiXcan	0.983645	gtex_vaf	0.999981
2296	ENSG00000088836	SLC4A11	0.799034	0.135057	0.424271	0.0178632	0.0303146	0.00429959	0.0144319	34	37	37	A2	Adipose. visceral (GTEx)	EpiXcan	0.983645	gtex_vaf	0.999981
2297	ENSG00000143952	VPS54	-0.798987	-0.157021	0.424298	0.0218275	0.0425812	0.000786337	0.00294498	2	2	2	A2	Adipose. visceral (GTEx)	EpiXcan	0.983645	gtex_vaf	0.999981
2298	ENSG00000160953	MUM1	0.798539	0.0845961	0.424558	0.0341896	0.0500559	0.00021868	0.000887324	24	28	28	A2	Adipose. visceral (GTEx)	EpiXcan	0.983645	gtex_vaf	0.999981
2299	ENSG00000070413	DGCR2	0.798491	0.0710415	0.424586	0.0668865	0.100433	1.25985e-07	8.0689e-07	60	66	66	A2	Adipose. visceral (GTEx)	EpiXcan	0.983645	gtex_vaf	0.999981
2300	ENSG00000105137	SYDE1	0.798453	0.198002	0.424608	0.0109866	0.035982	0.00198795	0.00701923	22	27	27	A2	Adipose. visceral (GTEx)	EpiXcan	0.983645	gtex_vaf	0.999981
2301	ENSG00000101307	SIRPB1	-0.798346	-0.0326464	0.42467	0.251609	0.508789	2.43816e-46	2.17524e-44	46	57	57	A2	Adipose. visceral (GTEx)	EpiXcan	0.983645	gtex_vaf	0.999981
2302	ENSG00000110218	PANX1	0.797838	0.0985297	0.424965	0.0434059	0.119893	7.13086e-09	5.19407e-08	14	17	17	A2	Adipose. visceral (GTEx)	EpiXcan	0.983645	gtex_vaf	0.999981
2303	ENSG00000135297	MTO1	0.797354	0.255765	0.425245	0.00630923	0.0495649	0.000270938	0.00108399	22	31	31	A2	Adipose. visceral (GTEx)	EpiXcan	0.983645	gtex_vaf	0.999981
2304	ENSG00000232630	PRPS1P2	-0.796761	-0.174295	0.42559	0.00795906	0.0264629	0.0081412	0.0262872	5	7	7	A2	Adipose. visceral (GTEx)	EpiXcan	0.983645	gtex_vaf	0.999981
2305	ENSG00000225194	LINC00092	0.796736	0.130945	0.425604	0.0155552	0.142771	1.42728e-10	1.25657e-09	17	22	22	A2	Adipose. visceral (GTEx)	EpiXcan	0.983645	gtex_vaf	0.999981
2306	ENSG00000186020	ZNF529	0.796703	0.123091	0.425623	0.0172967	0.0667051	2.43037e-05	0.000114697	18	18	18	A2	Adipose. visceral (GTEx)	EpiXcan	0.983645	gtex_vaf	0.999981
2307	ENSG00000149679	CABLES2	-0.796691	-0.0495107	0.425631	0.121988	0.222994	2.94701e-16	4.3589e-15	12	13	13	A2	Adipose. visceral (GTEx)	EpiXcan	0.983645	gtex_vaf	0.999981
2308	ENSG00000110987	BCL7A	-0.796538	-1.34276	0.425719	0.000357939	0.013398	0.0605224	0.165477	2	3	3	A2	Adipose. visceral (GTEx)	EpiXcan	0.983645	gtex_vaf	0.999981
2309	ENSG00000221963	APOL6	0.796402	0.231341	0.425799	0.00622172	0.045665	0.000466666	0.00180469	14	19	19	A2	Adipose. visceral (GTEx)	EpiXcan	0.983645	gtex_vaf	0.999981
2310	ENSG00000142856	ITGB3BP	-0.796088	-0.0414357	0.425981	0.194672	0.715107	1.58088e-87	1.70334e-84	10	16	16	A2	Adipose. visceral (GTEx)	EpiXcan	0.983645	gtex_vaf	0.999981
2311	ENSG00000088325	TPX2	0.795947	0.108522	0.426063	0.0542335	0.0413576	0.000884905	0.00328864	26	35	35	A2	Adipose. visceral (GTEx)	EpiXcan	0.983645	gtex_vaf	0.999981
2312	ENSG00000166347	CYB5A	0.79572	0.265366	0.426195	0.00538075	0.0138414	0.0565584	0.155733	7	8	8	A2	Adipose. visceral (GTEx)	EpiXcan	0.983645	gtex_vaf	0.999981
2313	ENSG00000269737	AL691432.1	-0.795543	-0.145142	0.426297	0.0310673	0.407911	1.22437e-36	6.99991e-35	8	20	20	A2	Adipose. visceral (GTEx)	EpiXcan	0.983645	gtex_vaf	0.999981
2314	ENSG00000141622	RNF165	-0.795299	-0.0593485	0.42644	0.0924898	0.111378	1.91487e-08	1.33707e-07	41	47	47	A2	Adipose. visceral (GTEx)	EpiXcan	0.983645	gtex_vaf	0.999981
2315	ENSG00000181163	NPM1	0.794974	0.0815999	0.426629	0.033574	0.0183963	0.0277432	0.0812627	25	29	29	A2	Adipose. visceral (GTEx)	EpiXcan	0.983645	gtex_vaf	0.999981
2316	ENSG00000196814	MVB12B	0.794705	0.0990938	0.426785	0.0456095	0.0496792	0.00029056	0.00115885	48	55	55	A2	Adipose. visceral (GTEx)	EpiXcan	0.983645	gtex_vaf	0.999981
2317	ENSG00000139168	ZCRB1	0.794684	0.140222	0.426798	0.0116052	0.0263465	0.00824552	0.0266056	14	16	16	A2	Adipose. visceral (GTEx)	EpiXcan	0.983645	gtex_vaf	0.999981
2318	ENSG00000125775	SDCBP2	-0.794499	-0.101162	0.426905	0.0380416	0.0405665	0.000844422	0.00315073	21	24	24	A2	Adipose. visceral (GTEx)	EpiXcan	0.983645	gtex_vaf	0.999981
2319	ENSG00000148362	PAXX	0.793839	0.129327	0.427289	0.0152075	0.0221386	0.0164464	0.0505105	25	32	32	A2	Adipose. visceral (GTEx)	EpiXcan	0.983645	gtex_vaf	0.999981
2320	ENSG00000168993	CPLX1	-0.793682	-0.0430441	0.42738	0.184117	0.201944	2.27316e-15	3.11242e-14	54	68	68	A2	Adipose. visceral (GTEx)	EpiXcan	0.983645	gtex_vaf	0.999981
2321	ENSG00000185803	SLC52A2	-0.793586	-0.063178	0.427436	0.129978	0.380903	6.49455e-31	2.55697e-29	33	40	40	A2	Adipose. visceral (GTEx)	EpiXcan	0.983645	gtex_vaf	0.999981
2322	ENSG00000143776	CDC42BPA	-0.793582	-0.122289	0.427439	0.0237089	0.0365774	0.00176439	0.00628052	14	17	17	A2	Adipose. visceral (GTEx)	EpiXcan	0.983645	gtex_vaf	0.999981
2323	ENSG00000049089	COL9A2	-0.792962	-0.180663	0.4278	0.00776739	0.0185776	0.0264575	0.0779532	11	12	12	A2	Adipose. visceral (GTEx)	EpiXcan	0.983645	gtex_vaf	0.999981
2324	ENSG00000261485	PAN3-AS1	-0.792837	-0.102671	0.427873	0.0419629	0.0164044	0.0392102	0.111155	21	25	25	A2	Adipose. visceral (GTEx)	EpiXcan	0.983645	gtex_vaf	0.999981
2325	ENSG00000270127	AC027020.2	-0.79263	-0.0239004	0.427993	0.413295	0.584237	4.90825e-58	8.48764e-56	11	13	13	A2	Adipose. visceral (GTEx)	EpiXcan	0.983645	gtex_vaf	0.999981
2326	ENSG00000141404	GNAL	-0.792571	-0.0686286	0.428028	0.0569189	0.257329	1.61218e-19	2.98701e-18	34	37	37	A2	Adipose. visceral (GTEx)	EpiXcan	0.983645	gtex_vaf	0.999981
2327	ENSG00000251247	ZNF345	-0.792568	-0.194981	0.42803	0.00466996	0.0425344	0.000839913	0.00313474	5	8	8	A2	Adipose. visceral (GTEx)	EpiXcan	0.983645	gtex_vaf	0.999981
2328	ENSG00000116791	CRYZ	-0.792283	-0.0265782	0.428196	0.295282	0.606444	5.27615e-62	1.17306e-59	31	37	37	A2	Adipose. visceral (GTEx)	EpiXcan	0.983645	gtex_vaf	0.999981
2329	ENSG00000005700	IBTK	0.79219	0.0874078	0.42825	0.0323896	0.0219904	0.015155	0.0467981	37	43	43	A2	Adipose. visceral (GTEx)	EpiXcan	0.983645	gtex_vaf	0.999981
2330	ENSG00000179889	PDXDC1	-0.791633	-0.16285	0.428575	0.0194733	0.079609	2.99479e-06	1.60413e-05	3	3	3	A2	Adipose. visceral (GTEx)	EpiXcan	0.983645	gtex_vaf	0.999981
2331	ENSG00000136052	SLC41A2	-0.791284	-0.213603	0.428778	0.0131682	0.0139383	0.0572994	0.157433	11	14	14	A2	Adipose. visceral (GTEx)	EpiXcan	0.983645	gtex_vaf	0.999981
2332	ENSG00000118689	FOXO3	-0.790396	-0.065545	0.429296	0.0985556	0.0378586	0.00137929	0.00498701	57	70	70	A2	Adipose. visceral (GTEx)	EpiXcan	0.983645	gtex_vaf	0.999981
2333	ENSG00000261556	SMG1P7	0.790075	0.0453297	0.429484	0.313467	0.459683	1.79278e-40	1.28119e-38	29	43	43	A2	Adipose. visceral (GTEx)	EpiXcan	0.983645	gtex_vaf	0.999981
2334	ENSG00000145777	TSLP	0.790064	0.0288792	0.42949	0.205165	0.293788	2.27893e-22	5.14024e-21	22	30	30	A2	Adipose. visceral (GTEx)	EpiXcan	0.983645	gtex_vaf	0.999981
2335	ENSG00000260793	AC003102.1	0.789697	0.0679533	0.429705	0.0256247	0.0369464	0.00170014	0.00607186	14	16	16	A2	Adipose. visceral (GTEx)	EpiXcan	0.983645	gtex_vaf	0.999981
2336	ENSG00000235098	ANKRD65	0.789651	0.0342091	0.429731	0.296276	0.393365	7.75712e-35	3.85298e-33	10	14	14	A2	Adipose. visceral (GTEx)	EpiXcan	0.983645	gtex_vaf	0.999981
2337	ENSG00000258429	PDF	0.789545	0.0884905	0.429794	0.0377553	0.0932787	4.07204e-07	2.44794e-06	12	13	13	A2	Adipose. visceral (GTEx)	EpiXcan	0.983645	gtex_vaf	0.999981
2338	ENSG00000197785	ATAD3A	0.78953	0.0636513	0.429802	0.0673813	0.0523899	0.000157626	0.000652827	46	65	65	A2	Adipose. visceral (GTEx)	EpiXcan	0.983645	gtex_vaf	0.999981
2339	ENSG00000109180	OCIAD1	0.7894	0.0837687	0.429878	0.0425126	0.0895046	7.50946e-07	4.35369e-06	23	28	28	A2	Adipose. visceral (GTEx)	EpiXcan	0.983645	gtex_vaf	0.999981
2340	ENSG00000237854	LINC00674	0.789378	0.083972	0.429891	0.0487678	0.117927	5.37871e-09	3.98412e-08	36	45	45	A2	Adipose. visceral (GTEx)	EpiXcan	0.983645	gtex_vaf	0.999981
2341	ENSG00000136875	PRPF4	0.789207	0.061203	0.429991	0.0775882	0.16778	2.441e-12	2.55348e-11	13	14	14	A2	Adipose. visceral (GTEx)	EpiXcan	0.983645	gtex_vaf	0.999981
2342	ENSG00000093217	XYLB	0.788427	0.540838	0.430447	0.00106005	0.0522457	0.000172578	0.000712226	6	7	7	A2	Adipose. visceral (GTEx)	EpiXcan	0.983645	gtex_vaf	0.999981
2343	ENSG00000100483	VCPKMT	0.788269	0.246243	0.430539	0.00381927	0.0235198	0.0130499	0.0407378	9	12	12	A2	Adipose. visceral (GTEx)	EpiXcan	0.983645	gtex_vaf	0.999981
2344	ENSG00000076650	GPATCH1	0.787565	0.0569601	0.430951	0.0626536	0.0734875	7.90905e-06	3.99214e-05	35	40	40	A2	Adipose. visceral (GTEx)	EpiXcan	0.983645	gtex_vaf	0.999981
2345	ENSG00000116688	MFN2	0.787517	0.0819856	0.430979	0.0345095	0.132727	7.5031e-10	6.0714e-09	7	9	9	A2	Adipose. visceral (GTEx)	EpiXcan	0.983645	gtex_vaf	0.999981
2346	ENSG00000197226	TBC1D9B	-0.786819	-0.0475884	0.431388	0.205144	0.337986	1.3411e-26	3.84934e-25	22	25	25	A2	Adipose. visceral (GTEx)	EpiXcan	0.983645	gtex_vaf	0.999981
2347	ENSG00000259498	AC079328.2	-0.78593	-0.0814838	0.431908	0.0417908	0.060541	4.43148e-05	0.000200425	20	23	23	A2	Adipose. visceral (GTEx)	EpiXcan	0.983645	gtex_vaf	0.999981
2348	ENSG00000154229	PRKCA	0.785909	0.0668282	0.431921	0.073732	0.0516024	0.000193484	0.000791509	42	49	49	A2	Adipose. visceral (GTEx)	EpiXcan	0.983645	gtex_vaf	0.999981
2349	ENSG00000151689	INPP1	0.785903	0.150783	0.431924	0.0159729	0.0477283	0.000353206	0.00139166	38	49	49	A2	Adipose. visceral (GTEx)	EpiXcan	0.983645	gtex_vaf	0.999981
2350	ENSG00000180867	PDIA3P1	-0.785873	-0.24929	0.431942	0.0103266	0.0127415	0.0700571	0.188217	19	33	33	A2	Adipose. visceral (GTEx)	EpiXcan	0.983645	gtex_vaf	0.999981
2351	ENSG00000230124	ACBD6	0.785416	0.0600287	0.43221	0.0772384	0.143525	1.25245e-10	1.11032e-09	14	17	17	A2	Adipose. visceral (GTEx)	EpiXcan	0.983645	gtex_vaf	0.999981
2352	ENSG00000090863	GLG1	0.78529	0.10505	0.432283	0.0309987	0.0335367	0.00312475	0.0107407	18	19	19	A2	Adipose. visceral (GTEx)	EpiXcan	0.983645	gtex_vaf	0.999981
2353	ENSG00000142694	EVA1B	0.785123	0.158043	0.432381	0.0169352	0.0470628	0.000383959	0.00150395	11	14	14	A2	Adipose. visceral (GTEx)	EpiXcan	0.983645	gtex_vaf	0.999981
2354	ENSG00000116237	ICMT	0.784902	0.0434518	0.432511	0.106242	0.0995058	7.60144e-08	4.98238e-07	15	16	16	A2	Adipose. visceral (GTEx)	EpiXcan	0.983645	gtex_vaf	0.999981
2355	ENSG00000113758	DBN1	0.784664	0.0793741	0.432651	0.0624352	0.0376302	0.0013509	0.0048894	43	54	54	A2	Adipose. visceral (GTEx)	EpiXcan	0.983645	gtex_vaf	0.999981
2356	ENSG00000164253	WDR41	-0.78445	-0.0509191	0.432776	0.0970741	0.152665	2.75084e-11	2.58251e-10	43	52	52	A2	Adipose. visceral (GTEx)	EpiXcan	0.983645	gtex_vaf	0.999981
2357	ENSG00000134077	THUMPD3	0.784422	0.0536627	0.432792	0.133124	0.272542	1.96021e-20	3.81873e-19	17	21	21	A2	Adipose. visceral (GTEx)	EpiXcan	0.983645	gtex_vaf	0.999981
2358	ENSG00000146376	ARHGAP18	0.784261	0.108843	0.432887	0.0301675	0.0721311	9.73758e-06	4.83839e-05	6	6	6	A2	Adipose. visceral (GTEx)	EpiXcan	0.983645	gtex_vaf	0.999981
2359	ENSG00000189067	LITAF	0.783991	0.0733164	0.433046	0.0731118	0.198532	1.17544e-14	1.50634e-13	6	6	6	A2	Adipose. visceral (GTEx)	EpiXcan	0.983645	gtex_vaf	0.999981
2360	ENSG00000107798	LIPA	-0.783962	-0.0462281	0.433062	0.155757	0.208927	1.89175e-15	2.61062e-14	43	47	47	A2	Adipose. visceral (GTEx)	EpiXcan	0.983645	gtex_vaf	0.999981
2361	ENSG00000213221	DNLZ	0.783951	0.0351695	0.433069	0.25544	0.429228	1.23641e-36	7.04001e-35	57	65	65	A2	Adipose. visceral (GTEx)	EpiXcan	0.983645	gtex_vaf	0.999981
2362	ENSG00000177600	RPLP2	0.783826	0.104651	0.433142	0.0385797	0.0465488	0.000277556	0.00110888	6	10	10	A2	Adipose. visceral (GTEx)	EpiXcan	0.983645	gtex_vaf	0.999981
2363	ENSG00000231160	KLF3-AS1	0.783657	0.0372508	0.433242	0.235701	0.347805	4.53988e-28	1.4226e-26	31	36	36	A2	Adipose. visceral (GTEx)	EpiXcan	0.983645	gtex_vaf	0.999981
2364	ENSG00000198150	AC135178.1	-0.782749	-0.0581322	0.433774	0.167229	0.184705	1.00017e-13	1.17233e-12	45	49	49	A2	Adipose. visceral (GTEx)	EpiXcan	0.983645	gtex_vaf	0.999981
2365	ENSG00000104915	STX10	0.782462	0.188391	0.433943	0.0194576	0.0786809	2.98029e-06	1.59698e-05	5	5	5	A2	Adipose. visceral (GTEx)	EpiXcan	0.983645	gtex_vaf	0.999981
2366	ENSG00000007372	PAX6	-0.782217	-0.0568569	0.434087	0.0718177	0.151893	2.29606e-11	2.17157e-10	21	23	23	A2	Adipose. visceral (GTEx)	EpiXcan	0.983645	gtex_vaf	0.999981
2367	ENSG00000244300	GATA2-AS1	0.781782	0.110586	0.434343	0.0175678	0.0326404	0.00283061	0.00979552	9	10	10	A2	Adipose. visceral (GTEx)	EpiXcan	0.983645	gtex_vaf	0.999981
2368	ENSG00000164713	BRI3	-0.781047	-0.19644	0.434775	0.00810772	0.0135514	0.0612704	0.167261	7	10	10	A2	Adipose. visceral (GTEx)	EpiXcan	0.983645	gtex_vaf	0.999981
2369	ENSG00000159733	ZFYVE28	-0.781042	-0.138333	0.434778	0.0267266	0.0328098	0.00295327	0.0101888	21	27	27	A2	Adipose. visceral (GTEx)	EpiXcan	0.983645	gtex_vaf	0.999981
2370	ENSG00000070190	DAPP1	-0.781036	-0.194204	0.434781	0.00580342	0.0416784	0.00094259	0.00349097	7	12	12	A2	Adipose. visceral (GTEx)	EpiXcan	0.983645	gtex_vaf	0.999981
2371	ENSG00000177663	IL17RA	-0.78097	-0.121123	0.43482	0.0315497	0.07745	2.84177e-06	1.52977e-05	5	6	6	A2	Adipose. visceral (GTEx)	EpiXcan	0.983645	gtex_vaf	0.999981
2372	ENSG00000119328	FAM206A	0.780574	0.0766412	0.435053	0.0239473	0.0780103	3.11496e-06	1.66404e-05	14	17	17	A2	Adipose. visceral (GTEx)	EpiXcan	0.983645	gtex_vaf	0.999981
2373	ENSG00000204136	GGTA1P	0.780123	0.0751692	0.435318	0.040975	0.0178244	0.0303623	0.0881783	23	26	26	A2	Adipose. visceral (GTEx)	EpiXcan	0.983645	gtex_vaf	0.999981
2374	ENSG00000198799	LRIG2	-0.779887	-0.140064	0.435457	0.0124259	0.0242765	0.0114737	0.0361232	9	10	10	A2	Adipose. visceral (GTEx)	EpiXcan	0.983645	gtex_vaf	0.999981
2375	ENSG00000173442	EHBP1L1	-0.778985	-0.0706444	0.435989	0.0501981	0.0649001	2.88893e-05	0.000134619	22	25	25	A2	Adipose. visceral (GTEx)	EpiXcan	0.983645	gtex_vaf	0.999981
2376	ENSG00000140521	POLG	0.778577	0.0682082	0.436229	0.0522014	0.210746	1.61182e-16	2.43546e-15	14	21	21	A2	Adipose. visceral (GTEx)	EpiXcan	0.983645	gtex_vaf	0.999981
2377	ENSG00000185504	FAAP100	-0.777405	-0.0896885	0.43692	0.0558496	0.082918	1.91657e-06	1.05441e-05	25	28	28	A2	Adipose. visceral (GTEx)	EpiXcan	0.983645	gtex_vaf	0.999981
2378	ENSG00000130529	TRPM4	-0.77699	-0.0434014	0.437165	0.091513	0.330519	4.3435e-26	1.21194e-24	17	24	24	A2	Adipose. visceral (GTEx)	EpiXcan	0.983645	gtex_vaf	0.999981
2379	ENSG00000206344	HCG27	0.776884	0.0410418	0.437227	0.154822	0.182675	5.18006e-14	6.24228e-13	36	41	41	A2	Adipose. visceral (GTEx)	EpiXcan	0.983645	gtex_vaf	0.999981
2380	ENSG00000145882	PCYOX1L	0.776367	0.0415553	0.437532	0.09281	0.0609128	5.14138e-05	0.000230597	25	29	29	A2	Adipose. visceral (GTEx)	EpiXcan	0.983645	gtex_vaf	0.999981
2381	ENSG00000273018	AC107983.2	-0.776247	-0.0537778	0.437603	0.141954	0.564913	1.73344e-55	2.47758e-53	53	73	73	A2	Adipose. visceral (GTEx)	EpiXcan	0.983645	gtex_vaf	0.999981
2382	ENSG00000134463	ECHDC3	0.775551	0.134741	0.438014	0.0183992	0.0369586	0.00169492	0.00605787	13	19	19	A2	Adipose. visceral (GTEx)	EpiXcan	0.983645	gtex_vaf	0.999981
2383	ENSG00000129493	HEATR5A	-0.775216	-0.11199	0.438212	0.0361702	0.0190128	0.0246223	0.0729761	21	26	26	A2	Adipose. visceral (GTEx)	EpiXcan	0.983645	gtex_vaf	0.999981
2384	ENSG00000100350	FOXRED2	-0.774991	-0.0896441	0.438345	0.0428227	0.0928291	5.09897e-07	3.01356e-06	16	17	17	A2	Adipose. visceral (GTEx)	EpiXcan	0.983645	gtex_vaf	0.999981
2385	ENSG00000165966	PDZRN4	-0.774777	-0.0852359	0.438472	0.0465705	0.0166991	0.0358451	0.102622	46	56	56	A2	Adipose. visceral (GTEx)	EpiXcan	0.983645	gtex_vaf	0.999981
2386	ENSG00000010539	ZNF200	0.774638	0.124751	0.438554	0.0410881	0.0926494	2.95805e-07	1.81805e-06	21	30	30	A2	Adipose. visceral (GTEx)	EpiXcan	0.983645	gtex_vaf	0.999981
2387	ENSG00000198959	TGM2	-0.774571	-0.0897777	0.438593	0.0621268	0.0958582	3.01354e-07	1.85053e-06	28	31	31	A2	Adipose. visceral (GTEx)	EpiXcan	0.983645	gtex_vaf	0.999981
2388	ENSG00000136449	MYCBPAP	0.774031	0.0407012	0.438913	0.127056	0.188821	5.2841e-14	6.35862e-13	33	40	40	A2	Adipose. visceral (GTEx)	EpiXcan	0.983645	gtex_vaf	0.999981
2389	ENSG00000101138	CSTF1	0.771988	0.0957295	0.440121	0.0389589	0.0821927	1.56867e-06	8.7261e-06	6	7	7	A2	Adipose. visceral (GTEx)	EpiXcan	0.983645	gtex_vaf	0.999981
2390	ENSG00000168393	DTYMK	-0.771245	-0.111652	0.440562	0.0345886	0.113424	1.92058e-08	1.34039e-07	11	12	12	A2	Adipose. visceral (GTEx)	EpiXcan	0.983645	gtex_vaf	0.999981
2391	ENSG00000257949	TEN1	-0.770875	-0.0458588	0.440781	0.103465	0.272457	1.73067e-21	3.65634e-20	19	23	23	A2	Adipose. visceral (GTEx)	EpiXcan	0.983645	gtex_vaf	0.999981
2392	ENSG00000261616	AC036108.3	0.770754	0.095808	0.440853	0.0465664	0.0464849	0.000404773	0.00158105	24	27	27	A2	Adipose. visceral (GTEx)	EpiXcan	0.983645	gtex_vaf	0.999981
2393	ENSG00000188986	NELFB	0.770647	0.0874604	0.440916	0.0520554	0.168476	2.54948e-12	2.661e-11	18	25	25	A2	Adipose. visceral (GTEx)	EpiXcan	0.983645	gtex_vaf	0.999981
2394	ENSG00000179583	CIITA	0.770506	0.289525	0.441	0.0029178	0.0130447	0.0650777	0.176519	1	1	1	A2	Adipose. visceral (GTEx)	EpiXcan	0.983645	gtex_vaf	0.999981
2395	ENSG00000167642	SPINT2	0.770197	0.104577	0.441183	0.0207236	0.0477614	0.000279418	0.001116	18	22	22	A2	Adipose. visceral (GTEx)	EpiXcan	0.983645	gtex_vaf	0.999981
2396	ENSG00000114473	IQCG	0.770065	0.0706906	0.441262	0.0259675	0.0490091	0.000265431	0.00106322	18	27	27	A2	Adipose. visceral (GTEx)	EpiXcan	0.983645	gtex_vaf	0.999981
2397	ENSG00000182858	ALG12	0.769843	0.208127	0.441393	0.00707874	0.0333805	0.00271935	0.0094399	20	29	29	A2	Adipose. visceral (GTEx)	EpiXcan	0.983645	gtex_vaf	0.999981
2398	ENSG00000104341	LAPTM4B	-0.769842	-0.0893099	0.441393	0.0279584	0.0300802	0.00505486	0.016786	20	23	23	A2	Adipose. visceral (GTEx)	EpiXcan	0.983645	gtex_vaf	0.999981
2399	ENSG00000130413	STK33	-0.768544	-0.0707659	0.442164	0.0435702	0.0760563	5.4678e-06	2.82298e-05	17	22	22	A2	Adipose. visceral (GTEx)	EpiXcan	0.983645	gtex_vaf	0.999981
2400	ENSG00000100731	PCNX1	0.768482	0.0629167	0.442201	0.0621038	0.134932	3.64712e-10	3.07372e-09	16	23	23	A2	Adipose. visceral (GTEx)	EpiXcan	0.983645	gtex_vaf	0.999981
2401	ENSG00000156860	FBRS	-0.768259	-0.087245	0.442333	0.0458137	0.0349857	0.00242211	0.00845205	18	20	20	A2	Adipose. visceral (GTEx)	EpiXcan	0.983645	gtex_vaf	0.999981
2402	ENSG00000007541	PIGQ	-0.767219	-0.0946225	0.442951	0.0288156	0.0261411	0.00798881	0.0258189	11	12	12	A2	Adipose. visceral (GTEx)	EpiXcan	0.983645	gtex_vaf	0.999981
2403	ENSG00000213903	LTB4R	-0.767062	-0.0619589	0.443045	0.0528291	0.119333	7.77655e-09	5.64676e-08	14	16	16	A2	Adipose. visceral (GTEx)	EpiXcan	0.983645	gtex_vaf	0.999981
2404	ENSG00000174652	ZNF266	-0.766145	-0.0310344	0.44359	0.434452	0.77319	1.7423e-108	1.22022e-104	37	44	44	A2	Adipose. visceral (GTEx)	EpiXcan	0.983645	gtex_vaf	0.999981
2405	ENSG00000142675	CNKSR1	-0.765857	-0.0494868	0.443761	0.093011	0.159912	9.90081e-12	9.72564e-11	16	18	18	A2	Adipose. visceral (GTEx)	EpiXcan	0.983645	gtex_vaf	0.999981
2406	ENSG00000154370	TRIM11	0.765614	0.180956	0.443906	0.0212828	0.0207721	0.019609	0.0592201	19	23	23	A2	Adipose. visceral (GTEx)	EpiXcan	0.983645	gtex_vaf	0.999981
2407	ENSG00000102786	INTS6	-0.765611	-0.0620844	0.443908	0.0418036	0.0184221	0.0250027	0.0739469	37	45	45	A2	Adipose. visceral (GTEx)	EpiXcan	0.983645	gtex_vaf	0.999981
2408	ENSG00000113593	PPWD1	0.765143	0.045572	0.444186	0.0765858	0.149966	3.88042e-11	3.58766e-10	37	47	47	A2	Adipose. visceral (GTEx)	EpiXcan	0.983645	gtex_vaf	0.999981
2409	ENSG00000166272	WBP1L	0.764577	0.116124	0.444523	0.0253001	0.0828396	2.09079e-06	1.14442e-05	8	12	12	A2	Adipose. visceral (GTEx)	EpiXcan	0.983645	gtex_vaf	0.999981
2410	ENSG00000138378	STAT4	0.764134	0.041039	0.444788	0.103965	0.0577606	5.52986e-05	0.000246992	53	60	60	A2	Adipose. visceral (GTEx)	EpiXcan	0.983645	gtex_vaf	0.999981
2411	ENSG00000138376	BARD1	-0.763854	-0.0759987	0.444954	0.0512405	0.160628	7.53877e-12	7.48905e-11	36	45	45	A2	Adipose. visceral (GTEx)	EpiXcan	0.983645	gtex_vaf	0.999981
2412	ENSG00000021826	CPS1	-0.763758	-0.0407602	0.445012	0.0844861	0.0871898	7.79804e-07	4.50421e-06	50	54	54	A2	Adipose. visceral (GTEx)	EpiXcan	0.983645	gtex_vaf	0.999981
2413	ENSG00000112759	SLC29A1	-0.762968	-0.173813	0.445483	0.0226555	0.110652	2.69136e-08	1.85066e-07	12	18	18	A2	Adipose. visceral (GTEx)	EpiXcan	0.983645	gtex_vaf	0.999981
2414	ENSG00000115808	STRN	-0.762359	-0.0975641	0.445846	0.0350799	0.0675245	1.8836e-05	9.00462e-05	32	42	42	A2	Adipose. visceral (GTEx)	EpiXcan	0.983645	gtex_vaf	0.999981
2415	ENSG00000180834	MAP6D1	0.762357	0.070433	0.445847	0.0557699	0.0132184	0.0617663	0.168483	46	62	62	A2	Adipose. visceral (GTEx)	EpiXcan	0.983645	gtex_vaf	0.999981
2416	ENSG00000179119	SPTY2D1	-0.761685	-0.0735592	0.446248	0.0365472	0.0535538	0.000144409	0.000603263	26	31	31	A2	Adipose. visceral (GTEx)	EpiXcan	0.983645	gtex_vaf	0.999981
2417	ENSG00000115947	ORC4	0.761635	0.386536	0.446278	0.00340272	0.0126888	0.0622612	0.169635	4	5	5	A2	Adipose. visceral (GTEx)	EpiXcan	0.983645	gtex_vaf	0.999981
2418	ENSG00000101546	RBFA	0.761383	0.0926111	0.446428	0.0248449	0.0540423	0.000143127	0.000598263	4	4	4	A2	Adipose. visceral (GTEx)	EpiXcan	0.983645	gtex_vaf	0.999981
2419	ENSG00000168591	TMUB2	-0.760889	-0.121933	0.446723	0.01113	0.0210154	0.0191434	0.0579516	10	12	12	A2	Adipose. visceral (GTEx)	EpiXcan	0.983645	gtex_vaf	0.999981
2420	ENSG00000214367	HAUS3	-0.760562	-0.266496	0.446919	0.00525222	0.0283533	0.00610156	0.0200151	5	6	6	A2	Adipose. visceral (GTEx)	EpiXcan	0.983645	gtex_vaf	0.999981
2421	ENSG00000188295	ZNF669	-0.76033	-0.091379	0.447058	0.0273727	0.0778632	4.37795e-06	2.29584e-05	9	13	13	A2	Adipose. visceral (GTEx)	EpiXcan	0.983645	gtex_vaf	0.999981
2422	ENSG00000187624	C17orf97	-0.760117	-0.0432698	0.447185	0.224092	0.64575	1.00784e-70	3.36114e-68	15	18	18	A2	Adipose. visceral (GTEx)	EpiXcan	0.983645	gtex_vaf	0.999981
2423	ENSG00000146576	C7orf26	-0.75991	-0.253478	0.447308	0.00601888	0.0144237	0.0505493	0.140467	3	6	6	A2	Adipose. visceral (GTEx)	EpiXcan	0.983645	gtex_vaf	0.999981
2424	ENSG00000184432	COPB2	-0.759623	-0.207852	0.44748	0.00572731	0.0123259	0.0709128	0.1902	3	4	4	A2	Adipose. visceral (GTEx)	EpiXcan	0.983645	gtex_vaf	0.999981
2425	ENSG00000159164	SV2A	-0.759579	-0.158306	0.447506	0.0221244	0.0564548	8.31944e-05	0.000360775	9	10	10	A2	Adipose. visceral (GTEx)	EpiXcan	0.983645	gtex_vaf	0.999981
2426	ENSG00000099330	OCEL1	-0.759555	-0.0637303	0.447521	0.0493452	0.235388	1.77641e-17	2.86661e-16	11	14	14	A2	Adipose. visceral (GTEx)	EpiXcan	0.983645	gtex_vaf	0.999981
2427	ENSG00000187630	DHRS4L2	0.759422	0.0560953	0.4476	0.098627	0.293315	1.39537e-22	3.21993e-21	30	36	36	A2	Adipose. visceral (GTEx)	EpiXcan	0.983645	gtex_vaf	0.999981
2428	ENSG00000141522	ARHGDIA	-0.759088	-0.534194	0.4478	0.000438859	0.0550205	0.000112896	0.000479191	1	5	5	A2	Adipose. visceral (GTEx)	EpiXcan	0.983645	gtex_vaf	0.999981
2429	ENSG00000262468	LINC01569	-0.758383	-0.0774885	0.448222	0.06229	0.0946455	3.20574e-07	1.95911e-06	25	38	38	A2	Adipose. visceral (GTEx)	EpiXcan	0.983645	gtex_vaf	0.999981
2430	ENSG00000146083	RNF44	0.758184	0.11371	0.448341	0.0529399	0.056473	9.49615e-05	0.00040839	23	24	24	A2	Adipose. visceral (GTEx)	EpiXcan	0.983645	gtex_vaf	0.999981
2431	ENSG00000256043	CTSO	-0.757955	-0.182533	0.448478	0.010932	0.0668631	1.67146e-05	8.0316e-05	2	2	2	A2	Adipose. visceral (GTEx)	EpiXcan	0.983645	gtex_vaf	0.999981
2432	ENSG00000113719	ERGIC1	-0.757694	-0.0343583	0.448634	0.0428039	0.0722086	9.47906e-06	4.72335e-05	21	22	22	A2	Adipose. visceral (GTEx)	EpiXcan	0.983645	gtex_vaf	0.999981
2433	ENSG00000108349	CASC3	-0.757557	-0.164806	0.448716	0.00888253	0.0120307	0.0763317	0.202765	13	18	18	A2	Adipose. visceral (GTEx)	EpiXcan	0.983645	gtex_vaf	0.999981
2434	ENSG00000126746	ZNF384	0.75711	0.076471	0.448984	0.0550359	0.228533	1.29705e-17	2.10763e-16	14	22	22	A2	Adipose. visceral (GTEx)	EpiXcan	0.983645	gtex_vaf	0.999981
2435	ENSG00000140876	NUDT7	0.75689	0.0640635	0.449116	0.0497833	0.128896	1.6997e-09	1.33153e-08	16	18	18	A2	Adipose. visceral (GTEx)	EpiXcan	0.983645	gtex_vaf	0.999981
2436	ENSG00000169718	DUS1L	-0.756843	-0.130072	0.449144	0.0228054	0.0112632	0.0848174	0.222604	18	27	27	A2	Adipose. visceral (GTEx)	EpiXcan	0.983645	gtex_vaf	0.999981
2437	ENSG00000004777	ARHGAP33	0.756594	0.158851	0.449293	0.0187395	0.0896975	5.8593e-07	3.44403e-06	10	13	13	A2	Adipose. visceral (GTEx)	EpiXcan	0.983645	gtex_vaf	0.999981
2438	ENSG00000239672	NME1	-0.755936	-0.051144	0.449688	0.0811827	0.259175	2.52606e-19	4.60709e-18	10	12	12	A2	Adipose. visceral (GTEx)	EpiXcan	0.983645	gtex_vaf	0.999981
2439	ENSG00000181031	RPH3AL	-0.755506	-0.0512235	0.449945	0.209276	0.235942	1.20227e-17	1.96045e-16	39	55	55	A2	Adipose. visceral (GTEx)	EpiXcan	0.983645	gtex_vaf	0.999981
2440	ENSG00000197816	CCDC180	-0.755179	-0.125286	0.450141	0.0130655	0.0664002	1.80557e-05	8.65229e-05	9	12	12	A2	Adipose. visceral (GTEx)	EpiXcan	0.983645	gtex_vaf	0.999981
2441	ENSG00000116213	WRAP73	-0.755106	-0.161623	0.450185	0.0137885	0.391465	1.3097e-32	5.62728e-31	8	11	11	A2	Adipose. visceral (GTEx)	EpiXcan	0.983645	gtex_vaf	0.999981
2442	ENSG00000167965	MLST8	0.754689	0.0956534	0.450436	0.0539739	0.272104	5.95215e-21	1.21004e-19	30	35	35	A2	Adipose. visceral (GTEx)	EpiXcan	0.983645	gtex_vaf	0.999981
2443	ENSG00000149636	DSN1	-0.754674	-0.106946	0.450444	0.0201015	0.0181903	0.0295711	0.0861306	13	15	15	A2	Adipose. visceral (GTEx)	EpiXcan	0.983645	gtex_vaf	0.999981
2444	ENSG00000179833	SERTAD2	-0.754653	-0.339765	0.450457	0.00386698	0.0307365	0.00409058	0.0137799	7	15	15	A2	Adipose. visceral (GTEx)	EpiXcan	0.983645	gtex_vaf	0.999981
2445	ENSG00000272732	AC004982.1	-0.754275	-0.609029	0.450684	0.00120153	0.031548	0.00367054	0.0124759	6	14	14	A2	Adipose. visceral (GTEx)	EpiXcan	0.983645	gtex_vaf	0.999981
2446	ENSG00000131845	ZNF304	-0.753973	-0.146482	0.450866	0.0146481	0.101477	4.08495e-08	2.74295e-07	7	9	9	A2	Adipose. visceral (GTEx)	EpiXcan	0.983645	gtex_vaf	0.999981
2447	ENSG00000111696	NT5DC3	-0.753488	-0.0462789	0.451157	0.0982167	0.115124	1.66583e-08	1.16725e-07	52	57	57	A2	Adipose. visceral (GTEx)	EpiXcan	0.983645	gtex_vaf	0.999981
2448	ENSG00000114054	PCCB	-0.752996	-0.105396	0.451452	0.0396726	0.0903097	7.45908e-07	4.32627e-06	15	18	18	A2	Adipose. visceral (GTEx)	EpiXcan	0.983645	gtex_vaf	0.999981
2449	ENSG00000175416	CLTB	-0.751956	-0.107048	0.452077	0.0234426	0.0541518	0.000150066	0.000623729	4	5	5	A2	Adipose. visceral (GTEx)	EpiXcan	0.983645	gtex_vaf	0.999981
2450	ENSG00000126216	TUBGCP3	0.751721	0.0705116	0.452219	0.0568978	0.0218014	0.0165077	0.0506735	35	43	43	A2	Adipose. visceral (GTEx)	EpiXcan	0.983645	gtex_vaf	0.999981
2451	ENSG00000112357	PEX7	-0.751616	-0.0423229	0.452282	0.117304	0.219085	7.56669e-17	1.17372e-15	4	5	5	A2	Adipose. visceral (GTEx)	EpiXcan	0.983645	gtex_vaf	0.999981
2452	ENSG00000111906	HDDC2	0.751426	0.10715	0.452396	0.0190895	0.086106	1.04158e-06	5.92101e-06	23	30	30	A2	Adipose. visceral (GTEx)	EpiXcan	0.983645	gtex_vaf	0.999981
2453	ENSG00000146555	SDK1	0.750816	0.068443	0.452763	0.0667563	0.216996	4.41684e-16	6.39928e-15	22	31	31	A2	Adipose. visceral (GTEx)	EpiXcan	0.983645	gtex_vaf	0.999981
2454	ENSG00000138792	ENPEP	0.750549	0.0538767	0.452924	0.0698207	0.0976651	2.24561e-07	1.39921e-06	69	83	83	A2	Adipose. visceral (GTEx)	EpiXcan	0.983645	gtex_vaf	0.999981
2455	ENSG00000123360	PDE1B	0.750337	0.109642	0.453052	0.0257992	0.0476138	0.000291303	0.00116148	10	12	12	A2	Adipose. visceral (GTEx)	EpiXcan	0.983645	gtex_vaf	0.999981
2456	ENSG00000225783	MIAT	-0.75011	-0.0935653	0.453188	0.0321941	0.0880772	8.94426e-07	5.12821e-06	9	11	11	A2	Adipose. visceral (GTEx)	EpiXcan	0.983645	gtex_vaf	0.999981
2457	ENSG00000105849	TWISTNB	-0.750005	-0.203259	0.453252	0.00506812	0.0435683	0.000693496	0.00261686	2	3	3	A2	Adipose. visceral (GTEx)	EpiXcan	0.983645	gtex_vaf	0.999981
2458	ENSG00000127472	PLA2G5	0.749626	0.0712655	0.45348	0.0570067	0.0211808	0.0165929	0.0509126	36	42	42	A2	Adipose. visceral (GTEx)	EpiXcan	0.983645	gtex_vaf	0.999981
2459	ENSG00000183386	FHL3	-0.749171	-0.0772743	0.453754	0.0679847	0.138778	2.00807e-10	1.73838e-09	26	29	29	A2	Adipose. visceral (GTEx)	EpiXcan	0.983645	gtex_vaf	0.999981
2460	ENSG00000120071	KANSL1	-0.748614	-0.106062	0.45409	0.0270457	0.247104	8.5573e-19	1.5096e-17	25	37	37	A2	Adipose. visceral (GTEx)	EpiXcan	0.983645	gtex_vaf	0.999981
2461	ENSG00000125945	ZNF436	-0.748572	-0.253935	0.454115	0.00266263	0.0135414	0.0614944	0.167807	2	2	2	A2	Adipose. visceral (GTEx)	EpiXcan	0.983645	gtex_vaf	0.999981
2462	ENSG00000232229	LINC00865	-0.747718	-0.0297323	0.45463	0.316341	0.423508	9.51748e-36	5.01171e-34	51	59	59	A2	Adipose. visceral (GTEx)	EpiXcan	0.983645	gtex_vaf	0.999981
2463	ENSG00000151552	QDPR	0.747138	0.0744479	0.45498	0.0644925	0.118447	1.03377e-08	7.3953e-08	21	21	21	A2	Adipose. visceral (GTEx)	EpiXcan	0.983645	gtex_vaf	0.999981
2464	ENSG00000254635	WAC-AS1	-0.746998	-0.0361197	0.455065	0.191691	0.346027	4.70809e-27	1.39717e-25	35	43	43	A2	Adipose. visceral (GTEx)	EpiXcan	0.983645	gtex_vaf	0.999981
2465	ENSG00000165629	ATP5C1	0.746555	0.0586933	0.455332	0.0501402	0.102469	5.74888e-08	3.81995e-07	25	31	31	A2	Adipose. visceral (GTEx)	EpiXcan	0.983645	gtex_vaf	0.999981
2466	ENSG00000225830	ERCC6	0.745434	0.284173	0.456009	0.0025115	0.0262993	0.00783363	0.0253467	4	5	5	A2	Adipose. visceral (GTEx)	EpiXcan	0.983645	gtex_vaf	0.999981
2467	ENSG00000179010	MRFAP1	-0.745234	-0.366732	0.45613	0.00437761	0.0359992	0.0020311	0.00716075	12	20	20	A2	Adipose. visceral (GTEx)	EpiXcan	0.983645	gtex_vaf	0.999981
2468	ENSG00000119242	CCDC92	-0.744761	-0.0430947	0.456416	0.12673	0.249919	1.5314e-18	2.65146e-17	19	22	22	A2	Adipose. visceral (GTEx)	EpiXcan	0.983645	gtex_vaf	0.999981
2469	ENSG00000172936	MYD88	0.74474	0.145813	0.456429	0.0252885	0.0396432	0.00128175	0.00465437	18	19	19	A2	Adipose. visceral (GTEx)	EpiXcan	0.983645	gtex_vaf	0.999981
2470	ENSG00000053254	FOXN3	-0.744686	-0.0803586	0.456462	0.0227353	0.0165752	0.0374126	0.10662	13	17	17	A2	Adipose. visceral (GTEx)	EpiXcan	0.983645	gtex_vaf	0.999981
2471	ENSG00000148396	SEC16A	0.744431	0.0626377	0.456616	0.0465843	0.126436	2.48536e-09	1.91172e-08	17	24	24	A2	Adipose. visceral (GTEx)	EpiXcan	0.983645	gtex_vaf	0.999981
2472	ENSG00000102572	STK24	-0.744316	-0.146552	0.456685	0.0134008	0.0999713	1.0977e-07	7.07895e-07	7	11	11	A2	Adipose. visceral (GTEx)	EpiXcan	0.983645	gtex_vaf	0.999981
2473	ENSG00000188536	HBA2	-0.744003	-0.156397	0.456875	0.0429115	0.0127205	0.0699249	0.18792	29	44	44	A2	Adipose. visceral (GTEx)	EpiXcan	0.983645	gtex_vaf	0.999981
2474	ENSG00000111424	VDR	0.743849	0.127639	0.456968	0.0338774	0.0278033	0.00606594	0.0199169	42	52	52	A2	Adipose. visceral (GTEx)	EpiXcan	0.983645	gtex_vaf	0.999981
2475	ENSG00000084072	PPIE	0.742942	0.0347836	0.457517	0.409587	0.682594	4.06628e-80	2.37318e-77	39	45	45	A2	Adipose. visceral (GTEx)	EpiXcan	0.983645	gtex_vaf	0.999981
2476	ENSG00000160299	PCNT	0.742615	0.0933873	0.457715	0.0260804	0.127735	1.41219e-09	1.11786e-08	14	18	18	A2	Adipose. visceral (GTEx)	EpiXcan	0.983645	gtex_vaf	0.999981
2477	ENSG00000168297	PXK	-0.742604	-0.0389193	0.457722	0.184171	0.246829	3.77554e-20	7.26428e-19	55	65	65	A2	Adipose. visceral (GTEx)	EpiXcan	0.983645	gtex_vaf	0.999981
2478	ENSG00000246090	AP002026.1	-0.742142	-0.0254888	0.458001	0.144608	0.314596	9.21523e-25	2.38591e-23	36	45	45	A2	Adipose. visceral (GTEx)	EpiXcan	0.983645	gtex_vaf	0.999981
2479	ENSG00000257702	LBX2-AS1	0.741696	0.214308	0.458272	0.0232704	0.0310611	0.00450415	0.0150716	24	31	31	A2	Adipose. visceral (GTEx)	EpiXcan	0.983645	gtex_vaf	0.999981
2480	ENSG00000115750	TAF1B	-0.741676	-0.0642364	0.458283	0.084292	0.245858	8.52999e-19	1.50668e-17	20	22	22	A2	Adipose. visceral (GTEx)	EpiXcan	0.983645	gtex_vaf	0.999981
2481	ENSG00000105122	RASAL3	0.741425	0.149417	0.458436	0.00419565	0.111628	2.13846e-08	1.48505e-07	5	6	6	A2	Adipose. visceral (GTEx)	EpiXcan	0.983645	gtex_vaf	0.999981
2482	ENSG00000145241	CENPC	-0.741397	-0.0944047	0.458453	0.0187886	0.061903	4.39457e-05	0.000199142	25	34	34	A2	Adipose. visceral (GTEx)	EpiXcan	0.983645	gtex_vaf	0.999981
2483	ENSG00000272578	AP000347.1	0.741331	0.152877	0.458493	0.0113999	0.029994	0.0046393	0.0155016	12	15	15	A2	Adipose. visceral (GTEx)	EpiXcan	0.983645	gtex_vaf	0.999981
2484	ENSG00000115523	GNLY	-0.740989	-0.531855	0.4587	0.000699173	0.0465278	0.000404143	0.00157903	1	2	2	A2	Adipose. visceral (GTEx)	EpiXcan	0.983645	gtex_vaf	0.999981
2485	ENSG00000167840	ZNF232	0.740174	0.0305785	0.459194	0.291152	0.467703	5.61291e-42	4.27283e-40	28	34	34	A2	Adipose. visceral (GTEx)	EpiXcan	0.983645	gtex_vaf	0.999981
2486	ENSG00000106635	BCL7B	0.739604	0.147494	0.45954	0.0145721	0.0742493	6.34279e-06	3.24601e-05	17	20	20	A2	Adipose. visceral (GTEx)	EpiXcan	0.983645	gtex_vaf	0.999981
2487	ENSG00000161204	ABCF3	0.739593	0.0258826	0.459547	0.127385	0.0210972	0.0161904	0.0497651	97	116	116	A2	Adipose. visceral (GTEx)	EpiXcan	0.983645	gtex_vaf	0.999981
2488	ENSG00000251034	AC037459.2	-0.739296	-0.133793	0.459727	0.013655	0.0119695	0.0782433	0.207328	16	27	27	A2	Adipose. visceral (GTEx)	EpiXcan	0.983645	gtex_vaf	0.999981
2489	ENSG00000158161	EYA3	-0.739247	-0.054442	0.459757	0.0561902	0.125947	1.89827e-09	1.48046e-08	12	15	15	A2	Adipose. visceral (GTEx)	EpiXcan	0.983645	gtex_vaf	0.999981
2490	ENSG00000272994	AC012360.3	-0.738073	-0.135976	0.46047	0.0187604	0.0489039	0.000256556	0.00102968	18	22	22	A2	Adipose. visceral (GTEx)	EpiXcan	0.983645	gtex_vaf	0.999981
2491	ENSG00000163703	CRELD1	-0.737741	-0.0613761	0.460672	0.119278	0.261095	2.21749e-19	4.05487e-18	40	45	45	A2	Adipose. visceral (GTEx)	EpiXcan	0.983645	gtex_vaf	0.999981
2492	ENSG00000092931	MFSD11	-0.737396	-0.272384	0.460881	0.00553469	0.0329612	0.00264188	0.00917778	15	18	18	A2	Adipose. visceral (GTEx)	EpiXcan	0.983645	gtex_vaf	0.999981
2493	ENSG00000205937	RNPS1	-0.736142	-0.164638	0.461644	0.0114784	0.0398058	0.00123801	0.00450176	10	13	13	A2	Adipose. visceral (GTEx)	EpiXcan	0.983645	gtex_vaf	0.999981
2494	ENSG00000215790	SLC35E2	-0.73481	-0.0763781	0.462455	0.0940803	0.434866	6.57748e-38	4.00569e-36	26	52	52	A2	Adipose. visceral (GTEx)	EpiXcan	0.983645	gtex_vaf	0.999981
2495	ENSG00000100129	EIF3L	0.73455	0.149911	0.462614	0.0121201	0.0401778	0.000959402	0.00354574	6	10	10	A2	Adipose. visceral (GTEx)	EpiXcan	0.983645	gtex_vaf	0.999981
2496	ENSG00000025772	TOMM34	-0.734238	-0.268555	0.462804	0.00329028	0.316643	4.88123e-25	1.29246e-23	8	10	10	A2	Adipose. visceral (GTEx)	EpiXcan	0.983645	gtex_vaf	0.999981
2497	ENSG00000188599	NPIPP1	0.734144	0.0924612	0.462861	0.0744872	0.416093	1.08302e-35	5.68162e-34	52	67	67	A2	Adipose. visceral (GTEx)	EpiXcan	0.983645	gtex_vaf	0.999981
2498	ENSG00000175115	PACS1	-0.733902	-0.322128	0.463009	0.00216792	0.0435375	0.000675982	0.00255422	6	8	8	A2	Adipose. visceral (GTEx)	EpiXcan	0.983645	gtex_vaf	0.999981
2499	ENSG00000073614	KDM5A	-0.733826	-0.068026	0.463055	0.0620836	0.0194409	0.0247999	0.0734247	45	62	62	A2	Adipose. visceral (GTEx)	EpiXcan	0.983645	gtex_vaf	0.999981
2500	ENSG00000141753	IGFBP4	-0.733482	-0.136463	0.463264	0.0146015	0.0228122	0.014399	0.0446606	21	26	26	A2	Adipose. visceral (GTEx)	EpiXcan	0.983645	gtex_vaf	0.999981
2501	ENSG00000186283	TOR3A	-0.733283	-0.0728504	0.463386	0.00803935	0.0748501	5.97469e-06	3.06772e-05	9	13	13	A2	Adipose. visceral (GTEx)	EpiXcan	0.983645	gtex_vaf	0.999981
2502	ENSG00000070214	SLC44A1	-0.733156	-0.0949642	0.463463	0.0266837	0.0272293	0.00748848	0.024331	18	23	23	A2	Adipose. visceral (GTEx)	EpiXcan	0.983645	gtex_vaf	0.999981
2503	ENSG00000196204	RNF216P1	-0.732898	-0.0452635	0.46362	0.0913257	0.360103	2.52659e-29	8.86967e-28	10	13	13	A2	Adipose. visceral (GTEx)	EpiXcan	0.983645	gtex_vaf	0.999981
2504	ENSG00000171421	MRPL36	0.731791	0.0616942	0.464296	0.0655989	0.212024	1.52914e-15	2.1291e-14	20	25	25	A2	Adipose. visceral (GTEx)	EpiXcan	0.983645	gtex_vaf	0.999981
2505	ENSG00000120784	ZFP30	0.731743	0.0927302	0.464326	0.0236952	0.0794788	3.18986e-06	1.69952e-05	30	34	34	A2	Adipose. visceral (GTEx)	EpiXcan	0.983645	gtex_vaf	0.999981
2506	ENSG00000086015	MAST2	0.731544	0.187888	0.464447	0.00569854	0.0473632	0.000298619	0.00118896	14	20	20	A2	Adipose. visceral (GTEx)	EpiXcan	0.983645	gtex_vaf	0.999981
2507	ENSG00000145824	CXCL14	0.731254	0.118237	0.464624	0.0269057	0.018499	0.026466	0.077962	25	32	32	A2	Adipose. visceral (GTEx)	EpiXcan	0.983645	gtex_vaf	0.999981
2508	ENSG00000128594	LRRC4	-0.731053	-0.142524	0.464747	0.0158948	0.0242575	0.0121763	0.0381723	15	20	20	A2	Adipose. visceral (GTEx)	EpiXcan	0.983645	gtex_vaf	0.999981
2509	ENSG00000170855	TRIAP1	-0.730916	-0.0855075	0.46483	0.0311627	0.0345912	0.00243164	0.00848319	30	36	36	A2	Adipose. visceral (GTEx)	EpiXcan	0.983645	gtex_vaf	0.999981
2510	ENSG00000239697	TNFSF12	-0.730677	-0.0523536	0.464976	0.0915613	0.0312081	0.0041346	0.0139215	61	76	76	A2	Adipose. visceral (GTEx)	EpiXcan	0.983645	gtex_vaf	0.999981
2511	ENSG00000141934	PLPP2	-0.73043	-0.0450189	0.465128	0.222797	0.406796	1.91505e-34	9.28168e-33	23	36	36	A2	Adipose. visceral (GTEx)	EpiXcan	0.983645	gtex_vaf	0.999981
2512	ENSG00000221821	C6orf226	0.730406	0.165703	0.465142	0.00838818	0.016941	0.0360069	0.103055	8	10	10	A2	Adipose. visceral (GTEx)	EpiXcan	0.983645	gtex_vaf	0.999981
2513	ENSG00000243811	APOBEC3D	0.730376	0.0552967	0.46516	0.0856592	0.268085	4.84061e-20	9.24998e-19	18	24	24	A2	Adipose. visceral (GTEx)	EpiXcan	0.983645	gtex_vaf	0.999981
2514	ENSG00000171806	METTL18	0.730258	0.0211752	0.465232	0.37576	0.485053	1.10051e-43	9.01453e-42	59	66	66	A2	Adipose. visceral (GTEx)	EpiXcan	0.983645	gtex_vaf	0.999981
2515	ENSG00000158792	SPATA2L	-0.730075	-0.0852115	0.465344	0.0713298	0.0410524	0.000988995	0.00364837	44	57	57	A2	Adipose. visceral (GTEx)	EpiXcan	0.983645	gtex_vaf	0.999981
2516	ENSG00000173621	LRFN4	0.729854	0.0957227	0.465479	0.0213237	0.0154353	0.0449088	0.125933	16	23	23	A2	Adipose. visceral (GTEx)	EpiXcan	0.983645	gtex_vaf	0.999981
2517	ENSG00000213402	PTPRCAP	0.729548	0.0726967	0.465666	0.0366244	0.254312	2.99141e-19	5.43458e-18	6	10	10	A2	Adipose. visceral (GTEx)	EpiXcan	0.983645	gtex_vaf	0.999981
2518	ENSG00000087077	TRIP6	-0.729053	-0.0621781	0.465969	0.0496519	0.0599766	5.68507e-05	0.000253279	33	39	39	A2	Adipose. visceral (GTEx)	EpiXcan	0.983645	gtex_vaf	0.999981
2519	ENSG00000085998	POMGNT1	0.728447	0.105277	0.46634	0.0271417	0.0158649	0.043078	0.121285	26	30	30	A2	Adipose. visceral (GTEx)	EpiXcan	0.983645	gtex_vaf	0.999981
2520	ENSG00000169228	RAB24	-0.728355	-0.128978	0.466396	0.023579	0.0657358	2.35442e-05	0.000111376	4	5	5	A2	Adipose. visceral (GTEx)	EpiXcan	0.983645	gtex_vaf	0.999981
2521	ENSG00000132792	CTNNBL1	-0.728301	-0.0808302	0.466429	0.0386863	0.0103201	0.0973904	0.250993	26	30	30	A2	Adipose. visceral (GTEx)	EpiXcan	0.983645	gtex_vaf	0.999981
2522	ENSG00000187554	TLR5	0.728117	0.154165	0.466542	0.00853956	0.0280221	0.00692546	0.0225855	5	7	7	A2	Adipose. visceral (GTEx)	EpiXcan	0.983645	gtex_vaf	0.999981
2523	ENSG00000085491	SLC25A24	-0.727618	-0.237849	0.466847	0.00557169	0.0245584	0.0099937	0.0318285	9	15	15	A2	Adipose. visceral (GTEx)	EpiXcan	0.983645	gtex_vaf	0.999981
2524	ENSG00000108786	HSD17B1	-0.727529	-0.220602	0.466902	0.00647427	0.0614361	4.41825e-05	0.000200021	11	15	15	A2	Adipose. visceral (GTEx)	EpiXcan	0.983645	gtex_vaf	0.999981
2525	ENSG00000182534	MXRA7	0.726835	0.0307488	0.467327	0.23621	0.480264	3.45985e-44	2.86758e-42	35	40	40	A2	Adipose. visceral (GTEx)	EpiXcan	0.983645	gtex_vaf	0.999981
2526	ENSG00000091106	NLRC4	-0.726795	-0.260184	0.467351	0.00622543	0.015593	0.044269	0.124314	3	5	5	A2	Adipose. visceral (GTEx)	EpiXcan	0.983645	gtex_vaf	0.999981
2527	ENSG00000170892	TSEN34	0.726588	0.13288	0.467479	0.0280768	0.0579093	8.17514e-05	0.000355024	16	18	18	A2	Adipose. visceral (GTEx)	EpiXcan	0.983645	gtex_vaf	0.999981
2528	ENSG00000197498	RPF2	0.726502	0.0179042	0.467531	0.145675	0.0889981	8.00495e-07	4.61042e-06	58	64	64	A2	Adipose. visceral (GTEx)	EpiXcan	0.983645	gtex_vaf	0.999981
2529	ENSG00000137968	SLC44A5	-0.726352	-0.0706156	0.467623	0.0757628	0.234775	3.52394e-18	5.91844e-17	21	27	27	A2	Adipose. visceral (GTEx)	EpiXcan	0.983645	gtex_vaf	0.999981
2530	ENSG00000204592	HLA-E	-0.72537	-0.191902	0.468225	0.0125444	0.0843183	1.03306e-06	5.87734e-06	10	16	16	A2	Adipose. visceral (GTEx)	EpiXcan	0.983645	gtex_vaf	0.999981
2531	ENSG00000254999	BRK1	0.725187	0.0695488	0.468337	0.0433386	0.147562	6.63355e-11	5.99072e-10	13	17	17	A2	Adipose. visceral (GTEx)	EpiXcan	0.983645	gtex_vaf	0.999981
2532	ENSG00000081818	PCDHB4	-0.724981	-0.233437	0.468464	0.00765616	0.0183019	0.0289134	0.084408	7	10	10	A2	Adipose. visceral (GTEx)	EpiXcan	0.983645	gtex_vaf	0.999981
2533	ENSG00000109390	NDUFC1	-0.724725	-0.142992	0.468621	0.0156611	0.0566272	0.000103234	0.000441798	12	14	14	A2	Adipose. visceral (GTEx)	EpiXcan	0.983645	gtex_vaf	0.999981
2534	ENSG00000269609	RPARP-AS1	-0.724424	-0.0551322	0.468805	0.0768041	0.0993105	7.64342e-08	5.00521e-07	21	27	27	A2	Adipose. visceral (GTEx)	EpiXcan	0.983645	gtex_vaf	0.999981
2535	ENSG00000227946	AC007383.2	0.724351	0.140956	0.46885	0.0209595	0.0558408	0.000107779	0.000459563	6	8	8	A2	Adipose. visceral (GTEx)	EpiXcan	0.983645	gtex_vaf	0.999981
2536	ENSG00000089063	TMEM230	-0.724146	-0.0656483	0.468976	0.127178	0.273514	1.08463e-20	2.15698e-19	11	14	14	A2	Adipose. visceral (GTEx)	EpiXcan	0.983645	gtex_vaf	0.999981
2537	ENSG00000223508	RPL23AP53	0.723485	0.0509758	0.469382	0.135949	0.255345	1.86795e-19	3.43816e-18	17	23	23	A2	Adipose. visceral (GTEx)	EpiXcan	0.983645	gtex_vaf	0.999981
2538	ENSG00000137767	SQOR	0.723424	0.0150395	0.469419	0.0499662	0.0379428	0.00159959	0.0057391	26	32	32	A2	Adipose. visceral (GTEx)	EpiXcan	0.983645	gtex_vaf	0.999981
2539	ENSG00000124466	LYPD3	-0.723401	-0.125703	0.469433	0.0197061	0.0119398	0.0787729	0.208509	16	23	23	A2	Adipose. visceral (GTEx)	EpiXcan	0.983645	gtex_vaf	0.999981
2540	ENSG00000168491	CCDC110	-0.723252	-0.123766	0.469525	0.0110512	0.0319401	0.00392451	0.013274	5	7	7	A2	Adipose. visceral (GTEx)	EpiXcan	0.983645	gtex_vaf	0.999981
2541	ENSG00000100065	CARD10	-0.723226	-0.0925411	0.469541	0.0329198	0.0800125	2.72907e-06	1.4708e-05	11	12	12	A2	Adipose. visceral (GTEx)	EpiXcan	0.983645	gtex_vaf	0.999981
2542	ENSG00000164171	ITGA2	0.723071	0.156663	0.469636	0.0168862	0.0293396	0.00482657	0.0160766	11	15	15	A2	Adipose. visceral (GTEx)	EpiXcan	0.983645	gtex_vaf	0.999981
2543	ENSG00000100504	PYGL	-0.722897	-0.0881824	0.469743	0.0267833	0.0448974	0.000589117	0.00224477	10	11	11	A2	Adipose. visceral (GTEx)	EpiXcan	0.983645	gtex_vaf	0.999981
2544	ENSG00000176473	WDR25	-0.722434	-0.0517367	0.470028	0.103277	0.251299	2.46052e-19	4.49342e-18	17	19	19	A2	Adipose. visceral (GTEx)	EpiXcan	0.983645	gtex_vaf	0.999981
2545	ENSG00000176261	ZBTB8OS	-0.722041	-0.205286	0.470269	0.00495866	0.0167702	0.0337902	0.0974067	2	2	2	A2	Adipose. visceral (GTEx)	EpiXcan	0.983645	gtex_vaf	0.999981
2546	ENSG00000106785	TRIM14	0.721998	0.0817843	0.470296	0.054419	0.0934367	3.91321e-07	2.36078e-06	28	36	36	A2	Adipose. visceral (GTEx)	EpiXcan	0.983645	gtex_vaf	0.999981
2547	ENSG00000223797	ENTPD3-AS1	-0.721872	-0.0579379	0.470373	0.0705777	0.102681	7.49942e-08	4.92011e-07	9	9	9	A2	Adipose. visceral (GTEx)	EpiXcan	0.983645	gtex_vaf	0.999981
2548	ENSG00000164465	DCBLD1	0.721826	0.0667139	0.470401	0.0763916	0.176983	5.95484e-13	6.57032e-12	9	10	10	A2	Adipose. visceral (GTEx)	EpiXcan	0.983645	gtex_vaf	0.999981
2549	ENSG00000128268	MGAT3	0.721688	0.0705361	0.470486	0.0386036	0.0292919	0.00540487	0.017851	27	32	32	A2	Adipose. visceral (GTEx)	EpiXcan	0.983645	gtex_vaf	0.999981
2550	ENSG00000115504	EHBP1	-0.721533	-0.0536711	0.470582	0.0882304	0.0503407	0.00021962	0.000890624	32	35	35	A2	Adipose. visceral (GTEx)	EpiXcan	0.983645	gtex_vaf	0.999981
2551	ENSG00000162882	HAAO	-0.72136	-0.070414	0.470688	0.0778994	0.0808248	2.4384e-06	1.3228e-05	44	62	62	A2	Adipose. visceral (GTEx)	EpiXcan	0.983645	gtex_vaf	0.999981
2552	ENSG00000121440	PDZRN3	0.720608	0.0691294	0.471151	0.0722509	0.0786347	4.18059e-06	2.19728e-05	58	62	62	A2	Adipose. visceral (GTEx)	EpiXcan	0.983645	gtex_vaf	0.999981
2553	ENSG00000164896	FASTK	0.720331	0.13731	0.471321	0.0165889	0.0178371	0.0286252	0.0836189	11	11	11	A2	Adipose. visceral (GTEx)	EpiXcan	0.983645	gtex_vaf	0.999981
2554	ENSG00000090061	CCNK	0.720088	0.154131	0.471471	0.0222335	0.0162154	0.0335448	0.0967592	4	4	4	A2	Adipose. visceral (GTEx)	EpiXcan	0.983645	gtex_vaf	0.999981
2555	ENSG00000141642	ELAC1	-0.720041	-0.157257	0.4715	0.0082892	0.0509109	0.000187693	0.000769619	1	1	1	A2	Adipose. visceral (GTEx)	EpiXcan	0.983645	gtex_vaf	0.999981
2556	ENSG00000196189	SEMA4A	-0.719854	-0.089324	0.471615	0.0705261	0.0326442	0.00356816	0.0121545	28	36	36	A2	Adipose. visceral (GTEx)	EpiXcan	0.983645	gtex_vaf	0.999981
2557	ENSG00000138107	ACTR1A	0.719706	0.282158	0.471706	0.00511422	0.0110565	0.0908811	0.236436	3	4	4	A2	Adipose. visceral (GTEx)	EpiXcan	0.983645	gtex_vaf	0.999981
2558	ENSG00000174130	TLR6	-0.719621	-0.0623804	0.471758	0.0475484	0.0714592	9.80799e-06	4.87165e-05	23	23	23	A2	Adipose. visceral (GTEx)	EpiXcan	0.983645	gtex_vaf	0.999981
2559	ENSG00000112992	NNT	-0.719589	-0.132681	0.471778	0.0137724	0.0265003	0.00877365	0.0282058	12	15	15	A2	Adipose. visceral (GTEx)	EpiXcan	0.983645	gtex_vaf	0.999981
2560	ENSG00000144857	BOC	0.7193	0.0992522	0.471956	0.0194939	0.031413	0.0036328	0.0123596	19	22	22	A2	Adipose. visceral (GTEx)	EpiXcan	0.983645	gtex_vaf	0.999981
2561	ENSG00000196562	SULF2	0.719263	0.119605	0.471979	0.0288842	0.0526845	0.00010295	0.000440715	7	13	13	A2	Adipose. visceral (GTEx)	EpiXcan	0.983645	gtex_vaf	0.999981
2562	ENSG00000160991	ORAI2	0.71907	0.232637	0.472098	0.00602115	0.0183354	0.0277077	0.0812097	3	3	3	A2	Adipose. visceral (GTEx)	EpiXcan	0.983645	gtex_vaf	0.999981
2563	ENSG00000137714	FDX1	0.718964	0.0362767	0.472163	0.154511	0.357746	4.70094e-29	1.6021e-27	16	24	24	A2	Adipose. visceral (GTEx)	EpiXcan	0.983645	gtex_vaf	0.999981
2564	ENSG00000104221	BRF2	-0.718805	-0.118204	0.472261	0.0559107	0.0501043	0.000237252	0.000955761	39	48	48	A2	Adipose. visceral (GTEx)	EpiXcan	0.983645	gtex_vaf	0.999981
2565	ENSG00000135018	UBQLN1	0.718314	0.0829244	0.472564	0.0223532	0.0812276	2.22952e-06	1.21608e-05	12	15	15	A2	Adipose. visceral (GTEx)	EpiXcan	0.983645	gtex_vaf	0.999981
2566	ENSG00000188554	NBR1	0.718007	0.181741	0.472753	0.0145339	0.0823017	2.31258e-06	1.25893e-05	22	28	28	A2	Adipose. visceral (GTEx)	EpiXcan	0.983645	gtex_vaf	0.999981
2567	ENSG00000260552	AC023043.1	0.717993	0.194593	0.472762	0.0115732	0.0242397	0.0110512	0.0349109	24	25	25	A2	Adipose. visceral (GTEx)	EpiXcan	0.983645	gtex_vaf	0.999981
2568	ENSG00000189298	ZKSCAN3	0.71794	0.0757001	0.472794	0.0325	0.066974	1.99884e-05	9.52628e-05	8	9	9	A2	Adipose. visceral (GTEx)	EpiXcan	0.983645	gtex_vaf	0.999981
2569	ENSG00000167695	FAM57A	0.717926	0.063605	0.472803	0.0525487	0.176761	3.86422e-13	4.32662e-12	14	18	18	A2	Adipose. visceral (GTEx)	EpiXcan	0.983645	gtex_vaf	0.999981
2570	ENSG00000124743	KLHL31	0.717893	0.0655926	0.472823	0.0875843	0.0422569	0.000761917	0.00285734	54	65	65	A2	Adipose. visceral (GTEx)	EpiXcan	0.983645	gtex_vaf	0.999981
2571	ENSG00000140319	SRP14	0.717751	0.0449385	0.472911	0.0613458	0.222631	1.28517e-16	1.95455e-15	13	14	14	A2	Adipose. visceral (GTEx)	EpiXcan	0.983645	gtex_vaf	0.999981
2572	ENSG00000247556	OIP5-AS1	0.717651	0.0441922	0.472973	0.138954	0.243911	1.36141e-18	2.36591e-17	15	16	16	A2	Adipose. visceral (GTEx)	EpiXcan	0.983645	gtex_vaf	0.999981
2573	ENSG00000273314	AC005229.4	0.717338	0.230862	0.473165	0.0077198	0.0158605	0.0401569	0.113701	5	8	8	A2	Adipose. visceral (GTEx)	EpiXcan	0.983645	gtex_vaf	0.999981
2574	ENSG00000182841	RRP7BP	0.717292	0.07114	0.473194	0.0846411	0.184058	9.94052e-14	1.16614e-12	16	20	20	A2	Adipose. visceral (GTEx)	EpiXcan	0.983645	gtex_vaf	0.999981
2575	ENSG00000213713	PIGCP1	0.717273	0.126356	0.473206	0.0354141	0.0830971	1.19008e-06	6.73787e-06	30	36	36	A2	Adipose. visceral (GTEx)	EpiXcan	0.983645	gtex_vaf	0.999981
2576	ENSG00000183186	C2CD4C	-0.715489	-0.0460064	0.474307	0.137652	0.157265	1.53721e-11	1.47733e-10	39	53	53	A2	Adipose. visceral (GTEx)	EpiXcan	0.983645	gtex_vaf	0.999981
2577	ENSG00000151893	CACUL1	-0.715173	-0.0918023	0.474502	0.0200135	0.152127	3.05311e-11	2.8548e-10	13	20	20	A2	Adipose. visceral (GTEx)	EpiXcan	0.983645	gtex_vaf	0.999981
2578	ENSG00000144504	ANKMY1	-0.714168	-0.06513	0.475123	0.0566667	0.0417375	0.000872527	0.00324436	49	63	63	A2	Adipose. visceral (GTEx)	EpiXcan	0.983645	gtex_vaf	0.999981
2579	ENSG00000198780	FAM169A	0.713977	0.167316	0.475241	0.00756933	0.0504979	0.000212095	0.000862855	12	14	14	A2	Adipose. visceral (GTEx)	EpiXcan	0.983645	gtex_vaf	0.999981
2580	ENSG00000070526	ST6GALNAC1	0.713653	0.243261	0.475441	0.00652905	0.0167286	0.0356158	0.102081	4	4	4	A2	Adipose. visceral (GTEx)	EpiXcan	0.983645	gtex_vaf	0.999981
2581	ENSG00000204934	ATP6V0E2-AS1	0.71355	0.0793288	0.475506	0.0549557	0.182984	2.29314e-13	2.62633e-12	11	13	13	A2	Adipose. visceral (GTEx)	EpiXcan	0.983645	gtex_vaf	0.999981
2582	ENSG00000114744	COMMD2	0.713414	0.0606344	0.47559	0.0643317	0.133754	4.76015e-10	3.95935e-09	10	12	12	A2	Adipose. visceral (GTEx)	EpiXcan	0.983645	gtex_vaf	0.999981
2583	ENSG00000143036	SLC44A3	-0.713256	-0.0360406	0.475687	0.172629	0.193601	3.95275e-15	5.27296e-14	53	63	63	A2	Adipose. visceral (GTEx)	EpiXcan	0.983645	gtex_vaf	0.999981
2584	ENSG00000204323	SMIM5	-0.713139	-0.0480854	0.47576	0.0713968	0.141811	1.13502e-10	1.00877e-09	25	29	29	A2	Adipose. visceral (GTEx)	EpiXcan	0.983645	gtex_vaf	0.999981
2585	ENSG00000118785	SPP1	0.712976	0.202563	0.475861	0.00729389	0.0265347	0.00763817	0.0247772	9	14	14	A2	Adipose. visceral (GTEx)	EpiXcan	0.983645	gtex_vaf	0.999981
2586	ENSG00000072163	LIMS2	0.71261	0.0470094	0.476087	0.117564	0.0959084	1.85123e-07	1.16383e-06	51	60	60	A2	Adipose. visceral (GTEx)	EpiXcan	0.983645	gtex_vaf	0.999981
2587	ENSG00000072134	EPN2	0.711985	0.045116	0.476474	0.122823	0.213113	4.16951e-16	6.07092e-15	35	44	44	A2	Adipose. visceral (GTEx)	EpiXcan	0.983645	gtex_vaf	0.999981
2588	ENSG00000173200	PARP15	0.711439	0.0670111	0.476812	0.0409344	0.0827721	1.69805e-06	9.40476e-06	11	12	12	A2	Adipose. visceral (GTEx)	EpiXcan	0.983645	gtex_vaf	0.999981
2589	ENSG00000161921	CXCL16	0.710917	0.0504001	0.477136	0.0674647	0.18635	4.2672e-14	5.22015e-13	16	21	21	A2	Adipose. visceral (GTEx)	EpiXcan	0.983645	gtex_vaf	0.999981
2590	ENSG00000146247	PHIP	0.710898	0.120898	0.477148	0.0130986	0.0377475	0.00161048	0.00577375	16	21	21	A2	Adipose. visceral (GTEx)	EpiXcan	0.983645	gtex_vaf	0.999981
2591	ENSG00000181588	MEX3D	-0.710808	-0.134097	0.477203	0.026836	0.0393216	0.00117223	0.00428036	11	16	16	A2	Adipose. visceral (GTEx)	EpiXcan	0.983645	gtex_vaf	0.999981
2592	ENSG00000161217	PCYT1A	-0.710558	-0.140958	0.477358	0.00852948	0.0171429	0.0344849	0.0991847	21	33	33	A2	Adipose. visceral (GTEx)	EpiXcan	0.983645	gtex_vaf	0.999981
2593	ENSG00000132357	CARD6	-0.710556	-0.0549955	0.477359	0.0821938	0.0696119	1.62432e-05	7.81827e-05	45	57	57	A2	Adipose. visceral (GTEx)	EpiXcan	0.983645	gtex_vaf	0.999981
2594	ENSG00000166510	CCDC68	0.71053	0.0613632	0.477376	0.0916754	0.173096	1.30682e-12	1.39411e-11	40	52	52	A2	Adipose. visceral (GTEx)	EpiXcan	0.983645	gtex_vaf	0.999981
2595	ENSG00000150867	PIP4K2A	-0.710277	-2.61871	0.477533	0.000119971	0.0522166	0.000196224	0.000802248	2	3	3	A2	Adipose. visceral (GTEx)	EpiXcan	0.983645	gtex_vaf	0.999981
2596	ENSG00000213123	TCTEX1D2	0.710159	0.0637315	0.477606	0.0537972	0.18836	4.14132e-14	5.07946e-13	24	32	32	A2	Adipose. visceral (GTEx)	EpiXcan	0.983645	gtex_vaf	0.999981
2597	ENSG00000164342	TLR3	-0.710028	-0.106029	0.477687	0.0254976	0.0102708	0.0983158	0.253006	22	23	23	A2	Adipose. visceral (GTEx)	EpiXcan	0.983645	gtex_vaf	0.999981
2598	ENSG00000055950	MRPL43	-0.710026	-0.355079	0.477688	0.0013852	0.039198	0.00123165	0.00448098	2	4	4	A2	Adipose. visceral (GTEx)	EpiXcan	0.983645	gtex_vaf	0.999981
2599	ENSG00000156414	TDRD9	-0.709818	-0.135048	0.477817	0.0132423	0.0827419	2.18426e-06	1.19325e-05	4	6	6	A2	Adipose. visceral (GTEx)	EpiXcan	0.983645	gtex_vaf	0.999981
2600	ENSG00000120008	WDR11	-0.709171	-0.037303	0.478218	0.148365	0.219198	1.34302e-16	2.0381e-15	53	64	64	A2	Adipose. visceral (GTEx)	EpiXcan	0.983645	gtex_vaf	0.999981
2601	ENSG00000197363	ZNF517	0.70915	0.11258	0.478232	0.0215606	0.0619674	4.41541e-05	0.000199957	10	14	14	A2	Adipose. visceral (GTEx)	EpiXcan	0.983645	gtex_vaf	0.999981
2602	ENSG00000138061	CYP1B1	0.708529	0.0871735	0.478617	0.0292522	0.0361365	0.00210305	0.00739579	15	18	18	A2	Adipose. visceral (GTEx)	EpiXcan	0.983645	gtex_vaf	0.999981
2603	ENSG00000122176	FMOD	0.708439	0.122126	0.478673	0.0224128	0.119894	6.90997e-09	5.04366e-08	6	7	7	A2	Adipose. visceral (GTEx)	EpiXcan	0.983645	gtex_vaf	0.999981
2604	ENSG00000149499	EML3	0.706745	0.0629562	0.479725	0.0484812	0.0967022	2.7065e-07	1.67078e-06	9	11	11	A2	Adipose. visceral (GTEx)	EpiXcan	0.983645	gtex_vaf	0.999981
2605	ENSG00000131473	ACLY	0.706437	0.186054	0.479917	0.0111446	0.0269637	0.00656153	0.0214436	9	11	11	A2	Adipose. visceral (GTEx)	EpiXcan	0.983645	gtex_vaf	0.999981
2606	ENSG00000161677	JOSD2	0.705434	0.105715	0.48054	0.0285212	0.0119881	0.0778484	0.206402	26	29	29	A2	Adipose. visceral (GTEx)	EpiXcan	0.983645	gtex_vaf	0.999981
2607	ENSG00000212127	TAS2R14	0.704847	0.0421029	0.480906	0.0971637	0.265153	5.39368e-20	1.02509e-18	26	41	41	A2	Adipose. visceral (GTEx)	EpiXcan	0.983645	gtex_vaf	0.999981
2608	ENSG00000159692	CTBP1	-0.704843	-0.0586716	0.480908	0.0718427	0.0696616	1.43423e-05	6.96336e-05	53	62	62	A2	Adipose. visceral (GTEx)	EpiXcan	0.983645	gtex_vaf	0.999981
2609	ENSG00000134884	ARGLU1	-0.704589	-0.0764757	0.481066	0.00994779	0.018108	0.0272227	0.0799054	7	9	9	A2	Adipose. visceral (GTEx)	EpiXcan	0.983645	gtex_vaf	0.999981
2610	ENSG00000172671	ZFAND4	0.704569	0.0873654	0.481078	0.0503082	0.115088	1.50126e-08	1.05775e-07	30	37	37	A2	Adipose. visceral (GTEx)	EpiXcan	0.983645	gtex_vaf	0.999981
2611	ENSG00000183889	AC138969.1	-0.7043	-0.126167	0.481246	0.0182231	0.0495168	0.000202075	0.000825207	13	23	23	A2	Adipose. visceral (GTEx)	EpiXcan	0.983645	gtex_vaf	0.999981
2612	ENSG00000272447	AL135925.1	0.704298	0.0828306	0.481247	0.0476307	0.0758423	5.01863e-06	2.61032e-05	26	30	30	A2	Adipose. visceral (GTEx)	EpiXcan	0.983645	gtex_vaf	0.999981
2613	ENSG00000169247	SH3TC2	0.703875	0.0500604	0.481511	0.104377	0.121166	4.38435e-09	3.27878e-08	52	63	63	A2	Adipose. visceral (GTEx)	EpiXcan	0.983645	gtex_vaf	0.999981
2614	ENSG00000244161	FLNB-AS1	-0.703775	-0.16905	0.481573	0.0121754	0.105582	5.80807e-08	3.85745e-07	6	11	11	A2	Adipose. visceral (GTEx)	EpiXcan	0.983645	gtex_vaf	0.999981
2615	ENSG00000105829	BET1	-0.703062	-0.274334	0.482017	0.00444089	0.0136856	0.0555106	0.15327	4	5	5	A2	Adipose. visceral (GTEx)	EpiXcan	0.983645	gtex_vaf	0.999981
2616	ENSG00000138029	HADHB	0.703041	0.153602	0.48203	0.0111354	0.0232504	0.0137201	0.0426588	8	9	9	A2	Adipose. visceral (GTEx)	EpiXcan	0.983645	gtex_vaf	0.999981
2617	ENSG00000273329	AC078846.1	-0.702831	-0.168918	0.482161	0.0109618	0.0254879	0.00973672	0.0310949	27	30	30	A2	Adipose. visceral (GTEx)	EpiXcan	0.983645	gtex_vaf	0.999981
2618	ENSG00000183617	MRPL54	-0.702615	-0.0921047	0.482296	0.0565303	0.324348	3.69296e-25	9.85282e-24	9	15	15	A2	Adipose. visceral (GTEx)	EpiXcan	0.983645	gtex_vaf	0.999981
2619	ENSG00000111554	MDM1	0.702448	0.0429766	0.4824	0.0992064	0.088089	8.672e-07	4.97822e-06	33	35	35	A2	Adipose. visceral (GTEx)	EpiXcan	0.983645	gtex_vaf	0.999981
2620	ENSG00000205560	CPT1B	0.701141	0.0567459	0.483215	0.0907145	0.278658	4.87248e-21	9.99251e-20	23	32	32	A2	Adipose. visceral (GTEx)	EpiXcan	0.983645	gtex_vaf	0.999981
2621	ENSG00000198792	TMEM184B	-0.700404	-0.141377	0.483675	0.0196061	0.090339	7.05697e-07	4.09813e-06	13	15	15	A2	Adipose. visceral (GTEx)	EpiXcan	0.983645	gtex_vaf	0.999981
2622	ENSG00000100281	HMGXB4	0.700391	0.285281	0.483683	0.00398202	0.0415667	0.000912977	0.00338847	11	16	16	A2	Adipose. visceral (GTEx)	EpiXcan	0.983645	gtex_vaf	0.999981
2623	ENSG00000107625	DDX50	-0.700089	-0.189135	0.483872	0.0052644	0.021119	0.0181759	0.0553216	2	2	2	A2	Adipose. visceral (GTEx)	EpiXcan	0.983645	gtex_vaf	0.999981
2624	ENSG00000156239	N6AMT1	0.700024	0.0866378	0.483912	0.0166175	0.123094	4.73605e-09	3.53049e-08	8	13	13	A2	Adipose. visceral (GTEx)	EpiXcan	0.983645	gtex_vaf	0.999981
2625	ENSG00000159399	HK2	-0.699904	-0.0540626	0.483987	0.124309	0.107104	5.00262e-08	3.34312e-07	55	64	64	A2	Adipose. visceral (GTEx)	EpiXcan	0.983645	gtex_vaf	0.999981
2626	ENSG00000112365	ZBTB24	-0.699802	-0.0618233	0.484051	0.0153027	0.0116674	0.083432	0.21942	7	10	10	A2	Adipose. visceral (GTEx)	EpiXcan	0.983645	gtex_vaf	0.999981
2627	ENSG00000137441	FGFBP2	-0.699297	-0.242827	0.484366	0.0032774	0.0378056	0.00139898	0.00505428	4	5	5	A2	Adipose. visceral (GTEx)	EpiXcan	0.983645	gtex_vaf	0.999981
2628	ENSG00000186523	FAM86B1	-0.698374	-0.0564701	0.484943	0.0654299	0.0566567	0.000104414	0.000446437	37	60	60	A2	Adipose. visceral (GTEx)	EpiXcan	0.983645	gtex_vaf	0.999981
2629	ENSG00000167702	KIFC2	0.698308	0.0848517	0.484985	0.0832863	0.0463385	0.000450405	0.0017447	34	39	39	A2	Adipose. visceral (GTEx)	EpiXcan	0.983645	gtex_vaf	0.999981
2630	ENSG00000100626	GALNT16	-0.697529	-0.1782	0.485472	0.0129546	0.0175658	0.0325599	0.0941315	10	10	10	A2	Adipose. visceral (GTEx)	EpiXcan	0.983645	gtex_vaf	0.999981
2631	ENSG00000113575	PPP2CA	0.697427	0.189037	0.485536	0.00379293	0.0322331	0.00380568	0.0129024	4	4	4	A2	Adipose. visceral (GTEx)	EpiXcan	0.983645	gtex_vaf	0.999981
2632	ENSG00000076382	SPAG5	-0.697304	-0.183472	0.485613	0.0102482	0.0340026	0.00283089	0.00979552	10	12	12	A2	Adipose. visceral (GTEx)	EpiXcan	0.983645	gtex_vaf	0.999981
2633	ENSG00000092020	PPP2R3C	0.697268	0.0754184	0.485635	0.0361146	0.133614	5.28453e-10	4.37215e-09	11	15	15	A2	Adipose. visceral (GTEx)	EpiXcan	0.983645	gtex_vaf	0.999981
2634	ENSG00000159461	AMFR	0.6967	0.0242609	0.485991	0.226303	0.0632859	3.9639e-05	0.000180737	122	142	142	A2	Adipose. visceral (GTEx)	EpiXcan	0.983645	gtex_vaf	0.999981
2635	ENSG00000059122	FLYWCH1	0.696396	0.0347668	0.486181	0.136158	0.738722	7.18613e-96	2.01312e-92	26	42	42	A2	Adipose. visceral (GTEx)	EpiXcan	0.983645	gtex_vaf	0.999981
2636	ENSG00000170430	MGMT	0.696374	0.0363891	0.486195	0.307233	0.610492	1.5322e-66	4.29232e-64	58	65	65	A2	Adipose. visceral (GTEx)	EpiXcan	0.983645	gtex_vaf	0.999981
2637	ENSG00000205464	ATP6AP1L	0.696256	0.0346952	0.486268	0.162563	0.428035	6.3401e-36	3.38953e-34	29	40	40	A2	Adipose. visceral (GTEx)	EpiXcan	0.983645	gtex_vaf	0.999981
2638	ENSG00000005189	REXO5	0.695901	0.185916	0.486491	0.00617964	0.0203174	0.0216394	0.0648626	6	6	6	A2	Adipose. visceral (GTEx)	EpiXcan	0.983645	gtex_vaf	0.999981
2639	ENSG00000213420	GPC2	-0.695444	-0.060635	0.486777	0.0274641	0.0513317	0.000236076	0.000951301	28	39	39	A2	Adipose. visceral (GTEx)	EpiXcan	0.983645	gtex_vaf	0.999981
2640	ENSG00000170448	NFXL1	-0.6949	-0.0476197	0.487118	0.0882598	0.0736258	6.64541e-06	3.39097e-05	39	47	47	A2	Adipose. visceral (GTEx)	EpiXcan	0.983645	gtex_vaf	0.999981
2641	ENSG00000076003	MCM6	0.694365	0.0806771	0.487453	0.0505108	0.0461085	0.00047309	0.00182852	17	23	23	A2	Adipose. visceral (GTEx)	EpiXcan	0.983645	gtex_vaf	0.999981
2642	ENSG00000091129	NRCAM	0.694282	0.0395109	0.487505	0.00869295	0.0321293	0.0034891	0.0118967	5	6	6	A2	Adipose. visceral (GTEx)	EpiXcan	0.983645	gtex_vaf	0.999981
2643	ENSG00000005801	ZNF195	-0.694155	-0.0609197	0.487585	0.0638361	0.2425	2.61582e-18	4.44658e-17	24	32	32	A2	Adipose. visceral (GTEx)	EpiXcan	0.983645	gtex_vaf	0.999981
2644	ENSG00000196922	ZNF252P	0.693802	0.0469026	0.487806	0.124317	0.175175	4.6646e-14	5.6667e-13	9	12	12	A2	Adipose. visceral (GTEx)	EpiXcan	0.983645	gtex_vaf	0.999981
2645	ENSG00000114650	SCAP	-0.693745	-0.143602	0.487842	0.0203585	0.0236118	0.0130644	0.0407739	17	19	19	A2	Adipose. visceral (GTEx)	EpiXcan	0.983645	gtex_vaf	0.999981
2646	ENSG00000180190	TDRP	-0.693659	-0.189991	0.487896	0.0089707	0.0443191	0.000600461	0.00228426	8	8	8	A2	Adipose. visceral (GTEx)	EpiXcan	0.983645	gtex_vaf	0.999981
2647	ENSG00000223482	NUTM2A-AS1	-0.69358	-0.0870895	0.487946	0.0335832	0.0246838	0.0108259	0.0342453	14	18	18	A2	Adipose. visceral (GTEx)	EpiXcan	0.983645	gtex_vaf	0.999981
2648	ENSG00000099256	PRTFDC1	-0.693343	-0.111161	0.488094	0.0410737	0.111745	2.35647e-08	1.62917e-07	17	17	17	A2	Adipose. visceral (GTEx)	EpiXcan	0.983645	gtex_vaf	0.999981
2649	ENSG00000196295	AC005154.1	-0.693244	-0.0348847	0.488157	0.210679	0.660957	1.80752e-73	7.03278e-71	31	47	47	A2	Adipose. visceral (GTEx)	EpiXcan	0.983645	gtex_vaf	0.999981
2650	ENSG00000099953	MMP11	-0.69207	-0.226457	0.488893	0.00401674	0.0166419	0.0369897	0.105565	2	2	2	A2	Adipose. visceral (GTEx)	EpiXcan	0.983645	gtex_vaf	0.999981
2651	ENSG00000149311	ATM	-0.691428	-0.0637608	0.489297	0.0483987	0.0451065	0.000525112	0.00201238	33	41	41	A2	Adipose. visceral (GTEx)	EpiXcan	0.983645	gtex_vaf	0.999981
2652	ENSG00000121413	ZSCAN18	-0.691351	-0.256156	0.489345	0.00744576	0.018438	0.0286375	0.0836375	4	5	5	A2	Adipose. visceral (GTEx)	EpiXcan	0.983645	gtex_vaf	0.999981
2653	ENSG00000104219	ZDHHC2	0.691168	0.0840938	0.48946	0.0361041	0.0933388	3.30522e-07	2.01551e-06	12	15	15	A2	Adipose. visceral (GTEx)	EpiXcan	0.983645	gtex_vaf	0.999981
2654	ENSG00000114948	ADAM23	-0.690709	-0.0482287	0.489748	0.0827683	0.0297882	0.00491924	0.0163706	55	60	60	A2	Adipose. visceral (GTEx)	EpiXcan	0.983645	gtex_vaf	0.999981
2655	ENSG00000139719	VPS33A	0.690532	0.0527158	0.48986	0.0366281	0.0944309	1.86659e-07	1.17296e-06	17	19	19	A2	Adipose. visceral (GTEx)	EpiXcan	0.983645	gtex_vaf	0.999981
2656	ENSG00000113296	THBS4	0.690215	0.0609211	0.490059	0.0866672	0.130493	3.60813e-10	3.04269e-09	50	63	63	A2	Adipose. visceral (GTEx)	EpiXcan	0.983645	gtex_vaf	0.999981
2657	ENSG00000129158	SERGEF	0.689762	0.0889785	0.490344	0.0306291	0.216247	4.22896e-16	6.15109e-15	9	11	11	A2	Adipose. visceral (GTEx)	EpiXcan	0.983645	gtex_vaf	0.999981
2658	ENSG00000175287	PHYHD1	0.687567	0.157851	0.491726	0.00709586	0.0565965	9.03105e-05	0.000389704	12	15	15	A2	Adipose. visceral (GTEx)	EpiXcan	0.983645	gtex_vaf	0.999981
2659	ENSG00000116141	MARK1	0.687308	0.24236	0.491889	0.00622575	0.0228037	0.0150177	0.0463946	9	11	11	A2	Adipose. visceral (GTEx)	EpiXcan	0.983645	gtex_vaf	0.999981
2660	ENSG00000271646	AC099343.3	0.687207	0.0836556	0.491952	0.0370635	0.0698491	1.32785e-05	6.4783e-05	16	18	18	A2	Adipose. visceral (GTEx)	EpiXcan	0.983645	gtex_vaf	0.999981
2661	ENSG00000255389	Z97989.1	-0.686557	-0.0355343	0.492362	0.307715	0.292853	1.63964e-22	3.76499e-21	48	52	52	A2	Adipose. visceral (GTEx)	EpiXcan	0.983645	gtex_vaf	0.999981
2662	ENSG00000172175	MALT1	-0.686508	-0.0823526	0.492393	0.0255775	0.0693428	1.20744e-05	5.91972e-05	8	9	9	A2	Adipose. visceral (GTEx)	EpiXcan	0.983645	gtex_vaf	0.999981
2663	ENSG00000189419	SPATA41	0.686478	0.125603	0.492412	0.0151822	0.0104863	0.0972286	0.250668	13	20	20	A2	Adipose. visceral (GTEx)	EpiXcan	0.983645	gtex_vaf	0.999981
2664	ENSG00000221995	TIAF1	0.686476	0.22845	0.492413	0.00558438	0.0130217	0.0660719	0.178869	14	23	23	A2	Adipose. visceral (GTEx)	EpiXcan	0.983645	gtex_vaf	0.999981
2665	ENSG00000111670	GNPTAB	-0.686278	-0.134292	0.492538	0.0108304	0.132435	7.73268e-10	6.24995e-09	3	6	6	A2	Adipose. visceral (GTEx)	EpiXcan	0.983645	gtex_vaf	0.999981
2666	ENSG00000171813	PWWP2B	0.68618	0.110222	0.4926	0.0182273	0.0275606	0.00686608	0.0224023	9	9	9	A2	Adipose. visceral (GTEx)	EpiXcan	0.983645	gtex_vaf	0.999981
2667	ENSG00000135747	ZNF670-ZNF695	0.685299	0.0590255	0.493155	0.0530121	0.1656	2.74337e-12	2.8464e-11	13	14	14	A2	Adipose. visceral (GTEx)	EpiXcan	0.983645	gtex_vaf	0.999981
2668	ENSG00000269825	AC022150.4	0.684881	0.0843565	0.493419	0.0530415	0.122014	3.16499e-09	2.39633e-08	37	47	47	A2	Adipose. visceral (GTEx)	EpiXcan	0.983645	gtex_vaf	0.999981
2669	ENSG00000237499	AL357060.2	0.684875	0.204496	0.493423	0.00639149	0.0132434	0.0618497	0.168669	3	4	4	A2	Adipose. visceral (GTEx)	EpiXcan	0.983645	gtex_vaf	0.999981
2670	ENSG00000013297	CLDN11	0.684514	0.175231	0.493651	0.0077467	0.0196072	0.0237696	0.0707031	10	10	10	A2	Adipose. visceral (GTEx)	EpiXcan	0.983645	gtex_vaf	0.999981
2671	ENSG00000015676	NUDCD3	0.684151	0.0486438	0.49388	0.0881717	0.157879	6.6668e-12	6.65587e-11	36	43	43	A2	Adipose. visceral (GTEx)	EpiXcan	0.983645	gtex_vaf	0.999981
2672	ENSG00000008018	PSMB1	0.683704	0.0854601	0.494162	0.0408281	0.0509954	0.000241762	0.000973091	19	21	21	A2	Adipose. visceral (GTEx)	EpiXcan	0.983645	gtex_vaf	0.999981
2673	ENSG00000050165	DKK3	0.6828	0.0770227	0.494733	0.0329708	0.0471657	0.000344405	0.00135851	15	20	20	A2	Adipose. visceral (GTEx)	EpiXcan	0.983645	gtex_vaf	0.999981
2674	ENSG00000110786	PTPN5	0.682764	0.0949286	0.494756	0.0338526	0.334946	9.83988e-28	3.00277e-26	7	11	11	A2	Adipose. visceral (GTEx)	EpiXcan	0.983645	gtex_vaf	0.999981
2675	ENSG00000180855	ZNF443	0.682709	0.113259	0.494791	0.0333182	0.0129875	0.0679054	0.183266	26	30	30	A2	Adipose. visceral (GTEx)	EpiXcan	0.983645	gtex_vaf	0.999981
2676	ENSG00000170846	AC093323.1	-0.681949	-0.145252	0.495271	0.0152755	0.11406	9.36994e-09	6.7236e-08	22	30	30	A2	Adipose. visceral (GTEx)	EpiXcan	0.983645	gtex_vaf	0.999981
2677	ENSG00000106012	IQCE	-0.681516	-0.0952589	0.495545	0.0322245	0.0742855	7.17804e-06	3.64417e-05	15	19	19	A2	Adipose. visceral (GTEx)	EpiXcan	0.983645	gtex_vaf	0.999981
2678	ENSG00000104964	AES	0.681429	0.163621	0.4956	0.0185723	0.0653945	2.81551e-05	0.000131675	1	3	3	A2	Adipose. visceral (GTEx)	EpiXcan	0.983645	gtex_vaf	0.999981
2679	ENSG00000170381	SEMA3E	0.680532	0.116792	0.496167	0.0265858	0.100555	9.40263e-08	6.10017e-07	12	17	17	A2	Adipose. visceral (GTEx)	EpiXcan	0.983645	gtex_vaf	0.999981
2680	ENSG00000161281	COX7A1	0.680017	0.0574125	0.496494	0.0555495	0.0156466	0.0424956	0.119766	36	44	44	A2	Adipose. visceral (GTEx)	EpiXcan	0.983645	gtex_vaf	0.999981
2681	ENSG00000152778	IFIT5	0.679979	0.0593857	0.496518	0.053434	0.266037	6.47681e-20	1.22595e-18	37	50	50	A2	Adipose. visceral (GTEx)	EpiXcan	0.983645	gtex_vaf	0.999981
2682	ENSG00000234353	AP000346.2	0.679078	0.0408659	0.497089	0.0946387	0.24481	1.30089e-18	2.26637e-17	13	17	17	A2	Adipose. visceral (GTEx)	EpiXcan	0.983645	gtex_vaf	0.999981
2683	ENSG00000119865	CNRIP1	0.678324	0.0477019	0.497566	0.0709279	0.101736	1.25456e-07	8.04236e-07	46	54	54	A2	Adipose. visceral (GTEx)	EpiXcan	0.983645	gtex_vaf	0.999981
2684	ENSG00000123815	COQ8B	0.678321	0.0936002	0.497568	0.0319629	0.0587886	5.32946e-05	0.000238345	9	13	13	A2	Adipose. visceral (GTEx)	EpiXcan	0.983645	gtex_vaf	0.999981
2685	ENSG00000168056	LTBP3	0.677852	0.130008	0.497866	0.00994337	0.0360399	0.001782	0.00633674	10	13	13	A2	Adipose. visceral (GTEx)	EpiXcan	0.983645	gtex_vaf	0.999981
2686	ENSG00000163807	KIAA1143	-0.677413	-0.0399591	0.498144	0.124295	0.211234	1.68583e-15	2.34028e-14	22	25	25	A2	Adipose. visceral (GTEx)	EpiXcan	0.983645	gtex_vaf	0.999981
2687	ENSG00000138303	ASCC1	0.67647	0.0620345	0.498743	0.0534264	0.125862	2.80492e-10	2.40003e-09	13	15	15	A2	Adipose. visceral (GTEx)	EpiXcan	0.983645	gtex_vaf	0.999981
2688	ENSG00000211455	STK38L	0.676057	0.0782701	0.499005	0.0149996	0.0166111	0.0368627	0.10531	17	17	17	A2	Adipose. visceral (GTEx)	EpiXcan	0.983645	gtex_vaf	0.999981
2689	ENSG00000011376	LARS2	0.675572	0.0409021	0.499312	0.110928	0.247206	3.32455e-19	6.0164e-18	8	8	8	A2	Adipose. visceral (GTEx)	EpiXcan	0.983645	gtex_vaf	0.999981
2690	ENSG00000138778	CENPE	-0.675024	-0.0621373	0.499661	0.0826456	0.0165834	0.0371894	0.106049	82	100	100	A2	Adipose. visceral (GTEx)	EpiXcan	0.983645	gtex_vaf	0.999981
2691	ENSG00000153391	INO80C	-0.674819	-0.0974446	0.499791	0.0423335	0.118684	9.03436e-09	6.48945e-08	13	14	14	A2	Adipose. visceral (GTEx)	EpiXcan	0.983645	gtex_vaf	0.999981
2692	ENSG00000112159	MDN1	0.674768	0.0449222	0.499823	0.0801205	0.0519558	0.000157035	0.000650573	32	38	38	A2	Adipose. visceral (GTEx)	EpiXcan	0.983645	gtex_vaf	0.999981
2693	ENSG00000142156	COL6A1	-0.674609	-0.255838	0.499924	0.00248226	0.0959202	2.8008e-07	1.72443e-06	2	4	4	A2	Adipose. visceral (GTEx)	EpiXcan	0.983645	gtex_vaf	0.999981
2694	ENSG00000197054	ZNF763	0.674505	0.0615423	0.49999	0.0570462	0.0591413	7.25102e-05	0.00031749	21	28	28	A2	Adipose. visceral (GTEx)	EpiXcan	0.983645	gtex_vaf	0.999981
2695	ENSG00000130348	QRSL1	0.674376	0.0245564	0.500072	0.169911	0.355613	4.37311e-29	1.494e-27	19	23	23	A2	Adipose. visceral (GTEx)	EpiXcan	0.983645	gtex_vaf	0.999981
2696	ENSG00000166927	MS4A7	0.674196	0.0327789	0.500186	0.114936	0.189695	3.59961e-14	4.42667e-13	35	53	53	A2	Adipose. visceral (GTEx)	EpiXcan	0.983645	gtex_vaf	0.999981
2697	ENSG00000016402	IL20RA	-0.674041	-0.0988339	0.500286	0.05336	0.121964	2.04429e-09	1.58639e-08	8	8	8	A2	Adipose. visceral (GTEx)	EpiXcan	0.983645	gtex_vaf	0.999981
2698	ENSG00000173295	FAM86B3P	0.674026	0.0420672	0.500295	0.170173	0.338192	1.5595e-28	5.0448e-27	35	42	42	A2	Adipose. visceral (GTEx)	EpiXcan	0.983645	gtex_vaf	0.999981
2699	ENSG00000152484	USP12	-0.673199	-0.169612	0.50082	0.00994702	0.0104849	0.0993868	0.255436	12	13	13	A2	Adipose. visceral (GTEx)	EpiXcan	0.983645	gtex_vaf	0.999981
2700	ENSG00000205084	TMEM231	-0.672856	-0.0699411	0.501039	0.0588912	0.152321	3.89335e-11	3.59724e-10	18	19	19	A2	Adipose. visceral (GTEx)	EpiXcan	0.983645	gtex_vaf	0.999981
2701	ENSG00000183431	SF3A3	-0.672104	-0.0520005	0.501517	0.102964	0.274573	6.6801e-21	1.35214e-19	24	27	27	A2	Adipose. visceral (GTEx)	EpiXcan	0.983645	gtex_vaf	0.999981
2702	ENSG00000188779	SKOR1	-0.671098	-0.10324	0.502158	0.02219	0.069067	1.4272e-05	6.93161e-05	19	27	27	A2	Adipose. visceral (GTEx)	EpiXcan	0.983645	gtex_vaf	0.999981
2703	ENSG00000165521	EML5	0.671001	0.0751277	0.50222	0.0262779	0.0240371	0.0121444	0.0380809	15	19	19	A2	Adipose. visceral (GTEx)	EpiXcan	0.983645	gtex_vaf	0.999981
2704	ENSG00000118965	WDR35	-0.670924	-0.0695709	0.502269	0.038065	0.0947215	3.18887e-07	1.94965e-06	27	29	29	A2	Adipose. visceral (GTEx)	EpiXcan	0.983645	gtex_vaf	0.999981
2705	ENSG00000131386	GALNT15	-0.670597	-0.0523499	0.502478	0.0511224	0.0944882	2.38789e-07	1.4839e-06	21	23	23	A2	Adipose. visceral (GTEx)	EpiXcan	0.983645	gtex_vaf	0.999981
2706	ENSG00000187607	ZNF286A	-0.670595	-0.0203031	0.502479	0.0495049	0.0235022	0.0122013	0.0382419	44	55	55	A2	Adipose. visceral (GTEx)	EpiXcan	0.983645	gtex_vaf	0.999981
2707	ENSG00000145781	COMMD10	-0.670492	-0.0462175	0.502544	0.0852557	0.0292445	0.00465109	0.0155373	61	77	77	A2	Adipose. visceral (GTEx)	EpiXcan	0.983645	gtex_vaf	0.999981
2708	ENSG00000129103	SUMF2	0.670208	0.050732	0.502725	0.0638306	0.0942947	3.91356e-07	2.36078e-06	24	37	37	A2	Adipose. visceral (GTEx)	EpiXcan	0.983645	gtex_vaf	0.999981
2709	ENSG00000136448	NMT1	0.669578	0.0667886	0.503127	0.0593201	0.144212	1.59799e-10	1.40069e-09	13	16	16	A2	Adipose. visceral (GTEx)	EpiXcan	0.983645	gtex_vaf	0.999981
2710	ENSG00000130714	POMT1	0.669506	0.0734291	0.503172	0.0296461	0.093627	3.67718e-07	2.22778e-06	7	7	7	A2	Adipose. visceral (GTEx)	EpiXcan	0.983645	gtex_vaf	0.999981
2711	ENSG00000205362	MT1A	0.669214	0.0571449	0.503359	0.0959119	0.213199	7.43914e-16	1.0568e-14	23	25	25	A2	Adipose. visceral (GTEx)	EpiXcan	0.983645	gtex_vaf	0.999981
2712	ENSG00000157191	NECAP2	-0.669118	-0.173106	0.50342	0.00948925	0.0453529	0.000454239	0.00175906	2	2	2	A2	Adipose. visceral (GTEx)	EpiXcan	0.983645	gtex_vaf	0.999981
2713	ENSG00000164167	LSM6	-0.668926	-0.0850573	0.503543	0.0165761	0.0382085	0.00151031	0.00542991	9	10	10	A2	Adipose. visceral (GTEx)	EpiXcan	0.983645	gtex_vaf	0.999981
2714	ENSG00000100842	EFS	-0.668448	-0.226541	0.503848	0.00465983	0.0643603	3.22087e-05	0.000148893	2	3	3	A2	Adipose. visceral (GTEx)	EpiXcan	0.983645	gtex_vaf	0.999981
2715	ENSG00000118200	CAMSAP2	0.668337	0.0985557	0.503918	0.0248485	0.0863243	6.43855e-07	3.76083e-06	7	10	10	A2	Adipose. visceral (GTEx)	EpiXcan	0.983645	gtex_vaf	0.999981
2716	ENSG00000106638	TBL2	0.668184	0.0793182	0.504016	0.0501062	0.0898148	5.16474e-07	3.05114e-06	19	21	21	A2	Adipose. visceral (GTEx)	EpiXcan	0.983645	gtex_vaf	0.999981
2717	ENSG00000178295	GEN1	-0.667141	-0.0372959	0.504682	0.108381	0.274081	5.69068e-21	1.16025e-19	16	20	20	A2	Adipose. visceral (GTEx)	EpiXcan	0.983645	gtex_vaf	0.999981
2718	ENSG00000109501	WFS1	-0.667094	-0.654251	0.504712	0.000640172	0.0108916	0.0936525	0.242576	3	7	7	A2	Adipose. visceral (GTEx)	EpiXcan	0.983645	gtex_vaf	0.999981
2719	ENSG00000163346	PBXIP1	-0.666805	-0.0741659	0.504897	0.0326324	0.0621825	4.42783e-05	0.000200325	16	19	19	A2	Adipose. visceral (GTEx)	EpiXcan	0.983645	gtex_vaf	0.999981
2720	ENSG00000149532	CPSF7	0.666655	0.0661239	0.504992	0.0705088	0.0748794	3.86847e-06	2.04089e-05	53	61	61	A2	Adipose. visceral (GTEx)	EpiXcan	0.983645	gtex_vaf	0.999981
2721	ENSG00000168813	ZNF507	0.665468	0.24486	0.505751	0.00976372	0.128354	1.84066e-09	1.43713e-08	9	11	11	A2	Adipose. visceral (GTEx)	EpiXcan	0.983645	gtex_vaf	0.999981
2722	ENSG00000130731	METTL26	-0.665365	-0.157228	0.505817	0.014735	0.498967	1.35136e-45	1.17568e-43	13	20	20	A2	Adipose. visceral (GTEx)	EpiXcan	0.983645	gtex_vaf	0.999981
2723	ENSG00000239713	APOBEC3G	-0.665114	-0.0391211	0.505977	0.213296	0.308829	9.73595e-24	2.38829e-22	24	28	28	A2	Adipose. visceral (GTEx)	EpiXcan	0.983645	gtex_vaf	0.999981
2724	ENSG00000166140	ZFYVE19	-0.664499	-0.125572	0.506371	0.0238373	0.177017	4.68961e-13	5.21742e-12	13	17	17	A2	Adipose. visceral (GTEx)	EpiXcan	0.983645	gtex_vaf	0.999981
2725	ENSG00000165948	IFI27L1	-0.663482	-0.0776829	0.507022	0.0475394	0.118026	6.48484e-09	4.74325e-08	11	15	15	A2	Adipose. visceral (GTEx)	EpiXcan	0.983645	gtex_vaf	0.999981
2726	ENSG00000134287	ARF3	-0.66347	-0.141426	0.507029	0.00893568	0.0247072	0.0102474	0.0325478	10	13	13	A2	Adipose. visceral (GTEx)	EpiXcan	0.983645	gtex_vaf	0.999981
2727	ENSG00000150459	SAP18	0.662972	0.186245	0.507349	0.0105363	0.0407485	0.00107244	0.00393857	4	4	4	A2	Adipose. visceral (GTEx)	EpiXcan	0.983645	gtex_vaf	0.999981
2728	ENSG00000166825	ANPEP	0.662897	0.0497173	0.507396	0.124261	0.230908	2.78414e-17	4.44162e-16	15	19	19	A2	Adipose. visceral (GTEx)	EpiXcan	0.983645	gtex_vaf	0.999981
2729	ENSG00000111215	PRR4	0.66284	0.0225478	0.507433	0.275878	0.386745	1.52686e-31	6.23519e-30	77	94	94	A2	Adipose. visceral (GTEx)	EpiXcan	0.983645	gtex_vaf	0.999981
2730	ENSG00000172867	KRT2	0.662754	0.112226	0.507488	0.0304477	0.0126099	0.0717189	0.192114	27	28	28	A2	Adipose. visceral (GTEx)	EpiXcan	0.983645	gtex_vaf	0.999981
2731	ENSG00000138448	ITGAV	-0.662082	-0.0834182	0.507919	0.0324409	0.0364166	0.00100923	0.00371909	17	20	20	A2	Adipose. visceral (GTEx)	EpiXcan	0.983645	gtex_vaf	0.999981
2732	ENSG00000143486	EIF2D	0.661734	0.10251	0.508142	0.0291187	0.090734	6.11925e-07	3.58179e-06	13	15	15	A2	Adipose. visceral (GTEx)	EpiXcan	0.983645	gtex_vaf	0.999981
2733	ENSG00000172123	SLFN12	-0.661017	-0.0537121	0.508601	0.113945	0.116279	1.11756e-08	7.97439e-08	49	65	65	A2	Adipose. visceral (GTEx)	EpiXcan	0.983645	gtex_vaf	0.999981
2734	ENSG00000162755	KLHDC9	0.660983	0.0494926	0.508623	0.0544182	0.08483	1.03661e-06	5.89516e-06	14	16	16	A2	Adipose. visceral (GTEx)	EpiXcan	0.983645	gtex_vaf	0.999981
2735	ENSG00000112294	ALDH5A1	0.660579	0.0834603	0.508883	0.0440597	0.0190221	0.0255212	0.075385	32	37	37	A2	Adipose. visceral (GTEx)	EpiXcan	0.983645	gtex_vaf	0.999981
2736	ENSG00000255198	SNHG9	-0.660577	-0.0351263	0.508884	0.223285	0.331798	1.15216e-25	3.14586e-24	60	85	85	A2	Adipose. visceral (GTEx)	EpiXcan	0.983645	gtex_vaf	0.999981
2737	ENSG00000160828	STAG3L2	0.66048	0.0818606	0.508946	0.0445841	0.358588	1.24839e-29	4.51841e-28	28	37	37	A2	Adipose. visceral (GTEx)	EpiXcan	0.983645	gtex_vaf	0.999981
2738	ENSG00000149084	HSD17B12	-0.660131	-0.0197652	0.50917	0.349332	0.557833	5.95825e-55	8.26309e-53	56	72	72	A2	Adipose. visceral (GTEx)	EpiXcan	0.983645	gtex_vaf	0.999981
2739	ENSG00000114988	LMAN2L	-0.660033	-0.0978476	0.509232	0.0262967	0.0543375	0.000113012	0.000479539	13	16	16	A2	Adipose. visceral (GTEx)	EpiXcan	0.983645	gtex_vaf	0.999981
2740	ENSG00000139998	RAB15	-0.659982	-0.0304462	0.509265	0.258069	0.266318	2.18352e-20	4.23609e-19	64	72	72	A2	Adipose. visceral (GTEx)	EpiXcan	0.983645	gtex_vaf	0.999981
2741	ENSG00000106789	CORO2A	-0.659659	-0.068774	0.509472	0.0336534	0.019783	0.0220236	0.065817	32	42	42	A2	Adipose. visceral (GTEx)	EpiXcan	0.983645	gtex_vaf	0.999981
2742	ENSG00000164305	CASP3	-0.659565	-0.101519	0.509533	0.0485577	0.0252804	0.00971483	0.0310321	40	52	52	A2	Adipose. visceral (GTEx)	EpiXcan	0.983645	gtex_vaf	0.999981
2743	ENSG00000114405	C3orf14	0.659056	0.0836763	0.50986	0.0470154	0.111336	2.31433e-08	1.6032e-07	16	22	22	A2	Adipose. visceral (GTEx)	EpiXcan	0.983645	gtex_vaf	0.999981
2744	ENSG00000105193	RPS16	-0.658505	-0.134584	0.510214	0.0197961	0.0774956	4.68119e-06	2.4448e-05	18	26	26	A2	Adipose. visceral (GTEx)	EpiXcan	0.983645	gtex_vaf	0.999981
2745	ENSG00000247774	PCED1B-AS1	-0.657846	-0.103602	0.510637	0.0159698	0.0254118	0.00951383	0.0304664	9	12	12	A2	Adipose. visceral (GTEx)	EpiXcan	0.983645	gtex_vaf	0.999981
2746	ENSG00000048540	LMO3	0.65775	0.139084	0.510699	0.0125749	0.0178907	0.0292858	0.0854061	8	9	9	A2	Adipose. visceral (GTEx)	EpiXcan	0.983645	gtex_vaf	0.999981
2747	ENSG00000012983	MAP4K5	-0.657645	-0.0840928	0.510767	0.0273044	0.0897651	4.77488e-07	2.83398e-06	5	5	5	A2	Adipose. visceral (GTEx)	EpiXcan	0.983645	gtex_vaf	0.999981
2748	ENSG00000099624	ATP5D	0.657031	0.076996	0.511161	0.0319483	0.041106	0.000945866	0.00350218	47	71	71	A2	Adipose. visceral (GTEx)	EpiXcan	0.983645	gtex_vaf	0.999981
2749	ENSG00000163161	ERCC3	-0.656929	-0.0321334	0.511227	0.172902	0.282349	1.11006e-21	2.38111e-20	29	35	35	A2	Adipose. visceral (GTEx)	EpiXcan	0.983645	gtex_vaf	0.999981
2750	ENSG00000196154	S100A4	-0.656706	-0.296064	0.51137	0.00544199	0.0124483	0.0687238	0.185167	6	9	9	A2	Adipose. visceral (GTEx)	EpiXcan	0.983645	gtex_vaf	0.999981
2751	ENSG00000070614	NDST1	-0.656129	-0.0995026	0.511741	0.0423517	0.105798	5.00091e-08	3.34312e-07	17	18	18	A2	Adipose. visceral (GTEx)	EpiXcan	0.983645	gtex_vaf	0.999981
2752	ENSG00000181915	ADO	0.655391	0.135584	0.512216	0.0121857	0.113078	1.03726e-08	7.41648e-08	13	16	16	A2	Adipose. visceral (GTEx)	EpiXcan	0.983645	gtex_vaf	0.999981
2753	ENSG00000215305	VPS16	-0.65533	-0.0675587	0.512255	0.0420008	0.0923557	4.61905e-07	2.74913e-06	9	11	11	A2	Adipose. visceral (GTEx)	EpiXcan	0.983645	gtex_vaf	0.999981
2754	ENSG00000171056	SOX7	-0.655254	-0.0768629	0.512305	0.0228013	0.0750834	4.66745e-06	2.43853e-05	3	4	4	A2	Adipose. visceral (GTEx)	EpiXcan	0.983645	gtex_vaf	0.999981
2755	ENSG00000101639	CEP192	0.655139	0.0262673	0.512378	0.278512	0.584618	2.34448e-59	4.43773e-57	22	29	29	A2	Adipose. visceral (GTEx)	EpiXcan	0.983645	gtex_vaf	0.999981
2756	ENSG00000128652	HOXD3	0.655063	0.0634981	0.512427	0.05675	0.0194929	0.0239942	0.0713106	52	66	66	A2	Adipose. visceral (GTEx)	EpiXcan	0.983645	gtex_vaf	0.999981
2757	ENSG00000006282	SPATA20	0.654454	0.0269832	0.512819	0.279327	0.702297	1.21152e-86	1.21212e-83	21	26	26	A2	Adipose. visceral (GTEx)	EpiXcan	0.983645	gtex_vaf	0.999981
2758	ENSG00000085832	EPS15	-0.654174	-0.0390065	0.513	0.131349	0.178943	1.29986e-13	1.50722e-12	43	49	49	A2	Adipose. visceral (GTEx)	EpiXcan	0.983645	gtex_vaf	0.999981
2759	ENSG00000142185	TRPM2	-0.653973	-0.0444128	0.513129	0.10718	0.145147	1.01849e-10	9.07502e-10	24	34	34	A2	Adipose. visceral (GTEx)	EpiXcan	0.983645	gtex_vaf	0.999981
2760	ENSG00000132383	RPA1	0.653537	0.0633731	0.51341	0.0346247	0.0735414	5.17346e-06	2.68487e-05	10	14	14	A2	Adipose. visceral (GTEx)	EpiXcan	0.983645	gtex_vaf	0.999981
2761	ENSG00000018189	RUFY3	0.653477	0.124327	0.513449	0.0232147	0.0314068	0.00401119	0.0135385	24	25	25	A2	Adipose. visceral (GTEx)	EpiXcan	0.983645	gtex_vaf	0.999981
2762	ENSG00000010072	SPRTN	-0.653319	-0.127011	0.513551	0.00836176	0.0151522	0.0472165	0.131719	4	4	4	A2	Adipose. visceral (GTEx)	EpiXcan	0.983645	gtex_vaf	0.999981
2763	ENSG00000137872	SEMA6D	0.65297	0.0381398	0.513776	0.0805032	0.0242494	0.012097	0.0379506	45	63	63	A2	Adipose. visceral (GTEx)	EpiXcan	0.983645	gtex_vaf	0.999981
2764	ENSG00000171903	CYP4F11	0.652838	0.0329614	0.513861	0.234185	0.347529	8.29933e-28	2.54373e-26	32	39	39	A2	Adipose. visceral (GTEx)	EpiXcan	0.983645	gtex_vaf	0.999981
2765	ENSG00000182952	HMGN4	0.652728	0.0849223	0.513932	0.0457643	0.0876908	6.33428e-07	3.70456e-06	16	18	18	A2	Adipose. visceral (GTEx)	EpiXcan	0.983645	gtex_vaf	0.999981
2766	ENSG00000167792	NDUFV1	-0.652096	-0.120008	0.51434	0.0103916	0.0138815	0.0557634	0.153816	5	7	7	A2	Adipose. visceral (GTEx)	EpiXcan	0.983645	gtex_vaf	0.999981
2767	ENSG00000128039	SRD5A3	-0.651925	-0.0593425	0.51445	0.161529	0.389504	7.52918e-32	3.15752e-30	57	76	76	A2	Adipose. visceral (GTEx)	EpiXcan	0.983645	gtex_vaf	0.999981
2768	ENSG00000079246	XRCC5	0.651858	0.115587	0.514493	0.018327	0.0539437	0.000145997	0.000608778	10	13	13	A2	Adipose. visceral (GTEx)	EpiXcan	0.983645	gtex_vaf	0.999981
2769	ENSG00000165548	TMEM63C	-0.651778	-0.0569758	0.514544	0.0508803	0.0784395	2.66749e-06	1.44038e-05	24	30	30	A2	Adipose. visceral (GTEx)	EpiXcan	0.983645	gtex_vaf	0.999981
2770	ENSG00000064886	CHI3L2	-0.651269	-0.156295	0.514873	0.00761405	0.10751	3.69482e-08	2.49655e-07	11	13	13	A2	Adipose. visceral (GTEx)	EpiXcan	0.983645	gtex_vaf	0.999981
2771	ENSG00000136810	TXN	-0.650901	-0.104196	0.51511	0.0206134	0.075537	3.63917e-06	1.92718e-05	11	14	14	A2	Adipose. visceral (GTEx)	EpiXcan	0.983645	gtex_vaf	0.999981
2772	ENSG00000171497	PPID	-0.6505	-0.0451087	0.515369	0.0872473	0.12305	3.02386e-09	2.29692e-08	22	23	23	A2	Adipose. visceral (GTEx)	EpiXcan	0.983645	gtex_vaf	0.999981
2773	ENSG00000272750	AL592148.3	0.650338	0.0436713	0.515474	0.0739925	0.327405	2.11868e-25	5.71798e-24	16	25	25	A2	Adipose. visceral (GTEx)	EpiXcan	0.983645	gtex_vaf	0.999981
2774	ENSG00000185697	MYBL1	0.650163	0.0903211	0.515587	0.0200033	0.0335869	0.00224672	0.00787889	7	9	9	A2	Adipose. visceral (GTEx)	EpiXcan	0.983645	gtex_vaf	0.999981
2775	ENSG00000273270	AC090114.2	0.649991	0.024021	0.515698	0.233788	0.378903	4.2152e-31	1.68212e-29	60	70	70	A2	Adipose. visceral (GTEx)	EpiXcan	0.983645	gtex_vaf	0.999981
2776	ENSG00000240207	AC080013.1	-0.64986	-0.0406262	0.515782	0.111851	0.167991	1.01873e-12	1.0968e-11	21	26	26	A2	Adipose. visceral (GTEx)	EpiXcan	0.983645	gtex_vaf	0.999981
2777	ENSG00000165730	STOX1	0.649803	0.0633517	0.51582	0.0497071	0.038425	0.00151911	0.00546015	60	75	75	A2	Adipose. visceral (GTEx)	EpiXcan	0.983645	gtex_vaf	0.999981
2778	ENSG00000164040	PGRMC2	-0.649741	-0.0702444	0.515859	0.0218874	0.04757	0.000349056	0.00137647	10	10	10	A2	Adipose. visceral (GTEx)	EpiXcan	0.983645	gtex_vaf	0.999981
2779	ENSG00000270195	AC016773.1	0.649478	0.183051	0.51603	0.00664939	0.0153371	0.0431428	0.121394	6	6	6	A2	Adipose. visceral (GTEx)	EpiXcan	0.983645	gtex_vaf	0.999981
2780	ENSG00000174606	ANGEL2	-0.64883	-0.0487963	0.516448	0.128854	0.27056	1.80685e-20	3.52979e-19	12	14	14	A2	Adipose. visceral (GTEx)	EpiXcan	0.983645	gtex_vaf	0.999981
2781	ENSG00000104388	RAB2A	0.648491	0.0425084	0.516667	0.0226212	0.059756	4.63339e-05	0.00020895	27	38	38	A2	Adipose. visceral (GTEx)	EpiXcan	0.983645	gtex_vaf	0.999981
2782	ENSG00000172270	BSG	0.647538	0.0916483	0.517284	0.0466834	0.025376	0.00994964	0.0317098	41	55	55	A2	Adipose. visceral (GTEx)	EpiXcan	0.983645	gtex_vaf	0.999981
2783	ENSG00000162552	WNT4	0.647311	0.177084	0.517431	0.0052111	0.0275474	0.00671312	0.0219186	5	5	5	A2	Adipose. visceral (GTEx)	EpiXcan	0.983645	gtex_vaf	0.999981
2784	ENSG00000163431	LMOD1	-0.647295	-0.108467	0.517441	0.0154192	0.0694823	9.68096e-06	4.81196e-05	11	11	11	A2	Adipose. visceral (GTEx)	EpiXcan	0.983645	gtex_vaf	0.999981
2785	ENSG00000037757	MRI1	0.646766	0.118949	0.517783	0.0487902	0.376899	8.70184e-31	3.37636e-29	19	28	28	A2	Adipose. visceral (GTEx)	EpiXcan	0.983645	gtex_vaf	0.999981
2786	ENSG00000108510	MED13	0.646178	0.0658289	0.518164	0.0477158	0.0139868	0.0570696	0.156982	27	34	34	A2	Adipose. visceral (GTEx)	EpiXcan	0.983645	gtex_vaf	0.999981
2787	ENSG00000119231	SENP5	0.646177	0.079068	0.518164	0.023914	0.0791104	3.27283e-06	1.74042e-05	15	18	18	A2	Adipose. visceral (GTEx)	EpiXcan	0.983645	gtex_vaf	0.999981
2788	ENSG00000178852	EFCAB13	-0.645872	-0.0559244	0.518362	0.0748805	0.240574	1.36747e-18	2.37351e-17	15	17	17	A2	Adipose. visceral (GTEx)	EpiXcan	0.983645	gtex_vaf	0.999981
2789	ENSG00000137269	LRRC1	0.645643	0.106239	0.51851	0.0249155	0.0737568	6.04948e-06	3.10499e-05	19	24	24	A2	Adipose. visceral (GTEx)	EpiXcan	0.983645	gtex_vaf	0.999981
2790	ENSG00000198951	NAGA	-0.645437	-0.107085	0.518644	0.0134271	0.128464	1.59525e-09	1.25461e-08	4	9	9	A2	Adipose. visceral (GTEx)	EpiXcan	0.983645	gtex_vaf	0.999981
2791	ENSG00000144134	RABL2A	0.645157	0.15895	0.518826	0.00651655	0.0686911	1.21082e-05	5.93213e-05	9	17	17	A2	Adipose. visceral (GTEx)	EpiXcan	0.983645	gtex_vaf	0.999981
2792	ENSG00000122477	LRRC39	0.645136	0.0478337	0.518839	0.0913492	0.218181	3.15427e-16	4.65072e-15	21	29	29	A2	Adipose. visceral (GTEx)	EpiXcan	0.983645	gtex_vaf	0.999981
2793	ENSG00000158769	F11R	-0.644892	-0.0190489	0.518997	0.200779	0.0376705	0.00160762	0.00576643	97	111	111	A2	Adipose. visceral (GTEx)	EpiXcan	0.983645	gtex_vaf	0.999981
2794	ENSG00000148814	LRRC27	-0.644796	-0.0415923	0.51906	0.0820348	0.186323	5.09037e-14	6.14133e-13	12	12	12	A2	Adipose. visceral (GTEx)	EpiXcan	0.983645	gtex_vaf	0.999981
2795	ENSG00000111678	C12orf57	-0.644408	-0.0912245	0.519311	0.0274189	0.161279	1.10492e-11	1.07776e-10	3	4	4	A2	Adipose. visceral (GTEx)	EpiXcan	0.983645	gtex_vaf	0.999981
2796	ENSG00000205531	NAP1L4	0.64417	0.0976539	0.519465	0.0206904	0.10359	6.90806e-08	4.55347e-07	20	28	28	A2	Adipose. visceral (GTEx)	EpiXcan	0.983645	gtex_vaf	0.999981
2797	ENSG00000102575	ACP5	-0.644142	-0.117243	0.519483	0.0235648	0.0680507	1.18919e-05	5.84251e-05	3	3	3	A2	Adipose. visceral (GTEx)	EpiXcan	0.983645	gtex_vaf	0.999981
2798	ENSG00000169592	INO80E	0.644047	0.0265295	0.519545	0.134944	0.269942	6.4589e-22	1.41802e-20	38	47	47	A2	Adipose. visceral (GTEx)	EpiXcan	0.983645	gtex_vaf	0.999981
2799	ENSG00000204977	TRIM13	0.64302	0.130494	0.520211	0.0085256	0.0386023	0.00123595	0.00449544	6	6	6	A2	Adipose. visceral (GTEx)	EpiXcan	0.983645	gtex_vaf	0.999981
2800	ENSG00000111845	PAK1IP1	0.642808	0.15416	0.520348	0.00598448	0.0253763	0.00963253	0.0308184	6	9	9	A2	Adipose. visceral (GTEx)	EpiXcan	0.983645	gtex_vaf	0.999981
2801	ENSG00000152944	MED21	-0.642539	-0.150857	0.520524	0.00837318	0.0633759	3.04067e-05	0.000141216	9	12	12	A2	Adipose. visceral (GTEx)	EpiXcan	0.983645	gtex_vaf	0.999981
2802	ENSG00000127954	STEAP4	0.642354	0.150495	0.520643	0.0146987	0.0563158	0.000107732	0.000459499	7	7	7	A2	Adipose. visceral (GTEx)	EpiXcan	0.983645	gtex_vaf	0.999981
2803	ENSG00000165929	TC2N	-0.642133	-0.0555937	0.520787	0.0742754	0.274486	5.39349e-21	1.10287e-19	17	24	24	A2	Adipose. visceral (GTEx)	EpiXcan	0.983645	gtex_vaf	0.999981
2804	ENSG00000088538	DOCK3	-0.641805	-0.284581	0.521	0.00365978	0.0824817	2.20434e-06	1.20328e-05	1	2	2	A2	Adipose. visceral (GTEx)	EpiXcan	0.983645	gtex_vaf	0.999981
2805	ENSG00000108771	DHX58	0.641532	0.135066	0.521177	0.0125936	0.10295	5.70971e-08	3.79572e-07	22	25	25	A2	Adipose. visceral (GTEx)	EpiXcan	0.983645	gtex_vaf	0.999981
2806	ENSG00000258839	MC1R	0.640991	0.0177293	0.521529	0.0555663	0.0589275	7.05945e-05	0.000309489	31	44	44	A2	Adipose. visceral (GTEx)	EpiXcan	0.983645	gtex_vaf	0.999981
2807	ENSG00000169087	HSPBAP1	0.640926	0.114925	0.521571	0.014035	0.0254788	0.0101264	0.0322024	12	15	15	A2	Adipose. visceral (GTEx)	EpiXcan	0.983645	gtex_vaf	0.999981
2808	ENSG00000132141	CCT6B	0.640904	0.0524273	0.521585	0.054746	0.140182	1.65758e-10	1.44929e-09	16	22	22	A2	Adipose. visceral (GTEx)	EpiXcan	0.983645	gtex_vaf	0.999981
2809	ENSG00000171747	LGALS4	0.640832	0.19257	0.521632	0.00713717	0.0104562	0.0958359	0.247488	14	17	17	A2	Adipose. visceral (GTEx)	EpiXcan	0.983645	gtex_vaf	0.999981
2810	ENSG00000116701	NCF2	0.640632	0.0703235	0.521762	0.0465722	0.0669111	1.57452e-05	7.59709e-05	22	24	24	A2	Adipose. visceral (GTEx)	EpiXcan	0.983645	gtex_vaf	0.999981
2811	ENSG00000180773	SLC36A4	-0.640115	-0.0442924	0.522098	0.06722	0.0334105	0.00284438	0.00983735	52	64	64	A2	Adipose. visceral (GTEx)	EpiXcan	0.983645	gtex_vaf	0.999981
2812	ENSG00000020922	MRE11	0.640101	0.0169625	0.522107	0.482402	0.59014	1.28743e-61	2.78257e-59	11	12	12	A2	Adipose. visceral (GTEx)	EpiXcan	0.983645	gtex_vaf	0.999981
2813	ENSG00000087263	OGFOD1	-0.640082	-0.0971289	0.522119	0.0159513	0.0399557	0.00118273	0.00431531	11	15	15	A2	Adipose. visceral (GTEx)	EpiXcan	0.983645	gtex_vaf	0.999981
2814	ENSG00000144401	METTL21A	-0.638821	-0.0952124	0.522939	0.0285792	0.0545578	0.000142529	0.00059594	10	12	12	A2	Adipose. visceral (GTEx)	EpiXcan	0.983645	gtex_vaf	0.999981
2815	ENSG00000188921	HACD4	-0.63838	-0.0835392	0.523227	0.0131735	0.0796825	1.48252e-06	8.27975e-06	8	10	10	A2	Adipose. visceral (GTEx)	EpiXcan	0.983645	gtex_vaf	0.999981
2816	ENSG00000181744	C3orf58	-0.63825	-0.128931	0.523311	0.0160874	0.0357695	0.00205352	0.00722911	13	17	17	A2	Adipose. visceral (GTEx)	EpiXcan	0.983645	gtex_vaf	0.999981
2817	ENSG00000134824	FADS2	0.637886	0.0397278	0.523548	0.225968	0.0544472	0.00013287	0.000556886	100	112	112	A2	Adipose. visceral (GTEx)	EpiXcan	0.983645	gtex_vaf	0.999981
2818	ENSG00000163541	SUCLG1	0.637708	0.15351	0.523664	0.0109065	0.0166313	0.037911	0.107799	8	13	13	A2	Adipose. visceral (GTEx)	EpiXcan	0.983645	gtex_vaf	0.999981
2819	ENSG00000116957	TBCE	0.637004	0.0695881	0.524123	0.0407706	0.103611	8.19734e-08	5.35292e-07	9	13	13	A2	Adipose. visceral (GTEx)	EpiXcan	0.983645	gtex_vaf	0.999981
2820	ENSG00000168268	NT5DC2	0.636814	0.0302997	0.524246	0.126167	0.0585104	6.20751e-05	0.000274806	46	54	54	A2	Adipose. visceral (GTEx)	EpiXcan	0.983645	gtex_vaf	0.999981
2821	ENSG00000188234	AGAP4	0.636258	0.0237442	0.524608	0.36189	0.41122	1.88082e-34	9.14744e-33	70	83	83	A2	Adipose. visceral (GTEx)	EpiXcan	0.983645	gtex_vaf	0.999981
2822	ENSG00000102934	PLLP	-0.635866	-0.114584	0.524864	0.0198916	0.0387161	0.0014528	0.00523389	14	20	20	A2	Adipose. visceral (GTEx)	EpiXcan	0.983645	gtex_vaf	0.999981
2823	ENSG00000104427	ZC2HC1A	0.635266	0.135672	0.525255	0.00905065	0.0151068	0.0472347	0.131744	8	8	8	A2	Adipose. visceral (GTEx)	EpiXcan	0.983645	gtex_vaf	0.999981
2824	ENSG00000171735	CAMTA1	-0.635203	-0.0589479	0.525296	0.0770639	0.0899848	7.58747e-07	4.39346e-06	28	33	33	A2	Adipose. visceral (GTEx)	EpiXcan	0.983645	gtex_vaf	0.999981
2825	ENSG00000100330	MTMR3	-0.634975	-0.0372532	0.525445	0.123777	0.281852	2.22985e-21	4.68268e-20	21	25	25	A2	Adipose. visceral (GTEx)	EpiXcan	0.983645	gtex_vaf	0.999981
2826	ENSG00000147457	CHMP7	-0.634901	-0.106241	0.525493	0.0154968	0.064427	3.29787e-05	0.000152152	17	23	23	A2	Adipose. visceral (GTEx)	EpiXcan	0.983645	gtex_vaf	0.999981
2827	ENSG00000175611	LINC00476	-0.634578	-0.0237304	0.525704	0.294036	0.426802	3.40251e-36	1.86898e-34	31	35	35	A2	Adipose. visceral (GTEx)	EpiXcan	0.983645	gtex_vaf	0.999981
2828	ENSG00000160284	SPATC1L	0.634398	0.0405252	0.525821	0.181857	0.40944	1.06844e-34	5.26958e-33	19	28	28	A2	Adipose. visceral (GTEx)	EpiXcan	0.983645	gtex_vaf	0.999981
2829	ENSG00000018510	AGPS	-0.634052	-0.0264766	0.526047	0.077034	0.0796002	3.18466e-06	1.6974e-05	47	51	51	A2	Adipose. visceral (GTEx)	EpiXcan	0.983645	gtex_vaf	0.999981
2830	ENSG00000236287	ZBED5	0.633889	0.0621791	0.526153	0.0628987	0.0349384	0.00251876	0.00876965	29	34	34	A2	Adipose. visceral (GTEx)	EpiXcan	0.983645	gtex_vaf	0.999981
2831	ENSG00000063978	RNF4	0.633685	0.10646	0.526286	0.0163061	0.0450516	0.000464427	0.00179702	8	8	8	A2	Adipose. visceral (GTEx)	EpiXcan	0.983645	gtex_vaf	0.999981
2832	ENSG00000173272	MZT2A	0.633597	0.0338804	0.526344	0.205869	0.28928	1.46322e-22	3.36541e-21	28	34	34	A2	Adipose. visceral (GTEx)	EpiXcan	0.983645	gtex_vaf	0.999981
2833	ENSG00000155760	FZD7	-0.633536	-0.0275558	0.526384	0.0781158	0.105671	7.25935e-08	4.77155e-07	27	32	32	A2	Adipose. visceral (GTEx)	EpiXcan	0.983645	gtex_vaf	0.999981
2834	ENSG00000132471	WBP2	0.633488	0.0631475	0.526415	0.051704	0.0696346	1.37403e-05	6.68731e-05	33	40	40	A2	Adipose. visceral (GTEx)	EpiXcan	0.983645	gtex_vaf	0.999981
2835	ENSG00000185684	EP400NL	-0.633243	-0.0380647	0.526575	0.131116	0.340332	1.10785e-26	3.19295e-25	28	36	36	A2	Adipose. visceral (GTEx)	EpiXcan	0.983645	gtex_vaf	0.999981
2836	ENSG00000196365	LONP1	-0.632453	-0.0458405	0.527091	0.14389	0.272486	4.49889e-21	9.25345e-20	8	8	8	A2	Adipose. visceral (GTEx)	EpiXcan	0.983645	gtex_vaf	0.999981
2837	ENSG00000105808	RASA4	-0.632436	-0.0711955	0.527102	0.0616358	0.0697492	1.35854e-05	6.61879e-05	27	32	32	A2	Adipose. visceral (GTEx)	EpiXcan	0.983645	gtex_vaf	0.999981
2838	ENSG00000109689	STIM2	-0.632416	-0.0547827	0.527115	0.0350194	0.0640331	3.07186e-05	0.000142522	22	24	24	A2	Adipose. visceral (GTEx)	EpiXcan	0.983645	gtex_vaf	0.999981
2839	ENSG00000079739	PGM1	-0.632342	-0.0862194	0.527163	0.059588	0.0249017	0.010155	0.0322835	39	44	44	A2	Adipose. visceral (GTEx)	EpiXcan	0.983645	gtex_vaf	0.999981
2840	ENSG00000166169	POLL	0.631516	0.241755	0.527703	0.00375065	0.0154774	0.0423031	0.119271	4	6	6	A2	Adipose. visceral (GTEx)	EpiXcan	0.983645	gtex_vaf	0.999981
2841	ENSG00000072864	NDE1	-0.631205	-0.0523318	0.527907	0.0651732	0.0857416	1.31633e-06	7.41367e-06	20	27	27	A2	Adipose. visceral (GTEx)	EpiXcan	0.983645	gtex_vaf	0.999981
2842	ENSG00000156049	GNA14	0.630339	0.0701507	0.528473	0.0188313	0.042233	0.000814163	0.00304512	15	17	17	A2	Adipose. visceral (GTEx)	EpiXcan	0.983645	gtex_vaf	0.999981
2843	ENSG00000135211	TMEM60	-0.630296	-0.0656417	0.528501	0.0351249	0.190112	4.43752e-14	5.4049e-13	18	32	32	A2	Adipose. visceral (GTEx)	EpiXcan	0.983645	gtex_vaf	0.999981
2844	ENSG00000244274	DBNDD2	-0.630211	-0.276293	0.528556	0.00200338	0.0217552	0.0170619	0.0521688	5	8	8	A2	Adipose. visceral (GTEx)	EpiXcan	0.983645	gtex_vaf	0.999981
2845	ENSG00000028310	BRD9	0.629748	0.181638	0.528859	0.00525513	0.022413	0.0156454	0.0482167	15	18	18	A2	Adipose. visceral (GTEx)	EpiXcan	0.983645	gtex_vaf	0.999981
2846	ENSG00000145715	RASA1	0.629708	0.0400296	0.528886	0.0413891	0.0471407	0.000376026	0.00147535	25	26	26	A2	Adipose. visceral (GTEx)	EpiXcan	0.983645	gtex_vaf	0.999981
2847	ENSG00000179021	C3orf38	-0.629233	-0.0724535	0.529196	0.0425336	0.102851	6.73013e-08	4.44455e-07	43	65	65	A2	Adipose. visceral (GTEx)	EpiXcan	0.983645	gtex_vaf	0.999981
2848	ENSG00000129204	USP6	0.62889	0.0344733	0.529421	0.182847	0.327995	4.23556e-26	1.18418e-24	34	44	44	A2	Adipose. visceral (GTEx)	EpiXcan	0.983645	gtex_vaf	0.999981
2849	ENSG00000119599	DCAF4	-0.628559	-0.0357946	0.529638	0.198053	0.294827	2.91377e-22	6.50928e-21	47	57	57	A2	Adipose. visceral (GTEx)	EpiXcan	0.983645	gtex_vaf	0.999981
2850	ENSG00000177646	ACAD9	0.628459	0.039984	0.529704	0.124542	0.187224	5.85166e-15	7.66021e-14	32	40	40	A2	Adipose. visceral (GTEx)	EpiXcan	0.983645	gtex_vaf	0.999981
2851	ENSG00000185164	NOMO2	0.627955	0.434942	0.530033	0.00109031	0.0227986	0.0134488	0.0418617	2	4	4	A2	Adipose. visceral (GTEx)	EpiXcan	0.983645	gtex_vaf	0.999981
2852	ENSG00000138696	BMPR1B	-0.627817	-0.0876402	0.530124	0.0358028	0.017074	0.034986	0.100493	88	102	102	A2	Adipose. visceral (GTEx)	EpiXcan	0.983645	gtex_vaf	0.999981
2853	ENSG00000160111	CPAMD8	-0.6278	-0.0924385	0.530135	0.0585164	0.0688211	1.49024e-05	7.20778e-05	53	71	71	A2	Adipose. visceral (GTEx)	EpiXcan	0.983645	gtex_vaf	0.999981
2854	ENSG00000142655	PEX14	0.62742	0.0509991	0.530384	0.051248	0.136002	6.4794e-10	5.31053e-09	12	19	19	A2	Adipose. visceral (GTEx)	EpiXcan	0.983645	gtex_vaf	0.999981
2855	ENSG00000198920	KIAA0753	0.627291	0.044058	0.530468	0.070668	0.113015	1.77316e-08	1.24059e-07	20	21	21	A2	Adipose. visceral (GTEx)	EpiXcan	0.983645	gtex_vaf	0.999981
2856	ENSG00000173950	XXYLT1	-0.627226	-0.0693546	0.530511	0.0424815	0.0645997	3.41478e-05	0.000157183	30	36	36	A2	Adipose. visceral (GTEx)	EpiXcan	0.983645	gtex_vaf	0.999981
2857	ENSG00000211584	SLC48A1	0.627151	0.0834602	0.53056	0.0275215	0.077082	4.64732e-06	2.42892e-05	11	13	13	A2	Adipose. visceral (GTEx)	EpiXcan	0.983645	gtex_vaf	0.999981
2858	ENSG00000198231	DDX42	-0.626995	-0.164238	0.530662	0.00885934	0.0218907	0.0151711	0.0468374	21	32	32	A2	Adipose. visceral (GTEx)	EpiXcan	0.983645	gtex_vaf	0.999981
2859	ENSG00000148229	POLE3	0.626958	0.0588695	0.530687	0.0648913	0.105217	2.93857e-08	2.01078e-07	44	50	50	A2	Adipose. visceral (GTEx)	EpiXcan	0.983645	gtex_vaf	0.999981
2860	ENSG00000164733	CTSB	0.626911	0.0660879	0.530717	0.0103996	0.0476485	0.000380416	0.00149048	11	20	20	A2	Adipose. visceral (GTEx)	EpiXcan	0.983645	gtex_vaf	0.999981
2861	ENSG00000121064	SCPEP1	-0.626843	-0.0799846	0.530762	0.0459682	0.240919	2.60716e-18	4.43725e-17	4	8	8	A2	Adipose. visceral (GTEx)	EpiXcan	0.983645	gtex_vaf	0.999981
2862	ENSG00000100564	PIGH	-0.626342	-0.0827132	0.53109	0.0290456	0.0280436	0.00620022	0.0203292	26	33	33	A2	Adipose. visceral (GTEx)	EpiXcan	0.983645	gtex_vaf	0.999981
2863	ENSG00000099949	LZTR1	0.626186	0.161743	0.531193	0.0103199	0.136583	5.06003e-10	4.19881e-09	10	18	18	A2	Adipose. visceral (GTEx)	EpiXcan	0.983645	gtex_vaf	0.999981
2864	ENSG00000007080	CCDC124	0.626061	0.0472508	0.531275	0.134404	0.127551	1.57067e-09	1.23737e-08	58	65	65	A2	Adipose. visceral (GTEx)	EpiXcan	0.983645	gtex_vaf	0.999981
2865	ENSG00000244486	SCARF2	0.625698	0.280627	0.531513	0.00685085	0.0165152	0.0382003	0.108578	9	10	10	A2	Adipose. visceral (GTEx)	EpiXcan	0.983645	gtex_vaf	0.999981
2866	ENSG00000102595	UGGT2	0.625644	0.0341255	0.531548	0.0695282	0.121244	3.19581e-09	2.41705e-08	29	37	37	A2	Adipose. visceral (GTEx)	EpiXcan	0.983645	gtex_vaf	0.999981
2867	ENSG00000174501	ANKRD36C	-0.625288	-0.117832	0.531782	0.0181917	0.0826564	2.03254e-06	1.11515e-05	12	15	15	A2	Adipose. visceral (GTEx)	EpiXcan	0.983645	gtex_vaf	0.999981
2868	ENSG00000164574	GALNT10	-0.625223	-0.0524472	0.531825	0.0635183	0.208403	2.60607e-15	3.52688e-14	37	48	48	A2	Adipose. visceral (GTEx)	EpiXcan	0.983645	gtex_vaf	0.999981
2869	ENSG00000126088	UROD	-0.625208	-0.0446498	0.531835	0.0884098	0.154643	2.07053e-11	1.96224e-10	44	55	55	A2	Adipose. visceral (GTEx)	EpiXcan	0.983645	gtex_vaf	0.999981
2870	ENSG00000157150	TIMP4	-0.624818	-0.0562045	0.53209	0.0502282	0.109899	2.91448e-08	1.99526e-07	15	16	16	A2	Adipose. visceral (GTEx)	EpiXcan	0.983645	gtex_vaf	0.999981
2871	ENSG00000154265	ABCA5	0.624424	0.0775196	0.532349	0.0533539	0.0644022	3.1227e-05	0.000144642	27	32	32	A2	Adipose. visceral (GTEx)	EpiXcan	0.983645	gtex_vaf	0.999981
2872	ENSG00000178226	PRSS36	0.623615	0.0727958	0.53288	0.0460996	0.0744278	6.317e-06	3.23518e-05	20	27	27	A2	Adipose. visceral (GTEx)	EpiXcan	0.983645	gtex_vaf	0.999981
2873	ENSG00000146072	TNFRSF21	-0.623263	-0.199124	0.533111	0.0250488	0.0202196	0.0207465	0.0624134	27	32	32	A2	Adipose. visceral (GTEx)	EpiXcan	0.983645	gtex_vaf	0.999981
2874	ENSG00000175826	CTDNEP1	-0.622913	-0.0859665	0.533342	0.0202844	0.0781116	4.40692e-06	2.3093e-05	13	19	19	A2	Adipose. visceral (GTEx)	EpiXcan	0.983645	gtex_vaf	0.999981
2875	ENSG00000140575	IQGAP1	0.622854	0.0307824	0.533381	0.181587	0.400602	1.96094e-33	8.86026e-32	19	24	24	A2	Adipose. visceral (GTEx)	EpiXcan	0.983645	gtex_vaf	0.999981
2876	ENSG00000171703	TCEA2	-0.62257	-0.0760026	0.533567	0.0446903	0.07239	9.56636e-06	4.75838e-05	25	36	36	A2	Adipose. visceral (GTEx)	EpiXcan	0.983645	gtex_vaf	0.999981
2877	ENSG00000162461	SLC25A34	0.62219	0.0400679	0.533817	0.0925784	0.190045	4.43418e-14	5.4049e-13	17	21	21	A2	Adipose. visceral (GTEx)	EpiXcan	0.983645	gtex_vaf	0.999981
2878	ENSG00000111530	CAND1	0.622062	0.0851467	0.533901	0.0326599	0.108765	4.57766e-08	3.06497e-07	34	40	40	A2	Adipose. visceral (GTEx)	EpiXcan	0.983645	gtex_vaf	0.999981
2879	ENSG00000110427	KIAA1549L	0.621877	0.1056	0.534022	0.0307129	0.0848068	1.47973e-06	8.26747e-06	10	11	11	A2	Adipose. visceral (GTEx)	EpiXcan	0.983645	gtex_vaf	0.999981
2880	ENSG00000141425	RPRD1A	-0.621868	-0.0870762	0.534029	0.0357581	0.0525803	0.000165469	0.000684099	27	30	30	A2	Adipose. visceral (GTEx)	EpiXcan	0.983645	gtex_vaf	0.999981
2881	ENSG00000204237	OXLD1	-0.621644	-0.0741841	0.534176	0.0483019	0.0591741	5.99706e-05	0.000266162	45	50	50	A2	Adipose. visceral (GTEx)	EpiXcan	0.983645	gtex_vaf	0.999981
2882	ENSG00000109794	FAM149A	-0.621572	-0.0519958	0.534223	0.184835	0.0761072	5.71934e-06	2.94525e-05	103	129	129	A2	Adipose. visceral (GTEx)	EpiXcan	0.983645	gtex_vaf	0.999981
2883	ENSG00000141098	GFOD2	-0.621241	-0.156604	0.534441	0.0125622	0.0134503	0.0607685	0.16602	17	23	23	A2	Adipose. visceral (GTEx)	EpiXcan	0.983645	gtex_vaf	0.999981
2884	ENSG00000110665	C11orf21	0.620794	0.167937	0.534735	0.0116302	0.0558333	9.76115e-05	0.000419014	7	8	8	A2	Adipose. visceral (GTEx)	EpiXcan	0.983645	gtex_vaf	0.999981
2885	ENSG00000036054	TBC1D23	0.620474	0.113268	0.534946	0.0140805	0.0524835	0.000180096	0.000740854	11	13	13	A2	Adipose. visceral (GTEx)	EpiXcan	0.983645	gtex_vaf	0.999981
2886	ENSG00000148908	RGS10	0.619565	0.0667139	0.535544	0.0221266	0.0226496	0.0148186	0.0458301	28	33	33	A2	Adipose. visceral (GTEx)	EpiXcan	0.983645	gtex_vaf	0.999981
2887	ENSG00000156136	DCK	-0.619551	-0.0670033	0.535554	0.0407086	0.0311881	0.00422861	0.0142089	37	38	38	A2	Adipose. visceral (GTEx)	EpiXcan	0.983645	gtex_vaf	0.999981
2888	ENSG00000135269	TES	-0.619402	-0.0889894	0.535652	0.0234099	0.0568741	8.2658e-05	0.00035856	23	30	30	A2	Adipose. visceral (GTEx)	EpiXcan	0.983645	gtex_vaf	0.999981
2889	ENSG00000154639	CXADR	0.619213	0.170113	0.535776	0.011435	0.0158837	0.0420642	0.118669	32	45	45	A2	Adipose. visceral (GTEx)	EpiXcan	0.983645	gtex_vaf	0.999981
2890	ENSG00000144476	ACKR3	0.619064	0.101021	0.535874	0.0418246	0.0253532	0.00904253	0.0290368	36	43	43	A2	Adipose. visceral (GTEx)	EpiXcan	0.983645	gtex_vaf	0.999981
2891	ENSG00000141279	NPEPPS	0.618806	0.0439451	0.536044	0.0448291	0.068287	1.78136e-05	8.53917e-05	17	18	18	A2	Adipose. visceral (GTEx)	EpiXcan	0.983645	gtex_vaf	0.999981
2892	ENSG00000126814	TRMT5	-0.618603	-0.0593597	0.536178	0.0271844	0.0182358	0.0295043	0.0860076	15	19	19	A2	Adipose. visceral (GTEx)	EpiXcan	0.983645	gtex_vaf	0.999981
2893	ENSG00000071127	WDR1	-0.618518	-0.0718008	0.536234	0.0136574	0.0108365	0.0939603	0.243206	17	19	19	A2	Adipose. visceral (GTEx)	EpiXcan	0.983645	gtex_vaf	0.999981
2894	ENSG00000109667	SLC2A9	0.618449	0.0840234	0.536279	0.034303	0.0239837	0.0122248	0.0382984	13	14	14	A2	Adipose. visceral (GTEx)	EpiXcan	0.983645	gtex_vaf	0.999981
2895	ENSG00000145439	CBR4	0.61843	0.0476745	0.536292	0.0612722	0.177987	2.81857e-13	3.20713e-12	9	9	9	A2	Adipose. visceral (GTEx)	EpiXcan	0.983645	gtex_vaf	0.999981
2896	ENSG00000101191	DIDO1	-0.618367	-0.0907544	0.536333	0.0411012	0.0792459	3.12835e-06	1.66993e-05	34	51	51	A2	Adipose. visceral (GTEx)	EpiXcan	0.983645	gtex_vaf	0.999981
2897	ENSG00000087087	SRRT	-0.618034	-0.0831841	0.536553	0.030819	0.0275997	0.00718347	0.023378	28	41	41	A2	Adipose. visceral (GTEx)	EpiXcan	0.983645	gtex_vaf	0.999981
2898	ENSG00000185437	SH3BGR	-0.617998	-0.0913434	0.536577	0.0206472	0.118008	8.04399e-09	5.83491e-08	12	19	19	A2	Adipose. visceral (GTEx)	EpiXcan	0.983645	gtex_vaf	0.999981
2899	ENSG00000100554	ATP6V1D	0.617974	0.0551715	0.536592	0.0941609	0.0482118	0.000342645	0.00135233	32	35	35	A2	Adipose. visceral (GTEx)	EpiXcan	0.983645	gtex_vaf	0.999981
2900	ENSG00000147853	AK3	0.617969	0.0287742	0.536596	0.181523	0.152145	4.0307e-11	3.7119e-10	64	81	81	A2	Adipose. visceral (GTEx)	EpiXcan	0.983645	gtex_vaf	0.999981
2901	ENSG00000230733	AC092171.2	0.617317	0.069561	0.537026	0.0337984	0.0763545	3.8419e-06	2.0284e-05	18	24	24	A2	Adipose. visceral (GTEx)	EpiXcan	0.983645	gtex_vaf	0.999981
2902	ENSG00000142459	EVI5L	0.617225	0.132298	0.537086	0.0177874	0.0122671	0.0737942	0.196733	23	25	25	A2	Adipose. visceral (GTEx)	EpiXcan	0.983645	gtex_vaf	0.999981
2903	ENSG00000110799	VWF	-0.617206	-0.115344	0.537099	0.00893323	0.0198784	0.0185284	0.0563358	13	16	16	A2	Adipose. visceral (GTEx)	EpiXcan	0.983645	gtex_vaf	0.999981
2904	ENSG00000158286	RNF207	-0.616989	-0.052079	0.537242	0.0847274	0.0526289	0.000178007	0.000732688	37	44	44	A2	Adipose. visceral (GTEx)	EpiXcan	0.983645	gtex_vaf	0.999981
2905	ENSG00000137807	KIF23	-0.616455	-0.0382736	0.537594	0.0374205	0.0375558	0.00165394	0.00592045	27	29	29	A2	Adipose. visceral (GTEx)	EpiXcan	0.983645	gtex_vaf	0.999981
2906	ENSG00000090989	EXOC1	-0.616027	-0.0629253	0.537877	0.0558189	0.0393373	0.00128197	0.00465437	72	86	86	A2	Adipose. visceral (GTEx)	EpiXcan	0.983645	gtex_vaf	0.999981
2907	ENSG00000198837	DENND4B	-0.615776	-0.0047061	0.538042	0.151647	0.106278	4.45911e-08	2.98702e-07	99	117	117	A2	Adipose. visceral (GTEx)	EpiXcan	0.983645	gtex_vaf	0.999981
2908	ENSG00000103248	MTHFSD	0.615281	0.0609046	0.538369	0.0448672	0.216747	2.46204e-16	3.67653e-15	22	28	28	A2	Adipose. visceral (GTEx)	EpiXcan	0.983645	gtex_vaf	0.999981
2909	ENSG00000125637	PSD4	0.615126	0.0538486	0.538472	0.0731722	0.204467	2.58854e-15	3.50994e-14	11	14	14	A2	Adipose. visceral (GTEx)	EpiXcan	0.983645	gtex_vaf	0.999981
2910	ENSG00000164346	NSA2	0.614727	0.020552	0.538735	0.313179	0.569765	2.75604e-57	4.59569e-55	24	28	28	A2	Adipose. visceral (GTEx)	EpiXcan	0.983645	gtex_vaf	0.999981
2911	ENSG00000122008	POLK	0.613039	0.141014	0.53985	0.00683514	0.0148072	0.0491792	0.136949	5	6	6	A2	Adipose. visceral (GTEx)	EpiXcan	0.983645	gtex_vaf	0.999981
2912	ENSG00000143093	STRIP1	-0.612888	-0.180992	0.53995	0.00764646	0.019241	0.0253572	0.0749322	4	5	5	A2	Adipose. visceral (GTEx)	EpiXcan	0.983645	gtex_vaf	0.999981
2913	ENSG00000251432	AC108062.1	0.610194	0.0825747	0.541734	0.0176189	0.091171	5.9515e-07	3.4909e-06	9	12	12	A2	Adipose. visceral (GTEx)	EpiXcan	0.983645	gtex_vaf	0.999981
2914	ENSG00000273253	AL022328.4	-0.610032	-0.0336903	0.541841	0.264146	0.352264	5.36933e-28	1.67502e-26	33	50	50	A2	Adipose. visceral (GTEx)	EpiXcan	0.983645	gtex_vaf	0.999981
2915	ENSG00000198208	RPS6KL1	-0.609123	-0.0424204	0.542443	0.0670984	0.139239	3.22164e-10	2.72992e-09	13	16	16	A2	Adipose. visceral (GTEx)	EpiXcan	0.983645	gtex_vaf	0.999981
2916	ENSG00000149273	RPS3	-0.608989	-0.0453367	0.542532	0.0515438	0.128539	1.42431e-09	1.1265e-08	4	4	4	A2	Adipose. visceral (GTEx)	EpiXcan	0.983645	gtex_vaf	0.999981
2917	ENSG00000163655	GMPS	0.608597	0.102063	0.542791	0.0184772	0.0615897	5.08038e-05	0.000228007	17	22	22	A2	Adipose. visceral (GTEx)	EpiXcan	0.983645	gtex_vaf	0.999981
2918	ENSG00000163687	DNASE1L3	-0.608406	-0.0108091	0.542918	0.0341883	0.0328783	0.00304705	0.0104891	19	25	25	A2	Adipose. visceral (GTEx)	EpiXcan	0.983645	gtex_vaf	0.999981
2919	ENSG00000110660	SLC35F2	-0.608141	-0.0930026	0.543094	0.0155939	0.071404	8.07159e-06	4.06394e-05	6	7	7	A2	Adipose. visceral (GTEx)	EpiXcan	0.983645	gtex_vaf	0.999981
2920	ENSG00000091513	TF	-0.608011	-0.080632	0.54318	0.0195678	0.035518	0.00201009	0.00709203	3	4	4	A2	Adipose. visceral (GTEx)	EpiXcan	0.983645	gtex_vaf	0.999981
2921	ENSG00000152465	NMT2	-0.608009	-0.0764302	0.543181	0.0228624	0.0819651	1.81959e-06	1.00382e-05	6	9	9	A2	Adipose. visceral (GTEx)	EpiXcan	0.983645	gtex_vaf	0.999981
2922	ENSG00000250506	CDK3	0.607963	0.0602521	0.543212	0.0864647	0.293622	1.45918e-23	3.55457e-22	22	27	27	A2	Adipose. visceral (GTEx)	EpiXcan	0.983645	gtex_vaf	0.999981
2923	ENSG00000214087	ARL16	0.607673	0.0258421	0.543404	0.356292	0.60095	1.03238e-62	2.41009e-60	18	20	20	A2	Adipose. visceral (GTEx)	EpiXcan	0.983645	gtex_vaf	0.999981
2924	ENSG00000026950	BTN3A1	0.607588	0.0319964	0.543461	0.148631	0.264346	7.35217e-20	1.38977e-18	25	34	34	A2	Adipose. visceral (GTEx)	EpiXcan	0.983645	gtex_vaf	0.999981
2925	ENSG00000174529	TMEM81	0.607338	0.127478	0.543627	0.00820742	0.0300062	0.00394131	0.0133219	14	16	16	A2	Adipose. visceral (GTEx)	EpiXcan	0.983645	gtex_vaf	0.999981
2926	ENSG00000136986	DERL1	-0.607057	-0.0495616	0.543813	0.0372373	0.0226715	0.0151982	0.0469109	34	44	44	A2	Adipose. visceral (GTEx)	EpiXcan	0.983645	gtex_vaf	0.999981
2927	ENSG00000137106	GRHPR	-0.607039	-0.0293798	0.543825	0.230106	0.367714	1.44079e-29	5.17465e-28	34	46	46	A2	Adipose. visceral (GTEx)	EpiXcan	0.983645	gtex_vaf	0.999981
2928	ENSG00000138767	CNOT6L	-0.607021	-0.0696155	0.543837	0.0121767	0.0204614	0.020556	0.0618666	23	30	30	A2	Adipose. visceral (GTEx)	EpiXcan	0.983645	gtex_vaf	0.999981
2929	ENSG00000116539	ASH1L	-0.606685	-0.0688581	0.54406	0.0347053	0.0919036	2.52841e-07	1.56498e-06	10	11	11	A2	Adipose. visceral (GTEx)	EpiXcan	0.983645	gtex_vaf	0.999981
2930	ENSG00000186567	CEACAM19	-0.6058	-0.0381928	0.544648	0.096959	0.222712	1.13223e-16	1.72758e-15	12	15	15	A2	Adipose. visceral (GTEx)	EpiXcan	0.983645	gtex_vaf	0.999981
2931	ENSG00000248333	CDK11B	0.60568	0.263734	0.544727	0.00522656	0.0561691	0.000108912	0.000463967	11	19	19	A2	Adipose. visceral (GTEx)	EpiXcan	0.983645	gtex_vaf	0.999981
2932	ENSG00000170291	ELP5	-0.605619	-0.0550253	0.544768	0.0920264	0.0837023	1.76642e-06	9.7641e-06	37	48	48	A2	Adipose. visceral (GTEx)	EpiXcan	0.983645	gtex_vaf	0.999981
2933	ENSG00000172239	PAIP1	-0.605578	-0.0659328	0.544795	0.038197	0.0610166	5.01431e-05	0.000225186	35	41	41	A2	Adipose. visceral (GTEx)	EpiXcan	0.983645	gtex_vaf	0.999981
2934	ENSG00000175879	HOXD8	-0.605522	-0.0340719	0.544832	0.105885	0.142998	1.80542e-10	1.57169e-09	61	72	72	A2	Adipose. visceral (GTEx)	EpiXcan	0.983645	gtex_vaf	0.999981
2935	ENSG00000164695	CHMP4C	0.604843	0.0512799	0.545284	0.0722005	0.137181	4.88388e-10	4.05744e-09	27	30	30	A2	Adipose. visceral (GTEx)	EpiXcan	0.983645	gtex_vaf	0.999981
2936	ENSG00000170175	CHRNB1	-0.604658	-0.0444266	0.545406	0.0626196	0.25739	1.30238e-19	2.42586e-18	19	26	26	A2	Adipose. visceral (GTEx)	EpiXcan	0.983645	gtex_vaf	0.999981
2937	ENSG00000182512	GLRX5	0.604544	0.0564813	0.545482	0.0488913	0.0828909	1.58781e-06	8.82205e-06	28	36	36	A2	Adipose. visceral (GTEx)	EpiXcan	0.983645	gtex_vaf	0.999981
2938	ENSG00000054983	GALC	0.604138	0.057235	0.545752	0.0754275	0.117374	6.80488e-09	4.97214e-08	27	30	30	A2	Adipose. visceral (GTEx)	EpiXcan	0.983645	gtex_vaf	0.999981
2939	ENSG00000196961	AP2A1	-0.604089	-0.153815	0.545784	0.00803347	0.0563327	0.000103825	0.000444189	9	11	11	A2	Adipose. visceral (GTEx)	EpiXcan	0.983645	gtex_vaf	0.999981
2940	ENSG00000231925	TAPBP	-0.603961	-0.0841236	0.54587	0.0254349	0.0415423	0.000952529	0.00352312	9	9	9	A2	Adipose. visceral (GTEx)	EpiXcan	0.983645	gtex_vaf	0.999981
2941	ENSG00000100055	CYTH4	-0.603768	-0.120324	0.545998	0.0154806	0.0283918	0.00630811	0.020654	14	18	18	A2	Adipose. visceral (GTEx)	EpiXcan	0.983645	gtex_vaf	0.999981
2942	ENSG00000166130	IKBIP	-0.603733	-0.0399692	0.546021	0.0982052	0.300584	6.36621e-23	1.49868e-21	44	55	55	A2	Adipose. visceral (GTEx)	EpiXcan	0.983645	gtex_vaf	0.999981
2943	ENSG00000204991	SPIRE2	0.603475	0.0760918	0.546193	0.0362644	0.23579	4.77523e-18	7.93437e-17	13	17	17	A2	Adipose. visceral (GTEx)	EpiXcan	0.983645	gtex_vaf	0.999981
2944	ENSG00000182919	C11orf54	0.603164	0.0374158	0.546399	0.0962733	0.424796	2.02343e-35	1.04584e-33	14	22	22	A2	Adipose. visceral (GTEx)	EpiXcan	0.983645	gtex_vaf	0.999981
2945	ENSG00000107736	CDH23	-0.602981	-0.0533969	0.546521	0.0470784	0.0759074	4.93411e-06	2.56731e-05	20	21	21	A2	Adipose. visceral (GTEx)	EpiXcan	0.983645	gtex_vaf	0.999981
2946	ENSG00000197479	PCDHB11	0.602947	0.0520752	0.546544	0.0761737	0.155382	9.8987e-12	9.72564e-11	17	18	18	A2	Adipose. visceral (GTEx)	EpiXcan	0.983645	gtex_vaf	0.999981
2947	ENSG00000174705	SH3PXD2B	-0.602639	-0.12723	0.546749	0.0129631	0.0447138	0.000499338	0.00192096	11	14	14	A2	Adipose. visceral (GTEx)	EpiXcan	0.983645	gtex_vaf	0.999981
2948	ENSG00000163710	PCOLCE2	-0.602426	-0.152744	0.546891	0.00718124	0.0248948	0.0109896	0.0347239	6	7	7	A2	Adipose. visceral (GTEx)	EpiXcan	0.983645	gtex_vaf	0.999981
2949	ENSG00000182093	WRB	0.602375	0.0262202	0.546925	0.182846	0.392926	1.87434e-33	8.49638e-32	8	10	10	A2	Adipose. visceral (GTEx)	EpiXcan	0.983645	gtex_vaf	0.999981
2950	ENSG00000138363	ATIC	-0.602353	-0.0371478	0.546939	0.127787	0.305287	2.24095e-23	5.39328e-22	35	45	45	A2	Adipose. visceral (GTEx)	EpiXcan	0.983645	gtex_vaf	0.999981
2951	ENSG00000117153	KLHL12	0.602237	0.0546867	0.547017	0.0976823	0.133078	4.73698e-10	3.94476e-09	36	39	39	A2	Adipose. visceral (GTEx)	EpiXcan	0.983645	gtex_vaf	0.999981
2952	ENSG00000156931	VPS8	0.602189	0.0284817	0.547048	0.231651	0.375023	1.48973e-30	5.68573e-29	13	14	14	A2	Adipose. visceral (GTEx)	EpiXcan	0.983645	gtex_vaf	0.999981
2953	ENSG00000214402	LCNL1	-0.601793	-0.0474693	0.547312	0.0778621	0.130467	1.04674e-09	8.40695e-09	31	41	41	A2	Adipose. visceral (GTEx)	EpiXcan	0.983645	gtex_vaf	0.999981
2954	ENSG00000099974	DDTL	0.601417	0.0913086	0.547562	0.0291645	0.0906588	6.59277e-07	3.8445e-06	13	17	17	A2	Adipose. visceral (GTEx)	EpiXcan	0.983645	gtex_vaf	0.999981
2955	ENSG00000154856	APCDD1	-0.601334	-0.157525	0.547617	0.00682585	0.03602	0.00152442	0.00547643	6	9	9	A2	Adipose. visceral (GTEx)	EpiXcan	0.983645	gtex_vaf	0.999981
2956	ENSG00000112419	PHACTR2	-0.600909	-0.0957044	0.547901	0.0394173	0.0689068	1.41718e-05	6.88534e-05	24	29	29	A2	Adipose. visceral (GTEx)	EpiXcan	0.983645	gtex_vaf	0.999981
2957	ENSG00000163702	IL17RC	-0.600817	-0.0583158	0.547962	0.0248034	0.0676992	1.60217e-05	7.72784e-05	18	22	22	A2	Adipose. visceral (GTEx)	EpiXcan	0.983645	gtex_vaf	0.999981
2958	ENSG00000079616	KIF22	-0.600356	-0.217669	0.548269	0.00469616	0.012563	0.0697148	0.187535	5	5	5	A2	Adipose. visceral (GTEx)	EpiXcan	0.983645	gtex_vaf	0.999981
2959	ENSG00000184110	EIF3C	-0.599851	-0.0725115	0.548606	0.0115985	0.0314801	0.00390889	0.0132315	4	7	7	A2	Adipose. visceral (GTEx)	EpiXcan	0.983645	gtex_vaf	0.999981
2960	ENSG00000196455	PIK3R4	-0.599649	-0.0610737	0.54874	0.0357072	0.0520686	0.000155176	0.000644015	6	6	6	A2	Adipose. visceral (GTEx)	EpiXcan	0.983645	gtex_vaf	0.999981
2961	ENSG00000136147	PHF11	0.599643	0.0891604	0.548744	0.0198662	0.0331804	0.00262588	0.00912446	19	23	23	A2	Adipose. visceral (GTEx)	EpiXcan	0.983645	gtex_vaf	0.999981
2962	ENSG00000100439	ABHD4	0.599483	0.0474882	0.548851	0.0769467	0.0294104	0.00527326	0.0174533	34	44	44	A2	Adipose. visceral (GTEx)	EpiXcan	0.983645	gtex_vaf	0.999981
2963	ENSG00000271780	AL118558.3	-0.599281	-0.031519	0.548985	0.127142	0.220164	4.41786e-16	6.39928e-15	26	31	31	A2	Adipose. visceral (GTEx)	EpiXcan	0.983645	gtex_vaf	0.999981
2964	ENSG00000119685	TTLL5	-0.599206	-0.0300547	0.549035	0.0749758	0.129467	1.52682e-09	1.20485e-08	29	34	34	A2	Adipose. visceral (GTEx)	EpiXcan	0.983645	gtex_vaf	0.999981
2965	ENSG00000083844	ZNF264	0.598747	0.114141	0.549341	0.0260114	0.0293413	0.00545171	0.0179845	28	32	32	A2	Adipose. visceral (GTEx)	EpiXcan	0.983645	gtex_vaf	0.999981
2966	ENSG00000162885	B3GALNT2	-0.59869	-0.0538306	0.54938	0.0750489	0.162197	5.12633e-12	5.19217e-11	24	28	28	A2	Adipose. visceral (GTEx)	EpiXcan	0.983645	gtex_vaf	0.999981
2967	ENSG00000221829	FANCG	-0.598646	-0.0879081	0.549409	0.0150884	0.184596	7.07561e-14	8.39188e-13	13	16	16	A2	Adipose. visceral (GTEx)	EpiXcan	0.983645	gtex_vaf	0.999981
2968	ENSG00000126003	PLAGL2	0.59851	0.533613	0.5495	0.000835435	0.0326112	0.00355261	0.0121044	1	2	2	A2	Adipose. visceral (GTEx)	EpiXcan	0.983645	gtex_vaf	0.999981
2969	ENSG00000158716	DUSP23	0.598505	0.101374	0.549503	0.028955	0.034748	0.00228901	0.00801554	25	27	27	A2	Adipose. visceral (GTEx)	EpiXcan	0.983645	gtex_vaf	0.999981
2970	ENSG00000197928	ZNF677	0.598263	0.148782	0.549665	0.00783588	0.0575704	8.68782e-05	0.000375471	3	3	3	A2	Adipose. visceral (GTEx)	EpiXcan	0.983645	gtex_vaf	0.999981
2971	ENSG00000174915	PTDSS2	0.598191	0.0481143	0.549712	0.037668	0.0944408	3.96484e-07	2.39068e-06	25	29	29	A2	Adipose. visceral (GTEx)	EpiXcan	0.983645	gtex_vaf	0.999981
2972	ENSG00000138621	PPCDC	-0.598109	-0.0386976	0.549768	0.144899	0.249346	1.02678e-18	1.80227e-17	11	13	13	A2	Adipose. visceral (GTEx)	EpiXcan	0.983645	gtex_vaf	0.999981
2973	ENSG00000230795	HLA-K	-0.59791	-0.0364656	0.5499	0.129048	0.402962	2.66357e-33	1.1844e-31	42	66	66	A2	Adipose. visceral (GTEx)	EpiXcan	0.983645	gtex_vaf	0.999981
2974	ENSG00000132432	SEC61G	-0.597571	-0.0867059	0.550126	0.0272079	0.114894	9.68824e-09	6.94134e-08	10	13	13	A2	Adipose. visceral (GTEx)	EpiXcan	0.983645	gtex_vaf	0.999981
2975	ENSG00000170542	SERPINB9	-0.597102	-0.0628346	0.550439	0.0342111	0.076252	4.28049e-06	2.24726e-05	15	18	18	A2	Adipose. visceral (GTEx)	EpiXcan	0.983645	gtex_vaf	0.999981
2976	ENSG00000130775	THEMIS2	0.597004	0.102363	0.550504	0.0155314	0.0517606	0.000155273	0.000644226	7	12	12	A2	Adipose. visceral (GTEx)	EpiXcan	0.983645	gtex_vaf	0.999981
2977	ENSG00000164197	RNF180	0.596964	0.103513	0.550531	0.01033	0.0278993	0.00618692	0.0202904	2	2	2	A2	Adipose. visceral (GTEx)	EpiXcan	0.983645	gtex_vaf	0.999981
2978	ENSG00000120256	LRP11	-0.596892	-0.0497985	0.550579	0.0685863	0.0523443	0.000156106	0.000647014	42	49	49	A2	Adipose. visceral (GTEx)	EpiXcan	0.983645	gtex_vaf	0.999981
2979	ENSG00000166181	API5	0.596509	0.0841973	0.550836	0.0169333	0.0259069	0.00849712	0.0273482	33	35	35	A2	Adipose. visceral (GTEx)	EpiXcan	0.983645	gtex_vaf	0.999981
2980	ENSG00000100304	TTLL12	-0.596396	-0.0469834	0.550911	0.0639932	0.227818	8.18147e-17	1.26348e-15	31	36	36	A2	Adipose. visceral (GTEx)	EpiXcan	0.983645	gtex_vaf	0.999981
2981	ENSG00000155363	MOV10	-0.595646	-0.082304	0.551412	0.0346899	0.0389833	0.00136353	0.0049326	26	26	26	A2	Adipose. visceral (GTEx)	EpiXcan	0.983645	gtex_vaf	0.999981
2982	ENSG00000271122	AC018647.2	-0.595586	-0.034295	0.551452	0.203456	0.31371	2.96563e-24	7.49812e-23	28	34	34	A2	Adipose. visceral (GTEx)	EpiXcan	0.983645	gtex_vaf	0.999981
2983	ENSG00000184635	ZNF93	-0.594698	-0.135386	0.552046	0.0119061	0.0528149	0.00017377	0.000716936	12	15	15	A2	Adipose. visceral (GTEx)	EpiXcan	0.983645	gtex_vaf	0.999981
2984	ENSG00000245556	SCAMP1-AS1	-0.594416	-0.0942699	0.552234	0.0163831	0.020498	0.0197039	0.0594427	5	5	5	A2	Adipose. visceral (GTEx)	EpiXcan	0.983645	gtex_vaf	0.999981
2985	ENSG00000162545	CAMK2N1	-0.594269	-0.0442398	0.552332	0.15806	0.144111	1.58842e-10	1.39317e-09	53	62	62	A2	Adipose. visceral (GTEx)	EpiXcan	0.983645	gtex_vaf	0.999981
2986	ENSG00000064703	DDX20	0.594177	0.0444494	0.552394	0.084448	0.0811324	2.05859e-06	1.12856e-05	33	36	36	A2	Adipose. visceral (GTEx)	EpiXcan	0.983645	gtex_vaf	0.999981
2987	ENSG00000251136	AF117829.1	-0.593429	-0.0321739	0.552894	0.152745	0.373424	2.00622e-30	7.61549e-29	12	18	18	A2	Adipose. visceral (GTEx)	EpiXcan	0.983645	gtex_vaf	0.999981
2988	ENSG00000136144	RCBTB1	-0.593203	-0.103697	0.553045	0.0179443	0.0893835	7.86209e-07	4.53747e-06	22	26	26	A2	Adipose. visceral (GTEx)	EpiXcan	0.983645	gtex_vaf	0.999981
2989	ENSG00000169085	C8orf46	-0.592868	-0.0267241	0.553269	0.191196	0.356345	6.24661e-29	2.07337e-27	10	11	11	A2	Adipose. visceral (GTEx)	EpiXcan	0.983645	gtex_vaf	0.999981
2990	ENSG00000141127	PRPSAP2	-0.592404	-0.0380088	0.55358	0.0978645	0.350579	5.42182e-28	1.68763e-26	27	41	41	A2	Adipose. visceral (GTEx)	EpiXcan	0.983645	gtex_vaf	0.999981
2991	ENSG00000178035	IMPDH2	0.592399	0.120768	0.553583	0.0132918	0.011577	0.0786964	0.208414	13	15	15	A2	Adipose. visceral (GTEx)	EpiXcan	0.983645	gtex_vaf	0.999981
2992	ENSG00000123094	RASSF8	-0.592229	-0.0900272	0.553697	0.0203393	0.0105491	0.099104	0.2548	20	23	23	A2	Adipose. visceral (GTEx)	EpiXcan	0.983645	gtex_vaf	0.999981
2993	ENSG00000171943	SRGAP2C	0.591843	0.234899	0.553955	0.00606766	0.338834	8.06415e-27	2.34833e-25	8	20	20	A2	Adipose. visceral (GTEx)	EpiXcan	0.983645	gtex_vaf	0.999981
2994	ENSG00000163815	CLEC3B	0.591808	0.101141	0.553979	0.0157078	0.0334414	0.00314938	0.0108174	16	22	22	A2	Adipose. visceral (GTEx)	EpiXcan	0.983645	gtex_vaf	0.999981
2995	ENSG00000144231	POLR2D	-0.591604	-0.0725065	0.554116	0.0297632	0.0608786	5.20818e-05	0.000233368	25	29	29	A2	Adipose. visceral (GTEx)	EpiXcan	0.983645	gtex_vaf	0.999981
2996	ENSG00000137700	SLC37A4	-0.591594	-0.0950929	0.554122	0.0291715	0.116314	6.46991e-09	4.73479e-08	14	18	18	A2	Adipose. visceral (GTEx)	EpiXcan	0.983645	gtex_vaf	0.999981
2997	ENSG00000051009	FAM160A2	-0.591369	-0.0620042	0.554273	0.0392253	0.0807208	2.93327e-06	1.576e-05	7	7	7	A2	Adipose. visceral (GTEx)	EpiXcan	0.983645	gtex_vaf	0.999981
2998	ENSG00000196345	ZKSCAN7	0.590992	0.0810716	0.554526	0.0246808	0.0412835	0.000854317	0.00318087	16	16	16	A2	Adipose. visceral (GTEx)	EpiXcan	0.983645	gtex_vaf	0.999981
2999	ENSG00000234327	AC012146.1	0.590664	0.0394823	0.554746	0.124983	0.20688	1.24687e-15	1.75e-14	44	56	56	A2	Adipose. visceral (GTEx)	EpiXcan	0.983645	gtex_vaf	0.999981
3000	ENSG00000204525	HLA-C	0.590516	0.0457787	0.554845	0.0811458	0.271338	1.02731e-20	2.05271e-19	50	65	65	A2	Adipose. visceral (GTEx)	EpiXcan	0.983645	gtex_vaf	0.999981
3001	ENSG00000136856	SLC2A8	-0.590488	-0.0367516	0.554863	0.196043	0.186927	1.03401e-13	1.20997e-12	72	84	84	A2	Adipose. visceral (GTEx)	EpiXcan	0.983645	gtex_vaf	0.999981
3002	ENSG00000134375	TIMM17A	0.590339	0.0842344	0.554963	0.0456105	0.0476504	0.000356853	0.00140445	24	27	27	A2	Adipose. visceral (GTEx)	EpiXcan	0.983645	gtex_vaf	0.999981
3003	ENSG00000143434	SEMA6C	0.590222	0.0830093	0.555042	0.0201621	0.0293251	0.00477462	0.0159196	11	12	12	A2	Adipose. visceral (GTEx)	EpiXcan	0.983645	gtex_vaf	0.999981
3004	ENSG00000096088	PGC	-0.589923	-0.0660134	0.555243	0.0646067	0.0117801	0.0797021	0.21056	49	65	65	A2	Adipose. visceral (GTEx)	EpiXcan	0.983645	gtex_vaf	0.999981
3005	ENSG00000163904	SENP2	-0.589878	-0.12377	0.555273	0.0129448	0.0242292	0.0107493	0.0340186	33	41	41	A2	Adipose. visceral (GTEx)	EpiXcan	0.983645	gtex_vaf	0.999981
3006	ENSG00000090316	MAEA	0.589602	0.0394044	0.555458	0.138007	0.238963	1.23016e-17	2.00127e-16	20	22	22	A2	Adipose. visceral (GTEx)	EpiXcan	0.983645	gtex_vaf	0.999981
3007	ENSG00000164068	RNF123	0.589448	0.0732012	0.555561	0.0326011	0.168837	1.62502e-12	1.72046e-11	13	22	22	A2	Adipose. visceral (GTEx)	EpiXcan	0.983645	gtex_vaf	0.999981
3008	ENSG00000257621	PSMA3-AS1	0.588681	0.0592726	0.556075	0.0467953	0.0692633	1.25587e-05	6.14424e-05	17	24	24	A2	Adipose. visceral (GTEx)	EpiXcan	0.983645	gtex_vaf	0.999981
3009	ENSG00000196696	PDXDC2P-NPIPB14P	0.588023	0.0543306	0.556517	0.140025	0.310084	1.80887e-24	4.6235e-23	50	58	58	A2	Adipose. visceral (GTEx)	EpiXcan	0.983645	gtex_vaf	0.999981
3010	ENSG00000205485	AC004980.1	0.587767	0.0885091	0.556689	0.0248673	0.0682755	1.30746e-05	6.38771e-05	6	7	7	A2	Adipose. visceral (GTEx)	EpiXcan	0.983645	gtex_vaf	0.999981
3011	ENSG00000259134	LINC00924	-0.587756	-0.0580941	0.556696	0.0744862	0.186394	6.87048e-14	8.17628e-13	20	24	24	A2	Adipose. visceral (GTEx)	EpiXcan	0.983645	gtex_vaf	0.999981
3012	ENSG00000019102	VSIG2	0.587495	0.065064	0.556872	0.0342886	0.077835	3.12253e-06	1.66745e-05	12	14	14	A2	Adipose. visceral (GTEx)	EpiXcan	0.983645	gtex_vaf	0.999981
3013	ENSG00000172965	MIR4435-2HG	-0.587421	-0.0568078	0.556921	0.0403375	0.0640569	3.11117e-05	0.000144203	24	33	33	A2	Adipose. visceral (GTEx)	EpiXcan	0.983645	gtex_vaf	0.999981
3014	ENSG00000104835	SARS2	-0.586366	-0.045911	0.557629	0.115483	0.190459	2.67088e-14	3.32542e-13	20	28	28	A2	Adipose. visceral (GTEx)	EpiXcan	0.983645	gtex_vaf	0.999981
3015	ENSG00000129422	MTUS1	-0.585614	-0.032509	0.558135	0.12714	0.168704	9.57333e-13	1.03547e-11	53	70	70	A2	Adipose. visceral (GTEx)	EpiXcan	0.983645	gtex_vaf	0.999981
3016	ENSG00000120910	PPP3CC	-0.585072	-0.229248	0.558499	0.00201218	0.0571074	9.59119e-05	0.000412098	7	12	12	A2	Adipose. visceral (GTEx)	EpiXcan	0.983645	gtex_vaf	0.999981
3017	ENSG00000204946	ZNF783	-0.585062	-0.0681906	0.558506	0.0313842	0.08701	9.36262e-07	5.35712e-06	19	20	20	A2	Adipose. visceral (GTEx)	EpiXcan	0.983645	gtex_vaf	0.999981
3018	ENSG00000237940	LINC01238	0.585038	0.134206	0.558522	0.0178098	0.138423	2.90106e-10	2.47474e-09	12	18	18	A2	Adipose. visceral (GTEx)	EpiXcan	0.983645	gtex_vaf	0.999981
3019	ENSG00000205356	TECPR1	-0.584509	-0.0819712	0.558878	0.0274287	0.0120354	0.0761121	0.202258	32	39	39	A2	Adipose. visceral (GTEx)	EpiXcan	0.983645	gtex_vaf	0.999981
3020	ENSG00000184787	UBE2G2	-0.584074	-0.0649414	0.559171	0.0726644	0.0856979	1.34848e-06	7.58254e-06	26	33	33	A2	Adipose. visceral (GTEx)	EpiXcan	0.983645	gtex_vaf	0.999981
3021	ENSG00000174720	LARP7	0.58357	0.0355141	0.55951	0.0537612	0.0621822	3.63651e-05	0.000166732	36	49	49	A2	Adipose. visceral (GTEx)	EpiXcan	0.983645	gtex_vaf	0.999981
3022	ENSG00000147804	SLC39A4	0.5832	0.355527	0.559759	0.00233188	0.117917	7.50241e-09	5.45619e-08	4	7	7	A2	Adipose. visceral (GTEx)	EpiXcan	0.983645	gtex_vaf	0.999981
3023	ENSG00000117593	DARS2	0.582418	0.0423398	0.560285	0.0817239	0.173584	8.72002e-13	9.49777e-12	17	18	18	A2	Adipose. visceral (GTEx)	EpiXcan	0.983645	gtex_vaf	0.999981
3024	ENSG00000040487	PQLC2	-0.581893	-0.0734302	0.560639	0.0428877	0.0709448	1.31448e-05	6.41976e-05	12	14	14	A2	Adipose. visceral (GTEx)	EpiXcan	0.983645	gtex_vaf	0.999981
3025	ENSG00000141295	SCRN2	-0.581767	-0.033035	0.560724	0.11075	0.260363	6.13382e-20	1.1626e-18	13	17	17	A2	Adipose. visceral (GTEx)	EpiXcan	0.983645	gtex_vaf	0.999981
3026	ENSG00000168291	PDHB	0.580729	0.0937698	0.561423	0.0220091	0.0409059	0.00103106	0.00379553	14	17	17	A2	Adipose. visceral (GTEx)	EpiXcan	0.983645	gtex_vaf	0.999981
3027	ENSG00000173660	UQCRH	0.580553	0.162107	0.561542	0.00498335	0.0294903	0.00542004	0.0178884	3	3	3	A2	Adipose. visceral (GTEx)	EpiXcan	0.983645	gtex_vaf	0.999981
3028	ENSG00000125901	MRPS26	0.580534	0.0414148	0.561555	0.0979427	0.170307	4.88889e-13	5.4262e-12	20	22	22	A2	Adipose. visceral (GTEx)	EpiXcan	0.983645	gtex_vaf	0.999981
3029	ENSG00000155066	PROM2	-0.580529	-0.12822	0.561558	0.0295647	0.0720438	7.20212e-06	3.65269e-05	12	16	16	A2	Adipose. visceral (GTEx)	EpiXcan	0.983645	gtex_vaf	0.999981
3030	ENSG00000249476	AC008467.1	0.580507	0.076135	0.561573	0.0345936	0.307509	5.12048e-25	1.35071e-23	54	71	71	A2	Adipose. visceral (GTEx)	EpiXcan	0.983645	gtex_vaf	0.999981
3031	ENSG00000225889	AC012368.1	-0.580262	-0.0315377	0.561738	0.118599	0.186851	6.10699e-14	7.30492e-13	42	50	50	A2	Adipose. visceral (GTEx)	EpiXcan	0.983645	gtex_vaf	0.999981
3032	ENSG00000158106	RHPN1	-0.579697	-0.0642751	0.562119	0.0257207	0.0513016	0.000232382	0.000937761	9	15	15	A2	Adipose. visceral (GTEx)	EpiXcan	0.983645	gtex_vaf	0.999981
3033	ENSG00000167118	URM1	-0.579442	-0.0717318	0.562291	0.0317367	0.13297	8.68477e-10	6.99928e-09	12	18	18	A2	Adipose. visceral (GTEx)	EpiXcan	0.983645	gtex_vaf	0.999981
3034	ENSG00000048471	SNX29	-0.579243	-0.0469862	0.562425	0.0507333	0.09153	4.49661e-07	2.68474e-06	39	47	47	A2	Adipose. visceral (GTEx)	EpiXcan	0.983645	gtex_vaf	0.999981
3035	ENSG00000100503	NIN	0.579145	0.0512983	0.562491	0.0363951	0.0992536	1.7979e-07	1.13285e-06	13	17	17	A2	Adipose. visceral (GTEx)	EpiXcan	0.983645	gtex_vaf	0.999981
3036	ENSG00000163659	TIPARP	0.578804	0.296299	0.562721	0.00584219	0.0122724	0.0734772	0.196	28	31	31	A2	Adipose. visceral (GTEx)	EpiXcan	0.983645	gtex_vaf	0.999981
3037	ENSG00000114698	PLSCR4	0.578794	0.0636139	0.562728	0.03414	0.181241	3.36983e-13	3.80655e-12	8	13	13	A2	Adipose. visceral (GTEx)	EpiXcan	0.983645	gtex_vaf	0.999981
3038	ENSG00000196668	LINC00173	0.578707	0.193192	0.562787	0.0130849	0.0615119	5.20156e-05	0.000233147	15	16	16	A2	Adipose. visceral (GTEx)	EpiXcan	0.983645	gtex_vaf	0.999981
3039	ENSG00000134851	TMEM165	-0.57826	-0.0380975	0.563089	0.0529844	0.0470062	0.000396448	0.0015494	44	51	51	A2	Adipose. visceral (GTEx)	EpiXcan	0.983645	gtex_vaf	0.999981
3040	ENSG00000266173	STRADA	0.578151	0.0945951	0.563162	0.0150184	0.0763483	3.23248e-06	1.72092e-05	25	34	34	A2	Adipose. visceral (GTEx)	EpiXcan	0.983645	gtex_vaf	0.999981
3041	ENSG00000198276	UCKL1	0.577937	0.124365	0.563307	0.0154519	0.0817638	2.0737e-06	1.1364e-05	11	16	16	A2	Adipose. visceral (GTEx)	EpiXcan	0.983645	gtex_vaf	0.999981
3042	ENSG00000161243	FBXO27	0.57765	0.127121	0.5635	0.0112878	0.138037	3.07929e-10	2.61721e-09	3	5	5	A2	Adipose. visceral (GTEx)	EpiXcan	0.983645	gtex_vaf	0.999981
3043	ENSG00000012061	ERCC1	-0.577354	-0.172422	0.5637	0.00488297	0.0930725	4.27774e-07	2.5628e-06	1	2	2	A2	Adipose. visceral (GTEx)	EpiXcan	0.983645	gtex_vaf	0.999981
3044	ENSG00000119203	CPSF3	0.576942	0.141345	0.563979	0.0168612	0.0312516	0.00415257	0.0139753	20	29	29	A2	Adipose. visceral (GTEx)	EpiXcan	0.983645	gtex_vaf	0.999981
3045	ENSG00000139133	ALG10	-0.576877	-0.0349782	0.564023	0.0963995	0.11507	1.39339e-08	9.8373e-08	37	46	46	A2	Adipose. visceral (GTEx)	EpiXcan	0.983645	gtex_vaf	0.999981
3046	ENSG00000198755	RPL10A	-0.576821	-0.0332585	0.564061	0.133557	0.252675	8.72079e-19	1.5365e-17	17	22	22	A2	Adipose. visceral (GTEx)	EpiXcan	0.983645	gtex_vaf	0.999981
3047	ENSG00000089486	CDIP1	0.576428	0.208064	0.564326	0.00469392	0.0820333	1.95045e-06	1.07179e-05	3	6	6	A2	Adipose. visceral (GTEx)	EpiXcan	0.983645	gtex_vaf	0.999981
3048	ENSG00000223756	TSSC2	-0.575504	-0.080483	0.56495	0.039317	0.114369	1.58437e-08	1.11351e-07	27	39	39	A2	Adipose. visceral (GTEx)	EpiXcan	0.983645	gtex_vaf	0.999981
3049	ENSG00000125485	DDX31	0.575049	0.05218	0.565258	0.105344	0.24338	3.35591e-18	5.65658e-17	43	53	53	A2	Adipose. visceral (GTEx)	EpiXcan	0.983645	gtex_vaf	0.999981
3050	ENSG00000157064	NMNAT2	0.574748	0.0341778	0.565462	0.018193	0.0161515	0.0407442	0.115256	14	17	17	A2	Adipose. visceral (GTEx)	EpiXcan	0.983645	gtex_vaf	0.999981
3051	ENSG00000173926	MARCH3	0.574422	0.155358	0.565682	0.00561971	0.0296581	0.00508018	0.0168581	4	5	5	A2	Adipose. visceral (GTEx)	EpiXcan	0.983645	gtex_vaf	0.999981
3052	ENSG00000148459	PDSS1	0.574403	0.0448352	0.565695	0.00791194	0.0229204	0.0135257	0.0420822	6	7	7	A2	Adipose. visceral (GTEx)	EpiXcan	0.983645	gtex_vaf	0.999981
3053	ENSG00000164674	SYTL3	0.574396	0.169305	0.5657	0.00463362	0.0189689	0.0257377	0.0759392	1	2	2	A2	Adipose. visceral (GTEx)	EpiXcan	0.983645	gtex_vaf	0.999981
3054	ENSG00000125846	ZNF133	0.57439	0.147994	0.565704	0.00939819	0.0630265	3.60179e-05	0.000165248	10	12	12	A2	Adipose. visceral (GTEx)	EpiXcan	0.983645	gtex_vaf	0.999981
3055	ENSG00000182307	C8orf33	-0.573831	-0.0824308	0.566082	0.0259838	0.0654861	2.27722e-05	0.000107869	6	7	7	A2	Adipose. visceral (GTEx)	EpiXcan	0.983645	gtex_vaf	0.999981
3056	ENSG00000234127	TRIM26	-0.573577	-0.078184	0.566254	0.0194633	0.0100647	0.100097	0.256928	18	23	23	A2	Adipose. visceral (GTEx)	EpiXcan	0.983645	gtex_vaf	0.999981
3057	ENSG00000261662	AL359752.1	0.573166	0.154445	0.566532	0.0109043	0.0364081	0.00199795	0.00705095	8	12	12	A2	Adipose. visceral (GTEx)	EpiXcan	0.983645	gtex_vaf	0.999981
3058	ENSG00000166582	CENPV	-0.572204	-0.0551714	0.567184	0.0869799	0.198324	1.77678e-14	2.2421e-13	10	10	10	A2	Adipose. visceral (GTEx)	EpiXcan	0.983645	gtex_vaf	0.999981
3059	ENSG00000228782	MRPL45P2	-0.571906	-0.0764366	0.567386	0.0292131	0.0225121	0.0140875	0.0437233	28	30	30	A2	Adipose. visceral (GTEx)	EpiXcan	0.983645	gtex_vaf	0.999981
3060	ENSG00000112624	BICRAL	0.5719	0.125765	0.56739	0.00777777	0.0140799	0.0552664	0.152716	12	15	15	A2	Adipose. visceral (GTEx)	EpiXcan	0.983645	gtex_vaf	0.999981
3061	ENSG00000026103	FAS	0.571564	0.0287271	0.567617	0.138965	0.295612	4.76629e-23	1.12964e-21	24	29	29	A2	Adipose. visceral (GTEx)	EpiXcan	0.983645	gtex_vaf	0.999981
3062	ENSG00000014641	MDH1	0.571072	0.0301131	0.567951	0.143014	0.3575	6.98657e-29	2.3135e-27	16	22	22	A2	Adipose. visceral (GTEx)	EpiXcan	0.983645	gtex_vaf	0.999981
3063	ENSG00000109472	CPE	0.570812	0.0213893	0.568127	0.139167	0.191921	2.68791e-14	3.34366e-13	128	157	157	A2	Adipose. visceral (GTEx)	EpiXcan	0.983645	gtex_vaf	0.999981
3064	ENSG00000101298	SNPH	0.570262	0.109362	0.5685	0.0184821	0.0647639	2.3813e-05	0.000112571	10	12	12	A2	Adipose. visceral (GTEx)	EpiXcan	0.983645	gtex_vaf	0.999981
3065	ENSG00000254087	LYN	0.570154	0.0506178	0.568573	0.0400085	0.010959	0.0896387	0.233638	26	30	30	A2	Adipose. visceral (GTEx)	EpiXcan	0.983645	gtex_vaf	0.999981
3066	ENSG00000131037	EPS8L1	0.569941	0.110167	0.568718	0.0149855	0.0597842	6.79566e-05	0.000298736	15	20	20	A2	Adipose. visceral (GTEx)	EpiXcan	0.983645	gtex_vaf	0.999981
3067	ENSG00000127054	INTS11	-0.568929	-0.107765	0.569404	0.0275076	0.0269702	0.00756566	0.024559	19	31	31	A2	Adipose. visceral (GTEx)	EpiXcan	0.983645	gtex_vaf	0.999981
3068	ENSG00000166333	ILK	-0.568881	-0.129005	0.569437	0.0191373	0.0400979	0.00113591	0.0041575	20	27	27	A2	Adipose. visceral (GTEx)	EpiXcan	0.983645	gtex_vaf	0.999981
3069	ENSG00000106610	STAG3L4	-0.568801	-0.0200242	0.569491	0.357211	0.586029	1.23967e-58	2.22616e-56	8	10	10	A2	Adipose. visceral (GTEx)	EpiXcan	0.983645	gtex_vaf	0.999981
3070	ENSG00000137601	NEK1	-0.568759	-0.116588	0.569519	0.0103967	0.10432	6.60251e-08	4.36645e-07	7	9	9	A2	Adipose. visceral (GTEx)	EpiXcan	0.983645	gtex_vaf	0.999981
3071	ENSG00000104723	TUSC3	0.568026	0.169945	0.570017	0.00480068	0.0470287	0.000385728	0.00150919	4	9	9	A2	Adipose. visceral (GTEx)	EpiXcan	0.983645	gtex_vaf	0.999981
3072	ENSG00000132819	RBM38	-0.567607	-0.0884698	0.570302	0.0227851	0.0650192	2.45715e-05	0.000115883	8	11	11	A2	Adipose. visceral (GTEx)	EpiXcan	0.983645	gtex_vaf	0.999981
3073	ENSG00000130270	ATP8B3	-0.567578	-0.161999	0.570321	0.0077607	0.100905	1.37222e-07	8.75259e-07	5	9	9	A2	Adipose. visceral (GTEx)	EpiXcan	0.983645	gtex_vaf	0.999981
3074	ENSG00000185379	RAD51D	0.567493	0.0688879	0.57038	0.0477757	0.0273467	0.00767675	0.0248908	20	22	22	A2	Adipose. visceral (GTEx)	EpiXcan	0.983645	gtex_vaf	0.999981
3075	ENSG00000132275	RRP8	0.567389	0.0171864	0.57045	0.0641444	0.139329	1.34857e-10	1.19252e-09	49	60	60	A2	Adipose. visceral (GTEx)	EpiXcan	0.983645	gtex_vaf	0.999981
3076	ENSG00000198677	TTC37	-0.56737	-0.0832381	0.570463	0.0421588	0.0823642	1.77561e-06	9.81102e-06	24	29	29	A2	Adipose. visceral (GTEx)	EpiXcan	0.983645	gtex_vaf	0.999981
3077	ENSG00000138095	LRPPRC	-0.567118	-0.0453803	0.570634	0.0588585	0.197976	1.20888e-14	1.54637e-13	32	42	42	A2	Adipose. visceral (GTEx)	EpiXcan	0.983645	gtex_vaf	0.999981
3078	ENSG00000119899	SLC17A5	-0.566537	-0.0852862	0.571029	0.0135467	0.0328064	0.00331738	0.0113527	45	52	52	A2	Adipose. visceral (GTEx)	EpiXcan	0.983645	gtex_vaf	0.999981
3079	ENSG00000140463	BBS4	0.566057	0.0454786	0.571355	0.0382432	0.0354443	0.00195804	0.00691883	28	28	28	A2	Adipose. visceral (GTEx)	EpiXcan	0.983645	gtex_vaf	0.999981
3080	ENSG00000105793	GTPBP10	-0.566014	-0.029576	0.571384	0.0814821	0.0725021	9.50063e-06	4.73073e-05	38	47	47	A2	Adipose. visceral (GTEx)	EpiXcan	0.983645	gtex_vaf	0.999981
3081	ENSG00000013288	MAN2B2	0.565299	0.0371551	0.57187	0.160277	0.273192	5.27679e-21	1.08058e-19	8	10	10	A2	Adipose. visceral (GTEx)	EpiXcan	0.983645	gtex_vaf	0.999981
3082	ENSG00000130758	MAP3K10	0.565103	0.0649536	0.572004	0.0520741	0.203523	6.71312e-15	8.74704e-14	20	26	26	A2	Adipose. visceral (GTEx)	EpiXcan	0.983645	gtex_vaf	0.999981
3083	ENSG00000218227	AC136632.1	0.564677	0.039662	0.572293	0.127783	0.0513683	0.00020884	0.000850603	88	111	111	A2	Adipose. visceral (GTEx)	EpiXcan	0.983645	gtex_vaf	0.999981
3084	ENSG00000089693	MLF2	-0.564238	-0.0393543	0.572592	0.0771304	0.137675	4.11354e-10	3.44195e-09	14	15	15	A2	Adipose. visceral (GTEx)	EpiXcan	0.983645	gtex_vaf	0.999981
3085	ENSG00000267796	LIN37	-0.563909	-0.119117	0.572816	0.00742771	0.0322529	0.00328413	0.0112417	10	13	13	A2	Adipose. visceral (GTEx)	EpiXcan	0.983645	gtex_vaf	0.999981
3086	ENSG00000186281	GPAT2	-0.563652	-0.0273843	0.572991	0.149524	0.236838	1.20822e-17	1.96785e-16	34	37	37	A2	Adipose. visceral (GTEx)	EpiXcan	0.983645	gtex_vaf	0.999981
3087	ENSG00000188493	C19orf54	0.56305	0.066774	0.573401	0.0479709	0.103384	6.79304e-08	4.48187e-07	13	17	17	A2	Adipose. visceral (GTEx)	EpiXcan	0.983645	gtex_vaf	0.999981
3088	ENSG00000167862	MRPL58	-0.562827	-0.0568886	0.573553	0.0251822	0.0117836	0.0796742	0.210526	15	16	16	A2	Adipose. visceral (GTEx)	EpiXcan	0.983645	gtex_vaf	0.999981
3089	ENSG00000117245	KIF17	-0.562576	-0.0565285	0.573724	0.0564663	0.112763	8.3669e-09	6.05034e-08	12	16	16	A2	Adipose. visceral (GTEx)	EpiXcan	0.983645	gtex_vaf	0.999981
3090	ENSG00000073712	FERMT2	-0.562416	-0.124213	0.573833	0.0120376	0.0147498	0.0496056	0.138068	6	6	6	A2	Adipose. visceral (GTEx)	EpiXcan	0.983645	gtex_vaf	0.999981
3091	ENSG00000188227	ZNF793	-0.562316	-0.0845653	0.573901	0.0171243	0.0521558	0.000144594	0.000603855	12	13	13	A2	Adipose. visceral (GTEx)	EpiXcan	0.983645	gtex_vaf	0.999981
3092	ENSG00000146842	TMEM209	-0.562098	-0.0413431	0.574049	0.0748677	0.157012	1.73191e-11	1.65703e-10	6	7	7	A2	Adipose. visceral (GTEx)	EpiXcan	0.983645	gtex_vaf	0.999981
3093	ENSG00000113558	SKP1	-0.562008	-0.0237599	0.574111	0.0720219	0.114516	1.1206e-08	7.99201e-08	24	29	29	A2	Adipose. visceral (GTEx)	EpiXcan	0.983645	gtex_vaf	0.999981
3094	ENSG00000176915	ANKLE2	-0.561984	-0.0715187	0.574127	0.0289429	0.0709609	9.54798e-06	4.75093e-05	27	37	37	A2	Adipose. visceral (GTEx)	EpiXcan	0.983645	gtex_vaf	0.999981
3095	ENSG00000136270	TBRG4	-0.561829	-0.0810384	0.574232	0.0364635	0.0736756	8.53746e-06	4.28771e-05	17	20	20	A2	Adipose. visceral (GTEx)	EpiXcan	0.983645	gtex_vaf	0.999981
3096	ENSG00000136824	SMC2	0.56175	0.0450518	0.574286	0.0257763	0.030064	0.00366428	0.0124576	20	23	23	A2	Adipose. visceral (GTEx)	EpiXcan	0.983645	gtex_vaf	0.999981
3097	ENSG00000243660	ZNF487	-0.56136	-0.0360154	0.574552	0.0458684	0.0418878	0.000830079	0.00310051	31	40	40	A2	Adipose. visceral (GTEx)	EpiXcan	0.983645	gtex_vaf	0.999981
3098	ENSG00000100890	KIAA0391	-0.561188	-0.0188556	0.574669	0.105387	0.107287	2.80657e-08	1.92515e-07	36	41	41	A2	Adipose. visceral (GTEx)	EpiXcan	0.983645	gtex_vaf	0.999981
3099	ENSG00000129467	ADCY4	-0.561136	-0.0437502	0.574705	0.0672037	0.166036	4.57797e-12	4.66693e-11	20	24	24	A2	Adipose. visceral (GTEx)	EpiXcan	0.983645	gtex_vaf	0.999981
3100	ENSG00000127507	ADGRE2	0.561032	0.109982	0.574776	0.0208959	0.0420841	0.000720935	0.00271236	20	33	33	A2	Adipose. visceral (GTEx)	EpiXcan	0.983645	gtex_vaf	0.999981
3101	ENSG00000260565	ERVK13-1	0.561009	0.0366655	0.574791	0.185478	0.371285	8.07725e-30	2.96173e-28	49	71	71	A2	Adipose. visceral (GTEx)	EpiXcan	0.983645	gtex_vaf	0.999981
3102	ENSG00000168724	DNAJC21	-0.560534	-0.0857447	0.575115	0.0256906	0.0772265	4.32748e-06	2.27107e-05	12	17	17	A2	Adipose. visceral (GTEx)	EpiXcan	0.983645	gtex_vaf	0.999981
3103	ENSG00000198707	CEP290	-0.560399	-0.074448	0.575207	0.0482535	0.0500232	0.000224993	0.000910305	65	76	76	A2	Adipose. visceral (GTEx)	EpiXcan	0.983645	gtex_vaf	0.999981
3104	ENSG00000123472	ATPAF1	0.560318	0.0591271	0.575263	0.0486381	0.0622701	4.4259e-05	0.000200302	25	30	30	A2	Adipose. visceral (GTEx)	EpiXcan	0.983645	gtex_vaf	0.999981
3105	ENSG00000105982	RNF32	-0.560247	-0.0591007	0.575311	0.0526544	0.0755892	6.10999e-06	3.1326e-05	37	47	47	A2	Adipose. visceral (GTEx)	EpiXcan	0.983645	gtex_vaf	0.999981
3106	ENSG00000176463	SLCO3A1	-0.559365	-0.188675	0.575913	0.013035	0.016597	0.0371774	0.106036	13	17	17	A2	Adipose. visceral (GTEx)	EpiXcan	0.983645	gtex_vaf	0.999981
3107	ENSG00000110876	SELPLG	-0.559293	-0.0978425	0.575962	0.0160023	0.0357172	0.00217296	0.00763208	9	9	9	A2	Adipose. visceral (GTEx)	EpiXcan	0.983645	gtex_vaf	0.999981
3108	ENSG00000172766	NAA16	-0.559251	-0.0611402	0.57599	0.0382186	0.0183161	0.0289515	0.0845018	22	28	28	A2	Adipose. visceral (GTEx)	EpiXcan	0.983645	gtex_vaf	0.999981
3109	ENSG00000189144	ZNF573	-0.559248	-0.0938258	0.575992	0.013474	0.0261322	0.00706275	0.0230119	19	21	21	A2	Adipose. visceral (GTEx)	EpiXcan	0.983645	gtex_vaf	0.999981
3110	ENSG00000154845	PPP4R1	0.559126	0.00431752	0.576076	0.0563451	0.0159372	0.0408976	0.115634	54	66	66	A2	Adipose. visceral (GTEx)	EpiXcan	0.983645	gtex_vaf	0.999981
3111	ENSG00000197362	ZNF786	-0.559017	-0.0386246	0.57615	0.117358	0.191303	4.42663e-14	5.4049e-13	18	24	24	A2	Adipose. visceral (GTEx)	EpiXcan	0.983645	gtex_vaf	0.999981
3112	ENSG00000143458	GABPB2	-0.558182	-0.0818847	0.57672	0.0142863	0.0261779	0.00696193	0.0226992	3	3	3	A2	Adipose. visceral (GTEx)	EpiXcan	0.983645	gtex_vaf	0.999981
3113	ENSG00000260751	AC008870.2	-0.558125	-0.0864756	0.576759	0.0152864	0.0628919	3.99233e-05	0.000181915	4	4	4	A2	Adipose. visceral (GTEx)	EpiXcan	0.983645	gtex_vaf	0.999981
3114	ENSG00000102910	LONP2	-0.557395	-0.113857	0.577258	0.011594	0.0847056	8.09129e-07	4.65631e-06	17	18	18	A2	Adipose. visceral (GTEx)	EpiXcan	0.983645	gtex_vaf	0.999981
3115	ENSG00000089351	GRAMD1A	-0.557142	-0.0764807	0.57743	0.0344277	0.117706	2.70406e-09	2.06971e-08	6	7	7	A2	Adipose. visceral (GTEx)	EpiXcan	0.983645	gtex_vaf	0.999981
3116	ENSG00000184949	FAM227A	0.556543	0.0487616	0.577839	0.0317237	0.019122	0.0235059	0.0699929	15	20	20	A2	Adipose. visceral (GTEx)	EpiXcan	0.983645	gtex_vaf	0.999981
3117	ENSG00000088305	DNMT3B	-0.556454	-0.0545013	0.5779	0.0986443	0.0583627	6.55651e-05	0.000289342	53	67	67	A2	Adipose. visceral (GTEx)	EpiXcan	0.983645	gtex_vaf	0.999981
3118	ENSG00000148484	RSU1	0.556388	0.0750306	0.577945	0.0467386	0.137327	4.77966e-10	3.97322e-09	4	7	7	A2	Adipose. visceral (GTEx)	EpiXcan	0.983645	gtex_vaf	0.999981
3119	ENSG00000177700	POLR2L	-0.556341	-0.148249	0.577977	0.00871006	0.0547706	0.000129034	0.000542594	4	7	7	A2	Adipose. visceral (GTEx)	EpiXcan	0.983645	gtex_vaf	0.999981
3120	ENSG00000108556	CHRNE	0.556034	0.0230376	0.578187	0.204797	0.366191	3.006e-29	1.04479e-27	20	22	22	A2	Adipose. visceral (GTEx)	EpiXcan	0.983645	gtex_vaf	0.999981
3121	ENSG00000136213	CHST12	0.555581	0.0595844	0.578497	0.0346501	0.113917	1.27577e-08	9.03879e-08	9	12	12	A2	Adipose. visceral (GTEx)	EpiXcan	0.983645	gtex_vaf	0.999981
3122	ENSG00000100023	PPIL2	0.555572	0.0594457	0.578504	0.0800808	0.156871	1.53293e-11	1.47471e-10	10	13	13	A2	Adipose. visceral (GTEx)	EpiXcan	0.983645	gtex_vaf	0.999981
3123	ENSG00000188404	SELL	-0.555546	-0.057665	0.578521	0.0415297	0.0685318	1.61065e-05	7.7634e-05	19	20	20	A2	Adipose. visceral (GTEx)	EpiXcan	0.983645	gtex_vaf	0.999981
3124	ENSG00000174718	KIAA1551	0.555474	0.0253837	0.57857	0.171143	0.0328985	0.00326558	0.0111809	103	126	126	A2	Adipose. visceral (GTEx)	EpiXcan	0.983645	gtex_vaf	0.999981
3125	ENSG00000128815	WDFY4	0.555433	0.0625342	0.578599	0.0524801	0.0718317	8.16898e-06	4.11002e-05	61	68	68	A2	Adipose. visceral (GTEx)	EpiXcan	0.983645	gtex_vaf	0.999981
3126	ENSG00000175040	CHST2	-0.554865	-0.095752	0.578987	0.0199868	0.0607976	4.82312e-05	0.000216948	21	25	25	A2	Adipose. visceral (GTEx)	EpiXcan	0.983645	gtex_vaf	0.999981
3127	ENSG00000121577	POPDC2	0.554649	0.0671611	0.579135	0.0561572	0.0731939	7.32465e-06	3.7092e-05	77	95	95	A2	Adipose. visceral (GTEx)	EpiXcan	0.983645	gtex_vaf	0.999981
3128	ENSG00000114805	PLCH1	0.554622	0.09463	0.579153	0.0234888	0.0518298	0.000200424	0.000818945	17	19	19	A2	Adipose. visceral (GTEx)	EpiXcan	0.983645	gtex_vaf	0.999981
3129	ENSG00000151338	MIPOL1	0.554618	0.0332256	0.579156	0.0868741	0.0118291	0.0789078	0.208816	103	134	134	A2	Adipose. visceral (GTEx)	EpiXcan	0.983645	gtex_vaf	0.999981
3130	ENSG00000155093	PTPRN2	0.554598	0.0854166	0.57917	0.0535266	0.0208509	0.0180496	0.054974	48	63	63	A2	Adipose. visceral (GTEx)	EpiXcan	0.983645	gtex_vaf	0.999981
3131	ENSG00000091490	SEL1L3	0.554467	0.133397	0.57926	0.0154162	0.0392194	0.00111637	0.00409454	10	13	13	A2	Adipose. visceral (GTEx)	EpiXcan	0.983645	gtex_vaf	0.999981
3132	ENSG00000099785	MARCH2	-0.554399	-0.0237702	0.579306	0.149275	0.367533	2.05441e-29	7.32219e-28	37	47	47	A2	Adipose. visceral (GTEx)	EpiXcan	0.983645	gtex_vaf	0.999981
3133	ENSG00000237125	HAND2-AS1	0.553883	0.0762382	0.579659	0.0261473	0.0240401	0.0113399	0.0357423	27	29	29	A2	Adipose. visceral (GTEx)	EpiXcan	0.983645	gtex_vaf	0.999981
3134	ENSG00000136874	STX17	0.553651	0.0380007	0.579818	0.0859529	0.204497	2.51238e-15	3.41327e-14	17	21	21	A2	Adipose. visceral (GTEx)	EpiXcan	0.983645	gtex_vaf	0.999981
3135	ENSG00000067533	RRP15	0.553516	0.0875524	0.57991	0.0275517	0.246317	1.66576e-18	2.87698e-17	3	5	5	A2	Adipose. visceral (GTEx)	EpiXcan	0.983645	gtex_vaf	0.999981
3136	ENSG00000259969	AL049838.1	-0.553502	-0.0488516	0.57992	0.0524445	0.0518033	0.000214685	0.000872128	42	50	50	A2	Adipose. visceral (GTEx)	EpiXcan	0.983645	gtex_vaf	0.999981
3137	ENSG00000103184	SEC14L5	0.553044	0.0928216	0.580233	0.0404948	0.0246006	0.0102642	0.0325938	23	28	28	A2	Adipose. visceral (GTEx)	EpiXcan	0.983645	gtex_vaf	0.999981
3138	ENSG00000047188	YTHDC2	0.553028	0.066623	0.580245	0.0694786	0.188913	9.34766e-14	1.1012e-12	25	33	33	A2	Adipose. visceral (GTEx)	EpiXcan	0.983645	gtex_vaf	0.999981
3139	ENSG00000183569	SERHL2	0.552616	0.08172	0.580526	0.0288736	0.121858	2.47402e-09	1.90509e-08	14	22	22	A2	Adipose. visceral (GTEx)	EpiXcan	0.983645	gtex_vaf	0.999981
3140	ENSG00000241015	TPM3P9	-0.552364	-0.0315503	0.580699	0.159521	0.468854	3.47463e-42	2.65952e-40	29	45	45	A2	Adipose. visceral (GTEx)	EpiXcan	0.983645	gtex_vaf	0.999981
3141	ENSG00000241106	HLA-DOB	-0.552015	-0.0235133	0.580938	0.235352	0.403952	1.12412e-34	5.52474e-33	17	18	18	A2	Adipose. visceral (GTEx)	EpiXcan	0.983645	gtex_vaf	0.999981
3142	ENSG00000101052	IFT52	0.551799	0.0233455	0.581086	0.186065	0.17499	2.36303e-13	2.69975e-12	36	46	46	A2	Adipose. visceral (GTEx)	EpiXcan	0.983645	gtex_vaf	0.999981
3143	ENSG00000162542	TMCO4	0.551099	0.148747	0.581566	0.00498225	0.0119079	0.0789555	0.208863	4	4	4	A2	Adipose. visceral (GTEx)	EpiXcan	0.983645	gtex_vaf	0.999981
3144	ENSG00000067113	PLPP1	-0.551026	-0.0767526	0.581616	0.0302114	0.059148	7.52745e-05	0.000328669	38	44	44	A2	Adipose. visceral (GTEx)	EpiXcan	0.983645	gtex_vaf	0.999981
3145	ENSG00000163812	ZDHHC3	-0.550725	-0.259137	0.581822	0.00405856	0.0229716	0.0119128	0.0374466	10	12	12	A2	Adipose. visceral (GTEx)	EpiXcan	0.983645	gtex_vaf	0.999981
3146	ENSG00000112531	QKI	-0.550671	-0.138811	0.581859	0.0139444	0.0139131	0.0567746	0.156267	14	14	14	A2	Adipose. visceral (GTEx)	EpiXcan	0.983645	gtex_vaf	0.999981
3147	ENSG00000164136	IL15	0.550608	0.0300902	0.581902	0.0185328	0.0307464	0.0040538	0.0136691	7	8	8	A2	Adipose. visceral (GTEx)	EpiXcan	0.983645	gtex_vaf	0.999981
3148	ENSG00000272047	GTF2H5	-0.550377	-0.0917113	0.582061	0.0227845	0.114331	1.64479e-08	1.15366e-07	15	19	19	A2	Adipose. visceral (GTEx)	EpiXcan	0.983645	gtex_vaf	0.999981
3149	ENSG00000090432	MUL1	0.549665	0.113483	0.582549	0.00743416	0.359663	2.81366e-29	9.82815e-28	15	17	17	A2	Adipose. visceral (GTEx)	EpiXcan	0.983645	gtex_vaf	0.999981
3150	ENSG00000091262	ABCC6	-0.549315	-0.157614	0.582789	0.0174574	0.0482756	0.000337112	0.00133162	4	7	7	A2	Adipose. visceral (GTEx)	EpiXcan	0.983645	gtex_vaf	0.999981
3151	ENSG00000124422	USP22	-0.548765	-0.116674	0.583167	0.0109753	0.0493037	0.000277294	0.00110815	21	25	25	A2	Adipose. visceral (GTEx)	EpiXcan	0.983645	gtex_vaf	0.999981
3152	ENSG00000181007	ZFP82	-0.548525	-0.0740445	0.583331	0.0191001	0.0337017	0.00266179	0.00924465	11	18	18	A2	Adipose. visceral (GTEx)	EpiXcan	0.983645	gtex_vaf	0.999981
3153	ENSG00000186088	GSAP	0.547704	0.0578065	0.583895	0.0322555	0.0816197	1.43277e-06	8.02755e-06	28	35	35	A2	Adipose. visceral (GTEx)	EpiXcan	0.983645	gtex_vaf	0.999981
3154	ENSG00000138685	FGF2	0.547684	0.105691	0.583909	0.0126977	0.0107357	0.093768	0.242819	18	20	20	A2	Adipose. visceral (GTEx)	EpiXcan	0.983645	gtex_vaf	0.999981
3155	ENSG00000124356	STAMBP	-0.547676	-0.0660481	0.583914	0.0190839	0.0351003	0.00225592	0.00790561	8	8	8	A2	Adipose. visceral (GTEx)	EpiXcan	0.983645	gtex_vaf	0.999981
3156	ENSG00000142686	C1orf216	0.547058	0.0634033	0.584339	0.0262577	0.0619991	4.75533e-05	0.000214036	7	7	7	A2	Adipose. visceral (GTEx)	EpiXcan	0.983645	gtex_vaf	0.999981
3157	ENSG00000250462	LRRC37BP1	-0.546535	-0.0779141	0.584699	0.0195125	0.016361	0.039296	0.111376	11	15	15	A2	Adipose. visceral (GTEx)	EpiXcan	0.983645	gtex_vaf	0.999981
3158	ENSG00000197372	ZNF675	-0.546313	-0.0457127	0.584851	0.033893	0.101852	1.17884e-07	7.5813e-07	17	19	19	A2	Adipose. visceral (GTEx)	EpiXcan	0.983645	gtex_vaf	0.999981
3159	ENSG00000165650	PDZD8	-0.545931	-0.065364	0.585113	0.0293093	0.290127	1.74392e-22	3.98485e-21	35	44	44	A2	Adipose. visceral (GTEx)	EpiXcan	0.983645	gtex_vaf	0.999981
3160	ENSG00000175395	ZNF25	-0.545338	-0.0327597	0.585521	0.0889866	0.184613	2.05471e-13	2.36098e-12	81	101	101	A2	Adipose. visceral (GTEx)	EpiXcan	0.983645	gtex_vaf	0.999981
3161	ENSG00000197016	ZNF470	0.545256	0.135197	0.585578	0.0119674	0.105333	1.65649e-08	1.16129e-07	3	4	4	A2	Adipose. visceral (GTEx)	EpiXcan	0.983645	gtex_vaf	0.999981
3162	ENSG00000185158	LRRC37B	-0.544833	-0.0620939	0.585869	0.0524882	0.0388563	0.00113118	0.00414236	36	39	39	A2	Adipose. visceral (GTEx)	EpiXcan	0.983645	gtex_vaf	0.999981
3163	ENSG00000172901	LVRN	0.544232	0.0546117	0.586282	0.0472154	0.118832	4.49651e-09	3.35728e-08	14	19	19	A2	Adipose. visceral (GTEx)	EpiXcan	0.983645	gtex_vaf	0.999981
3164	ENSG00000167984	NLRC3	-0.543807	-0.0516665	0.586574	0.0550625	0.130044	1.18611e-09	9.45578e-09	10	10	10	A2	Adipose. visceral (GTEx)	EpiXcan	0.983645	gtex_vaf	0.999981
3165	ENSG00000106069	CHN2	0.543752	0.106676	0.586612	0.0256412	0.010708	0.0929681	0.241015	18	26	26	A2	Adipose. visceral (GTEx)	EpiXcan	0.983645	gtex_vaf	0.999981
3166	ENSG00000129534	MIS18BP1	0.54375	0.0428856	0.586614	0.0657175	0.124131	3.83601e-09	2.88411e-08	20	24	24	A2	Adipose. visceral (GTEx)	EpiXcan	0.983645	gtex_vaf	0.999981
3167	ENSG00000023041	ZDHHC6	-0.543721	-0.0567731	0.586633	0.0669741	0.101236	7.95807e-08	5.20153e-07	36	42	42	A2	Adipose. visceral (GTEx)	EpiXcan	0.983645	gtex_vaf	0.999981
3168	ENSG00000186854	TRABD2A	0.543682	0.0486271	0.58666	0.0533035	0.109872	1.45218e-08	1.02369e-07	19	21	21	A2	Adipose. visceral (GTEx)	EpiXcan	0.983645	gtex_vaf	0.999981
3169	ENSG00000131097	HIGD1B	-0.543011	-0.0758073	0.587122	0.0206743	0.0159703	0.0414776	0.117132	27	33	33	A2	Adipose. visceral (GTEx)	EpiXcan	0.983645	gtex_vaf	0.999981
3170	ENSG00000119147	C2orf40	0.542867	0.0457807	0.587221	0.125996	0.214017	6.9267e-16	9.88007e-15	8	10	10	A2	Adipose. visceral (GTEx)	EpiXcan	0.983645	gtex_vaf	0.999981
3171	ENSG00000110880	CORO1C	-0.542861	-0.0740614	0.587225	0.0388556	0.109344	2.98645e-08	2.04154e-07	23	27	27	A2	Adipose. visceral (GTEx)	EpiXcan	0.983645	gtex_vaf	0.999981
3172	ENSG00000145506	NKD2	0.542655	0.0548729	0.587367	0.0385126	0.0568091	7.29802e-05	0.000319448	31	35	35	A2	Adipose. visceral (GTEx)	EpiXcan	0.983645	gtex_vaf	0.999981
3173	ENSG00000197375	SLC22A5	0.542436	0.0659725	0.587518	0.0581138	0.0818796	2.6931e-06	1.45309e-05	24	33	33	A2	Adipose. visceral (GTEx)	EpiXcan	0.983645	gtex_vaf	0.999981
3174	ENSG00000151150	ANK3	0.541746	0.0414217	0.587994	0.0370149	0.0460448	0.000456821	0.00176857	36	39	39	A2	Adipose. visceral (GTEx)	EpiXcan	0.983645	gtex_vaf	0.999981
3175	ENSG00000150977	RILPL2	0.541555	0.230952	0.588125	0.00218977	0.0161672	0.038764	0.110002	2	3	3	A2	Adipose. visceral (GTEx)	EpiXcan	0.983645	gtex_vaf	0.999981
3176	ENSG00000180155	LYNX1	0.541532	0.0237997	0.588141	0.159659	0.476494	1.2139e-42	9.49896e-41	10	15	15	A2	Adipose. visceral (GTEx)	EpiXcan	0.983645	gtex_vaf	0.999981
3177	ENSG00000164111	ANXA5	0.541419	0.0501542	0.588219	0.0471455	0.20664	4.02146e-15	5.35953e-14	20	25	25	A2	Adipose. visceral (GTEx)	EpiXcan	0.983645	gtex_vaf	0.999981
3178	ENSG00000204642	HLA-F	-0.541299	-0.0973506	0.588302	0.0156924	0.0160782	0.0408873	0.115629	26	31	31	A2	Adipose. visceral (GTEx)	EpiXcan	0.983645	gtex_vaf	0.999981
3179	ENSG00000121350	PYROXD1	-0.541138	-0.0252535	0.588412	0.167556	0.369744	1.29143e-29	4.65014e-28	38	45	45	A2	Adipose. visceral (GTEx)	EpiXcan	0.983645	gtex_vaf	0.999981
3180	ENSG00000167740	CYB5D2	0.54074	0.0514102	0.588687	0.0352128	0.0698091	1.41128e-05	6.85907e-05	31	34	34	A2	Adipose. visceral (GTEx)	EpiXcan	0.983645	gtex_vaf	0.999981
3181	ENSG00000116783	TNNI3K	0.540728	0.0440467	0.588695	0.0665122	0.302095	1.44903e-23	3.53598e-22	17	22	22	A2	Adipose. visceral (GTEx)	EpiXcan	0.983645	gtex_vaf	0.999981
3182	ENSG00000086232	EIF2AK1	0.540638	0.0675384	0.588757	0.0258593	0.0841167	1.78902e-06	9.87731e-06	15	21	21	A2	Adipose. visceral (GTEx)	EpiXcan	0.983645	gtex_vaf	0.999981
3183	ENSG00000164024	METAP1	0.540417	0.206252	0.588909	0.0202441	0.0266511	0.00819117	0.0264424	36	46	46	A2	Adipose. visceral (GTEx)	EpiXcan	0.983645	gtex_vaf	0.999981
3184	ENSG00000164011	ZNF691	-0.540055	-0.0886778	0.589159	0.0236975	0.0450248	0.000482555	0.00186049	19	24	24	A2	Adipose. visceral (GTEx)	EpiXcan	0.983645	gtex_vaf	0.999981
3185	ENSG00000153814	JAZF1	0.539737	0.0628087	0.589379	0.030644	0.040086	0.00112898	0.00413534	21	22	22	A2	Adipose. visceral (GTEx)	EpiXcan	0.983645	gtex_vaf	0.999981
3186	ENSG00000143382	ADAMTSL4	0.539706	0.230955	0.5894	0.00399699	0.0147033	0.048777	0.135937	1	1	1	A2	Adipose. visceral (GTEx)	EpiXcan	0.983645	gtex_vaf	0.999981
3187	ENSG00000163479	SSR2	-0.539213	-0.301477	0.58974	0.0012221	0.0125129	0.0720083	0.192779	3	6	6	A2	Adipose. visceral (GTEx)	EpiXcan	0.983645	gtex_vaf	0.999981
3188	ENSG00000171863	RPS7	0.539167	0.111349	0.589772	0.0305052	0.0121231	0.0752931	0.20031	32	41	41	A2	Adipose. visceral (GTEx)	EpiXcan	0.983645	gtex_vaf	0.999981
3189	ENSG00000124641	MED20	-0.539026	-0.0819187	0.589869	0.0225924	0.0329525	0.00294602	0.0101663	26	45	45	A2	Adipose. visceral (GTEx)	EpiXcan	0.983645	gtex_vaf	0.999981
3190	ENSG00000249307	LINC01088	0.538209	0.0974244	0.590433	0.0304202	0.0634835	3.96236e-05	0.000180725	9	11	11	A2	Adipose. visceral (GTEx)	EpiXcan	0.983645	gtex_vaf	0.999981
3191	ENSG00000260966	AP001486.2	-0.537547	-0.142246	0.59089	0.007355	0.0331858	0.00317453	0.010892	5	5	5	A2	Adipose. visceral (GTEx)	EpiXcan	0.983645	gtex_vaf	0.999981
3192	ENSG00000155957	TMBIM4	0.537296	0.0365001	0.591063	0.0956651	0.165513	2.00244e-12	2.10414e-11	28	29	29	A2	Adipose. visceral (GTEx)	EpiXcan	0.983645	gtex_vaf	0.999981
3193	ENSG00000140382	HMG20A	0.537014	0.0465888	0.591258	0.0656128	0.0966658	2.66592e-07	1.64645e-06	22	26	26	A2	Adipose. visceral (GTEx)	EpiXcan	0.983645	gtex_vaf	0.999981
3194	ENSG00000106628	POLD2	-0.536989	-0.0518981	0.591275	0.0504917	0.107877	3.8236e-08	2.57858e-07	5	5	5	A2	Adipose. visceral (GTEx)	EpiXcan	0.983645	gtex_vaf	0.999981
3195	ENSG00000111962	UST	-0.536942	-0.0475763	0.591308	0.102057	0.0703095	1.43611e-05	6.97005e-05	61	71	71	A2	Adipose. visceral (GTEx)	EpiXcan	0.983645	gtex_vaf	0.999981
3196	ENSG00000171720	HDAC3	0.536936	0.121014	0.591312	0.0102037	0.033677	0.00294323	0.0101592	5	6	6	A2	Adipose. visceral (GTEx)	EpiXcan	0.983645	gtex_vaf	0.999981
3197	ENSG00000204164	BMS1P5	0.53671	0.0853699	0.591468	0.023126	0.209286	3.4038e-16	4.98193e-15	27	56	56	A2	Adipose. visceral (GTEx)	EpiXcan	0.983645	gtex_vaf	0.999981
3198	ENSG00000156521	TYSND1	0.536433	0.0705341	0.591659	0.0357436	0.0677526	1.93641e-05	9.24764e-05	29	33	33	A2	Adipose. visceral (GTEx)	EpiXcan	0.983645	gtex_vaf	0.999981
3199	ENSG00000163686	ABHD6	-0.536129	0.0081404	0.59187	0.0240896	0.036792	0.00181586	0.00644734	10	11	11	A2	Adipose. visceral (GTEx)	EpiXcan	0.983645	gtex_vaf	0.999981
3200	ENSG00000187372	PCDHB13	0.53612	0.0247046	0.591876	0.0473428	0.0536413	0.000155427	0.000644676	29	32	32	A2	Adipose. visceral (GTEx)	EpiXcan	0.983645	gtex_vaf	0.999981
3201	ENSG00000161714	PLCD3	0.535981	0.0468865	0.591972	0.0870918	0.127315	1.13571e-09	9.07982e-09	29	34	34	A2	Adipose. visceral (GTEx)	EpiXcan	0.983645	gtex_vaf	0.999981
3202	ENSG00000196284	SUPT3H	0.53574	0.049036	0.592138	0.0288915	0.08345	1.89027e-06	1.04076e-05	6	9	9	A2	Adipose. visceral (GTEx)	EpiXcan	0.983645	gtex_vaf	0.999981
3203	ENSG00000170275	CRTAP	0.53523	0.057126	0.592491	0.0270707	0.0629892	4.24921e-05	0.000192867	22	29	29	A2	Adipose. visceral (GTEx)	EpiXcan	0.983645	gtex_vaf	0.999981
3204	ENSG00000122952	ZWINT	0.535217	57.2997	0.5925	2.53721e-08	0.102132	1.03447e-07	6.68967e-07	1	2	2	A2	Adipose. visceral (GTEx)	EpiXcan	0.983645	gtex_vaf	0.999981
3205	ENSG00000040531	CTNS	-0.535049	-0.0388556	0.592616	0.122833	0.322109	3.2726e-25	8.76469e-24	25	30	30	A2	Adipose. visceral (GTEx)	EpiXcan	0.983645	gtex_vaf	0.999981
3206	ENSG00000255529	POLR2M	0.534361	0.0882662	0.593092	0.0247954	0.0778498	4.50295e-06	2.35698e-05	12	14	14	A2	Adipose. visceral (GTEx)	EpiXcan	0.983645	gtex_vaf	0.999981
3207	ENSG00000113248	PCDHB15	0.534227	0.0259257	0.593184	0.0706032	0.0525457	0.000174848	0.00072096	41	47	47	A2	Adipose. visceral (GTEx)	EpiXcan	0.983645	gtex_vaf	0.999981
3208	ENSG00000140598	EFL1	0.534213	0.0895037	0.593194	0.0187106	0.0769474	5.14467e-06	2.6729e-05	3	4	4	A2	Adipose. visceral (GTEx)	EpiXcan	0.983645	gtex_vaf	0.999981
3209	ENSG00000085117	CD82	0.534204	0.0280275	0.593201	0.148825	0.203314	1.19631e-15	1.68578e-14	54	63	63	A2	Adipose. visceral (GTEx)	EpiXcan	0.983645	gtex_vaf	0.999981
3210	ENSG00000196739	COL27A1	0.534125	0.186519	0.593255	0.0104716	0.0237317	0.0119772	0.0376238	11	17	17	A2	Adipose. visceral (GTEx)	EpiXcan	0.983645	gtex_vaf	0.999981
3211	ENSG00000155158	TTC39B	0.534026	0.133637	0.593324	0.0110988	0.0134757	0.0624039	0.169991	8	11	11	A2	Adipose. visceral (GTEx)	EpiXcan	0.983645	gtex_vaf	0.999981
3212	ENSG00000075340	ADD2	0.533858	0.0776027	0.59344	0.0323843	0.150978	2.80712e-11	2.63358e-10	25	30	30	A2	Adipose. visceral (GTEx)	EpiXcan	0.983645	gtex_vaf	0.999981
3213	ENSG00000066933	MYO9A	0.533681	0.0768209	0.593562	0.0102385	0.0168695	0.0350636	0.100663	6	6	6	A2	Adipose. visceral (GTEx)	EpiXcan	0.983645	gtex_vaf	0.999981
3214	ENSG00000066455	GOLGA5	-0.53349	-0.106779	0.593694	0.0110792	0.0133986	0.0595322	0.16296	10	13	13	A2	Adipose. visceral (GTEx)	EpiXcan	0.983645	gtex_vaf	0.999981
3215	ENSG00000242600	MBL1P	0.532594	0.0390877	0.594315	0.134082	0.20156	6.98338e-15	9.09073e-14	63	79	79	A2	Adipose. visceral (GTEx)	EpiXcan	0.983645	gtex_vaf	0.999981
3216	ENSG00000155393	HEATR3	-0.531973	-0.0318309	0.594744	0.149209	0.359822	6.0523e-29	2.01365e-27	34	47	47	A2	Adipose. visceral (GTEx)	EpiXcan	0.983645	gtex_vaf	0.999981
3217	ENSG00000009830	POMT2	0.531628	0.084722	0.594984	0.0449293	0.0556545	0.000105547	0.00045068	25	30	30	A2	Adipose. visceral (GTEx)	EpiXcan	0.983645	gtex_vaf	0.999981
3218	ENSG00000148357	HMCN2	-0.531476	-0.0831299	0.595089	0.0255234	0.0374505	0.00171487	0.00611823	28	33	33	A2	Adipose. visceral (GTEx)	EpiXcan	0.983645	gtex_vaf	0.999981
3219	ENSG00000103202	NME4	0.53114	0.0680797	0.595322	0.0175728	0.194954	3.43882e-14	4.24758e-13	5	10	10	A2	Adipose. visceral (GTEx)	EpiXcan	0.983645	gtex_vaf	0.999981
3220	ENSG00000188738	FSIP2	-0.530837	-0.0896198	0.595531	0.0139168	0.0192916	0.0256183	0.075624	12	18	18	A2	Adipose. visceral (GTEx)	EpiXcan	0.983645	gtex_vaf	0.999981
3221	ENSG00000117118	SDHB	0.530535	0.174613	0.595741	0.00394475	0.019825	0.0221356	0.0661184	8	11	11	A2	Adipose. visceral (GTEx)	EpiXcan	0.983645	gtex_vaf	0.999981
3222	ENSG00000116478	HDAC1	-0.530466	-0.159509	0.595789	0.0112693	0.0292312	0.00568378	0.0187148	7	9	9	A2	Adipose. visceral (GTEx)	EpiXcan	0.983645	gtex_vaf	0.999981
3223	ENSG00000234028	AC062029.1	-0.530295	-0.204139	0.595907	0.00444534	0.0801977	3.41101e-06	1.80909e-05	3	5	5	A2	Adipose. visceral (GTEx)	EpiXcan	0.983645	gtex_vaf	0.999981
3224	ENSG00000067369	TP53BP1	-0.530286	-0.05364	0.595913	0.0302529	0.0723654	9.16373e-06	4.58088e-05	13	13	13	A2	Adipose. visceral (GTEx)	EpiXcan	0.983645	gtex_vaf	0.999981
3225	ENSG00000109084	TMEM97	-0.530133	-0.0406643	0.59602	0.112605	0.194549	2.04306e-14	2.56656e-13	30	32	32	A2	Adipose. visceral (GTEx)	EpiXcan	0.983645	gtex_vaf	0.999981
3226	ENSG00000215447	BX322557.1	0.53002	0.0367519	0.596098	0.0902871	0.038012	0.00145434	0.00523811	62	79	79	A2	Adipose. visceral (GTEx)	EpiXcan	0.983645	gtex_vaf	0.999981
3227	ENSG00000158773	USF1	-0.529765	-0.121494	0.596275	0.0126893	0.0542876	0.000126122	0.000531146	14	17	17	A2	Adipose. visceral (GTEx)	EpiXcan	0.983645	gtex_vaf	0.999981
3228	ENSG00000107651	SEC23IP	-0.529719	-0.175086	0.596307	0.0111211	0.0111033	0.0836859	0.21984	19	25	25	A2	Adipose. visceral (GTEx)	EpiXcan	0.983645	gtex_vaf	0.999981
3229	ENSG00000101096	NFATC2	0.529602	0.0735614	0.596388	0.0643138	0.0386906	0.00140729	0.00507908	47	60	60	A2	Adipose. visceral (GTEx)	EpiXcan	0.983645	gtex_vaf	0.999981
3230	ENSG00000255182	AC084125.2	0.529466	0.0794823	0.596482	0.0273475	0.0971373	1.39525e-07	8.89101e-07	4	4	4	A2	Adipose. visceral (GTEx)	EpiXcan	0.983645	gtex_vaf	0.999981
3231	ENSG00000174446	SNAPC5	0.528939	0.0553261	0.596848	0.0420188	0.0371962	0.0017144	0.00611811	20	27	27	A2	Adipose. visceral (GTEx)	EpiXcan	0.983645	gtex_vaf	0.999981
3232	ENSG00000179152	TCAIM	0.528806	0.0993566	0.59694	0.0432504	0.0207788	0.0200299	0.0603613	25	30	30	A2	Adipose. visceral (GTEx)	EpiXcan	0.983645	gtex_vaf	0.999981
3233	ENSG00000164031	DNAJB14	-0.528724	-0.115323	0.596997	0.00737713	0.045594	0.000483321	0.00186242	7	9	9	A2	Adipose. visceral (GTEx)	EpiXcan	0.983645	gtex_vaf	0.999981
3234	ENSG00000061656	SPAG4	0.527968	0.0424401	0.597522	0.0294711	0.0132788	0.0642298	0.174422	25	33	33	A2	Adipose. visceral (GTEx)	EpiXcan	0.983645	gtex_vaf	0.999981
3235	ENSG00000144043	TEX261	0.52765	0.0723267	0.597742	0.0326495	0.0887664	4.75148e-07	2.82128e-06	5	8	8	A2	Adipose. visceral (GTEx)	EpiXcan	0.983645	gtex_vaf	0.999981
3236	ENSG00000159212	CLIC6	0.527596	0.0802831	0.59778	0.0190637	0.0733722	8.83363e-06	4.42693e-05	26	32	32	A2	Adipose. visceral (GTEx)	EpiXcan	0.983645	gtex_vaf	0.999981
3237	ENSG00000113732	ATP6V0E1	0.527504	0.117619	0.597844	0.0379586	0.0323605	0.00310358	0.0106706	31	38	38	A2	Adipose. visceral (GTEx)	EpiXcan	0.983645	gtex_vaf	0.999981
3238	ENSG00000228506	AL513550.1	-0.527433	-0.0197824	0.597893	0.312652	0.469791	2.80357e-41	2.08881e-39	12	15	15	A2	Adipose. visceral (GTEx)	EpiXcan	0.983645	gtex_vaf	0.999981
3239	ENSG00000102886	GDPD3	0.527398	0.0457871	0.597917	0.079622	0.0570902	4.68248e-05	0.00021096	35	41	41	A2	Adipose. visceral (GTEx)	EpiXcan	0.983645	gtex_vaf	0.999981
3240	ENSG00000137040	RANBP6	-0.527314	-0.172484	0.597975	0.0170772	0.0165927	0.0354273	0.101603	36	51	51	A2	Adipose. visceral (GTEx)	EpiXcan	0.983645	gtex_vaf	0.999981
3241	ENSG00000111664	GNB3	0.527052	0.0616261	0.598157	0.0552935	0.121868	5.50487e-09	4.07541e-08	5	5	5	A2	Adipose. visceral (GTEx)	EpiXcan	0.983645	gtex_vaf	0.999981
3242	ENSG00000103168	TAF1C	-0.526654	-0.0184441	0.598434	0.364335	0.562892	3.79737e-56	5.71933e-54	32	47	47	A2	Adipose. visceral (GTEx)	EpiXcan	0.983645	gtex_vaf	0.999981
3243	ENSG00000087884	AAMDC	-0.526208	-0.0599227	0.598743	0.033993	0.0847052	1.24885e-06	7.05916e-06	45	56	56	A2	Adipose. visceral (GTEx)	EpiXcan	0.983645	gtex_vaf	0.999981
3244	ENSG00000133872	SARAF	0.526061	0.0916363	0.598846	0.022385	0.0710706	1.29383e-05	6.32331e-05	10	13	13	A2	Adipose. visceral (GTEx)	EpiXcan	0.983645	gtex_vaf	0.999981
3245	ENSG00000165731	RET	0.526021	0.0557578	0.598874	0.0489869	0.0548486	0.000121741	0.000514242	17	19	19	A2	Adipose. visceral (GTEx)	EpiXcan	0.983645	gtex_vaf	0.999981
3246	ENSG00000256269	HMBS	-0.525981	-0.0393136	0.598901	0.159491	0.363564	3.06171e-29	1.06152e-27	33	41	41	A2	Adipose. visceral (GTEx)	EpiXcan	0.983645	gtex_vaf	0.999981
3247	ENSG00000137221	TJAP1	0.525974	0.249088	0.598906	0.00994851	0.0341108	0.00259496	0.00902372	15	15	15	A2	Adipose. visceral (GTEx)	EpiXcan	0.983645	gtex_vaf	0.999981
3248	ENSG00000125257	ABCC4	0.525747	0.0616646	0.599064	0.0541822	0.0101463	0.105981	0.270445	41	48	48	A2	Adipose. visceral (GTEx)	EpiXcan	0.983645	gtex_vaf	0.999981
3249	ENSG00000205181	LINC00654	0.52556	0.112499	0.599194	0.021265	0.0546683	0.000117537	0.000497686	38	47	47	A2	Adipose. visceral (GTEx)	EpiXcan	0.983645	gtex_vaf	0.999981
3250	ENSG00000138119	MYOF	-0.525106	-0.0478824	0.599509	0.111035	0.194083	4.37832e-14	5.35141e-13	29	37	37	A2	Adipose. visceral (GTEx)	EpiXcan	0.983645	gtex_vaf	0.999981
3251	ENSG00000167595	PROSER3	0.524804	0.16245	0.599719	0.0130389	0.125352	3.18286e-09	2.40856e-08	14	21	21	A2	Adipose. visceral (GTEx)	EpiXcan	0.983645	gtex_vaf	0.999981
3252	ENSG00000102524	TNFSF13B	0.524735	0.0728169	0.599768	0.0796606	0.0270053	0.00779619	0.0252488	68	80	80	A2	Adipose. visceral (GTEx)	EpiXcan	0.983645	gtex_vaf	0.999981
3253	ENSG00000197580	BCO2	0.524622	0.0426497	0.599846	0.0713832	0.162698	5.87826e-12	5.91925e-11	10	11	11	A2	Adipose. visceral (GTEx)	EpiXcan	0.983645	gtex_vaf	0.999981
3254	ENSG00000105223	PLD3	0.524426	0.11785	0.599982	0.00399868	0.0444604	0.000562876	0.00214946	15	24	24	A2	Adipose. visceral (GTEx)	EpiXcan	0.983645	gtex_vaf	0.999981
3255	ENSG00000103723	AP3B2	-0.524396	-0.0165797	0.600003	0.403509	0.511381	3.73184e-47	3.46171e-45	36	39	39	A2	Adipose. visceral (GTEx)	EpiXcan	0.983645	gtex_vaf	0.999981
3256	ENSG00000131374	TBC1D5	0.523528	0.105455	0.600607	0.0222142	0.0255927	0.0098252	0.0313489	16	21	21	A2	Adipose. visceral (GTEx)	EpiXcan	0.983645	gtex_vaf	0.999981
3257	ENSG00000176422	SPRYD4	0.52352	0.129357	0.600612	0.0075729	0.0437599	0.000557086	0.00212909	7	9	9	A2	Adipose. visceral (GTEx)	EpiXcan	0.983645	gtex_vaf	0.999981
3258	ENSG00000205583	STAG3L1	-0.52318	-0.0302412	0.600849	0.282783	0.380732	2.41957e-31	9.79507e-30	73	90	90	A2	Adipose. visceral (GTEx)	EpiXcan	0.983645	gtex_vaf	0.999981
3259	ENSG00000267390	AC036176.1	0.522961	0.107824	0.601001	0.022382	0.0373972	0.00168929	0.00604083	15	18	18	A2	Adipose. visceral (GTEx)	EpiXcan	0.983645	gtex_vaf	0.999981
3260	ENSG00000108950	FAM20A	0.522927	0.0786882	0.601025	0.0417098	0.013097	0.0618584	0.168669	27	30	30	A2	Adipose. visceral (GTEx)	EpiXcan	0.983645	gtex_vaf	0.999981
3261	ENSG00000148834	GSTO1	-0.522823	-0.137846	0.601097	0.00644551	0.0271391	0.00804826	0.0260051	5	5	5	A2	Adipose. visceral (GTEx)	EpiXcan	0.983645	gtex_vaf	0.999981
3262	ENSG00000173269	MMRN2	-0.522481	-0.0896015	0.601335	0.0158342	0.0664603	2.40757e-05	0.000113775	6	6	6	A2	Adipose. visceral (GTEx)	EpiXcan	0.983645	gtex_vaf	0.999981
3263	ENSG00000241685	ARPC1A	0.522481	0.100516	0.601335	0.00561125	0.0205219	0.0210217	0.0631734	3	3	3	A2	Adipose. visceral (GTEx)	EpiXcan	0.983645	gtex_vaf	0.999981
3264	ENSG00000177239	MAN1B1	-0.522017	-0.0663271	0.601659	0.0519235	0.179038	2.89458e-13	3.28827e-12	16	21	21	A2	Adipose. visceral (GTEx)	EpiXcan	0.983645	gtex_vaf	0.999981
3265	ENSG00000026297	RNASET2	-0.521809	-0.0227119	0.601804	0.141795	0.164654	4.68235e-12	4.76294e-11	63	72	72	A2	Adipose. visceral (GTEx)	EpiXcan	0.983645	gtex_vaf	0.999981
3266	ENSG00000112697	TMEM30A	-0.521801	-0.0886697	0.601809	0.02296	0.0135222	0.0571215	0.157054	13	14	14	A2	Adipose. visceral (GTEx)	EpiXcan	0.983645	gtex_vaf	0.999981
3267	ENSG00000164219	PGGT1B	-0.521738	-0.113299	0.601853	0.0148572	0.0754498	5.25955e-06	2.72541e-05	23	33	33	A2	Adipose. visceral (GTEx)	EpiXcan	0.983645	gtex_vaf	0.999981
3268	ENSG00000100227	POLDIP3	-0.521619	-0.0751154	0.601935	0.0321308	0.0487364	0.000327694	0.00129771	31	36	36	A2	Adipose. visceral (GTEx)	EpiXcan	0.983645	gtex_vaf	0.999981
3269	ENSG00000172785	CBWD1	-0.521472	-0.0997225	0.602038	0.0311638	0.275306	1.56142e-21	3.31878e-20	19	27	27	A2	Adipose. visceral (GTEx)	EpiXcan	0.983645	gtex_vaf	0.999981
3270	ENSG00000182831	C16orf72	0.5214	0.186461	0.602088	0.00482384	0.0254851	0.00999177	0.0318285	4	6	6	A2	Adipose. visceral (GTEx)	EpiXcan	0.983645	gtex_vaf	0.999981
3271	ENSG00000219481	NBPF1	0.521298	0.0620169	0.602159	0.0615336	0.205862	4.17778e-15	5.54675e-14	56	74	74	A2	Adipose. visceral (GTEx)	EpiXcan	0.983645	gtex_vaf	0.999981
3272	ENSG00000087301	TXNDC16	0.521188	0.033919	0.602236	0.0777365	0.127504	1.88182e-09	1.46845e-08	23	24	24	A2	Adipose. visceral (GTEx)	EpiXcan	0.983645	gtex_vaf	0.999981
3273	ENSG00000164830	OXR1	-0.521173	-0.0533087	0.602246	0.0504991	0.0717208	1.09249e-05	5.38254e-05	33	38	38	A2	Adipose. visceral (GTEx)	EpiXcan	0.983645	gtex_vaf	0.999981
3274	ENSG00000183828	NUDT14	0.520144	0.0810289	0.602963	0.0362858	0.190846	4.59281e-14	5.58918e-13	15	20	20	A2	Adipose. visceral (GTEx)	EpiXcan	0.983645	gtex_vaf	0.999981
3275	ENSG00000173376	NDNF	0.519511	0.0215211	0.603404	0.324077	0.456682	1.28515e-41	9.62627e-40	57	63	63	A2	Adipose. visceral (GTEx)	EpiXcan	0.983645	gtex_vaf	0.999981
3276	ENSG00000101347	SAMHD1	-0.519387	-0.113351	0.603491	0.00730055	0.0183542	0.0281926	0.082493	3	3	3	A2	Adipose. visceral (GTEx)	EpiXcan	0.983645	gtex_vaf	0.999981
3277	ENSG00000159873	CCDC117	0.519338	0.196385	0.603525	0.00885845	0.0454995	0.000489261	0.00188427	2	2	2	A2	Adipose. visceral (GTEx)	EpiXcan	0.983645	gtex_vaf	0.999981
3278	ENSG00000078674	PCM1	0.519013	0.0374054	0.603751	0.035787	0.0951262	1.98168e-07	1.24249e-06	19	24	24	A2	Adipose. visceral (GTEx)	EpiXcan	0.983645	gtex_vaf	0.999981
3279	ENSG00000136371	MTHFS	0.518693	0.0239326	0.603975	0.193827	0.418574	4.26568e-36	2.32488e-34	26	29	29	A2	Adipose. visceral (GTEx)	EpiXcan	0.983645	gtex_vaf	0.999981
3280	ENSG00000135525	MAP7	-0.518647	-0.0467642	0.604007	0.151406	0.1614	3.64299e-12	3.73827e-11	42	46	46	A2	Adipose. visceral (GTEx)	EpiXcan	0.983645	gtex_vaf	0.999981
3281	ENSG00000025708	TYMP	-0.518013	-0.0549257	0.604449	0.0425716	0.158888	5.13009e-12	5.19217e-11	20	29	29	A2	Adipose. visceral (GTEx)	EpiXcan	0.983645	gtex_vaf	0.999981
3282	ENSG00000166801	FAM111A	-0.518004	-0.0525673	0.604456	0.0791766	0.128955	1.59065e-09	1.2517e-08	25	30	30	A2	Adipose. visceral (GTEx)	EpiXcan	0.983645	gtex_vaf	0.999981
3283	ENSG00000115290	GRB14	0.518003	0.0548894	0.604456	0.0424971	0.0803701	2.69459e-06	1.45334e-05	7	8	8	A2	Adipose. visceral (GTEx)	EpiXcan	0.983645	gtex_vaf	0.999981
3284	ENSG00000147912	FBXO10	-0.517889	-0.0518479	0.604536	0.04935	0.0254247	0.00844811	0.0272154	28	36	36	A2	Adipose. visceral (GTEx)	EpiXcan	0.983645	gtex_vaf	0.999981
3285	ENSG00000223855	HRAT92	0.517165	0.0278364	0.605041	0.362898	0.438984	1.4188e-37	8.52812e-36	29	37	37	A2	Adipose. visceral (GTEx)	EpiXcan	0.983645	gtex_vaf	0.999981
3286	ENSG00000054282	SDCCAG8	0.516763	0.0292586	0.605322	0.0906591	0.205077	5.06802e-15	6.67806e-14	16	22	22	A2	Adipose. visceral (GTEx)	EpiXcan	0.983645	gtex_vaf	0.999981
3287	ENSG00000245317	AC008393.1	-0.515648	-0.0970065	0.6061	0.00789269	0.0508233	0.000192313	0.000787639	1	1	1	A2	Adipose. visceral (GTEx)	EpiXcan	0.983645	gtex_vaf	0.999981
3288	ENSG00000213853	EMP2	-0.515613	-0.0526305	0.606124	0.0638849	0.06269	2.87647e-05	0.000134213	37	47	47	A2	Adipose. visceral (GTEx)	EpiXcan	0.983645	gtex_vaf	0.999981
3289	ENSG00000128203	ASPHD2	-0.515525	-0.148862	0.606186	0.0051727	0.0108874	0.0898281	0.233995	6	9	9	A2	Adipose. visceral (GTEx)	EpiXcan	0.983645	gtex_vaf	0.999981
3290	ENSG00000242779	ZNF702P	-0.51551	-0.0843284	0.606197	0.0647108	0.0429034	0.000686672	0.00259181	45	57	57	A2	Adipose. visceral (GTEx)	EpiXcan	0.983645	gtex_vaf	0.999981
3291	ENSG00000215375	MYL5	-0.515432	-0.0621454	0.606251	0.0752604	0.0947825	3.03971e-07	1.86497e-06	28	31	31	A2	Adipose. visceral (GTEx)	EpiXcan	0.983645	gtex_vaf	0.999981
3292	ENSG00000164258	NDUFS4	-0.515398	-0.0615598	0.606275	0.0986184	0.0328619	0.00296304	0.01022	62	76	76	A2	Adipose. visceral (GTEx)	EpiXcan	0.983645	gtex_vaf	0.999981
3293	ENSG00000131773	KHDRBS3	0.515362	0.128129	0.6063	0.0106498	0.0598586	6.00006e-05	0.000266211	1	1	1	A2	Adipose. visceral (GTEx)	EpiXcan	0.983645	gtex_vaf	0.999981
3294	ENSG00000115365	LANCL1	-0.514487	-0.0584429	0.606911	0.0215281	0.0461001	0.000317043	0.00125838	10	13	13	A2	Adipose. visceral (GTEx)	EpiXcan	0.983645	gtex_vaf	0.999981
3295	ENSG00000250312	ZNF718	0.514454	0.0333095	0.606935	0.165395	0.446438	5.6965e-39	3.79956e-37	30	39	39	A2	Adipose. visceral (GTEx)	EpiXcan	0.983645	gtex_vaf	0.999981
3296	ENSG00000142937	RPS8	-0.514353	-0.0454302	0.607005	0.0472624	0.131138	1.04232e-09	8.3762e-09	3	3	3	A2	Adipose. visceral (GTEx)	EpiXcan	0.983645	gtex_vaf	0.999981
3297	ENSG00000083937	CHMP2B	-0.513813	-0.0812676	0.607383	0.0173871	0.0555288	0.000114991	0.000487348	4	4	4	A2	Adipose. visceral (GTEx)	EpiXcan	0.983645	gtex_vaf	0.999981
3298	ENSG00000170903	MSANTD4	-0.513636	-0.0547697	0.607507	0.0306179	0.0636022	3.68706e-05	0.000168884	3	3	3	A2	Adipose. visceral (GTEx)	EpiXcan	0.983645	gtex_vaf	0.999981
3299	ENSG00000163006	CCDC138	0.513379	0.0255617	0.607687	0.0938542	0.0166242	0.0368518	0.10531	94	117	117	A2	Adipose. visceral (GTEx)	EpiXcan	0.983645	gtex_vaf	0.999981
3300	ENSG00000100403	ZC3H7B	0.513167	0.131389	0.607835	0.0214637	0.0508999	0.000204997	0.000836653	14	15	15	A2	Adipose. visceral (GTEx)	EpiXcan	0.983645	gtex_vaf	0.999981
3301	ENSG00000177868	SVBP	0.512673	0.0234425	0.60818	0.233793	0.29788	8.73381e-24	2.15378e-22	40	49	49	A2	Adipose. visceral (GTEx)	EpiXcan	0.983645	gtex_vaf	0.999981
3302	ENSG00000234171	RNASEH1-AS1	0.512443	0.0212713	0.608341	0.333206	0.558669	6.81358e-55	9.35665e-53	15	17	17	A2	Adipose. visceral (GTEx)	EpiXcan	0.983645	gtex_vaf	0.999981
3303	ENSG00000148384	INPP5E	0.512406	0.0307748	0.608367	0.0348624	0.0440626	0.000524578	0.0020112	26	35	35	A2	Adipose. visceral (GTEx)	EpiXcan	0.983645	gtex_vaf	0.999981
3304	ENSG00000205795	CYS1	0.511717	0.115559	0.608849	0.0112155	0.0172004	0.0352625	0.101193	7	9	9	A2	Adipose. visceral (GTEx)	EpiXcan	0.983645	gtex_vaf	0.999981
3305	ENSG00000111907	TPD52L1	0.511538	0.110635	0.608974	0.00888752	0.0208987	0.0188732	0.0572448	7	8	8	A2	Adipose. visceral (GTEx)	EpiXcan	0.983645	gtex_vaf	0.999981
3306	ENSG00000198468	FLVCR1-AS1	-0.511533	-0.0213561	0.608978	0.317583	0.530342	2.41578e-51	2.70703e-49	38	46	46	A2	Adipose. visceral (GTEx)	EpiXcan	0.983645	gtex_vaf	0.999981
3307	ENSG00000103269	RHBDL1	-0.511525	-0.0777644	0.608984	0.0277006	0.0711616	9.9709e-06	4.9438e-05	10	14	14	A2	Adipose. visceral (GTEx)	EpiXcan	0.983645	gtex_vaf	0.999981
3308	ENSG00000198075	SULT1C4	0.511451	0.122903	0.609035	0.0180113	0.0424052	0.000755972	0.00283656	18	22	22	A2	Adipose. visceral (GTEx)	EpiXcan	0.983645	gtex_vaf	0.999981
3309	ENSG00000008128	CDK11A	0.510915	0.0290169	0.60941	0.160636	0.261778	4.63207e-20	8.86358e-19	51	106	106	A2	Adipose. visceral (GTEx)	EpiXcan	0.983645	gtex_vaf	0.999981
3310	ENSG00000119718	EIF2B2	-0.510683	-0.0505801	0.609573	0.0579167	0.291983	4.17989e-23	9.92333e-22	21	28	28	A2	Adipose. visceral (GTEx)	EpiXcan	0.983645	gtex_vaf	0.999981
3311	ENSG00000198805	PNP	-0.510465	-0.0298754	0.609726	0.164003	0.314219	3.68701e-24	9.22213e-23	31	41	41	A2	Adipose. visceral (GTEx)	EpiXcan	0.983645	gtex_vaf	0.999981
3312	ENSG00000198265	HELZ	0.510209	0.0699304	0.609905	0.0293684	0.0422555	0.000773252	0.00289752	37	41	41	A2	Adipose. visceral (GTEx)	EpiXcan	0.983645	gtex_vaf	0.999981
3313	ENSG00000135390	ATP5G2	0.510113	0.0259298	0.609973	0.139147	0.255636	3.86756e-19	6.9631e-18	12	14	14	A2	Adipose. visceral (GTEx)	EpiXcan	0.983645	gtex_vaf	0.999981
3314	ENSG00000164535	DAGLB	0.510104	0.0223919	0.609979	0.246409	0.351929	3.37467e-28	1.06462e-26	50	71	71	A2	Adipose. visceral (GTEx)	EpiXcan	0.983645	gtex_vaf	0.999981
3315	ENSG00000106290	TAF6	0.509678	0.133451	0.610277	0.0322409	0.164218	3.0869e-12	3.18866e-11	13	19	19	A2	Adipose. visceral (GTEx)	EpiXcan	0.983645	gtex_vaf	0.999981
3316	ENSG00000107742	SPOCK2	-0.50963	-0.0299503	0.61031	0.113876	0.153367	2.71721e-11	2.55265e-10	47	53	53	A2	Adipose. visceral (GTEx)	EpiXcan	0.983645	gtex_vaf	0.999981
3317	ENSG00000124532	MRS2	0.509192	0.0343567	0.610618	0.10514	0.25925	2.00062e-19	3.67751e-18	91	106	106	A2	Adipose. visceral (GTEx)	EpiXcan	0.983645	gtex_vaf	0.999981
3318	ENSG00000167136	ENDOG	-0.509184	-0.0512465	0.610623	0.0554951	0.173382	6.13216e-13	6.75792e-12	13	16	16	A2	Adipose. visceral (GTEx)	EpiXcan	0.983645	gtex_vaf	0.999981
3319	ENSG00000166295	ANAPC16	-0.509138	-0.0399994	0.610655	0.0644478	0.0958457	1.87327e-07	1.17663e-06	28	34	34	A2	Adipose. visceral (GTEx)	EpiXcan	0.983645	gtex_vaf	0.999981
3320	ENSG00000196793	ZNF239	-0.508851	-0.0994498	0.610857	0.0209221	0.0394648	0.00126456	0.00459354	13	16	16	A2	Adipose. visceral (GTEx)	EpiXcan	0.983645	gtex_vaf	0.999981
3321	ENSG00000108733	PEX12	0.507972	0.0547691	0.611473	0.0290692	0.023925	0.0106821	0.0338209	21	29	29	A2	Adipose. visceral (GTEx)	EpiXcan	0.983645	gtex_vaf	0.999981
3322	ENSG00000162512	SDC3	-0.507876	-0.0825269	0.611541	0.0170766	0.0150185	0.0452239	0.126749	6	9	9	A2	Adipose. visceral (GTEx)	EpiXcan	0.983645	gtex_vaf	0.999981
3323	ENSG00000160593	JAML	-0.507825	-0.0615939	0.611576	0.0392833	0.0599663	5.50876e-05	0.000246128	17	18	18	A2	Adipose. visceral (GTEx)	EpiXcan	0.983645	gtex_vaf	0.999981
3324	ENSG00000099251	HSD17B7P2	-0.506489	-0.0916631	0.612513	0.0296101	0.0446039	0.000479791	0.00185187	10	18	18	A2	Adipose. visceral (GTEx)	EpiXcan	0.983645	gtex_vaf	0.999981
3325	ENSG00000156587	UBE2L6	-0.506308	-0.0573566	0.612641	0.0432896	0.0117444	0.0817053	0.215446	32	36	36	A2	Adipose. visceral (GTEx)	EpiXcan	0.983645	gtex_vaf	0.999981
3326	ENSG00000141646	SMAD4	-0.506152	-0.194948	0.61275	0.00273623	0.024814	0.0101272	0.0322024	2	3	3	A2	Adipose. visceral (GTEx)	EpiXcan	0.983645	gtex_vaf	0.999981
3327	ENSG00000137274	BPHL	-0.506033	-0.0812956	0.612833	0.0308127	0.101677	7.40307e-08	4.85918e-07	3	3	3	A2	Adipose. visceral (GTEx)	EpiXcan	0.983645	gtex_vaf	0.999981
3328	ENSG00000181381	DDX60L	-0.505726	-0.127824	0.613049	0.0189253	0.0479238	0.000371916	0.00146086	17	21	21	A2	Adipose. visceral (GTEx)	EpiXcan	0.983645	gtex_vaf	0.999981
3329	ENSG00000164418	GRIK2	-0.505695	-0.00811938	0.613071	0.0341361	0.0157061	0.0403045	0.114096	46	60	60	A2	Adipose. visceral (GTEx)	EpiXcan	0.983645	gtex_vaf	0.999981
3330	ENSG00000005884	ITGA3	-0.505313	-0.243365	0.613339	0.0018892	0.0103621	0.0972187	0.250668	4	5	5	A2	Adipose. visceral (GTEx)	EpiXcan	0.983645	gtex_vaf	0.999981
3331	ENSG00000176182	MYPOP	-0.505257	-0.0664154	0.613379	0.0269546	0.0375825	0.00168611	0.00603098	26	30	30	A2	Adipose. visceral (GTEx)	EpiXcan	0.983645	gtex_vaf	0.999981
3332	ENSG00000096092	TMEM14A	0.505033	0.0630079	0.613535	0.0353018	0.011184	0.0894729	0.23336	21	24	24	A2	Adipose. visceral (GTEx)	EpiXcan	0.983645	gtex_vaf	0.999981
3333	ENSG00000155561	NUP205	0.504312	0.146764	0.614042	0.0077831	0.0241633	0.00977545	0.0312044	2	2	2	A2	Adipose. visceral (GTEx)	EpiXcan	0.983645	gtex_vaf	0.999981
3334	ENSG00000186275	NBPF12	0.504143	0.0918048	0.614161	0.0221082	0.0668495	2.1923e-05	0.000104129	36	58	58	A2	Adipose. visceral (GTEx)	EpiXcan	0.983645	gtex_vaf	0.999981
3335	ENSG00000198929	NOS1AP	0.503803	0.229894	0.6144	0.00179334	0.0104909	0.0990917	0.2548	1	4	4	A2	Adipose. visceral (GTEx)	EpiXcan	0.983645	gtex_vaf	0.999981
3336	ENSG00000170469	SPATA24	0.503361	0.0760106	0.61471	0.0284496	0.0324657	0.00340247	0.0116183	12	13	13	A2	Adipose. visceral (GTEx)	EpiXcan	0.983645	gtex_vaf	0.999981
3337	ENSG00000105497	ZNF175	0.503323	0.0382519	0.614737	0.0763499	0.153343	4.14904e-11	3.81586e-10	49	61	61	A2	Adipose. visceral (GTEx)	EpiXcan	0.983645	gtex_vaf	0.999981
3338	ENSG00000100316	RPL3	0.50319	0.087171	0.61483	0.00441796	0.0276229	0.00708288	0.0230721	8	11	11	A2	Adipose. visceral (GTEx)	EpiXcan	0.983645	gtex_vaf	0.999981
3339	ENSG00000134283	PPHLN1	0.503117	0.0329183	0.614882	0.0689768	0.0880942	8.92712e-07	5.12048e-06	28	32	32	A2	Adipose. visceral (GTEx)	EpiXcan	0.983645	gtex_vaf	0.999981
3340	ENSG00000183426	NPIPA1	-0.503042	-0.0322312	0.614934	0.236788	0.387032	1.40779e-31	5.76575e-30	75	96	96	A2	Adipose. visceral (GTEx)	EpiXcan	0.983645	gtex_vaf	0.999981
3341	ENSG00000161618	ALDH16A1	0.502702	0.0598338	0.615174	0.0675551	0.220912	1.86021e-16	2.80171e-15	23	33	33	A2	Adipose. visceral (GTEx)	EpiXcan	0.983645	gtex_vaf	0.999981
3342	ENSG00000178700	DHFR2	0.502162	0.0467039	0.615554	0.0403655	0.115426	1.14644e-08	8.15968e-08	26	30	30	A2	Adipose. visceral (GTEx)	EpiXcan	0.983645	gtex_vaf	0.999981
3343	ENSG00000142920	AZIN2	0.502103	0.0603664	0.615595	0.0883582	0.0166671	0.0356321	0.102092	53	63	63	A2	Adipose. visceral (GTEx)	EpiXcan	0.983645	gtex_vaf	0.999981
3344	ENSG00000196476	C20orf96	0.501983	0.025647	0.615679	0.127879	0.283536	9.77406e-22	2.116e-20	9	11	11	A2	Adipose. visceral (GTEx)	EpiXcan	0.983645	gtex_vaf	0.999981
3345	ENSG00000130733	YIPF2	0.501813	0.0173513	0.615799	0.100197	0.0562383	0.000109336	0.000465633	73	88	88	A2	Adipose. visceral (GTEx)	EpiXcan	0.983645	gtex_vaf	0.999981
3346	ENSG00000180011	ZADH2	0.501703	0.0685372	0.615877	0.0227288	0.110475	2.38752e-08	1.64901e-07	12	15	15	A2	Adipose. visceral (GTEx)	EpiXcan	0.983645	gtex_vaf	0.999981
3347	ENSG00000230091	TMEM254-AS1	0.501336	0.0241214	0.616135	0.262658	0.42971	1.31531e-36	7.45891e-35	26	30	30	A2	Adipose. visceral (GTEx)	EpiXcan	0.983645	gtex_vaf	0.999981
3348	ENSG00000157833	GAREM2	0.501015	0.034922	0.616361	0.113434	0.134775	6.88699e-10	5.62484e-09	76	100	100	A2	Adipose. visceral (GTEx)	EpiXcan	0.983645	gtex_vaf	0.999981
3349	ENSG00000107554	DNMBP	-0.50097	-0.0423815	0.616392	0.0559346	0.180108	2.68187e-13	3.05904e-12	21	28	28	A2	Adipose. visceral (GTEx)	EpiXcan	0.983645	gtex_vaf	0.999981
3350	ENSG00000125656	CLPP	0.500769	0.0755659	0.616534	0.026602	0.019137	0.0262009	0.0772461	37	39	39	A2	Adipose. visceral (GTEx)	EpiXcan	0.983645	gtex_vaf	0.999981
3351	ENSG00000119771	KLHL29	-0.500131	-0.108827	0.616983	0.0143619	0.0122309	0.0726594	0.194114	16	20	20	A2	Adipose. visceral (GTEx)	EpiXcan	0.983645	gtex_vaf	0.999981
3352	ENSG00000172269	DPAGT1	0.499937	0.116287	0.617119	0.015182	0.0142122	0.0522857	0.144994	14	15	15	A2	Adipose. visceral (GTEx)	EpiXcan	0.983645	gtex_vaf	0.999981
3353	ENSG00000161381	PLXDC1	-0.499894	-0.197871	0.61715	0.00543434	0.0139911	0.0555356	0.153308	3	3	3	A2	Adipose. visceral (GTEx)	EpiXcan	0.983645	gtex_vaf	0.999981
3354	ENSG00000166896	ATP23	-0.499617	-0.0223819	0.617344	0.183761	0.576802	5.57485e-59	1.01412e-56	7	9	9	A2	Adipose. visceral (GTEx)	EpiXcan	0.983645	gtex_vaf	0.999981
3355	ENSG00000186230	ZNF749	-0.499466	-0.0630466	0.617451	0.0622368	0.341104	1.53333e-26	4.38314e-25	50	60	60	A2	Adipose. visceral (GTEx)	EpiXcan	0.983645	gtex_vaf	0.999981
3356	ENSG00000172500	FIBP	0.499333	0.0633618	0.617545	0.0228788	0.110454	2.32486e-08	1.60891e-07	14	16	16	A2	Adipose. visceral (GTEx)	EpiXcan	0.983645	gtex_vaf	0.999981
3357	ENSG00000107186	MPDZ	0.498972	0.0668229	0.617799	0.0393749	0.0447417	0.000509715	0.0019575	28	31	31	A2	Adipose. visceral (GTEx)	EpiXcan	0.983645	gtex_vaf	0.999981
3358	ENSG00000153048	CARHSP1	0.498751	0.0523697	0.617955	0.0442587	0.171428	1.24852e-12	1.33395e-11	10	13	13	A2	Adipose. visceral (GTEx)	EpiXcan	0.983645	gtex_vaf	0.999981
3359	ENSG00000164294	GPX8	-0.49866	-0.138646	0.618019	0.0101823	0.0556332	0.000110071	0.00046862	4	4	4	A2	Adipose. visceral (GTEx)	EpiXcan	0.983645	gtex_vaf	0.999981
3360	ENSG00000184619	KRBA2	-0.498502	-0.0346659	0.61813	0.138494	0.215186	3.84442e-16	5.62096e-15	28	34	34	A2	Adipose. visceral (GTEx)	EpiXcan	0.983645	gtex_vaf	0.999981
3361	ENSG00000273179	AC092535.4	0.498129	0.191007	0.618393	0.00333419	0.0797976	3.17567e-06	1.69325e-05	3	5	5	A2	Adipose. visceral (GTEx)	EpiXcan	0.983645	gtex_vaf	0.999981
3362	ENSG00000113360	DROSHA	-0.49801	-0.0399076	0.618477	0.0826115	0.181578	1.18894e-13	1.38433e-12	12	15	15	A2	Adipose. visceral (GTEx)	EpiXcan	0.983645	gtex_vaf	0.999981
3363	ENSG00000144597	EAF1	0.497965	0.0383502	0.618509	0.054572	0.0240088	0.0120805	0.0379142	41	49	49	A2	Adipose. visceral (GTEx)	EpiXcan	0.983645	gtex_vaf	0.999981
3364	ENSG00000088970	KIZ	0.497727	0.0941333	0.618676	0.015364	0.0387756	0.00111812	0.00409955	7	7	7	A2	Adipose. visceral (GTEx)	EpiXcan	0.983645	gtex_vaf	0.999981
3365	ENSG00000125863	MKKS	0.497442	0.102122	0.618877	0.0144571	0.0723847	9.92346e-06	4.92202e-05	4	4	4	A2	Adipose. visceral (GTEx)	EpiXcan	0.983645	gtex_vaf	0.999981
3366	ENSG00000129187	DCTD	0.497179	-0.00247901	0.619062	0.0675461	0.121536	4.26848e-09	3.20067e-08	54	64	64	A2	Adipose. visceral (GTEx)	EpiXcan	0.983645	gtex_vaf	0.999981
3367	ENSG00000167397	VKORC1	0.497034	0.100815	0.619165	0.0251871	0.0106463	0.0980304	0.25241	27	34	34	A2	Adipose. visceral (GTEx)	EpiXcan	0.983645	gtex_vaf	0.999981
3368	ENSG00000122367	LDB3	0.497015	0.0456675	0.619178	0.0476777	0.196786	1.18567e-14	1.51807e-13	11	14	14	A2	Adipose. visceral (GTEx)	EpiXcan	0.983645	gtex_vaf	0.999981
3369	ENSG00000204370	SDHD	0.496939	0.0990601	0.619232	0.0157734	0.0132527	0.0582331	0.159747	10	12	12	A2	Adipose. visceral (GTEx)	EpiXcan	0.983645	gtex_vaf	0.999981
3370	ENSG00000164306	PRIMPOL	-0.496891	-0.0871172	0.619266	0.0179373	0.0796959	1.75094e-06	9.68236e-06	12	14	14	A2	Adipose. visceral (GTEx)	EpiXcan	0.983645	gtex_vaf	0.999981
3371	ENSG00000146263	MMS22L	0.496853	0.0843808	0.619293	0.0234642	0.0207191	0.0201533	0.06072	35	38	38	A2	Adipose. visceral (GTEx)	EpiXcan	0.983645	gtex_vaf	0.999981
3372	ENSG00000070018	LRP6	0.49684	0.04813	0.619302	0.0400979	0.019559	0.0213781	0.0641344	31	38	38	A2	Adipose. visceral (GTEx)	EpiXcan	0.983645	gtex_vaf	0.999981
3373	ENSG00000111671	SPSB2	0.496831	0.0307681	0.619308	0.178302	0.345614	1.01256e-28	3.32151e-27	12	13	13	A2	Adipose. visceral (GTEx)	EpiXcan	0.983645	gtex_vaf	0.999981
3374	ENSG00000212864	RNF208	0.496391	0.223467	0.619619	0.00572638	0.0311041	0.00401026	0.0135385	2	3	3	A2	Adipose. visceral (GTEx)	EpiXcan	0.983645	gtex_vaf	0.999981
3375	ENSG00000064115	TM7SF3	-0.496369	-0.173128	0.619634	0.00561457	0.130203	4.33669e-10	3.61572e-09	18	24	24	A2	Adipose. visceral (GTEx)	EpiXcan	0.983645	gtex_vaf	0.999981
3376	ENSG00000164039	BDH2	-0.496184	-0.0198095	0.619764	0.309982	0.45713	4.3268e-40	3.0152e-38	16	16	16	A2	Adipose. visceral (GTEx)	EpiXcan	0.983645	gtex_vaf	0.999981
3377	ENSG00000141469	SLC14A1	0.496142	0.0588991	0.619794	0.0492633	0.0306245	0.00435565	0.0146131	32	36	36	A2	Adipose. visceral (GTEx)	EpiXcan	0.983645	gtex_vaf	0.999981
3378	ENSG00000110841	PPFIBP1	0.495532	0.069573	0.620225	0.0170643	0.0239049	0.00952865	0.0305069	10	12	12	A2	Adipose. visceral (GTEx)	EpiXcan	0.983645	gtex_vaf	0.999981
3379	ENSG00000108883	EFTUD2	0.495471	0.0713056	0.620267	0.0174656	0.0608797	2.17353e-05	0.000103307	7	10	10	A2	Adipose. visceral (GTEx)	EpiXcan	0.983645	gtex_vaf	0.999981
3380	ENSG00000227057	WDR46	-0.495291	-0.108682	0.620395	0.0145888	0.0196257	0.021972	0.0656908	14	22	22	A2	Adipose. visceral (GTEx)	EpiXcan	0.983645	gtex_vaf	0.999981
3381	ENSG00000086205	FOLH1	-0.495137	-0.263271	0.620504	0.00906807	0.0203228	0.0213026	0.0639351	5	7	7	A2	Adipose. visceral (GTEx)	EpiXcan	0.983645	gtex_vaf	0.999981
3382	ENSG00000140459	CYP11A1	-0.495113	-0.0658415	0.62052	0.0211055	0.0799814	2.07821e-06	1.13842e-05	7	8	8	A2	Adipose. visceral (GTEx)	EpiXcan	0.983645	gtex_vaf	0.999981
3383	ENSG00000084092	NOA1	0.494858	0.0703412	0.6207	0.0188957	0.0627743	3.32728e-05	0.000153357	7	8	8	A2	Adipose. visceral (GTEx)	EpiXcan	0.983645	gtex_vaf	0.999981
3384	ENSG00000111639	MRPL51	0.494782	0.0344884	0.620754	0.0807554	0.177791	1.69773e-15	2.35446e-14	16	24	24	A2	Adipose. visceral (GTEx)	EpiXcan	0.983645	gtex_vaf	0.999981
3385	ENSG00000107614	TRDMT1	0.494566	0.0341256	0.620907	0.127809	0.205183	3.64945e-15	4.88699e-14	22	26	26	A2	Adipose. visceral (GTEx)	EpiXcan	0.983645	gtex_vaf	0.999981
3386	ENSG00000142794	NBPF3	-0.494394	-0.0155102	0.621028	0.412796	0.724955	5.37963e-90	8.3725e-87	27	30	30	A2	Adipose. visceral (GTEx)	EpiXcan	0.983645	gtex_vaf	0.999981
3387	ENSG00000079150	FKBP7	-0.493982	-0.0929818	0.621319	0.0323366	0.0548154	7.34974e-05	0.000321511	24	34	34	A2	Adipose. visceral (GTEx)	EpiXcan	0.983645	gtex_vaf	0.999981
3388	ENSG00000104671	DCTN6	0.493899	0.0325959	0.621378	0.100063	0.0337817	0.00278636	0.00965335	56	63	63	A2	Adipose. visceral (GTEx)	EpiXcan	0.983645	gtex_vaf	0.999981
3389	ENSG00000001561	ENPP4	0.49378	0.0572524	0.621462	0.0762507	0.0173033	0.0314057	0.09102	71	93	93	A2	Adipose. visceral (GTEx)	EpiXcan	0.983645	gtex_vaf	0.999981
3390	ENSG00000168961	LGALS9	-0.493508	-0.0812036	0.621654	0.0337043	0.0506698	0.000176338	0.000726462	14	21	21	A2	Adipose. visceral (GTEx)	EpiXcan	0.983645	gtex_vaf	0.999981
3391	ENSG00000179361	ARID3B	0.493261	0.079528	0.621828	0.0260407	0.015691	0.0426118	0.120069	24	29	29	A2	Adipose. visceral (GTEx)	EpiXcan	0.983645	gtex_vaf	0.999981
3392	ENSG00000197566	ZNF624	-0.493143	-0.101588	0.621912	0.00936224	0.0573319	9.42542e-05	0.000405846	7	10	10	A2	Adipose. visceral (GTEx)	EpiXcan	0.983645	gtex_vaf	0.999981
3393	ENSG00000170153	RNF150	-0.493116	-0.0422995	0.62193	0.0791035	0.16331	5.27081e-12	5.33055e-11	16	19	19	A2	Adipose. visceral (GTEx)	EpiXcan	0.983645	gtex_vaf	0.999981
3394	ENSG00000273148	AL035563.1	-0.493048	-0.041654	0.621979	0.0466792	0.0897342	6.88842e-07	4.0069e-06	19	22	22	A2	Adipose. visceral (GTEx)	EpiXcan	0.983645	gtex_vaf	0.999981
3395	ENSG00000100647	SUSD6	-0.49284	-0.0909781	0.622126	0.030471	0.0152289	0.0463296	0.129529	38	42	42	A2	Adipose. visceral (GTEx)	EpiXcan	0.983645	gtex_vaf	0.999981
3396	ENSG00000176974	SHMT1	0.492779	0.10438	0.622169	0.0171691	0.022146	0.0121006	0.0379519	4	7	7	A2	Adipose. visceral (GTEx)	EpiXcan	0.983645	gtex_vaf	0.999981
3397	ENSG00000006837	CDKL3	0.492686	0.0526795	0.622234	0.0144594	0.030265	0.00461871	0.0154402	17	24	24	A2	Adipose. visceral (GTEx)	EpiXcan	0.983645	gtex_vaf	0.999981
3398	ENSG00000100804	PSMB5	-0.492673	-0.0569387	0.622243	0.0278542	0.074867	6.21615e-06	3.18586e-05	14	21	21	A2	Adipose. visceral (GTEx)	EpiXcan	0.983645	gtex_vaf	0.999981
3399	ENSG00000123179	EBPL	-0.49252	-0.0183949	0.622352	0.256156	0.402519	3.02852e-34	1.45775e-32	22	27	27	A2	Adipose. visceral (GTEx)	EpiXcan	0.983645	gtex_vaf	0.999981
3400	ENSG00000143850	PLEKHA6	-0.492459	-0.0868633	0.622395	0.0178482	0.0527796	0.000184279	0.000756948	7	9	9	A2	Adipose. visceral (GTEx)	EpiXcan	0.983645	gtex_vaf	0.999981
3401	ENSG00000254860	TMEM9B-AS1	0.492431	0.0304716	0.622414	0.145617	0.261041	9.63847e-20	1.79768e-18	20	23	23	A2	Adipose. visceral (GTEx)	EpiXcan	0.983645	gtex_vaf	0.999981
3402	ENSG00000156172	C8orf37	-0.492301	-0.0310695	0.622506	0.103901	0.268839	6.94269e-21	1.40326e-19	34	43	43	A2	Adipose. visceral (GTEx)	EpiXcan	0.983645	gtex_vaf	0.999981
3403	ENSG00000229891	LINC01315	0.492228	0.144319	0.622558	0.00801101	0.103124	8.30853e-08	5.423e-07	9	17	17	A2	Adipose. visceral (GTEx)	EpiXcan	0.983645	gtex_vaf	0.999981
3404	ENSG00000119414	PPP6C	-0.492211	-0.109757	0.62257	0.0261863	0.0363778	0.00173581	0.00618664	20	25	25	A2	Adipose. visceral (GTEx)	EpiXcan	0.983645	gtex_vaf	0.999981
3405	ENSG00000170458	CD14	0.491926	0.117841	0.622772	0.00481903	0.0236508	0.0133035	0.0414369	5	6	6	A2	Adipose. visceral (GTEx)	EpiXcan	0.983645	gtex_vaf	0.999981
3406	ENSG00000177990	DPY19L2	0.491701	0.0556257	0.622931	0.0997878	0.0718714	9.8204e-06	4.87609e-05	112	132	132	A2	Adipose. visceral (GTEx)	EpiXcan	0.983645	gtex_vaf	0.999981
3407	ENSG00000270820	AC016727.1	-0.491298	-0.144579	0.623216	0.0224219	0.0721561	8.89952e-06	4.45835e-05	8	11	11	A2	Adipose. visceral (GTEx)	EpiXcan	0.983645	gtex_vaf	0.999981
3408	ENSG00000184014	DENND5A	-0.491258	-0.0400931	0.623244	0.0597771	0.0456244	0.000510123	0.00195815	29	35	35	A2	Adipose. visceral (GTEx)	EpiXcan	0.983645	gtex_vaf	0.999981
3409	ENSG00000155366	RHOC	0.491119	0.0681422	0.623343	0.0258074	0.0153172	0.0457888	0.128247	8	8	8	A2	Adipose. visceral (GTEx)	EpiXcan	0.983645	gtex_vaf	0.999981
3410	ENSG00000232388	SMIM26	0.490864	0.0507778	0.623522	0.0322793	0.0981016	1.96231e-07	1.2309e-06	19	20	20	A2	Adipose. visceral (GTEx)	EpiXcan	0.983645	gtex_vaf	0.999981
3411	ENSG00000092871	RFFL	0.490077	0.0536583	0.624079	0.0319281	0.0232755	0.0114343	0.0360154	32	38	38	A2	Adipose. visceral (GTEx)	EpiXcan	0.983645	gtex_vaf	0.999981
3412	ENSG00000188033	ZNF490	-0.490029	-0.115905	0.624113	0.0144367	0.0111367	0.0883768	0.230864	14	15	15	A2	Adipose. visceral (GTEx)	EpiXcan	0.983645	gtex_vaf	0.999981
3413	ENSG00000198502	HLA-DRB5	-0.489784	-0.0249789	0.624287	0.115877	0.684062	5.52235e-79	2.97506e-76	58	94	94	A2	Adipose. visceral (GTEx)	EpiXcan	0.983645	gtex_vaf	0.999981
3414	ENSG00000140905	GCSH	0.489512	0.0438768	0.624479	0.0612591	0.126978	5.9068e-10	4.85543e-09	15	19	19	A2	Adipose. visceral (GTEx)	EpiXcan	0.983645	gtex_vaf	0.999981
3415	ENSG00000204623	ZNRD1ASP	-0.489361	-0.0542511	0.624586	0.0607974	0.0938397	2.44559e-07	1.51707e-06	23	23	23	A2	Adipose. visceral (GTEx)	EpiXcan	0.983645	gtex_vaf	0.999981
3416	ENSG00000156802	ATAD2	-0.489148	-0.0479461	0.624737	0.0478193	0.150877	3.6692e-11	3.40136e-10	11	14	14	A2	Adipose. visceral (GTEx)	EpiXcan	0.983645	gtex_vaf	0.999981
3417	ENSG00000154917	RAB6B	0.488997	0.0871244	0.624844	0.0447989	0.0518464	0.000214279	0.000870981	56	65	65	A2	Adipose. visceral (GTEx)	EpiXcan	0.983645	gtex_vaf	0.999981
3418	ENSG00000162004	CCDC78	0.488956	0.0529447	0.624873	0.0550026	0.0102628	0.0996804	0.256047	39	51	51	A2	Adipose. visceral (GTEx)	EpiXcan	0.983645	gtex_vaf	0.999981
3419	ENSG00000171603	CLSTN1	-0.488928	-0.202796	0.624893	0.00289436	0.0178893	0.0312537	0.0905982	2	2	2	A2	Adipose. visceral (GTEx)	EpiXcan	0.983645	gtex_vaf	0.999981
3420	ENSG00000078487	ZCWPW1	-0.488694	-0.0723328	0.625058	0.0198685	0.0289242	0.00500145	0.0166165	21	25	25	A2	Adipose. visceral (GTEx)	EpiXcan	0.983645	gtex_vaf	0.999981
3421	ENSG00000198909	MAP3K3	0.488035	0.0526462	0.625525	0.0330014	0.0779611	1.39153e-06	7.80895e-06	28	33	33	A2	Adipose. visceral (GTEx)	EpiXcan	0.984092	gtex_vaf	0.999981
3422	ENSG00000125630	POLR1B	-0.487764	-0.0268135	0.625717	0.129174	0.229176	2.46221e-17	3.95053e-16	18	21	21	A2	Adipose. visceral (GTEx)	EpiXcan	0.984105	gtex_vaf	0.999981
3423	ENSG00000168803	ADAL	-0.486341	-0.0149471	0.626726	0.298559	0.392512	1.29154e-33	5.97049e-32	17	20	20	A2	Adipose. visceral (GTEx)	EpiXcan	0.984445	gtex_vaf	0.999981
3424	ENSG00000155324	GRAMD2B	0.48622	0.0472645	0.626811	0.0358514	0.0471391	0.000385224	0.00150764	21	24	24	A2	Adipose. visceral (GTEx)	EpiXcan	0.984445	gtex_vaf	0.999981
3425	ENSG00000151948	GLT1D1	-0.486077	-0.0600635	0.626913	0.0156848	0.0138039	0.0576789	0.158382	13	15	15	A2	Adipose. visceral (GTEx)	EpiXcan	0.984445	gtex_vaf	0.999981
3426	ENSG00000197165	SULT1A2	-0.484799	-0.0545047	0.627819	0.105545	0.373842	4.57305e-30	1.69906e-28	33	44	44	A2	Adipose. visceral (GTEx)	EpiXcan	0.984445	gtex_vaf	0.999981
3427	ENSG00000197548	ATG7	0.484014	0.0591938	0.628376	0.0438161	0.118564	9.38635e-09	6.72909e-08	20	26	26	A2	Adipose. visceral (GTEx)	EpiXcan	0.984445	gtex_vaf	0.999981
3428	ENSG00000167637	ZNF283	0.484009	0.0500853	0.628379	0.0623959	0.0568015	9.64541e-05	0.0004143	35	46	46	A2	Adipose. visceral (GTEx)	EpiXcan	0.984445	gtex_vaf	0.999981
3429	ENSG00000014138	POLA2	0.483937	0.127709	0.628431	0.00558433	0.0282384	0.00621887	0.0203761	6	8	8	A2	Adipose. visceral (GTEx)	EpiXcan	0.984445	gtex_vaf	0.999981
3430	ENSG00000233461	AL445524.1	0.48391	0.180465	0.62845	0.002653	0.0203481	0.0216551	0.0648958	3	3	3	A2	Adipose. visceral (GTEx)	EpiXcan	0.984445	gtex_vaf	0.999981
3431	ENSG00000116396	KCNC4	0.483817	0.0417009	0.628516	0.0386112	0.116609	6.07506e-09	4.45515e-08	10	11	11	A2	Adipose. visceral (GTEx)	EpiXcan	0.984445	gtex_vaf	0.999981
3432	ENSG00000034971	MYOC	0.483777	0.0308781	0.628544	0.0468766	0.101557	1.22138e-07	7.84043e-07	16	18	18	A2	Adipose. visceral (GTEx)	EpiXcan	0.984445	gtex_vaf	0.999981
3433	ENSG00000123892	RAB38	0.483485	0.0474494	0.628752	0.054095	0.0453771	0.000501104	0.00192723	95	118	116	A2	Adipose. visceral (GTEx)	EpiXcan	0.984445	gtex_vaf	0.999981
3434	ENSG00000184517	ZFP1	0.483421	0.0237699	0.628797	0.186009	0.317394	9.70081e-25	2.507e-23	17	22	22	A2	Adipose. visceral (GTEx)	EpiXcan	0.984445	gtex_vaf	0.999981
3435	ENSG00000116127	ALMS1	0.483149	0.0608474	0.62899	0.0238635	0.0398748	0.00117121	0.00427823	20	23	23	A2	Adipose. visceral (GTEx)	EpiXcan	0.984445	gtex_vaf	0.999981
3436	ENSG00000260872	RP11-680G24.5	0.483037	0.0574114	0.629069	0.0614964	0.106938	3.0663e-08	2.09205e-07	16	19	19	A2	Adipose. visceral (GTEx)	EpiXcan	0.984445	gtex_vaf	0.999981
3437	ENSG00000136731	UGGT1	-0.482908	-0.0246882	0.629161	0.0694908	0.0100596	0.106471	0.271548	55	59	59	A2	Adipose. visceral (GTEx)	EpiXcan	0.984445	gtex_vaf	0.999981
3438	ENSG00000188186	LAMTOR4	-0.482554	-0.0727914	0.629412	0.0048817	0.0215233	0.0138222	0.0429477	8	10	10	A2	Adipose. visceral (GTEx)	EpiXcan	0.984445	gtex_vaf	0.999981
3439	ENSG00000137218	FRS3	-0.482339	-0.0686547	0.629565	0.0407099	0.0712201	8.58951e-06	4.31076e-05	27	31	31	A2	Adipose. visceral (GTEx)	EpiXcan	0.984445	gtex_vaf	0.999981
3440	ENSG00000135828	RNASEL	0.482248	0.0874857	0.62963	0.0203243	0.011036	0.0893914	0.23321	16	17	17	A2	Adipose. visceral (GTEx)	EpiXcan	0.984445	gtex_vaf	0.999981
3441	ENSG00000171503	ETFDH	-0.481307	-0.0427756	0.630298	0.09031	0.0908411	3.35307e-07	2.04291e-06	49	52	52	A2	Adipose. visceral (GTEx)	EpiXcan	0.984445	gtex_vaf	0.999981
3442	ENSG00000175764	TTLL11	0.480778	0.117538	0.630675	0.00845772	0.0134571	0.0606344	0.165718	5	5	5	A2	Adipose. visceral (GTEx)	EpiXcan	0.984445	gtex_vaf	0.999981
3443	ENSG00000011028	MRC2	0.480658	0.131619	0.630759	0.0102394	0.0123647	0.0736793	0.196502	7	9	9	A2	Adipose. visceral (GTEx)	EpiXcan	0.984445	gtex_vaf	0.999981
3444	ENSG00000114770	ABCC5	0.480547	-0.0300281	0.630838	0.017283	0.0114209	0.0835252	0.219542	11	13	13	A2	Adipose. visceral (GTEx)	EpiXcan	0.984445	gtex_vaf	0.999981
3445	ENSG00000271895	AL109811.3	0.479471	0.0621653	0.631604	0.0496041	0.0186154	0.025982	0.0766329	25	28	28	A2	Adipose. visceral (GTEx)	EpiXcan	0.984445	gtex_vaf	0.999981
3446	ENSG00000154222	CC2D1B	0.479462	0.0409408	0.63161	0.0808468	0.172579	1.07226e-12	1.15177e-11	44	54	54	A2	Adipose. visceral (GTEx)	EpiXcan	0.984445	gtex_vaf	0.999981
3447	ENSG00000107521	HPS1	-0.479419	-0.0483194	0.631641	0.0502894	0.0988192	1.74784e-07	1.10379e-06	8	9	9	A2	Adipose. visceral (GTEx)	EpiXcan	0.984445	gtex_vaf	0.999981
3448	ENSG00000214022	REPIN1	0.479311	0.0302069	0.631718	0.0575231	0.0532971	0.000145794	0.000608323	27	32	32	A2	Adipose. visceral (GTEx)	EpiXcan	0.984445	gtex_vaf	0.999981
3449	ENSG00000164818	DNAAF5	-0.479229	-0.0689025	0.631775	0.0227408	0.128488	1.66095e-09	1.30263e-08	18	22	22	A2	Adipose. visceral (GTEx)	EpiXcan	0.984445	gtex_vaf	0.999981
3450	ENSG00000150403	TMCO3	-0.478956	-0.0325846	0.63197	0.0598392	0.0749753	5.50285e-06	2.83899e-05	23	28	28	A2	Adipose. visceral (GTEx)	EpiXcan	0.984445	gtex_vaf	0.999981
3451	ENSG00000133985	TTC9	-0.478773	-0.182081	0.6321	0.00497184	0.0330664	0.00322703	0.0110516	1	1	1	A2	Adipose. visceral (GTEx)	EpiXcan	0.984445	gtex_vaf	0.999981
3452	ENSG00000115875	SRSF7	0.478354	0.158285	0.632398	0.0057094	0.0139337	0.055245	0.152687	9	10	10	A2	Adipose. visceral (GTEx)	EpiXcan	0.984445	gtex_vaf	0.999981
3453	ENSG00000203797	DDO	-0.478322	-0.0472064	0.632421	0.053677	0.148641	6.33994e-11	5.74408e-10	4	5	5	A2	Adipose. visceral (GTEx)	EpiXcan	0.984445	gtex_vaf	0.999981
3454	ENSG00000152760	TCTEX1D1	0.478298	0.0663067	0.632438	0.0213229	0.0420094	0.000658419	0.0024892	33	43	43	A2	Adipose. visceral (GTEx)	EpiXcan	0.984445	gtex_vaf	0.999981
3455	ENSG00000261455	LINC01003	-0.478172	-0.0336659	0.632528	0.148456	0.376447	2.9625e-30	1.11548e-28	40	55	55	A2	Adipose. visceral (GTEx)	EpiXcan	0.984445	gtex_vaf	0.999981
3456	ENSG00000012124	CD22	0.47791	0.0617429	0.632714	0.013113	0.152077	4.39513e-11	4.02633e-10	15	22	22	A2	Adipose. visceral (GTEx)	EpiXcan	0.984445	gtex_vaf	0.999981
3457	ENSG00000085382	HACE1	-0.477791	-0.143848	0.632799	0.00681108	0.0270693	0.00745166	0.024217	7	9	9	A2	Adipose. visceral (GTEx)	EpiXcan	0.984445	gtex_vaf	0.999981
3458	ENSG00000157103	SLC6A1	0.477695	0.0685723	0.632867	0.0503116	0.206935	1.53851e-15	2.14002e-14	22	28	28	A2	Adipose. visceral (GTEx)	EpiXcan	0.984445	gtex_vaf	0.999981
3459	ENSG00000120333	MRPS14	-0.477613	-0.073876	0.632926	0.00925748	0.0200814	0.0218846	0.0654434	7	7	7	A2	Adipose. visceral (GTEx)	EpiXcan	0.984445	gtex_vaf	0.999981
3460	ENSG00000130518	KIAA1683	0.477587	0.0503809	0.632944	0.0632369	0.197799	1.69105e-14	2.13585e-13	15	18	18	A2	Adipose. visceral (GTEx)	EpiXcan	0.984445	gtex_vaf	0.999981
3461	ENSG00000169871	TRIM56	-0.477415	-0.0976815	0.633066	0.00604874	0.0131004	0.0663936	0.179636	6	6	6	A2	Adipose. visceral (GTEx)	EpiXcan	0.984445	gtex_vaf	0.999981
3462	ENSG00000138942	RNF185	-0.477041	-0.0432045	0.633333	0.041518	0.0318327	0.00390772	0.0132307	23	26	26	A2	Adipose. visceral (GTEx)	EpiXcan	0.984574	gtex_vaf	0.999981
3463	ENSG00000114841	DNAH1	0.476733	0.0454303	0.633552	0.0350825	0.0872665	5.64722e-07	3.32495e-06	8	10	10	A2	Adipose. visceral (GTEx)	EpiXcan	0.984631	gtex_vaf	0.999981
3464	ENSG00000112902	SEMA5A	-0.476381	-0.0411083	0.633803	0.0474046	0.050984	0.000190504	0.000780915	40	48	48	A2	Adipose. visceral (GTEx)	EpiXcan	0.984737	gtex_vaf	0.999981
3465	ENSG00000184117	NIPSNAP1	0.475597	0.0551702	0.634362	0.0305043	0.164105	5.37468e-12	5.43168e-11	11	16	16	A2	Adipose. visceral (GTEx)	EpiXcan	0.985235	gtex_vaf	0.999981
3466	ENSG00000127419	TMEM175	0.475417	0.113219	0.63449	0.0115831	0.0401974	0.00104084	0.00382854	8	13	13	A2	Adipose. visceral (GTEx)	EpiXcan	0.985235	gtex_vaf	0.999981
3467	ENSG00000198093	ZNF649	0.474402	0.0727191	0.635213	0.0338194	0.0927629	2.78518e-07	1.71557e-06	8	14	14	A2	Adipose. visceral (GTEx)	EpiXcan	0.985553	gtex_vaf	0.999981
3468	ENSG00000154803	FLCN	-0.474243	-0.0135067	0.635327	0.441611	0.601062	5.64027e-61	1.12862e-58	21	23	23	A2	Adipose. visceral (GTEx)	EpiXcan	0.985553	gtex_vaf	0.999981
3469	ENSG00000164221	CCDC112	-0.474145	-0.102139	0.635397	0.0174808	0.0776894	4.02872e-06	2.12224e-05	4	5	5	A2	Adipose. visceral (GTEx)	EpiXcan	0.985553	gtex_vaf	0.999981
3470	ENSG00000139190	VAMP1	0.473698	0.0421378	0.635715	0.168309	0.173162	6.48801e-13	7.13885e-12	54	68	68	A2	Adipose. visceral (GTEx)	EpiXcan	0.985553	gtex_vaf	0.999981
3471	ENSG00000135093	USP30	-0.473096	-0.0130039	0.636145	0.105685	0.0196709	0.0237155	0.070557	59	67	67	A2	Adipose. visceral (GTEx)	EpiXcan	0.985553	gtex_vaf	0.999981
3472	ENSG00000128709	HOXD9	-0.472903	-0.0248695	0.636282	0.122279	0.153144	2.23237e-11	2.11276e-10	84	98	98	A2	Adipose. visceral (GTEx)	EpiXcan	0.985553	gtex_vaf	0.999981
3473	ENSG00000245532	NEAT1	-0.472825	-0.0358385	0.636338	0.105809	0.216887	1.4279e-16	2.16456e-15	37	48	48	A2	Adipose. visceral (GTEx)	EpiXcan	0.985553	gtex_vaf	0.999981
3474	ENSG00000109686	SH3D19	-0.472805	-0.0873624	0.636352	0.0394572	0.0247098	0.01053	0.0333622	19	22	22	A2	Adipose. visceral (GTEx)	EpiXcan	0.985553	gtex_vaf	0.999981
3475	ENSG00000249992	TMEM158	-0.472585	-0.100853	0.63651	0.0335908	0.0434878	0.000592358	0.0022565	19	22	22	A2	Adipose. visceral (GTEx)	EpiXcan	0.985553	gtex_vaf	0.999981
3476	ENSG00000169641	LUZP1	-0.472384	-0.0534498	0.636653	0.0524871	0.0923572	4.90525e-07	2.90488e-06	23	31	31	A2	Adipose. visceral (GTEx)	EpiXcan	0.985553	gtex_vaf	0.999981
3477	ENSG00000234465	PINLYP	0.471963	0.0480534	0.636953	0.0528656	0.140254	2.18034e-10	1.87939e-09	21	26	26	A2	Adipose. visceral (GTEx)	EpiXcan	0.985553	gtex_vaf	0.999981
3478	ENSG00000108666	C17orf75	0.471817	0.0293219	0.637057	0.148068	0.223573	1.31883e-16	2.00357e-15	29	32	32	A2	Adipose. visceral (GTEx)	EpiXcan	0.985553	gtex_vaf	0.999981
3479	ENSG00000173960	UBXN2A	0.471313	0.0369367	0.637417	0.110575	0.0943442	3.16585e-07	1.93811e-06	42	51	51	A2	Adipose. visceral (GTEx)	EpiXcan	0.985553	gtex_vaf	0.999981
3480	ENSG00000166971	AKTIP	0.4713	0.0465001	0.637426	0.0645281	0.0219739	0.0173044	0.0528296	48	54	54	A2	Adipose. visceral (GTEx)	EpiXcan	0.985553	gtex_vaf	0.999981
3481	ENSG00000160194	NDUFV3	0.471174	0.0222914	0.637516	0.303355	0.326315	1.05799e-29	3.84918e-28	31	45	45	A2	Adipose. visceral (GTEx)	EpiXcan	0.985553	gtex_vaf	0.999981
3482	ENSG00000261490	AC005674.2	0.471023	0.0413702	0.637625	0.0949526	0.160524	1.31106e-11	1.27086e-10	20	25	25	A2	Adipose. visceral (GTEx)	EpiXcan	0.985553	gtex_vaf	0.999981
3483	ENSG00000067365	METTL22	-0.469808	-0.113521	0.638492	0.0326324	0.0631229	2.99779e-05	0.00013927	17	19	19	A2	Adipose. visceral (GTEx)	EpiXcan	0.985704	gtex_vaf	0.999981
3484	ENSG00000172888	ZNF621	0.469712	0.0277189	0.638561	0.0666438	0.0781492	3.31356e-06	1.7614e-05	58	73	73	A2	Adipose. visceral (GTEx)	EpiXcan	0.985704	gtex_vaf	0.999981
3485	ENSG00000164754	RAD21	0.469592	0.180806	0.638647	0.00469285	0.0380375	0.00133988	0.00485204	2	3	3	A2	Adipose. visceral (GTEx)	EpiXcan	0.985704	gtex_vaf	0.999981
3486	ENSG00000253731	PCDHGA6	-0.46917	-0.0472321	0.638948	0.0443998	0.100959	6.66291e-08	4.40431e-07	8	8	8	A2	Adipose. visceral (GTEx)	EpiXcan	0.985704	gtex_vaf	0.999981
3487	ENSG00000117335	CD46	-0.468701	-0.0398161	0.639283	0.0255408	0.0692803	1.37035e-05	6.67402e-05	15	20	20	A2	Adipose. visceral (GTEx)	EpiXcan	0.985704	gtex_vaf	0.999981
3488	ENSG00000233927	RPS28	0.468374	0.0348454	0.639517	0.128243	0.301476	4.97286e-24	1.23721e-22	19	27	27	A2	Adipose. visceral (GTEx)	EpiXcan	0.985704	gtex_vaf	0.999981
3489	ENSG00000164930	FZD6	0.468291	0.0595916	0.639576	0.041657	0.0848252	1.37067e-06	7.69806e-06	19	20	20	A2	Adipose. visceral (GTEx)	EpiXcan	0.985704	gtex_vaf	0.999981
3490	ENSG00000136273	HUS1	0.468219	0.114712	0.639628	0.00709429	0.0371737	0.00147859	0.00532268	14	19	19	A2	Adipose. visceral (GTEx)	EpiXcan	0.985704	gtex_vaf	0.999981
3491	ENSG00000106400	ZNHIT1	0.468126	0.0515289	0.639694	0.0450531	0.0367124	0.0013109	0.00475448	41	51	51	A2	Adipose. visceral (GTEx)	EpiXcan	0.985704	gtex_vaf	0.999981
3492	ENSG00000093000	NUP50	-0.46787	-0.094148	0.639877	0.0113933	0.0725504	9.49662e-06	4.73041e-05	19	26	26	A2	Adipose. visceral (GTEx)	EpiXcan	0.985704	gtex_vaf	0.999981
3493	ENSG00000182325	FBXL6	-0.467493	-0.0385057	0.640147	0.0880418	0.372228	5.65534e-30	2.09562e-28	14	18	18	A2	Adipose. visceral (GTEx)	EpiXcan	0.985704	gtex_vaf	0.999981
3494	ENSG00000165868	HSPA12A	-0.466735	-0.0387411	0.64069	0.0904155	0.15978	3.74132e-12	3.83075e-11	12	14	14	A2	Adipose. visceral (GTEx)	EpiXcan	0.985704	gtex_vaf	0.999981
3495	ENSG00000111581	NUP107	0.466557	0.019247	0.640817	0.17564	0.320342	5.4231e-25	1.4225e-23	22	27	27	A2	Adipose. visceral (GTEx)	EpiXcan	0.985704	gtex_vaf	0.999981
3496	ENSG00000172986	GXYLT2	-0.466184	-0.0400249	0.641083	0.0711463	0.17533	9.20112e-13	9.98296e-12	16	18	18	A2	Adipose. visceral (GTEx)	EpiXcan	0.985704	gtex_vaf	0.999981
3497	ENSG00000242247	ARFGAP3	0.46558	0.129719	0.641516	0.00984222	0.0658162	2.26265e-05	0.000107216	6	9	9	A2	Adipose. visceral (GTEx)	EpiXcan	0.985704	gtex_vaf	0.999981
3498	ENSG00000233327	USP32P2	-0.464771	-0.0386414	0.642095	0.130264	0.548785	1.14787e-52	1.36256e-50	41	56	56	A2	Adipose. visceral (GTEx)	EpiXcan	0.985704	gtex_vaf	0.999981
3499	ENSG00000164344	KLKB1	-0.464534	-0.0192788	0.642265	0.058808	0.197371	2.17272e-14	2.71725e-13	17	25	25	A2	Adipose. visceral (GTEx)	EpiXcan	0.985704	gtex_vaf	0.999981
3500	ENSG00000161265	U2AF1L4	-0.464408	-0.0140893	0.642355	0.391145	0.561983	1.7211e-55	2.47758e-53	19	21	21	A2	Adipose. visceral (GTEx)	EpiXcan	0.985704	gtex_vaf	0.999981
3501	ENSG00000107020	PLGRKT	-0.464289	-0.0876523	0.642441	0.0116847	0.287462	3.43643e-22	7.65248e-21	9	11	11	A2	Adipose. visceral (GTEx)	EpiXcan	0.985704	gtex_vaf	0.999981
3502	ENSG00000124098	FAM210B	-0.464183	-0.0278276	0.642517	0.117114	0.234765	2.56577e-17	4.11199e-16	17	22	22	A2	Adipose. visceral (GTEx)	EpiXcan	0.985704	gtex_vaf	0.999981
3503	ENSG00000108799	EZH1	0.463786	0.0883043	0.642801	0.0217795	0.0414972	0.000851834	0.003175	16	21	21	A2	Adipose. visceral (GTEx)	EpiXcan	0.985704	gtex_vaf	0.999981
3504	ENSG00000205403	CFI	-0.463507	0.00159333	0.643001	0.00942087	0.0165366	0.037511	0.106836	7	8	8	A2	Adipose. visceral (GTEx)	EpiXcan	0.985704	gtex_vaf	0.999981
3505	ENSG00000167711	SERPINF2	-0.463467	-0.103613	0.643029	0.00646993	0.0243175	0.0120098	0.0377093	7	15	15	A2	Adipose. visceral (GTEx)	EpiXcan	0.985704	gtex_vaf	0.999981
3506	ENSG00000174953	DHX36	0.463454	0.0295502	0.643039	0.0152983	0.0427942	0.000721451	0.00271285	12	15	15	A2	Adipose. visceral (GTEx)	EpiXcan	0.985704	gtex_vaf	0.999981
3507	ENSG00000123395	ATG101	0.463368	0.108549	0.6431	0.0114747	0.0306942	0.00439846	0.014739	7	7	7	A2	Adipose. visceral (GTEx)	EpiXcan	0.985704	gtex_vaf	0.999981
3508	ENSG00000256383	AC020910.2	-0.462768	-0.0568783	0.64353	0.0326604	0.101061	8.55413e-08	5.57551e-07	24	33	33	A2	Adipose. visceral (GTEx)	EpiXcan	0.985704	gtex_vaf	0.999981
3509	ENSG00000187118	CMC1	0.462015	0.0171873	0.644071	0.148828	0.0893918	4.26543e-07	2.55652e-06	76	92	92	A2	Adipose. visceral (GTEx)	EpiXcan	0.985704	gtex_vaf	0.999981
3510	ENSG00000106066	CPVL	-0.462014	-0.0259285	0.644071	0.113348	0.0901096	4.04023e-07	2.43195e-06	52	64	64	A2	Adipose. visceral (GTEx)	EpiXcan	0.985704	gtex_vaf	0.999981
3511	ENSG00000029725	RABEP1	0.461996	0.0374418	0.644084	0.0642412	0.0463881	0.000424346	0.00165198	41	54	54	A2	Adipose. visceral (GTEx)	EpiXcan	0.985704	gtex_vaf	0.999981
3512	ENSG00000127415	IDUA	-0.461428	-0.0319059	0.644491	0.0970749	0.133674	7.24905e-10	5.88965e-09	20	27	27	A2	Adipose. visceral (GTEx)	EpiXcan	0.985704	gtex_vaf	0.999981
3513	ENSG00000106245	BUD31	0.461229	0.190514	0.644634	0.00641213	0.0209053	0.0186725	0.056722	9	12	12	A2	Adipose. visceral (GTEx)	EpiXcan	0.985704	gtex_vaf	0.999981
3514	ENSG00000150967	ABCB9	0.461202	0.205406	0.644653	0.0025275	0.0266332	0.0084951	0.027348	4	6	6	A2	Adipose. visceral (GTEx)	EpiXcan	0.985704	gtex_vaf	0.999981
3515	ENSG00000151917	BEND6	0.461142	0.0347231	0.644696	0.0392279	0.293492	2.19679e-22	4.97099e-21	7	9	9	A2	Adipose. visceral (GTEx)	EpiXcan	0.985704	gtex_vaf	0.999981
3516	ENSG00000197965	MPZL1	-0.461029	-0.0355042	0.644778	0.107291	0.118863	2.88793e-09	2.20202e-08	65	77	77	A2	Adipose. visceral (GTEx)	EpiXcan	0.985704	gtex_vaf	0.999981
3517	ENSG00000257218	GATC	-0.460833	-0.0400351	0.644918	0.0493069	0.198742	7.52719e-15	9.78402e-14	34	46	46	A2	Adipose. visceral (GTEx)	EpiXcan	0.985704	gtex_vaf	0.999981
3518	ENSG00000100092	SH3BP1	-0.460828	-0.0628114	0.644922	0.0346714	0.0601456	4.81754e-05	0.000216766	14	18	18	A2	Adipose. visceral (GTEx)	EpiXcan	0.985704	gtex_vaf	0.999981
3519	ENSG00000165389	SPTSSA	-0.460265	-0.0915231	0.645326	0.0185606	0.0288954	0.00587686	0.0193187	15	21	21	A2	Adipose. visceral (GTEx)	EpiXcan	0.985704	gtex_vaf	0.999981
3520	ENSG00000167969	ECI1	-0.459382	-0.10256	0.64596	0.0159474	0.116463	1.42604e-08	1.00577e-07	4	6	6	A2	Adipose. visceral (GTEx)	EpiXcan	0.985704	gtex_vaf	0.999981
3521	ENSG00000162623	TYW3	-0.459313	-0.0335888	0.64601	0.0652538	0.104183	4.98491e-08	3.33446e-07	16	18	18	A2	Adipose. visceral (GTEx)	EpiXcan	0.985704	gtex_vaf	0.999981
3522	ENSG00000175573	C11orf68	-0.459145	-0.0746151	0.64613	0.0142751	0.0252708	0.00991101	0.0316011	7	9	9	A2	Adipose. visceral (GTEx)	EpiXcan	0.985704	gtex_vaf	0.999981
3523	ENSG00000134779	TPGS2	0.458922	0.0200881	0.64629	0.221068	0.16743	1.84949e-12	1.94781e-11	80	94	94	A2	Adipose. visceral (GTEx)	EpiXcan	0.985704	gtex_vaf	0.999981
3524	ENSG00000189190	ZNF600	-0.458728	-0.0369288	0.646429	0.0732208	0.378197	1.19886e-30	4.60065e-29	26	39	39	A2	Adipose. visceral (GTEx)	EpiXcan	0.985704	gtex_vaf	0.999981
3525	ENSG00000134759	ELP2	-0.458446	-0.129217	0.646632	0.0084668	0.0179124	0.0315603	0.0914491	8	9	9	A2	Adipose. visceral (GTEx)	EpiXcan	0.985704	gtex_vaf	0.999981
3526	ENSG00000090238	YPEL3	-0.458141	-0.0244636	0.646851	0.0666805	0.275492	4.28693e-22	9.53128e-21	4	5	5	A2	Adipose. visceral (GTEx)	EpiXcan	0.985704	gtex_vaf	0.999981
3527	ENSG00000204745	AC083899.1	0.457856	0.0668385	0.647056	0.0120133	0.0316858	0.00320078	0.0109751	14	31	31	A2	Adipose. visceral (GTEx)	EpiXcan	0.985704	gtex_vaf	0.999981
3528	ENSG00000126870	WDR60	-0.457768	-0.0322251	0.647119	0.134715	0.343724	6.04936e-27	1.77267e-25	28	35	35	A2	Adipose. visceral (GTEx)	EpiXcan	0.985704	gtex_vaf	0.999981
3529	ENSG00000204859	ZBTB48	0.457464	0.0839594	0.647338	0.019563	0.0488418	0.000284811	0.00113657	13	16	16	A2	Adipose. visceral (GTEx)	EpiXcan	0.985704	gtex_vaf	0.999981
3530	ENSG00000141527	CARD14	0.456937	0.0464009	0.647716	0.0469144	0.0458012	0.000475732	0.00183772	59	75	75	A2	Adipose. visceral (GTEx)	EpiXcan	0.985704	gtex_vaf	0.999981
3531	ENSG00000164494	PDSS2	0.456178	0.056881	0.648262	0.0228857	0.0804051	2.27483e-06	1.23935e-05	7	7	7	A2	Adipose. visceral (GTEx)	EpiXcan	0.985704	gtex_vaf	0.999981
3532	ENSG00000135314	KHDC1	0.456038	0.0314942	0.648363	0.0681521	0.189892	5.73774e-14	6.86911e-13	13	17	17	A2	Adipose. visceral (GTEx)	EpiXcan	0.985704	gtex_vaf	0.999981
3533	ENSG00000172954	LCLAT1	-0.455756	-0.0320946	0.648565	0.0680245	0.192058	4.13088e-14	5.0711e-13	23	28	28	A2	Adipose. visceral (GTEx)	EpiXcan	0.985704	gtex_vaf	0.999981
3534	ENSG00000156253	RWDD2B	-0.45502	-0.0301057	0.649095	0.0260984	0.0915135	4.90591e-07	2.90488e-06	14	15	15	A2	Adipose. visceral (GTEx)	EpiXcan	0.985704	gtex_vaf	0.999981
3535	ENSG00000138246	DNAJC13	0.45465	0.0590282	0.649361	0.0542489	0.0423919	0.000767987	0.00287856	20	22	22	A2	Adipose. visceral (GTEx)	EpiXcan	0.985704	gtex_vaf	0.999981
3536	ENSG00000205038	PKHD1L1	-0.454367	-0.0551222	0.649564	0.0663885	0.0711171	1.08595e-05	5.3522e-05	27	31	31	A2	Adipose. visceral (GTEx)	EpiXcan	0.985704	gtex_vaf	0.999981
3537	ENSG00000238105	GOLGA2P5	-0.454237	-0.0465275	0.649659	0.0464452	0.0758307	5.15782e-06	2.67874e-05	14	15	15	A2	Adipose. visceral (GTEx)	EpiXcan	0.985704	gtex_vaf	0.999981
3538	ENSG00000160678	S100A1	-0.453973	-0.0411339	0.649848	0.0848827	0.370348	2.68971e-30	1.01824e-28	10	14	14	A2	Adipose. visceral (GTEx)	EpiXcan	0.985704	gtex_vaf	0.999981
3539	ENSG00000168522	FNTA	0.453859	0.0660243	0.64993	0.0482083	0.0762262	5.37436e-06	2.77986e-05	17	23	23	A2	Adipose. visceral (GTEx)	EpiXcan	0.985704	gtex_vaf	0.999981
3540	ENSG00000035687	ADSS	0.452911	0.0452459	0.650613	0.0427146	0.0957994	2.01504e-07	1.26228e-06	8	8	8	A2	Adipose. visceral (GTEx)	EpiXcan	0.985704	gtex_vaf	0.999981
3541	ENSG00000105607	GCDH	0.452876	0.0843376	0.650638	0.0135803	0.0298753	0.00273324	0.00948339	7	7	7	A2	Adipose. visceral (GTEx)	EpiXcan	0.985704	gtex_vaf	0.999981
3542	ENSG00000042753	AP2S1	-0.452757	-0.0685396	0.650724	0.0292557	0.0415869	0.000920731	0.00341634	18	20	20	A2	Adipose. visceral (GTEx)	EpiXcan	0.985704	gtex_vaf	0.999981
3543	ENSG00000158270	COLEC12	0.452682	0.117825	0.650778	0.0122108	0.0243521	0.011148	0.0351767	8	8	8	A2	Adipose. visceral (GTEx)	EpiXcan	0.985704	gtex_vaf	0.999981
3544	ENSG00000111237	VPS29	-0.451977	-0.0445244	0.651286	0.0392039	0.13436	4.02697e-10	3.37355e-09	18	23	23	A2	Adipose. visceral (GTEx)	EpiXcan	0.985704	gtex_vaf	0.999981
3545	ENSG00000136960	ENPP2	0.451577	0.245952	0.651574	0.00212099	0.0152083	0.046557	0.130087	5	7	7	A2	Adipose. visceral (GTEx)	EpiXcan	0.985704	gtex_vaf	0.999981
3546	ENSG00000168028	RPSA	0.451575	0.021953	0.651575	0.168062	0.476571	2.12797e-42	1.64677e-40	24	27	27	A2	Adipose. visceral (GTEx)	EpiXcan	0.985704	gtex_vaf	0.999981
3547	ENSG00000119318	RAD23B	-0.451412	-0.109301	0.651693	0.00663468	0.0270404	0.00780239	0.0252572	12	13	13	A2	Adipose. visceral (GTEx)	EpiXcan	0.985704	gtex_vaf	0.999981
3548	ENSG00000254726	MEX3A	-0.45134	-0.0666937	0.651745	0.0356768	0.0105742	0.0965816	0.249275	38	41	41	A2	Adipose. visceral (GTEx)	EpiXcan	0.985704	gtex_vaf	0.999981
3549	ENSG00000163995	ABLIM2	-0.451338	-0.33883	0.651746	0.00150134	0.0170572	0.0325583	0.0941315	6	8	8	A2	Adipose. visceral (GTEx)	EpiXcan	0.985704	gtex_vaf	0.999981
3550	ENSG00000272512	AL645608.8	-0.451322	-0.0301142	0.651757	0.179934	0.302821	5.25655e-23	1.23954e-21	13	24	24	A2	Adipose. visceral (GTEx)	EpiXcan	0.985704	gtex_vaf	0.999981
3551	ENSG00000169967	MAP3K2	0.451007	0.0306056	0.651985	0.115147	0.187446	1.2473e-13	1.44987e-12	44	54	54	A2	Adipose. visceral (GTEx)	EpiXcan	0.985704	gtex_vaf	0.999981
3552	ENSG00000260121	AC138028.4	0.450839	0.118311	0.652106	0.0165891	0.0291566	0.00440976	0.0147734	13	14	14	A2	Adipose. visceral (GTEx)	EpiXcan	0.985704	gtex_vaf	0.999981
3553	ENSG00000186532	SMYD4	0.450602	0.0367574	0.652277	0.108817	0.17909	3.20784e-13	3.63235e-12	66	79	79	A2	Adipose. visceral (GTEx)	EpiXcan	0.985704	gtex_vaf	0.999981
3554	ENSG00000119632	IFI27L2	0.450198	0.0304317	0.652568	0.116913	0.183547	9.28713e-14	1.09499e-12	14	18	18	A2	Adipose. visceral (GTEx)	EpiXcan	0.985704	gtex_vaf	0.999981
3555	ENSG00000116209	TMEM59	0.449897	0.0327598	0.652785	0.0214345	0.0425801	0.000433601	0.00168566	9	10	10	A2	Adipose. visceral (GTEx)	EpiXcan	0.985704	gtex_vaf	0.999981
3556	ENSG00000129167	TPH1	0.449854	0.0719472	0.652815	0.0373467	0.0251072	0.0103856	0.0329492	35	39	39	A2	Adipose. visceral (GTEx)	EpiXcan	0.985704	gtex_vaf	0.999981
3557	ENSG00000130881	LRP3	0.449799	0.0578871	0.652855	0.0216195	0.0798344	1.33458e-06	7.51043e-06	19	25	25	A2	Adipose. visceral (GTEx)	EpiXcan	0.985704	gtex_vaf	0.999981
3558	ENSG00000149262	INTS4	-0.449689	-0.0387492	0.652935	0.0433273	0.159383	1.09504e-11	1.06961e-10	22	27	27	A2	Adipose. visceral (GTEx)	EpiXcan	0.985704	gtex_vaf	0.999981
3559	ENSG00000140950	TLDC1	0.449661	0.00851613	0.652955	0.326732	0.0529022	0.00016938	0.000699855	173	222	222	A2	Adipose. visceral (GTEx)	EpiXcan	0.985704	gtex_vaf	0.999981
3560	ENSG00000105072	C19orf44	0.449099	0.0847864	0.65336	0.0164515	0.268191	9.72352e-21	1.94568e-19	17	21	21	A2	Adipose. visceral (GTEx)	EpiXcan	0.985704	gtex_vaf	0.999981
3561	ENSG00000163704	PRRT3	0.448432	0.058304	0.653842	0.0193971	0.0156428	0.0412853	0.116636	17	23	23	A2	Adipose. visceral (GTEx)	EpiXcan	0.985704	gtex_vaf	0.999981
3562	ENSG00000100911	PSME2	0.447947	0.0696961	0.654191	0.0230842	0.0364407	0.00178801	0.00635652	17	19	19	A2	Adipose. visceral (GTEx)	EpiXcan	0.985704	gtex_vaf	0.999981
3563	ENSG00000262877	AC110285.2	0.447709	0.0282698	0.654364	0.2812	0.585086	3.08445e-58	5.40048e-56	9	12	12	A2	Adipose. visceral (GTEx)	EpiXcan	0.985704	gtex_vaf	0.999981
3564	ENSG00000204351	SKIV2L	0.447655	0.0247374	0.654402	0.136749	0.213174	5.34033e-16	7.67988e-15	38	44	44	A2	Adipose. visceral (GTEx)	EpiXcan	0.985704	gtex_vaf	0.999981
3565	ENSG00000165678	GHITM	-0.446815	-0.0945536	0.655008	0.0278722	0.0517184	0.000209559	0.000853282	39	43	43	A2	Adipose. visceral (GTEx)	EpiXcan	0.985704	gtex_vaf	0.999981
3566	ENSG00000162836	ACP6	0.446313	0.0251961	0.655371	0.293249	0.354351	1.0631e-28	3.47916e-27	21	30	30	A2	Adipose. visceral (GTEx)	EpiXcan	0.985704	gtex_vaf	0.999981
3567	ENSG00000185621	LMLN	0.446135	0.325183	0.6555	0.00138161	0.0100856	0.102428	0.26224	1	1	1	A2	Adipose. visceral (GTEx)	EpiXcan	0.985704	gtex_vaf	0.999981
3568	ENSG00000243317	C7orf73	0.445966	0.0239881	0.655622	0.198974	0.372348	1.55371e-30	5.91382e-29	39	49	49	A2	Adipose. visceral (GTEx)	EpiXcan	0.985704	gtex_vaf	0.999981
3569	ENSG00000049245	VAMP3	-0.445929	-0.0329976	0.655649	0.0419782	0.0582939	7.76684e-05	0.000338594	31	33	33	A2	Adipose. visceral (GTEx)	EpiXcan	0.985704	gtex_vaf	0.999981
3570	ENSG00000144741	SLC25A26	0.445752	0.044344	0.655777	0.0578347	0.190057	1.24967e-14	1.59274e-13	7	10	10	A2	Adipose. visceral (GTEx)	EpiXcan	0.985704	gtex_vaf	0.999981
3571	ENSG00000135624	CCT7	-0.445724	-0.0943443	0.655797	0.00759116	0.0321832	0.00338857	0.0115763	12	16	16	A2	Adipose. visceral (GTEx)	EpiXcan	0.985704	gtex_vaf	0.999981
3572	ENSG00000225733	FGD5-AS1	0.445584	0.0212044	0.655898	0.214638	0.050495	0.000152542	0.000633647	96	118	118	A2	Adipose. visceral (GTEx)	EpiXcan	0.985704	gtex_vaf	0.999981
3573	ENSG00000225151	GOLGA2P7	0.445532	0.0179242	0.655936	0.182636	0.377617	1.07839e-30	4.17265e-29	28	35	35	A2	Adipose. visceral (GTEx)	EpiXcan	0.985704	gtex_vaf	0.999981
3574	ENSG00000196535	MYO18A	0.444464	0.0659568	0.656707	0.0200523	0.0672176	2.20636e-05	0.000104726	14	15	15	A2	Adipose. visceral (GTEx)	EpiXcan	0.985704	gtex_vaf	0.999981
3575	ENSG00000165269	AQP7	0.444408	0.150365	0.656748	0.018457	0.0121778	0.0723136	0.193412	20	25	25	A2	Adipose. visceral (GTEx)	EpiXcan	0.985704	gtex_vaf	0.999981
3576	ENSG00000115350	POLE4	0.444345	0.0535926	0.656793	0.0211558	0.0353019	0.00207934	0.00731423	7	8	8	A2	Adipose. visceral (GTEx)	EpiXcan	0.985704	gtex_vaf	0.999981
3577	ENSG00000120860	WASHC3	-0.444283	-0.0343387	0.656838	0.0760069	0.125124	1.21438e-09	9.65921e-09	14	15	15	A2	Adipose. visceral (GTEx)	EpiXcan	0.985704	gtex_vaf	0.999981
3578	ENSG00000115364	MRPL19	-0.444036	-0.0264116	0.657017	0.116596	0.382783	3.13244e-31	1.25719e-29	18	22	22	A2	Adipose. visceral (GTEx)	EpiXcan	0.985704	gtex_vaf	0.999981
3579	ENSG00000186468	RPS23	-0.443563	-0.0218773	0.657359	0.271536	0.511518	8.9751e-47	8.21661e-45	30	36	36	A2	Adipose. visceral (GTEx)	EpiXcan	0.985704	gtex_vaf	0.999981
3580	ENSG00000064199	SPA17	-0.44344	-0.0466556	0.657448	0.0111624	0.0201645	0.019443	0.0587695	4	4	4	A2	Adipose. visceral (GTEx)	EpiXcan	0.985704	gtex_vaf	0.999981
3581	ENSG00000272523	LINC01023	0.443421	0.0550256	0.657461	0.0293178	0.0245787	0.0104437	0.0331186	14	14	14	A2	Adipose. visceral (GTEx)	EpiXcan	0.985704	gtex_vaf	0.999981
3582	ENSG00000111850	SMIM8	0.443398	0.0273157	0.657478	0.0641918	0.0853929	1.47365e-06	8.23678e-06	40	50	50	A2	Adipose. visceral (GTEx)	EpiXcan	0.985704	gtex_vaf	0.999981
3583	ENSG00000164051	CCDC51	0.443229	0.424593	0.6576	0.000720115	0.0137279	0.0594242	0.162696	1	2	2	A2	Adipose. visceral (GTEx)	EpiXcan	0.985704	gtex_vaf	0.999981
3584	ENSG00000104679	R3HCC1	0.442728	0.0530064	0.657963	0.00868806	0.0995002	8.74326e-08	5.69349e-07	18	25	25	A2	Adipose. visceral (GTEx)	EpiXcan	0.985704	gtex_vaf	0.999981
3585	ENSG00000066136	NFYC	0.442468	0.0177281	0.658151	0.0702485	0.0158277	0.0433827	0.121989	67	82	82	A2	Adipose. visceral (GTEx)	EpiXcan	0.985704	gtex_vaf	0.999981
3586	ENSG00000157796	WDR19	0.4424	0.479559	0.6582	0.000288093	0.0111994	0.0868855	0.227376	1	1	1	A2	Adipose. visceral (GTEx)	EpiXcan	0.985704	gtex_vaf	0.999981
3587	ENSG00000100347	SAMM50	0.442384	0.027705	0.658211	0.0764144	0.217179	1.08444e-16	1.66008e-15	15	17	17	A2	Adipose. visceral (GTEx)	EpiXcan	0.985704	gtex_vaf	0.999981
3588	ENSG00000267244	AC012615.6	0.44236	0.1194	0.658229	0.00871219	0.0687614	1.45192e-05	7.03949e-05	13	17	17	A2	Adipose. visceral (GTEx)	EpiXcan	0.985704	gtex_vaf	0.999981
3589	ENSG00000108947	EFNB3	0.442342	0.0146729	0.658242	0.252396	0.360303	2.42015e-29	8.56036e-28	24	27	27	A2	Adipose. visceral (GTEx)	EpiXcan	0.985704	gtex_vaf	0.999981
3590	ENSG00000137337	MDC1	-0.441919	-0.0296504	0.658548	0.0337084	0.0399904	0.0011428	0.00418082	33	37	37	A2	Adipose. visceral (GTEx)	EpiXcan	0.985704	gtex_vaf	0.999981
3591	ENSG00000257337	AC068888.1	0.441873	0.158424	0.658581	0.0085954	0.0739378	7.37702e-06	3.73437e-05	19	24	24	A2	Adipose. visceral (GTEx)	EpiXcan	0.985704	gtex_vaf	0.999981
3592	ENSG00000157992	KRTCAP3	0.441788	0.0209207	0.658642	0.107556	0.0335574	0.00304529	0.0104856	59	70	70	A2	Adipose. visceral (GTEx)	EpiXcan	0.985704	gtex_vaf	0.999981
3593	ENSG00000167723	TRPV3	0.441752	0.02994	0.658668	0.0682037	0.149224	2.55701e-11	2.41023e-10	19	23	23	A2	Adipose. visceral (GTEx)	EpiXcan	0.985704	gtex_vaf	0.999981
3594	ENSG00000151366	NDUFC2	-0.441666	-0.117986	0.658731	0.00963279	0.0236818	0.0132766	0.0413623	10	11	11	A2	Adipose. visceral (GTEx)	EpiXcan	0.985704	gtex_vaf	0.999981
3595	ENSG00000142102	PGGHG	-0.441594	-0.0323158	0.658783	0.115787	0.366522	7.35012e-30	2.70218e-28	25	29	29	A2	Adipose. visceral (GTEx)	EpiXcan	0.985704	gtex_vaf	0.999981
3596	ENSG00000138175	ARL3	0.441544	0.0419778	0.65882	0.0306769	0.139726	3.04309e-10	2.58801e-09	10	12	12	A2	Adipose. visceral (GTEx)	EpiXcan	0.985704	gtex_vaf	0.999981
3597	ENSG00000173611	SCAI	0.441401	0.0599682	0.658923	0.0367085	0.0492457	0.00030035	0.00119551	35	47	47	A2	Adipose. visceral (GTEx)	EpiXcan	0.985704	gtex_vaf	0.999981
3598	ENSG00000138658	ZGRF1	-0.441243	-0.0274049	0.659037	0.0777096	0.233691	1.39151e-17	2.2559e-16	39	54	54	A2	Adipose. visceral (GTEx)	EpiXcan	0.985704	gtex_vaf	0.999981
3599	ENSG00000103657	HERC1	0.440864	0.0418949	0.659312	0.0865691	0.100762	1.01534e-07	6.57203e-07	31	37	37	A2	Adipose. visceral (GTEx)	EpiXcan	0.985704	gtex_vaf	0.999981
3600	ENSG00000104691	UBXN8	0.440833	0.0631647	0.659334	0.00905935	0.064453	3.21821e-05	0.00014882	11	14	14	A2	Adipose. visceral (GTEx)	EpiXcan	0.985704	gtex_vaf	0.999981
3601	ENSG00000089154	GCN1	0.438786	0.0493371	0.660817	0.0356857	0.099112	1.81481e-07	1.14196e-06	10	14	14	A2	Adipose. visceral (GTEx)	EpiXcan	0.987291	gtex_vaf	0.999981
3602	ENSG00000101189	MRGBP	-0.438681	-0.0983588	0.660892	0.0173102	0.0281557	0.00625961	0.0205048	8	10	10	A2	Adipose. visceral (GTEx)	EpiXcan	0.987291	gtex_vaf	0.999981
3603	ENSG00000140386	SCAPER	0.438354	0.0225687	0.66113	0.149852	0.307912	9.54932e-24	2.34662e-22	25	28	28	A2	Adipose. visceral (GTEx)	EpiXcan	0.987291	gtex_vaf	0.999981
3604	ENSG00000135341	MAP3K7	0.437755	0.0304526	0.661564	0.068848	0.0358341	0.00187432	0.00663975	49	55	55	A2	Adipose. visceral (GTEx)	EpiXcan	0.987291	gtex_vaf	0.999981
3605	ENSG00000109063	MYH3	-0.43766	-0.0822511	0.661633	0.0101706	0.0573328	8.17667e-05	0.000355024	2	3	3	A2	Adipose. visceral (GTEx)	EpiXcan	0.987291	gtex_vaf	0.999981
3606	ENSG00000169813	HNRNPF	-0.437533	-0.203985	0.661725	0.00399909	0.0289054	0.00535221	0.0176896	8	11	11	A2	Adipose. visceral (GTEx)	EpiXcan	0.987291	gtex_vaf	0.999981
3607	ENSG00000235501	AC105942.1	0.437365	0.0373577	0.661847	0.0361892	0.0846252	1.45493e-06	8.14192e-06	11	12	12	A2	Adipose. visceral (GTEx)	EpiXcan	0.987291	gtex_vaf	0.999981
3608	ENSG00000167325	RRM1	0.437343	0.0254154	0.661863	0.218881	0.358007	1.57319e-28	5.07735e-27	24	30	30	A2	Adipose. visceral (GTEx)	EpiXcan	0.987291	gtex_vaf	0.999981
3609	ENSG00000171291	ZNF439	0.436326	0.0778816	0.6626	0.0340118	0.0648073	1.9105e-05	9.13014e-05	1	1	1	A2	Adipose. visceral (GTEx)	EpiXcan	0.988117	gtex_vaf	0.999981
3610	ENSG00000186184	POLR1D	-0.435762	-0.0275682	0.66301	0.195565	0.237668	1.19214e-17	1.94618e-16	47	56	56	A2	Adipose. visceral (GTEx)	EpiXcan	0.988302	gtex_vaf	0.999981
3611	ENSG00000131480	AOC2	0.435218	0.129061	0.663404	0.00500866	0.0104029	0.0832166	0.218977	2	3	3	A2	Adipose. visceral (GTEx)	EpiXcan	0.988302	gtex_vaf	0.999981
3612	ENSG00000215190	LINC00680	0.434975	0.0286837	0.66358	0.16928	0.611004	2.87063e-63	6.93258e-61	20	25	25	A2	Adipose. visceral (GTEx)	EpiXcan	0.988302	gtex_vaf	0.999981
3613	ENSG00000246089	AC016065.1	0.434857	0.0733206	0.663666	0.0157062	0.0576238	8.26051e-05	0.000358442	6	8	8	A2	Adipose. visceral (GTEx)	EpiXcan	0.988302	gtex_vaf	0.999981
3614	ENSG00000138757	G3BP2	-0.434645	-0.0529366	0.66382	0.0241447	0.0945566	2.7717e-07	1.70877e-06	13	18	18	A2	Adipose. visceral (GTEx)	EpiXcan	0.988302	gtex_vaf	0.999981
3615	ENSG00000164347	GFM2	0.434445	0.0631366	0.663966	0.00519351	0.0202842	0.0216076	0.0647813	4	5	5	A2	Adipose. visceral (GTEx)	EpiXcan	0.988302	gtex_vaf	0.999981
3616	ENSG00000241170	AP001992.1	0.434372	0.0204547	0.664019	0.208415	0.334587	3.71334e-26	1.04026e-24	27	30	30	A2	Adipose. visceral (GTEx)	EpiXcan	0.988302	gtex_vaf	0.999981
3617	ENSG00000250091	DNAH10OS	-0.434057	-0.0661538	0.664247	0.0174649	0.0732308	3.37506e-06	1.79138e-05	8	10	10	A2	Adipose. visceral (GTEx)	EpiXcan	0.988302	gtex_vaf	0.999981
3618	ENSG00000086544	ITPKC	0.433878	0.0359462	0.664377	0.0640448	0.14284	1.36579e-10	1.20622e-09	28	31	31	A2	Adipose. visceral (GTEx)	EpiXcan	0.988302	gtex_vaf	0.999981
3619	ENSG00000182866	LCK	-0.433333	-0.0555285	0.664773	0.0192411	0.0162429	0.0407475	0.115256	11	14	14	A2	Adipose. visceral (GTEx)	EpiXcan	0.988415	gtex_vaf	0.999981
3620	ENSG00000139514	SLC7A1	-0.433268	-0.127731	0.66482	0.00499102	0.0206887	0.0190499	0.0577058	4	4	4	A2	Adipose. visceral (GTEx)	EpiXcan	0.988415	gtex_vaf	0.999981
3621	ENSG00000237975	FLG-AS1	-0.432939	-0.0218844	0.665059	0.314101	0.618311	6.09349e-65	1.55185e-62	56	66	66	A2	Adipose. visceral (GTEx)	EpiXcan	0.988497	gtex_vaf	0.999981
3622	ENSG00000006071	ABCC8	-0.432368	-0.0443851	0.665474	0.0469915	0.124462	3.01917e-09	2.2946e-08	10	13	13	A2	Adipose. visceral (GTEx)	EpiXcan	0.988644	gtex_vaf	0.999981
3623	ENSG00000205710	C17orf107	0.432055	0.0236743	0.665701	0.0808321	0.180649	4.227e-13	4.72526e-12	15	17	17	A2	Adipose. visceral (GTEx)	EpiXcan	0.988644	gtex_vaf	0.999981
3624	ENSG00000159921	GNE	-0.431958	-0.0412647	0.665772	0.0714303	0.0602765	4.95518e-05	0.000222744	47	57	57	A2	Adipose. visceral (GTEx)	EpiXcan	0.988644	gtex_vaf	0.999981
3625	ENSG00000167081	PBX3	0.431702	0.184235	0.665958	0.00655508	0.0345816	0.00255324	0.00888087	9	11	11	A2	Adipose. visceral (GTEx)	EpiXcan	0.988644	gtex_vaf	0.999981
3626	ENSG00000009950	MLXIPL	-0.431436	-0.0465064	0.666151	0.0627638	0.0590277	6.86822e-05	0.000301577	32	34	34	A2	Adipose. visceral (GTEx)	EpiXcan	0.988644	gtex_vaf	0.999981
3627	ENSG00000211896	IGHG1	-0.431287	-0.132801	0.66626	0.0095871	0.0461613	0.000477474	0.00184394	14	24	24	A2	Adipose. visceral (GTEx)	EpiXcan	0.988644	gtex_vaf	0.999981
3628	ENSG00000154079	SDHAF4	0.430768	0.0788926	0.666637	0.0116209	0.0365206	0.00191878	0.00678869	3	4	4	A2	Adipose. visceral (GTEx)	EpiXcan	0.988931	gtex_vaf	0.999981
3629	ENSG00000160256	FAM207A	-0.429917	-0.0729017	0.667256	0.0216804	0.0358284	0.00218054	0.00765676	18	20	20	A2	Adipose. visceral (GTEx)	EpiXcan	0.989182	gtex_vaf	0.999981
3630	ENSG00000162604	TM2D1	-0.428764	-0.10451	0.668095	0.00969221	0.0214065	0.0184864	0.0562423	6	7	7	A2	Adipose. visceral (GTEx)	EpiXcan	0.989182	gtex_vaf	0.999981
3631	ENSG00000272821	U62317.3	-0.428643	-0.0540059	0.668183	0.0318705	0.0417496	0.000613985	0.00233065	16	19	19	A2	Adipose. visceral (GTEx)	EpiXcan	0.989182	gtex_vaf	0.999981
3632	ENSG00000114395	CYB561D2	-0.428577	-0.0431826	0.668231	0.0437208	0.0758996	4.27612e-06	2.24581e-05	23	29	29	A2	Adipose. visceral (GTEx)	EpiXcan	0.989182	gtex_vaf	0.999981
3633	ENSG00000128283	CDC42EP1	-0.428307	-0.0478489	0.668427	0.0446157	0.0551586	0.000106749	0.000455447	12	18	18	A2	Adipose. visceral (GTEx)	EpiXcan	0.989182	gtex_vaf	0.999981
3634	ENSG00000114735	HEMK1	-0.427564	-0.0714129	0.668969	0.0164425	0.0143196	0.0523297	0.145059	13	17	17	A2	Adipose. visceral (GTEx)	EpiXcan	0.989182	gtex_vaf	0.999981
3635	ENSG00000257303	AC073896.2	-0.427376	-0.0449896	0.669106	0.0802179	0.19193	4.997e-14	6.0443e-13	16	20	20	A2	Adipose. visceral (GTEx)	EpiXcan	0.989182	gtex_vaf	0.999981
3636	ENSG00000204851	PNMA8B	-0.427329	-0.0957025	0.66914	0.00724741	0.0213658	0.0180795	0.0550522	5	5	5	A2	Adipose. visceral (GTEx)	EpiXcan	0.989182	gtex_vaf	0.999981
3637	ENSG00000172247	C1QTNF4	-0.426966	-0.0265503	0.669404	0.110415	0.211202	3.9253e-16	5.73323e-15	8	8	8	A2	Adipose. visceral (GTEx)	EpiXcan	0.989182	gtex_vaf	0.999981
3638	ENSG00000181016	LSMEM1	0.42684	0.0631145	0.669496	0.0332054	0.154284	2.08627e-11	1.97582e-10	14	18	18	A2	Adipose. visceral (GTEx)	EpiXcan	0.989182	gtex_vaf	0.999981
3639	ENSG00000125319	C17orf53	0.426704	0.109737	0.669595	0.0090246	0.0187927	0.0266275	0.0783552	3	3	3	A2	Adipose. visceral (GTEx)	EpiXcan	0.989182	gtex_vaf	0.999981
3640	ENSG00000246067	RAB30-AS1	0.426581	0.0224497	0.669684	0.242854	0.29296	1.71282e-22	3.92017e-21	79	93	93	A2	Adipose. visceral (GTEx)	EpiXcan	0.989182	gtex_vaf	0.999981
3641	ENSG00000166401	SERPINB8	-0.426172	-0.0441571	0.669982	0.0381865	0.0518692	0.0002058	0.000839441	24	29	29	A2	Adipose. visceral (GTEx)	EpiXcan	0.989182	gtex_vaf	0.999981
3642	ENSG00000064651	SLC12A2	0.425813	0.0459743	0.670244	0.112069	0.0298086	0.00523498	0.0173348	78	94	94	A2	Adipose. visceral (GTEx)	EpiXcan	0.989182	gtex_vaf	0.999981
3643	ENSG00000161692	DBF4B	0.42579	0.0239028	0.670261	0.153942	0.44816	8.2391e-39	5.41808e-37	10	13	13	A2	Adipose. visceral (GTEx)	EpiXcan	0.989182	gtex_vaf	0.999981
3644	ENSG00000167272	POP5	-0.425605	-0.0695793	0.670395	0.018025	0.0326249	0.00357434	0.0121696	15	23	23	A2	Adipose. visceral (GTEx)	EpiXcan	0.989182	gtex_vaf	0.999981
3645	ENSG00000106123	EPHB6	0.425605	0.0711044	0.670396	0.0420033	0.0563039	7.59691e-05	0.000331598	15	19	19	A2	Adipose. visceral (GTEx)	EpiXcan	0.989182	gtex_vaf	0.999981
3646	ENSG00000047617	ANO2	0.425249	0.0841758	0.670655	0.0188962	0.0882539	8.59959e-07	4.93868e-06	5	5	5	A2	Adipose. visceral (GTEx)	EpiXcan	0.989182	gtex_vaf	0.999981
3647	ENSG00000087303	NID2	-0.424833	-0.0642878	0.670958	0.00981245	0.0121296	0.0772916	0.205119	8	9	9	A2	Adipose. visceral (GTEx)	EpiXcan	0.989182	gtex_vaf	0.999981
3648	ENSG00000129596	CDO1	-0.424821	-0.0388317	0.670967	0.0421713	0.0897816	4.65169e-07	2.76672e-06	9	10	10	A2	Adipose. visceral (GTEx)	EpiXcan	0.989182	gtex_vaf	0.999981
3649	ENSG00000231768	LINC01354	0.424757	0.0348711	0.671014	0.075633	0.123791	4.48904e-09	3.35349e-08	33	40	40	A2	Adipose. visceral (GTEx)	EpiXcan	0.989182	gtex_vaf	0.999981
3650	ENSG00000081923	ATP8B1	-0.424514	-0.0939481	0.671191	0.0328042	0.0522118	0.000101993	0.000436887	21	24	24	A2	Adipose. visceral (GTEx)	EpiXcan	0.989182	gtex_vaf	0.999981
3651	ENSG00000077585	GPR137B	0.424436	0.05028	0.671248	0.0236711	0.0598995	5.63563e-05	0.000251396	9	10	10	A2	Adipose. visceral (GTEx)	EpiXcan	0.989182	gtex_vaf	0.999981
3652	ENSG00000102890	ELMO3	0.423777	0.00499195	0.671728	0.0621504	0.0619057	3.92105e-05	0.000178966	43	48	48	A2	Adipose. visceral (GTEx)	EpiXcan	0.989182	gtex_vaf	0.999981
3653	ENSG00000159784	FAM131B	-0.423441	-0.116272	0.671973	0.00915284	0.0176612	0.0326835	0.0944692	8	11	11	A2	Adipose. visceral (GTEx)	EpiXcan	0.989182	gtex_vaf	0.999981
3654	ENSG00000204291	COL15A1	-0.423264	-0.0326198	0.672102	0.077142	0.023676	0.0132335	0.0412464	55	65	65	A2	Adipose. visceral (GTEx)	EpiXcan	0.989182	gtex_vaf	0.999981
3655	ENSG00000172613	RAD9A	-0.423199	-0.0217915	0.67215	0.160731	0.242448	2.41951e-18	4.13294e-17	17	21	21	A2	Adipose. visceral (GTEx)	EpiXcan	0.989182	gtex_vaf	0.999981
3656	ENSG00000154122	ANKH	-0.423164	-0.0915486	0.672175	0.00872363	0.0333966	0.00293669	0.0101391	2	3	3	A2	Adipose. visceral (GTEx)	EpiXcan	0.989182	gtex_vaf	0.999981
3657	ENSG00000133265	HSPBP1	-0.422963	-0.0705013	0.672322	0.0294164	0.0536252	0.00014818	0.000617357	35	49	49	A2	Adipose. visceral (GTEx)	EpiXcan	0.989182	gtex_vaf	0.999981
3658	ENSG00000103811	CTSH	-0.422672	-0.0115369	0.672535	0.394982	0.476269	2.77665e-43	2.24812e-41	66	74	74	A2	Adipose. visceral (GTEx)	EpiXcan	0.989182	gtex_vaf	0.999981
3659	ENSG00000121769	FABP3	0.422295	0.14315	0.672809	0.00164086	0.0134297	0.0619292	0.168829	6	8	8	A2	Adipose. visceral (GTEx)	EpiXcan	0.989182	gtex_vaf	0.999981
3660	ENSG00000261578	AP003119.3	-0.42216	-0.0770091	0.672908	0.0185345	0.0345034	0.00270469	0.00939134	8	12	12	A2	Adipose. visceral (GTEx)	EpiXcan	0.989182	gtex_vaf	0.999981
3661	ENSG00000164758	MED30	-0.421932	-0.085502	0.673074	0.0122433	0.0164079	0.0399417	0.113114	13	18	18	A2	Adipose. visceral (GTEx)	EpiXcan	0.989182	gtex_vaf	0.999981
3662	ENSG00000264247	LINC00909	0.42147	0.0328133	0.673412	0.0872153	0.226279	8.89131e-17	1.37008e-15	10	13	13	A2	Adipose. visceral (GTEx)	EpiXcan	0.989182	gtex_vaf	0.999981
3663	ENSG00000120868	APAF1	-0.421449	-0.00941896	0.673427	0.0472338	0.0680153	1.82291e-05	8.7294e-05	31	36	36	A2	Adipose. visceral (GTEx)	EpiXcan	0.989182	gtex_vaf	0.999981
3664	ENSG00000175137	SH3BP5L	0.421361	0.0685752	0.673492	0.0229225	0.0358958	0.00193605	0.00684631	11	25	25	A2	Adipose. visceral (GTEx)	EpiXcan	0.989182	gtex_vaf	0.999981
3665	ENSG00000146409	SLC18B1	0.421192	0.0201024	0.673615	0.0358056	0.0808483	2.96642e-06	1.59198e-05	39	47	47	A2	Adipose. visceral (GTEx)	EpiXcan	0.989182	gtex_vaf	0.999981
3666	ENSG00000235423	AC068768.1	-0.42076	-0.0554142	0.67393	0.0386207	0.0877171	4.04775e-07	2.43438e-06	15	20	20	A2	Adipose. visceral (GTEx)	EpiXcan	0.989182	gtex_vaf	0.999981
3667	ENSG00000228409	CCT6P1	-0.4207	-0.0128676	0.673974	0.0583103	0.129273	1.71439e-09	1.34228e-08	21	25	25	A2	Adipose. visceral (GTEx)	EpiXcan	0.989182	gtex_vaf	0.999981
3668	ENSG00000004897	CDC27	0.420209	0.0184728	0.674333	0.188404	0.290476	6.39623e-22	1.40647e-20	12	13	13	A2	Adipose. visceral (GTEx)	EpiXcan	0.98933	gtex_vaf	0.999981
3669	ENSG00000128271	ADORA2A	0.420037	0.066174	0.674459	0.0293065	0.0167299	0.0336757	0.0971167	26	34	34	A2	Adipose. visceral (GTEx)	EpiXcan	0.98933	gtex_vaf	0.999981
3670	ENSG00000242616	GNG10	0.418819	0.0263621	0.675348	0.179374	0.444238	3.89845e-39	2.61271e-37	18	20	20	A2	Adipose. visceral (GTEx)	EpiXcan	0.98933	gtex_vaf	0.999981
3671	ENSG00000137944	KYAT3	0.418254	0.0167858	0.675762	0.195131	0.373495	6.43051e-30	2.37658e-28	46	57	57	A2	Adipose. visceral (GTEx)	EpiXcan	0.98933	gtex_vaf	0.999981
3672	ENSG00000250565	ATP6V1E2	-0.418063	-0.0135811	0.675901	0.227598	0.350485	8.08963e-28	2.4849e-26	21	23	23	A2	Adipose. visceral (GTEx)	EpiXcan	0.98933	gtex_vaf	0.999981
3673	ENSG00000178467	P4HTM	-0.417723	-0.0392829	0.676149	0.0248402	0.0392962	0.00122699	0.00446517	29	34	34	A2	Adipose. visceral (GTEx)	EpiXcan	0.98933	gtex_vaf	0.999981
3674	ENSG00000213047	DENND1B	-0.417617	-0.0841813	0.676227	0.00704058	0.0253754	0.0101975	0.0324038	4	5	5	A2	Adipose. visceral (GTEx)	EpiXcan	0.98933	gtex_vaf	0.999981
3675	ENSG00000100744	GSKIP	-0.417551	-0.0469752	0.676276	0.0520812	0.358251	1.24722e-28	4.06276e-27	20	27	27	A2	Adipose. visceral (GTEx)	EpiXcan	0.98933	gtex_vaf	0.999981
3676	ENSG00000175785	PRIMA1	-0.417383	-0.131498	0.676398	0.0124079	0.0406636	0.000708371	0.00267084	3	4	4	A2	Adipose. visceral (GTEx)	EpiXcan	0.98933	gtex_vaf	0.999981
3677	ENSG00000260912	AL158206.1	-0.417275	-0.719967	0.676478	0.000592208	0.0345991	0.00238976	0.00834956	2	2	2	A2	Adipose. visceral (GTEx)	EpiXcan	0.98933	gtex_vaf	0.999981
3678	ENSG00000103275	UBE2I	0.417208	0.035823	0.676526	0.0254936	0.0177069	0.0284702	0.0832182	34	48	48	A2	Adipose. visceral (GTEx)	EpiXcan	0.98933	gtex_vaf	0.999981
3679	ENSG00000250571	GLI4	0.417053	0.093504	0.67664	0.0101144	0.0684438	1.4393e-05	6.9807e-05	8	10	10	A2	Adipose. visceral (GTEx)	EpiXcan	0.98933	gtex_vaf	0.999981
3680	ENSG00000117122	MFAP2	0.41704	0.0293687	0.676649	0.102255	0.183128	8.03852e-14	9.5178e-13	30	38	38	A2	Adipose. visceral (GTEx)	EpiXcan	0.98933	gtex_vaf	0.999981
3681	ENSG00000235109	ZSCAN31	-0.416813	-0.0237747	0.676815	0.154767	0.186648	4.88154e-14	5.90974e-13	28	33	33	A2	Adipose. visceral (GTEx)	EpiXcan	0.98933	gtex_vaf	0.999981
3682	ENSG00000138071	ACTR2	0.416496	0.0581275	0.677047	0.0279557	0.0506399	0.000248905	0.00100068	14	17	17	A2	Adipose. visceral (GTEx)	EpiXcan	0.98933	gtex_vaf	0.999981
3683	ENSG00000178409	BEND3	-0.416361	-0.0428279	0.677146	0.0629935	0.0426184	0.000717	0.00269884	42	50	50	A2	Adipose. visceral (GTEx)	EpiXcan	0.98933	gtex_vaf	0.999981
3684	ENSG00000135387	CAPRIN1	-0.416286	-0.0445107	0.677201	0.0306073	0.0287687	0.00584034	0.0192032	25	26	26	A2	Adipose. visceral (GTEx)	EpiXcan	0.98933	gtex_vaf	0.999981
3685	ENSG00000163597	SNHG16	-0.415519	-0.0419239	0.677762	0.0587228	0.140567	2.68277e-10	2.30114e-09	40	50	50	A2	Adipose. visceral (GTEx)	EpiXcan	0.989849	gtex_vaf	0.999981
3686	ENSG00000164944	VIRMA	-0.414982	-0.126852	0.678155	0.0232733	0.0337404	0.00232112	0.00812189	18	23	23	A2	Adipose. visceral (GTEx)	EpiXcan	0.989849	gtex_vaf	0.999981
3687	ENSG00000145996	CDKAL1	0.414641	0.0410381	0.678404	0.112077	0.0333705	0.00309813	0.0106544	95	117	117	A2	Adipose. visceral (GTEx)	EpiXcan	0.989849	gtex_vaf	0.999981
3688	ENSG00000167615	LENG8	-0.414464	-0.0911503	0.678534	0.0229136	0.0654465	1.98562e-05	9.46971e-05	11	15	15	A2	Adipose. visceral (GTEx)	EpiXcan	0.989849	gtex_vaf	0.999981
3689	ENSG00000259877	AC009113.1	0.414376	0.0710159	0.678599	0.022134	0.104979	6.42309e-08	4.2518e-07	16	32	32	A2	Adipose. visceral (GTEx)	EpiXcan	0.989849	gtex_vaf	0.999981
3690	ENSG00000188690	UROS	-0.414277	-0.0287686	0.678671	0.0712388	0.124234	2.50793e-09	1.92696e-08	33	40	40	A2	Adipose. visceral (GTEx)	EpiXcan	0.989849	gtex_vaf	0.999981
3691	ENSG00000166086	JAM3	0.413863	0.0294967	0.678974	0.0335843	0.141104	1.3757e-10	1.21421e-09	28	33	33	A2	Adipose. visceral (GTEx)	EpiXcan	0.989849	gtex_vaf	0.999981
3692	ENSG00000185989	RASA3	0.41377	0.0562388	0.679043	0.0249848	0.116707	6.86499e-09	5.01345e-08	19	28	28	A2	Adipose. visceral (GTEx)	EpiXcan	0.989849	gtex_vaf	0.999981
3693	ENSG00000176485	PLA2G16	0.413339	0.107887	0.679358	0.011125	0.0187415	0.027309	0.0801419	13	17	17	A2	Adipose. visceral (GTEx)	EpiXcan	0.989849	gtex_vaf	0.999981
3694	ENSG00000230074	AL162231.2	-0.413289	-0.0215649	0.679395	0.131431	0.257088	4.67739e-19	8.37803e-18	18	21	21	A2	Adipose. visceral (GTEx)	EpiXcan	0.989849	gtex_vaf	0.999981
3695	ENSG00000162650	ATXN7L2	0.412731	0.0447102	0.679804	0.0452005	0.0347894	0.00233468	0.00816729	35	39	39	A2	Adipose. visceral (GTEx)	EpiXcan	0.990177	gtex_vaf	0.999981
3696	ENSG00000161249	DMKN	0.412278	0.0308345	0.680136	0.0782385	0.07506	4.81681e-06	2.50908e-05	24	31	31	A2	Adipose. visceral (GTEx)	EpiXcan	0.990393	gtex_vaf	0.999981
3697	ENSG00000197013	ZNF429	0.41196	0.0203361	0.680368	0.0930359	0.288854	5.85634e-22	1.29181e-20	22	27	27	A2	Adipose. visceral (GTEx)	EpiXcan	0.990412	gtex_vaf	0.999981
3698	ENSG00000088882	CPXM1	-0.411689	-0.027799	0.680567	0.121822	0.117862	4.53754e-09	3.38611e-08	34	35	35	A2	Adipose. visceral (GTEx)	EpiXcan	0.990412	gtex_vaf	0.999981
3699	ENSG00000113140	SPARC	0.411507	0.0720703	0.680701	0.0295359	0.057035	5.24766e-05	0.000235062	10	17	17	A2	Adipose. visceral (GTEx)	EpiXcan	0.990412	gtex_vaf	0.999981
3700	ENSG00000130940	CASZ1	0.411232	0.152525	0.680903	0.00301342	0.0488123	0.000322042	0.00127605	8	13	13	A2	Adipose. visceral (GTEx)	EpiXcan	0.990437	gtex_vaf	0.999981
3701	ENSG00000106804	C5	0.410887	0.12615	0.681155	0.0208205	0.06225	4.23667e-05	0.000192422	11	11	11	A2	Adipose. visceral (GTEx)	EpiXcan	0.990537	gtex_vaf	0.999981
3702	ENSG00000139636	LMBR1L	-0.410042	-0.056105	0.681775	0.0353209	0.07324	5.88668e-06	3.02697e-05	10	11	11	A2	Adipose. visceral (GTEx)	EpiXcan	0.990748	gtex_vaf	0.999981
3703	ENSG00000204839	MROH6	-0.409893	-0.0198493	0.681885	0.0803018	0.256592	1.42773e-19	2.64876e-18	38	49	49	A2	Adipose. visceral (GTEx)	EpiXcan	0.990748	gtex_vaf	0.999981
3704	ENSG00000078098	FAP	-0.409671	-0.0502002	0.682047	0.02875	0.0126857	0.0685501	0.184792	22	26	26	A2	Adipose. visceral (GTEx)	EpiXcan	0.990748	gtex_vaf	0.999981
3705	ENSG00000196209	SIRPB2	0.409583	0.0242524	0.682112	0.0996734	0.164716	2.52568e-12	2.63812e-11	23	27	27	A2	Adipose. visceral (GTEx)	EpiXcan	0.990748	gtex_vaf	0.999981
3706	ENSG00000065600	TMEM206	0.409157	0.0608298	0.682424	0.0228428	0.0347322	0.0024545	0.00855868	7	7	7	A2	Adipose. visceral (GTEx)	EpiXcan	0.990748	gtex_vaf	0.999981
3707	ENSG00000132846	ZBED3	0.409103	0.0776052	0.682464	0.0142387	0.052533	0.00013568	0.000568088	14	18	18	A2	Adipose. visceral (GTEx)	EpiXcan	0.990748	gtex_vaf	0.999981
3708	ENSG00000152942	RAD17	-0.408904	-0.0464578	0.68261	0.0885366	0.0968374	1.48495e-07	9.43296e-07	24	31	31	A2	Adipose. visceral (GTEx)	EpiXcan	0.990748	gtex_vaf	0.999981
3709	ENSG00000106853	PTGR1	0.408673	0.0127803	0.68278	0.222193	0.34721	2.95465e-28	9.3768e-27	57	68	68	A2	Adipose. visceral (GTEx)	EpiXcan	0.990748	gtex_vaf	0.999981
3710	ENSG00000006530	AGK	-0.408087	-0.0699318	0.683209	0.0252091	0.0716224	9.38755e-06	4.68441e-05	26	31	31	A2	Adipose. visceral (GTEx)	EpiXcan	0.990748	gtex_vaf	0.999981
3711	ENSG00000204560	DHX16	-0.407926	-0.0853942	0.683328	0.0106989	0.0979902	1.76889e-07	1.11608e-06	19	30	30	A2	Adipose. visceral (GTEx)	EpiXcan	0.990748	gtex_vaf	0.999981
3712	ENSG00000188732	FAM221A	0.407473	0.069121	0.683661	0.027836	0.027381	0.00736144	0.0239405	30	38	38	A2	Adipose. visceral (GTEx)	EpiXcan	0.990748	gtex_vaf	0.999981
3713	ENSG00000141698	NT5C3B	-0.407469	-0.0198315	0.683663	0.323432	0.570753	5.65728e-56	8.34121e-54	26	36	36	A2	Adipose. visceral (GTEx)	EpiXcan	0.990748	gtex_vaf	0.999981
3714	ENSG00000148690	FRA10AC1	-0.407428	-0.025828	0.683694	0.0734348	0.108032	3.66565e-08	2.47803e-07	14	16	16	A2	Adipose. visceral (GTEx)	EpiXcan	0.990748	gtex_vaf	0.999981
3715	ENSG00000231177	LINC00852	0.406799	0.0562359	0.684155	0.0278449	0.135656	6.89733e-10	5.63001e-09	11	16	16	A2	Adipose. visceral (GTEx)	EpiXcan	0.990977	gtex_vaf	0.999981
3716	ENSG00000100288	CHKB	0.406189	0.0652614	0.684604	0.0211105	0.318225	5.19249e-25	1.36456e-23	19	30	30	A2	Adipose. visceral (GTEx)	EpiXcan	0.990977	gtex_vaf	0.999981
3717	ENSG00000136699	SMPD4	0.405951	0.0624899	0.684778	0.0303253	0.105141	1.33574e-08	9.45415e-08	7	9	9	A2	Adipose. visceral (GTEx)	EpiXcan	0.990977	gtex_vaf	0.999981
3718	ENSG00000133884	DPF2	0.405558	0.188462	0.685067	0.00361792	0.0356136	0.00221275	0.00776402	4	6	6	A2	Adipose. visceral (GTEx)	EpiXcan	0.990977	gtex_vaf	0.999981
3719	ENSG00000086200	IPO11	0.405164	0.0207507	0.685357	0.029026	0.0724307	1.0402e-05	5.13394e-05	14	16	16	A2	Adipose. visceral (GTEx)	EpiXcan	0.990977	gtex_vaf	0.999981
3720	ENSG00000164880	INTS1	0.40418	0.0232184	0.68608	0.212137	0.454908	1.38371e-40	9.93926e-39	36	51	51	A2	Adipose. visceral (GTEx)	EpiXcan	0.990977	gtex_vaf	0.999981
3721	ENSG00000205763	RP9P	-0.40351	-0.0382938	0.686573	0.0436901	0.173769	1.4358e-12	1.52821e-11	10	16	16	A2	Adipose. visceral (GTEx)	EpiXcan	0.990977	gtex_vaf	0.999981
3722	ENSG00000214174	AMZ2P1	0.403126	0.127815	0.686855	0.00533254	0.31188	2.712e-24	6.88171e-23	11	15	15	A2	Adipose. visceral (GTEx)	EpiXcan	0.990977	gtex_vaf	0.999981
3723	ENSG00000117475	BLZF1	-0.401853	-0.040314	0.687792	0.083985	0.0233253	0.012428	0.0389003	55	66	66	A2	Adipose. visceral (GTEx)	EpiXcan	0.990977	gtex_vaf	0.999981
3724	ENSG00000126005	MMP24-AS1	0.401567	0.213197	0.688003	0.00127865	0.0200175	0.0224937	0.0671359	6	8	8	A2	Adipose. visceral (GTEx)	EpiXcan	0.990977	gtex_vaf	0.999981
3725	ENSG00000175567	UCP2	-0.401295	-0.0344697	0.688203	0.0527738	0.0945451	1.90549e-07	1.19579e-06	6	9	9	A2	Adipose. visceral (GTEx)	EpiXcan	0.990977	gtex_vaf	0.999981
3726	ENSG00000267855	NDUFA7	-0.401014	-0.0777515	0.68841	0.0182402	0.0236281	0.0133146	0.0414623	20	26	26	A2	Adipose. visceral (GTEx)	EpiXcan	0.990977	gtex_vaf	0.999981
3727	ENSG00000120265	PCMT1	-0.400979	-0.242897	0.688436	0.00156321	0.0117728	0.0780333	0.206817	4	6	6	A2	Adipose. visceral (GTEx)	EpiXcan	0.990977	gtex_vaf	0.999981
3728	ENSG00000141569	TRIM65	0.399356	0.0217391	0.689631	0.0452885	0.0456861	0.000364028	0.00143108	23	26	26	A2	Adipose. visceral (GTEx)	EpiXcan	0.990977	gtex_vaf	0.999981
3729	ENSG00000110002	VWA5A	0.399353	0.0349641	0.689633	0.0363594	0.0405098	0.00111939	0.00410238	25	29	29	A2	Adipose. visceral (GTEx)	EpiXcan	0.990977	gtex_vaf	0.999981
3730	ENSG00000059573	ALDH18A1	0.399158	0.0586766	0.689777	0.0169671	0.0471332	0.000387389	0.00151526	13	14	14	A2	Adipose. visceral (GTEx)	EpiXcan	0.990977	gtex_vaf	0.999981
3731	ENSG00000127220	ABHD8	-0.398299	-0.0429672	0.690409	0.040185	0.0522625	0.000186848	0.000767276	25	29	29	A2	Adipose. visceral (GTEx)	EpiXcan	0.990977	gtex_vaf	0.999981
3732	ENSG00000132122	SPATA6	-0.397595	-0.0515201	0.690929	0.0283057	0.0335883	0.00306304	0.0105415	11	15	15	A2	Adipose. visceral (GTEx)	EpiXcan	0.990977	gtex_vaf	0.999981
3733	ENSG00000162444	RBP7	-0.397571	-0.0973	0.690946	0.0136142	0.0457495	0.00042794	0.00166458	5	5	5	A2	Adipose. visceral (GTEx)	EpiXcan	0.990977	gtex_vaf	0.999981
3734	ENSG00000078124	ACER3	-0.396654	-0.0755476	0.691623	0.0206327	0.017928	0.0295	0.0860076	18	22	22	A2	Adipose. visceral (GTEx)	EpiXcan	0.990977	gtex_vaf	0.999981
3735	ENSG00000139437	TCHP	0.396571	0.0345994	0.691684	0.0978657	0.0133731	0.0539502	0.149285	54	63	63	A2	Adipose. visceral (GTEx)	EpiXcan	0.990977	gtex_vaf	0.999981
3736	ENSG00000272779	AC245060.4	-0.39641	-0.128692	0.691802	0.00701881	0.307961	6.70727e-24	1.65694e-22	8	21	21	A2	Adipose. visceral (GTEx)	EpiXcan	0.990977	gtex_vaf	0.999981
3737	ENSG00000104728	ARHGEF10	-0.396399	-0.0706084	0.691811	0.0155309	0.0596672	6.35983e-05	0.000281283	4	4	4	A2	Adipose. visceral (GTEx)	EpiXcan	0.990977	gtex_vaf	0.999981
3738	ENSG00000138760	SCARB2	0.396231	0.0674222	0.691935	0.0157847	0.0236296	0.0126388	0.0395247	13	15	15	A2	Adipose. visceral (GTEx)	EpiXcan	0.990977	gtex_vaf	0.999981
3739	ENSG00000109466	KLHL2	-0.395691	-0.104886	0.692333	0.0153419	0.0370613	0.00182676	0.00648277	7	7	7	A2	Adipose. visceral (GTEx)	EpiXcan	0.990977	gtex_vaf	0.999981
3740	ENSG00000197586	ENTPD6	0.394818	0.0266383	0.692977	0.035208	0.0847028	1.6184e-06	8.98461e-06	26	37	37	A2	Adipose. visceral (GTEx)	EpiXcan	0.990977	gtex_vaf	0.999981
3741	ENSG00000154589	LY96	-0.394684	-0.0470982	0.693076	0.0260355	0.0111276	0.0880983	0.230266	21	23	23	A2	Adipose. visceral (GTEx)	EpiXcan	0.990977	gtex_vaf	0.999981
3742	ENSG00000138031	ADCY3	-0.394552	-0.130393	0.693173	0.0042245	0.10111	1.01488e-07	6.57203e-07	13	16	16	A2	Adipose. visceral (GTEx)	EpiXcan	0.990977	gtex_vaf	0.999981
3743	ENSG00000162997	PRORSD1P	-0.39393	-0.0675785	0.693632	0.0449722	0.0658437	2.50798e-05	0.000118121	16	20	20	A2	Adipose. visceral (GTEx)	EpiXcan	0.990977	gtex_vaf	0.999981
3744	ENSG00000106333	PCOLCE	-0.393754	-0.0493969	0.693762	0.0213705	0.0294725	0.00529251	0.0175088	16	17	17	A2	Adipose. visceral (GTEx)	EpiXcan	0.990977	gtex_vaf	0.999981
3745	ENSG00000235194	PPP1R3E	0.393687	0.129347	0.693812	0.0197708	0.0116938	0.0815841	0.215166	22	24	24	A2	Adipose. visceral (GTEx)	EpiXcan	0.990977	gtex_vaf	0.999981
3746	ENSG00000101104	PABPC1L	0.393622	0.0774693	0.69386	0.0299085	0.0249251	0.0103461	0.0328389	27	31	31	A2	Adipose. visceral (GTEx)	EpiXcan	0.990977	gtex_vaf	0.999981
3747	ENSG00000087191	PSMC5	0.393485	0.0651948	0.693962	0.0424645	0.0726221	9.05745e-06	4.52937e-05	11	18	18	A2	Adipose. visceral (GTEx)	EpiXcan	0.990977	gtex_vaf	0.999981
3748	ENSG00000088298	EDEM2	0.393407	0.0421253	0.694019	0.0256705	0.0270531	0.00751302	0.0244051	27	34	34	A2	Adipose. visceral (GTEx)	EpiXcan	0.990977	gtex_vaf	0.999981
3749	ENSG00000178163	ZNF518B	0.393006	0.078256	0.694315	0.0191203	0.0111954	0.0873613	0.228424	17	18	18	A2	Adipose. visceral (GTEx)	EpiXcan	0.990977	gtex_vaf	0.999981
3750	ENSG00000187800	PEAR1	0.392921	0.086586	0.694378	0.0129464	0.0214425	0.0175505	0.0535226	17	18	18	A2	Adipose. visceral (GTEx)	EpiXcan	0.990977	gtex_vaf	0.999981
3751	ENSG00000214331	AC009053.1	-0.392859	-0.0442174	0.694424	0.130937	0.111127	2.27098e-08	1.57395e-07	51	62	62	A2	Adipose. visceral (GTEx)	EpiXcan	0.990977	gtex_vaf	0.999981
3752	ENSG00000250317	SMIM20	0.391928	0.11329	0.695112	0.00830371	0.0188594	0.0250356	0.0740287	3	3	3	A2	Adipose. visceral (GTEx)	EpiXcan	0.990977	gtex_vaf	0.999981
3753	ENSG00000150627	WDR17	-0.391837	-0.053522	0.695179	0.0376313	0.121962	3.56461e-09	2.6849e-08	12	12	12	A2	Adipose. visceral (GTEx)	EpiXcan	0.990977	gtex_vaf	0.999981
3754	ENSG00000249915	PDCD6	0.391464	0.035238	0.695454	0.0153718	0.145181	1.10937e-10	9.86604e-10	7	11	11	A2	Adipose. visceral (GTEx)	EpiXcan	0.990977	gtex_vaf	0.999981
3755	ENSG00000167671	UBXN6	0.3914	0.00860756	0.695502	0.027156	0.0443716	0.000566002	0.00216021	14	20	20	A2	Adipose. visceral (GTEx)	EpiXcan	0.990977	gtex_vaf	0.999981
3756	ENSG00000014824	SLC30A9	-0.39127	-0.0517472	0.695597	0.0650082	0.0930846	3.61568e-07	2.19432e-06	24	27	27	A2	Adipose. visceral (GTEx)	EpiXcan	0.990977	gtex_vaf	0.999981
3757	ENSG00000135469	COQ10A	-0.390918	-0.0526423	0.695858	0.0529221	0.0314917	0.00393413	0.0133008	39	45	45	A2	Adipose. visceral (GTEx)	EpiXcan	0.990977	gtex_vaf	0.999981
3758	ENSG00000171757	LRRC34	0.390788	0.0559116	0.695954	0.039904	0.090333	5.19124e-07	3.06273e-06	5	9	9	A2	Adipose. visceral (GTEx)	EpiXcan	0.990977	gtex_vaf	0.999981
3759	ENSG00000036448	MYOM2	-0.39051	-0.0388618	0.696159	0.0668988	0.277847	5.76927e-21	1.17457e-19	19	25	25	A2	Adipose. visceral (GTEx)	EpiXcan	0.990977	gtex_vaf	0.999981
3760	ENSG00000186469	GNG2	-0.390227	-0.0477167	0.696369	0.0161813	0.012512	0.0658195	0.178255	9	10	10	A2	Adipose. visceral (GTEx)	EpiXcan	0.990977	gtex_vaf	0.999981
3761	ENSG00000239415	AP001469.3	0.389537	0.085555	0.696879	0.0108021	0.0563654	9.05118e-05	0.000390332	5	5	5	A2	Adipose. visceral (GTEx)	EpiXcan	0.990977	gtex_vaf	0.999981
3762	ENSG00000060491	OGFR	-0.389093	-0.0413949	0.697207	0.066572	0.147108	3.76258e-11	3.48457e-10	7	7	7	A2	Adipose. visceral (GTEx)	EpiXcan	0.990977	gtex_vaf	0.999981
3763	ENSG00000023171	GRAMD1B	-0.388824	-0.0260769	0.697406	0.12892	0.0895085	6.23255e-07	3.64659e-06	83	94	94	A2	Adipose. visceral (GTEx)	EpiXcan	0.990977	gtex_vaf	0.999981
3764	ENSG00000183484	GPR132	0.388578	0.0396925	0.697588	0.0439583	0.108163	2.48869e-08	1.7155e-07	16	19	19	A2	Adipose. visceral (GTEx)	EpiXcan	0.990977	gtex_vaf	0.999981
3765	ENSG00000125895	TMEM74B	-0.388354	-0.0329945	0.697754	0.0972612	0.0593391	6.33454e-05	0.000280341	70	81	81	A2	Adipose. visceral (GTEx)	EpiXcan	0.990977	gtex_vaf	0.999981
3766	ENSG00000197969	VPS13A	-0.388263	-0.0529256	0.697821	0.0401275	0.184942	9.7897e-14	1.15037e-12	24	31	31	A2	Adipose. visceral (GTEx)	EpiXcan	0.990977	gtex_vaf	0.999981
3767	ENSG00000125731	SH2D3A	0.38773	0.038639	0.698216	0.0356926	0.180054	3.07319e-13	3.48835e-12	4	5	5	A2	Adipose. visceral (GTEx)	EpiXcan	0.990977	gtex_vaf	0.999981
3768	ENSG00000151348	EXT2	0.387702	0.0453211	0.698237	0.0464896	0.238096	2.71187e-18	4.60426e-17	35	42	42	A2	Adipose. visceral (GTEx)	EpiXcan	0.990977	gtex_vaf	0.999981
3769	ENSG00000204618	RNF39	-0.387613	-0.189731	0.698302	0.00219619	0.0154856	0.0435713	0.122477	4	7	7	A2	Adipose. visceral (GTEx)	EpiXcan	0.990977	gtex_vaf	0.999981
3770	ENSG00000125871	MGME1	0.387459	0.0334698	0.698416	0.114924	0.336976	2.90901e-27	8.70651e-26	19	24	24	A2	Adipose. visceral (GTEx)	EpiXcan	0.990977	gtex_vaf	0.999981
3771	ENSG00000147813	NAPRT	0.387266	0.0248591	0.698559	0.166782	0.553871	3.21947e-55	4.55506e-53	23	35	35	A2	Adipose. visceral (GTEx)	EpiXcan	0.990977	gtex_vaf	0.999981
3772	ENSG00000188687	SLC4A5	-0.387169	-0.0580514	0.698631	0.0301977	0.123092	2.18701e-09	1.69526e-08	11	13	13	A2	Adipose. visceral (GTEx)	EpiXcan	0.990977	gtex_vaf	0.999981
3773	ENSG00000213523	SRA1	-0.386996	-0.0891073	0.698759	0.00582249	0.0125134	0.0690142	0.185793	4	6	6	A2	Adipose. visceral (GTEx)	EpiXcan	0.990977	gtex_vaf	0.999981
3774	ENSG00000158411	MITD1	0.386815	0.0368203	0.698893	0.0661088	0.153342	2.36448e-11	2.23477e-10	13	15	15	A2	Adipose. visceral (GTEx)	EpiXcan	0.990977	gtex_vaf	0.999981
3775	ENSG00000170089	AC106795.1	-0.386501	-0.0607455	0.699126	0.0286625	0.331931	2.53459e-26	7.20123e-25	12	18	18	A2	Adipose. visceral (GTEx)	EpiXcan	0.990977	gtex_vaf	0.999981
3776	ENSG00000244701	AC004918.1	-0.386349	-0.00388265	0.699238	0.0282875	0.0327155	0.00348324	0.0118797	33	40	40	A2	Adipose. visceral (GTEx)	EpiXcan	0.990977	gtex_vaf	0.999981
3777	ENSG00000203772	SPRN	0.386345	0.0842801	0.699241	0.020809	0.0168462	0.0302449	0.0878845	14	14	14	A2	Adipose. visceral (GTEx)	EpiXcan	0.990977	gtex_vaf	0.999981
3778	ENSG00000177406	AC021054.1	0.385892	0.0180165	0.699576	0.184944	0.40962	7.84403e-34	3.65021e-32	14	18	18	A2	Adipose. visceral (GTEx)	EpiXcan	0.990977	gtex_vaf	0.999981
3779	ENSG00000160213	CSTB	-0.3856	-0.0216435	0.699793	0.116209	0.137999	2.1356e-10	1.84196e-09	22	36	36	A2	Adipose. visceral (GTEx)	EpiXcan	0.990977	gtex_vaf	0.999981
3780	ENSG00000166452	AKIP1	-0.385277	-0.042874	0.700032	0.0348975	0.0664664	2.1611e-05	0.000102786	25	32	32	A2	Adipose. visceral (GTEx)	EpiXcan	0.990977	gtex_vaf	0.999981
3781	ENSG00000116350	SRSF4	-0.385088	-0.242676	0.700172	0.000759339	0.0207323	0.0198341	0.0598098	2	4	4	A2	Adipose. visceral (GTEx)	EpiXcan	0.990977	gtex_vaf	0.999981
3782	ENSG00000204463	BAG6	-0.385043	-0.0805468	0.700206	0.00970289	0.0939173	2.21782e-07	1.38251e-06	10	14	14	A2	Adipose. visceral (GTEx)	EpiXcan	0.990977	gtex_vaf	0.999981
3783	ENSG00000236088	COX10-AS1	0.384913	0.0923401	0.700302	0.012456	0.0468141	0.000416657	0.00162385	5	8	8	A2	Adipose. visceral (GTEx)	EpiXcan	0.990977	gtex_vaf	0.999981
3784	ENSG00000159840	ZYX	0.384888	0.48365	0.70032	0.000334194	0.0123536	0.0680772	0.183675	2	4	4	A2	Adipose. visceral (GTEx)	EpiXcan	0.990977	gtex_vaf	0.999981
3785	ENSG00000125743	SNRPD2	0.384327	0.0652233	0.700736	0.0271547	0.0250036	0.0102326	0.032508	31	40	40	A2	Adipose. visceral (GTEx)	EpiXcan	0.990977	gtex_vaf	0.999981
3786	ENSG00000232931	LINC00342	-0.384296	-0.0855595	0.700759	0.0104992	0.0686071	1.43833e-05	6.97843e-05	7	8	8	A2	Adipose. visceral (GTEx)	EpiXcan	0.990977	gtex_vaf	0.999981
3787	ENSG00000260285	AL133367.1	-0.384195	-0.0897568	0.700834	0.0138325	0.0127885	0.0686258	0.184961	22	29	29	A2	Adipose. visceral (GTEx)	EpiXcan	0.990977	gtex_vaf	0.999981
3788	ENSG00000237807	AC022034.2	0.384086	0.0844457	0.700914	0.00911924	0.0233005	0.0122447	0.0383524	6	7	7	A2	Adipose. visceral (GTEx)	EpiXcan	0.990977	gtex_vaf	0.999981
3789	ENSG00000186792	HYAL3	-0.383983	-0.0269662	0.700991	0.140945	0.289401	7.96374e-22	1.73751e-20	15	20	20	A2	Adipose. visceral (GTEx)	EpiXcan	0.990977	gtex_vaf	0.999981
3790	ENSG00000136425	CIB2	0.38377	0.384309	0.701149	0.000706856	0.0878637	7.6135e-07	4.40488e-06	5	8	8	A2	Adipose. visceral (GTEx)	EpiXcan	0.990977	gtex_vaf	0.999981
3791	ENSG00000187961	KLHL17	-0.383274	-0.082036	0.701517	0.0137626	0.0693403	1.56772e-05	7.56689e-05	2	5	5	A2	Adipose. visceral (GTEx)	EpiXcan	0.990977	gtex_vaf	0.999981
3792	ENSG00000198121	LPAR1	-0.383253	-0.03315	0.701532	0.0526777	0.0518662	0.000203443	0.000830551	35	45	45	A2	Adipose. visceral (GTEx)	EpiXcan	0.990977	gtex_vaf	0.999981
3793	ENSG00000108587	GOSR1	0.382975	0.0550745	0.701738	0.0281299	0.0837573	1.34528e-06	7.56761e-06	19	27	27	A2	Adipose. visceral (GTEx)	EpiXcan	0.990977	gtex_vaf	0.999981
3794	ENSG00000198039	ZNF273	0.382951	0.0194625	0.701756	0.198008	0.312228	2.88561e-24	7.309e-23	30	32	32	A2	Adipose. visceral (GTEx)	EpiXcan	0.990977	gtex_vaf	0.999981
3795	ENSG00000153406	NMRAL1	-0.382881	-0.0239375	0.701808	0.184113	0.376658	3.52276e-31	1.40981e-29	14	20	20	A2	Adipose. visceral (GTEx)	EpiXcan	0.990977	gtex_vaf	0.999981
3796	ENSG00000173653	RCE1	-0.382416	-0.0649171	0.702153	0.0207157	0.0308138	0.00436804	0.0146511	12	14	14	A2	Adipose. visceral (GTEx)	EpiXcan	0.990977	gtex_vaf	0.999981
3797	ENSG00000263002	ZNF234	0.382255	0.0393506	0.702272	0.0340717	0.0380503	0.00142116	0.00512518	30	35	35	A2	Adipose. visceral (GTEx)	EpiXcan	0.990977	gtex_vaf	0.999981
3798	ENSG00000196912	ANKRD36B	0.381421	0.021273	0.702891	0.18297	0.359206	1.70745e-28	5.47283e-27	13	16	16	A2	Adipose. visceral (GTEx)	EpiXcan	0.990977	gtex_vaf	0.999981
3799	ENSG00000242498	ARPIN	-0.38118	-0.074292	0.70307	0.0304973	0.169266	9.18538e-13	9.97361e-12	18	22	22	A2	Adipose. visceral (GTEx)	EpiXcan	0.990977	gtex_vaf	0.999981
3800	ENSG00000166173	LARP6	0.381174	0.040736	0.703074	0.0447287	0.121604	3.0157e-09	2.29321e-08	31	37	37	A2	Adipose. visceral (GTEx)	EpiXcan	0.990977	gtex_vaf	0.999981
3801	ENSG00000110719	TCIRG1	-0.379909	-0.0875583	0.704013	0.00726226	0.0251047	0.0101654	0.0323093	4	4	4	A2	Adipose. visceral (GTEx)	EpiXcan	0.990977	gtex_vaf	0.999981
3802	ENSG00000132879	FBXO44	0.379819	0.0143887	0.70408	0.0744933	0.0102326	0.102917	0.263346	57	84	84	A2	Adipose. visceral (GTEx)	EpiXcan	0.990977	gtex_vaf	0.999981
3803	ENSG00000176273	SLC35G1	0.37976	0.0412816	0.704123	0.0369884	0.0701116	1.13536e-05	5.58785e-05	82	103	103	A2	Adipose. visceral (GTEx)	EpiXcan	0.990977	gtex_vaf	0.999981
3804	ENSG00000232807	AL137186.2	0.379574	0.0420382	0.704261	0.0373686	0.0875931	5.8797e-07	3.45312e-06	18	24	24	A2	Adipose. visceral (GTEx)	EpiXcan	0.990977	gtex_vaf	0.999981
3805	ENSG00000122674	CCZ1	0.379298	0.033521	0.704467	0.154563	0.54312	1.54436e-54	2.07998e-52	40	58	58	A2	Adipose. visceral (GTEx)	EpiXcan	0.990977	gtex_vaf	0.999981
3806	ENSG00000142396	AC020915.1	-0.379196	-0.0551835	0.704542	0.021075	0.0177308	0.0297251	0.0865252	14	14	14	A2	Adipose. visceral (GTEx)	EpiXcan	0.990977	gtex_vaf	0.999981
3807	ENSG00000117528	ABCD3	-0.379185	-0.109598	0.70455	0.0243505	0.174348	3.22784e-13	3.65205e-12	6	8	8	A2	Adipose. visceral (GTEx)	EpiXcan	0.990977	gtex_vaf	0.999981
3808	ENSG00000171714	ANO5	0.379149	0.036157	0.704577	0.0707908	0.226739	9.34193e-17	1.43794e-15	10	13	13	A2	Adipose. visceral (GTEx)	EpiXcan	0.990977	gtex_vaf	0.999981
3809	ENSG00000142207	URB1	0.379028	0.00983507	0.704667	0.091463	0.118574	7.52496e-09	5.46691e-08	48	52	52	A2	Adipose. visceral (GTEx)	EpiXcan	0.990977	gtex_vaf	0.999981
3810	ENSG00000075651	PLD1	0.378924	0.0530404	0.704744	0.0151129	0.0691129	8.68569e-06	4.35591e-05	10	14	14	A2	Adipose. visceral (GTEx)	EpiXcan	0.990977	gtex_vaf	0.999981
3811	ENSG00000179277	MEIS3P1	0.378691	0.0222558	0.704918	0.109211	0.193048	2.2068e-14	2.75496e-13	25	30	30	A2	Adipose. visceral (GTEx)	EpiXcan	0.990977	gtex_vaf	0.999981
3812	ENSG00000108064	TFAM	-0.37863	-0.0861556	0.704962	0.023358	0.0588202	6.77333e-05	0.000297878	54	64	64	A2	Adipose. visceral (GTEx)	EpiXcan	0.990977	gtex_vaf	0.999981
3813	ENSG00000189306	RRP7A	0.378522	0.0262308	0.705043	0.123173	0.341792	6.81495e-27	1.98869e-25	79	107	107	A2	Adipose. visceral (GTEx)	EpiXcan	0.990977	gtex_vaf	0.999981
3814	ENSG00000051128	HOMER3	-0.377957	-0.0381532	0.705463	0.0381953	0.0312686	0.0043403	0.0145651	25	27	27	A2	Adipose. visceral (GTEx)	EpiXcan	0.990977	gtex_vaf	0.999981
3815	ENSG00000123983	ACSL3	0.377892	0.258381	0.705511	0.00199732	0.0151684	0.0377733	0.107473	5	8	8	A2	Adipose. visceral (GTEx)	EpiXcan	0.990977	gtex_vaf	0.999981
3816	ENSG00000165661	QSOX2	-0.377755	-0.0720588	0.705613	0.0242816	0.0484025	0.000148242	0.000617431	5	5	5	A2	Adipose. visceral (GTEx)	EpiXcan	0.990977	gtex_vaf	0.999981
3817	ENSG00000103381	CPPED1	0.377593	0.0169976	0.705733	0.0884993	0.134558	3.08771e-10	2.62277e-09	37	42	42	A2	Adipose. visceral (GTEx)	EpiXcan	0.990977	gtex_vaf	0.999981
3818	ENSG00000146094	DOK3	-0.37706	-0.0193182	0.706129	0.119059	0.0441683	0.000647416	0.00245024	63	71	71	A2	Adipose. visceral (GTEx)	EpiXcan	0.990977	gtex_vaf	0.999981
3819	ENSG00000120725	SIL1	-0.376591	-0.113672	0.706477	0.0114095	0.0683474	1.47293e-05	7.13426e-05	44	62	62	A2	Adipose. visceral (GTEx)	EpiXcan	0.990977	gtex_vaf	0.999981
3820	ENSG00000069966	GNB5	0.376081	0.0275484	0.706857	0.0964524	0.178056	6.63603e-13	7.29027e-12	35	42	42	A2	Adipose. visceral (GTEx)	EpiXcan	0.990977	gtex_vaf	0.999981
3821	ENSG00000180953	ST20	0.376022	0.022789	0.7069	0.121852	0.348891	1.51621e-27	4.60532e-26	19	23	23	A2	Adipose. visceral (GTEx)	EpiXcan	0.990977	gtex_vaf	0.999981
3822	ENSG00000178425	NT5DC1	-0.375998	-0.0559836	0.706918	0.0326907	0.0700681	1.02364e-05	5.06112e-05	13	19	19	A2	Adipose. visceral (GTEx)	EpiXcan	0.990977	gtex_vaf	0.999981
3823	ENSG00000197599	CCDC154	-0.375674	-0.0175424	0.70716	0.170673	0.289118	2.34601e-22	5.27457e-21	37	44	44	A2	Adipose. visceral (GTEx)	EpiXcan	0.990977	gtex_vaf	0.999981
3824	ENSG00000214279	SCART1	0.375392	0.0532186	0.707369	0.0478048	0.0367497	0.00175789	0.00625895	29	43	43	A2	Adipose. visceral (GTEx)	EpiXcan	0.990977	gtex_vaf	0.999981
3825	ENSG00000148824	MTG1	0.373691	0.0140531	0.708634	0.138334	0.273585	1.41296e-20	2.78359e-19	18	25	25	A2	Adipose. visceral (GTEx)	EpiXcan	0.990977	gtex_vaf	0.999981
3826	ENSG00000127993	RBM48	-0.373453	-0.071571	0.708811	0.0220199	0.0188132	0.0257414	0.0759392	11	13	13	A2	Adipose. visceral (GTEx)	EpiXcan	0.990977	gtex_vaf	0.999981
3827	ENSG00000160307	S100B	-0.372987	-0.0213977	0.709158	0.0890621	0.378711	7.57155e-31	2.96242e-29	24	34	34	A2	Adipose. visceral (GTEx)	EpiXcan	0.990977	gtex_vaf	0.999981
3828	ENSG00000013810	TACC3	-0.372568	-0.0863945	0.70947	0.0200526	0.0201635	0.0217649	0.065155	14	17	17	A2	Adipose. visceral (GTEx)	EpiXcan	0.990977	gtex_vaf	0.999981
3829	ENSG00000168026	TTC21A	-0.372348	-0.0518334	0.709634	0.0303456	0.0514218	0.000192877	0.00078972	17	20	20	A2	Adipose. visceral (GTEx)	EpiXcan	0.990977	gtex_vaf	0.999981
3830	ENSG00000116922	C1orf109	0.371183	0.0790123	0.710501	0.0139363	0.0647491	2.951e-05	0.00013737	4	4	4	A2	Adipose. visceral (GTEx)	EpiXcan	0.990977	gtex_vaf	0.999981
3831	ENSG00000184206	GOLGA6L4	-0.371153	-0.0121415	0.710524	0.362322	0.47728	3.01174e-45	2.58807e-43	62	70	70	A2	Adipose. visceral (GTEx)	EpiXcan	0.990977	gtex_vaf	0.999981
3832	ENSG00000066427	ATXN3	0.370971	0.037664	0.710659	0.0456681	0.145346	3.22094e-11	3.00571e-10	76	91	91	A2	Adipose. visceral (GTEx)	EpiXcan	0.990977	gtex_vaf	0.999981
3833	ENSG00000135845	PIGC	0.370949	0.029089	0.710676	0.0696469	0.0554385	0.000122151	0.000515507	45	49	49	A2	Adipose. visceral (GTEx)	EpiXcan	0.990977	gtex_vaf	0.999981
3834	ENSG00000183648	NDUFB1	-0.370842	-0.0249808	0.710755	0.0701573	0.0316098	0.00408886	0.0137774	57	67	67	A2	Adipose. visceral (GTEx)	EpiXcan	0.990977	gtex_vaf	0.999981
3835	ENSG00000115705	TPO	0.370761	0.131635	0.710816	0.0196348	0.0164457	0.0372684	0.106253	18	24	24	A2	Adipose. visceral (GTEx)	EpiXcan	0.990977	gtex_vaf	0.999981
3836	ENSG00000196724	ZNF418	-0.370673	-0.0348817	0.710881	0.0311581	0.0117416	0.072526	0.193795	24	29	29	A2	Adipose. visceral (GTEx)	EpiXcan	0.990977	gtex_vaf	0.999981
3837	ENSG00000149231	CCDC82	0.369456	0.00933416	0.711788	0.516572	0.656072	1.43691e-72	5.29653e-70	22	27	27	A2	Adipose. visceral (GTEx)	EpiXcan	0.990977	gtex_vaf	0.999981
3838	ENSG00000229852	AC019205.2	-0.369455	-0.056004	0.711789	0.0471829	0.03847	0.00148794	0.00535359	48	52	52	A2	Adipose. visceral (GTEx)	EpiXcan	0.990977	gtex_vaf	0.999981
3839	ENSG00000039123	SKIV2L2	-0.369026	-0.0314298	0.712108	0.0299064	0.016831	0.0344987	0.099204	19	20	20	A2	Adipose. visceral (GTEx)	EpiXcan	0.990977	gtex_vaf	0.999981
3840	ENSG00000204054	LINC00963	-0.368994	-0.0568851	0.712132	0.067709	0.0795877	2.62509e-06	1.41858e-05	23	33	33	A2	Adipose. visceral (GTEx)	EpiXcan	0.990977	gtex_vaf	0.999981
3841	ENSG00000119326	CTNNAL1	0.368781	0.0237695	0.712291	0.101982	0.167641	1.68125e-12	1.77596e-11	42	46	46	A2	Adipose. visceral (GTEx)	EpiXcan	0.990977	gtex_vaf	0.999981
3842	ENSG00000204516	MICB	0.368721	0.0228859	0.712335	0.165253	0.322791	9.67786e-26	2.65279e-24	25	34	34	A2	Adipose. visceral (GTEx)	EpiXcan	0.990977	gtex_vaf	0.999981
3843	ENSG00000129353	SLC44A2	-0.368568	-0.04468	0.71245	0.00658292	0.0137521	0.0560096	0.154404	5	6	6	A2	Adipose. visceral (GTEx)	EpiXcan	0.990977	gtex_vaf	0.999981
3844	ENSG00000081791	KIAA0141	-0.368564	-0.114085	0.712453	0.0052452	0.0141205	0.0497222	0.138296	3	3	3	A2	Adipose. visceral (GTEx)	EpiXcan	0.990977	gtex_vaf	0.999981
3845	ENSG00000183978	COA3	-0.368519	-0.0250645	0.712486	0.0304541	0.0259932	0.0081997	0.0264639	15	18	18	A2	Adipose. visceral (GTEx)	EpiXcan	0.990977	gtex_vaf	0.999981
3846	ENSG00000168427	KLHL30	0.368097	0.0303123	0.712801	0.125008	0.280959	2.58569e-21	5.39759e-20	3	3	3	A2	Adipose. visceral (GTEx)	EpiXcan	0.990977	gtex_vaf	0.999981
3847	ENSG00000205269	TMEM170B	-0.367809	-0.0189517	0.713016	0.163535	0.351472	7.31451e-28	2.25638e-26	21	23	23	A2	Adipose. visceral (GTEx)	EpiXcan	0.990977	gtex_vaf	0.999981
3848	ENSG00000134324	LPIN1	-0.367499	-0.156183	0.713247	0.00166357	0.0578202	7.84802e-05	0.000341707	3	5	5	A2	Adipose. visceral (GTEx)	EpiXcan	0.990977	gtex_vaf	0.999981
3849	ENSG00000179954	SSC5D	0.367197	0.0185773	0.713472	0.13393	0.126873	2.70071e-09	2.06828e-08	50	61	61	A2	Adipose. visceral (GTEx)	EpiXcan	0.990977	gtex_vaf	0.999981
3850	ENSG00000138400	MDH1B	0.366975	0.0870452	0.713638	0.00746708	0.042931	0.000757932	0.00284316	9	10	10	A2	Adipose. visceral (GTEx)	EpiXcan	0.990977	gtex_vaf	0.999981
3851	ENSG00000023445	BIRC3	-0.366862	-0.0624762	0.713722	0.0118999	0.0125493	0.0710123	0.190404	12	13	13	A2	Adipose. visceral (GTEx)	EpiXcan	0.990977	gtex_vaf	0.999981
3852	ENSG00000188211	NCR3LG1	0.366796	0.0326811	0.713771	0.0309141	0.0511597	0.000227978	0.000922116	14	17	17	A2	Adipose. visceral (GTEx)	EpiXcan	0.990977	gtex_vaf	0.999981
3853	ENSG00000164099	PRSS12	-0.366475	-0.0415942	0.71401	0.0856566	0.0413881	0.000845151	0.0031526	37	41	41	A2	Adipose. visceral (GTEx)	EpiXcan	0.990977	gtex_vaf	0.999981
3854	ENSG00000059769	DNAJC25	-0.366467	-0.0598015	0.714016	0.0139275	0.012404	0.0728868	0.194642	11	16	16	A2	Adipose. visceral (GTEx)	EpiXcan	0.990977	gtex_vaf	0.999981
3855	ENSG00000154133	ROBO4	-0.366454	-0.0875391	0.714026	0.0106373	0.0403577	0.00112005	0.00410374	4	5	5	A2	Adipose. visceral (GTEx)	EpiXcan	0.990977	gtex_vaf	0.999981
3856	ENSG00000112303	VNN2	0.366434	0.0264808	0.714041	0.0950159	0.169301	1.99432e-12	2.09718e-11	35	45	45	A2	Adipose. visceral (GTEx)	EpiXcan	0.990977	gtex_vaf	0.999981
3857	ENSG00000116885	OSCP1	0.366166	0.0527522	0.714241	0.0268851	0.0644347	2.16502e-05	0.000102938	9	12	12	A2	Adipose. visceral (GTEx)	EpiXcan	0.990977	gtex_vaf	0.999981
3858	ENSG00000148339	SLC25A25	-0.365829	-0.12416	0.714493	0.0101671	0.0226316	0.0154893	0.0477671	10	16	16	A2	Adipose. visceral (GTEx)	EpiXcan	0.990977	gtex_vaf	0.999981
3859	ENSG00000121691	CAT	-0.36553	-0.0278952	0.714715	0.172105	0.286831	1.12313e-21	2.40546e-20	49	61	61	A2	Adipose. visceral (GTEx)	EpiXcan	0.990977	gtex_vaf	0.999981
3860	ENSG00000054277	OPN3	0.365223	0.0337803	0.714945	0.0760961	0.161399	9.96933e-12	9.78559e-11	11	14	14	A2	Adipose. visceral (GTEx)	EpiXcan	0.990977	gtex_vaf	0.999981
3861	ENSG00000171135	JAGN1	-0.364418	-0.0971606	0.715546	0.00802579	0.0105921	0.0914216	0.237577	2	2	2	A2	Adipose. visceral (GTEx)	EpiXcan	0.990977	gtex_vaf	0.999981
3862	ENSG00000173267	SNCG	-0.364371	-0.0666014	0.715581	0.0218012	0.0613135	5.36684e-05	0.000239941	10	10	10	A2	Adipose. visceral (GTEx)	EpiXcan	0.990977	gtex_vaf	0.999981
3863	ENSG00000120437	ACAT2	-0.363844	-0.0308617	0.715974	0.0324271	0.102244	9.53979e-08	6.18629e-07	20	24	24	A2	Adipose. visceral (GTEx)	EpiXcan	0.990977	gtex_vaf	0.999981
3864	ENSG00000168661	ZNF30	-0.363625	-0.0345406	0.716138	0.0496854	0.0849927	7.85533e-07	4.53543e-06	16	18	18	A2	Adipose. visceral (GTEx)	EpiXcan	0.990977	gtex_vaf	0.999981
3865	ENSG00000141002	TCF25	-0.363562	-0.4333	0.716185	0.000722152	0.0933299	3.69994e-07	2.2406e-06	4	7	7	A2	Adipose. visceral (GTEx)	EpiXcan	0.990977	gtex_vaf	0.999981
3866	ENSG00000147679	UTP23	-0.363304	-0.0987982	0.716378	0.00775766	0.0159153	0.0404708	0.11452	11	14	14	A2	Adipose. visceral (GTEx)	EpiXcan	0.990977	gtex_vaf	0.999981
3867	ENSG00000006747	SCIN	0.363269	0.0727726	0.716404	0.0434638	0.038239	0.00124393	0.00452212	34	42	42	A2	Adipose. visceral (GTEx)	EpiXcan	0.990977	gtex_vaf	0.999981
3868	ENSG00000249242	TMEM150C	-0.3631	-0.0764647	0.71653	0.0606613	0.142086	1.47423e-10	1.29545e-09	52	65	65	A2	Adipose. visceral (GTEx)	EpiXcan	0.990977	gtex_vaf	0.999981
3869	ENSG00000103642	LACTB	0.363075	0.0273539	0.716549	0.0482327	0.170959	8.81268e-13	9.59124e-12	10	12	12	A2	Adipose. visceral (GTEx)	EpiXcan	0.990977	gtex_vaf	0.999981
3870	ENSG00000178718	RPP25	-0.362892	-0.065295	0.716686	0.0151751	0.106166	2.69518e-08	1.85237e-07	7	12	12	A2	Adipose. visceral (GTEx)	EpiXcan	0.990977	gtex_vaf	0.999981
3871	ENSG00000266904	LINC00663	0.36284	0.0328993	0.716724	0.0862424	0.156777	1.11367e-11	1.08554e-10	33	37	37	A2	Adipose. visceral (GTEx)	EpiXcan	0.990977	gtex_vaf	0.999981
3872	ENSG00000101353	MROH8	-0.36224	-0.0332137	0.717172	0.0969822	0.0958415	2.8855e-07	1.77424e-06	42	46	46	A2	Adipose. visceral (GTEx)	EpiXcan	0.990977	gtex_vaf	0.999981
3873	ENSG00000167178	ISLR2	-0.361623	-0.0632931	0.717633	0.0149713	0.126373	8.06295e-10	6.50938e-09	8	9	9	A2	Adipose. visceral (GTEx)	EpiXcan	0.990977	gtex_vaf	0.999981
3874	ENSG00000174891	RSRC1	0.361327	0.0332419	0.717855	0.0456121	0.0847367	1.29384e-06	7.28993e-06	48	61	61	A2	Adipose. visceral (GTEx)	EpiXcan	0.990977	gtex_vaf	0.999981
3875	ENSG00000104626	ERI1	-0.36103	-0.43912	0.718077	0.00186854	0.0100736	0.103837	0.265458	7	10	10	A2	Adipose. visceral (GTEx)	EpiXcan	0.990977	gtex_vaf	0.999981
3876	ENSG00000105483	CARD8	-0.360843	-0.0536766	0.718217	0.0448142	0.0592045	6.82232e-05	0.000299656	19	22	22	A2	Adipose. visceral (GTEx)	EpiXcan	0.990977	gtex_vaf	0.999981
3877	ENSG00000180822	PSMG4	0.360712	-0.00380824	0.718315	0.196244	0.104483	7.22738e-08	4.75277e-07	76	93	93	A2	Adipose. visceral (GTEx)	EpiXcan	0.990977	gtex_vaf	0.999981
3878	ENSG00000124440	HIF3A	0.360526	0.0298993	0.718454	0.066829	0.105315	7.68793e-08	5.02965e-07	38	46	46	A2	Adipose. visceral (GTEx)	EpiXcan	0.990977	gtex_vaf	0.999981
3879	ENSG00000165819	METTL3	-0.360299	-0.0398627	0.718624	0.0496961	0.0459896	0.00043848	0.00170322	31	38	38	A2	Adipose. visceral (GTEx)	EpiXcan	0.990977	gtex_vaf	0.999981
3880	ENSG00000024048	UBR2	-0.36014	-0.00668772	0.718743	0.127882	0.0517636	0.000152529	0.000633647	62	86	86	A2	Adipose. visceral (GTEx)	EpiXcan	0.990977	gtex_vaf	0.999981
3881	ENSG00000178966	RMI1	-0.360063	-0.0633788	0.7188	0.0432767	0.0242308	0.011927	0.0374829	50	63	63	A2	Adipose. visceral (GTEx)	EpiXcan	0.990977	gtex_vaf	0.999981
3882	ENSG00000198912	C1orf174	0.359867	0.0184573	0.718946	0.16776	0.316391	2.8376e-25	7.61421e-24	17	21	21	A2	Adipose. visceral (GTEx)	EpiXcan	0.990977	gtex_vaf	0.999981
3883	ENSG00000157823	AP3S2	-0.359629	-0.0163041	0.719125	0.293145	0.528128	4.34009e-50	4.60542e-48	8	12	12	A2	Adipose. visceral (GTEx)	EpiXcan	0.990977	gtex_vaf	0.999981
3884	ENSG00000241288	AC092902.2	-0.359426	-0.0211958	0.719276	0.158686	0.25027	4.14305e-20	7.93867e-19	55	64	64	A2	Adipose. visceral (GTEx)	EpiXcan	0.990977	gtex_vaf	0.999981
3885	ENSG00000182551	ADI1	-0.358976	-0.00639559	0.719613	0.0745535	0.0738536	7.20598e-06	3.65306e-05	67	78	78	A2	Adipose. visceral (GTEx)	EpiXcan	0.990977	gtex_vaf	0.999981
3886	ENSG00000176024	ZNF613	-0.358802	-0.105877	0.719743	0.00930329	0.0275007	0.00703914	0.0229403	7	10	10	A2	Adipose. visceral (GTEx)	EpiXcan	0.990977	gtex_vaf	0.999981
3887	ENSG00000154001	PPP2R5E	0.358269	0.108248	0.720142	0.00677887	0.0272086	0.007656	0.0248293	12	14	14	A2	Adipose. visceral (GTEx)	EpiXcan	0.990977	gtex_vaf	0.999981
3888	ENSG00000087258	GNAO1	-0.357328	-0.02302	0.720846	0.102909	0.0297305	0.00509271	0.0168957	72	89	89	A2	Adipose. visceral (GTEx)	EpiXcan	0.990977	gtex_vaf	0.999981
3889	ENSG00000113318	MSH3	0.357126	0.0186199	0.720998	0.162543	0.316881	1.27286e-24	3.25941e-23	48	54	54	A2	Adipose. visceral (GTEx)	EpiXcan	0.990977	gtex_vaf	0.999981
3890	ENSG00000224189	HAGLR	-0.357004	-0.0623239	0.721089	0.022146	0.0226062	0.0151202	0.0467008	20	23	23	A2	Adipose. visceral (GTEx)	EpiXcan	0.990977	gtex_vaf	0.999981
3891	ENSG00000070081	NUCB2	-0.356774	0.0192348	0.721261	0.0443428	0.013045	0.0660282	0.178786	22	27	27	A2	Adipose. visceral (GTEx)	EpiXcan	0.990977	gtex_vaf	0.999981
3892	ENSG00000169062	UPF3A	-0.356704	-0.0168109	0.721313	0.219738	0.314416	2.00276e-24	5.10977e-23	41	46	46	A2	Adipose. visceral (GTEx)	EpiXcan	0.990977	gtex_vaf	0.999981
3893	ENSG00000233762	AC007969.1	0.356588	0.122273	0.7214	0.00401831	0.0356166	0.00194996	0.00689201	1	1	1	A2	Adipose. visceral (GTEx)	EpiXcan	0.990977	gtex_vaf	0.999981
3894	ENSG00000135362	PRR5L	-0.356544	-0.0569174	0.721433	0.0243716	0.0483339	0.000309152	0.00122915	14	15	15	A2	Adipose. visceral (GTEx)	EpiXcan	0.990977	gtex_vaf	0.999981
3895	ENSG00000163214	DHX57	0.356289	0.0428081	0.721624	0.0310037	0.120546	2.48746e-09	1.91229e-08	13	18	18	A2	Adipose. visceral (GTEx)	EpiXcan	0.990977	gtex_vaf	0.999981
3896	ENSG00000234741	GAS5	-0.35606	-0.0449206	0.721796	0.0211465	0.0361712	0.00149723	0.00538427	5	5	5	A2	Adipose. visceral (GTEx)	EpiXcan	0.990977	gtex_vaf	0.999981
3897	ENSG00000132842	AP3B1	0.355829	0.0520583	0.721968	0.193256	0.0483041	0.000332608	0.00131457	117	136	136	A2	Adipose. visceral (GTEx)	EpiXcan	0.990977	gtex_vaf	0.999981
3898	ENSG00000197147	LRRC8B	-0.355748	-0.0265654	0.722029	0.0575492	0.161587	1.09984e-11	1.07355e-10	16	18	18	A2	Adipose. visceral (GTEx)	EpiXcan	0.990977	gtex_vaf	0.999981
3899	ENSG00000244682	FCGR2C	-0.355516	-0.0343707	0.722203	0.161173	0.283669	8.23115e-22	1.79306e-20	67	82	82	A2	Adipose. visceral (GTEx)	EpiXcan	0.990977	gtex_vaf	0.999981
3900	ENSG00000115274	INO80B	0.35545	0.0555488	0.722252	0.0442748	0.102543	1.09394e-07	7.05795e-07	17	19	19	A2	Adipose. visceral (GTEx)	EpiXcan	0.990977	gtex_vaf	0.999981
3901	ENSG00000164144	ARFIP1	-0.355219	-0.0155647	0.722425	0.171898	0.372525	2.06469e-32	8.8171e-31	28	34	34	A2	Adipose. visceral (GTEx)	EpiXcan	0.990977	gtex_vaf	0.999981
3902	ENSG00000074964	ARHGEF10L	0.355143	0.290521	0.722483	0.00105965	0.0340668	0.002778	0.00962917	5	10	10	A2	Adipose. visceral (GTEx)	EpiXcan	0.990977	gtex_vaf	0.999981
3903	ENSG00000100029	PES1	0.354979	0.0526762	0.722606	0.0135948	0.0440992	0.000604207	0.00229684	2	2	2	A2	Adipose. visceral (GTEx)	EpiXcan	0.990977	gtex_vaf	0.999981
3904	ENSG00000146707	POMZP3	0.354487	0.0182392	0.722974	0.349575	0.570634	2.27661e-57	3.84199e-55	101	122	122	A2	Adipose. visceral (GTEx)	EpiXcan	0.990977	gtex_vaf	0.999981
3905	ENSG00000104866	PPP1R37	-0.35441	-0.0767584	0.723032	0.0118423	0.0150874	0.0463282	0.129529	10	14	14	A2	Adipose. visceral (GTEx)	EpiXcan	0.990977	gtex_vaf	0.999981
3906	ENSG00000173230	GOLGB1	0.354303	0.0514759	0.723112	0.013295	0.0576089	6.81187e-05	0.000299291	15	17	17	A2	Adipose. visceral (GTEx)	EpiXcan	0.990977	gtex_vaf	0.999981
3907	ENSG00000255455	AP003486.1	0.354276	0.0711298	0.723132	0.0198124	0.0918038	4.30565e-07	2.57732e-06	8	14	14	A2	Adipose. visceral (GTEx)	EpiXcan	0.990977	gtex_vaf	0.999981
3908	ENSG00000069020	MAST4	0.35374	0.0618937	0.723534	0.063298	0.0348744	0.00225035	0.00788804	44	49	49	A2	Adipose. visceral (GTEx)	EpiXcan	0.990977	gtex_vaf	0.999981
3909	ENSG00000137494	ANKRD42	-0.35332	-0.0734484	0.723849	0.00880714	0.0280396	0.00629748	0.020624	10	11	11	A2	Adipose. visceral (GTEx)	EpiXcan	0.990977	gtex_vaf	0.999981
3910	ENSG00000100580	TMED8	-0.353265	-0.0287857	0.72389	0.0640337	0.0633824	3.54544e-05	0.00016277	53	60	60	A2	Adipose. visceral (GTEx)	EpiXcan	0.990977	gtex_vaf	0.999981
3911	ENSG00000112139	MDGA1	0.353175	0.0201935	0.723957	0.215222	0.392154	3.61368e-33	1.59674e-31	5	6	6	A2	Adipose. visceral (GTEx)	EpiXcan	0.990977	gtex_vaf	0.999981
3912	ENSG00000164338	UTP15	0.352993	0.101215	0.724093	0.00875599	0.0647239	2.46686e-05	0.000116278	6	7	7	A2	Adipose. visceral (GTEx)	EpiXcan	0.990977	gtex_vaf	0.999981
3913	ENSG00000048740	CELF2	0.352816	0.125173	0.724226	0.00581056	0.0293321	0.00534632	0.0176743	7	9	9	A2	Adipose. visceral (GTEx)	EpiXcan	0.990977	gtex_vaf	0.999981
3914	ENSG00000110104	CCDC86	0.352515	0.0285471	0.724452	0.0459877	0.100409	1.5879e-07	1.0055e-06	25	29	29	A2	Adipose. visceral (GTEx)	EpiXcan	0.990977	gtex_vaf	0.999981
3915	ENSG00000161021	MAML1	0.352458	0.139301	0.724495	0.00379971	0.0325923	0.00322082	0.0110357	3	5	5	A2	Adipose. visceral (GTEx)	EpiXcan	0.990977	gtex_vaf	0.999981
3916	ENSG00000132613	MTSS1L	0.35235	0.0476755	0.724576	0.0229899	0.0128666	0.0653276	0.177128	22	28	28	A2	Adipose. visceral (GTEx)	EpiXcan	0.990977	gtex_vaf	0.999981
3917	ENSG00000101224	CDC25B	-0.351952	-0.0262347	0.724874	0.152964	0.311496	2.63837e-24	6.70702e-23	18	20	20	A2	Adipose. visceral (GTEx)	EpiXcan	0.990977	gtex_vaf	0.999981
3918	ENSG00000136848	DAB2IP	-0.35159	-0.102367	0.725146	0.0175935	0.0264392	0.00830544	0.0267804	10	10	10	A2	Adipose. visceral (GTEx)	EpiXcan	0.990977	gtex_vaf	0.999981
3919	ENSG00000167232	ZNF91	-0.351531	-0.0885437	0.72519	0.00589923	0.0433095	0.000749442	0.00281432	3	5	5	A2	Adipose. visceral (GTEx)	EpiXcan	0.990977	gtex_vaf	0.999981
3920	ENSG00000040933	INPP4A	0.351252	0.0320264	0.7254	0.0491049	0.110314	2.86549e-08	1.96269e-07	28	34	34	A2	Adipose. visceral (GTEx)	EpiXcan	0.990977	gtex_vaf	0.999981
3921	ENSG00000158457	TSPAN33	-0.350358	-0.0342788	0.72607	0.0196027	0.0242076	0.0107786	0.0341036	13	15	15	A2	Adipose. visceral (GTEx)	EpiXcan	0.990977	gtex_vaf	0.999981
3922	ENSG00000101079	NDRG3	0.349953	0.0532975	0.726374	0.0433214	0.0924187	3.37299e-07	2.05415e-06	9	9	9	A2	Adipose. visceral (GTEx)	EpiXcan	0.990977	gtex_vaf	0.999981
3923	ENSG00000111271	ACAD10	0.349785	0.0823067	0.7265	0.00770863	0.0183204	0.0277346	0.0812627	1	2	2	A2	Adipose. visceral (GTEx)	EpiXcan	0.990977	gtex_vaf	0.999981
3924	ENSG00000118855	MFSD1	-0.348893	-0.0335855	0.72717	0.0329916	0.0557866	7.8406e-05	0.00034149	8	10	10	A2	Adipose. visceral (GTEx)	EpiXcan	0.990977	gtex_vaf	0.999981
3925	ENSG00000214253	FIS1	-0.348861	-0.0267142	0.727194	0.136153	0.292167	2.72757e-22	6.11282e-21	34	41	41	A2	Adipose. visceral (GTEx)	EpiXcan	0.990977	gtex_vaf	0.999981
3926	ENSG00000111328	CDK2AP1	-0.348475	-0.0322209	0.727483	0.0543372	0.188793	5.08744e-14	6.14133e-13	8	13	13	A2	Adipose. visceral (GTEx)	EpiXcan	0.990977	gtex_vaf	0.999981
3927	ENSG00000158623	COPG2	0.348069	0.056718	0.727789	0.0453787	0.17972	3.85148e-13	4.31582e-12	30	42	42	A2	Adipose. visceral (GTEx)	EpiXcan	0.990977	gtex_vaf	0.999981
3928	ENSG00000139567	ACVRL1	-0.347786	-0.0213841	0.728001	0.062083	0.0823157	2.09527e-06	1.14642e-05	25	29	29	A2	Adipose. visceral (GTEx)	EpiXcan	0.990977	gtex_vaf	0.999981
3929	ENSG00000099956	SMARCB1	0.347715	0.0132298	0.728054	0.191993	0.322795	6.48434e-25	1.69768e-23	78	89	89	A2	Adipose. visceral (GTEx)	EpiXcan	0.990977	gtex_vaf	0.999981
3930	ENSG00000205571	SMN2	-0.347408	-0.0257907	0.728285	0.167784	0.134301	3.14989e-10	2.67235e-09	51	75	75	A2	Adipose. visceral (GTEx)	EpiXcan	0.990977	gtex_vaf	0.999981
3931	ENSG00000156968	MPV17L	0.347235	0.0250483	0.728415	0.126446	0.205425	4.16951e-15	5.54102e-14	27	31	31	A2	Adipose. visceral (GTEx)	EpiXcan	0.990977	gtex_vaf	0.999981
3932	ENSG00000270210	AC104695.2	0.347107	0.0713374	0.728511	0.0198696	0.0292735	0.00372957	0.0126612	5	6	6	A2	Adipose. visceral (GTEx)	EpiXcan	0.990977	gtex_vaf	0.999981
3933	ENSG00000165475	CRYL1	0.346806	0.0563572	0.728737	0.0190279	0.0560412	9.12665e-05	0.000393345	15	21	21	A2	Adipose. visceral (GTEx)	EpiXcan	0.990977	gtex_vaf	0.999981
3934	ENSG00000203880	PCMTD2	-0.346719	-0.0817323	0.728802	0.0146377	0.049749	0.000209648	0.000853397	6	7	7	A2	Adipose. visceral (GTEx)	EpiXcan	0.990977	gtex_vaf	0.999981
3935	ENSG00000125734	GPR108	-0.346434	-0.0223223	0.729017	0.229039	0.337281	5.91754e-27	1.73767e-25	29	31	31	A2	Adipose. visceral (GTEx)	EpiXcan	0.990977	gtex_vaf	0.999981
3936	ENSG00000087365	SF3B2	0.346316	0.0396748	0.729105	0.0277771	0.0847938	1.70427e-06	9.43548e-06	8	8	8	A2	Adipose. visceral (GTEx)	EpiXcan	0.990977	gtex_vaf	0.999981
3937	ENSG00000205309	NT5M	0.346228	0.0545089	0.729171	0.0326728	0.0183515	0.0287131	0.0838409	13	17	17	A2	Adipose. visceral (GTEx)	EpiXcan	0.990977	gtex_vaf	0.999981
3938	ENSG00000110025	SNX15	-0.345567	-0.0857593	0.729669	0.0060953	0.11771	1.16799e-08	8.30037e-08	6	13	13	A2	Adipose. visceral (GTEx)	EpiXcan	0.990977	gtex_vaf	0.999981
3939	ENSG00000127980	PEX1	-0.345565	-0.0180427	0.729669	0.319131	0.380247	2.125e-31	8.6275e-30	28	31	31	A2	Adipose. visceral (GTEx)	EpiXcan	0.990977	gtex_vaf	0.999981
3940	ENSG00000113141	IK	0.345431	0.0294663	0.72977	0.0394955	0.110888	2.59631e-08	1.78881e-07	31	39	39	A2	Adipose. visceral (GTEx)	EpiXcan	0.990977	gtex_vaf	0.999981
3941	ENSG00000224660	SH3BP5-AS1	0.345431	0.0231499	0.729771	0.129769	0.170029	1.05093e-12	1.12973e-11	31	34	34	A2	Adipose. visceral (GTEx)	EpiXcan	0.990977	gtex_vaf	0.999981
3942	ENSG00000146833	TRIM4	-0.343935	-0.0141802	0.730895	0.236743	0.545751	5.19799e-55	7.28082e-53	8	10	10	A2	Adipose. visceral (GTEx)	EpiXcan	0.990977	gtex_vaf	0.999981
3943	ENSG00000122687	MRM2	-0.343702	-0.0319663	0.731071	0.0595515	0.111253	2.04389e-08	1.42361e-07	18	19	19	A2	Adipose. visceral (GTEx)	EpiXcan	0.990977	gtex_vaf	0.999981
3944	ENSG00000225973	PIGBOS1	0.343521	0.0894885	0.731206	0.00491657	0.0140998	0.0524068	0.145215	4	4	4	A2	Adipose. visceral (GTEx)	EpiXcan	0.990977	gtex_vaf	0.999981
3945	ENSG00000165699	TSC1	0.343381	0.0243478	0.731312	0.0543154	0.208749	7.42094e-16	1.05528e-14	17	24	24	A2	Adipose. visceral (GTEx)	EpiXcan	0.990977	gtex_vaf	0.999981
3946	ENSG00000126790	L3HYPDH	0.343219	0.0240335	0.731434	0.102954	0.391127	1.09685e-32	4.74183e-31	15	20	20	A2	Adipose. visceral (GTEx)	EpiXcan	0.990977	gtex_vaf	0.999981
3947	ENSG00000196967	ZNF585A	0.343131	0.0792157	0.7315	0.00546283	0.0202248	0.0197717	0.0596345	1	1	1	A2	Adipose. visceral (GTEx)	EpiXcan	0.990977	gtex_vaf	0.999981
3948	ENSG00000198089	SFI1	0.342505	0.0184124	0.731971	0.11362	0.146698	9.36618e-11	8.36684e-10	39	48	48	A2	Adipose. visceral (GTEx)	EpiXcan	0.990977	gtex_vaf	0.999981
3949	ENSG00000130669	PAK4	-0.342479	-0.0567545	0.73199	0.0286358	0.0822488	1.01365e-06	5.77164e-06	9	13	13	A2	Adipose. visceral (GTEx)	EpiXcan	0.990977	gtex_vaf	0.999981
3950	ENSG00000147894	C9orf72	0.342403	0.0425641	0.732048	0.0485242	0.143836	1.32951e-10	1.17715e-09	25	28	28	A2	Adipose. visceral (GTEx)	EpiXcan	0.990977	gtex_vaf	0.999981
3951	ENSG00000256771	ZNF253	-0.341871	0.00241265	0.732448	0.0287093	0.0173852	0.03387	0.0975967	22	25	25	A2	Adipose. visceral (GTEx)	EpiXcan	0.990977	gtex_vaf	0.999981
3952	ENSG00000120314	WDR55	0.341063	0.128298	0.733056	0.00240645	0.0168786	0.0341468	0.0983134	10	11	11	A2	Adipose. visceral (GTEx)	EpiXcan	0.990977	gtex_vaf	0.999981
3953	ENSG00000105755	ETHE1	-0.340711	-0.0343301	0.733321	0.0619389	0.151331	2.9354e-12	3.04113e-11	13	14	14	A2	Adipose. visceral (GTEx)	EpiXcan	0.990977	gtex_vaf	0.999981
3954	ENSG00000138030	KHK	0.340627	0.0206964	0.733384	0.164143	0.24316	3.70095e-18	6.20829e-17	33	38	38	A2	Adipose. visceral (GTEx)	EpiXcan	0.990977	gtex_vaf	0.999981
3955	ENSG00000152904	GGPS1	-0.340562	-0.0650354	0.733433	0.0102655	0.0694086	1.26775e-05	6.20019e-05	34	38	38	A2	Adipose. visceral (GTEx)	EpiXcan	0.990977	gtex_vaf	0.999981
3956	ENSG00000114023	FAM162A	0.34039	0.0185347	0.733563	0.0387182	0.0371925	0.00174663	0.00622205	27	31	31	A2	Adipose. visceral (GTEx)	EpiXcan	0.990977	gtex_vaf	0.999981
3957	ENSG00000116678	LEPR	-0.34021	-0.0645651	0.733698	0.0332023	0.129754	7.08774e-10	5.7787e-09	18	21	21	A2	Adipose. visceral (GTEx)	EpiXcan	0.990977	gtex_vaf	0.999981
3958	ENSG00000100038	TOP3B	-0.340121	-0.0307453	0.733765	0.100132	0.254743	5.18205e-19	9.2583e-18	38	52	50	A2	Adipose. visceral (GTEx)	EpiXcan	0.990977	gtex_vaf	0.999981
3959	ENSG00000168615	ADAM9	0.339518	0.0162428	0.734219	0.067663	0.0482019	0.000372286	0.0014619	47	54	54	A2	Adipose. visceral (GTEx)	EpiXcan	0.990977	gtex_vaf	0.999981
3960	ENSG00000176472	ZNF575	-0.339015	-0.0267497	0.734598	0.138043	0.361577	2.44166e-29	8.61468e-28	35	47	47	A2	Adipose. visceral (GTEx)	EpiXcan	0.990977	gtex_vaf	0.999981
3961	ENSG00000117480	FAAH	0.338842	0.124376	0.734729	0.00710606	0.0365739	0.000928227	0.00344051	8	10	10	A2	Adipose. visceral (GTEx)	EpiXcan	0.990977	gtex_vaf	0.999981
3962	ENSG00000178996	SNX18	0.338719	0.0757305	0.734821	0.0123746	0.0140359	0.0511608	0.142043	10	10	10	A2	Adipose. visceral (GTEx)	EpiXcan	0.990977	gtex_vaf	0.999981
3963	ENSG00000159640	ACE	-0.338539	-0.0651382	0.734957	0.0204165	0.0543409	0.000117323	0.000496931	10	11	11	A2	Adipose. visceral (GTEx)	EpiXcan	0.990977	gtex_vaf	0.999981
3964	ENSG00000137806	NDUFAF1	-0.338466	-0.0241724	0.735012	0.0833687	0.173395	3.36659e-13	3.80596e-12	22	24	24	A2	Adipose. visceral (GTEx)	EpiXcan	0.990977	gtex_vaf	0.999981
3965	ENSG00000153786	ZDHHC7	0.338227	0.0482055	0.735192	0.0437944	0.104263	8.97049e-08	5.83603e-07	9	16	16	A2	Adipose. visceral (GTEx)	EpiXcan	0.990977	gtex_vaf	0.999981
3966	ENSG00000100100	PIK3IP1	0.338187	0.0574799	0.735222	0.00708963	0.0257838	0.00898525	0.0288595	9	14	14	A2	Adipose. visceral (GTEx)	EpiXcan	0.990977	gtex_vaf	0.999981
3967	ENSG00000152990	ADGRA3	0.337975	0.0475161	0.735382	0.0143915	0.0366596	0.00197402	0.00697179	12	16	16	A2	Adipose. visceral (GTEx)	EpiXcan	0.990977	gtex_vaf	0.999981
3968	ENSG00000070061	ELP1	-0.33761	-0.0614089	0.735657	0.0213963	0.0375042	0.00170751	0.00609662	9	9	9	A2	Adipose. visceral (GTEx)	EpiXcan	0.990977	gtex_vaf	0.999981
3969	ENSG00000103335	PIEZO1	-0.33645	-0.0316388	0.736532	0.103314	0.0714627	1.1826e-05	5.81217e-05	72	94	94	A2	Adipose. visceral (GTEx)	EpiXcan	0.990977	gtex_vaf	0.999981
3970	ENSG00000132386	SERPINF1	0.335939	0.0462533	0.736917	0.0235241	0.0104448	0.097587	0.251361	28	33	33	A2	Adipose. visceral (GTEx)	EpiXcan	0.990977	gtex_vaf	0.999981
3971	ENSG00000064787	BCAS1	0.335755	0.0272767	0.737055	0.041598	0.0618716	4.68068e-05	0.000210947	32	40	40	A2	Adipose. visceral (GTEx)	EpiXcan	0.990977	gtex_vaf	0.999981
3972	ENSG00000068784	SRBD1	-0.335563	-0.0678021	0.737201	0.0149114	0.0648663	2.54541e-05	0.000119804	19	25	25	A2	Adipose. visceral (GTEx)	EpiXcan	0.990977	gtex_vaf	0.999981
3973	ENSG00000008130	NADK	-0.335352	-0.0690024	0.73736	0.00743267	0.0278954	0.00575859	0.0189433	7	11	11	A2	Adipose. visceral (GTEx)	EpiXcan	0.990977	gtex_vaf	0.999981
3974	ENSG00000206053	JPT2	0.335025	0.0323536	0.737606	0.0775832	0.186713	9.55049e-14	1.12415e-12	9	12	12	A2	Adipose. visceral (GTEx)	EpiXcan	0.990977	gtex_vaf	0.999981
3975	ENSG00000081320	STK17B	-0.334657	-0.0630912	0.737884	0.00953251	0.0237406	0.0112155	0.0353738	11	15	15	A2	Adipose. visceral (GTEx)	EpiXcan	0.990977	gtex_vaf	0.999981
3976	ENSG00000081041	CXCL2	0.334571	0.0412216	0.737949	0.00475379	0.0210082	0.019224	0.0581577	8	9	9	A2	Adipose. visceral (GTEx)	EpiXcan	0.990977	gtex_vaf	0.999981
3977	ENSG00000073350	LLGL2	-0.333993	-0.0457796	0.738385	0.0304866	0.0968389	9.83795e-08	6.37668e-07	10	12	12	A2	Adipose. visceral (GTEx)	EpiXcan	0.990977	gtex_vaf	0.999981
3978	ENSG00000269918	AF131215.6	0.333681	0.0377184	0.73862	0.0496201	0.151624	2.668e-11	2.5081e-10	13	20	20	A2	Adipose. visceral (GTEx)	EpiXcan	0.990977	gtex_vaf	0.999981
3979	ENSG00000107968	MAP3K8	-0.333595	-0.0341303	0.738685	0.0365253	0.0242386	0.0118358	0.0372214	22	25	25	A2	Adipose. visceral (GTEx)	EpiXcan	0.990977	gtex_vaf	0.999981
3980	ENSG00000105559	PLEKHA4	-0.333344	-0.0304307	0.738875	0.030155	0.053005	0.000124912	0.000526685	60	74	74	A2	Adipose. visceral (GTEx)	EpiXcan	0.990977	gtex_vaf	0.999981
3981	ENSG00000039650	PNKP	-0.333275	-0.0347198	0.738927	0.0785725	0.111763	1.63164e-08	1.14501e-07	29	35	35	A2	Adipose. visceral (GTEx)	EpiXcan	0.990977	gtex_vaf	0.999981
3982	ENSG00000086570	FAT2	-0.333197	-0.0731782	0.738985	0.00561459	0.0139076	0.0564436	0.155447	14	17	17	A2	Adipose. visceral (GTEx)	EpiXcan	0.990977	gtex_vaf	0.999981
3983	ENSG00000134248	LAMTOR5	0.333141	0.00858646	0.739028	0.0512442	0.0131835	0.0592644	0.162291	38	45	45	A2	Adipose. visceral (GTEx)	EpiXcan	0.990977	gtex_vaf	0.999981
3984	ENSG00000232637	WI2-3658N16.1	-0.333113	-0.11962	0.739049	0.00453308	0.462015	2.90523e-40	2.03468e-38	4	23	23	A2	Adipose. visceral (GTEx)	EpiXcan	0.990977	gtex_vaf	0.999981
3985	ENSG00000176845	METRNL	-0.332825	-0.00736913	0.739266	0.0174036	0.0604762	4.23226e-05	0.000192284	12	16	16	A2	Adipose. visceral (GTEx)	EpiXcan	0.990977	gtex_vaf	0.999981
3986	ENSG00000188566	NDOR1	-0.332803	-0.083935	0.739283	0.00846007	0.0511582	0.000222619	0.000902001	4	4	4	A2	Adipose. visceral (GTEx)	EpiXcan	0.990977	gtex_vaf	0.999981
3987	ENSG00000154309	DISP1	-0.332235	-0.100119	0.739712	0.00594322	0.0216981	0.0174795	0.0533177	5	7	7	A2	Adipose. visceral (GTEx)	EpiXcan	0.990977	gtex_vaf	0.999981
3988	ENSG00000147676	MAL2	0.332152	0.0549277	0.739774	0.0562822	0.0386604	0.00145079	0.00522799	42	50	50	A2	Adipose. visceral (GTEx)	EpiXcan	0.990977	gtex_vaf	0.999981
3989	ENSG00000135372	NAT10	0.332088	0.0505414	0.739823	0.0395485	0.0684853	1.473e-05	7.13426e-05	35	41	41	A2	Adipose. visceral (GTEx)	EpiXcan	0.990977	gtex_vaf	0.999981
3990	ENSG00000143437	ARNT	-0.331941	-0.0495181	0.739934	0.0179362	0.0848498	1.49744e-06	8.34979e-06	4	5	5	A2	Adipose. visceral (GTEx)	EpiXcan	0.990977	gtex_vaf	0.999981
3991	ENSG00000107317	PTGDS	0.33188	0.0902782	0.73998	0.0102752	0.0619513	4.63328e-05	0.00020895	2	3	3	A2	Adipose. visceral (GTEx)	EpiXcan	0.990977	gtex_vaf	0.999981
3992	ENSG00000126775	ATG14	-0.331808	0.0213831	0.740035	0.0507967	0.0226693	0.0137842	0.042839	37	43	43	A2	Adipose. visceral (GTEx)	EpiXcan	0.990977	gtex_vaf	0.999981
3993	ENSG00000063127	SLC6A16	0.331806	0.0261426	0.740036	0.0982349	0.110671	1.98107e-08	1.38054e-07	35	41	41	A2	Adipose. visceral (GTEx)	EpiXcan	0.990977	gtex_vaf	0.999981
3994	ENSG00000129219	PLD2	0.331724	0.0475535	0.740098	0.0292227	0.250598	1.33455e-18	2.32211e-17	3	5	5	A2	Adipose. visceral (GTEx)	EpiXcan	0.990977	gtex_vaf	0.999981
3995	ENSG00000001084	GCLC	0.331667	0.29866	0.74014	0.000920299	0.0158353	0.0431181	0.121349	2	3	3	A2	Adipose. visceral (GTEx)	EpiXcan	0.990977	gtex_vaf	0.999981
3996	ENSG00000015133	CCDC88C	0.331151	0.0351857	0.74053	0.0503067	0.082598	1.1674e-06	6.6148e-06	35	38	38	A2	Adipose. visceral (GTEx)	EpiXcan	0.990977	gtex_vaf	0.999981
3997	ENSG00000110344	UBE4A	0.330925	0.0620338	0.740701	0.0524683	0.0130843	0.0601684	0.164573	37	45	45	A2	Adipose. visceral (GTEx)	EpiXcan	0.990977	gtex_vaf	0.999981
3998	ENSG00000173597	SULT1B1	0.330729	0.0638652	0.740849	0.0176191	0.022977	0.0141679	0.0439632	15	17	17	A2	Adipose. visceral (GTEx)	EpiXcan	0.990977	gtex_vaf	0.999981
3999	ENSG00000169599	NFU1	-0.330677	-0.0255916	0.740889	0.0558548	0.133188	7.18607e-10	5.85205e-09	23	28	28	A2	Adipose. visceral (GTEx)	EpiXcan	0.990977	gtex_vaf	0.999981
4000	ENSG00000115825	PRKD3	-0.329696	-0.0187117	0.74163	0.0762179	0.102099	1.12928e-07	7.27591e-07	29	37	37	A2	Adipose. visceral (GTEx)	EpiXcan	0.990977	gtex_vaf	0.999981
4001	ENSG00000155846	PPARGC1B	0.329619	0.0219921	0.741688	0.113686	0.0130776	0.0645631	0.175191	63	76	76	A2	Adipose. visceral (GTEx)	EpiXcan	0.990977	gtex_vaf	0.999981
4002	ENSG00000011105	TSPAN9	0.329465	0.0332312	0.741804	0.0738387	0.0537203	0.000121287	0.000512477	44	55	55	A2	Adipose. visceral (GTEx)	EpiXcan	0.990977	gtex_vaf	0.999981
4003	ENSG00000166949	SMAD3	0.328753	0.0310809	0.742343	0.0341561	0.0424556	0.000802964	0.00300404	9	11	11	A2	Adipose. visceral (GTEx)	EpiXcan	0.990977	gtex_vaf	0.999981
4004	ENSG00000148943	LIN7C	-0.328467	-0.0522517	0.742558	0.013205	0.0504898	0.000228884	0.000925512	35	41	41	A2	Adipose. visceral (GTEx)	EpiXcan	0.990977	gtex_vaf	0.999981
4005	ENSG00000146021	KLHL3	0.328246	0.0503221	0.742726	0.0358582	0.0305628	0.00439033	0.0147153	27	33	33	A2	Adipose. visceral (GTEx)	EpiXcan	0.990977	gtex_vaf	0.999981
4006	ENSG00000092036	HAUS4	0.327949	0.0170126	0.74295	0.277232	0.397147	4.2896e-33	1.88352e-31	34	40	40	A2	Adipose. visceral (GTEx)	EpiXcan	0.990977	gtex_vaf	0.999981
4007	ENSG00000140988	RPS2	0.327554	0.0792026	0.743249	0.0218032	0.0781213	2.26596e-06	1.23499e-05	8	14	14	A2	Adipose. visceral (GTEx)	EpiXcan	0.990977	gtex_vaf	0.999981
4008	ENSG00000145780	FEM1C	0.327276	0.0408264	0.743459	0.0384539	0.0201437	0.0191915	0.058072	25	28	28	A2	Adipose. visceral (GTEx)	EpiXcan	0.990977	gtex_vaf	0.999981
4009	ENSG00000117595	IRF6	0.32687	0.0672854	0.743767	0.00720203	0.0992458	1.39583e-07	8.89101e-07	11	15	15	A2	Adipose. visceral (GTEx)	EpiXcan	0.990977	gtex_vaf	0.999981
4010	ENSG00000123106	CCDC91	-0.326498	-0.0351217	0.744047	0.0434968	0.154845	3.14214e-11	2.93413e-10	13	14	14	A2	Adipose. visceral (GTEx)	EpiXcan	0.990977	gtex_vaf	0.999981
4011	ENSG00000133983	COX16	-0.326216	-0.0210917	0.744261	0.085257	0.216461	3.28677e-16	4.83083e-15	15	20	20	A2	Adipose. visceral (GTEx)	EpiXcan	0.990977	gtex_vaf	0.999981
4012	ENSG00000105486	LIG1	0.32605	0.0522699	0.744386	0.00882556	0.0382021	0.00077386	0.00289903	4	5	5	A2	Adipose. visceral (GTEx)	EpiXcan	0.990977	gtex_vaf	0.999981
4013	ENSG00000111361	EIF2B1	0.325943	0.0801609	0.744467	0.0169083	0.0245053	0.0114263	0.0359981	17	19	19	A2	Adipose. visceral (GTEx)	EpiXcan	0.990977	gtex_vaf	0.999981
4014	ENSG00000145779	TNFAIP8	-0.325811	-0.0690783	0.744568	0.0134287	0.0210799	0.0144379	0.0447514	13	17	17	A2	Adipose. visceral (GTEx)	EpiXcan	0.990977	gtex_vaf	0.999981
4015	ENSG00000240038	AMY2B	-0.325733	-0.0160973	0.744627	0.0414684	0.0432045	0.000750302	0.0028168	33	38	38	A2	Adipose. visceral (GTEx)	EpiXcan	0.990977	gtex_vaf	0.999981
4016	ENSG00000089916	GPATCH2L	-0.325559	-0.00959963	0.744758	0.158283	0.0180828	0.0295553	0.0861025	132	163	163	A2	Adipose. visceral (GTEx)	EpiXcan	0.990977	gtex_vaf	0.999981
4017	ENSG00000135655	USP15	0.325063	0.0515415	0.745133	0.0752761	0.060104	5.85877e-05	0.000260437	43	56	56	A2	Adipose. visceral (GTEx)	EpiXcan	0.990977	gtex_vaf	0.999981
4018	ENSG00000106608	URGCP	0.325003	0.0189533	0.745179	0.0197115	0.0352015	0.00241328	0.00842332	21	24	24	A2	Adipose. visceral (GTEx)	EpiXcan	0.990977	gtex_vaf	0.999981
4019	ENSG00000145569	FAM105A	0.324957	0.0473749	0.745214	0.0304412	0.0455035	0.000440333	0.00170935	31	39	39	A2	Adipose. visceral (GTEx)	EpiXcan	0.990977	gtex_vaf	0.999981
4020	ENSG00000035115	SH3YL1	-0.324945	-0.00981073	0.745223	0.12922	0.201052	5.96822e-15	7.8055e-14	40	50	50	A2	Adipose. visceral (GTEx)	EpiXcan	0.990977	gtex_vaf	0.999981
4021	ENSG00000140931	CMTM3	0.324912	1.03637	0.745248	0.000136253	0.136873	4.26274e-10	3.55617e-09	3	7	7	A2	Adipose. visceral (GTEx)	EpiXcan	0.990977	gtex_vaf	0.999981
4022	ENSG00000226328	NUP50-AS1	0.324768	0.0283381	0.745357	0.0809731	0.158181	1.37849e-11	1.33299e-10	23	26	26	A2	Adipose. visceral (GTEx)	EpiXcan	0.990977	gtex_vaf	0.999981
4023	ENSG00000101049	SGK2	0.323616	0.128062	0.746229	0.0034926	0.0137422	0.0561024	0.154629	5	8	8	A2	Adipose. visceral (GTEx)	EpiXcan	0.990977	gtex_vaf	0.999981
4024	ENSG00000183570	PCBP3	-0.323598	-0.0313605	0.746243	0.0601043	0.165505	3.57003e-12	3.66608e-11	3	3	3	A2	Adipose. visceral (GTEx)	EpiXcan	0.990977	gtex_vaf	0.999981
4025	ENSG00000138134	STAMBPL1	-0.323428	-0.0137108	0.746371	0.0530206	0.0692218	1.50319e-05	7.26795e-05	29	36	36	A2	Adipose. visceral (GTEx)	EpiXcan	0.990977	gtex_vaf	0.999981
4026	ENSG00000130939	UBE4B	-0.322812	-0.0276664	0.746838	0.0111084	0.0127016	0.0688417	0.1854	8	9	9	A2	Adipose. visceral (GTEx)	EpiXcan	0.990977	gtex_vaf	0.999981
4027	ENSG00000205060	SLC35B4	0.322363	0.0305474	0.747178	0.0522402	0.0528864	0.000145107	0.000605818	41	52	52	A2	Adipose. visceral (GTEx)	EpiXcan	0.990977	gtex_vaf	0.999981
4028	ENSG00000185880	TRIM69	0.322046	0.0110155	0.747418	0.18807	0.283063	8.95438e-22	1.94456e-20	27	33	33	A2	Adipose. visceral (GTEx)	EpiXcan	0.990977	gtex_vaf	0.999981
4029	ENSG00000204713	TRIM27	0.321871	0.0451728	0.74755	0.0208324	0.0529535	0.000155531	0.000644914	6	9	9	A2	Adipose. visceral (GTEx)	EpiXcan	0.990977	gtex_vaf	0.999981
4030	ENSG00000168807	SNTB2	0.321486	0.0371132	0.747842	0.0323326	0.0597065	3.44479e-05	0.000158461	13	15	15	A2	Adipose. visceral (GTEx)	EpiXcan	0.990977	gtex_vaf	0.999981
4031	ENSG00000166770	ZNF667-AS1	-0.321437	-0.0448589	0.747879	0.103151	0.112091	1.94748e-08	1.35849e-07	32	36	36	A2	Adipose. visceral (GTEx)	EpiXcan	0.990977	gtex_vaf	0.999981
4032	ENSG00000203685	STUM	0.321349	0.103626	0.747946	0.00576569	0.0298545	0.00527304	0.0174533	8	12	12	A2	Adipose. visceral (GTEx)	EpiXcan	0.990977	gtex_vaf	0.999981
4033	ENSG00000101751	POLI	0.320982	0.0171824	0.748224	0.133982	0.411677	5.42303e-35	2.72259e-33	21	25	25	A2	Adipose. visceral (GTEx)	EpiXcan	0.990977	gtex_vaf	0.999981
4034	ENSG00000175575	PAAF1	0.320871	0.0261212	0.748308	0.0515048	0.320357	2.28865e-25	6.16484e-24	7	9	9	A2	Adipose. visceral (GTEx)	EpiXcan	0.990977	gtex_vaf	0.999981
4035	ENSG00000085982	USP40	-0.320804	-0.0226889	0.748359	0.0229339	0.200301	3.34388e-15	4.49067e-14	8	10	10	A2	Adipose. visceral (GTEx)	EpiXcan	0.990977	gtex_vaf	0.999981
4036	ENSG00000186272	ZNF17	0.320759	0.0476603	0.748393	0.0343667	0.0120031	0.0786717	0.208388	30	33	33	A2	Adipose. visceral (GTEx)	EpiXcan	0.990977	gtex_vaf	0.999981
4037	ENSG00000143811	PYCR2	-0.3207	0.00678957	0.748438	0.110729	0.0385324	0.00140587	0.00507657	53	61	61	A2	Adipose. visceral (GTEx)	EpiXcan	0.990977	gtex_vaf	0.999981
4038	ENSG00000132406	TMEM128	0.320555	0.0211546	0.748547	0.105519	0.242544	4.57718e-18	7.61433e-17	11	15	15	A2	Adipose. visceral (GTEx)	EpiXcan	0.990977	gtex_vaf	0.999981
4039	ENSG00000137310	TCF19	0.320471	0.0464405	0.748611	0.0215602	0.0646902	3.05565e-05	0.000141818	15	24	24	A2	Adipose. visceral (GTEx)	EpiXcan	0.990977	gtex_vaf	0.999981
4040	ENSG00000164182	NDUFAF2	0.319904	0.034731	0.749041	0.0504885	0.0838102	1.26727e-06	7.15175e-06	25	29	29	A2	Adipose. visceral (GTEx)	EpiXcan	0.990977	gtex_vaf	0.999981
4041	ENSG00000166167	BTRC	0.319882	0.0746067	0.749058	0.00810661	0.0570659	7.82433e-05	0.000340888	6	6	6	A2	Adipose. visceral (GTEx)	EpiXcan	0.990977	gtex_vaf	0.999981
4042	ENSG00000148655	LRMDA	-0.319788	-0.00811906	0.749129	0.0800921	0.325086	1.05219e-25	2.87851e-24	22	27	27	A2	Adipose. visceral (GTEx)	EpiXcan	0.990977	gtex_vaf	0.999981
4043	ENSG00000143156	NME7	-0.319551	-0.0229098	0.749309	0.0857608	0.296993	3.25583e-24	8.1582e-23	28	40	40	A2	Adipose. visceral (GTEx)	EpiXcan	0.990977	gtex_vaf	0.999981
4044	ENSG00000164081	TEX264	-0.319311	-0.0184115	0.749491	0.109971	0.17338	9.66431e-13	1.04451e-11	37	44	44	A2	Adipose. visceral (GTEx)	EpiXcan	0.990977	gtex_vaf	0.999981
4045	ENSG00000091640	SPAG7	-0.319078	-0.0214318	0.749667	0.0807149	0.226939	1.12919e-16	1.72482e-15	10	12	12	A2	Adipose. visceral (GTEx)	EpiXcan	0.990977	gtex_vaf	0.999981
4046	ENSG00000164054	SHISA5	-0.318935	-0.139265	0.749776	0.00283965	0.0102658	0.0998522	0.256441	5	7	7	A2	Adipose. visceral (GTEx)	EpiXcan	0.990977	gtex_vaf	0.999981
4047	ENSG00000141543	EIF4A3	0.31884	0.00138747	0.749848	0.0549109	0.0134669	0.0570793	0.156982	42	54	54	A2	Adipose. visceral (GTEx)	EpiXcan	0.990977	gtex_vaf	0.999981
4048	ENSG00000133027	PEMT	-0.317749	-0.0423366	0.750675	0.0254645	0.0446865	0.00056133	0.00214472	10	10	10	A2	Adipose. visceral (GTEx)	EpiXcan	0.990977	gtex_vaf	0.999981
4049	ENSG00000150433	TMEM218	0.317535	0.0329357	0.750838	0.0607998	0.0692291	1.5457e-05	7.46317e-05	38	41	41	A2	Adipose. visceral (GTEx)	EpiXcan	0.990977	gtex_vaf	0.999981
4050	ENSG00000156232	WHAMM	-0.317525	-0.0129985	0.750845	0.229763	0.439036	1.70831e-38	1.09763e-36	13	16	16	A2	Adipose. visceral (GTEx)	EpiXcan	0.990977	gtex_vaf	0.999981
4051	ENSG00000143436	MRPL9	-0.317507	-0.0450996	0.750859	0.017466	0.0125708	0.0678381	0.18312	13	16	16	A2	Adipose. visceral (GTEx)	EpiXcan	0.990977	gtex_vaf	0.999981
4052	ENSG00000110717	NDUFS8	-0.317439	-0.0310398	0.75091	0.0344265	0.117952	5.12526e-09	3.8004e-08	3	3	3	A2	Adipose. visceral (GTEx)	EpiXcan	0.990977	gtex_vaf	0.999981
4053	ENSG00000120662	MTRF1	-0.317345	-0.0514655	0.750982	0.0157358	0.020796	0.0185081	0.056296	12	13	13	A2	Adipose. visceral (GTEx)	EpiXcan	0.990977	gtex_vaf	0.999981
4054	ENSG00000142798	HSPG2	0.317315	0.0404585	0.751004	0.027538	0.106767	2.36654e-08	1.63533e-07	40	47	47	A2	Adipose. visceral (GTEx)	EpiXcan	0.990977	gtex_vaf	0.999981
4055	ENSG00000135976	ANKRD36	0.317192	0.0269247	0.751098	0.154515	0.20708	2.60065e-15	3.52296e-14	42	52	52	A2	Adipose. visceral (GTEx)	EpiXcan	0.990977	gtex_vaf	0.999981
4056	ENSG00000077420	APBB1IP	-0.317065	-0.125153	0.751194	0.0101898	0.0882095	5.79457e-07	3.40741e-06	17	22	22	A2	Adipose. visceral (GTEx)	EpiXcan	0.990977	gtex_vaf	0.999981
4057	ENSG00000096433	ITPR3	0.316991	0.0280377	0.751251	0.0431458	0.0928636	2.80313e-07	1.72511e-06	12	12	12	A2	Adipose. visceral (GTEx)	EpiXcan	0.990977	gtex_vaf	0.999981
4058	ENSG00000245573	BDNF-AS	0.316943	0.0484236	0.751287	0.0143244	0.120873	4.94534e-09	3.67867e-08	4	7	7	A2	Adipose. visceral (GTEx)	EpiXcan	0.990977	gtex_vaf	0.999981
4059	ENSG00000196586	MYO6	0.316336	0.0135099	0.751748	0.0533696	0.0740377	7.30666e-06	3.70142e-05	14	14	14	A2	Adipose. visceral (GTEx)	EpiXcan	0.990977	gtex_vaf	0.999981
4060	ENSG00000171160	MORN4	-0.315888	-0.0188801	0.752088	0.107421	0.221521	5.13225e-17	8.02315e-16	24	31	31	A2	Adipose. visceral (GTEx)	EpiXcan	0.990977	gtex_vaf	0.999981
4061	ENSG00000155115	GTF3C6	0.315847	0.0804643	0.752119	0.0265158	0.0182634	0.0274545	0.0805014	28	35	35	A2	Adipose. visceral (GTEx)	EpiXcan	0.990977	gtex_vaf	0.999981
4062	ENSG00000159346	ADIPOR1	0.315553	0.0658188	0.752342	0.0265023	0.0286701	0.00576292	0.0189531	21	24	24	A2	Adipose. visceral (GTEx)	EpiXcan	0.990977	gtex_vaf	0.999981
4063	ENSG00000272933	AL391121.1	0.315246	0.0740405	0.752575	0.0166954	0.0118189	0.0793356	0.20971	11	14	14	A2	Adipose. visceral (GTEx)	EpiXcan	0.990977	gtex_vaf	0.999981
4064	ENSG00000148700	ADD3	0.315009	0.0331168	0.752755	0.0423282	0.0548597	0.000105615	0.000450745	42	51	51	A2	Adipose. visceral (GTEx)	EpiXcan	0.990977	gtex_vaf	0.999981
4065	ENSG00000130764	LRRC47	-0.31492	-0.0740811	0.752822	0.0212026	0.0547939	9.11743e-05	0.000393068	12	15	15	A2	Adipose. visceral (GTEx)	EpiXcan	0.990977	gtex_vaf	0.999981
4066	ENSG00000180573	HIST1H2AC	-0.314619	-0.0457986	0.753051	0.0772018	0.0441896	0.000599976	0.00228304	52	61	61	A2	Adipose. visceral (GTEx)	EpiXcan	0.990977	gtex_vaf	0.999981
4067	ENSG00000113211	PCDHB6	0.314534	0.0589922	0.753115	0.0257724	0.0194606	0.0245046	0.0726732	29	32	32	A2	Adipose. visceral (GTEx)	EpiXcan	0.990977	gtex_vaf	0.999981
4068	ENSG00000150048	CLEC1A	-0.314117	-0.0772306	0.753433	0.0292647	0.0156578	0.0450126	0.126199	28	34	34	A2	Adipose. visceral (GTEx)	EpiXcan	0.990977	gtex_vaf	0.999981
4069	ENSG00000105373	NOP53	0.314005	0.066506	0.753517	0.0259719	0.0519176	0.000207137	0.000844403	32	39	39	A2	Adipose. visceral (GTEx)	EpiXcan	0.990977	gtex_vaf	0.999981
4070	ENSG00000172661	WASHC2C	0.313627	0.00482373	0.753804	0.223927	0.285241	1.6874e-21	3.57031e-20	64	73	73	A2	Adipose. visceral (GTEx)	EpiXcan	0.990977	gtex_vaf	0.999981
4071	ENSG00000021762	OSBPL5	0.313624	0.0478926	0.753807	0.0524101	0.119516	5.11046e-09	3.79143e-08	24	31	31	A2	Adipose. visceral (GTEx)	EpiXcan	0.990977	gtex_vaf	0.999981
4072	ENSG00000160294	MCM3AP	-0.31358	-0.02391	0.75384	0.0690124	0.135453	4.06847e-10	3.40628e-09	25	33	33	A2	Adipose. visceral (GTEx)	EpiXcan	0.990977	gtex_vaf	0.999981
4073	ENSG00000176293	ZNF135	-0.313193	-0.0339866	0.754134	0.0453451	0.169426	2.48887e-12	2.60161e-11	12	15	15	A2	Adipose. visceral (GTEx)	EpiXcan	0.990977	gtex_vaf	0.999981
4074	ENSG00000171115	GIMAP8	-0.31319	-0.0471178	0.754136	0.0301529	0.0917003	3.8759e-07	2.34108e-06	5	5	5	A2	Adipose. visceral (GTEx)	EpiXcan	0.990977	gtex_vaf	0.999981
4075	ENSG00000162927	PUS10	0.312593	0.0679712	0.75459	0.00842618	0.0418547	0.000657784	0.00248799	3	3	3	A2	Adipose. visceral (GTEx)	EpiXcan	0.990977	gtex_vaf	0.999981
4076	ENSG00000135083	CCNJL	0.312302	0.0477027	0.754811	0.0243589	0.0172174	0.0349893	0.100493	29	36	36	A2	Adipose. visceral (GTEx)	EpiXcan	0.990977	gtex_vaf	0.999981
4077	ENSG00000256087	ZNF432	-0.311946	-0.0252138	0.755082	0.0608378	0.145343	1.44392e-10	1.27041e-09	26	31	31	A2	Adipose. visceral (GTEx)	EpiXcan	0.990977	gtex_vaf	0.999981
4078	ENSG00000116793	PHTF1	-0.310519	-0.0970805	0.756166	0.00986524	0.0103778	0.101618	0.260498	7	10	10	A2	Adipose. visceral (GTEx)	EpiXcan	0.990977	gtex_vaf	0.999981
4079	ENSG00000156411	C14orf2	-0.309373	-0.0252088	0.757037	0.0382627	0.0771443	3.35768e-06	1.78283e-05	15	18	18	A2	Adipose. visceral (GTEx)	EpiXcan	0.990977	gtex_vaf	0.999981
4080	ENSG00000106526	ACTR3C	0.3092	0.0810128	0.757169	0.0143239	0.0211797	0.0186989	0.0567777	24	33	33	A2	Adipose. visceral (GTEx)	EpiXcan	0.990977	gtex_vaf	0.999981
4081	ENSG00000086062	B4GALT1	0.309116	0.0390516	0.757233	0.118577	0.0177843	0.0304579	0.0884194	67	91	91	A2	Adipose. visceral (GTEx)	EpiXcan	0.990977	gtex_vaf	0.999981
4082	ENSG00000079337	RAPGEF3	-0.309058	-0.00318328	0.757277	0.134925	0.183306	1.53065e-13	1.76751e-12	26	30	30	A2	Adipose. visceral (GTEx)	EpiXcan	0.990977	gtex_vaf	0.999981
4083	ENSG00000240694	PNMA2	0.308883	0.0273581	0.75741	0.0424505	0.053203	0.000149321	0.000621188	49	57	57	A2	Adipose. visceral (GTEx)	EpiXcan	0.990977	gtex_vaf	0.999981
4084	ENSG00000087008	ACOX3	0.308795	0.0177814	0.757478	0.0675688	0.115731	1.27107e-08	9.01009e-08	26	30	30	A2	Adipose. visceral (GTEx)	EpiXcan	0.990977	gtex_vaf	0.999981
4085	ENSG00000167641	PPP1R14A	-0.308621	-0.0612234	0.75761	0.0113603	0.0451111	0.000571414	0.00218028	7	10	10	A2	Adipose. visceral (GTEx)	EpiXcan	0.990977	gtex_vaf	0.999981
4086	ENSG00000050130	JKAMP	0.308513	0.0292647	0.757692	0.0323758	0.06216	4.52014e-05	0.000204106	25	32	32	A2	Adipose. visceral (GTEx)	EpiXcan	0.990977	gtex_vaf	0.999981
4087	ENSG00000167220	HDHD2	0.308392	0.0319582	0.757784	0.100543	0.0592654	5.63812e-05	0.000251427	59	69	69	A2	Adipose. visceral (GTEx)	EpiXcan	0.990977	gtex_vaf	0.999981
4088	ENSG00000112304	ACOT13	-0.308086	-0.0746608	0.758017	0.0116728	0.0381675	0.00136069	0.00492359	2	3	3	A2	Adipose. visceral (GTEx)	EpiXcan	0.990977	gtex_vaf	0.999981
4089	ENSG00000160310	PRMT2	0.30796	0.0338458	0.758113	0.08734	0.216744	6.90922e-16	9.86518e-15	12	17	17	A2	Adipose. visceral (GTEx)	EpiXcan	0.990977	gtex_vaf	0.999981
4090	ENSG00000110628	SLC22A18	0.307927	0.0138497	0.758138	0.172506	0.288114	1.79124e-22	4.08631e-21	50	68	68	A2	Adipose. visceral (GTEx)	EpiXcan	0.990977	gtex_vaf	0.999981
4091	ENSG00000108592	FTSJ3	0.307907	0.0191644	0.758153	0.11755	0.421802	3.03625e-36	1.67436e-34	19	31	31	A2	Adipose. visceral (GTEx)	EpiXcan	0.990977	gtex_vaf	0.999981
4092	ENSG00000198937	CCDC167	0.307897	0.0311269	0.758161	0.0676894	0.150481	5.88793e-11	5.35186e-10	3	3	3	A2	Adipose. visceral (GTEx)	EpiXcan	0.990977	gtex_vaf	0.999981
4093	ENSG00000117477	CCDC181	-0.306245	-0.0521801	0.759418	0.0158597	0.0534919	0.000111893	0.000475428	9	9	9	A2	Adipose. visceral (GTEx)	EpiXcan	0.990977	gtex_vaf	0.999981
4094	ENSG00000196329	GIMAP5	0.306217	0.0702272	0.75944	0.00426194	0.0118862	0.079322	0.20971	4	4	4	A2	Adipose. visceral (GTEx)	EpiXcan	0.990977	gtex_vaf	0.999981
4095	ENSG00000135926	TMBIM1	-0.306026	-0.0517236	0.759585	0.0118549	0.0524752	0.000172473	0.000712002	7	7	7	A2	Adipose. visceral (GTEx)	EpiXcan	0.990977	gtex_vaf	0.999981
4096	ENSG00000099917	MED15	0.305312	0.0167158	0.760129	0.0613279	0.18097	6.99934e-14	8.3155e-13	22	36	36	A2	Adipose. visceral (GTEx)	EpiXcan	0.990977	gtex_vaf	0.999981
4097	ENSG00000187097	ENTPD5	-0.305239	-0.0831536	0.760184	0.0124838	0.0157907	0.0431079	0.121345	8	14	14	A2	Adipose. visceral (GTEx)	EpiXcan	0.990977	gtex_vaf	0.999981
4098	ENSG00000109062	SLC9A3R1	-0.305201	-0.0866324	0.760213	0.00783452	0.0137974	0.0559574	0.15429	10	10	10	A2	Adipose. visceral (GTEx)	EpiXcan	0.990977	gtex_vaf	0.999981
4099	ENSG00000197020	ZNF100	0.304656	0.0095444	0.760628	0.409406	0.561659	6.0277e-56	8.7948e-54	11	11	11	A2	Adipose. visceral (GTEx)	EpiXcan	0.990977	gtex_vaf	0.999981
4100	ENSG00000111404	RERGL	-0.304504	-0.0195933	0.760744	0.103076	0.061798	2.80914e-05	0.000131421	59	69	69	A2	Adipose. visceral (GTEx)	EpiXcan	0.990977	gtex_vaf	0.999981
4101	ENSG00000260274	AC068338.2	0.304071	0.0201097	0.761074	0.0855467	0.288763	6.87618e-22	1.50727e-20	19	26	26	A2	Adipose. visceral (GTEx)	EpiXcan	0.990977	gtex_vaf	0.999981
4102	ENSG00000205352	PRR13	0.303414	0.0349574	0.761575	0.0356984	0.0475621	0.000321743	0.00127523	19	27	27	A2	Adipose. visceral (GTEx)	EpiXcan	0.990977	gtex_vaf	0.999981
4103	ENSG00000270696	AC005034.3	0.303241	0.0148583	0.761706	0.11955	0.250181	6.68911e-19	1.18901e-17	35	41	41	A2	Adipose. visceral (GTEx)	EpiXcan	0.990977	gtex_vaf	0.999981
4104	ENSG00000160949	TONSL	-0.303077	-0.0487774	0.761831	0.0280854	0.0498595	0.000265116	0.00106251	9	10	10	A2	Adipose. visceral (GTEx)	EpiXcan	0.990977	gtex_vaf	0.999981
4105	ENSG00000272983	AL117339.4	0.302484	0.0303414	0.762283	0.0167965	0.0751019	5.91124e-06	3.03737e-05	16	23	23	A2	Adipose. visceral (GTEx)	EpiXcan	0.990977	gtex_vaf	0.999981
4106	ENSG00000272338	AC067838.1	0.302134	0.0481884	0.76255	0.0183599	0.0633219	3.32075e-05	0.000153107	15	20	20	A2	Adipose. visceral (GTEx)	EpiXcan	0.990977	gtex_vaf	0.999981
4107	ENSG00000186081	KRT5	-0.301878	-0.0232036	0.762745	0.118408	0.141202	1.30608e-10	1.15713e-09	54	63	63	A2	Adipose. visceral (GTEx)	EpiXcan	0.990977	gtex_vaf	0.999981
4108	ENSG00000254682	AP002387.1	-0.301663	-0.0174131	0.762909	0.19888	0.321971	2.68549e-25	7.2199e-24	57	77	77	A2	Adipose. visceral (GTEx)	EpiXcan	0.990977	gtex_vaf	0.999981
4109	ENSG00000138326	RPS24	-0.301251	-0.0236221	0.763223	0.0272581	0.132842	7.64056e-10	6.17906e-09	38	46	46	A2	Adipose. visceral (GTEx)	EpiXcan	0.990977	gtex_vaf	0.999981
4110	ENSG00000105404	RABAC1	0.300911	0.0379747	0.763483	0.0370186	0.104773	3.96662e-08	2.66861e-07	10	12	12	A2	Adipose. visceral (GTEx)	EpiXcan	0.990977	gtex_vaf	0.999981
4111	ENSG00000262580	AC087741.1	-0.300901	-0.0163154	0.76349	0.122493	0.42203	1.92555e-35	9.98932e-34	38	47	47	A2	Adipose. visceral (GTEx)	EpiXcan	0.990977	gtex_vaf	0.999981
4112	ENSG00000164307	ERAP1	-0.300812	-0.00966275	0.763558	0.160741	0.271871	1.60054e-20	3.13989e-19	59	73	73	A2	Adipose. visceral (GTEx)	EpiXcan	0.990977	gtex_vaf	0.999981
4113	ENSG00000120519	SLC10A7	-0.300778	-0.0668238	0.763584	0.0147083	0.0215369	0.0147366	0.0455865	13	18	18	A2	Adipose. visceral (GTEx)	EpiXcan	0.990977	gtex_vaf	0.999981
4114	ENSG00000243678	NME2	0.300754	0.00828789	0.763602	0.167339	0.327365	8.61133e-26	2.36972e-24	17	22	22	A2	Adipose. visceral (GTEx)	EpiXcan	0.990977	gtex_vaf	0.999981
4115	ENSG00000083290	ULK2	-0.300521	-0.0410446	0.76378	0.0267198	0.078853	2.55653e-06	1.38474e-05	4	4	4	A2	Adipose. visceral (GTEx)	EpiXcan	0.990977	gtex_vaf	0.999981
4116	ENSG00000071967	CYBRD1	-0.300459	-0.00940176	0.763827	0.330132	0.44164	3.82425e-39	2.5753e-37	28	32	32	A2	Adipose. visceral (GTEx)	EpiXcan	0.990977	gtex_vaf	0.999981
4117	ENSG00000085733	CTTN	-0.299917	-0.132075	0.76424	0.00211739	0.0202454	0.0211285	0.063467	6	8	8	A2	Adipose. visceral (GTEx)	EpiXcan	0.990977	gtex_vaf	0.999981
4118	ENSG00000257815	LINC01481	0.29976	0.0115137	0.76436	0.112777	0.148113	9.90941e-11	8.83521e-10	33	38	38	A2	Adipose. visceral (GTEx)	EpiXcan	0.990977	gtex_vaf	0.999981
4119	ENSG00000172992	DCAKD	-0.299726	-0.0609559	0.764386	0.015179	0.0645392	2.8317e-05	0.0001323	8	11	11	A2	Adipose. visceral (GTEx)	EpiXcan	0.990977	gtex_vaf	0.999981
4120	ENSG00000168575	SLC20A2	-0.299641	-0.0542555	0.764451	0.0215262	0.0491272	0.000255441	0.00102579	8	8	8	A2	Adipose. visceral (GTEx)	EpiXcan	0.990977	gtex_vaf	0.999981
4121	ENSG00000022567	SLC45A4	-0.299243	-0.0512368	0.764755	0.0328486	0.0465879	0.000459834	0.00177975	20	21	21	A2	Adipose. visceral (GTEx)	EpiXcan	0.990977	gtex_vaf	0.999981
4122	ENSG00000127337	YEATS4	-0.299011	-0.0158212	0.764931	0.199091	0.387082	7.83672e-32	3.26693e-30	19	27	27	A2	Adipose. visceral (GTEx)	EpiXcan	0.990977	gtex_vaf	0.999981
4123	ENSG00000185043	CIB1	-0.29891	-0.0155352	0.765008	0.0969129	0.115159	1.33891e-08	9.47178e-08	51	64	64	A2	Adipose. visceral (GTEx)	EpiXcan	0.990977	gtex_vaf	0.999981
4124	ENSG00000198646	NCOA6	0.298842	0.0391368	0.765061	0.0215358	0.0768654	3.24993e-06	1.72889e-05	14	20	20	A2	Adipose. visceral (GTEx)	EpiXcan	0.990977	gtex_vaf	0.999981
4125	ENSG00000119471	HSDL2	0.29869	0.0199303	0.765177	0.155244	0.118662	7.85568e-09	5.70127e-08	66	70	70	A2	Adipose. visceral (GTEx)	EpiXcan	0.990977	gtex_vaf	0.999981
4126	ENSG00000176410	DNAJC30	-0.298555	-0.0727403	0.765279	0.0152715	0.0238601	0.0093375	0.0299497	9	9	9	A2	Adipose. visceral (GTEx)	EpiXcan	0.990977	gtex_vaf	0.999981
4127	ENSG00000116874	WARS2	-0.298366	-0.00985731	0.765424	0.28261	0.441777	3.44908e-38	2.15675e-36	20	24	24	A2	Adipose. visceral (GTEx)	EpiXcan	0.990977	gtex_vaf	0.999981
4128	ENSG00000072736	NFATC3	0.298172	0.0490923	0.765572	0.0231213	0.0889239	7.05308e-07	4.09813e-06	6	8	8	A2	Adipose. visceral (GTEx)	EpiXcan	0.990977	gtex_vaf	0.999981
4129	ENSG00000170989	S1PR1	-0.298111	-0.0501667	0.765619	0.0482105	0.0642297	3.49957e-05	0.000160822	38	47	47	A2	Adipose. visceral (GTEx)	EpiXcan	0.990977	gtex_vaf	0.999981
4130	ENSG00000095321	CRAT	0.298067	0.0306685	0.765652	0.0447703	0.0643125	2.79871e-05	0.000131021	18	22	22	A2	Adipose. visceral (GTEx)	EpiXcan	0.990977	gtex_vaf	0.999981
4131	ENSG00000112739	PRPF4B	-0.297973	-0.0500568	0.765724	0.0129033	0.011572	0.083182	0.218927	24	30	30	A2	Adipose. visceral (GTEx)	EpiXcan	0.990977	gtex_vaf	0.999981
4132	ENSG00000269352	PTOV1-AS2	-0.297908	-0.0263467	0.765774	0.0573515	0.134863	2.33815e-10	2.01047e-09	10	12	12	A2	Adipose. visceral (GTEx)	EpiXcan	0.990977	gtex_vaf	0.999981
4133	ENSG00000151883	PARP8	-0.297601	-0.0691514	0.766008	0.039662	0.0425804	0.000754468	0.00283168	27	38	38	A2	Adipose. visceral (GTEx)	EpiXcan	0.990977	gtex_vaf	0.999981
4134	ENSG00000100151	PICK1	-0.297262	-0.0638844	0.766267	0.00860686	0.121908	4.97864e-09	3.69951e-08	9	18	18	A2	Adipose. visceral (GTEx)	EpiXcan	0.990977	gtex_vaf	0.999981
4135	ENSG00000114354	TFG	-0.296911	-0.0401553	0.766535	0.0254424	0.0750034	5.49346e-06	2.83518e-05	10	12	12	A2	Adipose. visceral (GTEx)	EpiXcan	0.990977	gtex_vaf	0.999981
4136	ENSG00000102805	CLN5	0.296714	0.0204657	0.766685	0.0688265	0.102109	9.26721e-08	6.02347e-07	33	36	36	A2	Adipose. visceral (GTEx)	EpiXcan	0.990977	gtex_vaf	0.999981
4137	ENSG00000174428	GTF2IRD2B	-0.296589	-0.11569	0.76678	0.00423459	0.023465	0.0120097	0.0377093	2	3	3	A2	Adipose. visceral (GTEx)	EpiXcan	0.990977	gtex_vaf	0.999981
4138	ENSG00000185128	TBC1D3F	0.296501	0.0513374	0.766847	0.0202996	0.0228201	0.0117748	0.0370462	8	11	11	A2	Adipose. visceral (GTEx)	EpiXcan	0.990977	gtex_vaf	0.999981
4139	ENSG00000226332	AL354836.1	-0.296447	-0.107324	0.766889	0.00768659	0.0623867	4.03123e-05	0.000183568	9	13	13	A2	Adipose. visceral (GTEx)	EpiXcan	0.990977	gtex_vaf	0.999981
4140	ENSG00000114544	SLC41A3	-0.296353	-0.022357	0.766961	0.142463	0.25123	9.01468e-19	1.58629e-17	31	37	37	A2	Adipose. visceral (GTEx)	EpiXcan	0.990977	gtex_vaf	0.999981
4141	ENSG00000083544	TDRD3	0.296204	0.0256957	0.767074	0.0155109	0.0513393	0.000214206	0.000870939	22	31	31	A2	Adipose. visceral (GTEx)	EpiXcan	0.990977	gtex_vaf	0.999981
4142	ENSG00000026652	AGPAT4	-0.295823	-0.153712	0.767366	0.0032861	0.0145668	0.0513116	0.142406	9	10	10	A2	Adipose. visceral (GTEx)	EpiXcan	0.990977	gtex_vaf	0.999981
4143	ENSG00000177082	WDR73	0.295621	0.0377723	0.767519	0.0227974	0.135674	3.94817e-10	3.3115e-09	8	10	10	A2	Adipose. visceral (GTEx)	EpiXcan	0.990977	gtex_vaf	0.999981
4144	ENSG00000114209	PDCD10	0.295573	0.0221304	0.767556	0.0543516	0.0172337	0.032315	0.0935005	43	46	46	A2	Adipose. visceral (GTEx)	EpiXcan	0.990977	gtex_vaf	0.999981
4145	ENSG00000240089	BMS1P3	0.295496	0.0240017	0.767615	0.0584935	0.124544	2.03252e-09	1.57814e-08	6	7	7	A2	Adipose. visceral (GTEx)	EpiXcan	0.990977	gtex_vaf	0.999981
4146	ENSG00000081665	ZNF506	-0.295418	-0.0249884	0.767674	0.0676725	0.0690214	1.20887e-05	5.92467e-05	40	51	51	A2	Adipose. visceral (GTEx)	EpiXcan	0.990977	gtex_vaf	0.999981
4147	ENSG00000113387	SUB1	0.295327	0.055454	0.767744	0.0204838	0.043962	0.000562643	0.00214915	17	18	18	A2	Adipose. visceral (GTEx)	EpiXcan	0.990977	gtex_vaf	0.999981
4148	ENSG00000144791	LIMD1	-0.295075	-0.025089	0.767936	0.0368998	0.142105	1.93148e-10	1.67622e-09	9	11	11	A2	Adipose. visceral (GTEx)	EpiXcan	0.990977	gtex_vaf	0.999981
4149	ENSG00000123975	CKS2	0.294495	0.0551859	0.76838	0.0164451	0.0329439	0.00313409	0.0107675	3	4	4	A2	Adipose. visceral (GTEx)	EpiXcan	0.990977	gtex_vaf	0.999981
4150	ENSG00000104833	TUBB4A	0.294494	0.0409516	0.76838	0.0388458	0.0671346	1.53072e-05	7.39848e-05	11	14	14	A2	Adipose. visceral (GTEx)	EpiXcan	0.990977	gtex_vaf	0.999981
4151	ENSG00000111224	PARP11	0.294379	0.0383935	0.768468	0.0228819	0.0558325	8.68401e-05	0.000375423	9	9	9	A2	Adipose. visceral (GTEx)	EpiXcan	0.990977	gtex_vaf	0.999981
4152	ENSG00000159761	C16orf86	0.294145	0.0816001	0.768647	0.0109001	0.0164457	0.0368551	0.10531	17	20	20	A2	Adipose. visceral (GTEx)	EpiXcan	0.990977	gtex_vaf	0.999981
4153	ENSG00000263272	AC004148.2	-0.294125	-0.0436406	0.768662	0.0215409	0.0672692	2.25594e-05	0.000106934	12	15	15	A2	Adipose. visceral (GTEx)	EpiXcan	0.990977	gtex_vaf	0.999981
4154	ENSG00000143633	C1orf131	0.293646	0.0717418	0.769028	0.019881	0.0183471	0.0282831	0.0827058	15	21	21	A2	Adipose. visceral (GTEx)	EpiXcan	0.990977	gtex_vaf	0.999981
4155	ENSG00000111788	AC009533.1	-0.293552	-0.187513	0.7691	0.0032722	0.010077	0.106026	0.270511	1	1	1	A2	Adipose. visceral (GTEx)	EpiXcan	0.990977	gtex_vaf	0.999981
4156	ENSG00000108219	TSPAN14	-0.293334	-0.0381333	0.769267	0.0514541	0.077364	3.91013e-06	2.06209e-05	32	41	41	A2	Adipose. visceral (GTEx)	EpiXcan	0.990977	gtex_vaf	0.999981
4157	ENSG00000261011	AL136982.4	0.293052	0.0234179	0.769482	0.0725199	0.164253	4.41175e-12	4.50404e-11	9	12	12	A2	Adipose. visceral (GTEx)	EpiXcan	0.990977	gtex_vaf	0.999981
4158	ENSG00000119383	PTPA	0.293004	0.0264859	0.769519	0.0880162	0.213575	5.52101e-16	7.93157e-15	24	38	38	A2	Adipose. visceral (GTEx)	EpiXcan	0.990977	gtex_vaf	0.999981
4159	ENSG00000214078	CPNE1	-0.292772	-0.0108709	0.769697	0.295283	0.575091	5.76308e-60	1.12116e-57	23	31	31	A2	Adipose. visceral (GTEx)	EpiXcan	0.990977	gtex_vaf	0.999981
4160	ENSG00000173992	CCS	-0.292456	-0.0854947	0.769938	0.0118981	0.011355	0.0868955	0.227376	7	9	9	A2	Adipose. visceral (GTEx)	EpiXcan	0.990977	gtex_vaf	0.999981
4161	ENSG00000158856	DMTN	-0.292361	-0.0149509	0.77001	0.156372	0.0113725	0.0854758	0.224164	102	119	119	A2	Adipose. visceral (GTEx)	EpiXcan	0.990977	gtex_vaf	0.999981
4162	ENSG00000162383	SLC1A7	0.29198	0.0382426	0.770302	0.0423337	0.0926618	3.62267e-07	2.19761e-06	25	33	33	A2	Adipose. visceral (GTEx)	EpiXcan	0.990977	gtex_vaf	0.999981
4163	ENSG00000104980	TIMM44	0.291863	0.0195298	0.770391	0.0267799	0.0509853	0.000119467	0.000505705	27	32	32	A2	Adipose. visceral (GTEx)	EpiXcan	0.990977	gtex_vaf	0.999981
4164	ENSG00000126456	IRF3	-0.291566	-0.0748089	0.770618	0.0179785	0.0636623	3.61685e-05	0.000165885	10	12	12	A2	Adipose. visceral (GTEx)	EpiXcan	0.990977	gtex_vaf	0.999981
4165	ENSG00000010803	SCMH1	0.291385	0.0473893	0.770757	0.0480104	0.028172	0.00633871	0.0207402	30	33	33	A2	Adipose. visceral (GTEx)	EpiXcan	0.990977	gtex_vaf	0.999981
4166	ENSG00000132563	REEP2	0.291299	0.0366066	0.770822	0.0270944	0.0233219	0.0120659	0.0378769	15	18	18	A2	Adipose. visceral (GTEx)	EpiXcan	0.990977	gtex_vaf	0.999981
4167	ENSG00000197747	S100A10	0.29059	0.016172	0.771365	0.0428161	0.0131304	0.0635671	0.17289	45	79	63	A2	Adipose. visceral (GTEx)	EpiXcan	0.990977	gtex_vaf	0.999981
4168	ENSG00000226696	LENG8-AS1	-0.289537	-0.0468058	0.77217	0.0111715	0.0473673	0.000311816	0.00123869	3	5	5	A2	Adipose. visceral (GTEx)	EpiXcan	0.990977	gtex_vaf	0.999981
4169	ENSG00000170581	STAT2	-0.289404	-0.054516	0.772272	0.0345008	0.0887215	7.90677e-07	4.56137e-06	15	16	16	A2	Adipose. visceral (GTEx)	EpiXcan	0.990977	gtex_vaf	0.999981
4170	ENSG00000215039	CD27-AS1	-0.288702	-0.0173749	0.77281	0.13398	0.23372	4.89465e-18	8.11353e-17	13	18	18	A2	Adipose. visceral (GTEx)	EpiXcan	0.990977	gtex_vaf	0.999981
4171	ENSG00000161542	PRPSAP1	-0.288638	-0.0249627	0.772858	0.0269586	0.0411721	0.000905032	0.00336076	26	29	29	A2	Adipose. visceral (GTEx)	EpiXcan	0.990977	gtex_vaf	0.999981
4172	ENSG00000235387	SPAAR	0.288502	0.0534845	0.772962	0.016383	0.0761473	5.52583e-06	2.84979e-05	10	14	14	A2	Adipose. visceral (GTEx)	EpiXcan	0.990977	gtex_vaf	0.999981
4173	ENSG00000130695	CEP85	-0.288365	-0.0497194	0.773067	0.0499453	0.0852671	1.50992e-06	8.41268e-06	29	34	34	A2	Adipose. visceral (GTEx)	EpiXcan	0.990977	gtex_vaf	0.999981
4174	ENSG00000121864	ZNF639	0.288277	0.0202418	0.773135	0.041016	0.092391	2.66134e-07	1.64435e-06	15	18	18	A2	Adipose. visceral (GTEx)	EpiXcan	0.990977	gtex_vaf	0.999981
4175	ENSG00000151093	OXSM	-0.287864	0.0140871	0.773451	0.0286489	0.166416	3.65489e-12	3.74773e-11	35	41	41	A2	Adipose. visceral (GTEx)	EpiXcan	0.990977	gtex_vaf	0.999981
4176	ENSG00000246596	AC139795.1	0.287833	0.0313634	0.773475	0.0567403	0.126545	2.35339e-09	1.81851e-08	17	17	17	A2	Adipose. visceral (GTEx)	EpiXcan	0.990977	gtex_vaf	0.999981
4177	ENSG00000118292	C1orf54	-0.287281	-0.0353254	0.773897	0.0434812	0.0659136	2.22024e-05	0.000105313	25	29	29	A2	Adipose. visceral (GTEx)	EpiXcan	0.990977	gtex_vaf	0.999981
4178	ENSG00000139684	ESD	-0.287219	-0.0985924	0.773945	0.00891177	0.0255532	0.00915112	0.0293788	3	3	3	A2	Adipose. visceral (GTEx)	EpiXcan	0.990977	gtex_vaf	0.999981
4179	ENSG00000258768	AL356019.2	-0.287165	-0.0249566	0.773986	0.072729	0.162156	5.91528e-12	5.94798e-11	9	12	12	A2	Adipose. visceral (GTEx)	EpiXcan	0.990977	gtex_vaf	0.999981
4180	ENSG00000082258	CCNT2	-0.287106	-0.0451153	0.774031	0.0381415	0.0810724	1.53072e-06	8.51837e-06	33	39	39	A2	Adipose. visceral (GTEx)	EpiXcan	0.990977	gtex_vaf	0.999981
4181	ENSG00000196199	MPHOSPH8	0.287077	0.0484874	0.774054	0.0344168	0.0912482	4.09439e-07	2.45927e-06	17	21	21	A2	Adipose. visceral (GTEx)	EpiXcan	0.990977	gtex_vaf	0.999981
4182	ENSG00000177427	MIEF2	-0.287063	-0.0766754	0.774064	0.00862144	0.0331439	0.0030822	0.0106049	12	16	16	A2	Adipose. visceral (GTEx)	EpiXcan	0.990977	gtex_vaf	0.999981
4183	ENSG00000112110	MRPL18	0.286924	0.0312853	0.77417	0.0286904	0.10651	3.23644e-08	2.20169e-07	9	12	12	A2	Adipose. visceral (GTEx)	EpiXcan	0.990977	gtex_vaf	0.999981
4184	ENSG00000103510	KAT8	0.286539	0.0271681	0.774465	0.0367483	0.239956	3.74972e-18	6.28258e-17	13	17	17	A2	Adipose. visceral (GTEx)	EpiXcan	0.990977	gtex_vaf	0.999981
4185	ENSG00000224631	RPS27AP16	0.286382	0.0583223	0.774585	0.00707171	0.0190124	0.0251133	0.0742428	12	17	17	A2	Adipose. visceral (GTEx)	EpiXcan	0.990977	gtex_vaf	0.999981
4186	ENSG00000106348	IMPDH1	-0.285546	-0.0166537	0.775226	0.0712726	0.0919858	2.78249e-07	1.71467e-06	35	39	39	A2	Adipose. visceral (GTEx)	EpiXcan	0.990977	gtex_vaf	0.999981
4187	ENSG00000151491	EPS8	-0.285007	-0.0269751	0.775639	0.0622844	0.0291505	0.0049594	0.0164847	48	55	55	A2	Adipose. visceral (GTEx)	EpiXcan	0.990977	gtex_vaf	0.999981
4188	ENSG00000196653	ZNF502	0.284984	0.0104266	0.775656	0.127413	0.243263	2.39051e-18	4.08839e-17	6	7	7	A2	Adipose. visceral (GTEx)	EpiXcan	0.990977	gtex_vaf	0.999981
4189	ENSG00000111676	ATN1	-0.284743	-0.0339355	0.775841	0.0495023	0.144595	1.38247e-10	1.21864e-09	14	19	19	A2	Adipose. visceral (GTEx)	EpiXcan	0.990977	gtex_vaf	0.999981
4190	ENSG00000173193	PARP14	0.28471	0.0162962	0.775867	0.0866148	0.152363	3.94824e-11	3.64315e-10	36	42	42	A2	Adipose. visceral (GTEx)	EpiXcan	0.990977	gtex_vaf	0.999981
4191	ENSG00000100418	DESI1	0.284696	0.0228658	0.775877	0.07126	0.122979	5.46595e-10	4.50779e-09	18	26	26	A2	Adipose. visceral (GTEx)	EpiXcan	0.990977	gtex_vaf	0.999981
4192	ENSG00000134202	GSTM3	0.284577	0.00966373	0.775968	0.383804	0.594788	2.65454e-61	5.54957e-59	33	45	45	A2	Adipose. visceral (GTEx)	EpiXcan	0.990977	gtex_vaf	0.999981
4193	ENSG00000160117	ANKLE1	-0.284574	-0.0413204	0.77597	0.0235681	0.0509485	0.000218861	0.000887806	10	10	10	A2	Adipose. visceral (GTEx)	EpiXcan	0.990977	gtex_vaf	0.999981
4194	ENSG00000163527	STT3B	0.284142	0.0393537	0.776302	0.0383671	0.0114949	0.0831519	0.218889	25	28	28	A2	Adipose. visceral (GTEx)	EpiXcan	0.990977	gtex_vaf	0.999981
4195	ENSG00000134470	IL15RA	0.284139	0.0471455	0.776304	0.0485252	0.0949417	2.10319e-07	1.31398e-06	10	11	11	A2	Adipose. visceral (GTEx)	EpiXcan	0.990977	gtex_vaf	0.999981
4196	ENSG00000254986	DPP3	-0.283931	-0.020964	0.776463	0.0885848	0.165626	3.3722e-12	3.46802e-11	26	31	31	A2	Adipose. visceral (GTEx)	EpiXcan	0.990977	gtex_vaf	0.999981
4197	ENSG00000089847	ANKRD24	-0.28387	-0.0178797	0.77651	0.0618482	0.0511632	0.000170331	0.000703576	42	59	59	A2	Adipose. visceral (GTEx)	EpiXcan	0.990977	gtex_vaf	0.999981
4198	ENSG00000130948	HSD17B3	0.283585	0.0203992	0.776728	0.022384	0.0486115	0.00031826	0.00126285	19	27	27	A2	Adipose. visceral (GTEx)	EpiXcan	0.990977	gtex_vaf	0.999981
4199	ENSG00000177042	TMEM80	0.283429	0.0112955	0.776848	0.227803	0.525531	1.19312e-49	1.23793e-47	32	45	45	A2	Adipose. visceral (GTEx)	EpiXcan	0.990977	gtex_vaf	0.999981
4200	ENSG00000105669	COPE	-0.283379	-0.0496088	0.776887	0.0239989	0.0745545	6.4092e-06	3.2788e-05	10	10	10	A2	Adipose. visceral (GTEx)	EpiXcan	0.990977	gtex_vaf	0.999981
4201	ENSG00000186615	KTN1-AS1	0.282972	0.0242384	0.777198	0.0429398	0.0209904	0.0189276	0.0573974	59	65	65	A2	Adipose. visceral (GTEx)	EpiXcan	0.990977	gtex_vaf	0.999981
4202	ENSG00000174599	TRAM1L1	0.282898	0.0372493	0.777255	0.024392	0.012977	0.0674869	0.182374	32	43	43	A2	Adipose. visceral (GTEx)	EpiXcan	0.990977	gtex_vaf	0.999981
4203	ENSG00000137054	POLR1E	-0.282475	-0.0315077	0.777579	0.0526638	0.160434	4.54308e-12	4.63474e-11	48	60	60	A2	Adipose. visceral (GTEx)	EpiXcan	0.990977	gtex_vaf	0.999981
4204	ENSG00000078053	AMPH	-0.28215	-0.0108488	0.777829	0.203291	0.319557	3.85064e-25	1.0254e-23	35	35	35	A2	Adipose. visceral (GTEx)	EpiXcan	0.990977	gtex_vaf	0.999981
4205	ENSG00000100372	SLC25A17	0.282052	0.0226	0.777903	0.0286582	0.0401915	0.000818332	0.0030599	15	18	18	A2	Adipose. visceral (GTEx)	EpiXcan	0.990977	gtex_vaf	0.999981
4206	ENSG00000090054	SPTLC1	-0.28176	-0.0291149	0.778127	0.156998	0.136937	3.80916e-10	3.2045e-09	74	78	78	A2	Adipose. visceral (GTEx)	EpiXcan	0.990977	gtex_vaf	0.999981
4207	ENSG00000247228	AC009060.1	0.28176	0.0286006	0.778128	0.0380684	0.0406589	0.000932316	0.00345475	28	38	38	A2	Adipose. visceral (GTEx)	EpiXcan	0.990977	gtex_vaf	0.999981
4208	ENSG00000130332	LSM7	-0.281476	-0.0287852	0.778345	0.0451456	0.250869	6.74849e-19	1.19805e-17	34	55	55	A2	Adipose. visceral (GTEx)	EpiXcan	0.990977	gtex_vaf	0.999981
4209	ENSG00000203706	SERTAD4-AS1	0.281423	0.0293101	0.778386	0.0407048	0.0919262	4.38071e-07	2.61777e-06	13	16	16	A2	Adipose. visceral (GTEx)	EpiXcan	0.990977	gtex_vaf	0.999981
4210	ENSG00000170889	RPS9	0.280924	0.0195498	0.778769	0.172401	0.396148	1.5702e-33	7.16412e-32	30	38	38	A2	Adipose. visceral (GTEx)	EpiXcan	0.990977	gtex_vaf	0.999981
4211	ENSG00000073331	ALPK1	0.280589	0.0325724	0.779026	0.0267714	0.0441537	0.000583584	0.0022261	7	8	8	A2	Adipose. visceral (GTEx)	EpiXcan	0.990977	gtex_vaf	0.999981
4212	ENSG00000163412	EIF4E3	0.280411	0.0381351	0.779162	0.0713039	0.0138436	0.0552962	0.152768	55	67	67	A2	Adipose. visceral (GTEx)	EpiXcan	0.990977	gtex_vaf	0.999981
4213	ENSG00000169180	XPO6	-0.2803	-0.0573428	0.779247	0.0534109	0.0644465	2.87608e-05	0.000134213	32	42	42	A2	Adipose. visceral (GTEx)	EpiXcan	0.990977	gtex_vaf	0.999981
4214	ENSG00000101236	RNF24	0.280206	0.0434814	0.779319	0.0185845	0.0453278	0.000480707	0.00185438	8	9	9	A2	Adipose. visceral (GTEx)	EpiXcan	0.990977	gtex_vaf	0.999981
4215	ENSG00000170837	GPR27	0.280194	0.00881496	0.779328	0.434206	0.232131	3.45767e-17	5.46015e-16	143	164	164	A2	Adipose. visceral (GTEx)	EpiXcan	0.990977	gtex_vaf	0.999981
4216	ENSG00000116857	TMEM9	0.280149	0.0230613	0.779363	0.0796697	0.275936	4.19657e-21	8.65705e-20	10	14	14	A2	Adipose. visceral (GTEx)	EpiXcan	0.990977	gtex_vaf	0.999981
4217	ENSG00000143498	TAF1A	0.279707	0.0161048	0.779703	0.0840441	0.126295	2.81507e-09	2.14881e-08	41	46	46	A2	Adipose. visceral (GTEx)	EpiXcan	0.990977	gtex_vaf	0.999981
4218	ENSG00000027847	B4GALT7	0.279662	0.0482119	0.779736	0.0284767	0.0405526	0.00111155	0.00407897	16	16	16	A2	Adipose. visceral (GTEx)	EpiXcan	0.990977	gtex_vaf	0.999981
4219	ENSG00000182670	TTC3	-0.279585	-0.0114401	0.779796	0.223926	0.381671	4.60894e-31	1.83402e-29	50	61	61	A2	Adipose. visceral (GTEx)	EpiXcan	0.990977	gtex_vaf	0.999981
4220	ENSG00000111254	AKAP3	-0.279332	-0.0112335	0.77999	0.234985	0.337557	1.01258e-26	2.93043e-25	29	31	31	A2	Adipose. visceral (GTEx)	EpiXcan	0.990977	gtex_vaf	0.999981
4221	ENSG00000189157	FAM47E	0.278652	0.019913	0.780512	0.0929749	0.200574	1.09986e-14	1.41078e-13	30	34	34	A2	Adipose. visceral (GTEx)	EpiXcan	0.990977	gtex_vaf	0.999981
4222	ENSG00000127946	HIP1	0.27844	0.0201455	0.780675	0.051992	0.105102	4.08079e-08	2.74147e-07	27	32	32	A2	Adipose. visceral (GTEx)	EpiXcan	0.990977	gtex_vaf	0.999981
4223	ENSG00000178187	ZNF454	-0.27802	-0.013411	0.780997	0.154706	0.152872	3.28312e-11	3.0617e-10	59	71	71	A2	Adipose. visceral (GTEx)	EpiXcan	0.990977	gtex_vaf	0.999981
4224	ENSG00000173327	MAP3K11	0.277723	0.0667239	0.781225	0.00996765	0.131123	6.76829e-10	5.53435e-09	5	9	9	A2	Adipose. visceral (GTEx)	EpiXcan	0.990977	gtex_vaf	0.999981
4225	ENSG00000131437	KIF3A	0.277206	0.0541553	0.781622	0.0202237	0.041486	0.00084854	0.00316356	10	10	10	A2	Adipose. visceral (GTEx)	EpiXcan	0.990977	gtex_vaf	0.999981
4226	ENSG00000078808	SDF4	0.276974	0.527959	0.7818	0.000312099	0.0266221	0.0083125	0.0267971	1	4	4	A2	Adipose. visceral (GTEx)	EpiXcan	0.990977	gtex_vaf	0.999981
4227	ENSG00000185808	PIGP	0.276878	0.0111055	0.781874	0.230298	0.540084	1.65797e-51	1.88806e-49	36	46	46	A2	Adipose. visceral (GTEx)	EpiXcan	0.990977	gtex_vaf	0.999981
4228	ENSG00000145217	SLC26A1	-0.276753	-0.022205	0.781969	0.0992958	0.50178	3.715e-46	3.29342e-44	14	20	20	A2	Adipose. visceral (GTEx)	EpiXcan	0.990977	gtex_vaf	0.999981
4229	ENSG00000132109	TRIM21	-0.276751	-0.105481	0.781971	0.00437794	0.0168253	0.0361092	0.103326	2	3	3	A2	Adipose. visceral (GTEx)	EpiXcan	0.990977	gtex_vaf	0.999981
4230	ENSG00000130175	PRKCSH	-0.276545	-0.0238149	0.782129	0.0716348	0.0894568	6.07474e-07	3.55872e-06	31	38	38	A2	Adipose. visceral (GTEx)	EpiXcan	0.990977	gtex_vaf	0.999981
4231	ENSG00000165474	GJB2	-0.276491	-0.047593	0.782171	0.0135274	0.0575807	6.94462e-05	0.000304741	5	5	5	A2	Adipose. visceral (GTEx)	EpiXcan	0.990977	gtex_vaf	0.999981
4232	ENSG00000181523	SGSH	-0.276176	-0.0740931	0.782413	0.0133474	0.0365153	0.00171961	0.00613359	11	14	14	A2	Adipose. visceral (GTEx)	EpiXcan	0.990977	gtex_vaf	0.999981
4233	ENSG00000083099	LYRM2	-0.275876	-0.0184122	0.782643	0.0844238	0.19936	5.12308e-15	6.73793e-14	44	54	54	A2	Adipose. visceral (GTEx)	EpiXcan	0.990977	gtex_vaf	0.999981
4234	ENSG00000106153	CHCHD2	0.275747	0.0379513	0.782743	0.0220048	0.0747801	7.24488e-06	3.67145e-05	27	38	38	A2	Adipose. visceral (GTEx)	EpiXcan	0.990977	gtex_vaf	0.999981
4235	ENSG00000103671	TRIP4	0.275645	0.00728157	0.782821	0.0936938	0.129246	1.4369e-09	1.13517e-08	59	77	77	A2	Adipose. visceral (GTEx)	EpiXcan	0.990977	gtex_vaf	0.999981
4236	ENSG00000102699	PARP4	-0.27497	-0.0436429	0.783339	0.0380193	0.0971982	1.81069e-07	1.13988e-06	18	22	22	A2	Adipose. visceral (GTEx)	EpiXcan	0.990977	gtex_vaf	0.999981
4237	ENSG00000187824	TMEM220	-0.274683	-0.0197888	0.78356	0.0656963	0.155157	1.5834e-11	1.51908e-10	24	28	28	A2	Adipose. visceral (GTEx)	EpiXcan	0.990977	gtex_vaf	0.999981
4238	ENSG00000120370	GORAB	-0.274398	-0.0194035	0.783779	0.0613676	0.148347	5.10203e-11	4.64355e-10	14	17	17	A2	Adipose. visceral (GTEx)	EpiXcan	0.990977	gtex_vaf	0.999981
4239	ENSG00000140479	PCSK6	-0.274077	-0.0661997	0.784025	0.0126738	0.0771295	4.44478e-06	2.3274e-05	3	3	3	A2	Adipose. visceral (GTEx)	EpiXcan	0.990977	gtex_vaf	0.999981
4240	ENSG00000183793	NPIPA5	0.274031	0.0443674	0.78406	0.068265	0.332932	5.08788e-29	1.70902e-27	32	41	41	A2	Adipose. visceral (GTEx)	EpiXcan	0.990977	gtex_vaf	0.999981
4241	ENSG00000103502	CDIPT	0.273784	0.0496008	0.78425	0.00637763	0.016874	0.0354788	0.10173	4	4	4	A2	Adipose. visceral (GTEx)	EpiXcan	0.990977	gtex_vaf	0.999981
4242	ENSG00000184719	RNLS	0.273708	0.072663	0.784309	0.0156734	0.0640336	3.56708e-05	0.000163709	15	20	20	A2	Adipose. visceral (GTEx)	EpiXcan	0.990977	gtex_vaf	0.999981
4243	ENSG00000139971	C14orf37	0.273493	0.0216495	0.784474	0.152305	0.215523	1.01868e-15	1.44127e-14	51	64	64	A2	Adipose. visceral (GTEx)	EpiXcan	0.990977	gtex_vaf	0.999981
4244	ENSG00000184508	HDDC3	-0.27349	-0.0152189	0.784476	0.0940885	0.177776	5.95724e-13	6.57032e-12	29	35	35	A2	Adipose. visceral (GTEx)	EpiXcan	0.990977	gtex_vaf	0.999981
4245	ENSG00000214106	PAXIP1-AS2	0.273273	0.0253753	0.784643	0.0971732	0.178196	2.61834e-13	2.98901e-12	32	38	38	A2	Adipose. visceral (GTEx)	EpiXcan	0.990977	gtex_vaf	0.999981
4246	ENSG00000168255	POLR2J3	-0.273234	-0.0117361	0.784673	0.116032	0.0828431	1.26391e-06	7.13564e-06	68	88	88	A2	Adipose. visceral (GTEx)	EpiXcan	0.990977	gtex_vaf	0.999981
4247	ENSG00000273311	DGCR11	-0.272488	-0.0196659	0.785247	0.13501	0.220079	2.97142e-16	4.39037e-15	35	39	39	A2	Adipose. visceral (GTEx)	EpiXcan	0.990977	gtex_vaf	0.999981
4248	ENSG00000213626	LBH	0.272244	0.0307219	0.785434	0.079337	0.187997	5.71935e-14	6.85295e-13	25	31	31	A2	Adipose. visceral (GTEx)	EpiXcan	0.990977	gtex_vaf	0.999981
4249	ENSG00000186716	BCR	0.272231	0.0199926	0.785444	0.0687208	0.182023	1.28091e-13	1.48648e-12	19	24	24	A2	Adipose. visceral (GTEx)	EpiXcan	0.990977	gtex_vaf	0.999981
4250	ENSG00000242259	C22orf39	0.272124	0.137262	0.785527	0.00109598	0.030258	0.00470535	0.0157035	6	12	12	A2	Adipose. visceral (GTEx)	EpiXcan	0.990977	gtex_vaf	0.999981
4251	ENSG00000153832	FBXO36	0.272077	0.0295756	0.785563	0.0640218	0.123762	2.4323e-09	1.87503e-08	9	13	13	A2	Adipose. visceral (GTEx)	EpiXcan	0.990977	gtex_vaf	0.999981
4252	ENSG00000125505	MBOAT7	-0.2719	-0.0298488	0.785699	0.0269458	0.03351	0.00293301	0.0101314	23	34	34	A2	Adipose. visceral (GTEx)	EpiXcan	0.990977	gtex_vaf	0.999981
4253	ENSG00000203705	TATDN3	-0.271782	-0.0101861	0.78579	0.12792	0.21081	1.32398e-15	1.85636e-14	38	42	42	A2	Adipose. visceral (GTEx)	EpiXcan	0.990977	gtex_vaf	0.999981
4254	ENSG00000182544	MFSD5	-0.271728	-0.0535902	0.785831	0.0160757	0.0726675	7.74214e-06	3.91072e-05	16	19	19	A2	Adipose. visceral (GTEx)	EpiXcan	0.990977	gtex_vaf	0.999981
4255	ENSG00000132196	HSD17B7	0.271697	0.0887791	0.785855	0.0206527	0.0159167	0.0377207	0.107389	27	31	31	A2	Adipose. visceral (GTEx)	EpiXcan	0.990977	gtex_vaf	0.999981
4256	ENSG00000006744	ELAC2	0.271553	0.0130774	0.785966	0.261466	0.371452	3.30138e-30	1.23643e-28	16	17	17	A2	Adipose. visceral (GTEx)	EpiXcan	0.990977	gtex_vaf	0.999981
4257	ENSG00000144837	PLA1A	0.271535	0.0768153	0.78598	0.00801368	0.0323093	0.00342145	0.0116774	23	26	26	A2	Adipose. visceral (GTEx)	EpiXcan	0.990977	gtex_vaf	0.999981
4258	ENSG00000135744	AGT	-0.271448	-0.472332	0.786046	0.000201642	0.0759292	5.38408e-06	2.78386e-05	6	10	10	A2	Adipose. visceral (GTEx)	EpiXcan	0.990977	gtex_vaf	0.999981
4259	ENSG00000177432	NAP1L5	-0.271236	-0.0298538	0.786209	0.0315533	0.0547717	0.000120885	0.000511089	12	14	14	A2	Adipose. visceral (GTEx)	EpiXcan	0.990977	gtex_vaf	0.999981
4260	ENSG00000023608	SNAPC1	-0.271168	-0.04083	0.786262	0.0137906	0.0191262	0.0244947	0.0726594	23	28	28	A2	Adipose. visceral (GTEx)	EpiXcan	0.990977	gtex_vaf	0.999981
4261	ENSG00000120693	SMAD9	0.270822	0.090815	0.786528	0.00761314	0.0221578	0.0146114	0.045229	5	6	6	A2	Adipose. visceral (GTEx)	EpiXcan	0.990977	gtex_vaf	0.999981
4262	ENSG00000106565	TMEM176B	-0.27064	-0.0245203	0.786668	0.0826532	0.207492	9.63636e-17	1.48001e-15	33	37	37	A2	Adipose. visceral (GTEx)	EpiXcan	0.990977	gtex_vaf	0.999981
4263	ENSG00000155265	GOLGA7B	-0.270142	-0.0607359	0.787051	0.0013749	0.0465862	0.000450337	0.0017447	2	4	4	A2	Adipose. visceral (GTEx)	EpiXcan	0.990977	gtex_vaf	0.999981
4264	ENSG00000131591	C1orf159	-0.269956	-0.0233018	0.787194	0.040078	0.0603606	5.1035e-05	0.000228971	17	27	27	A2	Adipose. visceral (GTEx)	EpiXcan	0.990977	gtex_vaf	0.999981
4265	ENSG00000197217	ENTPD4	-0.269667	-0.0528942	0.787416	0.0379363	0.109473	3.57094e-08	2.41633e-07	22	26	26	A2	Adipose. visceral (GTEx)	EpiXcan	0.990977	gtex_vaf	0.999981
4266	ENSG00000132823	OSER1	0.269429	0.0413321	0.7876	0.0668083	0.0601982	5.71379e-05	0.000254396	43	53	53	A2	Adipose. visceral (GTEx)	EpiXcan	0.990977	gtex_vaf	0.999981
4267	ENSG00000141338	ABCA8	-0.269332	0.0270737	0.787674	0.0311157	0.0609389	3.24882e-05	0.000150037	20	21	21	A2	Adipose. visceral (GTEx)	EpiXcan	0.990977	gtex_vaf	0.999981
4268	ENSG00000134698	AGO4	-0.267964	-0.251913	0.788727	0.00330855	0.0107883	0.0950758	0.245706	2	3	3	A2	Adipose. visceral (GTEx)	EpiXcan	0.990977	gtex_vaf	0.999981
4269	ENSG00000125384	PTGER2	-0.267948	-0.0182365	0.788739	0.00799871	0.0111984	0.0883763	0.230864	18	21	21	A2	Adipose. visceral (GTEx)	EpiXcan	0.990977	gtex_vaf	0.999981
4270	ENSG00000130517	PGPEP1	0.267813	0.0171381	0.788843	0.107381	0.277782	9.65791e-22	2.09409e-20	25	35	35	A2	Adipose. visceral (GTEx)	EpiXcan	0.990977	gtex_vaf	0.999981
4271	ENSG00000183172	SMDT1	-0.267757	-0.00790389	0.788886	0.45079	0.651637	2.79604e-71	9.79102e-69	15	16	16	A2	Adipose. visceral (GTEx)	EpiXcan	0.990977	gtex_vaf	0.999981
4272	ENSG00000184752	NDUFA12	-0.267741	-0.0212251	0.788898	0.0759198	0.160019	2.61321e-12	2.72548e-11	15	18	18	A2	Adipose. visceral (GTEx)	EpiXcan	0.990977	gtex_vaf	0.999981
4273	ENSG00000112130	RNF8	0.26773	0.0308579	0.788907	0.0924804	0.131308	1.30933e-09	1.03849e-08	41	47	47	A2	Adipose. visceral (GTEx)	EpiXcan	0.990977	gtex_vaf	0.999981
4274	ENSG00000124191	TOX2	-0.267458	-0.0185245	0.789117	0.140187	0.423347	2.32677e-36	1.30364e-34	21	26	26	A2	Adipose. visceral (GTEx)	EpiXcan	0.990977	gtex_vaf	0.999981
4275	ENSG00000167077	MEI1	0.267165	0.00903802	0.789342	0.0904458	0.098136	1.75198e-07	1.1059e-06	66	88	88	A2	Adipose. visceral (GTEx)	EpiXcan	0.990977	gtex_vaf	0.999981
4276	ENSG00000196655	TRAPPC4	-0.267014	-0.0118733	0.789458	0.309145	0.463408	6.73625e-41	4.88884e-39	14	15	15	A2	Adipose. visceral (GTEx)	EpiXcan	0.990977	gtex_vaf	0.999981
4277	ENSG00000167196	FBXO22	0.266418	0.0506783	0.789917	0.0101249	0.0200611	0.0214822	0.0644189	28	34	34	A2	Adipose. visceral (GTEx)	EpiXcan	0.990977	gtex_vaf	0.999981
4278	ENSG00000122335	SERAC1	-0.266274	-0.0224589	0.790029	0.0861282	0.193354	2.83281e-14	3.51143e-13	20	26	26	A2	Adipose. visceral (GTEx)	EpiXcan	0.990977	gtex_vaf	0.999981
4279	ENSG00000139921	TMX1	0.266158	0.0183461	0.790118	0.0793241	0.19737	1.33801e-14	1.70223e-13	3	3	3	A2	Adipose. visceral (GTEx)	EpiXcan	0.990977	gtex_vaf	0.999981
4280	ENSG00000136098	NEK3	-0.26606	-0.0230898	0.790193	0.0673435	0.231383	3.39173e-17	5.36813e-16	30	38	38	A2	Adipose. visceral (GTEx)	EpiXcan	0.990977	gtex_vaf	0.999981
4281	ENSG00000165886	UBTD1	-0.265486	-0.0194062	0.790635	0.0411321	0.0119187	0.0754982	0.200804	19	23	23	A2	Adipose. visceral (GTEx)	EpiXcan	0.990977	gtex_vaf	0.999981
4282	ENSG00000138964	PARVG	-0.265429	-0.0858513	0.790679	0.010025	0.195234	8.98787e-15	1.16245e-13	10	19	19	A2	Adipose. visceral (GTEx)	EpiXcan	0.990977	gtex_vaf	0.999981
4283	ENSG00000235652	AL356599.1	-0.265081	-0.00264354	0.790947	0.10265	0.22266	2e-16	3.00257e-15	10	12	12	A2	Adipose. visceral (GTEx)	EpiXcan	0.990977	gtex_vaf	0.999981
4284	ENSG00000138600	SPPL2A	-0.26488	-0.017353	0.791102	0.0701809	0.157421	1.68953e-11	1.61759e-10	32	36	36	A2	Adipose. visceral (GTEx)	EpiXcan	0.990977	gtex_vaf	0.999981
4285	ENSG00000255857	PXN-AS1	0.264672	0.0292811	0.791262	0.0232945	0.0949582	2.2651e-07	1.41073e-06	8	9	9	A2	Adipose. visceral (GTEx)	EpiXcan	0.990977	gtex_vaf	0.999981
4286	ENSG00000204482	LST1	-0.264664	-0.0228399	0.791268	0.0304015	0.0143068	0.0541267	0.149744	23	34	34	A2	Adipose. visceral (GTEx)	EpiXcan	0.990977	gtex_vaf	0.999981
4287	ENSG00000044090	CUL7	0.264615	0.0131897	0.791306	0.0192806	0.07547	5.36509e-06	2.77609e-05	7	9	9	A2	Adipose. visceral (GTEx)	EpiXcan	0.990977	gtex_vaf	0.999981
4288	ENSG00000188157	AGRN	-0.264575	-0.0284792	0.791337	0.0721437	0.140936	1.81675e-10	1.57959e-09	13	17	17	A2	Adipose. visceral (GTEx)	EpiXcan	0.990977	gtex_vaf	0.999981
4289	ENSG00000234284	ZNF879	-0.264557	-0.0324391	0.791351	0.00640045	0.0235893	0.0119439	0.0375277	5	6	6	A2	Adipose. visceral (GTEx)	EpiXcan	0.990977	gtex_vaf	0.999981
4290	ENSG00000160999	SH2B2	-0.264522	-0.0297862	0.791378	0.0597701	0.0148474	0.0496105	0.138068	39	41	41	A2	Adipose. visceral (GTEx)	EpiXcan	0.990977	gtex_vaf	0.999981
4291	ENSG00000235944	ZNF815P	-0.26452	-0.0571074	0.79138	0.0303393	0.0688203	1.48639e-05	7.19165e-05	25	39	39	A2	Adipose. visceral (GTEx)	EpiXcan	0.990977	gtex_vaf	0.999981
4292	ENSG00000072832	CRMP1	-0.264507	-0.0283907	0.791389	0.0727225	0.230016	1.08752e-17	1.78371e-16	41	53	53	A2	Adipose. visceral (GTEx)	EpiXcan	0.990977	gtex_vaf	0.999981
4293	ENSG00000064309	CDON	-0.264348	-0.0644716	0.791512	0.0224564	0.0483661	0.000358444	0.00140992	27	34	34	A2	Adipose. visceral (GTEx)	EpiXcan	0.990977	gtex_vaf	0.999981
4294	ENSG00000175470	PPP2R2D	0.264327	0.0362797	0.791528	0.0371497	0.131934	9.57444e-10	7.703e-09	9	11	11	A2	Adipose. visceral (GTEx)	EpiXcan	0.990977	gtex_vaf	0.999981
4295	ENSG00000152642	GPD1L	-0.26408	-0.0524274	0.791718	0.0272107	0.0884881	7.57466e-07	4.38785e-06	29	41	41	A2	Adipose. visceral (GTEx)	EpiXcan	0.990977	gtex_vaf	0.999981
4296	ENSG00000258818	RNASE4	-0.263972	-0.0506649	0.791802	0.0165543	0.0704473	1.21896e-05	5.9699e-05	3	4	4	A2	Adipose. visceral (GTEx)	EpiXcan	0.990977	gtex_vaf	0.999981
4297	ENSG00000131966	ACTR10	0.263651	0.0249778	0.792049	0.0613778	0.158687	7.42516e-12	7.38142e-11	14	16	16	A2	Adipose. visceral (GTEx)	EpiXcan	0.990977	gtex_vaf	0.999981
4298	ENSG00000072958	AP1M1	0.26342	0.0297439	0.792227	0.0234924	0.0514733	0.000210502	0.000856625	18	18	18	A2	Adipose. visceral (GTEx)	EpiXcan	0.990977	gtex_vaf	0.999981
4299	ENSG00000206503	HLA-A	-0.263203	-0.0111762	0.792394	0.0399147	0.253201	4.24288e-19	7.61924e-18	20	34	34	A2	Adipose. visceral (GTEx)	EpiXcan	0.990977	gtex_vaf	0.999981
4300	ENSG00000074755	ZZEF1	0.262663	-0.00234402	0.79281	0.0144645	0.0403937	0.00116494	0.00425816	6	9	9	A2	Adipose. visceral (GTEx)	EpiXcan	0.990977	gtex_vaf	0.999981
4301	ENSG00000206530	CFAP44	-0.261863	-0.0161387	0.793427	0.114519	0.15862	1.3335e-11	1.29083e-10	67	83	83	A2	Adipose. visceral (GTEx)	EpiXcan	0.990977	gtex_vaf	0.999981
4302	ENSG00000134014	ELP3	0.261297	0.0269929	0.793863	0.0936765	0.169186	2.89623e-12	3.00278e-11	22	23	23	A2	Adipose. visceral (GTEx)	EpiXcan	0.990977	gtex_vaf	0.999981
4303	ENSG00000162298	SYVN1	-0.261279	-0.0670734	0.793877	0.039789	0.0248738	0.0100131	0.0318758	23	25	25	A2	Adipose. visceral (GTEx)	EpiXcan	0.990977	gtex_vaf	0.999981
4304	ENSG00000267107	PCAT19	-0.260518	-0.0299001	0.794464	0.0770974	0.229189	7.65337e-17	1.18585e-15	9	12	12	A2	Adipose. visceral (GTEx)	EpiXcan	0.990977	gtex_vaf	0.999981
4305	ENSG00000152117	AC073869.1	-0.260451	-0.00976238	0.794516	0.307528	0.551746	4.55871e-53	5.50464e-51	55	69	69	A2	Adipose. visceral (GTEx)	EpiXcan	0.990977	gtex_vaf	0.999981
4306	ENSG00000136193	SCRN1	-0.260249	-0.0265769	0.794672	0.0229778	0.0527776	9.93335e-05	0.000426015	13	14	14	A2	Adipose. visceral (GTEx)	EpiXcan	0.990977	gtex_vaf	0.999981
4307	ENSG00000105856	HBP1	0.260242	0.0351924	0.794677	0.0845189	0.0572628	8.95888e-05	0.000386709	66	82	82	A2	Adipose. visceral (GTEx)	EpiXcan	0.990977	gtex_vaf	0.999981
4308	ENSG00000183036	PCP4	-0.259571	-0.0905116	0.795195	0.0173551	0.0112008	0.0856905	0.224685	36	50	50	A2	Adipose. visceral (GTEx)	EpiXcan	0.990977	gtex_vaf	0.999981
4309	ENSG00000088876	ZNF343	-0.259469	-0.0425434	0.795274	0.0519044	0.117662	1.16736e-08	8.30013e-08	16	19	19	A2	Adipose. visceral (GTEx)	EpiXcan	0.990977	gtex_vaf	0.999981
4310	ENSG00000219545	UMAD1	0.25943	0.0313323	0.795303	0.0539061	0.0461861	0.00042164	0.00164281	34	38	38	A2	Adipose. visceral (GTEx)	EpiXcan	0.990977	gtex_vaf	0.999981
4311	ENSG00000124225	PMEPA1	0.25925	0.00180509	0.795442	0.0525336	0.0330141	0.00319377	0.0109538	37	43	43	A2	Adipose. visceral (GTEx)	EpiXcan	0.990977	gtex_vaf	0.999981
4312	ENSG00000267470	ZNF571-AS1	0.259137	0.019619	0.79553	0.0425435	0.0461626	0.000356796	0.00140445	22	23	23	A2	Adipose. visceral (GTEx)	EpiXcan	0.990977	gtex_vaf	0.999981
4313	ENSG00000136002	ARHGEF4	-0.258786	-0.00981019	0.795801	0.0391712	0.0226108	0.0147025	0.0455011	17	21	21	A2	Adipose. visceral (GTEx)	EpiXcan	0.990977	gtex_vaf	0.999981
4314	ENSG00000183287	CCBE1	-0.258754	-0.022278	0.795825	0.0386478	0.0321869	0.00376986	0.0127918	28	32	32	A2	Adipose. visceral (GTEx)	EpiXcan	0.990977	gtex_vaf	0.999981
4315	ENSG00000124593	AL365205.1	0.258693	0.0441273	0.795872	0.0223542	0.0661062	9.8823e-06	4.90508e-05	5	9	9	A2	Adipose. visceral (GTEx)	EpiXcan	0.990977	gtex_vaf	0.999981
4316	ENSG00000115310	RTN4	-0.258578	-0.0310261	0.795961	0.0439398	0.0474831	0.000407111	0.00158886	26	32	32	A2	Adipose. visceral (GTEx)	EpiXcan	0.990977	gtex_vaf	0.999981
4317	ENSG00000271361	AL133351.4	0.258447	0.0150559	0.796062	0.0830165	0.380039	9.65871e-32	4.01453e-30	33	40	40	A2	Adipose. visceral (GTEx)	EpiXcan	0.990977	gtex_vaf	0.999981
4318	ENSG00000152689	RASGRP3	-0.25792	-0.0774934	0.796469	0.00663667	0.0218101	0.0168973	0.051722	6	8	8	A2	Adipose. visceral (GTEx)	EpiXcan	0.990977	gtex_vaf	0.999981
4319	ENSG00000196083	IL1RAP	-0.257775	-0.0409738	0.796581	0.0103688	0.0250036	0.0103632	0.0328858	9	9	9	A2	Adipose. visceral (GTEx)	EpiXcan	0.990977	gtex_vaf	0.999981
4320	ENSG00000099954	CECR2	-0.257453	-0.0350446	0.796829	0.0724037	0.0882805	5.65779e-07	3.32978e-06	48	64	64	A2	Adipose. visceral (GTEx)	EpiXcan	0.990977	gtex_vaf	0.999981
4321	ENSG00000168826	ZBTB49	0.257019	-0.0117529	0.797164	0.0253459	0.0757485	6.0653e-06	3.11197e-05	14	19	19	A2	Adipose. visceral (GTEx)	EpiXcan	0.990977	gtex_vaf	0.999981
4322	ENSG00000155660	PDIA4	0.256993	0.151187	0.797185	0.00304376	0.0248872	0.0102718	0.0326105	9	12	12	A2	Adipose. visceral (GTEx)	EpiXcan	0.990977	gtex_vaf	0.999981
4323	ENSG00000196712	NF1	0.256888	-0.00937545	0.797265	0.00999935	0.0121714	0.0723765	0.193506	10	14	14	A2	Adipose. visceral (GTEx)	EpiXcan	0.990977	gtex_vaf	0.999981
4324	ENSG00000197291	RAMP2-AS1	-0.256869	-0.0512888	0.79728	0.0110385	0.0798689	2.39696e-06	1.30183e-05	12	18	18	A2	Adipose. visceral (GTEx)	EpiXcan	0.990977	gtex_vaf	0.999981
4325	ENSG00000138835	RGS3	-0.25656	-0.0350387	0.797518	0.0406632	0.0598652	6.64246e-05	0.000292582	25	30	30	A2	Adipose. visceral (GTEx)	EpiXcan	0.990977	gtex_vaf	0.999981
4326	ENSG00000065243	PKN2	0.256476	0.0490534	0.797583	0.00375481	0.0278024	0.00686277	0.0223967	5	6	6	A2	Adipose. visceral (GTEx)	EpiXcan	0.990977	gtex_vaf	0.999981
4327	ENSG00000137502	RAB30	-0.255718	-0.0661755	0.798168	0.0249815	0.0509775	0.000207214	0.000844472	16	20	20	A2	Adipose. visceral (GTEx)	EpiXcan	0.990977	gtex_vaf	0.999981
4328	ENSG00000254429	AP001972.1	-0.255548	-0.0389919	0.7983	0.0728405	0.0126592	0.0651489	0.176678	44	52	52	A2	Adipose. visceral (GTEx)	EpiXcan	0.990977	gtex_vaf	0.999981
4329	ENSG00000164107	HAND2	-0.255451	-0.0635028	0.798375	0.00518933	0.0224358	0.01551	0.0478204	2	2	2	A2	Adipose. visceral (GTEx)	EpiXcan	0.990977	gtex_vaf	0.999981
4330	ENSG00000269893	SNHG8	0.25544	0.0118112	0.798384	0.143443	0.288982	9.54545e-23	2.22468e-21	16	17	17	A2	Adipose. visceral (GTEx)	EpiXcan	0.990977	gtex_vaf	0.999981
4331	ENSG00000118985	ELL2	0.254918	0.0780366	0.798786	0.016632	0.0200287	0.0227287	0.0677507	9	10	10	A2	Adipose. visceral (GTEx)	EpiXcan	0.990977	gtex_vaf	0.999981
4332	ENSG00000224086	AC245452.1	-0.254879	-0.0161463	0.798816	0.174282	0.571571	1.7661e-56	2.71844e-54	11	14	14	A2	Adipose. visceral (GTEx)	EpiXcan	0.990977	gtex_vaf	0.999981
4333	ENSG00000141756	FKBP10	0.254604	0.0602264	0.799029	0.0196273	0.0148874	0.0460922	0.128968	12	12	12	A2	Adipose. visceral (GTEx)	EpiXcan	0.990977	gtex_vaf	0.999981
4334	ENSG00000094963	FMO2	-0.254459	-0.0108685	0.799141	0.0763117	0.0378851	0.001343	0.00486207	50	56	56	A2	Adipose. visceral (GTEx)	EpiXcan	0.990977	gtex_vaf	0.999981
4335	ENSG00000108439	PNPO	0.254422	0.0183144	0.799169	0.0370296	0.0711236	1.00523e-05	4.97534e-05	12	13	13	A2	Adipose. visceral (GTEx)	EpiXcan	0.990977	gtex_vaf	0.999981
4336	ENSG00000174080	CTSF	-0.254331	-0.0285955	0.79924	0.0239866	0.063149	2.95671e-05	0.00013759	15	16	16	A2	Adipose. visceral (GTEx)	EpiXcan	0.990977	gtex_vaf	0.999981
4337	ENSG00000122678	POLM	-0.25416	-0.00563397	0.799372	0.167017	0.361191	8.58273e-29	2.82867e-27	22	26	26	A2	Adipose. visceral (GTEx)	EpiXcan	0.990977	gtex_vaf	0.999981
4338	ENSG00000101158	NELFCD	0.253659	0.00996577	0.799759	0.285636	0.440414	4.42032e-38	2.7518e-36	11	13	13	A2	Adipose. visceral (GTEx)	EpiXcan	0.990977	gtex_vaf	0.999981
4339	ENSG00000165568	AKR1E2	0.253515	0.00647196	0.79987	0.0475688	0.0812176	2.08633e-06	1.14242e-05	34	45	45	A2	Adipose. visceral (GTEx)	EpiXcan	0.990977	gtex_vaf	0.999981
4340	ENSG00000269190	FBXO17	-0.252745	-0.025963	0.800465	0.138712	0.172631	1.62095e-12	1.71745e-11	47	58	58	A2	Adipose. visceral (GTEx)	EpiXcan	0.990977	gtex_vaf	0.999981
4341	ENSG00000203761	MSTO2P	-0.252734	-0.0314004	0.800474	0.0132137	0.052814	0.000145489	0.000607229	12	14	14	A2	Adipose. visceral (GTEx)	EpiXcan	0.990977	gtex_vaf	0.999981
4342	ENSG00000111897	SERINC1	-0.252082	-0.0425259	0.800978	0.00892241	0.0205464	0.01877	0.0569565	8	8	8	A2	Adipose. visceral (GTEx)	EpiXcan	0.990977	gtex_vaf	0.999981
4343	ENSG00000135124	P2RX4	-0.251988	-0.0152289	0.80105	0.0447756	0.140436	3.9576e-11	3.64938e-10	8	11	11	A2	Adipose. visceral (GTEx)	EpiXcan	0.990977	gtex_vaf	0.999981
4344	ENSG00000161016	RPL8	0.251953	0.0238201	0.801077	0.0887159	0.415947	1.55681e-35	8.13668e-34	30	42	42	A2	Adipose. visceral (GTEx)	EpiXcan	0.990977	gtex_vaf	0.999981
4345	ENSG00000187260	WDR86	0.251686	0.0199481	0.801284	0.104189	0.0401871	0.000949741	0.00351467	56	67	67	A2	Adipose. visceral (GTEx)	EpiXcan	0.990977	gtex_vaf	0.999981
4346	ENSG00000116663	FBXO6	0.251584	0.0711338	0.801363	0.013685	0.015368	0.0445457	0.125015	8	8	8	A2	Adipose. visceral (GTEx)	EpiXcan	0.990977	gtex_vaf	0.999981
4347	ENSG00000102755	FLT1	-0.251547	-0.0821553	0.801391	0.0104878	0.0184554	0.0257182	0.0759029	7	8	8	A2	Adipose. visceral (GTEx)	EpiXcan	0.990977	gtex_vaf	0.999981
4348	ENSG00000183092	BEGAIN	0.251372	0.0196271	0.801527	0.0523626	0.278905	2.42242e-21	5.07187e-20	17	20	20	A2	Adipose. visceral (GTEx)	EpiXcan	0.990977	gtex_vaf	0.999981
4349	ENSG00000176340	COX8A	0.25133	0.0913215	0.801559	0.0355988	0.0124864	0.0701723	0.18844	20	24	24	A2	Adipose. visceral (GTEx)	EpiXcan	0.990977	gtex_vaf	0.999981
4350	ENSG00000055147	FAM114A2	-0.251233	-0.00931264	0.801634	0.0426398	0.0486068	0.00031141	0.00123743	33	34	34	A2	Adipose. visceral (GTEx)	EpiXcan	0.990977	gtex_vaf	0.999981
4351	ENSG00000132781	MUTYH	0.251151	0.119486	0.801697	0.0186879	0.0653801	2.46718e-05	0.000116278	11	13	13	A2	Adipose. visceral (GTEx)	EpiXcan	0.990977	gtex_vaf	0.999981
4352	ENSG00000147955	SIGMAR1	0.250839	0.00258076	0.801939	0.0179436	0.0110109	0.0867763	0.227167	7	10	10	A2	Adipose. visceral (GTEx)	EpiXcan	0.990977	gtex_vaf	0.999981
4353	ENSG00000116198	CEP104	0.250774	0.0266665	0.801989	0.0567153	0.213644	4.94463e-16	7.1328e-15	14	20	20	A2	Adipose. visceral (GTEx)	EpiXcan	0.990977	gtex_vaf	0.999981
4354	ENSG00000168958	MFF	0.250642	0.0234353	0.802091	0.073813	0.165993	5.13027e-12	5.19217e-11	18	22	22	A2	Adipose. visceral (GTEx)	EpiXcan	0.990977	gtex_vaf	0.999981
4355	ENSG00000103111	MON1B	-0.250507	-0.0413596	0.802195	0.0158164	0.0497509	0.000256149	0.00102834	4	4	4	A2	Adipose. visceral (GTEx)	EpiXcan	0.990977	gtex_vaf	0.999981
4356	ENSG00000105821	DNAJC2	0.250451	-0.0522984	0.802239	0.00874578	0.0218827	0.0160031	0.0492434	10	15	15	A2	Adipose. visceral (GTEx)	EpiXcan	0.990977	gtex_vaf	0.999981
4357	ENSG00000162300	ZFPL1	0.250242	0.0812044	0.8024	0.0419692	0.0404146	0.00106309	0.00390628	20	22	22	A2	Adipose. visceral (GTEx)	EpiXcan	0.990977	gtex_vaf	0.999981
4358	ENSG00000175866	BAIAP2	-0.250105	-0.0193815	0.802506	0.0518326	0.0201965	0.0219898	0.0657301	56	70	70	A2	Adipose. visceral (GTEx)	EpiXcan	0.990977	gtex_vaf	0.999981
4359	ENSG00000165392	WRN	-0.249965	-0.0148172	0.802614	0.111676	0.180129	2.1715e-13	2.49313e-12	37	43	43	A2	Adipose. visceral (GTEx)	EpiXcan	0.990977	gtex_vaf	0.999981
4360	ENSG00000198252	STYX	0.249604	0.0489673	0.802893	0.0118991	0.0299218	0.00493627	0.0164117	13	20	20	A2	Adipose. visceral (GTEx)	EpiXcan	0.991095	gtex_vaf	0.999981
4361	ENSG00000170638	TRABD	-0.248992	-0.0131298	0.803367	0.0289101	0.0435141	0.000712621	0.00268542	22	26	26	A2	Adipose. visceral (GTEx)	EpiXcan	0.991452	gtex_vaf	0.999981
4362	ENSG00000158941	CCAR2	0.248291	0.0412478	0.803909	0.00931319	0.0386003	0.00133152	0.00482425	10	12	12	A2	Adipose. visceral (GTEx)	EpiXcan	0.991553	gtex_vaf	0.999981
4363	ENSG00000166507	NDST2	-0.248167	-0.0416744	0.804005	0.0146457	0.0483779	0.000312069	0.00123934	8	9	9	A2	Adipose. visceral (GTEx)	EpiXcan	0.991553	gtex_vaf	0.999981
4364	ENSG00000225439	BOLA3-AS1	-0.247889	-0.0789931	0.80422	0.00692122	0.0550573	0.000131155	0.000550192	4	7	7	A2	Adipose. visceral (GTEx)	EpiXcan	0.991553	gtex_vaf	0.999981
4365	ENSG00000204599	TRIM39	0.247884	0.0349948	0.804224	0.0244632	0.0254979	0.00968015	0.0309495	14	17	17	A2	Adipose. visceral (GTEx)	EpiXcan	0.991553	gtex_vaf	0.999981
4366	ENSG00000169032	MAP2K1	0.247695	0.0674949	0.80437	0.0100414	0.0469375	0.000388208	0.00151804	8	10	10	A2	Adipose. visceral (GTEx)	EpiXcan	0.991553	gtex_vaf	0.999981
4367	ENSG00000151503	NCAPD3	-0.247362	-0.0237522	0.804628	0.0515558	0.0173067	0.0343304	0.0988217	50	77	77	A2	Adipose. visceral (GTEx)	EpiXcan	0.991644	gtex_vaf	0.999981
4368	ENSG00000101019	UQCC1	0.246682	0.0444163	0.805155	0.0248643	0.0648603	2.64659e-05	0.00012419	26	33	33	A2	Adipose. visceral (GTEx)	EpiXcan	0.991705	gtex_vaf	0.999981
4369	ENSG00000140511	HAPLN3	-0.246657	-0.0465905	0.805174	0.0283146	0.042616	0.000731266	0.00274902	20	27	27	A2	Adipose. visceral (GTEx)	EpiXcan	0.991705	gtex_vaf	0.999981
4370	ENSG00000134444	KIAA1468	0.246022	0.0369241	0.805665	0.0171221	0.015479	0.0420498	0.118653	10	13	13	A2	Adipose. visceral (GTEx)	EpiXcan	0.991705	gtex_vaf	0.999981
4371	ENSG00000268362	AC092279.1	-0.245502	-0.00871834	0.806067	0.389422	0.509585	7.17643e-47	6.61318e-45	86	93	93	A2	Adipose. visceral (GTEx)	EpiXcan	0.991705	gtex_vaf	0.999981
4372	ENSG00000109016	DHRS7B	0.245354	0.0392979	0.806182	0.0282524	0.034182	0.00245723	0.00856606	11	15	15	A2	Adipose. visceral (GTEx)	EpiXcan	0.991705	gtex_vaf	0.999981
4373	ENSG00000184702	SEPT5	0.245335	0.0316983	0.806197	0.0394367	0.124476	2.71147e-09	2.07425e-08	21	26	26	A2	Adipose. visceral (GTEx)	EpiXcan	0.991705	gtex_vaf	0.999981
4374	ENSG00000125089	SH3TC1	0.244902	0.0296029	0.806533	0.0479132	0.0661658	2.14982e-05	0.000102284	15	18	18	A2	Adipose. visceral (GTEx)	EpiXcan	0.991705	gtex_vaf	0.999981
4375	ENSG00000064313	TAF2	0.244621	0.0382851	0.80675	0.031486	0.0546054	0.000130639	0.000548357	25	30	30	A2	Adipose. visceral (GTEx)	EpiXcan	0.991705	gtex_vaf	0.999981
4376	ENSG00000077454	LRCH4	0.244584	-0.00173107	0.806778	0.050305	0.0697418	9.61782e-06	4.78228e-05	25	29	29	A2	Adipose. visceral (GTEx)	EpiXcan	0.991705	gtex_vaf	0.999981
4377	ENSG00000079785	DDX1	-0.244225	-0.0274633	0.807057	0.0692094	0.199268	1.02694e-14	1.32574e-13	12	16	16	A2	Adipose. visceral (GTEx)	EpiXcan	0.991705	gtex_vaf	0.999981
4378	ENSG00000131435	PDLIM4	0.244095	0.0424014	0.807158	0.00977518	0.0712475	8.7984e-06	4.41085e-05	5	6	6	A2	Adipose. visceral (GTEx)	EpiXcan	0.991705	gtex_vaf	0.999981
4379	ENSG00000185344	ATP6V0A2	-0.243777	-0.0184344	0.807404	0.0339161	0.0655692	2.5268e-05	0.000118968	21	30	30	A2	Adipose. visceral (GTEx)	EpiXcan	0.991705	gtex_vaf	0.999981
4380	ENSG00000162437	RAVER2	0.243685	0.0305878	0.807475	0.100172	0.140546	3.11228e-11	2.90819e-10	20	23	23	A2	Adipose. visceral (GTEx)	EpiXcan	0.991705	gtex_vaf	0.999981
4381	ENSG00000106733	NMRK1	0.243672	0.00777078	0.807485	0.552631	0.635267	6.52324e-69	1.94406e-66	36	44	44	A2	Adipose. visceral (GTEx)	EpiXcan	0.991705	gtex_vaf	0.999981
4382	ENSG00000101574	METTL4	-0.243384	-0.0133593	0.807708	0.0354917	0.0399871	0.00114538	0.00418885	49	61	61	A2	Adipose. visceral (GTEx)	EpiXcan	0.991705	gtex_vaf	0.999981
4383	ENSG00000227671	AL390728.4	0.24258	0.0112893	0.808331	0.111195	0.199936	1.04192e-14	1.34261e-13	22	30	30	A2	Adipose. visceral (GTEx)	EpiXcan	0.991705	gtex_vaf	0.999981
4384	ENSG00000170035	UBE2E3	-0.242485	-0.0332907	0.808404	0.0938498	0.134777	6.69238e-10	5.47548e-09	34	38	38	A2	Adipose. visceral (GTEx)	EpiXcan	0.991705	gtex_vaf	0.999981
4385	ENSG00000163754	GYG1	-0.241289	-0.0225424	0.809331	0.0207585	0.0248787	0.0100635	0.0320143	16	20	20	A2	Adipose. visceral (GTEx)	EpiXcan	0.991705	gtex_vaf	0.999981
4386	ENSG00000155592	ZKSCAN2	-0.240552	-0.048994	0.809902	0.0236234	0.0948434	3.22705e-07	1.97041e-06	12	19	19	A2	Adipose. visceral (GTEx)	EpiXcan	0.991705	gtex_vaf	0.999981
4387	ENSG00000244625	MIATNB	-0.240519	-0.0456371	0.809928	0.0434717	0.0413385	0.000904314	0.00335898	45	50	50	A2	Adipose. visceral (GTEx)	EpiXcan	0.991705	gtex_vaf	0.999981
4388	ENSG00000185986	SDHAP3	-0.240325	-0.0366628	0.810079	0.0443943	0.251742	2.01069e-19	3.69118e-18	53	72	72	A2	Adipose. visceral (GTEx)	EpiXcan	0.991705	gtex_vaf	0.999981
4389	ENSG00000133739	LRRCC1	0.240223	0.0176797	0.810157	0.127719	0.206095	1.3585e-15	1.89906e-14	33	37	37	A2	Adipose. visceral (GTEx)	EpiXcan	0.991705	gtex_vaf	0.999981
4390	ENSG00000132906	CASP9	-0.240215	-0.0159146	0.810163	0.0582244	0.22135	7.02124e-17	1.09032e-15	10	14	14	A2	Adipose. visceral (GTEx)	EpiXcan	0.991705	gtex_vaf	0.999981
4391	ENSG00000175390	EIF3F	-0.24021	-0.0383023	0.810168	0.0241794	0.0571541	8.67219e-05	0.000375027	7	8	8	A2	Adipose. visceral (GTEx)	EpiXcan	0.991705	gtex_vaf	0.999981
4392	ENSG00000163041	H3F3A	0.239845	0.0103041	0.81045	0.184661	0.301503	3.33943e-23	7.955e-22	24	35	35	A2	Adipose. visceral (GTEx)	EpiXcan	0.991705	gtex_vaf	0.999981
4393	ENSG00000183666	GUSBP1	-0.239104	-0.00592712	0.811025	0.271344	0.380513	6.49876e-31	2.55697e-29	45	57	57	A2	Adipose. visceral (GTEx)	EpiXcan	0.991705	gtex_vaf	0.999981
4394	ENSG00000264920	AC018521.5	-0.238818	-0.0115314	0.811247	0.154956	0.190427	2.12395e-15	2.91669e-14	37	40	40	A2	Adipose. visceral (GTEx)	EpiXcan	0.991705	gtex_vaf	0.999981
4395	ENSG00000012779	ALOX5	-0.238677	-0.0165209	0.811356	0.0242881	0.0582121	7.4535e-05	0.000325643	12	15	15	A2	Adipose. visceral (GTEx)	EpiXcan	0.991705	gtex_vaf	0.999981
4396	ENSG00000089876	DHX32	0.238646	0.0545995	0.81138	0.0465003	0.0558096	9.5403e-05	0.000410037	32	36	36	A2	Adipose. visceral (GTEx)	EpiXcan	0.991705	gtex_vaf	0.999981
4397	ENSG00000178031	ADAMTSL1	-0.238579	-0.0613424	0.811432	0.0173831	0.0354884	0.00228519	0.00800418	5	8	8	A2	Adipose. visceral (GTEx)	EpiXcan	0.991705	gtex_vaf	0.999981
4398	ENSG00000231259	AC125232.1	-0.238517	-0.0126984	0.81148	0.333525	0.482013	6.92631e-43	5.45039e-41	15	15	15	A2	Adipose. visceral (GTEx)	EpiXcan	0.991705	gtex_vaf	0.999981
4399	ENSG00000151148	UBE3B	-0.23833	-0.031996	0.811625	0.0800015	0.16321	2.70541e-12	2.81326e-11	34	38	38	A2	Adipose. visceral (GTEx)	EpiXcan	0.991705	gtex_vaf	0.999981
4400	ENSG00000163902	RPN1	0.237688	0.056326	0.812123	0.00703272	0.0684547	1.19754e-05	5.88145e-05	21	31	31	A2	Adipose. visceral (GTEx)	EpiXcan	0.991705	gtex_vaf	0.999981
4401	ENSG00000163558	PRKCI	0.237513	0.0107283	0.812259	0.118432	0.0886664	4.53564e-07	2.70574e-06	46	53	53	A2	Adipose. visceral (GTEx)	EpiXcan	0.991705	gtex_vaf	0.999981
4402	ENSG00000108381	ASPA	0.237497	-0.0240451	0.812271	0.0446912	0.0671313	1.97698e-05	9.43173e-05	27	38	38	A2	Adipose. visceral (GTEx)	EpiXcan	0.991705	gtex_vaf	0.999981
4403	ENSG00000206077	ZDHHC11B	-0.237415	-0.0164421	0.812335	0.0224275	0.139063	8.6316e-11	7.72542e-10	34	65	65	A2	Adipose. visceral (GTEx)	EpiXcan	0.991705	gtex_vaf	0.999981
4404	ENSG00000198642	KLHL9	0.237276	0.102491	0.812442	0.00198407	0.0114491	0.0844576	0.221743	8	10	10	A2	Adipose. visceral (GTEx)	EpiXcan	0.991705	gtex_vaf	0.999981
4405	ENSG00000244026	FAM86DP	0.236938	0.0114069	0.812705	0.23144	0.429401	1.10069e-36	6.34461e-35	33	54	54	A2	Adipose. visceral (GTEx)	EpiXcan	0.991705	gtex_vaf	0.999981
4406	ENSG00000181104	F2R	0.236865	0.013676	0.812762	0.120774	0.236648	8.71998e-18	1.43526e-16	36	43	43	A2	Adipose. visceral (GTEx)	EpiXcan	0.991705	gtex_vaf	0.999981
4407	ENSG00000150753	CCT5	-0.236815	-0.10492	0.8128	0.00544341	0.0519744	0.000131032	0.000549838	1	3	3	A2	Adipose. visceral (GTEx)	EpiXcan	0.991705	gtex_vaf	0.999981
4408	ENSG00000181789	COPG1	-0.236633	-0.0673731	0.812942	0.010492	0.0144503	0.0512911	0.142377	6	7	7	A2	Adipose. visceral (GTEx)	EpiXcan	0.991705	gtex_vaf	0.999981
4409	ENSG00000223891	OSER1-AS1	-0.236215	-0.0435527	0.813266	0.0653598	0.199516	8.89953e-15	1.15209e-13	18	23	23	A2	Adipose. visceral (GTEx)	EpiXcan	0.991705	gtex_vaf	0.999981
4410	ENSG00000166947	EPB42	0.236111	-0.000408592	0.813347	0.0297912	0.0231367	0.0132552	0.041305	16	16	16	A2	Adipose. visceral (GTEx)	EpiXcan	0.991705	gtex_vaf	0.999981
4411	ENSG00000129003	VPS13C	0.235489	0.0190174	0.813829	0.0455021	0.0570012	9.8218e-05	0.000421489	35	40	40	A2	Adipose. visceral (GTEx)	EpiXcan	0.991705	gtex_vaf	0.999981
4412	ENSG00000131797	CLUHP3	-0.235214	-0.00513812	0.814043	0.0268009	0.0465727	0.000465897	0.00180221	19	22	22	A2	Adipose. visceral (GTEx)	EpiXcan	0.991705	gtex_vaf	0.999981
4413	ENSG00000141556	TBCD	-0.235158	-0.0253753	0.814086	0.0401179	0.207689	1.34882e-15	1.8874e-14	17	26	26	A2	Adipose. visceral (GTEx)	EpiXcan	0.991705	gtex_vaf	0.999981
4414	ENSG00000247982	LINC00926	0.234963	0.0118907	0.814237	0.067127	0.110995	8.40483e-09	6.07464e-08	15	21	21	A2	Adipose. visceral (GTEx)	EpiXcan	0.991705	gtex_vaf	0.999981
4415	ENSG00000131368	MRPS25	0.23483	0.0417938	0.814341	0.0540383	0.0196548	0.0225593	0.0673122	39	48	48	A2	Adipose. visceral (GTEx)	EpiXcan	0.991705	gtex_vaf	0.999981
4416	ENSG00000171357	LURAP1	0.234745	0.00419695	0.814407	0.17339	0.250741	5.41124e-19	9.65545e-18	31	40	40	A2	Adipose. visceral (GTEx)	EpiXcan	0.991705	gtex_vaf	0.999981
4417	ENSG00000204604	ZNF468	0.23444	0.115952	0.814643	0.0036123	0.205526	2.99783e-15	4.03756e-14	8	16	16	A2	Adipose. visceral (GTEx)	EpiXcan	0.991705	gtex_vaf	0.999981
4418	ENSG00000182827	ACBD3	0.23426	0.0587956	0.814783	0.0197222	0.0186445	0.0271552	0.0797407	24	32	32	A2	Adipose. visceral (GTEx)	EpiXcan	0.991705	gtex_vaf	0.999981
4419	ENSG00000109738	GLRB	-0.233861	-0.00385503	0.815093	0.0292117	0.0243719	0.0110739	0.0349589	30	33	33	A2	Adipose. visceral (GTEx)	EpiXcan	0.991705	gtex_vaf	0.999981
4420	ENSG00000152439	ZNF773	-0.233543	-0.0105097	0.81534	0.0422244	0.196523	1.87812e-14	2.36572e-13	28	38	38	A2	Adipose. visceral (GTEx)	EpiXcan	0.991705	gtex_vaf	0.999981
4421	ENSG00000159884	CCDC107	0.233495	0.0175128	0.815377	0.0161651	0.0370658	0.00158458	0.00568815	22	26	26	A2	Adipose. visceral (GTEx)	EpiXcan	0.991705	gtex_vaf	0.999981
4422	ENSG00000188629	ZNF177	-0.233213	-0.0150271	0.815596	0.131638	0.146331	1.17459e-12	1.25784e-11	23	26	26	A2	Adipose. visceral (GTEx)	EpiXcan	0.991705	gtex_vaf	0.999981
4423	ENSG00000132274	TRIM22	0.23308	0.035038	0.815699	0.0238182	0.0441942	0.000366172	0.0014391	7	9	9	A2	Adipose. visceral (GTEx)	EpiXcan	0.991705	gtex_vaf	0.999981
4424	ENSG00000123415	SMUG1	0.232683	0.0200945	0.816008	0.120647	0.213605	1.23026e-15	1.73014e-14	10	12	12	A2	Adipose. visceral (GTEx)	EpiXcan	0.991705	gtex_vaf	0.999981
4425	ENSG00000237037	NDUFA6-AS1	0.232675	0.0101643	0.816014	0.147468	0.183882	8.92077e-14	1.05268e-12	55	64	64	A2	Adipose. visceral (GTEx)	EpiXcan	0.991705	gtex_vaf	0.999981
4426	ENSG00000178882	RFLNA	-0.232311	-0.0168133	0.816297	0.0620405	0.123297	1.69776e-09	1.33075e-08	12	15	15	A2	Adipose. visceral (GTEx)	EpiXcan	0.991705	gtex_vaf	0.999981
4427	ENSG00000176401	EID2B	0.232168	0.062712	0.816408	0.00469882	0.0235333	0.0127479	0.039857	3	3	3	A2	Adipose. visceral (GTEx)	EpiXcan	0.991705	gtex_vaf	0.999981
4428	ENSG00000251615	AC104825.2	-0.231528	-0.0302063	0.816905	0.066648	0.27399	1.39055e-20	2.7433e-19	26	35	35	A2	Adipose. visceral (GTEx)	EpiXcan	0.991705	gtex_vaf	0.999981
4429	ENSG00000152784	PRDM8	0.230764	0.00870529	0.817498	0.0591224	0.0181408	0.0273409	0.080202	46	63	63	A2	Adipose. visceral (GTEx)	EpiXcan	0.991705	gtex_vaf	0.999981
4430	ENSG00000186409	CCDC30	-0.23057	-0.0580279	0.817649	0.0250271	0.0463167	0.000435686	0.0016933	24	30	30	A2	Adipose. visceral (GTEx)	EpiXcan	0.991705	gtex_vaf	0.999981
4431	ENSG00000156990	RPUSD3	0.229608	0.0279164	0.818396	0.0370923	0.067154	1.72446e-05	8.27211e-05	14	15	15	A2	Adipose. visceral (GTEx)	EpiXcan	0.991705	gtex_vaf	0.999981
4432	ENSG00000139132	FGD4	-0.229603	-0.00357697	0.8184	0.0558315	0.0275264	0.00730965	0.0237776	46	58	58	A2	Adipose. visceral (GTEx)	EpiXcan	0.991705	gtex_vaf	0.999981
4433	ENSG00000130921	C12orf65	-0.22921	-0.0440355	0.818705	0.0234502	0.0704273	8.05548e-06	4.05729e-05	29	39	39	A2	Adipose. visceral (GTEx)	EpiXcan	0.991705	gtex_vaf	0.999981
4434	ENSG00000070785	EIF2B3	0.228683	0.0462291	0.819116	0.0382073	0.0737334	7.09305e-06	3.60364e-05	16	18	18	A2	Adipose. visceral (GTEx)	EpiXcan	0.991705	gtex_vaf	0.999981
4435	ENSG00000114554	PLXNA1	-0.228565	-0.0165881	0.819207	0.087324	0.257434	9.29181e-20	1.73534e-18	12	15	15	A2	Adipose. visceral (GTEx)	EpiXcan	0.991705	gtex_vaf	0.999981
4436	ENSG00000138399	FASTKD1	0.228218	0.0198889	0.819476	0.0689728	0.0715567	1.16153e-05	5.71261e-05	35	42	42	A2	Adipose. visceral (GTEx)	EpiXcan	0.991705	gtex_vaf	0.999981
4437	ENSG00000145214	DGKQ	-0.228134	-0.0131451	0.819542	0.11781	0.482714	2.41896e-43	1.9699e-41	13	18	18	A2	Adipose. visceral (GTEx)	EpiXcan	0.991705	gtex_vaf	0.999981
4438	ENSG00000122033	MTIF3	-0.227985	-0.00817537	0.819658	0.0653387	0.263056	1.58224e-20	3.10834e-19	16	19	19	A2	Adipose. visceral (GTEx)	EpiXcan	0.991705	gtex_vaf	0.999981
4439	ENSG00000105699	LSR	-0.227589	-0.0102364	0.819966	0.166365	0.171893	4.87938e-13	5.41995e-12	41	49	49	A2	Adipose. visceral (GTEx)	EpiXcan	0.991705	gtex_vaf	0.999981
4440	ENSG00000183323	CCDC125	-0.227387	-0.0252509	0.820123	0.0372775	0.123715	1.96375e-09	1.52813e-08	25	34	34	A2	Adipose. visceral (GTEx)	EpiXcan	0.991705	gtex_vaf	0.999981
4441	ENSG00000164610	RP9	0.227363	0.012102	0.820142	0.0346649	0.0323082	0.00365648	0.0124342	20	24	24	A2	Adipose. visceral (GTEx)	EpiXcan	0.991705	gtex_vaf	0.999981
4442	ENSG00000161551	ZNF577	-0.22735	0.00193109	0.820151	0.0849683	0.150746	3.60465e-11	3.34817e-10	32	36	36	A2	Adipose. visceral (GTEx)	EpiXcan	0.991705	gtex_vaf	0.999981
4443	ENSG00000119509	INVS	-0.227001	-0.0189806	0.820423	0.184299	0.325943	1.78121e-25	4.83515e-24	31	64	64	A2	Adipose. visceral (GTEx)	EpiXcan	0.991705	gtex_vaf	0.999981
4444	ENSG00000156113	KCNMA1	0.226996	0.0148043	0.820427	0.0791684	0.126693	1.74727e-09	1.3665e-08	15	18	18	A2	Adipose. visceral (GTEx)	EpiXcan	0.991705	gtex_vaf	0.999981
4445	ENSG00000126091	ST3GAL3	0.22695	0.0392995	0.820462	0.0078401	0.0102651	0.104237	0.266335	11	13	13	A2	Adipose. visceral (GTEx)	EpiXcan	0.991705	gtex_vaf	0.999981
4446	ENSG00000009335	UBE3C	0.226342	-0.00507552	0.820935	0.0881156	0.0252502	0.00993849	0.0316815	54	70	70	A2	Adipose. visceral (GTEx)	EpiXcan	0.991705	gtex_vaf	0.999981
4447	ENSG00000125618	PAX8	0.225993	0.0162184	0.821207	0.210668	0.331881	1.39587e-26	3.99836e-25	56	70	70	A2	Adipose. visceral (GTEx)	EpiXcan	0.991705	gtex_vaf	0.999981
4448	ENSG00000125821	DTD1	0.225933	0.0222619	0.821253	0.0404016	0.123506	4.30459e-09	3.22603e-08	34	45	45	A2	Adipose. visceral (GTEx)	EpiXcan	0.991705	gtex_vaf	0.999981
4449	ENSG00000160551	TAOK1	0.225568	0.037742	0.821537	0.0316955	0.0480839	0.000281628	0.00112451	37	47	47	A2	Adipose. visceral (GTEx)	EpiXcan	0.991705	gtex_vaf	0.999981
4450	ENSG00000151632	AKR1C2	-0.225364	-0.0473873	0.821696	0.0339229	0.0809779	2.92401e-06	1.57163e-05	28	38	38	A2	Adipose. visceral (GTEx)	EpiXcan	0.991705	gtex_vaf	0.999981
4451	ENSG00000224870	AL391244.1	-0.225363	-0.085197	0.821697	0.00295297	0.268844	2.83626e-20	5.47211e-19	5	10	10	A2	Adipose. visceral (GTEx)	EpiXcan	0.991705	gtex_vaf	0.999981
4452	ENSG00000253250	C8orf88	0.225233	0.0268627	0.821798	0.0350747	0.026462	0.00840044	0.0270681	31	36	36	A2	Adipose. visceral (GTEx)	EpiXcan	0.991705	gtex_vaf	0.999981
4453	ENSG00000259891	AC107375.1	-0.22486	-0.0291862	0.822088	0.0278128	0.017051	0.0361411	0.103396	18	21	21	A2	Adipose. visceral (GTEx)	EpiXcan	0.991705	gtex_vaf	0.999981
4454	ENSG00000231663	AL355472.1	0.224787	0.0185129	0.822145	0.154924	0.291125	4.99008e-22	1.10246e-20	10	11	11	A2	Adipose. visceral (GTEx)	EpiXcan	0.991705	gtex_vaf	0.999981
4455	ENSG00000159899	NPR2	0.224727	-0.00605475	0.822191	0.00396472	0.0531042	0.000167325	0.000691566	3	4	4	A2	Adipose. visceral (GTEx)	EpiXcan	0.991705	gtex_vaf	0.999981
4456	ENSG00000144589	STK11IP	0.223901	0.080126	0.822834	0.00434304	0.0230314	0.0139473	0.0433073	2	3	3	A2	Adipose. visceral (GTEx)	EpiXcan	0.991705	gtex_vaf	0.999981
4457	ENSG00000128563	PRKRIP1	0.223668	0.0304513	0.823015	0.0465397	0.0697757	1.23644e-05	6.0534e-05	10	11	11	A2	Adipose. visceral (GTEx)	EpiXcan	0.991705	gtex_vaf	0.999981
4458	ENSG00000132334	PTPRE	0.223456	0.158216	0.823181	0.016134	0.0114663	0.0811649	0.214182	7	8	8	A2	Adipose. visceral (GTEx)	EpiXcan	0.991705	gtex_vaf	0.999981
4459	ENSG00000158169	FANCC	0.223278	0.0134348	0.823319	0.100302	0.026116	0.00920437	0.029543	60	65	65	A2	Adipose. visceral (GTEx)	EpiXcan	0.991705	gtex_vaf	0.999981
4460	ENSG00000088888	MAVS	0.223086	0.039923	0.823469	0.00829415	0.0315775	0.00385985	0.0130719	9	12	12	A2	Adipose. visceral (GTEx)	EpiXcan	0.991705	gtex_vaf	0.999981
4461	ENSG00000118197	DDX59	-0.223029	-0.0135897	0.823513	0.106525	0.353214	6.85915e-28	2.12558e-26	6	8	8	A2	Adipose. visceral (GTEx)	EpiXcan	0.991705	gtex_vaf	0.999981
4462	ENSG00000170955	CAVIN3	-0.222843	-0.010682	0.823657	0.198463	0.301783	5.16824e-23	1.22283e-21	29	38	38	A2	Adipose. visceral (GTEx)	EpiXcan	0.991705	gtex_vaf	0.999981
4463	ENSG00000163354	DCST2	-0.222739	-0.0304672	0.823738	0.0304993	0.019196	0.0249407	0.0737947	21	28	28	A2	Adipose. visceral (GTEx)	EpiXcan	0.991705	gtex_vaf	0.999981
4464	ENSG00000160961	ZNF333	-0.22269	-0.0312024	0.823777	0.0275678	0.0767651	4.38036e-06	2.29625e-05	10	11	11	A2	Adipose. visceral (GTEx)	EpiXcan	0.991705	gtex_vaf	0.999981
4465	ENSG00000139044	B4GALNT3	-0.222588	-0.0043302	0.823856	0.0885672	0.189584	4.43363e-14	5.4049e-13	17	23	23	A2	Adipose. visceral (GTEx)	EpiXcan	0.991705	gtex_vaf	0.999981
4466	ENSG00000176986	SEC24C	0.222477	0.0675986	0.823942	0.00453183	0.0168733	0.0363366	0.103913	8	10	10	A2	Adipose. visceral (GTEx)	EpiXcan	0.991705	gtex_vaf	0.999981
4467	ENSG00000121210	TMEM131L	-0.222353	-0.0535997	0.824039	0.0106121	0.0225384	0.0156771	0.0482825	5	6	6	A2	Adipose. visceral (GTEx)	EpiXcan	0.991705	gtex_vaf	0.999981
4468	ENSG00000131055	COX4I2	0.222208	0.0213019	0.824152	0.0568418	0.0908726	3.39136e-07	2.06265e-06	32	40	40	A2	Adipose. visceral (GTEx)	EpiXcan	0.991705	gtex_vaf	0.999981
4469	ENSG00000213462	ERV3-1	-0.222188	-0.0360635	0.824167	0.110554	0.153186	1.44933e-11	1.39812e-10	29	33	33	A2	Adipose. visceral (GTEx)	EpiXcan	0.991705	gtex_vaf	0.999981
4470	ENSG00000128654	MTX2	-0.221519	-0.0139405	0.824688	0.0124483	0.0144383	0.0529159	0.146539	9	12	12	A2	Adipose. visceral (GTEx)	EpiXcan	0.991705	gtex_vaf	0.999981
4471	ENSG00000137996	RTCA	0.22101	0.0154947	0.825084	0.0878796	0.210761	1.82172e-15	2.52143e-14	21	31	31	A2	Adipose. visceral (GTEx)	EpiXcan	0.991705	gtex_vaf	0.999981
4472	ENSG00000242485	MRPL20	0.220995	0.0354741	0.825096	0.029415	0.177239	4.3088e-13	4.81216e-12	6	10	10	A2	Adipose. visceral (GTEx)	EpiXcan	0.991705	gtex_vaf	0.999981
4473	ENSG00000104863	LIN7B	0.220469	0.0112169	0.825506	0.0200135	0.0469655	0.000330548	0.0013079	11	15	15	A2	Adipose. visceral (GTEx)	EpiXcan	0.991705	gtex_vaf	0.999981
4474	ENSG00000115944	COX7A2L	0.220282	0.0215564	0.825652	0.043771	0.0431113	0.000637406	0.00241601	21	24	24	A2	Adipose. visceral (GTEx)	EpiXcan	0.991705	gtex_vaf	0.999981
4475	ENSG00000267350	RP1-178F10.3	0.220226	0.00838304	0.825695	0.015591	0.0222055	0.0157673	0.0485307	10	11	11	A2	Adipose. visceral (GTEx)	EpiXcan	0.991705	gtex_vaf	0.999981
4476	ENSG00000253716	MINCR	0.219589	0.032022	0.826191	0.0186367	0.0779613	3.14461e-06	1.67733e-05	9	14	14	A2	Adipose. visceral (GTEx)	EpiXcan	0.991705	gtex_vaf	0.999981
4477	ENSG00000137513	NARS2	-0.219579	-0.050605	0.826199	0.0109502	0.125859	9.23218e-10	7.43618e-09	3	6	6	A2	Adipose. visceral (GTEx)	EpiXcan	0.991705	gtex_vaf	0.999981
4478	ENSG00000188312	CENPP	0.219559	0.0112581	0.826215	0.134024	0.324483	1.90595e-25	5.16376e-24	29	35	35	A2	Adipose. visceral (GTEx)	EpiXcan	0.991705	gtex_vaf	0.999981
4479	ENSG00000106780	MEGF9	-0.219063	-0.0341641	0.826601	0.0272626	0.116892	1.17205e-08	8.325e-08	9	11	11	A2	Adipose. visceral (GTEx)	EpiXcan	0.991705	gtex_vaf	0.999981
4480	ENSG00000164187	LMBRD2	0.218751	0.0525914	0.826844	0.00950654	0.0515547	0.000146034	0.000608778	4	6	6	A2	Adipose. visceral (GTEx)	EpiXcan	0.991705	gtex_vaf	0.999981
4481	ENSG00000162819	BROX	-0.218615	-0.0171199	0.82695	0.071936	0.124728	4.6282e-10	3.85647e-09	16	19	19	A2	Adipose. visceral (GTEx)	EpiXcan	0.991705	gtex_vaf	0.999981
4482	ENSG00000162669	HFM1	0.218517	0.00391415	0.827026	0.0819297	0.28422	5.98209e-22	1.31747e-20	20	25	25	A2	Adipose. visceral (GTEx)	EpiXcan	0.991705	gtex_vaf	0.999981
4483	ENSG00000175643	RMI2	-0.218464	-0.014834	0.827067	0.0697768	0.314267	2.42227e-24	6.16886e-23	8	12	12	A2	Adipose. visceral (GTEx)	EpiXcan	0.991705	gtex_vaf	0.999981
4484	ENSG00000159588	CCDC17	0.218436	0.053576	0.827089	0.012326	0.016053	0.0395242	0.112	17	21	21	A2	Adipose. visceral (GTEx)	EpiXcan	0.991705	gtex_vaf	0.999981
4485	ENSG00000164983	TMEM65	-0.21842	-0.0762384	0.827102	0.0495362	0.0418793	0.000740957	0.0027847	52	74	74	A2	Adipose. visceral (GTEx)	EpiXcan	0.991705	gtex_vaf	0.999981
4486	ENSG00000148660	CAMK2G	0.218303	0.123483	0.827193	0.0159248	0.0226408	0.0145865	0.0451641	20	26	26	A2	Adipose. visceral (GTEx)	EpiXcan	0.991705	gtex_vaf	0.999981
4487	ENSG00000143631	FLG	0.218151	0.0159799	0.827312	0.159376	0.350405	3.63527e-28	1.14169e-26	34	42	42	A2	Adipose. visceral (GTEx)	EpiXcan	0.991705	gtex_vaf	0.999981
4488	ENSG00000184887	BTBD6	0.218057	0.0163243	0.827385	0.0438349	0.0954252	3.06444e-07	1.8785e-06	21	25	25	A2	Adipose. visceral (GTEx)	EpiXcan	0.991705	gtex_vaf	0.999981
4489	ENSG00000198218	QRICH1	-0.217901	-0.0292067	0.827506	0.0490961	0.0749518	4.75599e-06	2.48016e-05	37	50	50	A2	Adipose. visceral (GTEx)	EpiXcan	0.991705	gtex_vaf	0.999981
4490	ENSG00000196937	FAM3C	-0.217782	-0.0251734	0.827599	0.0215974	0.128762	1.81635e-09	1.41973e-08	6	7	7	A2	Adipose. visceral (GTEx)	EpiXcan	0.991705	gtex_vaf	0.999981
4491	ENSG00000117174	ZNHIT6	-0.21762	-0.0191324	0.827725	0.0649489	0.0885624	7.66995e-07	4.43388e-06	29	40	40	A2	Adipose. visceral (GTEx)	EpiXcan	0.991705	gtex_vaf	0.999981
4492	ENSG00000138036	DYNC2LI1	0.217164	0.0171683	0.828081	0.0668051	0.0143196	0.0356342	0.102092	37	47	47	A2	Adipose. visceral (GTEx)	EpiXcan	0.991705	gtex_vaf	0.999981
4493	ENSG00000213889	PPM1N	-0.216691	-0.0308867	0.828449	0.0361989	0.117299	8.79121e-09	6.32453e-08	15	20	20	A2	Adipose. visceral (GTEx)	EpiXcan	0.991705	gtex_vaf	0.999981
4494	ENSG00000160752	FDPS	-0.216649	-0.0451363	0.828482	0.00812658	0.0514045	0.000175368	0.000722679	8	10	10	A2	Adipose. visceral (GTEx)	EpiXcan	0.991705	gtex_vaf	0.999981
4495	ENSG00000260852	FBXL19-AS1	0.216626	0.20298	0.8285	0.00115733	0.0212656	0.0168085	0.0514841	1	2	2	A2	Adipose. visceral (GTEx)	EpiXcan	0.991705	gtex_vaf	0.999981
4496	ENSG00000185689	C6orf201	-0.216504	-0.0511471	0.828595	0.00744083	0.0383135	0.00108772	0.00399364	10	13	13	A2	Adipose. visceral (GTEx)	EpiXcan	0.991705	gtex_vaf	0.999981
4497	ENSG00000163131	CTSS	-0.216245	-0.0180303	0.828796	0.0687529	0.151618	4.1931e-11	3.85133e-10	40	45	45	A2	Adipose. visceral (GTEx)	EpiXcan	0.991705	gtex_vaf	0.999981
4498	ENSG00000058453	CROCC	0.216088	0.00913622	0.828919	0.044039	0.340664	1.56084e-26	4.45268e-25	44	56	56	A2	Adipose. visceral (GTEx)	EpiXcan	0.991705	gtex_vaf	0.999981
4499	ENSG00000152726	FAM21B	0.215854	0.194524	0.829101	0.0017319	0.437996	3.18348e-41	2.34689e-39	3	22	22	A2	Adipose. visceral (GTEx)	EpiXcan	0.991705	gtex_vaf	0.999981
4500	ENSG00000162600	OMA1	-0.215468	-0.0309154	0.829402	0.0244769	0.019768	0.0214501	0.0643364	13	14	14	A2	Adipose. visceral (GTEx)	EpiXcan	0.991705	gtex_vaf	0.999981
4501	ENSG00000143771	CNIH4	0.21545	0.0154844	0.829416	0.0689826	0.313632	2.99238e-24	7.55213e-23	13	19	19	A2	Adipose. visceral (GTEx)	EpiXcan	0.991705	gtex_vaf	0.999981
4502	ENSG00000100395	L3MBTL2	-0.215275	-0.0127737	0.829553	0.0124049	0.0109363	0.0895403	0.233468	20	26	26	A2	Adipose. visceral (GTEx)	EpiXcan	0.991705	gtex_vaf	0.999981
4503	ENSG00000240065	PSMB9	-0.21395	-0.0171526	0.830586	0.0596966	0.180078	4.37665e-13	4.88087e-12	6	9	9	A2	Adipose. visceral (GTEx)	EpiXcan	0.992095	gtex_vaf	0.999981
4504	ENSG00000174938	SEZ6L2	0.213888	0.0171339	0.830635	0.0194422	0.0151978	0.0470802	0.131417	12	19	19	A2	Adipose. visceral (GTEx)	EpiXcan	0.992095	gtex_vaf	0.999981
4505	ENSG00000260804	LINC01963	0.213837	0.0122114	0.830674	0.121337	0.420259	2.53906e-35	1.30752e-33	24	27	27	A2	Adipose. visceral (GTEx)	EpiXcan	0.992095	gtex_vaf	0.999981
4506	ENSG00000119977	TCTN3	0.213765	0.0417838	0.830731	0.0312276	0.11405	1.09127e-08	7.79071e-08	21	28	28	A2	Adipose. visceral (GTEx)	EpiXcan	0.992095	gtex_vaf	0.999981
4507	ENSG00000120451	SNX19	0.213674	0.0169154	0.830801	0.16682	0.203416	2.69627e-15	3.64543e-14	24	30	30	A2	Adipose. visceral (GTEx)	EpiXcan	0.992095	gtex_vaf	0.999981
4508	ENSG00000187595	ZNF385C	0.21226	0.0667243	0.831904	0.0106454	0.0437984	0.000629072	0.00238662	10	14	14	A2	Adipose. visceral (GTEx)	EpiXcan	0.993192	gtex_vaf	0.999981
4509	ENSG00000119650	IFT43	0.211754	0.0445834	0.832299	0.0213301	0.0116332	0.0829115	0.218297	18	23	23	A2	Adipose. visceral (GTEx)	EpiXcan	0.993292	gtex_vaf	0.999981
4510	ENSG00000184232	OAF	-0.21168	-0.00685675	0.832357	0.183053	0.167176	3.91858e-12	4.00932e-11	78	93	93	A2	Adipose. visceral (GTEx)	EpiXcan	0.993292	gtex_vaf	0.999981
4511	ENSG00000173531	MST1	0.211198	-0.00936844	0.832733	0.0586489	0.0439541	0.000556322	0.00212675	32	37	37	A2	Adipose. visceral (GTEx)	EpiXcan	0.993475	gtex_vaf	0.999981
4512	ENSG00000245149	RNF139-AS1	-0.211009	-0.00624409	0.83288	0.0169302	0.0239156	0.0108919	0.0344464	6	7	7	A2	Adipose. visceral (GTEx)	EpiXcan	0.993475	gtex_vaf	0.999981
4513	ENSG00000168010	ATG16L2	-0.209874	-0.0134071	0.833766	0.0417743	0.030397	0.00465777	0.0155559	33	43	43	A2	Adipose. visceral (GTEx)	EpiXcan	0.993773	gtex_vaf	0.999981
4514	ENSG00000145423	SFRP2	-0.209522	0.00217588	0.834041	0.0611023	0.0392819	0.00129127	0.00468449	39	45	45	A2	Adipose. visceral (GTEx)	EpiXcan	0.993773	gtex_vaf	0.999981
4515	ENSG00000102606	ARHGEF7	-0.20939	-0.0144741	0.834144	0.162059	0.201736	3.10187e-15	4.17367e-14	31	36	36	A2	Adipose. visceral (GTEx)	EpiXcan	0.993773	gtex_vaf	0.999981
4516	ENSG00000272316	AL021368.2	0.20931	0.0207989	0.834206	0.0183852	0.0577006	6.09533e-05	0.000270267	22	35	35	A2	Adipose. visceral (GTEx)	EpiXcan	0.993773	gtex_vaf	0.999981
4517	ENSG00000248098	BCKDHA	-0.209165	-0.0177812	0.83432	0.0448269	0.107128	2.77936e-08	1.9093e-07	15	23	23	A2	Adipose. visceral (GTEx)	EpiXcan	0.993773	gtex_vaf	0.999981
4518	ENSG00000076924	XAB2	0.208648	0.0620847	0.834723	0.0230905	0.114179	1.74926e-08	1.22448e-07	15	18	18	A2	Adipose. visceral (GTEx)	EpiXcan	0.993773	gtex_vaf	0.999981
4519	ENSG00000162631	NTNG1	0.208496	0.0213377	0.834842	0.0789134	0.0837818	1.64127e-06	9.10105e-06	10	10	10	A2	Adipose. visceral (GTEx)	EpiXcan	0.993773	gtex_vaf	0.999981
4520	ENSG00000197763	TXNRD3	0.208327	0.00989822	0.834973	0.0696223	0.057727	7.87531e-05	0.000342682	25	27	27	A2	Adipose. visceral (GTEx)	EpiXcan	0.993773	gtex_vaf	0.999981
4521	ENSG00000189091	SF3B3	-0.207964	-0.0357283	0.835257	0.0106694	0.0489748	0.000242374	0.000975274	14	18	18	A2	Adipose. visceral (GTEx)	EpiXcan	0.993773	gtex_vaf	0.999981
4522	ENSG00000255310	AF131215.5	0.20795	0.0425412	0.835268	0.0369814	0.14529	6.27139e-11	5.68566e-10	11	20	20	A2	Adipose. visceral (GTEx)	EpiXcan	0.993773	gtex_vaf	0.999981
4523	ENSG00000106686	SPATA6L	-0.207253	-0.023331	0.835812	0.0473024	0.122302	4.42319e-09	3.30606e-08	19	20	20	A2	Adipose. visceral (GTEx)	EpiXcan	0.993773	gtex_vaf	0.999981
4524	ENSG00000154429	CCSAP	0.206934	0.0671503	0.836062	0.00418049	0.0796415	1.25577e-06	7.09331e-06	5	9	9	A2	Adipose. visceral (GTEx)	EpiXcan	0.993773	gtex_vaf	0.999981
4525	ENSG00000113658	SMAD5	0.206675	0.0425863	0.836264	0.0118597	0.0227275	0.0139022	0.0431866	6	6	6	A2	Adipose. visceral (GTEx)	EpiXcan	0.993773	gtex_vaf	0.999981
4526	ENSG00000136514	RTP4	-0.205347	-0.0420694	0.837301	0.00843335	0.0790324	3.03067e-06	1.62149e-05	4	5	5	A2	Adipose. visceral (GTEx)	EpiXcan	0.993773	gtex_vaf	0.999981
4527	ENSG00000073060	SCARB1	0.205041	0.0249215	0.83754	0.012699	0.0473872	0.000378308	0.00148306	8	8	8	A2	Adipose. visceral (GTEx)	EpiXcan	0.993773	gtex_vaf	0.999981
4528	ENSG00000240682	ISY1	0.204931	0.0309999	0.837626	0.0202006	0.0709937	9.41223e-06	4.69338e-05	21	31	31	A2	Adipose. visceral (GTEx)	EpiXcan	0.993773	gtex_vaf	0.999981
4529	ENSG00000164587	RPS14	0.204925	0.0123296	0.837631	0.0654149	0.122847	4.3798e-09	3.27713e-08	31	34	34	A2	Adipose. visceral (GTEx)	EpiXcan	0.993773	gtex_vaf	0.999981
4530	ENSG00000115421	PAPOLG	-0.204616	-0.0428894	0.837872	0.0171036	0.0243691	0.00948109	0.0303824	22	28	28	A2	Adipose. visceral (GTEx)	EpiXcan	0.993773	gtex_vaf	0.999981
4531	ENSG00000125912	NCLN	-0.204519	-0.024519	0.837948	0.0617037	0.145207	7.89737e-11	7.09093e-10	31	46	46	A2	Adipose. visceral (GTEx)	EpiXcan	0.993773	gtex_vaf	0.999981
4532	ENSG00000227775	AL031282.1	-0.204241	-0.0544459	0.838165	0.0206926	0.509013	1.49245e-46	1.34005e-44	11	27	27	A2	Adipose. visceral (GTEx)	EpiXcan	0.993773	gtex_vaf	0.999981
4533	ENSG00000038274	MAT2B	0.203751	0.0208934	0.838548	0.0393767	0.0220289	0.0166773	0.0511268	21	26	26	A2	Adipose. visceral (GTEx)	EpiXcan	0.993773	gtex_vaf	0.999981
4534	ENSG00000105383	CD33	-0.203645	-0.0136834	0.838631	0.0898783	0.128244	1.06032e-09	8.49647e-09	53	65	65	A2	Adipose. visceral (GTEx)	EpiXcan	0.993773	gtex_vaf	0.999981
4535	ENSG00000246174	KCTD21-AS1	0.203626	0.00631437	0.838645	0.25858	0.491416	3.10397e-44	2.58793e-42	26	31	31	A2	Adipose. visceral (GTEx)	EpiXcan	0.993773	gtex_vaf	0.999981
[truncated: 36,368,594 more chars]
