## Supplementary Appendix 5 for "IL10RB as a key regulator of COVID-19 host susceptibility and severity" (part 1 of 3)

### Sheet: Adipose. subcutaneous (GTEx)
	gene	gene_name	zscore	effect_size	pvalue	var_g	pred_perf_r2	pred_perf_pval	pred_perf_qval	n_snps_used	n_snps_in_cov	n_snps_in_model	gwas	tissue	method	gwas_fdr	Tissue.keyword	fdr_all
1	ENSG00000178927	C17orf62	3.47489	0.337774	0.000511072	0.0981813	0.145894	1.06857e-12	7.43173e-12	29	33	33	B1	Adipose. subcutaneous (GTEx)	EpiXcan	0.999898	gtex_sf	0.851646
2	ENSG00000121797	CCRL2	3.45912	0.739623	0.000541944	0.016815	0.012868	0.0447605	0.0979168	18	20	20	B1	Adipose. subcutaneous (GTEx)	EpiXcan	0.999898	gtex_sf	0.866967
3	ENSG00000112234	FBXL4	-3.36724	-0.493482	0.000759234	0.0495823	0.0115099	0.0589744	0.126405	57	68	68	B1	Adipose. subcutaneous (GTEx)	EpiXcan	0.999898	gtex_sf	0.942091
4	ENSG00000123064	DDX54	3.24103	0.694201	0.00119098	0.020219	0.0250856	0.00486868	0.0121172	20	26	26	B1	Adipose. subcutaneous (GTEx)	EpiXcan	0.999898	gtex_sf	0.999981
5	ENSG00000141562	NARF	3.10933	0.43019	0.00187513	0.060378	0.232048	2.75205e-20	3.24478e-19	11	15	15	B1	Adipose. subcutaneous (GTEx)	EpiXcan	0.999898	gtex_sf	0.999981
6	ENSG00000169660	HEXDC	-3.09328	-1.76813	0.00197955	0.00404342	0.0404718	0.000267344	0.000778198	4	6	6	B1	Adipose. subcutaneous (GTEx)	EpiXcan	0.999898	gtex_sf	0.999981
7	ENSG00000162604	TM2D1	3.07708	0.473297	0.00209042	0.0391987	0.114082	4.03212e-10	2.21743e-09	2	2	2	B1	Adipose. subcutaneous (GTEx)	EpiXcan	0.999898	gtex_sf	0.999981
8	ENSG00000118939	UCHL3	3.02978	0.933093	0.0024473	0.0117721	0.0574511	1.65739e-05	5.56851e-05	10	12	12	B1	Adipose. subcutaneous (GTEx)	EpiXcan	0.999898	gtex_sf	0.999981
9	ENSG00000151148	UBE3B	-3.01785	-0.372867	0.00254573	0.0709747	0.102042	4.18075e-09	2.10117e-08	24	28	28	B1	Adipose. subcutaneous (GTEx)	EpiXcan	0.999898	gtex_sf	0.999981
10	ENSG00000178971	CTC1	-2.99322	-0.240954	0.00276053	0.110972	0.226866	1.08398e-19	1.22446e-18	19	22	22	B1	Adipose. subcutaneous (GTEx)	EpiXcan	0.999898	gtex_sf	0.999981
11	ENSG00000183208	GDPGP1	2.99235	0.479005	0.00276838	0.0427268	0.0644522	5.3594e-06	1.91064e-05	19	22	22	B1	Adipose. subcutaneous (GTEx)	EpiXcan	0.999898	gtex_sf	0.999981
12	ENSG00000244219	TMEM225B	-2.97516	-0.319752	0.0029284	0.0612797	0.0792639	3.27995e-07	1.34886e-06	36	38	38	B1	Adipose. subcutaneous (GTEx)	EpiXcan	0.999898	gtex_sf	0.999981
13	ENSG00000167965	MLST8	2.97041	0.33781	0.00297405	0.0824108	0.235199	1.03187e-20	1.24705e-19	11	14	14	B1	Adipose. subcutaneous (GTEx)	EpiXcan	0.999898	gtex_sf	0.999981
14	ENSG00000172935	MRGPRF	2.94061	0.352586	0.00327565	0.0637429	0.103861	4.60849e-09	2.30869e-08	14	14	14	B1	Adipose. subcutaneous (GTEx)	EpiXcan	0.999898	gtex_sf	0.999981
15	ENSG00000243646	IL10RB	2.89908	0.284431	0.00374255	0.0754262	0.215892	1.34696e-18	1.42284e-17	26	28	28	B1	Adipose. subcutaneous (GTEx)	EpiXcan	0.999898	gtex_sf	0.999981
16	ENSG00000171530	TBCA	-2.89455	-0.454183	0.00379705	0.0354749	0.0451813	0.000129158	0.0003904	13	13	13	B1	Adipose. subcutaneous (GTEx)	EpiXcan	0.999898	gtex_sf	0.999981
17	ENSG00000131711	MAP1B	2.87667	0.19422	0.00401901	0.245295	0.301578	3.91275e-28	7.05352e-27	37	41	41	B1	Adipose. subcutaneous (GTEx)	EpiXcan	0.999898	gtex_sf	0.999981
18	ENSG00000147955	SIGMAR1	2.84727	0.427739	0.00440959	0.0427479	0.0450066	0.000117898	0.000357802	12	14	14	B1	Adipose. subcutaneous (GTEx)	EpiXcan	0.999898	gtex_sf	0.999981
19	ENSG00000142082	SIRT3	2.83533	0.472829	0.00457786	0.0384757	0.27937	4.76874e-25	7.30807e-24	13	23	23	B1	Adipose. subcutaneous (GTEx)	EpiXcan	0.999898	gtex_sf	0.999981
20	ENSG00000064547	LPAR2	-2.82096	-0.254106	0.00478797	0.173406	0.170269	1.33401e-14	1.06713e-13	50	66	66	B1	Adipose. subcutaneous (GTEx)	EpiXcan	0.999898	gtex_sf	0.999981
21	ENSG00000087303	NID2	-2.81818	-0.731103	0.00482962	0.00910787	0.0615378	6.94948e-06	2.44208e-05	3	4	4	B1	Adipose. subcutaneous (GTEx)	EpiXcan	0.999898	gtex_sf	0.999981
22	ENSG00000127249	ATP13A4	2.80504	0.426407	0.00503096	0.0487207	0.0664145	2.44508e-06	9.09648e-06	26	32	32	B1	Adipose. subcutaneous (GTEx)	EpiXcan	0.999898	gtex_sf	0.999981
23	ENSG00000168283	BMI1	-2.80459	-1.37563	0.005038	0.00431987	0.0494145	6.80786e-05	0.000212461	1	4	4	B1	Adipose. subcutaneous (GTEx)	EpiXcan	0.999898	gtex_sf	0.999981
24	ENSG00000215158	AC138409.2	2.77895	0.778639	0.00545344	0.0151	0.0248437	0.00451338	0.011279	6	8	8	B1	Adipose. subcutaneous (GTEx)	EpiXcan	0.999898	gtex_sf	0.999981
25	ENSG00000157107	FCHO2	2.75615	0.217793	0.00584871	0.158962	0.246379	1.10394e-21	1.39936e-20	22	23	23	B1	Adipose. subcutaneous (GTEx)	EpiXcan	0.999898	gtex_sf	0.999981
26	ENSG00000068079	IFI35	-2.75213	-0.718238	0.00592083	0.0187695	0.0618465	8.01215e-06	2.79796e-05	22	31	31	B1	Adipose. subcutaneous (GTEx)	EpiXcan	0.999898	gtex_sf	0.999981
27	ENSG00000247498	GPRC5D-AS1	-2.73491	-0.275609	0.00623982	0.0780738	0.115219	4.58278e-10	2.50355e-09	30	38	38	B1	Adipose. subcutaneous (GTEx)	EpiXcan	0.999898	gtex_sf	0.999981
28	ENSG00000105053	VRK3	-2.73465	-1.33557	0.00624475	0.00504365	0.0325238	0.000929954	0.00253077	7	12	12	B1	Adipose. subcutaneous (GTEx)	EpiXcan	0.999898	gtex_sf	0.999981
29	ENSG00000273356	LINC02019	-2.71905	-1.03998	0.00654696	0.00411966	0.0543941	2.86517e-05	9.35924e-05	3	6	6	B1	Adipose. subcutaneous (GTEx)	EpiXcan	0.999898	gtex_sf	0.999981
30	ENSG00000139405	RITA1	-2.70742	-0.265674	0.00678079	0.0604987	0.104689	3.79254e-09	1.91293e-08	24	26	26	B1	Adipose. subcutaneous (GTEx)	EpiXcan	0.999898	gtex_sf	0.999981
31	ENSG00000130175	PRKCSH	-2.70119	-0.65989	0.00690909	0.0118959	0.04041	0.000306883	0.000885802	10	10	10	B1	Adipose. subcutaneous (GTEx)	EpiXcan	0.999898	gtex_sf	0.999981
32	ENSG00000225783	MIAT	-2.68027	-0.316858	0.00735628	0.0720085	0.0991019	9.02052e-09	4.3826e-08	68	80	80	B1	Adipose. subcutaneous (GTEx)	EpiXcan	0.999898	gtex_sf	0.999981
33	ENSG00000074800	ENO1	2.65323	1.15672	0.00797246	0.00532439	0.0365685	0.000534966	0.00149745	6	9	9	B1	Adipose. subcutaneous (GTEx)	EpiXcan	0.999898	gtex_sf	0.999981
34	ENSG00000230733	AC092171.2	2.63925	0.3301	0.00830909	0.0515241	0.0646196	2.99003e-06	1.09954e-05	35	41	41	B1	Adipose. subcutaneous (GTEx)	EpiXcan	0.999898	gtex_sf	0.999981
35	ENSG00000198663	C6orf89	-2.6277	-1.08498	0.00859643	0.00532959	0.0168801	0.0215985	0.0493362	6	7	7	B1	Adipose. subcutaneous (GTEx)	EpiXcan	0.999898	gtex_sf	0.999981
36	ENSG00000100731	PCNX1	2.60125	0.226217	0.00928843	0.141091	0.404863	1.3589e-40	4.40604e-39	25	36	36	B1	Adipose. subcutaneous (GTEx)	EpiXcan	0.999898	gtex_sf	0.999981
37	ENSG00000119950	MXI1	2.59812	0.461481	0.00937355	0.0275823	0.0284875	0.00261783	0.0067429	31	32	32	B1	Adipose. subcutaneous (GTEx)	EpiXcan	0.999898	gtex_sf	0.999981
38	ENSG00000007312	CD79B	2.59132	0.343798	0.00956083	0.0431269	0.301437	4.26499e-27	7.31209e-26	19	23	23	B1	Adipose. subcutaneous (GTEx)	EpiXcan	0.999898	gtex_sf	0.999981
39	ENSG00000042445	RETSAT	-2.58127	-0.326845	0.00984385	0.0754391	0.0276534	0.00315325	0.00803632	63	70	70	B1	Adipose. subcutaneous (GTEx)	EpiXcan	0.999898	gtex_sf	0.999981
40	ENSG00000101751	POLI	-2.57634	-0.184465	0.00998528	0.162759	0.473687	1.13431e-49	5.67439e-48	19	23	23	B1	Adipose. subcutaneous (GTEx)	EpiXcan	0.999898	gtex_sf	0.999981
41	ENSG00000225138	SLC9A3-AS1	-2.55675	-0.102712	0.0105657	0.548153	0.674529	1.18846e-91	6.16548e-89	22	22	22	B1	Adipose. subcutaneous (GTEx)	EpiXcan	0.999898	gtex_sf	0.999981
42	ENSG00000146247	PHIP	2.55581	0.679822	0.0105942	0.011524	0.0291809	0.0022882	0.00593094	25	29	29	B1	Adipose. subcutaneous (GTEx)	EpiXcan	0.999898	gtex_sf	0.999981
43	ENSG00000172244	C5orf34	-2.54099	-0.345222	0.0110539	0.0449578	0.122659	1.57548e-10	9.00724e-10	5	7	7	B1	Adipose. subcutaneous (GTEx)	EpiXcan	0.999898	gtex_sf	0.999981
44	ENSG00000132432	SEC61G	-2.53343	-0.320553	0.0112951	0.0567181	0.165195	1.19139e-14	9.56872e-14	8	9	9	B1	Adipose. subcutaneous (GTEx)	EpiXcan	0.999898	gtex_sf	0.999981
45	ENSG00000173715	C11orf80	-2.53327	-0.41816	0.0113005	0.0482996	0.0318433	0.00159503	0.00421062	22	28	28	B1	Adipose. subcutaneous (GTEx)	EpiXcan	0.999898	gtex_sf	0.999981
46	ENSG00000132669	RIN2	2.52855	0.500427	0.0114534	0.0154473	0.0222767	0.00760388	0.0184301	10	12	12	B1	Adipose. subcutaneous (GTEx)	EpiXcan	0.999898	gtex_sf	0.999981
47	ENSG00000164631	ZNF12	-2.51229	-0.499872	0.0119952	0.0173994	0.0777408	5.54058e-07	2.21481e-06	9	14	14	B1	Adipose. subcutaneous (GTEx)	EpiXcan	0.999898	gtex_sf	0.999981
48	ENSG00000114698	PLSCR4	2.50338	0.440292	0.0123014	0.0341735	0.257729	4.42912e-23	6.09417e-22	19	24	24	B1	Adipose. subcutaneous (GTEx)	EpiXcan	0.999898	gtex_sf	0.999981
49	ENSG00000260565	ERVK13-1	2.49641	0.405524	0.0125456	0.0289964	0.180225	3.25702e-16	2.91695e-15	13	21	21	B1	Adipose. subcutaneous (GTEx)	EpiXcan	0.999898	gtex_sf	0.999981
50	ENSG00000159917	ZNF235	-2.49508	-0.693405	0.0125929	0.0108438	0.0395307	0.000310594	0.000896086	4	4	4	B1	Adipose. subcutaneous (GTEx)	EpiXcan	0.999898	gtex_sf	0.999981
51	ENSG00000145982	FARS2	2.49415	0.65959	0.012626	0.0150397	0.0121081	0.0515077	0.111527	12	13	13	B1	Adipose. subcutaneous (GTEx)	EpiXcan	0.999898	gtex_sf	0.999981
52	ENSG00000122694	GLIPR2	2.49212	0.259608	0.0126983	0.0724338	0.0532993	3.87942e-05	0.000124889	52	61	61	B1	Adipose. subcutaneous (GTEx)	EpiXcan	0.999898	gtex_sf	0.999981
53	ENSG00000111554	MDM1	2.48669	0.264976	0.0128939	0.0766713	0.154978	3.37426e-13	2.41385e-12	4	5	5	B1	Adipose. subcutaneous (GTEx)	EpiXcan	0.999898	gtex_sf	0.999981
54	ENSG00000167994	RAB3IL1	2.48503	0.595543	0.0129541	0.0122413	0.0118988	0.0535787	0.115672	13	13	13	B1	Adipose. subcutaneous (GTEx)	EpiXcan	0.999898	gtex_sf	0.999981
55	ENSG00000269834	ZNF528-AS1	-2.47987	-0.232841	0.0131429	0.102506	0.190342	2.31347e-16	2.09875e-15	50	56	56	B1	Adipose. subcutaneous (GTEx)	EpiXcan	0.999898	gtex_sf	0.999981
56	ENSG00000124299	PEPD	2.4653	0.189391	0.0136898	0.206331	0.347566	6.18382e-33	1.4533e-31	38	44	44	B1	Adipose. subcutaneous (GTEx)	EpiXcan	0.999898	gtex_sf	0.999981
57	ENSG00000169247	SH3TC2	2.45016	0.446322	0.0142795	0.0205533	0.0827002	2.09061e-07	8.79904e-07	7	9	9	B1	Adipose. subcutaneous (GTEx)	EpiXcan	0.999898	gtex_sf	0.999981
58	ENSG00000135951	TSGA10	-2.43299	-0.662407	0.0149748	0.0107829	0.0179168	0.0175263	0.0405233	8	9	9	B1	Adipose. subcutaneous (GTEx)	EpiXcan	0.999898	gtex_sf	0.999981
59	ENSG00000142279	WTIP	2.42956	0.584412	0.0151172	0.0115659	0.0164273	0.0233873	0.0532054	10	10	10	B1	Adipose. subcutaneous (GTEx)	EpiXcan	0.999898	gtex_sf	0.999981
60	ENSG00000169715	MT1E	-2.429	-0.345735	0.0151407	0.0438762	0.102276	5.50324e-09	2.72767e-08	30	36	36	B1	Adipose. subcutaneous (GTEx)	EpiXcan	0.999898	gtex_sf	0.999981
61	ENSG00000132376	INPP5K	-2.42867	-0.765392	0.0151541	0.00923666	0.0320731	0.00148183	0.00392586	18	19	19	B1	Adipose. subcutaneous (GTEx)	EpiXcan	0.999898	gtex_sf	0.999981
62	ENSG00000069188	SDK2	2.41484	0.504192	0.0157422	0.0283116	0.155157	1.65316e-13	1.21553e-12	13	17	17	B1	Adipose. subcutaneous (GTEx)	EpiXcan	0.999898	gtex_sf	0.999981
63	ENSG00000110768	GTF2H1	-2.41238	-0.27126	0.0158487	0.0870047	0.342958	5.26123e-34	1.29288e-32	22	35	35	B1	Adipose. subcutaneous (GTEx)	EpiXcan	0.999898	gtex_sf	0.999981
64	ENSG00000069424	KCNAB2	-2.41053	-1.11871	0.0159293	0.00396661	0.0593857	1.27165e-05	4.33067e-05	9	11	11	B1	Adipose. subcutaneous (GTEx)	EpiXcan	0.999898	gtex_sf	0.999981
65	ENSG00000003137	CYP26B1	-2.40494	-1.01644	0.0161749	0.00477935	0.0326235	0.00119482	0.00320303	7	11	11	B1	Adipose. subcutaneous (GTEx)	EpiXcan	0.999898	gtex_sf	0.999981
66	ENSG00000111077	TNS2	-2.39646	-0.253992	0.0165544	0.0824328	0.125584	4.55178e-11	2.74105e-10	70	78	78	B1	Adipose. subcutaneous (GTEx)	EpiXcan	0.999898	gtex_sf	0.999981
67	ENSG00000175832	ETV4	-2.39338	-0.282466	0.016694	0.0654699	0.118397	1.97195e-10	1.11826e-09	25	26	26	B1	Adipose. subcutaneous (GTEx)	EpiXcan	0.999898	gtex_sf	0.999981
68	ENSG00000155621	C9orf85	2.39189	0.475934	0.0167618	0.0295691	0.0368171	0.000633843	0.00175633	35	45	45	B1	Adipose. subcutaneous (GTEx)	EpiXcan	0.999898	gtex_sf	0.999981
69	ENSG00000100211	CBY1	2.38769	0.167508	0.0169546	0.176706	0.236294	1.23794e-20	1.48967e-19	54	58	58	B1	Adipose. subcutaneous (GTEx)	EpiXcan	0.999898	gtex_sf	0.999981
70	ENSG00000171766	GATM	-2.38563	-0.360152	0.0170499	0.0613405	0.0731692	1.18358e-06	4.5383e-06	61	78	78	B1	Adipose. subcutaneous (GTEx)	EpiXcan	0.999898	gtex_sf	0.999981
71	ENSG00000171763	SPATA5L1	2.38181	0.201679	0.0172278	0.115058	0.259266	2.00381e-23	2.80393e-22	22	24	24	B1	Adipose. subcutaneous (GTEx)	EpiXcan	0.999898	gtex_sf	0.999981
72	ENSG00000108639	SYNGR2	2.38058	0.72412	0.0172853	0.00998817	0.0712011	1.65293e-06	6.24396e-06	7	10	10	B1	Adipose. subcutaneous (GTEx)	EpiXcan	0.999898	gtex_sf	0.999981
73	ENSG00000112852	PCDHB2	-2.37981	-0.307647	0.0173216	0.0490709	0.128281	3.18359e-11	1.94898e-10	9	11	11	B1	Adipose. subcutaneous (GTEx)	EpiXcan	0.999898	gtex_sf	0.999981
74	ENSG00000106367	AP1S1	2.37273	1.57811	0.0176572	0.00139712	0.0252598	0.00503852	0.0125132	2	4	4	B1	Adipose. subcutaneous (GTEx)	EpiXcan	0.999898	gtex_sf	0.999981
75	ENSG00000173295	FAM86B3P	2.36325	0.366093	0.0181153	0.0450849	0.0936798	3.04564e-08	1.3987e-07	18	22	22	B1	Adipose. subcutaneous (GTEx)	EpiXcan	0.999898	gtex_sf	0.999981
76	ENSG00000134910	STT3A	2.361	0.240678	0.0182257	0.0846477	0.125343	3.73222e-11	2.27095e-10	47	53	53	B1	Adipose. subcutaneous (GTEx)	EpiXcan	0.999898	gtex_sf	0.999981
77	ENSG00000158805	ZNF276	-2.35948	-0.317541	0.0183003	0.056283	0.107339	1.05862e-09	5.60397e-09	27	30	30	B1	Adipose. subcutaneous (GTEx)	EpiXcan	0.999898	gtex_sf	0.999981
78	ENSG00000127081	ZNF484	2.35886	2.40921	0.0183311	0.000796683	0.0127472	0.0453235	0.0989936	2	3	3	B1	Adipose. subcutaneous (GTEx)	EpiXcan	0.999898	gtex_sf	0.999981
79	ENSG00000166997	CNPY4	-2.35597	-0.404653	0.0184746	0.0262606	0.110814	1.20983e-09	6.36831e-09	9	14	14	B1	Adipose. subcutaneous (GTEx)	EpiXcan	0.999898	gtex_sf	0.999981
80	ENSG00000083535	PIBF1	2.35208	0.434613	0.0186687	0.0279	0.0246829	0.00469726	0.0117072	30	36	36	B1	Adipose. subcutaneous (GTEx)	EpiXcan	0.999898	gtex_sf	0.999981
81	ENSG00000146243	IRAK1BP1	2.35207	0.27129	0.018669	0.071728	0.253167	1.34358e-22	1.79919e-21	18	23	23	B1	Adipose. subcutaneous (GTEx)	EpiXcan	0.999898	gtex_sf	0.999981
82	ENSG00000187736	NHEJ1	2.35043	2.5074	0.0187517	0.00104079	0.0101562	0.0748047	0.15761	3	3	3	B1	Adipose. subcutaneous (GTEx)	EpiXcan	0.999898	gtex_sf	0.999981
83	ENSG00000111615	KRR1	-2.34858	-0.163937	0.018845	0.161893	0.230511	5.03305e-20	5.85045e-19	36	43	43	B1	Adipose. subcutaneous (GTEx)	EpiXcan	0.999898	gtex_sf	0.999981
84	ENSG00000102595	UGGT2	2.33707	0.237784	0.0194354	0.098692	0.21858	3.36736e-19	3.70515e-18	18	21	21	B1	Adipose. subcutaneous (GTEx)	EpiXcan	0.999898	gtex_sf	0.999981
85	ENSG00000164253	WDR41	2.3302	0.240469	0.0197954	0.0919157	0.165356	4.02331e-14	3.11868e-13	35	39	39	B1	Adipose. subcutaneous (GTEx)	EpiXcan	0.999898	gtex_sf	0.999981
86	ENSG00000136048	DRAM1	-2.32645	-0.19861	0.0199944	0.110084	0.177722	1.14614e-15	9.88547e-15	47	53	53	B1	Adipose. subcutaneous (GTEx)	EpiXcan	0.999898	gtex_sf	0.999981
87	ENSG00000106605	BLVRA	2.32217	0.26568	0.020224	0.0653204	0.087614	9.00103e-08	3.93869e-07	15	16	16	B1	Adipose. subcutaneous (GTEx)	EpiXcan	0.999898	gtex_sf	0.999981
88	ENSG00000167525	PROCA1	2.31296	0.206863	0.0207248	0.105628	0.212505	1.29827e-18	1.37348e-17	23	26	26	B1	Adipose. subcutaneous (GTEx)	EpiXcan	0.999898	gtex_sf	0.999981
89	ENSG00000174780	SRP72	2.31209	0.259208	0.0207725	0.0610507	0.137233	1.96995e-12	1.33752e-11	14	17	17	B1	Adipose. subcutaneous (GTEx)	EpiXcan	0.999898	gtex_sf	0.999981
90	ENSG00000189077	TMEM120A	-2.30783	-0.587236	0.0210087	0.0114501	0.0190067	0.0123825	0.0292482	10	10	10	B1	Adipose. subcutaneous (GTEx)	EpiXcan	0.999898	gtex_sf	0.999981
91	ENSG00000166275	BORCS7	2.28958	0.112602	0.0220454	0.297907	0.394451	5.95248e-39	1.81253e-37	20	24	24	B1	Adipose. subcutaneous (GTEx)	EpiXcan	0.999898	gtex_sf	0.999981
92	ENSG00000203760	CENPW	2.28517	0.77591	0.0223028	0.0126368	0.0213833	0.008498	0.0205262	20	27	27	B1	Adipose. subcutaneous (GTEx)	EpiXcan	0.999898	gtex_sf	0.999981
93	ENSG00000087087	SRRT	2.28388	0.431372	0.0223786	0.0300787	0.0807476	2.39222e-07	9.99937e-07	15	24	24	B1	Adipose. subcutaneous (GTEx)	EpiXcan	0.999898	gtex_sf	0.999981
94	ENSG00000146409	SLC18B1	2.27858	0.170841	0.022692	0.147032	0.189949	2.85716e-16	2.57035e-15	36	43	43	B1	Adipose. subcutaneous (GTEx)	EpiXcan	0.999898	gtex_sf	0.999981
95	ENSG00000155380	SLC16A1	-2.27407	-0.988489	0.022962	0.00727704	0.023537	0.00656664	0.016055	2	2	2	B1	Adipose. subcutaneous (GTEx)	EpiXcan	0.999898	gtex_sf	0.999981
96	ENSG00000197894	ADH5	2.26966	0.296885	0.0232281	0.0872319	0.181229	8.54966e-16	7.4382e-15	46	54	54	B1	Adipose. subcutaneous (GTEx)	EpiXcan	0.999898	gtex_sf	0.999981
97	ENSG00000233452	STXBP5-AS1	-2.26663	-0.639942	0.0234129	0.0123441	0.0151662	0.0290696	0.065211	6	7	7	B1	Adipose. subcutaneous (GTEx)	EpiXcan	0.999898	gtex_sf	0.999981
98	ENSG00000196912	ANKRD36B	2.26269	0.149627	0.0236548	0.293705	0.435919	3.98206e-45	1.58908e-43	28	33	33	B1	Adipose. subcutaneous (GTEx)	EpiXcan	0.999898	gtex_sf	0.999981
99	ENSG00000144895	EIF2A	2.26053	0.112141	0.0237884	0.227843	0.452085	1.69164e-47	7.61889e-46	56	64	64	B1	Adipose. subcutaneous (GTEx)	EpiXcan	0.999898	gtex_sf	0.999981
100	ENSG00000175416	CLTB	-2.25901	-0.29278	0.0238828	0.0487584	0.0679291	2.3155e-06	8.63506e-06	23	25	25	B1	Adipose. subcutaneous (GTEx)	EpiXcan	0.999898	gtex_sf	0.999981
101	ENSG00000197016	ZNF470	-2.25878	-0.321663	0.0238969	0.0422194	0.0845818	9.71062e-08	4.23332e-07	24	31	31	B1	Adipose. subcutaneous (GTEx)	EpiXcan	0.999898	gtex_sf	0.999981
102	ENSG00000186907	RTN4RL2	-2.25507	-0.395484	0.0241289	0.0265783	0.043541	0.000165582	0.000493497	16	16	16	B1	Adipose. subcutaneous (GTEx)	EpiXcan	0.999898	gtex_sf	0.999981
103	ENSG00000106603	COA1	-2.25451	-0.246324	0.0241639	0.0689177	0.211323	2.35605e-18	2.44997e-17	7	9	9	B1	Adipose. subcutaneous (GTEx)	EpiXcan	0.999898	gtex_sf	0.999981
104	ENSG00000114993	RTKN	2.25369	0.849725	0.0242154	0.0174929	0.0408334	0.000303077	0.000875659	7	7	7	B1	Adipose. subcutaneous (GTEx)	EpiXcan	0.999898	gtex_sf	0.999981
105	ENSG00000242110	AMACR	2.25354	0.122434	0.0242253	0.289221	0.538126	4.20278e-61	3.48333e-59	35	42	42	B1	Adipose. subcutaneous (GTEx)	EpiXcan	0.999898	gtex_sf	0.999981
106	ENSG00000144381	HSPD1	-2.23938	-0.462027	0.025131	0.030076	0.0171201	0.0213519	0.048789	28	30	30	B1	Adipose. subcutaneous (GTEx)	EpiXcan	0.999898	gtex_sf	0.999981
107	ENSG00000066230	SLC9A3	-2.23817	-0.120975	0.0252102	0.313747	0.459427	1.89788e-47	8.49317e-46	19	21	21	B1	Adipose. subcutaneous (GTEx)	EpiXcan	0.999898	gtex_sf	0.999981
108	ENSG00000198242	RPL23A	2.23641	0.70798	0.0253249	0.0083708	0.0118301	0.0530033	0.114464	19	21	21	B1	Adipose. subcutaneous (GTEx)	EpiXcan	0.999898	gtex_sf	0.999981
109	ENSG00000106066	CPVL	-2.2343	-0.190387	0.0254634	0.199938	0.311448	6.7544e-29	1.2785e-27	11	11	11	B1	Adipose. subcutaneous (GTEx)	EpiXcan	0.999898	gtex_sf	0.999981
110	ENSG00000070371	CLTCL1	-2.23168	-0.255868	0.0256363	0.0653411	0.126786	6.66884e-11	3.95137e-10	26	30	30	B1	Adipose. subcutaneous (GTEx)	EpiXcan	0.999898	gtex_sf	0.999981
111	ENSG00000134444	KIAA1468	2.22881	0.184138	0.0258266	0.138525	0.177248	2.99746e-15	2.52619e-14	27	34	34	B1	Adipose. subcutaneous (GTEx)	EpiXcan	0.999898	gtex_sf	0.999981
112	ENSG00000185033	SEMA4B	2.22623	0.403764	0.0259985	0.0365856	0.0179704	0.0165001	0.0383138	25	27	27	B1	Adipose. subcutaneous (GTEx)	EpiXcan	0.999898	gtex_sf	0.999981
113	ENSG00000233621	LINC01137	-2.22601	-0.121543	0.0260133	0.386523	0.513989	1.19593e-56	8.17141e-55	60	69	69	B1	Adipose. subcutaneous (GTEx)	EpiXcan	0.999898	gtex_sf	0.999981
114	ENSG00000254858	MPV17L2	2.22599	0.262894	0.026015	0.0500979	0.0751694	7.09549e-07	2.79019e-06	39	49	49	B1	Adipose. subcutaneous (GTEx)	EpiXcan	0.999898	gtex_sf	0.999981
115	ENSG00000154917	RAB6B	-2.22202	-0.537362	0.0262819	0.0184588	0.0327804	0.00123818	0.00331355	3	3	3	B1	Adipose. subcutaneous (GTEx)	EpiXcan	0.999898	gtex_sf	0.999981
116	ENSG00000188242	PP7080	2.22018	0.635857	0.0264065	0.0109061	0.0193129	0.0138862	0.0325585	9	9	9	B1	Adipose. subcutaneous (GTEx)	EpiXcan	0.999898	gtex_sf	0.999981
117	ENSG00000100055	CYTH4	-2.2171	-0.257548	0.026616	0.0890139	0.202276	5.07981e-18	5.13369e-17	3	3	3	B1	Adipose. subcutaneous (GTEx)	EpiXcan	0.999898	gtex_sf	0.999981
118	ENSG00000187097	ENTPD5	2.21604	0.364726	0.0266889	0.0311738	0.0446244	0.00015299	0.000458086	18	21	21	B1	Adipose. subcutaneous (GTEx)	EpiXcan	0.999898	gtex_sf	0.999981
119	ENSG00000259959	AC107068.1	-2.21239	-0.856268	0.0269395	0.00704318	0.0144195	0.0337243	0.0749922	12	16	16	B1	Adipose. subcutaneous (GTEx)	EpiXcan	0.999898	gtex_sf	0.999981
120	ENSG00000054598	FOXC1	-2.20815	-1.30898	0.0272341	0.00358505	0.0145285	0.0333882	0.0743039	2	2	2	B1	Adipose. subcutaneous (GTEx)	EpiXcan	0.999898	gtex_sf	0.999981
121	ENSG00000185627	PSMD13	-2.20712	-0.306062	0.027306	0.0443831	0.112885	8.62991e-10	4.60141e-09	18	20	20	B1	Adipose. subcutaneous (GTEx)	EpiXcan	0.999898	gtex_sf	0.999981
122	ENSG00000126432	PRDX5	-2.20589	-0.297611	0.0273918	0.047927	0.0937725	3.02527e-08	1.39071e-07	27	35	35	B1	Adipose. subcutaneous (GTEx)	EpiXcan	0.999898	gtex_sf	0.999981
123	ENSG00000234127	TRIM26	-2.20418	-0.252552	0.027512	0.0559297	0.0401839	0.000354234	0.0010153	61	70	70	B1	Adipose. subcutaneous (GTEx)	EpiXcan	0.999898	gtex_sf	0.999981
124	ENSG00000254685	FPGT	2.20085	0.15462	0.0277467	0.158173	0.23987	1.23127e-21	1.55514e-20	35	42	42	B1	Adipose. subcutaneous (GTEx)	EpiXcan	0.999898	gtex_sf	0.999981
125	ENSG00000138448	ITGAV	2.19834	0.263539	0.0279246	0.0549354	0.0923198	2.69861e-08	1.2475e-07	8	10	10	B1	Adipose. subcutaneous (GTEx)	EpiXcan	0.999898	gtex_sf	0.999981
126	ENSG00000173852	DPY19L1	-2.19668	-0.469297	0.0280431	0.0285556	0.0905756	5.02717e-08	2.25981e-07	20	23	23	B1	Adipose. subcutaneous (GTEx)	EpiXcan	0.999898	gtex_sf	0.999981
127	ENSG00000149548	CCDC15	2.19543	0.524783	0.0281329	0.0130325	0.112376	8.84994e-10	4.71335e-09	18	28	28	B1	Adipose. subcutaneous (GTEx)	EpiXcan	0.999898	gtex_sf	0.999981
128	ENSG00000198794	SCAMP5	2.19274	0.220501	0.028326	0.0683131	0.120897	1.43342e-10	8.22531e-10	10	13	13	B1	Adipose. subcutaneous (GTEx)	EpiXcan	0.999898	gtex_sf	0.999981
129	ENSG00000164576	SAP30L	2.19036	0.22177	0.028498	0.0810319	0.115098	4.23566e-10	2.32298e-09	38	45	45	B1	Adipose. subcutaneous (GTEx)	EpiXcan	0.999898	gtex_sf	0.999981
130	ENSG00000163945	UVSSA	-2.18972	-0.11663	0.0285448	0.311053	0.490285	2.32447e-54	1.43431e-52	54	67	67	B1	Adipose. subcutaneous (GTEx)	EpiXcan	0.999898	gtex_sf	0.999981
131	ENSG00000132541	RIDA	2.18923	0.537933	0.0285798	0.0136611	0.0269488	0.00297503	0.00760564	11	13	13	B1	Adipose. subcutaneous (GTEx)	EpiXcan	0.999898	gtex_sf	0.999981
132	ENSG00000141696	P3H4	-2.18923	-0.541654	0.0285799	0.0178797	0.0220274	0.00879298	0.0212021	25	28	28	B1	Adipose. subcutaneous (GTEx)	EpiXcan	0.999898	gtex_sf	0.999981
133	ENSG00000169410	PTPN9	-2.18827	-0.381143	0.02865	0.0528105	0.0303326	0.00186529	0.00488906	19	22	22	B1	Adipose. subcutaneous (GTEx)	EpiXcan	0.999898	gtex_sf	0.999981
134	ENSG00000021762	OSBPL5	-2.18812	-0.252939	0.0286606	0.0729416	0.0701646	1.60319e-06	6.06262e-06	31	37	37	B1	Adipose. subcutaneous (GTEx)	EpiXcan	0.999898	gtex_sf	0.999981
135	ENSG00000173258	ZNF483	2.1814	0.214305	0.0291538	0.0863455	0.25005	1.81823e-22	2.4186e-21	50	72	72	B1	Adipose. subcutaneous (GTEx)	EpiXcan	0.999898	gtex_sf	0.999981
136	ENSG00000154134	ROBO3	2.17859	0.22517	0.0293624	0.06975	0.165751	1.81639e-14	1.43741e-13	37	41	41	B1	Adipose. subcutaneous (GTEx)	EpiXcan	0.999898	gtex_sf	0.999981
137	ENSG00000196189	SEMA4A	2.17696	0.184552	0.0294833	0.0944028	0.08008	3.30497e-07	1.35813e-06	43	49	49	B1	Adipose. subcutaneous (GTEx)	EpiXcan	0.999898	gtex_sf	0.999981
138	ENSG00000132563	REEP2	-2.17553	-0.207358	0.0295906	0.0923537	0.0892442	4.24395e-08	1.91944e-07	19	21	21	B1	Adipose. subcutaneous (GTEx)	EpiXcan	0.999898	gtex_sf	0.999981
139	ENSG00000110042	DTX4	2.17509	12.6208	0.0296231	5.13139e-05	0.0688825	2.37478e-06	8.84449e-06	2	6	6	B1	Adipose. subcutaneous (GTEx)	EpiXcan	0.999898	gtex_sf	0.999981
140	ENSG00000148229	POLE3	-2.17482	-0.593052	0.0296438	0.0103942	0.0677192	2.71122e-06	1.00201e-05	6	7	7	B1	Adipose. subcutaneous (GTEx)	EpiXcan	0.999898	gtex_sf	0.999981
141	ENSG00000129197	RPAIN	-2.17231	-0.204451	0.0298325	0.0830427	0.185581	7.14762e-16	6.26905e-15	23	30	30	B1	Adipose. subcutaneous (GTEx)	EpiXcan	0.999898	gtex_sf	0.999981
142	ENSG00000198677	TTC37	2.17224	0.353533	0.0298375	0.0405837	0.148929	4.16222e-13	2.9579e-12	8	10	10	B1	Adipose. subcutaneous (GTEx)	EpiXcan	0.999898	gtex_sf	0.999981
143	ENSG00000106355	LSM5	-2.16485	-0.410017	0.0303989	0.0194786	0.0503531	5.92083e-05	0.000186744	5	5	5	B1	Adipose. subcutaneous (GTEx)	EpiXcan	0.999898	gtex_sf	0.999981
144	ENSG00000161010	MRNIP	-2.16349	-0.469235	0.0305035	0.0161981	0.0934881	1.93074e-08	9.07514e-08	11	16	16	B1	Adipose. subcutaneous (GTEx)	EpiXcan	0.999898	gtex_sf	0.999981
145	ENSG00000177700	POLR2L	2.16123	0.236816	0.0306777	0.063784	0.134815	7.44862e-12	4.8124e-11	30	42	42	B1	Adipose. subcutaneous (GTEx)	EpiXcan	0.999898	gtex_sf	0.999981
146	ENSG00000129167	TPH1	-2.15483	-0.332511	0.031175	0.0475234	0.0750724	6.23992e-07	2.4781e-06	19	22	22	B1	Adipose. subcutaneous (GTEx)	EpiXcan	0.999898	gtex_sf	0.999981
147	ENSG00000100116	GCAT	-2.15457	-0.261781	0.0311958	0.0591355	0.127873	2.22189e-11	1.3783e-10	8	9	9	B1	Adipose. subcutaneous (GTEx)	EpiXcan	0.999898	gtex_sf	0.999981
148	ENSG00000171631	P2RY6	2.15352	0.391219	0.0312778	0.0350129	0.0202839	0.0118808	0.0281438	19	25	25	B1	Adipose. subcutaneous (GTEx)	EpiXcan	0.999898	gtex_sf	0.999981
149	ENSG00000095574	IKZF5	2.15279	0.381298	0.0313352	0.0288154	0.0859383	1.18211e-07	5.09626e-07	12	15	15	B1	Adipose. subcutaneous (GTEx)	EpiXcan	0.999898	gtex_sf	0.999981
150	ENSG00000100568	VTI1B	2.15244	0.247396	0.0313629	0.0430672	0.0836751	1.05108e-07	4.56512e-07	17	17	17	B1	Adipose. subcutaneous (GTEx)	EpiXcan	0.999898	gtex_sf	0.999981
151	ENSG00000204209	DAXX	2.14766	0.743451	0.0317404	0.00842251	0.0326559	0.00127499	0.00340491	5	5	5	B1	Adipose. subcutaneous (GTEx)	EpiXcan	0.999898	gtex_sf	0.999981
152	ENSG00000231925	TAPBP	2.14743	0.205682	0.0317588	0.103506	0.12281	9.23572e-11	5.38795e-10	26	33	33	B1	Adipose. subcutaneous (GTEx)	EpiXcan	0.999898	gtex_sf	0.999981
153	ENSG00000253368	TRNP1	2.14423	0.694847	0.0320144	0.0134545	0.0362808	0.000560704	0.00156543	7	8	8	B1	Adipose. subcutaneous (GTEx)	EpiXcan	0.999898	gtex_sf	0.999981
154	ENSG00000171302	CANT1	2.14097	0.419437	0.0322768	0.0213619	0.115571	3.13684e-10	1.74149e-09	8	11	11	B1	Adipose. subcutaneous (GTEx)	EpiXcan	0.999898	gtex_sf	0.999981
155	ENSG00000168807	SNTB2	-2.13656	-0.514835	0.032634	0.0185788	0.0658957	4.0512e-06	1.46628e-05	11	12	12	B1	Adipose. subcutaneous (GTEx)	EpiXcan	0.999898	gtex_sf	0.999981
156	ENSG00000136045	PWP1	2.13519	0.22326	0.0327456	0.0741126	0.0457258	0.000137951	0.000415724	65	79	79	B1	Adipose. subcutaneous (GTEx)	EpiXcan	0.999898	gtex_sf	0.999981
157	ENSG00000186283	TOR3A	-2.13322	-0.297741	0.0329068	0.0523479	0.129616	3.81652e-11	2.31922e-10	9	14	14	B1	Adipose. subcutaneous (GTEx)	EpiXcan	0.999898	gtex_sf	0.999981
158	ENSG00000126790	L3HYPDH	2.12699	0.131414	0.0334206	0.246995	0.520384	2.7086e-57	1.9065e-55	34	41	41	B1	Adipose. subcutaneous (GTEx)	EpiXcan	0.999898	gtex_sf	0.999981
159	ENSG00000164761	TNFRSF11B	2.12388	0.577971	0.03368	0.00921894	0.0486413	8.32933e-05	0.000257832	1	1	1	B1	Adipose. subcutaneous (GTEx)	EpiXcan	0.999898	gtex_sf	0.999981
160	ENSG00000125510	OPRL1	2.12251	0.293402	0.0337949	0.0419039	0.108719	6.24097e-10	3.3622e-09	4	4	4	B1	Adipose. subcutaneous (GTEx)	EpiXcan	0.999898	gtex_sf	0.999981
161	ENSG00000198466	ZNF587	-2.11787	-0.196487	0.0341861	0.0773978	0.172274	9.13752e-15	7.44557e-14	7	10	10	B1	Adipose. subcutaneous (GTEx)	EpiXcan	0.999898	gtex_sf	0.999981
162	ENSG00000109113	RAB34	2.11529	0.402131	0.0344049	0.0264421	0.0340674	0.0010375	0.00280708	14	17	17	B1	Adipose. subcutaneous (GTEx)	EpiXcan	0.999898	gtex_sf	0.999981
163	ENSG00000158109	TPRG1L	2.11011	0.73225	0.0348485	0.0108487	0.0297494	0.00213644	0.00555712	8	9	9	B1	Adipose. subcutaneous (GTEx)	EpiXcan	0.999898	gtex_sf	0.999981
164	ENSG00000049192	ADAMTS6	-2.10765	-0.26678	0.0350613	0.0565507	0.0283066	0.00285198	0.00731272	32	36	36	B1	Adipose. subcutaneous (GTEx)	EpiXcan	0.999898	gtex_sf	0.999981
165	ENSG00000166750	SLFN5	-2.10431	-0.159538	0.0353516	0.139403	0.422477	2.18415e-42	7.78456e-41	21	28	28	B1	Adipose. subcutaneous (GTEx)	EpiXcan	0.999898	gtex_sf	0.999981
166	ENSG00000162998	FRZB	2.10361	0.269664	0.0354124	0.0550903	0.0731383	1.23521e-06	4.7311e-06	53	63	63	B1	Adipose. subcutaneous (GTEx)	EpiXcan	0.999898	gtex_sf	0.999981
167	ENSG00000170837	GPR27	2.10215	0.244917	0.0355403	0.0605242	0.145772	1.82517e-12	1.24344e-11	14	14	14	B1	Adipose. subcutaneous (GTEx)	EpiXcan	0.999898	gtex_sf	0.999981
168	ENSG00000155363	MOV10	2.10206	2.70208	0.0355481	0.000506936	0.0286847	0.00263388	0.00678301	2	3	3	B1	Adipose. subcutaneous (GTEx)	EpiXcan	0.999898	gtex_sf	0.999981
169	ENSG00000170264	FAM161A	2.1005	0.48386	0.0356847	0.0179069	0.0126002	0.0483002	0.10502	17	19	19	B1	Adipose. subcutaneous (GTEx)	EpiXcan	0.999898	gtex_sf	0.999981
170	ENSG00000135502	SLC26A10	2.10035	0.406238	0.0356977	0.0256541	0.0349456	0.000708371	0.00195295	33	38	38	B1	Adipose. subcutaneous (GTEx)	EpiXcan	0.999898	gtex_sf	0.999981
171	ENSG00000141425	RPRD1A	2.09997	0.255594	0.0357318	0.061846	0.189574	2.24466e-16	2.03897e-15	14	15	15	B1	Adipose. subcutaneous (GTEx)	EpiXcan	0.999898	gtex_sf	0.999981
172	ENSG00000163879	DNALI1	-2.09857	-0.294096	0.0358551	0.0480375	0.12957	2.19955e-11	1.36626e-10	13	14	14	B1	Adipose. subcutaneous (GTEx)	EpiXcan	0.999898	gtex_sf	0.999981
173	ENSG00000100483	VCPKMT	-2.0956	-0.250254	0.0361173	0.0678786	0.222023	1.17281e-19	1.32266e-18	16	21	21	B1	Adipose. subcutaneous (GTEx)	EpiXcan	0.999898	gtex_sf	0.999981
174	ENSG00000093000	NUP50	2.09437	0.266405	0.0362272	0.0622326	0.158958	7.05113e-14	5.35023e-13	25	34	34	B1	Adipose. subcutaneous (GTEx)	EpiXcan	0.999898	gtex_sf	0.999981
175	ENSG00000135426	TESPA1	-2.09097	-0.466914	0.0365307	0.0203118	0.0196029	0.0132616	0.0312037	12	15	15	B1	Adipose. subcutaneous (GTEx)	EpiXcan	0.999898	gtex_sf	0.999981
176	ENSG00000240356	RPL23AP7	2.09031	0.421381	0.0365903	0.0215036	0.410129	4.0819e-40	1.3024e-38	17	20	20	B1	Adipose. subcutaneous (GTEx)	EpiXcan	0.999898	gtex_sf	0.999981
177	ENSG00000162511	LAPTM5	-2.08698	-0.636995	0.03689	0.0130634	0.0155065	0.0252759	0.0573064	6	6	6	B1	Adipose. subcutaneous (GTEx)	EpiXcan	0.999898	gtex_sf	0.999981
178	ENSG00000184949	FAM227A	-2.08542	-0.418415	0.0370313	0.0247414	0.0915508	4.72168e-08	2.12932e-07	11	13	13	B1	Adipose. subcutaneous (GTEx)	EpiXcan	0.999898	gtex_sf	0.999981
179	ENSG00000130414	NDUFA10	-2.08475	-0.112633	0.0370921	0.269327	0.475591	2.95365e-50	1.54951e-48	45	50	50	B1	Adipose. subcutaneous (GTEx)	EpiXcan	0.999898	gtex_sf	0.999981
180	ENSG00000041802	LSG1	2.08241	0.139681	0.037305	0.170886	0.429493	5.85431e-45	2.30831e-43	2	4	4	B1	Adipose. subcutaneous (GTEx)	EpiXcan	0.999898	gtex_sf	0.999981
181	ENSG00000259726	CSPG4P11	-2.07849	-0.161168	0.0376646	0.147154	0.307593	3.87276e-28	6.99043e-27	18	22	22	B1	Adipose. subcutaneous (GTEx)	EpiXcan	0.999898	gtex_sf	0.999981
182	ENSG00000164241	C5orf63	2.07668	0.277778	0.037831	0.0660914	0.160379	9.28536e-14	6.9588e-13	20	24	24	B1	Adipose. subcutaneous (GTEx)	EpiXcan	0.999898	gtex_sf	0.999981
183	ENSG00000151694	ADAM17	2.07565	0.494764	0.037926	0.0171818	0.0576346	1.5261e-05	5.14962e-05	12	14	14	B1	Adipose. subcutaneous (GTEx)	EpiXcan	0.999898	gtex_sf	0.999981
184	ENSG00000057757	PITHD1	-2.07216	-0.412934	0.0382507	0.0254199	0.0570096	1.81281e-05	6.06593e-05	17	19	19	B1	Adipose. subcutaneous (GTEx)	EpiXcan	0.999898	gtex_sf	0.999981
185	ENSG00000075413	MARK3	-2.06671	-0.264297	0.0387611	0.0591227	0.0658303	2.53418e-06	9.40795e-06	25	29	29	B1	Adipose. subcutaneous (GTEx)	EpiXcan	0.999898	gtex_sf	0.999981
186	ENSG00000241935	HOGA1	-2.06614	-0.801629	0.0388149	0.0107227	0.0209956	0.00983012	0.0235449	15	21	21	B1	Adipose. subcutaneous (GTEx)	EpiXcan	0.999898	gtex_sf	0.999981
187	ENSG00000124596	OARD1	2.06596	0.622443	0.0388318	0.01039	0.0526251	3.98277e-05	0.000127922	7	7	7	B1	Adipose. subcutaneous (GTEx)	EpiXcan	0.999898	gtex_sf	0.999981
188	ENSG00000137285	TUBB2B	2.06486	0.3259	0.0389359	0.044567	0.151759	2.24643e-13	1.62866e-12	9	10	10	B1	Adipose. subcutaneous (GTEx)	EpiXcan	0.999898	gtex_sf	0.999981
189	ENSG00000091986	CCDC80	2.06428	0.707411	0.038991	0.00466674	0.0182846	0.0165023	0.0383138	4	6	6	B1	Adipose. subcutaneous (GTEx)	EpiXcan	0.999898	gtex_sf	0.999981
190	ENSG00000132357	CARD6	-2.06354	-0.239178	0.0390617	0.063252	0.205646	9.17968e-18	9.11913e-17	31	43	43	B1	Adipose. subcutaneous (GTEx)	EpiXcan	0.999898	gtex_sf	0.999981
191	ENSG00000182109	AL365277.1	-2.06198	-0.597926	0.0392092	0.0116416	0.179585	1.79109e-15	1.52602e-14	6	10	10	B1	Adipose. subcutaneous (GTEx)	EpiXcan	0.999898	gtex_sf	0.999981
192	ENSG00000228274	AL021707.2	2.06168	0.229559	0.0392385	0.07391	0.165274	3.67262e-14	2.85315e-13	12	13	13	B1	Adipose. subcutaneous (GTEx)	EpiXcan	0.999898	gtex_sf	0.999981
193	ENSG00000187193	MT1X	-2.05443	-0.546268	0.0399337	0.013384	0.0544786	2.99605e-05	9.76196e-05	9	9	9	B1	Adipose. subcutaneous (GTEx)	EpiXcan	0.999898	gtex_sf	0.999981
194	ENSG00000156968	MPV17L	2.05276	0.200491	0.0400954	0.130951	0.215932	1.2927e-19	1.45436e-18	20	23	23	B1	Adipose. subcutaneous (GTEx)	EpiXcan	0.999898	gtex_sf	0.999981
195	ENSG00000133612	AGAP3	-2.05266	-0.490841	0.0401059	0.0171752	0.0212725	0.0101455	0.024267	19	24	24	B1	Adipose. subcutaneous (GTEx)	EpiXcan	0.999898	gtex_sf	0.999981
196	ENSG00000151465	CDC123	2.05172	0.475209	0.040197	0.018473	0.01939	0.013656	0.0320563	24	26	26	B1	Adipose. subcutaneous (GTEx)	EpiXcan	0.999898	gtex_sf	0.999981
197	ENSG00000102910	LONP2	2.05113	0.343918	0.0402544	0.0440155	0.331448	8.36292e-31	1.76948e-29	34	40	40	B1	Adipose. subcutaneous (GTEx)	EpiXcan	0.999898	gtex_sf	0.999981
198	ENSG00000174137	FAM53A	-2.04982	-0.319806	0.0403815	0.0402673	0.117812	3.2041e-11	1.95982e-10	22	26	26	B1	Adipose. subcutaneous (GTEx)	EpiXcan	0.999898	gtex_sf	0.999981
199	ENSG00000158773	USF1	-2.04808	-1.03857	0.0405517	0.00323389	0.0451474	0.000106115	0.000324601	2	3	3	B1	Adipose. subcutaneous (GTEx)	EpiXcan	0.999898	gtex_sf	0.999981
200	ENSG00000105383	CD33	2.04236	0.221948	0.0411155	0.0746257	0.0412666	0.000300174	0.000868525	38	44	44	B1	Adipose. subcutaneous (GTEx)	EpiXcan	0.999898	gtex_sf	0.999981
201	ENSG00000111962	UST	-2.0418	-0.174452	0.0411711	0.120795	0.133548	1.76721e-11	1.10457e-10	43	52	52	B1	Adipose. subcutaneous (GTEx)	EpiXcan	0.999898	gtex_sf	0.999981
202	ENSG00000135317	SNX14	2.0391	0.364014	0.0414399	0.0440831	0.0246526	0.00522924	0.0129387	36	40	40	B1	Adipose. subcutaneous (GTEx)	EpiXcan	0.999898	gtex_sf	0.999981
203	ENSG00000171160	MORN4	2.03865	0.112483	0.0414846	0.264728	0.255623	4.749e-23	6.50873e-22	67	74	74	B1	Adipose. subcutaneous (GTEx)	EpiXcan	0.999898	gtex_sf	0.999981
204	ENSG00000158864	NDUFS2	-2.03637	-0.254385	0.041713	0.0679084	0.0858386	1.07842e-07	4.67548e-07	36	47	47	B1	Adipose. subcutaneous (GTEx)	EpiXcan	0.999898	gtex_sf	0.999981
205	ENSG00000106258	CYP3A5	-2.03347	-0.248285	0.0420051	0.0702806	0.0871932	6.83825e-08	3.03592e-07	26	28	28	B1	Adipose. subcutaneous (GTEx)	EpiXcan	0.999898	gtex_sf	0.999981
206	ENSG00000130517	PGPEP1	-2.0329	-0.149694	0.0420629	0.217446	0.341696	2.17821e-32	5.00166e-31	50	62	62	B1	Adipose. subcutaneous (GTEx)	EpiXcan	0.999898	gtex_sf	0.999981
207	ENSG00000033800	PIAS1	2.03166	0.165989	0.0421877	0.101845	0.269176	5.34541e-24	7.75085e-23	6	7	7	B1	Adipose. subcutaneous (GTEx)	EpiXcan	0.999898	gtex_sf	0.999981
208	ENSG00000214087	ARL16	2.03103	0.101639	0.0422516	0.305922	0.498942	2.21685e-54	1.37396e-52	23	29	29	B1	Adipose. subcutaneous (GTEx)	EpiXcan	0.999898	gtex_sf	0.999981
209	ENSG00000184363	PKP3	-2.02907	-0.133507	0.0424511	0.17915	0.280606	5.92388e-25	9.00932e-24	48	57	57	B1	Adipose. subcutaneous (GTEx)	EpiXcan	0.999898	gtex_sf	0.999981
210	ENSG00000241399	CD302	2.02878	0.41691	0.0424805	0.019537	0.0542388	2.46467e-05	8.10962e-05	16	19	19	B1	Adipose. subcutaneous (GTEx)	EpiXcan	0.999898	gtex_sf	0.999981
211	ENSG00000188738	FSIP2	2.02845	0.365793	0.0425147	0.0356996	0.0598609	1.12548e-05	3.85847e-05	26	31	31	B1	Adipose. subcutaneous (GTEx)	EpiXcan	0.999898	gtex_sf	0.999981
212	ENSG00000234616	JRK	-2.02741	-0.23259	0.0426201	0.0614024	0.190643	1.53878e-16	1.41429e-15	24	30	30	B1	Adipose. subcutaneous (GTEx)	EpiXcan	0.999898	gtex_sf	0.999981
213	ENSG00000163618	CADPS	-2.02711	-0.391075	0.042651	0.0144911	0.0446423	0.000160382	0.000478992	11	13	13	B1	Adipose. subcutaneous (GTEx)	EpiXcan	0.999898	gtex_sf	0.999981
214	ENSG00000168803	ADAL	-2.02616	-0.112357	0.0427485	0.222545	0.276458	5.69804e-25	8.71314e-24	26	28	28	B1	Adipose. subcutaneous (GTEx)	EpiXcan	0.999898	gtex_sf	0.999981
215	ENSG00000263272	AC004148.2	-2.01599	-0.242307	0.0438012	0.0621393	0.141169	2.98442e-12	1.99917e-11	14	17	17	B1	Adipose. subcutaneous (GTEx)	EpiXcan	0.999898	gtex_sf	0.999981
216	ENSG00000082438	COBLL1	-2.01354	-0.451409	0.0440584	0.0115498	0.0184921	0.0161397	0.0375452	9	10	10	B1	Adipose. subcutaneous (GTEx)	EpiXcan	0.999898	gtex_sf	0.999981
217	ENSG00000162927	PUS10	-2.01171	-0.244237	0.0442505	0.0635373	0.124235	8.35085e-11	4.89211e-10	9	10	10	B1	Adipose. subcutaneous (GTEx)	EpiXcan	0.999898	gtex_sf	0.999981
218	ENSG00000248333	CDK11B	-2.0109	-0.530302	0.0443364	0.0102234	0.0649794	3.42715e-06	1.25174e-05	9	14	14	B1	Adipose. subcutaneous (GTEx)	EpiXcan	0.999898	gtex_sf	0.999981
219	ENSG00000182263	FIGN	2.01014	0.393789	0.0444165	0.0228437	0.0664631	3.55263e-06	1.29385e-05	10	10	10	B1	Adipose. subcutaneous (GTEx)	EpiXcan	0.999898	gtex_sf	0.999981
220	ENSG00000172183	ISG20	-2.00698	-0.314961	0.0447521	0.027061	0.0547352	2.76032e-05	9.03358e-05	7	8	8	B1	Adipose. subcutaneous (GTEx)	EpiXcan	0.999898	gtex_sf	0.999981
221	ENSG00000136875	PRPF4	2.00658	0.186563	0.0447941	0.111244	0.240351	4.79103e-21	5.87121e-20	18	20	20	B1	Adipose. subcutaneous (GTEx)	EpiXcan	0.999898	gtex_sf	0.999981
222	ENSG00000113360	DROSHA	-2.00326	-0.176509	0.0451495	0.099518	0.225627	8.2524e-20	9.44374e-19	4	5	5	B1	Adipose. subcutaneous (GTEx)	EpiXcan	0.999898	gtex_sf	0.999981
223	ENSG00000124098	FAM210B	2.00217	0.12938	0.0452666	0.251074	0.27511	5.27336e-25	8.07256e-24	55	65	65	B1	Adipose. subcutaneous (GTEx)	EpiXcan	0.999898	gtex_sf	0.999981
224	ENSG00000131016	AKAP12	2.00134	0.705419	0.0453553	0.00378749	0.0201568	0.0114369	0.0271565	4	4	4	B1	Adipose. subcutaneous (GTEx)	EpiXcan	0.999898	gtex_sf	0.999981
225	ENSG00000153157	SYCP2L	-1.99907	-0.228462	0.0456008	0.0911747	0.081214	2.20659e-07	9.26211e-07	72	96	96	B1	Adipose. subcutaneous (GTEx)	EpiXcan	0.999898	gtex_sf	0.999981
226	ENSG00000174951	FUT1	1.99852	0.396298	0.04566	0.0227806	0.0424073	0.000248793	0.000726765	10	12	12	B1	Adipose. subcutaneous (GTEx)	EpiXcan	0.999898	gtex_sf	0.999981
227	ENSG00000273237	AC004520.1	1.99553	0.903053	0.0459849	0.00364302	0.0215245	0.00889524	0.0214229	4	5	5	B1	Adipose. subcutaneous (GTEx)	EpiXcan	0.999898	gtex_sf	0.999981
228	ENSG00000204525	HLA-C	1.99127	0.170972	0.0464514	0.101609	0.406838	1.81274e-40	5.864e-39	36	49	49	B1	Adipose. subcutaneous (GTEx)	EpiXcan	0.999898	gtex_sf	0.999981
229	ENSG00000130695	CEP85	-1.98717	-0.334562	0.0469031	0.0272029	0.0892914	6.78211e-08	3.01195e-07	30	35	35	B1	Adipose. subcutaneous (GTEx)	EpiXcan	0.999898	gtex_sf	0.999981
230	ENSG00000180357	ZNF609	1.98397	0.574945	0.0472589	0.0139116	0.0158654	0.025317	0.0573904	27	35	35	B1	Adipose. subcutaneous (GTEx)	EpiXcan	0.999898	gtex_sf	0.999981
231	ENSG00000178199	ZC3H12D	1.98303	0.389835	0.0473641	0.0202293	0.0634135	5.34407e-06	1.90566e-05	10	12	12	B1	Adipose. subcutaneous (GTEx)	EpiXcan	0.999898	gtex_sf	0.999981
232	ENSG00000260051	AL031600.1	-1.97345	-0.222417	0.0484446	0.0654025	0.167457	1.04686e-14	8.47103e-14	15	23	23	B1	Adipose. subcutaneous (GTEx)	EpiXcan	0.999898	gtex_sf	0.999981
233	ENSG00000198075	SULT1C4	-1.97268	-0.241393	0.0485317	0.0698983	0.0803266	2.8019e-07	1.16319e-06	43	47	47	B1	Adipose. subcutaneous (GTEx)	EpiXcan	0.999898	gtex_sf	0.999981
234	ENSG00000105397	TYK2	1.97234	9.89531	0.0485703	6.44032e-05	0.0639712	5.72841e-06	2.03443e-05	2	3	3	B1	Adipose. subcutaneous (GTEx)	EpiXcan	0.999898	gtex_sf	0.999981
235	ENSG00000188921	HACD4	-1.97202	-0.404899	0.0486079	0.0241065	0.0958262	1.78877e-08	8.43329e-08	11	13	13	B1	Adipose. subcutaneous (GTEx)	EpiXcan	0.999898	gtex_sf	0.999981
236	ENSG00000124226	RNF114	1.97192	0.544429	0.0486186	0.00981551	0.0878221	7.07707e-08	3.13499e-07	8	11	11	B1	Adipose. subcutaneous (GTEx)	EpiXcan	0.999898	gtex_sf	0.999981
237	ENSG00000127952	STYXL1	1.97024	0.096871	0.0488105	0.361438	0.45148	8.30973e-47	3.57038e-45	43	55	55	B1	Adipose. subcutaneous (GTEx)	EpiXcan	0.999898	gtex_sf	0.999981
238	ENSG00000183323	CCDC125	1.96925	0.190138	0.0489246	0.132512	0.222421	1.12973e-19	1.27512e-18	30	39	39	B1	Adipose. subcutaneous (GTEx)	EpiXcan	0.999898	gtex_sf	0.999981
239	ENSG00000146066	HIGD2A	-1.9688	-0.195011	0.0489763	0.0797414	0.13428	1.01874e-11	6.49501e-11	17	19	19	B1	Adipose. subcutaneous (GTEx)	EpiXcan	0.999898	gtex_sf	0.999981
240	ENSG00000104689	TNFRSF10A	-1.96538	-0.414152	0.0493698	0.0190094	0.222991	6.40893e-20	7.39456e-19	24	28	28	B1	Adipose. subcutaneous (GTEx)	EpiXcan	0.999898	gtex_sf	0.999981
241	ENSG00000129007	CALML4	1.95848	0.172843	0.050174	0.0914146	0.185526	3.09143e-16	2.77397e-15	10	12	12	B1	Adipose. subcutaneous (GTEx)	EpiXcan	0.999898	gtex_sf	0.999981
242	ENSG00000011258	MBTD1	1.9564	0.53574	0.0504176	0.0144945	0.0170399	0.0212252	0.0485073	15	19	19	B1	Adipose. subcutaneous (GTEx)	EpiXcan	0.999898	gtex_sf	0.999981
243	ENSG00000187535	IFT140	1.95615	0.194536	0.0504473	0.0899387	0.152345	3.25617e-13	2.33176e-12	21	25	25	B1	Adipose. subcutaneous (GTEx)	EpiXcan	0.999898	gtex_sf	0.999981
244	ENSG00000101452	DHX35	-1.95171	-0.347838	0.0509725	0.0240085	0.066066	3.92283e-06	1.4235e-05	5	5	5	B1	Adipose. subcutaneous (GTEx)	EpiXcan	0.999898	gtex_sf	0.999981
245	ENSG00000163220	S100A9	-1.94918	-0.286389	0.0512742	0.0340021	0.0328796	0.000998271	0.00270512	7	8	8	B1	Adipose. subcutaneous (GTEx)	EpiXcan	0.999898	gtex_sf	0.999981
246	ENSG00000107821	KAZALD1	1.94886	0.744594	0.0513122	0.00594161	0.0132796	0.0409338	0.0900376	10	12	12	B1	Adipose. subcutaneous (GTEx)	EpiXcan	0.999898	gtex_sf	0.999981
247	ENSG00000135976	ANKRD36	-1.94644	-0.198046	0.0516024	0.116669	0.229407	1.47135e-20	1.75248e-19	12	14	14	B1	Adipose. subcutaneous (GTEx)	EpiXcan	0.999898	gtex_sf	0.999981
248	ENSG00000132313	MRPL35	-1.94633	-0.871599	0.0516148	0.00526644	0.217529	5.28733e-19	5.71889e-18	17	27	27	B1	Adipose. subcutaneous (GTEx)	EpiXcan	0.999898	gtex_sf	0.999981
249	ENSG00000111725	PRKAB1	-1.9461	-0.318378	0.0516423	0.0345149	0.106547	1.55294e-09	8.10434e-09	5	6	6	B1	Adipose. subcutaneous (GTEx)	EpiXcan	0.999898	gtex_sf	0.999981
250	ENSG00000256269	HMBS	1.94524	0.127546	0.051746	0.181375	0.315251	1.2574e-28	2.34207e-27	15	18	18	B1	Adipose. subcutaneous (GTEx)	EpiXcan	0.999898	gtex_sf	0.999981
251	ENSG00000127980	PEX1	1.94419	0.125976	0.0518722	0.287188	0.329477	5.45071e-34	1.33709e-32	19	21	21	B1	Adipose. subcutaneous (GTEx)	EpiXcan	0.999898	gtex_sf	0.999981
252	ENSG00000152700	SAR1B	1.94316	0.29619	0.0519966	0.0305213	0.0557434	2.2106e-05	7.32005e-05	16	19	19	B1	Adipose. subcutaneous (GTEx)	EpiXcan	0.999898	gtex_sf	0.999981
253	ENSG00000132793	LPIN3	-1.94268	-0.773705	0.0520543	0.00809273	0.0594379	1.17687e-05	4.02452e-05	15	19	19	B1	Adipose. subcutaneous (GTEx)	EpiXcan	0.999898	gtex_sf	0.999981
254	ENSG00000126005	MMP24-AS1	-1.94044	-0.258786	0.0523261	0.0452741	0.107374	1.77022e-09	9.18008e-09	13	16	16	B1	Adipose. subcutaneous (GTEx)	EpiXcan	0.999898	gtex_sf	0.999981
255	ENSG00000188687	SLC4A5	1.9375	0.520629	0.0526837	0.0306071	0.175982	8.09927e-16	7.05952e-15	24	28	28	B1	Adipose. subcutaneous (GTEx)	EpiXcan	0.999898	gtex_sf	0.999981
256	ENSG00000184164	CRELD2	1.93728	0.296072	0.0527108	0.0271122	0.0613872	9.14522e-06	3.17544e-05	17	22	22	B1	Adipose. subcutaneous (GTEx)	EpiXcan	0.999898	gtex_sf	0.999981
257	ENSG00000100023	PPIL2	-1.93655	-0.117811	0.0528	0.217701	0.303939	7.03912e-28	1.25441e-26	30	38	38	B1	Adipose. subcutaneous (GTEx)	EpiXcan	0.999898	gtex_sf	0.999981
258	ENSG00000131480	AOC2	-1.93282	-0.543598	0.0532578	0.0102444	0.0279778	0.00294813	0.0075396	10	12	12	B1	Adipose. subcutaneous (GTEx)	EpiXcan	0.999898	gtex_sf	0.999981
259	ENSG00000166562	SEC11C	-1.93208	-0.191633	0.0533498	0.0745187	0.132997	2.10501e-11	1.31044e-10	10	10	10	B1	Adipose. subcutaneous (GTEx)	EpiXcan	0.999898	gtex_sf	0.999981
260	ENSG00000134265	NAPG	1.93123	0.12878	0.0534542	0.228857	0.488267	2.81929e-53	1.63858e-51	13	17	17	B1	Adipose. subcutaneous (GTEx)	EpiXcan	0.999898	gtex_sf	0.999981
261	ENSG00000167065	DUSP18	-1.93038	-0.437339	0.0535603	0.0137978	0.0466617	0.000115622	0.000351592	19	26	26	B1	Adipose. subcutaneous (GTEx)	EpiXcan	0.999898	gtex_sf	0.999981
262	ENSG00000163807	KIAA1143	1.927	0.12717	0.0539801	0.1971	0.405986	3.14625e-40	1.00846e-38	18	23	23	B1	Adipose. subcutaneous (GTEx)	EpiXcan	0.999898	gtex_sf	0.999981
263	ENSG00000258429	PDF	-1.92543	-0.527714	0.0541753	0.011948	0.0763271	5.92846e-07	2.3611e-06	8	11	11	B1	Adipose. subcutaneous (GTEx)	EpiXcan	0.999898	gtex_sf	0.999981
264	ENSG00000253731	PCDHGA6	-1.92434	-0.290586	0.0543122	0.0421502	0.0752602	6.58493e-07	2.60037e-06	10	11	11	B1	Adipose. subcutaneous (GTEx)	EpiXcan	0.999898	gtex_sf	0.999981
265	ENSG00000175221	MED16	-1.91969	-0.497466	0.0548973	0.0165288	0.0203679	0.0116191	0.0275517	7	9	9	B1	Adipose. subcutaneous (GTEx)	EpiXcan	0.999898	gtex_sf	0.999981
266	ENSG00000205362	MT1A	-1.91637	-0.204505	0.0553184	0.077144	0.130337	1.33356e-11	8.41027e-11	13	14	14	B1	Adipose. subcutaneous (GTEx)	EpiXcan	0.999898	gtex_sf	0.999981
267	ENSG00000163565	IFI16	-1.91518	-1.63857	0.05547	0.00262078	0.0153837	0.026878	0.0605858	1	1	1	B1	Adipose. subcutaneous (GTEx)	EpiXcan	0.999898	gtex_sf	0.999981
268	ENSG00000258768	AL356019.2	-1.9131	-0.355849	0.0557352	0.0349984	0.117063	2.22046e-10	1.25209e-09	30	39	39	B1	Adipose. subcutaneous (GTEx)	EpiXcan	0.999898	gtex_sf	0.999981
269	ENSG00000185187	SIGIRR	-1.91228	-0.143941	0.0558404	0.121917	0.294891	1.66289e-26	2.7532e-25	12	15	15	B1	Adipose. subcutaneous (GTEx)	EpiXcan	0.999898	gtex_sf	0.999981
270	ENSG00000171421	MRPL36	-1.91104	-0.322033	0.0559995	0.0275739	0.0922865	3.43e-08	1.56853e-07	8	10	10	B1	Adipose. subcutaneous (GTEx)	EpiXcan	0.999898	gtex_sf	0.999981
271	ENSG00000099956	SMARCB1	-1.91096	-0.17871	0.0560096	0.105985	0.289519	1.01329e-26	1.69168e-25	22	28	28	B1	Adipose. subcutaneous (GTEx)	EpiXcan	0.999898	gtex_sf	0.999981
272	ENSG00000167900	TK1	1.91096	0.332517	0.05601	0.0347278	0.0100926	0.0766565	0.161172	45	52	52	B1	Adipose. subcutaneous (GTEx)	EpiXcan	0.999898	gtex_sf	0.999981
273	ENSG00000120705	ETF1	-1.91076	-0.969834	0.0560357	0.00337988	0.0107293	0.0670719	0.142345	6	6	6	B1	Adipose. subcutaneous (GTEx)	EpiXcan	0.999898	gtex_sf	0.999981
274	ENSG00000180592	SKIDA1	1.90812	0.843507	0.0563754	0.00960322	0.0159662	0.0258552	0.0585252	10	13	13	B1	Adipose. subcutaneous (GTEx)	EpiXcan	0.999898	gtex_sf	0.999981
275	ENSG00000181026	AEN	-1.90554	-0.397662	0.0567099	0.0231943	0.0381412	0.000523866	0.00146962	29	41	41	B1	Adipose. subcutaneous (GTEx)	EpiXcan	0.999898	gtex_sf	0.999981
276	ENSG00000027001	MIPEP	1.9026	0.26235	0.0570923	0.0369892	0.122247	1.0183e-10	5.91838e-10	17	22	22	B1	Adipose. subcutaneous (GTEx)	EpiXcan	0.999898	gtex_sf	0.999981
277	ENSG00000099251	HSD17B7P2	1.90238	0.241869	0.0571215	0.087386	0.196477	1.21309e-17	1.19324e-16	33	42	42	B1	Adipose. subcutaneous (GTEx)	EpiXcan	0.999898	gtex_sf	0.999981
278	ENSG00000130511	SSBP4	-1.90206	-0.901102	0.057163	0.00385848	0.0151917	0.0287594	0.0645566	9	13	13	B1	Adipose. subcutaneous (GTEx)	EpiXcan	0.999898	gtex_sf	0.999981
279	ENSG00000119977	TCTN3	1.9007	0.231832	0.0573408	0.0668146	0.0246865	0.0054274	0.0134077	71	83	83	B1	Adipose. subcutaneous (GTEx)	EpiXcan	0.999898	gtex_sf	0.999981
280	ENSG00000020256	ZFP64	1.9004	0.862668	0.05738	0.00627597	0.0254767	0.00463333	0.011554	1	1	1	B1	Adipose. subcutaneous (GTEx)	EpiXcan	0.999898	gtex_sf	0.999981
281	ENSG00000111405	ENDOU	1.90017	0.375014	0.0574113	0.0229889	0.0507995	4.37804e-05	0.000140071	9	12	12	B1	Adipose. subcutaneous (GTEx)	EpiXcan	0.999898	gtex_sf	0.999981
282	ENSG00000122557	HERPUD2	1.89964	0.58277	0.0574806	0.0114289	0.0459307	0.000122766	0.000372124	13	17	17	B1	Adipose. subcutaneous (GTEx)	EpiXcan	0.999898	gtex_sf	0.999981
283	ENSG00000141279	NPEPPS	1.89933	0.248086	0.0575214	0.0457092	0.0575448	1.66863e-05	5.60358e-05	30	39	39	B1	Adipose. subcutaneous (GTEx)	EpiXcan	0.999898	gtex_sf	0.999981
284	ENSG00000161813	LARP4	1.89923	0.184832	0.057534	0.113395	0.0765831	5.54906e-07	2.21757e-06	60	72	72	B1	Adipose. subcutaneous (GTEx)	EpiXcan	0.999898	gtex_sf	0.999981
285	ENSG00000136371	MTHFS	1.89833	0.107037	0.0576532	0.262417	0.2664	2.90682e-24	4.27687e-23	74	83	83	B1	Adipose. subcutaneous (GTEx)	EpiXcan	0.999898	gtex_sf	0.999981
286	ENSG00000087301	TXNDC16	-1.89688	-0.413314	0.0578433	0.0189972	0.0759206	6.11213e-07	2.43079e-06	5	5	5	B1	Adipose. subcutaneous (GTEx)	EpiXcan	0.999898	gtex_sf	0.999981
287	ENSG00000158560	DYNC1I1	1.89679	0.209976	0.0578559	0.115084	0.0901086	6.13635e-08	2.73906e-07	94	109	109	B1	Adipose. subcutaneous (GTEx)	EpiXcan	0.999898	gtex_sf	0.999981
288	ENSG00000197563	PIGN	-1.89508	-0.109318	0.0580822	0.20742	0.430943	3.21737e-43	1.19538e-41	26	32	32	B1	Adipose. subcutaneous (GTEx)	EpiXcan	0.999898	gtex_sf	0.999981
289	ENSG00000174227	PIGG	1.89389	0.693949	0.058239	0.0109845	0.0208418	0.0102913	0.0245906	4	6	6	B1	Adipose. subcutaneous (GTEx)	EpiXcan	0.999898	gtex_sf	0.999981
290	ENSG00000164081	TEX264	1.89181	0.245065	0.0585159	0.0566586	0.203944	4.76328e-18	4.83473e-17	5	9	9	B1	Adipose. subcutaneous (GTEx)	EpiXcan	0.999898	gtex_sf	0.999981
291	ENSG00000185163	DDX51	-1.88966	-0.169239	0.0588033	0.146405	0.221003	9.49815e-20	1.08075e-18	48	57	57	B1	Adipose. subcutaneous (GTEx)	EpiXcan	0.999898	gtex_sf	0.999981
292	ENSG00000146373	RNF217	1.88966	0.212739	0.058804	0.0651171	0.0932537	3.10092e-08	1.42269e-07	27	35	35	B1	Adipose. subcutaneous (GTEx)	EpiXcan	0.999898	gtex_sf	0.999981
293	ENSG00000154710	RABGEF1	1.8892	0.141842	0.0588651	0.168597	0.306116	1.00125e-27	1.76408e-26	76	92	92	B1	Adipose. subcutaneous (GTEx)	EpiXcan	0.999898	gtex_sf	0.999981
294	ENSG00000083814	ZNF671	-1.88907	-0.483309	0.058882	0.0162964	0.0245077	0.00581711	0.0143199	15	20	20	B1	Adipose. subcutaneous (GTEx)	EpiXcan	0.999898	gtex_sf	0.999981
295	ENSG00000133710	SPINK5	1.88696	0.195641	0.0591654	0.0799658	0.26675	1.23363e-23	1.74364e-22	25	29	29	B1	Adipose. subcutaneous (GTEx)	EpiXcan	0.999898	gtex_sf	0.999981
296	ENSG00000064995	TAF11	-1.88308	-0.225892	0.0596896	0.0683743	0.0646899	3.90523e-06	1.41785e-05	32	40	40	B1	Adipose. subcutaneous (GTEx)	EpiXcan	0.999898	gtex_sf	0.999981
297	ENSG00000117748	RPA2	1.883	0.135136	0.0597002	0.38691	0.5304	3.40603e-60	2.78996e-58	22	24	24	B1	Adipose. subcutaneous (GTEx)	EpiXcan	0.999898	gtex_sf	0.999981
298	ENSG00000214021	TTLL3	-1.88247	-0.493546	0.059772	0.00935793	0.0428456	0.000218232	0.000641775	5	7	7	B1	Adipose. subcutaneous (GTEx)	EpiXcan	0.999898	gtex_sf	0.999981
299	ENSG00000139537	CCDC65	1.88098	0.250576	0.0599747	0.047011	0.0826278	1.80796e-07	7.65542e-07	37	41	41	B1	Adipose. subcutaneous (GTEx)	EpiXcan	0.999898	gtex_sf	0.999981
300	ENSG00000272667	AC012306.2	1.88071	0.847613	0.0600119	0.00469043	0.0143709	0.0346758	0.0769736	3	3	3	B1	Adipose. subcutaneous (GTEx)	EpiXcan	0.999898	gtex_sf	0.999981
301	ENSG00000102886	GDPD3	1.88018	0.217381	0.0600841	0.120127	0.145053	4.05871e-13	2.88873e-12	15	19	19	B1	Adipose. subcutaneous (GTEx)	EpiXcan	0.999898	gtex_sf	0.999981
302	ENSG00000136052	SLC41A2	-1.87854	-0.352358	0.0603079	0.031236	0.0246135	0.00500431	0.0124371	30	35	35	B1	Adipose. subcutaneous (GTEx)	EpiXcan	0.999898	gtex_sf	0.999981
303	ENSG00000269343	ZNF587B	-1.87784	-0.450338	0.0604035	0.0168918	0.0295922	0.0022667	0.00588066	11	14	14	B1	Adipose. subcutaneous (GTEx)	EpiXcan	0.999898	gtex_sf	0.999981
304	ENSG00000259207	ITGB3	-1.87767	-0.215823	0.0604259	0.06203	0.102979	5.29219e-09	2.63051e-08	15	17	17	B1	Adipose. subcutaneous (GTEx)	EpiXcan	0.999898	gtex_sf	0.999981
305	ENSG00000145990	GFOD1	-1.87568	-0.335359	0.0606993	0.0278057	0.0236879	0.00607927	0.0149364	29	32	32	B1	Adipose. subcutaneous (GTEx)	EpiXcan	0.999898	gtex_sf	0.999981
306	ENSG00000177311	ZBTB38	-1.87081	-0.844899	0.0613715	0.00504933	0.0818518	1.49486e-07	6.37399e-07	11	13	13	B1	Adipose. subcutaneous (GTEx)	EpiXcan	0.999898	gtex_sf	0.999981
307	ENSG00000246982	Z84485.1	1.86587	0.328188	0.0620592	0.0308816	0.272576	3.69474e-24	5.39086e-23	21	28	28	B1	Adipose. subcutaneous (GTEx)	EpiXcan	0.999898	gtex_sf	0.999981
308	ENSG00000099917	MED15	1.86435	0.143296	0.0622719	0.15016	0.309724	3.97165e-28	7.14132e-27	18	20	20	B1	Adipose. subcutaneous (GTEx)	EpiXcan	0.999898	gtex_sf	0.999981
309	ENSG00000264920	AC018521.5	1.86319	0.131842	0.0624358	0.149118	0.379741	5.14175e-38	1.52586e-36	33	42	42	B1	Adipose. subcutaneous (GTEx)	EpiXcan	0.999898	gtex_sf	0.999981
310	ENSG00000204472	AIF1	1.86224	0.518816	0.0625696	0.0175974	0.0415685	0.000265604	0.000773775	17	18	18	B1	Adipose. subcutaneous (GTEx)	EpiXcan	0.999898	gtex_sf	0.999981
311	ENSG00000164237	CMBL	1.86064	0.267423	0.0627953	0.0225329	0.0470713	8.51439e-05	0.000263269	12	15	15	B1	Adipose. subcutaneous (GTEx)	EpiXcan	0.999898	gtex_sf	0.999981
312	ENSG00000239672	NME1	1.86045	0.122057	0.0628214	0.205932	0.335134	1.40852e-31	3.10208e-30	13	14	14	B1	Adipose. subcutaneous (GTEx)	EpiXcan	0.999898	gtex_sf	0.999981
313	ENSG00000197747	S100A10	-1.8603	-0.382649	0.062843	0.0177817	0.0522589	3.26003e-05	0.000105751	15	19	19	B1	Adipose. subcutaneous (GTEx)	EpiXcan	0.999898	gtex_sf	0.999981
314	ENSG00000247400	DNAJC3-AS1	1.8575	0.244087	0.0632408	0.0601183	0.0415669	0.000249851	0.000729704	40	52	52	B1	Adipose. subcutaneous (GTEx)	EpiXcan	0.999898	gtex_sf	0.999981
315	ENSG00000231259	AC125232.1	1.8574	0.112965	0.0632543	0.408053	0.472532	1.44192e-50	7.62151e-49	38	49	49	B1	Adipose. subcutaneous (GTEx)	EpiXcan	0.999898	gtex_sf	0.999981
316	ENSG00000174738	NR1D2	1.8563	0.632564	0.0634106	0.0103018	0.0139579	0.0313669	0.070017	18	22	22	B1	Adipose. subcutaneous (GTEx)	EpiXcan	0.999898	gtex_sf	0.999981
317	ENSG00000185340	GAS2L1	-1.8562	-0.590889	0.063425	0.0163906	0.0506574	5.49322e-05	0.000173687	7	7	7	B1	Adipose. subcutaneous (GTEx)	EpiXcan	0.999898	gtex_sf	0.999981
318	ENSG00000178623	GPR35	1.85597	0.204449	0.0634573	0.104875	0.311776	3.50762e-29	6.69362e-28	65	88	88	B1	Adipose. subcutaneous (GTEx)	EpiXcan	0.999898	gtex_sf	0.999981
319	ENSG00000258655	ARHGAP5-AS1	1.85572	0.27154	0.0634941	0.0233985	0.0389315	0.00046053	0.0013008	12	13	13	B1	Adipose. subcutaneous (GTEx)	EpiXcan	0.999898	gtex_sf	0.999981
320	ENSG00000090989	EXOC1	-1.85472	-0.333165	0.0636359	0.0221912	0.0678242	2.97593e-06	1.09493e-05	16	19	19	B1	Adipose. subcutaneous (GTEx)	EpiXcan	0.999898	gtex_sf	0.999981
321	ENSG00000146469	VIP	-1.85253	-0.195988	0.0639497	0.0852437	0.0423069	0.000226618	0.000664484	102	122	122	B1	Adipose. subcutaneous (GTEx)	EpiXcan	0.999898	gtex_sf	0.999981
322	ENSG00000143028	SYPL2	-1.85069	-0.15521	0.0642135	0.0810889	0.110946	1.00395e-09	5.3246e-09	44	52	52	B1	Adipose. subcutaneous (GTEx)	EpiXcan	0.999898	gtex_sf	0.999981
323	ENSG00000246596	AC139795.1	1.84982	0.191343	0.0643396	0.0901713	0.176055	2.56624e-15	2.17324e-14	8	9	9	B1	Adipose. subcutaneous (GTEx)	EpiXcan	0.999898	gtex_sf	0.999981
324	ENSG00000101654	RNMT	1.84866	0.557994	0.0645064	0.00607619	0.0242286	0.00511028	0.0126667	3	3	3	B1	Adipose. subcutaneous (GTEx)	EpiXcan	0.999898	gtex_sf	0.999981
325	ENSG00000136240	KDELR2	-1.84717	-0.416938	0.0647232	0.0273302	0.0389471	0.000414502	0.00117935	20	28	28	B1	Adipose. subcutaneous (GTEx)	EpiXcan	0.999898	gtex_sf	0.999981
326	ENSG00000155957	TMBIM4	1.84611	0.121202	0.0648763	0.187712	0.313709	3.22984e-29	6.20581e-28	14	17	17	B1	Adipose. subcutaneous (GTEx)	EpiXcan	0.999898	gtex_sf	0.999981
327	ENSG00000228451	SDAD1P1	-1.84497	-0.126193	0.0650423	0.16371	0.275887	2.92585e-25	4.53344e-24	13	16	16	B1	Adipose. subcutaneous (GTEx)	EpiXcan	0.999898	gtex_sf	0.999981
328	ENSG00000024422	EHD2	-1.84426	-0.419809	0.0651446	0.0197563	0.0105054	0.0698029	0.147693	10	10	10	B1	Adipose. subcutaneous (GTEx)	EpiXcan	0.999898	gtex_sf	0.999981
329	ENSG00000198915	RASGEF1A	-1.84366	-0.254888	0.0652334	0.038356	0.103334	5.40514e-09	2.68474e-08	4	5	5	B1	Adipose. subcutaneous (GTEx)	EpiXcan	0.999898	gtex_sf	0.999981
330	ENSG00000071243	ING3	-1.84294	-0.278418	0.0653378	0.0429245	0.0409195	0.000268491	0.000781212	50	63	63	B1	Adipose. subcutaneous (GTEx)	EpiXcan	0.999898	gtex_sf	0.999981
331	ENSG00000164182	NDUFAF2	-1.84245	-0.413503	0.0654093	0.0233124	0.0603796	1.06212e-05	3.65262e-05	10	12	12	B1	Adipose. subcutaneous (GTEx)	EpiXcan	0.999898	gtex_sf	0.999981
332	ENSG00000109265	KIAA1211	1.84227	0.170097	0.0654359	0.0947901	0.170736	1.09735e-14	8.85911e-14	29	33	33	B1	Adipose. subcutaneous (GTEx)	EpiXcan	0.999898	gtex_sf	0.999981
333	ENSG00000188629	ZNF177	-1.83482	-0.158413	0.0665325	0.142411	0.23839	9.26585e-22	1.17988e-20	14	17	17	B1	Adipose. subcutaneous (GTEx)	EpiXcan	0.999898	gtex_sf	0.999981
334	ENSG00000231389	HLA-DPA1	-1.83459	-0.207272	0.0665671	0.0498469	0.122913	1.2825e-10	7.39261e-10	25	31	31	B1	Adipose. subcutaneous (GTEx)	EpiXcan	0.999898	gtex_sf	0.999981
335	ENSG00000100106	TRIOBP	1.83459	0.205274	0.0665671	0.0746262	0.257259	7.97062e-23	1.07869e-21	26	37	37	B1	Adipose. subcutaneous (GTEx)	EpiXcan	0.999898	gtex_sf	0.999981
336	ENSG00000090661	CERS4	1.83451	0.118317	0.0665779	0.272816	0.497537	5.39138e-54	3.25504e-52	31	40	40	B1	Adipose. subcutaneous (GTEx)	EpiXcan	0.999898	gtex_sf	0.999981
337	ENSG00000137338	PGBD1	1.83179	0.549069	0.0669824	0.00517098	0.0232748	0.00693681	0.0169098	12	18	18	B1	Adipose. subcutaneous (GTEx)	EpiXcan	0.999898	gtex_sf	0.999981
338	ENSG00000129128	SPCS3	-1.83054	-0.621318	0.0671695	0.00792413	0.0284329	0.0027387	0.00704001	8	11	11	B1	Adipose. subcutaneous (GTEx)	EpiXcan	0.999898	gtex_sf	0.999981
339	ENSG00000174586	ZNF497	1.82953	2.41597	0.0673198	0.000592106	0.0828104	1.93596e-07	8.16778e-07	6	8	8	B1	Adipose. subcutaneous (GTEx)	EpiXcan	0.999898	gtex_sf	0.999981
340	ENSG00000173548	SNX33	1.82945	0.306482	0.0673316	0.0480848	0.0336759	0.00115773	0.00311133	44	52	52	B1	Adipose. subcutaneous (GTEx)	EpiXcan	0.999898	gtex_sf	0.999981
341	ENSG00000261366	MANEA-AS1	1.82805	0.25997	0.0675415	0.0534243	0.107829	1.65821e-09	8.61837e-09	27	30	30	B1	Adipose. subcutaneous (GTEx)	EpiXcan	0.999898	gtex_sf	0.999981
342	ENSG00000079332	SAR1A	1.82772	0.177036	0.0675911	0.0937075	0.290938	2.54086e-26	4.16254e-25	13	18	18	B1	Adipose. subcutaneous (GTEx)	EpiXcan	0.999898	gtex_sf	0.999981
343	ENSG00000051382	PIK3CB	-1.82733	-0.468514	0.0676507	0.0151354	0.0351901	0.000866599	0.00236479	4	6	6	B1	Adipose. subcutaneous (GTEx)	EpiXcan	0.999898	gtex_sf	0.999981
344	ENSG00000141012	GALNS	1.82559	0.159956	0.0679115	0.136917	0.102894	1.56e-09	8.13513e-09	54	74	74	B1	Adipose. subcutaneous (GTEx)	EpiXcan	0.999898	gtex_sf	0.999981
345	ENSG00000103742	IGDCC4	-1.82537	-0.221588	0.0679453	0.0964971	0.111837	9.45904e-10	5.02628e-09	52	66	66	B1	Adipose. subcutaneous (GTEx)	EpiXcan	0.999898	gtex_sf	0.999981
346	ENSG00000196776	CD47	1.82513	0.170704	0.067982	0.0843396	0.0388976	0.000468799	0.00132228	68	73	73	B1	Adipose. subcutaneous (GTEx)	EpiXcan	0.999898	gtex_sf	0.999981
347	ENSG00000125166	GOT2	-1.8251	-0.274624	0.067986	0.0433227	0.0585839	7.98467e-06	2.78906e-05	24	29	29	B1	Adipose. subcutaneous (GTEx)	EpiXcan	0.999898	gtex_sf	0.999981
348	ENSG00000020577	SAMD4A	1.8249	0.710138	0.0680162	0.0107865	0.0103215	0.0729641	0.154056	9	13	13	B1	Adipose. subcutaneous (GTEx)	EpiXcan	0.999898	gtex_sf	0.999981
349	ENSG00000167614	TTYH1	1.82478	0.911297	0.0680338	0.0054617	0.0417598	0.00021415	0.000630832	3	4	4	B1	Adipose. subcutaneous (GTEx)	EpiXcan	0.999898	gtex_sf	0.999981
350	ENSG00000084090	STARD7	1.82425	0.367538	0.0681146	0.0426367	0.0197938	0.0127551	0.0300826	35	44	44	B1	Adipose. subcutaneous (GTEx)	EpiXcan	0.999898	gtex_sf	0.999981
351	ENSG00000177963	RIC8A	-1.82252	-0.121322	0.0683767	0.155269	0.171978	9.153e-15	7.45384e-14	28	31	31	B1	Adipose. subcutaneous (GTEx)	EpiXcan	0.999898	gtex_sf	0.999981
352	ENSG00000103365	GGA2	1.82081	0.42223	0.068636	0.0230458	0.0708833	1.39733e-06	5.32293e-06	28	33	33	B1	Adipose. subcutaneous (GTEx)	EpiXcan	0.999898	gtex_sf	0.999981
353	ENSG00000164587	RPS14	1.81777	0.272903	0.0690995	0.0361378	0.0368434	0.000617151	0.00171279	37	43	43	B1	Adipose. subcutaneous (GTEx)	EpiXcan	0.999898	gtex_sf	0.999981
354	ENSG00000250462	LRRC37BP1	-1.81774	-0.350351	0.0691044	0.00499459	0.0214471	0.00932621	0.0224069	3	3	3	B1	Adipose. subcutaneous (GTEx)	EpiXcan	0.999898	gtex_sf	0.999981
355	ENSG00000212719	C17orf51	-1.81767	-0.249186	0.0691141	0.0522933	0.0908343	3.07905e-08	1.41312e-07	17	21	21	B1	Adipose. subcutaneous (GTEx)	EpiXcan	0.999898	gtex_sf	0.999981
356	ENSG00000108384	RAD51C	-1.81487	-0.135209	0.0695432	0.206502	0.346931	4.15568e-33	9.89875e-32	35	44	44	B1	Adipose. subcutaneous (GTEx)	EpiXcan	0.999898	gtex_sf	0.999981
357	ENSG00000171700	RGS19	1.81154	0.164229	0.0700576	0.088805	0.124638	7.32196e-11	4.32008e-10	33	41	41	B1	Adipose. subcutaneous (GTEx)	EpiXcan	0.999898	gtex_sf	0.999981
358	ENSG00000169515	CCDC8	-1.80986	-0.505007	0.0703178	0.00764076	0.0212068	0.01041	0.024853	9	11	11	B1	Adipose. subcutaneous (GTEx)	EpiXcan	0.999898	gtex_sf	0.999981
359	ENSG00000157551	KCNJ15	-1.80942	-1.01568	0.0703859	0.00236202	0.0419166	0.00024368	0.000712572	8	10	10	B1	Adipose. subcutaneous (GTEx)	EpiXcan	0.999898	gtex_sf	0.999981
360	ENSG00000172456	FGGY	-1.80807	-0.513493	0.0705949	0.0118893	0.0340745	0.00101364	0.00274464	10	12	12	B1	Adipose. subcutaneous (GTEx)	EpiXcan	0.999898	gtex_sf	0.999981
361	ENSG00000153037	SRP19	-1.80627	-0.598922	0.0708769	0.0117281	0.0643077	4.90892e-06	1.75855e-05	15	19	19	B1	Adipose. subcutaneous (GTEx)	EpiXcan	0.999898	gtex_sf	0.999981
362	ENSG00000135052	GOLM1	-1.80616	-0.307922	0.0708939	0.0465487	0.0516463	4.05834e-05	0.000130319	22	24	24	B1	Adipose. subcutaneous (GTEx)	EpiXcan	0.999898	gtex_sf	0.999981
363	ENSG00000081320	STK17B	1.80558	0.388447	0.0709837	0.0161181	0.0494771	5.93424e-05	0.000187125	2	3	3	B1	Adipose. subcutaneous (GTEx)	EpiXcan	0.999898	gtex_sf	0.999981
364	ENSG00000108666	C17orf75	-1.80552	-0.187728	0.0709941	0.095057	0.175619	3.69282e-15	3.08623e-14	11	11	11	B1	Adipose. subcutaneous (GTEx)	EpiXcan	0.999898	gtex_sf	0.999981
365	ENSG00000225670	CADM3-AS1	-1.80506	-0.524627	0.0710646	0.0117522	0.0139522	0.02991	0.0669249	3	5	5	B1	Adipose. subcutaneous (GTEx)	EpiXcan	0.999898	gtex_sf	0.999981
366	ENSG00000156170	NDUFAF6	-1.8	-0.455233	0.07186	0.0133808	0.0312771	0.00158503	0.00418739	15	18	18	B1	Adipose. subcutaneous (GTEx)	EpiXcan	0.999898	gtex_sf	0.999981
367	ENSG00000064313	TAF2	-1.7991	-0.503652	0.0720022	0.0149843	0.0703405	1.56108e-06	5.91136e-06	26	35	35	B1	Adipose. subcutaneous (GTEx)	EpiXcan	0.999898	gtex_sf	0.999981
368	ENSG00000161653	NAGS	1.79856	0.222072	0.0720875	0.0652907	0.0882815	8.1257e-08	3.57128e-07	34	40	40	B1	Adipose. subcutaneous (GTEx)	EpiXcan	0.999898	gtex_sf	0.999981
369	ENSG00000259605	AC074212.1	-1.79838	-0.741836	0.0721166	0.00647046	0.0113002	0.0581372	0.124801	6	9	9	B1	Adipose. subcutaneous (GTEx)	EpiXcan	0.999898	gtex_sf	0.999981
370	ENSG00000177542	SLC25A22	1.79775	0.370149	0.0722166	0.0210394	0.0289892	0.00254071	0.00654909	10	10	10	B1	Adipose. subcutaneous (GTEx)	EpiXcan	0.999898	gtex_sf	0.999981
371	ENSG00000136051	WASHC4	-1.79664	-0.259406	0.0723932	0.0466262	0.0914199	4.05911e-08	1.84119e-07	25	34	34	B1	Adipose. subcutaneous (GTEx)	EpiXcan	0.999898	gtex_sf	0.999981
372	ENSG00000204977	TRIM13	-1.79542	-0.495006	0.0725876	0.0095442	0.043658	0.000186672	0.000552795	7	9	9	B1	Adipose. subcutaneous (GTEx)	EpiXcan	0.999898	gtex_sf	0.999981
373	ENSG00000267352	AC005332.2	1.79096	0.261727	0.0733002	0.0389494	0.0652262	4.14609e-06	1.49676e-05	32	36	36	B1	Adipose. subcutaneous (GTEx)	EpiXcan	0.999898	gtex_sf	0.999981
374	ENSG00000187189	TSPYL4	-1.79086	-0.207273	0.0733153	0.0681921	0.0745917	5.91222e-07	2.35531e-06	45	55	55	B1	Adipose. subcutaneous (GTEx)	EpiXcan	0.999898	gtex_sf	0.999981
375	ENSG00000189362	NEMP2	-1.7908	-0.131367	0.0733253	0.157562	0.234524	8.20409e-21	9.95795e-20	16	18	18	B1	Adipose. subcutaneous (GTEx)	EpiXcan	0.999898	gtex_sf	0.999981
376	ENSG00000169972	PUSL1	1.79054	0.345803	0.0733675	0.0324904	0.0370206	0.000642961	0.00178089	28	46	46	B1	Adipose. subcutaneous (GTEx)	EpiXcan	0.999898	gtex_sf	0.999981
377	ENSG00000165966	PDZRN4	1.7901	0.520039	0.0734376	0.009615	0.0160446	0.0246578	0.0559686	5	6	6	B1	Adipose. subcutaneous (GTEx)	EpiXcan	0.999898	gtex_sf	0.999981
378	ENSG00000174004	NRROS	-1.78901	-0.115559	0.0736131	0.207101	0.151801	1.84427e-13	1.35038e-12	111	137	137	B1	Adipose. subcutaneous (GTEx)	EpiXcan	0.999898	gtex_sf	0.999981
379	ENSG00000164430	MB21D1	-1.78751	-0.311076	0.0738547	0.0435125	0.0865129	1.09939e-07	4.75428e-07	6	6	6	B1	Adipose. subcutaneous (GTEx)	EpiXcan	0.999898	gtex_sf	0.999981
380	ENSG00000171467	ZNF318	1.78556	0.273238	0.0741701	0.0364892	0.032103	0.001475	0.00390849	22	23	23	B1	Adipose. subcutaneous (GTEx)	EpiXcan	0.999898	gtex_sf	0.999981
381	ENSG00000139624	CERS5	1.78534	0.48912	0.074206	0.0120017	0.0444573	0.000151645	0.000454254	11	16	16	B1	Adipose. subcutaneous (GTEx)	EpiXcan	0.999898	gtex_sf	0.999981
382	ENSG00000132604	TERF2	-1.781	-0.439715	0.0749125	0.0151404	0.0178786	0.0161373	0.0375452	13	14	14	B1	Adipose. subcutaneous (GTEx)	EpiXcan	0.999898	gtex_sf	0.999981
383	ENSG00000134014	ELP3	1.78092	0.153468	0.0749257	0.106366	0.181579	1.63934e-16	1.50375e-15	12	13	13	B1	Adipose. subcutaneous (GTEx)	EpiXcan	0.999898	gtex_sf	0.999981
384	ENSG00000112759	SLC29A1	1.78091	0.579354	0.0749269	0.0104995	0.0302418	0.0020152	0.00526721	14	20	20	B1	Adipose. subcutaneous (GTEx)	EpiXcan	0.999898	gtex_sf	0.999981
385	ENSG00000105656	ELL	1.77927	0.648814	0.0751949	0.00676155	0.08453	1.25874e-07	5.41164e-07	11	17	17	B1	Adipose. subcutaneous (GTEx)	EpiXcan	0.999898	gtex_sf	0.999981
386	ENSG00000121864	ZNF639	1.77766	0.24628	0.0754599	0.0567729	0.127135	4.61538e-11	2.77696e-10	20	21	21	B1	Adipose. subcutaneous (GTEx)	EpiXcan	0.999898	gtex_sf	0.999981
387	ENSG00000196557	CACNA1H	-1.77718	-0.580097	0.0755381	0.0114013	0.0115051	0.0567055	0.121952	18	26	26	B1	Adipose. subcutaneous (GTEx)	EpiXcan	0.999898	gtex_sf	0.999981
388	ENSG00000215883	CYB5RL	1.77702	0.362982	0.0755649	0.0272629	0.0248142	0.00456417	0.0113958	14	17	17	B1	Adipose. subcutaneous (GTEx)	EpiXcan	0.999898	gtex_sf	0.999981
389	ENSG00000058729	RIOK2	-1.77229	-0.451989	0.0763463	0.0178403	0.0874573	9.48354e-08	4.13948e-07	4	5	5	B1	Adipose. subcutaneous (GTEx)	EpiXcan	0.999898	gtex_sf	0.999981
390	ENSG00000018510	AGPS	-1.77186	-0.475235	0.0764174	0.011724	0.0256429	0.00458489	0.0114434	13	14	14	B1	Adipose. subcutaneous (GTEx)	EpiXcan	0.999898	gtex_sf	0.999981
391	ENSG00000162063	CCNF	-1.7713	-1.77742	0.07651	0.00238287	0.0635667	6.36656e-06	2.24852e-05	1	3	3	B1	Adipose. subcutaneous (GTEx)	EpiXcan	0.999898	gtex_sf	0.999981
392	ENSG00000160972	PPP1R16A	-1.7712	-0.263741	0.0765271	0.0529405	0.0299264	0.00217286	0.00564451	33	38	38	B1	Adipose. subcutaneous (GTEx)	EpiXcan	0.999898	gtex_sf	0.999981
393	ENSG00000178038	ALS2CL	1.76977	0.28278	0.076765	0.0432889	0.0466931	8.83726e-05	0.000272651	38	43	43	B1	Adipose. subcutaneous (GTEx)	EpiXcan	0.999898	gtex_sf	0.999981
394	ENSG00000136999	NOV	1.76715	0.504389	0.0772028	0.00965566	0.0427058	0.000205015	0.000605068	3	3	3	B1	Adipose. subcutaneous (GTEx)	EpiXcan	0.999898	gtex_sf	0.999981
395	ENSG00000166166	TRMT61A	-1.76661	-0.222885	0.0772941	0.0581466	0.0819971	2.07124e-07	8.72151e-07	32	39	39	B1	Adipose. subcutaneous (GTEx)	EpiXcan	0.999898	gtex_sf	0.999981
396	ENSG00000225697	SLC26A6	-1.7664	-0.306605	0.0773286	0.0283748	0.0231018	0.00691661	0.0168635	17	18	18	B1	Adipose. subcutaneous (GTEx)	EpiXcan	0.999898	gtex_sf	0.999981
397	ENSG00000122378	FAM213A	1.76309	1.16694	0.077886	0.0017602	0.0415496	0.000263452	0.000768145	5	7	7	B1	Adipose. subcutaneous (GTEx)	EpiXcan	0.999898	gtex_sf	0.999981
398	ENSG00000124762	CDKN1A	1.76298	0.717307	0.0779035	0.00483291	0.0213953	0.00963421	0.0230954	2	2	2	B1	Adipose. subcutaneous (GTEx)	EpiXcan	0.999898	gtex_sf	0.999981
399	ENSG00000205352	PRR13	1.76271	0.182634	0.0779492	0.105073	0.202675	7.81704e-18	7.81537e-17	12	18	18	B1	Adipose. subcutaneous (GTEx)	EpiXcan	0.999898	gtex_sf	0.999981
400	ENSG00000165752	STK32C	1.7617	0.238223	0.0781199	0.0544411	0.0949621	2.07657e-08	9.72468e-08	42	54	54	B1	Adipose. subcutaneous (GTEx)	EpiXcan	0.999898	gtex_sf	0.999981
401	ENSG00000078295	ADCY2	1.76163	0.279676	0.0781323	0.0461159	0.0159927	0.0258686	0.0585366	59	76	76	B1	Adipose. subcutaneous (GTEx)	EpiXcan	0.999898	gtex_sf	0.999981
402	ENSG00000136699	SMPD4	1.75854	0.48885	0.0786561	0.0111414	0.0437475	0.000177158	0.000525731	12	16	16	B1	Adipose. subcutaneous (GTEx)	EpiXcan	0.999898	gtex_sf	0.999981
403	ENSG00000197822	OCLN	1.75588	0.115056	0.0791088	0.310465	0.376354	4.76996e-36	1.30494e-34	45	52	52	B1	Adipose. subcutaneous (GTEx)	EpiXcan	0.999898	gtex_sf	0.999981
404	ENSG00000109654	TRIM2	1.75508	0.16971	0.0792456	0.115324	0.221527	1.30727e-20	1.57041e-19	15	17	17	B1	Adipose. subcutaneous (GTEx)	EpiXcan	0.999898	gtex_sf	0.999981
405	ENSG00000109063	MYH3	1.75494	0.365378	0.07927	0.0192234	0.107778	2.08586e-09	1.07572e-08	14	20	20	B1	Adipose. subcutaneous (GTEx)	EpiXcan	0.999898	gtex_sf	0.999981
406	ENSG00000214279	SCART1	-1.75472	-0.156315	0.0793065	0.114481	0.115046	3.73185e-10	2.06039e-09	56	76	76	B1	Adipose. subcutaneous (GTEx)	EpiXcan	0.999898	gtex_sf	0.999981
407	ENSG00000132170	PPARG	1.75307	1.45319	0.07959	0.00141557	0.0207218	0.0100476	0.0240412	1	1	1	B1	Adipose. subcutaneous (GTEx)	EpiXcan	0.999898	gtex_sf	0.999981
408	ENSG00000174516	PELI3	-1.7523	-0.324542	0.079723	0.0265056	0.0291816	0.00251727	0.00649226	16	21	21	B1	Adipose. subcutaneous (GTEx)	EpiXcan	0.999898	gtex_sf	0.999981
409	ENSG00000002016	RAD52	-1.75072	-0.179404	0.0799935	0.107868	0.255266	1.69236e-22	2.25976e-21	13	15	15	B1	Adipose. subcutaneous (GTEx)	EpiXcan	0.999898	gtex_sf	0.999981
410	ENSG00000198130	HIBCH	1.75054	0.182903	0.0800254	0.0887509	0.205058	6.73502e-18	6.7577e-17	27	34	34	B1	Adipose. subcutaneous (GTEx)	EpiXcan	0.999898	gtex_sf	0.999981
411	ENSG00000168026	TTC21A	1.74861	0.264237	0.0803592	0.0435999	0.0890727	5.73436e-08	2.56863e-07	19	23	23	B1	Adipose. subcutaneous (GTEx)	EpiXcan	0.999898	gtex_sf	0.999981
412	ENSG00000094963	FMO2	-1.74445	-0.263211	0.0810809	0.0338768	0.0566091	1.96652e-05	6.55834e-05	9	13	13	B1	Adipose. subcutaneous (GTEx)	EpiXcan	0.999898	gtex_sf	0.999981
413	ENSG00000143248	RGS5	1.74428	0.455155	0.0811103	0.0121089	0.0235796	0.00662719	0.0161945	51	55	55	B1	Adipose. subcutaneous (GTEx)	EpiXcan	0.999898	gtex_sf	0.999981
414	ENSG00000163870	TPRA1	-1.74396	-0.565036	0.0811654	0.00794304	0.1128	6.61315e-10	3.55178e-09	16	19	19	B1	Adipose. subcutaneous (GTEx)	EpiXcan	0.999898	gtex_sf	0.999981
415	ENSG00000185437	SH3BGR	1.74354	0.157969	0.0812399	0.0815169	0.245016	1.0702e-21	1.35904e-20	27	33	33	B1	Adipose. subcutaneous (GTEx)	EpiXcan	0.999898	gtex_sf	0.999981
416	ENSG00000132274	TRIM22	1.74272	0.175151	0.0813821	0.0923375	0.182833	7.41519e-16	6.48343e-15	17	21	21	B1	Adipose. subcutaneous (GTEx)	EpiXcan	0.999898	gtex_sf	0.999981
417	ENSG00000178338	ZNF354B	1.74221	0.480821	0.0814725	0.0109205	0.0412899	0.000315469	0.000909025	9	17	17	B1	Adipose. subcutaneous (GTEx)	EpiXcan	0.999898	gtex_sf	0.999981
418	ENSG00000170270	GON7	1.74189	0.588432	0.0815284	0.00662893	0.0153295	0.0283966	0.0637625	7	10	10	B1	Adipose. subcutaneous (GTEx)	EpiXcan	0.999898	gtex_sf	0.999981
419	ENSG00000119965	C10orf88	-1.74113	-0.348902	0.081661	0.0189502	0.0266962	0.00352567	0.00892538	10	11	11	B1	Adipose. subcutaneous (GTEx)	EpiXcan	0.999898	gtex_sf	0.999981
420	ENSG00000109971	HSPA8	1.74071	0.900135	0.0817338	0.00662364	0.0139725	0.03408	0.0757112	4	5	5	B1	Adipose. subcutaneous (GTEx)	EpiXcan	0.999898	gtex_sf	0.999981
421	ENSG00000197345	MRPL21	-1.74044	-0.163	0.0817817	0.100005	0.502356	5.20112e-54	3.15377e-52	16	24	24	B1	Adipose. subcutaneous (GTEx)	EpiXcan	0.999898	gtex_sf	0.999981
422	ENSG00000172845	SP3	1.74009	0.420561	0.0818439	0.0174364	0.0247197	0.00536091	0.0132504	25	30	30	B1	Adipose. subcutaneous (GTEx)	EpiXcan	0.999898	gtex_sf	0.999981
423	ENSG00000186377	CYP4X1	1.73834	0.256046	0.0821508	0.0381962	0.0995131	7.46321e-09	3.66283e-08	6	10	10	B1	Adipose. subcutaneous (GTEx)	EpiXcan	0.999898	gtex_sf	0.999981
424	ENSG00000149596	JPH2	-1.73742	-0.249017	0.0823139	0.042087	0.064142	5.97304e-06	2.11648e-05	30	37	37	B1	Adipose. subcutaneous (GTEx)	EpiXcan	0.999898	gtex_sf	0.999981
425	ENSG00000196961	AP2A1	-1.73687	-0.336707	0.0824094	0.0318716	0.0886635	4.84481e-08	2.18203e-07	23	29	29	B1	Adipose. subcutaneous (GTEx)	EpiXcan	0.999898	gtex_sf	0.999981
426	ENSG00000182771	GRID1	-1.73432	-0.235276	0.0828611	0.0465035	0.154466	1.98086e-13	1.44585e-12	5	7	7	B1	Adipose. subcutaneous (GTEx)	EpiXcan	0.999898	gtex_sf	0.999981
427	ENSG00000104883	PEX11G	-1.73353	-0.423638	0.0830014	0.0145219	0.0725732	8.36501e-07	3.26103e-06	5	7	7	B1	Adipose. subcutaneous (GTEx)	EpiXcan	0.999898	gtex_sf	0.999981
428	ENSG00000235790	AC114488.2	1.7335	0.342821	0.0830073	0.0334304	0.0359194	0.000731469	0.0020133	20	26	26	B1	Adipose. subcutaneous (GTEx)	EpiXcan	0.999898	gtex_sf	0.999981
429	ENSG00000175309	PHYKPL	-1.73319	-0.468843	0.0830619	0.0129542	0.02178	0.00843748	0.0203835	10	11	11	B1	Adipose. subcutaneous (GTEx)	EpiXcan	0.999898	gtex_sf	0.999981
430	ENSG00000066056	TIE1	-1.73256	-0.174101	0.083174	0.0931954	0.155983	7.89132e-14	5.9619e-13	52	60	60	B1	Adipose. subcutaneous (GTEx)	EpiXcan	0.999898	gtex_sf	0.999981
431	ENSG00000105376	ICAM5	-1.73188	-0.272243	0.0832942	0.0439831	0.0806518	2.71847e-07	1.13024e-06	15	18	18	B1	Adipose. subcutaneous (GTEx)	EpiXcan	0.999898	gtex_sf	0.999981
432	ENSG00000163803	PLB1	1.7314	0.275503	0.0833796	0.0355758	0.0802931	2.643e-07	1.10147e-06	7	7	7	B1	Adipose. subcutaneous (GTEx)	EpiXcan	0.999898	gtex_sf	0.999981
433	ENSG00000214435	AS3MT	1.73067	0.0729569	0.0835107	0.417607	0.540122	6.13521e-61	5.05505e-59	29	35	35	B1	Adipose. subcutaneous (GTEx)	EpiXcan	0.999898	gtex_sf	0.999981
434	ENSG00000137822	TUBGCP4	1.72969	1.02047	0.0836849	0.0025305	0.015353	0.0282946	0.0635641	10	11	11	B1	Adipose. subcutaneous (GTEx)	EpiXcan	0.999898	gtex_sf	0.999981
435	ENSG00000003393	ALS2	-1.72874	-0.124853	0.0838553	0.134502	0.181485	1.06202e-15	9.17118e-15	46	54	54	B1	Adipose. subcutaneous (GTEx)	EpiXcan	0.999898	gtex_sf	0.999981
436	ENSG00000181218	HIST3H2A	-1.72812	-0.513553	0.0839674	0.012431	0.0225146	0.00788716	0.0190936	8	9	9	B1	Adipose. subcutaneous (GTEx)	EpiXcan	0.999898	gtex_sf	0.999981
437	ENSG00000105854	PON2	-1.72805	-0.264123	0.0839789	0.0406242	0.0141173	0.0354302	0.0784989	18	21	21	B1	Adipose. subcutaneous (GTEx)	EpiXcan	0.999898	gtex_sf	0.999981
438	ENSG00000172901	LVRN	-1.7268	-0.766827	0.0842028	0.00402658	0.0455784	0.000143184	0.000429829	4	5	5	B1	Adipose. subcutaneous (GTEx)	EpiXcan	0.999898	gtex_sf	0.999981
439	ENSG00000066855	MTFR1	1.7262	0.156632	0.0843109	0.0972405	0.210184	1.48878e-18	1.56557e-17	30	34	34	B1	Adipose. subcutaneous (GTEx)	EpiXcan	0.999898	gtex_sf	0.999981
440	ENSG00000237172	B3GNT9	1.72117	0.696522	0.0852199	0.0061875	0.0347095	0.000949167	0.00258105	9	15	15	B1	Adipose. subcutaneous (GTEx)	EpiXcan	0.999898	gtex_sf	0.999981
441	ENSG00000223865	HLA-DPB1	1.7201	0.242789	0.0854147	0.0357984	0.0559848	2.23263e-05	7.3895e-05	26	32	32	B1	Adipose. subcutaneous (GTEx)	EpiXcan	0.999898	gtex_sf	0.999981
442	ENSG00000008517	IL32	-1.71929	-0.21191	0.0855615	0.0607119	0.191794	1.30038e-16	1.20307e-15	45	60	60	B1	Adipose. subcutaneous (GTEx)	EpiXcan	0.999898	gtex_sf	0.999981
443	ENSG00000173597	SULT1B1	1.7187	0.276308	0.0856693	0.0379015	0.0168006	0.0210319	0.0481047	72	94	94	B1	Adipose. subcutaneous (GTEx)	EpiXcan	0.999898	gtex_sf	0.999981
444	ENSG00000186814	ZSCAN30	-1.71775	-0.286942	0.0858421	0.036755	0.0121021	0.0505005	0.109532	42	50	50	B1	Adipose. subcutaneous (GTEx)	EpiXcan	0.999898	gtex_sf	0.999981
445	ENSG00000169018	FEM1B	-1.7163	-0.218939	0.0861068	0.0455358	0.0732757	1.03606e-06	3.99561e-06	20	21	21	B1	Adipose. subcutaneous (GTEx)	EpiXcan	0.999898	gtex_sf	0.999981
446	ENSG00000214530	STARD10	-1.71532	-0.133264	0.0862871	0.131604	0.241786	3.46581e-21	4.28848e-20	12	13	13	B1	Adipose. subcutaneous (GTEx)	EpiXcan	0.999898	gtex_sf	0.999981
447	ENSG00000110717	NDUFS8	-1.71514	-0.287827	0.0863202	0.026255	0.0712642	1.39303e-06	5.30943e-06	5	6	6	B1	Adipose. subcutaneous (GTEx)	EpiXcan	0.999898	gtex_sf	0.999981
448	ENSG00000196867	ZFP28	1.71488	0.142127	0.0863669	0.126919	0.234335	1.82051e-20	2.15918e-19	18	18	18	B1	Adipose. subcutaneous (GTEx)	EpiXcan	0.999898	gtex_sf	0.999981
449	ENSG00000253797	UTP14C	1.71359	0.65461	0.0866037	0.00635235	0.0182326	0.0162883	0.0378609	11	16	16	B1	Adipose. subcutaneous (GTEx)	EpiXcan	0.999898	gtex_sf	0.999981
450	ENSG00000168310	IRF2	1.71269	0.773271	0.08677	0.00567892	0.0234256	0.00644211	0.0157725	1	1	1	B1	Adipose. subcutaneous (GTEx)	EpiXcan	0.999898	gtex_sf	0.999981
451	ENSG00000035928	RFC1	-1.70977	-0.69741	0.0873084	0.00367094	0.032145	0.00130906	0.00349058	2	2	2	B1	Adipose. subcutaneous (GTEx)	EpiXcan	0.999898	gtex_sf	0.999981
452	ENSG00000205364	MT1M	-1.70873	-0.461169	0.0875001	0.0119257	0.0137675	0.0319703	0.0712729	7	7	7	B1	Adipose. subcutaneous (GTEx)	EpiXcan	0.999898	gtex_sf	0.999981
453	ENSG00000169994	MYO7B	-1.70826	-0.121103	0.0875881	0.159632	0.234048	1.82928e-20	2.16774e-19	63	76	76	B1	Adipose. subcutaneous (GTEx)	EpiXcan	0.999898	gtex_sf	0.999981
454	ENSG00000125772	GPCPD1	-1.70788	-0.355753	0.0876577	0.0311866	0.0377216	0.000574982	0.00160242	22	29	29	B1	Adipose. subcutaneous (GTEx)	EpiXcan	0.999898	gtex_sf	0.999981
455	ENSG00000110841	PPFIBP1	-1.70725	-0.597239	0.0877751	0.00860976	0.0271896	0.00345091	0.00874719	9	12	12	B1	Adipose. subcutaneous (GTEx)	EpiXcan	0.999898	gtex_sf	0.999981
456	ENSG00000116213	WRAP73	-1.70559	-0.245997	0.0880848	0.0622662	0.443973	3.86691e-45	1.54754e-43	34	48	48	B1	Adipose. subcutaneous (GTEx)	EpiXcan	0.999898	gtex_sf	0.999981
457	ENSG00000113716	HMGXB3	-1.70422	-0.579894	0.0883409	0.00960084	0.0603416	8.28696e-06	2.88458e-05	3	4	4	B1	Adipose. subcutaneous (GTEx)	EpiXcan	0.999898	gtex_sf	0.999981
458	ENSG00000176771	NCKAP5	1.70231	0.632703	0.0886963	0.00599469	0.0282844	0.00282274	0.00724142	4	5	5	B1	Adipose. subcutaneous (GTEx)	EpiXcan	0.999898	gtex_sf	0.999981
459	ENSG00000154079	SDHAF4	1.70002	0.523569	0.0891266	0.00869223	0.0220295	0.00885713	0.0213421	16	16	16	B1	Adipose. subcutaneous (GTEx)	EpiXcan	0.999898	gtex_sf	0.999981
460	ENSG00000145741	BTF3	-1.69974	-0.404078	0.0891808	0.0117388	0.0466178	0.00011738	0.00035657	6	7	7	B1	Adipose. subcutaneous (GTEx)	EpiXcan	0.999898	gtex_sf	0.999981
461	ENSG00000262049	AC139530.1	-1.69738	-0.865306	0.0896256	0.00343547	0.0143033	0.0343108	0.0761877	3	3	3	B1	Adipose. subcutaneous (GTEx)	EpiXcan	0.999898	gtex_sf	0.999981
462	ENSG00000093072	ADA2	-1.69559	-0.332086	0.089963	0.0245417	0.391372	3.13641e-39	9.71941e-38	10	14	14	B1	Adipose. subcutaneous (GTEx)	EpiXcan	0.999898	gtex_sf	0.999981
463	ENSG00000142002	DPP9	-1.69443	-0.530019	0.0901827	0.0112086	0.056056	2.01296e-05	6.70524e-05	3	4	4	B1	Adipose. subcutaneous (GTEx)	EpiXcan	0.999898	gtex_sf	0.999981
464	ENSG00000171757	LRRC34	1.69378	0.204451	0.0903074	0.0724402	0.0943442	2.69977e-08	1.24763e-07	32	37	37	B1	Adipose. subcutaneous (GTEx)	EpiXcan	0.999898	gtex_sf	0.999981
465	ENSG00000125821	DTD1	1.69373	0.203093	0.090316	0.0525549	0.11551	3.59203e-10	1.98632e-09	20	22	22	B1	Adipose. subcutaneous (GTEx)	EpiXcan	0.999898	gtex_sf	0.999981
466	ENSG00000244165	P2RY11	1.69333	0.187481	0.0903934	0.0916837	0.166642	2.31637e-14	1.82688e-13	30	36	36	B1	Adipose. subcutaneous (GTEx)	EpiXcan	0.999898	gtex_sf	0.999981
467	ENSG00000152778	IFIT5	-1.69228	-0.159533	0.0905931	0.0882957	0.326007	2.78744e-30	5.71649e-29	14	20	20	B1	Adipose. subcutaneous (GTEx)	EpiXcan	0.999898	gtex_sf	0.999981
468	ENSG00000253710	ALG11	-1.69183	-0.159924	0.0906778	0.0936068	0.155723	1.20318e-13	8.94058e-13	51	63	63	B1	Adipose. subcutaneous (GTEx)	EpiXcan	0.999898	gtex_sf	0.999981
469	ENSG00000255153	TOLLIP-AS1	1.69172	0.398957	0.0906998	0.0124211	0.0399007	0.000387526	0.00110709	13	17	17	B1	Adipose. subcutaneous (GTEx)	EpiXcan	0.999898	gtex_sf	0.999981
470	ENSG00000177383	MAGEF1	1.69161	1.50832	0.09072	0.000972197	0.0168907	0.0172998	0.0400329	1	2	2	B1	Adipose. subcutaneous (GTEx)	EpiXcan	0.999898	gtex_sf	0.999981
471	ENSG00000266173	STRADA	1.69134	0.344127	0.090772	0.0251355	0.0262208	0.00380097	0.00957212	27	33	33	B1	Adipose. subcutaneous (GTEx)	EpiXcan	0.999898	gtex_sf	0.999981
472	ENSG00000259820	AC083843.2	-1.68962	-1.72459	0.0911	0.000931887	0.0584594	1.30926e-05	4.45659e-05	1	2	2	B1	Adipose. subcutaneous (GTEx)	EpiXcan	0.999898	gtex_sf	0.999981
473	ENSG00000009950	MLXIPL	1.6896	0.163198	0.091105	0.0728081	0.11194	1.15641e-09	6.094e-09	19	22	22	B1	Adipose. subcutaneous (GTEx)	EpiXcan	0.999898	gtex_sf	0.999981
474	ENSG00000235501	AC105942.1	-1.68943	-0.182938	0.0911368	0.0682023	0.087515	8.07108e-08	3.54839e-07	22	25	25	B1	Adipose. subcutaneous (GTEx)	EpiXcan	0.999898	gtex_sf	0.999981
475	ENSG00000140548	ZNF710	1.68886	0.250752	0.0912454	0.0401212	0.0506767	6.04235e-05	0.000190149	28	37	37	B1	Adipose. subcutaneous (GTEx)	EpiXcan	0.999898	gtex_sf	0.999981
476	ENSG00000235954	TTC28-AS1	1.68867	0.354213	0.0912835	0.0250133	0.121649	1.76675e-10	1.00802e-09	18	21	21	B1	Adipose. subcutaneous (GTEx)	EpiXcan	0.999898	gtex_sf	0.999981
477	ENSG00000225151	GOLGA2P7	-1.68828	-0.118603	0.0913579	0.172663	0.221256	3.3928e-19	3.73022e-18	57	68	68	B1	Adipose. subcutaneous (GTEx)	EpiXcan	0.999898	gtex_sf	0.999981
478	ENSG00000175395	ZNF25	1.6878	0.161418	0.0914496	0.135949	0.225697	1.34636e-20	1.61598e-19	55	70	70	B1	Adipose. subcutaneous (GTEx)	EpiXcan	0.999898	gtex_sf	0.999981
479	ENSG00000163785	RYK	1.68629	0.479216	0.09174	0.00972207	0.027813	0.00319487	0.0081335	16	18	18	B1	Adipose. subcutaneous (GTEx)	EpiXcan	0.999898	gtex_sf	0.999981
480	ENSG00000204104	TRAF3IP1	1.68589	0.169328	0.0918167	0.0778817	0.120945	1.83147e-10	1.04324e-09	48	53	53	B1	Adipose. subcutaneous (GTEx)	EpiXcan	0.999898	gtex_sf	0.999981
481	ENSG00000271870	AC024060.1	-1.68586	-0.345269	0.0918222	0.0118124	0.0662604	3.84656e-06	1.39727e-05	18	22	22	B1	Adipose. subcutaneous (GTEx)	EpiXcan	0.999898	gtex_sf	0.999981
482	ENSG00000161243	FBXO27	1.68583	0.171223	0.0918277	0.0956881	0.247543	5.07231e-22	6.56635e-21	36	42	42	B1	Adipose. subcutaneous (GTEx)	EpiXcan	0.999898	gtex_sf	0.999981
483	ENSG00000166037	CEP57	-1.68551	-0.139615	0.0918899	0.140003	0.319927	6.45808e-30	1.30532e-28	30	33	33	B1	Adipose. subcutaneous (GTEx)	EpiXcan	0.999898	gtex_sf	0.999981
484	ENSG00000198538	ZNF28	1.6849	0.160987	0.0920076	0.154298	0.127189	6.00255e-11	3.5717e-10	117	151	151	B1	Adipose. subcutaneous (GTEx)	EpiXcan	0.999898	gtex_sf	0.999981
485	ENSG00000237854	LINC00674	1.68468	0.23638	0.0920505	0.0425052	0.179091	1.72365e-15	1.47125e-14	10	14	14	B1	Adipose. subcutaneous (GTEx)	EpiXcan	0.999898	gtex_sf	0.999981
486	ENSG00000138688	KIAA1109	1.68421	0.202921	0.0921413	0.0538508	0.124329	9.56981e-11	5.57125e-10	7	7	7	B1	Adipose. subcutaneous (GTEx)	EpiXcan	0.999898	gtex_sf	0.999981
487	ENSG00000162704	ARPC5	-1.68391	-0.150892	0.0921993	0.10148	0.210838	2.53465e-18	2.62207e-17	7	8	8	B1	Adipose. subcutaneous (GTEx)	EpiXcan	0.999898	gtex_sf	0.999981
488	ENSG00000177335	C8orf31	-1.68359	-0.452057	0.09226	0.00759361	0.0522243	4.13226e-05	0.000132494	1	1	1	B1	Adipose. subcutaneous (GTEx)	EpiXcan	0.999898	gtex_sf	0.999981
489	ENSG00000213585	VDAC1	-1.68353	-0.262261	0.0922733	0.0302024	0.0532217	3.93706e-05	0.000126541	12	15	15	B1	Adipose. subcutaneous (GTEx)	EpiXcan	0.999898	gtex_sf	0.999981
490	ENSG00000157911	PEX10	1.68123	0.493847	0.0927174	0.0138419	0.118269	2.41242e-10	1.3538e-09	13	16	16	B1	Adipose. subcutaneous (GTEx)	EpiXcan	0.999898	gtex_sf	0.999981
491	ENSG00000176386	CDC26	-1.68077	-0.127883	0.0928074	0.137012	0.200313	2.07468e-17	2.0083e-16	27	29	29	B1	Adipose. subcutaneous (GTEx)	EpiXcan	0.999898	gtex_sf	0.999981
492	ENSG00000104852	SNRNP70	-1.6801	-0.91758	0.0929377	0.00255893	0.14528	1.18658e-12	8.20359e-12	5	10	10	B1	Adipose. subcutaneous (GTEx)	EpiXcan	0.999898	gtex_sf	0.999981
493	ENSG00000123179	EBPL	-1.67976	-0.0680435	0.0930048	0.477565	0.543197	2.17988e-63	1.96991e-61	52	64	64	B1	Adipose. subcutaneous (GTEx)	EpiXcan	0.999898	gtex_sf	0.999981
494	ENSG00000159658	EFCAB14	1.6785	0.38538	0.0932486	0.0208399	0.0458327	0.000123141	0.000373098	8	8	8	B1	Adipose. subcutaneous (GTEx)	EpiXcan	0.999898	gtex_sf	0.999981
495	ENSG00000160588	MPZL3	-1.67546	-0.602325	0.093844	0.0062845	0.0148912	0.0318792	0.0711006	4	5	5	B1	Adipose. subcutaneous (GTEx)	EpiXcan	0.999898	gtex_sf	0.999981
496	ENSG00000138031	ADCY3	-1.67091	-0.311118	0.0947386	0.0383744	0.176446	3.14437e-15	2.64683e-14	20	27	27	B1	Adipose. subcutaneous (GTEx)	EpiXcan	0.999898	gtex_sf	0.999981
497	ENSG00000135549	PKIB	-1.67071	-0.311655	0.0947782	0.0224954	0.0205805	0.0111437	0.0265099	29	35	35	B1	Adipose. subcutaneous (GTEx)	EpiXcan	0.999898	gtex_sf	0.999981
498	ENSG00000151553	FAM160B1	1.67062	0.232664	0.094797	0.0513141	0.175688	4.2126e-15	3.48735e-14	6	7	7	B1	Adipose. subcutaneous (GTEx)	EpiXcan	0.999898	gtex_sf	0.999981
499	ENSG00000198931	APRT	-1.67057	-0.226727	0.0948057	0.0576571	0.108893	1.36414e-09	7.14568e-09	33	41	41	B1	Adipose. subcutaneous (GTEx)	EpiXcan	0.999898	gtex_sf	0.999981
500	ENSG00000129484	PARP2	-1.67021	-0.296625	0.0948778	0.0301496	0.082629	2.26288e-07	9.48421e-07	13	14	14	B1	Adipose. subcutaneous (GTEx)	EpiXcan	0.999898	gtex_sf	0.999981
501	ENSG00000187815	ZFP69	1.67005	0.176771	0.0949094	0.0765136	0.265308	1.30172e-23	1.83618e-22	15	16	16	B1	Adipose. subcutaneous (GTEx)	EpiXcan	0.999898	gtex_sf	0.999981
502	ENSG00000111802	TDP2	-1.66872	-0.193917	0.0951732	0.0618625	0.0456597	0.000142471	0.000427962	45	56	56	B1	Adipose. subcutaneous (GTEx)	EpiXcan	0.999898	gtex_sf	0.999981
503	ENSG00000038210	PI4K2B	1.66868	0.97831	0.095181	0.00229883	0.0261006	0.00425362	0.0106527	8	11	11	B1	Adipose. subcutaneous (GTEx)	EpiXcan	0.999898	gtex_sf	0.999981
504	ENSG00000188807	TMEM201	1.66853	0.19405	0.0952105	0.0921464	0.042053	0.000200684	0.000592659	63	74	74	B1	Adipose. subcutaneous (GTEx)	EpiXcan	0.999898	gtex_sf	0.999981
505	ENSG00000133983	COX16	1.66757	0.172048	0.0954013	0.0763701	0.200047	4.03465e-17	3.8523e-16	36	46	46	B1	Adipose. subcutaneous (GTEx)	EpiXcan	0.999898	gtex_sf	0.999981
506	ENSG00000183207	RUVBL2	1.66595	0.159345	0.095724	0.13005	0.130926	2.37215e-11	1.46502e-10	82	96	96	B1	Adipose. subcutaneous (GTEx)	EpiXcan	0.999898	gtex_sf	0.999981
507	ENSG00000197226	TBC1D9B	1.66452	0.0930627	0.0960094	0.322439	0.448889	4.13453e-46	1.71847e-44	32	39	39	B1	Adipose. subcutaneous (GTEx)	EpiXcan	0.999898	gtex_sf	0.999981
508	ENSG00000168476	REEP4	-1.66448	-0.327637	0.0960173	0.0191015	0.0320413	0.0013583	0.0036143	19	21	21	B1	Adipose. subcutaneous (GTEx)	EpiXcan	0.999898	gtex_sf	0.999981
509	ENSG00000140403	DNAJA4	1.66376	0.285816	0.09616	0.0327964	0.0475905	7.30458e-05	0.000227317	30	34	34	B1	Adipose. subcutaneous (GTEx)	EpiXcan	0.999898	gtex_sf	0.999981
510	ENSG00000165424	ZCCHC24	1.66307	0.253648	0.0962987	0.0494802	0.116453	2.08323e-10	1.17803e-09	20	22	22	B1	Adipose. subcutaneous (GTEx)	EpiXcan	0.999898	gtex_sf	0.999981
511	ENSG00000079999	KEAP1	1.6609	0.504573	0.0967344	0.00951291	0.024919	0.0050081	0.0124443	8	11	11	B1	Adipose. subcutaneous (GTEx)	EpiXcan	0.999898	gtex_sf	0.999981
512	ENSG00000065308	TRAM2	1.66034	0.269068	0.0968465	0.0454029	0.0457117	0.000132673	0.000400506	32	39	39	B1	Adipose. subcutaneous (GTEx)	EpiXcan	0.999898	gtex_sf	0.999981
513	ENSG00000139508	SLC46A3	-1.6598	-0.381804	0.0969546	0.0203649	0.0702777	1.79619e-06	6.76324e-06	10	10	10	B1	Adipose. subcutaneous (GTEx)	EpiXcan	0.999898	gtex_sf	0.999981
514	ENSG00000248487	ABHD14A	-1.65886	-0.222019	0.0971432	0.0428763	0.079758	3.06606e-07	1.26723e-06	13	14	14	B1	Adipose. subcutaneous (GTEx)	EpiXcan	0.999898	gtex_sf	0.999981
515	ENSG00000255642	PABPC1P4	1.65675	0.238945	0.0975695	0.041131	0.0494414	6.52736e-05	0.000204584	37	49	49	B1	Adipose. subcutaneous (GTEx)	EpiXcan	0.999898	gtex_sf	0.999981
516	ENSG00000174007	CEP19	-1.65575	-0.297887	0.0977724	0.0265067	0.0604618	8.21431e-06	2.86285e-05	12	18	18	B1	Adipose. subcutaneous (GTEx)	EpiXcan	0.999898	gtex_sf	0.999981
517	ENSG00000149380	P4HA3	-1.65536	-0.213476	0.0978506	0.0543658	0.129857	1.09779e-11	6.97993e-11	27	39	39	B1	Adipose. subcutaneous (GTEx)	EpiXcan	0.999898	gtex_sf	0.999981
518	ENSG00000167671	UBXN6	-1.65381	-0.32998	0.0981662	0.031034	0.0806182	3.14061e-07	1.2946e-06	7	9	9	B1	Adipose. subcutaneous (GTEx)	EpiXcan	0.999898	gtex_sf	0.999981
519	ENSG00000263069	AC124319.2	-1.65354	-0.236666	0.098221	0.0389492	0.0918414	2.86135e-08	1.31882e-07	10	15	15	B1	Adipose. subcutaneous (GTEx)	EpiXcan	0.999898	gtex_sf	0.999981
520	ENSG00000137310	TCF19	1.65352	0.199033	0.0982249	0.0578582	0.114637	7.32745e-10	3.92789e-09	15	17	17	B1	Adipose. subcutaneous (GTEx)	EpiXcan	0.999898	gtex_sf	0.999981
521	ENSG00000242349	NPPA-AS1	1.65326	0.0754527	0.0982779	0.331983	0.422129	9.28143e-43	3.37675e-41	43	47	47	B1	Adipose. subcutaneous (GTEx)	EpiXcan	0.999898	gtex_sf	0.999981
522	ENSG00000187118	CMC1	-1.6531	-0.359946	0.0983105	0.0450814	0.0874629	4.02421e-08	1.82595e-07	2	3	3	B1	Adipose. subcutaneous (GTEx)	EpiXcan	0.999898	gtex_sf	0.999981
523	ENSG00000138193	PLCE1	-1.65188	-0.239307	0.0985599	0.0606521	0.0460086	0.0001085	0.000331391	87	103	103	B1	Adipose. subcutaneous (GTEx)	EpiXcan	0.999898	gtex_sf	0.999981
524	ENSG00000172382	PRSS27	1.65128	0.352831	0.0986816	0.0354524	0.0503585	5.80589e-05	0.000183284	38	48	48	B1	Adipose. subcutaneous (GTEx)	EpiXcan	0.999898	gtex_sf	0.999981
525	ENSG00000054793	ATP9A	-1.65086	-0.454199	0.0987667	0.00908821	0.0415451	0.000270068	0.000785149	10	11	11	B1	Adipose. subcutaneous (GTEx)	EpiXcan	0.999898	gtex_sf	0.999981
526	ENSG00000242372	EIF6	1.65082	0.180494	0.0987758	0.0508502	0.102585	3.5619e-09	1.79919e-08	13	20	20	B1	Adipose. subcutaneous (GTEx)	EpiXcan	0.999898	gtex_sf	0.999981
527	ENSG00000144596	GRIP2	-1.6484	-0.708124	0.0992701	0.00423824	0.0499594	6.00621e-05	0.000189096	7	8	8	B1	Adipose. subcutaneous (GTEx)	EpiXcan	0.999898	gtex_sf	0.999981
528	ENSG00000172037	LAMB2	1.64767	0.249628	0.0994209	0.0461337	0.0150557	0.0295846	0.0662497	27	30	30	B1	Adipose. subcutaneous (GTEx)	EpiXcan	0.999898	gtex_sf	0.999981
529	ENSG00000107537	PHYH	-1.64721	-0.105673	0.0995139	0.217603	0.157548	6.89423e-14	5.23685e-13	90	105	105	B1	Adipose. subcutaneous (GTEx)	EpiXcan	0.999898	gtex_sf	0.999981
530	ENSG00000185485	SDHAP1	1.64681	0.135134	0.099597	0.174842	0.266661	1.00854e-23	1.43417e-22	95	111	111	B1	Adipose. subcutaneous (GTEx)	EpiXcan	0.999898	gtex_sf	0.999981
531	ENSG00000158106	RHPN1	1.64578	0.177013	0.0998095	0.0868939	0.156858	1.75205e-13	1.28621e-12	30	37	37	B1	Adipose. subcutaneous (GTEx)	EpiXcan	0.999898	gtex_sf	0.999981
532	ENSG00000057663	ATG5	1.64573	0.590027	0.09982	0.0055665	0.0214509	0.00924416	0.0222212	1	1	1	B1	Adipose. subcutaneous (GTEx)	EpiXcan	0.999898	gtex_sf	0.999981
533	ENSG00000088992	TESC	1.64571	1.70901	0.0998239	0.000659138	0.0311166	0.001556	0.00411457	3	5	5	B1	Adipose. subcutaneous (GTEx)	EpiXcan	0.999898	gtex_sf	0.999981
534	ENSG00000005961	ITGA2B	1.64472	0.393198	0.100028	0.0244488	0.0548885	2.7919e-05	9.13481e-05	25	30	30	B1	Adipose. subcutaneous (GTEx)	EpiXcan	0.999898	gtex_sf	0.999981
535	ENSG00000130303	BST2	1.6446	3.23902	0.100052	0.000647073	0.0187437	0.014937	0.0348587	4	7	7	B1	Adipose. subcutaneous (GTEx)	EpiXcan	0.999898	gtex_sf	0.999981
536	ENSG00000164305	CASP3	1.64336	0.304656	0.100308	0.0263819	0.0834687	1.60663e-07	6.82978e-07	26	30	30	B1	Adipose. subcutaneous (GTEx)	EpiXcan	0.999898	gtex_sf	0.999981
537	ENSG00000105723	GSK3A	-1.64326	-0.587026	0.10033	0.00548689	0.0134449	0.040896	0.0899687	4	4	4	B1	Adipose. subcutaneous (GTEx)	EpiXcan	0.999898	gtex_sf	0.999981
538	ENSG00000184056	VPS33B	1.64299	0.221513	0.100385	0.0518457	0.0784389	3.89469e-07	1.584e-06	29	37	37	B1	Adipose. subcutaneous (GTEx)	EpiXcan	0.999898	gtex_sf	0.999981
539	ENSG00000166394	CYB5R2	1.64225	0.134876	0.100537	0.149685	0.225312	3.46993e-20	4.05704e-19	28	28	28	B1	Adipose. subcutaneous (GTEx)	EpiXcan	0.999898	gtex_sf	0.999981
540	ENSG00000164117	FBXO8	1.6421	0.909133	0.100568	0.00316751	0.0209015	0.00982524	0.0235372	2	4	4	B1	Adipose. subcutaneous (GTEx)	EpiXcan	0.999898	gtex_sf	0.999981
541	ENSG00000138111	MFSD13A	-1.64103	-0.159927	0.100791	0.0790703	0.253125	3.24525e-22	4.25619e-21	26	31	31	B1	Adipose. subcutaneous (GTEx)	EpiXcan	0.999898	gtex_sf	0.999981
542	ENSG00000149179	C11orf49	-1.64094	-0.248089	0.100811	0.0498167	0.0740628	5.83509e-07	2.32656e-06	29	33	33	B1	Adipose. subcutaneous (GTEx)	EpiXcan	0.999898	gtex_sf	0.999981
543	ENSG00000114735	HEMK1	-1.64068	-0.625075	0.100865	0.00562289	0.0214714	0.0092068	0.022139	5	7	7	B1	Adipose. subcutaneous (GTEx)	EpiXcan	0.999898	gtex_sf	0.999981
544	ENSG00000157617	C2CD2	1.63961	0.235917	0.101086	0.0581995	0.0172582	0.0202815	0.0464871	47	57	57	B1	Adipose. subcutaneous (GTEx)	EpiXcan	0.999898	gtex_sf	0.999981
545	ENSG00000082068	WDR70	1.6395	0.325279	0.101109	0.0332513	0.0551583	2.17505e-05	7.21086e-05	25	30	30	B1	Adipose. subcutaneous (GTEx)	EpiXcan	0.999898	gtex_sf	0.999981
546	ENSG00000105576	TNPO2	-1.63899	-0.244939	0.101214	0.0417076	0.160988	5.09861e-14	3.91322e-13	2	3	3	B1	Adipose. subcutaneous (GTEx)	EpiXcan	0.999898	gtex_sf	0.999981
547	ENSG00000131558	EXOC4	-1.63792	-0.186094	0.101439	0.0841117	0.0777298	5.46281e-07	2.18809e-06	51	56	56	B1	Adipose. subcutaneous (GTEx)	EpiXcan	0.999898	gtex_sf	0.999981
548	ENSG00000136098	NEK3	1.63706	0.147938	0.101617	0.104689	0.290867	1.10545e-26	1.84115e-25	7	15	15	B1	Adipose. subcutaneous (GTEx)	EpiXcan	0.999898	gtex_sf	0.999981
549	ENSG00000187123	LYPD6	1.63527	0.275335	0.101993	0.0369128	0.0297154	0.00206909	0.00539296	14	15	15	B1	Adipose. subcutaneous (GTEx)	EpiXcan	0.999898	gtex_sf	0.999981
550	ENSG00000159110	IFNAR2	-1.63444	-0.192608	0.102167	0.0705994	0.223869	7.59158e-20	8.70887e-19	27	34	34	B1	Adipose. subcutaneous (GTEx)	EpiXcan	0.999898	gtex_sf	0.999981
551	ENSG00000111647	UHRF1BP1L	-1.6334	-0.465784	0.102385	0.0151045	0.0309735	0.00166809	0.00439437	13	13	13	B1	Adipose. subcutaneous (GTEx)	EpiXcan	0.999898	gtex_sf	0.999981
552	ENSG00000146729	NIPSNAP2	1.62982	0.131849	0.103139	0.11888	0.157864	8.16498e-14	6.14876e-13	33	39	39	B1	Adipose. subcutaneous (GTEx)	EpiXcan	0.999898	gtex_sf	0.999981
553	ENSG00000124785	NRN1	1.62927	0.530651	0.103257	0.00815415	0.0195515	0.0136443	0.032034	9	12	12	B1	Adipose. subcutaneous (GTEx)	EpiXcan	0.999898	gtex_sf	0.999981
554	ENSG00000136108	CKAP2	-1.62756	-0.128033	0.103619	0.140562	0.509586	6.76999e-56	4.51558e-54	31	45	45	B1	Adipose. subcutaneous (GTEx)	EpiXcan	0.999898	gtex_sf	0.999981
555	ENSG00000178397	FAM220A	-1.6258	-0.40406	0.103993	0.00835899	0.0611441	1.01712e-05	3.50735e-05	11	15	15	B1	Adipose. subcutaneous (GTEx)	EpiXcan	0.999898	gtex_sf	0.999981
556	ENSG00000100201	DDX17	-1.62322	-0.260766	0.104543	0.0394985	0.0843856	1.35412e-07	5.80391e-07	22	22	22	B1	Adipose. subcutaneous (GTEx)	EpiXcan	0.999898	gtex_sf	0.999981
557	ENSG00000204237	OXLD1	1.62117	0.25314	0.104982	0.0381996	0.0788794	2.27435e-07	9.52941e-07	27	33	33	B1	Adipose. subcutaneous (GTEx)	EpiXcan	0.999898	gtex_sf	0.999981
558	ENSG00000127328	RAB3IP	1.62113	0.133557	0.104989	0.160003	0.0957042	2.07998e-08	9.73738e-08	142	166	166	B1	Adipose. subcutaneous (GTEx)	EpiXcan	0.999898	gtex_sf	0.999981
559	ENSG00000178700	DHFR2	-1.62077	-0.293795	0.105067	0.0364586	0.0693853	2.08495e-06	7.80436e-06	28	31	31	B1	Adipose. subcutaneous (GTEx)	EpiXcan	0.999898	gtex_sf	0.999981
560	ENSG00000147862	NFIB	-1.62047	-0.60138	0.105132	0.00626432	0.0289958	0.00213171	0.00554688	2	4	4	B1	Adipose. subcutaneous (GTEx)	EpiXcan	0.999898	gtex_sf	0.999981
561	ENSG00000121858	TNFSF10	-1.62046	-0.307947	0.105133	0.0294271	0.071956	4.94603e-07	1.98792e-06	14	17	17	B1	Adipose. subcutaneous (GTEx)	EpiXcan	0.999898	gtex_sf	0.999981
562	ENSG00000123143	PKN1	1.61818	0.211063	0.105624	0.0723726	0.0206571	0.00993595	0.0237862	63	71	71	B1	Adipose. subcutaneous (GTEx)	EpiXcan	0.999898	gtex_sf	0.999981
563	ENSG00000196421	C20orf204	-1.61806	-0.672388	0.10565	0.00695035	0.0373318	0.000564091	0.00157458	8	13	13	B1	Adipose. subcutaneous (GTEx)	EpiXcan	0.999898	gtex_sf	0.999981
564	ENSG00000197599	CCDC154	1.61758	0.108841	0.105753	0.201344	0.297882	1.36952e-27	2.39486e-26	29	37	37	B1	Adipose. subcutaneous (GTEx)	EpiXcan	0.999898	gtex_sf	0.999981
565	ENSG00000204305	AGER	1.61736	0.244563	0.1058	0.0319937	0.0575055	1.49613e-05	5.05458e-05	9	9	9	B1	Adipose. subcutaneous (GTEx)	EpiXcan	0.999898	gtex_sf	0.999981
566	ENSG00000141971	MVB12A	-1.61725	-0.352976	0.105825	0.0319315	0.0732592	1.17126e-06	4.49229e-06	21	24	24	B1	Adipose. subcutaneous (GTEx)	EpiXcan	0.999898	gtex_sf	0.999981
567	ENSG00000114745	GORASP1	1.61635	0.213941	0.106018	0.0998391	0.155343	4.22623e-14	3.27235e-13	26	30	30	B1	Adipose. subcutaneous (GTEx)	EpiXcan	0.999898	gtex_sf	0.999981
568	ENSG00000141510	TP53	-1.61501	-0.193581	0.106309	0.0531416	0.0898534	2.7036e-08	1.24899e-07	16	20	20	B1	Adipose. subcutaneous (GTEx)	EpiXcan	0.999898	gtex_sf	0.999981
569	ENSG00000154511	FAM69A	1.61425	0.267902	0.106473	0.0570089	0.117697	2.97206e-10	1.65328e-09	12	13	13	B1	Adipose. subcutaneous (GTEx)	EpiXcan	0.999898	gtex_sf	0.999981
570	ENSG00000224287	MSL3P1	-1.6137	-0.326167	0.106592	0.0188036	0.103512	3.94917e-09	1.98979e-08	8	11	11	B1	Adipose. subcutaneous (GTEx)	EpiXcan	0.999898	gtex_sf	0.999981
571	ENSG00000157927	RADIL	-1.61311	-0.165131	0.106721	0.0337588	0.0950071	1.73489e-08	8.19303e-08	8	9	9	B1	Adipose. subcutaneous (GTEx)	EpiXcan	0.999898	gtex_sf	0.999981
572	ENSG00000141404	GNAL	-1.61307	-0.168611	0.10673	0.0767926	0.174481	5.32256e-15	4.3829e-14	39	48	48	B1	Adipose. subcutaneous (GTEx)	EpiXcan	0.999898	gtex_sf	0.999981
573	ENSG00000152234	ATP5A1	-1.61248	-0.338379	0.106858	0.0182022	0.0313071	0.00168466	0.00443553	15	19	19	B1	Adipose. subcutaneous (GTEx)	EpiXcan	0.999898	gtex_sf	0.999981
574	ENSG00000263072	ZNF213-AS1	1.61226	0.103589	0.106906	0.244454	0.3675	1.24024e-35	3.29641e-34	14	17	17	B1	Adipose. subcutaneous (GTEx)	EpiXcan	0.999898	gtex_sf	0.999981
575	ENSG00000166086	JAM3	-1.61224	-1.75959	0.106909	0.000859057	0.106581	1.48773e-09	7.78726e-09	3	5	5	B1	Adipose. subcutaneous (GTEx)	EpiXcan	0.999898	gtex_sf	0.999981
576	ENSG00000088899	LZTS3	1.61139	0.308372	0.107096	0.0330209	0.0360845	0.000719705	0.0019817	13	15	15	B1	Adipose. subcutaneous (GTEx)	EpiXcan	0.999898	gtex_sf	0.999981
577	ENSG00000113851	CRBN	-1.61132	-0.303892	0.107111	0.0264872	0.0599358	9.96233e-06	3.4387e-05	8	9	9	B1	Adipose. subcutaneous (GTEx)	EpiXcan	0.999898	gtex_sf	0.999981
578	ENSG00000100804	PSMB5	1.61071	0.212057	0.107243	0.0696542	0.0779313	4.10476e-07	1.66412e-06	39	50	50	B1	Adipose. subcutaneous (GTEx)	EpiXcan	0.999898	gtex_sf	0.999981
579	ENSG00000243811	APOBEC3D	1.61023	0.17246	0.107347	0.0772741	0.241668	8.98282e-22	1.14801e-20	7	10	10	B1	Adipose. subcutaneous (GTEx)	EpiXcan	0.999898	gtex_sf	0.999981
580	ENSG00000120798	NR2C1	-1.61005	-0.261523	0.107386	0.056493	0.0276143	0.00270946	0.00696868	63	72	72	B1	Adipose. subcutaneous (GTEx)	EpiXcan	0.999898	gtex_sf	0.999981
581	ENSG00000115107	STEAP3	1.60987	0.172327	0.107426	0.0897425	0.243345	2.44089e-21	3.04448e-20	21	24	24	B1	Adipose. subcutaneous (GTEx)	EpiXcan	0.999898	gtex_sf	0.999981
582	ENSG00000198169	ZNF251	1.60879	0.580102	0.107662	0.00777252	0.0697756	2.14489e-06	8.01585e-06	4	8	8	B1	Adipose. subcutaneous (GTEx)	EpiXcan	0.999898	gtex_sf	0.999981
583	ENSG00000241839	PLEKHO2	1.60735	0.309709	0.107978	0.0279061	0.0686218	1.57069e-06	5.94614e-06	18	23	23	B1	Adipose. subcutaneous (GTEx)	EpiXcan	0.999898	gtex_sf	0.999981
584	ENSG00000240230	COX19	-1.60691	-0.410228	0.108075	0.0154116	0.0636325	5.23549e-06	1.86901e-05	17	21	21	B1	Adipose. subcutaneous (GTEx)	EpiXcan	0.999898	gtex_sf	0.999981
585	ENSG00000173611	SCAI	-1.60627	-0.765158	0.108215	0.00423732	0.0199633	0.0119817	0.0283733	6	9	9	B1	Adipose. subcutaneous (GTEx)	EpiXcan	0.999898	gtex_sf	0.999981
586	ENSG00000197363	ZNF517	-1.60615	-0.37908	0.10824	0.0245477	0.101108	5.64819e-09	2.79582e-08	19	23	23	B1	Adipose. subcutaneous (GTEx)	EpiXcan	0.999898	gtex_sf	0.999981
587	ENSG00000148832	PAOX	-1.60597	-0.166871	0.10828	0.0506562	0.118116	2.69808e-10	1.50626e-09	8	9	9	B1	Adipose. subcutaneous (GTEx)	EpiXcan	0.999898	gtex_sf	0.999981
588	ENSG00000001561	ENPP4	-1.60591	-0.252595	0.108295	0.034571	0.13704	1.00314e-11	6.4072e-11	9	10	10	B1	Adipose. subcutaneous (GTEx)	EpiXcan	0.999898	gtex_sf	0.999981
589	ENSG00000002919	SNX11	-1.60512	-0.137366	0.108467	0.131838	0.242629	2.58115e-21	3.208e-20	92	111	111	B1	Adipose. subcutaneous (GTEx)	EpiXcan	0.999898	gtex_sf	0.999981
590	ENSG00000198185	ZNF334	1.60457	0.0728859	0.10859	0.319697	0.543103	1.60575e-61	1.36314e-59	14	18	18	B1	Adipose. subcutaneous (GTEx)	EpiXcan	0.999898	gtex_sf	0.999981
591	ENSG00000111247	RAD51AP1	-1.60409	-0.26138	0.108694	0.0380725	0.0364105	0.000669386	0.00185006	40	48	48	B1	Adipose. subcutaneous (GTEx)	EpiXcan	0.999898	gtex_sf	0.999981
592	ENSG00000155115	GTF3C6	1.6039	0.478019	0.108736	0.00862666	0.010092	0.0749728	0.15794	4	4	4	B1	Adipose. subcutaneous (GTEx)	EpiXcan	0.999898	gtex_sf	0.999981
593	ENSG00000272789	AC010976.2	-1.60302	-0.119879	0.10893	0.154807	0.20542	9.7182e-18	9.6336e-17	53	68	68	B1	Adipose. subcutaneous (GTEx)	EpiXcan	0.999898	gtex_sf	0.999981
594	ENSG00000163933	RFT1	-1.60083	-0.120655	0.109415	0.14902	0.272851	4.42119e-25	6.79031e-24	10	10	10	B1	Adipose. subcutaneous (GTEx)	EpiXcan	0.999898	gtex_sf	0.999981
595	ENSG00000163635	ATXN7	1.6004	0.527102	0.109509	0.00854766	0.0152989	0.0280194	0.0629864	7	10	10	B1	Adipose. subcutaneous (GTEx)	EpiXcan	0.999898	gtex_sf	0.999981
596	ENSG00000135338	LCA5	-1.60015	-0.40117	0.109565	0.0197709	0.0198063	0.0122911	0.029047	16	16	16	B1	Adipose. subcutaneous (GTEx)	EpiXcan	0.999898	gtex_sf	0.999981
597	ENSG00000100099	HPS4	-1.59925	-0.246663	0.109765	0.0299943	0.103336	3.56915e-09	1.8022e-08	11	13	13	B1	Adipose. subcutaneous (GTEx)	EpiXcan	0.999898	gtex_sf	0.999981
598	ENSG00000196465	MYL6B	-1.59827	-0.458215	0.109984	0.011112	0.023051	0.00752937	0.0182716	18	24	24	B1	Adipose. subcutaneous (GTEx)	EpiXcan	0.999898	gtex_sf	0.999981
599	ENSG00000203706	SERTAD4-AS1	-1.59767	-0.22939	0.110117	0.0641582	0.0745776	8.28558e-07	3.23276e-06	32	37	37	B1	Adipose. subcutaneous (GTEx)	EpiXcan	0.999898	gtex_sf	0.999981
600	ENSG00000050405	LIMA1	1.59672	0.288521	0.110329	0.0347662	0.0867627	4.61663e-08	2.08328e-07	20	24	24	B1	Adipose. subcutaneous (GTEx)	EpiXcan	0.999898	gtex_sf	0.999981
601	ENSG00000162944	RFTN2	1.59669	0.9657	0.110334	0.00307925	0.0586256	1.06459e-05	3.66021e-05	9	10	10	B1	Adipose. subcutaneous (GTEx)	EpiXcan	0.999898	gtex_sf	0.999981
602	ENSG00000271959	AC100803.3	1.59663	0.288469	0.110349	0.0394813	0.0136174	0.0362533	0.0803075	32	40	40	B1	Adipose. subcutaneous (GTEx)	EpiXcan	0.999898	gtex_sf	0.999981
603	ENSG00000149196	HIKESHI	1.59605	0.604571	0.110478	0.00848729	0.0352026	0.000742557	0.00204261	6	7	7	B1	Adipose. subcutaneous (GTEx)	EpiXcan	0.999898	gtex_sf	0.999981
604	ENSG00000248835	AL357673.1	1.59593	0.132938	0.110504	0.185474	0.28185	7.07375e-27	1.19089e-25	14	20	20	B1	Adipose. subcutaneous (GTEx)	EpiXcan	0.999898	gtex_sf	0.999981
605	ENSG00000198961	PJA2	-1.59593	-0.186099	0.110505	0.0644812	0.0634983	4.91499e-06	1.76027e-05	23	33	33	B1	Adipose. subcutaneous (GTEx)	EpiXcan	0.999898	gtex_sf	0.999981
606	ENSG00000104267	CA2	1.59576	0.164821	0.110543	0.0917342	0.0598947	8.27814e-06	2.88222e-05	50	61	61	B1	Adipose. subcutaneous (GTEx)	EpiXcan	0.999898	gtex_sf	0.999981
607	ENSG00000213889	PPM1N	-1.59479	-0.226656	0.11076	0.0440089	0.0909019	4.72678e-08	2.13093e-07	24	30	30	B1	Adipose. subcutaneous (GTEx)	EpiXcan	0.999898	gtex_sf	0.999981
608	ENSG00000198909	MAP3K3	1.59415	0.252356	0.110903	0.0268157	0.0525237	3.16789e-05	0.000102857	26	30	30	B1	Adipose. subcutaneous (GTEx)	EpiXcan	0.999898	gtex_sf	0.999981
609	ENSG00000073331	ALPK1	-1.59274	-0.191875	0.111218	0.039073	0.0661071	3.18139e-06	1.16776e-05	25	31	31	B1	Adipose. subcutaneous (GTEx)	EpiXcan	0.999898	gtex_sf	0.999981
610	ENSG00000120217	CD274	1.59191	0.296444	0.111404	0.0174023	0.0750317	7.85944e-07	3.07592e-06	7	9	9	B1	Adipose. subcutaneous (GTEx)	EpiXcan	0.999898	gtex_sf	0.999981
611	ENSG00000091592	NLRP1	-1.59125	-0.205831	0.111553	0.0619281	0.0384323	0.000507736	0.00142579	71	83	83	B1	Adipose. subcutaneous (GTEx)	EpiXcan	0.999898	gtex_sf	0.999981
612	ENSG00000115421	PAPOLG	-1.5889	-1.04741	0.112083	0.00278718	0.0155258	0.0260593	0.0589016	2	3	3	B1	Adipose. subcutaneous (GTEx)	EpiXcan	0.999898	gtex_sf	0.999981
613	ENSG00000244509	APOBEC3C	1.58848	0.260205	0.112178	0.0329259	0.0844364	1.00068e-07	4.35971e-07	20	25	25	B1	Adipose. subcutaneous (GTEx)	EpiXcan	0.999898	gtex_sf	0.999981
614	ENSG00000145386	CCNA2	-1.5881	-0.336011	0.112263	0.0300927	0.0292542	0.00235484	0.00609353	28	33	33	B1	Adipose. subcutaneous (GTEx)	EpiXcan	0.999898	gtex_sf	0.999981
615	ENSG00000185591	SP1	-1.58738	-0.21397	0.112427	0.0435956	0.234888	1.63456e-20	1.94357e-19	18	20	20	B1	Adipose. subcutaneous (GTEx)	EpiXcan	0.999898	gtex_sf	0.999981
616	ENSG00000158258	CLSTN2	1.58719	0.283409	0.11247	0.0405414	0.0338422	0.00105096	0.00284077	45	49	49	B1	Adipose. subcutaneous (GTEx)	EpiXcan	0.999898	gtex_sf	0.999981
617	ENSG00000037637	FBXO42	-1.58529	-0.443517	0.1129	0.0136924	0.0167715	0.0219901	0.0501898	35	39	39	B1	Adipose. subcutaneous (GTEx)	EpiXcan	0.999898	gtex_sf	0.999981
618	ENSG00000163131	CTSS	-1.58513	-0.129449	0.112936	0.12244	0.230256	1.37649e-20	1.6465e-19	19	21	21	B1	Adipose. subcutaneous (GTEx)	EpiXcan	0.999898	gtex_sf	0.999981
619	ENSG00000272645	GTF2IP20	1.58435	0.153898	0.113114	0.115676	0.399007	3.15278e-39	9.74855e-38	39	47	47	B1	Adipose. subcutaneous (GTEx)	EpiXcan	0.999898	gtex_sf	0.999981
620	ENSG00000163755	HPS3	-1.58329	-0.311571	0.113355	0.0262518	0.0373571	0.000587422	0.00163384	7	7	7	B1	Adipose. subcutaneous (GTEx)	EpiXcan	0.999898	gtex_sf	0.999981
621	ENSG00000118418	HMGN3	1.58253	0.323714	0.113528	0.0474183	0.0322918	0.0013143	0.00350323	37	45	45	B1	Adipose. subcutaneous (GTEx)	EpiXcan	0.999898	gtex_sf	0.999981
622	ENSG00000091844	RGS17	-1.58219	-0.209949	0.113606	0.054689	0.111215	1.2926e-09	6.79125e-09	17	19	19	B1	Adipose. subcutaneous (GTEx)	EpiXcan	0.999898	gtex_sf	0.999981
623	ENSG00000260563	AC132872.1	1.58063	0.366876	0.113962	0.0147084	0.0608651	9.91739e-06	3.42487e-05	3	3	3	B1	Adipose. subcutaneous (GTEx)	EpiXcan	0.999898	gtex_sf	0.999981
624	ENSG00000170629	DPY19L2P2	-1.57968	-0.390758	0.11418	0.0340566	0.0645923	4.78345e-06	1.71667e-05	18	21	21	B1	Adipose. subcutaneous (GTEx)	EpiXcan	0.999898	gtex_sf	0.999981
625	ENSG00000011638	TMEM159	1.57862	0.260661	0.114423	0.0556524	0.0591005	1.18012e-05	4.03365e-05	25	34	34	B1	Adipose. subcutaneous (GTEx)	EpiXcan	0.999898	gtex_sf	0.999981
626	ENSG00000164967	RPP25L	-1.57861	-0.222407	0.114427	0.0431796	0.0712264	1.43572e-06	5.46173e-06	21	26	26	B1	Adipose. subcutaneous (GTEx)	EpiXcan	0.999898	gtex_sf	0.999981
627	ENSG00000250506	CDK3	1.57786	0.218713	0.114598	0.0365313	0.117251	3.2465e-10	1.80023e-09	16	20	20	B1	Adipose. subcutaneous (GTEx)	EpiXcan	0.999898	gtex_sf	0.999981
628	ENSG00000228544	CCDC183-AS1	-1.57778	-0.383072	0.114617	0.0166915	0.0276571	0.00317126	0.00807487	20	24	24	B1	Adipose. subcutaneous (GTEx)	EpiXcan	0.999898	gtex_sf	0.999981
629	ENSG00000127419	TMEM175	1.57775	0.392423	0.114622	0.0140372	0.0123565	0.0489463	0.106343	18	23	23	B1	Adipose. subcutaneous (GTEx)	EpiXcan	0.999898	gtex_sf	0.999981
630	ENSG00000174483	BBS1	1.57707	0.416764	0.114779	0.0155658	0.0313415	0.00171469	0.0045112	9	13	13	B1	Adipose. subcutaneous (GTEx)	EpiXcan	0.999898	gtex_sf	0.999981
631	ENSG00000175264	CHST1	1.57622	0.335603	0.114974	0.0191786	0.0670847	2.24903e-06	8.39162e-06	11	13	13	B1	Adipose. subcutaneous (GTEx)	EpiXcan	0.999898	gtex_sf	0.999981
632	ENSG00000171056	SOX7	1.57577	0.322743	0.115078	0.0241105	0.0217591	0.00921659	0.0221587	17	23	23	B1	Adipose. subcutaneous (GTEx)	EpiXcan	0.999898	gtex_sf	0.999981
633	ENSG00000164197	RNF180	1.575	0.339383	0.115256	0.0181773	0.0459642	0.000121946	0.000369797	9	10	10	B1	Adipose. subcutaneous (GTEx)	EpiXcan	0.999898	gtex_sf	0.999981
634	ENSG00000242687	AC004893.2	-1.57466	-0.345275	0.115334	0.0343866	0.0939681	2.2923e-08	1.07099e-07	11	12	12	B1	Adipose. subcutaneous (GTEx)	EpiXcan	0.999898	gtex_sf	0.999981
635	ENSG00000034053	APBA2	-1.57462	-0.896599	0.115345	0.00362143	0.0108476	0.0640897	0.136575	29	35	35	B1	Adipose. subcutaneous (GTEx)	EpiXcan	0.999898	gtex_sf	0.999981
636	ENSG00000162585	FAAP20	-1.57404	-0.152048	0.115479	0.130807	0.223478	1.97554e-19	2.20841e-18	21	26	26	B1	Adipose. subcutaneous (GTEx)	EpiXcan	0.999898	gtex_sf	0.999981
637	ENSG00000198590	C3orf35	-1.57402	-0.372094	0.115482	0.0184451	0.0212998	0.00952871	0.0228549	17	20	20	B1	Adipose. subcutaneous (GTEx)	EpiXcan	0.999898	gtex_sf	0.999981
638	ENSG00000185518	SV2B	1.57112	0.216381	0.116155	0.0363783	0.11365	6.37656e-10	3.43261e-09	3	5	5	B1	Adipose. subcutaneous (GTEx)	EpiXcan	0.999898	gtex_sf	0.999981
639	ENSG00000227124	ZNF717	1.57068	0.105807	0.116257	0.186394	0.565999	5.58219e-67	5.70728e-65	13	21	21	B1	Adipose. subcutaneous (GTEx)	EpiXcan	0.999898	gtex_sf	0.999981
640	ENSG00000260261	AC124944.3	-1.57004	-0.168708	0.116406	0.115882	0.259628	4.74308e-23	6.50699e-22	84	101	101	B1	Adipose. subcutaneous (GTEx)	EpiXcan	0.999898	gtex_sf	0.999981
641	ENSG00000085382	HACE1	1.56968	0.416898	0.116491	0.0156235	0.0558701	1.41964e-05	4.81241e-05	14	17	17	B1	Adipose. subcutaneous (GTEx)	EpiXcan	0.999898	gtex_sf	0.999981
642	ENSG00000108439	PNPO	-1.56953	-0.163786	0.116525	0.107647	0.163974	5.01453e-14	3.8508e-13	29	32	32	B1	Adipose. subcutaneous (GTEx)	EpiXcan	0.999898	gtex_sf	0.999981
643	ENSG00000108370	RGS9	-1.56879	-0.2285	0.116697	0.0421738	0.0124288	0.0475239	0.103477	30	34	34	B1	Adipose. subcutaneous (GTEx)	EpiXcan	0.999898	gtex_sf	0.999981
644	ENSG00000212864	RNF208	-1.56815	-0.677668	0.116847	0.00830734	0.0155711	0.0275867	0.0620634	10	12	12	B1	Adipose. subcutaneous (GTEx)	EpiXcan	0.999898	gtex_sf	0.999981
645	ENSG00000100335	MIEF1	-1.5681	-0.150017	0.116858	0.112697	0.011567	0.0541219	0.11679	71	94	94	B1	Adipose. subcutaneous (GTEx)	EpiXcan	0.999898	gtex_sf	0.999981
646	ENSG00000198039	ZNF273	1.56808	0.182242	0.116863	0.0892204	0.126707	5.31841e-11	3.17811e-10	40	47	47	B1	Adipose. subcutaneous (GTEx)	EpiXcan	0.999898	gtex_sf	0.999981
647	ENSG00000114503	NCBP2	1.56789	0.52603	0.116907	0.00971763	0.0321515	0.00142204	0.00377531	14	20	20	B1	Adipose. subcutaneous (GTEx)	EpiXcan	0.999898	gtex_sf	0.999981
648	ENSG00000136895	GARNL3	-1.56665	-0.210475	0.117197	0.0445562	0.0706035	1.263e-06	4.83355e-06	21	28	28	B1	Adipose. subcutaneous (GTEx)	EpiXcan	0.999898	gtex_sf	0.999981
649	ENSG00000005194	CIAPIN1	1.56649	0.157278	0.117234	0.04083	0.0436239	0.000182201	0.000540354	29	36	36	B1	Adipose. subcutaneous (GTEx)	EpiXcan	0.999898	gtex_sf	0.999981
650	ENSG00000170430	MGMT	1.56547	0.0765606	0.117473	0.423571	0.560741	3.8025e-67	3.94531e-65	25	25	25	B1	Adipose. subcutaneous (GTEx)	EpiXcan	0.999898	gtex_sf	0.999981
651	ENSG00000131697	NPHP4	1.56513	0.160709	0.117552	0.070929	0.191249	2.18978e-16	1.99042e-15	11	14	14	B1	Adipose. subcutaneous (GTEx)	EpiXcan	0.999898	gtex_sf	0.999981
652	ENSG00000036448	MYOM2	-1.56462	-0.244406	0.117672	0.0561803	0.23591	1.51021e-20	1.79724e-19	43	76	76	B1	Adipose. subcutaneous (GTEx)	EpiXcan	0.999898	gtex_sf	0.999981
653	ENSG00000196230	TUBB	-1.56432	-0.304615	0.117743	0.0244504	0.0334794	0.00111282	0.00299927	13	17	17	B1	Adipose. subcutaneous (GTEx)	EpiXcan	0.999898	gtex_sf	0.999981
654	ENSG00000181915	ADO	1.56308	0.306032	0.118033	0.0224192	0.0404336	0.000339389	0.000975143	20	24	24	B1	Adipose. subcutaneous (GTEx)	EpiXcan	0.999898	gtex_sf	0.999981
655	ENSG00000196922	ZNF252P	1.56296	0.0915465	0.118063	0.172515	0.349787	4.46479e-33	1.05997e-31	21	24	24	B1	Adipose. subcutaneous (GTEx)	EpiXcan	0.999898	gtex_sf	0.999981
656	ENSG00000172346	CSDC2	-1.56284	-0.233114	0.11809	0.0789944	0.13205	2.58055e-11	1.59023e-10	21	28	28	B1	Adipose. subcutaneous (GTEx)	EpiXcan	0.999898	gtex_sf	0.999981
657	ENSG00000030582	GRN	1.56209	0.0983645	0.118267	0.107819	0.0945613	2.64267e-08	1.22286e-07	54	66	66	B1	Adipose. subcutaneous (GTEx)	EpiXcan	0.999898	gtex_sf	0.999981
658	ENSG00000167535	CACNB3	1.56178	0.266332	0.118339	0.0418096	0.0435968	0.000171308	0.000509452	16	18	18	B1	Adipose. subcutaneous (GTEx)	EpiXcan	0.999898	gtex_sf	0.999981
659	ENSG00000123159	GIPC1	1.56071	0.27978	0.118592	0.0255819	0.0281144	0.00273937	0.00704044	19	20	20	B1	Adipose. subcutaneous (GTEx)	EpiXcan	0.999898	gtex_sf	0.999981
660	ENSG00000185088	RPS27L	-1.55868	-0.633265	0.119072	0.00637302	0.0153651	0.0283154	0.0636006	7	8	8	B1	Adipose. subcutaneous (GTEx)	EpiXcan	0.999898	gtex_sf	0.999981
661	ENSG00000141428	C18orf21	-1.55838	-0.252801	0.119142	0.0301777	0.0742037	8.47681e-07	3.30002e-06	19	23	23	B1	Adipose. subcutaneous (GTEx)	EpiXcan	0.999898	gtex_sf	0.999981
662	ENSG00000159640	ACE	1.55821	0.561959	0.119183	0.0077128	0.0362275	0.00073835	0.00203144	5	6	6	B1	Adipose. subcutaneous (GTEx)	EpiXcan	0.999898	gtex_sf	0.999981
663	ENSG00000167881	SRP68	1.55591	0.672236	0.119729	0.00719027	0.0329374	0.00117666	0.0031598	5	7	7	B1	Adipose. subcutaneous (GTEx)	EpiXcan	0.999898	gtex_sf	0.999981
664	ENSG00000099991	CABIN1	-1.55518	-1.54267	0.119902	0.00110493	0.0345099	0.000901776	0.00245647	13	15	15	B1	Adipose. subcutaneous (GTEx)	EpiXcan	0.999898	gtex_sf	0.999981
665	ENSG00000152270	PDE3B	-1.55506	-0.325471	0.119931	0.0213062	0.021885	0.00869076	0.0209737	22	24	24	B1	Adipose. subcutaneous (GTEx)	EpiXcan	0.999898	gtex_sf	0.999981
666	ENSG00000157259	GATAD1	-1.55485	-0.156122	0.119981	0.0842339	0.247905	3.91429e-22	5.10498e-21	13	15	15	B1	Adipose. subcutaneous (GTEx)	EpiXcan	0.999898	gtex_sf	0.999981
667	ENSG00000101040	ZMYND8	-1.5539	-0.39161	0.120208	0.0261088	0.0707437	1.91107e-06	7.17843e-06	29	31	31	B1	Adipose. subcutaneous (GTEx)	EpiXcan	0.999898	gtex_sf	0.999981
668	ENSG00000156990	RPUSD3	1.55371	0.106399	0.120254	0.111638	0.199984	1.8073e-17	1.75432e-16	33	38	38	B1	Adipose. subcutaneous (GTEx)	EpiXcan	0.999898	gtex_sf	0.999981
669	ENSG00000108559	NUP88	-1.55311	-0.195813	0.120396	0.0561405	0.0784782	3.72897e-07	1.5219e-06	45	57	57	B1	Adipose. subcutaneous (GTEx)	EpiXcan	0.999898	gtex_sf	0.999981
670	ENSG00000015475	BID	-1.55306	-4.76786	0.120408	0.00011494	0.0117964	0.0554517	0.119476	2	3	3	B1	Adipose. subcutaneous (GTEx)	EpiXcan	0.999898	gtex_sf	0.999981
671	ENSG00000117868	ESYT2	-1.55282	-0.211807	0.120465	0.0326705	0.0722309	1.12368e-06	4.31807e-06	10	12	12	B1	Adipose. subcutaneous (GTEx)	EpiXcan	0.999898	gtex_sf	0.999981
672	ENSG00000111530	CAND1	1.55244	0.14066	0.120558	0.0624814	0.137412	4.71067e-12	3.09051e-11	51	62	62	B1	Adipose. subcutaneous (GTEx)	EpiXcan	0.999898	gtex_sf	0.999981
673	ENSG00000040531	CTNS	-1.55213	-0.0922132	0.12063	0.178566	0.312815	1.42532e-28	2.6443e-27	53	66	66	B1	Adipose. subcutaneous (GTEx)	EpiXcan	0.999898	gtex_sf	0.999981
674	ENSG00000174672	BRSK2	1.55107	0.593306	0.120885	0.0073803	0.0194469	0.013734	0.0322285	5	5	5	B1	Adipose. subcutaneous (GTEx)	EpiXcan	0.999898	gtex_sf	0.999981
675	ENSG00000146556	WASH2P	-1.55076	-0.754501	0.12096	0.00310121	0.119433	1.51426e-10	8.66788e-10	12	16	16	B1	Adipose. subcutaneous (GTEx)	EpiXcan	0.999898	gtex_sf	0.999981
676	ENSG00000136147	PHF11	-1.55008	-0.19919	0.121122	0.0481489	0.115595	5.70253e-10	3.08399e-09	11	14	14	B1	Adipose. subcutaneous (GTEx)	EpiXcan	0.999898	gtex_sf	0.999981
677	ENSG00000204514	ZNF814	1.54996	0.258276	0.121152	0.0446721	0.0329767	0.00117894	0.00316454	60	74	74	B1	Adipose. subcutaneous (GTEx)	EpiXcan	0.999898	gtex_sf	0.999981
678	ENSG00000107099	DOCK8	1.54924	0.488455	0.121323	0.0139746	0.127372	5.07236e-11	3.0404e-10	6	7	7	B1	Adipose. subcutaneous (GTEx)	EpiXcan	0.999898	gtex_sf	0.999981
679	ENSG00000093183	SEC22C	-1.54671	-0.233866	0.121932	0.0427878	0.0957142	2.01606e-08	9.45394e-08	33	43	43	B1	Adipose. subcutaneous (GTEx)	EpiXcan	0.999898	gtex_sf	0.999981
680	ENSG00000145217	SLC26A1	-1.54629	-0.098522	0.122035	0.176498	0.50961	1.9049e-55	1.25268e-53	38	57	57	B1	Adipose. subcutaneous (GTEx)	EpiXcan	0.999898	gtex_sf	0.999981
681	ENSG00000250397	AP006623.1	1.54533	0.943017	0.122268	0.00230922	0.011196	0.0623461	0.133081	3	4	4	B1	Adipose. subcutaneous (GTEx)	EpiXcan	0.999898	gtex_sf	0.999981
682	ENSG00000132740	IGHMBP2	1.5439	0.123801	0.122613	0.137963	0.495102	8.96495e-53	5.04305e-51	21	30	30	B1	Adipose. subcutaneous (GTEx)	EpiXcan	0.999898	gtex_sf	0.999981
683	ENSG00000272501	AL662844.4	1.54385	0.0692831	0.122625	0.356828	0.464761	2.15431e-48	1.00921e-46	75	90	90	B1	Adipose. subcutaneous (GTEx)	EpiXcan	0.999898	gtex_sf	0.999981
684	ENSG00000154760	SLFN13	-1.5426	-0.191181	0.122928	0.0573073	0.0258064	0.00454459	0.0113509	26	26	26	B1	Adipose. subcutaneous (GTEx)	EpiXcan	0.999898	gtex_sf	0.999981
685	ENSG00000244038	DDOST	-1.54254	-0.420424	0.122942	0.0137554	0.054218	2.70055e-05	8.84834e-05	8	10	10	B1	Adipose. subcutaneous (GTEx)	EpiXcan	0.999898	gtex_sf	0.999981
686	ENSG00000138613	APH1B	1.54236	0.40805	0.122986	0.0163213	0.0499059	6.22948e-05	0.000195642	3	3	3	B1	Adipose. subcutaneous (GTEx)	EpiXcan	0.999898	gtex_sf	0.999981
687	ENSG00000136449	MYCBPAP	1.54229	0.136508	0.123003	0.0995615	0.159945	6.94989e-14	5.27626e-13	28	32	32	B1	Adipose. subcutaneous (GTEx)	EpiXcan	0.999898	gtex_sf	0.999981
688	ENSG00000204427	ABHD16A	-1.54198	-0.29582	0.123078	0.0209381	0.013562	0.037779	0.0835181	37	47	47	B1	Adipose. subcutaneous (GTEx)	EpiXcan	0.999898	gtex_sf	0.999981
689	ENSG00000158163	DZIP1L	-1.54107	-0.608984	0.1233	0.00171833	0.02769	0.00316352	0.00806102	1	1	1	B1	Adipose. subcutaneous (GTEx)	EpiXcan	0.999898	gtex_sf	0.999981
690	ENSG00000163597	SNHG16	1.54057	0.298135	0.123421	0.0262805	0.141407	2.666e-12	1.79015e-11	6	11	11	B1	Adipose. subcutaneous (GTEx)	EpiXcan	0.999898	gtex_sf	0.999981
691	ENSG00000160097	FNDC5	1.54045	0.568711	0.12345	0.00655519	0.0127677	0.046674	0.101737	15	20	20	B1	Adipose. subcutaneous (GTEx)	EpiXcan	0.999898	gtex_sf	0.999981
692	ENSG00000115604	IL18R1	1.54042	0.200136	0.123457	0.0615166	0.0329071	0.00127495	0.00340491	38	44	44	B1	Adipose. subcutaneous (GTEx)	EpiXcan	0.999898	gtex_sf	0.999981
693	ENSG00000196196	HRCT1	-1.53892	-0.134353	0.123823	0.122049	0.267788	8.30381e-24	1.1905e-22	14	17	17	B1	Adipose. subcutaneous (GTEx)	EpiXcan	0.999898	gtex_sf	0.999981
694	ENSG00000234284	ZNF879	-1.53837	-0.544472	0.123957	0.00593533	0.0271376	0.00298892	0.00763974	2	2	2	B1	Adipose. subcutaneous (GTEx)	EpiXcan	0.999898	gtex_sf	0.999981
695	ENSG00000168016	TRANK1	-1.53799	-0.208004	0.12405	0.0509241	0.0936022	3.21692e-08	1.47398e-07	35	40	40	B1	Adipose. subcutaneous (GTEx)	EpiXcan	0.999898	gtex_sf	0.999981
696	ENSG00000076924	XAB2	-1.53697	-0.120726	0.124301	0.136857	0.225236	7.92318e-21	9.62532e-20	7	7	7	B1	Adipose. subcutaneous (GTEx)	EpiXcan	0.999898	gtex_sf	0.999981
697	ENSG00000152952	PLOD2	1.53677	0.274234	0.124349	0.0296037	0.0243246	0.00496973	0.0123533	26	33	33	B1	Adipose. subcutaneous (GTEx)	EpiXcan	0.999898	gtex_sf	0.999981
698	ENSG00000103148	NPRL3	-1.53647	-0.101223	0.124424	0.208738	0.457596	2.3511e-48	1.09408e-46	73	98	98	B1	Adipose. subcutaneous (GTEx)	EpiXcan	0.999898	gtex_sf	0.999981
699	ENSG00000138162	TACC2	1.53515	0.108557	0.124747	0.201872	0.31779	1.03479e-29	2.05593e-28	14	15	15	B1	Adipose. subcutaneous (GTEx)	EpiXcan	0.999898	gtex_sf	0.999981
700	ENSG00000147649	MTDH	-1.53414	-0.551372	0.124996	0.00657278	0.0394235	0.000437377	0.00123965	2	4	4	B1	Adipose. subcutaneous (GTEx)	EpiXcan	0.999898	gtex_sf	0.999981
701	ENSG00000221963	APOL6	1.53331	0.410546	0.1252	0.0103765	0.152766	1.36018e-13	1.00698e-12	1	3	3	B1	Adipose. subcutaneous (GTEx)	EpiXcan	0.999898	gtex_sf	0.999981
702	ENSG00000175538	KCNE3	1.53275	0.11947	0.125338	0.133704	0.214726	4.6129e-19	5.02433e-18	24	30	30	B1	Adipose. subcutaneous (GTEx)	EpiXcan	0.999898	gtex_sf	0.999981
703	ENSG00000218739	CEBPZOS	-1.53152	-0.417512	0.125641	0.0129271	0.0175816	0.0188063	0.0432474	11	11	11	B1	Adipose. subcutaneous (GTEx)	EpiXcan	0.999898	gtex_sf	0.999981
704	ENSG00000033170	FUT8	1.53071	0.433359	0.12584	0.0115595	0.0296857	0.00206827	0.00539281	6	6	6	B1	Adipose. subcutaneous (GTEx)	EpiXcan	0.999898	gtex_sf	0.999981
705	ENSG00000255284	AP006621.3	1.53066	0.0808009	0.125854	0.331159	0.384504	5.53521e-39	1.68914e-37	49	60	60	B1	Adipose. subcutaneous (GTEx)	EpiXcan	0.999898	gtex_sf	0.999981
706	ENSG00000240024	LINC00888	-1.52971	-0.51398	0.126088	0.00640045	0.0334999	0.000991054	0.00268713	2	2	2	B1	Adipose. subcutaneous (GTEx)	EpiXcan	0.999898	gtex_sf	0.999981
707	ENSG00000272777	AC019131.2	1.52849	0.0868607	0.12639	0.233624	0.379189	2.78563e-37	8.11191e-36	70	77	77	B1	Adipose. subcutaneous (GTEx)	EpiXcan	0.999898	gtex_sf	0.999981
708	ENSG00000126261	UBA2	1.52808	0.420128	0.126493	0.0122815	0.0301767	0.0020908	0.00544548	7	9	9	B1	Adipose. subcutaneous (GTEx)	EpiXcan	0.999898	gtex_sf	0.999981
709	ENSG00000144366	GULP1	1.528	0.316205	0.126513	0.0229017	0.0659096	3.48091e-06	1.26905e-05	15	15	15	B1	Adipose. subcutaneous (GTEx)	EpiXcan	0.999898	gtex_sf	0.999981
710	ENSG00000039123	SKIV2L2	-1.52789	-0.392804	0.12654	0.0147974	0.071805	1.21455e-06	4.65448e-06	11	11	11	B1	Adipose. subcutaneous (GTEx)	EpiXcan	0.999898	gtex_sf	0.999981
711	ENSG00000121417	ZNF211	-1.52784	-0.0773415	0.126551	0.166456	0.264508	1.23074e-23	1.74131e-22	49	62	62	B1	Adipose. subcutaneous (GTEx)	EpiXcan	0.999898	gtex_sf	0.999981
712	ENSG00000134375	TIMM17A	-1.52753	-0.196563	0.126628	0.0771025	0.0933184	3.26284e-08	1.49453e-07	49	64	64	B1	Adipose. subcutaneous (GTEx)	EpiXcan	0.999898	gtex_sf	0.999981
713	ENSG00000265511	AC020558.2	1.52721	0.448276	0.126709	0.0152578	0.02656	0.00300062	0.00766684	11	13	13	B1	Adipose. subcutaneous (GTEx)	EpiXcan	0.999898	gtex_sf	0.999981
714	ENSG00000055147	FAM114A2	1.52626	0.24303	0.126946	0.0386921	0.0568721	1.64934e-05	5.54276e-05	16	17	17	B1	Adipose. subcutaneous (GTEx)	EpiXcan	0.999898	gtex_sf	0.999981
715	ENSG00000135205	CCDC146	1.52486	0.180103	0.127294	0.0668852	0.0757216	7.13063e-07	2.80322e-06	40	49	49	B1	Adipose. subcutaneous (GTEx)	EpiXcan	0.999898	gtex_sf	0.999981
716	ENSG00000184635	ZNF93	-1.52472	-0.649525	0.127328	0.00515488	0.0362833	0.000685809	0.00189283	4	6	6	B1	Adipose. subcutaneous (GTEx)	EpiXcan	0.999898	gtex_sf	0.999981
717	ENSG00000115084	SLC35F5	-1.52434	-0.16021	0.127423	0.071531	0.155198	1.91405e-13	1.40001e-12	13	15	15	B1	Adipose. subcutaneous (GTEx)	EpiXcan	0.999898	gtex_sf	0.999981
718	ENSG00000221821	C6orf226	1.52292	0.359551	0.12778	0.011832	0.0736459	7.38185e-07	2.89629e-06	7	9	9	B1	Adipose. subcutaneous (GTEx)	EpiXcan	0.999898	gtex_sf	0.999981
719	ENSG00000181396	OGFOD3	1.52126	0.13991	0.128194	0.114299	0.258813	5.09946e-23	6.9618e-22	17	21	21	B1	Adipose. subcutaneous (GTEx)	EpiXcan	0.999898	gtex_sf	0.999981
720	ENSG00000128274	A4GALT	1.52068	0.169733	0.12834	0.060261	0.0919547	3.11521e-08	1.42877e-07	37	51	51	B1	Adipose. subcutaneous (GTEx)	EpiXcan	0.999898	gtex_sf	0.999981
721	ENSG00000109814	UGDH	-1.52064	-0.495487	0.12835	0.00794861	0.0158458	0.0259196	0.0586288	6	6	6	B1	Adipose. subcutaneous (GTEx)	EpiXcan	0.999898	gtex_sf	0.999981
722	ENSG00000137968	SLC44A5	1.51881	0.119709	0.128811	0.149523	0.190711	5.4315e-17	5.14395e-16	56	74	74	B1	Adipose. subcutaneous (GTEx)	EpiXcan	0.999898	gtex_sf	0.999981
723	ENSG00000106780	MEGF9	-1.5183	-0.156628	0.128938	0.0958976	0.268025	4.98879e-24	7.24124e-23	6	9	9	B1	Adipose. subcutaneous (GTEx)	EpiXcan	0.999898	gtex_sf	0.999981
724	ENSG00000177971	IMP3	1.51828	0.217792	0.128943	0.0609229	0.0251679	0.00496683	0.0123483	45	52	52	B1	Adipose. subcutaneous (GTEx)	EpiXcan	0.999898	gtex_sf	0.999981
725	ENSG00000273131	RP6-42F4.1	1.5176	0.294284	0.129114	0.035403	0.252468	2.55326e-22	3.36123e-21	14	19	19	B1	Adipose. subcutaneous (GTEx)	EpiXcan	0.999898	gtex_sf	0.999981
726	ENSG00000196814	MVB12B	1.51723	0.222775	0.129209	0.0465912	0.0100055	0.079042	0.165814	54	60	60	B1	Adipose. subcutaneous (GTEx)	EpiXcan	0.999898	gtex_sf	0.999981
727	ENSG00000231607	DLEU2	1.51644	0.137947	0.129408	0.102359	0.0365203	0.000687584	0.00189736	77	93	93	B1	Adipose. subcutaneous (GTEx)	EpiXcan	0.999898	gtex_sf	0.999981
728	ENSG00000198912	C1orf174	-1.51543	-0.0816309	0.129663	0.334941	0.459446	3.98346e-48	1.84146e-46	28	32	32	B1	Adipose. subcutaneous (GTEx)	EpiXcan	0.999898	gtex_sf	0.999981
729	ENSG00000137185	ZSCAN9	1.514	0.257488	0.130026	0.0250875	0.0561065	2.16509e-05	7.18124e-05	29	36	36	B1	Adipose. subcutaneous (GTEx)	EpiXcan	0.999898	gtex_sf	0.999981
730	ENSG00000227671	AL390728.4	-1.51363	-0.116983	0.130121	0.14023	0.328756	3.59295e-30	7.34692e-29	17	21	21	B1	Adipose. subcutaneous (GTEx)	EpiXcan	0.999898	gtex_sf	0.999981
731	ENSG00000149503	INCENP	-1.51073	-0.19412	0.130858	0.0628472	0.0965366	1.37637e-08	6.57308e-08	22	23	23	B1	Adipose. subcutaneous (GTEx)	EpiXcan	0.999898	gtex_sf	0.999981
732	ENSG00000167005	NUDT21	-1.51045	-0.285698	0.13093	0.0262003	0.0351636	0.000788101	0.00216407	9	11	11	B1	Adipose. subcutaneous (GTEx)	EpiXcan	0.999898	gtex_sf	0.999981
733	ENSG00000100815	TRIP11	-1.51007	-0.313546	0.131025	0.0191775	0.0153469	0.027354	0.0615598	8	8	8	B1	Adipose. subcutaneous (GTEx)	EpiXcan	0.999898	gtex_sf	0.999981
734	ENSG00000142252	GEMIN7	1.51	0.155814	0.131044	0.0789453	0.164919	3.21896e-14	2.51047e-13	17	21	21	B1	Adipose. subcutaneous (GTEx)	EpiXcan	0.999898	gtex_sf	0.999981
735	ENSG00000106348	IMPDH1	-1.50988	-0.122298	0.131073	0.116341	0.254343	9.63762e-23	1.30178e-21	21	25	25	B1	Adipose. subcutaneous (GTEx)	EpiXcan	0.999898	gtex_sf	0.999981
736	ENSG00000205085	FAM71F2	-1.50831	-1.31689	0.131476	0.00139812	0.0199849	0.012529	0.0295692	4	5	5	B1	Adipose. subcutaneous (GTEx)	EpiXcan	0.999898	gtex_sf	0.999981
737	ENSG00000135018	UBQLN1	1.50795	0.49409	0.131568	0.00798642	0.0316188	0.00158672	0.00419028	18	24	24	B1	Adipose. subcutaneous (GTEx)	EpiXcan	0.999898	gtex_sf	0.999981
738	ENSG00000205571	SMN2	-1.5078	-0.175853	0.131606	0.102322	0.118099	3.456e-10	1.91336e-09	28	41	41	B1	Adipose. subcutaneous (GTEx)	EpiXcan	0.999898	gtex_sf	0.999981
739	ENSG00000143614	GATAD2B	-1.50767	-0.315868	0.131639	0.0167539	0.0464529	0.000101215	0.000310223	13	15	15	B1	Adipose. subcutaneous (GTEx)	EpiXcan	0.999898	gtex_sf	0.999981
740	ENSG00000188321	ZNF559	-1.50766	-0.0710156	0.13164	0.417731	0.511558	8.52767e-59	6.35357e-57	21	22	22	B1	Adipose. subcutaneous (GTEx)	EpiXcan	0.999898	gtex_sf	0.999981
741	ENSG00000170545	SMAGP	1.50556	0.166121	0.132179	0.0832559	0.0625844	5.46987e-06	1.94854e-05	24	31	31	B1	Adipose. subcutaneous (GTEx)	EpiXcan	0.999898	gtex_sf	0.999981
742	ENSG00000143158	MPC2	1.50518	0.456554	0.132277	0.00862784	0.040801	0.000288824	0.000836552	5	6	6	B1	Adipose. subcutaneous (GTEx)	EpiXcan	0.999898	gtex_sf	0.999981
743	ENSG00000101367	MAPRE1	1.50327	0.260255	0.13277	0.0258688	0.0365077	0.000566346	0.00158024	18	18	18	B1	Adipose. subcutaneous (GTEx)	EpiXcan	0.999898	gtex_sf	0.999981
744	ENSG00000168765	GSTM4	-1.50294	-0.104407	0.132855	0.195666	0.312102	2.39134e-28	4.37278e-27	74	93	93	B1	Adipose. subcutaneous (GTEx)	EpiXcan	0.999898	gtex_sf	0.999981
745	ENSG00000183018	SPNS2	-1.50279	-1.09134	0.132892	0.00463055	0.0154374	0.0281254	0.0632146	4	4	4	B1	Adipose. subcutaneous (GTEx)	EpiXcan	0.999898	gtex_sf	0.999981
746	ENSG00000255455	AP003486.1	-1.50264	-0.157093	0.132933	0.0825062	0.166379	1.5818e-14	1.25888e-13	17	21	21	B1	Adipose. subcutaneous (GTEx)	EpiXcan	0.999898	gtex_sf	0.999981
747	ENSG00000124406	ATP8A1	-1.50183	-0.0993261	0.133141	0.229311	0.443781	3.40424e-45	1.36628e-43	61	73	73	B1	Adipose. subcutaneous (GTEx)	EpiXcan	0.999898	gtex_sf	0.999981
748	ENSG00000173915	USMG5	-1.50123	-0.533976	0.133296	0.00628987	0.0175495	0.0183813	0.0423255	8	9	9	B1	Adipose. subcutaneous (GTEx)	EpiXcan	0.999898	gtex_sf	0.999981
749	ENSG00000178685	PARP10	-1.50122	-0.265702	0.133298	0.0359546	0.0909104	2.59434e-08	1.20248e-07	3	5	5	B1	Adipose. subcutaneous (GTEx)	EpiXcan	0.999898	gtex_sf	0.999981
750	ENSG00000165434	PGM2L1	1.50088	0.20306	0.133386	0.0363934	0.0585722	1.42422e-05	4.82679e-05	28	33	33	B1	Adipose. subcutaneous (GTEx)	EpiXcan	0.999898	gtex_sf	0.999981
751	ENSG00000110172	CHORDC1	-1.49994	-0.198513	0.133631	0.0665063	0.033669	0.00109061	0.00294282	38	47	47	B1	Adipose. subcutaneous (GTEx)	EpiXcan	0.999898	gtex_sf	0.999981
752	ENSG00000101445	PPP1R16B	1.4999	0.372192	0.133639	0.0130522	0.0185349	0.0151765	0.0354001	10	10	10	B1	Adipose. subcutaneous (GTEx)	EpiXcan	0.999898	gtex_sf	0.999981
753	ENSG00000008952	SEC62	1.4985	0.482479	0.134005	0.00933061	0.0205688	0.0110503	0.0262967	5	7	7	B1	Adipose. subcutaneous (GTEx)	EpiXcan	0.999898	gtex_sf	0.999981
754	ENSG00000105707	HPN	-1.49812	-0.338677	0.134101	0.0281494	0.0457494	0.000142935	0.000429174	24	26	26	B1	Adipose. subcutaneous (GTEx)	EpiXcan	0.999898	gtex_sf	0.999981
755	ENSG00000182362	YBEY	1.49804	0.0953408	0.134123	0.209757	0.464961	4.97169e-48	2.29074e-46	52	68	68	B1	Adipose. subcutaneous (GTEx)	EpiXcan	0.999898	gtex_sf	0.999981
756	ENSG00000147457	CHMP7	1.49797	0.179477	0.134141	0.0616178	0.0293563	0.0020598	0.00537375	40	52	52	B1	Adipose. subcutaneous (GTEx)	EpiXcan	0.999898	gtex_sf	0.999981
757	ENSG00000135093	USP30	1.49734	0.237494	0.134305	0.0583691	0.0500945	6.63121e-05	0.000207561	31	33	33	B1	Adipose. subcutaneous (GTEx)	EpiXcan	0.999898	gtex_sf	0.999981
758	ENSG00000151692	RNF144A	1.49676	0.151456	0.134456	0.0816339	0.129968	7.84316e-12	5.05332e-11	11	12	12	B1	Adipose. subcutaneous (GTEx)	EpiXcan	0.999898	gtex_sf	0.999981
759	ENSG00000103642	LACTB	-1.49544	-0.184941	0.1348	0.0703717	0.26856	1.19266e-24	1.7867e-23	25	28	28	B1	Adipose. subcutaneous (GTEx)	EpiXcan	0.999898	gtex_sf	0.999981
760	ENSG00000183527	PSMG1	-1.49501	-0.132333	0.134913	0.0886875	0.151157	8.07996e-14	6.09128e-13	17	18	18	B1	Adipose. subcutaneous (GTEx)	EpiXcan	0.999898	gtex_sf	0.999981
761	ENSG00000165731	RET	1.49309	0.28014	0.135415	0.0263456	0.0522462	3.59612e-05	0.00011633	5	7	7	B1	Adipose. subcutaneous (GTEx)	EpiXcan	0.999898	gtex_sf	0.999981
762	ENSG00000267280	TBX2-AS1	-1.49192	-0.18354	0.13572	0.0561661	0.0717277	1.32987e-06	5.077e-06	25	28	28	B1	Adipose. subcutaneous (GTEx)	EpiXcan	0.999898	gtex_sf	0.999981
763	ENSG00000136628	EPRS	1.49125	0.413593	0.135897	0.0114569	0.0262452	0.00422001	0.0105761	29	35	35	B1	Adipose. subcutaneous (GTEx)	EpiXcan	0.999898	gtex_sf	0.999981
764	ENSG00000132481	TRIM47	-1.49114	-0.984149	0.135924	0.00468433	0.0292906	0.00235978	0.00610519	4	7	7	B1	Adipose. subcutaneous (GTEx)	EpiXcan	0.999898	gtex_sf	0.999981
765	ENSG00000186532	SMYD4	1.49012	0.150323	0.136193	0.0786706	0.205889	1.13191e-17	1.11731e-16	10	13	13	B1	Adipose. subcutaneous (GTEx)	EpiXcan	0.999898	gtex_sf	0.999981
766	ENSG00000125534	PPDPF	1.48797	0.116993	0.136759	0.172808	0.41743	9.37896e-42	3.25176e-40	57	75	75	B1	Adipose. subcutaneous (GTEx)	EpiXcan	0.999898	gtex_sf	0.999981
767	ENSG00000106397	PLOD3	-1.4871	-1.34505	0.136989	0.00143379	0.0382967	0.000434437	0.00123181	2	5	5	B1	Adipose. subcutaneous (GTEx)	EpiXcan	0.999898	gtex_sf	0.999981
768	ENSG00000108469	RECQL5	1.48631	0.211152	0.137197	0.08343	0.103358	2.80841e-09	1.43265e-08	20	24	24	B1	Adipose. subcutaneous (GTEx)	EpiXcan	0.999898	gtex_sf	0.999981
769	ENSG00000272631	AC067750.1	1.48614	0.210148	0.137243	0.0536493	0.0246166	0.00555899	0.0137231	45	47	47	B1	Adipose. subcutaneous (GTEx)	EpiXcan	0.999898	gtex_sf	0.999981
770	ENSG00000168291	PDHB	-1.48587	-0.236965	0.137314	0.0325153	0.0516881	4.85501e-05	0.000154239	24	34	34	B1	Adipose. subcutaneous (GTEx)	EpiXcan	0.999898	gtex_sf	0.999981
771	ENSG00000132906	CASP9	-1.48575	-0.167712	0.137344	0.0661487	0.255707	1.26042e-22	1.69106e-21	17	25	25	B1	Adipose. subcutaneous (GTEx)	EpiXcan	0.999898	gtex_sf	0.999981
772	ENSG00000089876	DHX32	1.48532	0.301608	0.137459	0.0265171	0.0534516	2.74546e-05	8.98916e-05	11	15	15	B1	Adipose. subcutaneous (GTEx)	EpiXcan	0.999898	gtex_sf	0.999981
773	ENSG00000152117	AC073869.1	1.48497	0.0869401	0.137552	0.263508	0.452045	1.36846e-47	6.18325e-46	32	39	39	B1	Adipose. subcutaneous (GTEx)	EpiXcan	0.999898	gtex_sf	0.999981
774	ENSG00000143315	PIGM	-1.4843	-0.195658	0.137729	0.0564308	0.0703797	1.82586e-06	6.86571e-06	27	30	30	B1	Adipose. subcutaneous (GTEx)	EpiXcan	0.999898	gtex_sf	0.999981
775	ENSG00000116918	TSNAX	-1.48265	-0.459031	0.138166	0.00848828	0.0236831	0.00606097	0.0148967	18	21	21	B1	Adipose. subcutaneous (GTEx)	EpiXcan	0.999898	gtex_sf	0.999981
776	ENSG00000117054	ACADM	1.48186	0.287491	0.138379	0.0228438	0.0513952	4.68252e-05	0.000149165	15	16	16	B1	Adipose. subcutaneous (GTEx)	EpiXcan	0.999898	gtex_sf	0.999981
777	ENSG00000103356	EARS2	-1.48119	-0.236857	0.138556	0.0262943	0.103262	4.65487e-09	2.3286e-08	22	32	32	B1	Adipose. subcutaneous (GTEx)	EpiXcan	0.999898	gtex_sf	0.999981
778	ENSG00000158941	CCAR2	1.4811	0.168828	0.138579	0.0760915	0.184124	9.93021e-16	8.60188e-15	14	19	19	B1	Adipose. subcutaneous (GTEx)	EpiXcan	0.999898	gtex_sf	0.999981
779	ENSG00000185261	KIAA0825	-1.48091	-0.200617	0.138631	0.0344663	0.0602441	8.22575e-06	2.86612e-05	20	21	21	B1	Adipose. subcutaneous (GTEx)	EpiXcan	0.999898	gtex_sf	0.999981
780	ENSG00000167842	MIS12	-1.48076	-0.27308	0.138669	0.0317126	0.0600058	9.37045e-06	3.24801e-05	18	21	21	B1	Adipose. subcutaneous (GTEx)	EpiXcan	0.999898	gtex_sf	0.999981
781	ENSG00000186470	BTN3A2	-1.48057	-0.0603684	0.138721	0.336718	0.552838	5.00657e-63	4.46669e-61	36	44	44	B1	Adipose. subcutaneous (GTEx)	EpiXcan	0.999898	gtex_sf	0.999981
782	ENSG00000161016	RPL8	-1.47849	-0.181588	0.139277	0.0659164	0.453193	1.76474e-46	7.46789e-45	26	36	36	B1	Adipose. subcutaneous (GTEx)	EpiXcan	0.999898	gtex_sf	0.999981
783	ENSG00000181027	FKRP	-1.47801	-0.0989726	0.139404	0.203243	0.408781	8.55095e-41	2.80499e-39	22	28	28	B1	Adipose. subcutaneous (GTEx)	EpiXcan	0.999898	gtex_sf	0.999981
784	ENSG00000174808	BTC	1.47791	0.479363	0.139433	0.013571	0.0399497	0.000295885	0.000856293	3	3	3	B1	Adipose. subcutaneous (GTEx)	EpiXcan	0.999898	gtex_sf	0.999981
785	ENSG00000134884	ARGLU1	-1.47754	-0.226357	0.13953	0.0563461	0.0382706	0.00041396	0.00117805	89	101	101	B1	Adipose. subcutaneous (GTEx)	EpiXcan	0.999898	gtex_sf	0.999981
786	ENSG00000092931	MFSD11	-1.47733	-4.45118	0.139586	9.70049e-05	0.14451	2.00916e-12	1.36282e-11	3	4	4	B1	Adipose. subcutaneous (GTEx)	EpiXcan	0.999898	gtex_sf	0.999981
787	ENSG00000115159	GPD2	-1.47587	-0.327739	0.139979	0.0162076	0.100736	4.64096e-09	2.3233e-08	4	7	7	B1	Adipose. subcutaneous (GTEx)	EpiXcan	0.999898	gtex_sf	0.999981
788	ENSG00000247708	STX18-AS1	-1.47557	-0.240912	0.140058	0.0319679	0.0629983	6.41301e-06	2.26322e-05	32	40	40	B1	Adipose. subcutaneous (GTEx)	EpiXcan	0.999898	gtex_sf	0.999981
789	ENSG00000239653	PSMD6-AS2	-1.4755	-0.152288	0.140078	0.0964625	0.15256	3.85946e-13	2.74832e-12	24	28	28	B1	Adipose. subcutaneous (GTEx)	EpiXcan	0.999898	gtex_sf	0.999981
790	ENSG00000163521	GLB1L	-1.4755	-0.136413	0.140079	0.125249	0.167316	1.13742e-14	9.15626e-14	30	36	36	B1	Adipose. subcutaneous (GTEx)	EpiXcan	0.999898	gtex_sf	0.999981
791	ENSG00000136247	ZDHHC4	-1.47462	-0.144281	0.140315	0.076669	0.0947672	2.35672e-08	1.09889e-07	55	63	63	B1	Adipose. subcutaneous (GTEx)	EpiXcan	0.999898	gtex_sf	0.999981
792	ENSG00000147364	FBXO25	1.47378	0.455771	0.140541	0.0100121	0.120639	1.40587e-10	8.08043e-10	9	11	11	B1	Adipose. subcutaneous (GTEx)	EpiXcan	0.999898	gtex_sf	0.999981
793	ENSG00000137441	FGFBP2	1.47277	0.314123	0.140813	0.0165522	0.126964	5.81074e-11	3.46197e-10	7	9	9	B1	Adipose. subcutaneous (GTEx)	EpiXcan	0.999898	gtex_sf	0.999981
794	ENSG00000096696	DSP	-1.47173	-0.141987	0.141093	0.0780413	0.218301	1.78407e-19	1.99916e-18	13	18	18	B1	Adipose. subcutaneous (GTEx)	EpiXcan	0.999898	gtex_sf	0.999981
795	ENSG00000184939	ZFP90	-1.47078	-0.518942	0.14135	0.00737832	0.0149798	0.0300864	0.0673088	8	11	11	B1	Adipose. subcutaneous (GTEx)	EpiXcan	0.999898	gtex_sf	0.999981
796	ENSG00000018189	RUFY3	1.47059	0.359901	0.141401	0.039026	0.0773294	4.25257e-07	1.72106e-06	49	55	55	B1	Adipose. subcutaneous (GTEx)	EpiXcan	0.999898	gtex_sf	0.999981
797	ENSG00000087116	ADAMTS2	1.47007	0.742772	0.141543	0.00438251	0.0139324	0.0374169	0.0827699	4	5	5	B1	Adipose. subcutaneous (GTEx)	EpiXcan	0.999898	gtex_sf	0.999981
798	ENSG00000134970	TMED7	1.4686	0.291543	0.141942	0.017651	0.0397326	0.000398327	0.0011354	14	16	16	B1	Adipose. subcutaneous (GTEx)	EpiXcan	0.999898	gtex_sf	0.999981
799	ENSG00000196372	ASB13	-1.4684	-0.203228	0.141996	0.0403952	0.113775	7.94705e-10	4.24864e-09	7	7	7	B1	Adipose. subcutaneous (GTEx)	EpiXcan	0.999898	gtex_sf	0.999981
800	ENSG00000235750	KIAA0040	-1.46828	-0.232796	0.142028	0.0327914	0.0877288	6.33782e-08	2.82001e-07	12	17	17	B1	Adipose. subcutaneous (GTEx)	EpiXcan	0.999898	gtex_sf	0.999981
801	ENSG00000188895	MSL1	1.46791	0.127574	0.142128	0.120794	0.192376	6.23827e-17	5.89207e-16	16	23	23	B1	Adipose. subcutaneous (GTEx)	EpiXcan	0.999898	gtex_sf	0.999981
802	ENSG00000230124	ACBD6	1.46769	0.170892	0.142187	0.0690131	0.0804432	2.34145e-07	9.79299e-07	23	29	29	B1	Adipose. subcutaneous (GTEx)	EpiXcan	0.999898	gtex_sf	0.999981
803	ENSG00000167861	HID1	1.46644	0.303088	0.14253	0.0173588	0.0637992	6.07779e-06	2.15142e-05	9	10	10	B1	Adipose. subcutaneous (GTEx)	EpiXcan	0.999898	gtex_sf	0.999981
804	ENSG00000109103	UNC119	1.46637	0.422348	0.142549	0.00819991	0.0219338	0.00860663	0.0207743	3	3	3	B1	Adipose. subcutaneous (GTEx)	EpiXcan	0.999898	gtex_sf	0.999981
805	ENSG00000107902	LHPP	-1.46635	-0.253869	0.142553	0.0312554	0.0179275	0.0180619	0.0416723	44	55	55	B1	Adipose. subcutaneous (GTEx)	EpiXcan	0.999898	gtex_sf	0.999981
806	ENSG00000130520	LSM4	-1.46521	-0.135096	0.142864	0.120468	0.212439	1.53515e-18	1.61311e-17	5	8	8	B1	Adipose. subcutaneous (GTEx)	EpiXcan	0.999898	gtex_sf	0.999981
807	ENSG00000100564	PIGH	-1.46476	-0.168683	0.142988	0.0744413	0.150225	7.92129e-13	5.54214e-12	19	21	21	B1	Adipose. subcutaneous (GTEx)	EpiXcan	0.999898	gtex_sf	0.999981
808	ENSG00000137877	SPTBN5	1.4641	0.0608277	0.143166	0.407267	0.482463	2.5666e-53	1.49793e-51	29	32	32	B1	Adipose. subcutaneous (GTEx)	EpiXcan	0.999898	gtex_sf	0.999981
809	ENSG00000240875	LINC00886	1.46408	0.14983	0.143173	0.120899	0.55472	7.26402e-64	6.69389e-62	24	30	30	B1	Adipose. subcutaneous (GTEx)	EpiXcan	0.999898	gtex_sf	0.999981
810	ENSG00000119414	PPP6C	-1.46316	-0.703046	0.143423	0.00439284	0.0250757	0.00522038	0.012919	12	17	17	B1	Adipose. subcutaneous (GTEx)	EpiXcan	0.999898	gtex_sf	0.999981
811	ENSG00000185567	AHNAK2	1.46262	0.272145	0.143572	0.0225923	0.0837521	1.13268e-07	4.89069e-07	10	11	11	B1	Adipose. subcutaneous (GTEx)	EpiXcan	0.999898	gtex_sf	0.999981
812	ENSG00000232630	PRPS1P2	-1.46104	-0.262782	0.144005	0.0253745	0.0901083	5.10095e-08	2.2915e-07	7	8	8	B1	Adipose. subcutaneous (GTEx)	EpiXcan	0.999898	gtex_sf	0.999981
813	ENSG00000251661	AC136475.1	-1.46016	-0.136006	0.144245	0.104722	0.438767	1.26299e-44	4.92776e-43	13	16	16	B1	Adipose. subcutaneous (GTEx)	EpiXcan	0.999898	gtex_sf	0.999981
814	ENSG00000147439	BIN3	1.45898	0.266454	0.14457	0.0305556	0.149052	1.11337e-12	7.72408e-12	7	11	11	B1	Adipose. subcutaneous (GTEx)	EpiXcan	0.999898	gtex_sf	0.999981
815	ENSG00000196378	ZNF34	1.45749	0.246009	0.14498	0.0320242	0.256854	1.2465e-22	1.674e-21	12	21	21	B1	Adipose. subcutaneous (GTEx)	EpiXcan	0.999898	gtex_sf	0.999981
816	ENSG00000136643	RPS6KC1	-1.45733	-0.55522	0.145026	0.0075811	0.115933	2.46631e-10	1.38238e-09	7	10	10	B1	Adipose. subcutaneous (GTEx)	EpiXcan	0.999898	gtex_sf	0.999981
817	ENSG00000178852	EFCAB13	-1.45559	-0.104414	0.145506	0.15956	0.214298	1.21543e-18	1.28974e-17	59	69	69	B1	Adipose. subcutaneous (GTEx)	EpiXcan	0.999898	gtex_sf	0.999981
818	ENSG00000260708	AL118516.1	1.45476	0.117739	0.145736	0.160928	0.553727	9.88262e-64	9.04744e-62	20	25	25	B1	Adipose. subcutaneous (GTEx)	EpiXcan	0.999898	gtex_sf	0.999981
819	ENSG00000111670	GNPTAB	-1.45366	-0.165365	0.14604	0.0738208	0.15809	1.37706e-13	1.0184e-12	21	25	25	B1	Adipose. subcutaneous (GTEx)	EpiXcan	0.999898	gtex_sf	0.999981
820	ENSG00000166478	ZNF143	-1.45322	-0.460064	0.146163	0.00831527	0.0356606	0.000785585	0.00215801	16	17	17	B1	Adipose. subcutaneous (GTEx)	EpiXcan	0.999898	gtex_sf	0.999981
821	ENSG00000176945	MUC20	1.45192	0.0947399	0.146524	0.307893	0.532527	3.49291e-60	2.84448e-58	67	84	84	B1	Adipose. subcutaneous (GTEx)	EpiXcan	0.999898	gtex_sf	0.999981
822	ENSG00000066455	GOLGA5	-1.4505	-0.323753	0.146918	0.0195107	0.0323768	0.0012653	0.00338098	22	27	27	B1	Adipose. subcutaneous (GTEx)	EpiXcan	0.999898	gtex_sf	0.999981
823	ENSG00000170745	KCNS3	-1.44945	-0.0800593	0.147211	0.23581	0.366981	5.39378e-35	1.39136e-33	18	19	19	B1	Adipose. subcutaneous (GTEx)	EpiXcan	0.999898	gtex_sf	0.999981
824	ENSG00000146731	CCT6A	1.44887	0.212245	0.147374	0.0379591	0.0616592	8.86666e-06	3.08177e-05	12	13	13	B1	Adipose. subcutaneous (GTEx)	EpiXcan	0.999898	gtex_sf	0.999981
825	ENSG00000092203	TOX4	-1.44846	-0.149607	0.14749	0.0755415	0.115873	5.49073e-10	2.97634e-09	53	66	66	B1	Adipose. subcutaneous (GTEx)	EpiXcan	0.999898	gtex_sf	0.999981
826	ENSG00000149527	PLCH2	1.44822	0.652042	0.147556	0.00483607	0.0416699	0.000235112	0.000688236	2	4	4	B1	Adipose. subcutaneous (GTEx)	EpiXcan	0.999898	gtex_sf	0.999981
827	ENSG00000162623	TYW3	1.44765	0.456787	0.147714	0.0133921	0.0346079	0.000975114	0.00264749	9	12	12	B1	Adipose. subcutaneous (GTEx)	EpiXcan	0.999898	gtex_sf	0.999981
828	ENSG00000103174	NAGPA	1.44707	0.150553	0.147876	0.102632	0.19631	6.35962e-17	5.9986e-16	49	63	63	B1	Adipose. subcutaneous (GTEx)	EpiXcan	0.999898	gtex_sf	0.999981
829	ENSG00000154803	FLCN	-1.44662	-0.0581068	0.148004	0.46119	0.542017	3.78853e-62	3.29602e-60	46	53	53	B1	Adipose. subcutaneous (GTEx)	EpiXcan	0.999898	gtex_sf	0.999981
830	ENSG00000179954	SSC5D	1.44573	0.0954834	0.148252	0.186842	0.198045	3.48033e-17	3.33668e-16	81	110	110	B1	Adipose. subcutaneous (GTEx)	EpiXcan	0.999898	gtex_sf	0.999981
831	ENSG00000260805	RP11-61J19.4	-1.44552	-0.197744	0.148313	0.0554813	0.111705	1.23355e-09	6.49071e-09	21	25	25	B1	Adipose. subcutaneous (GTEx)	EpiXcan	0.999898	gtex_sf	0.999981
832	ENSG00000255150	EID3	-1.44528	-0.0757733	0.148381	0.297766	0.426378	6.53291e-43	2.3892e-41	34	37	37	B1	Adipose. subcutaneous (GTEx)	EpiXcan	0.999898	gtex_sf	0.999981
833	ENSG00000198162	MAN1A2	1.44368	0.506571	0.14883	0.00657267	0.0102979	0.0723495	0.152827	28	35	35	B1	Adipose. subcutaneous (GTEx)	EpiXcan	0.999898	gtex_sf	0.999981
834	ENSG00000142552	RCN3	-1.44349	-0.116055	0.148883	0.0665542	0.0302345	0.0019909	0.00520563	50	60	60	B1	Adipose. subcutaneous (GTEx)	EpiXcan	0.999898	gtex_sf	0.999981
835	ENSG00000163527	STT3B	-1.44246	-0.156131	0.149172	0.0887267	0.0116732	0.0567054	0.121952	54	63	63	B1	Adipose. subcutaneous (GTEx)	EpiXcan	0.999898	gtex_sf	0.999981
836	ENSG00000108819	PPP1R9B	-1.44215	-0.257146	0.14926	0.0309989	0.0104026	0.0708766	0.149829	32	37	37	B1	Adipose. subcutaneous (GTEx)	EpiXcan	0.999898	gtex_sf	0.999981
837	ENSG00000135736	CCDC102A	-1.44143	-0.255125	0.149462	0.0275617	0.118804	2.02531e-10	1.1462e-09	8	12	12	B1	Adipose. subcutaneous (GTEx)	EpiXcan	0.999898	gtex_sf	0.999981
838	ENSG00000115935	WIPF1	-1.43877	-0.431809	0.150215	0.0120959	0.0958612	1.7391e-08	8.21017e-08	3	5	5	B1	Adipose. subcutaneous (GTEx)	EpiXcan	0.999898	gtex_sf	0.999981
839	ENSG00000151503	NCAPD3	1.43867	0.308339	0.150244	0.0246269	0.0651907	4.21296e-06	1.51973e-05	12	19	19	B1	Adipose. subcutaneous (GTEx)	EpiXcan	0.999898	gtex_sf	0.999981
840	ENSG00000164296	TIGD6	-1.43785	-0.209296	0.150476	0.0612891	0.0719185	1.33501e-06	5.09523e-06	54	74	74	B1	Adipose. subcutaneous (GTEx)	EpiXcan	0.999898	gtex_sf	0.999981
841	ENSG00000130770	ATPIF1	-1.43703	-0.277079	0.150708	0.0255005	0.236953	7.18778e-21	8.73952e-20	9	17	17	B1	Adipose. subcutaneous (GTEx)	EpiXcan	0.999898	gtex_sf	0.999981
842	ENSG00000139220	PPFIA2	-1.43651	-0.978931	0.150859	0.00250365	0.0161393	0.0254208	0.0576164	2	4	4	B1	Adipose. subcutaneous (GTEx)	EpiXcan	0.999898	gtex_sf	0.999981
843	ENSG00000086544	ITPKC	-1.43644	-0.206109	0.150879	0.0457394	0.0609831	7.73393e-06	2.70215e-05	32	37	37	B1	Adipose. subcutaneous (GTEx)	EpiXcan	0.999898	gtex_sf	0.999981
844	ENSG00000196167	COLCA1	1.43576	0.185253	0.15107	0.0514511	0.147971	4.16787e-13	2.96042e-12	16	21	21	B1	Adipose. subcutaneous (GTEx)	EpiXcan	0.999898	gtex_sf	0.999981
845	ENSG00000100364	KIAA0930	1.43433	0.423384	0.151478	0.0104154	0.0219541	0.00854027	0.0206248	11	11	11	B1	Adipose. subcutaneous (GTEx)	EpiXcan	0.999898	gtex_sf	0.999981
846	ENSG00000141698	NT5C3B	-1.4332	-0.0725142	0.151802	0.313676	0.516489	1.15839e-58	8.58495e-57	23	30	30	B1	Adipose. subcutaneous (GTEx)	EpiXcan	0.999898	gtex_sf	0.999981
847	ENSG00000139908	TSSK4	-1.4331	-0.259255	0.151829	0.0209564	0.0637876	5.30813e-06	1.89381e-05	4	5	5	B1	Adipose. subcutaneous (GTEx)	EpiXcan	0.999898	gtex_sf	0.999981
848	ENSG00000090581	GNPTG	-1.43259	-0.302556	0.151974	0.0225193	0.0990475	8.17605e-09	3.99449e-08	10	15	15	B1	Adipose. subcutaneous (GTEx)	EpiXcan	0.999898	gtex_sf	0.999981
849	ENSG00000158411	MITD1	1.43235	0.187578	0.152043	0.0447549	0.114793	6.50236e-10	3.49764e-09	10	11	11	B1	Adipose. subcutaneous (GTEx)	EpiXcan	0.999898	gtex_sf	0.999981
850	ENSG00000176155	CCDC57	-1.4319	-0.132464	0.152172	0.0983826	0.205696	5.19959e-18	5.25095e-17	20	28	28	B1	Adipose. subcutaneous (GTEx)	EpiXcan	0.999898	gtex_sf	0.999981
851	ENSG00000177697	CD151	-1.43088	-0.114331	0.152465	0.127346	0.168067	1.24981e-14	1.00092e-13	30	40	40	B1	Adipose. subcutaneous (GTEx)	EpiXcan	0.999898	gtex_sf	0.999981
852	ENSG00000136100	VPS36	1.43066	0.17016	0.152528	0.0692019	0.0390525	0.000403143	0.00114866	28	31	31	B1	Adipose. subcutaneous (GTEx)	EpiXcan	0.999898	gtex_sf	0.999981
853	ENSG00000187068	C3orf70	1.43059	0.21372	0.152547	0.0385604	0.126049	8.07809e-11	4.74025e-10	2	3	3	B1	Adipose. subcutaneous (GTEx)	EpiXcan	0.999898	gtex_sf	0.999981
854	ENSG00000214063	TSPAN4	1.43014	0.228022	0.152676	0.0517848	0.0567394	1.95634e-05	6.52904e-05	25	31	31	B1	Adipose. subcutaneous (GTEx)	EpiXcan	0.999898	gtex_sf	0.999981
855	ENSG00000104472	CHRAC1	1.42828	0.147629	0.15321	0.0992918	0.403391	4.34216e-41	1.43445e-39	28	37	37	B1	Adipose. subcutaneous (GTEx)	EpiXcan	0.999898	gtex_sf	0.999981
856	ENSG00000180875	GREM2	1.42826	0.47238	0.153216	0.016096	0.0258755	0.00416245	0.0104393	26	36	36	B1	Adipose. subcutaneous (GTEx)	EpiXcan	0.999898	gtex_sf	0.999981
857	ENSG00000105993	DNAJB6	-1.42694	-0.224102	0.153598	0.0319842	0.032199	0.00130378	0.00347717	18	21	21	B1	Adipose. subcutaneous (GTEx)	EpiXcan	0.999898	gtex_sf	0.999981
858	ENSG00000272732	AC004982.1	1.42657	1.18429	0.153703	0.00297588	0.101136	7.95724e-09	3.89302e-08	2	7	7	B1	Adipose. subcutaneous (GTEx)	EpiXcan	0.999898	gtex_sf	0.999981
859	ENSG00000138600	SPPL2A	1.42621	0.163209	0.153806	0.0889827	0.247536	1.31074e-21	1.64512e-20	30	34	34	B1	Adipose. subcutaneous (GTEx)	EpiXcan	0.999898	gtex_sf	0.999981
860	ENSG00000115816	CEBPZ	-1.42554	-0.113373	0.154001	0.135031	0.180972	1.31904e-15	1.13488e-14	23	26	26	B1	Adipose. subcutaneous (GTEx)	EpiXcan	0.999898	gtex_sf	0.999981
861	ENSG00000123191	ATP7B	1.42532	0.0842522	0.154064	0.239316	0.300947	3.36062e-29	6.43062e-28	28	32	32	B1	Adipose. subcutaneous (GTEx)	EpiXcan	0.999898	gtex_sf	0.999981
862	ENSG00000162885	B3GALNT2	1.4253	0.129622	0.15407	0.0898587	0.202828	9.54996e-18	9.47354e-17	13	18	18	B1	Adipose. subcutaneous (GTEx)	EpiXcan	0.999898	gtex_sf	0.999981
863	ENSG00000101134	DOK5	-1.42503	-0.178941	0.15415	0.0593809	0.175497	4.67633e-15	3.86438e-14	15	16	16	B1	Adipose. subcutaneous (GTEx)	EpiXcan	0.999898	gtex_sf	0.999981
864	ENSG00000158089	GALNT14	-1.42487	-0.25266	0.154195	0.0467581	0.0253295	0.00469955	0.0117108	32	37	37	B1	Adipose. subcutaneous (GTEx)	EpiXcan	0.999898	gtex_sf	0.999981
865	ENSG00000108465	CDK5RAP3	-1.42411	-0.141625	0.154415	0.0892419	0.151312	2.13758e-13	1.55216e-12	8	9	9	B1	Adipose. subcutaneous (GTEx)	EpiXcan	0.999898	gtex_sf	0.999981
866	ENSG00000029534	ANK1	1.42373	0.695773	0.154524	0.00309773	0.0161064	0.0239785	0.0544884	20	28	28	B1	Adipose. subcutaneous (GTEx)	EpiXcan	0.999898	gtex_sf	0.999981
867	ENSG00000165102	HGSNAT	-1.4235	-0.187609	0.154592	0.112913	0.0194878	0.0136138	0.0319786	92	118	118	B1	Adipose. subcutaneous (GTEx)	EpiXcan	0.999898	gtex_sf	0.999981
868	ENSG00000101577	LPIN2	-1.42247	-0.244646	0.154891	0.0338224	0.0331622	0.0011139	0.0030015	23	27	27	B1	Adipose. subcutaneous (GTEx)	EpiXcan	0.999898	gtex_sf	0.999981
869	ENSG00000254473	AL354920.1	1.42096	0.100998	0.15533	0.180342	0.286935	9.84794e-26	1.56395e-24	22	27	27	B1	Adipose. subcutaneous (GTEx)	EpiXcan	0.999898	gtex_sf	0.999981
870	ENSG00000170632	ARMC10	-1.42046	-0.187686	0.155474	0.0580612	0.0924117	3.55673e-08	1.6248e-07	25	28	28	B1	Adipose. subcutaneous (GTEx)	EpiXcan	0.999898	gtex_sf	0.999981
871	ENSG00000135968	GCC2	-1.42027	-0.0652307	0.155528	0.385271	0.527865	6.22718e-59	4.66439e-57	32	39	39	B1	Adipose. subcutaneous (GTEx)	EpiXcan	0.999898	gtex_sf	0.999981
872	ENSG00000171385	KCND3	-1.42013	-0.121266	0.15557	0.170125	0.0401595	0.000362866	0.00103834	102	111	111	B1	Adipose. subcutaneous (GTEx)	EpiXcan	0.999898	gtex_sf	0.999981
873	ENSG00000259431	THTPA	-1.41946	-0.382573	0.155764	0.0137485	0.0199945	0.0126279	0.0297926	9	10	10	B1	Adipose. subcutaneous (GTEx)	EpiXcan	0.999898	gtex_sf	0.999981
874	ENSG00000051596	THOC3	1.41908	0.464878	0.155876	0.00920456	0.101835	5.25091e-09	2.61092e-08	9	15	15	B1	Adipose. subcutaneous (GTEx)	EpiXcan	0.999898	gtex_sf	0.999981
875	ENSG00000205578	POM121B	1.41907	0.190073	0.155878	0.0666076	0.0395687	0.000347069	0.000995779	34	39	39	B1	Adipose. subcutaneous (GTEx)	EpiXcan	0.999898	gtex_sf	0.999981
876	ENSG00000106290	TAF6	1.41885	0.27105	0.155943	0.0234634	0.0791468	3.12935e-07	1.29072e-06	15	21	21	B1	Adipose. subcutaneous (GTEx)	EpiXcan	0.999898	gtex_sf	0.999981
877	ENSG00000019169	MARCO	1.41753	0.432429	0.156328	0.0204327	0.127457	4.27317e-11	2.58275e-10	23	32	32	B1	Adipose. subcutaneous (GTEx)	EpiXcan	0.999898	gtex_sf	0.999981
878	ENSG00000188707	ZBED6CL	1.41716	0.231554	0.156437	0.0453337	0.0346017	0.000873901	0.00238425	39	51	51	B1	Adipose. subcutaneous (GTEx)	EpiXcan	0.999898	gtex_sf	0.999981
879	ENSG00000142396	AC020915.1	-1.41639	-0.358261	0.156661	0.0108261	0.0178767	0.017852	0.041222	3	3	3	B1	Adipose. subcutaneous (GTEx)	EpiXcan	0.999898	gtex_sf	0.999981
880	ENSG00000213213	CCDC183	1.41587	0.253091	0.156814	0.0383794	0.0367347	0.000615894	0.00170964	29	33	33	B1	Adipose. subcutaneous (GTEx)	EpiXcan	0.999898	gtex_sf	0.999981
881	ENSG00000143622	RIT1	1.41537	0.153425	0.156959	0.0785278	0.247033	1.15083e-21	1.45747e-20	16	24	24	B1	Adipose. subcutaneous (GTEx)	EpiXcan	0.999898	gtex_sf	0.999981
882	ENSG00000143149	ALDH9A1	-1.41533	-0.236515	0.156971	0.0302321	0.0747051	8.48002e-07	3.30035e-06	30	35	35	B1	Adipose. subcutaneous (GTEx)	EpiXcan	0.999898	gtex_sf	0.999981
883	ENSG00000171291	ZNF439	-1.41489	-0.164443	0.1571	0.100757	0.247795	1.08798e-21	1.38037e-20	1	1	1	B1	Adipose. subcutaneous (GTEx)	EpiXcan	0.999898	gtex_sf	0.999981
884	ENSG00000153048	CARHSP1	-1.41474	-0.246882	0.157145	0.0337851	0.061255	8.10573e-06	2.82923e-05	15	21	21	B1	Adipose. subcutaneous (GTEx)	EpiXcan	0.999898	gtex_sf	0.999981
885	ENSG00000152404	CWF19L2	-1.41454	-0.0897337	0.157202	0.156187	0.19504	9.73113e-17	9.05674e-16	55	64	64	B1	Adipose. subcutaneous (GTEx)	EpiXcan	0.999898	gtex_sf	0.999981
886	ENSG00000151422	FER	1.41393	0.418831	0.157382	0.00995476	0.0134286	0.0419967	0.0922163	18	23	23	B1	Adipose. subcutaneous (GTEx)	EpiXcan	0.999898	gtex_sf	0.999981
887	ENSG00000145868	FBXO38	1.41368	0.288183	0.157457	0.0193174	0.0437814	0.000182462	0.000541014	15	16	16	B1	Adipose. subcutaneous (GTEx)	EpiXcan	0.999898	gtex_sf	0.999981
888	ENSG00000168952	STXBP6	-1.41365	-0.440352	0.157465	0.00852804	0.0537977	3.13771e-05	0.000101944	30	40	40	B1	Adipose. subcutaneous (GTEx)	EpiXcan	0.999898	gtex_sf	0.999981
889	ENSG00000261098	AP000766.1	1.41308	0.148549	0.157634	0.0766027	0.254636	2.27782e-22	3.00994e-21	23	29	29	B1	Adipose. subcutaneous (GTEx)	EpiXcan	0.999898	gtex_sf	0.999981
890	ENSG00000176148	TCP11L1	-1.41302	-0.120807	0.15765	0.10683	0.2553	4.25641e-23	5.87385e-22	27	36	36	B1	Adipose. subcutaneous (GTEx)	EpiXcan	0.999898	gtex_sf	0.999981
891	ENSG00000144214	LYG1	-1.41285	-0.189501	0.157699	0.0431551	0.136432	5.30411e-12	3.45557e-11	23	34	34	B1	Adipose. subcutaneous (GTEx)	EpiXcan	0.999898	gtex_sf	0.999981
892	ENSG00000170448	NFXL1	1.41246	0.170452	0.157815	0.0579661	0.10604	2.80863e-09	1.43265e-08	27	34	34	B1	Adipose. subcutaneous (GTEx)	EpiXcan	0.999898	gtex_sf	0.999981
893	ENSG00000240859	AC093627.4	-1.41225	-0.0928921	0.157876	0.174407	0.213512	6.67645e-19	7.18808e-18	72	92	92	B1	Adipose. subcutaneous (GTEx)	EpiXcan	0.999898	gtex_sf	0.999981
894	ENSG00000148484	RSU1	1.41224	0.113851	0.157879	0.129842	0.258041	3.71154e-23	5.12698e-22	22	26	26	B1	Adipose. subcutaneous (GTEx)	EpiXcan	0.999898	gtex_sf	0.999981
895	ENSG00000134899	ERCC5	-1.41163	-0.260461	0.15806	0.0268253	0.089332	6.08142e-08	2.71714e-07	7	8	8	B1	Adipose. subcutaneous (GTEx)	EpiXcan	0.999898	gtex_sf	0.999981
896	ENSG00000127054	INTS11	1.41109	0.231694	0.158218	0.024849	0.136109	1.06214e-11	6.76245e-11	18	25	25	B1	Adipose. subcutaneous (GTEx)	EpiXcan	0.999898	gtex_sf	0.999981
897	ENSG00000197713	RPE	-1.41061	-0.372566	0.15836	0.0173332	0.0395013	0.000357088	0.00102327	32	37	37	B1	Adipose. subcutaneous (GTEx)	EpiXcan	0.999898	gtex_sf	0.999981
898	ENSG00000111639	MRPL51	1.41046	0.0849027	0.158403	0.320648	0.580979	5.44844e-70	6.93785e-68	26	35	35	B1	Adipose. subcutaneous (GTEx)	EpiXcan	0.999898	gtex_sf	0.999981
899	ENSG00000111186	WNT5B	1.4104	0.208359	0.158421	0.0455217	0.0353955	0.000801708	0.00219842	38	51	51	B1	Adipose. subcutaneous (GTEx)	EpiXcan	0.999898	gtex_sf	0.999981
900	ENSG00000133460	SLC2A11	1.40961	0.21944	0.158655	0.0411556	0.156872	1.97649e-13	1.44341e-12	6	7	7	B1	Adipose. subcutaneous (GTEx)	EpiXcan	0.999898	gtex_sf	0.999981
901	ENSG00000166147	FBN1	1.40883	0.792976	0.158885	0.00420932	0.0152436	0.0294442	0.0659668	3	3	3	B1	Adipose. subcutaneous (GTEx)	EpiXcan	0.999898	gtex_sf	0.999981
902	ENSG00000198042	MAK16	-1.4084	-0.274594	0.159013	0.0166773	0.0432586	0.00020635	0.00060875	14	16	16	B1	Adipose. subcutaneous (GTEx)	EpiXcan	0.999898	gtex_sf	0.999981
903	ENSG00000085644	ZNF213	1.40827	0.146627	0.159052	0.106005	0.180727	1.46812e-15	1.2585e-14	27	33	33	B1	Adipose. subcutaneous (GTEx)	EpiXcan	0.999898	gtex_sf	0.999981
904	ENSG00000068120	COASY	-1.40811	-0.201615	0.159098	0.032963	0.116375	3.16549e-10	1.7567e-09	8	9	9	B1	Adipose. subcutaneous (GTEx)	EpiXcan	0.999898	gtex_sf	0.999981
905	ENSG00000156802	ATAD2	1.40805	0.258112	0.159116	0.0316848	0.0155542	0.0270855	0.0610142	27	30	30	B1	Adipose. subcutaneous (GTEx)	EpiXcan	0.999898	gtex_sf	0.999981
906	ENSG00000113211	PCDHB6	1.40778	0.52985	0.159198	0.0081225	0.0109422	0.0652229	0.13882	14	16	16	B1	Adipose. subcutaneous (GTEx)	EpiXcan	0.999898	gtex_sf	0.999981
907	ENSG00000179776	CDH5	-1.40759	-0.492375	0.159253	0.00674074	0.0126393	0.0455565	0.0994561	6	6	6	B1	Adipose. subcutaneous (GTEx)	EpiXcan	0.999898	gtex_sf	0.999981
908	ENSG00000140807	NKD1	-1.40685	-0.331524	0.159471	0.0195397	0.0484206	9.03843e-05	0.00027849	10	13	13	B1	Adipose. subcutaneous (GTEx)	EpiXcan	0.999898	gtex_sf	0.999981
909	ENSG00000164880	INTS1	-1.40673	-0.124883	0.159508	0.169767	0.510263	8.0517e-58	5.87397e-56	29	44	44	B1	Adipose. subcutaneous (GTEx)	EpiXcan	0.999898	gtex_sf	0.999981
910	ENSG00000105877	DNAH11	-1.40645	-0.175211	0.159591	0.0467285	0.019759	0.0120837	0.0285953	28	36	36	B1	Adipose. subcutaneous (GTEx)	EpiXcan	0.999898	gtex_sf	0.999981
911	ENSG00000121274	PAPD5	1.40559	1.61928	0.159846	0.00072158	0.0238963	0.0061716	0.01515	3	8	8	B1	Adipose. subcutaneous (GTEx)	EpiXcan	0.999898	gtex_sf	0.999981
912	ENSG00000162976	PQLC3	-1.40558	-0.238427	0.159848	0.0275224	0.0175263	0.0182786	0.042117	38	46	46	B1	Adipose. subcutaneous (GTEx)	EpiXcan	0.999898	gtex_sf	0.999981
913	ENSG00000146733	PSPH	1.4055	0.0982276	0.159872	0.173276	0.346149	3.6521e-32	8.31788e-31	33	46	46	B1	Adipose. subcutaneous (GTEx)	EpiXcan	0.999898	gtex_sf	0.999981
914	ENSG00000170633	RNF34	-1.40534	-0.15183	0.159921	0.0843998	0.118106	3.54976e-10	1.96373e-09	50	57	57	B1	Adipose. subcutaneous (GTEx)	EpiXcan	0.999898	gtex_sf	0.999981
915	ENSG00000010292	NCAPD2	1.4053	0.129003	0.159931	0.141345	0.256216	9.91326e-24	1.41256e-22	36	46	46	B1	Adipose. subcutaneous (GTEx)	EpiXcan	0.999898	gtex_sf	0.999981
916	ENSG00000148834	GSTO1	1.40424	0.105223	0.160246	0.167509	0.0900973	1.63003e-08	7.72651e-08	95	107	107	B1	Adipose. subcutaneous (GTEx)	EpiXcan	0.999898	gtex_sf	0.999981
917	ENSG00000079337	RAPGEF3	-1.40419	-0.104326	0.160261	0.147802	0.188506	1.91548e-16	1.74789e-15	20	23	23	B1	Adipose. subcutaneous (GTEx)	EpiXcan	0.999898	gtex_sf	0.999981
918	ENSG00000133069	TMCC2	-1.40378	-0.704823	0.160385	0.00336594	0.100242	8.12692e-09	3.97234e-08	6	7	7	B1	Adipose. subcutaneous (GTEx)	EpiXcan	0.999898	gtex_sf	0.999981
919	ENSG00000173113	TRMT112	-1.40256	-0.182267	0.160748	0.0575394	0.131374	1.70774e-11	1.06835e-10	10	15	15	B1	Adipose. subcutaneous (GTEx)	EpiXcan	0.999898	gtex_sf	0.999981
920	ENSG00000126934	MAP2K2	1.40229	0.30538	0.160829	0.0216942	0.0189567	0.0147966	0.03456	35	41	41	B1	Adipose. subcutaneous (GTEx)	EpiXcan	0.999898	gtex_sf	0.999981
921	ENSG00000184840	TMED9	-1.40177	-0.135825	0.160985	0.116966	0.227632	6.72326e-20	7.74447e-19	31	38	38	B1	Adipose. subcutaneous (GTEx)	EpiXcan	0.999898	gtex_sf	0.999981
922	ENSG00000229891	LINC01315	-1.39989	-0.292159	0.161547	0.0212995	0.183375	7.81632e-16	6.81714e-15	9	12	12	B1	Adipose. subcutaneous (GTEx)	EpiXcan	0.999898	gtex_sf	0.999981
923	ENSG00000260404	AC110079.1	-1.39857	-0.0844549	0.161943	0.254945	0.357273	9.00918e-34	2.19464e-32	19	23	23	B1	Adipose. subcutaneous (GTEx)	EpiXcan	0.999898	gtex_sf	0.999981
924	ENSG00000157800	SLC37A3	-1.39743	-0.195664	0.162285	0.0402292	0.0819592	1.46554e-07	6.25659e-07	13	13	13	B1	Adipose. subcutaneous (GTEx)	EpiXcan	0.999898	gtex_sf	0.999981
925	ENSG00000113658	SMAD5	1.39668	0.216688	0.162509	0.0405015	0.101946	6.82103e-09	3.35825e-08	17	17	17	B1	Adipose. subcutaneous (GTEx)	EpiXcan	0.999898	gtex_sf	0.999981
926	ENSG00000123243	ITIH5	1.39642	0.19483	0.162589	0.0440142	0.0445807	0.000175978	0.00052245	28	33	33	B1	Adipose. subcutaneous (GTEx)	EpiXcan	0.999898	gtex_sf	0.999981
927	ENSG00000221923	ZNF880	1.39558	0.0627998	0.162841	0.424154	0.618045	2.16183e-77	4.09199e-75	41	52	52	B1	Adipose. subcutaneous (GTEx)	EpiXcan	0.999898	gtex_sf	0.999981
928	ENSG00000169507	SLC38A11	1.39473	0.111297	0.163097	0.181172	0.317245	2.36787e-29	4.6065e-28	16	18	18	B1	Adipose. subcutaneous (GTEx)	EpiXcan	0.999898	gtex_sf	0.999981
929	ENSG00000119929	CUTC	-1.3938	-0.413569	0.163378	0.0127196	0.0134727	0.0382108	0.0843793	10	14	14	B1	Adipose. subcutaneous (GTEx)	EpiXcan	0.999898	gtex_sf	0.999981
930	ENSG00000206503	HLA-A	1.39318	0.0828899	0.163566	0.275158	0.449652	3.09217e-47	1.36201e-45	39	51	51	B1	Adipose. subcutaneous (GTEx)	EpiXcan	0.999898	gtex_sf	0.999981
931	ENSG00000151176	PLBD2	1.39207	0.173226	0.1639	0.0873052	0.102517	6.41914e-09	3.16483e-08	50	55	55	B1	Adipose. subcutaneous (GTEx)	EpiXcan	0.999898	gtex_sf	0.999981
932	ENSG00000164088	PPM1M	1.39154	0.135269	0.164062	0.0918737	0.119571	2.53361e-10	1.41783e-09	36	46	46	B1	Adipose. subcutaneous (GTEx)	EpiXcan	0.999898	gtex_sf	0.999981
933	ENSG00000010361	FUZ	1.39018	0.251395	0.164473	0.0371671	0.0251418	0.00507492	0.0125947	25	31	31	B1	Adipose. subcutaneous (GTEx)	EpiXcan	0.999898	gtex_sf	0.999981
934	ENSG00000133313	CNDP2	1.38963	0.266859	0.164641	0.0390559	0.0557643	2.12989e-05	7.0695e-05	23	30	30	B1	Adipose. subcutaneous (GTEx)	EpiXcan	0.999898	gtex_sf	0.999981
935	ENSG00000086475	SEPHS1	1.38959	0.254037	0.164652	0.0242444	0.0589677	1.24148e-05	4.2341e-05	10	12	12	B1	Adipose. subcutaneous (GTEx)	EpiXcan	0.999898	gtex_sf	0.999981
936	ENSG00000160695	VPS11	-1.38955	-0.124545	0.164666	0.135636	0.282463	1.18458e-25	1.87485e-24	14	15	15	B1	Adipose. subcutaneous (GTEx)	EpiXcan	0.999898	gtex_sf	0.999981
937	ENSG00000126870	WDR60	1.38851	0.155753	0.164981	0.0725888	0.226868	3.09258e-20	3.631e-19	24	29	29	B1	Adipose. subcutaneous (GTEx)	EpiXcan	0.999898	gtex_sf	0.999981
938	ENSG00000244560	AC004890.2	-1.38811	-0.103077	0.165104	0.162129	0.336523	8.34485e-32	1.86421e-30	50	60	60	B1	Adipose. subcutaneous (GTEx)	EpiXcan	0.999898	gtex_sf	0.999981
939	ENSG00000255471	AP001528.2	1.38691	0.222034	0.16547	0.0306326	0.0530161	3.92621e-05	0.000126221	8	9	9	B1	Adipose. subcutaneous (GTEx)	EpiXcan	0.999898	gtex_sf	0.999981
940	ENSG00000204356	NELFE	-1.38664	-0.110502	0.165552	0.124355	0.115364	5.69547e-10	3.08136e-09	49	56	56	B1	Adipose. subcutaneous (GTEx)	EpiXcan	0.999898	gtex_sf	0.999981
941	ENSG00000183486	MX2	-1.3862	-0.148928	0.165685	0.0677377	0.0937408	2.43439e-08	1.13134e-07	25	28	28	B1	Adipose. subcutaneous (GTEx)	EpiXcan	0.999898	gtex_sf	0.999981
942	ENSG00000162910	MRPL55	1.38583	0.610754	0.1658	0.00387086	0.0157347	0.0266414	0.0600621	1	1	1	B1	Adipose. subcutaneous (GTEx)	EpiXcan	0.999898	gtex_sf	0.999981
943	ENSG00000090432	MUL1	1.38457	0.366822	0.166183	0.0182258	0.358569	2.10635e-34	5.27793e-33	29	38	38	B1	Adipose. subcutaneous (GTEx)	EpiXcan	0.999898	gtex_sf	0.999981
944	ENSG00000164024	METAP1	1.3843	0.330592	0.166265	0.0134799	0.0582235	1.41142e-05	4.7857e-05	18	24	24	B1	Adipose. subcutaneous (GTEx)	EpiXcan	0.999898	gtex_sf	0.999981
945	ENSG00000188747	NOXA1	-1.38242	-0.099911	0.166842	0.144832	0.336536	4.32649e-32	9.79017e-31	26	33	33	B1	Adipose. subcutaneous (GTEx)	EpiXcan	0.999898	gtex_sf	0.999981
946	ENSG00000225507	AC069282.1	1.38235	0.204603	0.166864	0.0366506	0.0401128	0.000321567	0.000926217	21	21	21	B1	Adipose. subcutaneous (GTEx)	EpiXcan	0.999898	gtex_sf	0.999981
947	ENSG00000213988	ZNF90	-1.38146	-0.637711	0.167138	0.00326195	0.0515865	4.52126e-05	0.000144297	4	8	8	B1	Adipose. subcutaneous (GTEx)	EpiXcan	0.999898	gtex_sf	0.999981
948	ENSG00000127080	IPPK	-1.38136	-0.632751	0.167169	0.0045797	0.0520076	3.96093e-05	0.00012725	11	15	15	B1	Adipose. subcutaneous (GTEx)	EpiXcan	0.999898	gtex_sf	0.999981
949	ENSG00000138400	MDH1B	-1.38036	-0.21575	0.167475	0.029714	0.0867588	1.12626e-07	4.86448e-07	11	13	13	B1	Adipose. subcutaneous (GTEx)	EpiXcan	0.999898	gtex_sf	0.999981
950	ENSG00000089163	SIRT4	1.37968	0.293578	0.167684	0.0156323	0.0244944	0.00571645	0.0140944	28	40	40	B1	Adipose. subcutaneous (GTEx)	EpiXcan	0.999898	gtex_sf	0.999981
951	ENSG00000116962	NID1	-1.37923	-0.30763	0.167825	0.0237405	0.0114638	0.0598548	0.128115	23	25	25	B1	Adipose. subcutaneous (GTEx)	EpiXcan	0.999898	gtex_sf	0.999981
952	ENSG00000082258	CCNT2	1.37858	0.299457	0.168025	0.0174161	0.109315	1.5394e-09	8.03668e-09	8	13	13	B1	Adipose. subcutaneous (GTEx)	EpiXcan	0.999898	gtex_sf	0.999981
953	ENSG00000186704	DTX2P1	-1.37848	-0.184667	0.168054	0.0596756	0.211262	1.20309e-18	1.27858e-17	15	17	17	B1	Adipose. subcutaneous (GTEx)	EpiXcan	0.999898	gtex_sf	0.999981
954	ENSG00000184619	KRBA2	1.37797	0.142683	0.168213	0.0821614	0.169156	3.5143e-15	2.94759e-14	5	5	5	B1	Adipose. subcutaneous (GTEx)	EpiXcan	0.999898	gtex_sf	0.999981
955	ENSG00000165410	CFL2	1.3778	0.423857	0.168265	0.00841126	0.0198131	0.0132357	0.0311532	14	21	21	B1	Adipose. subcutaneous (GTEx)	EpiXcan	0.999898	gtex_sf	0.999981
956	ENSG00000198408	MGEA5	1.37749	0.377438	0.16836	0.0156709	0.0195658	0.0124833	0.0294714	25	30	30	B1	Adipose. subcutaneous (GTEx)	EpiXcan	0.999898	gtex_sf	0.999981
957	ENSG00000182704	TSKU	-1.37647	-0.298723	0.168678	0.047365	0.0350798	0.000886142	0.00241576	36	43	43	B1	Adipose. subcutaneous (GTEx)	EpiXcan	0.999898	gtex_sf	0.999981
958	ENSG00000164292	RHOBTB3	1.37637	0.144632	0.168708	0.090514	0.131918	1.43626e-11	9.04163e-11	14	15	15	B1	Adipose. subcutaneous (GTEx)	EpiXcan	0.999898	gtex_sf	0.999981
959	ENSG00000153714	LURAP1L	1.37568	0.269638	0.168922	0.0316132	0.0124782	0.0480134	0.104494	25	32	32	B1	Adipose. subcutaneous (GTEx)	EpiXcan	0.999898	gtex_sf	0.999981
960	ENSG00000258515	AL355075.2	1.3755	0.344284	0.168977	0.0143715	0.066607	2.09976e-06	7.85349e-06	13	17	17	B1	Adipose. subcutaneous (GTEx)	EpiXcan	0.999898	gtex_sf	0.999981
961	ENSG00000089639	GMIP	-1.37472	-0.480179	0.16922	0.0124436	0.0321969	0.00123331	0.00330179	5	6	6	B1	Adipose. subcutaneous (GTEx)	EpiXcan	0.999898	gtex_sf	0.999981
962	ENSG00000197948	FCHSD1	-1.3742	-0.126572	0.16938	0.111302	0.146086	1.62275e-12	1.10932e-11	29	35	35	B1	Adipose. subcutaneous (GTEx)	EpiXcan	0.999898	gtex_sf	0.999981
963	ENSG00000105953	OGDH	1.37414	1.21834	0.169399	0.00149245	0.0204518	0.0114451	0.0271715	3	7	7	B1	Adipose. subcutaneous (GTEx)	EpiXcan	0.999898	gtex_sf	0.999981
964	ENSG00000144218	AFF3	1.37271	0.327712	0.169842	0.0128618	0.0352849	0.00082684	0.00226291	14	19	19	B1	Adipose. subcutaneous (GTEx)	EpiXcan	0.999898	gtex_sf	0.999981
965	ENSG00000241106	HLA-DOB	-1.37263	-0.0637918	0.169866	0.374099	0.491365	5.17549e-53	2.9589e-51	42	54	54	B1	Adipose. subcutaneous (GTEx)	EpiXcan	0.999898	gtex_sf	0.999981
966	ENSG00000158850	B4GALT3	-1.37242	-0.155646	0.169931	0.0616633	0.107555	2.3435e-09	1.20284e-08	17	21	21	B1	Adipose. subcutaneous (GTEx)	EpiXcan	0.999898	gtex_sf	0.999981
967	ENSG00000145431	PDGFC	1.37198	0.205403	0.17007	0.0401665	0.0340693	0.0010547	0.00285031	31	45	45	B1	Adipose. subcutaneous (GTEx)	EpiXcan	0.999898	gtex_sf	0.999981
968	ENSG00000180773	SLC36A4	1.37088	0.155265	0.170411	0.0610946	0.0908445	2.37816e-08	1.10815e-07	12	13	13	B1	Adipose. subcutaneous (GTEx)	EpiXcan	0.999898	gtex_sf	0.999981
969	ENSG00000197785	ATAD3A	-1.37048	-0.782358	0.170538	0.00759841	0.0179953	0.0179739	0.041483	10	13	13	B1	Adipose. subcutaneous (GTEx)	EpiXcan	0.999898	gtex_sf	0.999981
970	ENSG00000204536	CCHCR1	1.36955	0.0733549	0.170827	0.287931	0.459448	1.08868e-47	4.93501e-46	50	65	65	B1	Adipose. subcutaneous (GTEx)	EpiXcan	0.999898	gtex_sf	0.999981
971	ENSG00000176623	RMDN1	-1.36908	-0.114016	0.170975	0.139679	0.29192	9.59762e-27	1.60614e-25	99	124	124	B1	Adipose. subcutaneous (GTEx)	EpiXcan	0.999898	gtex_sf	0.999981
972	ENSG00000196458	ZNF605	-1.36905	-0.0777691	0.170984	0.218462	0.335836	3.796e-31	8.16753e-30	99	129	129	B1	Adipose. subcutaneous (GTEx)	EpiXcan	0.999898	gtex_sf	0.999981
973	ENSG00000131165	CHMP1A	-1.3689	-0.185537	0.17103	0.0683979	0.117592	2.31532e-10	1.30192e-09	29	43	43	B1	Adipose. subcutaneous (GTEx)	EpiXcan	0.999898	gtex_sf	0.999981
974	ENSG00000186073	C15orf41	1.36851	0.266165	0.171152	0.0290488	0.0136095	0.0400913	0.0883233	35	39	39	B1	Adipose. subcutaneous (GTEx)	EpiXcan	0.999898	gtex_sf	0.999981
975	ENSG00000261801	LOXL1-AS1	-1.36626	-0.140657	0.171857	0.0799124	0.129585	3.33763e-11	2.03882e-10	52	63	63	B1	Adipose. subcutaneous (GTEx)	EpiXcan	0.999898	gtex_sf	0.999981
976	ENSG00000170917	NUDT6	-1.3661	-0.593515	0.171907	0.0041985	0.0432937	0.000211915	0.00062464	6	9	9	B1	Adipose. subcutaneous (GTEx)	EpiXcan	0.999898	gtex_sf	0.999981
977	ENSG00000127946	HIP1	-1.36592	-0.10803	0.171965	0.132296	0.0786735	3.41802e-07	1.40235e-06	48	57	57	B1	Adipose. subcutaneous (GTEx)	EpiXcan	0.999898	gtex_sf	0.999981
978	ENSG00000137054	POLR1E	1.36561	0.270221	0.172063	0.0244979	0.0395146	0.000328428	0.000945588	28	32	32	B1	Adipose. subcutaneous (GTEx)	EpiXcan	0.999898	gtex_sf	0.999981
979	ENSG00000133250	ZNF414	-1.36525	-0.135672	0.172174	0.0762932	0.157467	9.07985e-14	6.81207e-13	11	11	11	B1	Adipose. subcutaneous (GTEx)	EpiXcan	0.999898	gtex_sf	0.999981
980	ENSG00000137154	RPS6	-1.36429	-0.33468	0.172478	0.0168338	0.0117189	0.0549356	0.118437	8	10	10	B1	Adipose. subcutaneous (GTEx)	EpiXcan	0.999898	gtex_sf	0.999981
981	ENSG00000015133	CCDC88C	-1.36389	-0.149333	0.172603	0.129371	0.165245	3.27916e-14	2.55599e-13	41	45	45	B1	Adipose. subcutaneous (GTEx)	EpiXcan	0.999898	gtex_sf	0.999981
982	ENSG00000038532	CLEC16A	-1.36308	-0.180563	0.172859	0.0390886	0.0356931	0.000832158	0.00227657	30	37	37	B1	Adipose. subcutaneous (GTEx)	EpiXcan	0.999898	gtex_sf	0.999981
983	ENSG00000229619	MBNL1-AS1	-1.36028	-0.219608	0.173742	0.0346308	0.0605704	1.07613e-05	3.69716e-05	63	74	73	B1	Adipose. subcutaneous (GTEx)	EpiXcan	0.999898	gtex_sf	0.999981
984	ENSG00000197124	ZNF682	-1.36006	-0.115372	0.173811	0.0850504	0.111238	1.25772e-09	6.61047e-09	29	38	38	B1	Adipose. subcutaneous (GTEx)	EpiXcan	0.999898	gtex_sf	0.999981
985	ENSG00000198000	NOL8	1.35858	0.37489	0.17428	0.0136356	0.0538257	3.12975e-05	0.000101784	13	20	20	B1	Adipose. subcutaneous (GTEx)	EpiXcan	0.999898	gtex_sf	0.999981
986	ENSG00000176407	KCMF1	1.35834	0.443867	0.174356	0.0144027	0.0305334	0.00189709	0.00496775	17	19	19	B1	Adipose. subcutaneous (GTEx)	EpiXcan	0.999898	gtex_sf	0.999981
987	ENSG00000135472	FAIM2	1.35803	0.210617	0.174455	0.055945	0.0819975	1.22187e-07	5.26123e-07	23	29	29	B1	Adipose. subcutaneous (GTEx)	EpiXcan	0.999898	gtex_sf	0.999981
988	ENSG00000111832	RWDD1	-1.35622	-0.124877	0.17503	0.130024	0.215527	6.80791e-19	7.32399e-18	36	38	38	B1	Adipose. subcutaneous (GTEx)	EpiXcan	0.999898	gtex_sf	0.999981
989	ENSG00000140262	TCF12	1.356	0.152755	0.1751	0.071142	0.0238608	0.00635375	0.0155725	68	77	77	B1	Adipose. subcutaneous (GTEx)	EpiXcan	0.999898	gtex_sf	0.999981
990	ENSG00000261589	CTC-462L7.1	1.35549	0.322098	0.175263	0.0221212	0.0198524	0.0121167	0.0286639	11	11	11	B1	Adipose. subcutaneous (GTEx)	EpiXcan	0.999898	gtex_sf	0.999981
991	ENSG00000114779	ABHD14B	-1.35432	-0.246829	0.175634	0.0354546	0.0605517	1.02912e-05	3.54348e-05	12	15	15	B1	Adipose. subcutaneous (GTEx)	EpiXcan	0.999898	gtex_sf	0.999981
992	ENSG00000272447	AL135925.1	1.35401	0.178043	0.175732	0.0808143	0.123624	1.35368e-10	7.79003e-10	28	35	35	B1	Adipose. subcutaneous (GTEx)	EpiXcan	0.999898	gtex_sf	0.999981
993	ENSG00000198933	TBKBP1	-1.35357	-0.170817	0.175872	0.0624178	0.148855	4.41378e-13	3.13032e-12	37	44	44	B1	Adipose. subcutaneous (GTEx)	EpiXcan	0.999898	gtex_sf	0.999981
994	ENSG00000114988	LMAN2L	-1.3527	-0.260989	0.176152	0.0218087	0.0648941	4.05943e-06	1.46888e-05	8	9	9	B1	Adipose. subcutaneous (GTEx)	EpiXcan	0.999898	gtex_sf	0.999981
995	ENSG00000173588	CEP83	1.3526	0.282819	0.176183	0.0154073	0.0374648	0.000604862	0.00168001	12	12	12	B1	Adipose. subcutaneous (GTEx)	EpiXcan	0.999898	gtex_sf	0.999981
996	ENSG00000270127	AC027020.2	1.35179	0.0541858	0.176444	0.522395	0.64072	4.04997e-83	1.013e-80	62	75	75	B1	Adipose. subcutaneous (GTEx)	EpiXcan	0.999898	gtex_sf	0.999981
997	ENSG00000165115	KIF27	1.35089	0.160037	0.176732	0.116151	0.149545	1.72482e-13	1.26689e-12	21	22	22	B1	Adipose. subcutaneous (GTEx)	EpiXcan	0.999898	gtex_sf	0.999981
998	ENSG00000269918	AF131215.6	1.35079	0.267782	0.176762	0.0194064	0.098129	1.09286e-08	5.27122e-08	7	11	11	B1	Adipose. subcutaneous (GTEx)	EpiXcan	0.999898	gtex_sf	0.999981
999	ENSG00000140367	UBE2Q2	1.34984	0.217258	0.177068	0.040627	0.110164	1.25597e-09	6.60373e-09	16	18	18	B1	Adipose. subcutaneous (GTEx)	EpiXcan	0.999898	gtex_sf	0.999981
1000	ENSG00000182544	MFSD5	1.34962	0.299073	0.177138	0.0180825	0.0696338	1.51384e-06	5.74333e-06	7	7	7	B1	Adipose. subcutaneous (GTEx)	EpiXcan	0.999898	gtex_sf	0.999981
1001	ENSG00000168395	ING5	1.34872	0.295324	0.177428	0.0267283	0.0745942	5.9973e-07	2.38648e-06	19	23	23	B1	Adipose. subcutaneous (GTEx)	EpiXcan	0.999898	gtex_sf	0.999981
1002	ENSG00000272630	AL731563.3	1.34871	0.42189	0.17743	0.00599647	0.0403116	0.000346424	0.000994337	6	9	9	B1	Adipose. subcutaneous (GTEx)	EpiXcan	0.999898	gtex_sf	0.999981
1003	ENSG00000183087	GAS6	1.34845	2.06314	0.177513	0.000311079	0.0520457	4.71171e-05	0.000150027	5	6	6	B1	Adipose. subcutaneous (GTEx)	EpiXcan	0.999898	gtex_sf	0.999981
1004	ENSG00000114796	KLHL24	-1.34813	-0.267535	0.177617	0.0174412	0.0368012	0.000634139	0.0017568	29	32	32	B1	Adipose. subcutaneous (GTEx)	EpiXcan	0.999898	gtex_sf	0.999981
1005	ENSG00000005436	GCFC2	-1.34804	-0.282116	0.177646	0.0238837	0.0539511	3.12707e-05	0.00010172	26	28	28	B1	Adipose. subcutaneous (GTEx)	EpiXcan	0.999898	gtex_sf	0.999981
1006	ENSG00000197646	PDCD1LG2	1.3475	0.111727	0.17782	0.0932186	0.265484	6.34004e-24	9.15515e-23	15	19	19	B1	Adipose. subcutaneous (GTEx)	EpiXcan	0.999898	gtex_sf	0.999981
1007	ENSG00000167460	TPM4	-1.34577	-0.234993	0.178377	0.0404287	0.0385951	0.000486963	0.00136966	31	40	40	B1	Adipose. subcutaneous (GTEx)	EpiXcan	0.999898	gtex_sf	0.999981
1008	ENSG00000171314	PGAM1	-1.34571	-0.287801	0.178397	0.0183046	0.2252	1.04144e-19	1.18021e-18	8	12	12	B1	Adipose. subcutaneous (GTEx)	EpiXcan	0.999898	gtex_sf	0.999981
1009	ENSG00000066294	CD84	1.34568	0.357651	0.178406	0.0130477	0.0289937	0.00264074	0.00679943	13	18	18	B1	Adipose. subcutaneous (GTEx)	EpiXcan	0.999898	gtex_sf	0.999981
1010	ENSG00000130347	RTN4IP1	-1.34549	-0.38493	0.178467	0.0177472	0.0652015	3.05264e-06	1.12227e-05	11	16	16	B1	Adipose. subcutaneous (GTEx)	EpiXcan	0.999898	gtex_sf	0.999981
1011	ENSG00000231160	KLF3-AS1	1.3449	0.0890409	0.178659	0.207951	0.406492	1.87928e-40	6.06522e-39	21	25	25	B1	Adipose. subcutaneous (GTEx)	EpiXcan	0.999898	gtex_sf	0.999981
1012	ENSG00000231768	LINC01354	1.34281	0.221157	0.179334	0.0281783	0.0251513	0.00448743	0.0112162	38	44	44	B1	Adipose. subcutaneous (GTEx)	EpiXcan	0.999898	gtex_sf	0.999981
1013	ENSG00000173421	CCDC36	1.34257	0.318682	0.179412	0.0127414	0.0807422	2.14824e-07	9.03072e-07	8	11	11	B1	Adipose. subcutaneous (GTEx)	EpiXcan	0.999898	gtex_sf	0.999981
1014	ENSG00000143457	GOLPH3L	1.3424	0.448986	0.179466	0.00795402	0.0217422	0.00906415	0.0218222	23	31	31	B1	Adipose. subcutaneous (GTEx)	EpiXcan	0.999898	gtex_sf	0.999981
1015	ENSG00000203666	EFCAB2	1.34182	0.225118	0.179654	0.0466329	0.364836	2.66218e-35	6.93107e-34	52	75	75	B1	Adipose. subcutaneous (GTEx)	EpiXcan	0.999898	gtex_sf	0.999981
1016	ENSG00000135899	SP110	-1.3413	-0.23881	0.179823	0.0337509	0.0897176	3.42186e-08	1.56532e-07	22	30	30	B1	Adipose. subcutaneous (GTEx)	EpiXcan	0.999898	gtex_sf	0.999981
1017	ENSG00000162408	NOL9	-1.34122	-0.361902	0.179849	0.0148636	0.0315971	0.00159673	0.00421383	22	29	29	B1	Adipose. subcutaneous (GTEx)	EpiXcan	0.999898	gtex_sf	0.999981
1018	ENSG00000225889	AC012368.1	-1.33988	-0.136119	0.180284	0.0858672	0.153383	1.0508e-13	7.84989e-13	23	27	27	B1	Adipose. subcutaneous (GTEx)	EpiXcan	0.999898	gtex_sf	0.999981
1019	ENSG00000125945	ZNF436	1.33982	0.103812	0.180302	0.103456	0.103028	4.98221e-09	2.4826e-08	39	44	44	B1	Adipose. subcutaneous (GTEx)	EpiXcan	0.999898	gtex_sf	0.999981
1020	ENSG00000118004	COLEC11	1.3394	0.342954	0.180441	0.0123123	0.0252165	0.00511696	0.0126788	13	18	18	B1	Adipose. subcutaneous (GTEx)	EpiXcan	0.999898	gtex_sf	0.999981
1021	ENSG00000176222	ZNF404	1.33903	0.11314	0.180562	0.120791	0.164662	3.67115e-14	2.85315e-13	37	43	43	B1	Adipose. subcutaneous (GTEx)	EpiXcan	0.999898	gtex_sf	0.999981
1022	ENSG00000166226	CCT2	-1.33902	-0.545242	0.180563	0.00613357	0.0233846	0.00663908	0.0162207	11	11	11	B1	Adipose. subcutaneous (GTEx)	EpiXcan	0.999898	gtex_sf	0.999981
1023	ENSG00000168079	SCARA5	-1.33776	-0.163637	0.180975	0.0608325	0.103402	2.74425e-09	1.40185e-08	20	25	25	B1	Adipose. subcutaneous (GTEx)	EpiXcan	0.999898	gtex_sf	0.999981
1024	ENSG00000139044	B4GALNT3	-1.33762	-0.235332	0.181021	0.0251333	0.114619	6.47924e-10	3.48654e-09	8	11	11	B1	Adipose. subcutaneous (GTEx)	EpiXcan	0.999898	gtex_sf	0.999981
1025	ENSG00000170537	TMC7	1.33759	0.16374	0.181029	0.0565607	0.0985262	1.24476e-08	5.96694e-08	15	18	18	B1	Adipose. subcutaneous (GTEx)	EpiXcan	0.999898	gtex_sf	0.999981
1026	ENSG00000197969	VPS13A	1.33732	0.150998	0.181119	0.0856973	0.10807	1.95207e-09	1.00895e-08	36	43	43	B1	Adipose. subcutaneous (GTEx)	EpiXcan	0.999898	gtex_sf	0.999981
1027	ENSG00000173480	ZNF417	-1.33585	-1.0358	0.181599	0.00151282	0.0949804	2.30187e-08	1.0751e-07	10	16	16	B1	Adipose. subcutaneous (GTEx)	EpiXcan	0.999898	gtex_sf	0.999981
1028	ENSG00000113141	IK	1.33532	0.129426	0.181772	0.089702	0.121396	8.38831e-11	4.912e-10	21	22	22	B1	Adipose. subcutaneous (GTEx)	EpiXcan	0.999898	gtex_sf	0.999981
1029	ENSG00000069275	NUCKS1	1.33503	0.428229	0.181865	0.0102174	0.0584922	1.18553e-05	4.05016e-05	3	6	6	B1	Adipose. subcutaneous (GTEx)	EpiXcan	0.999898	gtex_sf	0.999981
1030	ENSG00000132507	EIF5A	1.33489	0.110982	0.181913	0.127692	0.212495	5.45126e-19	5.88257e-18	17	18	18	B1	Adipose. subcutaneous (GTEx)	EpiXcan	0.999898	gtex_sf	0.999981
1031	ENSG00000215114	UBXN2B	-1.33452	-0.166932	0.182033	0.0595891	0.103621	2.99754e-09	1.52401e-08	12	12	12	B1	Adipose. subcutaneous (GTEx)	EpiXcan	0.999898	gtex_sf	0.999981
1032	ENSG00000269430	LRRC3DN	-1.33391	-0.167033	0.182234	0.0303469	0.026743	0.00349137	0.00884652	12	14	14	B1	Adipose. subcutaneous (GTEx)	EpiXcan	0.999898	gtex_sf	0.999981
1033	ENSG00000004142	POLDIP2	-1.33381	-0.323464	0.182265	0.0204233	0.110734	4.56287e-10	2.49364e-09	9	10	10	B1	Adipose. subcutaneous (GTEx)	EpiXcan	0.999898	gtex_sf	0.999981
1034	ENSG00000143434	SEMA6C	1.33226	0.115634	0.182774	0.080745	0.16597	2.20474e-14	1.73982e-13	12	14	14	B1	Adipose. subcutaneous (GTEx)	EpiXcan	0.999898	gtex_sf	0.999981
1035	ENSG00000151376	ME3	-1.33207	-0.158863	0.182838	0.0576491	0.0445156	0.000140935	0.000423652	25	31	31	B1	Adipose. subcutaneous (GTEx)	EpiXcan	0.999898	gtex_sf	0.999981
1036	ENSG00000186575	NF2	-1.33203	-0.16103	0.182849	0.0864357	0.0579986	1.53646e-05	5.18332e-05	39	50	50	B1	Adipose. subcutaneous (GTEx)	EpiXcan	0.999898	gtex_sf	0.999981
1037	ENSG00000260274	AC068338.2	-1.33139	-0.12954	0.18306	0.111748	0.264444	9.3101e-24	1.32797e-22	25	34	34	B1	Adipose. subcutaneous (GTEx)	EpiXcan	0.999898	gtex_sf	0.999981
1038	ENSG00000048392	RRM2B	-1.33127	-0.198589	0.183099	0.0412032	0.115596	4.76913e-10	2.59927e-09	40	48	48	B1	Adipose. subcutaneous (GTEx)	EpiXcan	0.999898	gtex_sf	0.999981
1039	ENSG00000103187	COTL1	1.33116	0.182507	0.183137	0.0441151	0.0852977	1.36254e-07	5.83819e-07	16	20	20	B1	Adipose. subcutaneous (GTEx)	EpiXcan	0.999898	gtex_sf	0.999981
1040	ENSG00000023697	DERA	-1.33013	-0.463508	0.183476	0.00939442	0.0458351	0.00013891	0.000418344	2	3	3	B1	Adipose. subcutaneous (GTEx)	EpiXcan	0.999898	gtex_sf	0.999981
1041	ENSG00000103549	RNF40	-1.32985	-0.282967	0.183569	0.017382	0.111356	8.36745e-10	4.46657e-09	14	18	18	B1	Adipose. subcutaneous (GTEx)	EpiXcan	0.999898	gtex_sf	0.999981
1042	ENSG00000008710	PKD1	1.32963	0.222162	0.18364	0.0571335	0.0882056	5.24463e-08	2.35454e-07	39	45	45	B1	Adipose. subcutaneous (GTEx)	EpiXcan	0.999898	gtex_sf	0.999981
1043	ENSG00000187775	DNAH17	-1.32903	-0.458956	0.183838	0.00673854	0.0469173	0.000102254	0.00031334	6	9	9	B1	Adipose. subcutaneous (GTEx)	EpiXcan	0.999898	gtex_sf	0.999981
1044	ENSG00000156931	VPS8	1.32817	0.0811169	0.184121	0.193082	0.379284	1.24303e-37	3.6425e-36	26	32	32	B1	Adipose. subcutaneous (GTEx)	EpiXcan	0.999898	gtex_sf	0.999981
1045	ENSG00000121940	CLCC1	1.32652	0.138845	0.184669	0.0977039	0.0188972	0.0148548	0.0346843	66	73	73	B1	Adipose. subcutaneous (GTEx)	EpiXcan	0.999898	gtex_sf	0.999981
1046	ENSG00000155926	SLA	-1.32582	-0.586595	0.1849	0.00581586	0.0475912	7.9876e-05	0.000247692	1	1	1	B1	Adipose. subcutaneous (GTEx)	EpiXcan	0.999898	gtex_sf	0.999981
1047	ENSG00000101546	RBFA	1.32439	0.18803	0.185373	0.0388229	0.0616985	7.08373e-06	2.48801e-05	16	21	21	B1	Adipose. subcutaneous (GTEx)	EpiXcan	0.999898	gtex_sf	0.999981
1048	ENSG00000116221	MRPL37	1.32436	0.601253	0.185383	0.00377295	0.0660875	2.93817e-06	1.0816e-05	4	9	9	B1	Adipose. subcutaneous (GTEx)	EpiXcan	0.999898	gtex_sf	0.999981
1049	ENSG00000225830	ERCC6	-1.32356	-0.162961	0.185648	0.0475887	0.0831551	1.60036e-07	6.80517e-07	39	44	44	B1	Adipose. subcutaneous (GTEx)	EpiXcan	0.999898	gtex_sf	0.999981
1050	ENSG00000114395	CYB561D2	1.32311	0.667529	0.185799	0.003567	0.029564	0.0023391	0.00605503	4	7	7	B1	Adipose. subcutaneous (GTEx)	EpiXcan	0.999898	gtex_sf	0.999981
1051	ENSG00000119147	C2orf40	1.3231	0.0848931	0.185802	0.295173	0.382241	8.88615e-37	2.5196e-35	79	90	90	B1	Adipose. subcutaneous (GTEx)	EpiXcan	0.999898	gtex_sf	0.999981
1052	ENSG00000211897	IGHG3	-1.32285	-0.269506	0.185885	0.0262357	0.0258585	0.00431717	0.0108041	27	44	44	B1	Adipose. subcutaneous (GTEx)	EpiXcan	0.999898	gtex_sf	0.999981
1053	ENSG00000177951	BET1L	1.32195	0.392623	0.186186	0.0113477	0.0659294	4.36539e-06	1.57107e-05	9	13	13	B1	Adipose. subcutaneous (GTEx)	EpiXcan	0.999898	gtex_sf	0.999981
1054	ENSG00000110107	PRPF19	-1.32145	-0.388977	0.186352	0.0162677	0.0134155	0.0387814	0.085545	13	14	14	B1	Adipose. subcutaneous (GTEx)	EpiXcan	0.999898	gtex_sf	0.999981
1055	ENSG00000121653	MAPK8IP1	1.32058	0.164565	0.18664	0.0728365	0.0262327	0.00419463	0.0105162	48	55	55	B1	Adipose. subcutaneous (GTEx)	EpiXcan	0.999898	gtex_sf	0.999981
1056	ENSG00000257017	HP	-1.32056	-0.273711	0.186647	0.0202447	0.0181717	0.0172532	0.0399315	20	23	23	B1	Adipose. subcutaneous (GTEx)	EpiXcan	0.999898	gtex_sf	0.999981
1057	ENSG00000197879	MYO1C	-1.32035	-0.277277	0.186718	0.0331195	0.0131852	0.0426936	0.0936731	25	30	30	B1	Adipose. subcutaneous (GTEx)	EpiXcan	0.999898	gtex_sf	0.999981
1058	ENSG00000117410	ATP6V0B	1.32034	0.216639	0.186722	0.0199396	0.025142	0.00515344	0.0127647	22	25	25	B1	Adipose. subcutaneous (GTEx)	EpiXcan	0.999898	gtex_sf	0.999981
1059	ENSG00000228672	PROB1	1.31991	0.407865	0.186865	0.011388	0.0511084	4.60422e-05	0.000146738	3	4	4	B1	Adipose. subcutaneous (GTEx)	EpiXcan	0.999898	gtex_sf	0.999981
1060	ENSG00000089091	DZANK1	-1.31835	-0.238276	0.187387	0.0260197	0.0585432	1.26988e-05	4.32674e-05	15	17	17	B1	Adipose. subcutaneous (GTEx)	EpiXcan	0.999898	gtex_sf	0.999981
1061	ENSG00000167562	ZNF701	1.31763	0.156641	0.187627	0.073425	0.0335994	0.00112664	0.00303246	64	75	75	B1	Adipose. subcutaneous (GTEx)	EpiXcan	0.999898	gtex_sf	0.999981
1062	ENSG00000148343	MIGA2	1.31702	0.271039	0.187831	0.0249679	0.0339804	0.000894461	0.00243797	7	9	9	B1	Adipose. subcutaneous (GTEx)	EpiXcan	0.999898	gtex_sf	0.999981
1063	ENSG00000164114	MAP9	-1.31692	-0.131228	0.187865	0.0961665	0.155168	2.53629e-13	1.82934e-12	38	45	45	B1	Adipose. subcutaneous (GTEx)	EpiXcan	0.999898	gtex_sf	0.999981
1064	ENSG00000221944	TIGD1	-1.3168	-0.145655	0.187906	0.0589609	0.109793	6.71944e-10	3.60748e-09	8	9	9	B1	Adipose. subcutaneous (GTEx)	EpiXcan	0.999898	gtex_sf	0.999981
1065	ENSG00000177150	FAM210A	1.31673	0.343144	0.18793	0.00972327	0.0272126	0.00279575	0.00717611	7	7	7	B1	Adipose. subcutaneous (GTEx)	EpiXcan	0.999898	gtex_sf	0.999981
1066	ENSG00000151632	AKR1C2	1.31657	0.304534	0.187984	0.0170143	0.0770275	5.01888e-07	2.01547e-06	13	16	16	B1	Adipose. subcutaneous (GTEx)	EpiXcan	0.999898	gtex_sf	0.999981
1067	ENSG00000128513	POT1	-1.31588	-0.295968	0.188213	0.0288801	0.0231271	0.00434241	0.0108634	6	6	6	B1	Adipose. subcutaneous (GTEx)	EpiXcan	0.999898	gtex_sf	0.999981
1068	ENSG00000135111	TBX3	-1.3155	-0.278959	0.18834	0.0249745	0.0149321	0.029306	0.0656889	27	30	30	B1	Adipose. subcutaneous (GTEx)	EpiXcan	0.999898	gtex_sf	0.999981
1069	ENSG00000257337	AC068888.1	1.31499	0.16891	0.188514	0.0503654	0.215666	4.49231e-19	4.9006e-18	18	22	22	B1	Adipose. subcutaneous (GTEx)	EpiXcan	0.999898	gtex_sf	0.999981
1070	ENSG00000154277	UCHL1	-1.3146	-0.559888	0.188643	0.00398436	0.135068	5.48574e-12	3.57223e-11	8	13	13	B1	Adipose. subcutaneous (GTEx)	EpiXcan	0.999898	gtex_sf	0.999981
1071	ENSG00000134440	NARS	1.31421	0.314035	0.188774	0.0157988	0.0629966	4.04901e-06	1.46587e-05	12	14	14	B1	Adipose. subcutaneous (GTEx)	EpiXcan	0.999898	gtex_sf	0.999981
1072	ENSG00000172932	ANKRD13D	-1.31408	-0.181385	0.188819	0.0375004	0.141501	2.36914e-12	1.59849e-11	12	14	14	B1	Adipose. subcutaneous (GTEx)	EpiXcan	0.999898	gtex_sf	0.999981
1073	ENSG00000103335	PIEZO1	-1.3135	-0.431531	0.189014	0.00941663	0.0174252	0.0188558	0.0433542	9	12	12	B1	Adipose. subcutaneous (GTEx)	EpiXcan	0.999898	gtex_sf	0.999981
1074	ENSG00000145390	USP53	1.31348	0.356085	0.189022	0.00938237	0.0565188	1.31375e-05	4.47008e-05	7	9	9	B1	Adipose. subcutaneous (GTEx)	EpiXcan	0.999898	gtex_sf	0.999981
1075	ENSG00000204149	AGAP6	1.31319	0.0988579	0.189121	0.140577	0.387375	3.69525e-38	1.10126e-36	8	12	12	B1	Adipose. subcutaneous (GTEx)	EpiXcan	0.999898	gtex_sf	0.999981
1076	ENSG00000162695	SLC30A7	1.31276	0.490361	0.189264	0.0116432	0.0130907	0.0424868	0.0932633	11	14	14	B1	Adipose. subcutaneous (GTEx)	EpiXcan	0.999898	gtex_sf	0.999981
1077	ENSG00000089123	TASP1	1.31264	0.125304	0.189304	0.143672	0.0409087	0.000313883	0.000904641	99	115	115	B1	Adipose. subcutaneous (GTEx)	EpiXcan	0.999898	gtex_sf	0.999981
1078	ENSG00000155368	DBI	1.31201	0.402391	0.189518	0.00893991	0.0208404	0.0109776	0.0261369	4	4	4	B1	Adipose. subcutaneous (GTEx)	EpiXcan	0.999898	gtex_sf	0.999981
1079	ENSG00000164414	SLC35A1	-1.31192	-0.133578	0.189548	0.0715214	0.0227767	0.00645898	0.0158111	56	71	71	B1	Adipose. subcutaneous (GTEx)	EpiXcan	0.999898	gtex_sf	0.999981
1080	ENSG00000133477	FAM83F	1.30902	0.181771	0.190527	0.0521551	0.0831486	1.7278e-07	7.32264e-07	18	22	22	B1	Adipose. subcutaneous (GTEx)	EpiXcan	0.999898	gtex_sf	0.999981
1081	ENSG00000109390	NDUFC1	-1.3089	-0.13243	0.190568	0.070211	0.113612	7.56589e-10	4.0526e-09	28	35	35	B1	Adipose. subcutaneous (GTEx)	EpiXcan	0.999898	gtex_sf	0.999981
1082	ENSG00000105402	NAPA	-1.30861	-0.212276	0.190667	0.027904	0.0297692	0.00230932	0.00598126	27	30	30	B1	Adipose. subcutaneous (GTEx)	EpiXcan	0.999898	gtex_sf	0.999981
1083	ENSG00000128573	FOXP2	-1.30846	-0.272305	0.190718	0.0241521	0.108781	1.53541e-09	8.02183e-09	23	26	26	B1	Adipose. subcutaneous (GTEx)	EpiXcan	0.999898	gtex_sf	0.999981
1084	ENSG00000134285	FKBP11	1.3071	0.204633	0.191177	0.032215	0.0976692	1.20962e-08	5.80045e-08	28	30	30	B1	Adipose. subcutaneous (GTEx)	EpiXcan	0.999898	gtex_sf	0.999981
1085	ENSG00000123106	CCDC91	-1.30696	-0.157858	0.191228	0.0547062	0.0408695	0.000305835	0.000883263	19	24	24	B1	Adipose. subcutaneous (GTEx)	EpiXcan	0.999898	gtex_sf	0.999981
1086	ENSG00000138722	MMRN1	-1.30602	-0.221338	0.191545	0.0216598	0.0745141	3.84867e-07	1.56665e-06	11	14	14	B1	Adipose. subcutaneous (GTEx)	EpiXcan	0.999898	gtex_sf	0.999981
1087	ENSG00000109084	TMEM97	-1.30571	-0.14859	0.191652	0.0699972	0.15363	1.98436e-13	1.44766e-12	21	25	25	B1	Adipose. subcutaneous (GTEx)	EpiXcan	0.999898	gtex_sf	0.999981
1088	ENSG00000060642	PIGV	-1.30541	-0.168311	0.191753	0.0496547	0.0585957	1.397e-05	4.73912e-05	27	30	30	B1	Adipose. subcutaneous (GTEx)	EpiXcan	0.999898	gtex_sf	0.999981
1089	ENSG00000148218	ALAD	1.30494	0.119441	0.191912	0.102477	0.186985	3.79274e-16	3.37515e-15	19	23	23	B1	Adipose. subcutaneous (GTEx)	EpiXcan	0.999898	gtex_sf	0.999981
1090	ENSG00000136448	NMT1	1.30465	0.11818	0.192012	0.101221	0.194054	8.17887e-17	7.64763e-16	23	30	30	B1	Adipose. subcutaneous (GTEx)	EpiXcan	0.999898	gtex_sf	0.999981
1091	ENSG00000187824	TMEM220	1.30385	0.389391	0.192285	0.0163823	0.0245905	0.00452455	0.0113049	11	12	12	B1	Adipose. subcutaneous (GTEx)	EpiXcan	0.999898	gtex_sf	0.999981
1092	ENSG00000088205	DDX18	-1.3034	-0.17589	0.192437	0.0462892	0.105608	1.82617e-09	9.46323e-09	5	5	5	B1	Adipose. subcutaneous (GTEx)	EpiXcan	0.999898	gtex_sf	0.999981
1093	ENSG00000120328	PCDHB12	1.30335	0.215479	0.192457	0.0349221	0.0943962	1.71762e-08	8.11971e-08	7	9	9	B1	Adipose. subcutaneous (GTEx)	EpiXcan	0.999898	gtex_sf	0.999981
1094	ENSG00000167644	C19orf33	-1.30306	-0.0925334	0.192553	0.161783	0.250768	4.60636e-22	5.9964e-21	13	14	14	B1	Adipose. subcutaneous (GTEx)	EpiXcan	0.999898	gtex_sf	0.999981
1095	ENSG00000147684	NDUFB9	-1.30193	-0.390221	0.192942	0.00918198	0.0152599	0.0287813	0.0645953	11	15	15	B1	Adipose. subcutaneous (GTEx)	EpiXcan	0.999898	gtex_sf	0.999981
1096	ENSG00000100014	SPECC1L	1.30143	0.204418	0.19311	0.0479824	0.122718	7.97152e-11	4.68164e-10	22	28	28	B1	Adipose. subcutaneous (GTEx)	EpiXcan	0.999898	gtex_sf	0.999981
1097	ENSG00000143224	PPOX	-1.30139	-0.211664	0.193126	0.0308637	0.0421747	0.000197749	0.000584485	16	22	22	B1	Adipose. subcutaneous (GTEx)	EpiXcan	0.999898	gtex_sf	0.999981
1098	ENSG00000092094	OSGEP	1.30115	0.116199	0.193207	0.110631	0.31692	1.20282e-29	2.37294e-28	38	44	44	B1	Adipose. subcutaneous (GTEx)	EpiXcan	0.999898	gtex_sf	0.999981
1099	ENSG00000038219	BOD1L1	1.30075	0.166743	0.193343	0.0443255	0.0806348	2.09141e-07	8.79977e-07	5	11	11	B1	Adipose. subcutaneous (GTEx)	EpiXcan	0.999898	gtex_sf	0.999981
1100	ENSG00000135362	PRR5L	-1.30049	-0.314188	0.193433	0.0149562	0.0219831	0.00841185	0.0203251	11	11	11	B1	Adipose. subcutaneous (GTEx)	EpiXcan	0.999898	gtex_sf	0.999981
1101	ENSG00000037749	MFAP3	1.30037	0.123676	0.193474	0.104353	0.187492	1.62377e-16	1.49045e-15	8	9	9	B1	Adipose. subcutaneous (GTEx)	EpiXcan	0.999898	gtex_sf	0.999981
1102	ENSG00000175066	GK5	-1.3	-0.599364	0.1936	0.00350793	0.0107339	0.0667944	0.141842	1	1	1	B1	Adipose. subcutaneous (GTEx)	EpiXcan	0.999898	gtex_sf	0.999981
1103	ENSG00000227827	AC138969.2	-1.29885	-0.113722	0.193994	0.162731	0.332717	3.88244e-31	8.34069e-30	9	11	11	B1	Adipose. subcutaneous (GTEx)	EpiXcan	0.999898	gtex_sf	0.999981
1104	ENSG00000166682	TMPRSS5	-1.29812	-0.454977	0.194246	0.00478563	0.010743	0.0680647	0.144299	5	9	9	B1	Adipose. subcutaneous (GTEx)	EpiXcan	0.999898	gtex_sf	0.999981
1105	ENSG00000163617	CCDC191	-1.29808	-0.537613	0.194261	0.011658	0.0126935	0.0470403	0.102488	6	6	6	B1	Adipose. subcutaneous (GTEx)	EpiXcan	0.999898	gtex_sf	0.999981
1106	ENSG00000161395	PGAP3	1.29686	0.23504	0.194678	0.0176059	0.0258238	0.00420149	0.0105316	20	22	22	B1	Adipose. subcutaneous (GTEx)	EpiXcan	0.999898	gtex_sf	0.999981
1107	ENSG00000196502	SULT1A1	-1.29635	-0.220439	0.194856	0.0453811	0.02414	0.00523846	0.0129592	32	42	42	B1	Adipose. subcutaneous (GTEx)	EpiXcan	0.999898	gtex_sf	0.999981
1108	ENSG00000141994	DUS3L	1.29611	0.0646019	0.194936	0.262249	0.473529	7.49013e-50	3.78752e-48	15	17	17	B1	Adipose. subcutaneous (GTEx)	EpiXcan	0.999898	gtex_sf	0.999981
1109	ENSG00000155111	CDK19	-1.29597	-0.248667	0.194984	0.0224884	0.0620012	5.68717e-06	2.0215e-05	10	11	11	B1	Adipose. subcutaneous (GTEx)	EpiXcan	0.999898	gtex_sf	0.999981
1110	ENSG00000099814	CEP170B	-1.29585	-0.122961	0.195028	0.104288	0.156048	1.6527e-13	1.21553e-12	31	39	39	B1	Adipose. subcutaneous (GTEx)	EpiXcan	0.999898	gtex_sf	0.999981
1111	ENSG00000204310	AGPAT1	-1.29523	-0.556828	0.19524	0.00541044	0.0199795	0.0117611	0.0278649	3	4	4	B1	Adipose. subcutaneous (GTEx)	EpiXcan	0.999898	gtex_sf	0.999981
1112	ENSG00000103512	NOMO1	1.29513	0.180285	0.195276	0.0523257	0.0677734	2.71434e-06	1.00263e-05	17	25	25	B1	Adipose. subcutaneous (GTEx)	EpiXcan	0.999898	gtex_sf	0.999981
1113	ENSG00000235652	AL356599.1	1.29466	0.11099	0.195437	0.118851	0.182581	7.57224e-16	6.61249e-15	11	12	12	B1	Adipose. subcutaneous (GTEx)	EpiXcan	0.999898	gtex_sf	0.999981
1114	ENSG00000179909	ZNF154	-1.29262	-0.389011	0.196141	0.0125924	0.0447309	0.000152942	0.000458041	10	11	11	B1	Adipose. subcutaneous (GTEx)	EpiXcan	0.999898	gtex_sf	0.999981
1115	ENSG00000131042	LILRB2	1.29236	0.381221	0.196232	0.0119492	0.0978637	1.18276e-08	5.67748e-08	13	16	16	B1	Adipose. subcutaneous (GTEx)	EpiXcan	0.999898	gtex_sf	0.999981
1116	ENSG00000269867	AC010326.3	-1.29184	-0.147096	0.196411	0.0705841	0.0967179	1.65945e-08	7.86065e-08	76	88	88	B1	Adipose. subcutaneous (GTEx)	EpiXcan	0.999898	gtex_sf	0.999981
1117	ENSG00000272335	AC093297.3	-1.29142	-0.274478	0.196558	0.0343142	0.132524	1.27867e-11	8.07861e-11	12	13	13	B1	Adipose. subcutaneous (GTEx)	EpiXcan	0.999898	gtex_sf	0.999981
1118	ENSG00000137074	APTX	-1.29076	-0.145518	0.196787	0.0810494	0.219957	3.11724e-19	3.44619e-18	16	19	19	B1	Adipose. subcutaneous (GTEx)	EpiXcan	0.999898	gtex_sf	0.999981
1119	ENSG00000105173	CCNE1	1.29066	0.333972	0.196823	0.0153259	0.065346	3.85458e-06	1.39982e-05	23	29	29	B1	Adipose. subcutaneous (GTEx)	EpiXcan	0.999898	gtex_sf	0.999981
1120	ENSG00000111348	ARHGDIB	-1.29041	-0.228689	0.196908	0.0307282	0.110159	8.82767e-10	4.70328e-09	31	34	34	B1	Adipose. subcutaneous (GTEx)	EpiXcan	0.999898	gtex_sf	0.999981
1121	ENSG00000105327	BBC3	-1.2902	-0.503244	0.19698	0.00748406	0.0154083	0.0292131	0.0655121	6	6	6	B1	Adipose. subcutaneous (GTEx)	EpiXcan	0.999898	gtex_sf	0.999981
1122	ENSG00000015676	NUDCD3	-1.29019	-0.0959143	0.196986	0.156552	0.312959	1.62914e-28	3.01445e-27	31	37	37	B1	Adipose. subcutaneous (GTEx)	EpiXcan	0.999898	gtex_sf	0.999981
1123	ENSG00000160932	LY6E	1.28993	0.328496	0.197075	0.0184996	0.0283495	0.00270936	0.00696868	21	25	25	B1	Adipose. subcutaneous (GTEx)	EpiXcan	0.999898	gtex_sf	0.999981
1124	ENSG00000135124	P2RX4	1.28988	0.200664	0.197091	0.0376075	0.154048	2.37233e-13	1.71639e-12	43	48	48	B1	Adipose. subcutaneous (GTEx)	EpiXcan	0.999898	gtex_sf	0.999981
1125	ENSG00000188002	AC026412.1	1.28975	0.0593725	0.197137	0.300825	0.557249	1.73841e-65	1.6793e-63	18	21	21	B1	Adipose. subcutaneous (GTEx)	EpiXcan	0.999898	gtex_sf	0.999981
1126	ENSG00000204147	ASAH2B	1.28877	0.345108	0.19748	0.0165239	0.107221	2.20119e-09	1.13395e-08	29	43	43	B1	Adipose. subcutaneous (GTEx)	EpiXcan	0.999898	gtex_sf	0.999981
1127	ENSG00000160360	GPSM1	1.28852	0.188281	0.197564	0.0827576	0.138531	3.85119e-12	2.54811e-11	31	36	36	B1	Adipose. subcutaneous (GTEx)	EpiXcan	0.999898	gtex_sf	0.999981
1128	ENSG00000136866	ZFP37	1.28826	0.386102	0.197656	0.0133207	0.038515	0.000450352	0.00127359	11	15	15	B1	Adipose. subcutaneous (GTEx)	EpiXcan	0.999898	gtex_sf	0.999981
1129	ENSG00000063176	SPHK2	1.28787	0.203359	0.197792	0.0619651	0.0534712	2.53346e-05	8.32227e-05	48	60	60	B1	Adipose. subcutaneous (GTEx)	EpiXcan	0.999898	gtex_sf	0.999981
1130	ENSG00000186615	KTN1-AS1	-1.28777	-0.257756	0.197824	0.0201298	0.0383856	0.00051678	0.00145032	20	20	20	B1	Adipose. subcutaneous (GTEx)	EpiXcan	0.999898	gtex_sf	0.999981
1131	ENSG00000163714	U2SURP	-1.28776	-0.458575	0.19783	0.00814567	0.0158905	0.0257248	0.0582394	8	11	11	B1	Adipose. subcutaneous (GTEx)	EpiXcan	0.999898	gtex_sf	0.999981
1132	ENSG00000184517	ZFP1	-1.28699	-0.0825825	0.198099	0.174125	0.391137	5.6539e-38	1.67429e-36	28	38	38	B1	Adipose. subcutaneous (GTEx)	EpiXcan	0.999898	gtex_sf	0.999981
1133	ENSG00000185164	NOMO2	1.28611	0.18609	0.198406	0.0620132	0.0137313	0.0353489	0.0783437	44	60	60	B1	Adipose. subcutaneous (GTEx)	EpiXcan	0.999898	gtex_sf	0.999981
1134	ENSG00000116906	GNPAT	1.28609	0.15509	0.198411	0.0661722	0.22597	5.05408e-20	5.87002e-19	24	31	31	B1	Adipose. subcutaneous (GTEx)	EpiXcan	0.999898	gtex_sf	0.999981
1135	ENSG00000171806	METTL18	1.28452	0.0669554	0.19896	0.378995	0.478147	1.13603e-50	6.02743e-49	52	55	55	B1	Adipose. subcutaneous (GTEx)	EpiXcan	0.999898	gtex_sf	0.999981
1136	ENSG00000197903	HIST1H2BK	-1.28309	-0.123069	0.199462	0.0620416	0.0880111	8.47543e-08	3.71461e-07	28	31	31	B1	Adipose. subcutaneous (GTEx)	EpiXcan	0.999898	gtex_sf	0.999981
1137	ENSG00000177946	CENPBD1	1.28278	0.19467	0.199571	0.0566101	0.103968	4.15153e-09	2.08734e-08	27	33	33	B1	Adipose. subcutaneous (GTEx)	EpiXcan	0.999898	gtex_sf	0.999981
1138	ENSG00000167930	FAM234A	1.28251	0.0933474	0.199665	0.168002	0.22886	4.24577e-20	4.94763e-19	46	61	61	B1	Adipose. subcutaneous (GTEx)	EpiXcan	0.999898	gtex_sf	0.999981
1139	ENSG00000130529	TRPM4	-1.28232	-0.184987	0.199732	0.0619228	0.252026	3.35139e-22	4.379e-21	37	46	46	B1	Adipose. subcutaneous (GTEx)	EpiXcan	0.999898	gtex_sf	0.999981
1140	ENSG00000174749	C4orf32	-1.28132	-0.112987	0.200082	0.0967232	0.114663	3.21961e-10	1.78602e-09	37	41	41	B1	Adipose. subcutaneous (GTEx)	EpiXcan	0.999898	gtex_sf	0.999981
1141	ENSG00000127870	RNF6	-1.2807	-0.76612	0.2003	0.00238669	0.0107706	0.0670412	0.142301	1	1	1	B1	Adipose. subcutaneous (GTEx)	EpiXcan	0.999898	gtex_sf	0.999981
1142	ENSG00000121310	ECHDC2	-1.28038	-0.187363	0.200411	0.032933	0.0347584	0.000878293	0.00239576	21	25	25	B1	Adipose. subcutaneous (GTEx)	EpiXcan	0.999898	gtex_sf	0.999981
1143	ENSG00000109472	CPE	1.28037	0.241153	0.200413	0.0284856	0.11515	3.42683e-10	1.89797e-09	50	57	57	B1	Adipose. subcutaneous (GTEx)	EpiXcan	0.999898	gtex_sf	0.999981
1144	ENSG00000141759	TXNL4A	-1.28012	-0.108328	0.200504	0.11006	0.222762	7.48122e-20	8.5893e-19	32	35	35	B1	Adipose. subcutaneous (GTEx)	EpiXcan	0.999898	gtex_sf	0.999981
1145	ENSG00000101004	NINL	1.27949	0.138321	0.200725	0.0718784	0.0658426	3.41645e-06	1.24848e-05	41	46	46	B1	Adipose. subcutaneous (GTEx)	EpiXcan	0.999898	gtex_sf	0.999981
1146	ENSG00000146856	AGBL3	-1.27946	-0.154052	0.200734	0.0772624	0.0848643	8.06361e-08	3.54733e-07	49	59	59	B1	Adipose. subcutaneous (GTEx)	EpiXcan	0.999898	gtex_sf	0.999981
1147	ENSG00000122512	PMS2	-1.27931	-0.120289	0.200788	0.0865859	0.211999	1.40812e-18	1.48298e-17	19	22	22	B1	Adipose. subcutaneous (GTEx)	EpiXcan	0.999898	gtex_sf	0.999981
1148	ENSG00000160299	PCNT	-1.27912	-0.155329	0.200856	0.0442521	0.128368	5.50719e-11	3.28532e-10	27	36	36	B1	Adipose. subcutaneous (GTEx)	EpiXcan	0.999898	gtex_sf	0.999981
1149	ENSG00000115129	TP53I3	1.27879	0.246134	0.200972	0.0257861	0.0406981	0.000331564	0.000953441	30	35	35	B1	Adipose. subcutaneous (GTEx)	EpiXcan	0.999898	gtex_sf	0.999981
1150	ENSG00000157823	AP3S2	1.27802	0.0658196	0.201241	0.35103	0.553918	9.2009e-65	8.8272e-63	26	31	31	B1	Adipose. subcutaneous (GTEx)	EpiXcan	0.999898	gtex_sf	0.999981
1151	ENSG00000075399	VPS9D1	1.27754	0.104932	0.201413	0.138855	0.281803	2.45746e-25	3.83314e-24	31	44	44	B1	Adipose. subcutaneous (GTEx)	EpiXcan	0.999898	gtex_sf	0.999981
1152	ENSG00000079150	FKBP7	1.27681	0.0934742	0.201668	0.116058	0.171494	6.95455e-15	5.69663e-14	15	17	17	B1	Adipose. subcutaneous (GTEx)	EpiXcan	0.999898	gtex_sf	0.999981
1153	ENSG00000143178	TBX19	-1.27674	-0.417654	0.201693	0.00851769	0.0300713	0.00207884	0.00541534	16	18	18	B1	Adipose. subcutaneous (GTEx)	EpiXcan	0.999898	gtex_sf	0.999981
1154	ENSG00000125818	PSMF1	-1.27668	-0.108022	0.201714	0.113675	0.361493	3.69407e-34	9.15802e-33	20	25	25	B1	Adipose. subcutaneous (GTEx)	EpiXcan	0.999898	gtex_sf	0.999981
1155	ENSG00000167123	CERCAM	1.27636	0.180477	0.201829	0.0534652	0.0341638	0.00105589	0.00285261	40	46	46	B1	Adipose. subcutaneous (GTEx)	EpiXcan	0.999898	gtex_sf	0.999981
1156	ENSG00000138246	DNAJC13	1.27629	0.122716	0.201853	0.10943	0.186677	2.58958e-16	2.33562e-15	42	50	50	B1	Adipose. subcutaneous (GTEx)	EpiXcan	0.999898	gtex_sf	0.999981
1157	ENSG00000188211	NCR3LG1	-1.27608	-0.29775	0.201929	0.0145978	0.0727603	1.03565e-06	3.99514e-06	3	4	4	B1	Adipose. subcutaneous (GTEx)	EpiXcan	0.999898	gtex_sf	0.999981
1158	ENSG00000125731	SH2D3A	1.27595	0.117542	0.201972	0.0658062	0.175739	8.96427e-16	7.78923e-15	16	20	20	B1	Adipose. subcutaneous (GTEx)	EpiXcan	0.999898	gtex_sf	0.999981
1159	ENSG00000143183	TMCO1	-1.27384	-0.458491	0.202721	0.008879	0.0684467	2.54183e-06	9.43136e-06	4	8	8	B1	Adipose. subcutaneous (GTEx)	EpiXcan	0.999898	gtex_sf	0.999981
1160	ENSG00000000460	C1orf112	-1.27364	-0.415297	0.20279	0.00772721	0.0318524	0.00140068	0.00372284	4	4	4	B1	Adipose. subcutaneous (GTEx)	EpiXcan	0.999898	gtex_sf	0.999981
1161	ENSG00000156411	C14orf2	1.27298	0.123246	0.203024	0.158961	0.13377	1.2603e-11	7.97337e-11	61	68	68	B1	Adipose. subcutaneous (GTEx)	EpiXcan	0.999898	gtex_sf	0.999981
1162	ENSG00000135525	MAP7	-1.27239	-0.170314	0.203233	0.075278	0.135507	6.26157e-12	4.0661e-11	11	12	12	B1	Adipose. subcutaneous (GTEx)	EpiXcan	0.999898	gtex_sf	0.999981
1163	ENSG00000070540	WIPI1	1.27238	0.21884	0.203239	0.0272946	0.0881841	8.13797e-08	3.57555e-07	7	11	11	B1	Adipose. subcutaneous (GTEx)	EpiXcan	0.999898	gtex_sf	0.999981
1164	ENSG00000144182	LIPT1	-1.27216	-0.0832379	0.203315	0.182417	0.290554	4.14111e-27	7.11711e-26	17	19	19	B1	Adipose. subcutaneous (GTEx)	EpiXcan	0.999898	gtex_sf	0.999981
1165	ENSG00000168159	RNF187	-1.27188	-0.187297	0.203416	0.0546519	0.0364939	0.000575916	0.0016047	34	39	39	B1	Adipose. subcutaneous (GTEx)	EpiXcan	0.999898	gtex_sf	0.999981
1166	ENSG00000114742	WDR48	1.27136	0.293045	0.2036	0.0143082	0.0653936	2.51347e-06	9.33604e-06	6	7	7	B1	Adipose. subcutaneous (GTEx)	EpiXcan	0.999898	gtex_sf	0.999981
1167	ENSG00000104231	ZFAND1	1.27131	0.196019	0.20362	0.0276485	0.163279	3.95076e-14	3.06583e-13	13	15	15	B1	Adipose. subcutaneous (GTEx)	EpiXcan	0.999898	gtex_sf	0.999981
1168	ENSG00000184860	SDR42E1	-1.27124	-0.357744	0.203643	0.0120081	0.0173921	0.0198971	0.045636	11	14	14	B1	Adipose. subcutaneous (GTEx)	EpiXcan	0.999898	gtex_sf	0.999981
1169	ENSG00000074527	NTN4	1.27113	0.234524	0.203681	0.0211901	0.0143297	0.0333321	0.0741909	27	30	30	B1	Adipose. subcutaneous (GTEx)	EpiXcan	0.999898	gtex_sf	0.999981
1170	ENSG00000108510	MED13	1.2702	0.262443	0.204013	0.0314134	0.109928	1.49357e-09	7.81198e-09	26	29	29	B1	Adipose. subcutaneous (GTEx)	EpiXcan	0.999898	gtex_sf	0.999981
1171	ENSG00000163872	YEATS2	-1.27012	-0.213938	0.204041	0.0396081	0.0186116	0.0161417	0.0375452	28	33	33	B1	Adipose. subcutaneous (GTEx)	EpiXcan	0.999898	gtex_sf	0.999981
1172	ENSG00000023228	NDUFS1	1.26981	0.222619	0.204153	0.0263917	0.0740282	8.31964e-07	3.24515e-06	9	14	14	B1	Adipose. subcutaneous (GTEx)	EpiXcan	0.999898	gtex_sf	0.999981
1173	ENSG00000242600	MBL1P	1.26957	0.104103	0.204238	0.139019	0.307387	7.08375e-28	1.26076e-26	51	65	65	B1	Adipose. subcutaneous (GTEx)	EpiXcan	0.999898	gtex_sf	0.999981
1174	ENSG00000138621	PPCDC	1.26904	0.0725227	0.204427	0.201082	0.299895	2.11679e-27	3.66954e-26	23	27	27	B1	Adipose. subcutaneous (GTEx)	EpiXcan	0.999898	gtex_sf	0.999981
1175	ENSG00000114670	NEK11	1.26868	0.103403	0.204556	0.175981	0.252837	1.4046e-23	1.97732e-22	20	21	21	B1	Adipose. subcutaneous (GTEx)	EpiXcan	0.999898	gtex_sf	0.999981
1176	ENSG00000121897	LIAS	1.26865	0.33765	0.204568	0.0119393	0.0489658	6.80412e-05	0.000212403	10	10	10	B1	Adipose. subcutaneous (GTEx)	EpiXcan	0.999898	gtex_sf	0.999981
1177	ENSG00000164172	MOCS2	-1.26851	-0.150412	0.204615	0.0578281	0.0299171	0.00206965	0.00539341	53	58	58	B1	Adipose. subcutaneous (GTEx)	EpiXcan	0.999898	gtex_sf	0.999981
1178	ENSG00000238105	GOLGA2P5	1.26813	0.155226	0.204753	0.0504121	0.0378937	0.000553362	0.00154586	35	40	40	B1	Adipose. subcutaneous (GTEx)	EpiXcan	0.999898	gtex_sf	0.999981
1179	ENSG00000116663	FBXO6	-1.26796	-0.202145	0.204812	0.0441864	0.0444832	0.000135477	0.000408619	28	32	32	B1	Adipose. subcutaneous (GTEx)	EpiXcan	0.999898	gtex_sf	0.999981
1180	ENSG00000168385	SEPT2	1.26757	0.0676738	0.204953	0.361175	0.56548	9.35634e-66	9.16463e-64	33	41	41	B1	Adipose. subcutaneous (GTEx)	EpiXcan	0.999898	gtex_sf	0.999981
1181	ENSG00000167747	C19orf48	-1.26729	-0.111234	0.205052	0.112039	0.223086	2.31309e-19	2.56935e-18	26	32	32	B1	Adipose. subcutaneous (GTEx)	EpiXcan	0.999898	gtex_sf	0.999981
1182	ENSG00000165959	CLMN	1.26721	0.549913	0.205079	0.00550169	0.0353549	0.000829631	0.0022701	5	6	6	B1	Adipose. subcutaneous (GTEx)	EpiXcan	0.999898	gtex_sf	0.999981
1183	ENSG00000159733	ZFYVE28	-1.26675	-0.238473	0.205244	0.0306287	0.0835184	1.39648e-07	5.97268e-07	37	40	40	B1	Adipose. subcutaneous (GTEx)	EpiXcan	0.999898	gtex_sf	0.999981
1184	ENSG00000172775	FAM192A	-1.26614	-0.17035	0.205462	0.0672303	0.161108	1.76408e-14	1.39839e-13	16	22	22	B1	Adipose. subcutaneous (GTEx)	EpiXcan	0.999898	gtex_sf	0.999981
1185	ENSG00000104129	DNAJC17	-1.26607	-0.354767	0.20549	0.013717	0.0159165	0.0259654	0.0587177	12	13	13	B1	Adipose. subcutaneous (GTEx)	EpiXcan	0.999898	gtex_sf	0.999981
1186	ENSG00000116406	EDEM3	1.26596	0.151184	0.205528	0.0911854	0.271293	4.49777e-24	6.5353e-23	11	14	14	B1	Adipose. subcutaneous (GTEx)	EpiXcan	0.999898	gtex_sf	0.999981
1187	ENSG00000203896	LIME1	-1.26494	-0.30206	0.205891	0.0169621	0.0905049	5.04265e-08	2.26604e-07	11	17	17	B1	Adipose. subcutaneous (GTEx)	EpiXcan	0.999898	gtex_sf	0.999981
1188	ENSG00000187778	MCRS1	1.26492	0.352796	0.205901	0.011481	0.0127498	0.0450733	0.0985241	11	12	12	B1	Adipose. subcutaneous (GTEx)	EpiXcan	0.999898	gtex_sf	0.999981
1189	ENSG00000213221	DNLZ	1.26476	0.0571574	0.205959	0.409514	0.482787	9.11252e-52	5.02516e-50	117	139	139	B1	Adipose. subcutaneous (GTEx)	EpiXcan	0.999898	gtex_sf	0.999981
1190	ENSG00000063761	ADCK1	1.26439	0.189562	0.20609	0.0541994	0.0699843	2.04407e-06	7.65749e-06	53	65	65	B1	Adipose. subcutaneous (GTEx)	EpiXcan	0.999898	gtex_sf	0.999981
1191	ENSG00000132823	OSER1	1.26399	0.407591	0.206235	0.00838886	0.0265111	0.00349247	0.00884771	11	12	12	B1	Adipose. subcutaneous (GTEx)	EpiXcan	0.999898	gtex_sf	0.999981
1192	ENSG00000256073	URB1-AS1	-1.26387	-0.158423	0.206278	0.0415644	0.0879904	7.46748e-08	3.29647e-07	24	26	26	B1	Adipose. subcutaneous (GTEx)	EpiXcan	0.999898	gtex_sf	0.999981
1193	ENSG00000101220	C20orf27	1.26289	0.288924	0.20663	0.0197527	0.02182	0.00910012	0.0219013	10	12	12	B1	Adipose. subcutaneous (GTEx)	EpiXcan	0.999898	gtex_sf	0.999981
1194	ENSG00000272316	AL021368.2	1.26226	0.178615	0.206854	0.0735909	0.274809	5.90335e-26	9.49349e-25	4	5	5	B1	Adipose. subcutaneous (GTEx)	EpiXcan	0.999898	gtex_sf	0.999981
1195	ENSG00000100027	YPEL1	1.2613	0.239231	0.207202	0.0247074	0.0528158	3.85425e-05	0.000124164	14	19	19	B1	Adipose. subcutaneous (GTEx)	EpiXcan	0.999898	gtex_sf	0.999981
1196	ENSG00000170248	PDCD6IP	-1.2604	-0.139797	0.207525	0.107071	0.158104	1.15813e-13	8.61949e-13	27	30	30	B1	Adipose. subcutaneous (GTEx)	EpiXcan	0.999898	gtex_sf	0.999981
1197	ENSG00000066933	MYO9A	1.26014	0.131472	0.20762	0.0754159	0.059034	1.20613e-05	4.11843e-05	52	58	58	B1	Adipose. subcutaneous (GTEx)	EpiXcan	0.999898	gtex_sf	0.999981
1198	ENSG00000250312	ZNF718	-1.25982	-0.112397	0.207733	0.137894	0.513182	4.97113e-56	3.3638e-54	12	17	17	B1	Adipose. subcutaneous (GTEx)	EpiXcan	0.999898	gtex_sf	0.999981
1199	ENSG00000129667	RHBDF2	-1.2595	-0.0996417	0.207849	0.1242	0.195326	5.07079e-17	4.8219e-16	24	27	27	B1	Adipose. subcutaneous (GTEx)	EpiXcan	0.999898	gtex_sf	0.999981
1200	ENSG00000065268	WDR18	1.25751	0.0634682	0.208568	0.336454	0.664994	5.80598e-90	2.46437e-87	39	50	50	B1	Adipose. subcutaneous (GTEx)	EpiXcan	0.999898	gtex_sf	0.999981
1201	ENSG00000162819	BROX	1.25745	0.0940637	0.208591	0.0960158	0.192883	7.61177e-17	7.13642e-16	17	20	20	B1	Adipose. subcutaneous (GTEx)	EpiXcan	0.999898	gtex_sf	0.999981
1202	ENSG00000134184	GSTM1	-1.25669	-0.102203	0.208866	0.159574	0.251371	4.81012e-22	6.24424e-21	41	45	45	B1	Adipose. subcutaneous (GTEx)	EpiXcan	0.999898	gtex_sf	0.999981
1203	ENSG00000160233	LRRC3	-1.25573	-0.223898	0.209214	0.0245099	0.0368617	0.00054095	0.0015136	14	17	17	B1	Adipose. subcutaneous (GTEx)	EpiXcan	0.999898	gtex_sf	0.999981
1204	ENSG00000145736	GTF2H2	1.25566	0.128561	0.209239	0.179461	0.201519	1.4117e-17	1.38471e-16	96	116	116	B1	Adipose. subcutaneous (GTEx)	EpiXcan	0.999898	gtex_sf	0.999981
1205	ENSG00000162852	CNST	1.25535	0.15876	0.209351	0.0657946	0.101049	5.44679e-09	2.70256e-08	14	16	16	B1	Adipose. subcutaneous (GTEx)	EpiXcan	0.999898	gtex_sf	0.999981
1206	ENSG00000116885	OSCP1	1.25484	0.213141	0.209538	0.0541654	0.0638266	4.7988e-06	1.7213e-05	40	46	46	B1	Adipose. subcutaneous (GTEx)	EpiXcan	0.999898	gtex_sf	0.999981
1207	ENSG00000166263	STXBP4	1.25435	0.120924	0.209714	0.122211	0.189275	2.68683e-16	2.42178e-15	25	27	27	B1	Adipose. subcutaneous (GTEx)	EpiXcan	0.999898	gtex_sf	0.999981
1208	ENSG00000110169	HPX	1.25389	0.375838	0.209881	0.00939531	0.0447504	0.000151017	0.000452567	11	15	15	B1	Adipose. subcutaneous (GTEx)	EpiXcan	0.999898	gtex_sf	0.999981
1209	ENSG00000102974	CTCF	1.25368	0.241993	0.20996	0.0249718	0.0339364	0.00106417	0.00287369	9	9	9	B1	Adipose. subcutaneous (GTEx)	EpiXcan	0.999898	gtex_sf	0.999981
1210	ENSG00000259865	AL390728.6	1.25333	0.0763355	0.210085	0.230254	0.296642	6.22444e-28	1.11206e-26	34	41	41	B1	Adipose. subcutaneous (GTEx)	EpiXcan	0.999898	gtex_sf	0.999981
1211	ENSG00000152219	ARL14EP	-1.25252	-0.162166	0.210379	0.0549573	0.0553251	2.04932e-05	6.81825e-05	23	24	24	B1	Adipose. subcutaneous (GTEx)	EpiXcan	0.999898	gtex_sf	0.999981
1212	ENSG00000145354	CISD2	-1.25239	-0.166409	0.210426	0.0414003	0.10955	1.03354e-09	5.47531e-09	21	26	26	B1	Adipose. subcutaneous (GTEx)	EpiXcan	0.999898	gtex_sf	0.999981
1213	ENSG00000140320	BAHD1	-1.25218	-0.280729	0.210505	0.0171241	0.043126	0.000206339	0.00060875	8	11	11	B1	Adipose. subcutaneous (GTEx)	EpiXcan	0.999898	gtex_sf	0.999981
1214	ENSG00000177479	ARIH2	1.25109	0.169381	0.210901	0.0505364	0.0917825	2.0231e-08	9.48063e-08	10	13	13	B1	Adipose. subcutaneous (GTEx)	EpiXcan	0.999898	gtex_sf	0.999981
1215	ENSG00000231074	HCG18	-1.25109	-0.0783255	0.210903	0.192517	0.304348	8.9735e-28	1.58502e-26	43	52	52	B1	Adipose. subcutaneous (GTEx)	EpiXcan	0.999898	gtex_sf	0.999981
1216	ENSG00000198576	ARC	-1.25031	-0.248995	0.211185	0.0190767	0.0313945	0.00150287	0.00398009	9	9	9	B1	Adipose. subcutaneous (GTEx)	EpiXcan	0.999898	gtex_sf	0.999981
1217	ENSG00000102781	KATNAL1	-1.25013	-0.320338	0.211253	0.0168701	0.0159931	0.023996	0.0545193	20	25	25	B1	Adipose. subcutaneous (GTEx)	EpiXcan	0.999898	gtex_sf	0.999981
1218	ENSG00000064703	DDX20	1.2495	0.262526	0.211483	0.0223878	0.0330164	0.0012676	0.00338647	17	17	17	B1	Adipose. subcutaneous (GTEx)	EpiXcan	0.999898	gtex_sf	0.999981
1219	ENSG00000244187	TMEM141	-1.24893	-0.45174	0.211692	0.00717405	0.0113669	0.058584	0.125664	7	7	7	B1	Adipose. subcutaneous (GTEx)	EpiXcan	0.999898	gtex_sf	0.999981
1220	ENSG00000117450	PRDX1	1.24871	0.184222	0.211771	0.0728899	0.102365	4.81077e-09	2.40059e-08	27	37	37	B1	Adipose. subcutaneous (GTEx)	EpiXcan	0.999898	gtex_sf	0.999981
1221	ENSG00000154719	MRPL39	1.24748	0.0831711	0.212221	0.190094	0.32355	2.79274e-30	5.719e-29	8	9	9	B1	Adipose. subcutaneous (GTEx)	EpiXcan	0.999898	gtex_sf	0.999981
1222	ENSG00000204380	PKP4-AS1	1.2469	0.258666	0.212435	0.0320555	0.0190983	0.0144612	0.0338229	31	38	38	B1	Adipose. subcutaneous (GTEx)	EpiXcan	0.999898	gtex_sf	0.999981
1223	ENSG00000198818	SFT2D1	1.24678	0.233562	0.212478	0.0358213	0.120033	2.42471e-10	1.3596e-09	9	13	13	B1	Adipose. subcutaneous (GTEx)	EpiXcan	0.999898	gtex_sf	0.999981
1224	ENSG00000187688	TRPV2	1.24624	1.10503	0.212677	0.00137972	0.0822497	1.5075e-07	6.42007e-07	6	8	8	B1	Adipose. subcutaneous (GTEx)	EpiXcan	0.999898	gtex_sf	0.999981
1225	ENSG00000188312	CENPP	-1.24563	-0.115372	0.2129	0.101228	0.390758	9.06653e-39	2.74287e-37	7	8	8	B1	Adipose. subcutaneous (GTEx)	EpiXcan	0.999898	gtex_sf	0.999981
1226	ENSG00000196950	SLC39A10	-1.24486	-0.108892	0.213182	0.142228	0.12714	3.66656e-11	2.23391e-10	57	65	65	B1	Adipose. subcutaneous (GTEx)	EpiXcan	0.999898	gtex_sf	0.999981
1227	ENSG00000151806	GUF1	-1.24441	-0.0809133	0.213349	0.202766	0.332087	5.78522e-31	1.23715e-29	47	58	58	B1	Adipose. subcutaneous (GTEx)	EpiXcan	0.999898	gtex_sf	0.999981
1228	ENSG00000164124	TMEM144	1.24432	0.237829	0.21338	0.0287614	0.13591	1.2233e-11	7.7568e-11	11	18	18	B1	Adipose. subcutaneous (GTEx)	EpiXcan	0.999898	gtex_sf	0.999981
1229	ENSG00000270210	AC104695.2	1.24416	0.181245	0.213442	0.0445216	0.0504358	5.86252e-05	0.000184988	28	31	31	B1	Adipose. subcutaneous (GTEx)	EpiXcan	0.999898	gtex_sf	0.999981
1230	ENSG00000251136	AF117829.1	-1.24381	-0.0842892	0.213568	0.170501	0.3235	7.7783e-30	1.5609e-28	17	20	20	B1	Adipose. subcutaneous (GTEx)	EpiXcan	0.999898	gtex_sf	0.999981
1231	ENSG00000104043	ATP8B4	-1.24334	-0.216739	0.213743	0.0209775	0.0159429	0.0256355	0.0580561	29	36	36	B1	Adipose. subcutaneous (GTEx)	EpiXcan	0.999898	gtex_sf	0.999981
1232	ENSG00000125637	PSD4	1.24322	0.224149	0.213785	0.028181	0.266634	1.21065e-23	1.71462e-22	5	7	7	B1	Adipose. subcutaneous (GTEx)	EpiXcan	0.999898	gtex_sf	0.999981
1233	ENSG00000183793	NPIPA5	-1.24301	-0.106959	0.213864	0.144533	0.413261	4.06489e-41	1.34603e-39	33	44	44	B1	Adipose. subcutaneous (GTEx)	EpiXcan	0.999898	gtex_sf	0.999981
1234	ENSG00000136819	C9orf78	-1.24229	-0.188051	0.214129	0.0421771	0.0196566	0.0121111	0.0286555	49	57	57	B1	Adipose. subcutaneous (GTEx)	EpiXcan	0.999898	gtex_sf	0.999981
1235	ENSG00000174080	CTSF	-1.24223	-0.165677	0.21415	0.0511673	0.0878298	2.87345e-08	1.32396e-07	9	10	10	B1	Adipose. subcutaneous (GTEx)	EpiXcan	0.999898	gtex_sf	0.999981
1236	ENSG00000162729	IGSF8	1.2422	0.216939	0.214163	0.0364046	0.0528523	3.88604e-05	0.000125073	19	29	29	B1	Adipose. subcutaneous (GTEx)	EpiXcan	0.999898	gtex_sf	0.999981
1237	ENSG00000129493	HEATR5A	1.24191	0.25142	0.214271	0.0210966	0.0438248	0.000158347	0.000473317	12	12	12	B1	Adipose. subcutaneous (GTEx)	EpiXcan	0.999898	gtex_sf	0.999981
1238	ENSG00000123200	ZC3H13	-1.24026	-0.496165	0.214878	0.00507167	0.0298037	0.00220444	0.00572549	2	3	3	B1	Adipose. subcutaneous (GTEx)	EpiXcan	0.999898	gtex_sf	0.999981
1239	ENSG00000037474	NSUN2	-1.24025	-0.0867914	0.214882	0.175926	0.46322	1.82163e-48	8.62015e-47	33	41	41	B1	Adipose. subcutaneous (GTEx)	EpiXcan	0.999898	gtex_sf	0.999981
1240	ENSG00000272578	AP000347.1	1.23921	0.152908	0.215269	0.0629705	0.17583	4.16097e-15	3.45481e-14	22	26	26	B1	Adipose. subcutaneous (GTEx)	EpiXcan	0.999898	gtex_sf	0.999981
1241	ENSG00000170390	DCLK2	-1.23888	-0.365837	0.21539	0.0109809	0.029592	0.00213741	0.00555861	6	6	6	B1	Adipose. subcutaneous (GTEx)	EpiXcan	0.999898	gtex_sf	0.999981
1242	ENSG00000172594	SMPDL3A	1.23843	0.203963	0.215557	0.0389258	0.119822	1.90781e-10	1.08277e-09	11	12	12	B1	Adipose. subcutaneous (GTEx)	EpiXcan	0.999898	gtex_sf	0.999981
1243	ENSG00000242616	GNG10	-1.23757	-0.104167	0.215877	0.150877	0.502401	3.6045e-55	2.32664e-53	17	24	24	B1	Adipose. subcutaneous (GTEx)	EpiXcan	0.999898	gtex_sf	0.999981
1244	ENSG00000253982	AC100810.1	-1.23723	-0.0932153	0.216004	0.127295	0.517175	5.27799e-60	4.2245e-58	9	16	16	B1	Adipose. subcutaneous (GTEx)	EpiXcan	0.999898	gtex_sf	0.999981
1245	ENSG00000097046	CDC7	1.23703	0.118397	0.216077	0.10085	0.117668	4.08227e-10	2.24325e-09	29	31	31	B1	Adipose. subcutaneous (GTEx)	EpiXcan	0.999898	gtex_sf	0.999981
1246	ENSG00000179361	ARID3B	1.23622	0.34005	0.216378	0.0198839	0.0126639	0.0475626	0.103545	18	20	20	B1	Adipose. subcutaneous (GTEx)	EpiXcan	0.999898	gtex_sf	0.999981
1247	ENSG00000183833	MAATS1	-1.23566	-0.183844	0.216587	0.0297762	0.0608287	9.75428e-06	3.37354e-05	31	34	34	B1	Adipose. subcutaneous (GTEx)	EpiXcan	0.999898	gtex_sf	0.999981
1248	ENSG00000105364	MRPL4	1.23548	0.183928	0.216651	0.0425605	0.113334	4.73508e-10	2.58272e-09	37	41	41	B1	Adipose. subcutaneous (GTEx)	EpiXcan	0.999898	gtex_sf	0.999981
1249	ENSG00000153406	NMRAL1	-1.23539	-0.0777977	0.216684	0.195353	0.423505	5.60103e-42	1.98115e-40	23	33	33	B1	Adipose. subcutaneous (GTEx)	EpiXcan	0.999898	gtex_sf	0.999981
1250	ENSG00000175470	PPP2R2D	1.23537	0.117529	0.216694	0.118701	0.0872206	9.36805e-08	4.09034e-07	61	71	71	B1	Adipose. subcutaneous (GTEx)	EpiXcan	0.999898	gtex_sf	0.999981
1251	ENSG00000213533	TMEM110	-1.23464	-0.155022	0.216964	0.0622423	0.0520193	4.82132e-05	0.000153238	36	39	39	B1	Adipose. subcutaneous (GTEx)	EpiXcan	0.999898	gtex_sf	0.999981
1252	ENSG00000092531	SNAP23	1.23397	0.0883686	0.217213	0.157548	0.227237	4.60284e-20	5.35927e-19	24	27	27	B1	Adipose. subcutaneous (GTEx)	EpiXcan	0.999898	gtex_sf	0.999981
1253	ENSG00000087448	KLHL42	-1.23384	-0.142672	0.217264	0.0518201	0.018995	0.0128647	0.0303309	36	44	44	B1	Adipose. subcutaneous (GTEx)	EpiXcan	0.999898	gtex_sf	0.999981
1254	ENSG00000263002	ZNF234	-1.2336	-0.944508	0.217352	0.00147091	0.0129046	0.0447239	0.0978518	3	4	4	B1	Adipose. subcutaneous (GTEx)	EpiXcan	0.999898	gtex_sf	0.999981
1255	ENSG00000144152	FBLN7	-1.2332	-0.134941	0.2175	0.0662996	0.111155	9.69586e-10	5.14821e-09	32	44	44	B1	Adipose. subcutaneous (GTEx)	EpiXcan	0.999898	gtex_sf	0.999981
1256	ENSG00000205659	LIN52	1.23252	0.164679	0.217756	0.0783077	0.110707	8.69144e-10	4.63246e-09	16	20	20	B1	Adipose. subcutaneous (GTEx)	EpiXcan	0.999898	gtex_sf	0.999981
1257	ENSG00000026508	CD44	1.23243	0.18023	0.217788	0.0159068	0.0152814	0.0282216	0.0634103	16	21	21	B1	Adipose. subcutaneous (GTEx)	EpiXcan	0.999898	gtex_sf	0.999981
1258	ENSG00000109501	WFS1	-1.23179	-0.230156	0.218028	0.0242859	0.0631622	5.68769e-06	2.0215e-05	30	39	39	B1	Adipose. subcutaneous (GTEx)	EpiXcan	0.999898	gtex_sf	0.999981
1259	ENSG00000116199	FAM20B	1.23137	0.302955	0.218186	0.0132867	0.0577047	1.45331e-05	4.91704e-05	4	7	7	B1	Adipose. subcutaneous (GTEx)	EpiXcan	0.999898	gtex_sf	0.999981
1260	ENSG00000153814	JAZF1	-1.23114	-0.372345	0.218271	0.0110087	0.0226272	0.00792603	0.0191844	11	13	13	B1	Adipose. subcutaneous (GTEx)	EpiXcan	0.999898	gtex_sf	0.999981
1261	ENSG00000204267	TAP2	1.23088	0.0983077	0.218367	0.133072	0.250381	1.13629e-22	1.52891e-21	16	18	18	B1	Adipose. subcutaneous (GTEx)	EpiXcan	0.999898	gtex_sf	0.999981
1262	ENSG00000205485	AC004980.1	1.22998	0.106269	0.218706	0.111725	0.225544	5.89116e-20	6.83092e-19	33	38	38	B1	Adipose. subcutaneous (GTEx)	EpiXcan	0.999898	gtex_sf	0.999981
1263	ENSG00000182903	ZNF721	1.22987	0.132353	0.218744	0.083068	0.013426	0.040384	0.088912	58	73	73	B1	Adipose. subcutaneous (GTEx)	EpiXcan	0.999898	gtex_sf	0.999981
1264	ENSG00000155097	ATP6V1C1	-1.22948	-0.33273	0.218892	0.0146096	0.0281634	0.00287301	0.00736364	7	8	8	B1	Adipose. subcutaneous (GTEx)	EpiXcan	0.999898	gtex_sf	0.999981
1265	ENSG00000138829	FBN2	-1.22842	-0.0762601	0.219289	0.183701	0.404348	7.12942e-40	2.24914e-38	16	17	17	B1	Adipose. subcutaneous (GTEx)	EpiXcan	0.999898	gtex_sf	0.999981
1266	ENSG00000156642	NPTN	1.22814	0.612773	0.219393	0.0036104	0.0111613	0.0622332	0.132861	9	15	15	B1	Adipose. subcutaneous (GTEx)	EpiXcan	0.999898	gtex_sf	0.999981
1267	ENSG00000162817	C1orf115	1.22793	0.277987	0.219473	0.016553	0.0484338	7.4569e-05	0.000231902	10	10	10	B1	Adipose. subcutaneous (GTEx)	EpiXcan	0.999898	gtex_sf	0.999981
1268	ENSG00000170802	FOXN2	-1.22782	-0.885462	0.219514	0.00185875	0.134773	9.00979e-12	5.7784e-11	3	5	5	B1	Adipose. subcutaneous (GTEx)	EpiXcan	0.999898	gtex_sf	0.999981
1269	ENSG00000151612	ZNF827	-1.22767	-0.253477	0.219569	0.0196583	0.0823126	2.27509e-07	9.52968e-07	4	5	5	B1	Adipose. subcutaneous (GTEx)	EpiXcan	0.999898	gtex_sf	0.999981
1270	ENSG00000273253	AL022328.4	1.22704	0.102055	0.219809	0.172949	0.309345	5.37701e-29	1.02331e-27	20	24	24	B1	Adipose. subcutaneous (GTEx)	EpiXcan	0.999898	gtex_sf	0.999981
1271	ENSG00000149679	CABLES2	-1.22689	-0.0845545	0.219864	0.189437	0.291615	3.43938e-26	5.58232e-25	8	9	9	B1	Adipose. subcutaneous (GTEx)	EpiXcan	0.999898	gtex_sf	0.999981
1272	ENSG00000157601	MX1	-1.22512	-0.0766607	0.220529	0.201061	0.304122	1.26276e-28	2.34893e-27	52	61	61	B1	Adipose. subcutaneous (GTEx)	EpiXcan	0.999898	gtex_sf	0.999981
1273	ENSG00000188452	CERKL	1.22483	0.224187	0.220639	0.0233443	0.0143829	0.0337711	0.0750844	13	14	14	B1	Adipose. subcutaneous (GTEx)	EpiXcan	0.999898	gtex_sf	0.999981
1274	ENSG00000196381	ZNF781	-1.22473	-0.121105	0.220677	0.113417	0.187006	2.95302e-16	2.65317e-15	11	12	12	B1	Adipose. subcutaneous (GTEx)	EpiXcan	0.999898	gtex_sf	0.999981
1275	ENSG00000135778	NTPCR	1.2246	0.0932883	0.220726	0.135996	0.348398	9.61341e-33	2.23309e-31	67	82	82	B1	Adipose. subcutaneous (GTEx)	EpiXcan	0.999898	gtex_sf	0.999981
1276	ENSG00000111961	SASH1	-1.22454	-0.528147	0.220749	0.00525864	0.0835951	1.43085e-07	6.11409e-07	10	12	12	B1	Adipose. subcutaneous (GTEx)	EpiXcan	0.999898	gtex_sf	0.999981
1277	ENSG00000102802	MEDAG	-1.2235	-0.145428	0.221141	0.04844	0.118566	2.35876e-10	1.32475e-09	20	23	23	B1	Adipose. subcutaneous (GTEx)	EpiXcan	0.999898	gtex_sf	0.999981
1278	ENSG00000156253	RWDD2B	1.22339	0.194722	0.221182	0.0409545	0.0596045	1.17636e-05	4.02375e-05	15	18	18	B1	Adipose. subcutaneous (GTEx)	EpiXcan	0.999898	gtex_sf	0.999981
1279	ENSG00000168958	MFF	-1.22316	-0.136159	0.221269	0.0753496	0.137714	4.45779e-12	2.93836e-11	13	14	14	B1	Adipose. subcutaneous (GTEx)	EpiXcan	0.999898	gtex_sf	0.999981
1280	ENSG00000108561	C1QBP	1.22238	0.339024	0.221565	0.0112232	0.0172997	0.0183454	0.0422638	8	10	10	B1	Adipose. subcutaneous (GTEx)	EpiXcan	0.999898	gtex_sf	0.999981
1281	ENSG00000163702	IL17RC	1.22108	0.288028	0.222054	0.0124481	0.022847	0.00708736	0.0172528	10	11	11	B1	Adipose. subcutaneous (GTEx)	EpiXcan	0.999898	gtex_sf	0.999981
1282	ENSG00000198453	ZNF568	-1.22068	-0.490227	0.222207	0.00509134	0.02762	0.00334768	0.00850245	6	7	7	B1	Adipose. subcutaneous (GTEx)	EpiXcan	0.999898	gtex_sf	0.999981
1283	ENSG00000143376	SNX27	1.22052	0.151641	0.222267	0.0847811	0.243897	2.8236e-22	3.71363e-21	12	15	15	B1	Adipose. subcutaneous (GTEx)	EpiXcan	0.999898	gtex_sf	0.999981
1284	ENSG00000123352	SPATS2	1.2197	0.411802	0.222577	0.0113397	0.0146077	0.0306895	0.0685923	5	6	6	B1	Adipose. subcutaneous (GTEx)	EpiXcan	0.999898	gtex_sf	0.999981
1285	ENSG00000158792	SPATA2L	-1.21958	-0.252411	0.222625	0.0231494	0.0691967	1.30564e-06	4.98719e-06	8	10	10	B1	Adipose. subcutaneous (GTEx)	EpiXcan	0.999898	gtex_sf	0.999981
1286	ENSG00000144369	FAM171B	-1.21949	-0.238449	0.222658	0.0299998	0.0986955	7.08891e-09	3.48523e-08	16	22	22	B1	Adipose. subcutaneous (GTEx)	EpiXcan	0.999898	gtex_sf	0.999981
1287	ENSG00000230074	AL162231.2	1.21942	0.109716	0.222685	0.106973	0.272274	1.23761e-24	1.85008e-23	18	21	21	B1	Adipose. subcutaneous (GTEx)	EpiXcan	0.999898	gtex_sf	0.999981
1288	ENSG00000102804	TSC22D1	1.21898	0.0975008	0.222853	0.140651	0.106532	1.32312e-09	6.949e-09	52	57	57	B1	Adipose. subcutaneous (GTEx)	EpiXcan	0.999898	gtex_sf	0.999981
1289	ENSG00000251432	AC108062.1	1.21856	0.102543	0.223012	0.102335	0.218942	4.52743e-19	4.93507e-18	22	26	26	B1	Adipose. subcutaneous (GTEx)	EpiXcan	0.999898	gtex_sf	0.999981
1290	ENSG00000116260	QSOX1	1.21798	0.191143	0.223232	0.0301897	0.0321831	0.00133987	0.00357001	43	46	46	B1	Adipose. subcutaneous (GTEx)	EpiXcan	0.999898	gtex_sf	0.999981
1291	ENSG00000133028	SCO1	-1.21796	-0.134839	0.223239	0.0704361	0.16273	3.06251e-14	2.39111e-13	23	27	27	B1	Adipose. subcutaneous (GTEx)	EpiXcan	0.999898	gtex_sf	0.999981
1292	ENSG00000196329	GIMAP5	1.21778	0.184652	0.223309	0.0360905	0.108331	1.60883e-09	8.37114e-09	17	21	21	B1	Adipose. subcutaneous (GTEx)	EpiXcan	0.999898	gtex_sf	0.999981
1293	ENSG00000103249	CLCN7	-1.21763	-0.0571526	0.223366	0.214689	0.378545	1.05386e-37	3.09462e-36	37	44	44	B1	Adipose. subcutaneous (GTEx)	EpiXcan	0.999898	gtex_sf	0.999981
1294	ENSG00000119203	CPSF3	-1.21733	-0.13783	0.22348	0.0704916	0.12572	2.78718e-11	1.71454e-10	36	40	40	B1	Adipose. subcutaneous (GTEx)	EpiXcan	0.999898	gtex_sf	0.999981
1295	ENSG00000113597	TRAPPC13	1.21713	0.180087	0.223553	0.0367393	0.0915445	3.82468e-08	1.74162e-07	9	11	11	B1	Adipose. subcutaneous (GTEx)	EpiXcan	0.999898	gtex_sf	0.999981
1296	ENSG00000170634	ACYP2	1.217	0.173541	0.223603	0.0384616	0.0378921	0.000417645	0.00118733	35	37	37	B1	Adipose. subcutaneous (GTEx)	EpiXcan	0.999898	gtex_sf	0.999981
1297	ENSG00000197253	TPSB2	1.21685	0.141907	0.22366	0.0665279	0.253729	2.84157e-22	3.73375e-21	11	20	20	B1	Adipose. subcutaneous (GTEx)	EpiXcan	0.999898	gtex_sf	0.999981
1298	ENSG00000114790	ARHGEF26	-1.2167	-0.439163	0.223718	0.00662498	0.141284	2.96537e-12	1.98832e-11	8	11	11	B1	Adipose. subcutaneous (GTEx)	EpiXcan	0.999898	gtex_sf	0.999981
1299	ENSG00000158669	GPAT4	-1.21665	-0.204174	0.223738	0.0358814	0.0644894	5.59698e-06	1.9923e-05	14	14	14	B1	Adipose. subcutaneous (GTEx)	EpiXcan	0.999898	gtex_sf	0.999981
1300	ENSG00000250571	GLI4	1.21644	0.32173	0.223816	0.0143126	0.0733477	1.16385e-06	4.4651e-06	6	8	8	B1	Adipose. subcutaneous (GTEx)	EpiXcan	0.999898	gtex_sf	0.999981
1301	ENSG00000117013	KCNQ4	1.21642	0.159213	0.223824	0.0404185	0.0920547	2.33137e-08	1.08779e-07	6	7	7	B1	Adipose. subcutaneous (GTEx)	EpiXcan	0.999898	gtex_sf	0.999981
1302	ENSG00000198755	RPL10A	-1.21621	-0.162046	0.223904	0.0665493	0.2022	1.53171e-17	1.4951e-16	26	31	31	B1	Adipose. subcutaneous (GTEx)	EpiXcan	0.999898	gtex_sf	0.999981
1303	ENSG00000178386	ZNF223	-1.21607	-0.147027	0.223957	0.0492119	0.323255	1.44845e-29	2.84152e-28	10	18	18	B1	Adipose. subcutaneous (GTEx)	EpiXcan	0.999898	gtex_sf	0.999981
1304	ENSG00000156113	KCNMA1	1.21589	0.196955	0.224027	0.0408841	0.164691	4.9099e-14	3.77458e-13	15	16	16	B1	Adipose. subcutaneous (GTEx)	EpiXcan	0.999898	gtex_sf	0.999981
1305	ENSG00000197119	SLC25A29	-1.21463	-0.335548	0.224507	0.0119937	0.044088	0.000192268	0.000569003	11	12	12	B1	Adipose. subcutaneous (GTEx)	EpiXcan	0.999898	gtex_sf	0.999981
1306	ENSG00000144815	NXPE3	1.21442	0.121184	0.224586	0.0878105	0.0788417	3.01696e-07	1.24804e-06	37	42	42	B1	Adipose. subcutaneous (GTEx)	EpiXcan	0.999898	gtex_sf	0.999981
1307	ENSG00000144847	IGSF11	1.21437	0.224245	0.224606	0.020268	0.0794932	2.94758e-07	1.22114e-06	9	10	10	B1	Adipose. subcutaneous (GTEx)	EpiXcan	0.999898	gtex_sf	0.999981
1308	ENSG00000172716	SLFN11	-1.2139	-0.13202	0.224788	0.0711883	0.0780313	4.68059e-07	1.88719e-06	41	51	51	B1	Adipose. subcutaneous (GTEx)	EpiXcan	0.999898	gtex_sf	0.999981
1309	ENSG00000105928	DFNA5	-1.21389	-0.109215	0.22479	0.124859	0.186675	3.62215e-16	3.23156e-15	37	46	46	B1	Adipose. subcutaneous (GTEx)	EpiXcan	0.999898	gtex_sf	0.999981
1310	ENSG00000140830	TXNL4B	-1.21359	-0.292686	0.224903	0.0179599	0.0123184	0.049396	0.107251	15	18	18	B1	Adipose. subcutaneous (GTEx)	EpiXcan	0.999898	gtex_sf	0.999981
1311	ENSG00000225880	LINC00115	-1.21324	-0.210911	0.225037	0.0585583	0.274763	2.70242e-25	4.1919e-24	15	21	21	B1	Adipose. subcutaneous (GTEx)	EpiXcan	0.999898	gtex_sf	0.999981
1312	ENSG00000036549	ZZZ3	-1.21302	-0.185471	0.225121	0.0383118	0.0150885	0.0297889	0.0666752	38	42	42	B1	Adipose. subcutaneous (GTEx)	EpiXcan	0.999898	gtex_sf	0.999981
1313	ENSG00000185829	ARL17A	1.21289	0.19281	0.225173	0.0587473	0.38027	3.63014e-37	1.05274e-35	37	62	62	B1	Adipose. subcutaneous (GTEx)	EpiXcan	0.999898	gtex_sf	0.999981
1314	ENSG00000135636	DYSF	-1.21255	-1.14387	0.225302	0.00219951	0.0842875	1.66412e-07	7.06326e-07	9	12	12	B1	Adipose. subcutaneous (GTEx)	EpiXcan	0.999898	gtex_sf	0.999981
1315	ENSG00000106615	RHEB	1.21172	0.253546	0.22562	0.0221336	0.0864554	7.42119e-08	3.27707e-07	11	15	15	B1	Adipose. subcutaneous (GTEx)	EpiXcan	0.999898	gtex_sf	0.999981
1316	ENSG00000215302	AC127502.1	-1.21161	-0.0809735	0.22566	0.30139	0.415371	4.36038e-42	1.55015e-40	46	49	49	B1	Adipose. subcutaneous (GTEx)	EpiXcan	0.999898	gtex_sf	0.999981
1317	ENSG00000147679	UTP23	1.21108	0.107026	0.225865	0.196446	0.0377335	0.000527915	0.0014789	146	171	171	B1	Adipose. subcutaneous (GTEx)	EpiXcan	0.999898	gtex_sf	0.999981
1318	ENSG00000177302	TOP3A	-1.21062	-0.235809	0.226041	0.0248111	0.0624821	6.60109e-06	2.32608e-05	19	23	23	B1	Adipose. subcutaneous (GTEx)	EpiXcan	0.999898	gtex_sf	0.999981
1319	ENSG00000134779	TPGS2	-1.21005	-0.128903	0.22626	0.126039	0.210578	4.39702e-18	4.48247e-17	16	19	19	B1	Adipose. subcutaneous (GTEx)	EpiXcan	0.999898	gtex_sf	0.999981
1320	ENSG00000101224	CDC25B	1.20969	0.101082	0.226397	0.172411	0.323885	6.34194e-30	1.28369e-28	15	19	19	B1	Adipose. subcutaneous (GTEx)	EpiXcan	0.999898	gtex_sf	0.999981
1321	ENSG00000183426	NPIPA1	1.20927	0.0944212	0.226561	0.192122	0.454	7.48891e-47	3.2276e-45	41	56	56	B1	Adipose. subcutaneous (GTEx)	EpiXcan	0.999898	gtex_sf	0.999981
1322	ENSG00000215190	LINC00680	-1.20907	-0.105041	0.226638	0.188547	0.640516	1.95402e-82	4.56166e-80	22	26	26	B1	Adipose. subcutaneous (GTEx)	EpiXcan	0.999898	gtex_sf	0.999981
1323	ENSG00000136014	USP44	-1.20879	-0.0989575	0.226742	0.121624	0.0795189	4.01307e-07	1.62836e-06	90	106	106	B1	Adipose. subcutaneous (GTEx)	EpiXcan	0.999898	gtex_sf	0.999981
1324	ENSG00000124508	BTN2A2	1.20864	0.14522	0.226802	0.0488277	0.129154	3.22232e-11	1.9701e-10	8	10	10	B1	Adipose. subcutaneous (GTEx)	EpiXcan	0.999898	gtex_sf	0.999981
1325	ENSG00000184897	H1FX	-1.20843	-0.399124	0.226882	0.00712207	0.0184771	0.0161198	0.0375191	12	14	14	B1	Adipose. subcutaneous (GTEx)	EpiXcan	0.999898	gtex_sf	0.999981
1326	ENSG00000146350	TBC1D32	-1.20823	-0.235641	0.226959	0.0305647	0.0669633	3.07457e-06	1.13003e-05	13	16	16	B1	Adipose. subcutaneous (GTEx)	EpiXcan	0.999898	gtex_sf	0.999981
1327	ENSG00000172081	MOB3A	-1.20813	-0.173461	0.226997	0.0400284	0.127871	4.85586e-11	2.91914e-10	9	11	11	B1	Adipose. subcutaneous (GTEx)	EpiXcan	0.999898	gtex_sf	0.999981
1328	ENSG00000066136	NFYC	-1.20781	-0.213469	0.22712	0.0381247	0.0508025	5.22262e-05	0.000165356	39	45	45	B1	Adipose. subcutaneous (GTEx)	EpiXcan	0.999898	gtex_sf	0.999981
1329	ENSG00000162520	SYNC	-1.2074	-0.228636	0.227279	0.0108676	0.0369075	0.000544119	0.00152186	16	17	17	B1	Adipose. subcutaneous (GTEx)	EpiXcan	0.999898	gtex_sf	0.999981
1330	ENSG00000169122	FAM110B	1.20641	0.26182	0.227661	0.0211034	0.0640934	6.15136e-06	2.17471e-05	5	5	5	B1	Adipose. subcutaneous (GTEx)	EpiXcan	0.999898	gtex_sf	0.999981
1331	ENSG00000197265	GTF2E2	-1.20537	-0.453776	0.228059	0.00768907	0.0578771	1.02622e-05	3.53524e-05	5	6	6	B1	Adipose. subcutaneous (GTEx)	EpiXcan	0.999898	gtex_sf	0.999981
1332	ENSG00000226742	HSBP1L1	-1.20362	-0.184133	0.228736	0.0339632	0.138785	6.98973e-12	4.52218e-11	8	10	10	B1	Adipose. subcutaneous (GTEx)	EpiXcan	0.999898	gtex_sf	0.999981
1333	ENSG00000115841	RMDN2	-1.20335	-0.245829	0.22884	0.0256216	0.0546575	2.43483e-05	8.02086e-05	21	29	29	B1	Adipose. subcutaneous (GTEx)	EpiXcan	0.999898	gtex_sf	0.999981
1334	ENSG00000168938	PPIC	-1.20262	-0.169867	0.229125	0.050533	0.0666053	2.62048e-06	9.70519e-06	18	22	22	B1	Adipose. subcutaneous (GTEx)	EpiXcan	0.999898	gtex_sf	0.999981
1335	ENSG00000144746	ARL6IP5	-1.20179	-0.252	0.229445	0.0215856	0.154293	1.39679e-13	1.03245e-12	13	20	20	B1	Adipose. subcutaneous (GTEx)	EpiXcan	0.999898	gtex_sf	0.999981
1336	ENSG00000108587	GOSR1	-1.20144	-0.264926	0.22958	0.0170017	0.0370187	0.000526812	0.0014767	11	17	17	B1	Adipose. subcutaneous (GTEx)	EpiXcan	0.999898	gtex_sf	0.999981
1337	ENSG00000260456	C16orf95	-1.20139	-0.340156	0.2296	0.00795917	0.0502896	6.11427e-05	0.000192196	1	1	1	B1	Adipose. subcutaneous (GTEx)	EpiXcan	0.999898	gtex_sf	0.999981
1338	ENSG00000100330	MTMR3	1.2007	0.14202	0.229867	0.0641549	0.26252	3.16525e-23	4.39402e-22	15	21	21	B1	Adipose. subcutaneous (GTEx)	EpiXcan	0.999898	gtex_sf	0.999981
1339	ENSG00000058085	LAMC2	1.20048	0.110261	0.229955	0.130528	0.271673	2.5548e-24	3.76685e-23	3	3	3	B1	Adipose. subcutaneous (GTEx)	EpiXcan	0.999898	gtex_sf	0.999981
1340	ENSG00000163710	PCOLCE2	-1.2001	-0.205958	0.230101	0.0296342	0.0117237	0.0516199	0.111718	20	26	26	B1	Adipose. subcutaneous (GTEx)	EpiXcan	0.999898	gtex_sf	0.999981
1341	ENSG00000139921	TMX1	1.19782	0.0704106	0.230987	0.215059	0.289643	1.17044e-26	1.94707e-25	27	29	29	B1	Adipose. subcutaneous (GTEx)	EpiXcan	0.999898	gtex_sf	0.999981
1342	ENSG00000118217	ATF6	1.19746	0.144476	0.231127	0.0480062	0.0877303	6.74015e-08	2.99522e-07	19	23	23	B1	Adipose. subcutaneous (GTEx)	EpiXcan	0.999898	gtex_sf	0.999981
1343	ENSG00000263327	TAPT1-AS1	-1.19698	-0.0891855	0.231315	0.147984	0.176103	3.78312e-15	3.15606e-14	52	57	57	B1	Adipose. subcutaneous (GTEx)	EpiXcan	0.999898	gtex_sf	0.999981
1344	ENSG00000092847	AGO1	-1.19696	-0.22899	0.231322	0.0302972	0.0270158	0.00355684	0.00899289	28	35	35	B1	Adipose. subcutaneous (GTEx)	EpiXcan	0.999898	gtex_sf	0.999981
1345	ENSG00000109756	RAPGEF2	1.19685	0.402843	0.231366	0.00813859	0.0431917	0.000218891	0.000643309	3	3	3	B1	Adipose. subcutaneous (GTEx)	EpiXcan	0.999898	gtex_sf	0.999981
1346	ENSG00000130311	DDA1	1.19665	0.221629	0.231443	0.0258423	0.0688931	1.94469e-06	7.29689e-06	21	26	26	B1	Adipose. subcutaneous (GTEx)	EpiXcan	0.999898	gtex_sf	0.999981
1347	ENSG00000244026	FAM86DP	-1.1965	-0.0931165	0.231503	0.245314	0.512065	9.71406e-57	6.66984e-55	37	48	48	B1	Adipose. subcutaneous (GTEx)	EpiXcan	0.999898	gtex_sf	0.999981
1348	ENSG00000162521	RBBP4	1.19624	0.243449	0.231602	0.0170796	0.0110429	0.0638739	0.136177	31	38	38	B1	Adipose. subcutaneous (GTEx)	EpiXcan	0.999898	gtex_sf	0.999981
1349	ENSG00000141469	SLC14A1	1.19496	0.134523	0.232103	0.0393462	0.0689627	2.424e-06	9.02047e-06	14	15	15	B1	Adipose. subcutaneous (GTEx)	EpiXcan	0.999898	gtex_sf	0.999981
1350	ENSG00000178075	GRAMD1C	1.19361	0.0880283	0.232632	0.148458	0.190615	5.26341e-17	4.99489e-16	36	39	39	B1	Adipose. subcutaneous (GTEx)	EpiXcan	0.999898	gtex_sf	0.999981
1351	ENSG00000107164	FUBP3	-1.19337	-0.478342	0.232724	0.00477981	0.0178086	0.0182694	0.0421074	4	4	4	B1	Adipose. subcutaneous (GTEx)	EpiXcan	0.999898	gtex_sf	0.999981
1352	ENSG00000116285	ERRFI1	-1.19316	-0.519864	0.232809	0.00467106	0.0161443	0.0206267	0.0472398	5	6	6	B1	Adipose. subcutaneous (GTEx)	EpiXcan	0.999898	gtex_sf	0.999981
1353	ENSG00000115216	NRBP1	-1.19272	-0.126603	0.232979	0.0755547	0.153017	3.21615e-13	2.30428e-12	17	22	22	B1	Adipose. subcutaneous (GTEx)	EpiXcan	0.999898	gtex_sf	0.999981
1354	ENSG00000115808	STRN	1.19196	0.240894	0.233275	0.0237255	0.0880815	4.45716e-08	2.01327e-07	9	10	10	B1	Adipose. subcutaneous (GTEx)	EpiXcan	0.999898	gtex_sf	0.999981
1355	ENSG00000120647	CCDC77	-1.19043	-0.280438	0.233878	0.0193284	0.157993	9.7906e-14	7.32569e-13	11	18	18	B1	Adipose. subcutaneous (GTEx)	EpiXcan	0.999898	gtex_sf	0.999981
1356	ENSG00000135164	DMTF1	1.1901	0.361479	0.234008	0.015352	0.145235	1.28887e-12	8.89321e-12	26	33	33	B1	Adipose. subcutaneous (GTEx)	EpiXcan	0.999898	gtex_sf	0.999981
1357	ENSG00000262903	AC027796.4	-1.18998	-0.275458	0.234054	0.0113617	0.0311966	0.00178208	0.00467884	8	13	13	B1	Adipose. subcutaneous (GTEx)	EpiXcan	0.999898	gtex_sf	0.999981
1358	ENSG00000004897	CDC27	1.18911	0.107571	0.234397	0.109773	0.207401	2.71835e-18	2.80589e-17	8	9	9	B1	Adipose. subcutaneous (GTEx)	EpiXcan	0.999898	gtex_sf	0.999981
1359	ENSG00000132196	HSD17B7	-1.18872	-0.148767	0.234549	0.0647005	0.0267969	0.00344487	0.00873346	90	113	113	B1	Adipose. subcutaneous (GTEx)	EpiXcan	0.999898	gtex_sf	0.999981
1360	ENSG00000261556	SMG1P7	-1.1883	-0.0726622	0.234715	0.268262	0.424024	1.04537e-42	3.78357e-41	8	9	9	B1	Adipose. subcutaneous (GTEx)	EpiXcan	0.999898	gtex_sf	0.999981
1361	ENSG00000120253	NUP43	-1.18827	-0.168166	0.234728	0.0418227	0.149559	6.56784e-13	4.61594e-12	31	40	40	B1	Adipose. subcutaneous (GTEx)	EpiXcan	0.999898	gtex_sf	0.999981
1362	ENSG00000065882	TBC1D1	1.18824	0.380434	0.234739	0.00867393	0.0465724	0.000113863	0.000346473	5	5	5	B1	Adipose. subcutaneous (GTEx)	EpiXcan	0.999898	gtex_sf	0.999981
1363	ENSG00000185404	SP140L	-1.18784	-0.175762	0.234898	0.0355883	0.0469441	0.000117674	0.00035723	15	17	17	B1	Adipose. subcutaneous (GTEx)	EpiXcan	0.999898	gtex_sf	0.999981
1364	ENSG00000170214	ADRA1B	-1.18778	-0.308449	0.23492	0.010495	0.0224384	0.00707249	0.0172226	14	16	16	B1	Adipose. subcutaneous (GTEx)	EpiXcan	0.999898	gtex_sf	0.999981
1365	ENSG00000106638	TBL2	1.18747	0.121917	0.235043	0.111144	0.225816	8.2137e-20	9.40713e-19	7	7	7	B1	Adipose. subcutaneous (GTEx)	EpiXcan	0.999898	gtex_sf	0.999981
1366	ENSG00000119787	ATL2	-1.18738	-0.101862	0.235078	0.114311	0.170081	1.5368e-14	1.22446e-13	36	44	44	B1	Adipose. subcutaneous (GTEx)	EpiXcan	0.999898	gtex_sf	0.999981
1367	ENSG00000055211	GINM1	-1.1873	-0.186795	0.23511	0.0346807	0.0818936	1.43586e-07	6.13362e-07	18	22	22	B1	Adipose. subcutaneous (GTEx)	EpiXcan	0.999898	gtex_sf	0.999981
1368	ENSG00000035141	FAM136A	1.18726	0.399607	0.235126	0.0111787	0.0143703	0.0338968	0.0753281	18	21	21	B1	Adipose. subcutaneous (GTEx)	EpiXcan	0.999898	gtex_sf	0.999981
1369	ENSG00000130508	PXDN	1.18683	0.101732	0.235293	0.110875	0.21818	9.70471e-20	1.10246e-18	12	15	15	B1	Adipose. subcutaneous (GTEx)	EpiXcan	0.999898	gtex_sf	0.999981
1370	ENSG00000167799	NUDT8	-1.18623	-0.314141	0.23553	0.0231783	0.0693751	2.34278e-06	8.73213e-06	21	25	25	B1	Adipose. subcutaneous (GTEx)	EpiXcan	0.999898	gtex_sf	0.999981
1371	ENSG00000198150	AC135178.1	-1.18598	-0.146568	0.235632	0.0499941	0.123959	1.08619e-10	6.30515e-10	8	9	9	B1	Adipose. subcutaneous (GTEx)	EpiXcan	0.999898	gtex_sf	0.999981
1372	ENSG00000223496	EXOSC6	-1.18576	-0.0897107	0.235717	0.177357	0.373379	1.05184e-35	2.82244e-34	16	19	19	B1	Adipose. subcutaneous (GTEx)	EpiXcan	0.999898	gtex_sf	0.999981
1373	ENSG00000250251	PKD1P6	-1.18522	-0.0950876	0.235929	0.091673	0.113923	2.06936e-10	1.17066e-09	35	42	42	B1	Adipose. subcutaneous (GTEx)	EpiXcan	0.999898	gtex_sf	0.999981
1374	ENSG00000149328	GLB1L2	1.18509	0.159141	0.235984	0.048011	0.112019	8.03041e-10	4.29157e-09	34	46	46	B1	Adipose. subcutaneous (GTEx)	EpiXcan	0.999898	gtex_sf	0.999981
1375	ENSG00000152926	ZNF117	-1.18496	-0.107651	0.236034	0.132021	0.169796	7.37207e-15	6.03158e-14	25	30	30	B1	Adipose. subcutaneous (GTEx)	EpiXcan	0.999898	gtex_sf	0.999981
1376	ENSG00000136144	RCBTB1	-1.18486	-0.197938	0.236072	0.0438493	0.171903	2.65092e-15	2.23953e-14	55	66	66	B1	Adipose. subcutaneous (GTEx)	EpiXcan	0.999898	gtex_sf	0.999981
1377	ENSG00000239650	GUSBP4	1.18338	0.244069	0.236659	0.0339964	0.167503	9.1897e-15	7.47938e-14	4	5	5	B1	Adipose. subcutaneous (GTEx)	EpiXcan	0.999898	gtex_sf	0.999981
1378	ENSG00000100504	PYGL	1.18216	0.217584	0.237141	0.0301942	0.0929617	3.71546e-08	1.69354e-07	18	21	21	B1	Adipose. subcutaneous (GTEx)	EpiXcan	0.999898	gtex_sf	0.999981
1379	ENSG00000204351	SKIV2L	1.18188	0.0535948	0.237254	0.271499	0.405287	7.67295e-42	2.68688e-40	17	21	21	B1	Adipose. subcutaneous (GTEx)	EpiXcan	0.999898	gtex_sf	0.999981
1380	ENSG00000144579	CTDSP1	-1.18146	-0.23388	0.237421	0.0201167	0.0167262	0.0225525	0.0514066	21	23	23	B1	Adipose. subcutaneous (GTEx)	EpiXcan	0.999898	gtex_sf	0.999981
1381	ENSG00000170919	TPT1-AS1	-1.1813	-0.328453	0.237482	0.0113332	0.0272708	0.00341622	0.00866551	7	9	9	B1	Adipose. subcutaneous (GTEx)	EpiXcan	0.999898	gtex_sf	0.999981
1382	ENSG00000214290	COLCA2	1.18119	0.0906688	0.237527	0.122481	0.162589	7.94017e-14	5.99558e-13	58	71	71	B1	Adipose. subcutaneous (GTEx)	EpiXcan	0.999898	gtex_sf	0.999981
1383	ENSG00000260196	AC124798.1	-1.18095	-0.198522	0.237621	0.0298323	0.0978817	1.16481e-08	5.59517e-08	8	9	9	B1	Adipose. subcutaneous (GTEx)	EpiXcan	0.999898	gtex_sf	0.999981
1384	ENSG00000148655	LRMDA	1.18094	0.131979	0.237628	0.0963543	0.259956	4.38695e-23	6.04208e-22	23	31	31	B1	Adipose. subcutaneous (GTEx)	EpiXcan	0.999898	gtex_sf	0.999981
1385	ENSG00000143437	ARNT	-1.1807	-0.159063	0.237723	0.0547563	0.156282	8.42793e-14	6.33996e-13	15	17	17	B1	Adipose. subcutaneous (GTEx)	EpiXcan	0.999898	gtex_sf	0.999981
1386	ENSG00000204323	SMIM5	1.18006	0.258162	0.237978	0.0311606	0.0313363	0.00168895	0.004446	33	36	36	B1	Adipose. subcutaneous (GTEx)	EpiXcan	0.999898	gtex_sf	0.999981
1387	ENSG00000136935	GOLGA1	1.17988	0.162066	0.238049	0.0390747	0.07318	1.09302e-06	4.20372e-06	9	10	10	B1	Adipose. subcutaneous (GTEx)	EpiXcan	0.999898	gtex_sf	0.999981
1388	ENSG00000028203	VEZT	-1.17897	-0.0840005	0.23841	0.205271	0.268575	3.16844e-24	4.64716e-23	39	40	40	B1	Adipose. subcutaneous (GTEx)	EpiXcan	0.999898	gtex_sf	0.999981
1389	ENSG00000186301	MST1P2	1.17865	0.203128	0.238538	0.0383939	0.100818	4.73373e-09	2.36467e-08	29	38	38	B1	Adipose. subcutaneous (GTEx)	EpiXcan	0.999898	gtex_sf	0.999981
1390	ENSG00000107968	MAP3K8	-1.17785	-0.273197	0.238855	0.0284611	0.0556369	2.64054e-05	8.65374e-05	6	7	7	B1	Adipose. subcutaneous (GTEx)	EpiXcan	0.999898	gtex_sf	0.999981
1391	ENSG00000035115	SH3YL1	-1.17773	-0.101399	0.238903	0.112677	0.116085	2.72356e-10	1.51927e-09	43	49	49	B1	Adipose. subcutaneous (GTEx)	EpiXcan	0.999898	gtex_sf	0.999981
1392	ENSG00000197816	CCDC180	1.17718	0.115293	0.239124	0.0613044	0.0624104	4.97957e-06	1.78249e-05	42	52	52	B1	Adipose. subcutaneous (GTEx)	EpiXcan	0.999898	gtex_sf	0.999981
1393	ENSG00000197580	BCO2	-1.17674	-0.359219	0.239298	0.00764283	0.129824	3.00808e-11	1.84395e-10	11	14	14	B1	Adipose. subcutaneous (GTEx)	EpiXcan	0.999898	gtex_sf	0.999981
1394	ENSG00000108187	PBLD	1.17657	0.0830562	0.239368	0.135086	0.258877	1.10311e-22	1.48569e-21	45	52	52	B1	Adipose. subcutaneous (GTEx)	EpiXcan	0.999898	gtex_sf	0.999981
1395	ENSG00000166924	NYAP1	-1.17588	-0.222053	0.239643	0.0879681	0.260489	6.63795e-23	9.01821e-22	35	49	49	B1	Adipose. subcutaneous (GTEx)	EpiXcan	0.999898	gtex_sf	0.999981
1396	ENSG00000183111	ARHGEF37	-1.17572	-0.102194	0.239707	0.0987046	0.091817	3.87931e-08	1.7642e-07	45	53	53	B1	Adipose. subcutaneous (GTEx)	EpiXcan	0.999898	gtex_sf	0.999981
1397	ENSG00000004766	VPS50	-1.17384	-0.242119	0.240458	0.0296509	0.0535785	2.00704e-05	6.6871e-05	12	14	14	B1	Adipose. subcutaneous (GTEx)	EpiXcan	0.999898	gtex_sf	0.999981
1398	ENSG00000105221	AKT2	-1.17383	-0.547899	0.240464	0.00372419	0.0106956	0.0685104	0.145178	9	10	10	B1	Adipose. subcutaneous (GTEx)	EpiXcan	0.999898	gtex_sf	0.999981
1399	ENSG00000092871	RFFL	1.17378	0.29757	0.240483	0.0170304	0.0267604	0.00346863	0.00879051	7	10	10	B1	Adipose. subcutaneous (GTEx)	EpiXcan	0.999898	gtex_sf	0.999981
1400	ENSG00000161179	YDJC	1.17314	0.291968	0.240738	0.032025	0.144792	2.1349e-12	1.44531e-11	45	58	58	B1	Adipose. subcutaneous (GTEx)	EpiXcan	0.999898	gtex_sf	0.999981
1401	ENSG00000240771	ARHGEF25	1.17292	0.153685	0.240829	0.0567205	0.145747	1.47762e-12	1.01357e-11	55	64	64	B1	Adipose. subcutaneous (GTEx)	EpiXcan	0.999898	gtex_sf	0.999981
1402	ENSG00000157837	SPPL3	1.17265	0.206238	0.240935	0.0445753	0.0790561	2.90563e-07	1.20412e-06	20	26	26	B1	Adipose. subcutaneous (GTEx)	EpiXcan	0.999898	gtex_sf	0.999981
1403	ENSG00000155099	TMEM55A	1.17265	0.290471	0.240937	0.0245842	0.01707	0.0208584	0.0477234	22	30	30	B1	Adipose. subcutaneous (GTEx)	EpiXcan	0.999898	gtex_sf	0.999981
1404	ENSG00000025708	TYMP	1.17262	0.119574	0.240948	0.0711627	0.213672	1.1044e-18	1.17727e-17	23	30	30	B1	Adipose. subcutaneous (GTEx)	EpiXcan	0.999898	gtex_sf	0.999981
1405	ENSG00000144843	ADPRH	-1.17245	-0.065514	0.241015	0.324711	0.429206	2.73136e-43	1.02295e-41	40	45	45	B1	Adipose. subcutaneous (GTEx)	EpiXcan	0.999898	gtex_sf	0.999981
1406	ENSG00000127616	SMARCA4	-1.17234	-0.149634	0.24106	0.0611063	0.0934062	1.52562e-08	7.25616e-08	39	46	46	B1	Adipose. subcutaneous (GTEx)	EpiXcan	0.999898	gtex_sf	0.999981
1407	ENSG00000139725	RHOF	-1.17198	-0.192661	0.241206	0.0411199	0.0598999	1.08116e-05	3.71081e-05	17	20	20	B1	Adipose. subcutaneous (GTEx)	EpiXcan	0.999898	gtex_sf	0.999981
1408	ENSG00000250067	YJEFN3	-1.17183	-0.177282	0.241267	0.0380687	0.0729201	7.03506e-07	2.77109e-06	29	33	33	B1	Adipose. subcutaneous (GTEx)	EpiXcan	0.999898	gtex_sf	0.999981
1409	ENSG00000218510	LINC00339	1.17163	0.0568364	0.241346	0.350128	0.625304	3.53474e-81	7.85891e-79	33	39	39	B1	Adipose. subcutaneous (GTEx)	EpiXcan	0.999898	gtex_sf	0.999981
1410	ENSG00000141905	NFIC	-1.17145	-0.159479	0.241416	0.0709747	0.0509529	5.73471e-05	0.000181119	71	85	85	B1	Adipose. subcutaneous (GTEx)	EpiXcan	0.999898	gtex_sf	0.999981
1411	ENSG00000128789	PSMG2	1.17084	0.13353	0.241662	0.065813	0.141678	2.46523e-12	1.66172e-11	40	46	46	B1	Adipose. subcutaneous (GTEx)	EpiXcan	0.999898	gtex_sf	0.999981
1412	ENSG00000145214	DGKQ	1.17035	0.0680622	0.241859	0.196468	0.464326	3.44825e-49	1.67127e-47	56	69	69	B1	Adipose. subcutaneous (GTEx)	EpiXcan	0.999898	gtex_sf	0.999981
1413	ENSG00000134874	DZIP1	-1.16867	-0.110726	0.242538	0.0489495	0.0730742	9.44448e-07	3.65742e-06	16	17	17	B1	Adipose. subcutaneous (GTEx)	EpiXcan	0.999898	gtex_sf	0.999981
1414	ENSG00000112309	B3GAT2	1.16858	0.238344	0.242571	0.0199835	0.0746279	7.81951e-07	3.06115e-06	8	10	10	B1	Adipose. subcutaneous (GTEx)	EpiXcan	0.999898	gtex_sf	0.999981
1415	ENSG00000235859	AC006978.1	-1.16768	-0.244978	0.242934	0.0256081	0.0219166	0.00749806	0.018202	11	12	12	B1	Adipose. subcutaneous (GTEx)	EpiXcan	0.999898	gtex_sf	0.999981
1416	ENSG00000119986	AVPI1	-1.16744	-0.326466	0.243032	0.0168525	0.0107846	0.0674916	0.143149	27	32	32	B1	Adipose. subcutaneous (GTEx)	EpiXcan	0.999898	gtex_sf	0.999981
1417	ENSG00000110079	MS4A4A	1.16706	0.266813	0.243188	0.0176737	0.0435823	0.000182592	0.000541285	22	29	29	B1	Adipose. subcutaneous (GTEx)	EpiXcan	0.999898	gtex_sf	0.999981
1418	ENSG00000267100	ILF3-AS1	-1.16537	-0.134205	0.243871	0.0919433	0.0915492	1.53536e-08	7.29998e-08	63	85	85	B1	Adipose. subcutaneous (GTEx)	EpiXcan	0.999898	gtex_sf	0.999981
1419	ENSG00000233016	SNHG7	-1.16422	-0.066185	0.244336	0.231957	0.40479	8.70552e-41	2.84902e-39	20	23	23	B1	Adipose. subcutaneous (GTEx)	EpiXcan	0.999898	gtex_sf	0.999981
1420	ENSG00000243660	ZNF487	1.16418	0.547296	0.244352	0.00627336	0.0118938	0.0538296	0.116177	7	8	8	B1	Adipose. subcutaneous (GTEx)	EpiXcan	0.999898	gtex_sf	0.999981
1421	ENSG00000197081	IGF2R	1.16309	0.137416	0.244792	0.0634022	0.0852616	1.08794e-07	4.71205e-07	32	41	41	B1	Adipose. subcutaneous (GTEx)	EpiXcan	0.999898	gtex_sf	0.999981
1422	ENSG00000143631	FLG	1.16282	0.132595	0.244901	0.0626301	0.211416	3.08458e-18	3.17923e-17	14	20	20	B1	Adipose. subcutaneous (GTEx)	EpiXcan	0.999898	gtex_sf	0.999981
1423	ENSG00000138092	CENPO	-1.16134	-0.230288	0.245502	0.0260639	0.0887359	6.3135e-08	2.81008e-07	33	44	44	B1	Adipose. subcutaneous (GTEx)	EpiXcan	0.999898	gtex_sf	0.999981
1424	ENSG00000169371	SNUPN	-1.1611	-0.206692	0.2456	0.0299076	0.0582456	1.60448e-05	5.39979e-05	18	20	20	B1	Adipose. subcutaneous (GTEx)	EpiXcan	0.999898	gtex_sf	0.999981
1425	ENSG00000130158	DOCK6	1.16077	0.139541	0.245737	0.0575233	0.0738709	6.37208e-07	2.52557e-06	21	23	23	B1	Adipose. subcutaneous (GTEx)	EpiXcan	0.999898	gtex_sf	0.999981
1426	ENSG00000126773	PCNX4	-1.16072	-0.404139	0.245758	0.00965088	0.0438913	0.000146408	0.000439224	2	2	2	B1	Adipose. subcutaneous (GTEx)	EpiXcan	0.999898	gtex_sf	0.999981
1427	ENSG00000228998	AC091167.2	1.16011	0.0893682	0.246005	0.14173	0.265313	9.15712e-25	1.37622e-23	13	16	16	B1	Adipose. subcutaneous (GTEx)	EpiXcan	0.999898	gtex_sf	0.999981
1428	ENSG00000174405	LIG4	-1.15998	-0.099852	0.246058	0.0594175	0.0601279	1.11252e-05	3.81657e-05	50	59	59	B1	Adipose. subcutaneous (GTEx)	EpiXcan	0.999898	gtex_sf	0.999981
1429	ENSG00000087085	ACHE	1.15984	0.11654	0.246115	0.090203	0.155889	2.49644e-13	1.80338e-12	25	31	31	B1	Adipose. subcutaneous (GTEx)	EpiXcan	0.999898	gtex_sf	0.999981
1430	ENSG00000106772	PRUNE2	-1.15955	-0.275627	0.246233	0.0205206	0.0273881	0.003223	0.00819916	23	25	25	B1	Adipose. subcutaneous (GTEx)	EpiXcan	0.999898	gtex_sf	0.999981
1431	ENSG00000198771	RCSD1	-1.15801	-0.18234	0.246859	0.0411083	0.139304	3.29047e-12	2.19683e-11	21	25	25	B1	Adipose. subcutaneous (GTEx)	EpiXcan	0.999898	gtex_sf	0.999981
1432	ENSG00000167608	TMC4	1.15795	0.11345	0.246884	0.0789621	0.292022	6.87327e-27	1.15993e-25	16	24	24	B1	Adipose. subcutaneous (GTEx)	EpiXcan	0.999898	gtex_sf	0.999981
1433	ENSG00000005243	COPZ2	1.15678	0.127962	0.247362	0.086565	0.0416401	0.000263552	0.000768236	44	51	51	B1	Adipose. subcutaneous (GTEx)	EpiXcan	0.999898	gtex_sf	0.999981
1434	ENSG00000146476	ARMT1	1.15601	0.493646	0.247677	0.00483228	0.0335317	0.00103597	0.00280349	4	5	5	B1	Adipose. subcutaneous (GTEx)	EpiXcan	0.999898	gtex_sf	0.999981
1435	ENSG00000182004	SNRPE	-1.15575	-0.37422	0.247785	0.0094908	0.0457793	0.000116027	0.000352611	10	11	11	B1	Adipose. subcutaneous (GTEx)	EpiXcan	0.999898	gtex_sf	0.999981
1436	ENSG00000198231	DDX42	1.15564	1.64026	0.247828	0.00052495	0.0591827	1.25396e-05	4.27561e-05	16	28	28	B1	Adipose. subcutaneous (GTEx)	EpiXcan	0.999898	gtex_sf	0.999981
1437	ENSG00000244482	LILRA6	-1.15532	-0.263001	0.247961	0.029848	0.170472	1.19572e-14	9.59245e-14	25	39	39	B1	Adipose. subcutaneous (GTEx)	EpiXcan	0.999898	gtex_sf	0.999981
1438	ENSG00000158869	FCER1G	-1.15531	-0.115021	0.247963	0.0718606	0.145444	1.57399e-12	1.07756e-11	17	20	20	B1	Adipose. subcutaneous (GTEx)	EpiXcan	0.999898	gtex_sf	0.999981
1439	ENSG00000113522	RAD50	1.15522	0.171201	0.247999	0.0585645	0.138618	7.57871e-12	4.88743e-11	33	43	43	B1	Adipose. subcutaneous (GTEx)	EpiXcan	0.999898	gtex_sf	0.999981
1440	ENSG00000158470	B4GALT5	1.15475	0.193417	0.248194	0.0329984	0.0397361	0.000390518	0.00111473	22	22	22	B1	Adipose. subcutaneous (GTEx)	EpiXcan	0.999898	gtex_sf	0.999981
1441	ENSG00000135828	RNASEL	-1.15433	-0.165815	0.248365	0.0397996	0.113682	2.22309e-10	1.25307e-09	5	5	5	B1	Adipose. subcutaneous (GTEx)	EpiXcan	0.999898	gtex_sf	0.999981
1442	ENSG00000111785	RIC8B	1.1536	0.271046	0.248665	0.016427	0.0391682	0.000431479	0.00122367	12	12	12	B1	Adipose. subcutaneous (GTEx)	EpiXcan	0.999898	gtex_sf	0.999981
1443	ENSG00000140368	PSTPIP1	-1.15254	-0.181157	0.249099	0.0426754	0.0796629	3.12277e-07	1.28876e-06	23	27	27	B1	Adipose. subcutaneous (GTEx)	EpiXcan	0.999898	gtex_sf	0.999981
1444	ENSG00000068784	SRBD1	1.15253	0.510942	0.249103	0.00453109	0.0590841	1.12282e-05	3.85098e-05	6	8	8	B1	Adipose. subcutaneous (GTEx)	EpiXcan	0.999898	gtex_sf	0.999981
1445	ENSG00000170892	TSEN34	1.15234	0.179262	0.249179	0.0425687	0.0414098	0.000300788	0.000870125	34	41	41	B1	Adipose. subcutaneous (GTEx)	EpiXcan	0.999898	gtex_sf	0.999981
1446	ENSG00000171574	ZNF584	1.1511	0.0776976	0.249691	0.199462	0.322686	8.68153e-30	1.7347e-28	17	20	20	B1	Adipose. subcutaneous (GTEx)	EpiXcan	0.999898	gtex_sf	0.999981
1447	ENSG00000085491	SLC25A24	-1.15087	-0.161114	0.249785	0.0430782	0.106406	2.75941e-09	1.40908e-08	17	21	21	B1	Adipose. subcutaneous (GTEx)	EpiXcan	0.999898	gtex_sf	0.999981
1448	ENSG00000163349	HIPK1	1.15033	0.266067	0.250007	0.0249614	0.0233316	0.00655721	0.0160375	37	46	46	B1	Adipose. subcutaneous (GTEx)	EpiXcan	0.999898	gtex_sf	0.999981
1449	ENSG00000167178	ISLR2	1.15029	0.138892	0.250024	0.111047	0.0924412	3.91091e-08	1.77742e-07	62	70	70	B1	Adipose. subcutaneous (GTEx)	EpiXcan	0.999898	gtex_sf	0.999981
1450	ENSG00000013573	DDX11	1.14975	0.04881	0.250245	0.511037	0.75551	4.29394e-123	2.00484e-119	27	31	31	B1	Adipose. subcutaneous (GTEx)	EpiXcan	0.999898	gtex_sf	0.999981
1451	ENSG00000226332	AL354836.1	-1.14914	-0.344772	0.2505	0.0141611	0.0582585	1.01746e-05	3.50764e-05	1	1	1	B1	Adipose. subcutaneous (GTEx)	EpiXcan	0.999898	gtex_sf	0.999981
1452	ENSG00000016864	GLT8D1	-1.14909	-0.298248	0.250519	0.0148345	0.022522	0.00823455	0.0199139	10	10	10	B1	Adipose. subcutaneous (GTEx)	EpiXcan	0.999898	gtex_sf	0.999981
1453	ENSG00000160221	C21orf33	-1.14893	-0.520974	0.250586	0.00328731	0.0557846	2.46293e-05	8.1058e-05	5	11	11	B1	Adipose. subcutaneous (GTEx)	EpiXcan	0.999898	gtex_sf	0.999981
1454	ENSG00000170949	ZNF160	1.1476	0.0770263	0.251132	0.217986	0.42855	8.65158e-43	3.1558e-41	22	27	27	B1	Adipose. subcutaneous (GTEx)	EpiXcan	0.999898	gtex_sf	0.999981
1455	ENSG00000147676	MAL2	1.14653	0.0666261	0.251575	0.320196	0.39806	5.289e-39	1.61753e-37	80	97	97	B1	Adipose. subcutaneous (GTEx)	EpiXcan	0.999898	gtex_sf	0.999981
1456	ENSG00000059122	FLYWCH1	1.14614	0.0897587	0.251739	0.138498	0.674115	4.14631e-92	2.32309e-89	3	8	8	B1	Adipose. subcutaneous (GTEx)	EpiXcan	0.999898	gtex_sf	0.999981
1457	ENSG00000079739	PGM1	-1.14599	-0.681918	0.251798	0.00195541	0.0432558	0.00016348	0.000487828	3	4	4	B1	Adipose. subcutaneous (GTEx)	EpiXcan	0.999898	gtex_sf	0.999981
1458	ENSG00000109771	LRP2BP	1.14537	0.171763	0.252056	0.0693592	0.0827232	2.06447e-07	8.69686e-07	49	53	53	B1	Adipose. subcutaneous (GTEx)	EpiXcan	0.999898	gtex_sf	0.999981
1459	ENSG00000029725	RABEP1	1.14527	0.109816	0.252097	0.094062	0.115863	5.09072e-10	2.76701e-09	37	47	47	B1	Adipose. subcutaneous (GTEx)	EpiXcan	0.999898	gtex_sf	0.999981
1460	ENSG00000027847	B4GALT7	1.14523	0.221396	0.252114	0.0379559	0.062697	5.31798e-06	1.89684e-05	25	28	28	B1	Adipose. subcutaneous (GTEx)	EpiXcan	0.999898	gtex_sf	0.999981
1461	ENSG00000266904	LINC00663	-1.1452	-0.124748	0.252125	0.0951227	0.101438	5.03168e-09	2.50636e-08	28	37	37	B1	Adipose. subcutaneous (GTEx)	EpiXcan	0.999898	gtex_sf	0.999981
1462	ENSG00000271122	AC018647.2	1.14505	0.088607	0.25219	0.217212	0.303402	7.16847e-28	1.27261e-26	36	46	46	B1	Adipose. subcutaneous (GTEx)	EpiXcan	0.999898	gtex_sf	0.999981
1463	ENSG00000147804	SLC39A4	-1.14504	-0.176876	0.252191	0.0367866	0.140157	2.41451e-12	1.62831e-11	12	16	16	B1	Adipose. subcutaneous (GTEx)	EpiXcan	0.999898	gtex_sf	0.999981
1464	ENSG00000123329	ARHGAP9	1.14467	0.143126	0.252344	0.0665378	0.0902136	3.52274e-08	1.60988e-07	11	12	12	B1	Adipose. subcutaneous (GTEx)	EpiXcan	0.999898	gtex_sf	0.999981
1465	ENSG00000117620	SLC35A3	1.14459	0.445119	0.252381	0.00419699	0.010899	0.0639226	0.136252	27	32	32	B1	Adipose. subcutaneous (GTEx)	EpiXcan	0.999898	gtex_sf	0.999981
1466	ENSG00000164904	ALDH7A1	-1.14441	-0.0650725	0.252455	0.163975	0.314214	7.90516e-30	1.58409e-28	25	26	26	B1	Adipose. subcutaneous (GTEx)	EpiXcan	0.999898	gtex_sf	0.999981
1467	ENSG00000168824	HGNC:18790	-1.14395	-0.321358	0.252646	0.0179292	0.0371334	0.000603669	0.00167703	6	7	7	B1	Adipose. subcutaneous (GTEx)	EpiXcan	0.999898	gtex_sf	0.999981
1468	ENSG00000149262	INTS4	1.14359	0.181784	0.252792	0.0425843	0.0538854	2.99612e-05	9.76196e-05	43	55	55	B1	Adipose. subcutaneous (GTEx)	EpiXcan	0.999898	gtex_sf	0.999981
1469	ENSG00000150054	MPP7	1.14247	0.153836	0.253258	0.0323798	0.124781	8.26402e-11	4.84327e-10	9	13	13	B1	Adipose. subcutaneous (GTEx)	EpiXcan	0.999898	gtex_sf	0.999981
1470	ENSG00000251595	ABCA11P	1.14201	0.160301	0.253448	0.0562378	0.0731461	5.84899e-07	2.33144e-06	31	36	36	B1	Adipose. subcutaneous (GTEx)	EpiXcan	0.999898	gtex_sf	0.999981
1471	ENSG00000135596	MICAL1	-1.14192	-0.0736944	0.253487	0.0923988	0.104306	3.48537e-09	1.7618e-08	44	49	49	B1	Adipose. subcutaneous (GTEx)	EpiXcan	0.999898	gtex_sf	0.999981
1472	ENSG00000113504	SLC12A7	1.14179	0.13846	0.253541	0.0793074	0.278805	5.92077e-25	9.00932e-24	52	63	63	B1	Adipose. subcutaneous (GTEx)	EpiXcan	0.999898	gtex_sf	0.999981
1473	ENSG00000158747	NBL1	-1.14167	-0.424476	0.253592	0.00962576	0.0202299	0.0119126	0.0282144	12	17	17	B1	Adipose. subcutaneous (GTEx)	EpiXcan	0.999898	gtex_sf	0.999981
1474	ENSG00000164118	CEP44	1.14148	0.272754	0.253671	0.0213512	0.0613381	6.61135e-06	2.32852e-05	19	22	22	B1	Adipose. subcutaneous (GTEx)	EpiXcan	0.999898	gtex_sf	0.999981
1475	ENSG00000085063	CD59	-1.14136	-0.175334	0.25372	0.0442728	0.269675	3.40918e-24	4.9898e-23	11	14	14	B1	Adipose. subcutaneous (GTEx)	EpiXcan	0.999898	gtex_sf	0.999981
1476	ENSG00000100994	PYGB	1.14119	0.292664	0.253791	0.0189175	0.0668199	3.32148e-06	1.21536e-05	19	24	24	B1	Adipose. subcutaneous (GTEx)	EpiXcan	0.999898	gtex_sf	0.999981
1477	ENSG00000198690	FAN1	1.14112	0.178769	0.253818	0.0433889	0.0875355	7.71946e-08	3.40449e-07	23	28	28	B1	Adipose. subcutaneous (GTEx)	EpiXcan	0.999898	gtex_sf	0.999981
1478	ENSG00000141627	DYM	1.13972	0.267375	0.254403	0.0170056	0.0341168	0.000971794	0.00263899	32	41	41	B1	Adipose. subcutaneous (GTEx)	EpiXcan	0.999898	gtex_sf	0.999981
1479	ENSG00000120645	IQSEC3	-1.13929	-0.123844	0.254581	0.0809414	0.252017	3.26242e-22	4.27472e-21	7	11	11	B1	Adipose. subcutaneous (GTEx)	EpiXcan	0.999898	gtex_sf	0.999981
1480	ENSG00000107897	ACBD5	1.13844	0.250423	0.254938	0.0174134	0.0148493	0.0293417	0.0657584	36	47	47	B1	Adipose. subcutaneous (GTEx)	EpiXcan	0.999898	gtex_sf	0.999981
1481	ENSG00000185924	RTN4RL1	-1.13801	-0.172737	0.255116	0.0325204	0.0662346	4.15176e-06	1.49842e-05	17	18	18	B1	Adipose. subcutaneous (GTEx)	EpiXcan	0.999898	gtex_sf	0.999981
1482	ENSG00000164440	TXLNB	1.13725	0.227288	0.255435	0.0248962	0.16329	6.43938e-14	4.90198e-13	12	18	18	B1	Adipose. subcutaneous (GTEx)	EpiXcan	0.999898	gtex_sf	0.999981
1483	ENSG00000115380	EFEMP1	1.1364	0.236548	0.255787	0.0263434	0.0290658	0.00251589	0.00648987	25	29	29	B1	Adipose. subcutaneous (GTEx)	EpiXcan	0.999898	gtex_sf	0.999981
1484	ENSG00000165511	C10orf25	1.13639	0.127929	0.255793	0.0745744	0.119411	1.87868e-10	1.0671e-09	14	15	15	B1	Adipose. subcutaneous (GTEx)	EpiXcan	0.999898	gtex_sf	0.999981
1485	ENSG00000131351	HAUS8	-1.13517	-0.272122	0.256305	0.0137528	0.0812732	2.62282e-07	1.09372e-06	5	6	6	B1	Adipose. subcutaneous (GTEx)	EpiXcan	0.999898	gtex_sf	0.999981
1486	ENSG00000140459	CYP11A1	-1.13473	-0.21788	0.256488	0.0311373	0.103719	1.6199e-09	8.42553e-09	7	8	8	B1	Adipose. subcutaneous (GTEx)	EpiXcan	0.999898	gtex_sf	0.999981
1487	ENSG00000156384	SFR1	-1.13439	-0.235594	0.256631	0.0255517	0.0108256	0.0634762	0.13537	27	30	30	B1	Adipose. subcutaneous (GTEx)	EpiXcan	0.999898	gtex_sf	0.999981
1488	ENSG00000088035	ALG6	1.13278	0.15677	0.257306	0.0565085	0.0877426	6.68604e-08	2.97212e-07	33	35	35	B1	Adipose. subcutaneous (GTEx)	EpiXcan	0.999898	gtex_sf	0.999981
1489	ENSG00000136816	TOR1B	-1.13263	-0.108882	0.257368	0.123403	0.142912	6.60642e-13	4.64073e-12	59	74	74	B1	Adipose. subcutaneous (GTEx)	EpiXcan	0.999898	gtex_sf	0.999981
1490	ENSG00000154743	TSEN2	-1.13258	-0.158595	0.257392	0.0514559	0.0346859	0.000896369	0.00244222	42	53	53	B1	Adipose. subcutaneous (GTEx)	EpiXcan	0.999898	gtex_sf	0.999981
1491	ENSG00000168090	COPS6	-1.13246	-0.221486	0.257441	0.0263231	0.0337019	0.00107956	0.00291356	21	27	27	B1	Adipose. subcutaneous (GTEx)	EpiXcan	0.999898	gtex_sf	0.999981
1492	ENSG00000183628	DGCR6	1.13198	0.135953	0.257642	0.0701511	0.461485	3.21482e-50	1.66162e-48	30	43	43	B1	Adipose. subcutaneous (GTEx)	EpiXcan	0.999898	gtex_sf	0.999981
1493	ENSG00000198131	ZNF544	1.13154	0.283096	0.257827	0.0136015	0.0635158	6.2602e-06	2.21152e-05	14	18	18	B1	Adipose. subcutaneous (GTEx)	EpiXcan	0.999898	gtex_sf	0.999981
1494	ENSG00000155090	KLF10	1.13082	0.692813	0.258132	0.00309332	0.0119495	0.0529744	0.11442	2	2	2	B1	Adipose. subcutaneous (GTEx)	EpiXcan	0.999898	gtex_sf	0.999981
1495	ENSG00000267508	ZNF285	-1.13031	-0.181125	0.258344	0.0293162	0.228988	6.2316e-20	7.20181e-19	3	5	5	B1	Adipose. subcutaneous (GTEx)	EpiXcan	0.999898	gtex_sf	0.999981
1496	ENSG00000255310	AF131215.5	1.1302	0.161458	0.258394	0.0337634	0.127062	2.79021e-11	1.71565e-10	6	13	13	B1	Adipose. subcutaneous (GTEx)	EpiXcan	0.999898	gtex_sf	0.999981
1497	ENSG00000183549	ACSM5	-1.12986	-0.118931	0.258535	0.0653192	0.151973	3.17846e-13	2.27844e-12	56	71	71	B1	Adipose. subcutaneous (GTEx)	EpiXcan	0.999898	gtex_sf	0.999981
1498	ENSG00000271646	AC099343.3	1.12976	0.169313	0.258578	0.0369842	0.103237	2.41528e-09	1.23832e-08	8	9	9	B1	Adipose. subcutaneous (GTEx)	EpiXcan	0.999898	gtex_sf	0.999981
1499	ENSG00000188227	ZNF793	-1.12972	-0.0948882	0.258595	0.129565	0.261582	2.58337e-23	3.60053e-22	22	28	28	B1	Adipose. subcutaneous (GTEx)	EpiXcan	0.999898	gtex_sf	0.999981
1500	ENSG00000115306	SPTBN1	-1.12947	-0.121337	0.258701	0.0690323	0.114648	3.92331e-10	2.16098e-09	22	25	25	B1	Adipose. subcutaneous (GTEx)	EpiXcan	0.999898	gtex_sf	0.999981
1501	ENSG00000106809	OGN	-1.12899	-0.264147	0.258902	0.017311	0.114897	5.16209e-10	2.80362e-09	13	21	21	B1	Adipose. subcutaneous (GTEx)	EpiXcan	0.999898	gtex_sf	0.999981
1502	ENSG00000205307	SAP25	-1.12872	-0.0813224	0.259014	0.138349	0.202853	1.0801e-17	1.06843e-16	45	55	55	B1	Adipose. subcutaneous (GTEx)	EpiXcan	0.999898	gtex_sf	0.999981
1503	ENSG00000101213	PTK6	1.12842	0.254633	0.259143	0.0235619	0.0558334	2.24892e-05	7.44168e-05	18	22	22	B1	Adipose. subcutaneous (GTEx)	EpiXcan	0.999898	gtex_sf	0.999981
1504	ENSG00000244625	MIATNB	1.12816	0.135888	0.259251	0.0862104	0.128564	4.49998e-11	2.71219e-10	32	38	38	B1	Adipose. subcutaneous (GTEx)	EpiXcan	0.999898	gtex_sf	0.999981
1505	ENSG00000164219	PGGT1B	-1.12816	-0.187972	0.259254	0.0389983	0.14079	3.67377e-12	2.43648e-11	31	41	41	B1	Adipose. subcutaneous (GTEx)	EpiXcan	0.999898	gtex_sf	0.999981
1506	ENSG00000184916	JAG2	1.12762	0.780493	0.259481	0.00250181	0.0101176	0.0770829	0.16202	2	2	2	B1	Adipose. subcutaneous (GTEx)	EpiXcan	0.999898	gtex_sf	0.999981
1507	ENSG00000119048	UBE2B	-1.12697	-0.65799	0.259754	0.00305998	0.0128195	0.0449167	0.0982123	3	3	3	B1	Adipose. subcutaneous (GTEx)	EpiXcan	0.999898	gtex_sf	0.999981
1508	ENSG00000166913	YWHAB	1.12606	0.16683	0.260138	0.0469134	0.0757189	6.43326e-07	2.54766e-06	19	19	19	B1	Adipose. subcutaneous (GTEx)	EpiXcan	0.999898	gtex_sf	0.999981
1509	ENSG00000112208	BAG2	1.12592	0.651004	0.2602	0.00384791	0.0193234	0.0132899	0.031265	1	1	1	B1	Adipose. subcutaneous (GTEx)	EpiXcan	0.999898	gtex_sf	0.999981
1510	ENSG00000152193	RNF219	-1.12559	-0.154509	0.260339	0.0466674	0.118643	3.1131e-10	1.72899e-09	6	6	6	B1	Adipose. subcutaneous (GTEx)	EpiXcan	0.999898	gtex_sf	0.999981
1511	ENSG00000233251	AC007743.1	-1.12503	-0.125205	0.260577	0.0466178	0.176135	4.30113e-15	3.55643e-14	15	21	21	B1	Adipose. subcutaneous (GTEx)	EpiXcan	0.999898	gtex_sf	0.999981
1512	ENSG00000159714	ZDHHC1	-1.12492	-1.14429	0.260622	0.000827602	0.0100331	0.0771269	0.162088	8	9	9	B1	Adipose. subcutaneous (GTEx)	EpiXcan	0.999898	gtex_sf	0.999981
1513	ENSG00000048471	SNX29	1.12414	0.219568	0.260955	0.031743	0.161023	1.64766e-14	1.30832e-13	15	18	18	B1	Adipose. subcutaneous (GTEx)	EpiXcan	0.999898	gtex_sf	0.999981
1514	ENSG00000173193	PARP14	1.12405	0.0832297	0.260991	0.153025	0.365084	6.94694e-35	1.7789e-33	30	33	33	B1	Adipose. subcutaneous (GTEx)	EpiXcan	0.999898	gtex_sf	0.999981
1515	ENSG00000219665	AC008770.1	-1.1239	-0.193878	0.261054	0.0212983	0.0614785	7.04693e-06	2.4757e-05	5	7	7	B1	Adipose. subcutaneous (GTEx)	EpiXcan	0.999898	gtex_sf	0.999981
1516	ENSG00000069011	PITX1	1.12387	0.203221	0.261068	0.0312616	0.0768629	6.29302e-07	2.49636e-06	13	17	17	B1	Adipose. subcutaneous (GTEx)	EpiXcan	0.999898	gtex_sf	0.999981
1517	ENSG00000244242	IFITM10	1.12384	0.410092	0.261079	0.0113801	0.0177575	0.0187114	0.0430363	14	22	22	B1	Adipose. subcutaneous (GTEx)	EpiXcan	0.999898	gtex_sf	0.999981
1518	ENSG00000164494	PDSS2	-1.12377	-0.314216	0.261112	0.015019	0.0596363	9.71186e-06	3.36136e-05	6	6	6	B1	Adipose. subcutaneous (GTEx)	EpiXcan	0.999898	gtex_sf	0.999981
1519	ENSG00000154548	SRSF12	1.12368	0.205086	0.261149	0.0209524	0.0501869	6.08479e-05	0.000191355	16	16	16	B1	Adipose. subcutaneous (GTEx)	EpiXcan	0.999898	gtex_sf	0.999981
1520	ENSG00000273295	AP000350.6	1.12344	0.0744107	0.261251	0.156199	0.680205	2.65233e-94	1.68869e-91	29	33	33	B1	Adipose. subcutaneous (GTEx)	EpiXcan	0.999898	gtex_sf	0.999981
1521	ENSG00000129317	PUS7L	1.1226	0.10768	0.261609	0.0836745	0.120144	7.54657e-11	4.44512e-10	32	37	37	B1	Adipose. subcutaneous (GTEx)	EpiXcan	0.999898	gtex_sf	0.999981
1522	ENSG00000220848	RPS18P9	1.12168	0.137229	0.262	0.0468178	0.0419816	0.000275335	0.000799631	45	52	52	B1	Adipose. subcutaneous (GTEx)	EpiXcan	0.999898	gtex_sf	0.999981
1523	ENSG00000117222	RBBP5	1.12166	0.225872	0.262007	0.0189059	0.0650603	4.96588e-06	1.77804e-05	12	13	13	B1	Adipose. subcutaneous (GTEx)	EpiXcan	0.999898	gtex_sf	0.999981
1524	ENSG00000152904	GGPS1	-1.1214	-0.558248	0.262117	0.00334559	0.0123349	0.0504314	0.109416	35	42	42	B1	Adipose. subcutaneous (GTEx)	EpiXcan	0.999898	gtex_sf	0.999981
1525	ENSG00000130560	UBAC1	1.12132	0.128447	0.262151	0.0937987	0.180605	6.08493e-16	5.36048e-15	45	62	62	B1	Adipose. subcutaneous (GTEx)	EpiXcan	0.999898	gtex_sf	0.999981
1526	ENSG00000113269	RNF130	-1.12068	-0.241531	0.262423	0.0199008	0.073545	8.48369e-07	3.30086e-06	3	3	3	B1	Adipose. subcutaneous (GTEx)	EpiXcan	0.999898	gtex_sf	0.999981
1527	ENSG00000090470	PDCD7	-1.12028	-0.226585	0.262595	0.018085	0.0137166	0.0352875	0.0782322	32	39	39	B1	Adipose. subcutaneous (GTEx)	EpiXcan	0.999898	gtex_sf	0.999981
1528	ENSG00000124074	ENKD1	1.12028	0.148911	0.262595	0.0686648	0.0837954	1.30633e-07	5.60592e-07	17	19	19	B1	Adipose. subcutaneous (GTEx)	EpiXcan	0.999898	gtex_sf	0.999981
1529	ENSG00000137700	SLC37A4	1.12009	0.180898	0.262675	0.0523151	0.022392	0.00757306	0.0183617	37	42	42	B1	Adipose. subcutaneous (GTEx)	EpiXcan	0.999898	gtex_sf	0.999981
1530	ENSG00000136319	TTC5	-1.11938	-0.140968	0.262976	0.111022	0.0859443	1.17958e-07	5.08692e-07	140	190	190	B1	Adipose. subcutaneous (GTEx)	EpiXcan	0.999898	gtex_sf	0.999981
1531	ENSG00000075618	FSCN1	1.11831	0.30904	0.263437	0.015162	0.0192195	0.01348	0.0316856	12	16	16	B1	Adipose. subcutaneous (GTEx)	EpiXcan	0.999898	gtex_sf	0.999981
1532	ENSG00000177181	RIMKLA	1.11815	0.182682	0.263503	0.0361958	0.0701105	5.95455e-07	2.37014e-06	46	53	53	B1	Adipose. subcutaneous (GTEx)	EpiXcan	0.999898	gtex_sf	0.999981
1533	ENSG00000175426	PCSK1	1.11803	0.176285	0.263553	0.0280874	0.0507295	4.76177e-05	0.000151483	9	11	11	B1	Adipose. subcutaneous (GTEx)	EpiXcan	0.999898	gtex_sf	0.999981
1534	ENSG00000121104	FAM117A	1.11749	0.455767	0.263786	0.00616382	0.0118848	0.0514098	0.111397	5	5	5	B1	Adipose. subcutaneous (GTEx)	EpiXcan	0.999898	gtex_sf	0.999981
1535	ENSG00000164338	UTP15	1.11743	0.108523	0.263811	0.0837573	0.152169	4.62405e-13	3.27282e-12	18	20	20	B1	Adipose. subcutaneous (GTEx)	EpiXcan	0.999898	gtex_sf	0.999981
1536	ENSG00000133835	HSD17B4	-1.11738	-0.356819	0.263831	0.0082002	0.0131465	0.0416518	0.0915306	5	6	6	B1	Adipose. subcutaneous (GTEx)	EpiXcan	0.999898	gtex_sf	0.999981
1537	ENSG00000140612	SEC11A	-1.11692	-0.294121	0.264029	0.015324	0.0184273	0.016816	0.038984	13	17	17	B1	Adipose. subcutaneous (GTEx)	EpiXcan	0.999898	gtex_sf	0.999981
1538	ENSG00000164251	F2RL1	-1.11674	-0.163826	0.264105	0.0415403	0.0436947	0.000193811	0.000573327	30	33	33	B1	Adipose. subcutaneous (GTEx)	EpiXcan	0.999898	gtex_sf	0.999981
1539	ENSG00000089692	LAG3	-1.11582	-0.590157	0.264497	0.00321511	0.0106989	0.0647419	0.137901	2	2	2	B1	Adipose. subcutaneous (GTEx)	EpiXcan	0.999898	gtex_sf	0.999981
1540	ENSG00000237190	CDKN2AIPNL	1.11465	7.51019	0.265	2.97511e-05	0.0833153	1.09383e-07	4.73464e-07	1	4	4	B1	Adipose. subcutaneous (GTEx)	EpiXcan	0.999898	gtex_sf	0.999981
1541	ENSG00000146151	HMGCLL1	-1.11414	-0.724885	0.265217	0.00252891	0.0294426	0.00244248	0.00631331	3	3	3	B1	Adipose. subcutaneous (GTEx)	EpiXcan	0.999898	gtex_sf	0.999981
1542	ENSG00000169570	DTWD2	-1.11401	-0.180688	0.265273	0.0367696	0.0773105	5.48114e-07	2.19355e-06	21	24	24	B1	Adipose. subcutaneous (GTEx)	EpiXcan	0.999898	gtex_sf	0.999981
1543	ENSG00000249459	ZNF286B	-1.11385	-0.216793	0.265345	0.0252509	0.0844196	1.6003e-07	6.80517e-07	21	24	24	B1	Adipose. subcutaneous (GTEx)	EpiXcan	0.999898	gtex_sf	0.999981
1544	ENSG00000159884	CCDC107	1.11357	0.242264	0.265463	0.017743	0.0369074	0.000623366	0.00172867	16	21	21	B1	Adipose. subcutaneous (GTEx)	EpiXcan	0.999898	gtex_sf	0.999981
1545	ENSG00000093010	COMT	1.11347	0.0924677	0.265507	0.0949601	0.0998109	3.41696e-09	1.72909e-08	25	26	26	B1	Adipose. subcutaneous (GTEx)	EpiXcan	0.999898	gtex_sf	0.999981
1546	ENSG00000132819	RBM38	1.11328	0.212967	0.265587	0.0138686	0.0175444	0.0184704	0.0425237	10	13	13	B1	Adipose. subcutaneous (GTEx)	EpiXcan	0.999898	gtex_sf	0.999981
1547	ENSG00000234338	AC073349.2	1.11298	0.245364	0.265717	0.0173429	0.043019	0.000223054	0.00065472	11	14	14	B1	Adipose. subcutaneous (GTEx)	EpiXcan	0.999898	gtex_sf	0.999981
1548	ENSG00000225756	DBH-AS1	-1.11278	-0.242495	0.265805	0.0194646	0.0620268	7.19676e-06	2.52328e-05	9	10	10	B1	Adipose. subcutaneous (GTEx)	EpiXcan	0.999898	gtex_sf	0.999981
1549	ENSG00000174564	IL20RB	1.11271	0.103823	0.265834	0.105895	0.213037	2.38833e-18	2.47802e-17	27	32	32	B1	Adipose. subcutaneous (GTEx)	EpiXcan	0.999898	gtex_sf	0.999981
1550	ENSG00000251141	AC093297.2	1.11237	0.47826	0.265977	0.00958129	0.0180621	0.0169852	0.0393308	3	3	3	B1	Adipose. subcutaneous (GTEx)	EpiXcan	0.999898	gtex_sf	0.999981
1551	ENSG00000163040	CCDC74A	1.11227	0.158767	0.266024	0.0221607	0.0623754	6.49186e-06	2.28931e-05	11	13	13	B1	Adipose. subcutaneous (GTEx)	EpiXcan	0.999898	gtex_sf	0.999981
1552	ENSG00000162618	ADGRL4	-1.11191	-0.308572	0.266177	0.022054	0.0860222	7.81554e-08	3.44469e-07	32	38	38	B1	Adipose. subcutaneous (GTEx)	EpiXcan	0.999898	gtex_sf	0.999981
1553	ENSG00000131504	DIAPH1	1.11064	0.184853	0.266724	0.0220844	0.0651543	3.67851e-06	1.33865e-05	16	18	18	B1	Adipose. subcutaneous (GTEx)	EpiXcan	0.999898	gtex_sf	0.999981
1554	ENSG00000139517	LNX2	1.10989	0.179582	0.267045	0.0429203	0.0518547	4.50985e-05	0.000143992	32	38	38	B1	Adipose. subcutaneous (GTEx)	EpiXcan	0.999898	gtex_sf	0.999981
1555	ENSG00000196653	ZNF502	-1.10988	-0.0802023	0.267049	0.165241	0.353712	1.32644e-33	3.20336e-32	26	30	30	B1	Adipose. subcutaneous (GTEx)	EpiXcan	0.999898	gtex_sf	0.999981
1556	ENSG00000105708	ZNF14	-1.10957	-0.604285	0.267184	0.00250704	0.078429	3.96453e-07	1.61053e-06	7	9	9	B1	Adipose. subcutaneous (GTEx)	EpiXcan	0.999898	gtex_sf	0.999981
1557	ENSG00000111231	GPN3	1.10951	0.366372	0.267212	0.0111022	0.0326487	0.00135239	0.00360062	10	11	11	B1	Adipose. subcutaneous (GTEx)	EpiXcan	0.999898	gtex_sf	0.999981
1558	ENSG00000181754	AMIGO1	1.10909	0.0626338	0.267393	0.313636	0.46937	1.25834e-49	6.27245e-48	20	27	27	B1	Adipose. subcutaneous (GTEx)	EpiXcan	0.999898	gtex_sf	0.999981
1559	ENSG00000175161	CADM2	-1.10903	-0.189934	0.267419	0.03074	0.0880747	7.59984e-08	3.35279e-07	122	161	161	B1	Adipose. subcutaneous (GTEx)	EpiXcan	0.999898	gtex_sf	0.999981
1560	ENSG00000267470	ZNF571-AS1	-1.10899	-0.161497	0.267434	0.0399843	0.078746	4.6281e-07	1.86818e-06	18	18	18	B1	Adipose. subcutaneous (GTEx)	EpiXcan	0.999898	gtex_sf	0.999981
1561	ENSG00000119514	GALNT12	-1.10897	-0.320471	0.267444	0.0126041	0.0107898	0.0677626	0.14368	16	16	16	B1	Adipose. subcutaneous (GTEx)	EpiXcan	0.999898	gtex_sf	0.999981
1562	ENSG00000133318	RTN3	-1.10894	-4.55947	0.267456	5.85033e-05	0.0239212	0.00592416	0.0145706	2	6	6	B1	Adipose. subcutaneous (GTEx)	EpiXcan	0.999898	gtex_sf	0.999981
1563	ENSG00000160190	SLC37A1	1.10792	0.269822	0.267896	0.0228834	0.0373487	0.000578545	0.00161171	15	18	18	B1	Adipose. subcutaneous (GTEx)	EpiXcan	0.999898	gtex_sf	0.999981
1564	ENSG00000136270	TBRG4	1.10773	0.136648	0.267977	0.037879	0.107351	1.58546e-09	8.25866e-09	17	21	21	B1	Adipose. subcutaneous (GTEx)	EpiXcan	0.999898	gtex_sf	0.999981
1565	ENSG00000140471	LINS1	-1.10751	-0.115802	0.268074	0.088168	0.208857	5.30879e-18	5.35351e-17	12	15	15	B1	Adipose. subcutaneous (GTEx)	EpiXcan	0.999898	gtex_sf	0.999981
1566	ENSG00000148335	NTMT1	-1.10726	-0.385086	0.268183	0.00900242	0.0636687	5.44931e-06	1.94171e-05	11	15	15	B1	Adipose. subcutaneous (GTEx)	EpiXcan	0.999898	gtex_sf	0.999981
1567	ENSG00000197568	HHLA3	-1.10716	-0.659653	0.268225	0.00157897	0.13422	9.81332e-12	6.27077e-11	6	8	8	B1	Adipose. subcutaneous (GTEx)	EpiXcan	0.999898	gtex_sf	0.999981
1568	ENSG00000242193	AL359075.1	-1.10668	-0.0955702	0.268431	0.106943	0.214253	1.65078e-18	1.72814e-17	13	17	17	B1	Adipose. subcutaneous (GTEx)	EpiXcan	0.999898	gtex_sf	0.999981
1569	ENSG00000163050	COQ8A	-1.10632	-0.266425	0.268589	0.0154757	0.0358031	0.000810597	0.00222062	15	19	19	B1	Adipose. subcutaneous (GTEx)	EpiXcan	0.999898	gtex_sf	0.999981
1570	ENSG00000167670	CHAF1A	1.10631	0.0573376	0.268591	0.296264	0.452014	6.20821e-47	2.6839e-45	40	54	54	B1	Adipose. subcutaneous (GTEx)	EpiXcan	0.999898	gtex_sf	0.999981
1571	ENSG00000159496	RGL4	1.10631	0.342777	0.268592	0.00845841	0.036982	0.000618772	0.00171661	12	16	16	B1	Adipose. subcutaneous (GTEx)	EpiXcan	0.999898	gtex_sf	0.999981
1572	ENSG00000226029	LINC01772	1.10531	0.226552	0.269026	0.0300363	0.0512703	4.12459e-05	0.000132295	15	17	17	B1	Adipose. subcutaneous (GTEx)	EpiXcan	0.999898	gtex_sf	0.999981
1573	ENSG00000107854	TNKS2	1.10493	0.0920728	0.269192	0.153921	0.281267	3.56117e-25	5.49354e-24	41	46	46	B1	Adipose. subcutaneous (GTEx)	EpiXcan	0.999898	gtex_sf	0.999981
1574	ENSG00000158856	DMTN	1.10477	0.106248	0.269259	0.0410586	0.105177	2.40374e-09	1.23285e-08	19	22	22	B1	Adipose. subcutaneous (GTEx)	EpiXcan	0.999898	gtex_sf	0.999981
1575	ENSG00000172466	ZNF24	1.1045	0.241526	0.269375	0.0163244	0.0776384	4.9748e-07	1.99891e-06	8	9	9	B1	Adipose. subcutaneous (GTEx)	EpiXcan	0.999898	gtex_sf	0.999981
1576	ENSG00000180385	EMC3-AS1	-1.10402	-0.120747	0.269583	0.0539613	0.0964057	1.87389e-08	8.82568e-08	32	40	40	B1	Adipose. subcutaneous (GTEx)	EpiXcan	0.999898	gtex_sf	0.999981
1577	ENSG00000057019	DCBLD2	-1.10374	-0.515202	0.269704	0.0048819	0.0635272	6.10642e-06	2.16046e-05	4	7	7	B1	Adipose. subcutaneous (GTEx)	EpiXcan	0.999898	gtex_sf	0.999981
1578	ENSG00000107771	CCSER2	-1.10363	-2.81953	0.269756	0.000102511	0.0414493	0.000271001	0.000787698	5	8	8	B1	Adipose. subcutaneous (GTEx)	EpiXcan	0.999898	gtex_sf	0.999981
1579	ENSG00000162692	VCAM1	-1.10335	-0.243022	0.269875	0.0165617	0.0219242	0.00871018	0.0210134	16	19	19	B1	Adipose. subcutaneous (GTEx)	EpiXcan	0.999898	gtex_sf	0.999981
1580	ENSG00000119782	FKBP1B	-1.10292	-0.135644	0.270062	0.0609123	0.105463	1.56957e-09	8.17892e-09	19	23	23	B1	Adipose. subcutaneous (GTEx)	EpiXcan	0.999898	gtex_sf	0.999981
1581	ENSG00000182118	FAM89A	-1.10237	-0.110428	0.270299	0.0873243	0.0905502	3.67948e-08	1.67768e-07	40	46	46	B1	Adipose. subcutaneous (GTEx)	EpiXcan	0.999898	gtex_sf	0.999981
1582	ENSG00000139719	VPS33A	-1.10147	-0.275057	0.270693	0.0110835	0.0439947	0.000157498	0.000471081	17	18	18	B1	Adipose. subcutaneous (GTEx)	EpiXcan	0.999898	gtex_sf	0.999981
1583	ENSG00000118292	C1orf54	1.10118	0.131946	0.27082	0.0592457	0.0712493	1.20785e-06	4.63009e-06	30	33	33	B1	Adipose. subcutaneous (GTEx)	EpiXcan	0.999898	gtex_sf	0.999981
1584	ENSG00000120860	WASHC3	1.10117	0.0640545	0.270822	0.221562	0.215784	7.13568e-19	7.67072e-18	54	62	62	B1	Adipose. subcutaneous (GTEx)	EpiXcan	0.999898	gtex_sf	0.999981
1585	ENSG00000137414	FAM8A1	1.1	0.146131	0.271333	0.0566162	0.0696641	1.28445e-06	4.91028e-06	16	18	18	B1	Adipose. subcutaneous (GTEx)	EpiXcan	0.999898	gtex_sf	0.999981
1586	ENSG00000131409	LRRC4B	1.09973	0.365969	0.27145	0.00659492	0.0156458	0.0273065	0.0614725	8	12	12	B1	Adipose. subcutaneous (GTEx)	EpiXcan	0.999898	gtex_sf	0.999981
1587	ENSG00000127720	METTL25	-1.09966	-2.0321	0.271481	0.00036313	0.0176991	0.0191285	0.0439523	2	4	4	B1	Adipose. subcutaneous (GTEx)	EpiXcan	0.999898	gtex_sf	0.999981
1588	ENSG00000105617	LENG1	1.0995	0.527066	0.271548	0.00478911	0.026394	0.00381668	0.00960651	17	21	21	B1	Adipose. subcutaneous (GTEx)	EpiXcan	0.999898	gtex_sf	0.999981
1589	ENSG00000144115	THNSL2	1.09898	0.0421442	0.271777	0.487444	0.679817	4.34794e-93	2.64789e-90	35	45	45	B1	Adipose. subcutaneous (GTEx)	EpiXcan	0.999898	gtex_sf	0.999981
1590	ENSG00000179632	MAF1	-1.09893	-0.158951	0.271797	0.0427022	0.0898645	6.06156e-08	2.71e-07	26	30	30	B1	Adipose. subcutaneous (GTEx)	EpiXcan	0.999898	gtex_sf	0.999981
1591	ENSG00000158711	ELK4	-1.09712	-0.312555	0.272591	0.0104499	0.0197233	0.0129122	0.0304275	13	17	17	B1	Adipose. subcutaneous (GTEx)	EpiXcan	0.999898	gtex_sf	0.999981
1592	ENSG00000113068	PFDN1	1.09649	0.273446	0.272863	0.0143952	0.128038	5.05538e-11	3.03388e-10	3	5	5	B1	Adipose. subcutaneous (GTEx)	EpiXcan	0.999898	gtex_sf	0.999981
1593	ENSG00000077616	NAALAD2	1.09591	0.339935	0.27312	0.0142693	0.03586	0.00080426	0.00220499	19	24	24	B1	Adipose. subcutaneous (GTEx)	EpiXcan	0.999898	gtex_sf	0.999981
1594	ENSG00000132840	BHMT2	-1.09585	-0.0821216	0.273145	0.136975	0.248981	4.88968e-22	6.34164e-21	12	12	12	B1	Adipose. subcutaneous (GTEx)	EpiXcan	0.999898	gtex_sf	0.999981
1595	ENSG00000242259	C22orf39	1.0954	0.178322	0.273343	0.0397653	0.0951958	1.73231e-08	8.18364e-08	21	36	36	B1	Adipose. subcutaneous (GTEx)	EpiXcan	0.999898	gtex_sf	0.999981
1596	ENSG00000239887	C1orf226	1.09531	0.216698	0.27338	0.0152529	0.0157192	0.0260585	0.0589016	11	15	15	B1	Adipose. subcutaneous (GTEx)	EpiXcan	0.999898	gtex_sf	0.999981
1597	ENSG00000174891	RSRC1	1.0952	0.128946	0.27343	0.111457	0.171365	2.58611e-15	2.18874e-14	39	46	46	B1	Adipose. subcutaneous (GTEx)	EpiXcan	0.999898	gtex_sf	0.999981
1598	ENSG00000144426	NBEAL1	1.09496	0.0924299	0.273535	0.122326	0.096635	1.47033e-08	7.00507e-08	58	66	66	B1	Adipose. subcutaneous (GTEx)	EpiXcan	0.999898	gtex_sf	0.999981
1599	ENSG00000000457	SCYL3	1.09492	0.239209	0.273553	0.0361738	0.0575364	1.79514e-05	6.01112e-05	45	48	48	B1	Adipose. subcutaneous (GTEx)	EpiXcan	0.999898	gtex_sf	0.999981
1600	ENSG00000243789	JMJD7	1.09442	0.0983025	0.273771	0.105545	0.281419	2.49228e-25	3.87881e-24	20	27	27	B1	Adipose. subcutaneous (GTEx)	EpiXcan	0.999898	gtex_sf	0.999981
1601	ENSG00000169612	FAM103A1	-1.09404	-0.147173	0.273937	0.0430977	0.0445883	0.000134999	0.000407265	22	25	25	B1	Adipose. subcutaneous (GTEx)	EpiXcan	0.999898	gtex_sf	0.999981
1602	ENSG00000112782	CLIC5	1.09399	0.176353	0.27396	0.0180728	0.0482889	7.38923e-05	0.000229849	12	12	12	B1	Adipose. subcutaneous (GTEx)	EpiXcan	0.999898	gtex_sf	0.999981
1603	ENSG00000124191	TOX2	1.09247	0.196254	0.274628	0.0267679	0.378946	7.87608e-37	2.24228e-35	12	18	18	B1	Adipose. subcutaneous (GTEx)	EpiXcan	0.999898	gtex_sf	0.999981
1604	ENSG00000148985	PGAP2	1.09235	0.360601	0.274679	0.00875204	0.0465541	0.000128202	0.000387678	7	8	8	B1	Adipose. subcutaneous (GTEx)	EpiXcan	0.999898	gtex_sf	0.999981
1605	ENSG00000213366	GSTM2	-1.09228	-0.107205	0.274711	0.110732	0.152291	3.47558e-13	2.4838e-12	36	40	40	B1	Adipose. subcutaneous (GTEx)	EpiXcan	0.999898	gtex_sf	0.999981
1606	ENSG00000101193	GID8	1.09221	0.271194	0.27474	0.0106476	0.0250553	0.00434768	0.0108746	10	10	10	B1	Adipose. subcutaneous (GTEx)	EpiXcan	0.999898	gtex_sf	0.999981
1607	ENSG00000078070	MCCC1	1.09215	0.182227	0.274766	0.0436913	0.082637	2.04453e-07	8.61937e-07	43	58	58	B1	Adipose. subcutaneous (GTEx)	EpiXcan	0.999898	gtex_sf	0.999981
1608	ENSG00000099957	P2RX6	-1.09197	-0.205862	0.274848	0.0276352	0.0188221	0.0137497	0.0322601	23	26	26	B1	Adipose. subcutaneous (GTEx)	EpiXcan	0.999898	gtex_sf	0.999981
1609	ENSG00000217930	PAM16	-1.09142	-0.110188	0.27509	0.0758641	0.134114	1.43876e-11	9.05333e-11	14	15	15	B1	Adipose. subcutaneous (GTEx)	EpiXcan	0.999898	gtex_sf	0.999981
1610	ENSG00000184292	TACSTD2	-1.09133	-0.125737	0.275128	0.0579492	0.122683	6.73065e-11	3.98294e-10	11	12	12	B1	Adipose. subcutaneous (GTEx)	EpiXcan	0.999898	gtex_sf	0.999981
1611	ENSG00000196139	AKR1C3	1.09083	0.137741	0.275347	0.0427734	0.235429	1.11176e-20	1.34129e-19	25	32	32	B1	Adipose. subcutaneous (GTEx)	EpiXcan	0.999898	gtex_sf	0.999981
1612	ENSG00000169223	LMAN2	1.0907	0.273891	0.275404	0.0157524	0.0623183	6.21878e-06	2.19799e-05	5	5	5	B1	Adipose. subcutaneous (GTEx)	EpiXcan	0.999898	gtex_sf	0.999981
1613	ENSG00000127954	STEAP4	1.09037	0.254209	0.27555	0.0166656	0.0425648	0.000213189	0.000628132	17	21	21	B1	Adipose. subcutaneous (GTEx)	EpiXcan	0.999898	gtex_sf	0.999981
1614	ENSG00000233006	MIR3936HG	1.09008	0.109372	0.275679	0.0779218	0.174483	3.88627e-15	3.2344e-14	10	11	11	B1	Adipose. subcutaneous (GTEx)	EpiXcan	0.999898	gtex_sf	0.999981
1615	ENSG00000136159	NUDT15	-1.08997	-0.207737	0.275727	0.0285949	0.016371	0.0234747	0.053387	40	45	45	B1	Adipose. subcutaneous (GTEx)	EpiXcan	0.999898	gtex_sf	0.999981
1616	ENSG00000164970	FAM219A	-1.08978	-0.295046	0.275808	0.0110007	0.02526	0.00508057	0.0126042	11	14	14	B1	Adipose. subcutaneous (GTEx)	EpiXcan	0.999898	gtex_sf	0.999981
1617	ENSG00000119599	DCAF4	-1.08969	-0.062803	0.27585	0.250378	0.337767	5.15943e-32	1.16562e-30	58	66	66	B1	Adipose. subcutaneous (GTEx)	EpiXcan	0.999898	gtex_sf	0.999981
1618	ENSG00000102710	SUPT20H	1.08964	0.352682	0.275872	0.0114615	0.0280521	0.0026847	0.00690879	11	14	14	B1	Adipose. subcutaneous (GTEx)	EpiXcan	0.999898	gtex_sf	0.999981
1619	ENSG00000182871	COL18A1	1.08958	0.174114	0.275896	0.0676455	0.0105881	0.0681995	0.144563	59	77	77	B1	Adipose. subcutaneous (GTEx)	EpiXcan	0.999898	gtex_sf	0.999981
1620	ENSG00000158985	CDC42SE2	1.0891	0.177859	0.276111	0.0470411	0.0996568	1.01325e-08	4.90244e-08	12	14	14	B1	Adipose. subcutaneous (GTEx)	EpiXcan	0.999898	gtex_sf	0.999981
1621	ENSG00000187741	FANCA	-1.08909	-0.163857	0.276115	0.0747587	0.369808	2.31104e-35	6.05061e-34	15	19	19	B1	Adipose. subcutaneous (GTEx)	EpiXcan	0.999898	gtex_sf	0.999981
1622	ENSG00000148803	FUOM	-1.08825	-0.159893	0.276483	0.0550184	0.049276	6.58531e-05	0.000206262	53	67	67	B1	Adipose. subcutaneous (GTEx)	EpiXcan	0.999898	gtex_sf	0.999981
1623	ENSG00000181031	RPH3AL	1.08823	0.0661413	0.276495	0.281621	0.520373	1.11642e-57	8.01931e-56	53	70	70	B1	Adipose. subcutaneous (GTEx)	EpiXcan	0.999898	gtex_sf	0.999981
1624	ENSG00000172273	HINFP	-1.0879	-0.130571	0.276639	0.056348	0.153628	3.38119e-13	2.41758e-12	4	5	5	B1	Adipose. subcutaneous (GTEx)	EpiXcan	0.999898	gtex_sf	0.999981
1625	ENSG00000115295	CLIP4	-1.08749	-0.329252	0.276821	0.0107364	0.0302942	0.00197554	0.0051674	12	16	16	B1	Adipose. subcutaneous (GTEx)	EpiXcan	0.999898	gtex_sf	0.999981
1626	ENSG00000205643	CDPF1	1.08695	1.22275	0.277061	0.000568709	0.0134098	0.0407822	0.0897606	3	5	5	B1	Adipose. subcutaneous (GTEx)	EpiXcan	0.999898	gtex_sf	0.999981
1627	ENSG00000163959	SLC51A	1.08692	0.201915	0.277071	0.02331	0.225244	9.56478e-20	1.08745e-18	13	18	18	B1	Adipose. subcutaneous (GTEx)	EpiXcan	0.999898	gtex_sf	0.999981
1628	ENSG00000163596	ICA1L	-1.08631	-0.12002	0.277343	0.0881072	0.111987	9.41064e-10	5.00246e-09	28	33	33	B1	Adipose. subcutaneous (GTEx)	EpiXcan	0.999898	gtex_sf	0.999981
1629	ENSG00000197498	RPF2	1.08619	0.113624	0.277393	0.0726705	0.155553	2.70703e-13	1.95148e-12	22	27	27	B1	Adipose. subcutaneous (GTEx)	EpiXcan	0.999898	gtex_sf	0.999981
1630	ENSG00000219545	UMAD1	1.08608	0.125759	0.277442	0.0532196	0.0641687	5.11741e-06	1.82856e-05	38	51	51	B1	Adipose. subcutaneous (GTEx)	EpiXcan	0.999898	gtex_sf	0.999981
1631	ENSG00000183826	BTBD9	1.08553	0.151215	0.277687	0.053838	0.0647521	3.94449e-06	1.43046e-05	35	44	44	B1	Adipose. subcutaneous (GTEx)	EpiXcan	0.999898	gtex_sf	0.999981
1632	ENSG00000196616	ADH1B	1.08552	0.157812	0.277693	0.0526374	0.112033	6.57537e-10	3.53284e-09	16	20	20	B1	Adipose. subcutaneous (GTEx)	EpiXcan	0.999898	gtex_sf	0.999981
1633	ENSG00000128294	TPST2	-1.08524	-0.103021	0.277815	0.0963754	0.0409845	0.000313737	0.000904406	69	79	79	B1	Adipose. subcutaneous (GTEx)	EpiXcan	0.999898	gtex_sf	0.999981
1634	ENSG00000137411	VARS2	-1.08444	-0.0501195	0.278171	0.397158	0.576584	6.62155e-68	7.13446e-66	39	45	45	B1	Adipose. subcutaneous (GTEx)	EpiXcan	0.999898	gtex_sf	0.999981
1635	ENSG00000129473	BCL2L2	-1.08434	-0.402132	0.278213	0.00717959	0.0360754	0.000617814	0.00171429	4	4	4	B1	Adipose. subcutaneous (GTEx)	EpiXcan	0.999898	gtex_sf	0.999981
1636	ENSG00000239713	APOBEC3G	1.08395	0.0794719	0.278387	0.140982	0.350347	7.64929e-33	1.78573e-31	9	10	10	B1	Adipose. subcutaneous (GTEx)	EpiXcan	0.999898	gtex_sf	0.999981
1637	ENSG00000271335	AL117336.3	1.08311	0.056573	0.278762	0.312257	0.469968	9.7486e-49	4.66036e-47	29	32	32	B1	Adipose. subcutaneous (GTEx)	EpiXcan	0.999898	gtex_sf	0.999981
1638	ENSG00000106853	PTGR1	-1.08301	-0.091858	0.278803	0.126955	0.30717	8.57703e-28	1.51882e-26	20	27	27	B1	Adipose. subcutaneous (GTEx)	EpiXcan	0.999898	gtex_sf	0.999981
1639	ENSG00000105321	CCDC9	-1.08259	-0.194633	0.27899	0.0285154	0.0800039	3.31008e-07	1.35966e-06	18	24	24	B1	Adipose. subcutaneous (GTEx)	EpiXcan	0.999898	gtex_sf	0.999981
1640	ENSG00000105726	ATP13A1	1.08224	0.130381	0.279148	0.0572365	0.0764505	5.51279e-07	2.20433e-06	16	21	21	B1	Adipose. subcutaneous (GTEx)	EpiXcan	0.999898	gtex_sf	0.999981
1641	ENSG00000139083	ETV6	1.08212	0.29911	0.279199	0.0177778	0.0420001	0.000227032	0.000665559	9	10	10	B1	Adipose. subcutaneous (GTEx)	EpiXcan	0.999898	gtex_sf	0.999981
1642	ENSG00000109944	C11orf63	1.08166	0.261499	0.279402	0.0138529	0.025585	0.00455331	0.0113707	13	13	13	B1	Adipose. subcutaneous (GTEx)	EpiXcan	0.999898	gtex_sf	0.999981
1643	ENSG00000196696	PDXDC2P-NPIPB14P	-1.08149	-0.0505645	0.279478	0.359762	0.489301	4.55934e-52	2.54433e-50	28	34	34	B1	Adipose. subcutaneous (GTEx)	EpiXcan	0.999898	gtex_sf	0.999981
1644	ENSG00000125966	MMP24	-1.08111	-0.329635	0.279647	0.00816714	0.0228847	0.00744096	0.0180821	14	21	21	B1	Adipose. subcutaneous (GTEx)	EpiXcan	0.999898	gtex_sf	0.999981
1645	ENSG00000133027	PEMT	1.08086	0.102089	0.279761	0.116282	0.217307	4.88255e-19	5.29333e-18	16	18	18	B1	Adipose. subcutaneous (GTEx)	EpiXcan	0.999898	gtex_sf	0.999981
1646	ENSG00000146904	EPHA1	-1.08062	-0.244333	0.279865	0.0197441	0.0680037	2.57335e-06	9.54325e-06	10	12	12	B1	Adipose. subcutaneous (GTEx)	EpiXcan	0.999898	gtex_sf	0.999981
1647	ENSG00000164920	OSR2	-1.08011	-0.826882	0.280093	0.00282832	0.0365093	0.000582207	0.00162127	7	11	11	B1	Adipose. subcutaneous (GTEx)	EpiXcan	0.999898	gtex_sf	0.999981
1648	ENSG00000139531	SUOX	-1.07997	-0.132706	0.280153	0.0900738	0.0564964	2.0687e-05	6.87945e-05	47	49	49	B1	Adipose. subcutaneous (GTEx)	EpiXcan	0.999898	gtex_sf	0.999981
1649	ENSG00000187244	BCAM	1.07924	0.812094	0.28048	0.00314494	0.0144389	0.0335776	0.0747017	4	4	4	B1	Adipose. subcutaneous (GTEx)	EpiXcan	0.999898	gtex_sf	0.999981
1650	ENSG00000182141	ZNF708	-1.07915	-0.10477	0.280522	0.101438	0.226975	3.82381e-20	4.46707e-19	21	24	24	B1	Adipose. subcutaneous (GTEx)	EpiXcan	0.999898	gtex_sf	0.999981
1651	ENSG00000006042	TMEM98	-1.07908	-0.126935	0.280551	0.0906524	0.198867	1.83739e-17	1.7823e-16	27	33	33	B1	Adipose. subcutaneous (GTEx)	EpiXcan	0.999898	gtex_sf	0.999981
1652	ENSG00000245937	LINC01184	-1.07882	-0.0743238	0.280667	0.211493	0.362512	5.16815e-35	1.33808e-33	17	20	20	B1	Adipose. subcutaneous (GTEx)	EpiXcan	0.999898	gtex_sf	0.999981
1653	ENSG00000171798	KNDC1	-1.07821	-0.124082	0.280938	0.0694022	0.202707	1.08914e-17	1.07662e-16	23	29	29	B1	Adipose. subcutaneous (GTEx)	EpiXcan	0.999898	gtex_sf	0.999981
1654	ENSG00000178662	CSRNP3	-1.07814	-0.221603	0.28097	0.0184242	0.0455287	0.000140444	0.000422509	11	12	12	B1	Adipose. subcutaneous (GTEx)	EpiXcan	0.999898	gtex_sf	0.999981
1655	ENSG00000149554	CHEK1	1.07813	0.151297	0.280977	0.0355711	0.0895124	4.29651e-08	1.94258e-07	29	32	32	B1	Adipose. subcutaneous (GTEx)	EpiXcan	0.999898	gtex_sf	0.999981
1656	ENSG00000162600	OMA1	-1.07805	-0.151513	0.281013	0.0304706	0.0893075	6.09974e-08	2.72446e-07	15	16	16	B1	Adipose. subcutaneous (GTEx)	EpiXcan	0.999898	gtex_sf	0.999981
1657	ENSG00000164258	NDUFS4	-1.07785	-0.622054	0.281099	0.00442482	0.0381113	0.000479466	0.00135101	19	23	23	B1	Adipose. subcutaneous (GTEx)	EpiXcan	0.999898	gtex_sf	0.999981
1658	ENSG00000203875	SNHG5	-1.07651	-0.0429937	0.2817	0.649153	0.777971	3.15341e-130	2.20849e-126	58	70	70	B1	Adipose. subcutaneous (GTEx)	EpiXcan	0.999898	gtex_sf	0.999981
1659	ENSG00000100554	ATP6V1D	1.0765	0.140585	0.281704	0.0205419	0.0737464	1.06367e-06	4.09758e-06	32	39	39	B1	Adipose. subcutaneous (GTEx)	EpiXcan	0.999898	gtex_sf	0.999981
1660	ENSG00000099974	DDTL	-1.07625	-0.0988722	0.281817	0.11649	0.235005	5.71313e-22	7.36868e-21	72	91	91	B1	Adipose. subcutaneous (GTEx)	EpiXcan	0.999898	gtex_sf	0.999981
1661	ENSG00000188157	AGRN	-1.07613	-0.134849	0.281868	0.0425423	0.135743	7.51082e-12	4.84811e-11	15	21	21	B1	Adipose. subcutaneous (GTEx)	EpiXcan	0.999898	gtex_sf	0.999981
1662	ENSG00000198917	SPOUT1	-1.07539	-0.143653	0.282202	0.0406106	0.125033	5.07228e-11	3.0404e-10	10	13	13	B1	Adipose. subcutaneous (GTEx)	EpiXcan	0.999898	gtex_sf	0.999981
1663	ENSG00000135341	MAP3K7	1.0753	0.48545	0.28224	0.00597341	0.0124148	0.0480482	0.104554	5	6	6	B1	Adipose. subcutaneous (GTEx)	EpiXcan	0.999898	gtex_sf	0.999981
1664	ENSG00000157193	LRP8	1.07482	0.164488	0.282455	0.0377187	0.0790134	3.66031e-07	1.49693e-06	11	12	12	B1	Adipose. subcutaneous (GTEx)	EpiXcan	0.999898	gtex_sf	0.999981
1665	ENSG00000148296	SURF6	1.07431	0.190226	0.282684	0.0249122	0.157027	1.06331e-13	7.93487e-13	7	13	13	B1	Adipose. subcutaneous (GTEx)	EpiXcan	0.999898	gtex_sf	0.999981
1666	ENSG00000136827	TOR1A	-1.07425	-0.130467	0.282709	0.0360072	0.103087	5.45763e-09	2.70698e-08	6	6	6	B1	Adipose. subcutaneous (GTEx)	EpiXcan	0.999898	gtex_sf	0.999981
1667	ENSG00000205060	SLC35B4	-1.07357	-0.146046	0.283014	0.0413734	0.0160471	0.0251019	0.0569212	26	31	31	B1	Adipose. subcutaneous (GTEx)	EpiXcan	0.999898	gtex_sf	0.999981
1668	ENSG00000100485	SOS2	-1.07341	-0.51336	0.283086	0.00386957	0.0295584	0.00216124	0.00561538	8	12	12	B1	Adipose. subcutaneous (GTEx)	EpiXcan	0.999898	gtex_sf	0.999981
1669	ENSG00000198015	MRPL42	-1.07335	-0.0720114	0.283114	0.211487	0.245627	5.02934e-22	6.51675e-21	104	127	127	B1	Adipose. subcutaneous (GTEx)	EpiXcan	0.999898	gtex_sf	0.999981
1670	ENSG00000089847	ANKRD24	-1.07311	-0.098181	0.283222	0.113936	0.13713	3.55701e-12	2.36352e-11	25	31	31	B1	Adipose. subcutaneous (GTEx)	EpiXcan	0.999898	gtex_sf	0.999981
1671	ENSG00000150867	PIP4K2A	1.07247	0.336476	0.283508	0.010222	0.0664318	3.68101e-06	1.33922e-05	8	12	12	B1	Adipose. subcutaneous (GTEx)	EpiXcan	0.999898	gtex_sf	0.999981
1672	ENSG00000114378	HYAL1	-1.07198	-0.101789	0.28373	0.0963791	0.11732	2.09196e-10	1.18249e-09	18	24	24	B1	Adipose. subcutaneous (GTEx)	EpiXcan	0.999898	gtex_sf	0.999981
1673	ENSG00000145882	PCYOX1L	-1.07161	-0.133827	0.283894	0.0505127	0.133465	8.90941e-12	5.72187e-11	5	6	6	B1	Adipose. subcutaneous (GTEx)	EpiXcan	0.999898	gtex_sf	0.999981
1674	ENSG00000273188	AL022328.3	-1.07119	-0.283047	0.284085	0.0158668	0.0167261	0.022503	0.0513019	28	34	34	B1	Adipose. subcutaneous (GTEx)	EpiXcan	0.999898	gtex_sf	0.999981
1675	ENSG00000231770	TMEM44-AS1	1.07077	0.0661768	0.284272	0.15968	0.252102	1.97715e-23	2.77494e-22	65	81	81	B1	Adipose. subcutaneous (GTEx)	EpiXcan	0.999898	gtex_sf	0.999981
1676	ENSG00000129244	ATP1B2	1.07066	0.357335	0.284324	0.00707122	0.0758282	7.38625e-07	2.8972e-06	2	3	3	B1	Adipose. subcutaneous (GTEx)	EpiXcan	0.999898	gtex_sf	0.999981
1677	ENSG00000170852	KBTBD2	-1.0701	-0.170971	0.284573	0.0569599	0.0455162	0.000122895	0.000372433	47	52	52	B1	Adipose. subcutaneous (GTEx)	EpiXcan	0.999898	gtex_sf	0.999981
1678	ENSG00000020922	MRE11	1.06958	0.0393136	0.284811	0.509305	0.637318	7.52919e-82	1.70099e-79	21	22	22	B1	Adipose. subcutaneous (GTEx)	EpiXcan	0.999898	gtex_sf	0.999981
1679	ENSG00000198498	TMA16	1.06925	0.420815	0.284959	0.00525979	0.053867	2.812e-05	9.19629e-05	7	13	13	B1	Adipose. subcutaneous (GTEx)	EpiXcan	0.999898	gtex_sf	0.999981
1680	ENSG00000063241	ISOC2	1.06807	0.458004	0.28549	0.00434344	0.0538133	2.70159e-05	8.84968e-05	2	3	3	B1	Adipose. subcutaneous (GTEx)	EpiXcan	0.999898	gtex_sf	0.999981
1681	ENSG00000189042	ZNF567	1.06767	0.231954	0.285671	0.015288	0.139954	3.36946e-12	2.24529e-11	12	24	24	B1	Adipose. subcutaneous (GTEx)	EpiXcan	0.999898	gtex_sf	0.999981
1682	ENSG00000184465	WDR27	-1.06759	-0.190411	0.285704	0.0330434	0.0613591	5.73584e-06	2.03655e-05	9	11	11	B1	Adipose. subcutaneous (GTEx)	EpiXcan	0.999898	gtex_sf	0.999981
1683	ENSG00000086015	MAST2	1.06747	0.117614	0.285758	0.107258	0.0673286	1.72205e-06	6.49456e-06	38	48	48	B1	Adipose. subcutaneous (GTEx)	EpiXcan	0.999898	gtex_sf	0.999981
1684	ENSG00000112837	TBX18	-1.06724	-0.122649	0.285862	0.0615526	0.055404	2.35354e-05	7.76402e-05	34	44	44	B1	Adipose. subcutaneous (GTEx)	EpiXcan	0.999898	gtex_sf	0.999981
1685	ENSG00000157978	LDLRAP1	-1.06715	-0.125747	0.285902	0.0630438	0.125905	6.09815e-11	3.62704e-10	10	10	10	B1	Adipose. subcutaneous (GTEx)	EpiXcan	0.999898	gtex_sf	0.999981
1686	ENSG00000016402	IL20RA	1.06701	0.174816	0.285969	0.0387783	0.107734	2.45005e-09	1.25568e-08	10	13	13	B1	Adipose. subcutaneous (GTEx)	EpiXcan	0.999898	gtex_sf	0.999981
1687	ENSG00000004777	ARHGAP33	-1.06672	-0.140127	0.2861	0.0513081	0.126073	4.327e-11	2.61243e-10	29	32	32	B1	Adipose. subcutaneous (GTEx)	EpiXcan	0.999898	gtex_sf	0.999981
1688	ENSG00000070193	FGF10	-1.06649	-0.23562	0.286201	0.0316835	0.0460788	0.000139213	0.000419076	32	38	38	B1	Adipose. subcutaneous (GTEx)	EpiXcan	0.999898	gtex_sf	0.999981
1689	ENSG00000138380	CARF	1.06649	0.13231	0.286203	0.0607771	0.164104	4.78084e-14	3.68346e-13	18	20	20	B1	Adipose. subcutaneous (GTEx)	EpiXcan	0.999898	gtex_sf	0.999981
1690	ENSG00000170801	HTRA3	1.06646	0.316752	0.286216	0.0095969	0.0323043	0.00142778	0.00378983	11	12	12	B1	Adipose. subcutaneous (GTEx)	EpiXcan	0.999898	gtex_sf	0.999981
1691	ENSG00000136279	DBNL	1.06442	0.086542	0.287139	0.137072	0.191345	8.53593e-17	7.97085e-16	58	71	70	B1	Adipose. subcutaneous (GTEx)	EpiXcan	0.999898	gtex_sf	0.999981
1692	ENSG00000186446	ZNF501	-1.0643	-0.0798946	0.287193	0.16516	0.215182	4.30133e-19	4.70326e-18	25	27	27	B1	Adipose. subcutaneous (GTEx)	EpiXcan	0.999898	gtex_sf	0.999981
1693	ENSG00000151893	CACUL1	1.06428	9.77311	0.2872	8.17934e-06	0.118294	2.22723e-10	1.2549e-09	1	5	5	B1	Adipose. subcutaneous (GTEx)	EpiXcan	0.999898	gtex_sf	0.999981
1694	ENSG00000092529	CAPN3	-1.06354	-0.312645	0.287537	0.0173982	0.0319363	0.00151678	0.00401616	13	14	14	B1	Adipose. subcutaneous (GTEx)	EpiXcan	0.999898	gtex_sf	0.999981
1695	ENSG00000116833	NR5A2	-1.06346	-0.0875103	0.287574	0.112533	0.0114196	0.0597242	0.127864	73	91	91	B1	Adipose. subcutaneous (GTEx)	EpiXcan	0.999898	gtex_sf	0.999981
1696	ENSG00000157152	SYN2	-1.06285	-0.146942	0.287852	0.0428321	0.157749	1.67921e-13	1.23403e-12	11	15	15	B1	Adipose. subcutaneous (GTEx)	EpiXcan	0.999898	gtex_sf	0.999981
1697	ENSG00000130758	MAP3K10	1.06274	0.0948161	0.287898	0.103954	0.312783	1.02461e-28	1.91611e-27	19	25	25	B1	Adipose. subcutaneous (GTEx)	EpiXcan	0.999898	gtex_sf	0.999981
1698	ENSG00000132305	IMMT	-1.06255	-0.0842849	0.287987	0.0921701	0.226813	5.54633e-20	6.43641e-19	30	40	40	B1	Adipose. subcutaneous (GTEx)	EpiXcan	0.999898	gtex_sf	0.999981
1699	ENSG00000145687	SSBP2	1.06208	5.08989	0.2882	3.72379e-05	0.0291385	0.00221701	0.00575707	1	3	3	B1	Adipose. subcutaneous (GTEx)	EpiXcan	0.999898	gtex_sf	0.999981
1700	ENSG00000157554	ERG	-1.06208	-3.28448	0.2882	5.83001e-05	0.0138486	0.0373248	0.082579	1	2	2	B1	Adipose. subcutaneous (GTEx)	EpiXcan	0.999898	gtex_sf	0.999981
1701	ENSG00000101353	MROH8	1.06199	0.140618	0.288241	0.0442768	0.12096	1.82068e-10	1.03794e-09	9	12	12	B1	Adipose. subcutaneous (GTEx)	EpiXcan	0.999898	gtex_sf	0.999981
1702	ENSG00000171840	NINJ2	-1.06189	-0.360674	0.288285	0.00605652	0.0121644	0.0516888	0.111833	6	7	7	B1	Adipose. subcutaneous (GTEx)	EpiXcan	0.999898	gtex_sf	0.999981
1703	ENSG00000178980	SELENOW	-1.06167	-0.103742	0.288386	0.120976	0.491997	6.73887e-53	3.80611e-51	14	18	18	B1	Adipose. subcutaneous (GTEx)	EpiXcan	0.999898	gtex_sf	0.999981
1704	ENSG00000186026	ZNF284	1.06157	0.152634	0.288431	0.0407505	0.0568357	2.12725e-05	7.06261e-05	25	26	26	B1	Adipose. subcutaneous (GTEx)	EpiXcan	0.999898	gtex_sf	0.999981
1705	ENSG00000264247	LINC00909	-1.06116	-0.0875327	0.288616	0.0964578	0.296053	3.98844e-27	6.86316e-26	12	16	16	B1	Adipose. subcutaneous (GTEx)	EpiXcan	0.999898	gtex_sf	0.999981
1706	ENSG00000173214	MFSD4B	-1.06095	-0.132004	0.288714	0.0605252	0.114488	5.68356e-10	3.07611e-09	33	41	41	B1	Adipose. subcutaneous (GTEx)	EpiXcan	0.999898	gtex_sf	0.999981
1707	ENSG00000160785	SLC25A44	1.06072	0.152995	0.288816	0.0408183	0.0868084	1.05715e-07	4.58862e-07	14	15	15	B1	Adipose. subcutaneous (GTEx)	EpiXcan	0.999898	gtex_sf	0.999981
1708	ENSG00000171202	TMEM126A	-1.05843	-0.288886	0.289861	0.0126556	0.0100049	0.069704	0.147529	5	9	9	B1	Adipose. subcutaneous (GTEx)	EpiXcan	0.999898	gtex_sf	0.999981
1709	ENSG00000076344	RGS11	-1.05785	-0.12068	0.290125	0.11229	0.27735	4.35595e-25	6.69745e-24	21	32	32	B1	Adipose. subcutaneous (GTEx)	EpiXcan	0.999898	gtex_sf	0.999981
1710	ENSG00000113971	NPHP3	1.05758	0.0578312	0.290246	0.221948	0.438945	4.58929e-45	1.8262e-43	15	19	19	B1	Adipose. subcutaneous (GTEx)	EpiXcan	0.999898	gtex_sf	0.999981
1711	ENSG00000112964	GHR	-1.0567	-0.12557	0.290649	0.0647995	0.0616329	8.9433e-06	3.10764e-05	28	30	30	B1	Adipose. subcutaneous (GTEx)	EpiXcan	0.999898	gtex_sf	0.999981
1712	ENSG00000168309	FAM107A	1.05642	0.0760856	0.290777	0.150443	0.252404	3.29273e-22	4.3104e-21	16	17	17	B1	Adipose. subcutaneous (GTEx)	EpiXcan	0.999898	gtex_sf	0.999981
1713	ENSG00000133030	MPRIP	1.05625	0.216195	0.290854	0.02065	0.0331539	0.00110671	0.00298396	12	16	16	B1	Adipose. subcutaneous (GTEx)	EpiXcan	0.999898	gtex_sf	0.999981
1714	ENSG00000131849	ZNF132	1.05612	0.0961435	0.290911	0.106959	0.320286	2.90329e-29	5.60142e-28	10	14	14	B1	Adipose. subcutaneous (GTEx)	EpiXcan	0.999898	gtex_sf	0.999981
1715	ENSG00000108654	DDX5	-1.056	-0.110276	0.290967	0.102256	0.186112	2.40099e-16	2.17392e-15	23	26	26	B1	Adipose. subcutaneous (GTEx)	EpiXcan	0.999898	gtex_sf	0.999981
1716	ENSG00000111237	VPS29	-1.05588	-0.461071	0.291025	0.0080928	0.0587732	1.16779e-05	3.99737e-05	6	7	7	B1	Adipose. subcutaneous (GTEx)	EpiXcan	0.999898	gtex_sf	0.999981
1717	ENSG00000168818	STX18	1.05557	0.323844	0.291163	0.0119364	0.0203912	0.0112087	0.0266417	7	7	7	B1	Adipose. subcutaneous (GTEx)	EpiXcan	0.999898	gtex_sf	0.999981
1718	ENSG00000164366	CCDC127	-1.05538	-0.134051	0.29125	0.0410201	0.0500506	6.73812e-05	0.000210437	20	22	22	B1	Adipose. subcutaneous (GTEx)	EpiXcan	0.999898	gtex_sf	0.999981
1719	ENSG00000163428	LRRC58	-1.0551	-0.170321	0.291381	0.035629	0.0785792	3.99414e-07	1.62162e-06	18	19	19	B1	Adipose. subcutaneous (GTEx)	EpiXcan	0.999898	gtex_sf	0.999981
1720	ENSG00000224383	PRR29	1.05434	0.133003	0.291727	0.0662395	0.101766	7.17392e-09	3.52579e-08	17	17	17	B1	Adipose. subcutaneous (GTEx)	EpiXcan	0.999898	gtex_sf	0.999981
1721	ENSG00000112139	MDGA1	-1.05392	-0.0433861	0.291918	0.439826	0.517133	1.23327e-57	8.81347e-56	60	68	68	B1	Adipose. subcutaneous (GTEx)	EpiXcan	0.999898	gtex_sf	0.999981
1722	ENSG00000239521	GATS	1.05346	0.342007	0.292132	0.011143	0.020734	0.0101723	0.024327	21	26	26	B1	Adipose. subcutaneous (GTEx)	EpiXcan	0.999898	gtex_sf	0.999981
1723	ENSG00000182551	ADI1	1.05315	0.143386	0.292272	0.0424313	0.0756876	6.34978e-07	2.51745e-06	9	10	10	B1	Adipose. subcutaneous (GTEx)	EpiXcan	0.999898	gtex_sf	0.999981
1724	ENSG00000004468	CD38	-1.05274	-0.100059	0.292461	0.0884589	0.100282	8.80077e-09	4.28029e-08	40	46	46	B1	Adipose. subcutaneous (GTEx)	EpiXcan	0.999898	gtex_sf	0.999981
1725	ENSG00000123096	SSPN	-1.05245	-0.072364	0.292592	0.154035	0.199995	5.00222e-18	5.06258e-17	41	44	44	B1	Adipose. subcutaneous (GTEx)	EpiXcan	0.999898	gtex_sf	0.999981
1726	ENSG00000169862	CTNND2	1.05236	0.0929038	0.292633	0.108992	0.194868	4.59212e-17	4.37266e-16	19	19	19	B1	Adipose. subcutaneous (GTEx)	EpiXcan	0.999898	gtex_sf	0.999981
1727	ENSG00000166847	DCTN5	-1.05227	-0.064414	0.292676	0.237072	0.438936	2.27231e-44	8.72006e-43	15	18	18	B1	Adipose. subcutaneous (GTEx)	EpiXcan	0.999898	gtex_sf	0.999981
1728	ENSG00000160256	FAM207A	-1.05175	-0.241453	0.292914	0.0165171	0.0407663	0.000286228	0.000829376	11	13	13	B1	Adipose. subcutaneous (GTEx)	EpiXcan	0.999898	gtex_sf	0.999981
1729	ENSG00000106086	PLEKHA8	-1.05163	-0.355379	0.292969	0.0109151	0.0215632	0.00938582	0.0225385	9	12	12	B1	Adipose. subcutaneous (GTEx)	EpiXcan	0.999898	gtex_sf	0.999981
1730	ENSG00000106714	CNTNAP3	1.05157	0.22102	0.292995	0.0351842	0.013762	0.0383927	0.0847678	24	36	36	B1	Adipose. subcutaneous (GTEx)	EpiXcan	0.999898	gtex_sf	0.999981
1731	ENSG00000109171	SLAIN2	-1.05112	-0.166993	0.293204	0.0416606	0.0645786	5.26383e-06	1.87848e-05	21	27	27	B1	Adipose. subcutaneous (GTEx)	EpiXcan	0.999898	gtex_sf	0.999981
1732	ENSG00000167987	VPS37C	1.051	0.25201	0.293261	0.0312492	0.0387864	0.000481558	0.00135581	25	26	26	B1	Adipose. subcutaneous (GTEx)	EpiXcan	0.999898	gtex_sf	0.999981
1733	ENSG00000104866	PPP1R37	-1.0505	-0.179665	0.293487	0.0230514	0.0459566	9.79388e-05	0.000300576	28	37	37	B1	Adipose. subcutaneous (GTEx)	EpiXcan	0.999898	gtex_sf	0.999981
1734	ENSG00000114859	CLCN2	1.05008	0.306962	0.293682	0.00984844	0.0112438	0.0614242	0.131234	9	11	11	B1	Adipose. subcutaneous (GTEx)	EpiXcan	0.999898	gtex_sf	0.999981
1735	ENSG00000264538	SUZ12P1	-1.05004	-0.0753495	0.293701	0.110111	0.291273	1.08247e-26	1.80503e-25	56	63	63	B1	Adipose. subcutaneous (GTEx)	EpiXcan	0.999898	gtex_sf	0.999981
1736	ENSG00000140398	NEIL1	-1.04976	-0.191709	0.293828	0.0292619	0.0586564	1.05958e-05	3.64478e-05	19	21	21	B1	Adipose. subcutaneous (GTEx)	EpiXcan	0.999898	gtex_sf	0.999981
1737	ENSG00000142330	CAPN10	1.04928	0.0819521	0.294049	0.131732	0.102656	5.43768e-09	2.69899e-08	89	117	117	B1	Adipose. subcutaneous (GTEx)	EpiXcan	0.999898	gtex_sf	0.999981
1738	ENSG00000216937	CCDC7	-1.04919	-0.184735	0.29409	0.0304461	0.0685466	2.71019e-06	1.00189e-05	33	44	44	B1	Adipose. subcutaneous (GTEx)	EpiXcan	0.999898	gtex_sf	0.999981
1739	ENSG00000115310	RTN4	1.04874	0.247074	0.294298	0.0170936	0.0642468	5.61783e-06	1.9987e-05	16	21	21	B1	Adipose. subcutaneous (GTEx)	EpiXcan	0.999898	gtex_sf	0.999981
1740	ENSG00000169359	SLC33A1	1.04866	0.153292	0.294335	0.0566852	0.0746261	8.77726e-07	3.40846e-06	24	30	30	B1	Adipose. subcutaneous (GTEx)	EpiXcan	0.999898	gtex_sf	0.999981
1741	ENSG00000010219	DYRK4	-1.0486	-0.264085	0.294363	0.0132737	0.0545049	2.33209e-05	7.69688e-05	8	10	10	B1	Adipose. subcutaneous (GTEx)	EpiXcan	0.999898	gtex_sf	0.999981
1742	ENSG00000130762	ARHGEF16	-1.0485	-0.295361	0.294407	0.022055	0.0503882	6.62475e-05	0.000207421	11	13	13	B1	Adipose. subcutaneous (GTEx)	EpiXcan	0.999898	gtex_sf	0.999981
1743	ENSG00000180011	ZADH2	-1.04819	-0.113919	0.294549	0.0736482	0.227616	1.05972e-19	1.19996e-18	9	10	10	B1	Adipose. subcutaneous (GTEx)	EpiXcan	0.999898	gtex_sf	0.999981
1744	ENSG00000162444	RBP7	1.04807	0.133019	0.294608	0.0695631	0.115291	2.27067e-10	1.27886e-09	22	24	24	B1	Adipose. subcutaneous (GTEx)	EpiXcan	0.999898	gtex_sf	0.999981
1745	ENSG00000068024	HDAC4	-1.04801	-0.375803	0.294636	0.00628473	0.0479878	6.94893e-05	0.000216586	4	5	5	B1	Adipose. subcutaneous (GTEx)	EpiXcan	0.999898	gtex_sf	0.999981
1746	ENSG00000253873	PCDHGA11	-1.048	-0.161926	0.294641	0.0275977	0.0521112	4.07517e-05	0.000130829	19	24	24	B1	Adipose. subcutaneous (GTEx)	EpiXcan	0.999898	gtex_sf	0.999981
1747	ENSG00000179406	LINC00174	1.0475	0.0959437	0.294867	0.0851865	0.175086	4.78035e-15	3.94801e-14	20	23	23	B1	Adipose. subcutaneous (GTEx)	EpiXcan	0.999898	gtex_sf	0.999981
1748	ENSG00000124839	RAB17	-1.04749	-0.324251	0.294872	0.00853662	0.0276827	0.00250455	0.00646302	11	12	12	B1	Adipose. subcutaneous (GTEx)	EpiXcan	0.999898	gtex_sf	0.999981
1749	ENSG00000197283	SYNGAP1	-1.04696	-0.179606	0.29512	0.0370737	0.0113243	0.0609909	0.130368	27	32	32	B1	Adipose. subcutaneous (GTEx)	EpiXcan	0.999898	gtex_sf	0.999981
1750	ENSG00000166046	TCP11L2	1.04597	0.225128	0.295574	0.0298544	0.021919	0.00855861	0.0206619	21	25	25	B1	Adipose. subcutaneous (GTEx)	EpiXcan	0.999898	gtex_sf	0.999981
1751	ENSG00000013583	HEBP1	1.04521	0.0825936	0.295925	0.178773	0.0174833	0.0192204	0.0441345	110	136	136	B1	Adipose. subcutaneous (GTEx)	EpiXcan	0.999898	gtex_sf	0.999981
1752	ENSG00000100577	GSTZ1	1.0444	0.0813297	0.296301	0.145578	0.259582	3.16882e-23	4.39461e-22	13	14	14	B1	Adipose. subcutaneous (GTEx)	EpiXcan	0.999898	gtex_sf	0.999981
1753	ENSG00000131845	ZNF304	-1.04411	-0.0927782	0.296433	0.0949251	0.21481	6.0519e-19	6.52069e-18	18	21	21	B1	Adipose. subcutaneous (GTEx)	EpiXcan	0.999898	gtex_sf	0.999981
1754	ENSG00000167461	RAB8A	1.04366	0.268953	0.296645	0.0197156	0.024883	0.00506812	0.0125823	23	31	31	B1	Adipose. subcutaneous (GTEx)	EpiXcan	0.999898	gtex_sf	0.999981
1755	ENSG00000198142	SOWAHC	-1.0434	-0.262527	0.296762	0.0119778	0.033957	0.00098443	0.00267175	8	9	9	B1	Adipose. subcutaneous (GTEx)	EpiXcan	0.999898	gtex_sf	0.999981
1756	ENSG00000227345	PARG	1.04311	0.155992	0.296897	0.0472903	0.045215	9.12714e-05	0.000281037	33	40	40	B1	Adipose. subcutaneous (GTEx)	EpiXcan	0.999898	gtex_sf	0.999981
1757	ENSG00000224165	DNAJC27-AS1	-1.04168	-0.144946	0.297558	0.0343523	0.0335287	0.00107233	0.00289517	20	22	22	B1	Adipose. subcutaneous (GTEx)	EpiXcan	0.999898	gtex_sf	0.999981
1758	ENSG00000203739	AL645568.1	1.04164	0.263269	0.297578	0.0140519	0.0148011	0.0315287	0.0703557	12	12	12	B1	Adipose. subcutaneous (GTEx)	EpiXcan	0.999898	gtex_sf	0.999981
1759	ENSG00000106608	URGCP	-1.04149	-0.277622	0.297647	0.0150778	0.0274665	0.00339709	0.00862167	12	18	18	B1	Adipose. subcutaneous (GTEx)	EpiXcan	0.999898	gtex_sf	0.999981
1760	ENSG00000145780	FEM1C	1.04134	0.169168	0.297716	0.0328637	0.0478264	9.11088e-05	0.000280598	17	18	18	B1	Adipose. subcutaneous (GTEx)	EpiXcan	0.999898	gtex_sf	0.999981
1761	ENSG00000119943	PYROXD2	-1.04113	-0.0681551	0.297814	0.210758	0.372962	1.58688e-35	4.20178e-34	19	22	22	B1	Adipose. subcutaneous (GTEx)	EpiXcan	0.999898	gtex_sf	0.999981
1762	ENSG00000141934	PLPP2	1.04057	0.08741	0.298074	0.171999	0.244855	1.56516e-21	1.95918e-20	39	49	49	B1	Adipose. subcutaneous (GTEx)	EpiXcan	0.999898	gtex_sf	0.999981
1763	ENSG00000154305	MIA3	-1.04044	-0.450109	0.298136	0.00460178	0.0114026	0.0583684	0.125259	8	11	11	B1	Adipose. subcutaneous (GTEx)	EpiXcan	0.999898	gtex_sf	0.999981
1764	ENSG00000123552	USP45	1.04025	0.168846	0.298226	0.0424468	0.0402346	0.00036136	0.00103445	39	45	45	B1	Adipose. subcutaneous (GTEx)	EpiXcan	0.999898	gtex_sf	0.999981
1765	ENSG00000115165	CYTIP	1.04011	0.111024	0.29829	0.0306814	0.032628	0.00125641	0.00335851	16	18	18	B1	Adipose. subcutaneous (GTEx)	EpiXcan	0.999898	gtex_sf	0.999981
1766	ENSG00000198301	SDAD1	-1.03927	-0.346997	0.298681	0.00876118	0.0163107	0.0231471	0.0526846	6	6	6	B1	Adipose. subcutaneous (GTEx)	EpiXcan	0.999898	gtex_sf	0.999981
1767	ENSG00000196363	WDR5	1.03906	0.21844	0.298776	0.0218286	0.0770558	3.196e-07	1.31588e-06	20	24	24	B1	Adipose. subcutaneous (GTEx)	EpiXcan	0.999898	gtex_sf	0.999981
1768	ENSG00000131669	NINJ1	-1.03851	-0.200838	0.299031	0.0211972	0.0927609	2.9719e-08	1.36707e-07	25	28	28	B1	Adipose. subcutaneous (GTEx)	EpiXcan	0.999898	gtex_sf	0.999981
1769	ENSG00000125630	POLR1B	-1.03827	-0.0516348	0.299146	0.264849	0.388147	4.12914e-39	1.26558e-37	18	21	21	B1	Adipose. subcutaneous (GTEx)	EpiXcan	0.999898	gtex_sf	0.999981
1770	ENSG00000184708	EIF4ENIF1	1.03813	0.29854	0.29921	0.0114746	0.0343459	0.00102396	0.00277153	5	5	5	B1	Adipose. subcutaneous (GTEx)	EpiXcan	0.999898	gtex_sf	0.999981
1771	ENSG00000026103	FAS	-1.03801	-0.0863913	0.299267	0.134562	0.382508	4.77716e-37	1.37966e-35	26	31	31	B1	Adipose. subcutaneous (GTEx)	EpiXcan	0.999898	gtex_sf	0.999981
1772	ENSG00000180398	MCFD2	1.03755	0.0498726	0.299478	0.288454	0.327734	9.07279e-31	1.91102e-29	35	48	48	B1	Adipose. subcutaneous (GTEx)	EpiXcan	0.999898	gtex_sf	0.999981
1773	ENSG00000138326	RPS24	1.03724	0.0897763	0.299625	0.169553	0.180429	1.14265e-15	9.8614e-15	61	74	74	B1	Adipose. subcutaneous (GTEx)	EpiXcan	0.999898	gtex_sf	0.999981
1774	ENSG00000111880	RNGTT	-1.03717	-0.0857547	0.299657	0.0789973	0.127372	4.31091e-11	2.60384e-10	20	25	25	B1	Adipose. subcutaneous (GTEx)	EpiXcan	0.999898	gtex_sf	0.999981
1775	ENSG00000129292	PHF20L1	1.03698	0.320378	0.299747	0.0111497	0.0178502	0.0157221	0.0366482	22	26	26	B1	Adipose. subcutaneous (GTEx)	EpiXcan	0.999898	gtex_sf	0.999981
1776	ENSG00000069869	NEDD4	-1.0364	-0.178742	0.300017	0.0375504	0.051919	4.23672e-05	0.000135674	23	28	28	B1	Adipose. subcutaneous (GTEx)	EpiXcan	0.999898	gtex_sf	0.999981
1777	ENSG00000155189	AGPAT5	-1.0363	-0.169281	0.300063	0.0288559	0.0593345	1.1387e-05	3.90065e-05	30	37	37	B1	Adipose. subcutaneous (GTEx)	EpiXcan	0.999898	gtex_sf	0.999981
1778	ENSG00000134222	PSRC1	-1.03572	-0.142299	0.300335	0.0656875	0.128409	4.83033e-11	2.90504e-10	26	28	28	B1	Adipose. subcutaneous (GTEx)	EpiXcan	0.999898	gtex_sf	0.999981
1779	ENSG00000175104	TRAF6	1.0357	0.193111	0.300343	0.0373347	0.0600421	9.79896e-06	3.38732e-05	46	50	50	B1	Adipose. subcutaneous (GTEx)	EpiXcan	0.999898	gtex_sf	0.999981
1780	ENSG00000137210	TMEM14B	-1.03545	-0.177339	0.300458	0.0334135	0.0153563	0.0269844	0.0608159	19	25	25	B1	Adipose. subcutaneous (GTEx)	EpiXcan	0.999898	gtex_sf	0.999981
1781	ENSG00000111142	METAP2	1.03524	0.116505	0.300558	0.0506534	0.0360857	0.000736674	0.00202723	46	54	54	B1	Adipose. subcutaneous (GTEx)	EpiXcan	0.999898	gtex_sf	0.999981
1782	ENSG00000272983	AL117339.4	-1.03499	-0.100988	0.300675	0.0847875	0.153564	7.13052e-14	5.40754e-13	32	44	44	B1	Adipose. subcutaneous (GTEx)	EpiXcan	0.999898	gtex_sf	0.999981
1783	ENSG00000261799	AC007406.5	1.03485	0.374476	0.300738	0.0188437	0.0394738	0.000430202	0.0012203	15	18	18	B1	Adipose. subcutaneous (GTEx)	EpiXcan	0.999898	gtex_sf	0.999981
1784	ENSG00000144278	GALNT13	1.0343	0.710077	0.300994	0.00281467	0.0304819	0.00202095	0.00528123	7	11	11	B1	Adipose. subcutaneous (GTEx)	EpiXcan	0.999898	gtex_sf	0.999981
1785	ENSG00000142632	ARHGEF19	1.03371	0.0593135	0.30127	0.23261	0.479761	7.00701e-52	3.87934e-50	14	18	18	B1	Adipose. subcutaneous (GTEx)	EpiXcan	0.999898	gtex_sf	0.999981
1786	ENSG00000075234	TTC38	-1.03366	-0.0991369	0.301295	0.0594263	0.236648	2.98486e-21	3.69991e-20	23	28	28	B1	Adipose. subcutaneous (GTEx)	EpiXcan	0.999898	gtex_sf	0.999981
1787	ENSG00000168961	LGALS9	-1.0336	-0.0948984	0.301325	0.110803	0.168169	2.38832e-14	1.88151e-13	21	25	25	B1	Adipose. subcutaneous (GTEx)	EpiXcan	0.999898	gtex_sf	0.999981
1788	ENSG00000166439	RNF169	1.03342	0.283152	0.301407	0.0111018	0.0249428	0.0050893	0.0126214	14	16	16	B1	Adipose. subcutaneous (GTEx)	EpiXcan	0.999898	gtex_sf	0.999981
1789	ENSG00000138375	SMARCAL1	1.03334	0.136608	0.301444	0.0626329	0.134629	1.31839e-11	8.32208e-11	5	9	9	B1	Adipose. subcutaneous (GTEx)	EpiXcan	0.999898	gtex_sf	0.999981
1790	ENSG00000138399	FASTKD1	-1.03298	-0.103575	0.301612	0.0863225	0.194187	7.87428e-17	7.37759e-16	28	32	32	B1	Adipose. subcutaneous (GTEx)	EpiXcan	0.999898	gtex_sf	0.999981
1791	ENSG00000248092	NNT-AS1	-1.03283	-0.139263	0.301683	0.040195	0.0948897	1.88151e-08	8.85561e-08	27	34	34	B1	Adipose. subcutaneous (GTEx)	EpiXcan	0.999898	gtex_sf	0.999981
1792	ENSG00000004534	RBM6	-1.03278	-0.0587688	0.301708	0.240818	0.592071	1.10665e-71	1.61468e-69	30	41	41	B1	Adipose. subcutaneous (GTEx)	EpiXcan	0.999898	gtex_sf	0.999981
1793	ENSG00000101161	PRPF6	-1.03247	-0.357322	0.301852	0.00831874	0.0532359	3.42766e-05	0.000111086	8	10	10	B1	Adipose. subcutaneous (GTEx)	EpiXcan	0.999898	gtex_sf	0.999981
1794	ENSG00000184613	NELL2	-1.03194	-0.10088	0.302102	0.130388	0.391945	4.06938e-40	1.30137e-38	16	22	22	B1	Adipose. subcutaneous (GTEx)	EpiXcan	0.999898	gtex_sf	0.999981
1795	ENSG00000214135	AC132008.2	1.03183	0.150435	0.302151	0.214294	0.411478	1.69477e-41	5.72015e-40	33	39	39	B1	Adipose. subcutaneous (GTEx)	EpiXcan	0.999898	gtex_sf	0.999981
1796	ENSG00000174444	RPL4	-1.03164	-0.368844	0.302241	0.00902215	0.01315	0.0408287	0.0898487	19	23	23	B1	Adipose. subcutaneous (GTEx)	EpiXcan	0.999898	gtex_sf	0.999981
1797	ENSG00000264364	DYNLL2	-1.03139	-0.137818	0.302357	0.0517967	0.123916	7.55426e-11	4.44743e-10	16	19	19	B1	Adipose. subcutaneous (GTEx)	EpiXcan	0.999898	gtex_sf	0.999981
1798	ENSG00000273142	AC073335.2	-1.03073	-0.0563078	0.302665	0.264853	0.453895	2.98002e-47	1.32092e-45	20	22	22	B1	Adipose. subcutaneous (GTEx)	EpiXcan	0.999898	gtex_sf	0.999981
1799	ENSG00000159322	ADPGK	-1.03036	-0.172739	0.302839	0.0369295	0.0289712	0.00249203	0.00643307	24	27	27	B1	Adipose. subcutaneous (GTEx)	EpiXcan	0.999898	gtex_sf	0.999981
1800	ENSG00000137168	PPIL1	1.03033	0.257374	0.302853	0.0135584	0.0464574	8.123e-05	0.000251779	6	6	6	B1	Adipose. subcutaneous (GTEx)	EpiXcan	0.999898	gtex_sf	0.999981
1801	ENSG00000183779	ZNF703	1.0303	0.112238	0.302869	0.076358	0.114354	4.86126e-10	2.64742e-09	6	6	6	B1	Adipose. subcutaneous (GTEx)	EpiXcan	0.999898	gtex_sf	0.999981
1802	ENSG00000101247	NDUFAF5	-1.02959	-0.0713449	0.303204	0.192236	0.290459	6.68383e-27	1.12932e-25	19	21	21	B1	Adipose. subcutaneous (GTEx)	EpiXcan	0.999898	gtex_sf	0.999981
1803	ENSG00000140577	CRTC3	-1.02939	-0.185564	0.303296	0.0406005	0.0685782	1.79059e-06	6.74398e-06	9	10	10	B1	Adipose. subcutaneous (GTEx)	EpiXcan	0.999898	gtex_sf	0.999981
1804	ENSG00000018408	WWTR1	1.029	0.166314	0.303478	0.0426188	0.0481815	6.80901e-05	0.000212461	39	45	45	B1	Adipose. subcutaneous (GTEx)	EpiXcan	0.999898	gtex_sf	0.999981
1805	ENSG00000115041	KCNIP3	-1.02895	-0.17219	0.303502	0.0447561	0.0793493	3.47804e-07	1.42531e-06	27	31	31	B1	Adipose. subcutaneous (GTEx)	EpiXcan	0.999898	gtex_sf	0.999981
1806	ENSG00000187091	PLCD1	1.02873	0.215922	0.303605	0.0205506	0.0999373	7.18377e-09	3.52939e-08	27	35	35	B1	Adipose. subcutaneous (GTEx)	EpiXcan	0.999898	gtex_sf	0.999981
1807	ENSG00000213672	NCKIPSD	1.02852	0.112032	0.303705	0.070163	0.252646	3.34851e-22	4.379e-21	14	16	16	B1	Adipose. subcutaneous (GTEx)	EpiXcan	0.999898	gtex_sf	0.999981
1808	ENSG00000168813	ZNF507	1.0285	0.353138	0.303714	0.0103275	0.154477	2.04348e-13	1.48691e-12	10	13	13	B1	Adipose. subcutaneous (GTEx)	EpiXcan	0.999898	gtex_sf	0.999981
1809	ENSG00000138134	STAMBPL1	-1.02681	-0.223285	0.304511	0.0225756	0.0964746	8.3574e-09	4.07882e-08	16	20	20	B1	Adipose. subcutaneous (GTEx)	EpiXcan	0.999898	gtex_sf	0.999981
1810	ENSG00000160801	PTH1R	1.02617	0.164189	0.304812	0.0466457	0.0892329	6.17603e-08	2.75415e-07	20	24	24	B1	Adipose. subcutaneous (GTEx)	EpiXcan	0.999898	gtex_sf	0.999981
1811	ENSG00000140941	MAP1LC3B	1.02606	0.542169	0.304862	0.00271683	0.0175821	0.0195264	0.0448077	4	8	8	B1	Adipose. subcutaneous (GTEx)	EpiXcan	0.999898	gtex_sf	0.999981
1812	ENSG00000163684	RPP14	-1.02504	-0.179944	0.305346	0.0262442	0.045242	0.000130768	0.000395095	19	21	21	B1	Adipose. subcutaneous (GTEx)	EpiXcan	0.999898	gtex_sf	0.999981
1813	ENSG00000151665	PIGF	1.0249	0.1928	0.305412	0.0155356	0.084624	1.49719e-07	6.38198e-07	4	4	4	B1	Adipose. subcutaneous (GTEx)	EpiXcan	0.999898	gtex_sf	0.999981
1814	ENSG00000121931	LRIF1	-1.02435	-0.276416	0.305669	0.0150176	0.0441275	0.000171307	0.000509452	9	12	12	B1	Adipose. subcutaneous (GTEx)	EpiXcan	0.999898	gtex_sf	0.999981
1815	ENSG00000163431	LMOD1	-1.02419	-0.0980375	0.305746	0.105363	0.184705	6.33391e-16	5.57631e-15	16	17	17	B1	Adipose. subcutaneous (GTEx)	EpiXcan	0.999898	gtex_sf	0.999981
1816	ENSG00000003249	DBNDD1	1.02346	0.12501	0.306088	0.0987547	0.183238	8.25829e-16	7.19365e-15	31	35	35	B1	Adipose. subcutaneous (GTEx)	EpiXcan	0.999898	gtex_sf	0.999981
1817	ENSG00000184990	SIVA1	-1.02334	-0.169912	0.306146	0.0392127	0.0747616	7.06038e-07	2.77794e-06	25	36	36	B1	Adipose. subcutaneous (GTEx)	EpiXcan	0.999898	gtex_sf	0.999981
1818	ENSG00000088876	ZNF343	-1.02288	-0.204284	0.306363	0.0251839	0.0323936	0.00120146	0.00321959	23	30	30	B1	Adipose. subcutaneous (GTEx)	EpiXcan	0.999898	gtex_sf	0.999981
1819	ENSG00000134278	SPIRE1	1.0228	0.157766	0.306401	0.0342749	0.0642165	3.51744e-06	1.28204e-05	13	13	13	B1	Adipose. subcutaneous (GTEx)	EpiXcan	0.999898	gtex_sf	0.999981
1820	ENSG00000141644	MBD1	-1.02237	-0.155086	0.306607	0.0335972	0.0149409	0.0294353	0.0659575	23	25	25	B1	Adipose. subcutaneous (GTEx)	EpiXcan	0.999898	gtex_sf	0.999981
1821	ENSG00000142733	MAP3K6	-1.02218	-0.134114	0.306695	0.0819746	0.138248	5.18018e-12	3.3827e-11	37	44	44	B1	Adipose. subcutaneous (GTEx)	EpiXcan	0.999898	gtex_sf	0.999981
1822	ENSG00000213859	KCTD11	1.02206	0.196117	0.306753	0.03937	0.0304227	0.00205247	0.00535762	32	42	42	B1	Adipose. subcutaneous (GTEx)	EpiXcan	0.999898	gtex_sf	0.999981
1823	ENSG00000213901	SLC23A3	1.02118	0.157627	0.307167	0.0357852	0.079123	3.10953e-07	1.28405e-06	7	9	9	B1	Adipose. subcutaneous (GTEx)	EpiXcan	0.999898	gtex_sf	0.999981
1824	ENSG00000138135	CH25H	1.02074	0.103422	0.307376	0.0711843	0.131661	1.12566e-11	7.14739e-11	10	11	11	B1	Adipose. subcutaneous (GTEx)	EpiXcan	0.999898	gtex_sf	0.999981
1825	ENSG00000255517	AP002748.3	1.02051	0.239467	0.307484	0.0177378	0.0628779	5.99636e-06	2.1242e-05	13	17	17	B1	Adipose. subcutaneous (GTEx)	EpiXcan	0.999898	gtex_sf	0.999981
1826	ENSG00000152527	PLEKHH2	1.02029	0.0998704	0.307591	0.0915134	0.151364	6.79223e-13	4.76647e-12	26	28	28	B1	Adipose. subcutaneous (GTEx)	EpiXcan	0.999898	gtex_sf	0.999981
1827	ENSG00000078487	ZCWPW1	1.02029	0.139809	0.307593	0.0425012	0.0905839	4.07115e-08	1.84606e-07	7	7	7	B1	Adipose. subcutaneous (GTEx)	EpiXcan	0.999898	gtex_sf	0.999981
1828	ENSG00000089737	DDX24	1.0199	0.127616	0.307776	0.0612018	0.127861	2.28259e-11	1.41283e-10	21	25	25	B1	Adipose. subcutaneous (GTEx)	EpiXcan	0.999898	gtex_sf	0.999981
1829	ENSG00000141556	TBCD	-1.01941	-0.186634	0.308011	0.0449429	0.0647373	4.32846e-06	1.55858e-05	41	54	54	B1	Adipose. subcutaneous (GTEx)	EpiXcan	0.999898	gtex_sf	0.999981
1830	ENSG00000184887	BTBD6	1.01925	0.124153	0.308086	0.0637229	0.0985051	1.18614e-08	5.69177e-08	33	39	39	B1	Adipose. subcutaneous (GTEx)	EpiXcan	0.999898	gtex_sf	0.999981
1831	ENSG00000188130	MAPK12	1.01923	0.0622011	0.308092	0.218662	0.374293	7.25245e-36	1.9649e-34	28	33	33	B1	Adipose. subcutaneous (GTEx)	EpiXcan	0.999898	gtex_sf	0.999981
1832	ENSG00000113319	RASGRF2	1.01871	0.703559	0.308341	0.00173124	0.0329523	0.00130954	0.00349118	4	7	7	B1	Adipose. subcutaneous (GTEx)	EpiXcan	0.999898	gtex_sf	0.999981
1833	ENSG00000233885	YEATS2-AS1	-1.01849	-0.161538	0.308446	0.0345706	0.0892989	6.85885e-08	3.04314e-07	25	31	31	B1	Adipose. subcutaneous (GTEx)	EpiXcan	0.999898	gtex_sf	0.999981
1834	ENSG00000145246	ATP10D	1.01848	0.173781	0.308452	0.025785	0.0733693	1.12097e-06	4.30883e-06	18	20	20	B1	Adipose. subcutaneous (GTEx)	EpiXcan	0.999898	gtex_sf	0.999981
1835	ENSG00000165948	IFI27L1	-1.01827	-0.13161	0.308548	0.0429276	0.0802225	3.07601e-07	1.27096e-06	13	17	17	B1	Adipose. subcutaneous (GTEx)	EpiXcan	0.999898	gtex_sf	0.999981
1836	ENSG00000167920	TMEM99	-1.01816	-0.0738212	0.3086	0.156797	0.116845	4.10037e-10	2.25231e-09	62	77	77	B1	Adipose. subcutaneous (GTEx)	EpiXcan	0.999898	gtex_sf	0.999981
1837	ENSG00000177483	RBM44	1.01771	0.0649518	0.308818	0.224326	0.36088	5.20889e-35	1.34614e-33	38	45	45	B1	Adipose. subcutaneous (GTEx)	EpiXcan	0.999898	gtex_sf	0.999981
1838	ENSG00000042062	RIPOR3	-1.01763	-0.106802	0.308853	0.0234473	0.0828783	1.70018e-07	7.20995e-07	9	11	11	B1	Adipose. subcutaneous (GTEx)	EpiXcan	0.999898	gtex_sf	0.999981
1839	ENSG00000057704	TMCC3	1.01732	0.219017	0.309001	0.018012	0.106317	2.65501e-09	1.35825e-08	22	26	26	B1	Adipose. subcutaneous (GTEx)	EpiXcan	0.999898	gtex_sf	0.999981
1840	ENSG00000181135	ZNF707	1.01713	0.4198	0.309091	0.00430933	0.0179298	0.0179235	0.0413736	5	7	7	B1	Adipose. subcutaneous (GTEx)	EpiXcan	0.999898	gtex_sf	0.999981
1841	ENSG00000164951	PDP1	1.01653	0.389872	0.309376	0.00545106	0.0134396	0.0408712	0.0899282	16	20	20	B1	Adipose. subcutaneous (GTEx)	EpiXcan	0.999898	gtex_sf	0.999981
1842	ENSG00000196235	SUPT5H	-1.01602	-0.296983	0.309619	0.0107981	0.013622	0.0380548	0.0840615	17	25	25	B1	Adipose. subcutaneous (GTEx)	EpiXcan	0.999898	gtex_sf	0.999981
1843	ENSG00000177410	ZFAS1	-1.016	-0.110252	0.30963	0.118808	0.077855	4.07997e-07	1.65503e-06	78	94	94	B1	Adipose. subcutaneous (GTEx)	EpiXcan	0.999898	gtex_sf	0.999981
1844	ENSG00000113811	SELENOK	-1.01591	-0.113091	0.309672	0.0379531	0.0683603	9.47559e-07	3.66845e-06	22	26	26	B1	Adipose. subcutaneous (GTEx)	EpiXcan	0.999898	gtex_sf	0.999981
1845	ENSG00000213516	RBMXL1	1.0158	0.198624	0.309726	0.0233455	0.0332381	0.00119573	0.00320486	12	14	14	B1	Adipose. subcutaneous (GTEx)	EpiXcan	0.999898	gtex_sf	0.999981
1846	ENSG00000074410	CA12	1.01521	0.168832	0.310006	0.0508676	0.104096	4.15172e-09	2.08734e-08	19	23	23	B1	Adipose. subcutaneous (GTEx)	EpiXcan	0.999898	gtex_sf	0.999981
1847	ENSG00000135318	NT5E	1.01477	0.161804	0.310215	0.0535839	0.0911368	4.07807e-08	1.8474e-07	26	34	34	B1	Adipose. subcutaneous (GTEx)	EpiXcan	0.999898	gtex_sf	0.999981
1848	ENSG00000154229	PRKCA	-1.01351	-0.126518	0.310815	0.105505	0.163117	5.1589e-14	3.95732e-13	52	60	60	B1	Adipose. subcutaneous (GTEx)	EpiXcan	0.999898	gtex_sf	0.999981
1849	ENSG00000052749	RRP12	-1.013	-0.160208	0.311061	0.0309338	0.0747513	6.19093e-07	2.46074e-06	11	12	12	B1	Adipose. subcutaneous (GTEx)	EpiXcan	0.999898	gtex_sf	0.999981
1850	ENSG00000263004	AC007114.1	-1.01262	-0.12586	0.31124	0.0446095	0.179133	1.77414e-15	1.5125e-14	21	28	28	B1	Adipose. subcutaneous (GTEx)	EpiXcan	0.999898	gtex_sf	0.999981
1851	ENSG00000033030	ZCCHC8	1.0125	0.343385	0.311301	0.0106884	0.0418777	0.000264835	0.000771696	7	11	11	B1	Adipose. subcutaneous (GTEx)	EpiXcan	0.999898	gtex_sf	0.999981
1852	ENSG00000163545	NUAK2	-1.01232	-0.17152	0.311387	0.0228732	0.0895674	5.86618e-08	2.62684e-07	15	19	19	B1	Adipose. subcutaneous (GTEx)	EpiXcan	0.999898	gtex_sf	0.999981
1853	ENSG00000142185	TRPM2	-1.01213	-0.189683	0.311475	0.0376776	0.0122264	0.0515541	0.11161	25	35	35	B1	Adipose. subcutaneous (GTEx)	EpiXcan	0.999898	gtex_sf	0.999981
1854	ENSG00000245812	LINC02202	-1.00972	-0.21707	0.312631	0.0221411	0.0991713	9.65641e-09	4.67857e-08	16	21	21	B1	Adipose. subcutaneous (GTEx)	EpiXcan	0.999898	gtex_sf	0.999981
1855	ENSG00000258890	CEP95	1.00972	0.297086	0.312631	0.0107126	0.0263768	0.00343023	0.00869949	2	2	2	B1	Adipose. subcutaneous (GTEx)	EpiXcan	0.999898	gtex_sf	0.999981
1856	ENSG00000139651	ZNF740	-1.00956	-0.205033	0.312705	0.0296794	0.0568115	2.05707e-05	6.84239e-05	9	13	13	B1	Adipose. subcutaneous (GTEx)	EpiXcan	0.999898	gtex_sf	0.999981
1857	ENSG00000107959	PITRM1	1.00956	0.0767895	0.312707	0.206716	0.378756	1.65425e-36	4.61577e-35	24	27	27	B1	Adipose. subcutaneous (GTEx)	EpiXcan	0.999898	gtex_sf	0.999981
1858	ENSG00000142039	CCDC97	-1.00932	-0.160696	0.312823	0.0327487	0.0636817	5.80728e-06	2.06139e-05	8	9	9	B1	Adipose. subcutaneous (GTEx)	EpiXcan	0.999898	gtex_sf	0.999981
1859	ENSG00000173156	RHOD	1.00929	0.0433311	0.312837	0.340367	0.462306	2.13302e-48	1.00259e-46	31	38	38	B1	Adipose. subcutaneous (GTEx)	EpiXcan	0.999898	gtex_sf	0.999981
1860	ENSG00000133103	COG6	1.00921	0.165726	0.312875	0.0451128	0.383298	7.84759e-37	2.23872e-35	43	56	56	B1	Adipose. subcutaneous (GTEx)	EpiXcan	0.999898	gtex_sf	0.999981
1861	ENSG00000267080	ASB16-AS1	1.0088	0.154447	0.31307	0.0396164	0.0770016	4.9919e-07	2.00521e-06	14	16	16	B1	Adipose. subcutaneous (GTEx)	EpiXcan	0.999898	gtex_sf	0.999981
1862	ENSG00000197372	ZNF675	-1.00875	-0.195902	0.313092	0.0403573	0.0561715	1.94325e-05	6.48847e-05	14	15	15	B1	Adipose. subcutaneous (GTEx)	EpiXcan	0.999898	gtex_sf	0.999981
1863	ENSG00000170954	ZNF415	1.00845	0.0645531	0.313237	0.242135	0.307603	8.96864e-28	1.58502e-26	64	78	78	B1	Adipose. subcutaneous (GTEx)	EpiXcan	0.999898	gtex_sf	0.999981
1864	ENSG00000105497	ZNF175	1.00836	0.11767	0.313283	0.0726649	0.142375	3.05144e-12	2.04309e-11	58	75	75	B1	Adipose. subcutaneous (GTEx)	EpiXcan	0.999898	gtex_sf	0.999981
1865	ENSG00000196204	RNF216P1	1.0079	0.0622317	0.313502	0.210918	0.478234	9.2089e-51	4.94211e-49	28	38	38	B1	Adipose. subcutaneous (GTEx)	EpiXcan	0.999898	gtex_sf	0.999981
1866	ENSG00000105254	TBCB	1.00742	0.129793	0.313731	0.0582193	0.0703135	1.82508e-06	6.86463e-06	35	41	41	B1	Adipose. subcutaneous (GTEx)	EpiXcan	0.999898	gtex_sf	0.999981
1867	ENSG00000215012	RTL10	-1.00713	-0.287985	0.313871	0.018544	0.0504899	5.94876e-05	0.000187454	13	15	15	B1	Adipose. subcutaneous (GTEx)	EpiXcan	0.999898	gtex_sf	0.999981
1868	ENSG00000198089	SFI1	-1.0071	-0.124776	0.313889	0.0706225	0.191923	6.33013e-17	5.9748e-16	28	34	34	B1	Adipose. subcutaneous (GTEx)	EpiXcan	0.999898	gtex_sf	0.999981
1869	ENSG00000156162	DPY19L4	-1.00669	-0.148849	0.314085	0.0397712	0.0554573	2.46162e-05	8.1034e-05	67	79	79	B1	Adipose. subcutaneous (GTEx)	EpiXcan	0.999898	gtex_sf	0.999981
1870	ENSG00000118473	SGIP1	1.00609	0.245078	0.314374	0.0146456	0.0520043	4.72712e-05	0.000150449	7	9	9	B1	Adipose. subcutaneous (GTEx)	EpiXcan	0.999898	gtex_sf	0.999981
1871	ENSG00000180979	LRRC57	-1.00603	-0.0957623	0.314401	0.151822	0.151034	3.53046e-13	2.52173e-12	39	42	42	B1	Adipose. subcutaneous (GTEx)	EpiXcan	0.999898	gtex_sf	0.999981
1872	ENSG00000171357	LURAP1	-1.0049	-0.0761653	0.314943	0.128502	0.279166	4.74762e-25	7.28367e-24	13	19	19	B1	Adipose. subcutaneous (GTEx)	EpiXcan	0.999898	gtex_sf	0.999981
1873	ENSG00000213402	PTPRCAP	1.00489	0.0729313	0.31495	0.140028	0.464124	6.47731e-48	2.97468e-46	27	39	39	B1	Adipose. subcutaneous (GTEx)	EpiXcan	0.999898	gtex_sf	0.999981
1874	ENSG00000168724	DNAJC21	1.00452	0.131738	0.315129	0.0614529	0.144756	1.9398e-12	1.31769e-11	16	18	18	B1	Adipose. subcutaneous (GTEx)	EpiXcan	0.999898	gtex_sf	0.999981
1875	ENSG00000169826	CSGALNACT2	-1.00451	-0.116123	0.315134	0.0965067	0.243847	1.27567e-21	1.60542e-20	27	36	36	B1	Adipose. subcutaneous (GTEx)	EpiXcan	0.999898	gtex_sf	0.999981
1876	ENSG00000247077	PGAM5	-1.0041	-0.552997	0.31533	0.00408423	0.0186765	0.0157618	0.0367287	2	2	2	B1	Adipose. subcutaneous (GTEx)	EpiXcan	0.999898	gtex_sf	0.999981
1877	ENSG00000174938	SEZ6L2	-1.00394	-0.22717	0.315409	0.032137	0.0330987	0.00112609	0.00303155	16	18	18	B1	Adipose. subcutaneous (GTEx)	EpiXcan	0.999898	gtex_sf	0.999981
1878	ENSG00000146830	GIGYF1	1.00381	0.161778	0.315471	0.0346553	0.233052	5.43505e-21	6.63143e-20	12	15	15	B1	Adipose. subcutaneous (GTEx)	EpiXcan	0.999898	gtex_sf	0.999981
1879	ENSG00000205534	SMG1P2	-1.00364	-0.161308	0.315552	0.0536985	0.0948885	2.61687e-08	1.21132e-07	21	32	32	B1	Adipose. subcutaneous (GTEx)	EpiXcan	0.999898	gtex_sf	0.999981
1880	ENSG00000138772	ANXA3	-1.00358	-0.101896	0.315582	0.0812315	0.246397	7.83126e-22	1.00359e-20	14	17	17	B1	Adipose. subcutaneous (GTEx)	EpiXcan	0.999898	gtex_sf	0.999981
1881	ENSG00000163704	PRRT3	1.00354	0.0962466	0.315602	0.075565	0.0313659	0.00167836	0.00441978	48	61	61	B1	Adipose. subcutaneous (GTEx)	EpiXcan	0.999898	gtex_sf	0.999981
1882	ENSG00000169902	TPST1	1.00338	0.158334	0.315677	0.0459482	0.0981953	1.09953e-08	5.29611e-08	26	27	27	B1	Adipose. subcutaneous (GTEx)	EpiXcan	0.999898	gtex_sf	0.999981
1883	ENSG00000197381	ADARB1	1.00276	0.379879	0.315975	0.0059866	0.0141736	0.0342815	0.0761345	3	6	6	B1	Adipose. subcutaneous (GTEx)	EpiXcan	0.999898	gtex_sf	0.999981
1884	ENSG00000067715	SYT1	-1.00262	-0.0881845	0.316044	0.0982466	0.205461	6.39328e-18	6.4194e-17	6	9	9	B1	Adipose. subcutaneous (GTEx)	EpiXcan	0.999898	gtex_sf	0.999981
1885	ENSG00000165730	STOX1	-1.00207	-0.138619	0.31631	0.0600265	0.0793936	3.09027e-07	1.27648e-06	24	24	24	B1	Adipose. subcutaneous (GTEx)	EpiXcan	0.999898	gtex_sf	0.999981
1886	ENSG00000112357	PEX7	-1.0019	-0.0866533	0.316393	0.189434	0.155177	2.63587e-14	2.06927e-13	72	83	83	B1	Adipose. subcutaneous (GTEx)	EpiXcan	0.999898	gtex_sf	0.999981
1887	ENSG00000155085	AK9	1.0016	0.175775	0.316539	0.0190615	0.0763174	6.51939e-07	2.5774e-06	12	19	19	B1	Adipose. subcutaneous (GTEx)	EpiXcan	0.999898	gtex_sf	0.999981
1888	ENSG00000160172	FAM86C2P	1.00152	0.166928	0.316573	0.0599341	0.118234	1.19585e-10	6.92161e-10	26	29	29	B1	Adipose. subcutaneous (GTEx)	EpiXcan	0.999898	gtex_sf	0.999981
1889	ENSG00000171747	LGALS4	1.00128	0.163871	0.316689	0.034242	0.139711	6.30897e-12	4.09498e-11	3	4	4	B1	Adipose. subcutaneous (GTEx)	EpiXcan	0.999898	gtex_sf	0.999981
1890	ENSG00000152078	TMEM56	-1.00042	-0.266629	0.317107	0.0138662	0.019101	0.0143178	0.0335086	9	10	10	B1	Adipose. subcutaneous (GTEx)	EpiXcan	0.999898	gtex_sf	0.999981
1891	ENSG00000011028	MRC2	-1.00031	-0.159492	0.31716	0.0392834	0.0693848	1.7144e-06	6.46759e-06	41	53	53	B1	Adipose. subcutaneous (GTEx)	EpiXcan	0.999898	gtex_sf	0.999981
1892	ENSG00000089597	GANAB	0.999001	0.161678	0.317794	0.0407852	0.143973	2.26171e-12	1.52821e-11	9	13	13	B1	Adipose. subcutaneous (GTEx)	EpiXcan	0.999898	gtex_sf	0.999981
1893	ENSG00000144021	CIAO1	-0.99893	-0.10133	0.317829	0.107335	0.18884	1.19859e-16	1.11183e-15	19	24	24	B1	Adipose. subcutaneous (GTEx)	EpiXcan	0.999898	gtex_sf	0.999981
1894	ENSG00000124733	MEA1	-0.998265	-0.17108	0.318151	0.0473684	0.0633712	6.44103e-06	2.27253e-05	25	30	30	B1	Adipose. subcutaneous (GTEx)	EpiXcan	0.999898	gtex_sf	0.999981
1895	ENSG00000117625	RCOR3	0.997957	0.2794	0.3183	0.0132658	0.0533399	2.61943e-05	8.58656e-05	14	19	19	B1	Adipose. subcutaneous (GTEx)	EpiXcan	0.999898	gtex_sf	0.999981
1896	ENSG00000078142	PIK3C3	-0.99731	-0.20599	0.318614	0.0248086	0.0769247	5.72929e-07	2.28633e-06	14	15	15	B1	Adipose. subcutaneous (GTEx)	EpiXcan	0.999898	gtex_sf	0.999981
1897	ENSG00000118579	MED28	0.997247	0.0702582	0.318645	0.149461	0.284555	5.16003e-26	8.31721e-25	43	53	53	B1	Adipose. subcutaneous (GTEx)	EpiXcan	0.999898	gtex_sf	0.999981
1898	ENSG00000155254	MARVELD1	0.997054	0.119896	0.318738	0.0560073	0.0309632	0.00177688	0.00466607	50	58	58	B1	Adipose. subcutaneous (GTEx)	EpiXcan	0.999898	gtex_sf	0.999981
1899	ENSG00000204130	RUFY2	0.997034	0.121369	0.318748	0.0622843	0.0661642	2.61018e-06	9.66962e-06	31	33	33	B1	Adipose. subcutaneous (GTEx)	EpiXcan	0.999898	gtex_sf	0.999981
1900	ENSG00000138821	SLC39A8	-0.997034	-0.110816	0.318748	0.0783913	0.0734556	9.25218e-07	3.58592e-06	62	72	72	B1	Adipose. subcutaneous (GTEx)	EpiXcan	0.999898	gtex_sf	0.999981
1901	ENSG00000160410	SHKBP1	-0.996936	-0.138501	0.318796	0.0541011	0.0301036	0.0020082	0.00524987	62	73	73	B1	Adipose. subcutaneous (GTEx)	EpiXcan	0.999898	gtex_sf	0.999981
1902	ENSG00000180776	ZDHHC20	0.996923	0.118596	0.318802	0.0632764	0.110421	1.3602e-09	7.12767e-09	31	36	36	B1	Adipose. subcutaneous (GTEx)	EpiXcan	0.999898	gtex_sf	0.999981
1903	ENSG00000241484	ARHGAP8	-0.996739	-0.446524	0.318891	0.00721325	0.0523421	3.62163e-05	0.000117128	11	14	14	B1	Adipose. subcutaneous (GTEx)	EpiXcan	0.999898	gtex_sf	0.999981
1904	ENSG00000101189	MRGBP	-0.996587	-0.200862	0.318965	0.0163632	0.0924529	3.38265e-08	1.54788e-07	5	8	8	B1	Adipose. subcutaneous (GTEx)	EpiXcan	0.999898	gtex_sf	0.999981
1905	ENSG00000106588	PSMA2	-0.996338	-0.480801	0.319086	0.00407208	0.0348143	0.000801609	0.00219842	2	2	2	B1	Adipose. subcutaneous (GTEx)	EpiXcan	0.999898	gtex_sf	0.999981
1906	ENSG00000137831	UACA	0.996121	0.317432	0.319191	0.00626569	0.0223833	0.00829004	0.0200446	6	7	7	B1	Adipose. subcutaneous (GTEx)	EpiXcan	0.999898	gtex_sf	0.999981
1907	ENSG00000140400	MAN2C1	-0.995601	-0.0481921	0.319444	0.339659	0.584491	3.94423e-70	5.06852e-68	20	25	25	B1	Adipose. subcutaneous (GTEx)	EpiXcan	0.999898	gtex_sf	0.999981
1908	ENSG00000123545	NDUFAF4	-0.995551	-0.0769278	0.319468	0.144576	0.212198	2.14093e-18	2.22959e-17	11	12	12	B1	Adipose. subcutaneous (GTEx)	EpiXcan	0.999898	gtex_sf	0.999981
1909	ENSG00000145715	RASA1	-0.995538	-0.204419	0.319475	0.0190895	0.0770525	3.61261e-07	1.47829e-06	12	14	14	B1	Adipose. subcutaneous (GTEx)	EpiXcan	0.999898	gtex_sf	0.999981
1910	ENSG00000135333	EPHA7	0.995489	0.0779354	0.319499	0.1573	0.328641	1.49164e-31	3.27483e-30	22	27	27	B1	Adipose. subcutaneous (GTEx)	EpiXcan	0.999898	gtex_sf	0.999981
1911	ENSG00000100528	CNIH1	-0.994634	-0.294783	0.319914	0.0152675	0.0877671	8.47498e-08	3.71461e-07	13	16	16	B1	Adipose. subcutaneous (GTEx)	EpiXcan	0.999898	gtex_sf	0.999981
1912	ENSG00000152784	PRDM8	0.994312	0.23915	0.320071	0.0103103	0.0425133	0.000164899	0.000491749	9	16	16	B1	Adipose. subcutaneous (GTEx)	EpiXcan	0.999898	gtex_sf	0.999981
1913	ENSG00000116774	OLFML3	0.994245	0.650812	0.320104	0.00255003	0.0483946	8.21262e-05	0.0002545	4	7	7	B1	Adipose. subcutaneous (GTEx)	EpiXcan	0.999898	gtex_sf	0.999981
1914	ENSG00000176485	PLA2G16	0.994072	0.222323	0.320188	0.0171598	0.0904699	3.61178e-08	1.64789e-07	4	6	6	B1	Adipose. subcutaneous (GTEx)	EpiXcan	0.999898	gtex_sf	0.999981
1915	ENSG00000166278	C2	0.993909	0.296992	0.320267	0.00869483	0.0194054	0.0139835	0.032781	18	25	25	B1	Adipose. subcutaneous (GTEx)	EpiXcan	0.999898	gtex_sf	0.999981
1916	ENSG00000183458	AC138932.1	0.993612	0.117832	0.320412	0.0797923	0.154603	2.3493e-13	1.7006e-12	17	25	25	B1	Adipose. subcutaneous (GTEx)	EpiXcan	0.999898	gtex_sf	0.999981
1917	ENSG00000188191	PRKAR1B	-0.992505	-0.0761771	0.320951	0.121467	0.168528	1.89774e-14	1.5001e-13	36	43	43	B1	Adipose. subcutaneous (GTEx)	EpiXcan	0.999898	gtex_sf	0.999981
1918	ENSG00000182993	C12orf60	0.992392	0.264424	0.321006	0.0112022	0.0740283	9.9164e-07	3.83381e-06	5	7	7	B1	Adipose. subcutaneous (GTEx)	EpiXcan	0.999898	gtex_sf	0.999981
1919	ENSG00000247157	LINC01252	0.992304	0.0535764	0.321049	0.268236	0.506922	3.3008e-55	2.15043e-53	16	22	22	B1	Adipose. subcutaneous (GTEx)	EpiXcan	0.999898	gtex_sf	0.999981
1920	ENSG00000101255	TRIB3	0.9923	0.0942581	0.321051	0.145077	0.265904	6.63789e-24	9.57538e-23	28	30	30	B1	Adipose. subcutaneous (GTEx)	EpiXcan	0.999898	gtex_sf	0.999981
1921	ENSG00000140632	GLYR1	0.992087	0.495084	0.321155	0.00288016	0.0323326	0.00123553	0.00330709	8	11	11	B1	Adipose. subcutaneous (GTEx)	EpiXcan	0.999898	gtex_sf	0.999981
1922	ENSG00000180881	CAPS2	0.992074	0.101409	0.321162	0.089495	0.139877	4.58315e-12	3.01391e-11	19	20	20	B1	Adipose. subcutaneous (GTEx)	EpiXcan	0.999898	gtex_sf	0.999981
1923	ENSG00000166762	CATSPER2	-0.991953	-0.188562	0.32122	0.0194713	0.0258738	0.00443269	0.0110833	21	27	27	B1	Adipose. subcutaneous (GTEx)	EpiXcan	0.999898	gtex_sf	0.999981
1924	ENSG00000169180	XPO6	-0.991593	-0.291052	0.321396	0.0118974	0.0507323	4.42655e-05	0.000141526	10	14	14	B1	Adipose. subcutaneous (GTEx)	EpiXcan	0.999898	gtex_sf	0.999981
1925	ENSG00000071575	TRIB2	-0.991417	-0.328069	0.321482	0.0124861	0.0313349	0.00148381	0.00393037	13	17	17	B1	Adipose. subcutaneous (GTEx)	EpiXcan	0.999898	gtex_sf	0.999981
1926	ENSG00000196136	SERPINA3	-0.990848	-0.0911342	0.32176	0.118736	0.0281272	0.00223381	0.00579855	108	129	129	B1	Adipose. subcutaneous (GTEx)	EpiXcan	0.999898	gtex_sf	0.999981
1927	ENSG00000228300	C19orf24	-0.990616	-0.0835521	0.321873	0.124964	0.103716	5.32344e-09	2.6451e-08	64	80	80	B1	Adipose. subcutaneous (GTEx)	EpiXcan	0.999898	gtex_sf	0.999981
1928	ENSG00000197558	SSPO	-0.990534	-0.163251	0.321913	0.0336461	0.050095	6.65151e-05	0.000208056	34	40	40	B1	Adipose. subcutaneous (GTEx)	EpiXcan	0.999898	gtex_sf	0.999981
1929	ENSG00000138658	ZGRF1	0.990161	0.10375	0.322095	0.0808948	0.312814	5.81314e-29	1.10481e-27	28	36	36	B1	Adipose. subcutaneous (GTEx)	EpiXcan	0.999898	gtex_sf	0.999981
1930	ENSG00000188566	NDOR1	0.990089	0.123397	0.322131	0.109608	0.0587936	1.31772e-05	4.48211e-05	58	73	73	B1	Adipose. subcutaneous (GTEx)	EpiXcan	0.999898	gtex_sf	0.999981
1931	ENSG00000117697	NSL1	0.989452	0.183043	0.322442	0.0196143	0.0232748	0.0067449	0.0164678	18	20	20	B1	Adipose. subcutaneous (GTEx)	EpiXcan	0.999898	gtex_sf	0.999981
1932	ENSG00000135845	PIGC	-0.989446	-0.14295	0.322445	0.0188836	0.0598854	1.05458e-05	3.62936e-05	14	15	15	B1	Adipose. subcutaneous (GTEx)	EpiXcan	0.999898	gtex_sf	0.999981
1933	ENSG00000224713	AC025165.1	0.98925	0.130517	0.322541	0.0396961	0.192195	1.75884e-16	1.6102e-15	5	9	9	B1	Adipose. subcutaneous (GTEx)	EpiXcan	0.999898	gtex_sf	0.999981
1934	ENSG00000157450	RNF111	-0.988551	-0.175421	0.322883	0.0278395	0.0554907	2.29287e-05	7.57459e-05	18	21	21	B1	Adipose. subcutaneous (GTEx)	EpiXcan	0.999898	gtex_sf	0.999981
1935	ENSG00000130649	CYP2E1	-0.988486	-0.200747	0.322915	0.0198487	0.0345938	0.000801396	0.00219842	8	9	9	B1	Adipose. subcutaneous (GTEx)	EpiXcan	0.999898	gtex_sf	0.999981
1936	ENSG00000049449	RCN1	-0.988343	-0.136762	0.322985	0.0508234	0.089798	4.23181e-08	1.91457e-07	10	11	11	B1	Adipose. subcutaneous (GTEx)	EpiXcan	0.999898	gtex_sf	0.999981
1937	ENSG00000141574	SECTM1	0.988054	0.130515	0.323126	0.0504376	0.0661231	3.1206e-06	1.14665e-05	16	18	18	B1	Adipose. subcutaneous (GTEx)	EpiXcan	0.999898	gtex_sf	0.999981
1938	ENSG00000167384	ZNF180	-0.987915	-0.304298	0.323194	0.0172308	0.0277747	0.00291759	0.0074697	21	26	26	B1	Adipose. subcutaneous (GTEx)	EpiXcan	0.999898	gtex_sf	0.999981
1939	ENSG00000107281	NPDC1	0.987235	0.265795	0.323527	0.00953035	0.0167328	0.0223938	0.0510613	10	11	11	B1	Adipose. subcutaneous (GTEx)	EpiXcan	0.999898	gtex_sf	0.999981
1940	ENSG00000116062	MSH6	-0.987223	-0.200158	0.323533	0.0257864	0.0957878	1.50827e-08	7.18094e-08	26	30	30	B1	Adipose. subcutaneous (GTEx)	EpiXcan	0.999898	gtex_sf	0.999981
1941	ENSG00000162545	CAMK2N1	0.986391	0.159585	0.323941	0.0475623	0.0672086	2.91547e-06	1.07381e-05	25	30	30	B1	Adipose. subcutaneous (GTEx)	EpiXcan	0.999898	gtex_sf	0.999981
1942	ENSG00000204681	GABBR1	-0.986271	-0.451325	0.324	0.00687458	0.0645793	4.17642e-06	1.50693e-05	10	15	15	B1	Adipose. subcutaneous (GTEx)	EpiXcan	0.999898	gtex_sf	0.999981
1943	ENSG00000172613	RAD9A	-0.986194	-0.0511826	0.324038	0.26476	0.337601	1.26512e-31	2.79946e-30	32	35	35	B1	Adipose. subcutaneous (GTEx)	EpiXcan	0.999898	gtex_sf	0.999981
1944	ENSG00000117640	MTFR1L	0.9861	0.236121	0.324084	0.0160327	0.0121816	0.050439	0.109416	7	8	8	B1	Adipose. subcutaneous (GTEx)	EpiXcan	0.999898	gtex_sf	0.999981
1945	ENSG00000186567	CEACAM19	-0.985494	-0.0902928	0.324381	0.107042	0.165963	2.46524e-14	1.93992e-13	31	36	36	B1	Adipose. subcutaneous (GTEx)	EpiXcan	0.999898	gtex_sf	0.999981
1946	ENSG00000115970	THADA	-0.984748	-0.415967	0.324748	0.00539796	0.0139789	0.0353616	0.0783595	16	20	20	B1	Adipose. subcutaneous (GTEx)	EpiXcan	0.999898	gtex_sf	0.999981
1947	ENSG00000270157	AC004918.3	0.984693	0.108931	0.324775	0.131593	0.149035	6.26345e-13	4.41087e-12	73	99	99	B1	Adipose. subcutaneous (GTEx)	EpiXcan	0.999898	gtex_sf	0.999981
1948	ENSG00000175040	CHST2	-0.984636	-0.156294	0.324803	0.0367483	0.0769239	3.76085e-07	1.53447e-06	18	21	21	B1	Adipose. subcutaneous (GTEx)	EpiXcan	0.999898	gtex_sf	0.999981
1949	ENSG00000117597	DIEXF	0.984611	0.144548	0.324815	0.0371205	0.0646616	2.40659e-06	8.95803e-06	19	22	22	B1	Adipose. subcutaneous (GTEx)	EpiXcan	0.999898	gtex_sf	0.999981
1950	ENSG00000241170	AP001992.1	-0.983499	-0.0879848	0.325362	0.100883	0.162471	8.07285e-14	6.0892e-13	22	28	28	B1	Adipose. subcutaneous (GTEx)	EpiXcan	0.999898	gtex_sf	0.999981
1951	ENSG00000165392	WRN	0.982903	0.0792878	0.325655	0.165689	0.313233	1.68648e-29	3.30384e-28	7	8	8	B1	Adipose. subcutaneous (GTEx)	EpiXcan	0.999898	gtex_sf	0.999981
1952	ENSG00000122484	RPAP2	0.982596	0.114376	0.325806	0.072921	0.122955	1.11105e-10	6.43876e-10	28	33	33	B1	Adipose. subcutaneous (GTEx)	EpiXcan	0.999898	gtex_sf	0.999981
1953	ENSG00000158156	XKR8	0.982293	0.54956	0.325955	0.00350295	0.0497429	6.09634e-05	0.000191676	8	9	9	B1	Adipose. subcutaneous (GTEx)	EpiXcan	0.999898	gtex_sf	0.999981
1954	ENSG00000127084	FGD3	0.982115	0.0814722	0.326043	0.109224	0.156629	1.21172e-13	8.99448e-13	18	18	18	B1	Adipose. subcutaneous (GTEx)	EpiXcan	0.999898	gtex_sf	0.999981
1955	ENSG00000040933	INPP4A	0.981946	0.0925762	0.326127	0.116157	0.176241	4.92562e-15	4.06081e-14	37	42	42	B1	Adipose. subcutaneous (GTEx)	EpiXcan	0.999898	gtex_sf	0.999981
1956	ENSG00000176293	ZNF135	-0.981847	-0.139501	0.326175	0.0421387	0.191846	1.32845e-16	1.2266e-15	10	12	12	B1	Adipose. subcutaneous (GTEx)	EpiXcan	0.999898	gtex_sf	0.999981
1957	ENSG00000117226	GBP3	0.981599	0.0369643	0.326297	0.573367	0.682555	1.52317e-95	1.01596e-92	15	15	15	B1	Adipose. subcutaneous (GTEx)	EpiXcan	0.999898	gtex_sf	0.999981
1958	ENSG00000110446	SLC15A3	0.98053	0.544165	0.326824	0.0136409	0.0153142	0.029197	0.0654863	24	30	30	B1	Adipose. subcutaneous (GTEx)	EpiXcan	0.999898	gtex_sf	0.999981
1959	ENSG00000137486	ARRB1	-0.980429	-0.170861	0.326875	0.0492366	0.12081	9.94805e-11	5.78905e-10	32	38	38	B1	Adipose. subcutaneous (GTEx)	EpiXcan	0.999898	gtex_sf	0.999981
1960	ENSG00000188986	NELFB	0.980356	0.191147	0.326911	0.0269286	0.103057	4.76729e-09	2.38058e-08	9	14	14	B1	Adipose. subcutaneous (GTEx)	EpiXcan	0.999898	gtex_sf	0.999981
1961	ENSG00000128709	HOXD9	0.980339	0.161848	0.326919	0.0395293	0.0692885	2.18955e-06	8.17842e-06	49	56	56	B1	Adipose. subcutaneous (GTEx)	EpiXcan	0.999898	gtex_sf	0.999981
1962	ENSG00000164615	CAMLG	0.980292	0.0897149	0.326942	0.0948361	0.197492	2.68062e-17	2.58235e-16	10	12	12	B1	Adipose. subcutaneous (GTEx)	EpiXcan	0.999898	gtex_sf	0.999981
1963	ENSG00000148824	MTG1	0.980192	0.0661428	0.326991	0.193006	0.440453	1.0759e-44	4.22131e-43	22	24	24	B1	Adipose. subcutaneous (GTEx)	EpiXcan	0.999898	gtex_sf	0.999981
1964	ENSG00000129219	PLD2	-0.980156	-0.136238	0.327009	0.051022	0.201377	1.72412e-17	1.67706e-16	39	49	49	B1	Adipose. subcutaneous (GTEx)	EpiXcan	0.999898	gtex_sf	0.999981
1965	ENSG00000100614	PPM1A	-0.980075	-0.174919	0.327049	0.0275053	0.0521417	4.10482e-05	0.000131751	2	3	3	B1	Adipose. subcutaneous (GTEx)	EpiXcan	0.999898	gtex_sf	0.999981
1966	ENSG00000132141	CCT6B	0.979255	0.133901	0.327454	0.0628083	0.162195	5.84149e-14	4.46138e-13	30	33	33	B1	Adipose. subcutaneous (GTEx)	EpiXcan	0.999898	gtex_sf	0.999981
1967	ENSG00000126217	MCF2L	-0.979014	-0.105213	0.327573	0.0570833	0.108434	6.73035e-10	3.61195e-09	16	16	16	B1	Adipose. subcutaneous (GTEx)	EpiXcan	0.999898	gtex_sf	0.999981
1968	ENSG00000203827	NBPF16	-0.978562	-1.42829	0.327796	0.0014239	0.0821991	1.5801e-07	6.72309e-07	6	30	30	B1	Adipose. subcutaneous (GTEx)	EpiXcan	0.999898	gtex_sf	0.999981
1969	ENSG00000055955	ITIH4	-0.978156	-0.0910097	0.327997	0.079791	0.2656	1.2426e-23	1.75455e-22	18	26	26	B1	Adipose. subcutaneous (GTEx)	EpiXcan	0.999898	gtex_sf	0.999981
1970	ENSG00000149418	ST14	-0.977968	-0.535613	0.32809	0.00848306	0.014779	0.0309673	0.069169	8	8	8	B1	Adipose. subcutaneous (GTEx)	EpiXcan	0.999898	gtex_sf	0.999981
1971	ENSG00000176871	WSB2	0.977728	0.621942	0.328209	0.00496978	0.0296005	0.00213517	0.00555486	3	3	3	B1	Adipose. subcutaneous (GTEx)	EpiXcan	0.999898	gtex_sf	0.999981
1972	ENSG00000148154	UGCG	-0.977718	-0.176627	0.328214	0.017005	0.0103204	0.0734479	0.155031	15	17	17	B1	Adipose. subcutaneous (GTEx)	EpiXcan	0.999898	gtex_sf	0.999981
1973	ENSG00000198093	ZNF649	-0.977679	-0.217675	0.328233	0.0147218	0.0412676	0.000271227	0.000788189	4	5	5	B1	Adipose. subcutaneous (GTEx)	EpiXcan	0.999898	gtex_sf	0.999981
1974	ENSG00000108590	MED31	-0.977628	-0.337172	0.328258	0.0181908	0.0220634	0.00887225	0.0213749	17	22	22	B1	Adipose. subcutaneous (GTEx)	EpiXcan	0.999898	gtex_sf	0.999981
1975	ENSG00000101194	SLC17A9	0.977044	0.295367	0.328548	0.0059098	0.0428294	0.000218496	0.000642281	7	10	10	B1	Adipose. subcutaneous (GTEx)	EpiXcan	0.999898	gtex_sf	0.999981
1976	ENSG00000007341	ST7L	0.976726	0.0688738	0.328705	0.166165	0.333854	3.58868e-31	7.74524e-30	15	20	20	B1	Adipose. subcutaneous (GTEx)	EpiXcan	0.999898	gtex_sf	0.999981
1977	ENSG00000105447	GRWD1	-0.976548	-0.143844	0.328793	0.022161	0.111073	9.25685e-10	4.92445e-09	25	31	31	B1	Adipose. subcutaneous (GTEx)	EpiXcan	0.999898	gtex_sf	0.999981
1978	ENSG00000165501	LRR1	-0.975862	-0.0933637	0.329133	0.105688	0.360689	2.90532e-34	7.22822e-33	22	30	30	B1	Adipose. subcutaneous (GTEx)	EpiXcan	0.999898	gtex_sf	0.999981
1979	ENSG00000204410	MSH5	0.975741	0.158709	0.329193	0.0273726	0.0337804	0.00107417	0.00289958	24	27	27	B1	Adipose. subcutaneous (GTEx)	EpiXcan	0.999898	gtex_sf	0.999981
1980	ENSG00000082516	GEMIN5	0.975665	0.257864	0.329231	0.0106812	0.150258	2.06462e-13	1.50074e-12	9	13	13	B1	Adipose. subcutaneous (GTEx)	EpiXcan	0.999898	gtex_sf	0.999981
1981	ENSG00000173821	RNF213	-0.975472	-0.081428	0.329326	0.123926	0.200319	8.85359e-18	8.8265e-17	28	33	33	B1	Adipose. subcutaneous (GTEx)	EpiXcan	0.999898	gtex_sf	0.999981
1982	ENSG00000241057	AC004951.3	0.975458	0.096787	0.329333	0.100283	0.154526	4.83903e-14	3.72419e-13	17	19	19	B1	Adipose. subcutaneous (GTEx)	EpiXcan	0.999898	gtex_sf	0.999981
1983	ENSG00000136783	NIPSNAP3A	0.975372	0.0685252	0.329376	0.176783	0.30539	1.34974e-27	2.36323e-26	16	16	16	B1	Adipose. subcutaneous (GTEx)	EpiXcan	0.999898	gtex_sf	0.999981
1984	ENSG00000182796	TMEM198B	0.975117	0.184221	0.329502	0.00784469	0.0329312	0.0011666	0.00313399	4	4	4	B1	Adipose. subcutaneous (GTEx)	EpiXcan	0.999898	gtex_sf	0.999981
1985	ENSG00000053254	FOXN3	0.974983	0.202686	0.329569	0.0308257	0.050752	5.71574e-05	0.00018056	30	41	41	B1	Adipose. subcutaneous (GTEx)	EpiXcan	0.999898	gtex_sf	0.999981
1986	ENSG00000137814	HAUS2	-0.974789	-0.191515	0.329665	0.0301477	0.0302346	0.0020569	0.00536718	25	31	31	B1	Adipose. subcutaneous (GTEx)	EpiXcan	0.999898	gtex_sf	0.999981
1987	ENSG00000176834	VSIG10	-0.974765	-0.0699742	0.329677	0.13963	0.255846	1.47225e-22	1.96773e-21	25	32	32	B1	Adipose. subcutaneous (GTEx)	EpiXcan	0.999898	gtex_sf	0.999981
1988	ENSG00000213073	AL353625.1	-0.974118	-0.0800518	0.329998	0.0855481	0.0947753	1.69385e-08	8.01818e-08	48	52	52	B1	Adipose. subcutaneous (GTEx)	EpiXcan	0.999898	gtex_sf	0.999981
1989	ENSG00000171055	FEZ2	0.97351	0.471818	0.3303	0.00600181	0.0239637	0.00538548	0.0133088	9	11	11	B1	Adipose. subcutaneous (GTEx)	EpiXcan	0.999898	gtex_sf	0.999981
1990	ENSG00000095539	SEMA4G	0.973144	0.166317	0.330482	0.0483159	0.0543546	2.02962e-05	6.75593e-05	30	38	38	B1	Adipose. subcutaneous (GTEx)	EpiXcan	0.999898	gtex_sf	0.999981
1991	ENSG00000130489	SCO2	-0.97252	-0.127354	0.330792	0.0421648	0.0991662	1.03278e-08	4.99348e-08	16	18	18	B1	Adipose. subcutaneous (GTEx)	EpiXcan	0.999898	gtex_sf	0.999981
1992	ENSG00000188185	LINC00265	0.972354	0.190514	0.330874	0.034278	0.0217386	0.00916414	0.0220516	34	38	38	B1	Adipose. subcutaneous (GTEx)	EpiXcan	0.999898	gtex_sf	0.999981
1993	ENSG00000006607	FARP2	0.971853	0.173489	0.331124	0.0246522	0.136749	9.39812e-12	6.01643e-11	19	27	27	B1	Adipose. subcutaneous (GTEx)	EpiXcan	0.999898	gtex_sf	0.999981
1994	ENSG00000272338	AC067838.1	-0.97165	-0.179302	0.331225	0.0222916	0.0647854	3.75101e-06	1.36362e-05	6	7	7	B1	Adipose. subcutaneous (GTEx)	EpiXcan	0.999898	gtex_sf	0.999981
1995	ENSG00000110799	VWF	0.971463	0.212325	0.331318	0.0292156	0.0470045	0.000111279	0.000339509	21	26	26	B1	Adipose. subcutaneous (GTEx)	EpiXcan	0.999898	gtex_sf	0.999981
1996	ENSG00000014914	MTMR11	-0.971368	-0.0998403	0.331365	0.0828317	0.0882815	7.24344e-08	3.20161e-07	13	18	18	B1	Adipose. subcutaneous (GTEx)	EpiXcan	0.999898	gtex_sf	0.999981
1997	ENSG00000182873	PRKCZ-AS1	-0.971331	-0.153884	0.331384	0.049365	0.197928	4.77258e-17	4.54141e-16	27	41	41	B1	Adipose. subcutaneous (GTEx)	EpiXcan	0.999898	gtex_sf	0.999981
1998	ENSG00000165280	VCP	0.971135	0.148599	0.331481	0.0309489	0.134339	1.50027e-11	9.42766e-11	8	11	11	B1	Adipose. subcutaneous (GTEx)	EpiXcan	0.999898	gtex_sf	0.999981
1999	ENSG00000143537	ADAM15	0.969536	0.156449	0.332278	0.0383519	0.0429833	0.000175192	0.000520337	11	11	11	B1	Adipose. subcutaneous (GTEx)	EpiXcan	0.999898	gtex_sf	0.999981
2000	ENSG00000153113	CAST	0.969432	0.08458	0.33233	0.0904561	0.476936	3.0794e-50	1.60944e-48	16	20	20	B1	Adipose. subcutaneous (GTEx)	EpiXcan	0.999898	gtex_sf	0.999981
2001	ENSG00000166405	RIC3	-0.969357	-0.00858534	0.332367	0.04648	0.0662472	1.44269e-06	5.48675e-06	35	45	45	B1	Adipose. subcutaneous (GTEx)	EpiXcan	0.999898	gtex_sf	0.999981
2002	ENSG00000131435	PDLIM4	0.96921	0.168002	0.332441	0.02293	0.109331	7.68612e-10	4.11542e-09	10	14	14	B1	Adipose. subcutaneous (GTEx)	EpiXcan	0.999898	gtex_sf	0.999981
2003	ENSG00000197261	C6orf141	0.968994	0.201648	0.332548	0.0303211	0.122456	1.09826e-10	6.36994e-10	5	7	7	B1	Adipose. subcutaneous (GTEx)	EpiXcan	0.999898	gtex_sf	0.999981
2004	ENSG00000267049	AC002398.1	-0.968864	-0.2506	0.332613	0.0109739	0.0155466	0.0261559	0.0591009	15	21	21	B1	Adipose. subcutaneous (GTEx)	EpiXcan	0.999898	gtex_sf	0.999981
2005	ENSG00000206418	RAB12	0.968767	0.136575	0.332661	0.029965	0.025329	0.00480754	0.0119736	32	39	39	B1	Adipose. subcutaneous (GTEx)	EpiXcan	0.999898	gtex_sf	0.999981
2006	ENSG00000050748	MAPK9	0.968683	0.176411	0.332703	0.0635691	0.142247	2.26876e-12	1.53224e-11	29	37	37	B1	Adipose. subcutaneous (GTEx)	EpiXcan	0.999898	gtex_sf	0.999981
2007	ENSG00000144199	FAHD2B	-0.968488	-0.175808	0.332801	0.0353174	0.060538	1.0699e-05	3.67665e-05	6	7	7	B1	Adipose. subcutaneous (GTEx)	EpiXcan	0.999898	gtex_sf	0.999981
2008	ENSG00000132329	RAMP1	0.968476	0.178259	0.332807	0.0329172	0.0109936	0.0642848	0.136949	31	38	38	B1	Adipose. subcutaneous (GTEx)	EpiXcan	0.999898	gtex_sf	0.999981
2009	ENSG00000161912	ADCY10P1	0.967623	0.0728865	0.333233	0.142333	0.446146	1.63599e-45	6.68084e-44	20	25	25	B1	Adipose. subcutaneous (GTEx)	EpiXcan	0.999898	gtex_sf	0.999981
2010	ENSG00000115523	GNLY	0.967173	0.118859	0.333458	0.056067	0.138847	5.56291e-12	3.6208e-11	27	33	33	B1	Adipose. subcutaneous (GTEx)	EpiXcan	0.999898	gtex_sf	0.999981
2011	ENSG00000080823	MOK	0.9669	0.11976	0.333594	0.0447832	0.103341	3.03215e-09	1.53993e-08	17	20	20	B1	Adipose. subcutaneous (GTEx)	EpiXcan	0.999898	gtex_sf	0.999981
2012	ENSG00000139567	ACVRL1	-0.965993	-0.128978	0.334048	0.0410333	0.126972	6.49892e-11	3.85395e-10	4	5	5	B1	Adipose. subcutaneous (GTEx)	EpiXcan	0.999898	gtex_sf	0.999981
2013	ENSG00000113361	CDH6	-0.965911	-0.0728525	0.334089	0.139136	0.297379	5.5121e-27	9.38128e-26	10	12	12	B1	Adipose. subcutaneous (GTEx)	EpiXcan	0.999898	gtex_sf	0.999981
2014	ENSG00000188186	LAMTOR4	-0.965552	-0.258465	0.334269	0.021356	0.0567988	2.10137e-05	6.98243e-05	33	43	43	B1	Adipose. subcutaneous (GTEx)	EpiXcan	0.999898	gtex_sf	0.999981
2015	ENSG00000214226	C17orf67	-0.965095	-0.195931	0.334497	0.0512922	0.131995	2.29938e-11	1.42196e-10	17	19	19	B1	Adipose. subcutaneous (GTEx)	EpiXcan	0.999898	gtex_sf	0.999981
2016	ENSG00000105486	LIG1	-0.964859	-0.281017	0.334615	0.0117877	0.0417475	0.000266465	0.000775799	3	6	6	B1	Adipose. subcutaneous (GTEx)	EpiXcan	0.999898	gtex_sf	0.999981
2017	ENSG00000168237	GLYCTK	-0.964402	-0.295107	0.334845	0.00632456	0.0382163	0.000409212	0.00116524	6	10	10	B1	Adipose. subcutaneous (GTEx)	EpiXcan	0.999898	gtex_sf	0.999981
2018	ENSG00000127903	ZNF835	-0.964336	-0.22214	0.334878	0.0145571	0.127592	2.96031e-11	1.81705e-10	7	11	11	B1	Adipose. subcutaneous (GTEx)	EpiXcan	0.999898	gtex_sf	0.999981
2019	ENSG00000187210	GCNT1	0.964293	0.245477	0.334899	0.0118981	0.0414136	0.000247727	0.000723804	12	13	13	B1	Adipose. subcutaneous (GTEx)	EpiXcan	0.999898	gtex_sf	0.999981
2020	ENSG00000196967	ZNF585A	-0.963913	-0.144177	0.33509	0.0362379	0.130829	2.08813e-11	1.30051e-10	24	31	31	B1	Adipose. subcutaneous (GTEx)	EpiXcan	0.999898	gtex_sf	0.999981
2021	ENSG00000170445	HARS	0.963658	0.262195	0.335217	0.0278883	0.0584645	1.57449e-05	5.30651e-05	6	7	7	B1	Adipose. subcutaneous (GTEx)	EpiXcan	0.999898	gtex_sf	0.999981
2022	ENSG00000084444	FAM234B	0.963524	0.304185	0.335285	0.00814134	0.0406705	0.000251067	0.000733104	11	15	15	B1	Adipose. subcutaneous (GTEx)	EpiXcan	0.999898	gtex_sf	0.999981
2023	ENSG00000172728	FUT10	-0.963491	-0.0762625	0.335301	0.129317	0.341696	1.29442e-31	2.85978e-30	16	22	22	B1	Adipose. subcutaneous (GTEx)	EpiXcan	0.999898	gtex_sf	0.999981
2024	ENSG00000009413	REV3L	-0.963085	-0.0918657	0.335505	0.0920399	0.0326644	0.00112872	0.00303746	54	61	61	B1	Adipose. subcutaneous (GTEx)	EpiXcan	0.999898	gtex_sf	0.999981
2025	ENSG00000196151	WDSUB1	0.963057	0.0881549	0.335519	0.15599	0.371883	1.07345e-35	2.87491e-34	45	55	55	B1	Adipose. subcutaneous (GTEx)	EpiXcan	0.999898	gtex_sf	0.999981
2026	ENSG00000100056	ESS2	0.96292	0.106096	0.335588	0.09218	0.096201	1.15832e-08	5.57142e-08	41	53	53	B1	Adipose. subcutaneous (GTEx)	EpiXcan	0.999898	gtex_sf	0.999981
2027	ENSG00000104983	CCDC61	0.962262	0.15625	0.335918	0.0335964	0.115551	2.51749e-10	1.40937e-09	27	32	32	B1	Adipose. subcutaneous (GTEx)	EpiXcan	0.999898	gtex_sf	0.999981
2028	ENSG00000130714	POMT1	-0.962241	-0.140808	0.335928	0.0354199	0.0727799	9.54788e-07	3.6944e-06	12	14	14	B1	Adipose. subcutaneous (GTEx)	EpiXcan	0.999898	gtex_sf	0.999981
2029	ENSG00000255389	Z97989.1	-0.961811	-0.0420179	0.336145	0.291099	0.464275	4.91113e-49	2.36392e-47	32	39	39	B1	Adipose. subcutaneous (GTEx)	EpiXcan	0.999898	gtex_sf	0.999981
2030	ENSG00000196367	TRRAP	0.961716	0.259195	0.336192	0.0243686	0.0128231	0.0439276	0.0962298	10	11	11	B1	Adipose. subcutaneous (GTEx)	EpiXcan	0.999898	gtex_sf	0.999981
2031	ENSG00000118402	ELOVL4	-0.961531	-0.117883	0.336285	0.0630306	0.110892	8.99487e-10	4.7869e-09	7	9	9	B1	Adipose. subcutaneous (GTEx)	EpiXcan	0.999898	gtex_sf	0.999981
2032	ENSG00000211456	SACM1L	0.960991	0.243087	0.336557	0.0126876	0.0134107	0.0369391	0.0817386	18	24	24	B1	Adipose. subcutaneous (GTEx)	EpiXcan	0.999898	gtex_sf	0.999981
2033	ENSG00000173376	NDNF	-0.960897	-0.0628269	0.336604	0.199975	0.355077	1.13319e-35	3.02912e-34	53	59	59	B1	Adipose. subcutaneous (GTEx)	EpiXcan	0.999898	gtex_sf	0.999981
2034	ENSG00000171903	CYP4F11	-0.960847	-0.0579562	0.336629	0.203541	0.41112	1.23558e-41	4.21161e-40	29	38	38	B1	Adipose. subcutaneous (GTEx)	EpiXcan	0.999898	gtex_sf	0.999981
2035	ENSG00000225791	TRAM2-AS1	0.960843	0.326732	0.336631	0.00815361	0.0135904	0.0385047	0.0850017	7	7	7	B1	Adipose. subcutaneous (GTEx)	EpiXcan	0.999898	gtex_sf	0.999981
2036	ENSG00000261126	RBFADN	-0.960675	-0.063686	0.336716	0.205935	0.369021	2.20637e-35	5.79823e-34	21	24	24	B1	Adipose. subcutaneous (GTEx)	EpiXcan	0.999898	gtex_sf	0.999981
2037	ENSG00000213203	GIMAP1	0.960382	0.0822599	0.336863	0.0967764	0.0571896	1.82377e-05	6.10115e-05	70	84	84	B1	Adipose. subcutaneous (GTEx)	EpiXcan	0.999898	gtex_sf	0.999981
2038	ENSG00000160321	ZNF208	-0.959867	-0.114692	0.337122	0.0809659	0.206255	3.1447e-18	3.22694e-17	48	56	56	B1	Adipose. subcutaneous (GTEx)	EpiXcan	0.999898	gtex_sf	0.999981
2039	ENSG00000182134	TDRKH	-0.959656	-0.0652198	0.337229	0.205781	0.237966	4.14817e-21	5.10126e-20	40	46	46	B1	Adipose. subcutaneous (GTEx)	EpiXcan	0.999898	gtex_sf	0.999981
2040	ENSG00000213676	ATF6B	-0.959643	-0.0693578	0.337235	0.15596	0.246577	8.99611e-22	1.14866e-20	27	37	37	B1	Adipose. subcutaneous (GTEx)	EpiXcan	0.999898	gtex_sf	0.999981
2041	ENSG00000272240	AC004908.1	-0.959455	-0.081305	0.337329	0.11121	0.262906	2.92378e-23	4.06687e-22	51	64	64	B1	Adipose. subcutaneous (GTEx)	EpiXcan	0.999898	gtex_sf	0.999981
2042	ENSG00000138085	ATRAID	0.959027	0.0656822	0.337545	0.182795	0.175825	2.88876e-15	2.43606e-14	58	60	60	B1	Adipose. subcutaneous (GTEx)	EpiXcan	0.999898	gtex_sf	0.999981
2043	ENSG00000034533	ASTE1	-0.958729	-0.083604	0.337695	0.102932	0.178887	1.04876e-15	9.06791e-15	9	9	9	B1	Adipose. subcutaneous (GTEx)	EpiXcan	0.999898	gtex_sf	0.999981
2044	ENSG00000171533	MAP6	-0.958295	-0.212086	0.337914	0.0153616	0.0623409	7.68563e-06	2.68594e-05	3	4	4	B1	Adipose. subcutaneous (GTEx)	EpiXcan	0.999898	gtex_sf	0.999981
2045	ENSG00000204959	ARHGEF34P	0.957985	0.0903383	0.338071	0.110393	0.214871	5.94212e-19	6.40733e-18	34	44	44	B1	Adipose. subcutaneous (GTEx)	EpiXcan	0.999898	gtex_sf	0.999981
2046	ENSG00000152475	ZNF837	-0.957937	-0.209746	0.338094	0.0213831	0.0445089	0.0001611	0.000480828	13	16	16	B1	Adipose. subcutaneous (GTEx)	EpiXcan	0.999898	gtex_sf	0.999981
2047	ENSG00000167632	TRAPPC9	-0.956915	-0.169812	0.33861	0.0324951	0.0129865	0.045129	0.0986149	33	47	47	B1	Adipose. subcutaneous (GTEx)	EpiXcan	0.999898	gtex_sf	0.999981
2048	ENSG00000112308	C6orf62	0.956895	0.0822997	0.33862	0.125016	0.261391	1.54614e-23	2.17219e-22	12	13	13	B1	Adipose. subcutaneous (GTEx)	EpiXcan	0.999898	gtex_sf	0.999981
2049	ENSG00000054267	ARID4B	0.956803	1.12376	0.338667	0.000687843	0.0109156	0.0667524	0.141774	4	7	7	B1	Adipose. subcutaneous (GTEx)	EpiXcan	0.999898	gtex_sf	0.999981
2050	ENSG00000224818	AC096677.2	-0.956514	-0.139314	0.338813	0.0430683	0.214214	7.37476e-19	7.91573e-18	4	5	5	B1	Adipose. subcutaneous (GTEx)	EpiXcan	0.999898	gtex_sf	0.999981
2051	ENSG00000178252	WDR6	-0.956217	-0.0423191	0.338962	0.414251	0.665468	5.95803e-91	2.7818e-88	42	50	50	B1	Adipose. subcutaneous (GTEx)	EpiXcan	0.999898	gtex_sf	0.999981
2052	ENSG00000139835	GRTP1	-0.955706	-0.0901115	0.339221	0.0814786	0.202887	9.97004e-18	9.87626e-17	2	2	2	B1	Adipose. subcutaneous (GTEx)	EpiXcan	0.999898	gtex_sf	0.999981
2053	ENSG00000104450	SPAG1	-0.9555	-0.0602259	0.339325	0.190081	0.25165	3.72124e-22	4.85772e-21	42	49	49	B1	Adipose. subcutaneous (GTEx)	EpiXcan	0.999898	gtex_sf	0.999981
2054	ENSG00000090316	MAEA	0.955466	0.0581673	0.339342	0.202385	0.25221	2.52851e-22	3.33179e-21	33	40	40	B1	Adipose. subcutaneous (GTEx)	EpiXcan	0.999898	gtex_sf	0.999981
2055	ENSG00000173511	VEGFB	-0.954503	-0.0914703	0.339829	0.0847938	0.177354	2.30058e-15	1.95298e-14	7	8	8	B1	Adipose. subcutaneous (GTEx)	EpiXcan	0.999898	gtex_sf	0.999981
2056	ENSG00000040199	PHLPP2	0.953787	0.0872572	0.340191	0.0957057	0.270092	2.39457e-24	3.53806e-23	29	34	34	B1	Adipose. subcutaneous (GTEx)	EpiXcan	0.999898	gtex_sf	0.999981
2057	ENSG00000074695	LMAN1	-0.953507	-0.293863	0.340333	0.00795379	0.0484699	6.8168e-05	0.000212657	5	7	7	B1	Adipose. subcutaneous (GTEx)	EpiXcan	0.999898	gtex_sf	0.999981
2058	ENSG00000177873	ZNF619	0.952873	0.218646	0.340654	0.0157079	0.0470837	0.000109776	0.000335069	12	14	14	B1	Adipose. subcutaneous (GTEx)	EpiXcan	0.999898	gtex_sf	0.999981
2059	ENSG00000100413	POLR3H	-0.951573	-0.0160158	0.341313	0.0715478	0.0516972	4.90966e-05	0.00015587	37	48	48	B1	Adipose. subcutaneous (GTEx)	EpiXcan	0.999898	gtex_sf	0.999981
2060	ENSG00000187513	GJA4	-0.951391	-0.149133	0.341406	0.0482952	0.0560188	2.18978e-05	7.25626e-05	21	22	22	B1	Adipose. subcutaneous (GTEx)	EpiXcan	0.999898	gtex_sf	0.999981
2061	ENSG00000143156	NME7	-0.951088	-0.121331	0.341559	0.0700838	0.276471	7.98255e-25	1.21008e-23	26	38	38	B1	Adipose. subcutaneous (GTEx)	EpiXcan	0.999898	gtex_sf	0.999981
2062	ENSG00000170365	SMAD1	-0.950574	-0.167559	0.341821	0.0391663	0.0121837	0.0514605	0.111477	27	32	32	B1	Adipose. subcutaneous (GTEx)	EpiXcan	0.999898	gtex_sf	0.999981
2063	ENSG00000135441	BLOC1S1	-0.950435	-0.21209	0.341891	0.0159697	0.0521196	3.84966e-05	0.000124045	5	5	5	B1	Adipose. subcutaneous (GTEx)	EpiXcan	0.999898	gtex_sf	0.999981
2064	ENSG00000139323	POC1B	0.950311	0.181205	0.341954	0.0310976	0.122376	1.50564e-10	8.62206e-10	4	6	6	B1	Adipose. subcutaneous (GTEx)	EpiXcan	0.999898	gtex_sf	0.999981
2065	ENSG00000099290	WASHC2A	-0.950019	-0.101805	0.342103	0.107139	0.512078	6.16351e-59	4.64152e-57	82	108	108	B1	Adipose. subcutaneous (GTEx)	EpiXcan	0.999898	gtex_sf	0.999981
2066	ENSG00000198624	CCDC69	-0.949975	-0.107362	0.342125	0.107492	0.232469	1.35859e-20	1.62787e-19	2	2	2	B1	Adipose. subcutaneous (GTEx)	EpiXcan	0.999898	gtex_sf	0.999981
2067	ENSG00000242086	LINC00969	0.949752	0.0561704	0.342238	0.295713	0.621844	3.52698e-79	7.26507e-77	52	69	69	B1	Adipose. subcutaneous (GTEx)	EpiXcan	0.999898	gtex_sf	0.999981
2068	ENSG00000120159	CAAP1	0.949449	0.196962	0.342392	0.0186723	0.0562377	1.94584e-05	6.49556e-05	9	13	13	B1	Adipose. subcutaneous (GTEx)	EpiXcan	0.999898	gtex_sf	0.999981
2069	ENSG00000125863	MKKS	-0.949335	-0.178727	0.34245	0.0256643	0.0725855	9.93105e-07	3.83681e-06	25	35	35	B1	Adipose. subcutaneous (GTEx)	EpiXcan	0.999898	gtex_sf	0.999981
2070	ENSG00000225968	ELFN1	-0.948623	-0.259534	0.342813	0.0103449	0.030707	0.00145366	0.0038556	9	14	14	B1	Adipose. subcutaneous (GTEx)	EpiXcan	0.999898	gtex_sf	0.999981
2071	ENSG00000112936	C7	-0.948339	-0.204114	0.342957	0.0221028	0.0598764	1.25526e-05	4.279e-05	10	11	11	B1	Adipose. subcutaneous (GTEx)	EpiXcan	0.999898	gtex_sf	0.999981
2072	ENSG00000161281	COX7A1	0.947618	0.0868851	0.343324	0.157082	0.254415	5.92151e-23	8.05269e-22	26	33	33	B1	Adipose. subcutaneous (GTEx)	EpiXcan	0.999898	gtex_sf	0.999981
2073	ENSG00000136982	DSCC1	0.947477	0.0500246	0.343396	0.248295	0.409397	7.85125e-41	2.58151e-39	26	32	32	B1	Adipose. subcutaneous (GTEx)	EpiXcan	0.999898	gtex_sf	0.999981
2074	ENSG00000231663	AL355472.1	-0.947393	-0.0506251	0.343439	0.289649	0.418137	8.88429e-42	3.0879e-40	19	19	19	B1	Adipose. subcutaneous (GTEx)	EpiXcan	0.999898	gtex_sf	0.999981
2075	ENSG00000153982	GDPD1	-0.947016	-0.299809	0.343631	0.0264731	0.0177514	0.015875	0.0369802	17	21	21	B1	Adipose. subcutaneous (GTEx)	EpiXcan	0.999898	gtex_sf	0.999981
2076	ENSG00000163995	ABLIM2	-0.946677	-0.525929	0.343803	0.00322455	0.0655125	3.63155e-06	1.32191e-05	10	13	13	B1	Adipose. subcutaneous (GTEx)	EpiXcan	0.999898	gtex_sf	0.999981
2077	ENSG00000155016	CYP2U1	-0.946355	-0.296238	0.343967	0.010527	0.125013	6.92851e-11	4.09483e-10	13	18	18	B1	Adipose. subcutaneous (GTEx)	EpiXcan	0.999898	gtex_sf	0.999981
2078	ENSG00000179583	CIITA	-0.946311	-0.108661	0.34399	0.0640943	0.0635934	2.56106e-06	9.5002e-06	34	37	37	B1	Adipose. subcutaneous (GTEx)	EpiXcan	0.999898	gtex_sf	0.999981
2079	ENSG00000100129	EIF3L	0.946143	0.371643	0.344076	0.0104417	0.0740238	6.57438e-07	2.59767e-06	8	14	14	B1	Adipose. subcutaneous (GTEx)	EpiXcan	0.999898	gtex_sf	0.999981
2080	ENSG00000257815	LINC01481	0.946009	0.0938422	0.344144	0.0969583	0.147312	1.19894e-12	8.2849e-12	45	52	52	B1	Adipose. subcutaneous (GTEx)	EpiXcan	0.999898	gtex_sf	0.999981
2081	ENSG00000146242	TPBG	0.945565	0.0683682	0.34437	0.163026	0.311076	2.1288e-28	3.90801e-27	16	21	21	B1	Adipose. subcutaneous (GTEx)	EpiXcan	0.999898	gtex_sf	0.999981
2082	ENSG00000182240	BACE2	-0.945321	-0.123269	0.344495	0.0810865	0.218645	3.98359e-19	4.36605e-18	26	30	30	B1	Adipose. subcutaneous (GTEx)	EpiXcan	0.999898	gtex_sf	0.999981
2083	ENSG00000149115	TNKS1BP1	-0.945285	-0.354557	0.344514	0.00763868	0.0205285	0.0117096	0.0277477	9	10	10	B1	Adipose. subcutaneous (GTEx)	EpiXcan	0.999898	gtex_sf	0.999981
2084	ENSG00000127415	IDUA	0.944694	0.112876	0.344815	0.0534318	0.160198	8.52236e-14	6.40411e-13	24	28	28	B1	Adipose. subcutaneous (GTEx)	EpiXcan	0.999898	gtex_sf	0.999981
2085	ENSG00000186889	TMEM17	0.944437	0.153619	0.344947	0.0304973	0.0544633	3.11545e-05	0.000101366	10	11	11	B1	Adipose. subcutaneous (GTEx)	EpiXcan	0.999898	gtex_sf	0.999981
2086	ENSG00000174171	AC020659.1	-0.944349	-0.106451	0.344992	0.0850473	0.0951265	1.40147e-08	6.69066e-08	37	39	39	B1	Adipose. subcutaneous (GTEx)	EpiXcan	0.999898	gtex_sf	0.999981
2087	ENSG00000172046	USP19	0.944206	0.192369	0.345064	0.0140831	0.0130359	0.0444687	0.097324	12	15	15	B1	Adipose. subcutaneous (GTEx)	EpiXcan	0.999898	gtex_sf	0.999981
2088	ENSG00000228409	CCT6P1	0.943602	0.131291	0.345373	0.0531032	0.0837592	1.20302e-07	5.18163e-07	16	18	18	B1	Adipose. subcutaneous (GTEx)	EpiXcan	0.999898	gtex_sf	0.999981
2089	ENSG00000172780	RAB43	0.943545	0.183393	0.345402	0.0127256	0.0616108	5.48923e-06	1.95494e-05	8	16	16	B1	Adipose. subcutaneous (GTEx)	EpiXcan	0.999898	gtex_sf	0.999981
2090	ENSG00000144668	ITGA9	0.943525	0.159184	0.345413	0.0273249	0.0150282	0.025712	0.0582199	23	29	29	B1	Adipose. subcutaneous (GTEx)	EpiXcan	0.999898	gtex_sf	0.999981
2091	ENSG00000243708	PLA2G4B	0.943104	0.0648984	0.345628	0.150272	0.262433	1.00578e-23	1.4317e-22	35	39	39	B1	Adipose. subcutaneous (GTEx)	EpiXcan	0.999898	gtex_sf	0.999981
2092	ENSG00000174886	NDUFA11	0.94277	0.1574	0.345798	0.0347785	0.121968	1.24917e-10	7.21531e-10	11	13	13	B1	Adipose. subcutaneous (GTEx)	EpiXcan	0.999898	gtex_sf	0.999981
2093	ENSG00000106686	SPATA6L	0.942006	0.177646	0.34619	0.040692	0.0531136	3.6236e-05	0.000117165	29	36	36	B1	Adipose. subcutaneous (GTEx)	EpiXcan	0.999898	gtex_sf	0.999981
2094	ENSG00000138346	DNA2	0.94152	0.045633	0.346438	0.376194	0.483426	4.33308e-53	2.48744e-51	22	23	23	B1	Adipose. subcutaneous (GTEx)	EpiXcan	0.999898	gtex_sf	0.999981
2095	ENSG00000112276	BVES	0.941373	0.129354	0.346514	0.0402225	0.12208	9.41292e-11	5.48904e-10	15	17	17	B1	Adipose. subcutaneous (GTEx)	EpiXcan	0.999898	gtex_sf	0.999981
2096	ENSG00000189164	ZNF527	0.941097	0.26822	0.346655	0.0230652	0.018576	0.0162676	0.0378191	31	40	40	B1	Adipose. subcutaneous (GTEx)	EpiXcan	0.999898	gtex_sf	0.999981
2097	ENSG00000188295	ZNF669	0.940988	0.3144	0.346711	0.0114187	0.233016	1.40968e-20	1.68332e-19	20	24	24	B1	Adipose. subcutaneous (GTEx)	EpiXcan	0.999898	gtex_sf	0.999981
2098	ENSG00000146842	TMEM209	0.940937	0.0651526	0.346737	0.135847	0.173765	3.53483e-15	2.96127e-14	43	56	56	B1	Adipose. subcutaneous (GTEx)	EpiXcan	0.999898	gtex_sf	0.999981
2099	ENSG00000198805	PNP	-0.940927	-0.0851566	0.346742	0.099278	0.396502	1.67639e-39	5.24135e-38	13	15	15	B1	Adipose. subcutaneous (GTEx)	EpiXcan	0.999898	gtex_sf	0.999981
2100	ENSG00000023909	GCLM	-0.940494	-0.13594	0.346964	0.0390456	0.061681	5.896e-06	2.09076e-05	21	24	24	B1	Adipose. subcutaneous (GTEx)	EpiXcan	0.999898	gtex_sf	0.999981
2101	ENSG00000159899	NPR2	0.940411	0.195432	0.347007	0.024159	0.0656485	4.47983e-06	1.6106e-05	10	13	13	B1	Adipose. subcutaneous (GTEx)	EpiXcan	0.999898	gtex_sf	0.999981
2102	ENSG00000112304	ACOT13	0.939522	0.169974	0.347463	0.0223211	0.120044	2.34045e-10	1.31499e-09	15	20	20	B1	Adipose. subcutaneous (GTEx)	EpiXcan	0.999898	gtex_sf	0.999981
2103	ENSG00000137145	DENND4C	0.939243	0.466142	0.347606	0.00889814	0.133524	1.08507e-11	6.90531e-11	4	5	5	B1	Adipose. subcutaneous (GTEx)	EpiXcan	0.999898	gtex_sf	0.999981
2104	ENSG00000132382	MYBBP1A	-0.938679	-0.521514	0.347896	0.00190684	0.0114978	0.0585676	0.125648	8	11	11	B1	Adipose. subcutaneous (GTEx)	EpiXcan	0.999898	gtex_sf	0.999981
2105	ENSG00000165476	REEP3	0.938678	0.149206	0.347896	0.0467596	0.0786882	3.21633e-07	1.32347e-06	31	36	36	B1	Adipose. subcutaneous (GTEx)	EpiXcan	0.999898	gtex_sf	0.999981
2106	ENSG00000165097	KDM1B	-0.938267	-0.176583	0.348107	0.0186299	0.0500328	6.9376e-05	0.000216281	9	11	11	B1	Adipose. subcutaneous (GTEx)	EpiXcan	0.999898	gtex_sf	0.999981
2107	ENSG00000167491	GATAD2A	-0.937968	-0.258132	0.348261	0.0164626	0.0235587	0.00670737	0.0163819	19	20	20	B1	Adipose. subcutaneous (GTEx)	EpiXcan	0.999898	gtex_sf	0.999981
2108	ENSG00000167613	LAIR1	0.937516	0.686991	0.348493	0.00194104	0.0131936	0.0432891	0.0949053	6	7	7	B1	Adipose. subcutaneous (GTEx)	EpiXcan	0.999898	gtex_sf	0.999981
2109	ENSG00000137809	ITGA11	-0.937463	-0.240833	0.348521	0.0179863	0.0149958	0.0281822	0.063332	10	11	11	B1	Adipose. subcutaneous (GTEx)	EpiXcan	0.999898	gtex_sf	0.999981
2110	ENSG00000108592	FTSJ3	-0.936812	-0.0543404	0.348855	0.249048	0.605502	7.00712e-75	1.16844e-72	52	68	68	B1	Adipose. subcutaneous (GTEx)	EpiXcan	0.999898	gtex_sf	0.999981
2111	ENSG00000166016	ABTB2	0.936496	0.212172	0.349018	0.0153348	0.0454165	0.000139257	0.000419117	9	9	9	B1	Adipose. subcutaneous (GTEx)	EpiXcan	0.999898	gtex_sf	0.999981
2112	ENSG00000185774	KCNIP4	-0.936227	-0.137417	0.349157	0.0501511	0.108638	1.9379e-09	1.00237e-08	14	20	20	B1	Adipose. subcutaneous (GTEx)	EpiXcan	0.999898	gtex_sf	0.999981
2113	ENSG00000172123	SLFN12	0.935758	0.068332	0.349398	0.135292	0.265111	2.05879e-24	3.04836e-23	15	19	19	B1	Adipose. subcutaneous (GTEx)	EpiXcan	0.999898	gtex_sf	0.999981
2114	ENSG00000171051	FPR1	0.935237	0.13888	0.349666	0.0391883	0.074894	7.91318e-07	3.09522e-06	24	30	30	B1	Adipose. subcutaneous (GTEx)	EpiXcan	0.999898	gtex_sf	0.999981
2115	ENSG00000184436	THAP7	-0.935224	-0.125408	0.349673	0.039912	0.143749	2.5551e-12	1.72064e-11	2	2	2	B1	Adipose. subcutaneous (GTEx)	EpiXcan	0.999898	gtex_sf	0.999981
2116	ENSG00000112379	ARFGEF3	-0.935195	-0.298919	0.349688	0.00810286	0.042282	0.000252758	0.000737886	5	5	5	B1	Adipose. subcutaneous (GTEx)	EpiXcan	0.999898	gtex_sf	0.999981
2117	ENSG00000167191	GPRC5B	0.934804	0.107248	0.349889	0.0472694	0.0616546	8.22941e-06	2.86668e-05	33	39	39	B1	Adipose. subcutaneous (GTEx)	EpiXcan	0.999898	gtex_sf	0.999981
2118	ENSG00000101181	MTG2	-0.934693	-0.211439	0.349947	0.021491	0.187769	2.92084e-16	2.62595e-15	17	20	20	B1	Adipose. subcutaneous (GTEx)	EpiXcan	0.999898	gtex_sf	0.999981
2119	ENSG00000179119	SPTY2D1	-0.934413	-0.0968738	0.350091	0.0758861	0.187649	3.73431e-16	3.3295e-15	19	27	27	B1	Adipose. subcutaneous (GTEx)	EpiXcan	0.999898	gtex_sf	0.999981
2120	ENSG00000189190	ZNF600	0.934005	0.0831805	0.350301	0.134191	0.437298	1.69751e-44	6.58645e-43	54	70	70	B1	Adipose. subcutaneous (GTEx)	EpiXcan	0.999898	gtex_sf	0.999981
2121	ENSG00000171791	BCL2	0.933808	0.0903392	0.350403	0.0592987	0.036189	0.000659571	0.00182401	45	54	54	B1	Adipose. subcutaneous (GTEx)	EpiXcan	0.999898	gtex_sf	0.999981
2122	ENSG00000153291	SLC25A27	0.933349	0.0756623	0.35064	0.105711	0.200542	1.48522e-17	1.45377e-16	22	32	32	B1	Adipose. subcutaneous (GTEx)	EpiXcan	0.999898	gtex_sf	0.999981
2123	ENSG00000066027	PPP2R5A	-0.932769	-0.250726	0.350939	0.0094001	0.0400867	0.000367478	0.00105089	9	10	10	B1	Adipose. subcutaneous (GTEx)	EpiXcan	0.999898	gtex_sf	0.999981
2124	ENSG00000182253	SYNM	0.932672	0.154732	0.350989	0.0411746	0.257196	1.33411e-22	1.78822e-21	37	46	46	B1	Adipose. subcutaneous (GTEx)	EpiXcan	0.999898	gtex_sf	0.999981
2125	ENSG00000134824	FADS2	0.932635	0.103234	0.351008	0.0773977	0.0507786	6.17129e-05	0.000193945	33	38	38	B1	Adipose. subcutaneous (GTEx)	EpiXcan	0.999898	gtex_sf	0.999981
2126	ENSG00000105650	PDE4C	0.932403	0.185627	0.351128	0.020963	0.0268282	0.00384857	0.00967807	20	22	22	B1	Adipose. subcutaneous (GTEx)	EpiXcan	0.999898	gtex_sf	0.999981
2127	ENSG00000164327	RICTOR	-0.932153	-0.187639	0.351258	0.0196584	0.0490366	7.69056e-05	0.000238851	7	7	7	B1	Adipose. subcutaneous (GTEx)	EpiXcan	0.999898	gtex_sf	0.999981
2128	ENSG00000198844	ARHGEF15	0.931872	0.0932858	0.351403	0.0472522	0.0848595	1.0947e-07	4.73695e-07	25	34	34	B1	Adipose. subcutaneous (GTEx)	EpiXcan	0.999898	gtex_sf	0.999981
2129	ENSG00000163281	GNPDA2	0.931766	0.0465964	0.351457	0.244622	0.324669	2.07877e-30	4.3073e-29	26	29	29	B1	Adipose. subcutaneous (GTEx)	EpiXcan	0.999898	gtex_sf	0.999981
2130	ENSG00000116747	TROVE2	0.931743	0.377259	0.351469	0.00654308	0.0174208	0.0185791	0.042767	6	7	7	B1	Adipose. subcutaneous (GTEx)	EpiXcan	0.999898	gtex_sf	0.999981
2131	ENSG00000148426	PROSER2	-0.931302	-0.519015	0.351697	0.00314823	0.0208461	0.0103801	0.0247858	5	5	5	B1	Adipose. subcutaneous (GTEx)	EpiXcan	0.999898	gtex_sf	0.999981
2132	ENSG00000164332	UBLCP1	0.931205	0.169861	0.351747	0.0234563	0.0478682	8.6035e-05	0.000265849	9	11	11	B1	Adipose. subcutaneous (GTEx)	EpiXcan	0.999898	gtex_sf	0.999981
2133	ENSG00000122481	RWDD3	0.930928	0.0639635	0.351891	0.207815	0.204271	1.25545e-17	1.23404e-16	49	54	54	B1	Adipose. subcutaneous (GTEx)	EpiXcan	0.999898	gtex_sf	0.999981
2134	ENSG00000149633	KIAA1755	0.930739	0.210086	0.351988	0.0188693	0.0374606	0.00058834	0.00163607	11	11	11	B1	Adipose. subcutaneous (GTEx)	EpiXcan	0.999898	gtex_sf	0.999981
2135	ENSG00000165633	VSTM4	-0.930031	-0.175602	0.352355	0.0328622	0.0526284	3.91589e-05	0.000125918	31	34	34	B1	Adipose. subcutaneous (GTEx)	EpiXcan	0.999898	gtex_sf	0.999981
2136	ENSG00000086232	EIF2AK1	-0.930016	-0.171487	0.352363	0.0224773	0.0945883	2.3912e-08	1.11385e-07	12	17	17	B1	Adipose. subcutaneous (GTEx)	EpiXcan	0.999898	gtex_sf	0.999981
2137	ENSG00000101421	CHMP4B	-0.929913	-0.145152	0.352416	0.0242083	0.0145851	0.0330207	0.0735211	24	27	27	B1	Adipose. subcutaneous (GTEx)	EpiXcan	0.999898	gtex_sf	0.999981
2138	ENSG00000164078	MST1R	0.929811	0.271958	0.352469	0.00892948	0.0565982	2.20035e-05	7.28785e-05	13	20	20	B1	Adipose. subcutaneous (GTEx)	EpiXcan	0.999898	gtex_sf	0.999981
2139	ENSG00000165806	CASP7	-0.929713	-0.0457537	0.35252	0.369556	0.583854	1.25136e-70	1.65357e-68	16	20	20	B1	Adipose. subcutaneous (GTEx)	EpiXcan	0.999898	gtex_sf	0.999981
2140	ENSG00000242282	AC108488.1	0.929609	0.123044	0.352574	0.0431248	0.0580759	1.66183e-05	5.58209e-05	26	35	35	B1	Adipose. subcutaneous (GTEx)	EpiXcan	0.999898	gtex_sf	0.999981
2141	ENSG00000014216	CAPN1	-0.929211	-0.130978	0.352779	0.0517447	0.0538686	3.63304e-05	0.000117443	33	39	39	B1	Adipose. subcutaneous (GTEx)	EpiXcan	0.999898	gtex_sf	0.999981
2142	ENSG00000099377	HSD3B7	-0.928977	-0.256508	0.352901	0.00987908	0.0413754	0.000237891	0.000696082	13	16	16	B1	Adipose. subcutaneous (GTEx)	EpiXcan	0.999898	gtex_sf	0.999981
2143	ENSG00000094975	SUCO	-0.92865	-0.174456	0.353071	0.0236563	0.109062	8.17769e-10	4.36861e-09	9	12	12	B1	Adipose. subcutaneous (GTEx)	EpiXcan	0.999898	gtex_sf	0.999981
2144	ENSG00000176428	VPS37D	0.928502	0.161908	0.353147	0.0604212	0.0649006	4.59293e-06	1.65084e-05	42	45	45	B1	Adipose. subcutaneous (GTEx)	EpiXcan	0.999898	gtex_sf	0.999981
2145	ENSG00000142798	HSPG2	-0.92805	-0.0907945	0.353382	0.105879	0.208334	1.13861e-18	1.21282e-17	30	33	33	B1	Adipose. subcutaneous (GTEx)	EpiXcan	0.999898	gtex_sf	0.999981
2146	ENSG00000160949	TONSL	0.927598	0.102266	0.353616	0.0928027	0.245132	1.06126e-21	1.34891e-20	7	9	9	B1	Adipose. subcutaneous (GTEx)	EpiXcan	0.999898	gtex_sf	0.999981
2147	ENSG00000100246	DNAL4	-0.927572	-0.157594	0.35363	0.0624387	0.0105572	0.0691844	0.146495	38	45	45	B1	Adipose. subcutaneous (GTEx)	EpiXcan	0.999898	gtex_sf	0.999981
2148	ENSG00000203392	AC105020.1	0.926936	0.197203	0.35396	0.021946	0.0673705	3.18626e-06	1.16924e-05	8	10	10	B1	Adipose. subcutaneous (GTEx)	EpiXcan	0.999898	gtex_sf	0.999981
2149	ENSG00000112981	NME5	0.926788	0.21934	0.354037	0.0264632	0.0538413	3.13816e-05	0.000101944	6	7	7	B1	Adipose. subcutaneous (GTEx)	EpiXcan	0.999898	gtex_sf	0.999981
2150	ENSG00000118363	SPCS2	-0.925917	-0.150946	0.354489	0.0422476	0.0368792	0.00062973	0.00174562	48	61	61	B1	Adipose. subcutaneous (GTEx)	EpiXcan	0.999898	gtex_sf	0.999981
2151	ENSG00000124772	CPNE5	-0.925765	-0.153846	0.354568	0.0313525	0.0236239	0.00556168	0.0137273	20	22	22	B1	Adipose. subcutaneous (GTEx)	EpiXcan	0.999898	gtex_sf	0.999981
2152	ENSG00000166313	APBB1	-0.92516	-0.230321	0.354882	0.0172547	0.0220039	0.00749739	0.018202	9	9	9	B1	Adipose. subcutaneous (GTEx)	EpiXcan	0.999898	gtex_sf	0.999981
2153	ENSG00000205702	CYP2D7	0.924752	0.0797537	0.355095	0.0989391	0.0533597	2.87973e-05	9.40461e-05	45	58	58	B1	Adipose. subcutaneous (GTEx)	EpiXcan	0.999898	gtex_sf	0.999981
2154	ENSG00000185739	SRL	-0.924623	-0.137654	0.355162	0.0767894	0.0371467	0.000582999	0.00162315	53	57	57	B1	Adipose. subcutaneous (GTEx)	EpiXcan	0.999898	gtex_sf	0.999981
2155	ENSG00000230795	HLA-K	0.924603	0.0406725	0.355172	0.280168	0.460829	2.29683e-48	1.07239e-46	46	56	56	B1	Adipose. subcutaneous (GTEx)	EpiXcan	0.999898	gtex_sf	0.999981
2156	ENSG00000188033	ZNF490	-0.923927	-0.294266	0.355524	0.0103538	0.0276646	0.00309525	0.0078971	19	23	23	B1	Adipose. subcutaneous (GTEx)	EpiXcan	0.999898	gtex_sf	0.999981
2157	ENSG00000237440	ZNF737	-0.923589	-0.632045	0.3557	0.00193982	0.0707339	8.94954e-07	3.47151e-06	9	10	10	B1	Adipose. subcutaneous (GTEx)	EpiXcan	0.999898	gtex_sf	0.999981
2158	ENSG00000131941	RHPN2	0.923351	0.102208	0.355824	0.0602332	0.127199	5.08115e-11	3.04282e-10	28	35	35	B1	Adipose. subcutaneous (GTEx)	EpiXcan	0.999898	gtex_sf	0.999981
2159	ENSG00000172817	CYP7B1	0.923045	0.188448	0.355984	0.0223099	0.0273683	0.00307435	0.00784808	16	18	18	B1	Adipose. subcutaneous (GTEx)	EpiXcan	0.999898	gtex_sf	0.999981
2160	ENSG00000111907	TPD52L1	0.922816	0.122686	0.356103	0.0727092	0.102328	5.88167e-09	2.90803e-08	32	37	37	B1	Adipose. subcutaneous (GTEx)	EpiXcan	0.999898	gtex_sf	0.999981
2161	ENSG00000173530	TNFRSF10D	0.922806	0.271473	0.356108	0.0138642	0.0228435	0.00767289	0.0185845	13	14	14	B1	Adipose. subcutaneous (GTEx)	EpiXcan	0.999898	gtex_sf	0.999981
2162	ENSG00000115750	TAF1B	0.922756	0.0803048	0.356134	0.151777	0.329641	8.8831e-31	1.87388e-29	39	46	46	B1	Adipose. subcutaneous (GTEx)	EpiXcan	0.999898	gtex_sf	0.999981
2163	ENSG00000167711	SERPINF2	-0.922518	-0.104413	0.356259	0.0714043	0.139791	3.59534e-12	2.3856e-11	27	31	31	B1	Adipose. subcutaneous (GTEx)	EpiXcan	0.999898	gtex_sf	0.999981
2164	ENSG00000166228	PCBD1	-0.922503	-0.0869087	0.356266	0.0629583	0.123738	1.3079e-10	7.53588e-10	38	43	43	B1	Adipose. subcutaneous (GTEx)	EpiXcan	0.999898	gtex_sf	0.999981
2165	ENSG00000008324	SS18L2	-0.922486	-0.260086	0.356275	0.0140281	0.0433722	0.00019916	0.000588405	9	16	16	B1	Adipose. subcutaneous (GTEx)	EpiXcan	0.999898	gtex_sf	0.999981
2166	ENSG00000272977	AL008721.2	-0.922261	-0.0980391	0.356392	0.0645372	0.374375	1.08879e-36	3.06853e-35	7	10	10	B1	Adipose. subcutaneous (GTEx)	EpiXcan	0.999898	gtex_sf	0.999981
2167	ENSG00000005882	PDK2	-0.92214	-0.18649	0.356456	0.0314001	0.0237136	0.00588219	0.014475	13	14	14	B1	Adipose. subcutaneous (GTEx)	EpiXcan	0.999898	gtex_sf	0.999981
2168	ENSG00000168556	ING2	0.921685	0.663284	0.356693	0.00109914	0.0183361	0.0166151	0.0385438	2	2	2	B1	Adipose. subcutaneous (GTEx)	EpiXcan	0.999898	gtex_sf	0.999981
2169	ENSG00000117602	RCAN3	-0.920789	-0.284154	0.35716	0.0122812	0.0376071	0.000529138	0.00148203	8	10	10	B1	Adipose. subcutaneous (GTEx)	EpiXcan	0.999898	gtex_sf	0.999981
2170	ENSG00000188779	SKOR1	0.92046	0.21066	0.357332	0.0218201	0.210174	2.56592e-18	2.65247e-17	9	12	12	B1	Adipose. subcutaneous (GTEx)	EpiXcan	0.999898	gtex_sf	0.999981
2171	ENSG00000163389	POGLUT1	0.920039	0.0529733	0.357552	0.288486	0.433384	1.95035e-43	7.32402e-42	27	29	29	B1	Adipose. subcutaneous (GTEx)	EpiXcan	0.999898	gtex_sf	0.999981
2172	ENSG00000107798	LIPA	0.919739	0.183757	0.357709	0.0275047	0.0714187	1.37713e-06	5.25025e-06	5	8	8	B1	Adipose. subcutaneous (GTEx)	EpiXcan	0.999898	gtex_sf	0.999981
2173	ENSG00000167895	TMC8	0.919483	0.188284	0.357843	0.0181556	0.0686316	2.71255e-06	1.00223e-05	3	3	3	B1	Adipose. subcutaneous (GTEx)	EpiXcan	0.999898	gtex_sf	0.999981
2174	ENSG00000176101	SSNA1	-0.919465	-0.205071	0.357853	0.0337106	0.0384149	0.000444898	0.00125926	23	30	30	B1	Adipose. subcutaneous (GTEx)	EpiXcan	0.999898	gtex_sf	0.999981
2175	ENSG00000137876	RSL24D1	-0.919385	-0.05831	0.357894	0.109982	0.137677	8.34296e-12	5.363e-11	54	63	63	B1	Adipose. subcutaneous (GTEx)	EpiXcan	0.999898	gtex_sf	0.999981
2176	ENSG00000142197	DOPEY2	0.91885	0.0945971	0.358174	0.0783007	0.060632	9.39173e-06	3.25458e-05	51	57	57	B1	Adipose. subcutaneous (GTEx)	EpiXcan	0.999898	gtex_sf	0.999981
2177	ENSG00000151693	ASAP2	0.918731	0.231384	0.358237	0.0251549	0.0474123	9.46868e-05	0.000291106	11	13	13	B1	Adipose. subcutaneous (GTEx)	EpiXcan	0.999898	gtex_sf	0.999981
2178	ENSG00000114857	NKTR	-0.917922	-0.0639728	0.35866	0.191554	0.46548	2.57106e-48	1.19248e-46	33	44	44	B1	Adipose. subcutaneous (GTEx)	EpiXcan	0.999898	gtex_sf	0.999981
2179	ENSG00000088280	ASAP3	-0.917504	-0.138437	0.358879	0.0434524	0.100464	5.21315e-09	2.59306e-08	14	16	16	B1	Adipose. subcutaneous (GTEx)	EpiXcan	0.999898	gtex_sf	0.999981
2180	ENSG00000239665	AL157392.3	-0.917396	-0.195489	0.358935	0.0227681	0.0551304	2.47752e-05	8.14999e-05	9	9	9	B1	Adipose. subcutaneous (GTEx)	EpiXcan	0.999898	gtex_sf	0.999981
2181	ENSG00000248334	WHAMMP2	-0.917182	-1.7495	0.359047	0.000494949	0.064563	4.27214e-06	1.5387e-05	2	4	4	B1	Adipose. subcutaneous (GTEx)	EpiXcan	0.999898	gtex_sf	0.999981
2182	ENSG00000172296	SPTLC3	-0.917151	-0.716178	0.359064	0.00254714	0.0473411	9.15003e-05	0.00028168	3	5	5	B1	Adipose. subcutaneous (GTEx)	EpiXcan	0.999898	gtex_sf	0.999981
2183	ENSG00000102554	KLF5	0.917121	0.12935	0.359079	0.0367021	0.0655818	4.03609e-06	1.46157e-05	27	36	36	B1	Adipose. subcutaneous (GTEx)	EpiXcan	0.999898	gtex_sf	0.999981
2184	ENSG00000184014	DENND5A	0.916781	0.141157	0.359258	0.0313457	0.0150803	0.0295908	0.066253	30	34	34	B1	Adipose. subcutaneous (GTEx)	EpiXcan	0.999898	gtex_sf	0.999981
2185	ENSG00000115020	PIKFYVE	-0.916614	-0.300768	0.359345	0.0176088	0.0662345	3.73734e-06	1.35901e-05	20	34	34	B1	Adipose. subcutaneous (GTEx)	EpiXcan	0.999898	gtex_sf	0.999981
2186	ENSG00000164885	CDK5	-0.916129	-0.183261	0.359599	0.0232643	0.0418087	0.000274492	0.000797513	24	29	29	B1	Adipose. subcutaneous (GTEx)	EpiXcan	0.999898	gtex_sf	0.999981
2187	ENSG00000166444	ST5	0.914838	0.273372	0.360277	0.0119608	0.0177504	0.0165204	0.0383496	18	25	25	B1	Adipose. subcutaneous (GTEx)	EpiXcan	0.999898	gtex_sf	0.999981
2188	ENSG00000229809	ZNF688	0.914672	0.405965	0.360364	0.0043764	0.0122103	0.0491474	0.106746	3	3	3	B1	Adipose. subcutaneous (GTEx)	EpiXcan	0.999898	gtex_sf	0.999981
2189	ENSG00000151746	BICD1	-0.914326	-0.0724857	0.360546	0.112988	0.157708	6.65832e-14	5.06314e-13	29	35	35	B1	Adipose. subcutaneous (GTEx)	EpiXcan	0.999898	gtex_sf	0.999981
2190	ENSG00000143799	PARP1	-0.914298	-0.259067	0.360561	0.0127706	0.0192621	0.0140431	0.0329152	16	21	21	B1	Adipose. subcutaneous (GTEx)	EpiXcan	0.999898	gtex_sf	0.999981
2191	ENSG00000153446	C16orf89	0.913332	0.117482	0.361068	0.0798756	0.0193375	0.0123359	0.0291479	56	72	72	B1	Adipose. subcutaneous (GTEx)	EpiXcan	0.999898	gtex_sf	0.999981
2192	ENSG00000008130	NADK	0.913221	0.287233	0.361127	0.0171729	0.0429973	0.000216579	0.000637449	19	27	27	B1	Adipose. subcutaneous (GTEx)	EpiXcan	0.999898	gtex_sf	0.999981
2193	ENSG00000060656	PTPRU	0.912978	0.197462	0.361254	0.0235823	0.0355129	0.000849986	0.00232217	20	24	24	B1	Adipose. subcutaneous (GTEx)	EpiXcan	0.999898	gtex_sf	0.999981
2194	ENSG00000156876	SASS6	-0.912957	-0.156078	0.361265	0.0310835	0.0599355	9.59891e-06	3.32308e-05	17	17	17	B1	Adipose. subcutaneous (GTEx)	EpiXcan	0.999898	gtex_sf	0.999981
2195	ENSG00000180481	GLIPR1L2	-0.912885	-0.0481156	0.361303	0.397829	0.605444	5.31694e-74	8.56027e-72	38	48	48	B1	Adipose. subcutaneous (GTEx)	EpiXcan	0.999898	gtex_sf	0.999981
2196	ENSG00000170425	ADORA2B	-0.912601	-0.090401	0.361453	0.131454	0.423712	1.27566e-42	4.59336e-41	20	30	30	B1	Adipose. subcutaneous (GTEx)	EpiXcan	0.999898	gtex_sf	0.999981
2197	ENSG00000140534	TICRR	0.912437	0.154419	0.361539	0.0262219	0.0795931	2.75359e-07	1.14382e-06	14	20	20	B1	Adipose. subcutaneous (GTEx)	EpiXcan	0.999898	gtex_sf	0.999981
2198	ENSG00000006652	IFRD1	0.912281	0.14138	0.361621	0.026748	0.0888701	7.02273e-08	3.11191e-07	12	13	13	B1	Adipose. subcutaneous (GTEx)	EpiXcan	0.999898	gtex_sf	0.999981
2199	ENSG00000166946	CCNDBP1	-0.912107	-0.241549	0.361712	0.0247299	0.0266746	0.00358767	0.00906266	15	18	18	B1	Adipose. subcutaneous (GTEx)	EpiXcan	0.999898	gtex_sf	0.999981
2200	ENSG00000143549	TPM3	-0.911889	-0.338395	0.361827	0.0064182	0.0154805	0.0279391	0.0628159	7	8	8	B1	Adipose. subcutaneous (GTEx)	EpiXcan	0.999898	gtex_sf	0.999981
2201	ENSG00000173406	DAB1	-0.911118	-0.410084	0.362233	0.00969093	0.0169655	0.0192064	0.0441094	13	16	16	B1	Adipose. subcutaneous (GTEx)	EpiXcan	0.999898	gtex_sf	0.999981
2202	ENSG00000178074	C2orf69	-0.910801	-1.50209	0.3624	0.000631919	0.0422735	0.000216282	0.000636844	1	3	3	B1	Adipose. subcutaneous (GTEx)	EpiXcan	0.999898	gtex_sf	0.999981
2203	ENSG00000113552	GNPDA1	0.91052	0.106563	0.362548	0.0881183	0.179823	2.14597e-15	1.82394e-14	11	14	14	B1	Adipose. subcutaneous (GTEx)	EpiXcan	0.999898	gtex_sf	0.999981
2204	ENSG00000177239	MAN1B1	-0.910491	-0.0841365	0.362563	0.0999214	0.372869	1.22023e-35	3.25557e-34	23	29	29	B1	Adipose. subcutaneous (GTEx)	EpiXcan	0.999898	gtex_sf	0.999981
2205	ENSG00000026025	VIM	0.910274	0.298749	0.362678	0.00794878	0.0425231	0.000160586	0.000479498	3	4	4	B1	Adipose. subcutaneous (GTEx)	EpiXcan	0.999898	gtex_sf	0.999981
2206	ENSG00000150403	TMCO3	0.909957	0.0971712	0.362845	0.080527	0.135104	9.6911e-12	6.19549e-11	16	18	18	B1	Adipose. subcutaneous (GTEx)	EpiXcan	0.999898	gtex_sf	0.999981
2207	ENSG00000122870	BICC1	0.909218	0.133911	0.363235	0.0665418	0.0817345	2.53066e-07	1.05623e-06	61	72	72	B1	Adipose. subcutaneous (GTEx)	EpiXcan	0.999898	gtex_sf	0.999981
2208	ENSG00000072958	AP1M1	-0.90859	-0.152829	0.363567	0.0444348	0.104843	2.65001e-09	1.35618e-08	14	20	20	B1	Adipose. subcutaneous (GTEx)	EpiXcan	0.999898	gtex_sf	0.999981
2209	ENSG00000134152	KATNBL1	0.906836	0.0933256	0.364493	0.0542583	0.075869	7.26861e-07	2.85506e-06	55	62	62	B1	Adipose. subcutaneous (GTEx)	EpiXcan	0.999898	gtex_sf	0.999981
2210	ENSG00000182230	FAM153B	-0.906775	-0.103238	0.364526	0.0951671	0.19602	1.79051e-17	1.73923e-16	21	25	25	B1	Adipose. subcutaneous (GTEx)	EpiXcan	0.999898	gtex_sf	0.999981
2211	ENSG00000166471	TMEM41B	-0.906561	-0.246678	0.364639	0.0124399	0.0714054	1.27971e-06	4.89351e-06	5	7	7	B1	Adipose. subcutaneous (GTEx)	EpiXcan	0.999898	gtex_sf	0.999981
2212	ENSG00000085982	USP40	-0.906116	-0.0981515	0.364875	0.0770599	0.293501	4.83375e-27	8.27706e-26	8	11	11	B1	Adipose. subcutaneous (GTEx)	EpiXcan	0.999898	gtex_sf	0.999981
2213	ENSG00000164620	RELL2	-0.905408	-0.20697	0.365249	0.0177864	0.0461311	0.000130284	0.00039372	14	14	14	B1	Adipose. subcutaneous (GTEx)	EpiXcan	0.999898	gtex_sf	0.999981
2214	ENSG00000164209	SLC25A46	0.905205	0.712303	0.365357	0.00189293	0.0202471	0.0111589	0.026537	7	8	8	B1	Adipose. subcutaneous (GTEx)	EpiXcan	0.999898	gtex_sf	0.999981
2215	ENSG00000158270	COLEC12	0.905121	0.208735	0.365402	0.0166853	0.0756315	7.27778e-07	2.85706e-06	19	27	27	B1	Adipose. subcutaneous (GTEx)	EpiXcan	0.999898	gtex_sf	0.999981
2216	ENSG00000100034	PPM1F	-0.90466	-0.250483	0.365645	0.0125344	0.0592616	1.2739e-05	4.33725e-05	18	21	21	B1	Adipose. subcutaneous (GTEx)	EpiXcan	0.999898	gtex_sf	0.999981
2217	ENSG00000197576	HOXA4	0.904651	0.17147	0.36565	0.0393047	0.0327893	0.0011441	0.00307649	27	31	31	B1	Adipose. subcutaneous (GTEx)	EpiXcan	0.999898	gtex_sf	0.999981
2218	ENSG00000163138	PACRGL	0.903409	0.086521	0.366309	0.092587	0.190538	2.04005e-16	1.85793e-15	13	13	13	B1	Adipose. subcutaneous (GTEx)	EpiXcan	0.999898	gtex_sf	0.999981
2219	ENSG00000177225	GATD1	0.903031	0.494822	0.366509	0.00534195	0.0714494	1.53177e-06	5.80821e-06	11	19	19	B1	Adipose. subcutaneous (GTEx)	EpiXcan	0.999898	gtex_sf	0.999981
2220	ENSG00000135632	SMYD5	0.902757	0.219434	0.366655	0.0110551	0.0239257	0.00572238	0.014104	5	5	5	B1	Adipose. subcutaneous (GTEx)	EpiXcan	0.999898	gtex_sf	0.999981
2221	ENSG00000185324	CDK10	-0.901816	-0.0567038	0.367154	0.284884	0.451623	1.20784e-46	5.12674e-45	23	33	33	B1	Adipose. subcutaneous (GTEx)	EpiXcan	0.999898	gtex_sf	0.999981
2222	ENSG00000161048	NAPEPLD	0.90178	0.474019	0.367174	0.00359123	0.0207077	0.0110091	0.0262074	9	10	10	B1	Adipose. subcutaneous (GTEx)	EpiXcan	0.999898	gtex_sf	0.999981
2223	ENSG00000137764	MAP2K5	0.901365	0.17954	0.367394	0.0355742	0.303722	1.69966e-27	2.95741e-26	6	8	8	B1	Adipose. subcutaneous (GTEx)	EpiXcan	0.999898	gtex_sf	0.999981
2224	ENSG00000138495	COX17	0.901158	0.139623	0.367504	0.0339424	0.0980816	1.02599e-08	4.96237e-08	9	10	10	B1	Adipose. subcutaneous (GTEx)	EpiXcan	0.999898	gtex_sf	0.999981
2225	ENSG00000138760	SCARB2	0.90102	0.0812538	0.367578	0.0704531	0.0478521	0.000100243	0.000307512	46	54	54	B1	Adipose. subcutaneous (GTEx)	EpiXcan	0.999898	gtex_sf	0.999981
2226	ENSG00000111728	ST8SIA1	-0.900638	-0.153856	0.367781	0.072361	0.123882	1.14006e-10	6.60412e-10	58	69	69	B1	Adipose. subcutaneous (GTEx)	EpiXcan	0.999898	gtex_sf	0.999981
2227	ENSG00000137713	PPP2R1B	-0.900488	-0.138306	0.36786	0.0697171	0.158614	2.85926e-14	2.23741e-13	16	19	19	B1	Adipose. subcutaneous (GTEx)	EpiXcan	0.999898	gtex_sf	0.999981
2228	ENSG00000126107	HECTD3	-0.900395	-0.199441	0.36791	0.0355392	0.0330579	0.000851092	0.00232474	8	12	12	B1	Adipose. subcutaneous (GTEx)	EpiXcan	0.999898	gtex_sf	0.999981
2229	ENSG00000047188	YTHDC2	-0.900268	-0.155166	0.367978	0.0261388	0.163956	4.87492e-14	3.74976e-13	12	17	17	B1	Adipose. subcutaneous (GTEx)	EpiXcan	0.999898	gtex_sf	0.999981
2230	ENSG00000272655	POLR2J4	0.899879	0.10184	0.368185	0.110134	0.11488	5.87563e-10	3.17393e-09	37	48	48	B1	Adipose. subcutaneous (GTEx)	EpiXcan	0.999898	gtex_sf	0.999981
2231	ENSG00000122873	CISD1	-0.899648	-0.0990124	0.368308	0.0638144	0.171082	1.13871e-14	9.16136e-14	22	27	27	B1	Adipose. subcutaneous (GTEx)	EpiXcan	0.999898	gtex_sf	0.999981
2232	ENSG00000267244	AC012615.6	0.899552	0.400068	0.368359	0.00894978	0.0182962	0.0168274	0.0389976	10	22	22	B1	Adipose. subcutaneous (GTEx)	EpiXcan	0.999898	gtex_sf	0.999981
2233	ENSG00000128536	CDHR3	-0.898999	-0.190755	0.368653	0.019676	0.0421642	0.000265768	0.000774092	6	6	6	B1	Adipose. subcutaneous (GTEx)	EpiXcan	0.999898	gtex_sf	0.999981
2234	ENSG00000109929	SC5D	0.898902	0.284488	0.368705	0.00462663	0.0468252	0.000113883	0.000346473	9	12	12	B1	Adipose. subcutaneous (GTEx)	EpiXcan	0.999898	gtex_sf	0.999981
2235	ENSG00000182986	ZNF320	0.898356	0.0713232	0.368996	0.250401	0.44544	2.42057e-45	9.79912e-44	40	49	49	B1	Adipose. subcutaneous (GTEx)	EpiXcan	0.999898	gtex_sf	0.999981
2236	ENSG00000100979	PLTP	-0.897812	-0.0954301	0.369286	0.108968	0.104443	2.27829e-09	1.17151e-08	77	88	88	B1	Adipose. subcutaneous (GTEx)	EpiXcan	0.999898	gtex_sf	0.999981
2237	ENSG00000180155	LYNX1	0.897624	0.0481468	0.369386	0.297143	0.58189	1.77442e-69	2.19949e-67	7	10	10	B1	Adipose. subcutaneous (GTEx)	EpiXcan	0.999898	gtex_sf	0.999981
2238	ENSG00000262728	AC123768.3	0.897554	0.114944	0.369423	0.0504748	0.15769	1.34001e-13	9.92573e-13	35	43	43	B1	Adipose. subcutaneous (GTEx)	EpiXcan	0.999898	gtex_sf	0.999981
2239	ENSG00000196975	ANXA4	-0.897445	-0.115159	0.369481	0.0770483	0.0137761	0.0378472	0.0836555	61	72	72	B1	Adipose. subcutaneous (GTEx)	EpiXcan	0.999898	gtex_sf	0.999981
2240	ENSG00000140511	HAPLN3	-0.897301	-0.246901	0.369558	0.00840097	0.0943	2.33863e-08	1.09082e-07	6	8	8	B1	Adipose. subcutaneous (GTEx)	EpiXcan	0.999898	gtex_sf	0.999981
2241	ENSG00000160325	CACFD1	-0.897101	-0.233866	0.369665	0.0141301	0.0531741	2.70631e-05	8.86305e-05	3	3	3	B1	Adipose. subcutaneous (GTEx)	EpiXcan	0.999898	gtex_sf	0.999981
2242	ENSG00000260686	AC008669.1	-0.896849	-0.108625	0.369799	0.0592058	0.0988566	1.16225e-08	5.58477e-08	23	26	26	B1	Adipose. subcutaneous (GTEx)	EpiXcan	0.999898	gtex_sf	0.999981
2243	ENSG00000168827	GFM1	0.896746	0.0977652	0.369854	0.0638586	0.175531	4.19685e-15	3.47636e-14	22	31	31	B1	Adipose. subcutaneous (GTEx)	EpiXcan	0.999898	gtex_sf	0.999981
2244	ENSG00000047365	ARAP2	0.896656	0.136251	0.369903	0.0165792	0.0497305	6.38586e-05	0.000200239	5	5	5	B1	Adipose. subcutaneous (GTEx)	EpiXcan	0.999898	gtex_sf	0.999981
2245	ENSG00000164116	GUCY1A3	-0.896573	-0.136314	0.369947	0.0462624	0.0493339	7.26636e-05	0.000226178	38	41	41	B1	Adipose. subcutaneous (GTEx)	EpiXcan	0.999898	gtex_sf	0.999981
2246	ENSG00000134744	ZCCHC11	0.89653	0.0942677	0.36997	0.0854473	0.0939177	1.70544e-08	8.06758e-08	53	61	61	B1	Adipose. subcutaneous (GTEx)	EpiXcan	0.999898	gtex_sf	0.999981
2247	ENSG00000164695	CHMP4C	0.896287	0.0894658	0.370099	0.0874604	0.120156	1.90943e-10	1.08325e-09	33	36	36	B1	Adipose. subcutaneous (GTEx)	EpiXcan	0.999898	gtex_sf	0.999981
2248	ENSG00000120451	SNX19	-0.896204	-0.0758335	0.370144	0.130409	0.278461	8.77975e-27	1.47103e-25	20	26	26	B1	Adipose. subcutaneous (GTEx)	EpiXcan	0.999898	gtex_sf	0.999981
2249	ENSG00000213753	CENPBD1P1	0.896194	0.446942	0.370149	0.00778414	0.029356	0.00230983	0.00598147	9	9	9	B1	Adipose. subcutaneous (GTEx)	EpiXcan	0.999898	gtex_sf	0.999981
2250	ENSG00000087076	HSD17B14	0.896189	0.0922036	0.370152	0.102478	0.289535	4.19055e-26	6.78578e-25	29	33	33	B1	Adipose. subcutaneous (GTEx)	EpiXcan	0.999898	gtex_sf	0.999981
2251	ENSG00000099624	ATP5D	-0.896163	-0.282745	0.370166	0.013362	0.0280043	0.00292199	0.00747959	17	21	21	B1	Adipose. subcutaneous (GTEx)	EpiXcan	0.999898	gtex_sf	0.999981
2252	ENSG00000080815	PSEN1	-0.895999	-0.193052	0.370253	0.0180508	0.0480806	9.10292e-05	0.000280415	17	20	20	B1	Adipose. subcutaneous (GTEx)	EpiXcan	0.999898	gtex_sf	0.999981
2253	ENSG00000146918	NCAPG2	-0.895582	-0.153964	0.370476	0.0367368	0.121031	1.88975e-10	1.07295e-09	6	7	7	B1	Adipose. subcutaneous (GTEx)	EpiXcan	0.999898	gtex_sf	0.999981
2254	ENSG00000107779	BMPR1A	-0.894466	-0.125671	0.371073	0.0403775	0.308754	1.1646e-28	2.175e-27	8	13	13	B1	Adipose. subcutaneous (GTEx)	EpiXcan	0.999898	gtex_sf	0.999981
2255	ENSG00000171813	PWWP2B	0.894141	0.1162	0.371247	0.0538307	0.0464598	7.81823e-05	0.000242601	33	41	41	B1	Adipose. subcutaneous (GTEx)	EpiXcan	0.999898	gtex_sf	0.999981
2256	ENSG00000049245	VAMP3	-0.894139	-0.276056	0.371248	0.0103697	0.0654725	3.69248e-06	1.34304e-05	7	10	10	B1	Adipose. subcutaneous (GTEx)	EpiXcan	0.999898	gtex_sf	0.999981
2257	ENSG00000181619	GPR135	-0.893992	-0.116435	0.371326	0.0634758	0.0563024	1.72541e-05	5.78316e-05	41	43	43	B1	Adipose. subcutaneous (GTEx)	EpiXcan	0.999898	gtex_sf	0.999981
2258	ENSG00000131773	KHDRBS3	0.893902	0.191726	0.371374	0.0168258	0.0327146	0.0013261	0.003534	17	18	18	B1	Adipose. subcutaneous (GTEx)	EpiXcan	0.999898	gtex_sf	0.999981
2259	ENSG00000184144	CNTN2	0.89286	0.247747	0.371932	0.0116364	0.0100221	0.0740165	0.156137	5	6	6	B1	Adipose. subcutaneous (GTEx)	EpiXcan	0.999898	gtex_sf	0.999981
2260	ENSG00000174332	GLIS1	-0.892761	-0.174668	0.371985	0.0145189	0.084692	9.04881e-08	3.95836e-07	7	10	10	B1	Adipose. subcutaneous (GTEx)	EpiXcan	0.999898	gtex_sf	0.999981
2261	ENSG00000157510	AFAP1L1	-0.892653	-0.190968	0.372043	0.0314983	0.025216	0.00410429	0.0102953	17	19	19	B1	Adipose. subcutaneous (GTEx)	EpiXcan	0.999898	gtex_sf	0.999981
2262	ENSG00000258301	VASH1-AS1	0.892578	0.240142	0.372083	0.0104511	0.0123208	0.0507301	0.109979	19	24	24	B1	Adipose. subcutaneous (GTEx)	EpiXcan	0.999898	gtex_sf	0.999981
2263	ENSG00000100890	KIAA0391	0.892501	0.102236	0.372124	0.0510197	0.196055	8.06419e-17	7.55047e-16	5	7	7	B1	Adipose. subcutaneous (GTEx)	EpiXcan	0.999898	gtex_sf	0.999981
2264	ENSG00000163082	SGPP2	-0.892337	-0.156726	0.372213	0.0453862	0.0813543	7.7361e-08	3.41075e-07	19	20	20	B1	Adipose. subcutaneous (GTEx)	EpiXcan	0.999898	gtex_sf	0.999981
2265	ENSG00000111906	HDDC2	-0.892028	-0.149544	0.372378	0.0536635	0.159534	2.58252e-14	2.02993e-13	20	29	29	B1	Adipose. subcutaneous (GTEx)	EpiXcan	0.999898	gtex_sf	0.999981
2266	ENSG00000117139	KDM5B	-0.891618	-0.145395	0.372598	0.0613954	0.0306102	0.00154448	0.00408487	71	79	79	B1	Adipose. subcutaneous (GTEx)	EpiXcan	0.999898	gtex_sf	0.999981
2267	ENSG00000127995	CASD1	-0.89119	-0.135439	0.372827	0.032814	0.0936206	2.47913e-08	1.15099e-07	25	31	31	B1	Adipose. subcutaneous (GTEx)	EpiXcan	0.999898	gtex_sf	0.999981
2268	ENSG00000151657	KIN	0.890843	0.0846373	0.373013	0.106249	0.134365	1.37046e-11	8.63522e-11	52	64	64	B1	Adipose. subcutaneous (GTEx)	EpiXcan	0.999898	gtex_sf	0.999981
2269	ENSG00000144791	LIMD1	-0.890463	-0.0651571	0.373217	0.149223	0.267274	2.82534e-24	4.16136e-23	55	69	69	B1	Adipose. subcutaneous (GTEx)	EpiXcan	0.999898	gtex_sf	0.999981
2270	ENSG00000254087	LYN	0.890185	0.254408	0.373366	0.0107721	0.034429	0.000987821	0.00267989	7	8	8	B1	Adipose. subcutaneous (GTEx)	EpiXcan	0.999898	gtex_sf	0.999981
2271	ENSG00000117280	RAB29	-0.889875	-0.0715979	0.373533	0.132544	0.281868	4.12613e-25	6.35805e-24	36	47	47	B1	Adipose. subcutaneous (GTEx)	EpiXcan	0.999898	gtex_sf	0.999981
2272	ENSG00000108349	CASC3	0.889863	0.087224	0.37354	0.139872	0.13455	1.76004e-12	1.20024e-11	55	64	64	B1	Adipose. subcutaneous (GTEx)	EpiXcan	0.999898	gtex_sf	0.999981
2273	ENSG00000153130	SCOC	0.889483	0.240791	0.373744	0.0132797	0.0648343	5.07033e-06	1.81359e-05	5	5	5	B1	Adipose. subcutaneous (GTEx)	EpiXcan	0.999898	gtex_sf	0.999981
2274	ENSG00000116127	ALMS1	-0.889471	-0.0931154	0.37375	0.0444558	0.0485368	7.53444e-05	0.000234262	26	31	31	B1	Adipose. subcutaneous (GTEx)	EpiXcan	0.999898	gtex_sf	0.999981
2275	ENSG00000185986	SDHAP3	0.887893	0.0874925	0.374598	0.121536	0.323398	6.99627e-30	1.41206e-28	44	56	56	B1	Adipose. subcutaneous (GTEx)	EpiXcan	0.999898	gtex_sf	0.999981
2276	ENSG00000101144	BMP7	-0.887827	-0.110784	0.374634	0.0616222	0.0214741	0.00971363	0.0232778	55	64	64	B1	Adipose. subcutaneous (GTEx)	EpiXcan	0.999898	gtex_sf	0.999981
2277	ENSG00000213626	LBH	0.887543	0.102418	0.374787	0.0643063	0.096155	1.43144e-08	6.82908e-08	43	49	49	B1	Adipose. subcutaneous (GTEx)	EpiXcan	0.999898	gtex_sf	0.999981
2278	ENSG00000021776	AQR	-0.887274	-0.390127	0.374931	0.00508903	0.0440272	0.00016469	0.00049123	5	10	10	B1	Adipose. subcutaneous (GTEx)	EpiXcan	0.999898	gtex_sf	0.999981
2279	ENSG00000118971	CCND2	0.886492	0.326734	0.375352	0.0255491	0.0529044	3.77257e-05	0.000121645	12	13	13	B1	Adipose. subcutaneous (GTEx)	EpiXcan	0.999898	gtex_sf	0.999981
2280	ENSG00000081019	RSBN1	-0.886135	-0.150351	0.375545	0.0452732	0.0134525	0.0387149	0.0854253	34	37	37	B1	Adipose. subcutaneous (GTEx)	EpiXcan	0.999898	gtex_sf	0.999981
2281	ENSG00000005206	SPPL2B	-0.88593	-0.102222	0.375655	0.0696554	0.0503073	4.81301e-05	0.000153044	51	55	55	B1	Adipose. subcutaneous (GTEx)	EpiXcan	0.999898	gtex_sf	0.999981
2282	ENSG00000198898	CAPZA2	0.885588	0.159688	0.375839	0.0276881	0.0157008	0.0258684	0.0585366	17	21	21	B1	Adipose. subcutaneous (GTEx)	EpiXcan	0.999898	gtex_sf	0.999981
2283	ENSG00000063127	SLC6A16	0.885295	0.255291	0.375998	0.00950315	0.0517096	5.06379e-05	0.000160617	7	9	9	B1	Adipose. subcutaneous (GTEx)	EpiXcan	0.999898	gtex_sf	0.999981
2284	ENSG00000124787	RPP40	-0.885235	-0.135374	0.37603	0.0452038	0.089189	6.14965e-08	2.74413e-07	19	23	23	B1	Adipose. subcutaneous (GTEx)	EpiXcan	0.999898	gtex_sf	0.999981
2285	ENSG00000089356	FXYD3	0.885004	0.137405	0.376154	0.0461493	0.0970596	1.64316e-08	7.7861e-08	13	17	17	B1	Adipose. subcutaneous (GTEx)	EpiXcan	0.999898	gtex_sf	0.999981
2286	ENSG00000090060	PAPOLA	0.884969	0.13604	0.376173	0.0664114	0.0338348	0.00100598	0.00272495	50	57	57	B1	Adipose. subcutaneous (GTEx)	EpiXcan	0.999898	gtex_sf	0.999981
2287	ENSG00000268069	AC004466.1	-0.884689	-0.160775	0.376324	0.0252571	0.0810398	2.19869e-07	9.23173e-07	8	8	8	B1	Adipose. subcutaneous (GTEx)	EpiXcan	0.999898	gtex_sf	0.999981
2288	ENSG00000118961	LDAH	-0.88449	-0.0935726	0.376432	0.0736816	0.222393	7.60218e-20	8.7139e-19	9	13	13	B1	Adipose. subcutaneous (GTEx)	EpiXcan	0.999898	gtex_sf	0.999981
2289	ENSG00000152944	MED21	-0.88442	-0.24524	0.37647	0.0122894	0.0572362	1.62845e-05	5.4739e-05	14	17	17	B1	Adipose. subcutaneous (GTEx)	EpiXcan	0.999898	gtex_sf	0.999981
2290	ENSG00000101474	APMAP	-0.884388	-0.23099	0.376487	0.0122034	0.0826895	9.64142e-08	4.20577e-07	5	7	7	B1	Adipose. subcutaneous (GTEx)	EpiXcan	0.999898	gtex_sf	0.999981
2291	ENSG00000227500	SCAMP4	0.88393	0.259978	0.376734	0.0181521	0.0170243	0.0208021	0.047618	14	16	16	B1	Adipose. subcutaneous (GTEx)	EpiXcan	0.999898	gtex_sf	0.999981
2292	ENSG00000107937	GTPBP4	-0.883621	-0.17687	0.376901	0.023261	0.0381364	0.000442353	0.00125299	23	28	28	B1	Adipose. subcutaneous (GTEx)	EpiXcan	0.999898	gtex_sf	0.999981
2293	ENSG00000229043	AC091729.3	-0.883603	-0.0473553	0.37691	0.284098	0.584568	1.54931e-70	2.02815e-68	8	12	12	B1	Adipose. subcutaneous (GTEx)	EpiXcan	0.999898	gtex_sf	0.999981
2294	ENSG00000197056	ZMYM1	-0.883502	-0.122424	0.376965	0.0307633	0.1217	1.63015e-10	9.31602e-10	4	9	9	B1	Adipose. subcutaneous (GTEx)	EpiXcan	0.999898	gtex_sf	0.999981
2295	ENSG00000163931	TKT	0.88336	0.272919	0.377042	0.0109034	0.0336928	0.000968638	0.00263093	21	22	22	B1	Adipose. subcutaneous (GTEx)	EpiXcan	0.999898	gtex_sf	0.999981
2296	ENSG00000164663	USP49	-0.883231	-0.148916	0.377112	0.0243118	0.0910326	5.01399e-08	2.2546e-07	6	7	7	B1	Adipose. subcutaneous (GTEx)	EpiXcan	0.999898	gtex_sf	0.999981
2297	ENSG00000170421	KRT8	-0.882801	-0.164152	0.377344	0.0427782	0.0276972	0.00324218	0.00824644	32	39	39	B1	Adipose. subcutaneous (GTEx)	EpiXcan	0.999898	gtex_sf	0.999981
2298	ENSG00000090863	GLG1	-0.882414	-0.296342	0.377553	0.00880965	0.0285308	0.00271261	0.0069755	5	5	5	B1	Adipose. subcutaneous (GTEx)	EpiXcan	0.999898	gtex_sf	0.999981
2299	ENSG00000130413	STK33	-0.882262	-0.150223	0.377635	0.0256263	0.0189768	0.014245	0.0333438	24	28	28	B1	Adipose. subcutaneous (GTEx)	EpiXcan	0.999898	gtex_sf	0.999981
2300	ENSG00000123213	NLN	-0.882041	-0.0619084	0.377754	0.0844941	0.167977	8.89797e-15	7.25882e-14	33	43	43	B1	Adipose. subcutaneous (GTEx)	EpiXcan	0.999898	gtex_sf	0.999981
2301	ENSG00000180901	KCTD2	0.881925	0.392235	0.377817	0.00274686	0.0155576	0.0271636	0.0611607	4	4	4	B1	Adipose. subcutaneous (GTEx)	EpiXcan	0.999898	gtex_sf	0.999981
2302	ENSG00000105298	CACTIN	0.881892	0.787039	0.377835	0.000984981	0.0408868	0.000301934	0.000873079	3	7	7	B1	Adipose. subcutaneous (GTEx)	EpiXcan	0.999898	gtex_sf	0.999981
2303	ENSG00000126698	DNAJC8	-0.881	-0.135377	0.378318	0.0204872	0.0865793	9.16808e-08	4.00928e-07	36	46	46	B1	Adipose. subcutaneous (GTEx)	EpiXcan	0.999898	gtex_sf	0.999981
2304	ENSG00000121989	ACVR2A	-0.880954	-0.233475	0.378343	0.0115198	0.0762778	5.427e-07	2.17499e-06	15	21	21	B1	Adipose. subcutaneous (GTEx)	EpiXcan	0.999898	gtex_sf	0.999981
2305	ENSG00000179387	ELMOD2	0.880891	0.12193	0.378377	0.0614037	0.0219781	0.00760293	0.0184301	38	44	44	B1	Adipose. subcutaneous (GTEx)	EpiXcan	0.999898	gtex_sf	0.999981
2306	ENSG00000115423	DNAH6	0.88051	0.116186	0.378583	0.0603081	0.456537	5.2941e-47	2.31011e-45	29	36	36	B1	Adipose. subcutaneous (GTEx)	EpiXcan	0.999898	gtex_sf	0.999981
2307	ENSG00000119661	DNAL1	-0.880145	-0.213266	0.378781	0.0142487	0.0388377	0.000456686	0.00129046	7	8	8	B1	Adipose. subcutaneous (GTEx)	EpiXcan	0.999898	gtex_sf	0.999981
2308	ENSG00000155970	MICU3	0.879885	0.209007	0.378921	0.016484	0.0452563	0.0001474	0.000442106	8	9	9	B1	Adipose. subcutaneous (GTEx)	EpiXcan	0.999898	gtex_sf	0.999981
2309	ENSG00000258289	CHURC1	-0.879442	-0.0292353	0.379162	0.557011	0.692236	1.3578e-98	1.11875e-95	21	22	22	B1	Adipose. subcutaneous (GTEx)	EpiXcan	0.999898	gtex_sf	0.999981
2310	ENSG00000163738	MTHFD2L	-0.879433	-0.151084	0.379166	0.0328075	0.0112465	0.0610901	0.13056	34	38	38	B1	Adipose. subcutaneous (GTEx)	EpiXcan	0.999898	gtex_sf	0.999981
2311	ENSG00000164306	PRIMPOL	-0.879374	-0.0929345	0.379199	0.0921181	0.134833	1.15395e-11	7.32368e-11	49	57	57	B1	Adipose. subcutaneous (GTEx)	EpiXcan	0.999898	gtex_sf	0.999981
2312	ENSG00000135916	ITM2C	0.879008	0.133297	0.379397	0.0364209	0.0216353	0.00916897	0.0220594	37	47	47	B1	Adipose. subcutaneous (GTEx)	EpiXcan	0.999898	gtex_sf	0.999981
2313	ENSG00000002330	BAD	0.878714	0.423153	0.379557	0.00220238	0.0127209	0.0471596	0.102716	2	2	2	B1	Adipose. subcutaneous (GTEx)	EpiXcan	0.999898	gtex_sf	0.999981
2314	ENSG00000104825	NFKBIB	-0.878243	-0.11405	0.379812	0.0382317	0.0407374	0.000337897	0.000971054	23	25	25	B1	Adipose. subcutaneous (GTEx)	EpiXcan	0.999898	gtex_sf	0.999981
2315	ENSG00000170049	KCNAB3	0.878232	0.153549	0.379818	0.0406446	0.130442	2.52207e-11	1.55487e-10	34	47	47	B1	Adipose. subcutaneous (GTEx)	EpiXcan	0.999898	gtex_sf	0.999981
2316	ENSG00000143337	TOR1AIP1	-0.878229	-0.19416	0.379819	0.0185237	0.0214586	0.00937823	0.0225241	19	25	25	B1	Adipose. subcutaneous (GTEx)	EpiXcan	0.999898	gtex_sf	0.999981
2317	ENSG00000196262	PPIA	0.878062	0.201949	0.37991	0.0223426	0.062653	5.2188e-06	1.86431e-05	11	14	14	B1	Adipose. subcutaneous (GTEx)	EpiXcan	0.999898	gtex_sf	0.999981
2318	ENSG00000157064	NMNAT2	-0.877583	-0.419186	0.38017	0.0052865	0.0238358	0.00618308	0.0151728	7	8	8	B1	Adipose. subcutaneous (GTEx)	EpiXcan	0.999898	gtex_sf	0.999981
2319	ENSG00000165025	SYK	0.877458	0.223805	0.380238	0.0209008	0.0586956	1.17895e-05	4.03064e-05	14	14	14	B1	Adipose. subcutaneous (GTEx)	EpiXcan	0.999898	gtex_sf	0.999981
2320	ENSG00000174720	LARP7	0.877346	0.199437	0.380299	0.0119476	0.0442119	0.0001082	0.000330691	17	20	20	B1	Adipose. subcutaneous (GTEx)	EpiXcan	0.999898	gtex_sf	0.999981
2321	ENSG00000100284	TOM1	-0.877174	-0.128632	0.380392	0.0372972	0.10919	1.86278e-09	9.64581e-09	14	18	18	B1	Adipose. subcutaneous (GTEx)	EpiXcan	0.999898	gtex_sf	0.999981
2322	ENSG00000197622	CDC42SE1	-0.87703	-0.489385	0.38047	0.00340837	0.0378151	0.000480227	0.00135288	18	24	24	B1	Adipose. subcutaneous (GTEx)	EpiXcan	0.999898	gtex_sf	0.999981
2323	ENSG00000111665	CDCA3	-0.876034	-0.144211	0.381012	0.039799	0.108912	1.75592e-09	9.1093e-09	4	5	5	B1	Adipose. subcutaneous (GTEx)	EpiXcan	0.999898	gtex_sf	0.999981
2324	ENSG00000172349	IL16	-0.875007	-0.108806	0.38157	0.0528426	0.078877	3.90587e-07	1.58762e-06	31	32	32	B1	Adipose. subcutaneous (GTEx)	EpiXcan	0.999898	gtex_sf	0.999981
2325	ENSG00000135747	ZNF670-ZNF695	-0.87464	-0.0777701	0.38177	0.102436	0.166272	2.76801e-14	2.16843e-13	30	36	36	B1	Adipose. subcutaneous (GTEx)	EpiXcan	0.999898	gtex_sf	0.999981
2326	ENSG00000242802	AP5Z1	-0.874131	-0.185886	0.382047	0.0211005	0.0273154	0.00312357	0.00796503	25	33	33	B1	Adipose. subcutaneous (GTEx)	EpiXcan	0.999898	gtex_sf	0.999981
2327	ENSG00000180884	ZNF792	0.873774	0.0760461	0.382241	0.0974369	0.173734	6.26994e-15	5.14487e-14	16	17	17	B1	Adipose. subcutaneous (GTEx)	EpiXcan	0.999898	gtex_sf	0.999981
2328	ENSG00000140104	C14orf79	0.873612	0.046114	0.382329	0.215711	0.215187	5.07939e-19	5.50248e-18	58	76	76	B1	Adipose. subcutaneous (GTEx)	EpiXcan	0.999898	gtex_sf	0.999981
2329	ENSG00000197586	ENTPD6	-0.873554	-0.202909	0.382361	0.0161201	0.0280665	0.00303825	0.00775876	13	17	17	B1	Adipose. subcutaneous (GTEx)	EpiXcan	0.999898	gtex_sf	0.999981
2330	ENSG00000152492	CCDC50	-0.871278	-0.100119	0.383602	0.0833659	0.182764	4.78651e-16	4.24065e-15	16	19	19	B1	Adipose. subcutaneous (GTEx)	EpiXcan	0.999898	gtex_sf	0.999981
2331	ENSG00000155636	RBM45	0.871209	0.223337	0.38364	0.0143431	0.0169797	0.0211657	0.0483949	21	23	23	B1	Adipose. subcutaneous (GTEx)	EpiXcan	0.999898	gtex_sf	0.999981
2332	ENSG00000244731	C4A	-0.871159	-0.060293	0.383668	0.161808	0.305518	5.38999e-28	9.66679e-27	31	41	41	B1	Adipose. subcutaneous (GTEx)	EpiXcan	0.999898	gtex_sf	0.999981
2333	ENSG00000149541	B3GAT3	-0.871075	-0.183903	0.383713	0.0400478	0.0256907	0.00464579	0.011583	40	47	47	B1	Adipose. subcutaneous (GTEx)	EpiXcan	0.999898	gtex_sf	0.999981
2334	ENSG00000156050	FAM161B	0.870998	0.0890496	0.383755	0.119253	0.0481021	8.55057e-05	0.00026433	66	78	78	B1	Adipose. subcutaneous (GTEx)	EpiXcan	0.999898	gtex_sf	0.999981
2335	ENSG00000105248	CCDC94	-0.870857	-0.219134	0.383832	0.0152011	0.0513632	3.8633e-05	0.000124398	9	9	9	B1	Adipose. subcutaneous (GTEx)	EpiXcan	0.999898	gtex_sf	0.999981
2336	ENSG00000124608	AARS2	-0.870477	-0.187623	0.38404	0.0181309	0.0411618	0.000312506	0.000901228	13	19	19	B1	Adipose. subcutaneous (GTEx)	EpiXcan	0.999898	gtex_sf	0.999981
2337	ENSG00000104427	ZC2HC1A	-0.870369	-0.117726	0.384099	0.0525764	0.018689	0.0144617	0.0338229	27	32	32	B1	Adipose. subcutaneous (GTEx)	EpiXcan	0.999898	gtex_sf	0.999981
2338	ENSG00000128463	EMC4	0.870199	0.151971	0.384192	0.0405431	0.0694263	1.14245e-06	4.38541e-06	39	48	48	B1	Adipose. subcutaneous (GTEx)	EpiXcan	0.999898	gtex_sf	0.999981
2339	ENSG00000106635	BCL7B	0.869995	0.13507	0.384303	0.0317203	0.0803091	2.74048e-07	1.13905e-06	31	36	36	B1	Adipose. subcutaneous (GTEx)	EpiXcan	0.999898	gtex_sf	0.999981
2340	ENSG00000075292	ZNF638	-0.869858	-0.0758037	0.384378	0.121168	0.067608	2.75561e-06	1.01707e-05	97	115	115	B1	Adipose. subcutaneous (GTEx)	EpiXcan	0.999898	gtex_sf	0.999981
2341	ENSG00000108784	NAGLU	-0.869471	-0.0321611	0.384589	0.0692855	0.224377	1.9712e-20	2.33395e-19	7	9	9	B1	Adipose. subcutaneous (GTEx)	EpiXcan	0.999898	gtex_sf	0.999981
2342	ENSG00000165802	NSMF	-0.869298	-0.254935	0.384684	0.00877948	0.0629021	3.94508e-06	1.43046e-05	3	5	5	B1	Adipose. subcutaneous (GTEx)	EpiXcan	0.999898	gtex_sf	0.999981
2343	ENSG00000146282	RARS2	0.869208	0.717392	0.384733	0.00412372	0.0324073	0.0013565	0.00361019	3	6	6	B1	Adipose. subcutaneous (GTEx)	EpiXcan	0.999898	gtex_sf	0.999981
2344	ENSG00000157426	AASDH	-0.86892	-0.124985	0.384891	0.0477683	0.103247	3.24904e-09	1.6471e-08	22	24	24	B1	Adipose. subcutaneous (GTEx)	EpiXcan	0.999898	gtex_sf	0.999981
2345	ENSG00000121064	SCPEP1	0.868747	0.0898181	0.384986	0.102231	0.291094	2.50595e-26	4.11017e-25	10	12	12	B1	Adipose. subcutaneous (GTEx)	EpiXcan	0.999898	gtex_sf	0.999981
2346	ENSG00000105223	PLD3	0.868536	0.168818	0.385101	0.0233527	0.0427764	0.000214684	0.00063227	14	17	17	B1	Adipose. subcutaneous (GTEx)	EpiXcan	0.999898	gtex_sf	0.999981
2347	ENSG00000108395	TRIM37	0.86851	0.0945476	0.385115	0.102948	0.291503	1.8838e-26	3.10793e-25	26	31	31	B1	Adipose. subcutaneous (GTEx)	EpiXcan	0.999898	gtex_sf	0.999981
2348	ENSG00000114544	SLC41A3	0.868482	0.0594211	0.38513	0.153611	0.275309	5.88376e-25	8.96777e-24	31	34	34	B1	Adipose. subcutaneous (GTEx)	EpiXcan	0.999898	gtex_sf	0.999981
2349	ENSG00000116791	CRYZ	-0.868239	-0.041716	0.385263	0.344235	0.643146	1.30746e-83	3.3914e-81	27	32	32	B1	Adipose. subcutaneous (GTEx)	EpiXcan	0.999898	gtex_sf	0.999981
2350	ENSG00000075826	SEC31B	-0.867614	-0.0447773	0.385606	0.329022	0.456103	4.62496e-47	2.02443e-45	25	27	27	B1	Adipose. subcutaneous (GTEx)	EpiXcan	0.999898	gtex_sf	0.999981
2351	ENSG00000232931	LINC00342	-0.86747	-0.303867	0.385685	0.0133848	0.0722468	8.90014e-07	3.4533e-06	6	10	10	B1	Adipose. subcutaneous (GTEx)	EpiXcan	0.999898	gtex_sf	0.999981
2352	ENSG00000177106	EPS8L2	0.86735	0.150131	0.385751	0.0220309	0.0252486	0.00461978	0.0115243	13	13	13	B1	Adipose. subcutaneous (GTEx)	EpiXcan	0.999898	gtex_sf	0.999981
2353	ENSG00000181104	F2R	0.866896	0.0809664	0.385999	0.103804	0.325507	2.82364e-31	6.11293e-30	13	17	17	B1	Adipose. subcutaneous (GTEx)	EpiXcan	0.999898	gtex_sf	0.999981
2354	ENSG00000053371	AKR7A2	-0.866291	-0.165844	0.386331	0.0221575	0.0666699	2.64217e-06	9.7752e-06	10	12	12	B1	Adipose. subcutaneous (GTEx)	EpiXcan	0.999898	gtex_sf	0.999981
2355	ENSG00000106305	AIMP2	0.866043	0.178735	0.386467	0.0281331	0.024419	0.00572351	0.0141044	21	25	25	B1	Adipose. subcutaneous (GTEx)	EpiXcan	0.999898	gtex_sf	0.999981
2356	ENSG00000102189	EEA1	-0.865381	-0.271363	0.38683	0.0164718	0.017407	0.0175893	0.0406423	11	13	13	B1	Adipose. subcutaneous (GTEx)	EpiXcan	0.999898	gtex_sf	0.999981
2357	ENSG00000204387	C6orf48	-0.865232	-0.0941927	0.386911	0.0661173	0.0474388	8.97997e-05	0.00027681	36	46	46	B1	Adipose. subcutaneous (GTEx)	EpiXcan	0.999898	gtex_sf	0.999981
2358	ENSG00000106785	TRIM14	-0.865052	-0.143364	0.38701	0.0344808	0.0832484	1.57941e-07	6.72309e-07	16	21	21	B1	Adipose. subcutaneous (GTEx)	EpiXcan	0.999898	gtex_sf	0.999981
2359	ENSG00000187257	RSBN1L	-0.8649	-0.166706	0.387094	0.0307317	0.0131299	0.0440097	0.0963793	42	52	52	B1	Adipose. subcutaneous (GTEx)	EpiXcan	0.999898	gtex_sf	0.999981
2360	ENSG00000078098	FAP	0.864483	0.128138	0.387323	0.0328258	0.044263	0.000153359	0.000459093	23	29	29	B1	Adipose. subcutaneous (GTEx)	EpiXcan	0.999898	gtex_sf	0.999981
2361	ENSG00000153317	ASAP1	0.864375	0.0861757	0.387382	0.093199	0.0925642	1.9942e-08	9.3628e-08	61	66	66	B1	Adipose. subcutaneous (GTEx)	EpiXcan	0.999898	gtex_sf	0.999981
2362	ENSG00000134852	CLOCK	0.86425	0.214446	0.387451	0.0239295	0.0648652	4.70067e-06	1.68783e-05	8	9	9	B1	Adipose. subcutaneous (GTEx)	EpiXcan	0.999898	gtex_sf	0.999981
2363	ENSG00000143499	SMYD2	0.864226	0.0912979	0.387464	0.0498415	0.0621725	7.10607e-06	2.49523e-05	37	44	44	B1	Adipose. subcutaneous (GTEx)	EpiXcan	0.999898	gtex_sf	0.999981
2364	ENSG00000162390	ACOT11	0.864178	0.111675	0.38749	0.0250415	0.0519249	4.25206e-05	0.000136134	18	19	19	B1	Adipose. subcutaneous (GTEx)	EpiXcan	0.999898	gtex_sf	0.999981
2365	ENSG00000106771	TMEM245	-0.864053	-0.0719608	0.387559	0.134119	0.237328	4.4217e-21	5.42336e-20	41	51	51	B1	Adipose. subcutaneous (GTEx)	EpiXcan	0.999898	gtex_sf	0.999981
2366	ENSG00000100258	LMF2	0.863956	0.167419	0.387612	0.0302093	0.0711054	7.4633e-07	2.92579e-06	31	37	37	B1	Adipose. subcutaneous (GTEx)	EpiXcan	0.999898	gtex_sf	0.999981
2367	ENSG00000138964	PARVG	0.863716	0.144858	0.387744	0.0289578	0.181067	1.16704e-15	1.00595e-14	11	16	16	B1	Adipose. subcutaneous (GTEx)	EpiXcan	0.999898	gtex_sf	0.999981
2368	ENSG00000104365	IKBKB	0.863401	0.127078	0.387917	0.0396648	0.010273	0.072287	0.152719	30	38	38	B1	Adipose. subcutaneous (GTEx)	EpiXcan	0.999898	gtex_sf	0.999981
2369	ENSG00000130270	ATP8B3	-0.863299	-0.214834	0.387973	0.0186552	0.27834	1.41159e-25	2.2241e-24	18	31	31	B1	Adipose. subcutaneous (GTEx)	EpiXcan	0.999898	gtex_sf	0.999981
2370	ENSG00000163659	TIPARP	0.863082	0.167777	0.388092	0.0283972	0.0673221	3.16104e-06	1.1606e-05	12	13	13	B1	Adipose. subcutaneous (GTEx)	EpiXcan	0.999898	gtex_sf	0.999981
2371	ENSG00000105607	GCDH	0.862655	0.109115	0.388327	0.0640341	0.159353	9.21508e-14	6.90983e-13	3	3	3	B1	Adipose. subcutaneous (GTEx)	EpiXcan	0.999898	gtex_sf	0.999981
2372	ENSG00000116209	TMEM59	-0.862353	-0.163092	0.388493	0.0154527	0.0403687	0.000274879	0.000798473	6	7	7	B1	Adipose. subcutaneous (GTEx)	EpiXcan	0.999898	gtex_sf	0.999981
2373	ENSG00000132386	SERPINF1	0.861986	0.136009	0.388695	0.0324377	0.0850288	1.50574e-07	6.41647e-07	25	34	34	B1	Adipose. subcutaneous (GTEx)	EpiXcan	0.999898	gtex_sf	0.999981
2374	ENSG00000163536	SERPINI1	-0.860752	-0.105495	0.389375	0.0427904	0.0849173	1.3278e-07	5.69458e-07	15	16	16	B1	Adipose. subcutaneous (GTEx)	EpiXcan	0.999898	gtex_sf	0.999981
2375	ENSG00000245532	NEAT1	-0.860742	-0.0612285	0.38938	0.145706	0.329365	2.07319e-31	4.50918e-30	31	37	37	B1	Adipose. subcutaneous (GTEx)	EpiXcan	0.999898	gtex_sf	0.999981
2376	ENSG00000198026	ZNF335	0.860645	0.158339	0.389434	0.0189704	0.0433868	0.000177845	0.000527657	7	9	9	B1	Adipose. subcutaneous (GTEx)	EpiXcan	0.999898	gtex_sf	0.999981
2377	ENSG00000088766	CRLS1	-0.860548	-0.19192	0.389487	0.0339489	0.0135863	0.0402872	0.0887269	50	59	59	B1	Adipose. subcutaneous (GTEx)	EpiXcan	0.999898	gtex_sf	0.999981
2378	ENSG00000141431	ASXL3	0.860385	0.143885	0.389577	0.0296418	0.0163736	0.0237528	0.0539931	65	72	72	B1	Adipose. subcutaneous (GTEx)	EpiXcan	0.999898	gtex_sf	0.999981
2379	ENSG00000223855	HRAT92	-0.859833	-0.0514644	0.389881	0.272007	0.397308	3.49825e-39	1.07692e-37	12	12	12	B1	Adipose. subcutaneous (GTEx)	EpiXcan	0.999898	gtex_sf	0.999981
2380	ENSG00000125124	BBS2	-0.859741	-0.0396592	0.389932	0.408728	0.56179	6.28112e-66	6.23969e-64	28	33	33	B1	Adipose. subcutaneous (GTEx)	EpiXcan	0.999898	gtex_sf	0.999981
2381	ENSG00000112149	CD83	-0.859713	-0.153807	0.389947	0.0533112	0.0814546	2.21315e-07	9.28686e-07	15	19	19	B1	Adipose. subcutaneous (GTEx)	EpiXcan	0.999898	gtex_sf	0.999981
2382	ENSG00000168661	ZNF30	-0.859692	-0.0744042	0.389959	0.110129	0.218907	4.3852e-19	4.79123e-18	8	9	9	B1	Adipose. subcutaneous (GTEx)	EpiXcan	0.999898	gtex_sf	0.999981
2383	ENSG00000128159	TUBGCP6	0.859686	0.314988	0.389962	0.00647325	0.011631	0.0576185	0.123745	5	6	6	B1	Adipose. subcutaneous (GTEx)	EpiXcan	0.999898	gtex_sf	0.999981
2384	ENSG00000150347	ARID5B	-0.859163	-0.211637	0.390251	0.0234003	0.0177617	0.0183758	0.0423199	33	41	41	B1	Adipose. subcutaneous (GTEx)	EpiXcan	0.999898	gtex_sf	0.999981
2385	ENSG00000148843	PDCD11	-0.85855	-0.116265	0.390589	0.0495403	0.0959042	9.23561e-09	4.48555e-08	15	20	20	B1	Adipose. subcutaneous (GTEx)	EpiXcan	0.999898	gtex_sf	0.999981
2386	ENSG00000167702	KIFC2	-0.858536	-0.0739607	0.390596	0.0849116	0.125402	6.68382e-11	3.95857e-10	17	21	21	B1	Adipose. subcutaneous (GTEx)	EpiXcan	0.999898	gtex_sf	0.999981
2387	ENSG00000165629	ATP5C1	-0.858267	-0.231653	0.390745	0.0111398	0.0543632	2.53593e-05	8.32843e-05	11	12	12	B1	Adipose. subcutaneous (GTEx)	EpiXcan	0.999898	gtex_sf	0.999981
2388	ENSG00000180917	CMTR2	-0.857933	-0.454659	0.390929	0.00358209	0.0783097	2.04485e-07	8.61937e-07	11	13	13	B1	Adipose. subcutaneous (GTEx)	EpiXcan	0.999898	gtex_sf	0.999981
2389	ENSG00000261485	PAN3-AS1	-0.857721	-0.362713	0.391047	0.0208955	0.0253656	0.00430409	0.0107752	15	19	19	B1	Adipose. subcutaneous (GTEx)	EpiXcan	0.999898	gtex_sf	0.999981
2390	ENSG00000149177	PTPRJ	-0.857422	-0.215911	0.391212	0.0183355	0.0646291	4.75791e-06	1.70795e-05	14	19	19	B1	Adipose. subcutaneous (GTEx)	EpiXcan	0.999898	gtex_sf	0.999981
2391	ENSG00000186260	MKL2	-0.857383	-0.145532	0.391233	0.0444947	0.0295428	0.00222179	0.00576843	37	45	45	B1	Adipose. subcutaneous (GTEx)	EpiXcan	0.999898	gtex_sf	0.999981
2392	ENSG00000237975	FLG-AS1	0.857133	0.0559795	0.391372	0.218686	0.528459	3.1023e-59	2.38758e-57	21	26	26	B1	Adipose. subcutaneous (GTEx)	EpiXcan	0.999898	gtex_sf	0.999981
2393	ENSG00000250208	FZD10-AS1	-0.857067	-0.0808108	0.391408	0.0901987	0.0186334	0.0160822	0.0374379	80	97	97	B1	Adipose. subcutaneous (GTEx)	EpiXcan	0.999898	gtex_sf	0.999981
2394	ENSG00000129562	DAD1	0.856738	0.142517	0.39159	0.0291957	0.0432709	0.000221144	0.000649383	53	63	63	B1	Adipose. subcutaneous (GTEx)	EpiXcan	0.999898	gtex_sf	0.999981
2395	ENSG00000105355	PLIN3	0.856382	0.0907091	0.391787	0.0819683	0.103863	2.80308e-09	1.43086e-08	18	24	24	B1	Adipose. subcutaneous (GTEx)	EpiXcan	0.999898	gtex_sf	0.999981
2396	ENSG00000229186	ADAM1A	0.856364	0.0697135	0.391797	0.135894	0.403154	4.97229e-40	1.57572e-38	36	45	45	B1	Adipose. subcutaneous (GTEx)	EpiXcan	0.999898	gtex_sf	0.999981
2397	ENSG00000167186	COQ7	-0.856273	-0.158508	0.391847	0.0432535	0.0819562	1.89776e-07	8.01626e-07	21	26	26	B1	Adipose. subcutaneous (GTEx)	EpiXcan	0.999898	gtex_sf	0.999981
2398	ENSG00000117834	SLC5A9	-0.856225	-0.0621698	0.391873	0.203971	0.366871	1.05418e-34	2.67499e-33	29	32	32	B1	Adipose. subcutaneous (GTEx)	EpiXcan	0.999898	gtex_sf	0.999981
2399	ENSG00000146067	FAM193B	0.854015	0.0744831	0.393097	0.167942	0.159008	8.11336e-14	6.11317e-13	52	56	56	B1	Adipose. subcutaneous (GTEx)	EpiXcan	0.999898	gtex_sf	0.999981
2400	ENSG00000205763	RP9P	-0.853586	-0.0980768	0.393334	0.0564185	0.131761	2.2537e-11	1.39679e-10	36	42	42	B1	Adipose. subcutaneous (GTEx)	EpiXcan	0.999898	gtex_sf	0.999981
2401	ENSG00000204291	COL15A1	0.853522	0.161632	0.39337	0.0355949	0.0893157	3.8615e-08	1.75725e-07	24	31	31	B1	Adipose. subcutaneous (GTEx)	EpiXcan	0.999898	gtex_sf	0.999981
2402	ENSG00000175445	LPL	0.853022	0.153324	0.393647	0.0224032	0.0402922	0.000330173	0.000950026	29	40	40	B1	Adipose. subcutaneous (GTEx)	EpiXcan	0.999898	gtex_sf	0.999981
2403	ENSG00000149084	HSD17B12	-0.852466	-0.0422407	0.393955	0.265546	0.573155	2.86219e-68	3.18181e-66	35	41	41	B1	Adipose. subcutaneous (GTEx)	EpiXcan	0.999898	gtex_sf	0.999981
2404	ENSG00000167103	PIP5KL1	-0.85162	-0.0566618	0.394425	0.145344	0.317886	2.42659e-29	4.70765e-28	28	31	31	B1	Adipose. subcutaneous (GTEx)	EpiXcan	0.999898	gtex_sf	0.999981
2405	ENSG00000197093	GAL3ST4	0.851513	0.27621	0.394485	0.017555	0.0567166	1.51813e-05	5.12519e-05	7	8	8	B1	Adipose. subcutaneous (GTEx)	EpiXcan	0.999898	gtex_sf	0.999981
2406	ENSG00000204560	DHX16	0.850946	0.408026	0.394799	0.00258075	0.0258051	0.0040597	0.0101907	8	12	12	B1	Adipose. subcutaneous (GTEx)	EpiXcan	0.999898	gtex_sf	0.999981
2407	ENSG00000221838	AP4M1	0.850747	0.104113	0.39491	0.0524457	0.324231	5.04623e-30	1.0229e-28	9	15	15	B1	Adipose. subcutaneous (GTEx)	EpiXcan	0.999898	gtex_sf	0.999981
2408	ENSG00000198315	ZKSCAN8	0.850728	0.386308	0.39492	0.00393051	0.0322526	0.0014449	0.0038331	9	17	17	B1	Adipose. subcutaneous (GTEx)	EpiXcan	0.999898	gtex_sf	0.999981
2409	ENSG00000215915	ATAD3C	-0.850308	-0.101807	0.395154	0.0664176	0.188846	2.71438e-16	2.44347e-15	9	11	11	B1	Adipose. subcutaneous (GTEx)	EpiXcan	0.999898	gtex_sf	0.999981
2410	ENSG00000214194	SMIM30	0.849299	0.260225	0.395715	0.0155711	0.0393834	0.000435636	0.00123496	15	19	19	B1	Adipose. subcutaneous (GTEx)	EpiXcan	0.999898	gtex_sf	0.999981
2411	ENSG00000118308	LRMP	0.849033	0.104878	0.395863	0.056125	0.141213	3.88312e-12	2.56803e-11	10	12	12	B1	Adipose. subcutaneous (GTEx)	EpiXcan	0.999898	gtex_sf	0.999981
2412	ENSG00000196209	SIRPB2	-0.848917	-0.0597953	0.395928	0.181303	0.171411	1.03047e-14	8.34805e-14	76	90	90	B1	Adipose. subcutaneous (GTEx)	EpiXcan	0.999898	gtex_sf	0.999981
2413	ENSG00000247982	LINC00926	-0.848637	-0.088483	0.396083	0.114608	0.31677	9.73486e-30	1.93688e-28	17	23	23	B1	Adipose. subcutaneous (GTEx)	EpiXcan	0.999898	gtex_sf	0.999981
2414	ENSG00000119227	PIGZ	0.848362	0.0500757	0.396236	0.225682	0.463694	1.8661e-48	8.80082e-47	33	41	41	B1	Adipose. subcutaneous (GTEx)	EpiXcan	0.999898	gtex_sf	0.999981
2415	ENSG00000056736	IL17RB	0.848355	0.154782	0.39624	0.0234695	0.0458549	0.000142289	0.000427507	16	17	17	B1	Adipose. subcutaneous (GTEx)	EpiXcan	0.999898	gtex_sf	0.999981
2416	ENSG00000120324	PCDHB10	-0.848076	-0.143851	0.396396	0.0339617	0.0829171	1.71868e-07	7.28618e-07	6	7	7	B1	Adipose. subcutaneous (GTEx)	EpiXcan	0.999898	gtex_sf	0.999981
2417	ENSG00000131055	COX4I2	0.847959	0.119557	0.396461	0.0334647	0.108755	2.00993e-09	1.03733e-08	7	12	12	B1	Adipose. subcutaneous (GTEx)	EpiXcan	0.999898	gtex_sf	0.999981
2418	ENSG00000168014	C2CD3	-0.847168	-0.22127	0.396902	0.0133438	0.0490782	7.54509e-05	0.000234541	13	15	15	B1	Adipose. subcutaneous (GTEx)	EpiXcan	0.999898	gtex_sf	0.999981
2419	ENSG00000100711	ZFYVE21	0.847006	0.1595	0.396992	0.0352158	0.151353	4.12014e-13	2.92948e-12	7	9	9	B1	Adipose. subcutaneous (GTEx)	EpiXcan	0.999898	gtex_sf	0.999981
2420	ENSG00000260992	DOCK9-AS2	0.84678	0.0861005	0.397118	0.0911025	0.175498	3.79738e-16	3.37713e-15	20	24	24	B1	Adipose. subcutaneous (GTEx)	EpiXcan	0.999898	gtex_sf	0.999981
2421	ENSG00000161036	LRWD1	0.846392	0.103293	0.397334	0.0853109	0.219309	4.13145e-20	4.81842e-19	42	52	52	B1	Adipose. subcutaneous (GTEx)	EpiXcan	0.999898	gtex_sf	0.999981
2422	ENSG00000141524	TMC6	0.845684	0.13715	0.397729	0.0241676	0.0864509	6.99135e-08	3.09898e-07	12	13	13	B1	Adipose. subcutaneous (GTEx)	EpiXcan	0.999898	gtex_sf	0.999981
2423	ENSG00000151778	SERP2	0.845664	0.166107	0.39774	0.0199592	0.0254079	0.00488927	0.0121641	7	9	9	B1	Adipose. subcutaneous (GTEx)	EpiXcan	0.999898	gtex_sf	0.999981
2424	ENSG00000105516	DBP	0.844692	0.192149	0.398283	0.0131499	0.0157844	0.0263054	0.0594099	20	28	28	B1	Adipose. subcutaneous (GTEx)	EpiXcan	0.999898	gtex_sf	0.999981
2425	ENSG00000174529	TMEM81	0.844575	0.08247	0.398348	0.0702193	0.0740252	8.0299e-07	3.13825e-06	25	27	27	B1	Adipose. subcutaneous (GTEx)	EpiXcan	0.999898	gtex_sf	0.999981
2426	ENSG00000088832	FKBP1A	-0.844511	-0.165173	0.398384	0.0323312	0.0394872	0.000415839	0.00118267	30	36	36	B1	Adipose. subcutaneous (GTEx)	EpiXcan	0.999898	gtex_sf	0.999981
2427	ENSG00000255198	SNHG9	-0.844052	-0.0599059	0.398641	0.169769	0.35901	4.73865e-34	1.16856e-32	9	11	11	B1	Adipose. subcutaneous (GTEx)	EpiXcan	0.999898	gtex_sf	0.999981
2428	ENSG00000270804	AC010326.4	-0.843949	-0.113174	0.398698	0.0271748	0.114138	5.11792e-10	2.78071e-09	26	32	32	B1	Adipose. subcutaneous (GTEx)	EpiXcan	0.999898	gtex_sf	0.999981
2429	ENSG00000261115	TMEM178B	-0.843775	-0.180605	0.398795	0.0209428	0.0292745	0.00209895	0.00546266	20	26	26	B1	Adipose. subcutaneous (GTEx)	EpiXcan	0.999898	gtex_sf	0.999981
2430	ENSG00000108774	RAB5C	0.843708	0.103523	0.398833	0.071479	0.0756667	7.51665e-07	2.94423e-06	33	45	45	B1	Adipose. subcutaneous (GTEx)	EpiXcan	0.999898	gtex_sf	0.999981
2431	ENSG00000023608	SNAPC1	-0.843273	-0.232459	0.399076	0.0163904	0.0520134	4.52145e-05	0.000144297	13	15	15	B1	Adipose. subcutaneous (GTEx)	EpiXcan	0.999898	gtex_sf	0.999981
2432	ENSG00000172264	MACROD2	0.842833	0.539195	0.399322	0.00311557	0.0310864	0.0017243	0.00453393	2	3	3	B1	Adipose. subcutaneous (GTEx)	EpiXcan	0.999898	gtex_sf	0.999981
2433	ENSG00000064886	CHI3L2	0.842812	0.175829	0.399333	0.0241544	0.043782	0.000183775	0.000544676	30	45	45	B1	Adipose. subcutaneous (GTEx)	EpiXcan	0.999898	gtex_sf	0.999981
2434	ENSG00000167333	TRIM68	0.842606	0.116293	0.399449	0.0511034	0.126558	5.43307e-11	3.24386e-10	16	18	18	B1	Adipose. subcutaneous (GTEx)	EpiXcan	0.999898	gtex_sf	0.999981
2435	ENSG00000151366	NDUFC2	0.841974	0.210929	0.399802	0.0158383	0.0691302	2.5e-06	9.29584e-06	11	18	18	B1	Adipose. subcutaneous (GTEx)	EpiXcan	0.999898	gtex_sf	0.999981
2436	ENSG00000136754	ABI1	-0.841781	-0.183376	0.39991	0.0181856	0.0121795	0.0521983	0.112883	35	39	39	B1	Adipose. subcutaneous (GTEx)	EpiXcan	0.999898	gtex_sf	0.999981
2437	ENSG00000000938	FGR	-0.84145	-0.157526	0.400096	0.0257783	0.0407581	0.000332256	0.000955237	17	24	24	B1	Adipose. subcutaneous (GTEx)	EpiXcan	0.999898	gtex_sf	0.999981
2438	ENSG00000197712	FAM114A1	-0.841137	-0.0795849	0.400271	0.121354	0.323635	2.41653e-30	4.9777e-29	21	25	25	B1	Adipose. subcutaneous (GTEx)	EpiXcan	0.999898	gtex_sf	0.999981
2439	ENSG00000100376	FAM118A	0.841023	0.0517938	0.400335	0.212636	0.643135	1.89758e-83	4.83262e-81	37	53	53	B1	Adipose. subcutaneous (GTEx)	EpiXcan	0.999898	gtex_sf	0.999981
2440	ENSG00000103707	MTFMT	-0.840658	-0.215148	0.40054	0.0338372	0.0442575	0.000156133	0.0004671	29	38	38	B1	Adipose. subcutaneous (GTEx)	EpiXcan	0.999898	gtex_sf	0.999981
2441	ENSG00000157150	TIMP4	0.840614	0.20589	0.400564	0.0138165	0.0264237	0.00381555	0.00960539	4	4	4	B1	Adipose. subcutaneous (GTEx)	EpiXcan	0.999898	gtex_sf	0.999981
2442	ENSG00000244879	GABPB1-AS1	-0.840614	-0.0377536	0.400564	0.510327	0.65485	6.05952e-87	2.02085e-84	23	30	30	B1	Adipose. subcutaneous (GTEx)	EpiXcan	0.999898	gtex_sf	0.999981
2443	ENSG00000143674	MAP3K21	0.840567	0.310557	0.400591	0.00585399	0.012641	0.0449042	0.0982003	12	12	12	B1	Adipose. subcutaneous (GTEx)	EpiXcan	0.999898	gtex_sf	0.999981
2444	ENSG00000244687	UBE2V1	0.840099	0.11345	0.400853	0.0360902	0.0486336	6.48304e-05	0.000203241	16	20	20	B1	Adipose. subcutaneous (GTEx)	EpiXcan	0.999898	gtex_sf	0.999981
2445	ENSG00000135454	B4GALNT1	-0.839619	-0.16689	0.401122	0.0175653	0.039572	0.000410086	0.00116749	4	6	6	B1	Adipose. subcutaneous (GTEx)	EpiXcan	0.999898	gtex_sf	0.999981
2446	ENSG00000091317	CMTM6	-0.839293	-0.282011	0.401305	0.00789328	0.0263139	0.00384134	0.00966163	7	7	7	B1	Adipose. subcutaneous (GTEx)	EpiXcan	0.999898	gtex_sf	0.999981
2447	ENSG00000149100	EIF3M	0.839095	0.1284	0.401416	0.035863	0.0407791	0.000343689	0.000986688	21	27	27	B1	Adipose. subcutaneous (GTEx)	EpiXcan	0.999898	gtex_sf	0.999981
2448	ENSG00000160294	MCM3AP	0.838976	0.0594101	0.401483	0.161068	0.250107	1.932e-22	2.56265e-21	22	24	24	B1	Adipose. subcutaneous (GTEx)	EpiXcan	0.999898	gtex_sf	0.999981
2449	ENSG00000175106	TVP23C	-0.838922	-0.156336	0.401513	0.0231513	0.12237	6.73865e-11	3.98599e-10	8	12	12	B1	Adipose. subcutaneous (GTEx)	EpiXcan	0.999898	gtex_sf	0.999981
2450	ENSG00000100360	IFT27	0.838647	0.142089	0.401667	0.0335667	0.111957	3.59594e-10	1.9877e-09	6	10	10	B1	Adipose. subcutaneous (GTEx)	EpiXcan	0.999898	gtex_sf	0.999981
2451	ENSG00000111696	NT5DC3	-0.83847	-0.0715328	0.401767	0.123511	0.161649	4.11666e-14	3.18927e-13	28	36	36	B1	Adipose. subcutaneous (GTEx)	EpiXcan	0.999898	gtex_sf	0.999981
2452	ENSG00000164574	GALNT10	0.838196	0.114414	0.401921	0.0681959	0.130505	2.75649e-11	1.69715e-10	21	23	23	B1	Adipose. subcutaneous (GTEx)	EpiXcan	0.999898	gtex_sf	0.999981
2453	ENSG00000152229	PSTPIP2	0.838177	0.421614	0.401931	0.00685543	0.0125185	0.0492835	0.107025	7	9	9	B1	Adipose. subcutaneous (GTEx)	EpiXcan	0.999898	gtex_sf	0.999981
2454	ENSG00000180543	TSPYL5	-0.837966	-0.0863392	0.40205	0.106047	0.0796874	2.65053e-07	1.10428e-06	65	72	72	B1	Adipose. subcutaneous (GTEx)	EpiXcan	0.999898	gtex_sf	0.999981
2455	ENSG00000124145	SDC4	-0.837545	-0.28176	0.402286	0.00907122	0.0500977	6.01866e-05	0.000189446	13	17	17	B1	Adipose. subcutaneous (GTEx)	EpiXcan	0.999898	gtex_sf	0.999981
2456	ENSG00000167106	FAM102A	0.837086	0.164662	0.402544	0.0236503	0.0260989	0.0040075	0.0100633	15	17	17	B1	Adipose. subcutaneous (GTEx)	EpiXcan	0.999898	gtex_sf	0.999981
2457	ENSG00000161888	SPC24	-0.836925	-0.241963	0.402635	0.0122997	0.0125311	0.0480656	0.104569	10	13	13	B1	Adipose. subcutaneous (GTEx)	EpiXcan	0.999898	gtex_sf	0.999981
2458	ENSG00000110700	RPS13	0.836848	0.0513519	0.402678	0.195225	0.152422	4.80086e-14	3.69685e-13	47	50	50	B1	Adipose. subcutaneous (GTEx)	EpiXcan	0.999898	gtex_sf	0.999981
2459	ENSG00000109775	UFSP2	-0.836137	-0.0338378	0.403078	0.433369	0.577135	1.50755e-68	1.73084e-66	35	39	39	B1	Adipose. subcutaneous (GTEx)	EpiXcan	0.999898	gtex_sf	0.999981
2460	ENSG00000120915	EPHX2	-0.836083	-0.149866	0.403108	0.028252	0.106313	2.23979e-09	1.15331e-08	7	8	8	B1	Adipose. subcutaneous (GTEx)	EpiXcan	0.999898	gtex_sf	0.999981
2461	ENSG00000177236	AP006621.1	0.835393	0.041431	0.403497	0.350739	0.578239	7.94615e-69	9.27514e-67	22	30	30	B1	Adipose. subcutaneous (GTEx)	EpiXcan	0.999898	gtex_sf	0.999981
2462	ENSG00000133624	ZNF767P	0.835333	0.65337	0.40353	0.00169753	0.0235323	0.00617614	0.0151584	6	8	8	B1	Adipose. subcutaneous (GTEx)	EpiXcan	0.999898	gtex_sf	0.999981
2463	ENSG00000145220	LYAR	-0.835147	-0.101753	0.403635	0.0489888	0.120561	2.31251e-10	1.30086e-09	30	38	38	B1	Adipose. subcutaneous (GTEx)	EpiXcan	0.999898	gtex_sf	0.999981
2464	ENSG00000185022	MAFF	-0.83506	-0.149223	0.403684	0.0253403	0.0923344	3.47337e-08	1.58784e-07	4	4	4	B1	Adipose. subcutaneous (GTEx)	EpiXcan	0.999898	gtex_sf	0.999981
2465	ENSG00000134324	LPIN1	0.834002	0.17489	0.40428	0.0624733	0.100599	4.57311e-09	2.29261e-08	24	26	26	B1	Adipose. subcutaneous (GTEx)	EpiXcan	0.999898	gtex_sf	0.999981
2466	ENSG00000178163	ZNF518B	-0.833493	-0.375659	0.404567	0.00588936	0.0977291	1.13032e-08	5.44257e-08	6	12	12	B1	Adipose. subcutaneous (GTEx)	EpiXcan	0.999898	gtex_sf	0.999981
2467	ENSG00000161091	MFSD12	0.833319	0.371186	0.404665	0.00624408	0.0425155	0.00022522	0.00066066	7	8	8	B1	Adipose. subcutaneous (GTEx)	EpiXcan	0.999898	gtex_sf	0.999981
2468	ENSG00000135047	CTSL	-0.833027	-0.16138	0.40483	0.0412529	0.0343394	0.000795562	0.00218328	26	30	30	B1	Adipose. subcutaneous (GTEx)	EpiXcan	0.999898	gtex_sf	0.999981
2469	ENSG00000091513	TF	0.832865	0.0904	0.404921	0.0855436	0.0809294	2.05548e-07	8.66159e-07	40	51	51	B1	Adipose. subcutaneous (GTEx)	EpiXcan	0.999898	gtex_sf	0.999981
2470	ENSG00000134001	EIF2S1	-0.832863	-0.0703647	0.404922	0.0610605	0.03922	0.000412187	0.00117324	31	34	34	B1	Adipose. subcutaneous (GTEx)	EpiXcan	0.999898	gtex_sf	0.999981
2471	ENSG00000082805	ERC1	0.832853	0.100682	0.404928	0.0770869	0.0843496	1.63176e-07	6.93028e-07	51	59	59	B1	Adipose. subcutaneous (GTEx)	EpiXcan	0.999898	gtex_sf	0.999981
2472	ENSG00000162426	SLC45A1	0.832491	0.403076	0.405132	0.00444855	0.0167417	0.0218703	0.0499245	2	2	2	B1	Adipose. subcutaneous (GTEx)	EpiXcan	0.999898	gtex_sf	0.999981
2473	ENSG00000164933	SLC25A32	-0.83208	-0.253473	0.405364	0.0131114	0.0191319	0.0144221	0.0337415	13	19	19	B1	Adipose. subcutaneous (GTEx)	EpiXcan	0.999898	gtex_sf	0.999981
2474	ENSG00000128591	FLNC	0.832001	0.151309	0.405408	0.0489749	0.0899515	3.89753e-08	1.77191e-07	32	36	36	B1	Adipose. subcutaneous (GTEx)	EpiXcan	0.999898	gtex_sf	0.999981
2475	ENSG00000163611	SPICE1	0.831771	0.208684	0.405538	0.0135958	0.0347584	0.00086316	0.00235586	13	16	16	B1	Adipose. subcutaneous (GTEx)	EpiXcan	0.999898	gtex_sf	0.999981
2476	ENSG00000166436	TRIM66	-0.830727	-0.0484772	0.406128	0.231204	0.611337	1.32077e-75	2.34178e-73	11	13	13	B1	Adipose. subcutaneous (GTEx)	EpiXcan	0.999898	gtex_sf	0.999981
2477	ENSG00000134901	KDELC1	0.830654	0.428621	0.406169	0.00433176	0.0235538	0.00642255	0.0157301	4	4	4	B1	Adipose. subcutaneous (GTEx)	EpiXcan	0.999898	gtex_sf	0.999981
2478	ENSG00000100626	GALNT16	-0.830547	-0.142372	0.40623	0.029877	0.0107757	0.0674057	0.142988	50	60	60	B1	Adipose. subcutaneous (GTEx)	EpiXcan	0.999898	gtex_sf	0.999981
2479	ENSG00000136731	UGGT1	-0.830371	-0.109175	0.406329	0.0636041	0.105149	2.87721e-09	1.46496e-08	45	54	54	B1	Adipose. subcutaneous (GTEx)	EpiXcan	0.999898	gtex_sf	0.999981
2480	ENSG00000185565	LSAMP	-0.830367	-0.0716755	0.406331	0.0860092	0.0986647	8.50848e-09	4.14677e-08	38	43	43	B1	Adipose. subcutaneous (GTEx)	EpiXcan	0.999898	gtex_sf	0.999981
2481	ENSG00000231312	AC007388.1	-0.82923	-0.0863759	0.406974	0.0831726	0.140188	5.66199e-12	3.68358e-11	11	13	13	B1	Adipose. subcutaneous (GTEx)	EpiXcan	0.999898	gtex_sf	0.999981
2482	ENSG00000161654	LSM12	-0.829108	-0.238362	0.407043	0.0152628	0.0320763	0.00140513	0.00373324	11	11	11	B1	Adipose. subcutaneous (GTEx)	EpiXcan	0.999898	gtex_sf	0.999981
2483	ENSG00000260912	AL158206.1	0.828877	0.172203	0.407174	0.035845	0.0380363	0.000481336	0.00135574	28	37	37	B1	Adipose. subcutaneous (GTEx)	EpiXcan	0.999898	gtex_sf	0.999981
2484	ENSG00000137845	ADAM10	-0.828831	-0.323783	0.4072	0.00562043	0.0222578	0.00801507	0.0193932	1	1	1	B1	Adipose. subcutaneous (GTEx)	EpiXcan	0.999898	gtex_sf	0.999981
2485	ENSG00000142751	GPN2	0.828581	0.395216	0.407342	0.00582904	0.0244856	0.00505657	0.0125558	3	4	4	B1	Adipose. subcutaneous (GTEx)	EpiXcan	0.999898	gtex_sf	0.999981
2486	ENSG00000038945	MSR1	-0.828545	-0.275628	0.407362	0.00959091	0.0205339	0.0109182	0.0260043	11	14	14	B1	Adipose. subcutaneous (GTEx)	EpiXcan	0.999898	gtex_sf	0.999981
2487	ENSG00000136930	PSMB7	-0.827933	-0.152545	0.407708	0.0341423	0.0870229	5.4947e-08	2.46443e-07	14	14	14	B1	Adipose. subcutaneous (GTEx)	EpiXcan	0.999898	gtex_sf	0.999981
2488	ENSG00000103343	ZNF174	-0.827889	-0.157587	0.407733	0.0237012	0.0274005	0.00317096	0.00807487	27	34	34	B1	Adipose. subcutaneous (GTEx)	EpiXcan	0.999898	gtex_sf	0.999981
2489	ENSG00000170775	GPR37	-0.827842	-0.142108	0.40776	0.0320986	0.0734995	1.06762e-06	4.11169e-06	22	27	27	B1	Adipose. subcutaneous (GTEx)	EpiXcan	0.999898	gtex_sf	0.999981
2490	ENSG00000154678	PDE1C	-0.827355	-0.10347	0.408036	0.0403441	0.160767	6.27161e-14	4.77686e-13	31	36	36	B1	Adipose. subcutaneous (GTEx)	EpiXcan	0.999898	gtex_sf	0.999981
2491	ENSG00000162997	PRORSD1P	-0.827191	-0.113918	0.408129	0.0473932	0.0830385	1.64855e-07	6.99947e-07	30	35	35	B1	Adipose. subcutaneous (GTEx)	EpiXcan	0.999898	gtex_sf	0.999981
2492	ENSG00000158286	RNF207	-0.825791	-0.0582436	0.408923	0.0368096	0.0903252	5.2284e-08	2.348e-07	12	13	13	B1	Adipose. subcutaneous (GTEx)	EpiXcan	0.999898	gtex_sf	0.999981
2493	ENSG00000016391	CHDH	-0.825385	-0.128913	0.409153	0.035462	0.0622143	7.21066e-06	2.52752e-05	22	27	27	B1	Adipose. subcutaneous (GTEx)	EpiXcan	0.999898	gtex_sf	0.999981
2494	ENSG00000185499	MUC1	-0.825085	-0.14757	0.409323	0.0483586	0.0573418	1.57027e-05	5.29486e-05	52	60	60	B1	Adipose. subcutaneous (GTEx)	EpiXcan	0.999898	gtex_sf	0.999981
2495	ENSG00000161551	ZNF577	-0.825082	-0.0495893	0.409325	0.143812	0.203484	3.46802e-18	3.55352e-17	39	45	45	B1	Adipose. subcutaneous (GTEx)	EpiXcan	0.999898	gtex_sf	0.999981
2496	ENSG00000162076	FLYWCH2	0.824654	0.331304	0.409568	0.0053002	0.0107931	0.0682446	0.144636	2	5	5	B1	Adipose. subcutaneous (GTEx)	EpiXcan	0.999898	gtex_sf	0.999981
2497	ENSG00000255182	AC084125.2	0.824562	0.22976	0.40962	0.0120719	0.0161334	0.0238858	0.0542865	5	5	5	B1	Adipose. subcutaneous (GTEx)	EpiXcan	0.999898	gtex_sf	0.999981
2498	ENSG00000180190	TDRP	0.824036	0.146312	0.409919	0.0256575	0.0892543	6.11307e-08	2.72954e-07	7	13	13	B1	Adipose. subcutaneous (GTEx)	EpiXcan	0.999898	gtex_sf	0.999981
2499	ENSG00000180113	TDRD6	-0.823943	-0.0623501	0.409972	0.137773	0.282271	4.15031e-26	6.72841e-25	6	10	10	B1	Adipose. subcutaneous (GTEx)	EpiXcan	0.999898	gtex_sf	0.999981
2500	ENSG00000100156	SLC16A8	-0.823904	-0.109605	0.409994	0.0609489	0.0278849	0.00307786	0.0078556	44	57	57	B1	Adipose. subcutaneous (GTEx)	EpiXcan	0.999898	gtex_sf	0.999981
2501	ENSG00000146587	RBAK	-0.823858	-0.134987	0.41002	0.0497106	0.129945	3.00475e-11	1.8428e-10	38	48	48	B1	Adipose. subcutaneous (GTEx)	EpiXcan	0.999898	gtex_sf	0.999981
2502	ENSG00000233937	AC008443.1	-0.823802	-0.139779	0.410052	0.0263037	0.0454835	0.000150696	0.0004517	14	16	16	B1	Adipose. subcutaneous (GTEx)	EpiXcan	0.999898	gtex_sf	0.999981
2503	ENSG00000065154	OAT	0.823666	0.567336	0.41013	0.00314226	0.0376696	0.000457982	0.00129386	6	10	10	B1	Adipose. subcutaneous (GTEx)	EpiXcan	0.999898	gtex_sf	0.999981
2504	ENSG00000235381	AL596202.1	0.823375	0.0707218	0.410295	0.0850657	0.156871	2.29524e-13	1.66319e-12	20	24	24	B1	Adipose. subcutaneous (GTEx)	EpiXcan	0.999898	gtex_sf	0.999981
2505	ENSG00000183309	ZNF623	-0.823245	-0.0984736	0.410369	0.107919	0.0660292	2.60851e-06	9.66597e-06	39	43	43	B1	Adipose. subcutaneous (GTEx)	EpiXcan	0.999898	gtex_sf	0.999981
2506	ENSG00000148110	MFSD14B	0.822606	0.0922747	0.410732	0.0285403	0.0745218	8.55896e-07	3.3283e-06	17	18	18	B1	Adipose. subcutaneous (GTEx)	EpiXcan	0.999898	gtex_sf	0.999981
2507	ENSG00000049167	ERCC8	0.822383	0.13074	0.410859	0.0442772	0.0312861	0.00151751	0.00401734	27	33	33	B1	Adipose. subcutaneous (GTEx)	EpiXcan	0.999898	gtex_sf	0.999981
2508	ENSG00000196663	TECPR2	0.822235	0.289121	0.410943	0.0111961	0.0127418	0.04694	0.102301	10	11	11	B1	Adipose. subcutaneous (GTEx)	EpiXcan	0.999898	gtex_sf	0.999981
2509	ENSG00000111664	GNB3	-0.822102	-0.0996779	0.411019	0.0742074	0.176219	4.30013e-15	3.55643e-14	2	2	2	B1	Adipose. subcutaneous (GTEx)	EpiXcan	0.999898	gtex_sf	0.999981
2510	ENSG00000080189	SLC35C2	0.821964	0.201116	0.411098	0.0140254	0.0199022	0.0122126	0.0288761	5	6	6	B1	Adipose. subcutaneous (GTEx)	EpiXcan	0.999898	gtex_sf	0.999981
2511	ENSG00000146007	ZMAT2	0.821154	0.136397	0.411559	0.0302577	0.0777747	3.04372e-07	1.25874e-06	10	12	12	B1	Adipose. subcutaneous (GTEx)	EpiXcan	0.999898	gtex_sf	0.999981
2512	ENSG00000109790	KLHL5	0.820869	0.166954	0.411721	0.0549646	0.120487	2.1947e-10	1.23807e-09	41	50	50	B1	Adipose. subcutaneous (GTEx)	EpiXcan	0.999898	gtex_sf	0.999981
2513	ENSG00000179242	CDH4	0.820655	0.0883317	0.411843	0.0689274	0.0753683	6.69446e-07	2.64139e-06	67	82	82	B1	Adipose. subcutaneous (GTEx)	EpiXcan	0.999898	gtex_sf	0.999981
2514	ENSG00000178802	MPI	-0.820147	-0.229268	0.412132	0.00981089	0.0716754	1.39525e-06	5.31646e-06	10	13	13	B1	Adipose. subcutaneous (GTEx)	EpiXcan	0.999898	gtex_sf	0.999981
2515	ENSG00000149600	COMMD7	0.820104	0.194602	0.412157	0.013804	0.0546527	2.97327e-05	9.69426e-05	4	6	6	B1	Adipose. subcutaneous (GTEx)	EpiXcan	0.999898	gtex_sf	0.999981
2516	ENSG00000077454	LRCH4	-0.819902	-0.0782825	0.412272	0.0522252	0.0632404	6.02915e-06	2.13528e-05	44	55	55	B1	Adipose. subcutaneous (GTEx)	EpiXcan	0.999898	gtex_sf	0.999981
2517	ENSG00000102977	ACD	0.819867	0.181006	0.412292	0.0125922	0.056157	2.22879e-05	7.37857e-05	7	8	8	B1	Adipose. subcutaneous (GTEx)	EpiXcan	0.999898	gtex_sf	0.999981
2518	ENSG00000178078	STAP2	0.819861	0.114543	0.412295	0.0462968	0.0569277	1.7846e-05	5.97727e-05	21	23	23	B1	Adipose. subcutaneous (GTEx)	EpiXcan	0.999898	gtex_sf	0.999981
2519	ENSG00000121577	POPDC2	0.819756	0.201544	0.412355	0.0124284	0.0530359	3.4396e-05	0.000111447	14	15	15	B1	Adipose. subcutaneous (GTEx)	EpiXcan	0.999898	gtex_sf	0.999981
2520	ENSG00000115556	PLCD4	0.819272	0.407768	0.412631	0.00277694	0.014261	0.0352708	0.0782076	3	4	4	B1	Adipose. subcutaneous (GTEx)	EpiXcan	0.999898	gtex_sf	0.999981
2521	ENSG00000041515	MYO16	0.819249	0.200048	0.412645	0.0203097	0.026911	0.00377073	0.0095028	25	30	30	B1	Adipose. subcutaneous (GTEx)	EpiXcan	0.999898	gtex_sf	0.999981
2522	ENSG00000185596	WASH3P	-0.818987	-0.177521	0.412794	0.0319419	0.137905	6.05475e-12	3.93362e-11	8	12	12	B1	Adipose. subcutaneous (GTEx)	EpiXcan	0.999898	gtex_sf	0.999981
2523	ENSG00000247240	UBL7-AS1	0.818635	0.111239	0.412995	0.034204	0.015582	0.0261699	0.059123	31	34	34	B1	Adipose. subcutaneous (GTEx)	EpiXcan	0.999898	gtex_sf	0.999981
2524	ENSG00000091106	NLRC4	0.818591	0.185168	0.41302	0.025892	0.0360596	0.000612196	0.00169971	7	8	8	B1	Adipose. subcutaneous (GTEx)	EpiXcan	0.999898	gtex_sf	0.999981
2525	ENSG00000004455	AK2	-0.818016	-0.171207	0.413348	0.0229086	0.0101274	0.0763646	0.160582	14	22	22	B1	Adipose. subcutaneous (GTEx)	EpiXcan	0.999898	gtex_sf	0.999981
2526	ENSG00000078269	SYNJ2	-0.817726	-0.17824	0.413514	0.0251048	0.0512014	4.85057e-05	0.000154133	15	21	21	B1	Adipose. subcutaneous (GTEx)	EpiXcan	0.999898	gtex_sf	0.999981
2527	ENSG00000186854	TRABD2A	-0.817722	-0.0746726	0.413516	0.0721912	0.139303	4.59062e-12	3.0174e-11	45	53	53	B1	Adipose. subcutaneous (GTEx)	EpiXcan	0.999898	gtex_sf	0.999981
2528	ENSG00000112210	RAB23	0.817271	0.494518	0.413774	0.00810945	0.0125117	0.0486061	0.105636	12	13	13	B1	Adipose. subcutaneous (GTEx)	EpiXcan	0.999898	gtex_sf	0.999981
2529	ENSG00000137824	RMDN3	-0.817186	-0.291133	0.413822	0.00836901	0.0116208	0.0555621	0.119695	7	8	8	B1	Adipose. subcutaneous (GTEx)	EpiXcan	0.999898	gtex_sf	0.999981
2530	ENSG00000163520	FBLN2	-0.817038	-0.114194	0.413907	0.0455935	0.0452896	0.000126318	0.000382394	35	42	42	B1	Adipose. subcutaneous (GTEx)	EpiXcan	0.999898	gtex_sf	0.999981
2531	ENSG00000158825	CDA	-0.816703	-0.0645391	0.414098	0.143661	0.265596	8.52998e-24	1.22042e-22	11	12	12	B1	Adipose. subcutaneous (GTEx)	EpiXcan	0.999898	gtex_sf	0.999981
2532	ENSG00000091136	LAMB1	-0.816627	-0.110485	0.414141	0.0634377	0.222436	6.23986e-20	7.20542e-19	15	17	17	B1	Adipose. subcutaneous (GTEx)	EpiXcan	0.999898	gtex_sf	0.999981
2533	ENSG00000148943	LIN7C	0.816617	0.2324	0.414147	0.0114419	0.0471352	0.000106481	0.000325581	9	14	14	B1	Adipose. subcutaneous (GTEx)	EpiXcan	0.999898	gtex_sf	0.999981
2534	ENSG00000125901	MRPS26	-0.815269	-0.0691128	0.414918	0.149514	0.238145	2.57881e-21	3.20794e-20	14	17	17	B1	Adipose. subcutaneous (GTEx)	EpiXcan	0.999898	gtex_sf	0.999981
2535	ENSG00000140993	TIGD7	-0.814995	-0.11861	0.415075	0.0389209	0.068629	1.78977e-06	6.7427e-06	22	26	26	B1	Adipose. subcutaneous (GTEx)	EpiXcan	0.999898	gtex_sf	0.999981
2536	ENSG00000204516	MICB	-0.814771	-0.0629243	0.415203	0.219646	0.361243	3.53906e-35	9.19697e-34	50	57	57	B1	Adipose. subcutaneous (GTEx)	EpiXcan	0.999898	gtex_sf	0.999981
2537	ENSG00000149451	ADAM33	-0.814534	-0.127231	0.415339	0.0391831	0.0490977	6.90744e-05	0.000215437	19	22	22	B1	Adipose. subcutaneous (GTEx)	EpiXcan	0.999898	gtex_sf	0.999981
2538	ENSG00000091947	TMEM101	-0.814508	-0.0600331	0.415354	0.122571	0.0871444	7.91362e-08	3.48682e-07	46	55	55	B1	Adipose. subcutaneous (GTEx)	EpiXcan	0.999898	gtex_sf	0.999981
2539	ENSG00000196935	SRGAP1	0.814176	0.088655	0.415544	0.0714404	0.227692	8.5883e-20	9.81209e-19	21	23	23	B1	Adipose. subcutaneous (GTEx)	EpiXcan	0.999898	gtex_sf	0.999981
2540	ENSG00000243444	PALM2	-0.814053	-0.164658	0.415615	0.0266818	0.138254	7.9188e-12	5.09767e-11	13	17	17	B1	Adipose. subcutaneous (GTEx)	EpiXcan	0.999898	gtex_sf	0.999981
2541	ENSG00000167904	TMEM68	0.813772	0.230747	0.415776	0.0119327	0.0624593	7.17461e-06	2.51614e-05	17	26	26	B1	Adipose. subcutaneous (GTEx)	EpiXcan	0.999898	gtex_sf	0.999981
2542	ENSG00000077380	DYNC1I2	-0.813588	-0.0572184	0.415881	0.180134	0.232763	1.44041e-20	1.7171e-19	36	41	41	B1	Adipose. subcutaneous (GTEx)	EpiXcan	0.999898	gtex_sf	0.999981
2543	ENSG00000124422	USP22	-0.813318	-0.179522	0.416036	0.020283	0.0697269	1.88625e-06	7.08902e-06	6	10	10	B1	Adipose. subcutaneous (GTEx)	EpiXcan	0.999898	gtex_sf	0.999981
2544	ENSG00000258441	LINC00641	0.813123	0.173229	0.416148	0.0189412	0.0460765	0.00011892	0.000360779	9	10	10	B1	Adipose. subcutaneous (GTEx)	EpiXcan	0.999898	gtex_sf	0.999981
2545	ENSG00000262879	AC068152.1	-0.813056	-0.0719616	0.416186	0.134226	0.253857	8.73587e-23	1.18111e-21	23	27	27	B1	Adipose. subcutaneous (GTEx)	EpiXcan	0.999898	gtex_sf	0.999981
2546	ENSG00000120784	ZFP30	0.812792	0.0647436	0.416337	0.0638268	0.180052	1.49919e-15	1.28299e-14	20	24	24	B1	Adipose. subcutaneous (GTEx)	EpiXcan	0.999898	gtex_sf	0.999981
2547	ENSG00000189046	ALKBH2	-0.812577	-0.136692	0.416461	0.0326642	0.0690758	2.50936e-06	9.3257e-06	9	11	11	B1	Adipose. subcutaneous (GTEx)	EpiXcan	0.999898	gtex_sf	0.999981
2548	ENSG00000134201	GSTM5	-0.812532	-0.048187	0.416487	0.268859	0.31149	1.66397e-28	3.07483e-27	76	90	90	B1	Adipose. subcutaneous (GTEx)	EpiXcan	0.999898	gtex_sf	0.999981
2549	ENSG00000100299	ARSA	-0.812222	-0.0425219	0.416664	0.27194	0.309999	8.75844e-29	1.6445e-27	23	26	26	B1	Adipose. subcutaneous (GTEx)	EpiXcan	0.999898	gtex_sf	0.999981
2550	ENSG00000256667	KLRA1P	-0.812132	-0.0768333	0.416716	0.109103	0.19447	5.52281e-17	5.22689e-16	26	31	31	B1	Adipose. subcutaneous (GTEx)	EpiXcan	0.999898	gtex_sf	0.999981
2551	ENSG00000242574	HLA-DMB	0.812123	0.260931	0.416721	0.00593256	0.0200449	0.0116062	0.0275258	4	6	6	B1	Adipose. subcutaneous (GTEx)	EpiXcan	0.999898	gtex_sf	0.999981
2552	ENSG00000111666	CHPT1	0.8119	0.049359	0.416849	0.296502	0.403317	3.93015e-41	1.30449e-39	43	53	53	B1	Adipose. subcutaneous (GTEx)	EpiXcan	0.999898	gtex_sf	0.999981
2553	ENSG00000163975	MELTF	-0.810655	-0.160371	0.417564	0.0242371	0.0140913	0.0353162	0.0782836	31	42	42	B1	Adipose. subcutaneous (GTEx)	EpiXcan	0.999898	gtex_sf	0.999981
2554	ENSG00000108468	CBX1	-0.810181	-0.103396	0.417836	0.0950267	0.0750949	7.05732e-07	2.77752e-06	36	43	43	B1	Adipose. subcutaneous (GTEx)	EpiXcan	0.999898	gtex_sf	0.999981
2555	ENSG00000141959	PFKL	-0.809964	-0.0680947	0.417961	0.123873	0.235699	5.45256e-21	6.647e-20	10	13	13	B1	Adipose. subcutaneous (GTEx)	EpiXcan	0.999898	gtex_sf	0.999981
2556	ENSG00000157870	FAM213B	-0.809861	-0.16752	0.41802	0.0341774	0.0554644	2.31529e-05	7.64324e-05	34	46	46	B1	Adipose. subcutaneous (GTEx)	EpiXcan	0.999898	gtex_sf	0.999981
2557	ENSG00000160948	VPS28	0.809626	0.0399468	0.418155	0.225707	0.37309	7.22664e-36	1.9617e-34	20	24	24	B1	Adipose. subcutaneous (GTEx)	EpiXcan	0.999898	gtex_sf	0.999981
2558	ENSG00000141646	SMAD4	0.808947	0.0657814	0.418546	0.140557	0.122666	1.06372e-10	6.17725e-10	62	72	72	B1	Adipose. subcutaneous (GTEx)	EpiXcan	0.999898	gtex_sf	0.999981
2559	ENSG00000270696	AC005034.3	-0.80881	-0.0690249	0.418625	0.119066	0.31544	6.53208e-29	1.23809e-27	24	32	32	B1	Adipose. subcutaneous (GTEx)	EpiXcan	0.999898	gtex_sf	0.999981
2560	ENSG00000042493	CAPG	0.808508	0.0921267	0.418798	0.0776141	0.165571	1.01818e-14	8.25329e-14	19	25	25	B1	Adipose. subcutaneous (GTEx)	EpiXcan	0.999898	gtex_sf	0.999981
2561	ENSG00000136141	LRCH1	0.80834	0.108368	0.418895	0.0337769	0.0747028	7.98636e-07	3.1221e-06	23	25	25	B1	Adipose. subcutaneous (GTEx)	EpiXcan	0.999898	gtex_sf	0.999981
2562	ENSG00000114125	RNF7	-0.807863	-0.123519	0.419169	0.0445474	0.0823083	2.25637e-07	9.45975e-07	8	8	8	B1	Adipose. subcutaneous (GTEx)	EpiXcan	0.999898	gtex_sf	0.999981
2563	ENSG00000100036	SLC35E4	-0.807649	-0.105744	0.419292	0.0791645	0.0645995	2.75771e-06	1.01758e-05	41	52	52	B1	Adipose. subcutaneous (GTEx)	EpiXcan	0.999898	gtex_sf	0.999981
2564	ENSG00000105329	TGFB1	-0.807374	-0.0920274	0.419451	0.0649212	0.0554509	2.41179e-05	7.9487e-05	43	52	52	B1	Adipose. subcutaneous (GTEx)	EpiXcan	0.999898	gtex_sf	0.999981
2565	ENSG00000113657	DPYSL3	-0.807004	-0.185182	0.419664	0.0157708	0.0185643	0.0163333	0.0379592	37	44	44	B1	Adipose. subcutaneous (GTEx)	EpiXcan	0.999898	gtex_sf	0.999981
2566	ENSG00000140416	TPM1	0.806776	0.106538	0.419796	0.0498067	0.085549	1.04236e-07	4.53006e-07	31	39	39	B1	Adipose. subcutaneous (GTEx)	EpiXcan	0.999898	gtex_sf	0.999981
2567	ENSG00000178222	RNF212	-0.806735	-0.161808	0.419819	0.0285106	0.143149	2.58896e-12	1.74177e-11	30	41	41	B1	Adipose. subcutaneous (GTEx)	EpiXcan	0.999898	gtex_sf	0.999981
2568	ENSG00000126246	IGFLR1	0.806697	0.122017	0.419841	0.0301023	0.0762796	5.47188e-07	2.19047e-06	5	6	6	B1	Adipose. subcutaneous (GTEx)	EpiXcan	0.999898	gtex_sf	0.999981
2569	ENSG00000112874	NUDT12	-0.806429	-0.0707865	0.419996	0.15633	0.250241	1.73783e-22	2.31827e-21	33	39	39	B1	Adipose. subcutaneous (GTEx)	EpiXcan	0.999898	gtex_sf	0.999981
2570	ENSG00000260552	AC023043.1	0.806052	0.0791395	0.420213	0.0681656	0.140783	9.43581e-13	6.5886e-12	17	21	21	B1	Adipose. subcutaneous (GTEx)	EpiXcan	0.999898	gtex_sf	0.999981
2571	ENSG00000128928	IVD	0.804954	0.0571601	0.420846	0.167208	0.238556	4.9339e-21	6.03573e-20	43	54	54	B1	Adipose. subcutaneous (GTEx)	EpiXcan	0.999898	gtex_sf	0.999981
2572	ENSG00000017260	ATP2C1	0.804879	0.0962848	0.42089	0.0397466	0.0877471	6.23917e-08	2.77965e-07	51	60	60	B1	Adipose. subcutaneous (GTEx)	EpiXcan	0.999898	gtex_sf	0.999981
2573	ENSG00000182831	C16orf72	-0.804874	-0.106592	0.420892	0.0485428	0.0237506	0.00629868	0.0154457	52	65	65	B1	Adipose. subcutaneous (GTEx)	EpiXcan	0.999898	gtex_sf	0.999981
2574	ENSG00000213949	ITGA1	-0.804528	-0.25282	0.421092	0.0206824	0.0484897	8.68118e-05	0.000268131	14	18	18	B1	Adipose. subcutaneous (GTEx)	EpiXcan	0.999898	gtex_sf	0.999981
2575	ENSG00000105618	PRPF31	-0.8041	-0.0968285	0.421339	0.0345411	0.0328263	0.0013657	0.00363193	49	66	66	B1	Adipose. subcutaneous (GTEx)	EpiXcan	0.999898	gtex_sf	0.999981
2576	ENSG00000100320	RBFOX2	0.803777	0.261753	0.421526	0.00791632	0.0824608	2.07157e-07	8.72151e-07	6	9	9	B1	Adipose. subcutaneous (GTEx)	EpiXcan	0.999898	gtex_sf	0.999981
2577	ENSG00000266714	MYO15B	-0.803698	-0.0524302	0.421572	0.194829	0.286624	1.24603e-25	1.96987e-24	79	94	94	B1	Adipose. subcutaneous (GTEx)	EpiXcan	0.999898	gtex_sf	0.999981
2578	ENSG00000079335	CDC14A	-0.803663	-0.108258	0.421592	0.0463713	0.0604464	1.01912e-05	3.51249e-05	22	26	26	B1	Adipose. subcutaneous (GTEx)	EpiXcan	0.999898	gtex_sf	0.999981
2579	ENSG00000224152	AC009506.1	-0.803246	-0.165945	0.421833	0.0212833	0.0817831	2.23769e-07	9.38705e-07	10	10	10	B1	Adipose. subcutaneous (GTEx)	EpiXcan	0.999898	gtex_sf	0.999981
2580	ENSG00000198502	HLA-DRB5	-0.802995	-0.0447756	0.421978	0.359185	0.671939	1.78438e-91	8.92638e-89	59	79	79	B1	Adipose. subcutaneous (GTEx)	EpiXcan	0.999898	gtex_sf	0.999981
2581	ENSG00000156261	CCT8	0.802964	0.0374901	0.421995	0.279654	0.441812	3.16383e-46	1.32286e-44	10	12	12	B1	Adipose. subcutaneous (GTEx)	EpiXcan	0.999898	gtex_sf	0.999981
2582	ENSG00000141084	RANBP10	0.802654	0.12551	0.422175	0.0323394	0.0552401	2.59269e-05	8.50288e-05	12	14	14	B1	Adipose. subcutaneous (GTEx)	EpiXcan	0.999898	gtex_sf	0.999981
2583	ENSG00000115290	GRB14	-0.80245	-0.132111	0.422292	0.0338994	0.0897943	3.56611e-08	1.62811e-07	11	12	12	B1	Adipose. subcutaneous (GTEx)	EpiXcan	0.999898	gtex_sf	0.999981
2584	ENSG00000214078	CPNE1	0.802162	0.0393008	0.422459	0.367114	0.586569	2.92405e-72	4.45186e-70	39	47	47	B1	Adipose. subcutaneous (GTEx)	EpiXcan	0.999898	gtex_sf	0.999981
2585	ENSG00000023041	ZDHHC6	0.802092	0.461663	0.4225	0.00384064	0.0346296	0.000968001	0.00262971	1	1	1	B1	Adipose. subcutaneous (GTEx)	EpiXcan	0.999898	gtex_sf	0.999981
2586	ENSG00000163219	ARHGAP25	0.802073	0.195484	0.422511	0.0120607	0.0190205	0.0146655	0.0342824	14	19	19	B1	Adipose. subcutaneous (GTEx)	EpiXcan	0.999898	gtex_sf	0.999981
2587	ENSG00000075239	ACAT1	-0.801988	-0.131672	0.42256	0.0427725	0.0220898	0.00832134	0.0201169	31	38	38	B1	Adipose. subcutaneous (GTEx)	EpiXcan	0.999898	gtex_sf	0.999981
2588	ENSG00000115145	STAM2	-0.801908	-0.125095	0.422606	0.0281914	0.0330846	0.00118255	0.00317256	22	23	23	B1	Adipose. subcutaneous (GTEx)	EpiXcan	0.999898	gtex_sf	0.999981
2589	ENSG00000179431	FJX1	0.801896	0.104611	0.422613	0.0417634	0.0377286	0.000546746	0.0015289	27	31	31	B1	Adipose. subcutaneous (GTEx)	EpiXcan	0.999898	gtex_sf	0.999981
2590	ENSG00000226416	MRPL23-AS1	-0.801878	-0.0941716	0.422623	0.101712	0.255259	9.85643e-23	1.33005e-21	9	14	14	B1	Adipose. subcutaneous (GTEx)	EpiXcan	0.999898	gtex_sf	0.999981
2591	ENSG00000101019	UQCC1	0.801675	0.111992	0.422741	0.0378569	0.142367	3.35984e-12	2.23994e-11	11	16	16	B1	Adipose. subcutaneous (GTEx)	EpiXcan	0.999898	gtex_sf	0.999981
2592	ENSG00000131966	ACTR10	-0.801154	-0.131807	0.423042	0.050488	0.18878	1.51899e-17	1.48475e-16	15	18	18	B1	Adipose. subcutaneous (GTEx)	EpiXcan	0.999898	gtex_sf	0.999981
2593	ENSG00000197927	C2orf27A	-0.800915	-0.168343	0.423181	0.039993	0.215909	1.39753e-18	1.47403e-17	22	31	31	B1	Adipose. subcutaneous (GTEx)	EpiXcan	0.999898	gtex_sf	0.999981
2594	ENSG00000150977	RILPL2	0.8009	0.177841	0.423189	0.0222043	0.0260175	0.00423469	0.0106091	11	11	11	B1	Adipose. subcutaneous (GTEx)	EpiXcan	0.999898	gtex_sf	0.999981
2595	ENSG00000163703	CRELD1	0.8006	0.0642026	0.423363	0.170266	0.454508	5.85278e-47	2.53808e-45	19	27	27	B1	Adipose. subcutaneous (GTEx)	EpiXcan	0.999898	gtex_sf	0.999981
2596	ENSG00000182923	CEP63	0.800254	0.048522	0.423564	0.216023	0.375009	1.8829e-36	5.24329e-35	38	42	42	B1	Adipose. subcutaneous (GTEx)	EpiXcan	0.999898	gtex_sf	0.999981
2597	ENSG00000178726	THBD	0.800066	0.234599	0.423672	0.0153579	0.0219086	0.00884272	0.0213111	29	34	34	B1	Adipose. subcutaneous (GTEx)	EpiXcan	0.999898	gtex_sf	0.999981
2598	ENSG00000165912	PACSIN3	0.799413	0.111852	0.424051	0.0437019	0.0791409	2.81889e-07	1.16956e-06	6	6	6	B1	Adipose. subcutaneous (GTEx)	EpiXcan	0.999898	gtex_sf	0.999981
2599	ENSG00000198246	SLC29A3	-0.799172	-0.10933	0.424191	0.0240219	0.0788988	3.52843e-07	1.44511e-06	14	23	23	B1	Adipose. subcutaneous (GTEx)	EpiXcan	0.999898	gtex_sf	0.999981
2600	ENSG00000239415	AP001469.3	-0.799093	-0.108018	0.424237	0.0278717	0.0807883	2.65561e-07	1.10607e-06	18	25	25	B1	Adipose. subcutaneous (GTEx)	EpiXcan	0.999898	gtex_sf	0.999981
2601	ENSG00000166402	TUB	-0.798783	-0.133732	0.424416	0.0287954	0.06923	2.19363e-06	8.19145e-06	11	12	12	B1	Adipose. subcutaneous (GTEx)	EpiXcan	0.999898	gtex_sf	0.999981
2602	ENSG00000162694	EXTL2	-0.798388	-0.0704546	0.424646	0.0790409	0.0374226	0.000496911	0.00139708	43	48	48	B1	Adipose. subcutaneous (GTEx)	EpiXcan	0.999898	gtex_sf	0.999981
2603	ENSG00000135749	PCNX2	0.798269	0.872331	0.424714	0.00106839	0.0599391	9.89733e-06	3.41879e-05	6	10	10	B1	Adipose. subcutaneous (GTEx)	EpiXcan	0.999898	gtex_sf	0.999981
2604	ENSG00000112799	LY86	-0.798231	-0.0676129	0.424736	0.099081	0.169427	1.71925e-14	1.36439e-13	14	21	21	B1	Adipose. subcutaneous (GTEx)	EpiXcan	0.999898	gtex_sf	0.999981
2605	ENSG00000140406	TLNRD1	0.798201	0.204344	0.424754	0.0146399	0.0417049	0.000277503	0.00080576	7	8	8	B1	Adipose. subcutaneous (GTEx)	EpiXcan	0.999898	gtex_sf	0.999981
2606	ENSG00000187609	EXD3	-0.797864	-0.0729281	0.424949	0.0870837	0.142728	1.63145e-12	1.11417e-11	56	74	74	B1	Adipose. subcutaneous (GTEx)	EpiXcan	0.999898	gtex_sf	0.999981
2607	ENSG00000164597	COG5	-0.797847	-0.737721	0.424959	0.00147981	0.0207328	0.0108523	0.025856	3	4	4	B1	Adipose. subcutaneous (GTEx)	EpiXcan	0.999898	gtex_sf	0.999981
2608	ENSG00000162458	FBLIM1	-0.797486	-0.140196	0.425169	0.0281795	0.0521198	4.1751e-05	0.000133823	9	12	12	B1	Adipose. subcutaneous (GTEx)	EpiXcan	0.999898	gtex_sf	0.999981
2609	ENSG00000213614	HEXA	0.797441	0.0931416	0.425195	0.0478949	0.0663493	3.47668e-06	1.26817e-05	19	23	23	B1	Adipose. subcutaneous (GTEx)	EpiXcan	0.999898	gtex_sf	0.999981
2610	ENSG00000163938	GNL3	0.797291	0.213142	0.425282	0.0122113	0.0201723	0.0115202	0.0273359	18	21	21	B1	Adipose. subcutaneous (GTEx)	EpiXcan	0.999898	gtex_sf	0.999981
2611	ENSG00000116922	C1orf109	-0.796666	-0.0957287	0.425645	0.063102	0.0887579	6.8471e-08	3.03889e-07	29	29	29	B1	Adipose. subcutaneous (GTEx)	EpiXcan	0.999898	gtex_sf	0.999981
2612	ENSG00000089060	SLC8B1	0.796384	0.107873	0.425809	0.0405161	0.0397035	0.000357438	0.00102406	21	22	22	B1	Adipose. subcutaneous (GTEx)	EpiXcan	0.999898	gtex_sf	0.999981
2613	ENSG00000272894	AC004982.2	0.796353	0.233541	0.425827	0.0232889	0.0746456	4.23528e-07	1.71505e-06	14	21	21	B1	Adipose. subcutaneous (GTEx)	EpiXcan	0.999898	gtex_sf	0.999981
2614	ENSG00000237489	LINC00959	-0.796049	-0.0860765	0.426004	0.134503	0.0651038	4.60108e-06	1.65334e-05	98	121	121	B1	Adipose. subcutaneous (GTEx)	EpiXcan	0.999898	gtex_sf	0.999981
2615	ENSG00000144455	SUMF1	0.796011	0.0546115	0.426025	0.232961	0.357866	2.52563e-34	6.30597e-33	14	17	17	B1	Adipose. subcutaneous (GTEx)	EpiXcan	0.999898	gtex_sf	0.999981
2616	ENSG00000134748	PRPF38A	0.795827	0.14557	0.426133	0.0273974	0.0828893	1.82207e-07	7.70583e-07	16	17	17	B1	Adipose. subcutaneous (GTEx)	EpiXcan	0.999898	gtex_sf	0.999981
2617	ENSG00000068078	FGFR3	-0.795412	-0.0702791	0.426374	0.104058	0.283999	9.03215e-26	1.43765e-24	19	28	28	B1	Adipose. subcutaneous (GTEx)	EpiXcan	0.999898	gtex_sf	0.999981
2618	ENSG00000173145	NOC3L	-0.795187	-0.0644871	0.426505	0.0950006	0.117817	1.86324e-10	1.05876e-09	45	49	49	B1	Adipose. subcutaneous (GTEx)	EpiXcan	0.999898	gtex_sf	0.999981
2619	ENSG00000166130	IKBIP	0.794968	0.0471649	0.426632	0.214315	0.451712	4.69573e-46	1.94595e-44	17	23	23	B1	Adipose. subcutaneous (GTEx)	EpiXcan	0.999898	gtex_sf	0.999981
2620	ENSG00000221817	PPP3CB-AS1	-0.794539	-0.364774	0.426882	0.0108802	0.0173786	0.0202848	0.0464871	7	7	7	B1	Adipose. subcutaneous (GTEx)	EpiXcan	0.999898	gtex_sf	0.999981
2621	ENSG00000178966	RMI1	-0.794538	-0.0426633	0.426882	0.0963236	0.0802574	2.60537e-07	1.08676e-06	52	58	58	B1	Adipose. subcutaneous (GTEx)	EpiXcan	0.999898	gtex_sf	0.999981
2622	ENSG00000186020	ZNF529	0.794296	0.0815681	0.427023	0.0858497	0.0860775	1.22618e-07	5.27652e-07	59	64	64	B1	Adipose. subcutaneous (GTEx)	EpiXcan	0.999898	gtex_sf	0.999981
2623	ENSG00000130255	RPL36	-0.793861	-0.134213	0.427276	0.0373509	0.0493795	4.34804e-05	0.000139143	22	22	22	B1	Adipose. subcutaneous (GTEx)	EpiXcan	0.999898	gtex_sf	0.999981
2624	ENSG00000170160	CCDC144A	-0.793564	-0.0932711	0.427449	0.0673927	0.0278565	0.00281651	0.00722674	36	50	50	B1	Adipose. subcutaneous (GTEx)	EpiXcan	0.999898	gtex_sf	0.999981
2625	ENSG00000139636	LMBR1L	-0.793153	-0.122441	0.427689	0.0450561	0.144887	2.05022e-12	1.39e-11	30	34	34	B1	Adipose. subcutaneous (GTEx)	EpiXcan	0.999898	gtex_sf	0.999981
2626	ENSG00000163739	CXCL1	0.793066	0.119804	0.427739	0.0183277	0.0149221	0.0310004	0.069232	11	12	12	B1	Adipose. subcutaneous (GTEx)	EpiXcan	0.999898	gtex_sf	0.999981
2627	ENSG00000270820	AC016727.1	-0.792991	-0.173314	0.427783	0.0667782	0.150015	6.46025e-13	4.54261e-12	21	28	28	B1	Adipose. subcutaneous (GTEx)	EpiXcan	0.999898	gtex_sf	0.999981
2628	ENSG00000184232	OAF	0.792698	0.0605256	0.427954	0.173777	0.24389	4.34353e-22	5.65952e-21	28	39	39	B1	Adipose. subcutaneous (GTEx)	EpiXcan	0.999898	gtex_sf	0.999981
2629	ENSG00000198673	FAM19A2	0.792328	0.15847	0.42817	0.0308815	0.0356739	0.000825525	0.00225975	36	46	46	B1	Adipose. subcutaneous (GTEx)	EpiXcan	0.999898	gtex_sf	0.999981
2630	ENSG00000177465	ACOT4	0.791894	0.224763	0.428422	0.0147574	0.0583777	1.02785e-05	3.53998e-05	21	30	30	B1	Adipose. subcutaneous (GTEx)	EpiXcan	0.999898	gtex_sf	0.999981
2631	ENSG00000126214	KLC1	0.79161	0.12215	0.428588	0.060865	0.0933705	2.33057e-08	1.08778e-07	39	54	54	B1	Adipose. subcutaneous (GTEx)	EpiXcan	0.999898	gtex_sf	0.999981
2632	ENSG00000173531	MST1	-0.791592	-0.0637539	0.428599	0.100496	0.119609	1.44954e-10	8.31439e-10	28	32	32	B1	Adipose. subcutaneous (GTEx)	EpiXcan	0.999898	gtex_sf	0.999981
2633	ENSG00000078246	TULP3	0.791483	0.201633	0.428662	0.0118012	0.0576066	1.67162e-05	5.61225e-05	20	25	25	B1	Adipose. subcutaneous (GTEx)	EpiXcan	0.999898	gtex_sf	0.999981
2634	ENSG00000197479	PCDHB11	0.791366	0.127718	0.428731	0.0274224	0.0754018	4.65722e-07	1.87926e-06	8	10	10	B1	Adipose. subcutaneous (GTEx)	EpiXcan	0.999898	gtex_sf	0.999981
2635	ENSG00000113648	H2AFY	0.791227	0.76146	0.428812	0.00165957	0.0124471	0.04855	0.105531	7	10	10	B1	Adipose. subcutaneous (GTEx)	EpiXcan	0.999898	gtex_sf	0.999981
2636	ENSG00000171503	ETFDH	-0.791176	-0.0672014	0.428841	0.0921622	0.156681	1.53209e-13	1.13007e-12	5	6	6	B1	Adipose. subcutaneous (GTEx)	EpiXcan	0.999898	gtex_sf	0.999981
2637	ENSG00000108010	GLRX3	0.791074	0.244876	0.428901	0.0074801	0.0272369	0.00356095	0.00899841	23	27	27	B1	Adipose. subcutaneous (GTEx)	EpiXcan	0.999898	gtex_sf	0.999981
2638	ENSG00000135314	KHDC1	0.790712	0.12082	0.429112	0.0354935	0.122715	1.19336e-10	6.91006e-10	8	11	11	B1	Adipose. subcutaneous (GTEx)	EpiXcan	0.999898	gtex_sf	0.999981
2639	ENSG00000119401	TRIM32	0.790626	0.153495	0.429162	0.0262251	0.0616679	7.58103e-06	2.65071e-05	6	7	7	B1	Adipose. subcutaneous (GTEx)	EpiXcan	0.999898	gtex_sf	0.999981
2640	ENSG00000138382	METTL5	-0.790288	-0.222363	0.42936	0.0124226	0.0726371	9.93639e-07	3.83731e-06	12	15	15	B1	Adipose. subcutaneous (GTEx)	EpiXcan	0.999898	gtex_sf	0.999981
2641	ENSG00000255423	EBLN2	0.790141	0.134125	0.429446	0.0292754	0.0460456	0.000104694	0.000320464	22	27	27	B1	Adipose. subcutaneous (GTEx)	EpiXcan	0.999898	gtex_sf	0.999981
2642	ENSG00000169567	HINT1	0.790106	0.0977551	0.429466	0.0444731	0.0759968	5.45636e-07	2.18613e-06	17	20	20	B1	Adipose. subcutaneous (GTEx)	EpiXcan	0.999898	gtex_sf	0.999981
2643	ENSG00000184792	OSBP2	0.789765	0.122184	0.429665	0.028278	0.0207877	0.0107497	0.0256334	16	19	19	B1	Adipose. subcutaneous (GTEx)	EpiXcan	0.999898	gtex_sf	0.999981
2644	ENSG00000125656	CLPP	0.789695	0.118239	0.429706	0.0391722	0.0465058	0.000128119	0.00038751	22	23	23	B1	Adipose. subcutaneous (GTEx)	EpiXcan	0.999898	gtex_sf	0.999981
2645	ENSG00000213199	ASIC3	0.789381	0.10412	0.429889	0.0418177	0.0944434	2.40491e-08	1.11986e-07	10	11	11	B1	Adipose. subcutaneous (GTEx)	EpiXcan	0.999898	gtex_sf	0.999981
2646	ENSG00000168394	TAP1	-0.789208	-0.195464	0.42999	0.0111132	0.0233101	0.00689007	0.0168076	17	22	22	B1	Adipose. subcutaneous (GTEx)	EpiXcan	0.999898	gtex_sf	0.999981
2647	ENSG00000109667	SLC2A9	-0.788271	-0.135358	0.430538	0.0506922	0.135421	1.26759e-11	8.01585e-11	12	16	16	B1	Adipose. subcutaneous (GTEx)	EpiXcan	0.999898	gtex_sf	0.999981
2648	ENSG00000073670	ADAM11	-0.788058	-0.113285	0.430663	0.0463147	0.155678	2.02888e-13	1.47782e-12	14	21	21	B1	Adipose. subcutaneous (GTEx)	EpiXcan	0.999898	gtex_sf	0.999981
2649	ENSG00000164136	IL15	-0.787958	-0.249375	0.430721	0.00777898	0.0298553	0.00204482	0.00534063	13	17	17	B1	Adipose. subcutaneous (GTEx)	EpiXcan	0.999898	gtex_sf	0.999981
2650	ENSG00000130299	GTPBP3	0.787568	0.124034	0.430949	0.0301734	0.0452503	0.000113339	0.000345118	12	15	15	B1	Adipose. subcutaneous (GTEx)	EpiXcan	0.999898	gtex_sf	0.999981
2651	ENSG00000131100	ATP6V1E1	-0.786558	-0.122486	0.431541	0.0800385	0.175235	3.05059e-15	2.56943e-14	22	31	31	B1	Adipose. subcutaneous (GTEx)	EpiXcan	0.999898	gtex_sf	0.999981
2652	ENSG00000221829	FANCG	-0.785315	-0.0931847	0.432269	0.0507802	0.226444	2.552e-20	3.01398e-19	20	23	23	B1	Adipose. subcutaneous (GTEx)	EpiXcan	0.999898	gtex_sf	0.999981
2653	ENSG00000124784	RIOK1	-0.785263	-0.301856	0.432299	0.00535754	0.121313	5.47797e-11	3.26927e-10	18	22	22	B1	Adipose. subcutaneous (GTEx)	EpiXcan	0.999898	gtex_sf	0.999981
2654	ENSG00000148143	ZNF462	0.785244	0.131768	0.432311	0.029433	0.0829019	1.39038e-07	5.94973e-07	2	2	2	B1	Adipose. subcutaneous (GTEx)	EpiXcan	0.999898	gtex_sf	0.999981
2655	ENSG00000213639	PPP1CB	0.78508	0.0842718	0.432407	0.0886721	0.0808851	3.14503e-07	1.29604e-06	67	80	80	B1	Adipose. subcutaneous (GTEx)	EpiXcan	0.999898	gtex_sf	0.999981
2656	ENSG00000139970	RTN1	0.78474	0.0578659	0.432606	0.154098	0.264247	1.98629e-23	2.78498e-22	14	15	15	B1	Adipose. subcutaneous (GTEx)	EpiXcan	0.999898	gtex_sf	0.999981
2657	ENSG00000157796	WDR19	0.78452	0.154945	0.432735	0.0185145	0.0551666	2.3815e-05	7.85256e-05	11	12	12	B1	Adipose. subcutaneous (GTEx)	EpiXcan	0.999898	gtex_sf	0.999981
2658	ENSG00000166435	XRRA1	0.784487	0.028931	0.432754	0.54796	0.72599	6.77558e-110	1.18632e-106	13	15	15	B1	Adipose. subcutaneous (GTEx)	EpiXcan	0.999898	gtex_sf	0.999981
2659	ENSG00000175573	C11orf68	0.784468	0.219039	0.432766	0.0126971	0.0373129	0.000568502	0.00158563	3	3	3	B1	Adipose. subcutaneous (GTEx)	EpiXcan	0.999898	gtex_sf	0.999981
2660	ENSG00000167377	ZNF23	-0.78436	-0.0727053	0.432829	0.1013	0.146306	1.13333e-12	7.85483e-12	25	28	28	B1	Adipose. subcutaneous (GTEx)	EpiXcan	0.999898	gtex_sf	0.999981
2661	ENSG00000166896	ATP23	-0.784308	-0.0393909	0.432859	0.321285	0.658965	5.04875e-88	1.861e-85	26	29	29	B1	Adipose. subcutaneous (GTEx)	EpiXcan	0.999898	gtex_sf	0.999981
2662	ENSG00000185127	C6orf120	0.784084	0.0782781	0.432991	0.103961	0.15901	8.25614e-14	6.21407e-13	29	34	34	B1	Adipose. subcutaneous (GTEx)	EpiXcan	0.999898	gtex_sf	0.999981
2663	ENSG00000158882	TOMM40L	0.783901	0.251525	0.433098	0.0104481	0.0122072	0.052088	0.112679	26	30	30	B1	Adipose. subcutaneous (GTEx)	EpiXcan	0.999898	gtex_sf	0.999981
2664	ENSG00000166352	C11orf74	0.783572	0.128743	0.433291	0.0275887	0.0423284	0.000258228	0.000753229	25	27	27	B1	Adipose. subcutaneous (GTEx)	EpiXcan	0.999898	gtex_sf	0.999981
2665	ENSG00000066923	STAG3	-0.783557	-0.276393	0.4333	0.00987022	0.0736748	9.97082e-07	3.84954e-06	1	1	1	B1	Adipose. subcutaneous (GTEx)	EpiXcan	0.999898	gtex_sf	0.999981
2666	ENSG00000213420	GPC2	-0.783557	-0.40507	0.4333	0.00459538	0.0102646	0.0746367	0.157279	1	1	1	B1	Adipose. subcutaneous (GTEx)	EpiXcan	0.999898	gtex_sf	0.999981
2667	ENSG00000120071	KANSL1	-0.783417	-0.10898	0.433382	0.0242205	0.489331	3.35605e-53	1.94249e-51	38	61	61	B1	Adipose. subcutaneous (GTEx)	EpiXcan	0.999898	gtex_sf	0.999981
2668	ENSG00000143353	LYPLAL1	-0.782751	-0.339386	0.433774	0.00495119	0.0363934	0.000698705	0.00192729	4	4	4	B1	Adipose. subcutaneous (GTEx)	EpiXcan	0.999898	gtex_sf	0.999981
2669	ENSG00000154310	TNIK	-0.782512	-0.254627	0.433914	0.0169208	0.0136442	0.0397871	0.0876805	11	11	11	B1	Adipose. subcutaneous (GTEx)	EpiXcan	0.999898	gtex_sf	0.999981
2670	ENSG00000109606	DHX15	-0.782461	-0.287821	0.433944	0.0074962	0.0175789	0.0189636	0.0435949	4	4	4	B1	Adipose. subcutaneous (GTEx)	EpiXcan	0.999898	gtex_sf	0.999981
2671	ENSG00000150457	LATS2	0.782369	0.175636	0.433998	0.015324	0.0265437	0.003571	0.00902218	19	20	20	B1	Adipose. subcutaneous (GTEx)	EpiXcan	0.999898	gtex_sf	0.999981
2672	ENSG00000162755	KLHDC9	0.78216	0.0768278	0.43412	0.0804922	0.0820231	2.33569e-07	9.77183e-07	43	46	46	B1	Adipose. subcutaneous (GTEx)	EpiXcan	0.999898	gtex_sf	0.999981
2673	ENSG00000161714	PLCD3	-0.781888	-0.0927274	0.434281	0.0582251	0.209224	2.19297e-18	2.28209e-17	9	14	14	B1	Adipose. subcutaneous (GTEx)	EpiXcan	0.999898	gtex_sf	0.999981
2674	ENSG00000152348	ATG10	0.781803	0.0391615	0.434331	0.401385	0.580312	2.79634e-69	3.43582e-67	24	28	28	B1	Adipose. subcutaneous (GTEx)	EpiXcan	0.999898	gtex_sf	0.999981
2675	ENSG00000156218	ADAMTSL3	-0.781667	-0.277374	0.43441	0.00580044	0.014602	0.0314551	0.0702027	8	10	10	B1	Adipose. subcutaneous (GTEx)	EpiXcan	0.999898	gtex_sf	0.999981
2676	ENSG00000196268	ZNF493	0.781636	0.1786	0.434428	0.0183844	0.0141812	0.0349345	0.0775357	12	16	16	B1	Adipose. subcutaneous (GTEx)	EpiXcan	0.999898	gtex_sf	0.999981
2677	ENSG00000178449	COX14	0.78098	0.280301	0.434814	0.00704286	0.0293437	0.00229668	0.00595073	7	7	7	B1	Adipose. subcutaneous (GTEx)	EpiXcan	0.999898	gtex_sf	0.999981
2678	ENSG00000100181	TPTEP1	0.780956	0.0846282	0.434829	0.101777	0.140634	2.61324e-12	1.75726e-11	65	88	88	B1	Adipose. subcutaneous (GTEx)	EpiXcan	0.999898	gtex_sf	0.999981
2679	ENSG00000001084	GCLC	0.780953	0.0634726	0.43483	0.0651629	0.0309729	0.00175081	0.00460278	45	53	53	B1	Adipose. subcutaneous (GTEx)	EpiXcan	0.999898	gtex_sf	0.999981
2680	ENSG00000070269	TMEM260	0.780682	0.455486	0.43499	0.00499906	0.0123954	0.0507298	0.109979	5	8	8	B1	Adipose. subcutaneous (GTEx)	EpiXcan	0.999898	gtex_sf	0.999981
2681	ENSG00000118197	DDX59	-0.780467	-0.0841644	0.435116	0.0739831	0.268732	8.33872e-24	1.19428e-22	7	10	10	B1	Adipose. subcutaneous (GTEx)	EpiXcan	0.999898	gtex_sf	0.999981
2682	ENSG00000163297	ANTXR2	-0.780043	-0.118083	0.435365	0.0589757	0.0865783	8.93693e-08	3.91186e-07	34	48	48	B1	Adipose. subcutaneous (GTEx)	EpiXcan	0.999898	gtex_sf	0.999981
2683	ENSG00000149273	RPS3	0.779947	0.0711346	0.435422	0.100581	0.271023	3.63925e-24	5.31542e-23	16	20	20	B1	Adipose. subcutaneous (GTEx)	EpiXcan	0.999898	gtex_sf	0.999981
2684	ENSG00000126215	XRCC3	0.779855	0.0665568	0.435476	0.0714148	0.112766	7.89161e-10	4.22061e-09	80	95	95	B1	Adipose. subcutaneous (GTEx)	EpiXcan	0.999898	gtex_sf	0.999981
2685	ENSG00000132646	PCNA	-0.779479	-0.199893	0.435698	0.0106122	0.0693344	2.24798e-06	8.38993e-06	6	8	8	B1	Adipose. subcutaneous (GTEx)	EpiXcan	0.999898	gtex_sf	0.999981
2686	ENSG00000253719	ATXN7L3B	-0.779393	-0.637018	0.435748	0.0010587	0.0578841	1.57526e-05	5.30784e-05	12	13	13	B1	Adipose. subcutaneous (GTEx)	EpiXcan	0.999898	gtex_sf	0.999981
2687	ENSG00000152223	EPG5	-0.779335	-0.071246	0.435783	0.126179	0.174954	2.59718e-15	2.19678e-14	57	70	70	B1	Adipose. subcutaneous (GTEx)	EpiXcan	0.999898	gtex_sf	0.999981
2688	ENSG00000106392	C1GALT1	0.779087	0.0536023	0.435929	0.161384	0.350316	8.478e-33	1.9759e-31	23	36	36	B1	Adipose. subcutaneous (GTEx)	EpiXcan	0.999898	gtex_sf	0.999981
2689	ENSG00000024048	UBR2	0.778992	0.128578	0.435984	0.0263271	0.0394989	0.000403482	0.00114939	29	29	29	B1	Adipose. subcutaneous (GTEx)	EpiXcan	0.999898	gtex_sf	0.999981
2690	ENSG00000196388	INCA1	-0.778959	-0.111582	0.436004	0.0371548	0.0404076	0.000312285	0.000900779	21	22	22	B1	Adipose. subcutaneous (GTEx)	EpiXcan	0.999898	gtex_sf	0.999981
2691	ENSG00000101052	IFT52	0.778946	0.0671475	0.436012	0.136145	0.156597	6.58095e-14	5.00702e-13	16	16	16	B1	Adipose. subcutaneous (GTEx)	EpiXcan	0.999898	gtex_sf	0.999981
2692	ENSG00000115947	ORC4	-0.778849	-0.12854	0.436069	0.0264002	0.0562187	1.94012e-05	6.47956e-05	12	13	13	B1	Adipose. subcutaneous (GTEx)	EpiXcan	0.999898	gtex_sf	0.999981
2693	ENSG00000005801	ZNF195	-0.778269	-0.107473	0.43641	0.0379505	0.182659	1.05147e-15	9.08571e-15	7	13	13	B1	Adipose. subcutaneous (GTEx)	EpiXcan	0.999898	gtex_sf	0.999981
2694	ENSG00000134815	DHX34	0.77797	0.0688472	0.436587	0.0654188	0.108381	1.4932e-09	7.81198e-09	30	35	35	B1	Adipose. subcutaneous (GTEx)	EpiXcan	0.999898	gtex_sf	0.999981
2695	ENSG00000137760	ALKBH8	-0.777782	-0.273124	0.436697	0.00927206	0.0333632	0.00113351	0.00304976	13	16	16	B1	Adipose. subcutaneous (GTEx)	EpiXcan	0.999898	gtex_sf	0.999981
2696	ENSG00000033178	UBA6	0.777129	0.0949349	0.437083	0.0524094	0.110277	1.18069e-09	6.21727e-09	10	13	13	B1	Adipose. subcutaneous (GTEx)	EpiXcan	0.999898	gtex_sf	0.999981
2697	ENSG00000164924	YWHAZ	0.777129	0.0684327	0.437083	0.124902	0.295608	5.79338e-27	9.8361e-26	27	30	30	B1	Adipose. subcutaneous (GTEx)	EpiXcan	0.999898	gtex_sf	0.999981
2698	ENSG00000105290	APLP1	0.777031	0.092423	0.43714	0.0593828	0.058467	1.2063e-05	4.11843e-05	39	44	44	B1	Adipose. subcutaneous (GTEx)	EpiXcan	0.999898	gtex_sf	0.999981
2699	ENSG00000118096	IFT46	-0.776496	-0.0636711	0.437456	0.0907812	0.164378	2.36881e-14	1.86719e-13	22	24	24	B1	Adipose. subcutaneous (GTEx)	EpiXcan	0.999898	gtex_sf	0.999981
2700	ENSG00000137177	KIF13A	-0.776307	-0.193591	0.437568	0.0163158	0.0419373	0.000261951	0.000763928	22	26	26	B1	Adipose. subcutaneous (GTEx)	EpiXcan	0.999898	gtex_sf	0.999981
2701	ENSG00000237945	LINC00649	-0.77625	-0.0641588	0.437602	0.133599	0.119342	2.11144e-10	1.19254e-09	53	68	68	B1	Adipose. subcutaneous (GTEx)	EpiXcan	0.999898	gtex_sf	0.999981
2702	ENSG00000010803	SCMH1	0.775663	0.15667	0.437948	0.021559	0.0612629	7.4941e-06	2.62163e-05	12	12	12	B1	Adipose. subcutaneous (GTEx)	EpiXcan	0.999898	gtex_sf	0.999981
2703	ENSG00000101413	RPRD1B	0.775638	0.13469	0.437963	0.0343065	0.0851524	1.04199e-07	4.52985e-07	22	27	27	B1	Adipose. subcutaneous (GTEx)	EpiXcan	0.999898	gtex_sf	0.999981
2704	ENSG00000164855	TMEM184A	0.775451	0.109103	0.438073	0.0447644	0.0764735	3.79213e-07	1.54543e-06	40	52	52	B1	Adipose. subcutaneous (GTEx)	EpiXcan	0.999898	gtex_sf	0.999981
2705	ENSG00000222041	CYTOR	-0.77524	-0.840512	0.438198	0.00127583	0.107797	1.99925e-09	1.03296e-08	5	8	8	B1	Adipose. subcutaneous (GTEx)	EpiXcan	0.999898	gtex_sf	0.999981
2706	ENSG00000114405	C3orf14	-0.7744	-0.116126	0.438694	0.051679	0.141812	1.92528e-12	1.30846e-11	7	9	9	B1	Adipose. subcutaneous (GTEx)	EpiXcan	0.999898	gtex_sf	0.999981
2707	ENSG00000109576	AADAT	0.774251	0.09567	0.438782	0.0743803	0.135414	8.96889e-12	5.7548e-11	23	26	26	B1	Adipose. subcutaneous (GTEx)	EpiXcan	0.999898	gtex_sf	0.999981
2708	ENSG00000136840	ST6GALNAC4	0.773483	0.216703	0.439236	0.0112055	0.0211443	0.0101913	0.0243641	11	17	17	B1	Adipose. subcutaneous (GTEx)	EpiXcan	0.999898	gtex_sf	0.999981
2709	ENSG00000205560	CPT1B	0.773082	0.0743076	0.439474	0.0564735	0.302123	1.61876e-28	2.99921e-27	17	23	23	B1	Adipose. subcutaneous (GTEx)	EpiXcan	0.999898	gtex_sf	0.999981
2710	ENSG00000204084	INPP5B	-0.773001	-0.0505302	0.439522	0.203527	0.522127	1.98152e-57	1.40177e-55	18	20	20	B1	Adipose. subcutaneous (GTEx)	EpiXcan	0.999898	gtex_sf	0.999981
2711	ENSG00000227354	RBM26-AS1	-0.77294	-0.0377538	0.439558	0.419417	0.517722	3.37679e-57	2.35317e-55	34	39	39	B1	Adipose. subcutaneous (GTEx)	EpiXcan	0.999898	gtex_sf	0.999981
2712	ENSG00000258818	RNASE4	-0.77233	-0.288056	0.439919	0.0069702	0.013351	0.0411586	0.0905037	11	16	16	B1	Adipose. subcutaneous (GTEx)	EpiXcan	0.999898	gtex_sf	0.999981
2713	ENSG00000137513	NARS2	0.772157	0.104533	0.440021	0.0419047	0.143744	2.63694e-12	1.77234e-11	8	13	13	B1	Adipose. subcutaneous (GTEx)	EpiXcan	0.999898	gtex_sf	0.999981
2714	ENSG00000136149	RPL13AP25	0.772048	0.266029	0.440086	0.0153138	0.0165116	0.0227766	0.0518666	27	29	29	B1	Adipose. subcutaneous (GTEx)	EpiXcan	0.999898	gtex_sf	0.999981
2715	ENSG00000101670	LIPG	0.771658	0.197394	0.440317	0.0106649	0.0258468	0.00432246	0.0108154	11	13	13	B1	Adipose. subcutaneous (GTEx)	EpiXcan	0.999898	gtex_sf	0.999981
2716	ENSG00000169683	LRRC45	0.771161	0.104635	0.440611	0.0412426	0.1689	1.32085e-14	1.05721e-13	5	6	6	B1	Adipose. subcutaneous (GTEx)	EpiXcan	0.999898	gtex_sf	0.999981
2717	ENSG00000083845	RPS5	-0.770478	-0.102237	0.441016	0.0540632	0.218435	2.90803e-19	3.21744e-18	5	8	8	B1	Adipose. subcutaneous (GTEx)	EpiXcan	0.999898	gtex_sf	0.999981
2718	ENSG00000179195	ZNF664	0.770355	0.124049	0.441089	0.0413678	0.080822	2.67588e-07	1.11352e-06	20	22	22	B1	Adipose. subcutaneous (GTEx)	EpiXcan	0.999898	gtex_sf	0.999981
2719	ENSG00000163820	FYCO1	0.770231	0.0696206	0.441163	0.0842926	0.184477	1.35262e-16	1.24728e-15	14	18	18	B1	Adipose. subcutaneous (GTEx)	EpiXcan	0.999898	gtex_sf	0.999981
2720	ENSG00000130528	HRC	-0.77	-0.188201	0.4413	0.0133523	0.0565963	1.17225e-05	4.01165e-05	1	1	1	B1	Adipose. subcutaneous (GTEx)	EpiXcan	0.999898	gtex_sf	0.999981
2721	ENSG00000152767	FARP1	0.769962	0.0915302	0.441322	0.0307695	0.0146545	0.0319066	0.0711422	31	36	36	B1	Adipose. subcutaneous (GTEx)	EpiXcan	0.999898	gtex_sf	0.999981
2722	ENSG00000148225	WDR31	0.769843	0.102241	0.441393	0.0253354	0.0292238	0.00203865	0.00532549	18	22	22	B1	Adipose. subcutaneous (GTEx)	EpiXcan	0.999898	gtex_sf	0.999981
2723	ENSG00000181016	LSMEM1	0.769698	0.143735	0.441479	0.0313212	0.0439926	0.000151477	0.000453849	28	34	34	B1	Adipose. subcutaneous (GTEx)	EpiXcan	0.999898	gtex_sf	0.999981
2724	ENSG00000173272	MZT2A	-0.769276	-0.0596024	0.441729	0.146741	0.251488	6.26087e-24	9.05015e-23	31	36	36	B1	Adipose. subcutaneous (GTEx)	EpiXcan	0.999898	gtex_sf	0.999981
2725	ENSG00000157306	ZFHX2-AS1	-0.769016	-0.0986973	0.441884	0.0570023	0.032502	0.00114335	0.00307506	29	34	34	B1	Adipose. subcutaneous (GTEx)	EpiXcan	0.999898	gtex_sf	0.999981
2726	ENSG00000075914	EXOSC7	0.768747	0.269534	0.442044	0.0116987	0.0123925	0.0466273	0.101651	8	8	8	B1	Adipose. subcutaneous (GTEx)	EpiXcan	0.999898	gtex_sf	0.999981
2727	ENSG00000174705	SH3PXD2B	-0.768497	-0.0966615	0.442192	0.059229	0.122993	1.43307e-10	8.22531e-10	23	29	29	B1	Adipose. subcutaneous (GTEx)	EpiXcan	0.999898	gtex_sf	0.999981
2728	ENSG00000215447	BX322557.1	-0.767831	-0.406382	0.442588	0.0027203	0.0149285	0.0317308	0.0707841	5	8	8	B1	Adipose. subcutaneous (GTEx)	EpiXcan	0.999898	gtex_sf	0.999981
2729	ENSG00000064199	SPA17	0.766066	0.182021	0.443637	0.0133828	0.0416774	0.000230222	0.000674344	10	11	11	B1	Adipose. subcutaneous (GTEx)	EpiXcan	0.999898	gtex_sf	0.999981
2730	ENSG00000149927	DOC2A	-0.766021	-0.271587	0.443664	0.00895414	0.0228458	0.00767126	0.0185838	7	8	8	B1	Adipose. subcutaneous (GTEx)	EpiXcan	0.999898	gtex_sf	0.999981
2731	ENSG00000148362	PAXX	0.765927	0.430262	0.44372	0.00265624	0.0366975	0.00063313	0.0017547	3	4	4	B1	Adipose. subcutaneous (GTEx)	EpiXcan	0.999898	gtex_sf	0.999981
2732	ENSG00000177570	SAMD12	-0.765838	-0.112289	0.443773	0.0368179	0.0994765	4.67705e-09	2.33886e-08	11	12	12	B1	Adipose. subcutaneous (GTEx)	EpiXcan	0.999898	gtex_sf	0.999981
2733	ENSG00000137076	TLN1	0.765648	0.0849116	0.443886	0.059229	0.120736	1.8322e-10	1.04324e-09	12	13	13	B1	Adipose. subcutaneous (GTEx)	EpiXcan	0.999898	gtex_sf	0.999981
2734	ENSG00000110274	CEP164	-0.765491	-0.277895	0.443979	0.00800545	0.0153669	0.0292864	0.0656554	15	18	18	B1	Adipose. subcutaneous (GTEx)	EpiXcan	0.999898	gtex_sf	0.999981
2735	ENSG00000105204	DYRK1B	0.765307	0.837017	0.444089	0.000832489	0.0146356	0.0326515	0.0727223	2	5	5	B1	Adipose. subcutaneous (GTEx)	EpiXcan	0.999898	gtex_sf	0.999981
2736	ENSG00000168778	TCTN2	-0.765263	-0.0359245	0.444115	0.392342	0.530247	3.90788e-61	3.2582e-59	118	149	149	B1	Adipose. subcutaneous (GTEx)	EpiXcan	0.999898	gtex_sf	0.999981
2737	ENSG00000141127	PRPSAP2	0.765161	0.0943608	0.444175	0.0851258	0.284188	4.29972e-26	6.95452e-25	16	22	22	B1	Adipose. subcutaneous (GTEx)	EpiXcan	0.999898	gtex_sf	0.999981
2738	ENSG00000230606	AC159540.1	0.765122	0.0329588	0.444199	0.507498	0.524368	1.26616e-58	9.33424e-57	67	79	79	B1	Adipose. subcutaneous (GTEx)	EpiXcan	0.999898	gtex_sf	0.999981
2739	ENSG00000269113	TRABD2B	0.764787	0.159383	0.444398	0.0235332	0.027381	0.00311784	0.00795184	19	23	23	B1	Adipose. subcutaneous (GTEx)	EpiXcan	0.999898	gtex_sf	0.999981
2740	ENSG00000006744	ELAC2	0.764719	0.0416019	0.444439	0.263817	0.336376	4.08884e-32	9.26738e-31	30	39	39	B1	Adipose. subcutaneous (GTEx)	EpiXcan	0.999898	gtex_sf	0.999981
2741	ENSG00000077420	APBB1IP	-0.764023	-0.103207	0.444854	0.0626052	0.152805	4.67474e-13	3.30702e-12	11	14	14	B1	Adipose. subcutaneous (GTEx)	EpiXcan	0.999898	gtex_sf	0.999981
2742	ENSG00000171649	ZIK1	0.763744	0.115782	0.44502	0.0301974	0.120759	1.83354e-10	1.04351e-09	24	29	29	B1	Adipose. subcutaneous (GTEx)	EpiXcan	0.999898	gtex_sf	0.999981
2743	ENSG00000172590	MRPL52	0.763689	0.088596	0.445053	0.0667816	0.123979	5.03098e-11	3.02183e-10	22	25	25	B1	Adipose. subcutaneous (GTEx)	EpiXcan	0.999898	gtex_sf	0.999981
2744	ENSG00000091527	CDV3	-0.762935	-0.188235	0.445502	0.0164559	0.0377285	0.000574564	0.00160189	18	20	20	B1	Adipose. subcutaneous (GTEx)	EpiXcan	0.999898	gtex_sf	0.999981
2745	ENSG00000128829	EIF2AK4	-0.762351	-0.131416	0.445851	0.0321045	0.290158	3.41953e-26	5.55654e-25	24	30	30	B1	Adipose. subcutaneous (GTEx)	EpiXcan	0.999898	gtex_sf	0.999981
2746	ENSG00000172197	MBOAT1	0.761916	0.128981	0.44611	0.0412475	0.155535	1.99676e-13	1.45594e-12	5	6	6	B1	Adipose. subcutaneous (GTEx)	EpiXcan	0.999898	gtex_sf	0.999981
2747	ENSG00000196199	MPHOSPH8	0.761504	0.148874	0.446356	0.0227064	0.0562527	2.17801e-05	7.21897e-05	7	9	9	B1	Adipose. subcutaneous (GTEx)	EpiXcan	0.999898	gtex_sf	0.999981
2748	ENSG00000138032	PPM1B	-0.761324	-0.284421	0.446464	0.0104172	0.0328555	0.00128208	0.0034232	2	2	2	B1	Adipose. subcutaneous (GTEx)	EpiXcan	0.999898	gtex_sf	0.999981
2749	ENSG00000140386	SCAPER	0.761225	0.0858593	0.446523	0.120443	0.341569	3.79023e-33	9.04425e-32	26	33	33	B1	Adipose. subcutaneous (GTEx)	EpiXcan	0.999898	gtex_sf	0.999981
2750	ENSG00000108771	DHX58	-0.76121	-0.0622728	0.446532	0.0820382	0.347662	1.4338e-32	3.30315e-31	21	26	26	B1	Adipose. subcutaneous (GTEx)	EpiXcan	0.999898	gtex_sf	0.999981
2751	ENSG00000198517	MAFK	0.760856	0.130394	0.446743	0.0269081	0.0731587	1.05059e-06	4.05053e-06	12	14	14	B1	Adipose. subcutaneous (GTEx)	EpiXcan	0.999898	gtex_sf	0.999981
2752	ENSG00000053900	ANAPC4	-0.760572	-0.0472233	0.446913	0.20054	0.509551	7.50025e-56	4.97895e-54	23	29	29	B1	Adipose. subcutaneous (GTEx)	EpiXcan	0.999898	gtex_sf	0.999981
2753	ENSG00000163166	IWS1	0.760311	0.1872	0.447069	0.0184221	0.0148099	0.0292592	0.0656049	19	23	23	B1	Adipose. subcutaneous (GTEx)	EpiXcan	0.999898	gtex_sf	0.999981
2754	ENSG00000127540	UQCR11	-0.760233	-0.279884	0.447116	0.00424657	0.0191018	0.0140491	0.0329183	6	8	8	B1	Adipose. subcutaneous (GTEx)	EpiXcan	0.999898	gtex_sf	0.999981
2755	ENSG00000109861	CTSC	-0.75986	-0.102357	0.447338	0.0664196	0.0749228	6.37537e-07	2.52616e-06	39	53	53	B1	Adipose. subcutaneous (GTEx)	EpiXcan	0.999898	gtex_sf	0.999981
2756	ENSG00000125458	NT5C	-0.759737	-0.135251	0.447412	0.0353513	0.11557	2.0085e-10	1.13761e-09	15	16	16	B1	Adipose. subcutaneous (GTEx)	EpiXcan	0.999898	gtex_sf	0.999981
2757	ENSG00000272686	AC006333.2	0.75861	0.107383	0.448086	0.0365644	0.0731325	9.23229e-07	3.5792e-06	20	25	25	B1	Adipose. subcutaneous (GTEx)	EpiXcan	0.999898	gtex_sf	0.999981
2758	ENSG00000038002	AGA	0.758507	0.0712104	0.448148	0.112138	0.43182	4.7632e-45	1.89003e-43	9	11	11	B1	Adipose. subcutaneous (GTEx)	EpiXcan	0.999898	gtex_sf	0.999981
2759	ENSG00000176641	RNF152	-0.757889	-0.146576	0.448517	0.0232508	0.0584869	1.3249e-05	4.50434e-05	11	12	12	B1	Adipose. subcutaneous (GTEx)	EpiXcan	0.999898	gtex_sf	0.999981
2760	ENSG00000155229	MMS19	-0.757761	-0.293679	0.448594	0.00648025	0.0969958	1.09859e-08	5.29523e-08	9	12	12	B1	Adipose. subcutaneous (GTEx)	EpiXcan	0.999898	gtex_sf	0.999981
2761	ENSG00000196821	C6orf106	0.757712	0.136818	0.448623	0.0474945	0.0845076	1.40123e-07	5.98935e-07	16	20	20	B1	Adipose. subcutaneous (GTEx)	EpiXcan	0.999898	gtex_sf	0.999981
2762	ENSG00000116701	NCF2	0.757664	0.125413	0.448652	0.0353716	0.064181	3.79424e-06	1.37898e-05	9	11	11	B1	Adipose. subcutaneous (GTEx)	EpiXcan	0.999898	gtex_sf	0.999981
2763	ENSG00000205746	AC126755.1	0.757396	0.101285	0.448812	0.0712433	0.191461	1.60845e-16	1.47735e-15	41	55	55	B1	Adipose. subcutaneous (GTEx)	EpiXcan	0.999898	gtex_sf	0.999981
2764	ENSG00000115365	LANCL1	0.757329	0.173722	0.448853	0.0156335	0.072009	1.13681e-06	4.36614e-06	2	4	4	B1	Adipose. subcutaneous (GTEx)	EpiXcan	0.999898	gtex_sf	0.999981
2765	ENSG00000263753	LINC00667	0.756875	0.0358992	0.449125	0.401847	0.57603	4.26023e-69	5.14423e-67	55	62	62	B1	Adipose. subcutaneous (GTEx)	EpiXcan	0.999898	gtex_sf	0.999981
2766	ENSG00000196263	ZNF471	0.756646	0.0913932	0.449262	0.0607597	0.154082	1.00627e-13	7.52525e-13	11	14	14	B1	Adipose. subcutaneous (GTEx)	EpiXcan	0.999898	gtex_sf	0.999981
2767	ENSG00000155158	TTC39B	0.756363	0.105244	0.449432	0.041808	0.101192	5.67985e-09	2.81023e-08	6	6	6	B1	Adipose. subcutaneous (GTEx)	EpiXcan	0.999898	gtex_sf	0.999981
2768	ENSG00000128272	ATF4	-0.756176	-0.0973198	0.449544	0.0532718	0.111387	6.17248e-10	3.32914e-09	6	6	6	B1	Adipose. subcutaneous (GTEx)	EpiXcan	0.999898	gtex_sf	0.999981
2769	ENSG00000124006	OBSL1	0.755701	0.973862	0.449828	0.000603679	0.0239348	0.0057308	0.0141198	2	3	3	B1	Adipose. subcutaneous (GTEx)	EpiXcan	0.999898	gtex_sf	0.999981
2770	ENSG00000169641	LUZP1	-0.755314	-0.234274	0.45006	0.00937406	0.0177657	0.0175386	0.0405385	6	9	9	B1	Adipose. subcutaneous (GTEx)	EpiXcan	0.999898	gtex_sf	0.999981
2771	ENSG00000108591	DRG2	-0.754966	-0.182097	0.450269	0.0175484	0.0596473	9.86758e-06	3.40935e-05	10	12	12	B1	Adipose. subcutaneous (GTEx)	EpiXcan	0.999898	gtex_sf	0.999981
2772	ENSG00000133985	TTC9	-0.754245	-0.105678	0.450702	0.0498206	0.0163366	0.0226776	0.0516599	37	42	42	B1	Adipose. subcutaneous (GTEx)	EpiXcan	0.999898	gtex_sf	0.999981
2773	ENSG00000072832	CRMP1	-0.754109	-0.135774	0.450784	0.042943	0.111163	4.99504e-10	2.71711e-09	31	40	40	B1	Adipose. subcutaneous (GTEx)	EpiXcan	0.999898	gtex_sf	0.999981
2774	ENSG00000204314	PRRT1	0.754072	0.0945134	0.450806	0.0453371	0.0675609	2.95642e-06	1.08803e-05	32	38	38	B1	Adipose. subcutaneous (GTEx)	EpiXcan	0.999898	gtex_sf	0.999981
2775	ENSG00000107186	MPDZ	-0.753953	-0.0664093	0.450877	0.101539	0.13156	1.23418e-11	7.81873e-11	18	20	20	B1	Adipose. subcutaneous (GTEx)	EpiXcan	0.999898	gtex_sf	0.999981
2776	ENSG00000165801	ARHGEF40	0.753743	0.237025	0.451004	0.0197069	0.0568987	1.85709e-05	6.20669e-05	29	40	40	B1	Adipose. subcutaneous (GTEx)	EpiXcan	0.999898	gtex_sf	0.999981
2777	ENSG00000183250	LINC01547	0.752861	0.332658	0.451534	0.0044828	0.0423157	0.000231929	0.000679205	5	9	9	B1	Adipose. subcutaneous (GTEx)	EpiXcan	0.999898	gtex_sf	0.999981
2778	ENSG00000240053	LY6G5B	0.752468	0.043094	0.45177	0.213896	0.364215	7.23426e-35	1.84572e-33	17	22	22	B1	Adipose. subcutaneous (GTEx)	EpiXcan	0.999898	gtex_sf	0.999981
2779	ENSG00000109099	PMP22	0.752135	0.190243	0.45197	0.0439821	0.012941	0.0448964	0.0981986	39	51	51	B1	Adipose. subcutaneous (GTEx)	EpiXcan	0.999898	gtex_sf	0.999981
2780	ENSG00000170540	ARL6IP1	-0.752108	-0.190025	0.451986	0.0287588	0.156004	1.20999e-13	8.98641e-13	11	17	17	B1	Adipose. subcutaneous (GTEx)	EpiXcan	0.999898	gtex_sf	0.999981
2781	ENSG00000205356	TECPR1	0.751862	0.124223	0.452134	0.0320737	0.0197472	0.0125141	0.029539	24	27	27	B1	Adipose. subcutaneous (GTEx)	EpiXcan	0.999898	gtex_sf	0.999981
2782	ENSG00000198046	ZNF667	-0.751779	-0.123858	0.452184	0.0282205	0.0846185	9.68788e-08	4.22472e-07	35	48	48	B1	Adipose. subcutaneous (GTEx)	EpiXcan	0.999898	gtex_sf	0.999981
2783	ENSG00000161677	JOSD2	-0.75167	-0.275308	0.452249	0.00785916	0.0403839	0.000347823	0.00099733	14	17	17	B1	Adipose. subcutaneous (GTEx)	EpiXcan	0.999898	gtex_sf	0.999981
2784	ENSG00000142973	CYP4B1	0.751428	0.0680394	0.452395	0.056005	0.0802851	2.95839e-07	1.22526e-06	23	25	25	B1	Adipose. subcutaneous (GTEx)	EpiXcan	0.999898	gtex_sf	0.999981
2785	ENSG00000270055	AC127502.2	-0.751273	-0.0456877	0.452489	0.330681	0.38201	5.56542e-37	1.60401e-35	66	78	78	B1	Adipose. subcutaneous (GTEx)	EpiXcan	0.999898	gtex_sf	0.999981
2786	ENSG00000035687	ADSS	0.751183	0.143754	0.452542	0.0202307	0.0477818	0.000102853	0.000315106	12	14	14	B1	Adipose. subcutaneous (GTEx)	EpiXcan	0.999898	gtex_sf	0.999981
2787	ENSG00000172469	MANEA	0.75085	0.0422232	0.452743	0.259135	0.395042	2.19748e-38	6.59102e-37	37	37	37	B1	Adipose. subcutaneous (GTEx)	EpiXcan	0.999898	gtex_sf	0.999981
2788	ENSG00000163001	CFAP36	0.750568	0.149107	0.452913	0.0312706	0.0516259	4.4769e-05	0.000143038	17	18	18	B1	Adipose. subcutaneous (GTEx)	EpiXcan	0.999898	gtex_sf	0.999981
2789	ENSG00000175575	PAAF1	0.749817	0.0594773	0.453365	0.0942967	0.33342	6.70485e-31	1.42728e-29	62	67	67	B1	Adipose. subcutaneous (GTEx)	EpiXcan	0.999898	gtex_sf	0.999981
2790	ENSG00000214022	REPIN1	-0.749612	-0.0706338	0.453488	0.0819588	0.197799	1.43141e-17	1.40306e-16	17	21	21	B1	Adipose. subcutaneous (GTEx)	EpiXcan	0.999898	gtex_sf	0.999981
2791	ENSG00000013288	MAN2B2	0.749545	0.0608228	0.453529	0.124322	0.2028	9.05049e-18	9.00996e-17	16	19	19	B1	Adipose. subcutaneous (GTEx)	EpiXcan	0.999898	gtex_sf	0.999981
2792	ENSG00000012779	ALOX5	-0.749095	-0.070905	0.4538	0.105506	0.174202	5.96731e-15	4.89942e-14	42	53	53	B1	Adipose. subcutaneous (GTEx)	EpiXcan	0.999898	gtex_sf	0.999981
2793	ENSG00000073578	SDHA	0.748661	0.0493386	0.454061	0.069624	0.155009	2.18079e-13	1.58271e-12	38	44	44	B1	Adipose. subcutaneous (GTEx)	EpiXcan	0.999898	gtex_sf	0.999981
2794	ENSG00000178665	ZNF713	0.748432	0.109777	0.454199	0.0376153	0.110407	1.14988e-09	6.06414e-09	38	49	49	B1	Adipose. subcutaneous (GTEx)	EpiXcan	0.999898	gtex_sf	0.999981
2795	ENSG00000136274	NACAD	-0.748247	-0.145877	0.454311	0.0303084	0.0651322	3.91922e-06	1.42256e-05	11	14	14	B1	Adipose. subcutaneous (GTEx)	EpiXcan	0.999898	gtex_sf	0.999981
2796	ENSG00000139174	PRICKLE1	0.748238	0.124074	0.454317	0.0276585	0.0142623	0.035097	0.077847	25	31	31	B1	Adipose. subcutaneous (GTEx)	EpiXcan	0.999898	gtex_sf	0.999981
2797	ENSG00000173221	GLRX	0.748131	0.112206	0.454381	0.0249249	0.0236782	0.00582531	0.0143376	21	24	24	B1	Adipose. subcutaneous (GTEx)	EpiXcan	0.999898	gtex_sf	0.999981
2798	ENSG00000136381	IREB2	-0.748089	-0.161719	0.454407	0.0122859	0.0572007	1.72272e-05	5.77554e-05	14	16	16	B1	Adipose. subcutaneous (GTEx)	EpiXcan	0.999898	gtex_sf	0.999981
2799	ENSG00000154328	NEIL2	0.747972	0.0863407	0.454477	0.0667589	0.223857	2.26348e-19	2.52024e-18	13	16	16	B1	Adipose. subcutaneous (GTEx)	EpiXcan	0.999898	gtex_sf	0.999981
2800	ENSG00000166526	ZNF3	-0.747946	-0.150762	0.454493	0.0219119	0.0238703	0.00591266	0.0145449	25	31	31	B1	Adipose. subcutaneous (GTEx)	EpiXcan	0.999898	gtex_sf	0.999981
2801	ENSG00000166441	RPL27A	-0.747394	-0.2703	0.454826	0.0148954	0.0135392	0.03888	0.0857491	8	11	11	B1	Adipose. subcutaneous (GTEx)	EpiXcan	0.999898	gtex_sf	0.999981
2802	ENSG00000169413	RNASE6	0.746959	0.106016	0.455089	0.0298654	0.0558444	1.96073e-05	6.54061e-05	43	53	53	B1	Adipose. subcutaneous (GTEx)	EpiXcan	0.999898	gtex_sf	0.999981
2803	ENSG00000172053	QARS	0.746422	0.246606	0.455413	0.0124744	0.0155372	0.0279193	0.0627814	7	9	9	B1	Adipose. subcutaneous (GTEx)	EpiXcan	0.999898	gtex_sf	0.999981
2804	ENSG00000124562	SNRPC	-0.746252	-0.0767883	0.455515	0.0877895	0.189348	9.47004e-17	8.8196e-16	24	29	29	B1	Adipose. subcutaneous (GTEx)	EpiXcan	0.999898	gtex_sf	0.999981
2805	ENSG00000120262	CCDC170	0.746018	0.101105	0.455657	0.0668909	0.137452	7.54252e-12	4.86634e-11	58	84	84	B1	Adipose. subcutaneous (GTEx)	EpiXcan	0.999898	gtex_sf	0.999981
2806	ENSG00000163918	RFC4	0.745818	0.119696	0.455777	0.0427501	0.0744201	8.54348e-07	3.3232e-06	12	14	14	B1	Adipose. subcutaneous (GTEx)	EpiXcan	0.999898	gtex_sf	0.999981
2807	ENSG00000100889	PCK2	0.74579	0.127676	0.455794	0.0404761	0.103175	3.43467e-09	1.73743e-08	20	25	25	B1	Adipose. subcutaneous (GTEx)	EpiXcan	0.999898	gtex_sf	0.999981
2808	ENSG00000137944	KYAT3	0.745723	0.0500662	0.455835	0.262664	0.307717	3.42631e-28	6.19255e-27	59	69	69	B1	Adipose. subcutaneous (GTEx)	EpiXcan	0.999898	gtex_sf	0.999981
2809	ENSG00000143702	CEP170	-0.745346	-0.171056	0.456063	0.0199958	0.0366334	0.000677474	0.0018702	18	19	19	B1	Adipose. subcutaneous (GTEx)	EpiXcan	0.999898	gtex_sf	0.999981
2810	ENSG00000100263	RHBDD3	0.745062	0.15439	0.456234	0.0301815	0.0181796	0.0161318	0.0375409	15	16	16	B1	Adipose. subcutaneous (GTEx)	EpiXcan	0.999898	gtex_sf	0.999981
2811	ENSG00000161542	PRPSAP1	0.745053	0.115962	0.45624	0.0553872	0.103819	4.81573e-09	2.40221e-08	44	53	53	B1	Adipose. subcutaneous (GTEx)	EpiXcan	0.999898	gtex_sf	0.999981
2812	ENSG00000187514	PTMA	-0.744815	-0.09789	0.456383	0.0421257	0.0479301	9.3375e-05	0.000287199	33	42	42	B1	Adipose. subcutaneous (GTEx)	EpiXcan	0.999898	gtex_sf	0.999981
2813	ENSG00000112343	TRIM38	-0.744777	-0.101728	0.456407	0.0524518	0.0276363	0.00313222	0.00798416	40	44	44	B1	Adipose. subcutaneous (GTEx)	EpiXcan	0.999898	gtex_sf	0.999981
2814	ENSG00000168569	TMEM223	-0.744761	-0.115332	0.456416	0.0537017	0.0448768	0.000159306	0.000475982	34	44	44	B1	Adipose. subcutaneous (GTEx)	EpiXcan	0.999898	gtex_sf	0.999981
2815	ENSG00000187231	SESTD1	-0.744567	-0.201583	0.456533	0.0174477	0.0298962	0.00214801	0.00558306	30	36	36	B1	Adipose. subcutaneous (GTEx)	EpiXcan	0.999898	gtex_sf	0.999981
2816	ENSG00000186281	GPAT2	0.744498	0.165099	0.456575	0.0627534	0.0878037	6.89482e-08	3.05813e-07	30	33	33	B1	Adipose. subcutaneous (GTEx)	EpiXcan	0.999898	gtex_sf	0.999981
2817	ENSG00000119711	ALDH6A1	-0.744069	-0.299099	0.456835	0.00740827	0.0156494	0.0255256	0.0578351	10	11	11	B1	Adipose. subcutaneous (GTEx)	EpiXcan	0.999898	gtex_sf	0.999981
2818	ENSG00000081721	DUSP12	0.743515	0.35537	0.45717	0.00393229	0.0114427	0.0525529	0.113562	5	5	5	B1	Adipose. subcutaneous (GTEx)	EpiXcan	0.999898	gtex_sf	0.999981
2819	ENSG00000103852	TTC23	0.74316	0.136492	0.457385	0.0264912	0.140483	2.17417e-12	1.47048e-11	7	9	9	B1	Adipose. subcutaneous (GTEx)	EpiXcan	0.999898	gtex_sf	0.999981
2820	ENSG00000234420	ZNF37BP	-0.743092	-0.338666	0.457426	0.00472421	0.0132828	0.0429487	0.0941886	2	2	2	B1	Adipose. subcutaneous (GTEx)	EpiXcan	0.999898	gtex_sf	0.999981
2821	ENSG00000159200	RCAN1	0.742748	0.149251	0.457635	0.020491	0.018978	0.0151456	0.0353339	8	9	9	B1	Adipose. subcutaneous (GTEx)	EpiXcan	0.999898	gtex_sf	0.999981
2822	ENSG00000140350	ANP32A	-0.742627	-0.137885	0.457707	0.00946709	0.0136847	0.039157	0.0863464	11	13	13	B1	Adipose. subcutaneous (GTEx)	EpiXcan	0.999898	gtex_sf	0.999981
2823	ENSG00000267390	AC036176.1	0.742064	0.279575	0.458048	0.0106444	0.016222	0.0234028	0.0532321	16	18	18	B1	Adipose. subcutaneous (GTEx)	EpiXcan	0.999898	gtex_sf	0.999981
2824	ENSG00000184117	NIPSNAP1	0.741667	0.283167	0.458289	0.00562343	0.0340646	0.00101915	0.00275904	4	7	7	B1	Adipose. subcutaneous (GTEx)	EpiXcan	0.999898	gtex_sf	0.999981
2825	ENSG00000155592	ZKSCAN2	-0.74142	-0.0880485	0.458439	0.0613508	0.143475	2.86521e-12	1.923e-11	15	21	21	B1	Adipose. subcutaneous (GTEx)	EpiXcan	0.999898	gtex_sf	0.999981
2826	ENSG00000142534	RPS11	0.741337	0.0745656	0.458489	0.0579089	0.155603	1.16876e-13	8.69401e-13	11	13	13	B1	Adipose. subcutaneous (GTEx)	EpiXcan	0.999898	gtex_sf	0.999981
2827	ENSG00000166793	YPEL4	0.741168	0.21963	0.458592	0.00968318	0.0850526	1.36989e-07	5.86612e-07	3	4	4	B1	Adipose. subcutaneous (GTEx)	EpiXcan	0.999898	gtex_sf	0.999981
2828	ENSG00000111331	OAS3	0.741121	0.381623	0.45862	0.00615186	0.0124279	0.0458835	0.100139	4	4	4	B1	Adipose. subcutaneous (GTEx)	EpiXcan	0.999898	gtex_sf	0.999981
2829	ENSG00000198892	SHISA4	-0.740454	-0.0931695	0.459025	0.0506135	0.0964942	9.47484e-09	4.59536e-08	23	28	28	B1	Adipose. subcutaneous (GTEx)	EpiXcan	0.999898	gtex_sf	0.999981
2830	ENSG00000158769	F11R	0.740293	0.0966831	0.459122	0.0872611	0.0353302	0.000837654	0.00229026	67	82	82	B1	Adipose. subcutaneous (GTEx)	EpiXcan	0.999898	gtex_sf	0.999981
2831	ENSG00000087191	PSMC5	-0.740145	-0.0915565	0.459212	0.0696435	0.209227	4.57578e-18	4.65454e-17	21	31	31	B1	Adipose. subcutaneous (GTEx)	EpiXcan	0.999898	gtex_sf	0.999981
2832	ENSG00000162804	SNED1	0.740055	0.325301	0.459267	0.00462761	0.030872	0.00164672	0.00434136	4	5	5	B1	Adipose. subcutaneous (GTEx)	EpiXcan	0.999898	gtex_sf	0.999981
2833	ENSG00000126883	NUP214	0.740019	0.129929	0.459288	0.030426	0.0100644	0.0763567	0.160582	16	19	19	B1	Adipose. subcutaneous (GTEx)	EpiXcan	0.999898	gtex_sf	0.999981
2834	ENSG00000196455	PIK3R4	0.73981	0.0610776	0.459415	0.110975	0.201454	1.11142e-17	1.09786e-16	10	12	12	B1	Adipose. subcutaneous (GTEx)	EpiXcan	0.999898	gtex_sf	0.999981
2835	ENSG00000137500	CCDC90B	0.739383	0.18362	0.459674	0.0167859	0.0420575	0.000277725	0.000806236	13	15	15	B1	Adipose. subcutaneous (GTEx)	EpiXcan	0.999898	gtex_sf	0.999981
2836	ENSG00000143653	SCCPDH	-0.738703	-0.123712	0.460087	0.0290778	0.0520877	4.1327e-05	0.000132494	26	34	34	B1	Adipose. subcutaneous (GTEx)	EpiXcan	0.999898	gtex_sf	0.999981
2837	ENSG00000105699	LSR	0.738609	0.0403607	0.460144	0.293507	0.349273	1.22481e-32	2.8357e-31	43	48	48	B1	Adipose. subcutaneous (GTEx)	EpiXcan	0.999898	gtex_sf	0.999981
2838	ENSG00000013297	CLDN11	-0.738284	-0.163492	0.460342	0.0157673	0.0685025	2.70075e-06	9.98665e-06	7	7	7	B1	Adipose. subcutaneous (GTEx)	EpiXcan	0.999898	gtex_sf	0.999981
2839	ENSG00000170667	RASA4B	-0.738074	-0.197897	0.460469	0.019567	0.0399598	0.0002944	0.000852349	14	15	15	B1	Adipose. subcutaneous (GTEx)	EpiXcan	0.999898	gtex_sf	0.999981
2840	ENSG00000240065	PSMB9	0.737311	0.150966	0.460933	0.0143027	0.110398	1.02815e-09	5.44886e-09	9	13	13	B1	Adipose. subcutaneous (GTEx)	EpiXcan	0.999898	gtex_sf	0.999981
2841	ENSG00000166206	GABRB3	-0.737096	-0.0656379	0.461064	0.107375	0.300711	2.73639e-27	4.73778e-26	17	19	19	B1	Adipose. subcutaneous (GTEx)	EpiXcan	0.999898	gtex_sf	0.999981
2842	ENSG00000248019	FAM13A-AS1	0.736422	0.0882451	0.461474	0.0684773	0.0209897	0.00949397	0.0227826	53	65	65	B1	Adipose. subcutaneous (GTEx)	EpiXcan	0.999898	gtex_sf	0.999981
2843	ENSG00000079156	OSBPL6	0.73607	0.310775	0.461688	0.00511471	0.019216	0.013052	0.030726	5	6	6	B1	Adipose. subcutaneous (GTEx)	EpiXcan	0.999898	gtex_sf	0.999981
2844	ENSG00000226232	NPIPB14P	-0.735763	-0.0542241	0.461875	0.208887	0.70062	4.71253e-100	5.07757e-97	20	29	29	B1	Adipose. subcutaneous (GTEx)	EpiXcan	0.999898	gtex_sf	0.999981
2845	ENSG00000070731	ST6GALNAC2	0.735725	0.0598381	0.461898	0.121058	0.268017	3.58783e-24	5.24579e-23	47	56	56	B1	Adipose. subcutaneous (GTEx)	EpiXcan	0.999898	gtex_sf	0.999981
2846	ENSG00000124659	TBCC	-0.735218	-0.099733	0.462207	0.0289197	0.0127998	0.0452064	0.0987687	27	32	32	B1	Adipose. subcutaneous (GTEx)	EpiXcan	0.999898	gtex_sf	0.999981
2847	ENSG00000198860	TSEN15	0.735195	0.119026	0.462221	0.0619764	0.0460823	0.000138315	0.000416641	51	58	58	B1	Adipose. subcutaneous (GTEx)	EpiXcan	0.999898	gtex_sf	0.999981
2848	ENSG00000116128	BCL9	0.735064	0.296312	0.462301	0.00550237	0.0381136	0.000478687	0.00134909	5	7	7	B1	Adipose. subcutaneous (GTEx)	EpiXcan	0.999898	gtex_sf	0.999981
2849	ENSG00000077063	CTTNBP2	-0.734693	-0.0782928	0.462526	0.0521996	0.104272	2.00938e-09	1.03733e-08	10	12	12	B1	Adipose. subcutaneous (GTEx)	EpiXcan	0.999898	gtex_sf	0.999981
2850	ENSG00000081791	KIAA0141	-0.734373	-0.154688	0.462722	0.0162508	0.0170076	0.021161	0.0483921	23	31	31	B1	Adipose. subcutaneous (GTEx)	EpiXcan	0.999898	gtex_sf	0.999981
2851	ENSG00000148672	GLUD1	-0.734106	-0.426492	0.462884	0.00225227	0.0240234	0.00549027	0.0135558	3	6	6	B1	Adipose. subcutaneous (GTEx)	EpiXcan	0.999898	gtex_sf	0.999981
2852	ENSG00000126775	ATG14	-0.734055	-0.418325	0.462915	0.00448295	0.0607665	8.20674e-06	2.86163e-05	4	7	7	B1	Adipose. subcutaneous (GTEx)	EpiXcan	0.999898	gtex_sf	0.999981
2853	ENSG00000080200	CRYBG3	-0.733398	-0.207735	0.463316	0.0173597	0.0509329	5.59629e-05	0.000176827	23	26	26	B1	Adipose. subcutaneous (GTEx)	EpiXcan	0.999898	gtex_sf	0.999981
2854	ENSG00000198682	PAPSS2	0.733319	0.0840943	0.463364	0.0654522	0.294917	6.59763e-27	1.1161e-25	21	24	24	B1	Adipose. subcutaneous (GTEx)	EpiXcan	0.999898	gtex_sf	0.999981
2855	ENSG00000132256	TRIM5	0.733229	0.118642	0.463418	0.0222064	0.0126328	0.0481236	0.104669	30	44	44	B1	Adipose. subcutaneous (GTEx)	EpiXcan	0.999898	gtex_sf	0.999981
2856	ENSG00000159461	AMFR	0.733168	0.172634	0.463456	0.0155715	0.0151769	0.0287397	0.0645228	23	31	31	B1	Adipose. subcutaneous (GTEx)	EpiXcan	0.999898	gtex_sf	0.999981
2857	ENSG00000189223	PAX8-AS1	-0.732904	-0.0357247	0.463617	0.27763	0.429561	3.02883e-43	1.13133e-41	53	68	68	B1	Adipose. subcutaneous (GTEx)	EpiXcan	0.999898	gtex_sf	0.999981
2858	ENSG00000232956	SNHG15	-0.732709	-0.163572	0.463736	0.0331362	0.0186435	0.0147448	0.0344447	52	68	68	B1	Adipose. subcutaneous (GTEx)	EpiXcan	0.999898	gtex_sf	0.999981
2859	ENSG00000108523	RNF167	-0.731947	-0.210943	0.464201	0.0077473	0.0377173	0.000466859	0.00131708	4	6	6	B1	Adipose. subcutaneous (GTEx)	EpiXcan	0.999898	gtex_sf	0.999981
2860	ENSG00000119523	ALG2	-0.731677	-0.2039	0.464366	0.0129052	0.0337956	0.000993679	0.00269372	11	13	13	B1	Adipose. subcutaneous (GTEx)	EpiXcan	0.999898	gtex_sf	0.999981
2861	ENSG00000142207	URB1	0.731573	0.0554135	0.464429	0.0979793	0.2057	7.02897e-18	7.04254e-17	27	33	33	B1	Adipose. subcutaneous (GTEx)	EpiXcan	0.999898	gtex_sf	0.999981
2862	ENSG00000161204	ABCF3	-0.730535	-0.103738	0.465063	0.0370908	0.169629	1.10415e-14	8.90376e-14	35	43	43	B1	Adipose. subcutaneous (GTEx)	EpiXcan	0.999898	gtex_sf	0.999981
2863	ENSG00000162461	SLC25A34	0.730496	0.0841196	0.465087	0.0657946	0.169258	1.44532e-14	1.15354e-13	21	22	22	B1	Adipose. subcutaneous (GTEx)	EpiXcan	0.999898	gtex_sf	0.999981
2864	ENSG00000197728	RPS26	0.730482	0.0288342	0.465096	0.569103	0.701729	7.85955e-101	9.17406e-98	43	49	49	B1	Adipose. subcutaneous (GTEx)	EpiXcan	0.999898	gtex_sf	0.999981
2865	ENSG00000007516	BAIAP3	-0.730358	-0.0947327	0.465171	0.0425462	0.161045	4.35491e-14	3.36826e-13	23	30	30	B1	Adipose. subcutaneous (GTEx)	EpiXcan	0.999898	gtex_sf	0.999981
2866	ENSG00000273151	AC073957.3	0.730116	0.11689	0.46532	0.0412074	0.125861	8.39323e-11	4.91283e-10	11	15	15	B1	Adipose. subcutaneous (GTEx)	EpiXcan	0.999898	gtex_sf	0.999981
2867	ENSG00000152242	C18orf25	-0.729926	-0.184361	0.465435	0.0235619	0.028982	0.00257166	0.00662764	24	33	33	B1	Adipose. subcutaneous (GTEx)	EpiXcan	0.999898	gtex_sf	0.999981
2868	ENSG00000205078	SYCE1L	-0.729877	-0.0829195	0.465466	0.0632443	0.565314	9.23443e-66	9.10892e-64	12	15	15	B1	Adipose. subcutaneous (GTEx)	EpiXcan	0.999898	gtex_sf	0.999981
2869	ENSG00000124767	GLO1	0.72987	0.097677	0.46547	0.030648	0.151756	1.97431e-13	1.44257e-12	18	25	25	B1	Adipose. subcutaneous (GTEx)	EpiXcan	0.999898	gtex_sf	0.999981
2870	ENSG00000138744	NAAA	0.729795	0.0418565	0.465515	0.266161	0.557968	1.9071e-64	1.7928e-62	49	59	59	B1	Adipose. subcutaneous (GTEx)	EpiXcan	0.999898	gtex_sf	0.999981
2871	ENSG00000137275	RIPK1	-0.729652	-0.205001	0.465603	0.0210879	0.0812005	1.09196e-07	4.72801e-07	36	44	44	B1	Adipose. subcutaneous (GTEx)	EpiXcan	0.999898	gtex_sf	0.999981
2872	ENSG00000187595	ZNF385C	-0.729337	-0.167704	0.465795	0.0283894	0.025048	0.00462516	0.0115357	24	27	27	B1	Adipose. subcutaneous (GTEx)	EpiXcan	0.999898	gtex_sf	0.999981
2873	ENSG00000126803	HSPA2	-0.728516	-0.0835743	0.466298	0.0271762	0.0256339	0.00456787	0.011403	35	39	39	B1	Adipose. subcutaneous (GTEx)	EpiXcan	0.999898	gtex_sf	0.999981
2874	ENSG00000125868	DSTN	0.727937	0.297595	0.466652	0.00512728	0.0303917	0.00177375	0.0046587	5	6	6	B1	Adipose. subcutaneous (GTEx)	EpiXcan	0.999898	gtex_sf	0.999981
2875	ENSG00000237753	AC079922.2	-0.72786	-0.0483499	0.466699	0.197567	0.366903	9.50008e-36	2.56392e-34	19	20	20	B1	Adipose. subcutaneous (GTEx)	EpiXcan	0.999898	gtex_sf	0.999981
2876	ENSG00000130396	AFDN	-0.727849	-0.0832694	0.466706	0.0513523	0.0871177	8.2151e-08	3.60718e-07	31	39	39	B1	Adipose. subcutaneous (GTEx)	EpiXcan	0.999898	gtex_sf	0.999981
2877	ENSG00000224389	C4B	-0.727553	-0.103013	0.466887	0.028122	0.0997969	6.15691e-09	3.04197e-08	16	21	21	B1	Adipose. subcutaneous (GTEx)	EpiXcan	0.999898	gtex_sf	0.999981
2878	ENSG00000151773	CCDC122	-0.727475	-0.0517976	0.466935	0.221701	0.491534	1.30129e-54	8.28508e-53	103	118	118	B1	Adipose. subcutaneous (GTEx)	EpiXcan	0.999898	gtex_sf	0.999981
2879	ENSG00000170955	CAVIN3	0.727119	0.0533919	0.467153	0.185576	0.294904	5.0877e-27	8.69067e-26	22	24	24	B1	Adipose. subcutaneous (GTEx)	EpiXcan	0.999898	gtex_sf	0.999981
2880	ENSG00000267270	PARD6G-AS1	-0.726887	-0.193104	0.467295	0.0140773	0.0236046	0.0056974	0.0140499	6	9	9	B1	Adipose. subcutaneous (GTEx)	EpiXcan	0.999898	gtex_sf	0.999981
2881	ENSG00000062524	LTK	0.726596	0.147697	0.467473	0.0205968	0.0326611	0.00129953	0.00346716	8	9	9	B1	Adipose. subcutaneous (GTEx)	EpiXcan	0.999898	gtex_sf	0.999981
2882	ENSG00000184451	CCR10	0.726397	0.229976	0.467595	0.0105811	0.0202729	0.0115489	0.0273945	10	16	16	B1	Adipose. subcutaneous (GTEx)	EpiXcan	0.999898	gtex_sf	0.999981
2883	ENSG00000165449	SLC16A9	0.726322	0.341557	0.467641	0.00345472	0.0111225	0.0636226	0.135662	8	12	12	B1	Adipose. subcutaneous (GTEx)	EpiXcan	0.999898	gtex_sf	0.999981
2884	ENSG00000170175	CHRNB1	0.726254	0.0486461	0.467683	0.177777	0.272215	2.41882e-24	3.57011e-23	33	44	44	B1	Adipose. subcutaneous (GTEx)	EpiXcan	0.999898	gtex_sf	0.999981
2885	ENSG00000185946	RNPC3	-0.726099	-0.0875723	0.467778	0.0813947	0.0836866	1.36657e-07	5.8537e-07	79	90	90	B1	Adipose. subcutaneous (GTEx)	EpiXcan	0.999898	gtex_sf	0.999981
2886	ENSG00000234882	EIF3EP1	0.725734	0.0786134	0.468002	0.0607795	0.163799	5.61119e-14	4.29251e-13	3	3	3	B1	Adipose. subcutaneous (GTEx)	EpiXcan	0.999898	gtex_sf	0.999981
2887	ENSG00000099785	MARCH2	0.725614	0.0547704	0.468076	0.185367	0.43615	4.35063e-44	1.65147e-42	15	20	20	B1	Adipose. subcutaneous (GTEx)	EpiXcan	0.999898	gtex_sf	0.999981
2888	ENSG00000111879	FAM184A	0.725469	0.0610193	0.468164	0.0817283	0.172827	7.95183e-15	6.49832e-14	16	19	19	B1	Adipose. subcutaneous (GTEx)	EpiXcan	0.999898	gtex_sf	0.999981
2889	ENSG00000100592	DAAM1	-0.725295	-0.206599	0.468271	0.0165577	0.0137272	0.0380629	0.0840661	10	13	13	B1	Adipose. subcutaneous (GTEx)	EpiXcan	0.999898	gtex_sf	0.999981
2890	ENSG00000158467	AHCYL2	-0.725222	-0.119773	0.468316	0.0258097	0.0326118	0.00109698	0.00295943	22	28	28	B1	Adipose. subcutaneous (GTEx)	EpiXcan	0.999898	gtex_sf	0.999981
2891	ENSG00000188176	SMTNL2	0.725204	0.0708074	0.468327	0.0858635	0.195313	3.20958e-17	3.08556e-16	9	11	11	B1	Adipose. subcutaneous (GTEx)	EpiXcan	0.999898	gtex_sf	0.999981
2892	ENSG00000171103	TRMT61B	-0.725152	-0.0668867	0.468359	0.101888	0.307893	2.20355e-29	4.30476e-28	24	33	33	B1	Adipose. subcutaneous (GTEx)	EpiXcan	0.999898	gtex_sf	0.999981
2893	ENSG00000125247	TMTC4	-0.725052	-0.0433749	0.46842	0.201849	0.338892	6.38898e-32	1.43185e-30	13	13	13	B1	Adipose. subcutaneous (GTEx)	EpiXcan	0.999898	gtex_sf	0.999981
2894	ENSG00000213424	KRT222	0.724858	0.0931752	0.468539	0.0378706	0.0307752	0.00186026	0.00487678	41	48	48	B1	Adipose. subcutaneous (GTEx)	EpiXcan	0.999898	gtex_sf	0.999981
2895	ENSG00000204789	ZNF204P	-0.724441	-0.12457	0.468795	0.0498112	0.104942	3.53145e-09	1.78445e-08	24	28	28	B1	Adipose. subcutaneous (GTEx)	EpiXcan	0.999898	gtex_sf	0.999981
2896	ENSG00000172262	ZNF131	-0.724189	-0.191232	0.46895	0.0155606	0.0231903	0.00653013	0.0159741	29	33	33	B1	Adipose. subcutaneous (GTEx)	EpiXcan	0.999898	gtex_sf	0.999981
2897	ENSG00000092036	HAUS4	-0.723937	-0.0381026	0.469105	0.302081	0.571248	1.6723e-67	1.74805e-65	13	23	23	B1	Adipose. subcutaneous (GTEx)	EpiXcan	0.999898	gtex_sf	0.999981
2898	ENSG00000175387	SMAD2	-0.723662	-0.100987	0.469273	0.0307726	0.0770246	5.73555e-07	2.28818e-06	21	27	27	B1	Adipose. subcutaneous (GTEx)	EpiXcan	0.999898	gtex_sf	0.999981
2899	ENSG00000198218	QRICH1	-0.723648	-0.0808745	0.469282	0.0751275	0.207919	4.07385e-18	4.15604e-17	23	34	34	B1	Adipose. subcutaneous (GTEx)	EpiXcan	0.999898	gtex_sf	0.999981
2900	ENSG00000113248	PCDHB15	0.72361	0.0613716	0.469305	0.0753722	0.140892	3.76725e-12	2.49493e-11	12	13	13	B1	Adipose. subcutaneous (GTEx)	EpiXcan	0.999898	gtex_sf	0.999981
2901	ENSG00000127955	GNAI1	0.723496	0.249251	0.469375	0.0100809	0.0221484	0.00718464	0.0174805	8	10	10	B1	Adipose. subcutaneous (GTEx)	EpiXcan	0.999898	gtex_sf	0.999981
2902	ENSG00000178226	PRSS36	-0.723237	-0.108592	0.469534	0.067169	0.0913948	3.86824e-08	1.75974e-07	22	25	25	B1	Adipose. subcutaneous (GTEx)	EpiXcan	0.999898	gtex_sf	0.999981
2903	ENSG00000159871	LYPD5	-0.722644	-0.241448	0.469899	0.00787763	0.129299	2.29128e-11	1.41758e-10	7	10	10	B1	Adipose. subcutaneous (GTEx)	EpiXcan	0.999898	gtex_sf	0.999981
2904	ENSG00000187961	KLHL17	-0.722237	-0.324782	0.470149	0.0076292	0.0579403	1.7073e-05	5.72519e-05	14	21	21	B1	Adipose. subcutaneous (GTEx)	EpiXcan	0.999898	gtex_sf	0.999981
2905	ENSG00000103472	RRN3P2	-0.722177	-0.0853082	0.470186	0.0803403	0.168105	1.19517e-14	9.59245e-14	17	21	21	B1	Adipose. subcutaneous (GTEx)	EpiXcan	0.999898	gtex_sf	0.999981
2906	ENSG00000125779	PANK2	0.721482	0.102054	0.470613	0.0608081	0.0748121	6.39645e-07	2.5338e-06	45	52	52	B1	Adipose. subcutaneous (GTEx)	EpiXcan	0.999898	gtex_sf	0.999981
2907	ENSG00000246922	UBAP1L	0.721407	0.104921	0.470659	0.0404699	0.0859102	1.07883e-07	4.67548e-07	39	45	45	B1	Adipose. subcutaneous (GTEx)	EpiXcan	0.999898	gtex_sf	0.999981
2908	ENSG00000240583	AQP1	0.720416	0.104726	0.471269	0.0433486	0.104632	3.74329e-09	1.88877e-08	16	18	18	B1	Adipose. subcutaneous (GTEx)	EpiXcan	0.999898	gtex_sf	0.999981
2909	ENSG00000182685	BRICD5	-0.720193	-0.0852651	0.471406	0.0794135	0.0992638	7.91065e-09	3.87293e-08	41	49	49	B1	Adipose. subcutaneous (GTEx)	EpiXcan	0.999898	gtex_sf	0.999981
2910	ENSG00000260482	AC008870.1	-0.720009	-0.303522	0.471519	0.0073521	0.0113343	0.0597097	0.127863	5	5	5	B1	Adipose. subcutaneous (GTEx)	EpiXcan	0.999898	gtex_sf	0.999981
2911	ENSG00000171714	ANO5	-0.720004	-0.0759525	0.471523	0.0758585	0.21961	2.35367e-19	2.61235e-18	8	9	9	B1	Adipose. subcutaneous (GTEx)	EpiXcan	0.999898	gtex_sf	0.999981
2912	ENSG00000117528	ABCD3	-0.719973	-0.0716738	0.471541	0.0740337	0.17681	4.18696e-15	3.47227e-14	45	51	51	B1	Adipose. subcutaneous (GTEx)	EpiXcan	0.999898	gtex_sf	0.999981
2913	ENSG00000112167	SAYSD1	0.719971	0.188116	0.471543	0.0152191	0.0382983	0.000500773	0.00140765	11	14	14	B1	Adipose. subcutaneous (GTEx)	EpiXcan	0.999898	gtex_sf	0.999981
2914	ENSG00000132275	RRP8	0.719688	0.0858684	0.471717	0.0631762	0.267894	1.28065e-24	1.91237e-23	40	49	49	B1	Adipose. subcutaneous (GTEx)	EpiXcan	0.999898	gtex_sf	0.999981
2915	ENSG00000128298	BAIAP2L2	0.719662	0.111321	0.471733	0.0396107	0.0883501	6.26064e-08	2.78833e-07	14	18	18	B1	Adipose. subcutaneous (GTEx)	EpiXcan	0.999898	gtex_sf	0.999981
2916	ENSG00000162999	DUSP19	0.719657	0.397053	0.471736	0.00369761	0.0114057	0.0593285	0.127066	6	7	7	B1	Adipose. subcutaneous (GTEx)	EpiXcan	0.999898	gtex_sf	0.999981
2917	ENSG00000165379	LRFN5	-0.719393	-0.150134	0.471899	0.0727343	0.117135	3.03814e-10	1.68937e-09	34	37	37	B1	Adipose. subcutaneous (GTEx)	EpiXcan	0.999898	gtex_sf	0.999981
2918	ENSG00000165282	PIGO	0.71934	0.134816	0.471931	0.0357525	0.0304137	0.00178444	0.00468415	31	41	41	B1	Adipose. subcutaneous (GTEx)	EpiXcan	0.999898	gtex_sf	0.999981
2919	ENSG00000129355	CDKN2D	-0.718997	-0.0926667	0.472143	0.0286051	0.0120537	0.0528948	0.114283	25	37	37	B1	Adipose. subcutaneous (GTEx)	EpiXcan	0.999898	gtex_sf	0.999981
2920	ENSG00000112877	CEP72	0.718632	0.0749035	0.472368	0.0516419	0.127844	2.27413e-11	1.40883e-10	12	20	20	B1	Adipose. subcutaneous (GTEx)	EpiXcan	0.999898	gtex_sf	0.999981
2921	ENSG00000237310	GS1-124K5.4	-0.718542	-0.0779397	0.472423	0.0920042	0.267301	1.18715e-23	1.68304e-22	27	37	37	B1	Adipose. subcutaneous (GTEx)	EpiXcan	0.999898	gtex_sf	0.999981
2922	ENSG00000197062	ZSCAN26	0.717795	0.0669603	0.472884	0.0970695	0.173809	3.48197e-15	2.92223e-14	23	26	26	B1	Adipose. subcutaneous (GTEx)	EpiXcan	0.999898	gtex_sf	0.999981
2923	ENSG00000163964	PIGX	0.717613	0.152363	0.472996	0.0147328	0.125692	6.96673e-11	4.11395e-10	4	7	7	B1	Adipose. subcutaneous (GTEx)	EpiXcan	0.999898	gtex_sf	0.999981
2924	ENSG00000143924	EML4	-0.717444	-0.150626	0.4731	0.0192331	0.235634	9.74056e-21	1.17922e-19	6	13	13	B1	Adipose. subcutaneous (GTEx)	EpiXcan	0.999898	gtex_sf	0.999981
2925	ENSG00000019144	PHLDB1	0.717302	0.181624	0.473188	0.0206915	0.0614406	7.59828e-06	2.65608e-05	18	22	22	B1	Adipose. subcutaneous (GTEx)	EpiXcan	0.999898	gtex_sf	0.999981
2926	ENSG00000185100	ADSSL1	-0.717113	-0.104958	0.473305	0.0351423	0.118179	2.33428e-10	1.31205e-09	15	22	22	B1	Adipose. subcutaneous (GTEx)	EpiXcan	0.999898	gtex_sf	0.999981
2927	ENSG00000165389	SPTSSA	-0.717041	-0.123032	0.473349	0.0193671	0.0295823	0.00227167	0.00589137	15	19	19	B1	Adipose. subcutaneous (GTEx)	EpiXcan	0.999898	gtex_sf	0.999981
2928	ENSG00000175287	PHYHD1	0.716977	0.622346	0.473388	0.000938907	0.0176795	0.0167072	0.0387512	5	6	6	B1	Adipose. subcutaneous (GTEx)	EpiXcan	0.999898	gtex_sf	0.999981
2929	ENSG00000258727	AL135999.1	-0.716929	-0.06621	0.473418	0.117279	0.198811	4.47057e-17	4.26271e-16	14	16	16	B1	Adipose. subcutaneous (GTEx)	EpiXcan	0.999898	gtex_sf	0.999981
2930	ENSG00000101442	ACTR5	-0.716921	-0.17149	0.473423	0.0122279	0.0537692	3.58745e-05	0.000116103	16	19	19	B1	Adipose. subcutaneous (GTEx)	EpiXcan	0.999898	gtex_sf	0.999981
2931	ENSG00000135617	PRADC1	0.716677	0.406051	0.473574	0.00277441	0.0333171	0.00115483	0.00310471	6	7	7	B1	Adipose. subcutaneous (GTEx)	EpiXcan	0.999898	gtex_sf	0.999981
2932	ENSG00000244617	ASPRV1	-0.716529	-0.118293	0.473665	0.036484	0.0653126	4.11026e-06	1.48497e-05	15	17	17	B1	Adipose. subcutaneous (GTEx)	EpiXcan	0.999898	gtex_sf	0.999981
2933	ENSG00000271303	SRXN1	-0.716485	-0.109137	0.473692	0.0297779	0.0157594	0.026332	0.0594604	40	49	49	B1	Adipose. subcutaneous (GTEx)	EpiXcan	0.999898	gtex_sf	0.999981
2934	ENSG00000108622	ICAM2	0.716452	0.0781248	0.473712	0.0962454	0.108773	1.55526e-09	8.11339e-09	39	43	43	B1	Adipose. subcutaneous (GTEx)	EpiXcan	0.999898	gtex_sf	0.999981
2935	ENSG00000123870	ZNF137P	-0.716394	-0.108255	0.473748	0.028603	0.0348446	0.000848384	0.0023187	22	26	26	B1	Adipose. subcutaneous (GTEx)	EpiXcan	0.999898	gtex_sf	0.999981
2936	ENSG00000165684	SNAPC4	-0.71521	-0.0663183	0.47448	0.0852438	0.131034	4.48701e-12	2.95484e-11	29	33	33	B1	Adipose. subcutaneous (GTEx)	EpiXcan	0.999898	gtex_sf	0.999981
2937	ENSG00000104731	KLHDC4	-0.714617	-0.103052	0.474845	0.0673311	0.422402	1.00598e-43	3.79806e-42	25	31	31	B1	Adipose. subcutaneous (GTEx)	EpiXcan	0.999898	gtex_sf	0.999981
2938	ENSG00000196236	XPNPEP3	-0.714022	-0.110988	0.475214	0.0443626	0.301325	1.56697e-27	2.73332e-26	21	26	26	B1	Adipose. subcutaneous (GTEx)	EpiXcan	0.999898	gtex_sf	0.999981
2939	ENSG00000262877	AC110285.2	-0.713057	-0.0488016	0.47581	0.296715	0.611383	1.41832e-76	2.58005e-74	18	27	27	B1	Adipose. subcutaneous (GTEx)	EpiXcan	0.999898	gtex_sf	0.999981
2940	ENSG00000160961	ZNF333	-0.712609	-0.0635466	0.476088	0.120006	0.146506	1.62723e-12	1.11184e-11	45	52	52	B1	Adipose. subcutaneous (GTEx)	EpiXcan	0.999898	gtex_sf	0.999981
2941	ENSG00000072163	LIMS2	0.712471	0.121547	0.476173	0.0429894	0.108732	4.78789e-10	2.60848e-09	9	9	9	B1	Adipose. subcutaneous (GTEx)	EpiXcan	0.999898	gtex_sf	0.999981
2942	ENSG00000241644	INMT	0.71245	0.215764	0.476186	0.0295221	0.0182632	0.0161911	0.0376538	13	16	16	B1	Adipose. subcutaneous (GTEx)	EpiXcan	0.999898	gtex_sf	0.999981
2943	ENSG00000140988	RPS2	0.712021	0.0953281	0.476452	0.0544358	0.175536	3.52113e-15	2.95156e-14	12	14	14	B1	Adipose. subcutaneous (GTEx)	EpiXcan	0.999898	gtex_sf	0.999981
2944	ENSG00000177839	PCDHB9	-0.711937	-0.120233	0.476504	0.0290362	0.072743	8.35434e-07	3.25777e-06	7	8	8	B1	Adipose. subcutaneous (GTEx)	EpiXcan	0.999898	gtex_sf	0.999981
2945	ENSG00000133606	MKRN1	-0.711892	-0.356477	0.476532	0.0049639	0.0211149	0.0102345	0.0244591	2	2	2	B1	Adipose. subcutaneous (GTEx)	EpiXcan	0.999898	gtex_sf	0.999981
2946	ENSG00000112294	ALDH5A1	-0.711878	-0.0818148	0.47654	0.0602398	0.128916	4.24977e-11	2.57023e-10	10	11	11	B1	Adipose. subcutaneous (GTEx)	EpiXcan	0.999898	gtex_sf	0.999981
2947	ENSG00000188517	COL25A1	-0.711102	-0.243237	0.477021	0.00972277	0.0231234	0.00708178	0.0172422	5	7	7	B1	Adipose. subcutaneous (GTEx)	EpiXcan	0.999898	gtex_sf	0.999981
2948	ENSG00000148814	LRRC27	0.711077	0.0504285	0.477036	0.162802	0.260648	1.02546e-23	1.45676e-22	14	16	16	B1	Adipose. subcutaneous (GTEx)	EpiXcan	0.999898	gtex_sf	0.999981
2949	ENSG00000270091	AC015726.1	0.710786	0.149421	0.477217	0.0305971	0.0581525	1.62491e-05	5.4646e-05	25	32	32	B1	Adipose. subcutaneous (GTEx)	EpiXcan	0.999898	gtex_sf	0.999981
2950	ENSG00000099250	NRP1	-0.710778	-0.45011	0.477222	0.00286291	0.0508767	5.17096e-05	0.000163831	3	4	4	B1	Adipose. subcutaneous (GTEx)	EpiXcan	0.999898	gtex_sf	0.999981
2951	ENSG00000007933	FMO3	-0.710604	-0.068309	0.47733	0.117847	0.0277856	0.0030464	0.00777816	78	86	86	B1	Adipose. subcutaneous (GTEx)	EpiXcan	0.999898	gtex_sf	0.999981
2952	ENSG00000175322	ZNF519	0.710329	0.0711151	0.4775	0.132614	0.401341	4.81551e-40	1.5295e-38	62	76	76	B1	Adipose. subcutaneous (GTEx)	EpiXcan	0.999898	gtex_sf	0.999981
2953	ENSG00000267368	UPK3BL1	-0.710221	-0.0558203	0.477567	0.143707	0.321767	3.7581e-30	7.66225e-29	30	40	40	B1	Adipose. subcutaneous (GTEx)	EpiXcan	0.999898	gtex_sf	0.999981
2954	ENSG00000167077	MEI1	0.710217	0.116731	0.477569	0.0271166	0.152398	9.63839e-14	7.21566e-13	16	23	23	B1	Adipose. subcutaneous (GTEx)	EpiXcan	0.999898	gtex_sf	0.999981
2955	ENSG00000087008	ACOX3	0.70969	0.0519701	0.477896	0.112445	0.161135	8.73942e-14	6.56018e-13	59	67	67	B1	Adipose. subcutaneous (GTEx)	EpiXcan	0.999898	gtex_sf	0.999981
2956	ENSG00000166788	SAAL1	-0.70965	-0.0555948	0.477921	0.132074	0.16206	4.28485e-14	3.3159e-13	42	48	48	B1	Adipose. subcutaneous (GTEx)	EpiXcan	0.999898	gtex_sf	0.999981
2957	ENSG00000130803	ZNF317	0.70933	0.135604	0.47812	0.0417145	0.113972	6.55208e-10	3.52168e-09	8	9	9	B1	Adipose. subcutaneous (GTEx)	EpiXcan	0.999898	gtex_sf	0.999981
2958	ENSG00000150471	ADGRL3	-0.709143	-0.120686	0.478236	0.0703893	0.101351	4.69599e-09	2.34749e-08	66	78	78	B1	Adipose. subcutaneous (GTEx)	EpiXcan	0.999898	gtex_sf	0.999981
2959	ENSG00000177082	WDR73	-0.708957	-0.106902	0.478351	0.0366249	0.0729168	9.92711e-07	3.83681e-06	14	17	17	B1	Adipose. subcutaneous (GTEx)	EpiXcan	0.999898	gtex_sf	0.999981
2960	ENSG00000113593	PPWD1	-0.708242	-0.0624454	0.478795	0.106895	0.288475	8.17122e-27	1.37235e-25	42	50	50	B1	Adipose. subcutaneous (GTEx)	EpiXcan	0.999898	gtex_sf	0.999981
2961	ENSG00000115944	COX7A2L	-0.707821	-0.0897048	0.479057	0.0577122	0.0927358	2.90788e-08	1.3385e-07	13	14	14	B1	Adipose. subcutaneous (GTEx)	EpiXcan	0.999898	gtex_sf	0.999981
2962	ENSG00000128656	CHN1	0.707749	0.111819	0.479101	0.0385612	0.055602	2.25798e-05	7.46812e-05	23	26	26	B1	Adipose. subcutaneous (GTEx)	EpiXcan	0.999898	gtex_sf	0.999981
2963	ENSG00000243753	HLA-L	0.707703	0.0326773	0.47913	0.260438	0.535953	4.91816e-60	3.95912e-58	71	92	92	B1	Adipose. subcutaneous (GTEx)	EpiXcan	0.999898	gtex_sf	0.999981
2964	ENSG00000070831	CDC42	-0.70742	-0.41619	0.479306	0.00445632	0.0129709	0.0406424	0.089467	11	17	17	B1	Adipose. subcutaneous (GTEx)	EpiXcan	0.999898	gtex_sf	0.999981
2965	ENSG00000204428	LY6G5C	0.707168	0.0554788	0.479462	0.110277	0.222701	2.40159e-20	2.83874e-19	13	14	14	B1	Adipose. subcutaneous (GTEx)	EpiXcan	0.999898	gtex_sf	0.999981
2966	ENSG00000116698	SMG7	-0.707113	-0.147383	0.479496	0.021885	0.0644964	4.13417e-06	1.49322e-05	21	24	24	B1	Adipose. subcutaneous (GTEx)	EpiXcan	0.999898	gtex_sf	0.999981
2967	ENSG00000185043	CIB1	0.707053	0.0985504	0.479533	0.0561826	0.268348	2.26028e-25	3.53346e-24	21	27	27	B1	Adipose. subcutaneous (GTEx)	EpiXcan	0.999898	gtex_sf	0.999981
2968	ENSG00000139200	PIANP	0.707021	0.215058	0.479553	0.016534	0.0195692	0.0133341	0.0313637	14	18	18	B1	Adipose. subcutaneous (GTEx)	EpiXcan	0.999898	gtex_sf	0.999981
2969	ENSG00000168884	TNIP2	-0.706882	-0.0730645	0.47964	0.0939414	0.140318	3.58732e-12	2.3824e-11	48	57	57	B1	Adipose. subcutaneous (GTEx)	EpiXcan	0.999898	gtex_sf	0.999981
2970	ENSG00000198208	RPS6KL1	0.70664	0.0688917	0.47979	0.0811278	0.145774	1.43163e-12	9.82981e-12	13	14	14	B1	Adipose. subcutaneous (GTEx)	EpiXcan	0.999898	gtex_sf	0.999981
2971	ENSG00000203705	TATDN3	-0.706049	-0.0560657	0.480158	0.133254	0.268222	2.35108e-24	3.47747e-23	44	49	49	B1	Adipose. subcutaneous (GTEx)	EpiXcan	0.999898	gtex_sf	0.999981
2972	ENSG00000103226	NOMO3	0.70534	0.042701	0.480598	0.340483	0.537708	2.37176e-63	2.12956e-61	39	48	48	B1	Adipose. subcutaneous (GTEx)	EpiXcan	0.999898	gtex_sf	0.999981
2973	ENSG00000113083	LOX	0.705302	0.238365	0.480622	0.0161233	0.0116399	0.0560042	0.120573	14	14	14	B1	Adipose. subcutaneous (GTEx)	EpiXcan	0.999898	gtex_sf	0.999981
2974	ENSG00000182836	PLCXD3	-0.705032	-0.16599	0.48079	0.0221723	0.0388404	0.000421362	0.00119692	6	8	8	B1	Adipose. subcutaneous (GTEx)	EpiXcan	0.999898	gtex_sf	0.999981
2975	ENSG00000108846	ABCC3	-0.705021	-0.231133	0.480797	0.00739889	0.112274	9.60946e-10	5.10428e-09	16	17	17	B1	Adipose. subcutaneous (GTEx)	EpiXcan	0.999898	gtex_sf	0.999981
2976	ENSG00000183891	TTC32	0.70465	0.0388849	0.481028	0.264129	0.443758	3.28876e-45	1.32372e-43	21	27	27	B1	Adipose. subcutaneous (GTEx)	EpiXcan	0.999898	gtex_sf	0.999981
2977	ENSG00000174721	FGFBP3	0.704607	0.121864	0.481055	0.0305677	0.0857227	1.10218e-07	4.76489e-07	19	23	23	B1	Adipose. subcutaneous (GTEx)	EpiXcan	0.999898	gtex_sf	0.999981
2978	ENSG00000006715	VPS41	0.704555	0.0490977	0.481087	0.120273	0.113238	5.06533e-10	2.75428e-09	70	79	79	B1	Adipose. subcutaneous (GTEx)	EpiXcan	0.999898	gtex_sf	0.999981
2979	ENSG00000171298	GAA	-0.703674	-0.0438336	0.481636	0.203619	0.353125	4.16246e-33	9.89875e-32	13	14	14	B1	Adipose. subcutaneous (GTEx)	EpiXcan	0.999898	gtex_sf	0.999981
2980	ENSG00000185619	PCGF3	0.703412	0.0446825	0.481799	0.292227	0.659443	9.00831e-88	3.15449e-85	36	45	45	B1	Adipose. subcutaneous (GTEx)	EpiXcan	0.999898	gtex_sf	0.999981
2981	ENSG00000204623	ZNRD1ASP	-0.703337	-0.0659811	0.481846	0.0970039	0.252268	1.77756e-22	2.36901e-21	27	33	33	B1	Adipose. subcutaneous (GTEx)	EpiXcan	0.999898	gtex_sf	0.999981
2982	ENSG00000117533	VAMP4	0.702991	0.155563	0.482062	0.0200529	0.0305705	0.00188375	0.00493652	12	12	12	B1	Adipose. subcutaneous (GTEx)	EpiXcan	0.999898	gtex_sf	0.999981
2983	ENSG00000196668	LINC00173	0.70281	0.460084	0.482174	0.00294323	0.0311261	0.00156125	0.00412691	18	23	23	B1	Adipose. subcutaneous (GTEx)	EpiXcan	0.999898	gtex_sf	0.999981
2984	ENSG00000128604	IRF5	-0.702666	-0.0747292	0.482264	0.0689824	0.146216	1.12979e-12	7.83416e-12	12	14	14	B1	Adipose. subcutaneous (GTEx)	EpiXcan	0.999898	gtex_sf	0.999981
2985	ENSG00000172301	COPRS	-0.702599	-0.129759	0.482306	0.0337956	0.0182641	0.016461	0.0382306	20	21	21	B1	Adipose. subcutaneous (GTEx)	EpiXcan	0.999898	gtex_sf	0.999981
2986	ENSG00000146281	PM20D2	0.701823	0.131852	0.482789	0.0195176	0.0559062	1.69751e-05	5.69508e-05	6	6	6	B1	Adipose. subcutaneous (GTEx)	EpiXcan	0.999898	gtex_sf	0.999981
2987	ENSG00000241058	NSUN6	-0.701565	-0.0548526	0.482951	0.133786	0.346381	2.80158e-33	6.70799e-32	10	13	13	B1	Adipose. subcutaneous (GTEx)	EpiXcan	0.999898	gtex_sf	0.999981
2988	ENSG00000181826	RELL1	0.70119	0.108353	0.483185	0.0557065	0.0452352	0.000140919	0.000423652	50	63	63	B1	Adipose. subcutaneous (GTEx)	EpiXcan	0.999898	gtex_sf	0.999981
2989	ENSG00000134851	TMEM165	-0.700745	-0.0689405	0.483462	0.0957661	0.109136	9.40892e-10	5.00246e-09	46	54	54	B1	Adipose. subcutaneous (GTEx)	EpiXcan	0.999898	gtex_sf	0.999981
2990	ENSG00000182606	TRAK1	-0.700632	-0.114555	0.483533	0.0292076	0.0682453	1.94903e-06	7.3112e-06	12	13	13	B1	Adipose. subcutaneous (GTEx)	EpiXcan	0.999898	gtex_sf	0.999981
2991	ENSG00000154222	CC2D1B	0.70009	0.0854441	0.483871	0.081883	0.188784	1.77487e-16	1.62276e-15	20	28	28	B1	Adipose. subcutaneous (GTEx)	EpiXcan	0.999898	gtex_sf	0.999981
2992	ENSG00000100418	DESI1	0.698556	0.118984	0.484829	0.0887368	0.18173	3.60331e-16	3.21885e-15	19	24	24	B1	Adipose. subcutaneous (GTEx)	EpiXcan	0.999898	gtex_sf	0.999981
2993	ENSG00000242173	ARHGDIG	-0.698539	-0.106632	0.48484	0.0515932	0.0510388	4.45563e-05	0.000142391	37	50	50	B1	Adipose. subcutaneous (GTEx)	EpiXcan	0.999898	gtex_sf	0.999981
2994	ENSG00000166801	FAM111A	0.698251	0.0710707	0.48502	0.0960637	0.171892	2.41935e-15	2.05132e-14	6	8	8	B1	Adipose. subcutaneous (GTEx)	EpiXcan	0.999898	gtex_sf	0.999981
2995	ENSG00000256628	ZBTB11-AS1	0.69816	0.0493121	0.485077	0.0862234	0.156558	1.05071e-13	7.84989e-13	34	47	47	B1	Adipose. subcutaneous (GTEx)	EpiXcan	0.999898	gtex_sf	0.999981
2996	ENSG00000250786	SNHG18	0.698104	0.0491286	0.485112	0.21321	0.290268	4.39377e-26	7.09845e-25	66	76	76	B1	Adipose. subcutaneous (GTEx)	EpiXcan	0.999898	gtex_sf	0.999981
2997	ENSG00000127993	RBM48	0.698046	0.0815214	0.485149	0.0374117	0.0427522	0.000237829	0.000696045	22	23	23	B1	Adipose. subcutaneous (GTEx)	EpiXcan	0.999898	gtex_sf	0.999981
2998	ENSG00000104738	MCM4	-0.697969	-0.637271	0.485196	0.00338854	0.123813	9.20782e-11	5.37616e-10	5	8	8	B1	Adipose. subcutaneous (GTEx)	EpiXcan	0.999898	gtex_sf	0.999981
2999	ENSG00000126581	BECN1	-0.697928	-0.302218	0.485222	0.0023391	0.0516097	3.90308e-05	0.000125564	6	7	7	B1	Adipose. subcutaneous (GTEx)	EpiXcan	0.999898	gtex_sf	0.999981
3000	ENSG00000176390	CRLF3	-0.697891	-0.0374417	0.485246	0.103183	0.208889	5.46605e-18	5.50021e-17	53	58	58	B1	Adipose. subcutaneous (GTEx)	EpiXcan	0.999898	gtex_sf	0.999981
3001	ENSG00000187715	KBTBD12	-0.697184	-0.0828637	0.485687	0.0553131	0.116619	4.32471e-10	2.36996e-09	18	23	23	B1	Adipose. subcutaneous (GTEx)	EpiXcan	0.999898	gtex_sf	0.999981
3002	ENSG00000020426	MNAT1	0.697106	0.213072	0.485737	0.0117551	0.0170705	0.0203957	0.0467336	8	9	9	B1	Adipose. subcutaneous (GTEx)	EpiXcan	0.999898	gtex_sf	0.999981
3003	ENSG00000188878	FBF1	0.696716	0.0383224	0.485981	0.245922	0.377652	2.51146e-36	6.93847e-35	9	11	11	B1	Adipose. subcutaneous (GTEx)	EpiXcan	0.999898	gtex_sf	0.999981
3004	ENSG00000197417	SHPK	-0.696129	-0.0654139	0.486348	0.103329	0.189798	1.25676e-16	1.16502e-15	17	23	23	B1	Adipose. subcutaneous (GTEx)	EpiXcan	0.999898	gtex_sf	0.999981
3005	ENSG00000011198	ABHD5	0.695989	0.231697	0.486436	0.00604491	0.0272847	0.00338791	0.00860082	5	5	5	B1	Adipose. subcutaneous (GTEx)	EpiXcan	0.999898	gtex_sf	0.999981
3006	ENSG00000104643	MTMR9	0.695883	0.0681975	0.486502	0.0544087	0.0724847	1.05291e-06	4.05837e-06	35	53	53	B1	Adipose. subcutaneous (GTEx)	EpiXcan	0.999898	gtex_sf	0.999981
3007	ENSG00000114023	FAM162A	-0.695463	-0.11308	0.486765	0.0298673	0.124383	8.5931e-11	5.02562e-10	13	16	16	B1	Adipose. subcutaneous (GTEx)	EpiXcan	0.999898	gtex_sf	0.999981
3008	ENSG00000206344	HCG27	0.695372	0.0422496	0.486822	0.135485	0.412629	1.04298e-42	3.78357e-41	53	70	70	B1	Adipose. subcutaneous (GTEx)	EpiXcan	0.999898	gtex_sf	0.999981
3009	ENSG00000149292	TTC12	0.695322	0.032493	0.486853	0.476748	0.581405	2.78419e-70	3.61094e-68	84	97	97	B1	Adipose. subcutaneous (GTEx)	EpiXcan	0.999898	gtex_sf	0.999981
3010	ENSG00000160049	DFFA	-0.694523	-0.16075	0.487354	0.0329881	0.0533949	3.22014e-05	0.000104521	23	28	28	B1	Adipose. subcutaneous (GTEx)	EpiXcan	0.999898	gtex_sf	0.999981
3011	ENSG00000170889	RPS9	-0.693891	-0.0393054	0.48775	0.25773	0.480285	9.44182e-51	5.02858e-49	51	61	61	B1	Adipose. subcutaneous (GTEx)	EpiXcan	0.999898	gtex_sf	0.999981
3012	ENSG00000156381	ANKRD9	-0.69388	-0.186826	0.487758	0.0173412	0.0647935	4.25586e-06	1.53323e-05	9	11	11	B1	Adipose. subcutaneous (GTEx)	EpiXcan	0.999898	gtex_sf	0.999981
3013	ENSG00000104518	GSDMD	-0.693492	-0.0855777	0.488001	0.0655509	0.193018	1.51313e-16	1.39162e-15	12	16	16	B1	Adipose. subcutaneous (GTEx)	EpiXcan	0.999898	gtex_sf	0.999981
3014	ENSG00000141219	C17orf80	-0.693376	-0.0919403	0.488073	0.116257	0.0832437	1.09911e-07	4.75428e-07	75	93	93	B1	Adipose. subcutaneous (GTEx)	EpiXcan	0.999898	gtex_sf	0.999981
3015	ENSG00000103351	CLUAP1	-0.693185	-0.0392745	0.488193	0.287253	0.421453	1.425e-42	5.10487e-41	48	57	57	B1	Adipose. subcutaneous (GTEx)	EpiXcan	0.999898	gtex_sf	0.999981
3016	ENSG00000159023	EPB41	0.692863	0.839474	0.488395	0.000617287	0.0120802	0.0521842	0.11287	7	9	9	B1	Adipose. subcutaneous (GTEx)	EpiXcan	0.999898	gtex_sf	0.999981
3017	ENSG00000235878	AP001468.1	-0.692778	-0.0574354	0.488449	0.127628	0.226409	1.28006e-19	1.4413e-18	60	75	75	B1	Adipose. subcutaneous (GTEx)	EpiXcan	0.999898	gtex_sf	0.999981
3018	ENSG00000122550	KLHL7	0.692719	0.134757	0.488486	0.0319564	0.0633542	4.64083e-06	1.6672e-05	9	10	10	B1	Adipose. subcutaneous (GTEx)	EpiXcan	0.999898	gtex_sf	0.999981
3019	ENSG00000204934	ATP6V0E2-AS1	0.692718	0.0983719	0.488487	0.0442657	0.144529	1.41913e-12	9.74878e-12	6	8	8	B1	Adipose. subcutaneous (GTEx)	EpiXcan	0.999898	gtex_sf	0.999981
3020	ENSG00000244041	LINC01011	-0.69271	-0.0832296	0.488491	0.0699383	0.119493	2.30875e-10	1.29926e-09	12	13	13	B1	Adipose. subcutaneous (GTEx)	EpiXcan	0.999898	gtex_sf	0.999981
3021	ENSG00000161999	JMJD8	-0.692444	-0.111523	0.488659	0.0622107	0.140917	3.08111e-12	2.06099e-11	11	16	16	B1	Adipose. subcutaneous (GTEx)	EpiXcan	0.999898	gtex_sf	0.999981
3022	ENSG00000171940	ZNF217	0.692211	0.108583	0.488805	0.0367062	0.0559306	2.42355e-05	7.98558e-05	13	14	14	B1	Adipose. subcutaneous (GTEx)	EpiXcan	0.999898	gtex_sf	0.999981
3023	ENSG00000100038	TOP3B	-0.691907	-0.0325699	0.488996	0.232603	0.352139	2.12239e-34	5.30863e-33	45	51	51	B1	Adipose. subcutaneous (GTEx)	EpiXcan	0.999898	gtex_sf	0.999981
3024	ENSG00000101079	NDRG3	-0.69083	-0.0726937	0.489672	0.115274	0.068127	1.68296e-06	6.35569e-06	55	59	59	B1	Adipose. subcutaneous (GTEx)	EpiXcan	0.999898	gtex_sf	0.999981
3025	ENSG00000072071	ADGRL1	0.690779	0.169117	0.489704	0.0191507	0.0108373	0.0667081	0.141702	19	24	24	B1	Adipose. subcutaneous (GTEx)	EpiXcan	0.999898	gtex_sf	0.999981
3026	ENSG00000174109	C16orf91	-0.690611	-0.200996	0.48981	0.00895981	0.0268712	0.00353737	0.00895014	8	9	9	B1	Adipose. subcutaneous (GTEx)	EpiXcan	0.999898	gtex_sf	0.999981
3027	ENSG00000008128	CDK11A	-0.690309	-0.203151	0.49	0.0421411	0.360304	1.59569e-34	4.03445e-33	30	48	48	B1	Adipose. subcutaneous (GTEx)	EpiXcan	0.999898	gtex_sf	0.999981
3028	ENSG00000126226	PCID2	0.69028	0.0733469	0.490018	0.0794763	0.018399	0.0155114	0.0361693	59	74	74	B1	Adipose. subcutaneous (GTEx)	EpiXcan	0.999898	gtex_sf	0.999981
3029	ENSG00000186166	CCDC84	0.69014	0.177174	0.490106	0.0128835	0.0166273	0.0208888	0.0477853	10	11	11	B1	Adipose. subcutaneous (GTEx)	EpiXcan	0.999898	gtex_sf	0.999981
3030	ENSG00000176720	BOK	0.689799	0.0611618	0.490321	0.10817	0.192995	7.47843e-17	7.03022e-16	20	22	22	B1	Adipose. subcutaneous (GTEx)	EpiXcan	0.999898	gtex_sf	0.999981
3031	ENSG00000241973	PI4KA	-0.689595	-0.0852804	0.490449	0.0643388	0.171164	3.8645e-15	3.21819e-14	28	34	34	B1	Adipose. subcutaneous (GTEx)	EpiXcan	0.999898	gtex_sf	0.999981
3032	ENSG00000140521	POLG	0.689417	0.0810716	0.490561	0.0918836	0.229784	7.33233e-20	8.42526e-19	22	30	30	B1	Adipose. subcutaneous (GTEx)	EpiXcan	0.999898	gtex_sf	0.999981
3033	ENSG00000084092	NOA1	-0.689385	-0.053545	0.490581	0.165523	0.201422	5.63223e-18	5.66336e-17	49	52	52	B1	Adipose. subcutaneous (GTEx)	EpiXcan	0.999898	gtex_sf	0.999981
3034	ENSG00000037757	MRI1	-0.689318	-0.108994	0.490623	0.0464885	0.484989	1.18725e-51	6.47075e-50	19	26	26	B1	Adipose. subcutaneous (GTEx)	EpiXcan	0.999898	gtex_sf	0.999981
3035	ENSG00000154781	CCDC174	-0.688692	-0.119774	0.491017	0.0184306	0.0401629	0.000339691	0.00097581	16	18	18	B1	Adipose. subcutaneous (GTEx)	EpiXcan	0.999898	gtex_sf	0.999981
3036	ENSG00000116830	TTF2	-0.688605	-0.103059	0.491072	0.0199013	0.0282611	0.00294365	0.00753091	9	11	11	B1	Adipose. subcutaneous (GTEx)	EpiXcan	0.999898	gtex_sf	0.999981
3037	ENSG00000151353	TMEM18	-0.687859	-0.0497147	0.491542	0.14025	0.322454	1.0642e-30	2.22481e-29	20	26	26	B1	Adipose. subcutaneous (GTEx)	EpiXcan	0.999898	gtex_sf	0.999981
3038	ENSG00000181381	DDX60L	0.687479	0.0570234	0.491781	0.0911588	0.123439	5.59707e-11	3.33751e-10	15	17	17	B1	Adipose. subcutaneous (GTEx)	EpiXcan	0.999898	gtex_sf	0.999981
3039	ENSG00000099994	SUSD2	0.687275	0.0821751	0.491909	0.131269	0.249516	9.12993e-24	1.3036e-22	27	35	35	B1	Adipose. subcutaneous (GTEx)	EpiXcan	0.999898	gtex_sf	0.999981
3040	ENSG00000158716	DUSP23	0.686919	0.184885	0.492134	0.0165158	0.0533684	3.66149e-05	0.000118308	8	13	13	B1	Adipose. subcutaneous (GTEx)	EpiXcan	0.999898	gtex_sf	0.999981
3041	ENSG00000135299	ANKRD6	0.686911	0.124779	0.492139	0.0345809	0.0236049	0.00667454	0.0163045	47	59	59	B1	Adipose. subcutaneous (GTEx)	EpiXcan	0.999898	gtex_sf	0.999981
3042	ENSG00000167081	PBX3	-0.686091	-0.105723	0.492656	0.0482017	0.143221	1.29789e-12	8.94659e-12	15	21	21	B1	Adipose. subcutaneous (GTEx)	EpiXcan	0.999898	gtex_sf	0.999981
3043	ENSG00000178996	SNX18	0.686064	0.138784	0.492673	0.0287417	0.0354962	0.000787371	0.00216249	27	30	30	B1	Adipose. subcutaneous (GTEx)	EpiXcan	0.999898	gtex_sf	0.999981
3044	ENSG00000104361	NIPAL2	-0.685807	-0.0645981	0.492835	0.0537265	0.0515876	5.06776e-05	0.000160707	29	32	32	B1	Adipose. subcutaneous (GTEx)	EpiXcan	0.999898	gtex_sf	0.999981
3045	ENSG00000223482	NUTM2A-AS1	-0.685743	-0.0877797	0.492875	0.0766937	0.0152252	0.0266332	0.0600534	50	60	60	B1	Adipose. subcutaneous (GTEx)	EpiXcan	0.999898	gtex_sf	0.999981
3046	ENSG00000100109	TFIP11	-0.685506	-0.0780889	0.493024	0.0602692	0.0963436	1.62581e-08	7.70912e-08	25	30	30	B1	Adipose. subcutaneous (GTEx)	EpiXcan	0.999898	gtex_sf	0.999981
3047	ENSG00000041357	PSMA4	0.685477	0.197339	0.493043	0.015197	0.0327738	0.00129637	0.00345937	17	23	23	B1	Adipose. subcutaneous (GTEx)	EpiXcan	0.999898	gtex_sf	0.999981
3048	ENSG00000100417	PMM1	0.685454	0.0596043	0.493057	0.0527624	0.0418769	0.000255428	0.00074537	31	36	36	B1	Adipose. subcutaneous (GTEx)	EpiXcan	0.999898	gtex_sf	0.999981
3049	ENSG00000184470	TXNRD2	0.685322	0.163261	0.49314	0.0128653	0.0574204	1.62095e-05	5.45261e-05	19	31	31	B1	Adipose. subcutaneous (GTEx)	EpiXcan	0.999898	gtex_sf	0.999981
3050	ENSG00000091490	SEL1L3	0.684933	0.290248	0.493386	0.0114398	0.045687	0.000140707	0.000423209	9	12	12	B1	Adipose. subcutaneous (GTEx)	EpiXcan	0.999898	gtex_sf	0.999981
3051	ENSG00000119632	IFI27L2	0.684843	0.0604499	0.493443	0.0887839	0.177473	2.41516e-15	2.04901e-14	8	8	8	B1	Adipose. subcutaneous (GTEx)	EpiXcan	0.999898	gtex_sf	0.999981
3052	ENSG00000182150	ERCC6L2	0.684743	0.0400975	0.493506	0.182616	0.321553	1.24461e-29	2.45193e-28	37	41	41	B1	Adipose. subcutaneous (GTEx)	EpiXcan	0.999898	gtex_sf	0.999981
3053	ENSG00000239264	TXNDC5	-0.684199	-0.0800161	0.49385	0.0708289	0.209063	3.09009e-18	3.18256e-17	11	14	14	B1	Adipose. subcutaneous (GTEx)	EpiXcan	0.999898	gtex_sf	0.999981
3054	ENSG00000140750	ARHGAP17	-0.683283	-0.215558	0.494428	0.0140214	0.0303776	0.00182314	0.00478395	20	26	26	B1	Adipose. subcutaneous (GTEx)	EpiXcan	0.999898	gtex_sf	0.999981
3055	ENSG00000184500	PROS1	-0.683132	-0.196022	0.494523	0.0335299	0.0891579	7.15443e-08	3.16626e-07	32	41	41	B1	Adipose. subcutaneous (GTEx)	EpiXcan	0.999898	gtex_sf	0.999981
3056	ENSG00000183570	PCBP3	0.682749	0.052947	0.494765	0.162314	0.287114	1.44526e-26	2.3957e-25	29	39	39	B1	Adipose. subcutaneous (GTEx)	EpiXcan	0.999898	gtex_sf	0.999981
3057	ENSG00000167641	PPP1R14A	0.682716	0.139442	0.494786	0.0367655	0.0109668	0.0650884	0.138576	28	37	37	B1	Adipose. subcutaneous (GTEx)	EpiXcan	0.999898	gtex_sf	0.999981
3058	ENSG00000100147	CCDC134	0.682662	0.837879	0.49482	0.000524956	0.0769945	4.84582e-07	1.94988e-06	2	5	5	B1	Adipose. subcutaneous (GTEx)	EpiXcan	0.999898	gtex_sf	0.999981
3059	ENSG00000260804	LINC01963	0.682413	0.0614462	0.494978	0.116684	0.347454	1.20037e-36	3.37622e-35	34	39	39	B1	Adipose. subcutaneous (GTEx)	EpiXcan	0.999898	gtex_sf	0.999981
3060	ENSG00000214331	AC009053.1	-0.682239	-0.0553348	0.495088	0.165508	0.171052	7.63488e-15	6.24295e-14	51	62	62	B1	Adipose. subcutaneous (GTEx)	EpiXcan	0.999898	gtex_sf	0.999981
3061	ENSG00000134138	MEIS2	0.682076	0.25735	0.495191	0.00500647	0.0168411	0.0216327	0.0493983	8	9	9	B1	Adipose. subcutaneous (GTEx)	EpiXcan	0.999898	gtex_sf	0.999981
3062	ENSG00000169727	GPS1	0.681724	0.203073	0.495414	0.0178408	0.0624311	7.15806e-06	2.51102e-05	20	28	28	B1	Adipose. subcutaneous (GTEx)	EpiXcan	0.999898	gtex_sf	0.999981
3063	ENSG00000203867	RBM20	-0.681617	-0.0468554	0.495481	0.08671	0.104397	2.03892e-09	1.0519e-08	39	44	44	B1	Adipose. subcutaneous (GTEx)	EpiXcan	0.999898	gtex_sf	0.999981
3064	ENSG00000166669	ATF7IP2	-0.681342	-0.0502374	0.495655	0.19261	0.315036	7.44351e-30	1.49801e-28	21	27	27	B1	Adipose. subcutaneous (GTEx)	EpiXcan	0.999898	gtex_sf	0.999981
3065	ENSG00000198890	PRMT6	-0.681117	-0.07181	0.495798	0.100179	0.16497	1.72627e-15	1.47259e-14	28	38	38	B1	Adipose. subcutaneous (GTEx)	EpiXcan	0.999898	gtex_sf	0.999981
3066	ENSG00000228106	AL392172.1	-0.68109	-0.122805	0.495814	0.0244637	0.058614	1.27091e-05	4.32921e-05	8	9	9	B1	Adipose. subcutaneous (GTEx)	EpiXcan	0.999898	gtex_sf	0.999981
3067	ENSG00000134202	GSTM3	-0.679708	-0.0312437	0.496689	0.42386	0.515967	3.66805e-57	2.54349e-55	53	62	62	B1	Adipose. subcutaneous (GTEx)	EpiXcan	0.999898	gtex_sf	0.999981
3068	ENSG00000237541	HLA-DQA2	-0.679571	-0.041048	0.496776	0.30337	0.62047	4.17916e-78	8.0436e-76	29	38	38	B1	Adipose. subcutaneous (GTEx)	EpiXcan	0.999898	gtex_sf	0.999981
3069	ENSG00000204060	FOXO6	-0.679231	-0.227143	0.496991	0.00657828	0.0518743	4.11232e-05	0.000131962	10	12	12	B1	Adipose. subcutaneous (GTEx)	EpiXcan	0.999898	gtex_sf	0.999981
3070	ENSG00000130312	MRPL34	0.679208	0.0665739	0.497006	0.131449	0.371127	1.04361e-35	2.80572e-34	15	21	21	B1	Adipose. subcutaneous (GTEx)	EpiXcan	0.999898	gtex_sf	0.999981
3071	ENSG00000152291	TGOLN2	0.678658	0.0521857	0.497354	0.0442263	0.0665669	3.20049e-06	1.17385e-05	31	35	35	B1	Adipose. subcutaneous (GTEx)	EpiXcan	0.999898	gtex_sf	0.999981
3072	ENSG00000136732	GYPC	0.678615	0.11523	0.497382	0.029292	0.0160219	0.0240346	0.0545983	41	52	52	B1	Adipose. subcutaneous (GTEx)	EpiXcan	0.999898	gtex_sf	0.999981
3073	ENSG00000225963	AC009950.1	0.678481	0.0505057	0.497467	0.0634237	0.0235793	0.0061244	0.015042	39	41	41	B1	Adipose. subcutaneous (GTEx)	EpiXcan	0.999898	gtex_sf	0.999981
3074	ENSG00000118507	AKAP7	0.678135	0.0797423	0.497686	0.11443	0.0938766	2.57413e-08	1.1939e-07	60	70	70	B1	Adipose. subcutaneous (GTEx)	EpiXcan	0.999898	gtex_sf	0.999981
3075	ENSG00000105258	POLR2I	0.677328	0.102963	0.498198	0.0398319	0.0885154	6.16304e-08	2.74923e-07	17	21	21	B1	Adipose. subcutaneous (GTEx)	EpiXcan	0.999898	gtex_sf	0.999981
3076	ENSG00000157873	TNFRSF14	-0.677298	-0.105139	0.498217	0.0415516	0.0129002	0.0444013	0.0971917	40	47	47	B1	Adipose. subcutaneous (GTEx)	EpiXcan	0.999898	gtex_sf	0.999981
3077	ENSG00000088970	KIZ	0.677203	0.171417	0.498277	0.0134404	0.0823784	1.93337e-07	8.15931e-07	10	14	14	B1	Adipose. subcutaneous (GTEx)	EpiXcan	0.999898	gtex_sf	0.999981
3078	ENSG00000104805	NUCB1	0.676853	0.178794	0.498499	0.0346736	0.0732744	1.1357e-06	4.36305e-06	20	22	22	B1	Adipose. subcutaneous (GTEx)	EpiXcan	0.999898	gtex_sf	0.999981
3079	ENSG00000167984	NLRC3	0.676739	0.057481	0.498571	0.140458	0.240144	1.19882e-21	1.51688e-20	39	42	42	B1	Adipose. subcutaneous (GTEx)	EpiXcan	0.999898	gtex_sf	0.999981
3080	ENSG00000111877	MCM9	-0.676495	-0.39685	0.498726	0.00367312	0.0594872	1.06569e-05	3.6631e-05	4	6	6	B1	Adipose. subcutaneous (GTEx)	EpiXcan	0.999898	gtex_sf	0.999981
3081	ENSG00000259877	AC009113.1	0.676478	0.0545812	0.498738	0.0752241	0.186814	1.77192e-16	1.62112e-15	17	23	23	B1	Adipose. subcutaneous (GTEx)	EpiXcan	0.999898	gtex_sf	0.999981
3082	ENSG00000145241	CENPC	-0.676201	-0.051208	0.498913	0.115398	0.166963	1.59518e-14	1.26881e-13	61	72	72	B1	Adipose. subcutaneous (GTEx)	EpiXcan	0.999898	gtex_sf	0.999981
3083	ENSG00000182902	SLC25A18	-0.676087	-0.105382	0.498985	0.0349468	0.0605148	9.21436e-06	3.19865e-05	40	53	53	B1	Adipose. subcutaneous (GTEx)	EpiXcan	0.999898	gtex_sf	0.999981
3084	ENSG00000132471	WBP2	0.676045	0.117438	0.499012	0.0720137	0.149984	2.7599e-13	1.98755e-12	15	21	21	B1	Adipose. subcutaneous (GTEx)	EpiXcan	0.999898	gtex_sf	0.999981
3085	ENSG00000213186	TRIM59	-0.675958	-0.271749	0.499067	0.00822979	0.025001	0.00490756	0.0122053	9	12	12	B1	Adipose. subcutaneous (GTEx)	EpiXcan	0.999898	gtex_sf	0.999981
3086	ENSG00000138386	NAB1	-0.675934	-0.0619868	0.499082	0.102483	0.0435993	0.000196315	0.000580368	90	107	107	B1	Adipose. subcutaneous (GTEx)	EpiXcan	0.999898	gtex_sf	0.999981
3087	ENSG00000169925	BRD3	0.675745	0.122344	0.499203	0.0314461	0.106621	1.83839e-09	9.52305e-09	25	32	32	B1	Adipose. subcutaneous (GTEx)	EpiXcan	0.999898	gtex_sf	0.999981
3088	ENSG00000188529	SRSF10	-0.675656	-0.0841003	0.499259	0.0571049	0.124258	6.66039e-11	3.94803e-10	32	37	37	B1	Adipose. subcutaneous (GTEx)	EpiXcan	0.999898	gtex_sf	0.999981
3089	ENSG00000180992	MRPL14	0.675429	0.0656805	0.499404	0.108558	0.159236	5.76715e-14	4.40701e-13	32	39	39	B1	Adipose. subcutaneous (GTEx)	EpiXcan	0.999898	gtex_sf	0.999981
3090	ENSG00000144043	TEX261	0.674383	0.0714741	0.500068	0.0939157	0.259215	3.00188e-23	4.17137e-22	11	14	14	B1	Adipose. subcutaneous (GTEx)	EpiXcan	0.999898	gtex_sf	0.999981
3091	ENSG00000164465	DCBLD1	-0.674377	-0.0632326	0.500072	0.130427	0.213226	2.04296e-18	2.13073e-17	46	52	52	B1	Adipose. subcutaneous (GTEx)	EpiXcan	0.999898	gtex_sf	0.999981
3092	ENSG00000176903	PNMA1	-0.674337	-0.227899	0.500097	0.0113917	0.0701123	1.77991e-06	6.70733e-06	2	3	3	B1	Adipose. subcutaneous (GTEx)	EpiXcan	0.999898	gtex_sf	0.999981
3093	ENSG00000167363	FN3K	0.674314	0.0803969	0.500112	0.0737465	0.106102	2.19435e-09	1.13084e-08	46	55	55	B1	Adipose. subcutaneous (GTEx)	EpiXcan	0.999898	gtex_sf	0.999981
3094	ENSG00000175390	EIF3F	-0.674294	-0.0710323	0.500124	0.0702634	0.123443	8.57222e-11	5.0155e-10	11	15	15	B1	Adipose. subcutaneous (GTEx)	EpiXcan	0.999898	gtex_sf	0.999981
3095	ENSG00000272755	AC245297.2	-0.674018	-0.129592	0.5003	0.0404011	0.213138	9.35822e-19	9.99852e-18	1	31	31	B1	Adipose. subcutaneous (GTEx)	EpiXcan	0.999898	gtex_sf	0.999981
3096	ENSG00000236943	RP11-640M9.1	-0.674018	-0.157609	0.5003	0.0273142	0.0596469	1.13287e-05	3.88163e-05	1	22	22	B1	Adipose. subcutaneous (GTEx)	EpiXcan	0.999898	gtex_sf	0.999981
3097	ENSG00000113621	TXNDC15	-0.673805	-0.167405	0.500436	0.018231	0.0180786	0.0178276	0.0411725	15	17	17	B1	Adipose. subcutaneous (GTEx)	EpiXcan	0.999898	gtex_sf	0.999981
3098	ENSG00000269386	RAB11B-AS1	0.673655	0.172796	0.500531	0.038161	0.102311	5.64873e-09	2.79582e-08	16	20	20	B1	Adipose. subcutaneous (GTEx)	EpiXcan	0.999898	gtex_sf	0.999981
3099	ENSG00000171497	PPID	-0.673609	-0.0625765	0.50056	0.0972175	0.196094	3.77092e-17	3.60541e-16	9	11	11	B1	Adipose. subcutaneous (GTEx)	EpiXcan	0.999898	gtex_sf	0.999981
3100	ENSG00000141664	ZCCHC2	-0.673232	-0.349475	0.5008	0.00518843	0.0242327	0.00577451	0.014225	1	1	1	B1	Adipose. subcutaneous (GTEx)	EpiXcan	0.999898	gtex_sf	0.999981
3101	ENSG00000177406	AC021054.1	0.673118	0.0537115	0.500872	0.140651	0.312022	8.76e-30	1.74788e-28	39	46	46	B1	Adipose. subcutaneous (GTEx)	EpiXcan	0.999898	gtex_sf	0.999981
3102	ENSG00000224086	AC245452.1	-0.673071	-0.0725481	0.500902	0.110365	0.602142	1.2109e-73	1.90574e-71	45	63	63	B1	Adipose. subcutaneous (GTEx)	EpiXcan	0.999898	gtex_sf	0.999981
3103	ENSG00000064012	CASP8	0.672883	0.037805	0.501022	0.250288	0.474324	9.32293e-51	4.98421e-49	52	62	62	B1	Adipose. subcutaneous (GTEx)	EpiXcan	0.999898	gtex_sf	0.999981
3104	ENSG00000110711	AIP	0.672758	0.0969989	0.501101	0.0059738	0.0622908	7.41991e-06	2.59637e-05	6	9	9	B1	Adipose. subcutaneous (GTEx)	EpiXcan	0.999898	gtex_sf	0.999981
3105	ENSG00000112290	WASF1	0.67102	0.0543652	0.502207	0.0946191	0.184263	6.84413e-16	6.01039e-15	24	26	26	B1	Adipose. subcutaneous (GTEx)	EpiXcan	0.999898	gtex_sf	0.999981
3106	ENSG00000034971	MYOC	0.670609	0.174021	0.50247	0.0245575	0.090812	3.85868e-08	1.75654e-07	12	16	16	B1	Adipose. subcutaneous (GTEx)	EpiXcan	0.999898	gtex_sf	0.999981
3107	ENSG00000198468	FLVCR1-AS1	0.670393	0.0312202	0.502607	0.347476	0.640845	1.09097e-82	2.63469e-80	37	44	44	B1	Adipose. subcutaneous (GTEx)	EpiXcan	0.999898	gtex_sf	0.999981
3108	ENSG00000145740	SLC30A5	0.670318	0.154632	0.502655	0.0194611	0.0276507	0.00311103	0.00793593	22	25	25	B1	Adipose. subcutaneous (GTEx)	EpiXcan	0.999898	gtex_sf	0.999981
3109	ENSG00000164978	NUDT2	0.669059	0.0328368	0.503458	0.395583	0.568768	1.26292e-67	1.35036e-65	34	41	41	B1	Adipose. subcutaneous (GTEx)	EpiXcan	0.999898	gtex_sf	0.999981
3110	ENSG00000027075	PRKCH	-0.669031	-0.186774	0.503476	0.00986678	0.0108526	0.0649731	0.138352	19	25	25	B1	Adipose. subcutaneous (GTEx)	EpiXcan	0.999898	gtex_sf	0.999981
3111	ENSG00000122176	FMOD	0.668826	0.108067	0.503606	0.025055	0.0470346	8.50827e-05	0.000263138	16	18	18	B1	Adipose. subcutaneous (GTEx)	EpiXcan	0.999898	gtex_sf	0.999981
3112	ENSG00000090266	NDUFB2	0.668786	0.217195	0.503632	0.0278788	0.0441469	0.000166362	0.000495479	17	18	18	B1	Adipose. subcutaneous (GTEx)	EpiXcan	0.999898	gtex_sf	0.999981
3113	ENSG00000068097	HEATR6	-0.668319	-0.0894867	0.50393	0.028765	0.0738206	8.16325e-07	3.1877e-06	9	11	11	B1	Adipose. subcutaneous (GTEx)	EpiXcan	0.999898	gtex_sf	0.999981
3114	ENSG00000154832	CXXC1	0.668281	0.107829	0.503954	0.0339351	0.0233389	0.00683559	0.0166824	33	37	37	B1	Adipose. subcutaneous (GTEx)	EpiXcan	0.999898	gtex_sf	0.999981
3115	ENSG00000136152	COG3	0.668106	0.279701	0.504066	0.00508079	0.0461999	0.00011178	0.00034074	3	5	5	B1	Adipose. subcutaneous (GTEx)	EpiXcan	0.999898	gtex_sf	0.999981
3116	ENSG00000175826	CTDNEP1	0.66797	0.239449	0.504153	0.00633172	0.0642317	5.02062e-06	1.79673e-05	8	11	11	B1	Adipose. subcutaneous (GTEx)	EpiXcan	0.999898	gtex_sf	0.999981
3117	ENSG00000091127	PUS7	0.667965	0.217815	0.504156	0.00926059	0.0193519	0.0129607	0.0305214	6	7	7	B1	Adipose. subcutaneous (GTEx)	EpiXcan	0.999898	gtex_sf	0.999981
3118	ENSG00000197083	ZNF300P1	-0.667701	-0.0290326	0.504324	0.430948	0.609637	5.04173e-75	8.50838e-73	22	25	25	B1	Adipose. subcutaneous (GTEx)	EpiXcan	0.999898	gtex_sf	0.999981
3119	ENSG00000168411	RFWD3	-0.667664	-0.0653466	0.504348	0.088128	0.122135	1.25515e-10	7.24386e-10	17	20	20	B1	Adipose. subcutaneous (GTEx)	EpiXcan	0.999898	gtex_sf	0.999981
3120	ENSG00000166262	FAM227B	0.667527	0.110558	0.504436	0.0369288	0.0760269	6.34021e-07	2.51436e-06	18	18	18	B1	Adipose. subcutaneous (GTEx)	EpiXcan	0.999898	gtex_sf	0.999981
3121	ENSG00000196735	HLA-DQA1	0.667363	0.107351	0.50454	0.0438533	0.145231	1.7788e-12	1.21244e-11	20	24	24	B1	Adipose. subcutaneous (GTEx)	EpiXcan	0.999898	gtex_sf	0.999981
3122	ENSG00000178761	FAM219B	-0.6672	-0.120116	0.504644	0.0190793	0.0619112	8.2094e-06	2.86185e-05	9	12	12	B1	Adipose. subcutaneous (GTEx)	EpiXcan	0.999898	gtex_sf	0.999981
3123	ENSG00000070061	ELP1	-0.667122	-0.0512722	0.504694	0.0730768	0.0845032	9.27511e-08	4.05482e-07	38	44	44	B1	Adipose. subcutaneous (GTEx)	EpiXcan	0.999898	gtex_sf	0.999981
3124	ENSG00000162222	TTC9C	-0.667074	-0.160152	0.504725	0.0135116	0.0846086	8.06914e-08	3.54839e-07	9	13	13	B1	Adipose. subcutaneous (GTEx)	EpiXcan	0.999898	gtex_sf	0.999981
3125	ENSG00000099899	TRMT2A	-0.666942	-0.109005	0.504809	0.0349723	0.116937	4.42747e-11	2.67079e-10	25	30	30	B1	Adipose. subcutaneous (GTEx)	EpiXcan	0.999898	gtex_sf	0.999981
3126	ENSG00000140968	IRF8	0.666106	0.105586	0.505344	0.0544672	0.0716354	1.44683e-06	5.50104e-06	41	54	54	B1	Adipose. subcutaneous (GTEx)	EpiXcan	0.999898	gtex_sf	0.999981
3127	ENSG00000128944	KNSTRN	-0.666056	-0.0523754	0.505375	0.144597	0.359176	8.22329e-35	2.09045e-33	8	10	10	B1	Adipose. subcutaneous (GTEx)	EpiXcan	0.999898	gtex_sf	0.999981
3128	ENSG00000167543	TP53I13	-0.665944	-1.20918	0.505447	0.000299474	0.0406121	0.000306904	0.000885802	2	4	4	B1	Adipose. subcutaneous (GTEx)	EpiXcan	0.999898	gtex_sf	0.999981
3129	ENSG00000054277	OPN3	-0.665189	-0.0828093	0.50593	0.063918	0.170125	9.48894e-15	7.71396e-14	13	17	17	B1	Adipose. subcutaneous (GTEx)	EpiXcan	0.999898	gtex_sf	0.999981
3130	ENSG00000182512	GLRX5	0.665062	0.0471805	0.506011	0.168315	0.276729	3.31404e-26	5.39765e-25	32	38	38	B1	Adipose. subcutaneous (GTEx)	EpiXcan	0.999898	gtex_sf	0.999981
3131	ENSG00000133048	CHI3L1	-0.664773	-0.114032	0.506196	0.064459	0.147004	1.293e-12	8.9173e-12	40	45	45	B1	Adipose. subcutaneous (GTEx)	EpiXcan	0.999898	gtex_sf	0.999981
3132	ENSG00000138385	SSB	0.664741	0.166321	0.506216	0.021757	0.015957	0.025581	0.057942	18	22	22	B1	Adipose. subcutaneous (GTEx)	EpiXcan	0.999898	gtex_sf	0.999981
3133	ENSG00000103202	NME4	0.663678	0.100463	0.506896	0.108636	0.137019	1.04813e-11	6.67631e-11	57	81	81	B1	Adipose. subcutaneous (GTEx)	EpiXcan	0.999898	gtex_sf	0.999981
3134	ENSG00000121413	ZSCAN18	0.663518	0.0571723	0.506999	0.0364977	0.0542967	2.56917e-05	8.43168e-05	24	33	33	B1	Adipose. subcutaneous (GTEx)	EpiXcan	0.999898	gtex_sf	0.999981
3135	ENSG00000160213	CSTB	0.663332	0.0850753	0.507118	0.0691009	0.166684	1.79898e-14	1.42524e-13	12	17	17	B1	Adipose. subcutaneous (GTEx)	EpiXcan	0.999898	gtex_sf	0.999981
3136	ENSG00000105287	PRKD2	-0.663186	-0.112128	0.507211	0.0270505	0.0891913	6.3107e-08	2.80973e-07	6	7	7	B1	Adipose. subcutaneous (GTEx)	EpiXcan	0.999898	gtex_sf	0.999981
3137	ENSG00000184508	HDDC3	0.663043	0.114824	0.507303	0.0286282	0.0856326	5.91924e-08	2.64891e-07	12	12	12	B1	Adipose. subcutaneous (GTEx)	EpiXcan	0.999898	gtex_sf	0.999981
3138	ENSG00000089177	KIF16B	-0.663009	-0.114282	0.507325	0.0243004	0.0832304	8.85077e-08	3.87536e-07	6	7	7	B1	Adipose. subcutaneous (GTEx)	EpiXcan	0.999898	gtex_sf	0.999981
3139	ENSG00000168916	ZNF608	-0.662993	-0.126094	0.507335	0.0270322	0.0953608	1.69491e-08	8.02045e-08	17	20	20	B1	Adipose. subcutaneous (GTEx)	EpiXcan	0.999898	gtex_sf	0.999981
3140	ENSG00000077585	GPR137B	-0.662893	-0.0760931	0.507399	0.0607085	0.12463	8.925e-11	5.21537e-10	8	8	8	B1	Adipose. subcutaneous (GTEx)	EpiXcan	0.999898	gtex_sf	0.999981
3141	ENSG00000106077	ABHD11	-0.662681	-0.0636673	0.507535	0.159896	0.305186	5.06363e-28	9.09311e-27	26	30	30	B1	Adipose. subcutaneous (GTEx)	EpiXcan	0.999898	gtex_sf	0.999981
3142	ENSG00000164934	DCAF13	0.662166	0.213251	0.507865	0.00804233	0.0329394	0.000985008	0.0026728	10	14	14	B1	Adipose. subcutaneous (GTEx)	EpiXcan	0.999898	gtex_sf	0.999981
3143	ENSG00000116741	RGS2	-0.662063	-0.129883	0.507931	0.0469364	0.0945909	2.81539e-08	1.29978e-07	35	38	38	B1	Adipose. subcutaneous (GTEx)	EpiXcan	0.999898	gtex_sf	0.999981
3144	ENSG00000117114	ADGRL2	-0.661534	-0.127322	0.50827	0.0170427	0.0770383	4.68572e-07	1.88871e-06	12	13	13	B1	Adipose. subcutaneous (GTEx)	EpiXcan	0.999898	gtex_sf	0.999981
3145	ENSG00000100124	ANKRD54	-0.661127	-0.0503952	0.508531	0.220563	0.305371	2.10139e-28	3.86276e-27	17	19	19	B1	Adipose. subcutaneous (GTEx)	EpiXcan	0.999898	gtex_sf	0.999981
3146	ENSG00000167280	ENGASE	-0.660987	-0.0353505	0.508621	0.229301	0.455757	5.36092e-47	2.332e-45	13	17	17	B1	Adipose. subcutaneous (GTEx)	EpiXcan	0.999898	gtex_sf	0.999981
3147	ENSG00000180616	SSTR2	-0.660962	-0.226686	0.508637	0.00927343	0.0442859	0.000186119	0.000551272	9	12	12	B1	Adipose. subcutaneous (GTEx)	EpiXcan	0.999898	gtex_sf	0.999981
3148	ENSG00000181264	TMEM136	-0.660875	-0.0693993	0.508692	0.0625718	0.0744812	9.29723e-07	3.60239e-06	36	43	43	B1	Adipose. subcutaneous (GTEx)	EpiXcan	0.999898	gtex_sf	0.999981
3149	ENSG00000140497	SCAMP2	-0.660623	-0.090011	0.508854	0.0171781	0.0469571	0.000101137	0.000310052	21	25	25	B1	Adipose. subcutaneous (GTEx)	EpiXcan	0.999898	gtex_sf	0.999981
3150	ENSG00000167720	SRR	0.660189	0.0388394	0.509132	0.241622	0.411003	1.1561e-41	3.97876e-40	25	32	32	B1	Adipose. subcutaneous (GTEx)	EpiXcan	0.999898	gtex_sf	0.999981
3151	ENSG00000135049	AGTPBP1	-0.659662	-0.188071	0.509471	0.0211215	0.0596052	7.28356e-06	2.5518e-05	31	35	35	B1	Adipose. subcutaneous (GTEx)	EpiXcan	0.999898	gtex_sf	0.999981
3152	ENSG00000114054	PCCB	0.659513	0.103263	0.509567	0.0255772	0.0659068	3.19703e-06	1.17289e-05	8	11	11	B1	Adipose. subcutaneous (GTEx)	EpiXcan	0.999898	gtex_sf	0.999981
3153	ENSG00000050393	MCUR1	-0.659473	-0.127784	0.509592	0.0302898	0.0695639	2.12208e-06	7.93274e-06	15	17	17	B1	Adipose. subcutaneous (GTEx)	EpiXcan	0.999898	gtex_sf	0.999981
3154	ENSG00000176209	SMIM19	0.659117	0.0522232	0.509821	0.137377	0.298687	1.22135e-27	2.14649e-26	20	25	25	B1	Adipose. subcutaneous (GTEx)	EpiXcan	0.999898	gtex_sf	0.999981
3155	ENSG00000130165	ELOF1	0.658956	0.151715	0.509924	0.0197167	0.0294231	0.00239526	0.00619469	13	17	17	B1	Adipose. subcutaneous (GTEx)	EpiXcan	0.999898	gtex_sf	0.999981
3156	ENSG00000005102	MEOX1	0.658913	0.0594753	0.509951	0.0986941	0.142567	1.16443e-12	8.05839e-12	18	21	21	B1	Adipose. subcutaneous (GTEx)	EpiXcan	0.999898	gtex_sf	0.999981
3157	ENSG00000178307	TMEM11	-0.658557	-0.239495	0.51018	0.00362454	0.0229397	0.0063502	0.0155665	4	6	6	B1	Adipose. subcutaneous (GTEx)	EpiXcan	0.999898	gtex_sf	0.999981
3158	ENSG00000204745	AC083899.1	0.658245	0.1781	0.510381	0.0235285	0.0461907	0.000126573	0.000383083	10	11	11	B1	Adipose. subcutaneous (GTEx)	EpiXcan	0.999898	gtex_sf	0.999981
3159	ENSG00000077157	PPP1R12B	0.658094	0.334114	0.510478	0.00769695	0.0137768	0.0380461	0.0840555	18	21	21	B1	Adipose. subcutaneous (GTEx)	EpiXcan	0.999898	gtex_sf	0.999981
3160	ENSG00000130402	ACTN4	-0.657959	-0.0641805	0.510564	0.0827873	0.0476131	8.72849e-05	0.000269414	46	50	50	B1	Adipose. subcutaneous (GTEx)	EpiXcan	0.999898	gtex_sf	0.999981
3161	ENSG00000162004	CCDC78	0.657903	0.248012	0.510601	0.01065	0.024185	0.00612666	0.0150449	10	10	10	B1	Adipose. subcutaneous (GTEx)	EpiXcan	0.999898	gtex_sf	0.999981
3162	ENSG00000142675	CNKSR1	0.657425	0.0435764	0.510907	0.245515	0.322445	8.46634e-30	1.69411e-28	22	28	28	B1	Adipose. subcutaneous (GTEx)	EpiXcan	0.999898	gtex_sf	0.999981
3163	ENSG00000067596	DHX8	-0.656841	-0.0773137	0.511283	0.0796181	0.134949	1.49152e-11	9.37691e-11	20	25	25	B1	Adipose. subcutaneous (GTEx)	EpiXcan	0.999898	gtex_sf	0.999981
3164	ENSG00000059769	DNAJC25	-0.656832	-0.314725	0.511289	0.0111998	0.0437628	0.000199436	0.000589098	29	39	39	B1	Adipose. subcutaneous (GTEx)	EpiXcan	0.999898	gtex_sf	0.999981
3165	ENSG00000112367	FIG4	0.656824	0.0703758	0.511294	0.0506212	0.0270255	0.00367985	0.00928381	39	48	48	B1	Adipose. subcutaneous (GTEx)	EpiXcan	0.999898	gtex_sf	0.999981
3166	ENSG00000183172	SMDT1	0.656634	0.0268234	0.511416	0.382579	0.645398	1.72239e-86	5.13309e-84	36	47	47	B1	Adipose. subcutaneous (GTEx)	EpiXcan	0.999898	gtex_sf	0.999981
3167	ENSG00000264098	CTD-2350C19.1	-0.65662	-0.088686	0.511425	0.0570642	0.0589828	1.47103e-05	4.97218e-05	27	34	34	B1	Adipose. subcutaneous (GTEx)	EpiXcan	0.999898	gtex_sf	0.999981
3168	ENSG00000223508	RPL23AP53	0.656361	0.164701	0.511592	0.0195591	0.083503	1.33859e-07	5.73908e-07	6	13	13	B1	Adipose. subcutaneous (GTEx)	EpiXcan	0.999898	gtex_sf	0.999981
3169	ENSG00000128891	CCDC32	0.65622	0.0382222	0.511682	0.230299	0.57949	1.75934e-68	1.98735e-66	18	26	26	B1	Adipose. subcutaneous (GTEx)	EpiXcan	0.999898	gtex_sf	0.999981
3170	ENSG00000150433	TMEM218	0.656141	0.123084	0.511733	0.0205131	0.0616254	6.78544e-06	2.38563e-05	18	20	20	B1	Adipose. subcutaneous (GTEx)	EpiXcan	0.999898	gtex_sf	0.999981
3171	ENSG00000185808	PIGP	0.655658	0.0323401	0.512044	0.402555	0.621671	5.1745e-79	1.05042e-76	106	130	130	B1	Adipose. subcutaneous (GTEx)	EpiXcan	0.999898	gtex_sf	0.999981
3172	ENSG00000176928	GCNT4	-0.65547	-0.10612	0.512165	0.026938	0.0817701	1.14718e-07	4.95026e-07	7	7	7	B1	Adipose. subcutaneous (GTEx)	EpiXcan	0.999898	gtex_sf	0.999981
3173	ENSG00000105755	ETHE1	-0.655168	-0.0633188	0.512359	0.09339	0.216296	2.84796e-19	3.15347e-18	14	17	17	B1	Adipose. subcutaneous (GTEx)	EpiXcan	0.999898	gtex_sf	0.999981
3174	ENSG00000224769	MUC20P1	0.655041	0.0533754	0.512442	0.162761	0.469748	2.97061e-49	1.44477e-47	37	48	48	B1	Adipose. subcutaneous (GTEx)	EpiXcan	0.999898	gtex_sf	0.999981
3175	ENSG00000184787	UBE2G2	0.654868	0.0500171	0.512553	0.202862	0.16573	3.42028e-14	2.66451e-13	82	100	100	B1	Adipose. subcutaneous (GTEx)	EpiXcan	0.999898	gtex_sf	0.999981
3176	ENSG00000133059	DSTYK	-0.654784	-0.0640092	0.512607	0.085127	0.17607	3.85555e-15	3.21265e-14	18	21	21	B1	Adipose. subcutaneous (GTEx)	EpiXcan	0.999898	gtex_sf	0.999981
3177	ENSG00000116157	GPX7	0.654688	0.0454553	0.512669	0.17358	0.575422	5.77367e-69	6.85186e-67	17	22	22	B1	Adipose. subcutaneous (GTEx)	EpiXcan	0.999898	gtex_sf	0.999981
3178	ENSG00000181234	TMEM132C	-0.654641	-0.0915258	0.512699	0.0353916	0.0728777	1.31466e-06	5.02031e-06	57	69	69	B1	Adipose. subcutaneous (GTEx)	EpiXcan	0.999898	gtex_sf	0.999981
3179	ENSG00000272941	AC083862.2	-0.654386	-0.0739451	0.512863	0.0519681	0.0906041	2.44107e-08	1.13406e-07	22	27	27	B1	Adipose. subcutaneous (GTEx)	EpiXcan	0.999898	gtex_sf	0.999981
3180	ENSG00000196391	ZNF774	0.654032	0.0894504	0.513091	0.0369559	0.0542638	2.27362e-05	7.51631e-05	18	23	23	B1	Adipose. subcutaneous (GTEx)	EpiXcan	0.999898	gtex_sf	0.999981
3181	ENSG00000173517	PEAK1	0.653959	0.176234	0.513138	0.015072	0.051895	5.01353e-05	0.000159059	12	12	12	B1	Adipose. subcutaneous (GTEx)	EpiXcan	0.999898	gtex_sf	0.999981
3182	ENSG00000245958	AC093752.1	-0.653954	-0.0451339	0.513142	0.177972	0.476544	5.70781e-50	2.90725e-48	22	36	36	B1	Adipose. subcutaneous (GTEx)	EpiXcan	0.999898	gtex_sf	0.999981
3183	ENSG00000173960	UBXN2A	0.653558	0.143642	0.513396	0.0364086	0.0566649	1.69853e-05	5.69716e-05	23	33	33	B1	Adipose. subcutaneous (GTEx)	EpiXcan	0.999898	gtex_sf	0.999981
3184	ENSG00000144810	COL8A1	0.653488	0.0804154	0.513442	0.0418939	0.0316025	0.00164867	0.00434568	28	35	35	B1	Adipose. subcutaneous (GTEx)	EpiXcan	0.999898	gtex_sf	0.999981
3185	ENSG00000119397	CNTRL	-0.653406	-0.150457	0.513495	0.0126999	0.0225157	0.00780219	0.0188911	17	19	19	B1	Adipose. subcutaneous (GTEx)	EpiXcan	0.999898	gtex_sf	0.999981
3186	ENSG00000078177	N4BP2	0.653331	0.101997	0.513543	0.0596003	0.0889776	6.91668e-08	3.06685e-07	33	36	36	B1	Adipose. subcutaneous (GTEx)	EpiXcan	0.999898	gtex_sf	0.999981
3187	ENSG00000083290	ULK2	0.652812	0.298115	0.513878	0.00483643	0.0532798	3.44483e-05	0.00011159	3	4	4	B1	Adipose. subcutaneous (GTEx)	EpiXcan	0.999898	gtex_sf	0.999981
3188	ENSG00000110756	HPS5	-0.652753	-0.1271	0.513915	0.0189596	0.0235136	0.00633319	0.0155276	9	12	12	B1	Adipose. subcutaneous (GTEx)	EpiXcan	0.999898	gtex_sf	0.999981
3189	ENSG00000084207	GSTP1	0.652508	0.127333	0.514074	0.0234819	0.0957733	1.59311e-08	7.56175e-08	6	7	7	B1	Adipose. subcutaneous (GTEx)	EpiXcan	0.999898	gtex_sf	0.999981
3190	ENSG00000119383	PTPA	0.652216	0.0749125	0.514262	0.06535	0.210813	1.4057e-18	1.48154e-17	15	19	19	B1	Adipose. subcutaneous (GTEx)	EpiXcan	0.999898	gtex_sf	0.999981
3191	ENSG00000214357	NEURL1B	-0.652208	-0.119859	0.514267	0.0204196	0.0385918	0.0004641	0.00130994	15	18	18	B1	Adipose. subcutaneous (GTEx)	EpiXcan	0.999898	gtex_sf	0.999981
3192	ENSG00000186868	MAPT	-0.651896	-0.361949	0.514468	0.0032895	0.0192285	0.0135553	0.0318519	8	11	11	B1	Adipose. subcutaneous (GTEx)	EpiXcan	0.999898	gtex_sf	0.999981
3193	ENSG00000136205	TNS3	-0.651558	-0.0672199	0.514686	0.0356303	0.0118562	0.0545952	0.117757	26	32	32	B1	Adipose. subcutaneous (GTEx)	EpiXcan	0.999898	gtex_sf	0.999981
3194	ENSG00000005379	TSPOAP1	0.650544	0.102933	0.515341	0.0261795	0.122479	1.35988e-10	7.82255e-10	7	9	9	B1	Adipose. subcutaneous (GTEx)	EpiXcan	0.999898	gtex_sf	0.999981
3195	ENSG00000271976	AC012467.2	0.650104	0.181432	0.515625	0.0120841	0.053621	3.1118e-05	0.000101291	9	13	13	B1	Adipose. subcutaneous (GTEx)	EpiXcan	0.999898	gtex_sf	0.999981
3196	ENSG00000141030	COPS3	0.649962	0.138482	0.515717	0.0298909	0.0274635	0.00283533	0.00727237	36	44	44	B1	Adipose. subcutaneous (GTEx)	EpiXcan	0.999898	gtex_sf	0.999981
3197	ENSG00000117335	CD46	0.649954	0.207971	0.515722	0.00945162	0.0640523	4.88003e-06	1.74865e-05	6	9	9	B1	Adipose. subcutaneous (GTEx)	EpiXcan	0.999898	gtex_sf	0.999981
3198	ENSG00000124207	CSE1L	0.649815	0.0908796	0.515812	0.061036	0.197282	2.62521e-17	2.53246e-16	18	25	25	B1	Adipose. subcutaneous (GTEx)	EpiXcan	0.999898	gtex_sf	0.999981
3199	ENSG00000141560	FN3KRP	-0.649783	-0.0434469	0.515832	0.22956	0.60857	5.78657e-76	1.03914e-73	14	17	17	B1	Adipose. subcutaneous (GTEx)	EpiXcan	0.999898	gtex_sf	0.999981
3200	ENSG00000070882	OSBPL3	0.649663	0.0732359	0.51591	0.0543098	0.109816	1.5618e-09	8.14147e-09	10	11	11	B1	Adipose. subcutaneous (GTEx)	EpiXcan	0.999898	gtex_sf	0.999981
3201	ENSG00000177875	CCDC184	-0.649161	-0.170561	0.516234	0.0134954	0.0346026	0.000966243	0.00262544	15	20	20	B1	Adipose. subcutaneous (GTEx)	EpiXcan	0.999898	gtex_sf	0.999981
3202	ENSG00000163072	NOSTRIN	-0.649142	-0.166305	0.516247	0.0160906	0.0437327	0.000169409	0.000504339	4	4	4	B1	Adipose. subcutaneous (GTEx)	EpiXcan	0.999898	gtex_sf	0.999981
3203	ENSG00000151327	FAM177A1	0.6491	0.0542329	0.516274	0.15524	0.127126	3.85719e-11	2.34291e-10	105	122	122	B1	Adipose. subcutaneous (GTEx)	EpiXcan	0.999898	gtex_sf	0.999981
3204	ENSG00000165272	AQP3	-0.649029	-0.0531473	0.516319	0.110916	0.179288	1.95274e-15	1.66172e-14	37	41	41	B1	Adipose. subcutaneous (GTEx)	EpiXcan	0.999898	gtex_sf	0.999981
3205	ENSG00000196313	POM121	0.648856	0.206238	0.516432	0.0124924	0.137583	2.4723e-12	1.66568e-11	3	6	6	B1	Adipose. subcutaneous (GTEx)	EpiXcan	0.999898	gtex_sf	0.999981
3206	ENSG00000133466	C1QTNF6	-0.648843	-0.188393	0.51644	0.0100266	0.0255478	0.00426685	0.0106839	17	23	23	B1	Adipose. subcutaneous (GTEx)	EpiXcan	0.999898	gtex_sf	0.999981
3207	ENSG00000115091	ACTR3	0.6488	0.214098	0.516467	0.00868816	0.022673	0.00706895	0.017217	7	7	7	B1	Adipose. subcutaneous (GTEx)	EpiXcan	0.999898	gtex_sf	0.999981
3208	ENSG00000226696	LENG8-AS1	0.648239	0.107454	0.51683	0.0471758	0.103921	4.43362e-09	2.22564e-08	21	31	31	B1	Adipose. subcutaneous (GTEx)	EpiXcan	0.999898	gtex_sf	0.999981
3209	ENSG00000267283	AC005306.1	0.648124	0.170178	0.516905	0.0116998	0.216288	4.70645e-19	5.11429e-18	28	38	38	B1	Adipose. subcutaneous (GTEx)	EpiXcan	0.999898	gtex_sf	0.999981
3210	ENSG00000123427	EEF1AKMT3	-0.648092	-0.0368529	0.516926	0.293145	0.374613	1.04059e-35	2.803e-34	45	51	51	B1	Adipose. subcutaneous (GTEx)	EpiXcan	0.999898	gtex_sf	0.999981
3211	ENSG00000187474	FPR3	0.648087	0.108137	0.516929	0.0328748	0.0402794	0.000312786	0.000901851	27	32	32	B1	Adipose. subcutaneous (GTEx)	EpiXcan	0.999898	gtex_sf	0.999981
3212	ENSG00000105963	ADAP1	0.647933	0.192116	0.517029	0.0145999	0.0220938	0.00871488	0.0210211	15	19	19	B1	Adipose. subcutaneous (GTEx)	EpiXcan	0.999898	gtex_sf	0.999981
3213	ENSG00000178053	MLF1	-0.647873	-0.0925089	0.517067	0.0586962	0.0885411	4.87434e-08	2.19392e-07	30	34	34	B1	Adipose. subcutaneous (GTEx)	EpiXcan	0.999898	gtex_sf	0.999981
3214	ENSG00000257303	AC073896.2	0.647825	0.074825	0.517098	0.104577	0.206098	2.52426e-18	2.61325e-17	20	22	22	B1	Adipose. subcutaneous (GTEx)	EpiXcan	0.999898	gtex_sf	0.999981
3215	ENSG00000092108	SCFD1	0.647757	0.0763298	0.517142	0.103988	0.122974	2.12313e-11	1.31996e-10	35	43	43	B1	Adipose. subcutaneous (GTEx)	EpiXcan	0.999898	gtex_sf	0.999981
3216	ENSG00000165678	GHITM	0.647617	1.06117	0.517233	0.000264312	0.0224438	0.00745983	0.0181249	2	3	3	B1	Adipose. subcutaneous (GTEx)	EpiXcan	0.999898	gtex_sf	0.999981
3217	ENSG00000160336	ZNF761	0.647181	0.0482957	0.517515	0.186567	0.24791	6.52183e-22	8.38085e-21	59	74	74	B1	Adipose. subcutaneous (GTEx)	EpiXcan	0.999898	gtex_sf	0.999981
3218	ENSG00000123360	PDE1B	0.647163	0.071993	0.517526	0.0658592	0.168436	1.80547e-14	1.42958e-13	8	9	9	B1	Adipose. subcutaneous (GTEx)	EpiXcan	0.999898	gtex_sf	0.999981
3219	ENSG00000065413	ANKRD44	0.646549	0.181728	0.517924	0.016152	0.236361	5.12048e-21	6.25851e-20	25	34	34	B1	Adipose. subcutaneous (GTEx)	EpiXcan	0.999898	gtex_sf	0.999981
3220	ENSG00000135447	PPP1R1A	-0.6465	-0.189029	0.517956	0.00918796	0.0388901	0.000425634	0.00120857	2	3	3	B1	Adipose. subcutaneous (GTEx)	EpiXcan	0.999898	gtex_sf	0.999981
3221	ENSG00000083937	CHMP2B	-0.646463	-0.0722118	0.51798	0.0716647	0.16006	4.96383e-14	3.81395e-13	17	23	23	B1	Adipose. subcutaneous (GTEx)	EpiXcan	0.999898	gtex_sf	0.999981
3222	ENSG00000104312	RIPK2	0.646311	0.120528	0.518078	0.0273722	0.0468585	0.000102904	0.000315192	36	45	45	B1	Adipose. subcutaneous (GTEx)	EpiXcan	0.999898	gtex_sf	0.999981
3223	ENSG00000185869	ZNF829	0.646311	0.123213	0.518078	0.0170736	0.0143387	0.0336374	0.0748229	29	40	40	B1	Adipose. subcutaneous (GTEx)	EpiXcan	0.999898	gtex_sf	0.999981
3224	ENSG00000141738	GRB7	-0.645948	-0.21168	0.518313	0.0131207	0.0191179	0.0138489	0.0324874	13	17	17	B1	Adipose. subcutaneous (GTEx)	EpiXcan	0.999898	gtex_sf	0.999981
3225	ENSG00000104442	ARMC1	0.645736	0.0931702	0.51845	0.0402625	0.154364	2.50614e-13	1.80946e-12	21	31	31	B1	Adipose. subcutaneous (GTEx)	EpiXcan	0.999898	gtex_sf	0.999981
3226	ENSG00000159228	CBR1	0.645633	0.047856	0.518517	0.114299	0.139996	1.37424e-13	1.01685e-12	16	21	21	B1	Adipose. subcutaneous (GTEx)	EpiXcan	0.999898	gtex_sf	0.999981
3227	ENSG00000066248	NGEF	-0.645516	-0.0493874	0.518593	0.137597	0.341127	1.11063e-31	2.46148e-30	6	7	7	B1	Adipose. subcutaneous (GTEx)	EpiXcan	0.999898	gtex_sf	0.999981
3228	ENSG00000234494	SP2-AS1	-0.645432	-0.210095	0.518648	0.00871178	0.0359971	0.00066156	0.00182915	5	6	6	B1	Adipose. subcutaneous (GTEx)	EpiXcan	0.999898	gtex_sf	0.999981
3229	ENSG00000113140	SPARC	0.645422	0.0765451	0.518654	0.0572161	0.0976809	1.44162e-08	6.87294e-08	36	38	38	B1	Adipose. subcutaneous (GTEx)	EpiXcan	0.999898	gtex_sf	0.999981
3230	ENSG00000137106	GRHPR	0.645361	0.0360703	0.518693	0.275338	0.419566	1.88134e-41	6.3194e-40	17	19	19	B1	Adipose. subcutaneous (GTEx)	EpiXcan	0.999898	gtex_sf	0.999981
3231	ENSG00000166529	ZSCAN21	0.645149	0.0958487	0.518831	0.0440752	0.159598	8.5092e-14	6.39766e-13	22	31	31	B1	Adipose. subcutaneous (GTEx)	EpiXcan	0.999898	gtex_sf	0.999981
3232	ENSG00000128652	HOXD3	0.644766	0.139546	0.519079	0.0309107	0.0791205	2.17973e-07	9.15763e-07	15	16	16	B1	Adipose. subcutaneous (GTEx)	EpiXcan	0.999898	gtex_sf	0.999981
3233	ENSG00000105983	LMBR1	0.644414	0.102708	0.519307	0.0370078	0.0934569	2.99844e-08	1.37883e-07	21	28	28	B1	Adipose. subcutaneous (GTEx)	EpiXcan	0.999898	gtex_sf	0.999981
3234	ENSG00000244479	OR2A1-AS1	0.644348	0.102305	0.51935	0.0571726	0.0981363	1.32076e-08	6.32256e-08	35	45	45	B1	Adipose. subcutaneous (GTEx)	EpiXcan	0.999898	gtex_sf	0.999981
3235	ENSG00000085721	RRN3	0.644156	0.098405	0.519474	0.0374923	0.0767178	3.35807e-07	1.37856e-06	11	12	12	B1	Adipose. subcutaneous (GTEx)	EpiXcan	0.999898	gtex_sf	0.999981
3236	ENSG00000055950	MRPL43	-0.644073	-0.09385	0.519528	0.0281521	0.083063	1.13369e-07	4.89355e-07	30	36	36	B1	Adipose. subcutaneous (GTEx)	EpiXcan	0.999898	gtex_sf	0.999981
3237	ENSG00000161558	TMEM143	0.644036	0.0813833	0.519552	0.0679023	0.131844	2.21444e-11	1.37489e-10	47	57	57	B1	Adipose. subcutaneous (GTEx)	EpiXcan	0.999898	gtex_sf	0.999981
3238	ENSG00000147459	DOCK5	-0.643897	-0.0843259	0.519642	0.0254117	0.0420065	0.000239599	0.000700931	27	30	30	B1	Adipose. subcutaneous (GTEx)	EpiXcan	0.999898	gtex_sf	0.999981
3239	ENSG00000142655	PEX14	0.643875	0.0578239	0.519656	0.084163	0.191259	1.46462e-16	1.34789e-15	14	18	18	B1	Adipose. subcutaneous (GTEx)	EpiXcan	0.999898	gtex_sf	0.999981
3240	ENSG00000110395	CBL	-0.643798	-0.302892	0.519707	0.00433517	0.0597944	9.79225e-06	3.38583e-05	7	9	9	B1	Adipose. subcutaneous (GTEx)	EpiXcan	0.999898	gtex_sf	0.999981
3241	ENSG00000128262	POM121L9P	0.6436	0.068099	0.519835	0.115118	0.28022	1.10417e-25	1.74955e-24	30	34	34	B1	Adipose. subcutaneous (GTEx)	EpiXcan	0.999898	gtex_sf	0.999981
3242	ENSG00000084674	APOB	-0.643537	-0.0928628	0.519876	0.0425031	0.137931	3.49962e-12	2.3287e-11	8	11	11	B1	Adipose. subcutaneous (GTEx)	EpiXcan	0.999898	gtex_sf	0.999981
3243	ENSG00000154874	CCDC144B	0.643521	0.0741798	0.519886	0.0584495	0.140601	3.0534e-12	2.04343e-11	36	45	45	B1	Adipose. subcutaneous (GTEx)	EpiXcan	0.999898	gtex_sf	0.999981
3244	ENSG00000235109	ZSCAN31	-0.643499	-0.0600335	0.5199	0.0807222	0.136444	1.00516e-11	6.41719e-11	52	67	67	B1	Adipose. subcutaneous (GTEx)	EpiXcan	0.999898	gtex_sf	0.999981
3245	ENSG00000197128	ZNF772	-0.643377	-0.0833903	0.51998	0.0546326	0.179753	1.89354e-15	1.61233e-14	19	26	26	B1	Adipose. subcutaneous (GTEx)	EpiXcan	0.999898	gtex_sf	0.999981
3246	ENSG00000113558	SKP1	-0.643338	-0.0507423	0.520005	0.0378616	0.0835708	7.96887e-08	3.50896e-07	24	33	33	B1	Adipose. subcutaneous (GTEx)	EpiXcan	0.999898	gtex_sf	0.999981
3247	ENSG00000108839	ALOX12	0.642968	0.0943796	0.520245	0.0244065	0.0785331	3.61998e-07	1.48087e-06	12	14	14	B1	Adipose. subcutaneous (GTEx)	EpiXcan	0.999898	gtex_sf	0.999981
3248	ENSG00000169047	IRS1	0.642904	0.107645	0.520286	0.0295511	0.080393	3.1749e-07	1.30758e-06	13	17	17	B1	Adipose. subcutaneous (GTEx)	EpiXcan	0.999898	gtex_sf	0.999981
3249	ENSG00000138119	MYOF	-0.642784	-0.062104	0.520364	0.149563	0.31004	2.00647e-28	3.69313e-27	45	57	57	B1	Adipose. subcutaneous (GTEx)	EpiXcan	0.999898	gtex_sf	0.999981
3250	ENSG00000166452	AKIP1	-0.642683	-0.0601149	0.52043	0.0919203	0.198775	3.46887e-17	3.32798e-16	23	27	27	B1	Adipose. subcutaneous (GTEx)	EpiXcan	0.999898	gtex_sf	0.999981
3251	ENSG00000082701	GSK3B	-0.642675	-0.109744	0.520435	0.0323669	0.106965	2.24042e-09	1.15331e-08	12	18	18	B1	Adipose. subcutaneous (GTEx)	EpiXcan	0.999898	gtex_sf	0.999981
3252	ENSG00000189171	S100A13	-0.642634	-0.0709637	0.520462	0.0863256	0.294004	2.16819e-26	3.57293e-25	21	27	27	B1	Adipose. subcutaneous (GTEx)	EpiXcan	0.999898	gtex_sf	0.999981
3253	ENSG00000188313	PLSCR1	-0.642554	-0.111386	0.520514	0.0248515	0.108535	1.1259e-09	5.94886e-09	9	11	11	B1	Adipose. subcutaneous (GTEx)	EpiXcan	0.999898	gtex_sf	0.999981
3254	ENSG00000076242	MLH1	0.642166	0.0765887	0.520765	0.0509948	0.0881133	2.82983e-08	1.30601e-07	24	30	30	B1	Adipose. subcutaneous (GTEx)	EpiXcan	0.999898	gtex_sf	0.999981
3255	ENSG00000125844	RRBP1	-0.642028	-0.318721	0.520855	0.00270492	0.0542405	2.9064e-05	9.48951e-05	4	7	7	B1	Adipose. subcutaneous (GTEx)	EpiXcan	0.999898	gtex_sf	0.999981
3256	ENSG00000223573	TINCR	0.641707	0.178451	0.521063	0.0147618	0.0642892	4.10756e-06	1.48438e-05	9	13	13	B1	Adipose. subcutaneous (GTEx)	EpiXcan	0.999898	gtex_sf	0.999981
3257	ENSG00000149289	ZC3H12C	-0.641516	-0.14571	0.521187	0.0168488	0.0222684	0.00832413	0.0201201	18	20	20	B1	Adipose. subcutaneous (GTEx)	EpiXcan	0.999898	gtex_sf	0.999981
3258	ENSG00000132383	RPA1	-0.641403	-0.12597	0.521261	0.0234739	0.131033	1.72803e-11	1.08056e-10	12	25	25	B1	Adipose. subcutaneous (GTEx)	EpiXcan	0.999898	gtex_sf	0.999981
3259	ENSG00000167986	DDB1	-0.641364	-0.105426	0.521286	0.0202011	0.0180325	0.0173864	0.0402132	23	28	28	B1	Adipose. subcutaneous (GTEx)	EpiXcan	0.999898	gtex_sf	0.999981
3260	ENSG00000105738	SIPA1L3	0.641236	0.232731	0.521369	0.00454047	0.033227	0.00119059	0.00319229	3	4	4	B1	Adipose. subcutaneous (GTEx)	EpiXcan	0.999898	gtex_sf	0.999981
3261	ENSG00000140718	FTO	0.641232	0.193423	0.521372	0.00766172	0.0450032	0.00016437	0.00049038	8	10	10	B1	Adipose. subcutaneous (GTEx)	EpiXcan	0.999898	gtex_sf	0.999981
3262	ENSG00000099330	OCEL1	0.640689	0.0955165	0.521725	0.0493596	0.238713	1.25776e-21	1.58573e-20	18	23	23	B1	Adipose. subcutaneous (GTEx)	EpiXcan	0.999898	gtex_sf	0.999981
3263	ENSG00000137601	NEK1	0.640609	0.138092	0.521777	0.0185078	0.0995424	4.64751e-09	2.32575e-08	7	10	10	B1	Adipose. subcutaneous (GTEx)	EpiXcan	0.999898	gtex_sf	0.999981
3264	ENSG00000111850	SMIM8	-0.640575	-0.140449	0.521799	0.0220821	0.0248622	0.00510388	0.0126531	19	22	22	B1	Adipose. subcutaneous (GTEx)	EpiXcan	0.999898	gtex_sf	0.999981
3265	ENSG00000103326	CAPN15	0.640441	0.120898	0.521886	0.0157876	0.0782827	4.41521e-07	1.78379e-06	15	18	18	B1	Adipose. subcutaneous (GTEx)	EpiXcan	0.999898	gtex_sf	0.999981
3266	ENSG00000177565	TBL1XR1	-0.640416	-0.114447	0.521902	0.0242807	0.0529278	3.22625e-05	0.00010468	16	20	20	B1	Adipose. subcutaneous (GTEx)	EpiXcan	0.999898	gtex_sf	0.999981
3267	ENSG00000268912	AC012313.5	0.640286	0.167709	0.521986	0.0103326	0.0281421	0.00293717	0.00751708	5	6	6	B1	Adipose. subcutaneous (GTEx)	EpiXcan	0.999898	gtex_sf	0.999981
3268	ENSG00000234465	PINLYP	-0.639198	-0.0417194	0.522694	0.181704	0.193365	5.18653e-17	4.92527e-16	53	64	64	B1	Adipose. subcutaneous (GTEx)	EpiXcan	0.999898	gtex_sf	0.999981
3269	ENSG00000120733	KDM3B	0.639119	0.0951839	0.522745	0.0751996	0.0158217	0.0263968	0.0595875	46	58	58	B1	Adipose. subcutaneous (GTEx)	EpiXcan	0.999898	gtex_sf	0.999981
3270	ENSG00000083828	ZNF586	0.63911	0.0725522	0.522751	0.0514577	0.189041	1.16829e-16	1.08588e-15	14	20	20	B1	Adipose. subcutaneous (GTEx)	EpiXcan	0.999898	gtex_sf	0.999981
3271	ENSG00000148935	GAS2	0.638374	0.097302	0.52323	0.0543451	0.0910105	4.93599e-08	2.22025e-07	34	43	43	B1	Adipose. subcutaneous (GTEx)	EpiXcan	0.999898	gtex_sf	0.999981
3272	ENSG00000051523	CYBA	0.638247	0.098025	0.523313	0.0423677	0.0743028	7.44169e-07	2.91813e-06	20	22	22	B1	Adipose. subcutaneous (GTEx)	EpiXcan	0.999898	gtex_sf	0.999981
3273	ENSG00000177409	SAMD9L	-0.637824	-0.0636431	0.523588	0.0950549	0.203745	1.50263e-17	1.46979e-16	6	6	6	B1	Adipose. subcutaneous (GTEx)	EpiXcan	0.999898	gtex_sf	0.999981
3274	ENSG00000260711	AL121839.2	0.637461	0.0628116	0.523825	0.161177	0.381595	9.99364e-37	2.8279e-35	48	58	58	B1	Adipose. subcutaneous (GTEx)	EpiXcan	0.999898	gtex_sf	0.999981
3275	ENSG00000119004	CYP20A1	-0.637418	-0.246437	0.523853	0.0237778	0.0188075	0.0134792	0.0316856	15	18	18	B1	Adipose. subcutaneous (GTEx)	EpiXcan	0.999898	gtex_sf	0.999981
3276	ENSG00000160766	GBAP1	0.637281	0.0735068	0.523942	0.0962947	0.420463	5.96148e-42	2.10334e-40	15	21	21	B1	Adipose. subcutaneous (GTEx)	EpiXcan	0.999898	gtex_sf	0.999981
3277	ENSG00000115073	ACTR1B	-0.637146	-0.0521239	0.524029	0.167583	0.247784	4.34336e-23	5.98793e-22	37	46	46	B1	Adipose. subcutaneous (GTEx)	EpiXcan	0.999898	gtex_sf	0.999981
3278	ENSG00000091039	OSBPL8	0.637131	0.270673	0.52404	0.00531731	0.0229641	0.00682891	0.01667	14	16	16	B1	Adipose. subcutaneous (GTEx)	EpiXcan	0.999898	gtex_sf	0.999981
3279	ENSG00000151725	CENPU	0.63678	0.0555036	0.524268	0.112405	0.286637	6.55597e-26	1.04828e-24	5	7	7	B1	Adipose. subcutaneous (GTEx)	EpiXcan	0.999898	gtex_sf	0.999981
3280	ENSG00000104660	LEPROTL1	0.636251	0.112843	0.524613	0.0184306	0.0442844	0.00017845	0.000529342	13	17	17	B1	Adipose. subcutaneous (GTEx)	EpiXcan	0.999898	gtex_sf	0.999981
3281	ENSG00000164080	RAD54L2	0.636158	0.0978033	0.524673	0.0380592	0.113764	6.22258e-10	3.35359e-09	7	7	7	B1	Adipose. subcutaneous (GTEx)	EpiXcan	0.999898	gtex_sf	0.999981
3282	ENSG00000213462	ERV3-1	-0.636046	-0.0606706	0.524747	0.134053	0.246902	5.41258e-22	6.99392e-21	25	31	31	B1	Adipose. subcutaneous (GTEx)	EpiXcan	0.999898	gtex_sf	0.999981
3283	ENSG00000113594	LIFR	0.635971	0.226837	0.524795	0.0237598	0.047057	0.000112589	0.000342908	14	16	16	B1	Adipose. subcutaneous (GTEx)	EpiXcan	0.999898	gtex_sf	0.999981
3284	ENSG00000088538	DOCK3	0.635521	0.366926	0.525089	0.00540162	0.112137	7.76985e-10	4.15708e-09	7	11	11	B1	Adipose. subcutaneous (GTEx)	EpiXcan	0.999898	gtex_sf	0.999981
3285	ENSG00000141252	VPS53	-0.635038	-0.0590454	0.525403	0.171905	0.284157	1.95451e-25	3.06228e-24	26	30	30	B1	Adipose. subcutaneous (GTEx)	EpiXcan	0.999898	gtex_sf	0.999981
3286	ENSG00000161202	DVL3	-0.634986	-0.0995033	0.525437	0.0409028	0.0793292	2.65862e-07	1.10699e-06	6	7	7	B1	Adipose. subcutaneous (GTEx)	EpiXcan	0.999898	gtex_sf	0.999981
3287	ENSG00000170153	RNF150	-0.634893	-0.0482751	0.525498	0.163052	0.214672	8.96459e-19	9.58527e-18	31	35	35	B1	Adipose. subcutaneous (GTEx)	EpiXcan	0.999898	gtex_sf	0.999981
3288	ENSG00000162572	SCNN1D	0.634598	0.242217	0.525691	0.0127874	0.0582882	1.43397e-05	4.85748e-05	11	13	13	B1	Adipose. subcutaneous (GTEx)	EpiXcan	0.999898	gtex_sf	0.999981
3289	ENSG00000204947	ZNF425	0.634464	0.0726744	0.525778	0.0522956	0.149652	4.57227e-13	3.23944e-12	14	18	18	B1	Adipose. subcutaneous (GTEx)	EpiXcan	0.999898	gtex_sf	0.999981
3290	ENSG00000103966	EHD4	0.6344	0.06717	0.52582	0.0349398	0.0515951	4.29314e-05	0.000137418	19	23	23	B1	Adipose. subcutaneous (GTEx)	EpiXcan	0.999898	gtex_sf	0.999981
3291	ENSG00000103381	CPPED1	-0.634326	-0.0955171	0.525868	0.0689498	0.116007	4.7685e-10	2.59927e-09	40	53	53	B1	Adipose. subcutaneous (GTEx)	EpiXcan	0.999898	gtex_sf	0.999981
3292	ENSG00000105771	SMG9	0.634319	0.141936	0.525873	0.0314176	0.104254	2.58988e-09	1.32638e-08	12	15	15	B1	Adipose. subcutaneous (GTEx)	EpiXcan	0.999898	gtex_sf	0.999981
3293	ENSG00000179855	GIPC3	-0.63409	-0.0969832	0.526022	0.021547	0.205859	5.77718e-18	5.80495e-17	10	14	14	B1	Adipose. subcutaneous (GTEx)	EpiXcan	0.999898	gtex_sf	0.999981
3294	ENSG00000004700	RECQL	-0.633823	-0.0728931	0.526196	0.0466212	0.0969282	1.51958e-08	7.23233e-08	13	13	13	B1	Adipose. subcutaneous (GTEx)	EpiXcan	0.999898	gtex_sf	0.999981
3295	ENSG00000091164	TXNL1	0.633677	0.240376	0.526292	0.00774552	0.0636119	5.02406e-06	1.7975e-05	13	18	18	B1	Adipose. subcutaneous (GTEx)	EpiXcan	0.999898	gtex_sf	0.999981
3296	ENSG00000145416	MARCH1	-0.632768	-0.0467459	0.526885	0.121539	0.365541	6.45073e-36	1.75789e-34	20	28	28	B1	Adipose. subcutaneous (GTEx)	EpiXcan	0.999898	gtex_sf	0.999981
3297	ENSG00000182154	MRPL41	-0.632233	-0.0484297	0.527234	0.070098	0.310821	8.23992e-29	1.5513e-27	29	45	45	B1	Adipose. subcutaneous (GTEx)	EpiXcan	0.999898	gtex_sf	0.999981
3298	ENSG00000135744	AGT	0.632005	0.258668	0.527383	0.0058214	0.343176	5.57913e-32	1.2584e-30	7	9	9	B1	Adipose. subcutaneous (GTEx)	EpiXcan	0.999898	gtex_sf	0.999981
3299	ENSG00000246089	AC016065.1	0.631177	0.098609	0.527925	0.0742956	0.181778	3.7405e-16	3.3329e-15	50	80	80	B1	Adipose. subcutaneous (GTEx)	EpiXcan	0.999898	gtex_sf	0.999981
3300	ENSG00000075275	CELSR1	0.631111	0.132325	0.527968	0.0215524	0.0486683	7.85628e-05	0.000243727	43	57	57	B1	Adipose. subcutaneous (GTEx)	EpiXcan	0.999898	gtex_sf	0.999981
3301	ENSG00000106688	SLC1A1	-0.631007	-0.0772759	0.528036	0.0800336	0.109069	1.09684e-09	5.79971e-09	17	21	21	B1	Adipose. subcutaneous (GTEx)	EpiXcan	0.999898	gtex_sf	0.999981
3302	ENSG00000114491	UMPS	0.630991	0.119556	0.528046	0.0333698	0.0324753	0.00136423	0.0036287	17	18	18	B1	Adipose. subcutaneous (GTEx)	EpiXcan	0.999898	gtex_sf	0.999981
3303	ENSG00000110851	PRDM4	-0.630758	-0.0756521	0.528199	0.0582986	0.0794727	2.19415e-07	9.21541e-07	45	54	54	B1	Adipose. subcutaneous (GTEx)	EpiXcan	0.999898	gtex_sf	0.999981
3304	ENSG00000161647	MPP3	-0.630054	-0.133646	0.528659	0.020252	0.0791968	1.2803e-07	5.50096e-07	7	10	10	B1	Adipose. subcutaneous (GTEx)	EpiXcan	0.999898	gtex_sf	0.999981
3305	ENSG00000173950	XXYLT1	0.630016	0.117472	0.528684	0.0179541	0.0685694	2.23752e-06	8.35312e-06	6	6	6	B1	Adipose. subcutaneous (GTEx)	EpiXcan	0.999898	gtex_sf	0.999981
3306	ENSG00000118900	UBN1	-0.629904	-0.0840613	0.528757	0.0446671	0.0462498	0.000131904	0.000398272	25	32	32	B1	Adipose. subcutaneous (GTEx)	EpiXcan	0.999898	gtex_sf	0.999981
3307	ENSG00000158169	FANCC	0.629827	0.162264	0.528808	0.024262	0.049598	5.99855e-05	0.000188917	14	16	16	B1	Adipose. subcutaneous (GTEx)	EpiXcan	0.999898	gtex_sf	0.999981
3308	ENSG00000013306	SLC25A39	0.629788	0.0634416	0.528834	0.109159	0.309982	3.25257e-28	5.88614e-27	26	35	35	B1	Adipose. subcutaneous (GTEx)	EpiXcan	0.999898	gtex_sf	0.999981
3309	ENSG00000085433	WDR47	0.629667	0.0756337	0.528912	0.0466241	0.0227565	0.00671973	0.0164092	35	40	40	B1	Adipose. subcutaneous (GTEx)	EpiXcan	0.999898	gtex_sf	0.999981
3310	ENSG00000115241	PPM1G	-0.629438	-0.227272	0.529062	0.00570246	0.0179475	0.0175292	0.0405233	3	6	6	B1	Adipose. subcutaneous (GTEx)	EpiXcan	0.999898	gtex_sf	0.999981
3311	ENSG00000185339	TCN2	0.629222	0.0881859	0.529204	0.0403201	0.0471334	0.000113745	0.000346203	31	42	42	B1	Adipose. subcutaneous (GTEx)	EpiXcan	0.999898	gtex_sf	0.999981
3312	ENSG00000234171	RNASEH1-AS1	-0.629211	-0.0260617	0.529211	0.375532	0.49923	1.67345e-53	9.89032e-52	29	33	33	B1	Adipose. subcutaneous (GTEx)	EpiXcan	0.999898	gtex_sf	0.999981
3313	ENSG00000075142	SRI	-0.628479	-0.0720601	0.52969	0.0634118	0.0856654	1.11773e-07	4.82914e-07	18	22	22	B1	Adipose. subcutaneous (GTEx)	EpiXcan	0.999898	gtex_sf	0.999981
3314	ENSG00000164008	C1orf50	0.627999	0.187151	0.530005	0.0101288	0.0430242	0.000217211	0.00063904	5	7	7	B1	Adipose. subcutaneous (GTEx)	EpiXcan	0.999898	gtex_sf	0.999981
3315	ENSG00000144026	ZNF514	-0.627898	-0.0387811	0.530071	0.237424	0.444721	2.85323e-47	1.26873e-45	44	55	55	B1	Adipose. subcutaneous (GTEx)	EpiXcan	0.999898	gtex_sf	0.999981
3316	ENSG00000079246	XRCC5	-0.627858	-0.125224	0.530097	0.0278867	0.074561	6.22383e-07	2.47241e-06	23	32	32	B1	Adipose. subcutaneous (GTEx)	EpiXcan	0.999898	gtex_sf	0.999981
3317	ENSG00000100726	TELO2	-0.627655	-0.0338471	0.53023	0.16752	0.255779	1.14307e-22	1.53657e-21	49	74	74	B1	Adipose. subcutaneous (GTEx)	EpiXcan	0.999898	gtex_sf	0.999981
3318	ENSG00000189350	TOGARAM2	-0.62747	-0.035826	0.530351	0.250172	0.398228	9.14216e-40	2.87117e-38	59	68	68	B1	Adipose. subcutaneous (GTEx)	EpiXcan	0.999898	gtex_sf	0.999981
3319	ENSG00000163701	IL17RE	-0.627137	-0.148298	0.530569	0.0242631	0.0810558	1.82512e-07	7.71641e-07	19	22	22	B1	Adipose. subcutaneous (GTEx)	EpiXcan	0.999898	gtex_sf	0.999981
3320	ENSG00000170145	SIK2	-0.626603	-0.170247	0.530919	0.0168526	0.0222357	0.0071551	0.0174116	11	13	13	B1	Adipose. subcutaneous (GTEx)	EpiXcan	0.999898	gtex_sf	0.999981
3321	ENSG00000130348	QRSL1	0.625582	0.0338591	0.531589	0.262413	0.391054	4.33291e-40	1.37934e-38	21	24	24	B1	Adipose. subcutaneous (GTEx)	EpiXcan	0.999898	gtex_sf	0.999981
3322	ENSG00000134709	HOOK1	0.625374	0.0904743	0.531726	0.0425254	0.0942701	2.89541e-08	1.3332e-07	9	9	9	B1	Adipose. subcutaneous (GTEx)	EpiXcan	0.999898	gtex_sf	0.999981
3323	ENSG00000099984	GSTT2	-0.625275	-0.0406726	0.531791	0.228046	0.6075	2.53406e-75	4.32861e-73	22	32	32	B1	Adipose. subcutaneous (GTEx)	EpiXcan	0.999898	gtex_sf	0.999981
3324	ENSG00000186806	VSIG10L	-0.625213	-0.091255	0.531831	0.038655	0.012136	0.0515899	0.11167	43	54	54	B1	Adipose. subcutaneous (GTEx)	EpiXcan	0.999898	gtex_sf	0.999981
3325	ENSG00000157734	SNX22	0.62511	0.292895	0.531899	0.00493735	0.0136787	0.0366537	0.0811457	4	5	5	B1	Adipose. subcutaneous (GTEx)	EpiXcan	0.999898	gtex_sf	0.999981
3326	ENSG00000116675	DNAJC6	0.624934	0.139131	0.532014	0.0188562	0.0314783	0.00162605	0.00428928	18	20	20	B1	Adipose. subcutaneous (GTEx)	EpiXcan	0.999898	gtex_sf	0.999981
3327	ENSG00000101109	STK4	0.624836	0.262215	0.532079	0.00480421	0.0115434	0.0558952	0.120357	5	5	5	B1	Adipose. subcutaneous (GTEx)	EpiXcan	0.999898	gtex_sf	0.999981
3328	ENSG00000235865	GSN-AS1	0.62457	0.0985501	0.532253	0.0420752	0.037499	0.000582018	0.00162106	27	35	35	B1	Adipose. subcutaneous (GTEx)	EpiXcan	0.999898	gtex_sf	0.999981
3329	ENSG00000143119	CD53	0.624125	0.10921	0.532546	0.0407408	0.0152581	0.0289177	0.064891	40	48	48	B1	Adipose. subcutaneous (GTEx)	EpiXcan	0.999898	gtex_sf	0.999981
3330	ENSG00000076067	RBMS2	0.62369	0.0900033	0.532831	0.05023	0.0265821	0.00366441	0.00924986	41	48	48	B1	Adipose. subcutaneous (GTEx)	EpiXcan	0.999898	gtex_sf	0.999981
3331	ENSG00000169962	TAS1R3	0.623471	0.148396	0.532975	0.0129381	0.0225065	0.00770629	0.0186622	11	16	16	B1	Adipose. subcutaneous (GTEx)	EpiXcan	0.999898	gtex_sf	0.999981
3332	ENSG00000142856	ITGB3BP	-0.623424	-0.0457613	0.533006	0.172718	0.668458	1.34565e-90	6.08015e-88	33	46	46	B1	Adipose. subcutaneous (GTEx)	EpiXcan	0.999898	gtex_sf	0.999981
3333	ENSG00000272221	AL645933.2	-0.623048	-0.0373708	0.533253	0.299325	0.593129	5.55788e-72	8.19466e-70	41	52	52	B1	Adipose. subcutaneous (GTEx)	EpiXcan	0.999898	gtex_sf	0.999981
3334	ENSG00000144036	EXOC6B	0.623033	0.182069	0.533263	0.021322	0.0182717	0.0168267	0.0389976	19	20	20	B1	Adipose. subcutaneous (GTEx)	EpiXcan	0.999898	gtex_sf	0.999981
3335	ENSG00000136710	CCDC115	-0.622698	-0.22332	0.533483	0.0139483	0.0212599	0.00974955	0.0233599	10	13	13	B1	Adipose. subcutaneous (GTEx)	EpiXcan	0.999898	gtex_sf	0.999981
3336	ENSG00000112977	DAP	-0.622069	-0.046492	0.533897	0.162007	0.286428	1.35432e-25	2.13866e-24	21	23	23	B1	Adipose. subcutaneous (GTEx)	EpiXcan	0.999898	gtex_sf	0.999981
3337	ENSG00000008018	PSMB1	0.621955	0.11505	0.533972	0.0408171	0.113503	8.40581e-10	4.48534e-09	13	14	14	B1	Adipose. subcutaneous (GTEx)	EpiXcan	0.999898	gtex_sf	0.999981
3338	ENSG00000111596	CNOT2	-0.621629	-0.120877	0.534186	0.00885001	0.0488918	8.30443e-05	0.000257118	15	17	17	B1	Adipose. subcutaneous (GTEx)	EpiXcan	0.999898	gtex_sf	0.999981
3339	ENSG00000078808	SDF4	-0.621499	-0.32048	0.534272	0.0102062	0.0117884	0.0547396	0.11805	6	7	7	B1	Adipose. subcutaneous (GTEx)	EpiXcan	0.999898	gtex_sf	0.999981
3340	ENSG00000188554	NBR1	-0.62142	-0.219044	0.534323	0.0144447	0.0275243	0.00312892	0.0079772	15	20	20	B1	Adipose. subcutaneous (GTEx)	EpiXcan	0.999898	gtex_sf	0.999981
3341	ENSG00000148690	FRA10AC1	-0.620714	-0.0660924	0.534788	0.111472	0.154089	3.30658e-13	2.36665e-12	48	55	55	B1	Adipose. subcutaneous (GTEx)	EpiXcan	0.999898	gtex_sf	0.999981
3342	ENSG00000115825	PRKD3	-0.620521	-0.121692	0.534915	0.0195051	0.0710343	1.22336e-06	4.68696e-06	3	4	4	B1	Adipose. subcutaneous (GTEx)	EpiXcan	0.999898	gtex_sf	0.999981
3343	ENSG00000135723	FHOD1	-0.620154	-0.121025	0.535157	0.0389171	0.0334458	0.00109978	0.00296586	22	25	25	B1	Adipose. subcutaneous (GTEx)	EpiXcan	0.999898	gtex_sf	0.999981
3344	ENSG00000167110	GOLGA2	0.619396	0.0474761	0.535656	0.0790095	0.0193801	0.0135298	0.0317974	58	69	69	B1	Adipose. subcutaneous (GTEx)	EpiXcan	0.999898	gtex_sf	0.999981
3345	ENSG00000078237	TIGAR	-0.618911	-0.0561632	0.535975	0.114789	0.124488	8.22164e-11	4.82045e-10	32	34	34	B1	Adipose. subcutaneous (GTEx)	EpiXcan	0.999898	gtex_sf	0.999981
3346	ENSG00000115137	DNAJC27	-0.618645	-0.149649	0.536151	0.0151497	0.0150599	0.0302173	0.0675801	12	16	16	B1	Adipose. subcutaneous (GTEx)	EpiXcan	0.999898	gtex_sf	0.999981
3347	ENSG00000197136	PCNX3	0.618587	0.234724	0.536188	0.00704093	0.0271708	0.00353357	0.00894213	4	6	6	B1	Adipose. subcutaneous (GTEx)	EpiXcan	0.999898	gtex_sf	0.999981
3348	ENSG00000056558	TRAF1	0.61845	0.065616	0.536279	0.0516682	0.0910749	2.19563e-08	1.0272e-07	25	29	29	B1	Adipose. subcutaneous (GTEx)	EpiXcan	0.999898	gtex_sf	0.999981
3349	ENSG00000198563	DDX39B	-0.618429	-0.158868	0.536293	0.0217749	0.0365701	0.000666386	0.00184213	22	28	28	B1	Adipose. subcutaneous (GTEx)	EpiXcan	0.999898	gtex_sf	0.999981
3350	ENSG00000160352	ZNF714	0.618034	0.138428	0.536553	0.0208576	0.0760932	6.51692e-07	2.57715e-06	12	17	17	B1	Adipose. subcutaneous (GTEx)	EpiXcan	0.999898	gtex_sf	0.999981
3351	ENSG00000170909	OSCAR	0.617897	0.110278	0.536643	0.0273838	0.160001	1.076e-13	8.02532e-13	25	33	33	B1	Adipose. subcutaneous (GTEx)	EpiXcan	0.999898	gtex_sf	0.999981
3352	ENSG00000139668	WDFY2	0.617828	0.0932339	0.536689	0.0501755	0.0587649	1.45826e-05	4.93107e-05	18	19	19	B1	Adipose. subcutaneous (GTEx)	EpiXcan	0.999898	gtex_sf	0.999981
3353	ENSG00000158717	RNF166	-0.617499	-0.0699342	0.536905	0.0739113	0.300859	8.12691e-28	1.44093e-26	31	44	44	B1	Adipose. subcutaneous (GTEx)	EpiXcan	0.999898	gtex_sf	0.999981
3354	ENSG00000228716	DHFR	0.617458	0.0300647	0.536933	0.350909	0.530908	3.76657e-59	2.88297e-57	96	113	113	B1	Adipose. subcutaneous (GTEx)	EpiXcan	0.999898	gtex_sf	0.999981
3355	ENSG00000183655	KLHL25	0.616891	0.144154	0.537307	0.0161884	0.0345707	0.000962321	0.00261529	18	20	20	B1	Adipose. subcutaneous (GTEx)	EpiXcan	0.999898	gtex_sf	0.999981
3356	ENSG00000072422	RHOBTB1	-0.616754	-0.109261	0.537397	0.0359173	0.0626108	6.40232e-06	2.26001e-05	15	18	18	B1	Adipose. subcutaneous (GTEx)	EpiXcan	0.999898	gtex_sf	0.999981
3357	ENSG00000119537	KDSR	0.616476	0.0420091	0.53758	0.173645	0.27743	6.18333e-25	9.3937e-24	5	6	6	B1	Adipose. subcutaneous (GTEx)	EpiXcan	0.999898	gtex_sf	0.999981
3358	ENSG00000131730	CKMT2	0.616232	0.0929687	0.537741	0.045401	0.0288771	0.00257751	0.00664027	36	43	43	B1	Adipose. subcutaneous (GTEx)	EpiXcan	0.999898	gtex_sf	0.999981
3359	ENSG00000117500	TMED5	-0.616229	-0.216501	0.537743	0.00798243	0.0148062	0.0312998	0.0698782	3	5	5	B1	Adipose. subcutaneous (GTEx)	EpiXcan	0.999898	gtex_sf	0.999981
3360	ENSG00000148634	HERC4	-0.615964	-0.0256538	0.537918	0.0372796	0.0184429	0.0159887	0.0372263	26	27	27	B1	Adipose. subcutaneous (GTEx)	EpiXcan	0.999898	gtex_sf	0.999981
3361	ENSG00000160678	S100A1	-0.615846	-0.0386322	0.537996	0.248914	0.49708	3.42962e-55	2.22401e-53	34	43	43	B1	Adipose. subcutaneous (GTEx)	EpiXcan	0.999898	gtex_sf	0.999981
3362	ENSG00000119431	HDHD3	-0.615616	-0.0349087	0.538148	0.254685	0.229155	6.41473e-20	7.39515e-19	77	89	89	B1	Adipose. subcutaneous (GTEx)	EpiXcan	0.999898	gtex_sf	0.999981
3363	ENSG00000247809	NR2F2-AS1	-0.615556	-0.0745716	0.538187	0.0515206	0.0382916	0.000527749	0.00147873	50	66	66	B1	Adipose. subcutaneous (GTEx)	EpiXcan	0.999898	gtex_sf	0.999981
3364	ENSG00000157168	NRG1	0.615537	0.226685	0.5382	0.0039365	0.0121541	0.0523473	0.113153	1	2	2	B1	Adipose. subcutaneous (GTEx)	EpiXcan	0.999898	gtex_sf	0.999981
3365	ENSG00000080345	RIF1	-0.615135	-0.0398653	0.538466	0.238175	0.375502	3.31899e-37	9.64503e-36	12	12	12	B1	Adipose. subcutaneous (GTEx)	EpiXcan	0.999898	gtex_sf	0.999981
3366	ENSG00000104320	NBN	-0.615121	-0.130122	0.538474	0.0219424	0.0402386	0.000342076	0.00098246	9	11	11	B1	Adipose. subcutaneous (GTEx)	EpiXcan	0.999898	gtex_sf	0.999981
3367	ENSG00000152583	SPARCL1	0.615119	0.116152	0.538476	0.0228591	0.12758	4.27415e-11	2.58275e-10	14	18	18	B1	Adipose. subcutaneous (GTEx)	EpiXcan	0.999898	gtex_sf	0.999981
3368	ENSG00000133706	LARS	-0.614916	-0.0391654	0.53861	0.221835	0.409023	1.6035e-41	5.42516e-40	141	165	165	B1	Adipose. subcutaneous (GTEx)	EpiXcan	0.999898	gtex_sf	0.999981
3369	ENSG00000079785	DDX1	-0.614906	-0.05348	0.538617	0.122207	0.173278	2.22525e-15	1.89018e-14	62	77	77	B1	Adipose. subcutaneous (GTEx)	EpiXcan	0.999898	gtex_sf	0.999981
3370	ENSG00000196126	HLA-DRB1	0.614784	0.0695863	0.538698	0.0920917	0.234841	1.36823e-20	1.63802e-19	13	16	16	B1	Adipose. subcutaneous (GTEx)	EpiXcan	0.999898	gtex_sf	0.999981
3371	ENSG00000170906	NDUFA3	0.61435	0.0438366	0.538984	0.202419	0.319407	2.58124e-29	4.99384e-28	41	50	50	B1	Adipose. subcutaneous (GTEx)	EpiXcan	0.999898	gtex_sf	0.999981
3372	ENSG00000048405	ZNF800	0.614317	0.238167	0.539006	0.00683614	0.0217777	0.00931332	0.0223798	15	17	17	B1	Adipose. subcutaneous (GTEx)	EpiXcan	0.999898	gtex_sf	0.999981
3373	ENSG00000246067	RAB30-AS1	0.613567	0.0412407	0.539501	0.17421	0.395574	7.3417e-39	2.2307e-37	11	16	16	B1	Adipose. subcutaneous (GTEx)	EpiXcan	0.999898	gtex_sf	0.999981
3374	ENSG00000182463	TSHZ2	-0.613444	-0.18326	0.539583	0.0160417	0.0327856	0.00111677	0.00300819	50	68	68	B1	Adipose. subcutaneous (GTEx)	EpiXcan	0.999898	gtex_sf	0.999981
3375	ENSG00000247271	ZBED5-AS1	0.612965	0.102623	0.5399	0.025514	0.0705151	1.88857e-06	7.09582e-06	11	15	15	B1	Adipose. subcutaneous (GTEx)	EpiXcan	0.999898	gtex_sf	0.999981
3376	ENSG00000136250	AOAH	-0.612474	-0.158777	0.540224	0.0157836	0.161848	2.59329e-14	2.03726e-13	8	12	12	B1	Adipose. subcutaneous (GTEx)	EpiXcan	0.999898	gtex_sf	0.999981
3377	ENSG00000134574	DDB2	0.612424	0.172321	0.540257	0.0141667	0.0657971	3.9556e-06	1.43353e-05	7	10	10	B1	Adipose. subcutaneous (GTEx)	EpiXcan	0.999898	gtex_sf	0.999981
3378	ENSG00000116984	MTR	-0.612362	-0.162391	0.540298	0.0121928	0.0206553	0.0107879	0.0257159	25	29	29	B1	Adipose. subcutaneous (GTEx)	EpiXcan	0.999898	gtex_sf	0.999981
3379	ENSG00000070501	POLB	0.612319	0.160583	0.540327	0.0227582	0.0267092	0.00380046	0.00957212	28	34	34	B1	Adipose. subcutaneous (GTEx)	EpiXcan	0.999898	gtex_sf	0.999981
3380	ENSG00000107738	VSIR	0.612255	0.103852	0.540369	0.0190217	0.0774731	3.76508e-07	1.5354e-06	14	16	16	B1	Adipose. subcutaneous (GTEx)	EpiXcan	0.999898	gtex_sf	0.999981
3381	ENSG00000167468	GPX4	0.612211	0.205863	0.540398	0.00686797	0.0137138	0.0385239	0.0850306	6	10	10	B1	Adipose. subcutaneous (GTEx)	EpiXcan	0.999898	gtex_sf	0.999981
3382	ENSG00000181315	ZNF322	-0.612032	-0.100593	0.540517	0.0284281	0.0592396	8.47964e-06	2.94872e-05	14	17	17	B1	Adipose. subcutaneous (GTEx)	EpiXcan	0.999898	gtex_sf	0.999981
3383	ENSG00000143862	ARL8A	0.611741	0.0739516	0.540709	0.0305241	0.0288644	0.00268709	0.00691369	24	32	32	B1	Adipose. subcutaneous (GTEx)	EpiXcan	0.999898	gtex_sf	0.999981
3384	ENSG00000248429	AC098679.1	0.611264	0.124927	0.541025	0.0242922	0.255581	1.37444e-22	1.83876e-21	15	20	20	B1	Adipose. subcutaneous (GTEx)	EpiXcan	0.999898	gtex_sf	0.999981
3385	ENSG00000161618	ALDH16A1	0.611227	0.129967	0.54105	0.0246013	0.106932	2.31171e-09	1.18739e-08	12	16	16	B1	Adipose. subcutaneous (GTEx)	EpiXcan	0.999898	gtex_sf	0.999981
3386	ENSG00000161955	TNFSF13	-0.61108	-0.0664674	0.541146	0.0662845	0.0730992	1.07207e-06	4.12653e-06	34	41	41	B1	Adipose. subcutaneous (GTEx)	EpiXcan	0.999898	gtex_sf	0.999981
3387	ENSG00000013810	TACC3	-0.611064	-0.0365776	0.541157	0.0769549	0.10132	6.90999e-09	3.40085e-08	61	74	74	B1	Adipose. subcutaneous (GTEx)	EpiXcan	0.999898	gtex_sf	0.999981
3388	ENSG00000204463	BAG6	-0.610917	-0.064847	0.541255	0.0988888	0.155298	5.38095e-14	4.12088e-13	28	31	31	B1	Adipose. subcutaneous (GTEx)	EpiXcan	0.999898	gtex_sf	0.999981
3389	ENSG00000128283	CDC42EP1	-0.610845	-0.0816389	0.541302	0.0546024	0.115671	5.36595e-10	2.90983e-09	10	12	12	B1	Adipose. subcutaneous (GTEx)	EpiXcan	0.999898	gtex_sf	0.999981
3390	ENSG00000150636	CCDC102B	-0.610628	-0.082419	0.541446	0.06222	0.12836	3.97008e-11	2.4094e-10	31	43	43	B1	Adipose. subcutaneous (GTEx)	EpiXcan	0.999898	gtex_sf	0.999981
3391	ENSG00000165406	MARCH8	0.610555	0.123723	0.541494	0.03105	0.154594	8.61021e-14	6.46666e-13	16	24	24	B1	Adipose. subcutaneous (GTEx)	EpiXcan	0.999898	gtex_sf	0.999981
3392	ENSG00000273038	AL365203.3	0.609954	0.0622822	0.541893	0.106456	0.230488	4.11593e-20	4.80432e-19	19	21	21	B1	Adipose. subcutaneous (GTEx)	EpiXcan	0.999898	gtex_sf	0.999981
3393	ENSG00000099365	STX1B	-0.609716	-0.0787921	0.54205	0.057887	0.103319	4.71271e-09	2.35501e-08	21	26	26	B1	Adipose. subcutaneous (GTEx)	EpiXcan	0.999898	gtex_sf	0.999981
3394	ENSG00000172167	MTBP	0.609612	0.0966825	0.542119	0.0477945	0.122833	1.26746e-10	7.30887e-10	6	8	8	B1	Adipose. subcutaneous (GTEx)	EpiXcan	0.999898	gtex_sf	0.999981
3395	ENSG00000163110	PDLIM5	-0.609523	-0.132303	0.542178	0.0205455	0.036118	0.000534114	0.00149537	18	20	20	B1	Adipose. subcutaneous (GTEx)	EpiXcan	0.999898	gtex_sf	0.999981
3396	ENSG00000009830	POMT2	0.609213	0.0758868	0.542383	0.0521629	0.100375	6.67731e-09	3.2898e-08	39	46	46	B1	Adipose. subcutaneous (GTEx)	EpiXcan	0.999898	gtex_sf	0.999981
3397	ENSG00000183605	SFXN4	-0.609204	-0.0299523	0.542389	0.356879	0.573175	1.38003e-67	1.4644e-65	43	51	51	B1	Adipose. subcutaneous (GTEx)	EpiXcan	0.999898	gtex_sf	0.999981
3398	ENSG00000140474	ULK3	-0.6088	-0.120115	0.542657	0.0238627	0.115858	4.37747e-10	2.39606e-09	11	15	15	B1	Adipose. subcutaneous (GTEx)	EpiXcan	0.999898	gtex_sf	0.999981
3399	ENSG00000112667	DNPH1	-0.60876	-0.170599	0.542683	0.0111959	0.07515	6.72042e-07	2.65014e-06	6	8	8	B1	Adipose. subcutaneous (GTEx)	EpiXcan	0.999898	gtex_sf	0.999981
3400	ENSG00000107672	NSMCE4A	-0.608726	-0.0707273	0.542706	0.0404246	0.0306473	0.00172303	0.00453145	33	41	41	B1	Adipose. subcutaneous (GTEx)	EpiXcan	0.999898	gtex_sf	0.999981
3401	ENSG00000120805	ARL1	-0.608237	-0.0510686	0.543031	0.177497	0.209425	1.74595e-18	1.82504e-17	26	31	31	B1	Adipose. subcutaneous (GTEx)	EpiXcan	0.999898	gtex_sf	0.999981
3402	ENSG00000110063	DCPS	-0.608173	-0.13135	0.543073	0.0174758	0.0609228	9.08431e-06	3.15585e-05	12	16	16	B1	Adipose. subcutaneous (GTEx)	EpiXcan	0.999898	gtex_sf	0.999981
3403	ENSG00000138071	ACTR2	-0.608136	-0.156367	0.543098	0.0162656	0.0245651	0.0051416	0.0127376	18	22	22	B1	Adipose. subcutaneous (GTEx)	EpiXcan	0.999898	gtex_sf	0.999981
3404	ENSG00000182180	MRPS16	0.608084	0.0820958	0.543132	0.0391581	0.0227595	0.00747335	0.0181514	29	33	33	B1	Adipose. subcutaneous (GTEx)	EpiXcan	0.999898	gtex_sf	0.999981
3405	ENSG00000133597	ADCK2	0.607793	0.0502583	0.543325	0.142331	0.249928	1.83117e-22	2.43351e-21	20	25	25	B1	Adipose. subcutaneous (GTEx)	EpiXcan	0.999898	gtex_sf	0.999981
3406	ENSG00000153898	MCOLN2	-0.607647	-0.0492327	0.543421	0.108172	0.196816	2.45538e-18	2.54571e-17	23	28	28	B1	Adipose. subcutaneous (GTEx)	EpiXcan	0.999898	gtex_sf	0.999981
3407	ENSG00000183431	SF3A3	0.607481	0.0372964	0.543532	0.170149	0.319342	3.08964e-29	5.94459e-28	48	52	52	B1	Adipose. subcutaneous (GTEx)	EpiXcan	0.999898	gtex_sf	0.999981
3408	ENSG00000184898	RBM43	0.607376	0.101803	0.543602	0.0232618	0.0272874	0.00296881	0.00759112	22	28	28	B1	Adipose. subcutaneous (GTEx)	EpiXcan	0.999898	gtex_sf	0.999981
3409	ENSG00000138660	AP1AR	0.607359	0.0637213	0.543613	0.070065	0.142071	1.58037e-12	1.0814e-11	11	12	12	B1	Adipose. subcutaneous (GTEx)	EpiXcan	0.999898	gtex_sf	0.999981
3410	ENSG00000153786	ZDHHC7	0.60728	0.102265	0.543665	0.025014	0.102101	5.95247e-09	2.942e-08	14	19	19	B1	Adipose. subcutaneous (GTEx)	EpiXcan	0.999898	gtex_sf	0.999981
3411	ENSG00000106034	CPED1	0.607196	0.04903	0.543721	0.0570268	0.0352447	0.000527144	0.00147733	27	29	29	B1	Adipose. subcutaneous (GTEx)	EpiXcan	0.999898	gtex_sf	0.999981
3412	ENSG00000115368	WDR75	0.606424	0.141506	0.544233	0.0382444	0.07708	4.876e-07	1.9609e-06	70	86	78	B1	Adipose. subcutaneous (GTEx)	EpiXcan	0.999898	gtex_sf	0.999981
3413	ENSG00000150753	CCT5	0.606387	0.159309	0.544258	0.010828	0.0143974	0.032899	0.0732618	16	24	24	B1	Adipose. subcutaneous (GTEx)	EpiXcan	0.999898	gtex_sf	0.999981
3414	ENSG00000115884	SDC1	-0.605573	-0.0740593	0.544799	0.0441115	0.0310895	0.00159685	0.00421383	44	50	50	B1	Adipose. subcutaneous (GTEx)	EpiXcan	0.999898	gtex_sf	0.999981
3415	ENSG00000105556	MIER2	0.604521	0.0549593	0.545497	0.0747133	0.157032	1.75685e-13	1.28906e-12	36	41	41	B1	Adipose. subcutaneous (GTEx)	EpiXcan	0.999898	gtex_sf	0.999981
3416	ENSG00000198851	CD3E	-0.604355	-0.104562	0.545607	0.0207397	0.0103101	0.0726558	0.153428	23	26	26	B1	Adipose. subcutaneous (GTEx)	EpiXcan	0.999898	gtex_sf	0.999981
3417	ENSG00000170381	SEMA3E	-0.604303	-0.117955	0.545642	0.0278604	0.111141	8.59861e-10	4.58647e-09	16	25	25	B1	Adipose. subcutaneous (GTEx)	EpiXcan	0.999898	gtex_sf	0.999981
3418	ENSG00000173409	ARV1	-0.603972	-0.0787341	0.545862	0.0379196	0.0767206	6.265e-07	2.48594e-06	5	5	5	B1	Adipose. subcutaneous (GTEx)	EpiXcan	0.999898	gtex_sf	0.999981
3419	ENSG00000271895	AL109811.3	0.603872	0.0995488	0.545929	0.0328236	0.0644355	5.72219e-06	2.03273e-05	52	56	56	B1	Adipose. subcutaneous (GTEx)	EpiXcan	0.999898	gtex_sf	0.999981
3420	ENSG00000077147	TM9SF3	-0.603735	-0.0513958	0.54602	0.0802855	0.0831474	1.57977e-07	6.72309e-07	48	58	58	B1	Adipose. subcutaneous (GTEx)	EpiXcan	0.999898	gtex_sf	0.999981
3421	ENSG00000122507	BBS9	0.603198	0.140634	0.546377	0.0153712	0.0402665	0.00029367	0.00085041	4	7	7	B1	Adipose. subcutaneous (GTEx)	EpiXcan	0.999898	gtex_sf	0.999981
3422	ENSG00000188112	C6orf132	0.603018	0.144255	0.546496	0.0201184	0.0372412	0.000532131	0.00149011	11	11	11	B1	Adipose. subcutaneous (GTEx)	EpiXcan	0.999898	gtex_sf	0.999981
3423	ENSG00000113456	RAD1	0.603003	0.322972	0.546507	0.00616361	0.0132993	0.0397366	0.087597	3	3	3	B1	Adipose. subcutaneous (GTEx)	EpiXcan	0.999898	gtex_sf	0.999981
3424	ENSG00000213390	ARHGAP19	-0.602862	-0.0737991	0.5466	0.0512064	0.11645	2.69332e-10	1.5042e-09	13	16	16	B1	Adipose. subcutaneous (GTEx)	EpiXcan	0.999898	gtex_sf	0.999981
3425	ENSG00000169490	TM2D2	-0.602834	-0.113351	0.546619	0.0280964	0.0153901	0.0289948	0.0650537	29	31	31	B1	Adipose. subcutaneous (GTEx)	EpiXcan	0.999898	gtex_sf	0.999981
3426	ENSG00000135372	NAT10	0.602367	0.120574	0.54693	0.0230663	0.0557135	1.33214e-05	4.52676e-05	7	7	7	B1	Adipose. subcutaneous (GTEx)	EpiXcan	0.999898	gtex_sf	0.999981
3427	ENSG00000197566	ZNF624	0.602017	0.231561	0.547163	0.00643364	0.0204178	0.010781	0.0257038	14	22	22	B1	Adipose. subcutaneous (GTEx)	EpiXcan	0.999898	gtex_sf	0.999981
3428	ENSG00000197165	SULT1A2	0.601876	0.0335559	0.547257	0.243457	0.330356	9.98262e-32	2.223e-30	13	13	13	B1	Adipose. subcutaneous (GTEx)	EpiXcan	0.999898	gtex_sf	0.999981
3429	ENSG00000197696	NMB	-0.601847	-0.188022	0.547276	0.00990593	0.011481	0.0572462	0.122983	13	18	18	B1	Adipose. subcutaneous (GTEx)	EpiXcan	0.999898	gtex_sf	0.999981
3430	ENSG00000124743	KLHL31	-0.601462	-0.078965	0.547532	0.0610158	0.098633	8.37465e-09	4.08581e-08	16	18	18	B1	Adipose. subcutaneous (GTEx)	EpiXcan	0.999898	gtex_sf	0.999981
3431	ENSG00000142102	PGGHG	0.601403	0.0464311	0.547572	0.261738	0.543712	1.06524e-63	9.68881e-62	18	29	29	B1	Adipose. subcutaneous (GTEx)	EpiXcan	0.999898	gtex_sf	0.999981
3432	ENSG00000116857	TMEM9	-0.601204	-0.0488227	0.547704	0.102866	0.302692	3.96591e-28	7.14016e-27	12	13	13	B1	Adipose. subcutaneous (GTEx)	EpiXcan	0.999898	gtex_sf	0.999981
3433	ENSG00000112159	MDN1	0.601188	0.0827314	0.547715	0.07193	0.0280804	0.00287746	0.00737368	70	78	78	B1	Adipose. subcutaneous (GTEx)	EpiXcan	0.999898	gtex_sf	0.999981
3434	ENSG00000135250	SRPK2	0.601074	0.205555	0.54779	0.00568355	0.0135746	0.0398496	0.0878046	30	39	39	B1	Adipose. subcutaneous (GTEx)	EpiXcan	0.999898	gtex_sf	0.999981
3435	ENSG00000159086	PAXBP1	-0.600743	-0.0430571	0.548011	0.120329	0.037677	0.000455682	0.00128788	72	88	88	B1	Adipose. subcutaneous (GTEx)	EpiXcan	0.999898	gtex_sf	0.999981
3436	ENSG00000145088	EAF2	0.600598	0.339283	0.548108	0.002366	0.0380348	0.000465949	0.00131478	19	31	31	B1	Adipose. subcutaneous (GTEx)	EpiXcan	0.999898	gtex_sf	0.999981
3437	ENSG00000188004	SNHG28	-0.600582	-0.0681895	0.548118	0.102825	0.139951	5.22235e-12	3.40803e-11	41	44	44	B1	Adipose. subcutaneous (GTEx)	EpiXcan	0.999898	gtex_sf	0.999981
3438	ENSG00000234741	GAS5	-0.600577	-0.0726646	0.548122	0.0842672	0.0986739	4.61497e-09	2.31111e-08	13	15	15	B1	Adipose. subcutaneous (GTEx)	EpiXcan	0.999898	gtex_sf	0.999981
3439	ENSG00000029364	SLC39A9	0.600482	0.108172	0.548185	0.0339574	0.120039	1.0132e-10	5.89122e-10	14	18	18	B1	Adipose. subcutaneous (GTEx)	EpiXcan	0.999898	gtex_sf	0.999981
3440	ENSG00000179277	MEIS3P1	0.600252	0.0466587	0.548338	0.154103	0.195143	4.5008e-17	4.28862e-16	43	54	54	B1	Adipose. subcutaneous (GTEx)	EpiXcan	0.999898	gtex_sf	0.999981
3441	ENSG00000054219	LY75	0.600183	0.0345193	0.548384	0.25412	0.424144	4.47173e-42	1.58571e-40	46	64	64	B1	Adipose. subcutaneous (GTEx)	EpiXcan	0.999898	gtex_sf	0.999981
3442	ENSG00000075415	SLC25A3	0.599912	0.0693723	0.548565	0.107937	0.13714	2.57682e-12	1.73443e-11	39	45	45	B1	Adipose. subcutaneous (GTEx)	EpiXcan	0.999898	gtex_sf	0.999981
3443	ENSG00000169203	RP11-231C14.4	0.599654	0.0539267	0.548737	0.109882	0.203611	1.16483e-17	1.149e-16	26	37	37	B1	Adipose. subcutaneous (GTEx)	EpiXcan	0.999898	gtex_sf	0.999981
3444	ENSG00000213096	ZNF254	0.599224	0.190319	0.549023	0.0113466	0.0322526	0.00135012	0.00359596	50	59	58	B1	Adipose. subcutaneous (GTEx)	EpiXcan	0.999898	gtex_sf	0.999981
3445	ENSG00000162909	CAPN2	-0.598751	-0.090246	0.549339	0.0373829	0.0482214	9.02401e-05	0.000278106	21	23	23	B1	Adipose. subcutaneous (GTEx)	EpiXcan	0.999898	gtex_sf	0.999981
3446	ENSG00000185532	PRKG1	-0.598645	-0.0907069	0.54941	0.0407908	0.0125992	0.0465269	0.101448	60	74	74	B1	Adipose. subcutaneous (GTEx)	EpiXcan	0.999898	gtex_sf	0.999981
3447	ENSG00000070413	DGCR2	0.598377	0.0461731	0.549588	0.0827421	0.0515169	4.57479e-05	0.0001459	44	54	54	B1	Adipose. subcutaneous (GTEx)	EpiXcan	0.999898	gtex_sf	0.999981
3448	ENSG00000089693	MLF2	-0.598204	-0.0978987	0.549704	0.0296842	0.062944	5.67376e-06	2.01758e-05	6	6	6	B1	Adipose. subcutaneous (GTEx)	EpiXcan	0.999898	gtex_sf	0.999981
3449	ENSG00000198959	TGM2	0.59763	0.0651949	0.550087	0.0945019	0.158759	3.46815e-14	2.6988e-13	32	34	34	B1	Adipose. subcutaneous (GTEx)	EpiXcan	0.999898	gtex_sf	0.999981
3450	ENSG00000197217	ENTPD4	-0.596868	-0.0888035	0.550595	0.0400829	0.0562251	2.02524e-05	6.74453e-05	11	11	11	B1	Adipose. subcutaneous (GTEx)	EpiXcan	0.999898	gtex_sf	0.999981
3451	ENSG00000166341	DCHS1	0.59653	0.111894	0.550821	0.0415851	0.0366298	0.000505066	0.00141858	36	47	47	B1	Adipose. subcutaneous (GTEx)	EpiXcan	0.999898	gtex_sf	0.999981
3452	ENSG00000184574	LPAR5	0.596305	0.052768	0.550972	0.0600723	0.0587642	1.44991e-05	4.90673e-05	48	58	58	B1	Adipose. subcutaneous (GTEx)	EpiXcan	0.999898	gtex_sf	0.999981
3453	ENSG00000183011	NAA38	0.59594	0.0824525	0.551215	0.0783926	0.0824418	2.34419e-07	9.80153e-07	53	67	67	B1	Adipose. subcutaneous (GTEx)	EpiXcan	0.999898	gtex_sf	0.999981
3454	ENSG00000087266	SH3BP2	-0.595765	-0.0984449	0.551332	0.0302956	0.0100356	0.0760149	0.159943	21	26	26	B1	Adipose. subcutaneous (GTEx)	EpiXcan	0.999898	gtex_sf	0.999981
3455	ENSG00000118762	PKD2	0.595632	0.225805	0.551421	0.00829338	0.0428957	0.000227321	0.000666266	2	2	2	B1	Adipose. subcutaneous (GTEx)	EpiXcan	0.999898	gtex_sf	0.999981
3456	ENSG00000103429	BFAR	-0.595538	-0.319903	0.551484	0.0148118	0.0394717	0.000420664	0.00119518	11	13	13	B1	Adipose. subcutaneous (GTEx)	EpiXcan	0.999898	gtex_sf	0.999981
3457	ENSG00000161533	ACOX1	-0.595345	-0.0673115	0.551613	0.0296358	0.0739213	9.69042e-07	3.74748e-06	18	21	21	B1	Adipose. subcutaneous (GTEx)	EpiXcan	0.999898	gtex_sf	0.999981
3458	ENSG00000163239	TDRD10	0.595096	0.249669	0.55178	0.00718416	0.0662859	3.39588e-06	1.24161e-05	6	7	7	B1	Adipose. subcutaneous (GTEx)	EpiXcan	0.999898	gtex_sf	0.999981
3459	ENSG00000110536	PTPMT1	0.595068	0.238368	0.551798	0.00849683	0.0108896	0.0666286	0.141576	8	10	10	B1	Adipose. subcutaneous (GTEx)	EpiXcan	0.999898	gtex_sf	0.999981
3460	ENSG00000099949	LZTR1	0.595035	0.135318	0.55182	0.0316244	0.231269	1.23439e-20	1.48668e-19	23	31	31	B1	Adipose. subcutaneous (GTEx)	EpiXcan	0.999898	gtex_sf	0.999981
3461	ENSG00000153531	ADPRHL1	-0.594552	-0.0690582	0.552143	0.0701132	0.181868	5.61609e-16	4.95681e-15	11	13	13	B1	Adipose. subcutaneous (GTEx)	EpiXcan	0.999898	gtex_sf	0.999981
3462	ENSG00000092607	TBX15	0.593214	0.148727	0.553038	0.0137035	0.0286899	0.0024947	0.00643878	13	17	17	B1	Adipose. subcutaneous (GTEx)	EpiXcan	0.999898	gtex_sf	0.999981
3463	ENSG00000174194	AGAP8	0.592933	0.339802	0.553226	0.00268071	0.529269	1.17376e-61	1.00249e-59	11	28	28	B1	Adipose. subcutaneous (GTEx)	EpiXcan	0.999898	gtex_sf	0.999981
3464	ENSG00000117472	TSPAN1	0.592827	0.0976429	0.553297	0.0191212	0.0121721	0.0453711	0.0990822	19	24	24	B1	Adipose. subcutaneous (GTEx)	EpiXcan	0.999898	gtex_sf	0.999981
3465	ENSG00000197245	FAM110D	0.592429	0.211336	0.553563	0.00702856	0.0149229	0.0277494	0.0624093	4	5	5	B1	Adipose. subcutaneous (GTEx)	EpiXcan	0.999898	gtex_sf	0.999981
3466	ENSG00000243678	NME2	-0.592116	-0.0355065	0.553773	0.261945	0.371143	1.64905e-36	4.61042e-35	24	28	28	B1	Adipose. subcutaneous (GTEx)	EpiXcan	0.999898	gtex_sf	0.999981
3467	ENSG00000267454	ZNF582-AS1	0.591869	0.039941	0.553938	0.196256	0.318289	2.78713e-29	5.38473e-28	10	14	14	B1	Adipose. subcutaneous (GTEx)	EpiXcan	0.999898	gtex_sf	0.999981
3468	ENSG00000125618	PAX8	-0.591554	-0.0364313	0.554149	0.202609	0.369867	2.42838e-35	6.33413e-34	38	52	51	B1	Adipose. subcutaneous (GTEx)	EpiXcan	0.999898	gtex_sf	0.999981
3469	ENSG00000102805	CLN5	0.591537	0.0327587	0.554161	0.140229	0.189566	2.06854e-16	1.88265e-15	28	28	28	B1	Adipose. subcutaneous (GTEx)	EpiXcan	0.999898	gtex_sf	0.999981
3470	ENSG00000171552	BCL2L1	-0.591498	-0.0676995	0.554186	0.0724358	0.0893275	3.9805e-08	1.80788e-07	27	31	31	B1	Adipose. subcutaneous (GTEx)	EpiXcan	0.999898	gtex_sf	0.999981
3471	ENSG00000170647	TMEM133	-0.591272	-0.141009	0.554338	0.0159312	0.0407953	0.000224731	0.000659364	9	10	10	B1	Adipose. subcutaneous (GTEx)	EpiXcan	0.999898	gtex_sf	0.999981
3472	ENSG00000115183	TANC1	0.591043	0.0915584	0.554491	0.0199183	0.0169653	0.0204832	0.0469265	9	10	10	B1	Adipose. subcutaneous (GTEx)	EpiXcan	0.999898	gtex_sf	0.999981
3473	ENSG00000147872	PLIN2	0.590938	0.199316	0.554562	0.00933039	0.0576049	1.76885e-05	5.92734e-05	12	17	17	B1	Adipose. subcutaneous (GTEx)	EpiXcan	0.999898	gtex_sf	0.999981
3474	ENSG00000103811	CTSH	-0.590678	-0.0330756	0.554736	0.294059	0.488344	5.22109e-53	2.97284e-51	12	16	16	B1	Adipose. subcutaneous (GTEx)	EpiXcan	0.999898	gtex_sf	0.999981
3475	ENSG00000103275	UBE2I	-0.590536	-0.091129	0.554831	0.0393882	0.140724	3.4619e-12	2.3047e-11	22	27	27	B1	Adipose. subcutaneous (GTEx)	EpiXcan	0.999898	gtex_sf	0.999981
3476	ENSG00000124549	BTN2A3P	-0.590469	-0.107677	0.554877	0.0363181	0.210592	3.10527e-18	3.1935e-17	15	22	22	B1	Adipose. subcutaneous (GTEx)	EpiXcan	0.999898	gtex_sf	0.999981
3477	ENSG00000204176	SYT15	0.590102	0.0585006	0.555122	0.0649423	0.0547716	2.96276e-05	9.66344e-05	38	62	62	B1	Adipose. subcutaneous (GTEx)	EpiXcan	0.999898	gtex_sf	0.999981
3478	ENSG00000080031	PTPRH	-0.590014	-0.086816	0.555181	0.0232847	0.0283714	0.00245475	0.00634267	15	15	15	B1	Adipose. subcutaneous (GTEx)	EpiXcan	0.999898	gtex_sf	0.999981
3479	ENSG00000238227	TMEM250	0.58987	0.291572	0.555278	0.00537527	0.0224337	0.00796346	0.0192716	4	5	5	B1	Adipose. subcutaneous (GTEx)	EpiXcan	0.999898	gtex_sf	0.999981
3480	ENSG00000062716	VMP1	-0.589575	-0.227283	0.555476	0.0111684	0.0428088	0.000194209	0.000574386	4	4	4	B1	Adipose. subcutaneous (GTEx)	EpiXcan	0.999898	gtex_sf	0.999981
3481	ENSG00000173338	KCNK7	0.588825	0.090605	0.555979	0.0690617	0.0242356	0.00491024	0.0122098	63	77	77	B1	Adipose. subcutaneous (GTEx)	EpiXcan	0.999898	gtex_sf	0.999981
3482	ENSG00000111224	PARP11	0.588783	0.0777059	0.556007	0.0511516	0.104924	3.97288e-09	2.00101e-08	17	19	19	B1	Adipose. subcutaneous (GTEx)	EpiXcan	0.999898	gtex_sf	0.999981
3483	ENSG00000106133	NSUN5P2	0.587892	0.060617	0.556605	0.211956	0.250447	1.01511e-24	1.52398e-23	26	30	30	B1	Adipose. subcutaneous (GTEx)	EpiXcan	0.999898	gtex_sf	0.999981
3484	ENSG00000269190	FBXO17	0.587686	0.0441922	0.556743	0.145707	0.209716	3.12019e-18	3.20414e-17	34	44	44	B1	Adipose. subcutaneous (GTEx)	EpiXcan	0.999898	gtex_sf	0.999981
3485	ENSG00000189136	UBE2Q2P1	0.587322	0.0829256	0.556988	0.0492337	0.12421	1.08849e-10	6.31587e-10	12	14	14	B1	Adipose. subcutaneous (GTEx)	EpiXcan	0.999898	gtex_sf	0.999981
3486	ENSG00000142046	TMEM91	-0.586941	-0.108695	0.557243	0.0309862	0.254051	4.70139e-23	6.45612e-22	4	6	6	B1	Adipose. subcutaneous (GTEx)	EpiXcan	0.999898	gtex_sf	0.999981
3487	ENSG00000228903	RASA4CP	-0.586679	-0.0628151	0.557419	0.0581762	0.111154	1.12559e-09	5.94886e-09	23	26	26	B1	Adipose. subcutaneous (GTEx)	EpiXcan	0.999898	gtex_sf	0.999981
3488	ENSG00000114354	TFG	-0.586575	-0.165738	0.557489	0.0195087	0.0569772	1.38464e-05	4.69831e-05	3	3	3	B1	Adipose. subcutaneous (GTEx)	EpiXcan	0.999898	gtex_sf	0.999981
3489	ENSG00000161896	IP6K3	0.586516	0.0460404	0.557529	0.0484755	0.0518686	4.99913e-05	0.000158638	25	30	30	B1	Adipose. subcutaneous (GTEx)	EpiXcan	0.999898	gtex_sf	0.999981
3490	ENSG00000247679	AC139795.2	-0.586131	-0.274041	0.557787	0.00440298	0.0211207	0.0104217	0.0248768	3	3	3	B1	Adipose. subcutaneous (GTEx)	EpiXcan	0.999898	gtex_sf	0.999981
3491	ENSG00000173801	JUP	-0.586084	-0.173177	0.557819	0.0299102	0.0225179	0.00802046	0.0194029	29	35	35	B1	Adipose. subcutaneous (GTEx)	EpiXcan	0.999898	gtex_sf	0.999981
3492	ENSG00000123453	SARDH	-0.58565	-0.0575576	0.558111	0.103675	0.212217	1.4494e-18	1.5253e-17	13	16	16	B1	Adipose. subcutaneous (GTEx)	EpiXcan	0.999898	gtex_sf	0.999981
3493	ENSG00000079805	DNM2	-0.584932	-0.18374	0.558593	0.013928	0.0619915	5.60744e-06	1.99551e-05	6	9	9	B1	Adipose. subcutaneous (GTEx)	EpiXcan	0.999898	gtex_sf	0.999981
3494	ENSG00000177337	DLGAP1-AS1	0.584723	0.108722	0.558734	0.0296134	0.0922482	3.27174e-08	1.49811e-07	19	26	26	B1	Adipose. subcutaneous (GTEx)	EpiXcan	0.999898	gtex_sf	0.999981
3495	ENSG00000123473	STIL	0.584263	0.555809	0.559043	0.00321428	0.0326938	0.00121291	0.00324903	13	16	16	B1	Adipose. subcutaneous (GTEx)	EpiXcan	0.999898	gtex_sf	0.999981
3496	ENSG00000112763	BTN2A1	0.584239	0.0666096	0.559059	0.115882	0.166216	2.637e-14	2.06927e-13	35	38	38	B1	Adipose. subcutaneous (GTEx)	EpiXcan	0.999898	gtex_sf	0.999981
3497	ENSG00000166979	EVA1C	0.584234	0.280645	0.559063	0.00481048	0.016017	0.025576	0.0579399	15	17	17	B1	Adipose. subcutaneous (GTEx)	EpiXcan	0.999898	gtex_sf	0.999981
3498	ENSG00000144362	PHOSPHO2	0.584126	0.0565524	0.559136	0.0986747	0.227488	2.90075e-20	3.41149e-19	37	46	46	B1	Adipose. subcutaneous (GTEx)	EpiXcan	0.999898	gtex_sf	0.999981
3499	ENSG00000161544	CYGB	-0.583338	-0.199375	0.559666	0.0105354	0.0302547	0.00203726	0.00532286	5	6	6	B1	Adipose. subcutaneous (GTEx)	EpiXcan	0.999898	gtex_sf	0.999981
3500	ENSG00000137692	DCUN1D5	0.583333	0.0956241	0.559669	0.0177865	0.0347065	0.000937896	0.00255189	26	30	30	B1	Adipose. subcutaneous (GTEx)	EpiXcan	0.999898	gtex_sf	0.999981
3501	ENSG00000117877	CD3EAP	-0.583179	-0.129094	0.559773	0.021276	0.0711133	1.27746e-06	4.88758e-06	13	18	18	B1	Adipose. subcutaneous (GTEx)	EpiXcan	0.999898	gtex_sf	0.999981
3502	ENSG00000183340	JRKL	0.583032	0.184162	0.559872	0.0432153	0.0859906	9.49066e-08	4.1413e-07	25	33	33	B1	Adipose. subcutaneous (GTEx)	EpiXcan	0.999898	gtex_sf	0.999981
3503	ENSG00000260329	AC007541.1	0.583002	0.147189	0.559892	0.0195985	0.0841261	1.18515e-07	5.10782e-07	17	20	20	B1	Adipose. subcutaneous (GTEx)	EpiXcan	0.999898	gtex_sf	0.999981
3504	ENSG00000112249	ASCC3	-0.582507	-0.108216	0.560226	0.0317353	0.0471854	0.000100551	0.000308323	16	20	20	B1	Adipose. subcutaneous (GTEx)	EpiXcan	0.999898	gtex_sf	0.999981
3505	ENSG00000269973	AC010969.2	0.58235	0.0636662	0.560331	0.106765	0.311427	1.78748e-29	3.49683e-28	12	13	13	B1	Adipose. subcutaneous (GTEx)	EpiXcan	0.999898	gtex_sf	0.999981
3506	ENSG00000153774	CFDP1	0.582235	0.0475068	0.560409	0.127559	0.239097	5.28694e-21	6.45634e-20	5	6	6	B1	Adipose. subcutaneous (GTEx)	EpiXcan	0.999898	gtex_sf	0.999981
3507	ENSG00000007255	TRAPPC6A	-0.58204	-0.216062	0.56054	0.00609169	0.0324794	0.00140505	0.00373324	7	11	11	B1	Adipose. subcutaneous (GTEx)	EpiXcan	0.999898	gtex_sf	0.999981
3508	ENSG00000116489	CAPZA1	0.581874	0.093982	0.560652	0.0328886	0.107429	2.33814e-09	1.20053e-08	21	25	25	B1	Adipose. subcutaneous (GTEx)	EpiXcan	0.999898	gtex_sf	0.999981
3509	ENSG00000162244	RPL29	-0.581845	-0.0521716	0.560671	0.0440867	0.101635	6.64355e-09	3.27432e-08	9	10	10	B1	Adipose. subcutaneous (GTEx)	EpiXcan	0.999898	gtex_sf	0.999981
3510	ENSG00000204348	DXO	-0.581712	-0.0668069	0.560761	0.0409855	0.0659885	3.55139e-06	1.29374e-05	24	28	28	B1	Adipose. subcutaneous (GTEx)	EpiXcan	0.999898	gtex_sf	0.999981
3511	ENSG00000106004	HOXA5	-0.581159	-0.0894041	0.561133	0.0549472	0.0468634	0.000111326	0.000339577	47	53	53	B1	Adipose. subcutaneous (GTEx)	EpiXcan	0.999898	gtex_sf	0.999981
3512	ENSG00000172006	ZNF554	-0.581142	-0.0654376	0.561145	0.0664945	0.202136	4.78549e-18	4.85376e-17	10	14	14	B1	Adipose. subcutaneous (GTEx)	EpiXcan	0.999898	gtex_sf	0.999981
3513	ENSG00000078053	AMPH	0.580746	0.0258148	0.561412	0.461451	0.545826	2.51787e-62	2.20424e-60	48	54	54	B1	Adipose. subcutaneous (GTEx)	EpiXcan	0.999898	gtex_sf	0.999981
3514	ENSG00000063660	GPC1	0.580516	0.0551785	0.561566	0.0745125	0.0225766	0.00706189	0.0172028	56	69	69	B1	Adipose. subcutaneous (GTEx)	EpiXcan	0.999898	gtex_sf	0.999981
3515	ENSG00000144681	STAC	-0.580016	-0.198744	0.561904	0.00691464	0.0165611	0.0215416	0.0492144	8	9	9	B1	Adipose. subcutaneous (GTEx)	EpiXcan	0.999898	gtex_sf	0.999981
3516	ENSG00000066379	ZNRD1	0.579719	0.0348646	0.562104	0.0966434	0.132841	2.04354e-11	1.27387e-10	42	47	47	B1	Adipose. subcutaneous (GTEx)	EpiXcan	0.999898	gtex_sf	0.999981
3517	ENSG00000182165	TP53TG1	-0.579324	-0.103541	0.56237	0.0298898	0.0157566	0.0255039	0.0577953	26	29	29	B1	Adipose. subcutaneous (GTEx)	EpiXcan	0.999898	gtex_sf	0.999981
3518	ENSG00000273203	AC006946.2	-0.579158	-0.0572528	0.562482	0.0831844	0.0655164	3.20697e-06	1.17592e-05	43	60	60	B1	Adipose. subcutaneous (GTEx)	EpiXcan	0.999898	gtex_sf	0.999981
3519	ENSG00000178718	RPP25	0.579008	0.0574726	0.562584	0.0731782	0.264059	3.18938e-23	4.41876e-22	21	28	28	B1	Adipose. subcutaneous (GTEx)	EpiXcan	0.999898	gtex_sf	0.999981
3520	ENSG00000068654	POLR1A	0.57891	0.0435933	0.56265	0.115288	0.299581	4.14792e-27	7.12008e-26	15	19	19	B1	Adipose. subcutaneous (GTEx)	EpiXcan	0.999898	gtex_sf	0.999981
3521	ENSG00000251143	AP002490.1	-0.578637	-0.0778017	0.562834	0.0417441	0.0888834	5.99069e-08	2.67917e-07	35	43	43	B1	Adipose. subcutaneous (GTEx)	EpiXcan	0.999898	gtex_sf	0.999981
3522	ENSG00000149231	CCDC82	-0.578267	-0.0228562	0.563084	0.559036	0.618647	3.1842e-78	6.28184e-76	56	61	61	B1	Adipose. subcutaneous (GTEx)	EpiXcan	0.999898	gtex_sf	0.999981
3523	ENSG00000134905	CARS2	0.578187	0.0436818	0.563138	0.155495	0.316175	8.46473e-29	1.59148e-27	38	45	45	B1	Adipose. subcutaneous (GTEx)	EpiXcan	0.999898	gtex_sf	0.999981
3524	ENSG00000175206	NPPA	0.577936	0.13789	0.563307	0.0238288	0.0108689	0.0670343	0.142301	21	23	23	B1	Adipose. subcutaneous (GTEx)	EpiXcan	0.999898	gtex_sf	0.999981
3525	ENSG00000101745	ANKRD12	0.577757	0.0682846	0.563428	0.0131735	0.012629	0.0449971	0.0983728	9	10	10	B1	Adipose. subcutaneous (GTEx)	EpiXcan	0.999898	gtex_sf	0.999981
3526	ENSG00000138792	ENPEP	-0.577752	-0.175543	0.563432	0.0233015	0.0525372	3.15093e-05	0.00010233	25	35	35	B1	Adipose. subcutaneous (GTEx)	EpiXcan	0.999898	gtex_sf	0.999981
3527	ENSG00000128563	PRKRIP1	0.577632	0.0804936	0.563513	0.0793197	0.147812	1.14895e-12	7.9591e-12	14	15	15	B1	Adipose. subcutaneous (GTEx)	EpiXcan	0.999898	gtex_sf	0.999981
3528	ENSG00000182013	PNMA8A	-0.577145	-0.0280367	0.563842	0.277656	0.580215	1.59146e-69	1.99031e-67	13	16	16	B1	Adipose. subcutaneous (GTEx)	EpiXcan	0.999898	gtex_sf	0.999981
3529	ENSG00000108854	SMURF2	0.576805	0.173692	0.564071	0.0184648	0.0133714	0.0416952	0.0916116	16	17	17	B1	Adipose. subcutaneous (GTEx)	EpiXcan	0.999898	gtex_sf	0.999981
3530	ENSG00000164850	GPER1	0.576783	0.0694128	0.564086	0.0553363	0.110845	1.23954e-09	6.51983e-09	19	27	27	B1	Adipose. subcutaneous (GTEx)	EpiXcan	0.999898	gtex_sf	0.999981
3531	ENSG00000112293	GPLD1	0.576756	0.185594	0.564104	0.00916418	0.0149634	0.0297537	0.0666069	34	43	43	B1	Adipose. subcutaneous (GTEx)	EpiXcan	0.999898	gtex_sf	0.999981
3532	ENSG00000091542	ALKBH5	-0.576576	-0.0457339	0.564226	0.140311	0.165423	1.10569e-14	8.91102e-14	40	49	49	B1	Adipose. subcutaneous (GTEx)	EpiXcan	0.999898	gtex_sf	0.999981
3533	ENSG00000168116	KIAA1586	-0.576549	-0.155876	0.564244	0.0205969	0.0362375	0.000570021	0.00158954	7	8	8	B1	Adipose. subcutaneous (GTEx)	EpiXcan	0.999898	gtex_sf	0.999981
3534	ENSG00000138942	RNF185	0.576493	0.139894	0.564282	0.0344467	0.0338744	0.00105596	0.00285261	33	37	37	B1	Adipose. subcutaneous (GTEx)	EpiXcan	0.999898	gtex_sf	0.999981
3535	ENSG00000127481	UBR4	-0.576429	-0.0624416	0.564325	0.0827194	0.198145	3.31173e-17	3.17939e-16	39	51	51	B1	Adipose. subcutaneous (GTEx)	EpiXcan	0.999898	gtex_sf	0.999981
3536	ENSG00000226688	ENTPD1-AS1	0.576133	0.0959355	0.564525	0.0164666	0.0218933	0.00889706	0.0214236	21	23	23	B1	Adipose. subcutaneous (GTEx)	EpiXcan	0.999898	gtex_sf	0.999981
3537	ENSG00000186479	RGS7BP	-0.576052	-0.0621418	0.56458	0.103685	0.0678293	2.50654e-06	9.31771e-06	73	86	86	B1	Adipose. subcutaneous (GTEx)	EpiXcan	0.999898	gtex_sf	0.999981
3538	ENSG00000188897	AC099489.1	0.575837	0.0710496	0.564725	0.0610849	0.0310807	0.00159963	0.00422038	41	46	46	B1	Adipose. subcutaneous (GTEx)	EpiXcan	0.999898	gtex_sf	0.999981
3539	ENSG00000138286	FAM149B1	0.575835	0.0498535	0.564727	0.0878831	0.097287	7.46014e-09	3.66261e-08	38	48	48	B1	Adipose. subcutaneous (GTEx)	EpiXcan	0.999898	gtex_sf	0.999981
3540	ENSG00000148300	REXO4	0.57555	0.42278	0.564919	0.00186321	0.0230659	0.00642083	0.0157287	10	15	15	B1	Adipose. subcutaneous (GTEx)	EpiXcan	0.999898	gtex_sf	0.999981
3541	ENSG00000215717	TMEM167B	0.57536	0.152936	0.565048	0.0115204	0.010621	0.065457	0.139276	12	15	15	B1	Adipose. subcutaneous (GTEx)	EpiXcan	0.999898	gtex_sf	0.999981
3542	ENSG00000146386	ABRACL	-0.57519	-0.084227	0.565163	0.0846084	0.174506	2.86218e-15	2.4151e-14	20	25	25	B1	Adipose. subcutaneous (GTEx)	EpiXcan	0.999898	gtex_sf	0.999981
3543	ENSG00000154114	TBCEL	0.574908	0.117592	0.565354	0.0255809	0.055396	2.57351e-05	8.44392e-05	8	11	11	B1	Adipose. subcutaneous (GTEx)	EpiXcan	0.999898	gtex_sf	0.999981
3544	ENSG00000105186	ANKRD27	0.574902	0.0587412	0.565358	0.0730897	0.176047	2.52807e-15	2.1422e-14	9	11	11	B1	Adipose. subcutaneous (GTEx)	EpiXcan	0.999898	gtex_sf	0.999981
3545	ENSG00000139116	KIF21A	-0.57461	-0.0497554	0.565555	0.130879	0.143051	1.89281e-12	1.28702e-11	35	40	40	B1	Adipose. subcutaneous (GTEx)	EpiXcan	0.999898	gtex_sf	0.999981
3546	ENSG00000102699	PARP4	0.574137	0.100759	0.565875	0.0275655	0.115631	3.96878e-10	2.18431e-09	10	12	12	B1	Adipose. subcutaneous (GTEx)	EpiXcan	0.999898	gtex_sf	0.999981
3547	ENSG00000188976	NOC2L	-0.574109	-0.0620781	0.565894	0.0299688	0.207364	5.02701e-18	5.08399e-17	22	31	31	B1	Adipose. subcutaneous (GTEx)	EpiXcan	0.999898	gtex_sf	0.999981
3548	ENSG00000112414	ADGRG6	0.573918	0.0864313	0.566023	0.0364327	0.0767405	4.24328e-07	1.71779e-06	10	16	16	B1	Adipose. subcutaneous (GTEx)	EpiXcan	0.999898	gtex_sf	0.999981
3549	ENSG00000173660	UQCRH	0.573406	0.142719	0.56637	0.0303752	0.0258572	0.00454115	0.0113444	28	39	39	B1	Adipose. subcutaneous (GTEx)	EpiXcan	0.999898	gtex_sf	0.999981
3550	ENSG00000083844	ZNF264	-0.572561	-0.120652	0.566942	0.0223873	0.0743535	8.56482e-07	3.32965e-06	11	13	13	B1	Adipose. subcutaneous (GTEx)	EpiXcan	0.999898	gtex_sf	0.999981
3551	ENSG00000112378	PERP	0.572182	0.0436344	0.567199	0.172538	0.224942	8.62507e-20	9.84608e-19	55	63	63	B1	Adipose. subcutaneous (GTEx)	EpiXcan	0.999898	gtex_sf	0.999981
3552	ENSG00000087502	ERGIC2	0.57201	0.0828407	0.567315	0.0527667	0.0649917	4.0317e-06	1.46036e-05	50	63	63	B1	Adipose. subcutaneous (GTEx)	EpiXcan	0.999898	gtex_sf	0.999981
3553	ENSG00000204852	TCTN1	0.571671	0.231532	0.567545	0.00770389	0.0204728	0.0104681	0.024979	2	2	2	B1	Adipose. subcutaneous (GTEx)	EpiXcan	0.999898	gtex_sf	0.999981
3554	ENSG00000115705	TPO	0.571288	0.0819782	0.567804	0.054112	0.0946261	2.32074e-08	1.08356e-07	43	56	56	B1	Adipose. subcutaneous (GTEx)	EpiXcan	0.999898	gtex_sf	0.999981
3555	ENSG00000225733	FGD5-AS1	-0.570964	-0.110601	0.568024	0.0390969	0.0956822	1.15867e-08	5.57142e-08	16	21	21	B1	Adipose. subcutaneous (GTEx)	EpiXcan	0.999898	gtex_sf	0.999981
3556	ENSG00000173805	HAP1	0.570806	0.0525619	0.568131	0.0552405	0.112829	5.91248e-10	3.1926e-09	10	11	11	B1	Adipose. subcutaneous (GTEx)	EpiXcan	0.999898	gtex_sf	0.999981
3557	ENSG00000169504	CLIC4	0.570659	0.0773716	0.568231	0.0455705	0.0713849	1.41965e-06	5.40355e-06	22	24	24	B1	Adipose. subcutaneous (GTEx)	EpiXcan	0.999898	gtex_sf	0.999981
3558	ENSG00000124249	KCNK15	-0.570557	-0.16281	0.5683	0.00966699	0.0582381	1.31387e-05	4.47008e-05	1	1	1	B1	Adipose. subcutaneous (GTEx)	EpiXcan	0.999898	gtex_sf	0.999981
3559	ENSG00000028310	BRD9	0.570542	0.177144	0.56831	0.00927487	0.0194198	0.0136007	0.0319532	13	14	14	B1	Adipose. subcutaneous (GTEx)	EpiXcan	0.999898	gtex_sf	0.999981
3560	ENSG00000167962	ZNF598	-0.570115	-0.117116	0.5686	0.0163713	0.0731123	8.24349e-07	3.21724e-06	6	7	7	B1	Adipose. subcutaneous (GTEx)	EpiXcan	0.999898	gtex_sf	0.999981
3561	ENSG00000008394	MGST1	0.569907	0.0919434	0.568741	0.0572543	0.178665	3.02675e-16	2.71767e-15	29	35	35	B1	Adipose. subcutaneous (GTEx)	EpiXcan	0.999898	gtex_sf	0.999981
3562	ENSG00000108381	ASPA	0.569731	0.0514498	0.56886	0.0403848	0.0513652	4.20396e-05	0.000134717	16	16	16	B1	Adipose. subcutaneous (GTEx)	EpiXcan	0.999898	gtex_sf	0.999981
3563	ENSG00000260236	AC099778.1	-0.569719	-0.130448	0.568868	0.01006	0.0610625	8.44578e-06	2.93767e-05	7	11	11	B1	Adipose. subcutaneous (GTEx)	EpiXcan	0.999898	gtex_sf	0.999981
3564	ENSG00000089220	PEBP1	-0.569626	-0.110691	0.568931	0.0330852	0.0164254	0.0240985	0.0547345	31	34	34	B1	Adipose. subcutaneous (GTEx)	EpiXcan	0.999898	gtex_sf	0.999981
3565	ENSG00000105583	WDR83OS	-0.56962	-0.132268	0.568936	0.0194101	0.0744805	8.11252e-07	3.16965e-06	13	21	21	B1	Adipose. subcutaneous (GTEx)	EpiXcan	0.999898	gtex_sf	0.999981
3566	ENSG00000116478	HDAC1	0.569429	0.110179	0.569065	0.0195344	0.0424628	0.000254493	0.000742796	32	34	34	B1	Adipose. subcutaneous (GTEx)	EpiXcan	0.999898	gtex_sf	0.999981
3567	ENSG00000139292	LGR5	-0.569277	-0.0565115	0.569168	0.0286555	0.0476763	8.93975e-05	0.000275631	17	18	18	B1	Adipose. subcutaneous (GTEx)	EpiXcan	0.999898	gtex_sf	0.999981
3568	ENSG00000196756	SNHG17	0.569198	0.0245647	0.569221	0.306634	0.537305	2.01695e-61	1.70189e-59	48	52	52	B1	Adipose. subcutaneous (GTEx)	EpiXcan	0.999898	gtex_sf	0.999981
3569	ENSG00000196670	ZFP62	-0.569076	-0.0552084	0.569305	0.127079	0.211152	3.28271e-18	3.3661e-17	19	20	20	B1	Adipose. subcutaneous (GTEx)	EpiXcan	0.999898	gtex_sf	0.999981
3570	ENSG00000136010	ALDH1L2	-0.568899	-0.123064	0.569425	0.0468401	0.0117022	0.0556482	0.119844	42	49	49	B1	Adipose. subcutaneous (GTEx)	EpiXcan	0.999898	gtex_sf	0.999981
3571	ENSG00000239556	AC004951.2	0.568823	0.0516286	0.569476	0.120719	0.215531	7.90207e-19	8.4621e-18	30	33	33	B1	Adipose. subcutaneous (GTEx)	EpiXcan	0.999898	gtex_sf	0.999981
3572	ENSG00000177738	AC025171.1	0.568768	0.150369	0.569514	0.0219994	0.015106	0.0301969	0.0675452	21	24	24	B1	Adipose. subcutaneous (GTEx)	EpiXcan	0.999898	gtex_sf	0.999981
3573	ENSG00000088325	TPX2	0.568459	0.108909	0.569723	0.0383535	0.0156975	0.0271365	0.0611095	33	40	40	B1	Adipose. subcutaneous (GTEx)	EpiXcan	0.999898	gtex_sf	0.999981
3574	ENSG00000165171	METTL27	0.56834	0.0315686	0.569804	0.269668	0.699546	1.49866e-101	1.90834e-98	12	14	14	B1	Adipose. subcutaneous (GTEx)	EpiXcan	0.999898	gtex_sf	0.999981
3575	ENSG00000137767	SQOR	-0.567323	-0.146508	0.570494	0.0245993	0.038813	0.000449117	0.00127035	14	18	18	B1	Adipose. subcutaneous (GTEx)	EpiXcan	0.999898	gtex_sf	0.999981
3576	ENSG00000125388	GRK4	0.567191	0.0265101	0.570585	0.285145	0.418479	1.1956e-41	4.09456e-40	12	14	14	B1	Adipose. subcutaneous (GTEx)	EpiXcan	0.999898	gtex_sf	0.999981
3577	ENSG00000253250	C8orf88	0.567076	0.18776	0.570663	0.00785361	0.0157675	0.0259219	0.0586288	3	5	5	B1	Adipose. subcutaneous (GTEx)	EpiXcan	0.999898	gtex_sf	0.999981
3578	ENSG00000112769	LAMA4	-0.566846	-0.0835951	0.570819	0.032881	0.056678	2.00151e-05	6.67029e-05	13	18	18	B1	Adipose. subcutaneous (GTEx)	EpiXcan	0.999898	gtex_sf	0.999981
3579	ENSG00000153094	BCL2L11	-0.566839	-0.158186	0.570824	0.0108379	0.0284206	0.00285682	0.00732347	6	7	7	B1	Adipose. subcutaneous (GTEx)	EpiXcan	0.999898	gtex_sf	0.999981
3580	ENSG00000185904	LINC00839	-0.566803	-0.110373	0.570848	0.0477639	0.324777	7.75219e-31	1.64523e-29	31	42	42	B1	Adipose. subcutaneous (GTEx)	EpiXcan	0.999898	gtex_sf	0.999981
3581	ENSG00000127948	POR	-0.566802	-0.114402	0.570849	0.0197991	0.0403534	0.00036232	0.00103699	8	9	9	B1	Adipose. subcutaneous (GTEx)	EpiXcan	0.999898	gtex_sf	0.999981
3582	ENSG00000173442	EHBP1L1	0.566751	0.0769687	0.570884	0.0460629	0.0438041	0.000165591	0.000493497	27	29	29	B1	Adipose. subcutaneous (GTEx)	EpiXcan	0.999898	gtex_sf	0.999981
3583	ENSG00000149922	TBX6	-0.566623	-0.0452036	0.57097	0.0995373	0.193711	7.12426e-17	6.70178e-16	11	12	12	B1	Adipose. subcutaneous (GTEx)	EpiXcan	0.999898	gtex_sf	0.999981
3584	ENSG00000178209	PLEC	-0.566425	-0.0405727	0.571105	0.179723	0.316419	6.50356e-29	1.23435e-27	55	68	68	B1	Adipose. subcutaneous (GTEx)	EpiXcan	0.999898	gtex_sf	0.999981
3585	ENSG00000112110	MRPL18	-0.565914	-0.0667097	0.571452	0.0617183	0.289097	9.45337e-28	1.66767e-26	14	24	24	B1	Adipose. subcutaneous (GTEx)	EpiXcan	0.999898	gtex_sf	0.999981
3586	ENSG00000155660	PDIA4	0.565909	0.135546	0.571456	0.0121898	0.0627651	5.81848e-06	2.06485e-05	11	19	19	B1	Adipose. subcutaneous (GTEx)	EpiXcan	0.999898	gtex_sf	0.999981
3587	ENSG00000261455	LINC01003	0.565549	0.0425059	0.5717	0.135135	0.335966	1.37296e-31	3.02852e-30	28	37	37	B1	Adipose. subcutaneous (GTEx)	EpiXcan	0.999898	gtex_sf	0.999981
3588	ENSG00000175137	SH3BP5L	0.565505	0.10046	0.57173	0.0199904	0.0697726	1.45195e-06	5.519e-06	8	9	9	B1	Adipose. subcutaneous (GTEx)	EpiXcan	0.999898	gtex_sf	0.999981
3589	ENSG00000186472	PCLO	0.565438	0.0585491	0.571776	0.0518619	0.0592531	1.02594e-05	3.53514e-05	50	56	56	B1	Adipose. subcutaneous (GTEx)	EpiXcan	0.999898	gtex_sf	0.999981
3590	ENSG00000170379	TCAF2	0.565299	0.123879	0.57187	0.0195216	0.0520581	3.13832e-05	0.000101944	9	11	11	B1	Adipose. subcutaneous (GTEx)	EpiXcan	0.999898	gtex_sf	0.999981
3591	ENSG00000261888	AC144831.1	-0.565164	-0.155988	0.571962	0.0185223	0.0746903	6.90697e-07	2.72141e-06	7	11	11	B1	Adipose. subcutaneous (GTEx)	EpiXcan	0.999898	gtex_sf	0.999981
3592	ENSG00000261505	AL031714.1	0.564806	0.194303	0.572206	0.00701781	0.0763485	5.50223e-07	2.20073e-06	14	19	19	B1	Adipose. subcutaneous (GTEx)	EpiXcan	0.999898	gtex_sf	0.999981
3593	ENSG00000088340	FER1L4	0.56458	0.135795	0.572359	0.0151156	0.0289666	0.00236454	0.00611637	21	27	27	B1	Adipose. subcutaneous (GTEx)	EpiXcan	0.999898	gtex_sf	0.999981
3594	ENSG00000127990	SGCE	-0.564269	-0.12426	0.572571	0.019491	0.0533023	3.85646e-05	0.000124206	3	3	3	B1	Adipose. subcutaneous (GTEx)	EpiXcan	0.999898	gtex_sf	0.999981
3595	ENSG00000159111	MRPL10	0.563954	0.120165	0.572785	0.0148405	0.0478622	8.64766e-05	0.000267154	3	3	3	B1	Adipose. subcutaneous (GTEx)	EpiXcan	0.999898	gtex_sf	0.999981
3596	ENSG00000231584	FAHD2CP	-0.563783	-0.118238	0.572902	0.0316574	0.0272306	0.00354065	0.00895683	33	38	38	B1	Adipose. subcutaneous (GTEx)	EpiXcan	0.999898	gtex_sf	0.999981
3597	ENSG00000119041	GTF3C3	0.563732	0.116996	0.572937	0.0224442	0.0293131	0.00228487	0.00592341	16	18	18	B1	Adipose. subcutaneous (GTEx)	EpiXcan	0.999898	gtex_sf	0.999981
3598	ENSG00000166971	AKTIP	-0.563645	-0.185732	0.572995	0.00743557	0.0588653	1.24004e-05	4.23022e-05	15	20	20	B1	Adipose. subcutaneous (GTEx)	EpiXcan	0.999898	gtex_sf	0.999981
3599	ENSG00000184702	SEPT5	0.563599	0.0529469	0.573027	0.0775238	0.0953595	1.3627e-08	6.51002e-08	51	64	64	B1	Adipose. subcutaneous (GTEx)	EpiXcan	0.999898	gtex_sf	0.999981
3600	ENSG00000176974	SHMT1	-0.563325	-0.0724599	0.573214	0.0934613	0.244601	2.51636e-21	3.13582e-20	29	41	41	B1	Adipose. subcutaneous (GTEx)	EpiXcan	0.999898	gtex_sf	0.999981
3601	ENSG00000117569	PTBP2	0.563234	0.0892098	0.573275	0.0700349	0.12065	1.97761e-10	1.12102e-09	46	60	60	B1	Adipose. subcutaneous (GTEx)	EpiXcan	0.999898	gtex_sf	0.999981
3602	ENSG00000161800	RACGAP1	-0.563128	-0.0440804	0.573347	0.0420339	0.135532	1.45071e-11	9.12442e-11	19	22	22	B1	Adipose. subcutaneous (GTEx)	EpiXcan	0.999898	gtex_sf	0.999981
3603	ENSG00000254343	AC091563.1	0.562686	0.0806549	0.573649	0.0491218	0.0456651	0.000125278	0.000379409	39	45	45	B1	Adipose. subcutaneous (GTEx)	EpiXcan	0.999898	gtex_sf	0.999981
3604	ENSG00000236255	AC009404.1	0.562538	0.0661006	0.57375	0.0653957	0.0328475	0.00129429	0.00345448	37	41	41	B1	Adipose. subcutaneous (GTEx)	EpiXcan	0.999898	gtex_sf	0.999981
3605	ENSG00000239697	TNFSF12	0.562506	0.0512477	0.573771	0.0820612	0.140777	4.24083e-12	2.79931e-11	19	23	23	B1	Adipose. subcutaneous (GTEx)	EpiXcan	0.999898	gtex_sf	0.999981
3606	ENSG00000107890	ANKRD26	-0.562412	-0.0606002	0.573836	0.0744347	0.119278	2.29137e-10	1.29e-09	29	32	32	B1	Adipose. subcutaneous (GTEx)	EpiXcan	0.999898	gtex_sf	0.999981
3607	ENSG00000206573	THUMPD3-AS1	-0.562314	-0.0483398	0.573902	0.160714	0.22734	6.14483e-20	7.10791e-19	20	20	20	B1	Adipose. subcutaneous (GTEx)	EpiXcan	0.999898	gtex_sf	0.999981
3608	ENSG00000144320	LNPK	0.561781	0.183881	0.574265	0.00822291	0.0860717	1.00516e-07	4.37518e-07	3	8	8	B1	Adipose. subcutaneous (GTEx)	EpiXcan	0.999898	gtex_sf	0.999981
3609	ENSG00000122035	RASL11A	-0.561696	-0.122054	0.574323	0.0411633	0.0756302	6.61527e-07	2.61161e-06	35	43	43	B1	Adipose. subcutaneous (GTEx)	EpiXcan	0.999898	gtex_sf	0.999981
3610	ENSG00000163743	RCHY1	-0.561684	-0.0624733	0.574331	0.0729158	0.16158	5.84542e-14	4.46195e-13	16	18	18	B1	Adipose. subcutaneous (GTEx)	EpiXcan	0.999898	gtex_sf	0.999981
3611	ENSG00000197608	ZNF841	0.561498	0.482914	0.574458	0.000986579	0.065013	4.67461e-06	1.6789e-05	4	5	5	B1	Adipose. subcutaneous (GTEx)	EpiXcan	0.999898	gtex_sf	0.999981
3612	ENSG00000177042	TMEM80	0.561482	0.0289227	0.574469	0.366583	0.629528	6.61382e-82	1.51868e-79	58	75	75	B1	Adipose. subcutaneous (GTEx)	EpiXcan	0.999898	gtex_sf	0.999981
3613	ENSG00000176531	PHLDB3	-0.561309	-0.0494093	0.574587	0.0833152	0.124663	7.89601e-11	4.63923e-10	23	25	25	B1	Adipose. subcutaneous (GTEx)	EpiXcan	0.999898	gtex_sf	0.999981
3614	ENSG00000102763	VWA8	-0.561123	-0.0512115	0.574714	0.0682829	0.0393268	0.000419757	0.00119309	43	47	47	B1	Adipose. subcutaneous (GTEx)	EpiXcan	0.999898	gtex_sf	0.999981
3615	ENSG00000263874	LINC00672	-0.560927	-0.184144	0.574847	0.00701564	0.037615	0.0004858	0.00136693	3	4	4	B1	Adipose. subcutaneous (GTEx)	EpiXcan	0.999898	gtex_sf	0.999981
3616	ENSG00000154451	GBP5	0.560913	0.145448	0.574857	0.0159395	0.0442836	0.000169901	0.000505589	4	4	4	B1	Adipose. subcutaneous (GTEx)	EpiXcan	0.999898	gtex_sf	0.999981
3617	ENSG00000058453	CROCC	-0.560902	-0.289506	0.574864	0.00937637	0.373564	2.96147e-36	8.16562e-35	27	41	41	B1	Adipose. subcutaneous (GTEx)	EpiXcan	0.999898	gtex_sf	0.999981
3618	ENSG00000272871	AL159169.2	-0.560722	-0.0385269	0.574987	0.190071	0.317038	2.40079e-29	4.66405e-28	16	23	23	B1	Adipose. subcutaneous (GTEx)	EpiXcan	0.999898	gtex_sf	0.999981
3619	ENSG00000203791	EEF1AKMT2	0.560456	0.0545279	0.575168	0.122221	0.291798	1.39815e-26	2.32036e-25	16	20	20	B1	Adipose. subcutaneous (GTEx)	EpiXcan	0.999898	gtex_sf	0.999981
3620	ENSG00000138036	DYNC2LI1	-0.560345	-0.0643122	0.575244	0.0562614	0.115462	5.66916e-10	3.0695e-09	25	35	35	B1	Adipose. subcutaneous (GTEx)	EpiXcan	0.999898	gtex_sf	0.999981
3621	ENSG00000183230	CTNNA3	0.560328	0.0595662	0.575256	0.0440717	0.0157713	0.0265157	0.0598269	70	82	82	B1	Adipose. subcutaneous (GTEx)	EpiXcan	0.999898	gtex_sf	0.999981
3622	ENSG00000223756	TSSC2	0.56007	0.0505016	0.575432	0.130771	0.258524	5.03681e-23	6.88971e-22	39	49	49	B1	Adipose. subcutaneous (GTEx)	EpiXcan	0.999898	gtex_sf	0.999981
3623	ENSG00000111215	PRR4	0.559811	0.0321943	0.575608	0.224824	0.34125	8.57896e-33	1.9961e-31	17	19	19	B1	Adipose. subcutaneous (GTEx)	EpiXcan	0.999898	gtex_sf	0.999981
3624	ENSG00000227372	TP73-AS1	0.5595	0.0628606	0.575821	0.0718078	0.139392	3.88877e-12	2.57055e-11	10	12	12	B1	Adipose. subcutaneous (GTEx)	EpiXcan	0.999898	gtex_sf	0.999981
3625	ENSG00000212643	ZRSR1	-0.559311	-0.214804	0.57595	0.00576786	0.060293	1.00986e-05	3.48402e-05	2	3	3	B1	Adipose. subcutaneous (GTEx)	EpiXcan	0.999898	gtex_sf	0.999981
3626	ENSG00000149532	CPSF7	-0.559162	-0.0974937	0.576051	0.0455304	0.0753892	4.51548e-07	1.82324e-06	17	18	18	B1	Adipose. subcutaneous (GTEx)	EpiXcan	0.999898	gtex_sf	0.999981
3627	ENSG00000182810	DDX28	-0.558879	-0.0485923	0.576245	0.018762	0.035406	0.000813397	0.00222786	18	21	21	B1	Adipose. subcutaneous (GTEx)	EpiXcan	0.999898	gtex_sf	0.999981
3628	ENSG00000103199	ZNF500	0.558706	0.056757	0.576363	0.109519	0.435396	3.69379e-44	1.40595e-42	43	59	59	B1	Adipose. subcutaneous (GTEx)	EpiXcan	0.999898	gtex_sf	0.999981
3629	ENSG00000242852	ZNF709	-0.558477	-0.0616653	0.576519	0.0582191	0.0762961	5.55957e-07	2.2205e-06	46	58	58	B1	Adipose. subcutaneous (GTEx)	EpiXcan	0.999898	gtex_sf	0.999981
3630	ENSG00000111361	EIF2B1	0.558139	0.116082	0.57675	0.0208622	0.0444272	0.000133317	0.000402364	24	31	31	B1	Adipose. subcutaneous (GTEx)	EpiXcan	0.999898	gtex_sf	0.999981
3631	ENSG00000146085	MUT	0.557831	0.0837968	0.57696	0.0517878	0.0604341	9.83265e-06	3.39812e-05	38	47	47	B1	Adipose. subcutaneous (GTEx)	EpiXcan	0.999898	gtex_sf	0.999981
3632	ENSG00000159579	RSPRY1	0.557744	0.15384	0.577019	0.0265303	0.0934521	2.65861e-08	1.22983e-07	41	49	49	B1	Adipose. subcutaneous (GTEx)	EpiXcan	0.999898	gtex_sf	0.999981
3633	ENSG00000180953	ST20	0.557524	0.0369565	0.57717	0.151877	0.375874	5.38861e-36	1.47131e-34	25	28	28	B1	Adipose. subcutaneous (GTEx)	EpiXcan	0.999898	gtex_sf	0.999981
3634	ENSG00000112619	PRPH2	-0.557391	-0.0456701	0.57726	0.109274	0.183627	7.32163e-16	6.40563e-15	17	25	25	B1	Adipose. subcutaneous (GTEx)	EpiXcan	0.999898	gtex_sf	0.999981
3635	ENSG00000174684	B4GAT1	-0.557328	-0.117646	0.577304	0.0197409	0.0464041	0.000108352	0.000331083	6	6	6	B1	Adipose. subcutaneous (GTEx)	EpiXcan	0.999898	gtex_sf	0.999981
3636	ENSG00000106236	NPTX2	0.557313	0.149155	0.577314	0.0324904	0.035074	0.000841995	0.00230168	21	25	25	B1	Adipose. subcutaneous (GTEx)	EpiXcan	0.999898	gtex_sf	0.999981
3637	ENSG00000107742	SPOCK2	-0.557212	-0.101718	0.577383	0.0252465	0.0994057	9.93286e-09	4.80918e-08	6	7	7	B1	Adipose. subcutaneous (GTEx)	EpiXcan	0.999898	gtex_sf	0.999981
3638	ENSG00000134490	TMEM241	-0.557106	-0.108708	0.577455	0.0275655	0.0605127	6.8847e-06	2.41992e-05	12	13	13	B1	Adipose. subcutaneous (GTEx)	EpiXcan	0.999898	gtex_sf	0.999981
3639	ENSG00000115541	HSPE1	0.556747	0.44524	0.5777	0.0021538	0.0123563	0.0505448	0.109611	1	1	1	B1	Adipose. subcutaneous (GTEx)	EpiXcan	0.999898	gtex_sf	0.999981
3640	ENSG00000153044	CENPH	-0.556657	-0.101965	0.577762	0.0324117	0.0561885	2.28462e-05	7.54912e-05	14	17	17	B1	Adipose. subcutaneous (GTEx)	EpiXcan	0.999898	gtex_sf	0.999981
3641	ENSG00000073712	FERMT2	0.556536	0.299421	0.577845	0.00313812	0.0132507	0.0403522	0.088856	5	6	6	B1	Adipose. subcutaneous (GTEx)	EpiXcan	0.999898	gtex_sf	0.999981
3642	ENSG00000169217	CD2BP2	0.556121	0.161046	0.578128	0.00799321	0.0313012	0.00164653	0.00434136	6	8	8	B1	Adipose. subcutaneous (GTEx)	EpiXcan	0.999898	gtex_sf	0.999981
3643	ENSG00000145569	FAM105A	-0.556021	-0.058761	0.578196	0.046296	0.143408	1.8782e-12	1.27832e-11	30	34	34	B1	Adipose. subcutaneous (GTEx)	EpiXcan	0.999898	gtex_sf	0.999981
3644	ENSG00000108107	RPL28	0.555879	0.167299	0.578294	0.00717811	0.292871	2.31314e-26	3.79838e-25	13	18	18	B1	Adipose. subcutaneous (GTEx)	EpiXcan	0.999898	gtex_sf	0.999981
3645	ENSG00000175582	RAB6A	-0.555734	-0.0538925	0.578393	0.0708286	0.110264	8.99346e-10	4.7869e-09	26	32	32	B1	Adipose. subcutaneous (GTEx)	EpiXcan	0.999898	gtex_sf	0.999981
3646	ENSG00000170089	AC106795.1	0.555497	0.0559365	0.578555	0.0965896	0.337768	6.0032e-33	1.41322e-31	38	47	47	B1	Adipose. subcutaneous (GTEx)	EpiXcan	0.999898	gtex_sf	0.999981
3647	ENSG00000240291	AL450384.2	0.555362	0.0425505	0.578647	0.177441	0.429551	5.60772e-43	2.06161e-41	34	47	47	B1	Adipose. subcutaneous (GTEx)	EpiXcan	0.999898	gtex_sf	0.999981
3648	ENSG00000123609	NMI	0.555163	0.0971599	0.578783	0.0384146	0.035017	0.000920694	0.00250605	25	31	31	B1	Adipose. subcutaneous (GTEx)	EpiXcan	0.999898	gtex_sf	0.999981
3649	ENSG00000148290	SURF1	0.554951	0.0482826	0.578928	0.118808	0.45472	1.04717e-47	4.76224e-46	35	53	53	B1	Adipose. subcutaneous (GTEx)	EpiXcan	0.999898	gtex_sf	0.999981
3650	ENSG00000214922	HLA-F-AS1	0.554928	0.121782	0.578944	0.0291927	0.09329	1.77476e-08	8.37286e-08	25	34	34	B1	Adipose. subcutaneous (GTEx)	EpiXcan	0.999898	gtex_sf	0.999981
3651	ENSG00000224877	NDUFAF8	-0.554692	-0.0959382	0.579105	0.0311753	0.0442468	0.00016512	0.000492303	26	28	28	B1	Adipose. subcutaneous (GTEx)	EpiXcan	0.999898	gtex_sf	0.999981
3652	ENSG00000100997	ABHD12	0.554649	0.065502	0.579135	0.0720725	0.118245	2.6453e-10	1.47856e-09	32	39	39	B1	Adipose. subcutaneous (GTEx)	EpiXcan	0.999898	gtex_sf	0.999981
3653	ENSG00000165233	CARD19	0.554442	0.109477	0.579277	0.0125196	0.0869768	8.79298e-08	3.85126e-07	12	16	16	B1	Adipose. subcutaneous (GTEx)	EpiXcan	0.999898	gtex_sf	0.999981
3654	ENSG00000111652	COPS7A	-0.554423	-0.0893865	0.57929	0.0565757	0.0510207	5.38831e-05	0.000170486	35	40	40	B1	Adipose. subcutaneous (GTEx)	EpiXcan	0.999898	gtex_sf	0.999981
3655	ENSG00000171596	NMUR1	0.55431	0.0356033	0.579367	0.210377	0.348187	6.30719e-33	1.47981e-31	25	26	26	B1	Adipose. subcutaneous (GTEx)	EpiXcan	0.999898	gtex_sf	0.999981
3656	ENSG00000075790	BCAP29	-0.554145	-0.139601	0.57948	0.033795	0.0304829	0.00189414	0.0049619	39	46	46	B1	Adipose. subcutaneous (GTEx)	EpiXcan	0.999898	gtex_sf	0.999981
3657	ENSG00000116132	PRRX1	0.553369	0.116302	0.580011	0.0511317	0.0142225	0.0349829	0.0776308	28	36	36	B1	Adipose. subcutaneous (GTEx)	EpiXcan	0.999898	gtex_sf	0.999981
3658	ENSG00000114956	DGUOK	0.553336	0.289658	0.580033	0.00495525	0.0155451	0.0266137	0.0600189	3	5	5	B1	Adipose. subcutaneous (GTEx)	EpiXcan	0.999898	gtex_sf	0.999981
3659	ENSG00000100393	EP300	-0.553221	-1.15032	0.580112	0.000195501	0.0493616	6.9704e-05	0.000217207	2	4	4	B1	Adipose. subcutaneous (GTEx)	EpiXcan	0.999898	gtex_sf	0.999981
3660	ENSG00000103248	MTHFSD	-0.553148	-0.0412375	0.580162	0.170113	0.290598	2.30579e-26	3.79075e-25	31	40	40	B1	Adipose. subcutaneous (GTEx)	EpiXcan	0.999898	gtex_sf	0.999981
3661	ENSG00000055208	TAB2	0.552926	0.185923	0.580314	0.00858336	0.0162891	0.0232813	0.0529728	12	14	14	B1	Adipose. subcutaneous (GTEx)	EpiXcan	0.999898	gtex_sf	0.999981
3662	ENSG00000138095	LRPPRC	0.552645	0.0759325	0.580507	0.0469967	0.154145	2.95462e-13	2.12342e-12	38	55	55	B1	Adipose. subcutaneous (GTEx)	EpiXcan	0.999898	gtex_sf	0.999981
3663	ENSG00000139354	GAS2L3	-0.552591	-0.0556975	0.580544	0.0705602	0.0989785	5.4087e-09	2.68556e-08	36	40	40	B1	Adipose. subcutaneous (GTEx)	EpiXcan	0.999898	gtex_sf	0.999981
3664	ENSG00000156049	GNA14	-0.552413	-0.0670352	0.580665	0.0133477	0.0107978	0.0673622	0.142918	27	34	34	B1	Adipose. subcutaneous (GTEx)	EpiXcan	0.999898	gtex_sf	0.999981
3665	ENSG00000083444	PLOD1	-0.551224	-0.163536	0.58148	0.0109033	0.0388039	0.000380673	0.0010884	9	13	13	B1	Adipose. subcutaneous (GTEx)	EpiXcan	0.999898	gtex_sf	0.999981
3666	ENSG00000058673	ZC3H11A	-0.551172	-0.114779	0.581516	0.0108961	0.021248	0.0103176	0.0246462	11	15	15	B1	Adipose. subcutaneous (GTEx)	EpiXcan	0.999898	gtex_sf	0.999981
3667	ENSG00000178381	ZFAND2A	-0.55103	-0.0391266	0.581613	0.134866	0.352706	5.35631e-33	1.26519e-31	28	41	41	B1	Adipose. subcutaneous (GTEx)	EpiXcan	0.999898	gtex_sf	0.999981
3668	ENSG00000204574	ABCF1	-0.551024	-0.0951645	0.581617	0.0487504	0.0558059	2.53865e-05	8.3354e-05	26	29	29	B1	Adipose. subcutaneous (GTEx)	EpiXcan	0.999898	gtex_sf	0.999981
3669	ENSG00000168522	FNTA	-0.55083	-0.0842788	0.58175	0.0382017	0.0927875	2.58944e-08	1.2006e-07	14	15	15	B1	Adipose. subcutaneous (GTEx)	EpiXcan	0.999898	gtex_sf	0.999981
3670	ENSG00000136891	TEX10	0.550757	0.0954876	0.5818	0.0226808	0.0596294	1.09422e-05	3.75472e-05	28	32	32	B1	Adipose. subcutaneous (GTEx)	EpiXcan	0.999898	gtex_sf	0.999981
3671	ENSG00000139190	VAMP1	-0.550659	-0.0506644	0.581868	0.0992873	0.153422	4.19834e-13	2.97904e-12	13	17	17	B1	Adipose. subcutaneous (GTEx)	EpiXcan	0.999898	gtex_sf	0.999981
3672	ENSG00000213123	TCTEX1D2	-0.550422	-0.0631765	0.58203	0.0625738	0.18915	2.52266e-16	2.27673e-15	38	49	49	B1	Adipose. subcutaneous (GTEx)	EpiXcan	0.999898	gtex_sf	0.999981
3673	ENSG00000204520	MICA	-0.550405	-0.0337543	0.582042	0.294023	0.532622	1.28801e-59	1.00789e-57	73	89	89	B1	Adipose. subcutaneous (GTEx)	EpiXcan	0.999898	gtex_sf	0.999981
3674	ENSG00000113805	CNTN3	-0.550398	-0.135507	0.582046	0.0103687	0.0196619	0.0132533	0.0311893	15	16	16	B1	Adipose. subcutaneous (GTEx)	EpiXcan	0.999898	gtex_sf	0.999981
3675	ENSG00000269958	AL049840.4	0.550114	0.0606676	0.582241	0.0848029	0.112776	1.82592e-10	1.04051e-09	32	38	38	B1	Adipose. subcutaneous (GTEx)	EpiXcan	0.999898	gtex_sf	0.999981
3676	ENSG00000269609	RPARP-AS1	-0.54998	-0.078905	0.582333	0.0422966	0.119468	1.83416e-10	1.04351e-09	7	7	7	B1	Adipose. subcutaneous (GTEx)	EpiXcan	0.999898	gtex_sf	0.999981
3677	ENSG00000110047	EHD1	-0.549805	-0.125939	0.582453	0.0262329	0.0252183	0.00481955	0.0119992	24	30	30	B1	Adipose. subcutaneous (GTEx)	EpiXcan	0.999898	gtex_sf	0.999981
3678	ENSG00000169087	HSPBAP1	-0.548674	-0.0306956	0.583229	0.151901	0.153743	2.84574e-13	2.04622e-12	76	89	89	B1	Adipose. subcutaneous (GTEx)	EpiXcan	0.999898	gtex_sf	0.999981
3679	ENSG00000122335	SERAC1	0.548202	0.0348789	0.583554	0.165532	0.227945	1.0701e-20	1.29215e-19	30	32	32	B1	Adipose. subcutaneous (GTEx)	EpiXcan	0.999898	gtex_sf	0.999981
3680	ENSG00000114648	KLHL18	-0.548094	-0.339159	0.583628	0.00197667	0.0114066	0.0604794	0.129373	6	6	6	B1	Adipose. subcutaneous (GTEx)	EpiXcan	0.999898	gtex_sf	0.999981
3681	ENSG00000123992	DNPEP	0.54807	0.0455692	0.583644	0.0343725	0.155624	4.47239e-14	3.45721e-13	8	12	12	B1	Adipose. subcutaneous (GTEx)	EpiXcan	0.999898	gtex_sf	0.999981
3682	ENSG00000104497	SNX16	0.547936	0.0304523	0.583736	0.386325	0.586836	4.79814e-72	7.14974e-70	34	42	42	B1	Adipose. subcutaneous (GTEx)	EpiXcan	0.999898	gtex_sf	0.999981
3683	ENSG00000223768	LINC00205	-0.547573	-0.208198	0.583985	0.0046947	0.0222423	0.00714224	0.0173834	4	6	6	B1	Adipose. subcutaneous (GTEx)	EpiXcan	0.999898	gtex_sf	0.999981
3684	ENSG00000221995	TIAF1	0.547142	0.298118	0.584282	0.0044605	0.037534	0.000552659	0.00154438	2	4	4	B1	Adipose. subcutaneous (GTEx)	EpiXcan	0.999898	gtex_sf	0.999981
3685	ENSG00000047579	DTNBP1	0.546887	0.0758345	0.584457	0.0623231	0.0815238	1.8839e-07	7.96013e-07	39	43	43	B1	Adipose. subcutaneous (GTEx)	EpiXcan	0.999898	gtex_sf	0.999981
3686	ENSG00000160271	RALGDS	-0.545894	-0.191344	0.585139	0.0157343	0.023144	0.00649696	0.0158985	8	12	12	B1	Adipose. subcutaneous (GTEx)	EpiXcan	0.999898	gtex_sf	0.999981
3687	ENSG00000120688	WBP4	0.545762	0.0925818	0.58523	0.0463453	0.0769172	6.09679e-07	2.42538e-06	19	19	19	B1	Adipose. subcutaneous (GTEx)	EpiXcan	0.999898	gtex_sf	0.999981
3688	ENSG00000180611	MB21D2	0.545647	0.056743	0.585308	0.0640978	0.0912317	3.77041e-08	1.71747e-07	9	9	9	B1	Adipose. subcutaneous (GTEx)	EpiXcan	0.999898	gtex_sf	0.999981
3689	ENSG00000198740	ZNF652	-0.545539	-0.344803	0.585383	0.00190948	0.0384077	0.000464141	0.00130994	4	7	7	B1	Adipose. subcutaneous (GTEx)	EpiXcan	0.999898	gtex_sf	0.999981
3690	ENSG00000131584	ACAP3	0.545395	0.103604	0.585482	0.0287416	0.0215778	0.00967171	0.0231813	20	30	30	B1	Adipose. subcutaneous (GTEx)	EpiXcan	0.999898	gtex_sf	0.999981
3691	ENSG00000134283	PPHLN1	-0.545296	-0.0603216	0.58555	0.0764281	0.117298	4.10613e-10	2.25459e-09	21	24	24	B1	Adipose. subcutaneous (GTEx)	EpiXcan	0.999898	gtex_sf	0.999981
3692	ENSG00000135480	KRT7	-0.545152	-0.0541245	0.585649	0.101461	0.310144	2.92161e-28	5.31467e-27	21	25	25	B1	Adipose. subcutaneous (GTEx)	EpiXcan	0.999898	gtex_sf	0.999981
3693	ENSG00000105810	CDK6	-0.544962	-0.0278582	0.58578	0.0312257	0.01063	0.0685372	0.145213	32	40	40	B1	Adipose. subcutaneous (GTEx)	EpiXcan	0.999898	gtex_sf	0.999981
3694	ENSG00000143942	CHAC2	0.544539	0.169037	0.58607	0.00837537	0.0368588	0.000655001	0.00181244	8	9	9	B1	Adipose. subcutaneous (GTEx)	EpiXcan	0.999898	gtex_sf	0.999981
3695	ENSG00000156171	DRAM2	0.543839	0.0343532	0.586552	0.232815	0.534913	9.30727e-60	7.36537e-58	4	6	6	B1	Adipose. subcutaneous (GTEx)	EpiXcan	0.999898	gtex_sf	0.999981
3696	ENSG00000071794	HLTF	0.543491	0.0884821	0.586792	0.0502715	0.0513909	4.40226e-05	0.000140782	21	22	22	B1	Adipose. subcutaneous (GTEx)	EpiXcan	0.999898	gtex_sf	0.999981
3697	ENSG00000206077	ZDHHC11B	-0.543473	-0.0542738	0.586804	0.0738431	0.201808	1.59519e-17	1.55598e-16	55	74	74	B1	Adipose. subcutaneous (GTEx)	EpiXcan	0.999898	gtex_sf	0.999981
3698	ENSG00000006118	TMEM132A	0.543465	0.205911	0.58681	0.00565449	0.0161177	0.023633	0.0537295	5	6	6	B1	Adipose. subcutaneous (GTEx)	EpiXcan	0.999898	gtex_sf	0.999981
3699	ENSG00000090686	USP48	-0.543461	-0.099241	0.586812	0.0610352	0.136898	1.01019e-11	6.44338e-11	35	45	45	B1	Adipose. subcutaneous (GTEx)	EpiXcan	0.999898	gtex_sf	0.999981
3700	ENSG00000130775	THEMIS2	-0.543371	-0.12173	0.586874	0.0172488	0.027276	0.00264162	0.00680043	10	12	12	B1	Adipose. subcutaneous (GTEx)	EpiXcan	0.999898	gtex_sf	0.999981
3701	ENSG00000180198	RCC1	0.543291	0.0780784	0.586929	0.0425564	0.0641116	4.83016e-06	1.73211e-05	27	32	32	B1	Adipose. subcutaneous (GTEx)	EpiXcan	0.999898	gtex_sf	0.999981
3702	ENSG00000169031	COL4A3	0.542643	0.115779	0.587376	0.0238121	0.0694636	2.07524e-06	7.77007e-06	31	41	41	B1	Adipose. subcutaneous (GTEx)	EpiXcan	0.999898	gtex_sf	0.999981
3703	ENSG00000245680	ZNF585B	0.542425	0.0563557	0.587525	0.0580394	0.16527	2.94153e-14	2.3005e-13	37	43	43	B1	Adipose. subcutaneous (GTEx)	EpiXcan	0.999898	gtex_sf	0.999981
3704	ENSG00000135437	RDH5	0.542351	0.123464	0.587577	0.0210494	0.113731	2.72287e-10	1.51927e-09	8	12	12	B1	Adipose. subcutaneous (GTEx)	EpiXcan	0.999898	gtex_sf	0.999981
3705	ENSG00000213930	GALT	0.541754	0.109242	0.587988	0.0195077	0.0242735	0.00446866	0.0111713	15	16	16	B1	Adipose. subcutaneous (GTEx)	EpiXcan	0.999898	gtex_sf	0.999981
3706	ENSG00000184207	PGP	-0.541226	-0.123855	0.588352	0.0153637	0.0445252	0.000117434	0.000356657	3	5	5	B1	Adipose. subcutaneous (GTEx)	EpiXcan	0.999898	gtex_sf	0.999981
3707	ENSG00000137269	LRRC1	-0.540674	-0.196472	0.588733	0.00988955	0.0747903	7.27199e-07	2.85559e-06	4	8	8	B1	Adipose. subcutaneous (GTEx)	EpiXcan	0.999898	gtex_sf	0.999981
3708	ENSG00000176597	B3GNT5	-0.54037	-0.187728	0.588942	0.0093247	0.0250914	0.00520837	0.0128939	13	16	16	B1	Adipose. subcutaneous (GTEx)	EpiXcan	0.999898	gtex_sf	0.999981
3709	ENSG00000104894	CD37	-0.53991	-0.129501	0.589259	0.0179786	0.0510121	5.24323e-05	0.00016597	13	14	14	B1	Adipose. subcutaneous (GTEx)	EpiXcan	0.999898	gtex_sf	0.999981
3710	ENSG00000185298	CCDC137	0.539154	0.0377513	0.58978	0.102049	0.148177	1.6424e-13	1.20889e-12	37	42	42	B1	Adipose. subcutaneous (GTEx)	EpiXcan	0.999898	gtex_sf	0.999981
3711	ENSG00000104691	UBXN8	0.538678	0.0775921	0.590109	0.107226	0.141423	4.60331e-12	3.02433e-11	42	61	61	B1	Adipose. subcutaneous (GTEx)	EpiXcan	0.999898	gtex_sf	0.999981
3712	ENSG00000138629	UBL7	-0.538521	-0.0578496	0.590217	0.182872	0.116181	3.78446e-10	2.08779e-09	75	80	80	B1	Adipose. subcutaneous (GTEx)	EpiXcan	0.999898	gtex_sf	0.999981
3713	ENSG00000174373	RALGAPA1	-0.538471	-0.0417385	0.590252	0.126042	0.276388	3.4047e-26	5.53887e-25	13	15	15	B1	Adipose. subcutaneous (GTEx)	EpiXcan	0.999898	gtex_sf	0.999981
3714	ENSG00000033100	CHPF2	0.538436	-0.0440072	0.590276	0.0277774	0.035766	0.00077803	0.00213809	17	21	21	B1	Adipose. subcutaneous (GTEx)	EpiXcan	0.999898	gtex_sf	0.999981
3715	ENSG00000135424	ITGA7	-0.538378	-0.0924757	0.590316	0.0227108	0.0550114	2.36991e-05	7.81618e-05	16	20	20	B1	Adipose. subcutaneous (GTEx)	EpiXcan	0.999898	gtex_sf	0.999981
3716	ENSG00000174606	ANGEL2	0.537904	0.0591431	0.590643	0.0956094	0.298399	7.03389e-27	1.1856e-25	9	11	11	B1	Adipose. subcutaneous (GTEx)	EpiXcan	0.999898	gtex_sf	0.999981
3717	ENSG00000178952	TUFM	0.53784	0.0578384	0.590687	0.086068	0.207006	4.41462e-18	4.49713e-17	17	20	20	B1	Adipose. subcutaneous (GTEx)	EpiXcan	0.999898	gtex_sf	0.999981
3718	ENSG00000141391	PRELID3A	-0.537811	-0.0544899	0.590707	0.0978856	0.417491	8.19229e-42	2.86158e-40	15	20	20	B1	Adipose. subcutaneous (GTEx)	EpiXcan	0.999898	gtex_sf	0.999981
3719	ENSG00000112130	RNF8	-0.537664	-0.113045	0.590809	0.0534753	0.0582755	1.45851e-05	4.93107e-05	36	47	47	B1	Adipose. subcutaneous (GTEx)	EpiXcan	0.999898	gtex_sf	0.999981
3720	ENSG00000184752	NDUFA12	0.537351	0.0953467	0.591025	0.0246348	0.0484484	8.87544e-05	0.000273769	8	9	9	B1	Adipose. subcutaneous (GTEx)	EpiXcan	0.999898	gtex_sf	0.999981
3721	ENSG00000160888	IER2	-0.537294	-0.233507	0.591065	0.0141935	0.0155164	0.0283431	0.0636526	13	16	16	B1	Adipose. subcutaneous (GTEx)	EpiXcan	0.999898	gtex_sf	0.999981
3722	ENSG00000143850	PLEKHA6	0.537222	0.0737877	0.591114	0.0295195	0.0736601	4.32139e-07	1.7479e-06	11	13	13	B1	Adipose. subcutaneous (GTEx)	EpiXcan	0.999898	gtex_sf	0.999981
3723	ENSG00000219626	FAM228B	0.537214	0.0411212	0.591119	0.262729	0.359282	7.21603e-34	1.76396e-32	25	26	26	B1	Adipose. subcutaneous (GTEx)	EpiXcan	0.999898	gtex_sf	0.999981
3724	ENSG00000121775	TMEM39B	0.537177	0.121421	0.591145	0.016809	0.0893455	4.1512e-08	1.87992e-07	4	5	5	B1	Adipose. subcutaneous (GTEx)	EpiXcan	0.999898	gtex_sf	0.999981
3725	ENSG00000184545	DUSP8	0.536843	0.233975	0.591376	0.0104174	0.0126349	0.0440096	0.0963793	13	21	21	B1	Adipose. subcutaneous (GTEx)	EpiXcan	0.999898	gtex_sf	0.999981
3726	ENSG00000125810	CD93	-0.536808	-0.708581	0.5914	0.000453511	0.0384935	0.000476183	0.0013423	1	3	3	B1	Adipose. subcutaneous (GTEx)	EpiXcan	0.999898	gtex_sf	0.999981
3727	ENSG00000131238	PPT1	0.535943	0.0865619	0.591998	0.0781193	0.0784122	3.12689e-07	1.29008e-06	61	72	72	B1	Adipose. subcutaneous (GTEx)	EpiXcan	0.999898	gtex_sf	0.999981
3728	ENSG00000213347	MXD3	-0.535773	-0.0570854	0.592116	0.104075	0.304985	2.62342e-28	4.79091e-27	28	32	32	B1	Adipose. subcutaneous (GTEx)	EpiXcan	0.999898	gtex_sf	0.999981
3729	ENSG00000204228	HSD17B8	-0.535573	-0.0604946	0.592254	0.0747853	0.112495	6.36422e-10	3.42728e-09	23	29	29	B1	Adipose. subcutaneous (GTEx)	EpiXcan	0.999898	gtex_sf	0.999981
3730	ENSG00000144677	CTDSPL	0.535557	0.0741722	0.592265	0.0508411	0.129923	1.22886e-11	7.7885e-11	4	5	5	B1	Adipose. subcutaneous (GTEx)	EpiXcan	0.999898	gtex_sf	0.999981
3731	ENSG00000253320	AZIN1-AS1	0.53518	0.080923	0.592525	0.0366001	0.0867777	6.58168e-08	2.92665e-07	10	10	10	B1	Adipose. subcutaneous (GTEx)	EpiXcan	0.999898	gtex_sf	0.999981
3732	ENSG00000162614	NEXN	0.535111	0.178417	0.592573	0.00682161	0.0510138	4.8616e-05	0.000154414	6	9	9	B1	Adipose. subcutaneous (GTEx)	EpiXcan	0.999898	gtex_sf	0.999981
3733	ENSG00000164344	KLKB1	-0.534845	-0.0379155	0.592757	0.147925	0.366122	6.99564e-35	1.7881e-33	26	37	37	B1	Adipose. subcutaneous (GTEx)	EpiXcan	0.999898	gtex_sf	0.999981
3734	ENSG00000188933	USP32P1	0.53483	0.0716903	0.592767	0.0786417	0.0119971	0.0502655	0.10908	54	70	70	B1	Adipose. subcutaneous (GTEx)	EpiXcan	0.999898	gtex_sf	0.999981
3735	ENSG00000148297	MED22	0.534557	0.0391233	0.592956	0.0602778	0.0448469	0.000158423	0.000473443	36	40	40	B1	Adipose. subcutaneous (GTEx)	EpiXcan	0.999898	gtex_sf	0.999981
3736	ENSG00000116151	MORN1	0.534475	0.0686901	0.593013	0.0877182	0.132729	1.93178e-11	1.20474e-10	33	42	42	B1	Adipose. subcutaneous (GTEx)	EpiXcan	0.999898	gtex_sf	0.999981
3737	ENSG00000259953	AL138756.1	0.534344	0.0350399	0.593103	0.198934	0.345782	5.58289e-33	1.31649e-31	43	50	50	B1	Adipose. subcutaneous (GTEx)	EpiXcan	0.999898	gtex_sf	0.999981
3738	ENSG00000112592	TBP	0.534334	0.110969	0.593111	0.0218529	0.0183104	0.0164138	0.0381337	16	17	17	B1	Adipose. subcutaneous (GTEx)	EpiXcan	0.999898	gtex_sf	0.999981
3739	ENSG00000106100	NOD1	-0.534125	-0.0675921	0.593255	0.069158	0.10128	5.50598e-09	2.72806e-08	39	45	45	B1	Adipose. subcutaneous (GTEx)	EpiXcan	0.999898	gtex_sf	0.999981
3740	ENSG00000141576	RNF157	0.53411	0.0319244	0.593265	0.114243	0.219676	4.43009e-19	4.83649e-18	49	55	55	B1	Adipose. subcutaneous (GTEx)	EpiXcan	0.999898	gtex_sf	0.999981
3741	ENSG00000147408	CSGALNACT1	0.53401	0.0753469	0.593335	0.047578	0.163907	3.60161e-14	2.8011e-13	35	48	48	B1	Adipose. subcutaneous (GTEx)	EpiXcan	0.999898	gtex_sf	0.999981
3742	ENSG00000087111	PIGS	0.533836	0.0767188	0.593455	0.0433273	0.0297952	0.0022554	0.00585243	30	36	36	B1	Adipose. subcutaneous (GTEx)	EpiXcan	0.999898	gtex_sf	0.999981
3743	ENSG00000105559	PLEKHA4	-0.533788	-0.190621	0.593488	0.00618329	0.0265381	0.00393092	0.00987452	5	7	7	B1	Adipose. subcutaneous (GTEx)	EpiXcan	0.999898	gtex_sf	0.999981
3744	ENSG00000261616	AC036108.3	-0.533715	-0.0516001	0.593539	0.0667509	0.0724718	1.23861e-06	4.74283e-06	47	55	55	B1	Adipose. subcutaneous (GTEx)	EpiXcan	0.999898	gtex_sf	0.999981
3745	ENSG00000172795	DCP2	-0.533714	-0.0649594	0.59354	0.0624189	0.227605	6.97983e-20	8.0334e-19	14	20	20	B1	Adipose. subcutaneous (GTEx)	EpiXcan	0.999898	gtex_sf	0.999981
3746	ENSG00000129422	MTUS1	0.533666	0.0456333	0.593573	0.0842992	0.122159	1.21512e-10	7.02538e-10	30	36	36	B1	Adipose. subcutaneous (GTEx)	EpiXcan	0.999898	gtex_sf	0.999981
3747	ENSG00000152763	WDR78	-0.533568	-0.0778877	0.593641	0.043179	0.049113	7.78531e-05	0.000241633	36	43	43	B1	Adipose. subcutaneous (GTEx)	EpiXcan	0.999898	gtex_sf	0.999981
3748	ENSG00000103257	SLC7A5	-0.533533	-0.0492443	0.593665	0.102298	0.0599612	1.18096e-05	4.03555e-05	82	95	95	B1	Adipose. subcutaneous (GTEx)	EpiXcan	0.999898	gtex_sf	0.999981
3749	ENSG00000158859	ADAMTS4	0.532854	0.296075	0.594134	0.00293481	0.0198943	0.0122757	0.0290155	2	2	2	B1	Adipose. subcutaneous (GTEx)	EpiXcan	0.999898	gtex_sf	0.999981
3750	ENSG00000254004	ZNF260	-0.532648	-0.250104	0.594278	0.00535553	0.0543195	3.05937e-05	9.9634e-05	4	6	6	B1	Adipose. subcutaneous (GTEx)	EpiXcan	0.999898	gtex_sf	0.999981
3751	ENSG00000257621	PSMA3-AS1	0.532502	0.0295099	0.594378	0.147336	0.214029	1.15562e-18	1.22907e-17	60	73	73	B1	Adipose. subcutaneous (GTEx)	EpiXcan	0.999898	gtex_sf	0.999981
3752	ENSG00000141458	NPC1	-0.532432	-0.0359539	0.594427	0.157519	0.418547	2.0851e-41	6.97039e-40	17	21	21	B1	Adipose. subcutaneous (GTEx)	EpiXcan	0.999898	gtex_sf	0.999981
3753	ENSG00000180902	D2HGDH	-0.532428	-0.017614	0.594429	0.43939	0.497166	2.53059e-53	1.4831e-51	112	127	127	B1	Adipose. subcutaneous (GTEx)	EpiXcan	0.999898	gtex_sf	0.999981
3754	ENSG00000165275	TRMT10B	-0.532291	-0.0901097	0.594525	0.0303678	0.0579586	1.52407e-05	5.144e-05	10	11	11	B1	Adipose. subcutaneous (GTEx)	EpiXcan	0.999898	gtex_sf	0.999981
3755	ENSG00000219200	RNASEK	0.531663	0.189914	0.59496	0.00542591	0.0165806	0.0227237	0.0517546	2	2	2	B1	Adipose. subcutaneous (GTEx)	EpiXcan	0.999898	gtex_sf	0.999981
3756	ENSG00000096433	ITPR3	-0.531153	-0.0759103	0.595313	0.0407094	0.090329	3.74255e-08	1.70533e-07	5	5	5	B1	Adipose. subcutaneous (GTEx)	EpiXcan	0.999898	gtex_sf	0.999981
3757	ENSG00000168826	ZBTB49	-0.53049	-0.0678834	0.595772	0.0456273	0.0327684	0.00125515	0.00335577	44	52	52	B1	Adipose. subcutaneous (GTEx)	EpiXcan	0.999898	gtex_sf	0.999981
3758	ENSG00000260244	AC104083.1	-0.530349	-0.0816409	0.59587	0.0335152	0.1226	1.4125e-10	8.11518e-10	6	9	9	B1	Adipose. subcutaneous (GTEx)	EpiXcan	0.999898	gtex_sf	0.999981
3759	ENSG00000169592	INO80E	0.530269	0.0644807	0.595925	0.0703835	0.233048	2.89002e-20	3.40173e-19	10	13	13	B1	Adipose. subcutaneous (GTEx)	EpiXcan	0.999898	gtex_sf	0.999981
3760	ENSG00000105793	GTPBP10	-0.530263	-0.0307229	0.595929	0.197166	0.267655	7.57526e-24	1.09051e-22	51	58	58	B1	Adipose. subcutaneous (GTEx)	EpiXcan	0.999898	gtex_sf	0.999981
3761	ENSG00000182149	IST1	0.529949	0.104362	0.596147	0.0194357	0.0707134	1.75787e-06	6.62785e-06	19	23	23	B1	Adipose. subcutaneous (GTEx)	EpiXcan	0.999898	gtex_sf	0.999981
3762	ENSG00000167785	ZNF558	0.529919	0.0264688	0.596168	0.0484072	0.110238	1.0719e-09	5.66999e-09	22	26	26	B1	Adipose. subcutaneous (GTEx)	EpiXcan	0.999898	gtex_sf	0.999981
3763	ENSG00000187164	SHTN1	0.529914	0.173247	0.596172	0.0108449	0.0236778	0.00581053	0.0143062	18	23	23	B1	Adipose. subcutaneous (GTEx)	EpiXcan	0.999898	gtex_sf	0.999981
3764	ENSG00000127399	LRRC61	-0.529804	-0.0405809	0.596248	0.161002	0.344101	3.08689e-32	7.05351e-31	14	15	15	B1	Adipose. subcutaneous (GTEx)	EpiXcan	0.999898	gtex_sf	0.999981
3765	ENSG00000148719	DNAJB12	0.529782	0.0602435	0.596263	0.0657372	0.0693677	2.17735e-06	8.13499e-06	34	46	46	B1	Adipose. subcutaneous (GTEx)	EpiXcan	0.999898	gtex_sf	0.999981
3766	ENSG00000104219	ZDHHC2	-0.529622	-0.0423041	0.596374	0.225592	0.278586	4.16178e-25	6.40594e-24	61	68	68	B1	Adipose. subcutaneous (GTEx)	EpiXcan	0.999898	gtex_sf	0.999981
3767	ENSG00000116678	LEPR	-0.529283	-0.0725701	0.596609	0.0601811	0.0489078	8.22357e-05	0.000254727	54	70	70	B1	Adipose. subcutaneous (GTEx)	EpiXcan	0.999898	gtex_sf	0.999981
3768	ENSG00000137404	NRM	-0.529172	-0.844669	0.596686	0.000461272	0.0501038	4.60185e-05	0.000146696	4	6	6	B1	Adipose. subcutaneous (GTEx)	EpiXcan	0.999898	gtex_sf	0.999981
3769	ENSG00000179397	CATSPERE	-0.528901	-0.0977281	0.596874	0.0285531	0.0786752	3.68741e-07	1.50626e-06	8	10	10	B1	Adipose. subcutaneous (GTEx)	EpiXcan	0.999898	gtex_sf	0.999981
3770	ENSG00000171914	TLN2	0.528883	0.170152	0.596886	0.0108828	0.034166	0.00098868	0.00268121	4	4	4	B1	Adipose. subcutaneous (GTEx)	EpiXcan	0.999898	gtex_sf	0.999981
3771	ENSG00000090530	P3H2	0.528612	0.101277	0.597075	0.0212229	0.0437071	0.000153785	0.000460269	4	6	6	B1	Adipose. subcutaneous (GTEx)	EpiXcan	0.999898	gtex_sf	0.999981
3772	ENSG00000067066	SP100	-0.528598	-0.0581341	0.597084	0.103357	0.0863964	1.00259e-07	4.36669e-07	67	78	78	B1	Adipose. subcutaneous (GTEx)	EpiXcan	0.999898	gtex_sf	0.999981
3773	ENSG00000113595	TRIM23	-0.528575	-0.0907633	0.5971	0.0313295	0.0980886	7.98042e-09	3.903e-08	12	16	16	B1	Adipose. subcutaneous (GTEx)	EpiXcan	0.999898	gtex_sf	0.999981
3774	ENSG00000134575	ACP2	-0.528467	-0.235397	0.597175	0.00997664	0.0446412	0.000135957	0.000409978	20	25	25	B1	Adipose. subcutaneous (GTEx)	EpiXcan	0.999898	gtex_sf	0.999981
3775	ENSG00000235505	AP002004.1	-0.528432	-0.0622326	0.5972	0.0333848	0.0999861	1.05004e-08	5.07346e-08	48	63	63	B1	Adipose. subcutaneous (GTEx)	EpiXcan	0.999898	gtex_sf	0.999981
3776	ENSG00000259065	AC005520.2	-0.528191	-0.0262407	0.597367	0.374779	0.54344	3.02107e-61	2.5339e-59	23	27	27	B1	Adipose. subcutaneous (GTEx)	EpiXcan	0.999898	gtex_sf	0.999981
3777	ENSG00000197562	RAB40C	-0.52814	-0.0682632	0.597402	0.0578651	0.105079	3.81492e-09	1.92353e-08	11	12	12	B1	Adipose. subcutaneous (GTEx)	EpiXcan	0.999898	gtex_sf	0.999981
3778	ENSG00000100225	FBXO7	0.527219	0.135476	0.598042	0.0149355	0.111411	1.01668e-09	5.3901e-09	13	20	20	B1	Adipose. subcutaneous (GTEx)	EpiXcan	0.999898	gtex_sf	0.999981
3779	ENSG00000214309	MBLAC1	-0.527005	-0.0592723	0.59819	0.0770587	0.095954	1.44084e-08	6.87159e-08	35	41	41	B1	Adipose. subcutaneous (GTEx)	EpiXcan	0.999898	gtex_sf	0.999981
3780	ENSG00000130332	LSM7	-0.526639	-0.0703595	0.598444	0.06044	0.181434	9.11276e-16	7.91335e-15	8	11	11	B1	Adipose. subcutaneous (GTEx)	EpiXcan	0.999898	gtex_sf	0.999981
3781	ENSG00000057608	GDI2	-0.526621	-0.0448548	0.598457	0.128378	0.281513	3.04864e-25	4.71849e-24	18	25	25	B1	Adipose. subcutaneous (GTEx)	EpiXcan	0.999898	gtex_sf	0.999981
3782	ENSG00000198707	CEP290	0.526389	0.0719791	0.598618	0.0712313	0.160945	2.78389e-14	2.17965e-13	58	67	67	B1	Adipose. subcutaneous (GTEx)	EpiXcan	0.999898	gtex_sf	0.999981
3783	ENSG00000126267	COX6B1	-0.526384	-0.0386257	0.598622	0.0933256	0.155326	1.7659e-13	1.29502e-12	8	9	9	B1	Adipose. subcutaneous (GTEx)	EpiXcan	0.999898	gtex_sf	0.999981
3784	ENSG00000177683	THAP5	-0.526365	-0.0607386	0.598635	0.0705681	0.218949	4.18357e-19	4.57807e-18	18	20	20	B1	Adipose. subcutaneous (GTEx)	EpiXcan	0.999898	gtex_sf	0.999981
3785	ENSG00000112561	TFEB	-0.526188	-0.080914	0.598758	0.0607808	0.0271601	0.0035222	0.0089182	38	44	44	B1	Adipose. subcutaneous (GTEx)	EpiXcan	0.999898	gtex_sf	0.999981
3786	ENSG00000188868	ZNF563	-0.525878	-0.15265	0.598973	0.0131793	0.014442	0.0335415	0.0746331	15	21	21	B1	Adipose. subcutaneous (GTEx)	EpiXcan	0.999898	gtex_sf	0.999981
3787	ENSG00000163320	CGGBP1	-0.525478	-0.0338216	0.599251	0.238353	0.371498	1.7206e-35	4.54726e-34	5	5	5	B1	Adipose. subcutaneous (GTEx)	EpiXcan	0.999898	gtex_sf	0.999981
3788	ENSG00000154001	PPP2R5E	0.525446	0.0468646	0.599273	0.0875824	0.130202	3.78808e-11	2.30394e-10	18	21	21	B1	Adipose. subcutaneous (GTEx)	EpiXcan	0.999898	gtex_sf	0.999981
3789	ENSG00000137628	DDX60	0.525411	0.477856	0.599297	0.000833881	0.0178707	0.0167972	0.0389469	2	4	4	B1	Adipose. subcutaneous (GTEx)	EpiXcan	0.999898	gtex_sf	0.999981
3790	ENSG00000129158	SERGEF	-0.525254	-0.311853	0.599407	0.00239502	0.250122	1.91547e-22	2.54312e-21	4	6	6	B1	Adipose. subcutaneous (GTEx)	EpiXcan	0.999898	gtex_sf	0.999981
3791	ENSG00000101639	CEP192	-0.524822	-0.0343371	0.599707	0.266162	0.674096	9.87401e-92	5.31943e-89	95	116	116	B1	Adipose. subcutaneous (GTEx)	EpiXcan	0.999898	gtex_sf	0.999981
3792	ENSG00000100068	LRP5L	0.524564	0.0427202	0.599887	0.164081	0.260307	7.9513e-24	1.1423e-22	9	9	9	B1	Adipose. subcutaneous (GTEx)	EpiXcan	0.999898	gtex_sf	0.999981
3793	ENSG00000122376	FAM35A	-0.524211	-0.138183	0.600132	0.0105436	0.0623168	6.73401e-06	2.36934e-05	18	24	24	B1	Adipose. subcutaneous (GTEx)	EpiXcan	0.999898	gtex_sf	0.999981
3794	ENSG00000144231	POLR2D	-0.524116	-0.0660464	0.600198	0.0686103	0.0345141	0.000945	0.00257072	56	68	68	B1	Adipose. subcutaneous (GTEx)	EpiXcan	0.999898	gtex_sf	0.999981
3795	ENSG00000213983	AP1G2	-0.524082	-0.0802087	0.600222	0.0389012	0.0434286	0.000190049	0.000562555	25	31	31	B1	Adipose. subcutaneous (GTEx)	EpiXcan	0.999898	gtex_sf	0.999981
3796	ENSG00000132963	POMP	0.523651	0.187064	0.600522	0.0154606	0.0379521	0.000486085	0.00136746	15	26	26	B1	Adipose. subcutaneous (GTEx)	EpiXcan	0.999898	gtex_sf	0.999981
3797	ENSG00000091640	SPAG7	-0.523487	-0.0502696	0.600635	0.0943856	0.210393	1.84701e-18	1.9278e-17	16	21	21	B1	Adipose. subcutaneous (GTEx)	EpiXcan	0.999898	gtex_sf	0.999981
3798	ENSG00000067221	STOML1	0.523275	0.0458115	0.600783	0.140368	0.152902	2.51282e-13	1.81335e-12	44	49	49	B1	Adipose. subcutaneous (GTEx)	EpiXcan	0.999898	gtex_sf	0.999981
3799	ENSG00000232629	HLA-DQB2	0.523234	0.0236974	0.600812	0.455682	0.609879	1.92069e-75	3.36288e-73	29	32	32	B1	Adipose. subcutaneous (GTEx)	EpiXcan	0.999898	gtex_sf	0.999981
3800	ENSG00000125144	MT1G	-0.523213	-0.0742327	0.600826	0.0546521	0.140669	5.07166e-12	3.31492e-11	51	59	59	B1	Adipose. subcutaneous (GTEx)	EpiXcan	0.999898	gtex_sf	0.999981
3801	ENSG00000060982	BCAT1	-0.523119	-0.263534	0.600892	0.00310095	0.0370846	0.000608348	0.00168936	9	13	13	B1	Adipose. subcutaneous (GTEx)	EpiXcan	0.999898	gtex_sf	0.999981
3802	ENSG00000244045	TMEM199	-0.522869	-0.0756477	0.601065	0.0376673	0.0650623	2.45932e-06	9.14703e-06	13	13	13	B1	Adipose. subcutaneous (GTEx)	EpiXcan	0.999898	gtex_sf	0.999981
3803	ENSG00000137563	GGH	-0.522529	-0.0287731	0.601302	0.419996	0.522784	1.1022e-57	7.95797e-56	39	44	44	B1	Adipose. subcutaneous (GTEx)	EpiXcan	0.999898	gtex_sf	0.999981
3804	ENSG00000131148	EMC8	0.52252	0.235662	0.601308	0.00424122	0.0165315	0.0212219	0.0485073	7	8	8	B1	Adipose. subcutaneous (GTEx)	EpiXcan	0.999898	gtex_sf	0.999981
3805	ENSG00000080298	RFX3	-0.522467	-0.0115812	0.601345	0.0391185	0.0254041	0.00384086	0.00966163	25	27	27	B1	Adipose. subcutaneous (GTEx)	EpiXcan	0.999898	gtex_sf	0.999981
3806	ENSG00000136986	DERL1	-0.522218	-0.0681485	0.601519	0.0550051	0.0566295	1.97194e-05	6.57487e-05	33	38	38	B1	Adipose. subcutaneous (GTEx)	EpiXcan	0.999898	gtex_sf	0.999981
3807	ENSG00000176018	LYSMD3	0.52199	0.0952799	0.601677	0.018908	0.0558293	2.11183e-05	7.01456e-05	25	31	31	B1	Adipose. subcutaneous (GTEx)	EpiXcan	0.999898	gtex_sf	0.999981
3808	ENSG00000106266	SNX8	0.521971	0.110527	0.601691	0.0278833	0.0581135	1.20639e-05	4.11843e-05	5	5	5	B1	Adipose. subcutaneous (GTEx)	EpiXcan	0.999898	gtex_sf	0.999981
3809	ENSG00000149150	SLC43A1	-0.521932	-0.378614	0.601718	0.0016224	0.0298302	0.00224125	0.00581678	3	6	6	B1	Adipose. subcutaneous (GTEx)	EpiXcan	0.999898	gtex_sf	0.999981
3810	ENSG00000138663	COPS4	0.52149	0.0662504	0.602026	0.0256911	0.0112898	0.0590509	0.126511	24	32	32	B1	Adipose. subcutaneous (GTEx)	EpiXcan	0.999898	gtex_sf	0.999981
3811	ENSG00000236753	MKLN1-AS	-0.521256	-0.0625784	0.602189	0.067689	0.145043	1.36852e-12	9.41034e-12	24	30	30	B1	Adipose. subcutaneous (GTEx)	EpiXcan	0.999898	gtex_sf	0.999981
3812	ENSG00000149218	ENDOD1	-0.520927	-0.0602927	0.602418	0.0774972	0.149645	1.77662e-13	1.30221e-12	9	11	11	B1	Adipose. subcutaneous (GTEx)	EpiXcan	0.999898	gtex_sf	0.999981
3813	ENSG00000176788	BASP1	0.519822	0.170856	0.603187	0.030252	0.064149	5.23594e-06	1.86901e-05	16	18	18	B1	Adipose. subcutaneous (GTEx)	EpiXcan	0.999898	gtex_sf	0.999981
3814	ENSG00000153207	AHCTF1	0.519684	0.578046	0.603284	0.000769386	0.1189	3.08868e-10	1.71611e-09	7	13	13	B1	Adipose. subcutaneous (GTEx)	EpiXcan	0.999898	gtex_sf	0.999981
3815	ENSG00000162383	SLC1A7	0.519568	0.0609183	0.603364	0.0907986	0.220733	3.17724e-19	3.50698e-18	34	37	37	B1	Adipose. subcutaneous (GTEx)	EpiXcan	0.999898	gtex_sf	0.999981
3816	ENSG00000169914	OTUD3	-0.518671	-0.0384743	0.60399	0.139844	0.187885	1.32969e-16	1.22694e-15	29	35	35	B1	Adipose. subcutaneous (GTEx)	EpiXcan	0.999898	gtex_sf	0.999981
3817	ENSG00000129003	VPS13C	-0.518619	-0.0696865	0.604026	0.147203	0.110952	7.75724e-10	4.15192e-09	122	156	156	B1	Adipose. subcutaneous (GTEx)	EpiXcan	0.999898	gtex_sf	0.999981
3818	ENSG00000186275	NBPF12	-0.518571	-0.269231	0.60406	0.0283921	0.0334449	0.00104672	0.0028302	19	24	24	B1	Adipose. subcutaneous (GTEx)	EpiXcan	0.999898	gtex_sf	0.999981
3819	ENSG00000176978	DPP7	-0.517363	-0.0582762	0.604903	0.0475248	0.191043	1.03557e-16	9.63166e-16	5	8	8	B1	Adipose. subcutaneous (GTEx)	EpiXcan	0.999898	gtex_sf	0.999981
3820	ENSG00000146192	FGD2	-0.516783	-0.092172	0.605307	0.0363831	0.0965985	1.28661e-08	6.1612e-08	14	18	18	B1	Adipose. subcutaneous (GTEx)	EpiXcan	0.999898	gtex_sf	0.999981
3821	ENSG00000152683	SLC30A6	-0.515935	-0.245163	0.6059	0.00665398	0.029306	0.00247875	0.00640232	1	1	1	B1	Adipose. subcutaneous (GTEx)	EpiXcan	0.999898	gtex_sf	0.999981
3822	ENSG00000136104	RNASEH2B	0.51576	0.0313825	0.606022	0.299607	0.326074	1.02179e-30	2.14255e-29	59	66	66	B1	Adipose. subcutaneous (GTEx)	EpiXcan	0.999898	gtex_sf	0.999981
3823	ENSG00000204922	UQCC3	0.515683	0.104441	0.606076	0.0529118	0.0556521	1.83996e-05	6.15092e-05	27	32	32	B1	Adipose. subcutaneous (GTEx)	EpiXcan	0.999898	gtex_sf	0.999981
3824	ENSG00000162714	ZNF496	-0.51566	-0.0394137	0.606092	0.129988	0.29162	3.21011e-26	5.24667e-25	18	20	20	B1	Adipose. subcutaneous (GTEx)	EpiXcan	0.999898	gtex_sf	0.999981
3825	ENSG00000169764	UGP2	-0.515501	-0.0837092	0.606203	0.0448946	0.176493	3.20798e-15	2.69875e-14	12	17	17	B1	Adipose. subcutaneous (GTEx)	EpiXcan	0.999898	gtex_sf	0.999981
3826	ENSG00000162402	USP24	0.514869	0.072833	0.606644	0.0458032	0.115551	4.99317e-10	2.71711e-09	31	38	38	B1	Adipose. subcutaneous (GTEx)	EpiXcan	0.999898	gtex_sf	0.999981
3827	ENSG00000147996	CBWD5	0.514811	0.196559	0.606685	0.0473179	0.0243916	0.00507825	0.0126007	35	44	44	B1	Adipose. subcutaneous (GTEx)	EpiXcan	0.999898	gtex_sf	0.999981
3828	ENSG00000226200	SGMS1-AS1	-0.514408	-0.0737596	0.606967	0.0358019	0.115895	4.34407e-10	2.37964e-09	11	13	13	B1	Adipose. subcutaneous (GTEx)	EpiXcan	0.999898	gtex_sf	0.999981
3829	ENSG00000090621	PABPC4	0.514382	0.0651715	0.606985	0.0760125	0.209057	3.50548e-18	3.58927e-17	25	35	35	B1	Adipose. subcutaneous (GTEx)	EpiXcan	0.999898	gtex_sf	0.999981
3830	ENSG00000141577	CEP131	0.514215	0.0634071	0.607102	0.0776994	0.19495	1.2097e-17	1.19158e-16	15	20	20	B1	Adipose. subcutaneous (GTEx)	EpiXcan	0.999898	gtex_sf	0.999981
3831	ENSG00000127337	YEATS4	-0.513882	-0.0307625	0.607334	0.231028	0.501565	2.88488e-55	1.88825e-53	15	19	19	B1	Adipose. subcutaneous (GTEx)	EpiXcan	0.999898	gtex_sf	0.999981
3832	ENSG00000130638	ATXN10	-0.513603	-0.0617824	0.607529	0.0712509	0.119844	2.41831e-10	1.35656e-09	36	50	50	B1	Adipose. subcutaneous (GTEx)	EpiXcan	0.999898	gtex_sf	0.999981
3833	ENSG00000139168	ZCRB1	-0.513137	-0.117876	0.607856	0.0319548	0.0562199	2.10094e-05	6.98243e-05	22	25	25	B1	Adipose. subcutaneous (GTEx)	EpiXcan	0.999898	gtex_sf	0.999981
3834	ENSG00000196743	GM2A	-0.5125	-0.0482169	0.608301	0.0746254	0.167992	5.59483e-15	4.60169e-14	15	17	17	B1	Adipose. subcutaneous (GTEx)	EpiXcan	0.999898	gtex_sf	0.999981
3835	ENSG00000100220	RTCB	-0.512407	-0.114248	0.608366	0.0193109	0.0644868	5.40818e-06	1.92754e-05	21	25	25	B1	Adipose. subcutaneous (GTEx)	EpiXcan	0.999898	gtex_sf	0.999981
3836	ENSG00000123965	PMS2P5	-0.512115	-0.0365168	0.60857	0.186023	0.153515	5.84128e-15	4.80157e-14	39	48	48	B1	Adipose. subcutaneous (GTEx)	EpiXcan	0.999898	gtex_sf	0.999981
3837	ENSG00000173559	NABP1	-0.511603	-0.0494659	0.608929	0.0169113	0.013914	0.0378839	0.0837236	17	20	20	B1	Adipose. subcutaneous (GTEx)	EpiXcan	0.999898	gtex_sf	0.999981
3838	ENSG00000103932	RPAP1	-0.511601	-0.0634206	0.60893	0.055952	0.277774	9.09783e-25	1.36878e-23	15	20	20	B1	Adipose. subcutaneous (GTEx)	EpiXcan	0.999898	gtex_sf	0.999981
3839	ENSG00000159445	THEM4	0.511534	0.0390223	0.608977	0.128136	0.250591	2.44287e-22	3.22197e-21	8	13	13	B1	Adipose. subcutaneous (GTEx)	EpiXcan	0.999898	gtex_sf	0.999981
3840	ENSG00000196418	ZNF124	0.511404	0.0498453	0.609068	0.0560127	0.161731	5.17299e-14	3.96596e-13	31	37	37	B1	Adipose. subcutaneous (GTEx)	EpiXcan	0.999898	gtex_sf	0.999981
3841	ENSG00000254635	WAC-AS1	0.511133	0.0229291	0.609258	0.358617	0.475402	3.12098e-50	1.62511e-48	20	23	23	B1	Adipose. subcutaneous (GTEx)	EpiXcan	0.999898	gtex_sf	0.999981
3842	ENSG00000267796	LIN37	0.510418	0.0450765	0.609758	0.0598589	0.0648092	5.08159e-06	1.81715e-05	58	68	68	B1	Adipose. subcutaneous (GTEx)	EpiXcan	0.999898	gtex_sf	0.999981
3843	ENSG00000189050	RNFT1	-0.509934	-0.184868	0.610098	0.0282395	0.0519509	4.54179e-05	0.000144913	26	31	31	B1	Adipose. subcutaneous (GTEx)	EpiXcan	0.999898	gtex_sf	0.999981
3844	ENSG00000105939	ZC3HAV1	-0.509916	-0.241938	0.61011	0.00685802	0.0131592	0.0436638	0.0956969	15	16	16	B1	Adipose. subcutaneous (GTEx)	EpiXcan	0.999898	gtex_sf	0.999981
3845	ENSG00000177600	RPLP2	0.509891	0.110172	0.610128	0.0147607	0.106085	2.69814e-09	1.3793e-08	16	17	17	B1	Adipose. subcutaneous (GTEx)	EpiXcan	0.999898	gtex_sf	0.999981
3846	ENSG00000230373	GOLGA6L5P	0.50989	0.02256	0.610128	0.371767	0.528517	1.43974e-58	1.05584e-56	26	31	31	B1	Adipose. subcutaneous (GTEx)	EpiXcan	0.999898	gtex_sf	0.999981
3847	ENSG00000163155	LYSMD1	-0.509071	-0.0681213	0.610702	0.0252619	0.0902698	6.07004e-08	2.71292e-07	14	19	19	B1	Adipose. subcutaneous (GTEx)	EpiXcan	0.999898	gtex_sf	0.999981
3848	ENSG00000135473	PAN2	0.508987	0.1672	0.610761	0.0230235	0.0246024	0.00546359	0.0134923	39	43	43	B1	Adipose. subcutaneous (GTEx)	EpiXcan	0.999898	gtex_sf	0.999981
3849	ENSG00000110660	SLC35F2	0.50889	0.0981321	0.61083	0.026226	0.0859034	1.32201e-07	5.67149e-07	38	48	48	B1	Adipose. subcutaneous (GTEx)	EpiXcan	0.999898	gtex_sf	0.999981
3850	ENSG00000164031	DNAJB14	-0.508875	-0.0632815	0.61084	0.0645487	0.124679	7.73326e-11	4.54848e-10	43	53	53	B1	Adipose. subcutaneous (GTEx)	EpiXcan	0.999898	gtex_sf	0.999981
3851	ENSG00000141013	GAS8	0.50872	0.0442462	0.610949	0.148861	0.247032	4.72267e-22	6.13641e-21	25	30	30	B1	Adipose. subcutaneous (GTEx)	EpiXcan	0.999898	gtex_sf	0.999981
3852	ENSG00000238083	LRRC37A2	-0.508314	-0.0289188	0.611233	0.185905	0.643771	4.85819e-84	1.30863e-81	139	214	214	B1	Adipose. subcutaneous (GTEx)	EpiXcan	0.999898	gtex_sf	0.999981
3853	ENSG00000133812	SBF2	0.507502	0.155565	0.611802	0.00903372	0.0442456	0.000173501	0.000515535	8	11	11	B1	Adipose. subcutaneous (GTEx)	EpiXcan	0.999898	gtex_sf	0.999981
3854	ENSG00000272512	AL645608.8	-0.50749	-0.036571	0.611811	0.177754	0.315598	3.28912e-29	6.31106e-28	15	23	23	B1	Adipose. subcutaneous (GTEx)	EpiXcan	0.999898	gtex_sf	0.999981
3855	ENSG00000170100	ZNF778	-0.507472	-0.119747	0.611824	0.015556	0.0394167	0.000427007	0.00121222	14	18	18	B1	Adipose. subcutaneous (GTEx)	EpiXcan	0.999898	gtex_sf	0.999981
3856	ENSG00000117899	MESD	-0.507409	-0.0401264	0.611868	0.0955508	0.122141	1.53374e-10	8.77577e-10	29	31	31	B1	Adipose. subcutaneous (GTEx)	EpiXcan	0.999898	gtex_sf	0.999981
3857	ENSG00000272636	DOC2B	-0.50737	-0.141332	0.611895	0.00796295	0.0652774	2.85068e-06	1.05105e-05	12	21	21	B1	Adipose. subcutaneous (GTEx)	EpiXcan	0.999898	gtex_sf	0.999981
3858	ENSG00000196730	DAPK1	0.507118	0.182432	0.612072	0.00442492	0.0759196	4.69963e-07	1.89378e-06	7	9	9	B1	Adipose. subcutaneous (GTEx)	EpiXcan	0.999898	gtex_sf	0.999981
3859	ENSG00000174032	SLC25A30	-0.506825	-0.0380044	0.612278	0.134085	0.132932	1.60707e-11	1.00807e-10	53	64	64	B1	Adipose. subcutaneous (GTEx)	EpiXcan	0.999898	gtex_sf	0.999981
3860	ENSG00000130640	TUBGCP2	0.506069	0.0979982	0.612808	0.0309234	0.111709	9.71082e-10	5.1542e-09	16	18	18	B1	Adipose. subcutaneous (GTEx)	EpiXcan	0.999898	gtex_sf	0.999981
3861	ENSG00000168702	LRP1B	0.505814	0.0869273	0.612987	0.0298391	0.0350854	0.000837148	0.00228933	34	41	41	B1	Adipose. subcutaneous (GTEx)	EpiXcan	0.999898	gtex_sf	0.999981
3862	ENSG00000197448	GSTK1	-0.505681	-0.112364	0.613081	0.0274698	0.0266586	0.00375623	0.00946797	20	23	23	B1	Adipose. subcutaneous (GTEx)	EpiXcan	0.999898	gtex_sf	0.999981
3863	ENSG00000206149	HERC2P9	-0.504579	-0.107869	0.613855	0.016078	0.0674068	2.88799e-06	1.06425e-05	27	37	37	B1	Adipose. subcutaneous (GTEx)	EpiXcan	0.999898	gtex_sf	0.999981
3864	ENSG00000235423	AC068768.1	-0.503956	-0.11757	0.614292	0.0131212	0.0371536	0.000525007	0.00147193	8	9	9	B1	Adipose. subcutaneous (GTEx)	EpiXcan	0.999898	gtex_sf	0.999981
3865	ENSG00000226314	ZNF192P1	0.503911	0.0316528	0.614324	0.125573	0.241981	2.89003e-21	3.58553e-20	29	32	32	B1	Adipose. subcutaneous (GTEx)	EpiXcan	0.999898	gtex_sf	0.999981
3866	ENSG00000169228	RAB24	-0.5038	-0.0719282	0.614402	0.0521783	0.184793	4.0209e-16	3.57139e-15	35	41	41	B1	Adipose. subcutaneous (GTEx)	EpiXcan	0.999898	gtex_sf	0.999981
3867	ENSG00000185684	EP400NL	0.503767	0.0293036	0.614425	0.148027	0.436072	1.84888e-44	7.15395e-43	33	41	41	B1	Adipose. subcutaneous (GTEx)	EpiXcan	0.999898	gtex_sf	0.999981
3868	ENSG00000161692	DBF4B	-0.503591	-0.0342169	0.614549	0.20844	0.455622	7.91399e-49	3.79627e-47	31	39	39	B1	Adipose. subcutaneous (GTEx)	EpiXcan	0.999898	gtex_sf	0.999981
3869	ENSG00000135956	TMEM127	-0.503405	-0.160046	0.61468	0.0220063	0.0550347	2.50816e-05	8.24111e-05	18	25	25	B1	Adipose. subcutaneous (GTEx)	EpiXcan	0.999898	gtex_sf	0.999981
3870	ENSG00000086300	SNX10	-0.503187	-0.0323793	0.614833	0.250837	0.416666	5.10534e-43	1.88186e-41	20	28	28	B1	Adipose. subcutaneous (GTEx)	EpiXcan	0.999898	gtex_sf	0.999981
3871	ENSG00000178922	HYI	-0.503092	-0.073323	0.6149	0.0469257	0.192171	6.16676e-17	5.82846e-16	7	8	8	B1	Adipose. subcutaneous (GTEx)	EpiXcan	0.999898	gtex_sf	0.999981
3872	ENSG00000204792	LINC01291	-0.50309	-0.0601984	0.614901	0.0582719	0.644289	3.51557e-85	9.84853e-83	5	8	8	B1	Adipose. subcutaneous (GTEx)	EpiXcan	0.999898	gtex_sf	0.999981
3873	ENSG00000121716	PILRB	0.502941	0.0270591	0.615006	0.323247	0.663923	1.38689e-89	5.71358e-87	20	23	23	B1	Adipose. subcutaneous (GTEx)	EpiXcan	0.999898	gtex_sf	0.999981
3874	ENSG00000167840	ZNF232	0.502941	0.0368053	0.615006	0.224997	0.374039	4.68388e-37	1.35552e-35	29	34	34	B1	Adipose. subcutaneous (GTEx)	EpiXcan	0.999898	gtex_sf	0.999981
3875	ENSG00000172661	WASHC2C	-0.502928	-0.0358642	0.615015	0.220188	0.349759	3.11995e-33	7.45753e-32	44	51	51	B1	Adipose. subcutaneous (GTEx)	EpiXcan	0.999898	gtex_sf	0.999981
3876	ENSG00000186132	C2orf76	-0.502785	-0.0540517	0.615116	0.0895387	0.0179644	0.0175437	0.0405435	67	74	74	B1	Adipose. subcutaneous (GTEx)	EpiXcan	0.999898	gtex_sf	0.999981
3877	ENSG00000116198	CEP104	-0.502706	-0.0496777	0.615171	0.0847241	0.285499	8.67627e-26	1.38258e-24	16	23	23	B1	Adipose. subcutaneous (GTEx)	EpiXcan	0.999898	gtex_sf	0.999981
3878	ENSG00000177000	MTHFR	-0.502625	-0.0672723	0.615228	0.0359366	0.146128	7.77706e-13	5.44394e-12	8	13	13	B1	Adipose. subcutaneous (GTEx)	EpiXcan	0.999898	gtex_sf	0.999981
3879	ENSG00000198121	LPAR1	0.502427	0.0267628	0.615367	0.0410138	0.010439	0.0673559	0.142918	41	45	45	B1	Adipose. subcutaneous (GTEx)	EpiXcan	0.999898	gtex_sf	0.999981
3880	ENSG00000127511	SIN3B	0.502139	0.150302	0.61557	0.0149924	0.0407661	0.000219156	0.000643951	10	11	11	B1	Adipose. subcutaneous (GTEx)	EpiXcan	0.999898	gtex_sf	0.999981
3881	ENSG00000172671	ZFAND4	-0.50204	-0.13355	0.615639	0.0109179	0.0823659	1.6262e-07	6.91085e-07	5	10	10	B1	Adipose. subcutaneous (GTEx)	EpiXcan	0.999898	gtex_sf	0.999981
3882	ENSG00000243667	WDR92	-0.501926	-0.104892	0.61572	0.0173867	0.0942966	2.599e-08	1.20424e-07	13	17	17	B1	Adipose. subcutaneous (GTEx)	EpiXcan	0.999898	gtex_sf	0.999981
3883	ENSG00000168268	NT5DC2	0.50105	0.053394	0.616336	0.0350833	0.0439272	0.000176451	0.000523744	19	27	27	B1	Adipose. subcutaneous (GTEx)	EpiXcan	0.999898	gtex_sf	0.999981
3884	ENSG00000168393	DTYMK	0.500581	0.0753084	0.616666	0.0421413	0.0521543	4.59312e-05	0.000146451	30	38	38	B1	Adipose. subcutaneous (GTEx)	EpiXcan	0.999898	gtex_sf	0.999981
3885	ENSG00000233237	LINC00472	0.500221	0.119331	0.616919	0.00858909	0.0448636	0.000160106	0.000478269	6	7	7	B1	Adipose. subcutaneous (GTEx)	EpiXcan	0.999898	gtex_sf	0.999981
3886	ENSG00000116786	PLEKHM2	-0.50021	-0.0384702	0.616927	0.0270164	0.0155958	0.0270666	0.0609842	33	35	35	B1	Adipose. subcutaneous (GTEx)	EpiXcan	0.999898	gtex_sf	0.999981
3887	ENSG00000196937	FAM3C	0.500066	0.0474774	0.617029	0.094446	0.0753942	7.25959e-07	2.85232e-06	45	55	55	B1	Adipose. subcutaneous (GTEx)	EpiXcan	0.999898	gtex_sf	0.999981
3888	ENSG00000115524	SF3B1	0.499989	0.153834	0.617083	0.014453	0.0178999	0.0178949	0.0413142	8	11	11	B1	Adipose. subcutaneous (GTEx)	EpiXcan	0.999898	gtex_sf	0.999981
3889	ENSG00000156398	SFXN2	-0.499915	-0.0537859	0.617135	0.0500749	0.0688873	2.03277e-06	7.6192e-06	18	23	23	B1	Adipose. subcutaneous (GTEx)	EpiXcan	0.999898	gtex_sf	0.999981
3890	ENSG00000160179	ABCG1	0.499506	0.0783905	0.617423	0.0125453	0.0136035	0.0369354	0.0817386	12	13	13	B1	Adipose. subcutaneous (GTEx)	EpiXcan	0.999898	gtex_sf	0.999981
3891	ENSG00000236333	TRHDE-AS1	0.499437	0.156664	0.617471	0.0113316	0.029681	0.00213978	0.00556376	6	7	7	B1	Adipose. subcutaneous (GTEx)	EpiXcan	0.999898	gtex_sf	0.999981
3892	ENSG00000087253	LPCAT2	-0.499435	-0.117037	0.617473	0.0146349	0.0431867	0.000209673	0.000618422	10	13	13	B1	Adipose. subcutaneous (GTEx)	EpiXcan	0.999898	gtex_sf	0.999981
3893	ENSG00000158201	ABHD3	-0.499088	-0.164423	0.617717	0.00831018	0.0394828	0.00035966	0.00102979	12	15	15	B1	Adipose. subcutaneous (GTEx)	EpiXcan	0.999898	gtex_sf	0.999981
3894	ENSG00000172687	ZNF738	0.498972	0.0375157	0.617799	0.122379	0.188141	1.31889e-16	1.21939e-15	29	34	34	B1	Adipose. subcutaneous (GTEx)	EpiXcan	0.999898	gtex_sf	0.999981
3895	ENSG00000160226	C21orf2	-0.498964	-0.0313716	0.617805	0.186396	0.502978	1.83831e-54	1.14952e-52	16	19	19	B1	Adipose. subcutaneous (GTEx)	EpiXcan	0.999898	gtex_sf	0.999981
3896	ENSG00000196405	EVL	0.498796	0.0708234	0.617923	0.0613693	0.152191	2.19781e-13	1.59423e-12	17	22	22	B1	Adipose. subcutaneous (GTEx)	EpiXcan	0.999898	gtex_sf	0.999981
3897	ENSG00000156256	USP16	-0.49854	-0.082067	0.618103	0.020535	0.025262	0.00508605	0.0126156	23	26	26	B1	Adipose. subcutaneous (GTEx)	EpiXcan	0.999898	gtex_sf	0.999981
3898	ENSG00000137288	UQCC2	0.497913	0.168848	0.618545	0.00810821	0.0446661	0.000160899	0.00048033	6	6	6	B1	Adipose. subcutaneous (GTEx)	EpiXcan	0.999898	gtex_sf	0.999981
3899	ENSG00000228638	FCF1P2	-0.497852	-0.122668	0.618589	0.0155642	0.0830765	1.49339e-07	6.36964e-07	8	11	11	B1	Adipose. subcutaneous (GTEx)	EpiXcan	0.999898	gtex_sf	0.999981
3900	ENSG00000122390	NAA60	-0.497739	-0.099594	0.618668	0.028145	0.11562	4.26954e-10	2.34065e-09	7	9	9	B1	Adipose. subcutaneous (GTEx)	EpiXcan	0.999898	gtex_sf	0.999981
3901	ENSG00000025156	HSF2	-0.49732	-0.067458	0.618964	0.0537873	0.214887	9.70225e-19	1.03582e-17	8	11	11	B1	Adipose. subcutaneous (GTEx)	EpiXcan	0.999898	gtex_sf	0.999981
3902	ENSG00000121542	SEC22A	-0.497162	-0.0629576	0.619075	0.0839777	0.188919	1.73261e-16	1.58827e-15	18	25	25	B1	Adipose. subcutaneous (GTEx)	EpiXcan	0.999898	gtex_sf	0.999981
3903	ENSG00000141854	MISP3	0.497126	0.268185	0.6191	0.00274848	0.0298879	0.00182931	0.00479925	1	2	2	B1	Adipose. subcutaneous (GTEx)	EpiXcan	0.999898	gtex_sf	0.999981
3904	ENSG00000154429	CCSAP	0.496987	0.147919	0.619198	0.0094937	0.0847138	1.29899e-07	5.57955e-07	7	10	10	B1	Adipose. subcutaneous (GTEx)	EpiXcan	0.999898	gtex_sf	0.999981
3905	ENSG00000249115	HAUS5	-0.49658	-0.0934682	0.619485	0.0100624	0.0197304	0.0129433	0.0304854	14	16	16	B1	Adipose. subcutaneous (GTEx)	EpiXcan	0.999898	gtex_sf	0.999981
3906	ENSG00000099977	DDT	0.496425	0.0466317	0.619594	0.0817149	0.304904	1.95359e-28	3.60051e-27	8	11	11	B1	Adipose. subcutaneous (GTEx)	EpiXcan	0.999898	gtex_sf	0.999981
3907	ENSG00000133519	ZDHHC8P1	-0.495585	-0.117717	0.620187	0.0211131	0.0630086	5.87325e-06	2.08323e-05	7	10	10	B1	Adipose. subcutaneous (GTEx)	EpiXcan	0.999898	gtex_sf	0.999981
3908	ENSG00000236287	ZBED5	0.495561	0.0675495	0.620204	0.0329406	0.0392007	0.000437773	0.00124052	24	25	25	B1	Adipose. subcutaneous (GTEx)	EpiXcan	0.999898	gtex_sf	0.999981
3909	ENSG00000227051	C14orf132	0.495367	0.0634621	0.620341	0.064857	0.101205	3.18188e-09	1.61539e-08	32	36	36	B1	Adipose. subcutaneous (GTEx)	EpiXcan	0.999898	gtex_sf	0.999981
3910	ENSG00000272821	U62317.3	0.495226	0.0872822	0.620441	0.0119252	0.079385	1.8032e-07	7.63756e-07	15	18	18	B1	Adipose. subcutaneous (GTEx)	EpiXcan	0.999898	gtex_sf	0.999981
3911	ENSG00000147813	NAPRT	0.495223	0.039295	0.620443	0.182175	0.604158	1.80802e-74	2.94476e-72	23	32	32	B1	Adipose. subcutaneous (GTEx)	EpiXcan	0.999898	gtex_sf	0.999981
3912	ENSG00000237940	LINC01238	0.495069	0.0847045	0.620552	0.0619777	0.102831	2.59853e-09	1.33032e-08	47	61	61	B1	Adipose. subcutaneous (GTEx)	EpiXcan	0.999898	gtex_sf	0.999981
3913	ENSG00000133704	IPO8	0.494828	0.0517552	0.620722	0.086356	0.188999	1.93588e-16	1.76536e-15	19	31	31	B1	Adipose. subcutaneous (GTEx)	EpiXcan	0.999898	gtex_sf	0.999981
3914	ENSG00000183722	LHFPL6	-0.494706	-0.337064	0.620808	0.00212983	0.0146872	0.0308533	0.0689347	9	10	10	B1	Adipose. subcutaneous (GTEx)	EpiXcan	0.999898	gtex_sf	0.999981
3915	ENSG00000181885	CLDN7	-0.49467	-0.0523173	0.620833	0.0713932	0.216666	7.88599e-19	8.45134e-18	17	20	20	B1	Adipose. subcutaneous (GTEx)	EpiXcan	0.999898	gtex_sf	0.999981
3916	ENSG00000185989	RASA3	0.494514	0.0890043	0.620944	0.0366351	0.146081	1.35545e-12	9.32502e-12	31	46	46	B1	Adipose. subcutaneous (GTEx)	EpiXcan	0.999898	gtex_sf	0.999981
3917	ENSG00000257218	GATC	0.494507	0.0647475	0.620948	0.070674	0.162942	4.70868e-14	3.63586e-13	47	53	53	B1	Adipose. subcutaneous (GTEx)	EpiXcan	0.999898	gtex_sf	0.999981
3918	ENSG00000164989	CCDC171	-0.494447	-0.108041	0.62099	0.0262569	0.0492153	6.33008e-05	0.000198623	14	18	18	B1	Adipose. subcutaneous (GTEx)	EpiXcan	0.999898	gtex_sf	0.999981
3919	ENSG00000090487	SPG21	-0.494303	-0.0273394	0.621092	0.356378	0.497055	6.79791e-54	4.08662e-52	16	19	19	B1	Adipose. subcutaneous (GTEx)	EpiXcan	0.999898	gtex_sf	0.999981
3920	ENSG00000105136	ZNF419	0.494144	0.0318065	0.621204	0.138143	0.3135	7.07873e-29	1.33808e-27	48	57	57	B1	Adipose. subcutaneous (GTEx)	EpiXcan	0.999898	gtex_sf	0.999981
3921	ENSG00000078674	PCM1	-0.493761	-0.0434847	0.621475	0.0664753	0.166185	2.67889e-14	2.10097e-13	18	23	23	B1	Adipose. subcutaneous (GTEx)	EpiXcan	0.999898	gtex_sf	0.999981
3922	ENSG00000048140	TSPAN17	-0.493391	-0.0980222	0.621736	0.0382875	0.0748592	7.05729e-07	2.77752e-06	16	21	21	B1	Adipose. subcutaneous (GTEx)	EpiXcan	0.999898	gtex_sf	0.999981
3923	ENSG00000120675	DNAJC15	0.493311	0.0249232	0.621793	0.342229	0.42244	1.34272e-42	4.82245e-41	25	28	28	B1	Adipose. subcutaneous (GTEx)	EpiXcan	0.999898	gtex_sf	0.999981
3924	ENSG00000104856	RELB	0.493304	0.0558588	0.621798	0.0447936	0.0394484	0.000359639	0.00102979	31	36	36	B1	Adipose. subcutaneous (GTEx)	EpiXcan	0.999898	gtex_sf	0.999981
3925	ENSG00000121236	TRIM6	0.493193	0.0284845	0.621876	0.118029	0.222509	2.05282e-19	2.29297e-18	41	55	55	B1	Adipose. subcutaneous (GTEx)	EpiXcan	0.999898	gtex_sf	0.999981
3926	ENSG00000168679	SLC16A4	0.492721	0.11238	0.62221	0.0135408	0.0805435	3.30539e-07	1.35813e-06	13	17	17	B1	Adipose. subcutaneous (GTEx)	EpiXcan	0.999898	gtex_sf	0.999981
3927	ENSG00000120907	ADRA1A	0.492721	0.0342431	0.62221	0.217693	0.293708	7.97255e-27	1.3406e-25	68	82	82	B1	Adipose. subcutaneous (GTEx)	EpiXcan	0.999898	gtex_sf	0.999981
3928	ENSG00000160072	ATAD3B	-0.4927	-0.0447905	0.622225	0.17633	0.107927	6.98276e-12	4.51976e-11	7	9	9	B1	Adipose. subcutaneous (GTEx)	EpiXcan	0.999898	gtex_sf	0.999981
3929	ENSG00000212127	TAS2R14	0.492626	0.0342457	0.622277	0.181386	0.220714	1.30429e-19	1.46623e-18	87	104	104	B1	Adipose. subcutaneous (GTEx)	EpiXcan	0.999898	gtex_sf	0.999981
3930	ENSG00000198346	ZNF813	-0.492325	-0.0922975	0.62249	0.0252051	0.0601798	5.95061e-06	2.1096e-05	17	22	22	B1	Adipose. subcutaneous (GTEx)	EpiXcan	0.999898	gtex_sf	0.999981
3931	ENSG00000270605	AL353622.1	-0.492161	-0.034734	0.622605	0.182097	0.372595	1.22393e-35	3.25924e-34	18	22	22	B1	Adipose. subcutaneous (GTEx)	EpiXcan	0.999898	gtex_sf	0.999981
3932	ENSG00000182325	FBXL6	-0.491315	-0.0407214	0.623203	0.123171	0.263055	5.91983e-24	8.56601e-23	20	25	25	B1	Adipose. subcutaneous (GTEx)	EpiXcan	0.999898	gtex_sf	0.999981
3933	ENSG00000176024	ZNF613	0.491231	0.122393	0.623263	0.0172912	0.0853089	1.27924e-07	5.49812e-07	3	4	4	B1	Adipose. subcutaneous (GTEx)	EpiXcan	0.999898	gtex_sf	0.999981
3934	ENSG00000267169	AC022098.1	-0.490987	-0.131429	0.623435	0.0260203	0.0501555	6.66276e-05	0.000208362	29	37	37	B1	Adipose. subcutaneous (GTEx)	EpiXcan	0.999898	gtex_sf	0.999981
3935	ENSG00000107679	PLEKHA1	-0.490983	-0.126372	0.623438	0.0134813	0.0580936	1.43807e-05	4.86905e-05	14	16	16	B1	Adipose. subcutaneous (GTEx)	EpiXcan	0.999898	gtex_sf	0.999981
3936	ENSG00000100379	KCTD17	0.490263	0.257224	0.623947	0.00310265	0.0120164	0.052337	0.113148	3	3	3	B1	Adipose. subcutaneous (GTEx)	EpiXcan	0.999898	gtex_sf	0.999981
3937	ENSG00000161638	ITGA5	-0.490174	-0.130173	0.624011	0.0128633	0.0175234	0.0194981	0.0447502	18	22	22	B1	Adipose. subcutaneous (GTEx)	EpiXcan	0.999898	gtex_sf	0.999981
3938	ENSG00000185614	FAM212A	-0.489853	-0.10862	0.624238	0.0158028	0.012328	0.0514159	0.111397	12	16	16	B1	Adipose. subcutaneous (GTEx)	EpiXcan	0.999898	gtex_sf	0.999981
3939	ENSG00000146094	DOK3	-0.489841	-0.0483339	0.624246	0.0716595	0.147926	7.19467e-13	5.04636e-12	27	35	35	B1	Adipose. subcutaneous (GTEx)	EpiXcan	0.999898	gtex_sf	0.999981
3940	ENSG00000140157	NIPA2	0.489765	0.506725	0.6243	0.000659707	0.0586676	1.57797e-05	5.31569e-05	1	7	7	B1	Adipose. subcutaneous (GTEx)	EpiXcan	0.999898	gtex_sf	0.999981
3941	ENSG00000119682	AREL1	-0.489579	-0.150326	0.624432	0.0111587	0.0113748	0.0570731	0.12263	8	13	13	B1	Adipose. subcutaneous (GTEx)	EpiXcan	0.999898	gtex_sf	0.999981
3942	ENSG00000196781	TLE1	0.489015	0.107557	0.624831	0.0178152	0.0468886	9.73123e-05	0.000298719	12	14	14	B1	Adipose. subcutaneous (GTEx)	EpiXcan	0.999898	gtex_sf	0.999981
3943	ENSG00000185880	TRIM69	0.488722	0.0389688	0.625038	0.234699	0.308391	1.16747e-29	2.30971e-28	36	39	39	B1	Adipose. subcutaneous (GTEx)	EpiXcan	0.999898	gtex_sf	0.999981
3944	ENSG00000100714	MTHFD1	0.488615	0.0684133	0.625114	0.0354028	0.239384	1.48838e-21	1.86473e-20	15	19	19	B1	Adipose. subcutaneous (GTEx)	EpiXcan	0.999898	gtex_sf	0.999981
3945	ENSG00000162493	PDPN	-0.488316	-0.0405242	0.625326	0.0613193	0.0687864	2.3247e-06	8.66705e-06	36	53	53	B1	Adipose. subcutaneous (GTEx)	EpiXcan	0.999898	gtex_sf	0.999981
3946	ENSG00000196535	MYO18A	-0.488284	-0.0997342	0.625349	0.0221431	0.0463063	0.000115641	0.000351592	13	16	16	B1	Adipose. subcutaneous (GTEx)	EpiXcan	0.999898	gtex_sf	0.999981
3947	ENSG00000148396	SEC16A	-0.488068	-0.0509313	0.625502	0.123942	0.233099	1.43167e-20	1.70812e-19	24	31	31	B1	Adipose. subcutaneous (GTEx)	EpiXcan	0.999898	gtex_sf	0.999981
3948	ENSG00000245556	SCAMP1-AS1	0.487792	0.0959411	0.625697	0.048075	0.0710453	9.68838e-07	3.74748e-06	25	33	33	B1	Adipose. subcutaneous (GTEx)	EpiXcan	0.999898	gtex_sf	0.999981
3949	ENSG00000101624	CEP76	-0.487571	-0.123693	0.625854	0.0147677	0.0379773	0.000513815	0.00144257	7	7	7	B1	Adipose. subcutaneous (GTEx)	EpiXcan	0.999898	gtex_sf	0.999981
3950	ENSG00000153363	LINC00467	0.487404	0.0529692	0.625972	0.0886591	0.102338	4.9619e-09	2.47336e-08	52	63	63	B1	Adipose. subcutaneous (GTEx)	EpiXcan	0.999898	gtex_sf	0.999981
3951	ENSG00000130244	FAM98C	0.487365	0.106851	0.625999	0.0247105	0.0767423	5.41223e-07	2.17032e-06	16	23	23	B1	Adipose. subcutaneous (GTEx)	EpiXcan	0.999898	gtex_sf	0.999981
3952	ENSG00000128039	SRD5A3	0.487138	0.0688811	0.62616	0.124604	0.355122	9.49233e-34	2.30832e-32	18	29	29	B1	Adipose. subcutaneous (GTEx)	EpiXcan	0.999898	gtex_sf	0.999981
3953	ENSG00000268895	A1BG-AS1	0.487037	0.0665501	0.626232	0.0616782	0.0860197	8.05935e-08	3.54657e-07	29	42	42	B1	Adipose. subcutaneous (GTEx)	EpiXcan	0.999898	gtex_sf	0.999981
3954	ENSG00000121691	CAT	0.486634	0.0383299	0.626518	0.0685984	0.143873	1.46768e-12	1.00724e-11	41	50	50	B1	Adipose. subcutaneous (GTEx)	EpiXcan	0.999898	gtex_sf	0.999981
3955	ENSG00000151445	VIPAS39	-0.486567	-0.0983145	0.626565	0.0224922	0.0709594	1.52473e-06	5.78306e-06	14	17	17	B1	Adipose. subcutaneous (GTEx)	EpiXcan	0.999898	gtex_sf	0.999981
3956	ENSG00000167118	URM1	0.486554	0.0748549	0.626574	0.0790757	0.144938	1.04032e-12	7.24966e-12	42	48	48	B1	Adipose. subcutaneous (GTEx)	EpiXcan	0.999898	gtex_sf	0.999981
3957	ENSG00000165474	GJB2	0.486505	0.0357956	0.626609	0.0941545	0.128178	3.79499e-11	2.30713e-10	21	22	22	B1	Adipose. subcutaneous (GTEx)	EpiXcan	0.999898	gtex_sf	0.999981
3958	ENSG00000255717	SNHG1	-0.486467	-0.217587	0.626636	0.00385969	0.0326283	0.00129141	0.00344746	7	12	12	B1	Adipose. subcutaneous (GTEx)	EpiXcan	0.999898	gtex_sf	0.999981
3959	ENSG00000133740	E2F5	0.486306	0.228594	0.626751	0.00424003	0.0138578	0.0376617	0.0832719	4	6	6	B1	Adipose. subcutaneous (GTEx)	EpiXcan	0.999898	gtex_sf	0.999981
3960	ENSG00000070950	RAD18	-0.486288	-0.078443	0.626763	0.0289432	0.040806	0.00026905	0.000782676	21	23	23	B1	Adipose. subcutaneous (GTEx)	EpiXcan	0.999898	gtex_sf	0.999981
3961	ENSG00000214113	LYRM4	0.486169	0.0803426	0.626847	0.0424691	0.09431	2.36207e-08	1.10102e-07	16	18	18	B1	Adipose. subcutaneous (GTEx)	EpiXcan	0.999898	gtex_sf	0.999981
3962	ENSG00000171130	ATP6V0E2	0.485587	0.0540125	0.62726	0.06655	0.0832172	1.77912e-07	7.53785e-07	34	41	41	B1	Adipose. subcutaneous (GTEx)	EpiXcan	0.999898	gtex_sf	0.999981
3963	ENSG00000138050	THUMPD2	0.485436	0.116252	0.627367	0.0133973	0.0764651	5.49722e-07	2.19936e-06	8	10	10	B1	Adipose. subcutaneous (GTEx)	EpiXcan	0.999898	gtex_sf	0.999981
3964	ENSG00000267152	AC093227.1	0.485313	0.130961	0.627454	0.0115523	0.0705892	7.94521e-07	3.10688e-06	8	12	12	B1	Adipose. subcutaneous (GTEx)	EpiXcan	0.999898	gtex_sf	0.999981
3965	ENSG00000116874	WARS2	0.485272	0.0212552	0.627483	0.400028	0.524673	4.76704e-60	3.85965e-58	41	46	46	B1	Adipose. subcutaneous (GTEx)	EpiXcan	0.999898	gtex_sf	0.999981
3966	ENSG00000183604	SMG1P5	0.485178	0.0518814	0.62755	0.124635	0.187174	4.94625e-16	4.37111e-15	29	40	40	B1	Adipose. subcutaneous (GTEx)	EpiXcan	0.999898	gtex_sf	0.999981
3967	ENSG00000117593	DARS2	-0.485159	-0.124085	0.627564	0.0146662	0.0497288	7.31891e-05	0.000227712	16	18	18	B1	Adipose. subcutaneous (GTEx)	EpiXcan	0.999898	gtex_sf	0.999981
3968	ENSG00000105619	TFPT	-0.485058	-0.047877	0.627635	0.0634504	0.0991809	8.68093e-09	4.22347e-08	35	47	47	B1	Adipose. subcutaneous (GTEx)	EpiXcan	0.999898	gtex_sf	0.999981
3969	ENSG00000229980	TOB1-AS1	-0.484807	-0.0670531	0.627814	0.0592841	0.0889225	5.68983e-08	2.55032e-07	30	37	37	B1	Adipose. subcutaneous (GTEx)	EpiXcan	0.999898	gtex_sf	0.999981
3970	ENSG00000117153	KLHL12	0.48424	0.0460041	0.628215	0.105213	0.20797	1.33905e-18	1.41555e-17	13	13	13	B1	Adipose. subcutaneous (GTEx)	EpiXcan	0.999898	gtex_sf	0.999981
3971	ENSG00000196693	ZNF33B	0.483488	0.0492808	0.628749	0.145356	0.399866	7.54762e-39	2.2883e-37	66	93	93	B1	Adipose. subcutaneous (GTEx)	EpiXcan	0.999898	gtex_sf	0.999981
3972	ENSG00000245317	AC008393.1	0.483443	0.0214462	0.628781	0.0318735	0.0293449	0.0017567	0.0046174	15	17	17	B1	Adipose. subcutaneous (GTEx)	EpiXcan	0.999898	gtex_sf	0.999981
3973	ENSG00000182359	KBTBD3	-0.482906	-0.111536	0.629162	0.0159868	0.0591173	1.44608e-05	4.89492e-05	5	6	6	B1	Adipose. subcutaneous (GTEx)	EpiXcan	0.999898	gtex_sf	0.999981
3974	ENSG00000001461	NIPAL3	-0.482589	-0.0475094	0.629388	0.079406	0.134227	1.08563e-11	6.90573e-11	21	23	23	B1	Adipose. subcutaneous (GTEx)	EpiXcan	0.999898	gtex_sf	0.999981
3975	ENSG00000122779	TRIM24	-0.482404	-0.050855	0.629519	0.154821	0.301781	1.50194e-27	2.62316e-26	33	41	41	B1	Adipose. subcutaneous (GTEx)	EpiXcan	0.999898	gtex_sf	0.999981
3976	ENSG00000083099	LYRM2	-0.482162	-0.0867424	0.629691	0.0277951	0.119808	2.49997e-10	1.40012e-09	24	30	30	B1	Adipose. subcutaneous (GTEx)	EpiXcan	0.999898	gtex_sf	0.999981
3977	ENSG00000109445	ZNF330	0.481859	0.177791	0.629906	0.00633609	0.0124966	0.0480702	0.104569	11	12	12	B1	Adipose. subcutaneous (GTEx)	EpiXcan	0.999898	gtex_sf	0.999981
3978	ENSG00000197070	ARRDC1	-0.481754	-0.0784808	0.62998	0.111693	0.218697	9.98774e-20	1.13278e-18	18	25	25	B1	Adipose. subcutaneous (GTEx)	EpiXcan	0.999898	gtex_sf	0.999981
3979	ENSG00000069966	GNB5	-0.481195	-0.0402064	0.630378	0.158136	0.268701	7.88339e-24	1.1337e-22	39	44	44	B1	Adipose. subcutaneous (GTEx)	EpiXcan	0.999898	gtex_sf	0.999981
3980	ENSG00000137752	CASP1	-0.481085	-0.126538	0.630456	0.0149222	0.0497967	6.7229e-05	0.000210008	13	17	17	B1	Adipose. subcutaneous (GTEx)	EpiXcan	0.999898	gtex_sf	0.999981
3981	ENSG00000134215	VAV3	0.480803	0.0515481	0.630656	0.0516226	0.0732625	9.49128e-07	3.67351e-06	42	48	48	B1	Adipose. subcutaneous (GTEx)	EpiXcan	0.999898	gtex_sf	0.999981
3982	ENSG00000048544	MRPS10	0.480766	0.0292483	0.630683	0.269992	0.485703	9.34234e-52	5.13169e-50	53	66	66	B1	Adipose. subcutaneous (GTEx)	EpiXcan	0.999898	gtex_sf	0.999981
3983	ENSG00000044090	CUL7	0.479857	0.0510773	0.631329	0.0592177	0.132049	6.90853e-12	4.47377e-11	9	11	11	B1	Adipose. subcutaneous (GTEx)	EpiXcan	0.999898	gtex_sf	0.999981
3984	ENSG00000182054	IDH2	-0.479584	-0.123123	0.631523	0.0195389	0.040276	0.000301153	0.000871	20	24	24	B1	Adipose. subcutaneous (GTEx)	EpiXcan	0.999898	gtex_sf	0.999981
3985	ENSG00000136444	RSAD1	0.479235	0.0848646	0.631771	0.0254914	0.0671627	3.24441e-06	1.18902e-05	28	30	30	B1	Adipose. subcutaneous (GTEx)	EpiXcan	0.999898	gtex_sf	0.999981
3986	ENSG00000123610	TNFAIP6	0.479061	0.0518812	0.631895	0.0198573	0.0183535	0.0172243	0.0398713	31	36	36	B1	Adipose. subcutaneous (GTEx)	EpiXcan	0.999898	gtex_sf	0.999981
3987	ENSG00000011485	PPP5C	-0.478337	-0.0479558	0.63241	0.115021	0.206019	1.02251e-17	1.01218e-16	34	39	39	B1	Adipose. subcutaneous (GTEx)	EpiXcan	0.999898	gtex_sf	0.999981
3988	ENSG00000140553	UNC45A	0.478113	0.0508319	0.63257	0.0516776	0.0789521	2.81505e-07	1.16831e-06	16	17	17	B1	Adipose. subcutaneous (GTEx)	EpiXcan	0.999898	gtex_sf	0.999981
3989	ENSG00000141639	MAPK4	0.478051	0.0882911	0.632614	0.0310508	0.0125992	0.0462815	0.100975	42	50	50	B1	Adipose. subcutaneous (GTEx)	EpiXcan	0.999898	gtex_sf	0.999981
3990	ENSG00000054392	HHAT	-0.47793	-0.523119	0.6327	0.00127074	0.0179471	0.0173381	0.0401082	1	2	2	B1	Adipose. subcutaneous (GTEx)	EpiXcan	0.999898	gtex_sf	0.999981
3991	ENSG00000153187	HNRNPU	0.47793	0.723015	0.6327	0.000480122	0.0155605	0.0271134	0.0610672	1	3	3	B1	Adipose. subcutaneous (GTEx)	EpiXcan	0.999898	gtex_sf	0.999981
3992	ENSG00000197375	SLC22A5	0.477847	0.0747173	0.632759	0.0278498	0.102723	4.60148e-09	2.30601e-08	8	12	12	B1	Adipose. subcutaneous (GTEx)	EpiXcan	0.999898	gtex_sf	0.999981
3993	ENSG00000245849	RAD51-AS1	-0.477441	-0.114832	0.633048	0.016097	0.0124694	0.0483858	0.10519	17	24	24	B1	Adipose. subcutaneous (GTEx)	EpiXcan	0.999898	gtex_sf	0.999981
3994	ENSG00000151502	VPS26B	-0.47728	-0.102511	0.633163	0.0118932	0.0410494	0.000228703	0.000670177	8	10	10	B1	Adipose. subcutaneous (GTEx)	EpiXcan	0.999898	gtex_sf	0.999981
3995	ENSG00000151093	OXSM	0.477164	0.303047	0.633246	0.00177894	0.0892359	5.37149e-08	2.40994e-07	10	12	12	B1	Adipose. subcutaneous (GTEx)	EpiXcan	0.999898	gtex_sf	0.999981
3996	ENSG00000115419	GLS	0.47671	0.0824261	0.633569	0.0349736	0.146089	1.55544e-12	1.06538e-11	6	8	8	B1	Adipose. subcutaneous (GTEx)	EpiXcan	0.999898	gtex_sf	0.999981
3997	ENSG00000139679	LPAR6	-0.476619	-0.117937	0.633633	0.0239063	0.0239696	0.00596231	0.0146619	14	15	15	B1	Adipose. subcutaneous (GTEx)	EpiXcan	0.999898	gtex_sf	0.999981
3998	ENSG00000148498	PARD3	0.476578	0.125876	0.633662	0.0149682	0.0581304	1.59187e-05	5.36123e-05	33	36	36	B1	Adipose. subcutaneous (GTEx)	EpiXcan	0.999898	gtex_sf	0.999981
3999	ENSG00000186998	EMID1	-0.476552	-0.102078	0.633682	0.0364223	0.0991063	8.38936e-09	4.09014e-08	23	25	25	B1	Adipose. subcutaneous (GTEx)	EpiXcan	0.999898	gtex_sf	0.999981
4000	ENSG00000163682	RPL9	0.476492	0.0335697	0.633724	0.145601	0.642589	1.21558e-86	3.78368e-84	21	26	26	B1	Adipose. subcutaneous (GTEx)	EpiXcan	0.999898	gtex_sf	0.999981
4001	ENSG00000119899	SLC17A5	-0.476475	-0.0536299	0.633736	0.0614571	0.162272	7.81367e-14	5.90643e-13	54	65	65	B1	Adipose. subcutaneous (GTEx)	EpiXcan	0.999898	gtex_sf	0.999981
4002	ENSG00000224596	ZMIZ1-AS1	-0.476348	-0.112609	0.633826	0.0154838	0.0591877	1.05608e-05	3.63364e-05	4	5	5	B1	Adipose. subcutaneous (GTEx)	EpiXcan	0.999898	gtex_sf	0.999981
4003	ENSG00000175115	PACS1	-0.476284	-0.0801466	0.633872	0.0306675	0.0760412	6.25216e-07	2.48226e-06	6	8	8	B1	Adipose. subcutaneous (GTEx)	EpiXcan	0.999898	gtex_sf	0.999981
4004	ENSG00000105146	AURKC	0.475868	0.165079	0.634168	0.00636549	0.135327	5.97775e-12	3.8854e-11	5	10	10	B1	Adipose. subcutaneous (GTEx)	EpiXcan	0.999898	gtex_sf	0.999981
4005	ENSG00000171219	CDC42BPG	0.475766	0.21235	0.634241	0.00226008	0.0558005	2.33427e-05	7.70227e-05	4	5	5	B1	Adipose. subcutaneous (GTEx)	EpiXcan	0.999898	gtex_sf	0.999981
4006	ENSG00000095787	WAC	-0.475425	-0.138723	0.634484	0.0101311	0.0322678	0.00146882	0.00389432	13	16	16	B1	Adipose. subcutaneous (GTEx)	EpiXcan	0.999898	gtex_sf	0.999981
4007	ENSG00000085117	CD82	-0.474585	-0.117793	0.635083	0.0322061	0.0289482	0.00242541	0.00627033	34	41	41	B1	Adipose. subcutaneous (GTEx)	EpiXcan	0.999898	gtex_sf	0.999981
4008	ENSG00000122085	MTERF4	0.4745	0.109219	0.635144	0.0160311	0.0988517	1.06137e-08	5.12465e-08	4	6	6	B1	Adipose. subcutaneous (GTEx)	EpiXcan	0.999898	gtex_sf	0.999981
4009	ENSG00000043462	LCP2	-0.474276	-0.0507519	0.635303	0.0751238	0.0483141	7.91994e-05	0.000245648	61	65	65	B1	Adipose. subcutaneous (GTEx)	EpiXcan	0.999898	gtex_sf	0.999981
4010	ENSG00000119718	EIF2B2	0.474247	0.0540622	0.635324	0.0902119	0.277924	5.84132e-25	8.91279e-24	10	13	13	B1	Adipose. subcutaneous (GTEx)	EpiXcan	0.999898	gtex_sf	0.999981
4011	ENSG00000101160	CTSZ	0.473674	0.155109	0.635732	0.019275	0.0183674	0.0155818	0.0363273	11	12	12	B1	Adipose. subcutaneous (GTEx)	EpiXcan	0.999898	gtex_sf	0.999981
4012	ENSG00000268225	AC010487.1	0.473586	0.0523063	0.635795	0.114834	0.0892717	5.89086e-08	2.63705e-07	61	75	75	B1	Adipose. subcutaneous (GTEx)	EpiXcan	0.999898	gtex_sf	0.999981
4013	ENSG00000197782	ZNF780A	-0.47346	-0.01958	0.635885	0.302748	0.313869	3.59401e-29	6.84915e-28	32	35	35	B1	Adipose. subcutaneous (GTEx)	EpiXcan	0.999898	gtex_sf	0.999981
4014	ENSG00000215018	COL28A1	0.473431	0.335863	0.635906	0.000747944	0.0389184	0.000444925	0.00125926	5	6	6	B1	Adipose. subcutaneous (GTEx)	EpiXcan	0.999898	gtex_sf	0.999981
4015	ENSG00000140470	ADAMTS17	0.473282	0.0415459	0.636012	0.0183898	0.0428376	0.000185693	0.000550127	21	27	27	B1	Adipose. subcutaneous (GTEx)	EpiXcan	0.999898	gtex_sf	0.999981
4016	ENSG00000090857	PDPR	-0.472805	-0.0753983	0.636352	0.0238893	0.0748608	8.64896e-07	3.36143e-06	20	25	25	B1	Adipose. subcutaneous (GTEx)	EpiXcan	0.999898	gtex_sf	0.999981
4017	ENSG00000136213	CHST12	-0.47259	-0.0583426	0.636506	0.0467715	0.113185	6.54937e-10	3.52158e-09	12	14	14	B1	Adipose. subcutaneous (GTEx)	EpiXcan	0.999898	gtex_sf	0.999981
4018	ENSG00000137364	TPMT	-0.472545	-0.0837889	0.636538	0.0261456	0.0473528	0.000104161	0.000318974	14	18	18	B1	Adipose. subcutaneous (GTEx)	EpiXcan	0.999898	gtex_sf	0.999981
4019	ENSG00000142627	EPHA2	-0.472514	-0.122802	0.63656	0.0280759	0.0357407	0.000808217	0.00221497	24	31	31	B1	Adipose. subcutaneous (GTEx)	EpiXcan	0.999898	gtex_sf	0.999981
4020	ENSG00000110427	KIAA1549L	-0.472426	-0.0524028	0.636622	0.0735474	0.119435	2.80074e-10	1.56046e-09	42	49	49	B1	Adipose. subcutaneous (GTEx)	EpiXcan	0.999898	gtex_sf	0.999981
4021	ENSG00000136169	SETDB2	0.472178	0.0783603	0.6368	0.0199378	0.0274497	0.00322023	0.00819361	18	18	18	B1	Adipose. subcutaneous (GTEx)	EpiXcan	0.999898	gtex_sf	0.999981
4022	ENSG00000120029	C10orf76	-0.472118	-0.0885544	0.636843	0.0275015	0.0409066	0.000278583	0.000808392	7	9	9	B1	Adipose. subcutaneous (GTEx)	EpiXcan	0.999898	gtex_sf	0.999981
4023	ENSG00000119714	GPR68	0.472035	0.24712	0.636902	0.00238377	0.0302914	0.0017921	0.00470339	2	3	3	B1	Adipose. subcutaneous (GTEx)	EpiXcan	0.999898	gtex_sf	0.999981
4024	ENSG00000214401	KANSL1-AS1	-0.471986	-0.10648	0.636937	0.0164767	0.689576	2.39502e-96	1.86372e-93	15	30	30	B1	Adipose. subcutaneous (GTEx)	EpiXcan	0.999898	gtex_sf	0.999981
4025	ENSG00000182093	WRB	0.471951	0.0238229	0.636962	0.24586	0.445591	9.10254e-47	3.89906e-45	12	14	14	B1	Adipose. subcutaneous (GTEx)	EpiXcan	0.999898	gtex_sf	0.999981
4026	ENSG00000152749	GPR180	0.471949	0.0310948	0.636963	0.197026	0.369015	1.80454e-35	4.7601e-34	22	28	28	B1	Adipose. subcutaneous (GTEx)	EpiXcan	0.999898	gtex_sf	0.999981
4027	ENSG00000109466	KLHL2	-0.471901	-0.181451	0.636997	0.00601582	0.022701	0.00743297	0.0180659	5	7	7	B1	Adipose. subcutaneous (GTEx)	EpiXcan	0.999898	gtex_sf	0.999981
4028	ENSG00000114904	NEK4	0.471118	0.092489	0.637556	0.0205721	0.0672948	2.73797e-06	1.01083e-05	23	25	25	B1	Adipose. subcutaneous (GTEx)	EpiXcan	0.999898	gtex_sf	0.999981
4029	ENSG00000105750	ZNF85	-0.470947	-0.101487	0.637679	0.0201342	0.0753949	7.04106e-07	2.77268e-06	11	13	13	B1	Adipose. subcutaneous (GTEx)	EpiXcan	0.999898	gtex_sf	0.999981
4030	ENSG00000270172	RP5-1024G6.8	0.470844	0.110365	0.637752	0.0179543	0.0535982	3.64605e-05	0.000117836	4	4	4	B1	Adipose. subcutaneous (GTEx)	EpiXcan	0.999898	gtex_sf	0.999981
4031	ENSG00000228314	CYP4F29P	-0.470838	-0.0825866	0.637756	0.046953	0.09361	1.52287e-08	7.24553e-08	35	56	56	B1	Adipose. subcutaneous (GTEx)	EpiXcan	0.999898	gtex_sf	0.999981
4032	ENSG00000143067	ZNF697	-0.470832	-0.0693187	0.637761	0.0246172	0.0341301	0.0010466	0.0028302	10	12	12	B1	Adipose. subcutaneous (GTEx)	EpiXcan	0.999898	gtex_sf	0.999981
4033	ENSG00000145623	OSMR	0.470231	0.105886	0.63819	0.0158112	0.054609	2.82603e-05	9.24001e-05	3	5	5	B1	Adipose. subcutaneous (GTEx)	EpiXcan	0.999898	gtex_sf	0.999981
4034	ENSG00000145996	CDKAL1	-0.470011	-0.243414	0.638347	0.00522082	0.0434972	0.000184834	0.000547699	3	5	5	B1	Adipose. subcutaneous (GTEx)	EpiXcan	0.999898	gtex_sf	0.999981
4035	ENSG00000162627	SNX7	0.469851	0.139851	0.638462	0.0138994	0.0417532	0.000280181	0.000812861	10	12	12	B1	Adipose. subcutaneous (GTEx)	EpiXcan	0.999898	gtex_sf	0.999981
4036	ENSG00000139675	HNRNPA1L2	-0.469659	-0.113128	0.638599	0.0171642	0.0784142	3.67222e-07	1.50063e-06	7	8	8	B1	Adipose. subcutaneous (GTEx)	EpiXcan	0.999898	gtex_sf	0.999981
4037	ENSG00000198952	SMG5	-0.469589	-0.0474725	0.638648	0.119192	0.198211	3.59428e-17	3.44357e-16	25	29	29	B1	Adipose. subcutaneous (GTEx)	EpiXcan	0.999898	gtex_sf	0.999981
4038	ENSG00000108599	AKAP10	0.469	0.0896471	0.63907	0.028202	0.0758866	5.55462e-07	2.21915e-06	19	27	27	B1	Adipose. subcutaneous (GTEx)	EpiXcan	0.999898	gtex_sf	0.999981
4039	ENSG00000167615	LENG8	-0.468571	-0.0586552	0.639376	0.0439423	0.149084	6.21899e-13	4.38176e-12	10	15	15	B1	Adipose. subcutaneous (GTEx)	EpiXcan	0.999898	gtex_sf	0.999981
4040	ENSG00000005471	ABCB4	0.468345	0.0841707	0.639538	0.0293588	0.029382	0.0020648	0.00538577	16	16	16	B1	Adipose. subcutaneous (GTEx)	EpiXcan	0.999898	gtex_sf	0.999981
4041	ENSG00000186063	AIDA	-0.468011	-0.0766575	0.639777	0.0171121	0.0541951	2.58563e-05	8.48171e-05	13	15	15	B1	Adipose. subcutaneous (GTEx)	EpiXcan	0.999898	gtex_sf	0.999981
4042	ENSG00000171310	CHST11	0.46752	0.182505	0.640128	0.0158645	0.0159562	0.0226784	0.0516599	18	25	25	B1	Adipose. subcutaneous (GTEx)	EpiXcan	0.999898	gtex_sf	0.999981
4043	ENSG00000119333	WDR34	-0.467384	-0.210263	0.640225	0.00815032	0.0138721	0.0367019	0.0812395	6	6	6	B1	Adipose. subcutaneous (GTEx)	EpiXcan	0.999898	gtex_sf	0.999981
4044	ENSG00000168936	TMEM129	-0.467335	-0.0758239	0.64026	0.0285707	0.143361	1.50655e-12	1.0329e-11	6	8	8	B1	Adipose. subcutaneous (GTEx)	EpiXcan	0.999898	gtex_sf	0.999981
4045	ENSG00000162981	FAM84A	-0.467287	-0.175723	0.640294	0.0135305	0.0111032	0.0606622	0.129725	9	10	10	B1	Adipose. subcutaneous (GTEx)	EpiXcan	0.999898	gtex_sf	0.999981
4046	ENSG00000205302	SNX2	-0.467207	-0.0661094	0.640352	0.0405028	0.0269238	0.00360502	0.00910157	32	37	37	B1	Adipose. subcutaneous (GTEx)	EpiXcan	0.999898	gtex_sf	0.999981
4047	ENSG00000108797	CNTNAP1	-0.467161	-0.301802	0.640385	0.00261124	0.0124011	0.0482957	0.10502	7	12	12	B1	Adipose. subcutaneous (GTEx)	EpiXcan	0.999898	gtex_sf	0.999981
4048	ENSG00000135698	MPHOSPH6	0.467055	0.0829112	0.64046	0.0271976	0.142948	3.08999e-12	2.06496e-11	15	25	25	B1	Adipose. subcutaneous (GTEx)	EpiXcan	0.999898	gtex_sf	0.999981
4049	ENSG00000243244	STON1	-0.466824	-0.086922	0.640626	0.0226144	0.0488535	8.30336e-05	0.000257118	9	11	11	B1	Adipose. subcutaneous (GTEx)	EpiXcan	0.999898	gtex_sf	0.999981
4050	ENSG00000101596	SMCHD1	-0.466779	-0.0729648	0.640658	0.0467586	0.0385445	0.000483943	0.00136226	26	31	31	B1	Adipose. subcutaneous (GTEx)	EpiXcan	0.999898	gtex_sf	0.999981
4051	ENSG00000110619	CARS	-0.466486	-0.131992	0.640868	0.0100428	0.0469575	8.82367e-05	0.000272291	9	11	11	B1	Adipose. subcutaneous (GTEx)	EpiXcan	0.999898	gtex_sf	0.999981
4052	ENSG00000116473	RAP1A	-0.466479	-0.0378401	0.640873	0.13783	0.206831	3.6059e-18	3.6894e-17	29	34	34	B1	Adipose. subcutaneous (GTEx)	EpiXcan	0.999898	gtex_sf	0.999981
4053	ENSG00000050165	DKK3	-0.466184	-0.0732889	0.641084	0.0621208	0.0875835	8.60871e-08	3.77173e-07	26	32	32	B1	Adipose. subcutaneous (GTEx)	EpiXcan	0.999898	gtex_sf	0.999981
4054	ENSG00000173210	ABLIM3	0.466004	0.0523141	0.641213	0.0699477	0.0251599	0.00481601	0.0119925	52	67	67	B1	Adipose. subcutaneous (GTEx)	EpiXcan	0.999898	gtex_sf	0.999981
4055	ENSG00000205309	NT5M	-0.465869	-0.0430446	0.64131	0.070106	0.113514	8.24776e-10	4.40436e-09	28	33	33	B1	Adipose. subcutaneous (GTEx)	EpiXcan	0.999898	gtex_sf	0.999981
4056	ENSG00000130948	HSD17B3	0.46556	0.0407188	0.64153	0.0568492	0.0856944	7.36519e-08	3.25337e-07	59	75	75	B1	Adipose. subcutaneous (GTEx)	EpiXcan	0.999898	gtex_sf	0.999981
4057	ENSG00000100196	KDELR3	0.465549	0.0770718	0.641539	0.0690437	0.129161	3.86133e-11	2.34442e-10	49	58	58	B1	Adipose. subcutaneous (GTEx)	EpiXcan	0.999898	gtex_sf	0.999981
4058	ENSG00000235033	AL590999.1	0.465097	0.085851	0.641862	0.032167	0.0877539	6.55243e-08	2.91457e-07	11	15	15	B1	Adipose. subcutaneous (GTEx)	EpiXcan	0.999898	gtex_sf	0.999981
4059	ENSG00000110888	CAPRIN2	0.465031	0.0533709	0.641909	0.0972539	0.198183	2.83836e-17	2.73243e-16	34	39	39	B1	Adipose. subcutaneous (GTEx)	EpiXcan	0.999898	gtex_sf	0.999981
4060	ENSG00000181513	ACBD4	0.464892	0.0869824	0.642009	0.0224458	0.0510012	4.67996e-05	0.000149118	8	9	9	B1	Adipose. subcutaneous (GTEx)	EpiXcan	0.999898	gtex_sf	0.999981
4061	ENSG00000172965	MIR4435-2HG	-0.464455	-0.850667	0.642322	0.000545236	0.0241636	0.00423093	0.0106015	5	8	8	B1	Adipose. subcutaneous (GTEx)	EpiXcan	0.999898	gtex_sf	0.999981
4062	ENSG00000196376	SLC35F1	-0.464384	-0.244099	0.642373	0.00302908	0.0103238	0.0736062	0.155342	7	11	11	B1	Adipose. subcutaneous (GTEx)	EpiXcan	0.999898	gtex_sf	0.999981
4063	ENSG00000137699	TRIM29	0.464072	0.111936	0.642596	0.0245652	0.108689	1.80202e-09	9.34155e-09	16	17	17	B1	Adipose. subcutaneous (GTEx)	EpiXcan	0.999898	gtex_sf	0.999981
4064	ENSG00000251022	THAP9-AS1	0.464069	0.0560356	0.642599	0.0787773	0.11636	3.62541e-10	2.00241e-09	45	47	47	B1	Adipose. subcutaneous (GTEx)	EpiXcan	0.999898	gtex_sf	0.999981
4065	ENSG00000145781	COMMD10	0.463557	0.088035	0.642965	0.0240668	0.07625	6.45291e-07	2.554e-06	10	13	13	B1	Adipose. subcutaneous (GTEx)	EpiXcan	0.999898	gtex_sf	0.999981
4066	ENSG00000197256	KANK2	-0.463245	-0.0964032	0.643189	0.0205357	0.0610648	9.27982e-06	3.21898e-05	6	8	8	B1	Adipose. subcutaneous (GTEx)	EpiXcan	0.999898	gtex_sf	0.999981
4067	ENSG00000131620	ANO1	0.462884	0.083189	0.643447	0.0485882	0.0313653	0.00137695	0.00366116	26	29	29	B1	Adipose. subcutaneous (GTEx)	EpiXcan	0.999898	gtex_sf	0.999981
4068	ENSG00000104835	SARS2	-0.46272	-0.136785	0.643565	0.0121048	0.163232	4.52493e-14	3.49591e-13	3	7	7	B1	Adipose. subcutaneous (GTEx)	EpiXcan	0.999898	gtex_sf	0.999981
4069	ENSG00000168763	CNNM3	-0.462221	-0.0877575	0.643923	0.0477846	0.0438927	0.000166082	0.000494751	22	24	24	B1	Adipose. subcutaneous (GTEx)	EpiXcan	0.999898	gtex_sf	0.999981
4070	ENSG00000147853	AK3	-0.462176	-0.0451947	0.643955	0.205376	0.256409	2.16638e-23	3.02839e-22	43	53	53	B1	Adipose. subcutaneous (GTEx)	EpiXcan	0.999898	gtex_sf	0.999981
4071	ENSG00000007080	CCDC124	-0.46207	-0.0482152	0.644031	0.118213	0.213332	3.67158e-19	4.03356e-18	9	10	10	B1	Adipose. subcutaneous (GTEx)	EpiXcan	0.999898	gtex_sf	0.999981
4072	ENSG00000154065	ANKRD29	-0.461951	-0.164946	0.644117	0.00755819	0.0564044	2.26583e-05	7.49233e-05	11	17	17	B1	Adipose. subcutaneous (GTEx)	EpiXcan	0.999898	gtex_sf	0.999981
4073	ENSG00000230513	THAP7-AS1	-0.46177	-0.020068	0.644246	0.369607	0.541515	1.13423e-61	9.74675e-60	13	15	15	B1	Adipose. subcutaneous (GTEx)	EpiXcan	0.999898	gtex_sf	0.999981
4074	ENSG00000169967	MAP3K2	0.461476	0.048428	0.644457	0.0782218	0.169107	1.60202e-14	1.27352e-13	31	35	35	B1	Adipose. subcutaneous (GTEx)	EpiXcan	0.999898	gtex_sf	0.999981
4075	ENSG00000170291	ELP5	0.461425	0.0529163	0.644494	0.0495608	0.128926	4.09911e-11	2.4834e-10	10	11	11	B1	Adipose. subcutaneous (GTEx)	EpiXcan	0.999898	gtex_sf	0.999981
4076	ENSG00000011105	TSPAN9	-0.461383	-0.0437673	0.644524	0.109777	0.18465	3.21645e-16	2.88246e-15	51	64	64	B1	Adipose. subcutaneous (GTEx)	EpiXcan	0.999898	gtex_sf	0.999981
4077	ENSG00000065534	MYLK	-0.461312	-0.166805	0.644575	0.011067	0.0311068	0.00165895	0.00437113	9	10	10	B1	Adipose. subcutaneous (GTEx)	EpiXcan	0.999898	gtex_sf	0.999981
4078	ENSG00000151929	BAG3	0.461228	0.121282	0.644635	0.0105684	0.0236909	0.00652775	0.015971	18	22	22	B1	Adipose. subcutaneous (GTEx)	EpiXcan	0.999898	gtex_sf	0.999981
4079	ENSG00000110074	FOXRED1	-0.460773	-0.0249093	0.644962	0.263661	0.517958	2.79449e-57	1.95712e-55	39	48	48	B1	Adipose. subcutaneous (GTEx)	EpiXcan	0.999898	gtex_sf	0.999981
4080	ENSG00000225439	BOLA3-AS1	0.460693	0.0711842	0.645019	0.0631307	0.170076	1.07155e-14	8.65579e-14	30	39	39	B1	Adipose. subcutaneous (GTEx)	EpiXcan	0.999898	gtex_sf	0.999981
4081	ENSG00000256043	CTSO	-0.46066	-0.104637	0.645043	0.0213366	0.0302687	0.00183939	0.00482388	8	8	8	B1	Adipose. subcutaneous (GTEx)	EpiXcan	0.999898	gtex_sf	0.999981
4082	ENSG00000272760	AC093726.1	0.46053	0.0975803	0.645136	0.0175513	0.0657248	3.26579e-06	1.19623e-05	5	5	5	B1	Adipose. subcutaneous (GTEx)	EpiXcan	0.999898	gtex_sf	0.999981
4083	ENSG00000250138	AC139495.3	-0.460228	-0.0385563	0.645353	0.0812173	0.183365	2.4623e-16	2.22656e-15	21	29	29	B1	Adipose. subcutaneous (GTEx)	EpiXcan	0.999898	gtex_sf	0.999981
4084	ENSG00000100647	SUSD6	-0.460187	-0.123339	0.645382	0.0167476	0.0671921	2.64365e-06	9.77807e-06	2	2	2	B1	Adipose. subcutaneous (GTEx)	EpiXcan	0.999898	gtex_sf	0.999981
4085	ENSG00000180263	FGD6	0.460118	0.115763	0.645431	0.0129792	0.0490643	7.20309e-05	0.000224258	6	6	6	B1	Adipose. subcutaneous (GTEx)	EpiXcan	0.999898	gtex_sf	0.999981
4086	ENSG00000125734	GPR108	0.460002	0.0279989	0.645515	0.26844	0.354105	2.45845e-33	5.90661e-32	42	48	48	B1	Adipose. subcutaneous (GTEx)	EpiXcan	0.999898	gtex_sf	0.999981
4087	ENSG00000204120	GIGYF2	0.45917	0.120371	0.646112	0.0111368	0.0180993	0.0173363	0.0401082	4	4	4	B1	Adipose. subcutaneous (GTEx)	EpiXcan	0.999898	gtex_sf	0.999981
4088	ENSG00000273018	AC107983.2	0.459032	0.0401469	0.646211	0.190475	0.547466	5.91606e-64	5.48783e-62	39	46	46	B1	Adipose. subcutaneous (GTEx)	EpiXcan	0.999898	gtex_sf	0.999981
4089	ENSG00000146833	TRIM4	0.458754	0.026784	0.646411	0.256223	0.613065	7.88891e-77	1.45395e-74	8	11	11	B1	Adipose. subcutaneous (GTEx)	EpiXcan	0.999898	gtex_sf	0.999981
4090	ENSG00000099940	SNAP29	0.458316	0.0264718	0.646726	0.217278	0.464337	7.05408e-48	3.22897e-46	65	75	75	B1	Adipose. subcutaneous (GTEx)	EpiXcan	0.999898	gtex_sf	0.999981
4091	ENSG00000214765	SEPT7P2	0.457965	0.0420761	0.646977	0.147716	0.259105	1.98938e-23	2.78653e-22	21	24	24	B1	Adipose. subcutaneous (GTEx)	EpiXcan	0.999898	gtex_sf	0.999981
4092	ENSG00000125089	SH3TC1	0.457922	0.266688	0.647008	0.00257049	0.02118	0.00920415	0.0221364	3	3	3	B1	Adipose. subcutaneous (GTEx)	EpiXcan	0.999898	gtex_sf	0.999981
4093	ENSG00000133818	RRAS2	0.457113	0.0629029	0.64759	0.0450335	0.0846686	9.35443e-08	4.08567e-07	22	28	28	B1	Adipose. subcutaneous (GTEx)	EpiXcan	0.999898	gtex_sf	0.999981
4094	ENSG00000095209	TMEM38B	-0.457007	-0.133456	0.647666	0.0148565	0.0475849	9.44613e-05	0.000290476	6	8	8	B1	Adipose. subcutaneous (GTEx)	EpiXcan	0.999898	gtex_sf	0.999981
4095	ENSG00000246090	AP002026.1	0.456823	0.0358765	0.647798	0.137314	0.369483	6.05154e-35	1.5553e-33	100	121	121	B1	Adipose. subcutaneous (GTEx)	EpiXcan	0.999898	gtex_sf	0.999981
4096	ENSG00000166780	C16orf45	0.456449	0.0563975	0.648067	0.0411462	0.022406	0.00754996	0.0183153	25	27	27	B1	Adipose. subcutaneous (GTEx)	EpiXcan	0.999898	gtex_sf	0.999981
4097	ENSG00000109689	STIM2	0.456097	0.0443834	0.64832	0.108341	0.122508	1.1092e-10	6.43071e-10	33	37	37	B1	Adipose. subcutaneous (GTEx)	EpiXcan	0.999898	gtex_sf	0.999981
4098	ENSG00000214425	LRRC37A4P	0.455918	0.0334679	0.648449	0.204044	0.65559	2.12801e-87	7.27002e-85	125	207	207	B1	Adipose. subcutaneous (GTEx)	EpiXcan	0.999898	gtex_sf	0.999981
4099	ENSG00000172986	GXYLT2	-0.455871	-0.062586	0.648483	0.0717183	0.172818	8.41041e-15	6.86507e-14	22	26	26	B1	Adipose. subcutaneous (GTEx)	EpiXcan	0.999898	gtex_sf	0.999981
4100	ENSG00000109436	TBC1D9	-0.455865	-0.0733328	0.648487	0.042496	0.0811697	2.67561e-07	1.11352e-06	8	8	8	B1	Adipose. subcutaneous (GTEx)	EpiXcan	0.999898	gtex_sf	0.999981
4101	ENSG00000075240	GRAMD4	-0.455573	-0.0454374	0.648697	0.0512204	0.0815894	2.02501e-07	8.54091e-07	21	25	25	B1	Adipose. subcutaneous (GTEx)	EpiXcan	0.999898	gtex_sf	0.999981
4102	ENSG00000143776	CDC42BPA	-0.455472	-0.123803	0.648769	0.0140128	0.0189644	0.0145247	0.0339645	44	50	50	B1	Adipose. subcutaneous (GTEx)	EpiXcan	0.999898	gtex_sf	0.999981
4103	ENSG00000267272	LINC01140	-0.454772	-0.0770624	0.649273	0.0282508	0.0735146	7.47879e-07	2.93022e-06	8	9	9	B1	Adipose. subcutaneous (GTEx)	EpiXcan	0.999898	gtex_sf	0.999981
4104	ENSG00000179862	CITED4	-0.454768	-0.0667606	0.649276	0.0388856	0.100192	8.86565e-09	4.30885e-08	16	20	20	B1	Adipose. subcutaneous (GTEx)	EpiXcan	0.999898	gtex_sf	0.999981
4105	ENSG00000025434	NR1H3	-0.453759	-0.0731531	0.650002	0.0228323	0.069493	1.71444e-06	6.46759e-06	14	18	18	B1	Adipose. subcutaneous (GTEx)	EpiXcan	0.999898	gtex_sf	0.999981
4106	ENSG00000174165	ZDHHC24	-0.453483	-0.0537671	0.650201	0.0211613	0.0188119	0.0157344	0.0366709	15	21	21	B1	Adipose. subcutaneous (GTEx)	EpiXcan	0.999898	gtex_sf	0.999981
4107	ENSG00000162687	KCNT2	-0.453465	-0.0721359	0.650214	0.0359595	0.0832148	1.82116e-07	7.70431e-07	33	37	37	B1	Adipose. subcutaneous (GTEx)	EpiXcan	0.999898	gtex_sf	0.999981
4108	ENSG00000079691	CARMIL1	-0.45328	-0.0522821	0.650347	0.0557575	0.158947	1.50223e-13	1.10921e-12	26	35	35	B1	Adipose. subcutaneous (GTEx)	EpiXcan	0.999898	gtex_sf	0.999981
4109	ENSG00000105700	KXD1	0.453247	0.0423954	0.650371	0.0422115	0.123481	7.44256e-11	4.38939e-10	9	10	10	B1	Adipose. subcutaneous (GTEx)	EpiXcan	0.999898	gtex_sf	0.999981
4110	ENSG00000213719	CLIC1	-0.453159	-0.0518289	0.650434	0.050088	0.037921	0.00046361	0.00130897	42	47	47	B1	Adipose. subcutaneous (GTEx)	EpiXcan	0.999898	gtex_sf	0.999981
4111	ENSG00000070476	ZXDC	0.452725	0.0428654	0.650747	0.0960474	0.239232	9.11606e-21	1.10553e-19	11	12	12	B1	Adipose. subcutaneous (GTEx)	EpiXcan	0.999898	gtex_sf	0.999981
4112	ENSG00000047932	GOPC	-0.452674	-0.0635947	0.650784	0.0464054	0.0849318	9.33099e-08	4.07798e-07	12	13	13	B1	Adipose. subcutaneous (GTEx)	EpiXcan	0.999898	gtex_sf	0.999981
4113	ENSG00000223959	AFG3L1P	-0.452493	-0.095324	0.650914	0.0217122	0.0947697	1.09853e-08	5.29523e-08	11	12	12	B1	Adipose. subcutaneous (GTEx)	EpiXcan	0.999898	gtex_sf	0.999981
4114	ENSG00000169220	RGS14	0.452387	0.0294402	0.65099	0.201725	0.274959	3.45864e-25	5.34125e-24	29	32	32	B1	Adipose. subcutaneous (GTEx)	EpiXcan	0.999898	gtex_sf	0.999981
4115	ENSG00000138640	FAM13A	0.452064	0.0749469	0.651223	0.0314583	0.0704963	1.9346e-06	7.26097e-06	7	7	7	B1	Adipose. subcutaneous (GTEx)	EpiXcan	0.999898	gtex_sf	0.999981
4116	ENSG00000084234	APLP2	0.451804	0.101315	0.65141	0.016301	0.0395863	0.000396236	0.00113013	4	6	6	B1	Adipose. subcutaneous (GTEx)	EpiXcan	0.999898	gtex_sf	0.999981
4117	ENSG00000226380	AC016831.1	0.451682	0.114665	0.651498	0.0114049	0.0793554	4.12878e-07	1.67337e-06	7	8	8	B1	Adipose. subcutaneous (GTEx)	EpiXcan	0.999898	gtex_sf	0.999981
4118	ENSG00000127947	PTPN12	0.451548	0.0336456	0.651594	0.129408	0.220592	1.49586e-19	1.67889e-18	42	47	47	B1	Adipose. subcutaneous (GTEx)	EpiXcan	0.999898	gtex_sf	0.999981
4119	ENSG00000247796	AC008966.1	0.45144	0.0384658	0.651673	0.114281	0.257277	5.06055e-23	6.91543e-22	8	9	9	B1	Adipose. subcutaneous (GTEx)	EpiXcan	0.999898	gtex_sf	0.999981
4120	ENSG00000154889	MPPE1	0.451252	0.0286091	0.651808	0.168807	0.199061	1.34907e-17	1.32513e-16	47	56	56	B1	Adipose. subcutaneous (GTEx)	EpiXcan	0.999898	gtex_sf	0.999981
4121	ENSG00000170581	STAT2	0.451173	0.0549733	0.651865	0.0876635	0.123514	1.86042e-11	1.16179e-10	17	18	18	B1	Adipose. subcutaneous (GTEx)	EpiXcan	0.999898	gtex_sf	0.999981
4122	ENSG00000115561	CHMP3	0.450892	0.0467066	0.652067	0.0778501	0.125135	6.16211e-11	3.66197e-10	14	18	18	B1	Adipose. subcutaneous (GTEx)	EpiXcan	0.999898	gtex_sf	0.999981
4123	ENSG00000182628	SKA2	-0.45087	-0.153825	0.652083	0.0107456	0.0613907	8.19003e-06	2.85652e-05	3	5	5	B1	Adipose. subcutaneous (GTEx)	EpiXcan	0.999898	gtex_sf	0.999981
4124	ENSG00000139343	SNRPF	0.450795	0.0566385	0.652137	0.0679249	0.124869	6.89221e-11	4.0751e-10	15	23	23	B1	Adipose. subcutaneous (GTEx)	EpiXcan	0.999898	gtex_sf	0.999981
4125	ENSG00000059691	GATB	-0.450766	-0.085068	0.652158	0.026068	0.117001	3.79196e-10	2.0911e-09	8	10	10	B1	Adipose. subcutaneous (GTEx)	EpiXcan	0.999898	gtex_sf	0.999981
4126	ENSG00000120256	LRP11	-0.45055	-0.0452012	0.652314	0.0746094	0.175935	4.80627e-15	3.96708e-14	7	8	8	B1	Adipose. subcutaneous (GTEx)	EpiXcan	0.999898	gtex_sf	0.999981
4127	ENSG00000139372	TDG	0.450464	0.0710926	0.652376	0.041678	0.0857703	9.86028e-08	4.29723e-07	27	33	33	B1	Adipose. subcutaneous (GTEx)	EpiXcan	0.999898	gtex_sf	0.999981
4128	ENSG00000141314	RHBDL3	-0.45045	-0.096248	0.652386	0.0187941	0.0295881	0.00204767	0.00534707	13	17	17	B1	Adipose. subcutaneous (GTEx)	EpiXcan	0.999898	gtex_sf	0.999981
4129	ENSG00000197146	AL133458.1	0.450207	0.0677552	0.652561	0.0572834	0.195749	8.493e-18	8.47304e-17	30	38	38	B1	Adipose. subcutaneous (GTEx)	EpiXcan	0.999898	gtex_sf	0.999981
4130	ENSG00000101000	PROCR	-0.450098	-0.0474865	0.65264	0.0752253	0.162171	7.26625e-14	5.50749e-13	14	16	16	B1	Adipose. subcutaneous (GTEx)	EpiXcan	0.999898	gtex_sf	0.999981
4131	ENSG00000127578	WFIKKN1	-0.450091	-0.0458921	0.652645	0.126259	0.269878	1.96401e-24	2.91419e-23	24	29	29	B1	Adipose. subcutaneous (GTEx)	EpiXcan	0.999898	gtex_sf	0.999981
4132	ENSG00000165055	METTL2B	0.44968	-0.0362733	0.652941	0.0150576	0.227757	6.14125e-20	7.10791e-19	18	24	24	B1	Adipose. subcutaneous (GTEx)	EpiXcan	0.999898	gtex_sf	0.999981
4133	ENSG00000138207	RBP4	-0.449599	-0.109019	0.653	0.0118741	0.0492562	7.58243e-05	0.000235649	6	7	7	B1	Adipose. subcutaneous (GTEx)	EpiXcan	0.999898	gtex_sf	0.999981
4134	ENSG00000128268	MGAT3	0.449528	0.0520778	0.653051	0.0995045	0.0386806	0.000452107	0.00127829	60	72	72	B1	Adipose. subcutaneous (GTEx)	EpiXcan	0.999898	gtex_sf	0.999981
4135	ENSG00000245498	AP000866.1	-0.449284	-0.063544	0.653227	0.0329235	0.0794721	3.70263e-07	1.51203e-06	3	3	3	B1	Adipose. subcutaneous (GTEx)	EpiXcan	0.999898	gtex_sf	0.999981
4136	ENSG00000260534	AC100827.3	0.449203	0.07089	0.653285	0.0380356	0.0275579	0.00316549	0.00806458	19	26	26	B1	Adipose. subcutaneous (GTEx)	EpiXcan	0.999898	gtex_sf	0.999981
4137	ENSG00000187608	ISG15	0.448591	0.0715076	0.653727	0.0560979	0.0753751	6.56964e-07	2.59653e-06	23	35	35	B1	Adipose. subcutaneous (GTEx)	EpiXcan	0.999898	gtex_sf	0.999981
4138	ENSG00000233461	AL445524.1	0.448278	0.110321	0.653952	0.00706858	0.0190541	0.0143958	0.0336855	51	68	68	B1	Adipose. subcutaneous (GTEx)	EpiXcan	0.999898	gtex_sf	0.999981
4139	ENSG00000171827	ZNF570	-0.447651	-0.0394329	0.654405	0.0435358	0.0226542	0.00720432	0.0175253	39	46	46	B1	Adipose. subcutaneous (GTEx)	EpiXcan	0.999898	gtex_sf	0.999981
4140	ENSG00000179598	PLD6	-0.446474	-0.0749918	0.655255	0.0560053	0.117031	1.83678e-10	1.04457e-09	33	40	40	B1	Adipose. subcutaneous (GTEx)	EpiXcan	0.999898	gtex_sf	0.999981
4141	ENSG00000132622	HSPA12B	-0.446358	-0.0718679	0.655339	0.0475462	0.0493446	6.07296e-05	0.000191026	25	30	30	B1	Adipose. subcutaneous (GTEx)	EpiXcan	0.999898	gtex_sf	0.999981
4142	ENSG00000040487	PQLC2	0.446276	0.0625136	0.655398	0.0764018	0.0751733	6.48837e-07	2.56658e-06	58	67	67	B1	Adipose. subcutaneous (GTEx)	EpiXcan	0.999898	gtex_sf	0.999981
4143	ENSG00000003147	ICA1	-0.446257	-0.170538	0.655411	0.00885237	0.0428488	0.000192921	0.000570815	10	16	16	B1	Adipose. subcutaneous (GTEx)	EpiXcan	0.999898	gtex_sf	0.999981
4144	ENSG00000197461	PDGFA	-0.44614	-0.142118	0.655496	0.00818696	0.0249623	0.00528499	0.0130697	5	7	7	B1	Adipose. subcutaneous (GTEx)	EpiXcan	0.999898	gtex_sf	0.999981
4145	ENSG00000163512	AZI2	0.445762	0.293849	0.655769	0.00481936	0.0418881	0.000229592	0.000672639	3	7	7	B1	Adipose. subcutaneous (GTEx)	EpiXcan	0.999898	gtex_sf	0.999981
4146	ENSG00000166928	MS4A14	-0.445651	-0.0234961	0.655849	0.304709	0.49747	2.14934e-53	1.26495e-51	33	37	37	B1	Adipose. subcutaneous (GTEx)	EpiXcan	0.999898	gtex_sf	0.999981
4147	ENSG00000183615	FAM167B	-0.445243	-0.0770057	0.656144	0.013021	0.0340509	0.000959204	0.00260733	14	16	16	B1	Adipose. subcutaneous (GTEx)	EpiXcan	0.999898	gtex_sf	0.999981
4148	ENSG00000072657	TRHDE	0.445166	0.303079	0.6562	0.0023445	0.0625951	6.24924e-06	2.2082e-05	6	10	10	B1	Adipose. subcutaneous (GTEx)	EpiXcan	0.999898	gtex_sf	0.999981
4149	ENSG00000101331	CCM2L	-0.444724	-0.116961	0.656519	0.0143517	0.0419714	0.000239782	0.000701322	5	6	6	B1	Adipose. subcutaneous (GTEx)	EpiXcan	0.999898	gtex_sf	0.999981
4150	ENSG00000160752	FDPS	0.444652	0.0930633	0.656571	0.0174908	0.0753162	8.18214e-07	3.19418e-06	9	12	12	B1	Adipose. subcutaneous (GTEx)	EpiXcan	0.999898	gtex_sf	0.999981
4151	ENSG00000106591	MRPL32	0.444591	0.063204	0.656615	0.0555452	0.100111	7.94763e-09	3.88967e-08	37	46	46	B1	Adipose. subcutaneous (GTEx)	EpiXcan	0.999898	gtex_sf	0.999981
4152	ENSG00000183474	GTF2H2C	0.444275	1.51631	0.656844	7.48177e-05	0.0162397	0.0246677	0.0559819	4	6	6	B1	Adipose. subcutaneous (GTEx)	EpiXcan	0.999898	gtex_sf	0.999981
4153	ENSG00000106263	EIF3B	-0.444218	-0.0537244	0.656885	0.0664016	0.187174	1.284e-16	1.18869e-15	9	11	11	B1	Adipose. subcutaneous (GTEx)	EpiXcan	0.999898	gtex_sf	0.999981
4154	ENSG00000135686	KLHL36	0.443984	0.0665644	0.657054	0.0205709	0.176438	1.54399e-15	1.32031e-14	27	40	40	B1	Adipose. subcutaneous (GTEx)	EpiXcan	0.999898	gtex_sf	0.999981
4155	ENSG00000168653	NDUFS5	-0.443589	-0.0286346	0.65734	0.267732	0.40925	1.91737e-41	6.42502e-40	30	34	34	B1	Adipose. subcutaneous (GTEx)	EpiXcan	0.999898	gtex_sf	0.999981
4156	ENSG00000139133	ALG10	0.443321	0.157751	0.657534	0.0108701	0.0372886	0.000597047	0.00165929	3	3	3	B1	Adipose. subcutaneous (GTEx)	EpiXcan	0.999898	gtex_sf	0.999981
4157	ENSG00000159596	TMEM69	-0.44306	-0.0739016	0.657722	0.038387	0.0511792	5.51657e-05	0.000174386	14	16	16	B1	Adipose. subcutaneous (GTEx)	EpiXcan	0.999898	gtex_sf	0.999981
4158	ENSG00000114315	HES1	0.44286	0.116185	0.657867	0.0528853	0.0149467	0.030447	0.0680719	48	58	58	B1	Adipose. subcutaneous (GTEx)	EpiXcan	0.999898	gtex_sf	0.999981
4159	ENSG00000164308	ERAP2	0.442777	0.0179249	0.657927	0.462862	0.745449	3.49046e-116	1.22227e-112	30	36	36	B1	Adipose. subcutaneous (GTEx)	EpiXcan	0.999898	gtex_sf	0.999981
4160	ENSG00000168427	KLHL30	-0.442366	-0.0320952	0.658224	0.19199	0.313479	2.31602e-29	4.51189e-28	40	44	44	B1	Adipose. subcutaneous (GTEx)	EpiXcan	0.999898	gtex_sf	0.999981
4161	ENSG00000170579	DLGAP1	0.44228	0.0962223	0.658286	0.0216127	0.0998417	1.04977e-08	5.07346e-08	31	45	45	B1	Adipose. subcutaneous (GTEx)	EpiXcan	0.999898	gtex_sf	0.999981
4162	ENSG00000008382	MPND	-0.441636	-0.177984	0.658752	0.00750358	0.0434871	0.000203776	0.000601535	6	6	6	B1	Adipose. subcutaneous (GTEx)	EpiXcan	0.999898	gtex_sf	0.999981
4163	ENSG00000119777	TMEM214	0.441156	0.306659	0.6591	0.00180534	0.018021	0.0166026	0.0385213	1	1	1	B1	Adipose. subcutaneous (GTEx)	EpiXcan	0.999898	gtex_sf	0.999981
4164	ENSG00000163161	ERCC3	-0.441134	-0.0310028	0.659116	0.156464	0.318356	3.07308e-29	5.92085e-28	19	22	22	B1	Adipose. subcutaneous (GTEx)	EpiXcan	0.999898	gtex_sf	0.999981
4165	ENSG00000184319	RPL23AP82	0.441075	0.0547645	0.659159	0.100112	0.203721	1.711e-17	1.66546e-16	15	20	20	B1	Adipose. subcutaneous (GTEx)	EpiXcan	0.999898	gtex_sf	0.999981
4166	ENSG00000142156	COL6A1	0.441028	0.0903223	0.659192	0.0331139	0.075667	5.93504e-07	2.36305e-06	11	14	14	B1	Adipose. subcutaneous (GTEx)	EpiXcan	0.999898	gtex_sf	0.999981
4167	ENSG00000197872	FAM49A	0.440987	0.0140779	0.659223	0.0297784	0.028141	0.00290799	0.00744785	41	50	50	B1	Adipose. subcutaneous (GTEx)	EpiXcan	0.999898	gtex_sf	0.999981
4168	ENSG00000255135	AP002360.2	-0.44098	-0.0767587	0.659227	0.0446808	0.0670876	1.60022e-06	6.05301e-06	16	17	17	B1	Adipose. subcutaneous (GTEx)	EpiXcan	0.999898	gtex_sf	0.999981
4169	ENSG00000228649	SNHG26	-0.440944	-0.0331081	0.659254	0.140781	0.359371	6.94484e-34	1.70064e-32	44	52	52	B1	Adipose. subcutaneous (GTEx)	EpiXcan	0.999898	gtex_sf	0.999981
4170	ENSG00000153391	INO80C	-0.440707	-0.0682046	0.659425	0.0810184	0.0673819	3.4735e-06	1.26734e-05	51	57	57	B1	Adipose. subcutaneous (GTEx)	EpiXcan	0.999898	gtex_sf	0.999981
4171	ENSG00000179630	LACC1	0.440686	0.101227	0.65944	0.0117647	0.0391248	0.000442208	0.00125283	17	20	20	B1	Adipose. subcutaneous (GTEx)	EpiXcan	0.999898	gtex_sf	0.999981
4172	ENSG00000147454	SLC25A37	0.440668	0.0397834	0.659453	0.0984817	0.189803	2.41185e-16	2.18235e-15	35	41	41	B1	Adipose. subcutaneous (GTEx)	EpiXcan	0.999898	gtex_sf	0.999981
4173	ENSG00000155876	RRAGA	-0.440662	-0.402473	0.659458	0.00285663	0.0473571	9.56901e-05	0.000293997	9	13	13	B1	Adipose. subcutaneous (GTEx)	EpiXcan	0.999898	gtex_sf	0.999981
4174	ENSG00000140931	CMTM3	0.44054	0.0992208	0.659546	0.0163508	0.127667	3.09409e-11	1.89501e-10	29	33	33	B1	Adipose. subcutaneous (GTEx)	EpiXcan	0.999898	gtex_sf	0.999981
4175	ENSG00000172757	CFL1	-0.440434	-0.573863	0.659623	0.000523613	0.0108791	0.0642409	0.136876	2	4	4	B1	Adipose. subcutaneous (GTEx)	EpiXcan	0.999898	gtex_sf	0.999981
4176	ENSG00000151917	BEND6	0.440354	0.0514292	0.65968	0.0579031	0.188046	3.28842e-16	2.94319e-15	18	22	22	B1	Adipose. subcutaneous (GTEx)	EpiXcan	0.999898	gtex_sf	0.999981
4177	ENSG00000176022	B3GALT6	0.439716	0.0365284	0.660143	0.0935471	0.170382	1.11712e-14	8.99796e-14	15	19	19	B1	Adipose. subcutaneous (GTEx)	EpiXcan	0.999898	gtex_sf	0.999981
4178	ENSG00000122367	LDB3	0.439681	0.011909	0.660168	0.170727	0.246986	5.11374e-23	6.97065e-22	52	59	59	B1	Adipose. subcutaneous (GTEx)	EpiXcan	0.999898	gtex_sf	0.999981
4179	ENSG00000254901	BORCS8	-0.439428	-0.0531962	0.660352	0.0630735	0.154513	3.63752e-13	2.59555e-12	8	8	8	B1	Adipose. subcutaneous (GTEx)	EpiXcan	0.999898	gtex_sf	0.999981
4180	ENSG00000121966	CXCR4	-0.43923	-0.0866562	0.660495	0.0298964	0.0813483	2.30722e-07	9.65846e-07	13	16	16	B1	Adipose. subcutaneous (GTEx)	EpiXcan	0.999898	gtex_sf	0.999981
4181	ENSG00000140365	COMMD4	-0.438913	-0.0415689	0.660724	0.17607	0.291553	3.29341e-26	5.37029e-25	11	14	14	B1	Adipose. subcutaneous (GTEx)	EpiXcan	0.999898	gtex_sf	0.999981
4182	ENSG00000226752	PSMD5-AS1	-0.438766	-0.0196177	0.660831	0.447723	0.799968	1.23818e-141	1.73433e-137	35	44	44	B1	Adipose. subcutaneous (GTEx)	EpiXcan	0.999898	gtex_sf	0.999981
4183	ENSG00000136235	GPNMB	0.438535	0.0809336	0.660999	0.0237414	0.0204376	0.011422	0.0271258	15	20	20	B1	Adipose. subcutaneous (GTEx)	EpiXcan	0.999898	gtex_sf	0.999981
4184	ENSG00000197928	ZNF677	0.438126	0.0437272	0.661295	0.0588216	0.128501	5.23766e-11	3.13387e-10	14	17	17	B1	Adipose. subcutaneous (GTEx)	EpiXcan	0.999898	gtex_sf	0.999981
4185	ENSG00000171502	COL24A1	0.438064	0.0277993	0.66134	0.188048	0.349164	1.91688e-33	4.61335e-32	50	56	56	B1	Adipose. subcutaneous (GTEx)	EpiXcan	0.999898	gtex_sf	0.999981
4186	ENSG00000187049	TMEM216	0.437731	0.0795859	0.661582	0.0248507	0.143392	1.99068e-12	1.35094e-11	15	22	22	B1	Adipose. subcutaneous (GTEx)	EpiXcan	0.999898	gtex_sf	0.999981
4187	ENSG00000160117	ANKLE1	-0.437461	-0.0510661	0.661777	0.0381149	0.135709	9.26582e-12	5.93716e-11	18	25	25	B1	Adipose. subcutaneous (GTEx)	EpiXcan	0.999898	gtex_sf	0.999981
4188	ENSG00000203709	C1orf132	-0.437359	-0.21902	0.661851	0.00246413	0.0131013	0.0428537	0.093995	4	4	4	B1	Adipose. subcutaneous (GTEx)	EpiXcan	0.999898	gtex_sf	0.999981
4189	ENSG00000156042	CFAP70	-0.437344	-0.0712822	0.661862	0.015126	0.0663236	3.13151e-06	1.15036e-05	18	26	26	B1	Adipose. subcutaneous (GTEx)	EpiXcan	0.999898	gtex_sf	0.999981
4190	ENSG00000188511	C22orf34	-0.437303	-0.0269957	0.661892	0.212944	0.339451	5.74616e-32	1.294e-30	9	10	10	B1	Adipose. subcutaneous (GTEx)	EpiXcan	0.999898	gtex_sf	0.999981
4191	ENSG00000153246	PLA2R1	-0.437236	-0.0780478	0.66194	0.0317168	0.128004	4.18655e-11	2.53309e-10	7	10	10	B1	Adipose. subcutaneous (GTEx)	EpiXcan	0.999898	gtex_sf	0.999981
4192	ENSG00000113240	CLK4	0.437176	0.0564972	0.661984	0.0355218	0.0889788	1.77928e-08	8.39135e-08	19	22	22	B1	Adipose. subcutaneous (GTEx)	EpiXcan	0.999898	gtex_sf	0.999981
4193	ENSG00000136874	STX17	-0.436954	-0.0591928	0.662145	0.0582399	0.187117	3.61832e-16	3.2302e-15	11	14	14	B1	Adipose. subcutaneous (GTEx)	EpiXcan	0.999898	gtex_sf	0.999981
4194	ENSG00000162415	ZSWIM5	0.436946	0.045866	0.66215	0.0811885	0.118131	2.6866e-10	1.50105e-09	21	23	23	B1	Adipose. subcutaneous (GTEx)	EpiXcan	0.999898	gtex_sf	0.999981
4195	ENSG00000001167	NFYA	0.436734	0.0217411	0.662304	0.0678489	0.143311	1.8791e-12	1.27832e-11	33	39	39	B1	Adipose. subcutaneous (GTEx)	EpiXcan	0.999898	gtex_sf	0.999981
4196	ENSG00000164342	TLR3	-0.436324	-0.059146	0.662601	0.020025	0.0115323	0.0577015	0.123904	30	39	39	B1	Adipose. subcutaneous (GTEx)	EpiXcan	0.999898	gtex_sf	0.999981
4197	ENSG00000187942	LDLRAD2	-0.436254	-0.0427832	0.662652	0.0772289	0.0914373	4.83422e-08	2.17796e-07	62	74	74	B1	Adipose. subcutaneous (GTEx)	EpiXcan	0.999898	gtex_sf	0.999981
4198	ENSG00000167528	ZNF641	0.43622	0.051451	0.662677	0.0591276	0.12534	4.50933e-11	2.71665e-10	5	5	5	B1	Adipose. subcutaneous (GTEx)	EpiXcan	0.999898	gtex_sf	0.999981
4199	ENSG00000144747	TMF1	-0.436152	-0.0576134	0.662726	0.0885828	0.019554	0.0134154	0.0315443	66	75	75	B1	Adipose. subcutaneous (GTEx)	EpiXcan	0.999898	gtex_sf	0.999981
4200	ENSG00000118407	FILIP1	-0.436139	-0.125325	0.662736	0.0190574	0.10889	1.32867e-09	6.97291e-09	10	18	18	B1	Adipose. subcutaneous (GTEx)	EpiXcan	0.999898	gtex_sf	0.999981
4201	ENSG00000197362	ZNF786	0.436063	0.0624406	0.662791	0.0572269	0.115087	3.96371e-10	2.18238e-09	15	16	16	B1	Adipose. subcutaneous (GTEx)	EpiXcan	0.999898	gtex_sf	0.999981
4202	ENSG00000076555	ACACB	-0.436061	-0.146926	0.662792	0.0050952	0.0104641	0.0690137	0.146178	6	7	7	B1	Adipose. subcutaneous (GTEx)	EpiXcan	0.999898	gtex_sf	0.999981
4203	ENSG00000138303	ASCC1	0.435938	0.0375646	0.662881	0.0722025	0.0941413	2.84792e-08	1.31306e-07	34	39	39	B1	Adipose. subcutaneous (GTEx)	EpiXcan	0.999898	gtex_sf	0.999981
4204	ENSG00000101574	METTL4	-0.435353	-0.070654	0.663306	0.0322174	0.0651055	4.09935e-06	1.48179e-05	8	9	9	B1	Adipose. subcutaneous (GTEx)	EpiXcan	0.999898	gtex_sf	0.999981
4205	ENSG00000125434	SLC25A35	-0.435009	-0.0110314	0.663556	0.0907941	0.0943943	2.4062e-08	1.12009e-07	54	65	65	B1	Adipose. subcutaneous (GTEx)	EpiXcan	0.999898	gtex_sf	0.999981
4206	ENSG00000125871	MGME1	-0.434841	-0.0428036	0.663678	0.0902754	0.31898	1.05398e-29	2.09109e-28	16	21	21	B1	Adipose. subcutaneous (GTEx)	EpiXcan	0.999898	gtex_sf	0.999981
4207	ENSG00000149300	C11orf52	0.434674	0.0894289	0.663799	0.0328559	0.0965619	8.27859e-09	4.04177e-08	18	26	26	B1	Adipose. subcutaneous (GTEx)	EpiXcan	0.999898	gtex_sf	0.999981
4208	ENSG00000152760	TCTEX1D1	-0.43442	-0.0762586	0.663983	0.0344275	0.0674087	3.43905e-06	1.25575e-05	46	57	57	B1	Adipose. subcutaneous (GTEx)	EpiXcan	0.999898	gtex_sf	0.999981
4209	ENSG00000250565	ATP6V1E2	0.434383	0.0322116	0.66401	0.162214	0.273025	1.4918e-24	2.22531e-23	18	22	22	B1	Adipose. subcutaneous (GTEx)	EpiXcan	0.999898	gtex_sf	0.999981
4210	ENSG00000114209	PDCD10	0.433997	0.135623	0.664291	0.0153745	0.0116131	0.0567192	0.121963	16	18	18	B1	Adipose. subcutaneous (GTEx)	EpiXcan	0.999898	gtex_sf	0.999981
4211	ENSG00000144655	CSRNP1	0.433815	0.159954	0.664423	0.00894438	0.0145283	0.0310436	0.0693173	11	12	12	B1	Adipose. subcutaneous (GTEx)	EpiXcan	0.999898	gtex_sf	0.999981
4212	ENSG00000174177	CTU2	0.433779	0.0657564	0.664449	0.0223842	0.0767145	3.3991e-07	1.395e-06	12	19	19	B1	Adipose. subcutaneous (GTEx)	EpiXcan	0.999898	gtex_sf	0.999981
4213	ENSG00000164048	ZNF589	0.433156	0.0318157	0.664902	0.154067	0.467994	1.58449e-48	7.52339e-47	17	19	19	B1	Adipose. subcutaneous (GTEx)	EpiXcan	0.999898	gtex_sf	0.999981
4214	ENSG00000238197	PAXBP1-AS1	0.433078	0.0647141	0.664958	0.0712542	0.015799	0.0262716	0.059343	71	84	84	B1	Adipose. subcutaneous (GTEx)	EpiXcan	0.999898	gtex_sf	0.999981
4215	ENSG00000233184	AC093157.1	-0.433065	-0.499524	0.664967	0.00109916	0.0117309	0.0547915	0.118144	2	3	3	B1	Adipose. subcutaneous (GTEx)	EpiXcan	0.999898	gtex_sf	0.999981
4216	ENSG00000233426	EIF3FP3	-0.433028	-0.0893731	0.664994	0.0187089	0.0262114	0.00351788	0.00890886	8	8	8	B1	Adipose. subcutaneous (GTEx)	EpiXcan	0.999898	gtex_sf	0.999981
4217	ENSG00000132670	PTPRA	-0.432749	-0.148241	0.665197	0.00878672	0.0239232	0.00601402	0.0147865	7	8	8	B1	Adipose. subcutaneous (GTEx)	EpiXcan	0.999898	gtex_sf	0.999981
4218	ENSG00000197181	PIWIL2	0.432702	0.0736923	0.665231	0.0427294	0.33439	2.85763e-31	6.17698e-30	11	18	18	B1	Adipose. subcutaneous (GTEx)	EpiXcan	0.999898	gtex_sf	0.999981
4219	ENSG00000118640	VAMP8	-0.432368	-0.0611685	0.665474	0.049558	0.0769462	4.86488e-07	1.95699e-06	28	30	30	B1	Adipose. subcutaneous (GTEx)	EpiXcan	0.999898	gtex_sf	0.999981
4220	ENSG00000197442	MAP3K5	-0.432295	-0.0455456	0.665527	0.0228225	0.0136018	0.0387343	0.0854547	17	18	18	B1	Adipose. subcutaneous (GTEx)	EpiXcan	0.999898	gtex_sf	0.999981
4221	ENSG00000170364	SETMAR	0.432037	0.227739	0.665715	0.0323708	0.0199349	0.0125547	0.029625	24	28	28	B1	Adipose. subcutaneous (GTEx)	EpiXcan	0.999898	gtex_sf	0.999981
4222	ENSG00000189241	TSPYL1	0.431833	0.0389176	0.665863	0.0974835	0.149787	4.06667e-13	2.89293e-12	7	7	7	B1	Adipose. subcutaneous (GTEx)	EpiXcan	0.999898	gtex_sf	0.999981
4223	ENSG00000118873	RAB3GAP2	0.431676	0.130807	0.665977	0.011159	0.0472996	0.000112054	0.000341427	9	12	12	B1	Adipose. subcutaneous (GTEx)	EpiXcan	0.999898	gtex_sf	0.999981
4224	ENSG00000198646	NCOA6	-0.43155	-0.09535	0.666068	0.0127811	0.033866	0.0011393	0.00306476	19	30	30	B1	Adipose. subcutaneous (GTEx)	EpiXcan	0.999898	gtex_sf	0.999981
4225	ENSG00000103942	HOMER2	0.431321	0.0881967	0.666235	0.0294942	0.0520107	4.70668e-05	0.000149901	32	38	38	B1	Adipose. subcutaneous (GTEx)	EpiXcan	0.999898	gtex_sf	0.999981
4226	ENSG00000120963	ZNF706	0.43132	0.0918595	0.666236	0.0111689	0.0335189	0.00115504	0.00310471	9	10	10	B1	Adipose. subcutaneous (GTEx)	EpiXcan	0.999898	gtex_sf	0.999981
4227	ENSG00000140905	GCSH	-0.431301	-0.0474535	0.66625	0.071709	0.1344	1.54625e-11	9.70792e-11	18	22	22	B1	Adipose. subcutaneous (GTEx)	EpiXcan	0.999898	gtex_sf	0.999981
4228	ENSG00000169418	NPR1	0.431234	0.167834	0.666298	0.00765517	0.0268813	0.0036745	0.00927196	7	10	10	B1	Adipose. subcutaneous (GTEx)	EpiXcan	0.999898	gtex_sf	0.999981
4229	ENSG00000181192	DHTKD1	0.431211	0.0970936	0.666315	0.0355253	0.0551484	2.12731e-05	7.06261e-05	36	42	42	B1	Adipose. subcutaneous (GTEx)	EpiXcan	0.999898	gtex_sf	0.999981
4230	ENSG00000086598	TMED2	-0.430486	-0.0712607	0.666842	0.0260395	0.0937754	2.4185e-08	1.1247e-07	5	7	7	B1	Adipose. subcutaneous (GTEx)	EpiXcan	0.999898	gtex_sf	0.999981
4231	ENSG00000106125	MINDY4	0.430256	0.138362	0.667009	0.00582245	0.0182551	0.0162402	0.0377617	8	9	9	B1	Adipose. subcutaneous (GTEx)	EpiXcan	0.999898	gtex_sf	0.999981
4232	ENSG00000123892	RAB38	0.430247	0.0842789	0.667016	0.0240058	0.0666304	2.90975e-06	1.07198e-05	16	20	20	B1	Adipose. subcutaneous (GTEx)	EpiXcan	0.999898	gtex_sf	0.999981
4233	ENSG00000247228	AC009060.1	-0.430172	-0.159415	0.667071	0.00170908	0.0289289	0.0024525	0.00633804	4	7	7	B1	Adipose. subcutaneous (GTEx)	EpiXcan	0.999898	gtex_sf	0.999981
4234	ENSG00000145029	NICN1	-0.430162	-0.0361993	0.667078	0.0769661	0.180869	9.20122e-16	7.98522e-15	29	35	35	B1	Adipose. subcutaneous (GTEx)	EpiXcan	0.999898	gtex_sf	0.999981
4235	ENSG00000103066	PLA2G15	0.430134	0.145632	0.667098	0.00958179	0.0165225	0.0226612	0.0516375	6	7	7	B1	Adipose. subcutaneous (GTEx)	EpiXcan	0.999898	gtex_sf	0.999981
4236	ENSG00000197841	ZNF181	0.430105	0.0349593	0.667119	0.185644	0.29387	3.10555e-27	5.36369e-26	18	20	20	B1	Adipose. subcutaneous (GTEx)	EpiXcan	0.999898	gtex_sf	0.999981
4237	ENSG00000181404	WASHC1	-0.42971	-0.0408748	0.667407	0.157784	0.460061	1.63153e-49	8.04675e-48	36	45	45	B1	Adipose. subcutaneous (GTEx)	EpiXcan	0.999898	gtex_sf	0.999981
4238	ENSG00000256383	AC020910.2	0.429543	0.051182	0.667528	0.0543088	0.104976	1.70834e-09	8.86905e-09	27	30	30	B1	Adipose. subcutaneous (GTEx)	EpiXcan	0.999898	gtex_sf	0.999981
4239	ENSG00000065989	PDE4A	-0.429479	-0.127788	0.667575	0.014854	0.0257034	0.00355855	0.0089956	4	4	4	B1	Adipose. subcutaneous (GTEx)	EpiXcan	0.999898	gtex_sf	0.999981
4240	ENSG00000159212	CLIC6	0.429477	0.0617558	0.667576	0.0575175	0.270887	3.84798e-24	5.60859e-23	35	39	39	B1	Adipose. subcutaneous (GTEx)	EpiXcan	0.999898	gtex_sf	0.999981
4241	ENSG00000162836	ACP6	0.428982	0.0252239	0.667936	0.304727	0.481509	6.59749e-51	3.55427e-49	32	38	38	B1	Adipose. subcutaneous (GTEx)	EpiXcan	0.999898	gtex_sf	0.999981
4242	ENSG00000105270	CLIP3	0.428783	0.0992907	0.668081	0.0308266	0.134429	1.16712e-11	7.40389e-11	27	30	30	B1	Adipose. subcutaneous (GTEx)	EpiXcan	0.999898	gtex_sf	0.999981
4243	ENSG00000072364	AFF4	-0.428117	-0.0473084	0.668566	0.0648851	0.141613	2.97619e-12	1.99461e-11	16	19	19	B1	Adipose. subcutaneous (GTEx)	EpiXcan	0.999898	gtex_sf	0.999981
4244	ENSG00000132514	CLEC10A	0.427972	0.0522964	0.668672	0.0721976	0.0229342	0.00727635	0.0176944	79	96	96	B1	Adipose. subcutaneous (GTEx)	EpiXcan	0.999898	gtex_sf	0.999981
4245	ENSG00000171723	GPHN	0.427905	0.121034	0.668721	0.00972462	0.0337028	0.00116744	0.00313562	17	23	23	B1	Adipose. subcutaneous (GTEx)	EpiXcan	0.999898	gtex_sf	0.999981
4246	ENSG00000160201	U2AF1	-0.427861	-0.0412954	0.668752	0.0300532	0.0414012	0.000281033	0.000814997	36	58	58	B1	Adipose. subcutaneous (GTEx)	EpiXcan	0.999898	gtex_sf	0.999981
4247	ENSG00000157500	APPL1	0.427603	0.12223	0.66894	0.0116064	0.0162653	0.0247258	0.0560957	18	21	21	B1	Adipose. subcutaneous (GTEx)	EpiXcan	0.999898	gtex_sf	0.999981
4248	ENSG00000156232	WHAMM	0.427242	0.0252376	0.669203	0.235954	0.455048	1.20542e-46	5.12674e-45	13	16	16	B1	Adipose. subcutaneous (GTEx)	EpiXcan	0.999898	gtex_sf	0.999981
4249	ENSG00000151150	ANK3	0.42713	0.0698063	0.669285	0.0443744	0.116356	3.4249e-10	1.89765e-09	26	31	31	B1	Adipose. subcutaneous (GTEx)	EpiXcan	0.999898	gtex_sf	0.999981
4250	ENSG00000014824	SLC30A9	-0.426821	-0.0358052	0.66951	0.138624	0.119247	3.28587e-11	2.00808e-10	49	57	57	B1	Adipose. subcutaneous (GTEx)	EpiXcan	0.999898	gtex_sf	0.999981
4251	ENSG00000104522	TSTA3	0.426519	0.0142721	0.66973	0.0470373	0.0344877	0.000896177	0.00244217	43	56	56	B1	Adipose. subcutaneous (GTEx)	EpiXcan	0.999898	gtex_sf	0.999981
4252	ENSG00000165475	CRYL1	0.426029	0.0365634	0.670086	0.135727	0.0451752	0.000150588	0.000451475	77	95	95	B1	Adipose. subcutaneous (GTEx)	EpiXcan	0.999898	gtex_sf	0.999981
4253	ENSG00000137806	NDUFAF1	-0.426022	-0.0486815	0.670092	0.0591419	0.0144527	0.032045	0.0714166	33	40	40	B1	Adipose. subcutaneous (GTEx)	EpiXcan	0.999898	gtex_sf	0.999981
4254	ENSG00000120008	WDR11	-0.426005	-0.0335515	0.670104	0.0899718	0.186089	7.57693e-17	7.10851e-16	42	50	50	B1	Adipose. subcutaneous (GTEx)	EpiXcan	0.999898	gtex_sf	0.999981
4255	ENSG00000103264	FBXO31	-0.425814	-0.0594195	0.670244	0.0436224	0.0604495	8.11108e-06	2.83039e-05	28	33	33	B1	Adipose. subcutaneous (GTEx)	EpiXcan	0.999898	gtex_sf	0.999981
4256	ENSG00000249087	ZNF436-AS1	0.425571	0.0236335	0.670421	0.076706	0.0526385	4.11457e-05	0.000132004	44	53	53	B1	Adipose. subcutaneous (GTEx)	EpiXcan	0.999898	gtex_sf	0.999981
4257	ENSG00000144645	OSBPL10	-0.425521	-0.0568904	0.670457	0.0420908	0.0472491	9.17789e-05	0.000282414	25	31	31	B1	Adipose. subcutaneous (GTEx)	EpiXcan	0.999898	gtex_sf	0.999981
4258	ENSG00000215424	MCM3AP-AS1	-0.425482	-0.0289498	0.670486	0.0454895	0.0938628	2.41363e-08	1.12318e-07	24	30	30	B1	Adipose. subcutaneous (GTEx)	EpiXcan	0.999898	gtex_sf	0.999981
4259	ENSG00000110104	CCDC86	0.425438	0.0752553	0.670517	0.0443907	0.118077	2.7841e-10	1.55242e-09	18	22	22	B1	Adipose. subcutaneous (GTEx)	EpiXcan	0.999898	gtex_sf	0.999981
4260	ENSG00000100325	ASCC2	-0.425106	-0.0422943	0.670759	0.0424461	0.0329905	0.00125207	0.00334819	37	42	42	B1	Adipose. subcutaneous (GTEx)	EpiXcan	0.999898	gtex_sf	0.999981
4261	ENSG00000115339	GALNT3	-0.425006	-0.0330558	0.670832	0.198375	0.383065	6.86883e-37	1.96752e-35	26	31	31	B1	Adipose. subcutaneous (GTEx)	EpiXcan	0.999898	gtex_sf	0.999981
4262	ENSG00000099810	MTAP	-0.424658	-0.078769	0.671086	0.0256598	0.0971411	1.59793e-08	7.58203e-08	10	14	14	B1	Adipose. subcutaneous (GTEx)	EpiXcan	0.999898	gtex_sf	0.999981
4263	ENSG00000173110	HSPA6	0.424588	0.0641035	0.671137	0.0423978	0.0199605	0.0122389	0.0289333	27	31	31	B1	Adipose. subcutaneous (GTEx)	EpiXcan	0.999898	gtex_sf	0.999981
4264	ENSG00000204856	FAM216A	0.424563	0.130674	0.671155	0.0155781	0.0326894	0.00134405	0.00358046	7	9	9	B1	Adipose. subcutaneous (GTEx)	EpiXcan	0.999898	gtex_sf	0.999981
4265	ENSG00000100347	SAMM50	-0.42452	-0.0332451	0.671187	0.120137	0.378221	8.07741e-38	2.3769e-36	12	16	16	B1	Adipose. subcutaneous (GTEx)	EpiXcan	0.999898	gtex_sf	0.999981
4266	ENSG00000076003	MCM6	-0.424481	-0.0601559	0.671215	0.0795538	0.019407	0.0111799	0.0265825	51	63	63	B1	Adipose. subcutaneous (GTEx)	EpiXcan	0.999898	gtex_sf	0.999981
4267	ENSG00000136522	MRPL47	-0.424471	-0.092121	0.671223	0.0209239	0.0464548	0.000106425	0.000325479	13	13	13	B1	Adipose. subcutaneous (GTEx)	EpiXcan	0.999898	gtex_sf	0.999981
4268	ENSG00000102890	ELMO3	-0.423923	-0.0716945	0.671622	0.0410169	0.0666621	2.79285e-06	1.03027e-05	20	23	23	B1	Adipose. subcutaneous (GTEx)	EpiXcan	0.999898	gtex_sf	0.999981
4269	ENSG00000106799	TGFBR1	-0.423137	-0.0466121	0.672195	0.0485506	0.0142053	0.0318828	0.0711006	35	39	39	B1	Adipose. subcutaneous (GTEx)	EpiXcan	0.999898	gtex_sf	0.999981
4270	ENSG00000170619	COMMD5	0.4229	-0.00468002	0.672368	0.0101774	0.0820955	1.3049e-07	5.60152e-07	8	13	13	B1	Adipose. subcutaneous (GTEx)	EpiXcan	0.999898	gtex_sf	0.999981
4271	ENSG00000076662	ICAM3	-0.422676	-0.0509579	0.672532	0.104649	0.129571	4.17619e-11	2.52791e-10	40	50	50	B1	Adipose. subcutaneous (GTEx)	EpiXcan	0.999898	gtex_sf	0.999981
4272	ENSG00000204946	ZNF783	-0.42261	-0.118836	0.67258	0.0257041	0.0781236	3.48376e-07	1.42723e-06	27	35	35	B1	Adipose. subcutaneous (GTEx)	EpiXcan	0.999898	gtex_sf	0.999981
4273	ENSG00000261188	Z95115.1	-0.422509	-0.0560886	0.672653	0.0867681	0.183123	9.64037e-16	8.36115e-15	25	29	29	B1	Adipose. subcutaneous (GTEx)	EpiXcan	0.999898	gtex_sf	0.999981
4274	ENSG00000127472	PLA2G5	0.422406	0.0623159	0.672729	0.0363745	0.122683	1.34979e-10	7.77085e-10	19	21	21	B1	Adipose. subcutaneous (GTEx)	EpiXcan	0.999898	gtex_sf	0.999981
4275	ENSG00000099797	TECR	0.422375	0.0990288	0.672751	0.0132326	0.0126211	0.0473498	0.103114	12	14	14	B1	Adipose. subcutaneous (GTEx)	EpiXcan	0.999898	gtex_sf	0.999981
4276	ENSG00000104388	RAB2A	-0.42237	-0.103003	0.672755	0.0142935	0.108304	1.65888e-09	8.61865e-09	13	21	21	B1	Adipose. subcutaneous (GTEx)	EpiXcan	0.999898	gtex_sf	0.999981
4277	ENSG00000242294	STAG3L5P	0.421803	0.0239713	0.673169	0.260863	0.62643	1.45677e-79	3.04553e-77	13	16	16	B1	Adipose. subcutaneous (GTEx)	EpiXcan	0.999898	gtex_sf	0.999981
4278	ENSG00000172340	SUCLG2	0.421735	0.0510469	0.673219	0.106575	0.167507	2.0486e-14	1.61751e-13	66	73	73	B1	Adipose. subcutaneous (GTEx)	EpiXcan	0.999898	gtex_sf	0.999981
4279	ENSG00000168306	ACOX2	0.421697	0.0777585	0.673247	0.0394783	0.0775149	3.97714e-07	1.61519e-06	2	3	3	B1	Adipose. subcutaneous (GTEx)	EpiXcan	0.999898	gtex_sf	0.999981
4280	ENSG00000138738	PRDM5	-0.421545	-0.0464028	0.673357	0.0696424	0.0909991	4.20731e-08	1.90471e-07	35	45	45	B1	Adipose. subcutaneous (GTEx)	EpiXcan	0.999898	gtex_sf	0.999981
4281	ENSG00000198478	SH3BGRL2	-0.421078	-0.0648069	0.673698	0.0490905	0.0977598	1.3446e-08	6.42791e-08	8	8	8	B1	Adipose. subcutaneous (GTEx)	EpiXcan	0.999898	gtex_sf	0.999981
4282	ENSG00000113734	BNIP1	-0.42093	-0.0308815	0.673807	0.187986	0.292889	1.68836e-26	2.79207e-25	34	37	37	B1	Adipose. subcutaneous (GTEx)	EpiXcan	0.999898	gtex_sf	0.999981
4283	ENSG00000035403	VCL	0.420898	0.0572202	0.67383	0.00980317	0.0195548	0.0124743	0.0294551	25	35	35	B1	Adipose. subcutaneous (GTEx)	EpiXcan	0.999898	gtex_sf	0.999981
4284	ENSG00000106733	NMRK1	-0.420641	-0.014418	0.674018	0.517508	0.652901	1.42657e-86	4.3439e-84	22	24	24	B1	Adipose. subcutaneous (GTEx)	EpiXcan	0.999898	gtex_sf	0.999981
4285	ENSG00000075975	MKRN2	0.420426	0.0652765	0.674174	0.0617469	0.0996761	1.00157e-08	4.8476e-08	49	63	63	B1	Adipose. subcutaneous (GTEx)	EpiXcan	0.999898	gtex_sf	0.999981
4286	ENSG00000145022	TCTA	0.420265	0.129474	0.674292	0.0192498	0.0398878	0.000305272	0.00088182	29	36	36	B1	Adipose. subcutaneous (GTEx)	EpiXcan	0.999898	gtex_sf	0.999981
4287	ENSG00000073050	XRCC1	-0.42011	-0.131143	0.674405	0.00886527	0.0205279	0.0109306	0.0260294	5	7	7	B1	Adipose. subcutaneous (GTEx)	EpiXcan	0.999898	gtex_sf	0.999981
4288	ENSG00000189298	ZKSCAN3	0.420049	0.097033	0.67445	0.0276926	0.0455554	0.000139402	0.000419463	9	11	11	B1	Adipose. subcutaneous (GTEx)	EpiXcan	0.999898	gtex_sf	0.999981
4289	ENSG00000125826	RBCK1	0.41999	0.0630633	0.674493	0.0306005	0.132592	2.21723e-11	1.37602e-10	8	10	10	B1	Adipose. subcutaneous (GTEx)	EpiXcan	0.999898	gtex_sf	0.999981
4290	ENSG00000166450	PRTG	-0.419979	-0.0342542	0.674501	0.128998	0.250362	6.14483e-22	7.9109e-21	43	50	50	B1	Adipose. subcutaneous (GTEx)	EpiXcan	0.999898	gtex_sf	0.999981
4291	ENSG00000214293	APTR	0.419867	0.0309979	0.674583	0.173947	0.279955	1.78123e-25	2.79392e-24	23	26	26	B1	Adipose. subcutaneous (GTEx)	EpiXcan	0.999898	gtex_sf	0.999981
4292	ENSG00000064115	TM7SF3	-0.419793	-0.176201	0.674636	0.00613484	0.238737	4.38487e-21	5.3829e-20	11	19	19	B1	Adipose. subcutaneous (GTEx)	EpiXcan	0.999898	gtex_sf	0.999981
4293	ENSG00000160307	S100B	0.418815	0.0585632	0.675352	0.0451706	0.319332	3.41957e-29	6.5345e-28	11	14	14	B1	Adipose. subcutaneous (GTEx)	EpiXcan	0.999898	gtex_sf	0.999981
4294	ENSG00000168005	C11orf84	0.41879	0.0598045	0.675369	0.0278578	0.0746091	5.27996e-07	2.11788e-06	9	10	10	B1	Adipose. subcutaneous (GTEx)	EpiXcan	0.999898	gtex_sf	0.999981
4295	ENSG00000171488	LRRC8C	-0.418735	-0.139254	0.67541	0.00816234	0.0289699	0.00192896	0.00504933	7	8	8	B1	Adipose. subcutaneous (GTEx)	EpiXcan	0.999898	gtex_sf	0.999981
4296	ENSG00000116667	C1orf21	0.418649	0.0390752	0.675473	0.144085	0.187866	2.15261e-16	1.95789e-15	52	62	62	B1	Adipose. subcutaneous (GTEx)	EpiXcan	0.999898	gtex_sf	0.999981
4297	ENSG00000204622	HLA-J	-0.418646	-0.0225375	0.675475	0.250111	0.340169	5.10192e-33	1.20714e-31	47	51	51	B1	Adipose. subcutaneous (GTEx)	EpiXcan	0.999898	gtex_sf	0.999981
4298	ENSG00000179833	SERTAD2	-0.418505	-0.0636295	0.675578	0.0793974	0.0687577	2.62223e-06	9.70912e-06	48	57	57	B1	Adipose. subcutaneous (GTEx)	EpiXcan	0.999898	gtex_sf	0.999981
4299	ENSG00000115946	PNO1	-0.417877	-0.0721764	0.676037	0.02326	0.0841361	1.0787e-07	4.67548e-07	8	10	10	B1	Adipose. subcutaneous (GTEx)	EpiXcan	0.999898	gtex_sf	0.999981
4300	ENSG00000178188	SH2B1	-0.417862	-0.0571317	0.676048	0.0443639	0.0979068	3.44169e-09	1.74035e-08	21	24	24	B1	Adipose. subcutaneous (GTEx)	EpiXcan	0.999898	gtex_sf	0.999981
4301	ENSG00000119878	CRIPT	-0.417838	-0.0307198	0.676066	0.117949	0.207194	1.2182e-18	1.2917e-17	24	30	30	B1	Adipose. subcutaneous (GTEx)	EpiXcan	0.999898	gtex_sf	0.999981
4302	ENSG00000134287	ARF3	0.417452	0.108607	0.676348	0.015725	0.0282691	0.00294206	0.00752821	10	14	14	B1	Adipose. subcutaneous (GTEx)	EpiXcan	0.999898	gtex_sf	0.999981
4303	ENSG00000151006	PRSS53	-0.417334	-0.116107	0.676434	0.0252545	0.0361139	0.00072524	0.00199655	12	17	17	B1	Adipose. subcutaneous (GTEx)	EpiXcan	0.999898	gtex_sf	0.999981
4304	ENSG00000132600	PRMT7	-0.41719	-0.0626769	0.676539	0.0406985	0.323115	6.64676e-31	1.41706e-29	16	21	21	B1	Adipose. subcutaneous (GTEx)	EpiXcan	0.999898	gtex_sf	0.999981
4305	ENSG00000187260	WDR86	-0.416966	-0.0432832	0.676703	0.153379	0.282146	2.46399e-25	3.83905e-24	27	32	32	B1	Adipose. subcutaneous (GTEx)	EpiXcan	0.999898	gtex_sf	0.999981
4306	ENSG00000105193	RPS16	-0.416536	-0.058374	0.677018	0.0285216	0.0782613	3.87612e-07	1.5769e-06	14	18	18	B1	Adipose. subcutaneous (GTEx)	EpiXcan	0.999898	gtex_sf	0.999981
4307	ENSG00000101417	PXMP4	-0.416476	-0.10634	0.677061	0.0322892	0.0541637	3.30583e-05	0.000107212	19	29	29	B1	Adipose. subcutaneous (GTEx)	EpiXcan	0.999898	gtex_sf	0.999981
4308	ENSG00000163106	HPGDS	-0.416287	-0.151079	0.6772	0.00699874	0.0431569	0.000218312	0.000641877	14	18	18	B1	Adipose. subcutaneous (GTEx)	EpiXcan	0.999898	gtex_sf	0.999981
4309	ENSG00000155542	SETD9	0.416213	0.0270057	0.677254	0.129482	0.225373	6.14527e-20	7.10791e-19	35	41	41	B1	Adipose. subcutaneous (GTEx)	EpiXcan	0.999898	gtex_sf	0.999981
4310	ENSG00000145949	MYLK4	0.415932	0.0347357	0.67746	0.225519	0.327435	2.1143e-31	4.59148e-30	45	54	54	B1	Adipose. subcutaneous (GTEx)	EpiXcan	0.999898	gtex_sf	0.999981
4311	ENSG00000170310	STX8	0.415283	0.0348346	0.677935	0.194184	0.191629	1.32208e-16	1.22153e-15	60	78	78	B1	Adipose. subcutaneous (GTEx)	EpiXcan	0.999898	gtex_sf	0.999981
4312	ENSG00000198520	C1orf228	0.415274	0.0863599	0.677941	0.0324572	0.0172634	0.0199069	0.045651	25	30	30	B1	Adipose. subcutaneous (GTEx)	EpiXcan	0.999898	gtex_sf	0.999981
4313	ENSG00000241684	ADAMTS9-AS2	0.415012	0.153731	0.678133	0.0235307	0.0167121	0.0221084	0.0504352	24	30	30	B1	Adipose. subcutaneous (GTEx)	EpiXcan	0.999898	gtex_sf	0.999981
4314	ENSG00000184182	UBE2F	0.414861	0.0835342	0.678244	0.0659556	0.063031	6.65163e-06	2.34153e-05	49	58	58	B1	Adipose. subcutaneous (GTEx)	EpiXcan	0.999898	gtex_sf	0.999981
4315	ENSG00000196072	BLOC1S2	0.414803	0.0258642	0.678286	0.153748	0.20924	4.61736e-19	5.02528e-18	48	53	53	B1	Adipose. subcutaneous (GTEx)	EpiXcan	0.999898	gtex_sf	0.999981
4316	ENSG00000197937	ZNF347	0.414681	0.0372762	0.678375	0.105258	0.116944	3.74614e-10	2.06746e-09	31	43	43	B1	Adipose. subcutaneous (GTEx)	EpiXcan	0.999898	gtex_sf	0.999981
4317	ENSG00000141338	ABCA8	0.414153	0.0351193	0.678762	0.0312411	0.0190894	0.0138647	0.0325189	31	37	37	B1	Adipose. subcutaneous (GTEx)	EpiXcan	0.999898	gtex_sf	0.999981
4318	ENSG00000163827	LRRC2	0.413744	0.0764104	0.679061	0.0269994	0.0968399	7.86837e-09	3.85627e-08	8	8	8	B1	Adipose. subcutaneous (GTEx)	EpiXcan	0.999898	gtex_sf	0.999981
4319	ENSG00000083817	ZNF416	0.413575	0.0908373	0.679186	0.0188676	0.011874	0.0529199	0.11432	19	25	25	B1	Adipose. subcutaneous (GTEx)	EpiXcan	0.999898	gtex_sf	0.999981
4320	ENSG00000204991	SPIRE2	-0.413374	-0.0984705	0.679333	0.0350515	0.216214	5.33487e-19	5.76586e-18	27	36	36	B1	Adipose. subcutaneous (GTEx)	EpiXcan	0.999898	gtex_sf	0.999981
4321	ENSG00000101460	MAP1LC3A	0.41335	0.0287001	0.67935	0.170042	0.287823	5.23578e-26	8.42961e-25	39	48	48	B1	Adipose. subcutaneous (GTEx)	EpiXcan	0.999898	gtex_sf	0.999981
4322	ENSG00000126247	CAPNS1	-0.41334	-0.0687678	0.679357	0.0234569	0.0303184	0.0020504	0.0053532	20	22	22	B1	Adipose. subcutaneous (GTEx)	EpiXcan	0.999898	gtex_sf	0.999981
4323	ENSG00000140443	IGF1R	0.412918	0.0726082	0.679666	0.0248402	0.0332277	0.0011791	0.00316454	10	12	12	B1	Adipose. subcutaneous (GTEx)	EpiXcan	0.999898	gtex_sf	0.999981
4324	ENSG00000170846	AC093323.1	0.412712	0.121221	0.679818	0.00779524	0.0660522	3.30117e-06	1.20856e-05	6	8	8	B1	Adipose. subcutaneous (GTEx)	EpiXcan	0.999898	gtex_sf	0.999981
4325	ENSG00000141401	IMPA2	0.412454	0.0328873	0.680007	0.123225	0.275386	7.97413e-25	1.21008e-23	10	12	12	B1	Adipose. subcutaneous (GTEx)	EpiXcan	0.999898	gtex_sf	0.999981
4326	ENSG00000179348	GATA2	0.41191	0.0519561	0.680406	0.0700834	0.0797101	2.99909e-07	1.24101e-06	36	44	44	B1	Adipose. subcutaneous (GTEx)	EpiXcan	0.999898	gtex_sf	0.999981
4327	ENSG00000272054	AC007390.2	-0.411721	-0.0402217	0.680544	0.0454551	0.0354444	0.000779796	0.00214253	30	31	31	B1	Adipose. subcutaneous (GTEx)	EpiXcan	0.999898	gtex_sf	0.999981
4328	ENSG00000163249	CCNYL1	0.411704	0.0691471	0.680557	0.0492922	0.0585311	1.25738e-05	4.2852e-05	45	55	55	B1	Adipose. subcutaneous (GTEx)	EpiXcan	0.999898	gtex_sf	0.999981
4329	ENSG00000143442	POGZ	-0.4109	-0.0652188	0.681146	0.0320173	0.124196	1.00419e-10	5.84121e-10	11	14	14	B1	Adipose. subcutaneous (GTEx)	EpiXcan	0.999898	gtex_sf	0.999981
4330	ENSG00000104381	GDAP1	-0.41082	-0.0843121	0.681205	0.0224861	0.0705299	1.62169e-06	6.13091e-06	19	23	23	B1	Adipose. subcutaneous (GTEx)	EpiXcan	0.999898	gtex_sf	0.999981
4331	ENSG00000131401	NAPSB	0.410571	0.0373441	0.681387	0.0650947	0.152828	4.74296e-13	3.35359e-12	33	43	43	B1	Adipose. subcutaneous (GTEx)	EpiXcan	0.999898	gtex_sf	0.999981
4332	ENSG00000101363	MANBAL	-0.410397	-0.0210074	0.681515	0.172209	0.197208	3.68045e-17	3.52372e-16	42	48	48	B1	Adipose. subcutaneous (GTEx)	EpiXcan	0.999898	gtex_sf	0.999981
4333	ENSG00000196911	KPNA5	0.410354	0.168366	0.681546	0.00438076	0.0104986	0.0706603	0.1494	9	15	15	B1	Adipose. subcutaneous (GTEx)	EpiXcan	0.999898	gtex_sf	0.999981
4334	ENSG00000165271	NOL6	-0.410101	-0.0334565	0.681732	0.158663	0.20075	1.92482e-17	1.86581e-16	28	29	29	B1	Adipose. subcutaneous (GTEx)	EpiXcan	0.999898	gtex_sf	0.999981
4335	ENSG00000155792	DEPTOR	0.410053	0.0836533	0.681767	0.0185677	0.052109	4.5002e-05	0.000143717	18	21	21	B1	Adipose. subcutaneous (GTEx)	EpiXcan	0.999898	gtex_sf	0.999981
4336	ENSG00000224189	HAGLR	-0.41002	-0.053112	0.681791	0.0653859	0.0802591	3.20179e-07	1.31788e-06	14	18	18	B1	Adipose. subcutaneous (GTEx)	EpiXcan	0.999898	gtex_sf	0.999981
4337	ENSG00000162631	NTNG1	-0.409623	-0.0223118	0.682083	0.262716	0.288401	3.8093e-27	6.56296e-26	116	147	147	B1	Adipose. subcutaneous (GTEx)	EpiXcan	0.999898	gtex_sf	0.999981
4338	ENSG00000154127	UBASH3B	0.409474	0.0533492	0.682192	0.0400477	0.096365	1.87244e-08	8.82181e-08	40	49	49	B1	Adipose. subcutaneous (GTEx)	EpiXcan	0.999898	gtex_sf	0.999981
4339	ENSG00000074755	ZZEF1	0.409423	0.0809356	0.682229	0.014391	0.0433251	0.000197848	0.000584653	10	14	14	B1	Adipose. subcutaneous (GTEx)	EpiXcan	0.999898	gtex_sf	0.999981
4340	ENSG00000164733	CTSB	0.409407	0.0526953	0.682241	0.0618718	0.0795346	3.30022e-07	1.3568e-06	15	19	19	B1	Adipose. subcutaneous (GTEx)	EpiXcan	0.999898	gtex_sf	0.999981
4341	ENSG00000149531	FRG1BP	0.409317	0.0934834	0.682307	0.0172883	0.120265	1.85684e-10	1.05555e-09	22	28	28	B1	Adipose. subcutaneous (GTEx)	EpiXcan	0.999898	gtex_sf	0.999981
4342	ENSG00000071564	TCF3	0.409097	0.106618	0.682468	0.0200707	0.0224405	0.00752784	0.0182711	15	20	20	B1	Adipose. subcutaneous (GTEx)	EpiXcan	0.999898	gtex_sf	0.999981
4343	ENSG00000105373	NOP53	-0.408954	-0.0497842	0.682573	0.0606545	0.131138	2.49819e-11	1.54083e-10	28	39	39	B1	Adipose. subcutaneous (GTEx)	EpiXcan	0.999898	gtex_sf	0.999981
4344	ENSG00000044459	CNTLN	-0.408742	-0.0719502	0.682729	0.0529221	0.157955	1.06056e-13	7.91855e-13	36	52	52	B1	Adipose. subcutaneous (GTEx)	EpiXcan	0.999898	gtex_sf	0.999981
4345	ENSG00000205531	NAP1L4	-0.408436	-0.05411	0.682953	0.055261	0.105181	3.23878e-09	1.64249e-08	11	13	13	B1	Adipose. subcutaneous (GTEx)	EpiXcan	0.999898	gtex_sf	0.999981
4346	ENSG00000164818	DNAAF5	-0.408386	-0.0465891	0.68299	0.0821167	0.132502	2.27591e-11	1.40931e-10	44	58	58	B1	Adipose. subcutaneous (GTEx)	EpiXcan	0.999898	gtex_sf	0.999981
4347	ENSG00000124588	NQO2	-0.407954	-0.038488	0.683307	0.137016	0.593131	4.58576e-72	6.90674e-70	34	46	46	B1	Adipose. subcutaneous (GTEx)	EpiXcan	0.999898	gtex_sf	0.999981
4348	ENSG00000205978	NYNRIN	0.407265	0.0751843	0.683813	0.0294316	0.0185088	0.0165344	0.0383756	23	24	24	B1	Adipose. subcutaneous (GTEx)	EpiXcan	0.999898	gtex_sf	0.999981
4349	ENSG00000177853	ZNF518A	0.406799	0.0576804	0.684156	0.0531478	0.121474	1.26678e-10	7.30799e-10	13	13	13	B1	Adipose. subcutaneous (GTEx)	EpiXcan	0.999898	gtex_sf	0.999981
4350	ENSG00000087884	AAMDC	0.406405	0.0474612	0.684445	0.0579661	0.156365	1.5073e-13	1.11237e-12	19	24	24	B1	Adipose. subcutaneous (GTEx)	EpiXcan	0.999898	gtex_sf	0.999981
4351	ENSG00000004487	KDM1A	-0.405829	-0.0688553	0.684868	0.0248144	0.0183715	0.0169542	0.0392655	20	23	23	B1	Adipose. subcutaneous (GTEx)	EpiXcan	0.999898	gtex_sf	0.999981
4352	ENSG00000176731	C8orf59	0.405611	0.0542416	0.685029	0.0456242	0.0938382	2.45145e-08	1.13851e-07	5	6	6	B1	Adipose. subcutaneous (GTEx)	EpiXcan	0.999898	gtex_sf	0.999981
4353	ENSG00000168421	RHOH	0.405598	0.0485424	0.685038	0.0742889	0.0928065	1.95972e-08	9.20826e-08	30	38	38	B1	Adipose. subcutaneous (GTEx)	EpiXcan	0.999898	gtex_sf	0.999981
4354	ENSG00000213965	NUDT19	-0.405393	-0.0356592	0.685188	0.138447	0.204802	2.9358e-18	3.02812e-17	23	29	29	B1	Adipose. subcutaneous (GTEx)	EpiXcan	0.999898	gtex_sf	0.999981
4355	ENSG00000124198	ARFGEF2	0.405322	0.103076	0.685241	0.0176405	0.0450108	0.000141642	0.000425654	20	24	24	B1	Adipose. subcutaneous (GTEx)	EpiXcan	0.999898	gtex_sf	0.999981
4356	ENSG00000103510	KAT8	-0.40486	-0.0263023	0.68558	0.14735	0.321227	8.24829e-31	1.74786e-29	16	21	21	B1	Adipose. subcutaneous (GTEx)	EpiXcan	0.999898	gtex_sf	0.999981
4357	ENSG00000164323	CFAP97	-0.404626	-0.0480392	0.685752	0.0552516	0.137872	6.57093e-12	4.25713e-11	28	32	32	B1	Adipose. subcutaneous (GTEx)	EpiXcan	0.999898	gtex_sf	0.999981
4358	ENSG00000145725	PPIP5K2	-0.404551	-0.0507864	0.685808	0.0499834	0.194395	8.56789e-17	7.99537e-16	21	28	28	B1	Adipose. subcutaneous (GTEx)	EpiXcan	0.999898	gtex_sf	0.999981
4359	ENSG00000095015	MAP3K1	-0.404312	-0.0650477	0.685983	0.0238932	0.0360271	0.000670591	0.00185302	29	35	35	B1	Adipose. subcutaneous (GTEx)	EpiXcan	0.999898	gtex_sf	0.999981
4360	ENSG00000213689	TREX1	0.404248	0.0543747	0.68603	0.0265004	0.0862834	1.0359e-07	4.50617e-07	10	13	13	B1	Adipose. subcutaneous (GTEx)	EpiXcan	0.999898	gtex_sf	0.999981
4361	ENSG00000157637	SLC38A10	0.404162	0.0287581	0.686093	0.119279	0.195516	5.36646e-17	5.08579e-16	21	25	25	B1	Adipose. subcutaneous (GTEx)	EpiXcan	0.999898	gtex_sf	0.999981
4362	ENSG00000225855	RUSC1-AS1	-0.404036	-0.103017	0.686186	0.0637204	0.127074	5.07493e-11	3.0404e-10	42	54	54	B1	Adipose. subcutaneous (GTEx)	EpiXcan	0.999898	gtex_sf	0.999981
4363	ENSG00000085719	CPNE3	0.403984	0.0820704	0.686225	0.0316872	0.0808057	2.68153e-07	1.11554e-06	15	18	18	B1	Adipose. subcutaneous (GTEx)	EpiXcan	0.999898	gtex_sf	0.999981
4364	ENSG00000257093	KIAA1147	-0.403722	-0.0519682	0.686417	0.0520135	0.113546	2.55828e-10	1.43106e-09	36	47	47	B1	Adipose. subcutaneous (GTEx)	EpiXcan	0.999898	gtex_sf	0.999981
4365	ENSG00000186976	EFCAB6	0.403343	0.0477411	0.686696	0.0572919	0.12947	3.19771e-11	1.95676e-10	15	17	17	B1	Adipose. subcutaneous (GTEx)	EpiXcan	0.999898	gtex_sf	0.999981
4366	ENSG00000271361	AL133351.4	-0.403331	-0.135769	0.686705	0.0792803	0.451022	2.82714e-46	1.18918e-44	51	61	61	B1	Adipose. subcutaneous (GTEx)	EpiXcan	0.999898	gtex_sf	0.999981
4367	ENSG00000125107	CNOT1	-0.402793	-0.0851113	0.6871	0.0245205	0.0485501	6.93575e-05	0.000216271	9	10	10	B1	Adipose. subcutaneous (GTEx)	EpiXcan	0.999898	gtex_sf	0.999981
4368	ENSG00000143756	FBXO28	-0.402748	-0.0811645	0.687134	0.0190347	0.0518252	3.72291e-05	0.000120154	6	6	6	B1	Adipose. subcutaneous (GTEx)	EpiXcan	0.999898	gtex_sf	0.999981
4369	ENSG00000257315	ZBED6	0.402664	0.103422	0.687196	0.010372	0.0338205	0.001126	0.00303155	3	3	3	B1	Adipose. subcutaneous (GTEx)	EpiXcan	0.999898	gtex_sf	0.999981
4370	ENSG00000136271	DDX56	-0.402498	-0.0840109	0.687317	0.0243256	0.0476298	9.62544e-05	0.000295666	15	16	16	B1	Adipose. subcutaneous (GTEx)	EpiXcan	0.999898	gtex_sf	0.999981
4371	ENSG00000114744	COMMD2	-0.402482	-0.046517	0.687329	0.107728	0.181882	2.71306e-16	2.44347e-15	9	11	11	B1	Adipose. subcutaneous (GTEx)	EpiXcan	0.999898	gtex_sf	0.999981
4372	ENSG00000184988	TMEM106A	-0.402326	-0.0815189	0.687444	0.0180177	0.0734912	8.67742e-07	3.37062e-06	20	31	31	B1	Adipose. subcutaneous (GTEx)	EpiXcan	0.999898	gtex_sf	0.999981
4373	ENSG00000183828	NUDT14	0.402105	0.0378114	0.687607	0.10596	0.0373187	0.00057478	0.00160218	68	100	100	B1	Adipose. subcutaneous (GTEx)	EpiXcan	0.999898	gtex_sf	0.999981
4374	ENSG00000075151	EIF4G3	-0.402018	-0.0685513	0.687671	0.0189693	0.0413232	0.000263593	0.000768236	19	20	20	B1	Adipose. subcutaneous (GTEx)	EpiXcan	0.999898	gtex_sf	0.999981
4375	ENSG00000182534	MXRA7	0.401998	0.019911	0.687685	0.385621	0.580956	4.26416e-71	5.91368e-69	63	74	74	B1	Adipose. subcutaneous (GTEx)	EpiXcan	0.999898	gtex_sf	0.999981
4376	ENSG00000142864	SERBP1	0.401941	0.0448002	0.687727	0.0294733	0.0962197	1.92117e-08	9.03317e-08	16	21	21	B1	Adipose. subcutaneous (GTEx)	EpiXcan	0.999898	gtex_sf	0.999981
4377	ENSG00000259943	AL050341.2	0.401884	0.0601449	0.687769	0.0428031	0.0659241	2.36207e-06	8.80167e-06	30	36	36	B1	Adipose. subcutaneous (GTEx)	EpiXcan	0.999898	gtex_sf	0.999981
4378	ENSG00000206538	VGLL3	0.401763	0.0818216	0.687858	0.0255089	0.0327383	0.00117766	0.00316186	29	34	34	B1	Adipose. subcutaneous (GTEx)	EpiXcan	0.999898	gtex_sf	0.999981
4379	ENSG00000102934	PLLP	0.401577	0.0442947	0.687996	0.0570357	0.140362	4.47482e-12	2.94821e-11	8	8	8	B1	Adipose. subcutaneous (GTEx)	EpiXcan	0.999898	gtex_sf	0.999981
4380	ENSG00000139192	TAPBPL	0.401527	0.0258585	0.688033	0.21822	0.326493	1.58434e-31	3.4729e-30	24	31	31	B1	Adipose. subcutaneous (GTEx)	EpiXcan	0.999898	gtex_sf	0.999981
4381	ENSG00000160293	VAV2	-0.401505	-0.085444	0.688049	0.0196433	0.128865	4.14338e-11	2.50914e-10	8	10	10	B1	Adipose. subcutaneous (GTEx)	EpiXcan	0.999898	gtex_sf	0.999981
4382	ENSG00000167972	ABCA3	-0.400901	-0.0346009	0.688493	0.0479056	0.0338504	0.000988002	0.00267989	46	54	54	B1	Adipose. subcutaneous (GTEx)	EpiXcan	0.999898	gtex_sf	0.999981
4383	ENSG00000170322	NFRKB	-0.400834	-0.0529912	0.688542	0.208226	0.429853	1.19744e-43	4.50875e-42	29	40	40	B1	Adipose. subcutaneous (GTEx)	EpiXcan	0.999898	gtex_sf	0.999981
4384	ENSG00000198496	NBR2	-0.400659	-0.0255541	0.688671	0.299717	0.622613	1.18291e-78	2.36699e-76	29	34	34	B1	Adipose. subcutaneous (GTEx)	EpiXcan	0.999898	gtex_sf	0.999981
4385	ENSG00000143153	ATP1B1	0.400525	0.0909676	0.68877	0.0204422	0.0306786	0.00189505	0.00496334	7	8	8	B1	Adipose. subcutaneous (GTEx)	EpiXcan	0.999898	gtex_sf	0.999981
4386	ENSG00000023318	ERP44	-0.400448	-0.850936	0.688827	0.000263995	0.0122892	0.0502685	0.10908	6	7	7	B1	Adipose. subcutaneous (GTEx)	EpiXcan	0.999898	gtex_sf	0.999981
4387	ENSG00000126500	FLRT1	0.400297	0.0291662	0.688938	0.0780592	0.0447995	0.000117914	0.000357802	54	66	66	B1	Adipose. subcutaneous (GTEx)	EpiXcan	0.999898	gtex_sf	0.999981
4388	ENSG00000155324	GRAMD2B	0.400002	0.0500296	0.689155	0.0648741	0.130326	5.22384e-12	3.40803e-11	15	15	15	B1	Adipose. subcutaneous (GTEx)	EpiXcan	0.999898	gtex_sf	0.999981
4389	ENSG00000121289	CEP89	0.399952	0.0296235	0.689192	0.153588	0.234101	2.34195e-20	2.77059e-19	35	36	36	B1	Adipose. subcutaneous (GTEx)	EpiXcan	0.999898	gtex_sf	0.999981
4390	ENSG00000182636	NDN	0.399803	0.0667034	0.689302	0.0128766	0.0363891	0.000709492	0.0019555	3	5	5	B1	Adipose. subcutaneous (GTEx)	EpiXcan	0.999898	gtex_sf	0.999981
4391	ENSG00000108823	SGCA	0.399313	0.0370284	0.689663	0.161782	0.289733	2.26146e-26	3.72224e-25	42	51	51	B1	Adipose. subcutaneous (GTEx)	EpiXcan	0.999898	gtex_sf	0.999981
4392	ENSG00000241015	TPM3P9	0.399008	0.0244289	0.689887	0.235068	0.507056	6.57064e-56	4.40359e-54	33	43	43	B1	Adipose. subcutaneous (GTEx)	EpiXcan	0.999898	gtex_sf	0.999981
4393	ENSG00000127838	PNKD	-0.399005	-0.0693032	0.68989	0.0163033	0.0459134	0.000136877	0.000412574	14	14	14	B1	Adipose. subcutaneous (GTEx)	EpiXcan	0.999898	gtex_sf	0.999981
4394	ENSG00000129055	ANAPC13	0.398989	0.0202544	0.689901	0.301903	0.578281	3.71084e-68	4.09273e-66	46	59	59	B1	Adipose. subcutaneous (GTEx)	EpiXcan	0.999898	gtex_sf	0.999981
4395	ENSG00000152726	FAM21B	-0.39833	-0.170605	0.690387	0.00836731	0.441345	1.52078e-44	5.91709e-43	14	45	45	B1	Adipose. subcutaneous (GTEx)	EpiXcan	0.999898	gtex_sf	0.999981
4396	ENSG00000154265	ABCA5	0.398089	0.137491	0.690565	0.00828044	0.0207924	0.0102063	0.0243959	9	9	9	B1	Adipose. subcutaneous (GTEx)	EpiXcan	0.999898	gtex_sf	0.999981
4397	ENSG00000107819	SFXN3	-0.397774	-0.0347301	0.690797	0.0819893	0.137978	4.69321e-12	3.0805e-11	26	36	36	B1	Adipose. subcutaneous (GTEx)	EpiXcan	0.999898	gtex_sf	0.999981
4398	ENSG00000081665	ZNF506	-0.397724	-0.103641	0.690833	0.0156909	0.1113	1.1557e-09	6.09252e-09	15	18	18	B1	Adipose. subcutaneous (GTEx)	EpiXcan	0.999898	gtex_sf	0.999981
4399	ENSG00000151883	PARP8	-0.397647	-0.0540524	0.690891	0.0790701	0.219184	1.36818e-19	1.53682e-18	17	22	22	B1	Adipose. subcutaneous (GTEx)	EpiXcan	0.999898	gtex_sf	0.999981
4400	ENSG00000075407	ZNF37A	0.397608	0.0531826	0.690919	0.0229094	0.030519	0.00176169	0.00462877	19	24	24	B1	Adipose. subcutaneous (GTEx)	EpiXcan	0.999898	gtex_sf	0.999981
4401	ENSG00000237491	AL669831.5	-0.397568	-0.0733623	0.690949	0.0806254	0.268477	4.14477e-24	6.0349e-23	17	22	22	B1	Adipose. subcutaneous (GTEx)	EpiXcan	0.999898	gtex_sf	0.999981
4402	ENSG00000123975	CKS2	-0.397536	-0.065595	0.690972	0.133531	0.193561	8.98883e-17	8.37702e-16	37	44	44	B1	Adipose. subcutaneous (GTEx)	EpiXcan	0.999898	gtex_sf	0.999981
4403	ENSG00000143811	PYCR2	-0.39743	-0.0633859	0.691051	0.033635	0.107384	1.39586e-09	7.30908e-09	2	2	2	B1	Adipose. subcutaneous (GTEx)	EpiXcan	0.999898	gtex_sf	0.999981
4404	ENSG00000144649	FAM198A	-0.397206	-0.0919162	0.691216	0.0167008	0.0186776	0.0157903	0.0367889	17	21	21	B1	Adipose. subcutaneous (GTEx)	EpiXcan	0.999898	gtex_sf	0.999981
4405	ENSG00000142347	MYO1F	-0.396942	-0.102209	0.69141	0.0157706	0.0562787	2.02824e-05	6.75293e-05	9	11	11	B1	Adipose. subcutaneous (GTEx)	EpiXcan	0.999898	gtex_sf	0.999981
4406	ENSG00000130226	DPP6	0.396938	0.0624377	0.691413	0.0476083	0.139546	1.06291e-12	7.39604e-12	17	23	23	B1	Adipose. subcutaneous (GTEx)	EpiXcan	0.999898	gtex_sf	0.999981
4407	ENSG00000164187	LMBRD2	-0.396796	-0.0643633	0.691518	0.0404965	0.0523464	3.79956e-05	0.000122458	43	51	51	B1	Adipose. subcutaneous (GTEx)	EpiXcan	0.999898	gtex_sf	0.999981
4408	ENSG00000106123	EPHB6	-0.396784	-0.0865015	0.691527	0.048807	0.105614	3.19168e-09	1.61978e-08	8	9	9	B1	Adipose. subcutaneous (GTEx)	EpiXcan	0.999898	gtex_sf	0.999981
4409	ENSG00000183186	C2CD4C	0.396101	0.038473	0.692031	0.0735328	0.255734	1.80063e-22	2.39747e-21	29	40	40	B1	Adipose. subcutaneous (GTEx)	EpiXcan	0.999898	gtex_sf	0.999981
4410	ENSG00000117115	PADI2	-0.395947	-0.0895303	0.692144	0.0248859	0.0500008	5.40681e-05	0.000170994	11	15	15	B1	Adipose. subcutaneous (GTEx)	EpiXcan	0.999898	gtex_sf	0.999981
4411	ENSG00000146540	C7orf50	0.395914	0.0648385	0.692169	0.0193132	0.0379717	0.000551082	0.00154041	17	23	23	B1	Adipose. subcutaneous (GTEx)	EpiXcan	0.999898	gtex_sf	0.999981
4412	ENSG00000110852	CLEC2B	-0.395888	-0.113143	0.692188	0.0131839	0.0141238	0.0362579	0.0803075	16	22	22	B1	Adipose. subcutaneous (GTEx)	EpiXcan	0.999898	gtex_sf	0.999981
4413	ENSG00000158445	KCNB1	0.395439	0.120518	0.692519	0.0105091	0.0130349	0.0438969	0.0961776	15	23	23	B1	Adipose. subcutaneous (GTEx)	EpiXcan	0.999898	gtex_sf	0.999981
4414	ENSG00000143436	MRPL9	0.39531	0.29109	0.692614	0.00175319	0.0120946	0.0494025	0.107251	2	3	3	B1	Adipose. subcutaneous (GTEx)	EpiXcan	0.999898	gtex_sf	0.999981
4415	ENSG00000197943	PLCG2	-0.395021	-0.0912484	0.692827	0.0348244	0.133149	1.65388e-11	1.03697e-10	48	67	67	B1	Adipose. subcutaneous (GTEx)	EpiXcan	0.999898	gtex_sf	0.999981
4416	ENSG00000163002	NUP35	-0.394986	-0.0864741	0.692853	0.0155785	0.0636792	5.53314e-06	1.97008e-05	12	14	14	B1	Adipose. subcutaneous (GTEx)	EpiXcan	0.999898	gtex_sf	0.999981
4417	ENSG00000174353	STAG3L3	0.394923	0.0591413	0.6929	0.0991353	0.117478	3.31234e-10	1.83601e-09	79	95	95	B1	Adipose. subcutaneous (GTEx)	EpiXcan	0.999898	gtex_sf	0.999981
4418	ENSG00000112186	CAP2	0.394916	0.115855	0.692905	0.00897908	0.0362482	0.000758115	0.00208418	7	8	8	B1	Adipose. subcutaneous (GTEx)	EpiXcan	0.999898	gtex_sf	0.999981
4419	ENSG00000115694	STK25	0.394823	0.157103	0.692973	0.0129004	0.0113522	0.0590834	0.126561	16	20	20	B1	Adipose. subcutaneous (GTEx)	EpiXcan	0.999898	gtex_sf	0.999981
4420	ENSG00000226328	NUP50-AS1	0.394376	0.0942838	0.693303	0.0232717	0.126877	6.71384e-11	3.97467e-10	23	25	25	B1	Adipose. subcutaneous (GTEx)	EpiXcan	0.999898	gtex_sf	0.999981
4421	ENSG00000168672	FAM84B	-0.394235	-0.0770926	0.693408	0.0367226	0.0886197	7.92292e-08	3.48982e-07	9	10	10	B1	Adipose. subcutaneous (GTEx)	EpiXcan	0.999898	gtex_sf	0.999981
4422	ENSG00000103496	STX4	-0.394211	-0.0916039	0.693425	0.0143044	0.0635767	4.41583e-06	1.5884e-05	10	13	13	B1	Adipose. subcutaneous (GTEx)	EpiXcan	0.999898	gtex_sf	0.999981
4423	ENSG00000132763	MMACHC	-0.393757	-0.06688	0.69376	0.040602	0.0815896	1.90465e-07	8.04293e-07	27	37	37	B1	Adipose. subcutaneous (GTEx)	EpiXcan	0.999898	gtex_sf	0.999981
4424	ENSG00000104611	SH2D4A	-0.39371	-0.18336	0.693795	0.00374248	0.0105391	0.0658083	0.139981	3	3	3	B1	Adipose. subcutaneous (GTEx)	EpiXcan	0.999898	gtex_sf	0.999981
4425	ENSG00000172954	LCLAT1	0.393511	0.0251672	0.693942	0.110167	0.143058	3.31384e-12	2.21139e-11	52	66	66	B1	Adipose. subcutaneous (GTEx)	EpiXcan	0.999898	gtex_sf	0.999981
4426	ENSG00000144567	RETREG2	0.392815	0.0592123	0.694456	0.0311035	0.0946985	1.56155e-08	7.41444e-08	7	10	10	B1	Adipose. subcutaneous (GTEx)	EpiXcan	0.999898	gtex_sf	0.999981
4427	ENSG00000103227	LMF1	-0.392515	-0.059538	0.694677	0.0522612	0.0957043	1.42676e-08	6.80906e-08	15	17	17	B1	Adipose. subcutaneous (GTEx)	EpiXcan	0.999898	gtex_sf	0.999981
4428	ENSG00000121350	PYROXD1	0.392457	0.0277281	0.694721	0.211643	0.363432	2.07229e-34	5.2019e-33	28	33	33	B1	Adipose. subcutaneous (GTEx)	EpiXcan	0.999898	gtex_sf	0.999981
4429	ENSG00000243414	TICAM2	-0.392446	-0.0484651	0.694728	0.027936	0.0678552	2.53787e-06	9.41918e-06	9	10	10	B1	Adipose. subcutaneous (GTEx)	EpiXcan	0.999898	gtex_sf	0.999981
4430	ENSG00000100234	TIMP3	0.392376	0.102383	0.694781	0.0180869	0.0359491	0.00071948	0.00198147	10	10	10	B1	Adipose. subcutaneous (GTEx)	EpiXcan	0.999898	gtex_sf	0.999981
4431	ENSG00000025772	TOMM34	0.392329	0.0685062	0.694815	0.0230035	0.377031	8.64691e-37	2.45674e-35	44	53	53	B1	Adipose. subcutaneous (GTEx)	EpiXcan	0.999898	gtex_sf	0.999981
4432	ENSG00000143458	GABPB2	0.392139	0.0401817	0.694955	0.0682384	0.084414	1.01771e-07	4.4284e-07	22	26	26	B1	Adipose. subcutaneous (GTEx)	EpiXcan	0.999898	gtex_sf	0.999981
4433	ENSG00000069998	HDHD5	-0.391984	-0.0484326	0.69507	0.0876485	0.130005	4.0473e-11	2.45414e-10	28	33	33	B1	Adipose. subcutaneous (GTEx)	EpiXcan	0.999898	gtex_sf	0.999981
4434	ENSG00000268516	AC020915.4	-0.391494	-0.0627778	0.695432	0.0379653	0.111264	1.13393e-09	5.98904e-09	11	13	13	B1	Adipose. subcutaneous (GTEx)	EpiXcan	0.999898	gtex_sf	0.999981
4435	ENSG00000261578	AP003119.3	0.391404	0.0726832	0.695498	0.0236481	0.038886	0.000454481	0.00128475	18	25	25	B1	Adipose. subcutaneous (GTEx)	EpiXcan	0.999898	gtex_sf	0.999981
4436	ENSG00000184967	NOC4L	0.391223	0.0588961	0.695633	0.0502897	0.114517	6.21729e-10	3.35202e-09	17	21	21	B1	Adipose. subcutaneous (GTEx)	EpiXcan	0.999898	gtex_sf	0.999981
4437	ENSG00000155034	FBXL18	0.390665	0.0778738	0.696045	0.0229694	0.0566316	1.81115e-05	6.06184e-05	14	18	18	B1	Adipose. subcutaneous (GTEx)	EpiXcan	0.999898	gtex_sf	0.999981
4438	ENSG00000159479	MED8	0.390585	0.0603405	0.696104	0.0477179	0.0266283	0.00382003	0.00961322	27	34	34	B1	Adipose. subcutaneous (GTEx)	EpiXcan	0.999898	gtex_sf	0.999981
4439	ENSG00000170604	IRF2BP1	-0.390066	-0.17713	0.696488	0.00708327	0.0166133	0.0228442	0.0520122	7	8	8	B1	Adipose. subcutaneous (GTEx)	EpiXcan	0.999898	gtex_sf	0.999981
4440	ENSG00000174953	DHX36	0.389757	0.15818	0.696716	0.00674417	0.0527115	2.96312e-05	9.66344e-05	6	8	8	B1	Adipose. subcutaneous (GTEx)	EpiXcan	0.999898	gtex_sf	0.999981
4441	ENSG00000065809	FAM107B	0.389749	0.0987537	0.696722	0.0116094	0.0104401	0.0667025	0.141702	36	47	47	B1	Adipose. subcutaneous (GTEx)	EpiXcan	0.999898	gtex_sf	0.999981
4442	ENSG00000008735	MAPK8IP2	0.389598	0.0391765	0.696834	0.0624426	0.0864554	7.19151e-08	3.18166e-07	30	35	35	B1	Adipose. subcutaneous (GTEx)	EpiXcan	0.999898	gtex_sf	0.999981
4443	ENSG00000007372	PAX6	0.389462	0.0967507	0.696935	0.0162995	0.0600979	1.17571e-05	4.02251e-05	30	34	34	B1	Adipose. subcutaneous (GTEx)	EpiXcan	0.999898	gtex_sf	0.999981
4444	ENSG00000152439	ZNF773	-0.389446	-0.0550062	0.696946	0.0195251	0.099531	6.35338e-09	3.13351e-08	19	28	28	B1	Adipose. subcutaneous (GTEx)	EpiXcan	0.999898	gtex_sf	0.999981
4445	ENSG00000177868	SVBP	-0.38908	-0.0281287	0.697217	0.222807	0.198218	5.09162e-17	4.83842e-16	67	80	80	B1	Adipose. subcutaneous (GTEx)	EpiXcan	0.999898	gtex_sf	0.999981
4446	ENSG00000135917	SLC19A3	0.388521	0.213989	0.69763	0.0049629	0.0556792	2.28297e-05	7.54542e-05	7	8	8	B1	Adipose. subcutaneous (GTEx)	EpiXcan	0.999898	gtex_sf	0.999981
4447	ENSG00000037241	RPL26L1	0.388403	0.0837067	0.697718	0.0418815	0.0288456	0.00230717	0.00597679	36	47	47	B1	Adipose. subcutaneous (GTEx)	EpiXcan	0.999898	gtex_sf	0.999981
4448	ENSG00000075340	ADD2	0.388169	0.102437	0.697891	0.0169104	0.0368599	0.000645198	0.00178673	11	12	12	B1	Adipose. subcutaneous (GTEx)	EpiXcan	0.999898	gtex_sf	0.999981
4449	ENSG00000213963	AC019080.1	0.388162	0.0483863	0.697896	0.113632	0.0791521	2.71092e-07	1.12743e-06	111	126	126	B1	Adipose. subcutaneous (GTEx)	EpiXcan	0.999898	gtex_sf	0.999981
4450	ENSG00000244480	AC005154.3	0.387657	0.0597883	0.69827	0.054401	0.236024	1.65152e-20	1.96207e-19	21	26	26	B1	Adipose. subcutaneous (GTEx)	EpiXcan	0.999898	gtex_sf	0.999981
4451	ENSG00000085365	SCAMP1	-0.387465	-0.0667588	0.698412	0.0312763	0.0730321	8.4523e-07	3.29322e-06	9	12	12	B1	Adipose. subcutaneous (GTEx)	EpiXcan	0.999898	gtex_sf	0.999981
4452	ENSG00000014164	ZC3H3	-0.387147	-0.0226991	0.698647	0.276167	0.655408	7.59011e-87	2.47243e-84	24	32	32	B1	Adipose. subcutaneous (GTEx)	EpiXcan	0.999898	gtex_sf	0.999981
4453	ENSG00000147894	C9orf72	-0.387082	-0.0391915	0.698696	0.0738856	0.172494	6.96408e-15	5.70111e-14	9	11	11	B1	Adipose. subcutaneous (GTEx)	EpiXcan	0.999898	gtex_sf	0.999981
4454	ENSG00000144504	ANKMY1	0.386891	0.152311	0.698837	0.0138577	0.0303385	0.00193059	0.00505265	17	23	23	B1	Adipose. subcutaneous (GTEx)	EpiXcan	0.999898	gtex_sf	0.999981
4455	ENSG00000185864	NPIPB4	0.386592	0.112064	0.699058	0.0340914	0.0965094	1.54782e-08	7.35676e-08	25	34	34	B1	Adipose. subcutaneous (GTEx)	EpiXcan	0.999898	gtex_sf	0.999981
4456	ENSG00000136111	TBC1D4	0.386429	0.0217398	0.699179	0.201404	0.272542	1.53451e-24	2.28658e-23	70	81	81	B1	Adipose. subcutaneous (GTEx)	EpiXcan	0.999898	gtex_sf	0.999981
4457	ENSG00000248144	ADH1C	-0.386056	-0.0329509	0.699455	0.110149	0.270232	1.18606e-24	1.77871e-23	47	51	51	B1	Adipose. subcutaneous (GTEx)	EpiXcan	0.999898	gtex_sf	0.999981
4458	ENSG00000196247	ZNF107	0.385824	0.0321546	0.699627	0.129217	0.407473	2.47074e-40	7.95578e-39	37	45	45	B1	Adipose. subcutaneous (GTEx)	EpiXcan	0.999898	gtex_sf	0.999981
4459	ENSG00000177990	DPY19L2	-0.385506	-0.0560919	0.699863	0.072401	0.0520415	4.38756e-05	0.000140344	48	57	57	B1	Adipose. subcutaneous (GTEx)	EpiXcan	0.999898	gtex_sf	0.999981
4460	ENSG00000175764	TTLL11	0.385216	0.0479549	0.700077	0.0710058	0.135548	1.11511e-11	7.08682e-11	13	13	13	B1	Adipose. subcutaneous (GTEx)	EpiXcan	0.999898	gtex_sf	0.999981
4461	ENSG00000196345	ZKSCAN7	0.384916	0.112613	0.7003	0.0125021	0.0179225	0.0182275	0.0420267	17	20	20	B1	Adipose. subcutaneous (GTEx)	EpiXcan	0.999898	gtex_sf	0.999981
4462	ENSG00000233927	RPS28	-0.384876	-0.0239307	0.700329	0.259088	0.400852	2.03159e-39	6.32365e-38	66	76	76	B1	Adipose. subcutaneous (GTEx)	EpiXcan	0.999898	gtex_sf	0.999981
4463	ENSG00000138756	BMP2K	0.384583	0.0146563	0.700546	0.0370268	0.0313103	0.00175977	0.00462459	51	59	59	B1	Adipose. subcutaneous (GTEx)	EpiXcan	0.999898	gtex_sf	0.999981
4464	ENSG00000212978	AC016747.1	0.384349	0.0344115	0.70072	0.110272	0.202426	1.20289e-17	1.18571e-16	16	18	18	B1	Adipose. subcutaneous (GTEx)	EpiXcan	0.999898	gtex_sf	0.999981
4465	ENSG00000188906	LRRK2	-0.383639	-0.0678663	0.701246	0.0749983	0.0898279	4.21137e-08	1.90593e-07	38	45	45	B1	Adipose. subcutaneous (GTEx)	EpiXcan	0.999898	gtex_sf	0.999981
4466	ENSG00000106049	HIBADH	-0.383306	-0.0295225	0.701493	0.0222014	0.0152452	0.0298162	0.0667257	24	26	26	B1	Adipose. subcutaneous (GTEx)	EpiXcan	0.999898	gtex_sf	0.999981
4467	ENSG00000119685	TTLL5	0.383244	0.0476932	0.701539	0.0584313	0.170646	1.14087e-14	9.17342e-14	12	14	14	B1	Adipose. subcutaneous (GTEx)	EpiXcan	0.999898	gtex_sf	0.999981
4468	ENSG00000228506	AL513550.1	0.383241	0.0143139	0.701541	0.499646	0.609365	2.4605e-77	4.59524e-75	20	23	23	B1	Adipose. subcutaneous (GTEx)	EpiXcan	0.999898	gtex_sf	0.999981
4469	ENSG00000273344	PAXIP1-AS1	0.383101	0.0573062	0.701645	0.0672409	0.145996	1.03639e-12	7.22586e-12	14	14	14	B1	Adipose. subcutaneous (GTEx)	EpiXcan	0.999898	gtex_sf	0.999981
4470	ENSG00000186594	MIR22HG	-0.382696	-0.0842326	0.701945	0.0158476	0.103161	4.32629e-09	2.17354e-08	3	4	4	B1	Adipose. subcutaneous (GTEx)	EpiXcan	0.999898	gtex_sf	0.999981
4471	ENSG00000158793	NIT1	-0.38265	-0.0345929	0.701979	0.0793778	0.183853	2.48069e-16	2.24096e-15	15	18	18	B1	Adipose. subcutaneous (GTEx)	EpiXcan	0.999898	gtex_sf	0.999981
4472	ENSG00000197157	SND1	0.382371	0.0300903	0.702186	0.174747	0.270859	3.10209e-24	4.55939e-23	41	46	46	B1	Adipose. subcutaneous (GTEx)	EpiXcan	0.999898	gtex_sf	0.999981
4473	ENSG00000198680	TUSC1	-0.382304	-0.0565977	0.702236	0.0429069	0.157877	1.60679e-13	1.1833e-12	5	6	6	B1	Adipose. subcutaneous (GTEx)	EpiXcan	0.999898	gtex_sf	0.999981
4474	ENSG00000111678	C12orf57	-0.382015	-0.041013	0.70245	0.0577362	0.106122	2.71468e-09	1.38725e-08	13	15	15	B1	Adipose. subcutaneous (GTEx)	EpiXcan	0.999898	gtex_sf	0.999981
4475	ENSG00000163687	DNASE1L3	-0.381989	-0.0526631	0.702469	0.0557646	0.170805	1.05902e-14	8.5645e-14	30	38	38	B1	Adipose. subcutaneous (GTEx)	EpiXcan	0.999898	gtex_sf	0.999981
4476	ENSG00000135930	EIF4E2	0.381894	0.0621157	0.70254	0.0343563	0.0102766	0.0743489	0.15672	23	26	26	B1	Adipose. subcutaneous (GTEx)	EpiXcan	0.999898	gtex_sf	0.999981
4477	ENSG00000164919	COX6C	0.381795	0.10434	0.702614	0.0103403	0.0769227	3.47779e-07	1.42531e-06	7	9	9	B1	Adipose. subcutaneous (GTEx)	EpiXcan	0.999898	gtex_sf	0.999981
4478	ENSG00000189157	FAM47E	0.381482	0.0274368	0.702846	0.125915	0.209862	1.70618e-18	1.7848e-17	42	45	45	B1	Adipose. subcutaneous (GTEx)	EpiXcan	0.999898	gtex_sf	0.999981
4479	ENSG00000140022	STON2	-0.381364	-0.0503931	0.702933	0.0449987	0.103985	3.26329e-09	1.65313e-08	3	3	3	B1	Adipose. subcutaneous (GTEx)	EpiXcan	0.999898	gtex_sf	0.999981
4480	ENSG00000162769	FLVCR1	-0.381247	-0.0444652	0.70302	0.100395	0.118323	2.4733e-10	1.38574e-09	82	85	85	B1	Adipose. subcutaneous (GTEx)	EpiXcan	0.999898	gtex_sf	0.999981
4481	ENSG00000084636	COL16A1	0.381218	0.0606029	0.703042	0.0177472	0.0373612	0.000585698	0.00162937	13	14	14	B1	Adipose. subcutaneous (GTEx)	EpiXcan	0.999898	gtex_sf	0.999981
4482	ENSG00000118785	SPP1	-0.381164	-0.183521	0.703081	0.0236266	0.0266404	0.00344029	0.0087234	43	54	54	B1	Adipose. subcutaneous (GTEx)	EpiXcan	0.999898	gtex_sf	0.999981
4483	ENSG00000084072	PPIE	0.380614	0.0201973	0.70349	0.290871	0.651398	1.34117e-85	3.83382e-83	10	12	12	B1	Adipose. subcutaneous (GTEx)	EpiXcan	0.999898	gtex_sf	0.999981
4484	ENSG00000136830	FAM129B	-0.3805	-0.178217	0.703575	0.0152576	0.02824	0.00290218	0.00743431	20	31	31	B1	Adipose. subcutaneous (GTEx)	EpiXcan	0.999898	gtex_sf	0.999981
4485	ENSG00000088298	EDEM2	0.38038	0.0405093	0.703663	0.0726961	0.172085	5.95529e-15	4.89242e-14	23	32	32	B1	Adipose. subcutaneous (GTEx)	EpiXcan	0.999898	gtex_sf	0.999981
4486	ENSG00000103479	RBL2	-0.380332	-0.0230115	0.703699	0.254395	0.501933	1.54839e-54	9.76951e-53	31	42	42	B1	Adipose. subcutaneous (GTEx)	EpiXcan	0.999898	gtex_sf	0.999981
4487	ENSG00000011295	TTC19	0.380158	0.0490205	0.703828	0.0898936	0.194119	6.51578e-17	6.14176e-16	17	18	18	B1	Adipose. subcutaneous (GTEx)	EpiXcan	0.999898	gtex_sf	0.999981
4488	ENSG00000165868	HSPA12A	-0.380147	-0.0335474	0.703836	0.0939389	0.180276	8.66339e-16	7.53247e-15	16	17	17	B1	Adipose. subcutaneous (GTEx)	EpiXcan	0.999898	gtex_sf	0.999981
4489	ENSG00000152601	MBNL1	0.380099	0.11237	0.703872	0.0206558	0.0670856	3.22231e-06	1.18123e-05	21	26	26	B1	Adipose. subcutaneous (GTEx)	EpiXcan	0.999898	gtex_sf	0.999981
4490	ENSG00000127241	MASP1	-0.37991	-0.0280385	0.704012	0.146216	0.227749	3.09606e-20	3.63203e-19	22	26	26	B1	Adipose. subcutaneous (GTEx)	EpiXcan	0.999898	gtex_sf	0.999981
4491	ENSG00000100395	L3MBTL2	0.379821	0.228405	0.704078	0.00206939	0.0122695	0.0491041	0.106669	7	7	7	B1	Adipose. subcutaneous (GTEx)	EpiXcan	0.999898	gtex_sf	0.999981
4492	ENSG00000109062	SLC9A3R1	0.37956	0.0537379	0.704272	0.0423018	0.081871	2.29813e-07	9.6233e-07	8	10	10	B1	Adipose. subcutaneous (GTEx)	EpiXcan	0.999898	gtex_sf	0.999981
4493	ENSG00000162994	CLHC1	0.379339	0.0348792	0.704436	0.0905842	0.633025	1.65353e-82	3.9256e-80	39	44	44	B1	Adipose. subcutaneous (GTEx)	EpiXcan	0.999898	gtex_sf	0.999981
4494	ENSG00000148688	RPP30	-0.379076	-0.0710938	0.704632	0.0341573	0.0408186	0.00022422	0.000658004	38	42	42	B1	Adipose. subcutaneous (GTEx)	EpiXcan	0.999898	gtex_sf	0.999981
4495	ENSG00000115350	POLE4	-0.378792	-0.0963386	0.704843	0.0121172	0.0471492	0.000100404	0.000307941	3	3	3	B1	Adipose. subcutaneous (GTEx)	EpiXcan	0.999898	gtex_sf	0.999981
4496	ENSG00000253304	TMEM200B	0.37874	0.145511	0.704881	0.0306673	0.0890068	5.28981e-08	2.37406e-07	30	35	35	B1	Adipose. subcutaneous (GTEx)	EpiXcan	0.999898	gtex_sf	0.999981
4497	ENSG00000103415	HMOX2	-0.378667	-0.0461122	0.704935	0.0494187	0.136865	1.86062e-12	1.26697e-11	8	11	11	B1	Adipose. subcutaneous (GTEx)	EpiXcan	0.999898	gtex_sf	0.999981
4498	ENSG00000136478	TEX2	0.378574	0.153138	0.705004	0.00548988	0.0160246	0.0248461	0.0563552	3	3	3	B1	Adipose. subcutaneous (GTEx)	EpiXcan	0.999898	gtex_sf	0.999981
4499	ENSG00000152558	TMEM123	-0.378441	-0.140191	0.705103	0.0170972	0.0273224	0.00332032	0.00843907	19	23	23	B1	Adipose. subcutaneous (GTEx)	EpiXcan	0.999898	gtex_sf	0.999981
4500	ENSG00000033011	ALG1	-0.377943	-0.0473866	0.705473	0.192753	0.0195708	0.0116696	0.0276575	150	180	180	B1	Adipose. subcutaneous (GTEx)	EpiXcan	0.999898	gtex_sf	0.999981
4501	ENSG00000205959	AC105345.1	0.377847	0.0335858	0.705545	0.0858374	0.245738	1.26248e-21	1.59024e-20	15	18	18	B1	Adipose. subcutaneous (GTEx)	EpiXcan	0.999898	gtex_sf	0.999981
4502	ENSG00000206562	METTL6	-0.377736	-0.0349665	0.705627	0.0622191	0.113638	5.80611e-10	3.1388e-09	34	38	38	B1	Adipose. subcutaneous (GTEx)	EpiXcan	0.999898	gtex_sf	0.999981
4503	ENSG00000137098	SPAG8	-0.377709	-0.0880392	0.705647	0.0165395	0.0270868	0.00308957	0.00788406	4	4	4	B1	Adipose. subcutaneous (GTEx)	EpiXcan	0.999898	gtex_sf	0.999981
4504	ENSG00000185070	FLRT2	-0.377641	-0.055235	0.705697	0.0323132	0.0730553	7.78762e-07	3.04952e-06	21	26	26	B1	Adipose. subcutaneous (GTEx)	EpiXcan	0.999898	gtex_sf	0.999981
4505	ENSG00000167740	CYB5D2	0.377617	0.0301449	0.705715	0.084201	0.136747	7.76994e-12	5.00845e-11	37	42	42	B1	Adipose. subcutaneous (GTEx)	EpiXcan	0.999898	gtex_sf	0.999981
4506	ENSG00000149260	CAPN5	-0.377382	-0.0597345	0.70589	0.0511123	0.0285806	0.00267838	0.0068938	34	39	39	B1	Adipose. subcutaneous (GTEx)	EpiXcan	0.999898	gtex_sf	0.999981
4507	ENSG00000183161	FANCF	-0.377206	-0.124547	0.706021	0.00828209	0.0637352	5.08827e-06	1.81907e-05	12	14	14	B1	Adipose. subcutaneous (GTEx)	EpiXcan	0.999898	gtex_sf	0.999981
4508	ENSG00000262580	AC087741.1	-0.377202	-0.0332942	0.706023	0.140187	0.46084	8.99908e-48	4.10587e-46	27	38	38	B1	Adipose. subcutaneous (GTEx)	EpiXcan	0.999898	gtex_sf	0.999981
4509	ENSG00000129657	SEC14L1	0.376688	0.0660601	0.706405	0.0370785	0.103361	2.15035e-09	1.10857e-08	20	23	23	B1	Adipose. subcutaneous (GTEx)	EpiXcan	0.999898	gtex_sf	0.999981
4510	ENSG00000101457	DNTTIP1	-0.37657	-0.0422835	0.706493	0.108006	0.301195	2.76611e-27	4.78332e-26	18	23	23	B1	Adipose. subcutaneous (GTEx)	EpiXcan	0.999898	gtex_sf	0.999981
4511	ENSG00000161267	BDH1	-0.376433	-0.0157361	0.706595	0.279222	0.268654	2.43021e-25	3.79487e-24	105	124	124	B1	Adipose. subcutaneous (GTEx)	EpiXcan	0.999898	gtex_sf	0.999981
4512	ENSG00000137996	RTCA	0.376332	0.0437466	0.70667	0.0811652	0.193748	1.17532e-16	1.09097e-15	26	35	35	B1	Adipose. subcutaneous (GTEx)	EpiXcan	0.999898	gtex_sf	0.999981
4513	ENSG00000136811	ODF2	-0.376157	-0.141907	0.7068	0.00451417	0.109955	1.51975e-09	7.94594e-09	11	13	13	B1	Adipose. subcutaneous (GTEx)	EpiXcan	0.999898	gtex_sf	0.999981
4514	ENSG00000222019	URAHP	0.37582	0.0392784	0.707051	0.113533	0.210565	3.10875e-18	3.19473e-17	19	23	23	B1	Adipose. subcutaneous (GTEx)	EpiXcan	0.999898	gtex_sf	0.999981
4515	ENSG00000111321	LTBR	0.375734	0.0171209	0.707114	0.383252	0.551598	9.04882e-63	8.02195e-61	19	21	21	B1	Adipose. subcutaneous (GTEx)	EpiXcan	0.999898	gtex_sf	0.999981
4516	ENSG00000183889	AC138969.1	0.375518	0.041985	0.707276	0.116312	0.125745	6.11072e-11	3.63297e-10	60	67	67	B1	Adipose. subcutaneous (GTEx)	EpiXcan	0.999898	gtex_sf	0.999981
4517	ENSG00000249476	AC008467.1	-0.375347	-0.0574254	0.707403	0.0484408	0.390769	2.36096e-38	7.06622e-37	24	32	32	B1	Adipose. subcutaneous (GTEx)	EpiXcan	0.999898	gtex_sf	0.999981
4518	ENSG00000105281	SLC1A5	-0.375263	-0.037108	0.707465	0.0742396	0.0900482	2.42388e-08	1.12683e-07	37	44	44	B1	Adipose. subcutaneous (GTEx)	EpiXcan	0.999898	gtex_sf	0.999981
4519	ENSG00000267023	LRRC37A16P	0.375169	0.144633	0.707535	0.0509246	0.0911268	4.07678e-08	1.8474e-07	31	34	34	B1	Adipose. subcutaneous (GTEx)	EpiXcan	0.999898	gtex_sf	0.999981
4520	ENSG00000105122	RASAL3	0.375168	0.154605	0.707535	0.00658055	0.156571	2.33136e-13	1.68849e-12	6	8	8	B1	Adipose. subcutaneous (GTEx)	EpiXcan	0.999898	gtex_sf	0.999981
4521	ENSG00000179743	FLJ37453	0.374483	0.0378498	0.708045	0.0274329	0.0686445	1.76333e-06	6.64664e-06	13	17	17	B1	Adipose. subcutaneous (GTEx)	EpiXcan	0.999898	gtex_sf	0.999981
4522	ENSG00000203326	ZNF525	0.374366	0.049893	0.708132	0.0554131	0.116746	2.90103e-10	1.61569e-09	13	14	14	B1	Adipose. subcutaneous (GTEx)	EpiXcan	0.999898	gtex_sf	0.999981
4523	ENSG00000261934	PCDHGA9	0.374043	0.14554	0.708373	0.00480947	0.0177268	0.0186838	0.0429868	4	5	5	B1	Adipose. subcutaneous (GTEx)	EpiXcan	0.999898	gtex_sf	0.999981
4524	ENSG00000073614	KDM5A	-0.374001	-0.0438318	0.708403	0.0355333	0.0188752	0.0136973	0.0321479	20	25	25	B1	Adipose. subcutaneous (GTEx)	EpiXcan	0.999898	gtex_sf	0.999981
4525	ENSG00000006432	MAP3K9	-0.37372	-0.0509405	0.708613	0.0769315	0.120225	2.01373e-10	1.14011e-09	25	29	29	B1	Adipose. subcutaneous (GTEx)	EpiXcan	0.999898	gtex_sf	0.999981
4526	ENSG00000183444	OR7E38P	0.373329	0.0841217	0.708904	0.0274831	0.0875457	4.9329e-08	2.21957e-07	10	12	12	B1	Adipose. subcutaneous (GTEx)	EpiXcan	0.999898	gtex_sf	0.999981
4527	ENSG00000147789	ZNF7	0.373029	0.177885	0.709127	0.00570497	0.0377901	0.00047557	0.00134084	10	13	13	B1	Adipose. subcutaneous (GTEx)	EpiXcan	0.999898	gtex_sf	0.999981
4528	ENSG00000168275	COA6	-0.37294	-0.0219798	0.709193	0.233474	0.328685	2.227e-30	4.59406e-29	23	24	24	B1	Adipose. subcutaneous (GTEx)	EpiXcan	0.999898	gtex_sf	0.999981
4529	ENSG00000196704	AMZ2	0.372884	0.0797396	0.709234	0.0173029	0.103511	2.87035e-09	1.46253e-08	3	5	5	B1	Adipose. subcutaneous (GTEx)	EpiXcan	0.999898	gtex_sf	0.999981
4530	ENSG00000166949	SMAD3	-0.372542	-0.0545166	0.70949	0.0310919	0.0499742	6.19586e-05	0.000194673	22	24	24	B1	Adipose. subcutaneous (GTEx)	EpiXcan	0.999898	gtex_sf	0.999981
4531	ENSG00000089154	GCN1	-0.372463	-0.04758	0.709548	0.0735627	0.156497	1.9127e-13	1.39975e-12	16	22	22	B1	Adipose. subcutaneous (GTEx)	EpiXcan	0.999898	gtex_sf	0.999981
4532	ENSG00000089057	SLC23A2	-0.37243	-0.0758343	0.709573	0.0317291	0.0733238	1.06822e-06	4.11286e-06	13	18	18	B1	Adipose. subcutaneous (GTEx)	EpiXcan	0.999898	gtex_sf	0.999981
4533	ENSG00000143162	CREG1	-0.372252	-0.0517816	0.709705	0.0582664	0.124819	5.26251e-11	3.1474e-10	8	9	9	B1	Adipose. subcutaneous (GTEx)	EpiXcan	0.999898	gtex_sf	0.999981
4534	ENSG00000187764	SEMA4D	-0.372206	-0.0612017	0.70974	0.0424538	0.0606052	1.07775e-05	3.7009e-05	25	28	28	B1	Adipose. subcutaneous (GTEx)	EpiXcan	0.999898	gtex_sf	0.999981
4535	ENSG00000143155	TIPRL	0.372165	0.342123	0.70977	0.00214652	0.0774421	5.41795e-07	2.17199e-06	4	5	5	B1	Adipose. subcutaneous (GTEx)	EpiXcan	0.999898	gtex_sf	0.999981
4536	ENSG00000135931	ARMC9	0.372081	0.170657	0.709833	0.00782096	0.0502201	6.2436e-05	0.000196042	6	7	7	B1	Adipose. subcutaneous (GTEx)	EpiXcan	0.999898	gtex_sf	0.999981
4537	ENSG00000141933	TPGS1	-0.371366	-0.0468151	0.710365	0.0455931	0.123756	1.24253e-10	7.17994e-10	21	27	27	B1	Adipose. subcutaneous (GTEx)	EpiXcan	0.999898	gtex_sf	0.999981
4538	ENSG00000139687	RB1	-0.37107	0.0290812	0.710586	0.0502541	0.014288	0.0324249	0.0722404	46	53	53	B1	Adipose. subcutaneous (GTEx)	EpiXcan	0.999898	gtex_sf	0.999981
4539	ENSG00000134825	TMEM258	-0.370933	-0.0864986	0.710688	0.016455	0.0712167	1.54717e-06	5.86276e-06	9	11	11	B1	Adipose. subcutaneous (GTEx)	EpiXcan	0.999898	gtex_sf	0.999981
4540	ENSG00000260872	RP11-680G24.5	-0.370527	-0.0481975	0.71099	0.0801655	0.106101	2.97894e-09	1.5151e-08	27	32	32	B1	Adipose. subcutaneous (GTEx)	EpiXcan	0.999898	gtex_sf	0.999981
4541	ENSG00000244754	N4BP2L2	-0.37048	-0.0325836	0.711025	0.0578816	0.114278	5.20691e-10	2.82687e-09	21	27	27	B1	Adipose. subcutaneous (GTEx)	EpiXcan	0.999898	gtex_sf	0.999981
4542	ENSG00000138172	CALHM2	0.369512	0.0274739	0.711746	0.0766324	0.122349	2.76564e-11	1.70203e-10	33	41	41	B1	Adipose. subcutaneous (GTEx)	EpiXcan	0.999898	gtex_sf	0.999981
4543	ENSG00000204650	LINC02210	-0.369366	-0.0396512	0.711855	0.102728	0.742613	5.90146e-116	1.65323e-112	133	211	211	B1	Adipose. subcutaneous (GTEx)	EpiXcan	0.999898	gtex_sf	0.999981
4544	ENSG00000132323	ILKAP	0.368748	0.842538	0.712315	0.000155855	0.0104308	0.0701043	0.148264	3	4	4	B1	Adipose. subcutaneous (GTEx)	EpiXcan	0.999898	gtex_sf	0.999981
4545	ENSG00000142089	IFITM3	-0.368709	-0.124225	0.712345	0.0135203	0.058402	1.16036e-05	3.97386e-05	12	16	16	B1	Adipose. subcutaneous (GTEx)	EpiXcan	0.999898	gtex_sf	0.999981
4546	ENSG00000108474	PIGL	-0.368375	-0.0824303	0.712594	0.015451	0.0675148	2.63893e-06	9.76579e-06	5	6	6	B1	Adipose. subcutaneous (GTEx)	EpiXcan	0.999898	gtex_sf	0.999981
4547	ENSG00000269352	PTOV1-AS2	-0.367971	-0.0334516	0.712895	0.091314	0.164861	2.96159e-14	2.3149e-13	25	32	32	B1	Adipose. subcutaneous (GTEx)	EpiXcan	0.999898	gtex_sf	0.999981
4548	ENSG00000071894	CPSF1	0.367621	0.0157974	0.713156	0.152683	0.726284	6.49137e-110	1.18632e-106	29	38	38	B1	Adipose. subcutaneous (GTEx)	EpiXcan	0.999898	gtex_sf	0.999981
4549	ENSG00000157045	NTAN1	-0.367494	-0.11822	0.713251	0.0199766	0.0318175	0.00138346	0.00367776	9	9	9	B1	Adipose. subcutaneous (GTEx)	EpiXcan	0.999898	gtex_sf	0.999981
4550	ENSG00000096872	IFT74	0.367421	0.0216496	0.713305	0.0608412	0.136648	3.98665e-12	2.63277e-11	7	8	8	B1	Adipose. subcutaneous (GTEx)	EpiXcan	0.999898	gtex_sf	0.999981
4551	ENSG00000072756	TRNT1	-0.367171	-0.0724351	0.713492	0.0229392	0.0732381	1.03254e-06	3.98423e-06	9	10	10	B1	Adipose. subcutaneous (GTEx)	EpiXcan	0.999898	gtex_sf	0.999981
4552	ENSG00000119446	RBM18	-0.367005	-0.0886234	0.713616	0.0308368	0.103189	4.82469e-09	2.40582e-08	14	18	18	B1	Adipose. subcutaneous (GTEx)	EpiXcan	0.999898	gtex_sf	0.999981
4553	ENSG00000184371	CSF1	-0.366761	-0.0540957	0.713797	0.0609861	0.0390179	0.000427452	0.00121324	43	50	50	B1	Adipose. subcutaneous (GTEx)	EpiXcan	0.999898	gtex_sf	0.999981
4554	ENSG00000070770	CSNK2A2	-0.366628	-0.0897724	0.713896	0.0155703	0.0259378	0.00423894	0.0106178	14	15	15	B1	Adipose. subcutaneous (GTEx)	EpiXcan	0.999898	gtex_sf	0.999981
4555	ENSG00000177663	IL17RA	-0.366625	-0.0277045	0.713899	0.28166	0.414356	8.3383e-42	2.90534e-40	28	36	36	B1	Adipose. subcutaneous (GTEx)	EpiXcan	0.999898	gtex_sf	0.999981
4556	ENSG00000137992	DBT	-0.366176	-0.0824261	0.714234	0.0131837	0.0213205	0.00987424	0.0236465	9	14	14	B1	Adipose. subcutaneous (GTEx)	EpiXcan	0.999898	gtex_sf	0.999981
4557	ENSG00000121005	CRISPLD1	-0.365919	-0.109147	0.714426	0.00523787	0.0266118	0.00355946	0.00899627	5	6	6	B1	Adipose. subcutaneous (GTEx)	EpiXcan	0.999898	gtex_sf	0.999981
4558	ENSG00000079257	LXN	-0.365873	-0.0340042	0.71446	0.0652686	0.0412372	0.000284934	0.000825884	65	74	74	B1	Adipose. subcutaneous (GTEx)	EpiXcan	0.999898	gtex_sf	0.999981
4559	ENSG00000167863	ATP5H	-0.365811	-0.0571135	0.714506	0.112013	0.078003	4.70228e-07	1.8943e-06	74	90	90	B1	Adipose. subcutaneous (GTEx)	EpiXcan	0.999898	gtex_sf	0.999981
4560	ENSG00000154928	EPHB1	0.365779	0.094328	0.71453	0.0121642	0.0147123	0.0295664	0.0662196	5	6	6	B1	Adipose. subcutaneous (GTEx)	EpiXcan	0.999898	gtex_sf	0.999981
4561	ENSG00000152556	PFKM	0.36576	0.0858292	0.714544	0.0139729	0.032533	0.00141689	0.00376306	13	14	14	B1	Adipose. subcutaneous (GTEx)	EpiXcan	0.999898	gtex_sf	0.999981
4562	ENSG00000169689	CENPX	-0.365686	-0.0308999	0.7146	0.152897	0.367075	5.71434e-35	1.47134e-33	7	8	8	B1	Adipose. subcutaneous (GTEx)	EpiXcan	0.999898	gtex_sf	0.999981
4563	ENSG00000119013	NDUFB3	-0.365627	-0.0690981	0.714644	0.0185037	0.0552435	2.03184e-05	6.76169e-05	11	13	13	B1	Adipose. subcutaneous (GTEx)	EpiXcan	0.999898	gtex_sf	0.999981
4564	ENSG00000134986	NREP	0.365611	0.104887	0.714655	0.0109685	0.0256097	0.00474696	0.0118269	7	8	8	B1	Adipose. subcutaneous (GTEx)	EpiXcan	0.999898	gtex_sf	0.999981
4565	ENSG00000185689	C6orf201	-0.365573	-0.0298279	0.714684	0.130472	0.338914	1.73307e-31	3.78118e-30	15	19	19	B1	Adipose. subcutaneous (GTEx)	EpiXcan	0.999898	gtex_sf	0.999981
4566	ENSG00000165219	GAPVD1	0.365393	0.245849	0.714818	0.00282227	0.0369446	0.000623103	0.00172828	7	10	10	B1	Adipose. subcutaneous (GTEx)	EpiXcan	0.999898	gtex_sf	0.999981
4567	ENSG00000136870	ZNF189	-0.364919	-0.058274	0.715172	0.0595233	0.0795933	3.17234e-07	1.30691e-06	30	36	36	B1	Adipose. subcutaneous (GTEx)	EpiXcan	0.999898	gtex_sf	0.999981
4568	ENSG00000183762	KREMEN1	0.364805	0.0239774	0.715257	0.0960129	0.186679	4.54837e-16	4.03222e-15	24	25	25	B1	Adipose. subcutaneous (GTEx)	EpiXcan	0.999898	gtex_sf	0.999981
4569	ENSG00000177508	IRX3	0.364341	0.0724168	0.715603	0.0315358	0.0786854	3.72267e-07	1.51977e-06	12	13	13	B1	Adipose. subcutaneous (GTEx)	EpiXcan	0.999898	gtex_sf	0.999981
4570	ENSG00000108556	CHRNE	-0.364273	-0.0177277	0.715654	0.333329	0.407669	1.23579e-41	4.21161e-40	34	37	37	B1	Adipose. subcutaneous (GTEx)	EpiXcan	0.999898	gtex_sf	0.999981
4571	ENSG00000112303	VNN2	-0.364009	-0.0369428	0.715851	0.113035	0.247324	4.65269e-22	6.05109e-21	22	27	27	B1	Adipose. subcutaneous (GTEx)	EpiXcan	0.999898	gtex_sf	0.999981
4572	ENSG00000012983	MAP4K5	-0.364006	-0.0848642	0.715854	0.0168652	0.0483892	6.75879e-05	0.000211035	6	6	6	B1	Adipose. subcutaneous (GTEx)	EpiXcan	0.999898	gtex_sf	0.999981
4573	ENSG00000111254	AKAP3	-0.363716	-0.0330105	0.71607	0.137815	0.18841	3.58463e-16	3.20421e-15	33	37	37	B1	Adipose. subcutaneous (GTEx)	EpiXcan	0.999898	gtex_sf	0.999981
4574	ENSG00000100266	PACSIN2	-0.363677	-0.0565438	0.716099	0.0519649	0.0428964	0.000216814	0.000638006	48	62	62	B1	Adipose. subcutaneous (GTEx)	EpiXcan	0.999898	gtex_sf	0.999981
4575	ENSG00000157833	GAREM2	0.36358	0.0268317	0.716172	0.106812	0.237372	9.35553e-21	1.13359e-19	21	26	26	B1	Adipose. subcutaneous (GTEx)	EpiXcan	0.999898	gtex_sf	0.999981
4576	ENSG00000215039	CD27-AS1	-0.363535	-0.0305209	0.716205	0.155117	0.374273	6.98163e-36	1.89887e-34	15	21	21	B1	Adipose. subcutaneous (GTEx)	EpiXcan	0.999898	gtex_sf	0.999981
4577	ENSG00000131127	ZNF141	-0.363311	-0.00603219	0.716372	0.0593021	0.0130652	0.0434689	0.0952847	72	81	81	B1	Adipose. subcutaneous (GTEx)	EpiXcan	0.999898	gtex_sf	0.999981
4578	ENSG00000131591	C1orf159	-0.363002	-0.0340815	0.716604	0.054152	0.108807	1.5371e-09	8.02764e-09	16	24	24	B1	Adipose. subcutaneous (GTEx)	EpiXcan	0.999898	gtex_sf	0.999981
4579	ENSG00000167565	SERTAD3	-0.362952	-0.138225	0.716641	0.00591386	0.0690381	2.09927e-06	7.85349e-06	7	9	9	B1	Adipose. subcutaneous (GTEx)	EpiXcan	0.999898	gtex_sf	0.999981
4580	ENSG00000118997	DNAH7	0.362837	0.0503684	0.716727	0.060151	0.185975	2.48143e-16	2.24096e-15	11	16	16	B1	Adipose. subcutaneous (GTEx)	EpiXcan	0.999898	gtex_sf	0.999981
4581	ENSG00000184227	ACOT1	0.362801	0.0380807	0.716754	0.16534	0.351797	1.81696e-33	4.38041e-32	46	59	59	B1	Adipose. subcutaneous (GTEx)	EpiXcan	0.999898	gtex_sf	0.999981
4582	ENSG00000235863	B3GALT4	-0.36273	-0.142712	0.716806	0.0147288	0.0580641	1.60159e-05	5.39136e-05	7	8	8	B1	Adipose. subcutaneous (GTEx)	EpiXcan	0.999898	gtex_sf	0.999981
4583	ENSG00000137070	IL11RA	-0.362686	-0.0717115	0.71684	0.0230935	0.0561154	2.19771e-05	7.28083e-05	7	8	8	B1	Adipose. subcutaneous (GTEx)	EpiXcan	0.999898	gtex_sf	0.999981
4584	ENSG00000175279	CENPS	-0.362576	-0.0842582	0.716922	0.00227667	0.0364437	0.000552722	0.00154438	4	7	7	B1	Adipose. subcutaneous (GTEx)	EpiXcan	0.999898	gtex_sf	0.999981
4585	ENSG00000197497	ZNF665	-0.36257	-0.0337485	0.716926	0.0958731	0.147474	1.2571e-12	8.68252e-12	33	38	38	B1	Adipose. subcutaneous (GTEx)	EpiXcan	0.999898	gtex_sf	0.999981
4586	ENSG00000165689	SDCCAG3	-0.362555	-0.0537062	0.716937	0.0680133	0.0869935	8.47569e-08	3.71461e-07	41	48	48	B1	Adipose. subcutaneous (GTEx)	EpiXcan	0.999898	gtex_sf	0.999981
4587	ENSG00000187624	C17orf97	0.362539	0.0226882	0.716949	0.189909	0.659492	6.35189e-88	2.28131e-85	4	5	5	B1	Adipose. subcutaneous (GTEx)	EpiXcan	0.999898	gtex_sf	0.999981
4588	ENSG00000143367	TUFT1	-0.362225	-0.0659792	0.717184	0.0189672	0.0389292	0.00029448	0.000852402	9	11	11	B1	Adipose. subcutaneous (GTEx)	EpiXcan	0.999898	gtex_sf	0.999981
4589	ENSG00000140575	IQGAP1	0.36221	0.0203714	0.717195	0.260546	0.408976	2.55466e-40	8.20714e-39	22	23	23	B1	Adipose. subcutaneous (GTEx)	EpiXcan	0.999898	gtex_sf	0.999981
4590	ENSG00000115364	MRPL19	0.36216	0.0135939	0.717232	0.225134	0.357216	9.53053e-34	2.31359e-32	81	98	98	B1	Adipose. subcutaneous (GTEx)	EpiXcan	0.999898	gtex_sf	0.999981
4591	ENSG00000174775	HRAS	0.362073	0.0672264	0.717298	0.0228632	0.0740547	7.90569e-07	3.09316e-06	8	8	8	B1	Adipose. subcutaneous (GTEx)	EpiXcan	0.999898	gtex_sf	0.999981
4592	ENSG00000100814	CCNB1IP1	0.361718	0.0506439	0.717562	0.0402511	0.0633492	6.53129e-06	2.30264e-05	25	31	31	B1	Adipose. subcutaneous (GTEx)	EpiXcan	0.999898	gtex_sf	0.999981
4593	ENSG00000203880	PCMTD2	0.361502	0.0296382	0.717724	0.113061	0.214652	1.14832e-18	1.22223e-17	28	35	35	B1	Adipose. subcutaneous (GTEx)	EpiXcan	0.999898	gtex_sf	0.999981
4594	ENSG00000163902	RPN1	-0.360905	-0.0438598	0.718171	0.0589937	0.141682	3.08324e-12	2.06143e-11	22	30	30	B1	Adipose. subcutaneous (GTEx)	EpiXcan	0.999898	gtex_sf	0.999981
4595	ENSG00000215440	NPEPL1	0.36084	0.0688355	0.718219	0.0273663	0.0371348	0.000554836	0.00154967	16	19	19	B1	Adipose. subcutaneous (GTEx)	EpiXcan	0.999898	gtex_sf	0.999981
4596	ENSG00000242485	MRPL20	-0.36065	-0.0613078	0.718361	0.0262559	0.122157	7.73504e-11	4.54848e-10	5	9	9	B1	Adipose. subcutaneous (GTEx)	EpiXcan	0.999898	gtex_sf	0.999981
4597	ENSG00000105499	PLA2G4C	-0.36052	-0.0285507	0.718458	0.244968	0.346652	4.60792e-34	1.13833e-32	40	46	46	B1	Adipose. subcutaneous (GTEx)	EpiXcan	0.999898	gtex_sf	0.999981
4598	ENSG00000108406	DHX40	0.360347	0.10226	0.718588	0.0395236	0.0111836	0.0617385	0.131845	25	26	26	B1	Adipose. subcutaneous (GTEx)	EpiXcan	0.999898	gtex_sf	0.999981
4599	ENSG00000162517	PEF1	-0.360223	-0.0612423	0.71868	0.0290717	0.092436	2.67449e-08	1.23676e-07	7	9	9	B1	Adipose. subcutaneous (GTEx)	EpiXcan	0.999898	gtex_sf	0.999981
4600	ENSG00000179115	FARSA	0.359998	0.0741923	0.718849	0.0165847	0.104477	2.29111e-09	1.17767e-08	8	12	12	B1	Adipose. subcutaneous (GTEx)	EpiXcan	0.999898	gtex_sf	0.999981
4601	ENSG00000058063	ATP11B	0.359956	0.0369593	0.71888	0.0738485	0.204169	9.5359e-18	9.46629e-17	12	15	15	B1	Adipose. subcutaneous (GTEx)	EpiXcan	0.999898	gtex_sf	0.999981
4602	ENSG00000060709	RIMBP2	0.359775	0.0895689	0.719016	0.0247403	0.0533757	3.72892e-05	0.00012032	21	23	23	B1	Adipose. subcutaneous (GTEx)	EpiXcan	0.999898	gtex_sf	0.999981
4603	ENSG00000119509	INVS	-0.359613	-0.0345688	0.719136	0.0768337	0.147321	9.97476e-13	6.95799e-12	24	29	29	B1	Adipose. subcutaneous (GTEx)	EpiXcan	0.999898	gtex_sf	0.999981
4604	ENSG00000048342	CC2D2A	0.359557	0.077753	0.719179	0.0290022	0.021728	0.00879479	0.0212029	26	32	32	B1	Adipose. subcutaneous (GTEx)	EpiXcan	0.999898	gtex_sf	0.999981
4605	ENSG00000132824	SERINC3	0.359465	0.0370503	0.719248	0.107186	0.201581	2.29878e-19	2.55548e-18	6	6	6	B1	Adipose. subcutaneous (GTEx)	EpiXcan	0.999898	gtex_sf	0.999981
4606	ENSG00000272779	AC245060.4	-0.359424	-0.0352181	0.719278	0.133981	0.417458	1.37924e-41	4.68907e-40	44	54	54	B1	Adipose. subcutaneous (GTEx)	EpiXcan	0.999898	gtex_sf	0.999981
4607	ENSG00000257949	TEN1	-0.359116	-0.0313335	0.719509	0.1283	0.322776	1.15263e-29	2.28357e-28	18	20	20	B1	Adipose. subcutaneous (GTEx)	EpiXcan	0.999898	gtex_sf	0.999981
4608	ENSG00000125743	SNRPD2	0.358965	0.0548226	0.719621	0.036553	0.15241	3.02189e-13	2.17065e-12	8	11	11	B1	Adipose. subcutaneous (GTEx)	EpiXcan	0.999898	gtex_sf	0.999981
4609	ENSG00000133872	SARAF	-0.358949	-0.047594	0.719634	0.0436468	0.103225	4.43035e-09	2.22503e-08	10	12	12	B1	Adipose. subcutaneous (GTEx)	EpiXcan	0.999898	gtex_sf	0.999981
4610	ENSG00000198780	FAM169A	0.358548	0.0669889	0.719933	0.014752	0.0522773	3.90658e-05	0.000125647	10	11	11	B1	Adipose. subcutaneous (GTEx)	EpiXcan	0.999898	gtex_sf	0.999981
4611	ENSG00000154845	PPP4R1	0.358411	0.0575058	0.720036	0.0253329	0.0880379	8.39325e-08	3.68309e-07	8	10	10	B1	Adipose. subcutaneous (GTEx)	EpiXcan	0.999898	gtex_sf	0.999981
4612	ENSG00000079974	RABL2B	0.358315	0.0855267	0.720108	0.01228	0.19524	5.98667e-17	5.66207e-16	9	12	12	B1	Adipose. subcutaneous (GTEx)	EpiXcan	0.999898	gtex_sf	0.999981
4613	ENSG00000110076	NRXN2	0.358309	0.0335655	0.720112	0.15672	0.205531	3.65987e-18	3.74189e-17	35	40	40	B1	Adipose. subcutaneous (GTEx)	EpiXcan	0.999898	gtex_sf	0.999981
4614	ENSG00000105926	MPP6	-0.358133	-0.122922	0.720244	0.00660962	0.0201171	0.011631	0.0275707	5	5	5	B1	Adipose. subcutaneous (GTEx)	EpiXcan	0.999898	gtex_sf	0.999981
4615	ENSG00000138376	BARD1	0.358117	0.0313858	0.720256	0.167435	0.40782	1.30602e-40	4.24744e-39	38	51	51	B1	Adipose. subcutaneous (GTEx)	EpiXcan	0.999898	gtex_sf	0.999981
4616	ENSG00000214140	PRCD	0.357974	0.0750521	0.720363	0.0898302	0.0816733	2.31866e-07	9.70346e-07	57	68	68	B1	Adipose. subcutaneous (GTEx)	EpiXcan	0.999898	gtex_sf	0.999981
4617	ENSG00000061794	MRPS35	-0.357803	-0.099742	0.720491	0.0162616	0.0366059	0.000503861	0.00141576	8	9	9	B1	Adipose. subcutaneous (GTEx)	EpiXcan	0.999898	gtex_sf	0.999981
4618	ENSG00000214595	EML6	-0.357471	-0.0850912	0.720739	0.0156117	0.0374059	0.00056682	0.00158125	6	7	7	B1	Adipose. subcutaneous (GTEx)	EpiXcan	0.999898	gtex_sf	0.999981
4619	ENSG00000144161	ZC3H8	0.357447	0.0394794	0.720757	0.0608936	0.154028	1.21583e-13	9.02017e-13	12	15	15	B1	Adipose. subcutaneous (GTEx)	EpiXcan	0.999898	gtex_sf	0.999981
4620	ENSG00000106344	RBM28	0.357291	0.180607	0.720874	0.0046702	0.01041	0.0698174	0.147702	6	8	8	B1	Adipose. subcutaneous (GTEx)	EpiXcan	0.999898	gtex_sf	0.999981
4621	ENSG00000078124	ACER3	-0.357097	-0.0371262	0.721019	0.0455879	0.0292205	0.00240423	0.00621674	32	42	42	B1	Adipose. subcutaneous (GTEx)	EpiXcan	0.999898	gtex_sf	0.999981
4622	ENSG00000144559	TAMM41	0.356855	0.0179232	0.7212	0.23822	0.45244	4.02413e-46	1.67756e-44	24	29	29	B1	Adipose. subcutaneous (GTEx)	EpiXcan	0.999898	gtex_sf	0.999981
4623	ENSG00000143919	CAMKMT	-0.356851	-0.0678727	0.721204	0.00836849	0.0126159	0.0462883	0.100975	16	19	19	B1	Adipose. subcutaneous (GTEx)	EpiXcan	0.999898	gtex_sf	0.999981
4624	ENSG00000011021	CLCN6	0.356505	0.0984841	0.721462	0.0142583	0.0339905	0.000999301	0.00270739	25	28	28	B1	Adipose. subcutaneous (GTEx)	EpiXcan	0.999898	gtex_sf	0.999981
4625	ENSG00000107020	PLGRKT	-0.356404	-0.121399	0.721538	0.0225191	0.223551	1.08265e-19	1.22394e-18	40	49	49	B1	Adipose. subcutaneous (GTEx)	EpiXcan	0.999898	gtex_sf	0.999981
4626	ENSG00000167554	ZNF610	-0.356275	-0.101266	0.721634	0.0170806	0.0191705	0.0140472	0.0329183	22	25	25	B1	Adipose. subcutaneous (GTEx)	EpiXcan	0.999898	gtex_sf	0.999981
4627	ENSG00000129534	MIS18BP1	-0.356107	-0.0295488	0.721761	0.103696	0.197881	3.10072e-17	2.98295e-16	18	23	23	B1	Adipose. subcutaneous (GTEx)	EpiXcan	0.999898	gtex_sf	0.999981
4628	ENSG00000131437	KIF3A	-0.355993	-0.0296463	0.721845	0.0466035	0.170253	1.43932e-14	1.14941e-13	7	8	8	B1	Adipose. subcutaneous (GTEx)	EpiXcan	0.999898	gtex_sf	0.999981
4629	ENSG00000186364	NUDT17	-0.355874	-0.214934	0.721935	0.00677598	0.0333514	0.00124538	0.00333157	6	35	35	B1	Adipose. subcutaneous (GTEx)	EpiXcan	0.999898	gtex_sf	0.999981
4630	ENSG00000088448	ANKRD10	-0.355792	-0.0712024	0.721996	0.0142819	0.0132184	0.0425058	0.0932904	8	9	9	B1	Adipose. subcutaneous (GTEx)	EpiXcan	0.999898	gtex_sf	0.999981
4631	ENSG00000140263	SORD	0.355752	0.00864099	0.722026	0.0473022	0.0489215	8.48486e-05	0.000262472	41	49	49	B1	Adipose. subcutaneous (GTEx)	EpiXcan	0.999898	gtex_sf	0.999981
4632	ENSG00000012223	LTF	-0.355542	-0.152622	0.722183	0.00613606	0.0378385	0.000536221	0.00150067	2	2	2	B1	Adipose. subcutaneous (GTEx)	EpiXcan	0.999898	gtex_sf	0.999981
4633	ENSG00000203797	DDO	0.35536	0.0611335	0.72232	0.0323459	0.130669	2.25341e-11	1.39679e-10	14	15	15	B1	Adipose. subcutaneous (GTEx)	EpiXcan	0.999898	gtex_sf	0.999981
4634	ENSG00000168300	PCMTD1	0.355299	0.0766728	0.722365	0.025035	0.0202073	0.0121992	0.0288492	46	57	57	B1	Adipose. subcutaneous (GTEx)	EpiXcan	0.999898	gtex_sf	0.999981
4635	ENSG00000151690	MFSD6	0.355257	0.113407	0.722397	0.0139409	0.041742	0.000270035	0.000785149	20	26	26	B1	Adipose. subcutaneous (GTEx)	EpiXcan	0.999898	gtex_sf	0.999981
4636	ENSG00000102967	DHODH	-0.354897	-0.0181247	0.722667	0.154451	0.260815	5.11589e-23	6.97065e-22	27	31	31	B1	Adipose. subcutaneous (GTEx)	EpiXcan	0.999898	gtex_sf	0.999981
4637	ENSG00000160194	NDUFV3	0.354788	0.0141684	0.722749	0.315881	0.466124	5.25495e-50	2.68635e-48	29	37	37	B1	Adipose. subcutaneous (GTEx)	EpiXcan	0.999898	gtex_sf	0.999981
4638	ENSG00000115525	ST3GAL5	0.3547	0.0785526	0.722814	0.0142473	0.0493837	5.94117e-05	0.000187259	9	9	9	B1	Adipose. subcutaneous (GTEx)	EpiXcan	0.999898	gtex_sf	0.999981
4639	ENSG00000223891	OSER1-AS1	-0.354643	-0.0401894	0.722857	0.0619083	0.177105	1.96433e-15	1.67058e-14	22	30	30	B1	Adipose. subcutaneous (GTEx)	EpiXcan	0.999898	gtex_sf	0.999981
4640	ENSG00000081760	AACS	0.35434	0.374875	0.723084	0.000919493	0.0144173	0.0350019	0.0776605	2	3	3	B1	Adipose. subcutaneous (GTEx)	EpiXcan	0.999898	gtex_sf	0.999981
4641	ENSG00000175711	B3GNTL1	-0.354284	-0.0803192	0.723126	0.0279208	0.0451702	0.000158185	0.000472934	27	31	31	B1	Adipose. subcutaneous (GTEx)	EpiXcan	0.999898	gtex_sf	0.999981
4642	ENSG00000154945	ANKRD40	-0.354079	-0.0476801	0.72328	0.0452454	0.121313	1.68762e-10	9.63659e-10	3	3	3	B1	Adipose. subcutaneous (GTEx)	EpiXcan	0.999898	gtex_sf	0.999981
4643	ENSG00000178177	LCORL	-0.353275	-0.129728	0.723882	0.00568351	0.0131587	0.0419674	0.0921665	4	5	5	B1	Adipose. subcutaneous (GTEx)	EpiXcan	0.999898	gtex_sf	0.999981
4644	ENSG00000152154	TMEM178A	-0.353177	-0.0514522	0.723956	0.0627459	0.068677	2.51242e-06	9.33461e-06	31	42	42	B1	Adipose. subcutaneous (GTEx)	EpiXcan	0.999898	gtex_sf	0.999981
4645	ENSG00000165714	BORCS5	0.352916	0.0445754	0.724151	0.0396208	0.0472034	8.69726e-05	0.000268509	27	33	33	B1	Adipose. subcutaneous (GTEx)	EpiXcan	0.999898	gtex_sf	0.999981
4646	ENSG00000154978	VOPP1	-0.35272	-0.0713852	0.724298	0.0270777	0.0738064	6.58039e-07	2.59931e-06	52	57	57	B1	Adipose. subcutaneous (GTEx)	EpiXcan	0.999898	gtex_sf	0.999981
4647	ENSG00000141756	FKBP10	0.352631	0.0609914	0.724365	0.0547827	0.0580142	1.37873e-05	4.6794e-05	13	17	17	B1	Adipose. subcutaneous (GTEx)	EpiXcan	0.999898	gtex_sf	0.999981
4648	ENSG00000184076	UQCR10	-0.352289	-0.0717948	0.724622	0.0252468	0.0459893	0.000131798	0.000398038	25	32	32	B1	Adipose. subcutaneous (GTEx)	EpiXcan	0.999898	gtex_sf	0.999981
4649	ENSG00000183506	PI4KAP2	-0.352197	-0.00737519	0.72469	0.238922	0.328111	3.7411e-30	7.63872e-29	52	65	65	B1	Adipose. subcutaneous (GTEx)	EpiXcan	0.999898	gtex_sf	0.999981
4650	ENSG00000137819	PAQR5	0.351992	0.0313801	0.724844	0.0939064	0.217814	2.1352e-19	2.37929e-18	15	15	15	B1	Adipose. subcutaneous (GTEx)	EpiXcan	0.999898	gtex_sf	0.999981
4651	ENSG00000172922	RNASEH2C	-0.351347	-0.0299032	0.725328	0.107983	0.258504	2.75074e-23	3.82999e-22	5	6	6	B1	Adipose. subcutaneous (GTEx)	EpiXcan	0.999898	gtex_sf	0.999981
4652	ENSG00000051009	FAM160A2	-0.351334	-0.0357229	0.725338	0.074204	0.122129	1.56928e-10	8.97549e-10	12	13	13	B1	Adipose. subcutaneous (GTEx)	EpiXcan	0.999898	gtex_sf	0.999981
4653	ENSG00000033867	SLC4A7	0.350958	0.100156	0.72562	0.0120119	0.0876853	8.01454e-08	3.52796e-07	13	15	15	B1	Adipose. subcutaneous (GTEx)	EpiXcan	0.999898	gtex_sf	0.999981
4654	ENSG00000093167	LRRFIP2	0.350328	0.0443532	0.726092	0.0585805	0.0255646	0.0043873	0.0109718	48	52	52	B1	Adipose. subcutaneous (GTEx)	EpiXcan	0.999898	gtex_sf	0.999981
4655	ENSG00000188677	PARVB	0.350244	0.0530613	0.726156	0.035576	0.148331	3.10663e-13	2.22923e-12	30	41	41	B1	Adipose. subcutaneous (GTEx)	EpiXcan	0.999898	gtex_sf	0.999981
4656	ENSG00000197008	ZNF138	-0.350239	-0.0447855	0.726159	0.0440884	0.092639	3.13542e-08	1.43757e-07	8	9	9	B1	Adipose. subcutaneous (GTEx)	EpiXcan	0.999898	gtex_sf	0.999981
4657	ENSG00000048540	LMO3	-0.35022	-0.0733353	0.726174	0.0169434	0.0212685	0.0099402	0.0237923	14	18	18	B1	Adipose. subcutaneous (GTEx)	EpiXcan	0.999898	gtex_sf	0.999981
4658	ENSG00000180801	ARSJ	0.349938	0.0679949	0.726385	0.0333179	0.0175859	0.0186243	0.0428641	37	46	46	B1	Adipose. subcutaneous (GTEx)	EpiXcan	0.999898	gtex_sf	0.999981
4659	ENSG00000169442	CD52	0.349893	0.138522	0.726419	0.0160767	0.0593461	1.04924e-05	3.61188e-05	27	31	31	B1	Adipose. subcutaneous (GTEx)	EpiXcan	0.999898	gtex_sf	0.999981
4660	ENSG00000124374	PAIP2B	0.349776	0.103651	0.726507	0.0182678	0.0173264	0.0191595	0.0440164	19	23	23	B1	Adipose. subcutaneous (GTEx)	EpiXcan	0.999898	gtex_sf	0.999981
4661	ENSG00000256525	POLG2	0.349763	-0.0632813	0.726517	0.032426	0.0273203	0.00334373	0.00849394	32	38	38	B1	Adipose. subcutaneous (GTEx)	EpiXcan	0.999898	gtex_sf	0.999981
4662	ENSG00000156414	TDRD9	-0.349047	-0.0545219	0.727054	0.0500904	0.0997497	9.31842e-09	4.5242e-08	32	38	38	B1	Adipose. subcutaneous (GTEx)	EpiXcan	0.999898	gtex_sf	0.999981
4663	ENSG00000164610	RP9	0.349037	0.0478934	0.727061	0.0444333	0.126561	2.67741e-11	1.64919e-10	14	18	18	B1	Adipose. subcutaneous (GTEx)	EpiXcan	0.999898	gtex_sf	0.999981
4664	ENSG00000164941	INTS8	-0.348785	-0.0292914	0.727251	0.0826549	0.0978432	1.07689e-08	5.19781e-08	31	35	35	B1	Adipose. subcutaneous (GTEx)	EpiXcan	0.999898	gtex_sf	0.999981
4665	ENSG00000145331	TRMT10A	0.348777	0.152062	0.727257	0.0125975	0.0330939	0.00130215	0.00347347	13	15	15	B1	Adipose. subcutaneous (GTEx)	EpiXcan	0.999898	gtex_sf	0.999981
4666	ENSG00000183723	CMTM4	-0.348598	-0.0630557	0.727391	0.0241333	0.0375005	0.000565918	0.00157936	8	8	8	B1	Adipose. subcutaneous (GTEx)	EpiXcan	0.999898	gtex_sf	0.999981
4667	ENSG00000161249	DMKN	0.348432	0.0463476	0.727516	0.0597997	0.13647	1.01983e-11	6.49897e-11	12	16	16	B1	Adipose. subcutaneous (GTEx)	EpiXcan	0.999898	gtex_sf	0.999981
4668	ENSG00000182952	HMGN4	0.34843	0.0639509	0.727517	0.0270398	0.0800031	2.86299e-07	1.1868e-06	7	9	9	B1	Adipose. subcutaneous (GTEx)	EpiXcan	0.999898	gtex_sf	0.999981
4669	ENSG00000136514	RTP4	-0.348371	-0.0750578	0.727561	0.0178496	0.0641634	5.23557e-06	1.86901e-05	4	5	5	B1	Adipose. subcutaneous (GTEx)	EpiXcan	0.999898	gtex_sf	0.999981
4670	ENSG00000122687	MRM2	-0.347938	-0.0326579	0.727887	0.0806271	0.169186	8.94029e-15	7.28909e-14	27	30	30	B1	Adipose. subcutaneous (GTEx)	EpiXcan	0.999898	gtex_sf	0.999981
4671	ENSG00000165650	PDZD8	0.347318	0.038341	0.728352	0.0761151	0.335607	1.08341e-31	2.40497e-30	55	69	69	B1	Adipose. subcutaneous (GTEx)	EpiXcan	0.999898	gtex_sf	0.999981
4672	ENSG00000129646	QRICH2	0.347292	0.0522395	0.728372	0.0181041	0.017138	0.0208263	0.0476657	32	35	35	B1	Adipose. subcutaneous (GTEx)	EpiXcan	0.999898	gtex_sf	0.999981
4673	ENSG00000162613	FUBP1	-0.347024	-0.0719407	0.728574	0.0343259	0.0988502	6.28678e-09	3.10394e-08	2	3	3	B1	Adipose. subcutaneous (GTEx)	EpiXcan	0.999898	gtex_sf	0.999981
4674	ENSG00000099998	GGT5	-0.346805	-0.155244	0.728738	0.00591335	0.0164504	0.0221612	0.0505474	2	2	2	B1	Adipose. subcutaneous (GTEx)	EpiXcan	0.999898	gtex_sf	0.999981
4675	ENSG00000174197	MGA	0.346759	0.0721925	0.728772	0.0232377	0.0405981	0.000358971	0.00102824	18	23	23	B1	Adipose. subcutaneous (GTEx)	EpiXcan	0.999898	gtex_sf	0.999981
4676	ENSG00000172992	DCAKD	-0.346725	-0.0240522	0.728798	0.153063	0.242266	5.31171e-22	6.86991e-21	19	22	22	B1	Adipose. subcutaneous (GTEx)	EpiXcan	0.999898	gtex_sf	0.999981
4677	ENSG00000100197	CYP2D6	-0.346548	-0.0212565	0.728931	0.102781	0.373375	8.84422e-36	2.39153e-34	28	40	40	B1	Adipose. subcutaneous (GTEx)	EpiXcan	0.999898	gtex_sf	0.999981
4678	ENSG00000164300	SERINC5	-0.346436	-0.0601955	0.729015	0.0283655	0.0702955	1.80933e-06	6.81088e-06	18	25	25	B1	Adipose. subcutaneous (GTEx)	EpiXcan	0.999898	gtex_sf	0.999981
4679	ENSG00000107957	SH3PXD2A	-0.346167	-0.0998724	0.729217	0.015465	0.0189303	0.0149964	0.0349916	10	12	12	B1	Adipose. subcutaneous (GTEx)	EpiXcan	0.999898	gtex_sf	0.999981
4680	ENSG00000104886	PLEKHJ1	0.346077	0.0833231	0.729284	0.0114375	0.0574734	1.83608e-05	6.13941e-05	8	12	12	B1	Adipose. subcutaneous (GTEx)	EpiXcan	0.999898	gtex_sf	0.999981
4681	ENSG00000100697	DICER1	0.34598	0.0330758	0.729358	0.0950208	0.142123	2.64648e-12	1.7779e-11	27	35	35	B1	Adipose. subcutaneous (GTEx)	EpiXcan	0.999898	gtex_sf	0.999981
4682	ENSG00000112419	PHACTR2	0.345868	0.125614	0.729442	0.00495869	0.0130838	0.0437316	0.0958304	6	7	7	B1	Adipose. subcutaneous (GTEx)	EpiXcan	0.999898	gtex_sf	0.999981
4683	ENSG00000178695	KCTD12	-0.345618	-0.0581084	0.72963	0.0240101	0.0448794	0.000131687	0.000397788	40	51	51	B1	Adipose. subcutaneous (GTEx)	EpiXcan	0.999898	gtex_sf	0.999981
4684	ENSG00000197150	ABCB8	-0.3454	-0.0309584	0.729794	0.0736852	0.0912611	4.07802e-08	1.8474e-07	48	58	58	B1	Adipose. subcutaneous (GTEx)	EpiXcan	0.999898	gtex_sf	0.999981
4685	ENSG00000249673	NOP14-AS1	0.345285	0.0559422	0.72988	0.0364081	0.0610556	8.24271e-06	2.8706e-05	10	12	12	B1	Adipose. subcutaneous (GTEx)	EpiXcan	0.999898	gtex_sf	0.999981
4686	ENSG00000204186	ZDBF2	0.345212	0.238475	0.729935	0.0156344	0.0364137	0.000675376	0.00186514	12	15	15	B1	Adipose. subcutaneous (GTEx)	EpiXcan	0.999898	gtex_sf	0.999981
4687	ENSG00000159063	ALG8	0.345077	0.0463699	0.730037	0.0564339	0.1201	2.10042e-10	1.18679e-09	15	17	17	B1	Adipose. subcutaneous (GTEx)	EpiXcan	0.999898	gtex_sf	0.999981
4688	ENSG00000163346	PBXIP1	-0.344906	-0.0683539	0.730165	0.0263498	0.0895821	4.58318e-08	2.06885e-07	10	12	12	B1	Adipose. subcutaneous (GTEx)	EpiXcan	0.999898	gtex_sf	0.999981
4689	ENSG00000136682	CBWD2	0.344334	0.0431866	0.730595	0.0654851	0.013559	0.0378952	0.0837353	56	66	66	B1	Adipose. subcutaneous (GTEx)	EpiXcan	0.999898	gtex_sf	0.999981
4690	ENSG00000104969	SGTA	0.344102	0.0360421	0.73077	0.0204192	0.0595357	1.16749e-05	3.99731e-05	7	8	8	B1	Adipose. subcutaneous (GTEx)	EpiXcan	0.999898	gtex_sf	0.999981
4691	ENSG00000270175	AC023509.4	0.343878	0.0537922	0.730938	0.0231137	0.0320469	0.00147356	0.00390617	9	13	13	B1	Adipose. subcutaneous (GTEx)	EpiXcan	0.999898	gtex_sf	0.999981
4692	ENSG00000106479	ZNF862	0.343875	0.0403263	0.73094	0.0146351	0.0656446	3.3977e-06	1.24195e-05	3	3	3	B1	Adipose. subcutaneous (GTEx)	EpiXcan	0.999898	gtex_sf	0.999981
4693	ENSG00000170275	CRTAP	-0.343713	-0.0312099	0.731062	0.0931663	0.246559	1.56862e-21	1.96176e-20	13	16	16	B1	Adipose. subcutaneous (GTEx)	EpiXcan	0.999898	gtex_sf	0.999981
4694	ENSG00000203685	STUM	-0.343668	-0.0597071	0.731096	0.0156907	0.0280135	0.00294753	0.00753946	22	24	24	B1	Adipose. subcutaneous (GTEx)	EpiXcan	0.999898	gtex_sf	0.999981
4695	ENSG00000129538	RNASE1	0.343547	0.0538081	0.731187	0.034532	0.0153281	0.0295313	0.0661514	38	53	53	B1	Adipose. subcutaneous (GTEx)	EpiXcan	0.999898	gtex_sf	0.999981
4696	ENSG00000248275	TRIM52-AS1	-0.343472	-0.0172356	0.731243	0.380527	0.57677	1.73001e-68	1.9701e-66	8	9	9	B1	Adipose. subcutaneous (GTEx)	EpiXcan	0.999898	gtex_sf	0.999981
4697	ENSG00000102572	STK24	0.343371	0.0496878	0.73132	0.0340711	0.127302	3.36433e-11	2.05424e-10	15	21	21	B1	Adipose. subcutaneous (GTEx)	EpiXcan	0.999898	gtex_sf	0.999981
4698	ENSG00000141527	CARD14	0.342883	0.0528979	0.731686	0.0321351	0.146253	1.25831e-12	8.68664e-12	7	9	9	B1	Adipose. subcutaneous (GTEx)	EpiXcan	0.999898	gtex_sf	0.999981
4699	ENSG00000178149	DALRD3	0.342571	0.0662411	0.731921	0.0175881	0.0957473	9.82331e-09	4.75779e-08	8	11	11	B1	Adipose. subcutaneous (GTEx)	EpiXcan	0.999898	gtex_sf	0.999981
4700	ENSG00000068912	ERLEC1	-0.342389	-0.0932266	0.732058	0.0401023	0.0685901	1.62524e-06	6.14269e-06	44	56	56	B1	Adipose. subcutaneous (GTEx)	EpiXcan	0.999898	gtex_sf	0.999981
4701	ENSG00000183484	GPR132	0.342326	0.0537919	0.732105	0.0336094	0.0914793	4.48525e-08	2.0253e-07	7	7	7	B1	Adipose. subcutaneous (GTEx)	EpiXcan	0.999898	gtex_sf	0.999981
4702	ENSG00000163946	FAM208A	0.34228	0.0306039	0.73214	0.0703733	0.176331	3.39064e-15	2.84728e-14	36	46	46	B1	Adipose. subcutaneous (GTEx)	EpiXcan	0.999898	gtex_sf	0.999981
4703	ENSG00000025800	KPNA6	0.342016	0.0840658	0.732339	0.0124714	0.0259523	0.0040885	0.0102593	17	19	19	B1	Adipose. subcutaneous (GTEx)	EpiXcan	0.999898	gtex_sf	0.999981
4704	ENSG00000164609	SLU7	-0.341978	-0.0445186	0.732368	0.0470373	0.140292	2.3236e-12	1.56851e-11	20	23	23	B1	Adipose. subcutaneous (GTEx)	EpiXcan	0.999898	gtex_sf	0.999981
4705	ENSG00000123908	AGO2	-0.341868	-0.0228557	0.73245	0.0295102	0.0217917	0.00908852	0.0218771	39	47	47	B1	Adipose. subcutaneous (GTEx)	EpiXcan	0.999898	gtex_sf	0.999981
4706	ENSG00000151338	MIPOL1	0.34172	0.069538	0.732562	0.022003	0.0868592	7.08641e-08	3.13814e-07	3	5	5	B1	Adipose. subcutaneous (GTEx)	EpiXcan	0.999898	gtex_sf	0.999981
4707	ENSG00000123297	TSFM	0.340947	0.0226549	0.733144	0.101923	0.153797	3.8365e-13	2.73336e-12	24	25	25	B1	Adipose. subcutaneous (GTEx)	EpiXcan	0.999898	gtex_sf	0.999981
4708	ENSG00000171824	EXOSC10	0.340932	0.140368	0.733155	0.0107862	0.0379568	0.000444852	0.00125926	27	30	30	B1	Adipose. subcutaneous (GTEx)	EpiXcan	0.999898	gtex_sf	0.999981
4709	ENSG00000125895	TMEM74B	-0.340814	-0.0899911	0.733243	0.0621718	0.0385075	0.000445669	0.00126111	47	54	54	B1	Adipose. subcutaneous (GTEx)	EpiXcan	0.999898	gtex_sf	0.999981
4710	ENSG00000256223	ZNF10	-0.340768	-0.0266323	0.733279	0.0500418	0.216285	1.036e-18	1.1052e-17	22	29	29	B1	Adipose. subcutaneous (GTEx)	EpiXcan	0.999898	gtex_sf	0.999981
4711	ENSG00000179818	PCBP1-AS1	-0.340022	-0.0501325	0.73384	0.0195289	0.062409	7.33374e-06	2.56745e-05	20	25	25	B1	Adipose. subcutaneous (GTEx)	EpiXcan	0.999898	gtex_sf	0.999981
4712	ENSG00000100280	AP1B1	0.339824	0.0625748	0.733989	0.0288523	0.0800594	1.81699e-07	7.68899e-07	15	16	16	B1	Adipose. subcutaneous (GTEx)	EpiXcan	0.999898	gtex_sf	0.999981
4713	ENSG00000006194	ZNF263	-0.339562	-0.145189	0.734186	0.00758214	0.0377274	0.00058351	0.00162425	11	15	15	B1	Adipose. subcutaneous (GTEx)	EpiXcan	0.999898	gtex_sf	0.999981
4714	ENSG00000177103	DSCAML1	0.3391	0.0181213	0.734534	0.149111	0.181189	6.54751e-17	6.16752e-16	25	29	29	B1	Adipose. subcutaneous (GTEx)	EpiXcan	0.999898	gtex_sf	0.999981
4715	ENSG00000160310	PRMT2	0.338979	0.0404343	0.734625	0.0540304	0.185296	3.78343e-16	3.36901e-15	8	14	14	B1	Adipose. subcutaneous (GTEx)	EpiXcan	0.999898	gtex_sf	0.999981
4716	ENSG00000130024	PHF10	0.338903	0.0318123	0.734683	0.0477554	0.078031	4.83646e-07	1.94667e-06	14	15	15	B1	Adipose. subcutaneous (GTEx)	EpiXcan	0.999898	gtex_sf	0.999981
4717	ENSG00000150051	MKX	0.338713	0.108626	0.734826	0.00967098	0.01085	0.0614528	0.131275	7	10	10	B1	Adipose. subcutaneous (GTEx)	EpiXcan	0.999898	gtex_sf	0.999981
4718	ENSG00000196705	ZNF431	0.338617	0.0524682	0.734898	0.0260371	0.323504	8.8416e-31	1.86794e-29	31	45	45	B1	Adipose. subcutaneous (GTEx)	EpiXcan	0.999898	gtex_sf	0.999981
4719	ENSG00000198874	TYW1	0.338601	0.0264395	0.734911	0.117123	0.320003	2.22019e-30	4.58676e-29	34	38	38	B1	Adipose. subcutaneous (GTEx)	EpiXcan	0.999898	gtex_sf	0.999981
4720	ENSG00000273311	DGCR11	0.33845	0.0243988	0.735024	0.188295	0.280139	7.36354e-26	1.17607e-24	49	51	51	B1	Adipose. subcutaneous (GTEx)	EpiXcan	0.999898	gtex_sf	0.999981
4721	ENSG00000188846	RPL14	0.338107	0.0895302	0.735283	0.0330034	0.0235646	0.00604491	0.0148598	21	24	24	B1	Adipose. subcutaneous (GTEx)	EpiXcan	0.999898	gtex_sf	0.999981
4722	ENSG00000272812	AC004908.2	0.337922	0.099216	0.735422	0.0108083	0.0930304	3.0664e-08	1.40777e-07	4	6	6	B1	Adipose. subcutaneous (GTEx)	EpiXcan	0.999898	gtex_sf	0.999981
4723	ENSG00000197548	ATG7	-0.337882	-0.10395	0.735452	0.0161775	0.0428374	0.000216355	0.000636923	7	9	9	B1	Adipose. subcutaneous (GTEx)	EpiXcan	0.999898	gtex_sf	0.999981
4724	ENSG00000177989	ODF3B	0.337425	0.0310055	0.735796	0.0545337	0.106693	1.92887e-09	9.98065e-09	25	37	37	B1	Adipose. subcutaneous (GTEx)	EpiXcan	0.999898	gtex_sf	0.999981
4725	ENSG00000233327	USP32P2	0.336259	0.0310003	0.736675	0.179619	0.554392	1.00388e-64	9.56554e-63	39	50	50	B1	Adipose. subcutaneous (GTEx)	EpiXcan	0.999898	gtex_sf	0.999981
4726	ENSG00000232677	LINC00665	-0.336049	-0.0219118	0.736834	0.104182	0.167163	2.75784e-14	2.16167e-13	37	43	43	B1	Adipose. subcutaneous (GTEx)	EpiXcan	0.999898	gtex_sf	0.999981
4727	ENSG00000130177	CDC16	-0.335855	-0.0245545	0.73698	0.143143	0.359078	2.02976e-34	5.10428e-33	14	18	18	B1	Adipose. subcutaneous (GTEx)	EpiXcan	0.999898	gtex_sf	0.999981
4728	ENSG00000268006	PTOV1-AS1	0.334708	0.140696	0.737845	0.0058688	0.010977	0.0634646	0.135366	3	3	3	B1	Adipose. subcutaneous (GTEx)	EpiXcan	0.999898	gtex_sf	0.999981
4729	ENSG00000179152	TCAIM	-0.334701	-0.0750115	0.73785	0.015475	0.0627941	6.72191e-06	2.36567e-05	12	15	15	B1	Adipose. subcutaneous (GTEx)	EpiXcan	0.999898	gtex_sf	0.999981
4730	ENSG00000173598	NUDT4	0.334527	0.0386171	0.737982	0.055772	0.0824776	2.23928e-07	9.3909e-07	35	42	42	B1	Adipose. subcutaneous (GTEx)	EpiXcan	0.999898	gtex_sf	0.999981
4731	ENSG00000137474	MYO7A	0.334481	0.0265779	0.738017	0.0516897	0.0760196	6.21435e-07	2.46934e-06	30	33	33	B1	Adipose. subcutaneous (GTEx)	EpiXcan	0.999898	gtex_sf	0.999981
4732	ENSG00000114805	PLCH1	0.334195	0.130679	0.738232	0.0115859	0.0320209	0.0011822	0.00317223	7	8	8	B1	Adipose. subcutaneous (GTEx)	EpiXcan	0.999898	gtex_sf	0.999981
4733	ENSG00000109180	OCIAD1	0.334082	0.0748886	0.738318	0.0276744	0.0626649	6.60737e-06	2.3277e-05	14	16	16	B1	Adipose. subcutaneous (GTEx)	EpiXcan	0.999898	gtex_sf	0.999981
4734	ENSG00000134470	IL15RA	0.333916	0.0311434	0.738443	0.0331058	0.0508949	5.80922e-05	0.000183348	17	20	20	B1	Adipose. subcutaneous (GTEx)	EpiXcan	0.999898	gtex_sf	0.999981
4735	ENSG00000117862	TXNDC12	-0.333899	-0.322819	0.738456	0.00156429	0.011316	0.0603453	0.129106	9	16	16	B1	Adipose. subcutaneous (GTEx)	EpiXcan	0.999898	gtex_sf	0.999981
4736	ENSG00000101307	SIRPB1	-0.333877	-0.0143291	0.738473	0.376669	0.634132	5.57605e-81	1.22037e-78	25	29	29	B1	Adipose. subcutaneous (GTEx)	EpiXcan	0.999898	gtex_sf	0.999981
4737	ENSG00000109066	TMEM104	-0.333627	0.0189326	0.738661	0.0196173	0.0340955	0.000907212	0.00247032	14	18	18	B1	Adipose. subcutaneous (GTEx)	EpiXcan	0.999898	gtex_sf	0.999981
4738	ENSG00000066185	ZMYND12	-0.33358	-0.0652411	0.738697	0.0182451	0.0486286	8.08135e-05	0.000250543	14	15	15	B1	Adipose. subcutaneous (GTEx)	EpiXcan	0.999898	gtex_sf	0.999981
4739	ENSG00000176142	TMEM39A	-0.333422	-0.0366866	0.738816	0.0938468	0.0121815	0.0478097	0.104067	63	66	66	B1	Adipose. subcutaneous (GTEx)	EpiXcan	0.999898	gtex_sf	0.999981
4740	ENSG00000175376	EIF1AD	-0.333258	-0.13002	0.73894	0.00466303	0.0127726	0.0422157	0.0926827	6	6	6	B1	Adipose. subcutaneous (GTEx)	EpiXcan	0.999898	gtex_sf	0.999981
4741	ENSG00000138780	GSTCD	0.333233	0.046738	0.738958	0.0476671	0.103771	4.43924e-09	2.22709e-08	23	25	25	B1	Adipose. subcutaneous (GTEx)	EpiXcan	0.999898	gtex_sf	0.999981
4742	ENSG00000112394	SLC16A10	-0.33298	-0.0802526	0.73915	0.0272334	0.0521816	4.22535e-05	0.000135341	23	26	26	B1	Adipose. subcutaneous (GTEx)	EpiXcan	0.999898	gtex_sf	0.999981
4743	ENSG00000144741	SLC25A26	0.332473	0.0277724	0.739532	0.281476	0.0178082	0.0174666	0.0403922	154	177	177	B1	Adipose. subcutaneous (GTEx)	EpiXcan	0.999898	gtex_sf	0.999981
4744	ENSG00000122477	LRRC39	-0.332121	-0.0429974	0.739798	0.0647224	0.151372	1.54491e-13	1.13833e-12	14	17	17	B1	Adipose. subcutaneous (GTEx)	EpiXcan	0.999898	gtex_sf	0.999981
4745	ENSG00000119673	ACOT2	0.331716	0.0486752	0.740104	0.186608	0.392123	3.79749e-39	1.16648e-37	15	21	21	B1	Adipose. subcutaneous (GTEx)	EpiXcan	0.999898	gtex_sf	0.999981
4746	ENSG00000148399	DPH7	0.331598	0.0403424	0.740193	0.0525088	0.121917	1.375e-10	7.90624e-10	10	11	11	B1	Adipose. subcutaneous (GTEx)	EpiXcan	0.999898	gtex_sf	0.999981
4747	ENSG00000119669	IRF2BPL	0.331525	0.0455014	0.740248	0.043339	0.0503394	6.34044e-05	0.000198904	35	39	39	B1	Adipose. subcutaneous (GTEx)	EpiXcan	0.999898	gtex_sf	0.999981
4748	ENSG00000243335	KCTD7	0.331491	0.123983	0.740274	0.0425992	0.0385398	0.000462622	0.00130644	28	43	43	B1	Adipose. subcutaneous (GTEx)	EpiXcan	0.999898	gtex_sf	0.999981
4749	ENSG00000171109	MFN1	0.331457	0.0455632	0.740299	0.0514717	0.182687	7.15417e-16	6.27087e-15	8	12	12	B1	Adipose. subcutaneous (GTEx)	EpiXcan	0.999898	gtex_sf	0.999981
4750	ENSG00000185344	ATP6V0A2	-0.331092	-0.0394416	0.740575	0.0665805	0.132812	1.39098e-11	8.76057e-11	28	38	38	B1	Adipose. subcutaneous (GTEx)	EpiXcan	0.999898	gtex_sf	0.999981
4751	ENSG00000272091	RP4-758J24.5	-0.331018	-0.0135415	0.740631	0.207519	0.241941	1.28644e-21	1.61752e-20	75	89	89	B1	Adipose. subcutaneous (GTEx)	EpiXcan	0.999898	gtex_sf	0.999981
4752	ENSG00000267575	AC006504.5	0.330989	0.0169965	0.740653	0.0817969	0.170925	9.77831e-15	7.93538e-14	37	47	47	B1	Adipose. subcutaneous (GTEx)	EpiXcan	0.999898	gtex_sf	0.999981
4753	ENSG00000071189	SNX13	0.330901	0.0543923	0.74072	0.0529875	0.117786	2.36635e-10	1.32847e-09	18	22	22	B1	Adipose. subcutaneous (GTEx)	EpiXcan	0.999898	gtex_sf	0.999981
4754	ENSG00000186523	FAM86B1	0.330845	0.028831	0.740762	0.0601619	0.0716984	1.37131e-06	5.23093e-06	66	96	96	B1	Adipose. subcutaneous (GTEx)	EpiXcan	0.999898	gtex_sf	0.999981
4755	ENSG00000166145	SPINT1	0.330497	0.0334404	0.741024	0.0408202	0.04596	0.000128843	0.000389534	29	37	37	B1	Adipose. subcutaneous (GTEx)	EpiXcan	0.999898	gtex_sf	0.999981
4756	ENSG00000100767	PAPLN	-0.330461	-0.04764	0.741052	0.0265394	0.0106032	0.0692917	0.1467	18	18	18	B1	Adipose. subcutaneous (GTEx)	EpiXcan	0.999898	gtex_sf	0.999981
4757	ENSG00000271780	AL118558.3	-0.33019	-0.0293368	0.741256	0.113122	0.181176	1.03351e-15	8.94156e-15	40	47	47	B1	Adipose. subcutaneous (GTEx)	EpiXcan	0.999898	gtex_sf	0.999981
4758	ENSG00000165934	CPSF2	-0.329967	-0.0363837	0.741425	0.0883049	0.323286	1.68144e-31	3.67998e-30	38	51	51	B1	Adipose. subcutaneous (GTEx)	EpiXcan	0.999898	gtex_sf	0.999981
4759	ENSG00000163214	DHX57	-0.329914	-0.081483	0.741465	0.0193451	0.0413573	0.000286842	0.000830983	6	10	10	B1	Adipose. subcutaneous (GTEx)	EpiXcan	0.999898	gtex_sf	0.999981
4760	ENSG00000189339	SLC35E2B	0.32985	0.0171513	0.741513	0.435211	0.669846	8.87308e-93	5.17855e-90	48	65	65	B1	Adipose. subcutaneous (GTEx)	EpiXcan	0.999898	gtex_sf	0.999981
4761	ENSG00000112584	FAM120B	0.329437	0.0186052	0.741825	0.0914505	0.157784	5.67163e-14	4.33638e-13	39	45	45	B1	Adipose. subcutaneous (GTEx)	EpiXcan	0.999898	gtex_sf	0.999981
4762	ENSG00000107140	TESK1	-0.328718	-0.0621095	0.742369	0.0107084	0.0308951	0.00152315	0.00402998	12	17	17	B1	Adipose. subcutaneous (GTEx)	EpiXcan	0.999898	gtex_sf	0.999981
4763	ENSG00000174989	FBXW8	-0.328613	-0.0378323	0.742449	0.0521632	0.0612741	7.31608e-06	2.56191e-05	22	29	29	B1	Adipose. subcutaneous (GTEx)	EpiXcan	0.999898	gtex_sf	0.999981
4764	ENSG00000171853	TRAPPC12	-0.328487	-0.032552	0.742543	0.0666189	0.165608	3.11584e-14	2.4314e-13	15	18	18	B1	Adipose. subcutaneous (GTEx)	EpiXcan	0.999898	gtex_sf	0.999981
4765	ENSG00000137804	NUSAP1	0.328392	0.0822585	0.742615	0.0122994	0.0174448	0.0191972	0.0440956	9	10	10	B1	Adipose. subcutaneous (GTEx)	EpiXcan	0.999898	gtex_sf	0.999981
4766	ENSG00000172113	NME6	-0.327737	-0.0457465	0.74311	0.0577694	0.176351	4.19551e-15	3.47636e-14	14	18	18	B1	Adipose. subcutaneous (GTEx)	EpiXcan	0.999898	gtex_sf	0.999981
4767	ENSG00000168255	POLR2J3	-0.327631	-0.033591	0.743191	0.124198	0.143287	4.62198e-13	3.27282e-12	65	77	77	B1	Adipose. subcutaneous (GTEx)	EpiXcan	0.999898	gtex_sf	0.999981
4768	ENSG00000127586	CHTF18	-0.327619	-0.182427	0.7432	0.00448356	0.0395308	0.000346986	0.000995746	1	4	4	B1	Adipose. subcutaneous (GTEx)	EpiXcan	0.999898	gtex_sf	0.999981
4769	ENSG00000108883	EFTUD2	0.327466	0.0577242	0.743315	0.0293304	0.0761322	6.64188e-07	2.62138e-06	9	10	10	B1	Adipose. subcutaneous (GTEx)	EpiXcan	0.999898	gtex_sf	0.999981
4770	ENSG00000163866	SMIM12	-0.327362	-0.0301812	0.743394	0.0938783	0.147292	4.86055e-13	3.435e-12	34	40	40	B1	Adipose. subcutaneous (GTEx)	EpiXcan	0.999898	gtex_sf	0.999981
4771	ENSG00000125885	MCM8	-0.327262	-0.0433909	0.74347	0.0880894	0.363437	1.73161e-34	4.36235e-33	24	31	31	B1	Adipose. subcutaneous (GTEx)	EpiXcan	0.999898	gtex_sf	0.999981
4772	ENSG00000117122	MFAP2	0.32711	0.0438747	0.743585	0.0771917	0.134253	9.6637e-12	6.18362e-11	39	51	51	B1	Adipose. subcutaneous (GTEx)	EpiXcan	0.999898	gtex_sf	0.999981
4773	ENSG00000151116	UEVLD	0.326975	0.0572712	0.743687	0.0338664	0.0128186	0.0464534	0.101304	28	33	33	B1	Adipose. subcutaneous (GTEx)	EpiXcan	0.999898	gtex_sf	0.999981
4774	ENSG00000097021	ACOT7	0.326758	0.0329065	0.743851	0.0878417	0.164965	1.96547e-14	1.55276e-13	46	51	51	B1	Adipose. subcutaneous (GTEx)	EpiXcan	0.999898	gtex_sf	0.999981
4775	ENSG00000110871	COQ5	-0.32669	-0.0252611	0.743902	0.231014	0.414708	1.03972e-41	3.5959e-40	28	35	35	B1	Adipose. subcutaneous (GTEx)	EpiXcan	0.999898	gtex_sf	0.999981
4776	ENSG00000091436	MAP3K20	0.326174	0.0542605	0.744293	0.0551227	0.0258417	0.00385012	0.00968025	55	66	66	B1	Adipose. subcutaneous (GTEx)	EpiXcan	0.999898	gtex_sf	0.999981
4777	ENSG00000196476	C20orf96	-0.326167	-0.0302213	0.744298	0.0982031	0.153185	1.53375e-13	1.13069e-12	25	31	31	B1	Adipose. subcutaneous (GTEx)	EpiXcan	0.999898	gtex_sf	0.999981
4778	ENSG00000164053	ATRIP	-0.326164	-0.160966	0.7443	0.00356566	0.023882	0.00623831	0.015303	1	3	3	B1	Adipose. subcutaneous (GTEx)	EpiXcan	0.999898	gtex_sf	0.999981
4779	ENSG00000077549	CAPZB	0.325886	0.0600015	0.74451	0.0168454	0.0781375	3.46498e-07	1.42078e-06	10	11	11	B1	Adipose. subcutaneous (GTEx)	EpiXcan	0.999898	gtex_sf	0.999981
4780	ENSG00000117505	DR1	0.325876	0.0394003	0.744518	0.0871141	0.175857	4.95538e-15	4.08294e-14	21	26	26	B1	Adipose. subcutaneous (GTEx)	EpiXcan	0.999898	gtex_sf	0.999981
4781	ENSG00000144659	SLC25A38	-0.325822	-0.082936	0.744559	0.0168685	0.0197233	0.0121448	0.0287254	22	24	24	B1	Adipose. subcutaneous (GTEx)	EpiXcan	0.999898	gtex_sf	0.999981
4782	ENSG00000151117	TMEM86A	0.32561	0.054168	0.74472	0.0533652	0.090233	5.6846e-08	2.54879e-07	22	25	25	B1	Adipose. subcutaneous (GTEx)	EpiXcan	0.999898	gtex_sf	0.999981
4783	ENSG00000170571	EMB	-0.324887	-0.0769687	0.745267	0.0160021	0.0791902	3.67257e-07	1.50063e-06	12	18	18	B1	Adipose. subcutaneous (GTEx)	EpiXcan	0.999898	gtex_sf	0.999981
4784	ENSG00000149557	FEZ1	-0.324781	-0.0875818	0.745347	0.0167892	0.0209014	0.00987876	0.0236533	8	11	11	B1	Adipose. subcutaneous (GTEx)	EpiXcan	0.999898	gtex_sf	0.999981
4785	ENSG00000175984	DENND2C	0.324427	0.0639467	0.745615	0.0240141	0.0259338	0.00407268	0.0102215	14	16	16	B1	Adipose. subcutaneous (GTEx)	EpiXcan	0.999898	gtex_sf	0.999981
4786	ENSG00000079459	FDFT1	0.324114	0.0505506	0.745851	0.0296277	0.0663509	2.93459e-06	1.08057e-05	6	8	8	B1	Adipose. subcutaneous (GTEx)	EpiXcan	0.999898	gtex_sf	0.999981
4787	ENSG00000164307	ERAP1	0.32401	0.0331258	0.745931	0.0841384	0.255515	3.28377e-23	4.54504e-22	15	21	21	B1	Adipose. subcutaneous (GTEx)	EpiXcan	0.999898	gtex_sf	0.999981
4788	ENSG00000168899	VAMP5	-0.32358	-0.107777	0.746256	0.00809146	0.0266377	0.0039018	0.00980667	4	5	5	B1	Adipose. subcutaneous (GTEx)	EpiXcan	0.999898	gtex_sf	0.999981
4789	ENSG00000107745	MICU1	0.322781	0.0407319	0.746861	0.0643118	0.0978956	1.18001e-08	5.66624e-08	34	40	40	B1	Adipose. subcutaneous (GTEx)	EpiXcan	0.999898	gtex_sf	0.999981
4790	ENSG00000070718	AP3M2	-0.32257	-0.0624853	0.747021	0.0428244	0.264072	2.58232e-23	3.60053e-22	22	28	28	B1	Adipose. subcutaneous (GTEx)	EpiXcan	0.999898	gtex_sf	0.999981
4791	ENSG00000220804	LINC01881	0.321845	0.139694	0.74757	0.00374188	0.156764	3.65118e-15	3.05325e-14	10	15	15	B1	Adipose. subcutaneous (GTEx)	EpiXcan	0.999898	gtex_sf	0.999981
4792	ENSG00000050767	COL23A1	-0.321752	-0.057862	0.74764	0.0208722	0.0183026	0.014659	0.0342728	31	38	38	B1	Adipose. subcutaneous (GTEx)	EpiXcan	0.999898	gtex_sf	0.999981
4793	ENSG00000092096	SLC22A17	-0.32117	-0.0297273	0.748082	0.0388327	0.102393	5.57995e-09	2.76373e-08	21	25	25	B1	Adipose. subcutaneous (GTEx)	EpiXcan	0.999898	gtex_sf	0.999981
4794	ENSG00000160613	PCSK7	0.320888	0.113341	0.748296	0.00698492	0.0306965	0.00151867	0.00401917	6	6	6	B1	Adipose. subcutaneous (GTEx)	EpiXcan	0.999898	gtex_sf	0.999981
4795	ENSG00000254682	AP002387.1	-0.320637	-0.0239006	0.748486	0.132655	0.321022	1.08905e-30	2.27336e-29	37	48	48	B1	Adipose. subcutaneous (GTEx)	EpiXcan	0.999898	gtex_sf	0.999981
4796	ENSG00000177981	ASB8	0.320433	0.110928	0.74864	0.0070676	0.0265801	0.00380534	0.00958141	13	13	13	B1	Adipose. subcutaneous (GTEx)	EpiXcan	0.999898	gtex_sf	0.999981
4797	ENSG00000031691	CENPQ	-0.320319	-0.021159	0.748726	0.241231	0.493446	4.02187e-53	2.31829e-51	57	63	63	B1	Adipose. subcutaneous (GTEx)	EpiXcan	0.999898	gtex_sf	0.999981
4798	ENSG00000182919	C11orf54	0.320082	0.0284365	0.748906	0.0920115	0.460085	1.75812e-47	7.89294e-46	35	49	49	B1	Adipose. subcutaneous (GTEx)	EpiXcan	0.999898	gtex_sf	0.999981
4799	ENSG00000159164	SV2A	0.319835	0.0638332	0.749094	0.0162667	0.0117959	0.0543593	0.117266	12	12	12	B1	Adipose. subcutaneous (GTEx)	EpiXcan	0.999898	gtex_sf	0.999981
4800	ENSG00000128203	ASPHD2	-0.319576	-0.0673009	0.749289	0.0367394	0.0368694	0.000585536	0.00162924	33	36	36	B1	Adipose. subcutaneous (GTEx)	EpiXcan	0.999898	gtex_sf	0.999981
4801	ENSG00000073417	PDE8A	0.319315	0.0482696	0.749488	0.0357452	0.0762043	3.76533e-07	1.5354e-06	8	9	9	B1	Adipose. subcutaneous (GTEx)	EpiXcan	0.999898	gtex_sf	0.999981
4802	ENSG00000183617	MRPL54	-0.318978	-0.0435773	0.749743	0.074314	0.41485	2.37491e-41	7.92033e-40	14	20	20	B1	Adipose. subcutaneous (GTEx)	EpiXcan	0.999898	gtex_sf	0.999981
4803	ENSG00000129187	DCTD	-0.318924	-0.0262805	0.749784	0.109366	0.20599	7.92064e-18	7.91329e-17	17	19	19	B1	Adipose. subcutaneous (GTEx)	EpiXcan	0.999898	gtex_sf	0.999981
4804	ENSG00000242779	ZNF702P	-0.31889	-0.0184154	0.74981	0.0878679	0.130128	3.00489e-11	1.8428e-10	52	64	64	B1	Adipose. subcutaneous (GTEx)	EpiXcan	0.999898	gtex_sf	0.999981
4805	ENSG00000146648	EGFR	0.318838	0.0578943	0.749849	0.0307105	0.0548627	2.45932e-05	8.09773e-05	6	6	6	B1	Adipose. subcutaneous (GTEx)	EpiXcan	0.999898	gtex_sf	0.999981
4806	ENSG00000067533	RRP15	-0.318772	-0.0306213	0.7499	0.0994936	0.285286	9.51734e-26	1.51316e-24	7	13	13	B1	Adipose. subcutaneous (GTEx)	EpiXcan	0.999898	gtex_sf	0.999981
4807	ENSG00000188177	ZC3H6	-0.318139	-0.0394008	0.750379	0.0442862	0.107773	1.75366e-09	9.10096e-09	37	44	44	B1	Adipose. subcutaneous (GTEx)	EpiXcan	0.999898	gtex_sf	0.999981
4808	ENSG00000103342	GSPT1	-0.317703	-0.0857274	0.75071	0.00853497	0.0294964	0.00226999	0.0058881	13	18	18	B1	Adipose. subcutaneous (GTEx)	EpiXcan	0.999898	gtex_sf	0.999981
4809	ENSG00000164405	UQCRQ	0.317603	0.0927397	0.750786	0.00931293	0.0105643	0.0698019	0.147693	10	10	10	B1	Adipose. subcutaneous (GTEx)	EpiXcan	0.999898	gtex_sf	0.999981
4810	ENSG00000135541	AHI1	0.317555	0.0217	0.750822	0.38462	0.568321	1.08037e-66	1.08869e-64	25	27	27	B1	Adipose. subcutaneous (GTEx)	EpiXcan	0.999898	gtex_sf	0.999981
4811	ENSG00000108947	EFNB3	0.31735	0.0219813	0.750978	0.234578	0.299788	3.04536e-28	5.5326e-27	40	48	48	B1	Adipose. subcutaneous (GTEx)	EpiXcan	0.999898	gtex_sf	0.999981
4812	ENSG00000148291	SURF2	-0.317105	-0.0765186	0.751164	0.0161076	0.0388736	0.000443886	0.00125708	11	13	13	B1	Adipose. subcutaneous (GTEx)	EpiXcan	0.999898	gtex_sf	0.999981
4813	ENSG00000189143	CLDN4	0.316946	0.028863	0.751284	0.114205	0.218429	3.83157e-19	4.20273e-18	12	14	14	B1	Adipose. subcutaneous (GTEx)	EpiXcan	0.999898	gtex_sf	0.999981
4814	ENSG00000188372	ZP3	0.316068	0.0124118	0.751951	0.375338	0.561574	4.01673e-67	4.13694e-65	34	40	40	B1	Adipose. subcutaneous (GTEx)	EpiXcan	0.999898	gtex_sf	0.999981
4815	ENSG00000151135	TMEM263	-0.315921	-0.0180638	0.752063	0.0760415	0.0581587	1.59751e-05	5.37893e-05	52	64	64	B1	Adipose. subcutaneous (GTEx)	EpiXcan	0.999898	gtex_sf	0.999981
4816	ENSG00000138381	ASNSD1	-0.31579	-0.0226099	0.752162	0.13636	0.249981	2.10605e-22	2.78559e-21	31	38	38	B1	Adipose. subcutaneous (GTEx)	EpiXcan	0.999898	gtex_sf	0.999981
4817	ENSG00000146109	ABT1	0.315586	0.0648041	0.752317	0.0312142	0.139079	4.37094e-12	2.88383e-11	39	52	52	B1	Adipose. subcutaneous (GTEx)	EpiXcan	0.999898	gtex_sf	0.999981
4818	ENSG00000122591	FAM126A	-0.31533	-0.0266627	0.752511	0.0674785	0.0533673	2.84595e-05	9.30078e-05	45	50	50	B1	Adipose. subcutaneous (GTEx)	EpiXcan	0.999898	gtex_sf	0.999981
4819	ENSG00000088882	CPXM1	0.315232	0.0262284	0.752586	0.0793878	0.132396	1.68318e-11	1.05487e-10	26	30	30	B1	Adipose. subcutaneous (GTEx)	EpiXcan	0.999898	gtex_sf	0.999981
4820	ENSG00000148288	GBGT1	0.314654	0.167794	0.753024	0.00563119	0.0208275	0.0108162	0.025779	4	6	6	B1	Adipose. subcutaneous (GTEx)	EpiXcan	0.999898	gtex_sf	0.999981
4821	ENSG00000197780	TAF13	-0.314469	-0.0227493	0.753165	0.0396165	0.0859307	1.07719e-07	4.67273e-07	22	28	28	B1	Adipose. subcutaneous (GTEx)	EpiXcan	0.999898	gtex_sf	0.999981
4822	ENSG00000235314	LINC00957	-0.314338	-0.0413292	0.753264	0.0529274	0.107798	2.29269e-09	1.17805e-08	19	20	20	B1	Adipose. subcutaneous (GTEx)	EpiXcan	0.999898	gtex_sf	0.999981
4823	ENSG00000189306	RRP7A	-0.314245	-0.0251215	0.753335	0.198907	0.341375	6.24287e-32	1.40359e-30	32	39	39	B1	Adipose. subcutaneous (GTEx)	EpiXcan	0.999898	gtex_sf	0.999981
4824	ENSG00000143374	TARS2	-0.313749	-0.0474931	0.753712	0.0227809	0.0407171	0.000306861	0.000885802	29	43	43	B1	Adipose. subcutaneous (GTEx)	EpiXcan	0.999898	gtex_sf	0.999981
4825	ENSG00000126785	RHOJ	0.313667	0.0879791	0.753774	0.00999648	0.0293407	0.00250527	0.00646368	10	13	13	B1	Adipose. subcutaneous (GTEx)	EpiXcan	0.999898	gtex_sf	0.999981
4826	ENSG00000214253	FIS1	0.31341	0.0284188	0.753969	0.0839296	0.248846	5.67514e-22	7.32642e-21	15	20	20	B1	Adipose. subcutaneous (GTEx)	EpiXcan	0.999898	gtex_sf	0.999981
4827	ENSG00000134255	CEPT1	-0.313371	0.143589	0.753999	0.00804324	0.128243	5.36055e-11	3.20193e-10	15	20	20	B1	Adipose. subcutaneous (GTEx)	EpiXcan	0.999898	gtex_sf	0.999981
4828	ENSG00000241697	TMEFF1	-0.313369	-0.0545791	0.754	0.0387048	0.0265993	0.00378057	0.0095259	50	62	62	B1	Adipose. subcutaneous (GTEx)	EpiXcan	0.999898	gtex_sf	0.999981
4829	ENSG00000089063	TMEM230	0.313139	0.0274083	0.754175	0.181672	0.333916	4.50762e-31	9.66894e-30	35	43	43	B1	Adipose. subcutaneous (GTEx)	EpiXcan	0.999898	gtex_sf	0.999981
4830	ENSG00000140092	FBLN5	-0.311604	-0.127877	0.755342	0.0197852	0.0343893	0.00100983	0.00273485	27	29	29	B1	Adipose. subcutaneous (GTEx)	EpiXcan	0.999898	gtex_sf	0.999981
4831	ENSG00000103876	FAH	0.311329	0.427458	0.755551	0.000448255	0.125359	2.36374e-11	1.46047e-10	4	6	6	B1	Adipose. subcutaneous (GTEx)	EpiXcan	0.999898	gtex_sf	0.999981
4832	ENSG00000064933	PMS1	-0.311212	-0.0885402	0.755639	0.00964239	0.0307745	0.00183767	0.00482027	5	5	5	B1	Adipose. subcutaneous (GTEx)	EpiXcan	0.999898	gtex_sf	0.999981
4833	ENSG00000187554	TLR5	0.310914	0.0765309	0.755866	0.019051	0.0598459	9.35764e-06	3.24437e-05	5	5	5	B1	Adipose. subcutaneous (GTEx)	EpiXcan	0.999898	gtex_sf	0.999981
4834	ENSG00000130717	UCK1	0.310802	0.0644528	0.755951	0.0457228	0.102052	4.02129e-09	2.02467e-08	19	22	22	B1	Adipose. subcutaneous (GTEx)	EpiXcan	0.999898	gtex_sf	0.999981
4835	ENSG00000175567	UCP2	0.310611	0.044427	0.756096	0.039242	0.0818921	2.1674e-07	9.10854e-07	6	6	6	B1	Adipose. subcutaneous (GTEx)	EpiXcan	0.999898	gtex_sf	0.999981
4836	ENSG00000100227	POLDIP3	0.310452	0.0358964	0.756217	0.0633115	0.12437	4.60694e-11	2.77307e-10	14	18	18	B1	Adipose. subcutaneous (GTEx)	EpiXcan	0.999898	gtex_sf	0.999981
4837	ENSG00000258559	AC005519.2	0.310243	0.0328281	0.756376	0.0700649	0.156942	2.03529e-13	1.48172e-12	10	12	12	B1	Adipose. subcutaneous (GTEx)	EpiXcan	0.999898	gtex_sf	0.999981
4838	ENSG00000147419	CCDC25	0.310241	-0.00808668	0.756377	0.0574379	0.0481683	6.06774e-05	0.000190905	42	47	47	B1	Adipose. subcutaneous (GTEx)	EpiXcan	0.999898	gtex_sf	0.999981
4839	ENSG00000104998	IL27RA	0.309993	0.0216802	0.756567	0.166666	0.223121	9.03809e-20	1.02924e-18	30	37	37	B1	Adipose. subcutaneous (GTEx)	EpiXcan	0.999898	gtex_sf	0.999981
4840	ENSG00000165916	PSMC3	-0.309745	-0.0370522	0.756755	0.0460869	0.101682	6.34635e-09	3.13115e-08	25	32	32	B1	Adipose. subcutaneous (GTEx)	EpiXcan	0.999898	gtex_sf	0.999981
4841	ENSG00000215146	BX322639.1	0.309649	0.0278793	0.756828	0.138775	0.452204	1.95777e-46	8.25977e-45	19	31	31	B1	Adipose. subcutaneous (GTEx)	EpiXcan	0.999898	gtex_sf	0.999981
4842	ENSG00000044524	EPHA3	0.30961	0.165867	0.756857	0.029093	0.0247997	0.00461624	0.0115196	22	30	30	B1	Adipose. subcutaneous (GTEx)	EpiXcan	0.999898	gtex_sf	0.999981
4843	ENSG00000106636	YKT6	-0.309605	-0.55523	0.756862	0.00028399	0.150509	6.13454e-13	4.32443e-12	3	6	6	B1	Adipose. subcutaneous (GTEx)	EpiXcan	0.999898	gtex_sf	0.999981
4844	ENSG00000153395	LPCAT1	0.30956	0.0302552	0.756896	0.0891471	0.0726926	1.36972e-06	5.22629e-06	45	58	58	B1	Adipose. subcutaneous (GTEx)	EpiXcan	0.999898	gtex_sf	0.999981
4845	ENSG00000146054	TRIM7	0.308949	0.0275746	0.757361	0.130236	0.243764	1.31025e-21	1.64512e-20	6	8	8	B1	Adipose. subcutaneous (GTEx)	EpiXcan	0.999898	gtex_sf	0.999981
4846	ENSG00000101138	CSTF1	-0.3089	-0.060587	0.757397	0.0240768	0.0433361	0.000189655	0.00056151	4	5	5	B1	Adipose. subcutaneous (GTEx)	EpiXcan	0.999898	gtex_sf	0.999981
4847	ENSG00000008988	RPS20	-0.308358	-0.0382091	0.75781	0.0377013	0.0552294	2.86466e-05	9.35924e-05	40	45	45	B1	Adipose. subcutaneous (GTEx)	EpiXcan	0.999898	gtex_sf	0.999981
4848	ENSG00000109610	SOD3	0.308228	0.166894	0.757909	0.00421658	0.0202873	0.0112482	0.0267311	5	6	6	B1	Adipose. subcutaneous (GTEx)	EpiXcan	0.999898	gtex_sf	0.999981
4849	ENSG00000248098	BCKDHA	0.308191	0.0535846	0.757937	0.0345592	0.0558238	2.43572e-05	8.02191e-05	15	19	19	B1	Adipose. subcutaneous (GTEx)	EpiXcan	0.999898	gtex_sf	0.999981
4850	ENSG00000179218	CALR	0.30813	0.0690338	0.757984	0.00654801	0.0623254	7.21484e-06	2.52835e-05	10	14	14	B1	Adipose. subcutaneous (GTEx)	EpiXcan	0.999898	gtex_sf	0.999981
4851	ENSG00000071967	CYBRD1	0.308099	0.0176937	0.758007	0.261006	0.445656	7.08124e-46	2.91726e-44	12	14	14	B1	Adipose. subcutaneous (GTEx)	EpiXcan	0.999898	gtex_sf	0.999981
4852	ENSG00000164039	BDH2	0.307874	0.0173966	0.758178	0.310468	0.423971	3.11569e-43	1.16068e-41	54	61	61	B1	Adipose. subcutaneous (GTEx)	EpiXcan	0.999898	gtex_sf	0.999981
4853	ENSG00000156103	MMP16	-0.307739	-0.0291534	0.758281	0.184055	0.274932	1.72448e-24	2.56148e-23	46	50	50	B1	Adipose. subcutaneous (GTEx)	EpiXcan	0.999898	gtex_sf	0.999981
4854	ENSG00000221823	PPP3R1	0.307555	0.0787502	0.758421	0.0167304	0.038647	0.000481473	0.00135581	14	17	17	B1	Adipose. subcutaneous (GTEx)	EpiXcan	0.999898	gtex_sf	0.999981
4855	ENSG00000173200	PARP15	-0.307523	-0.054891	0.758445	0.0462608	0.0729415	1.05806e-06	4.0771e-06	18	18	18	B1	Adipose. subcutaneous (GTEx)	EpiXcan	0.999898	gtex_sf	0.999981
4856	ENSG00000010270	STARD3NL	-0.30721	-0.0276039	0.758684	0.0451224	0.0266278	0.00379276	0.00955488	51	56	56	B1	Adipose. subcutaneous (GTEx)	EpiXcan	0.999898	gtex_sf	0.999981
4857	ENSG00000116138	DNAJC16	0.306653	0.0904001	0.759108	0.0251297	0.0871351	1.06707e-07	4.63026e-07	26	32	32	B1	Adipose. subcutaneous (GTEx)	EpiXcan	0.999898	gtex_sf	0.999981
4858	ENSG00000189007	ADAT2	-0.306592	-0.024502	0.759154	0.140922	0.171235	1.21612e-14	9.75053e-14	24	27	27	B1	Adipose. subcutaneous (GTEx)	EpiXcan	0.999898	gtex_sf	0.999981
4859	ENSG00000170271	FAXDC2	0.306578	0.0370137	0.759164	0.0456264	0.18315	6.57791e-16	5.78023e-15	7	9	9	B1	Adipose. subcutaneous (GTEx)	EpiXcan	0.999898	gtex_sf	0.999981
4860	ENSG00000175906	ARL4D	-0.306419	-0.0141522	0.759286	0.0321234	0.0456219	0.000127199	0.000384811	18	22	22	B1	Adipose. subcutaneous (GTEx)	EpiXcan	0.999898	gtex_sf	0.999981
4861	ENSG00000124275	MTRR	-0.30638	-0.0250566	0.759316	0.0221697	0.0309326	0.00171623	0.00451441	65	79	79	B1	Adipose. subcutaneous (GTEx)	EpiXcan	0.999898	gtex_sf	0.999981
4862	ENSG00000074356	NCBP3	0.306228	0.2345	0.759431	0.0174503	0.0392945	0.000331249	0.000952732	15	19	19	B1	Adipose. subcutaneous (GTEx)	EpiXcan	0.999898	gtex_sf	0.999981
4863	ENSG00000164754	RAD21	-0.306089	-0.0782072	0.759537	0.0206697	0.0294311	0.00215837	0.00560896	15	17	17	B1	Adipose. subcutaneous (GTEx)	EpiXcan	0.999898	gtex_sf	0.999981
4864	ENSG00000118596	SLC16A7	-0.30581	-0.0729839	0.759749	0.0168923	0.0644496	4.14195e-06	1.49565e-05	8	10	10	B1	Adipose. subcutaneous (GTEx)	EpiXcan	0.999898	gtex_sf	0.999981
4865	ENSG00000131797	CLUHP3	0.30579	0.0574928	0.759764	0.0315018	0.11944	1.99432e-10	1.13004e-09	14	18	18	B1	Adipose. subcutaneous (GTEx)	EpiXcan	0.999898	gtex_sf	0.999981
4866	ENSG00000204301	NOTCH4	-0.305716	-0.035171	0.759821	0.0770894	0.380141	2.37107e-36	6.56355e-35	35	40	40	B1	Adipose. subcutaneous (GTEx)	EpiXcan	0.999898	gtex_sf	0.999981
4867	ENSG00000126858	RHOT1	0.305694	0.070573	0.759837	0.0612752	0.14531	2.12366e-12	1.4391e-11	35	39	39	B1	Adipose. subcutaneous (GTEx)	EpiXcan	0.999898	gtex_sf	0.999981
4868	ENSG00000101236	RNF24	0.305663	0.0334871	0.759861	0.129068	0.173007	3.60544e-15	3.01861e-14	59	68	68	B1	Adipose. subcutaneous (GTEx)	EpiXcan	0.999898	gtex_sf	0.999981
4869	ENSG00000160255	ITGB2	-0.305551	-0.0719824	0.759947	0.0213927	0.021309	0.00944707	0.0226739	30	42	42	B1	Adipose. subcutaneous (GTEx)	EpiXcan	0.999898	gtex_sf	0.999981
4870	ENSG00000085465	OVGP1	-0.305288	-0.0625919	0.760147	0.0191325	0.042259	0.000174326	0.000517877	7	10	10	B1	Adipose. subcutaneous (GTEx)	EpiXcan	0.999898	gtex_sf	0.999981
4871	ENSG00000171121	KCNMB3	-0.305094	-0.0507335	0.760295	0.0267131	0.0568684	1.34709e-05	4.57422e-05	14	15	15	B1	Adipose. subcutaneous (GTEx)	EpiXcan	0.999898	gtex_sf	0.999981
4872	ENSG00000205710	C17orf107	-0.30488	-0.0195276	0.760458	0.218402	0.327335	1.71865e-31	3.75555e-30	19	20	20	B1	Adipose. subcutaneous (GTEx)	EpiXcan	0.999898	gtex_sf	0.999981
4873	ENSG00000187607	ZNF286A	0.304739	0.0269954	0.760565	0.0217394	0.0104289	0.0720894	0.152324	27	37	37	B1	Adipose. subcutaneous (GTEx)	EpiXcan	0.999898	gtex_sf	0.999981
4874	ENSG00000119326	CTNNAL1	0.304562	0.0214804	0.7607	0.208846	0.263563	1.50602e-23	2.11795e-22	69	77	77	B1	Adipose. subcutaneous (GTEx)	EpiXcan	0.999898	gtex_sf	0.999981
4875	ENSG00000214562	NUTM2D	-0.303929	-0.109877	0.761182	0.0292172	0.111533	1.16464e-09	6.13507e-09	30	38	38	B1	Adipose. subcutaneous (GTEx)	EpiXcan	0.999898	gtex_sf	0.999981
4876	ENSG00000010626	LRRC23	-0.303887	-0.0322123	0.761214	0.173065	0.247747	8.46047e-22	1.08323e-20	11	12	12	B1	Adipose. subcutaneous (GTEx)	EpiXcan	0.999898	gtex_sf	0.999981
4877	ENSG00000111801	BTN3A3	-0.303678	-0.0364394	0.761373	0.120094	0.148936	6.41737e-13	4.51699e-12	70	77	77	B1	Adipose. subcutaneous (GTEx)	EpiXcan	0.999898	gtex_sf	0.999981
4878	ENSG00000167100	SAMD14	0.303457	0.0650077	0.761542	0.0159213	0.0753018	6.8043e-07	2.68246e-06	4	4	4	B1	Adipose. subcutaneous (GTEx)	EpiXcan	0.999898	gtex_sf	0.999981
4879	ENSG00000162591	MEGF6	-0.303267	-0.21806	0.761687	0.00258332	0.0293608	0.00206541	0.00538638	7	12	12	B1	Adipose. subcutaneous (GTEx)	EpiXcan	0.999898	gtex_sf	0.999981
4880	ENSG00000006125	AP2B1	0.303255	0.189685	0.761696	0.00302058	0.0140917	0.0362977	0.0803702	2	4	4	B1	Adipose. subcutaneous (GTEx)	EpiXcan	0.999898	gtex_sf	0.999981
4881	ENSG00000101191	DIDO1	0.303216	0.0305023	0.761725	0.0721717	0.116847	3.80244e-10	2.09605e-09	28	33	33	B1	Adipose. subcutaneous (GTEx)	EpiXcan	0.999898	gtex_sf	0.999981
4882	ENSG00000183092	BEGAIN	0.30311	0.0553297	0.761806	0.031777	0.272525	3.27513e-24	4.79862e-23	5	8	8	B1	Adipose. subcutaneous (GTEx)	EpiXcan	0.999898	gtex_sf	0.999981
4883	ENSG00000197496	SLC2A10	0.302911	0.0118236	0.761958	0.0447262	0.118749	1.47944e-10	8.47891e-10	7	7	7	B1	Adipose. subcutaneous (GTEx)	EpiXcan	0.999898	gtex_sf	0.999981
4884	ENSG00000213015	ZNF580	0.302809	0.0588912	0.762036	0.0292733	0.0534803	2.99726e-05	9.76341e-05	5	6	6	B1	Adipose. subcutaneous (GTEx)	EpiXcan	0.999898	gtex_sf	0.999981
4885	ENSG00000114107	CEP70	0.302749	0.242672	0.762081	0.00100798	0.0112626	0.0584576	0.125431	5	6	6	B1	Adipose. subcutaneous (GTEx)	EpiXcan	0.999898	gtex_sf	0.999981
4886	ENSG00000178878	APOLD1	0.302528	0.0533811	0.76225	0.0218355	0.0104867	0.0715489	0.151228	22	23	23	B1	Adipose. subcutaneous (GTEx)	EpiXcan	0.999898	gtex_sf	0.999981
4887	ENSG00000133243	BTBD2	-0.302489	-0.0776016	0.762279	0.00429291	0.0537797	2.94938e-05	9.62309e-05	12	17	17	B1	Adipose. subcutaneous (GTEx)	EpiXcan	0.999898	gtex_sf	0.999981
4888	ENSG00000124641	MED20	-0.302199	-0.0974559	0.762501	0.0226941	0.0667619	3.47762e-06	1.26819e-05	39	46	46	B1	Adipose. subcutaneous (GTEx)	EpiXcan	0.999898	gtex_sf	0.999981
4889	ENSG00000108379	WNT3	0.302106	0.0595201	0.762571	0.0231965	0.253522	3.49912e-23	4.83832e-22	21	22	22	B1	Adipose. subcutaneous (GTEx)	EpiXcan	0.999898	gtex_sf	0.999981
4890	ENSG00000163848	ZNF148	-0.30174	-0.0377601	0.762851	0.0496872	0.0668533	3.14581e-06	1.15531e-05	29	34	34	B1	Adipose. subcutaneous (GTEx)	EpiXcan	0.999898	gtex_sf	0.999981
4891	ENSG00000169710	FASN	0.301381	0.0998126	0.763124	0.0100642	0.0220953	0.00839977	0.0202994	16	22	22	B1	Adipose. subcutaneous (GTEx)	EpiXcan	0.999898	gtex_sf	0.999981
4892	ENSG00000155666	KDM8	0.301342	0.0837469	0.763154	0.0172379	0.033196	0.00122831	0.00328903	19	25	25	B1	Adipose. subcutaneous (GTEx)	EpiXcan	0.999898	gtex_sf	0.999981
4893	ENSG00000182511	FES	0.301203	0.0417591	0.76326	0.0367319	0.096939	1.16136e-08	5.5824e-08	18	23	23	B1	Adipose. subcutaneous (GTEx)	EpiXcan	0.999898	gtex_sf	0.999981
4894	ENSG00000156795	WDYHV1	0.301165	0.028563	0.763289	0.087384	0.16401	1.24811e-14	1.00013e-13	39	43	43	B1	Adipose. subcutaneous (GTEx)	EpiXcan	0.999898	gtex_sf	0.999981
4895	ENSG00000169583	CLIC3	0.301034	0.0342466	0.763389	0.0144805	0.0942659	2.53354e-08	1.17547e-07	8	11	11	B1	Adipose. subcutaneous (GTEx)	EpiXcan	0.999898	gtex_sf	0.999981
4896	ENSG00000148331	ASB6	0.300494	0.0793478	0.7638	0.0110338	0.0544546	3.13792e-05	0.000101944	1	2	2	B1	Adipose. subcutaneous (GTEx)	EpiXcan	0.999898	gtex_sf	0.999981
4897	ENSG00000165914	TTC7B	0.300462	0.0673483	0.763825	0.0332321	0.078149	3.31503e-07	1.36129e-06	12	16	16	B1	Adipose. subcutaneous (GTEx)	EpiXcan	0.999898	gtex_sf	0.999981
4898	ENSG00000106009	BRAT1	-0.300272	-0.0645005	0.76397	0.0417934	0.138978	4.51796e-12	2.97383e-11	17	20	20	B1	Adipose. subcutaneous (GTEx)	EpiXcan	0.999898	gtex_sf	0.999981
4899	ENSG00000104774	MAN2B1	-0.300242	-0.0382038	0.763993	0.079458	0.148695	1.09798e-12	7.62491e-12	27	33	33	B1	Adipose. subcutaneous (GTEx)	EpiXcan	0.999898	gtex_sf	0.999981
4900	ENSG00000142188	TMEM50B	-0.300183	-0.0164813	0.764038	0.261655	0.498117	1.09706e-53	6.56689e-52	15	21	21	B1	Adipose. subcutaneous (GTEx)	EpiXcan	0.999898	gtex_sf	0.999981
4901	ENSG00000134077	THUMPD3	0.299974	0.0183601	0.764197	0.147779	0.236592	6.38529e-21	7.77053e-20	49	53	53	B1	Adipose. subcutaneous (GTEx)	EpiXcan	0.999898	gtex_sf	0.999981
4902	ENSG00000101158	NELFCD	0.299945	0.0126113	0.764219	0.410674	0.53307	6.07412e-60	4.8341e-58	20	22	22	B1	Adipose. subcutaneous (GTEx)	EpiXcan	0.999898	gtex_sf	0.999981
4903	ENSG00000109519	GRPEL1	-0.299831	-0.0773821	0.764306	0.0126639	0.0379421	0.000542932	0.00151884	7	11	11	B1	Adipose. subcutaneous (GTEx)	EpiXcan	0.999898	gtex_sf	0.999981
4904	ENSG00000186448	ZNF197	-0.299817	-0.0276171	0.764316	0.102455	0.22357	9.84757e-20	1.11779e-18	21	23	23	B1	Adipose. subcutaneous (GTEx)	EpiXcan	0.999898	gtex_sf	0.999981
4905	ENSG00000104728	ARHGEF10	0.299033	0.0360699	0.764915	0.0346176	0.0557407	2.30553e-05	7.6128e-05	23	32	32	B1	Adipose. subcutaneous (GTEx)	EpiXcan	0.999898	gtex_sf	0.999981
4906	ENSG00000132031	MATN3	0.297222	0.0287143	0.766297	0.124157	0.215724	1.20534e-18	1.28e-17	48	60	60	B1	Adipose. subcutaneous (GTEx)	EpiXcan	0.999898	gtex_sf	0.999981
4907	ENSG00000166387	PPFIBP2	-0.297202	-0.144381	0.766312	0.00724659	0.0143112	0.0339983	0.0755417	7	7	7	B1	Adipose. subcutaneous (GTEx)	EpiXcan	0.999898	gtex_sf	0.999981
4908	ENSG00000105072	C19orf44	0.296728	0.0753313	0.766674	0.0112355	0.198628	2.14058e-17	2.06922e-16	7	10	10	B1	Adipose. subcutaneous (GTEx)	EpiXcan	0.999898	gtex_sf	0.999981
4909	ENSG00000128989	ARPP19	-0.296162	-0.0230546	0.767106	0.135796	0.293201	5.23417e-27	8.92996e-26	20	23	23	B1	Adipose. subcutaneous (GTEx)	EpiXcan	0.999898	gtex_sf	0.999981
4910	ENSG00000120370	GORAB	-0.295985	-0.0172454	0.767242	0.0582888	0.0796408	3.67074e-07	1.50063e-06	24	28	28	B1	Adipose. subcutaneous (GTEx)	EpiXcan	0.999898	gtex_sf	0.999981
4911	ENSG00000146535	GNA12	0.295817	0.0598536	0.76737	0.0243545	0.0624876	6.37857e-06	2.2522e-05	24	27	27	B1	Adipose. subcutaneous (GTEx)	EpiXcan	0.999898	gtex_sf	0.999981
4912	ENSG00000108641	B9D1	0.295799	0.120002	0.767384	0.0102665	0.0233611	0.00690238	0.0168318	12	15	15	B1	Adipose. subcutaneous (GTEx)	EpiXcan	0.999898	gtex_sf	0.999981
4913	ENSG00000100412	ACO2	0.295791	0.185477	0.767389	0.00543175	0.0398596	0.000348828	0.00100001	8	12	12	B1	Adipose. subcutaneous (GTEx)	EpiXcan	0.999898	gtex_sf	0.999981
4914	ENSG00000167595	PROSER3	-0.295757	-0.0344033	0.767416	0.0621308	0.214598	1.21931e-18	1.2919e-17	25	32	32	B1	Adipose. subcutaneous (GTEx)	EpiXcan	0.999898	gtex_sf	0.999981
4915	ENSG00000213699	SLC35F6	0.295616	0.138524	0.767524	0.0139554	0.0602657	8.09578e-06	2.82646e-05	15	21	21	B1	Adipose. subcutaneous (GTEx)	EpiXcan	0.999898	gtex_sf	0.999981
4916	ENSG00000124613	ZNF391	-0.295353	-0.023566	0.767724	0.109556	0.286186	7.75358e-26	1.23695e-24	22	27	27	B1	Adipose. subcutaneous (GTEx)	EpiXcan	0.999898	gtex_sf	0.999981
4917	ENSG00000028528	SNX1	-0.295093	-0.0684063	0.767923	0.0195981	0.0668571	2.5941e-06	9.61768e-06	12	14	14	B1	Adipose. subcutaneous (GTEx)	EpiXcan	0.999898	gtex_sf	0.999981
4918	ENSG00000186522	SEPT10	-0.295077	-0.0220227	0.767935	0.172681	0.252782	5.24964e-23	7.14594e-22	41	48	48	B1	Adipose. subcutaneous (GTEx)	EpiXcan	0.999898	gtex_sf	0.999981
4919	ENSG00000159842	ABR	0.295066	0.121031	0.767944	0.00977665	0.0188809	0.0146889	0.0343313	14	21	21	B1	Adipose. subcutaneous (GTEx)	EpiXcan	0.999898	gtex_sf	0.999981
4920	ENSG00000105227	PRX	0.295018	0.0924292	0.76798	0.00968583	0.031426	0.00170182	0.00447818	7	8	8	B1	Adipose. subcutaneous (GTEx)	EpiXcan	0.999898	gtex_sf	0.999981
4921	ENSG00000124459	ZNF45	0.295014	0.0582449	0.767983	0.0176912	0.0453391	9.81826e-05	0.000301258	10	12	12	B1	Adipose. subcutaneous (GTEx)	EpiXcan	0.999898	gtex_sf	0.999981
4922	ENSG00000132964	CDK8	-0.294718	-0.0743341	0.76821	0.0171286	0.0149363	0.0308416	0.0689211	9	9	9	B1	Adipose. subcutaneous (GTEx)	EpiXcan	0.999898	gtex_sf	0.999981
4923	ENSG00000117174	ZNHIT6	-0.294496	-0.0291144	0.768379	0.113625	0.170654	1.09812e-14	8.86022e-14	43	46	46	B1	Adipose. subcutaneous (GTEx)	EpiXcan	0.999898	gtex_sf	0.999981
4924	ENSG00000204438	GPANK1	0.294423	0.0697473	0.768435	0.0528534	0.0402174	0.000328844	0.000946591	46	60	60	B1	Adipose. subcutaneous (GTEx)	EpiXcan	0.999898	gtex_sf	0.999981
4925	ENSG00000162148	PPP1R32	0.294106	0.0976776	0.768677	0.0593929	0.0737102	7.31277e-07	2.86999e-06	35	39	39	B1	Adipose. subcutaneous (GTEx)	EpiXcan	0.999898	gtex_sf	0.999981
4926	ENSG00000267206	LCN6	-0.294044	-0.0779331	0.768724	0.0106457	0.0102423	0.0741936	0.156463	8	11	11	B1	Adipose. subcutaneous (GTEx)	EpiXcan	0.999898	gtex_sf	0.999981
4927	ENSG00000048052	HDAC9	0.293992	0.0916879	0.768764	0.00820351	0.0169005	0.0208358	0.0476796	9	12	12	B1	Adipose. subcutaneous (GTEx)	EpiXcan	0.999898	gtex_sf	0.999981
4928	ENSG00000168405	CMAHP	0.293828	0.0215523	0.768889	0.0839382	0.148281	1.09017e-12	7.57438e-12	23	26	26	B1	Adipose. subcutaneous (GTEx)	EpiXcan	0.999898	gtex_sf	0.999981
4929	ENSG00000183421	RIPK4	-0.293643	0.0708657	0.769031	0.0124734	0.0163429	0.0241059	0.0547424	10	10	10	B1	Adipose. subcutaneous (GTEx)	EpiXcan	0.999898	gtex_sf	0.999981
4930	ENSG00000257176	AC009318.1	-0.293584	-0.0127368	0.769076	0.205051	0.52289	1.96874e-59	1.52354e-57	56	69	69	B1	Adipose. subcutaneous (GTEx)	EpiXcan	0.999898	gtex_sf	0.999981
4931	ENSG00000168101	NUDT16L1	0.293524	0.091914	0.769122	0.00901889	0.0460471	0.000138289	0.000416641	6	6	6	B1	Adipose. subcutaneous (GTEx)	EpiXcan	0.999898	gtex_sf	0.999981
4932	ENSG00000006453	BAIAP2L1	-0.293208	-0.057747	0.769363	0.029422	0.131466	1.6936e-11	1.06045e-10	5	7	7	B1	Adipose. subcutaneous (GTEx)	EpiXcan	0.999898	gtex_sf	0.999981
4933	ENSG00000130764	LRRC47	0.29307	0.0582839	0.769469	0.0165126	0.0653266	2.63087e-06	9.73854e-06	4	7	7	B1	Adipose. subcutaneous (GTEx)	EpiXcan	0.999898	gtex_sf	0.999981
4934	ENSG00000122861	PLAU	-0.292906	-0.00215161	0.769594	0.0416129	0.024771	0.00515722	0.0127718	26	34	34	B1	Adipose. subcutaneous (GTEx)	EpiXcan	0.999898	gtex_sf	0.999981
4935	ENSG00000185201	IFITM2	-0.29273	-0.036505	0.769729	0.0696599	0.120648	1.49342e-10	8.55555e-10	20	23	23	B1	Adipose. subcutaneous (GTEx)	EpiXcan	0.999898	gtex_sf	0.999981
4936	ENSG00000064309	CDON	-0.292708	-0.0580045	0.769745	0.0294274	0.0382805	0.000390007	0.0011135	31	39	39	B1	Adipose. subcutaneous (GTEx)	EpiXcan	0.999898	gtex_sf	0.999981
4937	ENSG00000129465	RIPK3	0.292614	0.0366711	0.769817	0.0379875	0.0960732	2.02065e-08	9.47229e-08	12	13	13	B1	Adipose. subcutaneous (GTEx)	EpiXcan	0.999898	gtex_sf	0.999981
4938	ENSG00000244161	FLNB-AS1	0.292468	0.155675	0.769929	0.00612273	0.100329	9.50035e-09	4.60614e-08	8	14	14	B1	Adipose. subcutaneous (GTEx)	EpiXcan	0.999898	gtex_sf	0.999981
4939	ENSG00000196968	FUT11	-0.292143	-0.0264478	0.770177	0.081309	0.203508	7.59154e-18	7.59534e-17	24	31	31	B1	Adipose. subcutaneous (GTEx)	EpiXcan	0.999898	gtex_sf	0.999981
4940	ENSG00000100300	TSPO	-0.292047	-0.0167362	0.770251	0.2914	0.442269	1.42668e-45	5.84315e-44	40	48	48	B1	Adipose. subcutaneous (GTEx)	EpiXcan	0.999898	gtex_sf	0.999981
4941	ENSG00000164125	FAM198B	0.292014	0.0495763	0.770276	0.0450431	0.0243186	0.00568936	0.0140325	51	59	58	B1	Adipose. subcutaneous (GTEx)	EpiXcan	0.999898	gtex_sf	0.999981
4942	ENSG00000095713	CRTAC1	0.291866	0.112469	0.770389	0.00637808	0.0119106	0.0530383	0.114523	7	9	9	B1	Adipose. subcutaneous (GTEx)	EpiXcan	0.999898	gtex_sf	0.999981
4943	ENSG00000177084	POLE	-0.291847	-0.058122	0.770403	0.0570826	0.0416778	0.000266111	0.000774932	44	54	54	B1	Adipose. subcutaneous (GTEx)	EpiXcan	0.999898	gtex_sf	0.999981
4944	ENSG00000184206	GOLGA6L4	-0.291491	-0.0159942	0.770676	0.30796	0.443207	5.86677e-45	2.30831e-43	46	53	53	B1	Adipose. subcutaneous (GTEx)	EpiXcan	0.999898	gtex_sf	0.999981
4945	ENSG00000122696	SLC25A51	0.291033	0.016762	0.771026	0.175109	0.244197	2.52621e-21	3.14531e-20	20	23	23	B1	Adipose. subcutaneous (GTEx)	EpiXcan	0.999898	gtex_sf	0.999981
4946	ENSG00000164776	PHKG1	-0.290953	-0.153952	0.771087	0.00346229	0.010313	0.0723748	0.152858	2	2	2	B1	Adipose. subcutaneous (GTEx)	EpiXcan	0.999898	gtex_sf	0.999981
4947	ENSG00000232807	AL137186.2	-0.290302	-0.0264588	0.771585	0.129535	0.285182	6.02997e-26	9.67489e-25	29	34	34	B1	Adipose. subcutaneous (GTEx)	EpiXcan	0.999898	gtex_sf	0.999981
4948	ENSG00000125912	NCLN	0.290262	0.102332	0.771616	0.018707	0.253492	2.88273e-22	3.78429e-21	30	43	43	B1	Adipose. subcutaneous (GTEx)	EpiXcan	0.999898	gtex_sf	0.999981
4949	ENSG00000204576	PRR3	-0.289972	0.0325824	0.771838	0.0082661	0.0346249	0.000947931	0.00257819	10	14	14	B1	Adipose. subcutaneous (GTEx)	EpiXcan	0.999898	gtex_sf	0.999981
4950	ENSG00000135587	SMPD2	0.289416	0.0195141	0.772263	0.0968279	0.150924	7.44009e-13	5.21067e-12	29	34	34	B1	Adipose. subcutaneous (GTEx)	EpiXcan	0.999898	gtex_sf	0.999981
4951	ENSG00000151348	EXT2	0.289381	0.0456268	0.77229	0.114989	0.313654	1.18669e-29	2.34442e-28	82	105	105	B1	Adipose. subcutaneous (GTEx)	EpiXcan	0.999898	gtex_sf	0.999981
4952	ENSG00000106565	TMEM176B	-0.28924	-0.0184862	0.772398	0.156865	0.360892	2.82395e-34	7.03827e-33	39	47	47	B1	Adipose. subcutaneous (GTEx)	EpiXcan	0.999898	gtex_sf	0.999981
4953	ENSG00000228782	MRPL45P2	-0.28918	-0.0370952	0.772444	0.125493	0.188966	1.39642e-16	1.28682e-15	40	51	51	B1	Adipose. subcutaneous (GTEx)	EpiXcan	0.999898	gtex_sf	0.999981
4954	ENSG00000134996	OSTF1	-0.289169	-0.0632332	0.772452	0.0178281	0.0431645	0.000211692	0.000624115	11	11	11	B1	Adipose. subcutaneous (GTEx)	EpiXcan	0.999898	gtex_sf	0.999981
4955	ENSG00000165661	QSOX2	-0.289029	-0.0327851	0.772559	0.0588063	0.0886952	4.69506e-08	2.11799e-07	34	43	43	B1	Adipose. subcutaneous (GTEx)	EpiXcan	0.999898	gtex_sf	0.999981
4956	ENSG00000196865	NHLRC2	0.288899	0.0829722	0.772658	0.0127149	0.0110095	0.0622024	0.132815	16	22	22	B1	Adipose. subcutaneous (GTEx)	EpiXcan	0.999898	gtex_sf	0.999981
4957	ENSG00000081026	MAGI3	-0.288006	-0.0639666	0.773342	0.0129282	0.0587865	1.45369e-05	4.91712e-05	7	9	9	B1	Adipose. subcutaneous (GTEx)	EpiXcan	0.999898	gtex_sf	0.999981
4958	ENSG00000105894	PTN	0.287812	0.155694	0.77349	0.00593737	0.0399019	0.00038082	0.0010886	2	2	2	B1	Adipose. subcutaneous (GTEx)	EpiXcan	0.999898	gtex_sf	0.999981
4959	ENSG00000124523	SIRT5	0.287767	0.0275824	0.773525	0.0528028	0.0860966	1.10437e-07	4.77287e-07	16	16	16	B1	Adipose. subcutaneous (GTEx)	EpiXcan	0.999898	gtex_sf	0.999981
4960	ENSG00000129946	SHC2	0.287657	0.0302106	0.773609	0.130779	0.368234	1.45593e-35	3.86236e-34	66	77	77	B1	Adipose. subcutaneous (GTEx)	EpiXcan	0.999898	gtex_sf	0.999981
4961	ENSG00000182827	ACBD3	0.287399	0.0274255	0.773807	0.048918	0.060717	9.22243e-06	3.20015e-05	33	38	38	B1	Adipose. subcutaneous (GTEx)	EpiXcan	0.999898	gtex_sf	0.999981
4962	ENSG00000072736	NFATC3	-0.287159	-0.0411795	0.773991	0.0475459	0.0728375	1.15991e-06	4.45121e-06	18	22	22	B1	Adipose. subcutaneous (GTEx)	EpiXcan	0.999898	gtex_sf	0.999981
4963	ENSG00000151849	CENPJ	0.286939	0.0289146	0.774159	0.039397	0.040266	0.000317284	0.000914069	25	27	27	B1	Adipose. subcutaneous (GTEx)	EpiXcan	0.999898	gtex_sf	0.999981
4964	ENSG00000039068	CDH1	0.286431	0.0664705	0.774548	0.0252349	0.0243012	0.00542731	0.0134077	17	18	18	B1	Adipose. subcutaneous (GTEx)	EpiXcan	0.999898	gtex_sf	0.999981
4965	ENSG00000171735	CAMTA1	0.286174	0.0611734	0.774745	0.0232294	0.0291296	0.00229113	0.00593743	16	20	20	B1	Adipose. subcutaneous (GTEx)	EpiXcan	0.999898	gtex_sf	0.999981
4966	ENSG00000124164	VAPB	-0.285937	-0.0157074	0.774927	0.206112	0.337821	3.3534e-32	7.65001e-31	49	63	63	B1	Adipose. subcutaneous (GTEx)	EpiXcan	0.999898	gtex_sf	0.999981
4967	ENSG00000248905	FMN1	-0.285422	-0.0752908	0.775321	0.0292961	0.0311423	0.00156064	0.00412607	56	69	69	B1	Adipose. subcutaneous (GTEx)	EpiXcan	0.999898	gtex_sf	0.999981
4968	ENSG00000164976	KIAA1161	0.285137	0.107037	0.775539	0.0194932	0.0217615	0.00880132	0.0212149	18	19	19	B1	Adipose. subcutaneous (GTEx)	EpiXcan	0.999898	gtex_sf	0.999981
4969	ENSG00000256092	AC137767.1	-0.285047	-0.0729431	0.775608	0.0187123	0.192146	1.43437e-17	1.40498e-16	19	28	28	B1	Adipose. subcutaneous (GTEx)	EpiXcan	0.999898	gtex_sf	0.999981
4970	ENSG00000157578	LCA5L	0.285003	0.0157965	0.775642	0.0794091	0.371726	3.29868e-36	9.05973e-35	11	18	18	B1	Adipose. subcutaneous (GTEx)	EpiXcan	0.999898	gtex_sf	0.999981
4971	ENSG00000124587	PEX6	-0.284899	-0.0147903	0.775722	0.377942	0.692079	3.65603e-99	3.414e-96	96	114	114	B1	Adipose. subcutaneous (GTEx)	EpiXcan	0.999898	gtex_sf	0.999981
4972	ENSG00000182670	TTC3	-0.284629	-0.0201492	0.775929	0.242777	0.419326	6.68082e-42	2.34532e-40	76	91	91	B1	Adipose. subcutaneous (GTEx)	EpiXcan	0.999898	gtex_sf	0.999981
4973	ENSG00000116957	TBCE	-0.284288	-0.0719004	0.77619	0.0111659	0.102584	3.88496e-09	1.95814e-08	4	7	7	B1	Adipose. subcutaneous (GTEx)	EpiXcan	0.999898	gtex_sf	0.999981
4974	ENSG00000186648	CARMIL3	-0.284268	-0.031399	0.776205	0.0358059	0.103724	3.26305e-09	1.65313e-08	26	34	34	B1	Adipose. subcutaneous (GTEx)	EpiXcan	0.999898	gtex_sf	0.999981
4975	ENSG00000178425	NT5DC1	0.284075	0.0472969	0.776353	0.0299179	0.0321473	0.00151877	0.00401917	21	23	23	B1	Adipose. subcutaneous (GTEx)	EpiXcan	0.999898	gtex_sf	0.999981
4976	ENSG00000213853	EMP2	0.283975	0.064907	0.776429	0.172523	0.0942788	1.48336e-08	7.06475e-08	81	101	101	B1	Adipose. subcutaneous (GTEx)	EpiXcan	0.999898	gtex_sf	0.999981
4977	ENSG00000198951	NAGA	0.283972	0.0499411	0.776432	0.0419844	0.223386	1.63561e-19	1.83427e-18	10	21	21	B1	Adipose. subcutaneous (GTEx)	EpiXcan	0.999898	gtex_sf	0.999981
4978	ENSG00000223797	ENTPD3-AS1	0.283435	0.0266702	0.776844	0.100995	0.176703	7.00639e-16	6.14903e-15	12	13	13	B1	Adipose. subcutaneous (GTEx)	EpiXcan	0.999898	gtex_sf	0.999981
4979	ENSG00000125246	CLYBL	-0.283122	0.00420171	0.777083	0.0643866	0.153068	1.29955e-13	9.63619e-13	26	31	31	B1	Adipose. subcutaneous (GTEx)	EpiXcan	0.999898	gtex_sf	0.999981
4980	ENSG00000164331	ANKRA2	0.282451	0.0538447	0.777597	0.0241568	0.0706802	1.84362e-06	6.93066e-06	14	15	15	B1	Adipose. subcutaneous (GTEx)	EpiXcan	0.999898	gtex_sf	0.999981
4981	ENSG00000167617	CDC42EP5	-0.282345	-0.124416	0.777679	0.0054208	0.0229721	0.0075671	0.0183537	10	12	12	B1	Adipose. subcutaneous (GTEx)	EpiXcan	0.999898	gtex_sf	0.999981
4982	ENSG00000103269	RHBDL1	-0.282314	-0.0593618	0.777703	0.014972	0.132808	1.87251e-11	1.16882e-10	7	11	11	B1	Adipose. subcutaneous (GTEx)	EpiXcan	0.999898	gtex_sf	0.999981
4983	ENSG00000108651	UTP6	-0.282214	-0.0592613	0.77778	0.0191784	0.0488281	8.34768e-05	0.000258343	10	11	11	B1	Adipose. subcutaneous (GTEx)	EpiXcan	0.999898	gtex_sf	0.999981
4984	ENSG00000109911	ELP4	-0.282156	-0.0405483	0.777824	0.032151	0.0836133	1.66458e-07	7.06326e-07	16	20	20	B1	Adipose. subcutaneous (GTEx)	EpiXcan	0.999898	gtex_sf	0.999981
4985	ENSG00000213246	SUPT4H1	0.281748	0.0276818	0.778137	0.0419466	0.116273	3.60475e-10	1.99179e-09	27	31	31	B1	Adipose. subcutaneous (GTEx)	EpiXcan	0.999898	gtex_sf	0.999981
4986	ENSG00000175471	MCTP1	0.281713	0.0649929	0.778164	0.0371341	0.0191949	0.0142168	0.033289	34	41	41	B1	Adipose. subcutaneous (GTEx)	EpiXcan	0.999898	gtex_sf	0.999981
4987	ENSG00000167792	NDUFV1	0.281553	0.0314899	0.778286	0.0615349	0.115441	4.36841e-10	2.39204e-09	26	35	35	B1	Adipose. subcutaneous (GTEx)	EpiXcan	0.999898	gtex_sf	0.999981
4988	ENSG00000125257	ABCC4	0.281416	0.0489416	0.778391	0.0344187	0.0598919	1.22568e-05	4.18225e-05	31	37	37	B1	Adipose. subcutaneous (GTEx)	EpiXcan	0.999898	gtex_sf	0.999981
4989	ENSG00000168004	HRASLS5	0.281299	0.0395962	0.778481	0.0776848	0.100844	8.12788e-09	3.97234e-08	40	45	45	B1	Adipose. subcutaneous (GTEx)	EpiXcan	0.999898	gtex_sf	0.999981
4990	ENSG00000112062	MAPK14	0.281262	0.0639591	0.778509	0.031143	0.0533944	2.83286e-05	9.26017e-05	32	37	37	B1	Adipose. subcutaneous (GTEx)	EpiXcan	0.999898	gtex_sf	0.999981
4991	ENSG00000110881	ASIC1	-0.281172	-0.126526	0.778579	0.00801844	0.0536389	3.32632e-05	0.000107851	7	9	9	B1	Adipose. subcutaneous (GTEx)	EpiXcan	0.999898	gtex_sf	0.999981
4992	ENSG00000241945	PWP2	0.280891	0.384372	0.778794	0.00369293	0.020702	0.010908	0.0259843	9	12	12	B1	Adipose. subcutaneous (GTEx)	EpiXcan	0.999898	gtex_sf	0.999981
4993	ENSG00000104368	PLAT	-0.280101	-0.0875081	0.7794	0.00570752	0.0208856	0.010627	0.0253496	1	1	1	B1	Adipose. subcutaneous (GTEx)	EpiXcan	0.999898	gtex_sf	0.999981
4994	ENSG00000178950	GAK	0.280087	0.0388533	0.77941	0.0421969	0.0332765	0.00111407	0.0030015	51	62	62	B1	Adipose. subcutaneous (GTEx)	EpiXcan	0.999898	gtex_sf	0.999981
4995	ENSG00000224032	EPB41L4A-AS1	-0.280054	-0.0368925	0.779436	0.0130942	0.0281967	0.00301403	0.00769972	10	11	11	B1	Adipose. subcutaneous (GTEx)	EpiXcan	0.999898	gtex_sf	0.999981
4996	ENSG00000234327	AC012146.1	0.279966	0.0218992	0.779503	0.159551	0.309295	5.64431e-28	1.01099e-26	24	36	36	B1	Adipose. subcutaneous (GTEx)	EpiXcan	0.999898	gtex_sf	0.999981
4997	ENSG00000023191	RNH1	-0.279588	-0.0399368	0.779793	0.0785883	0.131133	2.38794e-11	1.47412e-10	30	36	36	B1	Adipose. subcutaneous (GTEx)	EpiXcan	0.999898	gtex_sf	0.999981
4998	ENSG00000158161	EYA3	-0.279245	-0.0307559	0.780057	0.0588443	0.136723	8.20962e-12	5.28214e-11	10	10	10	B1	Adipose. subcutaneous (GTEx)	EpiXcan	0.999898	gtex_sf	0.999981
4999	ENSG00000116396	KCNC4	0.27905	0.072636	0.780207	0.0166772	0.0907627	3.19052e-08	1.46235e-07	3	4	4	B1	Adipose. subcutaneous (GTEx)	EpiXcan	0.999898	gtex_sf	0.999981
5000	ENSG00000140950	TLDC1	0.278978	0.0803374	0.780262	0.00932076	0.0457768	0.000140945	0.000423652	8	15	15	B1	Adipose. subcutaneous (GTEx)	EpiXcan	0.999898	gtex_sf	0.999981
5001	ENSG00000122965	RBM19	0.278934	0.0207765	0.780296	0.141969	0.253465	2.05248e-22	2.71982e-21	17	20	20	B1	Adipose. subcutaneous (GTEx)	EpiXcan	0.999898	gtex_sf	0.999981
5002	ENSG00000124593	AL365205.1	0.278891	0.0220111	0.780328	0.135422	0.202784	1.70528e-17	1.66104e-16	35	40	40	B1	Adipose. subcutaneous (GTEx)	EpiXcan	0.999898	gtex_sf	0.999981
5003	ENSG00000166582	CENPV	-0.278306	-0.0248723	0.780778	0.0949212	0.180423	6.45892e-16	5.67923e-15	9	9	9	B1	Adipose. subcutaneous (GTEx)	EpiXcan	0.999898	gtex_sf	0.999981
5004	ENSG00000102882	MAPK3	0.277962	0.0829133	0.781041	0.034713	0.0163354	0.0241809	0.0549038	16	24	24	B1	Adipose. subcutaneous (GTEx)	EpiXcan	0.999898	gtex_sf	0.999981
5005	ENSG00000198774	RASSF9	0.277888	0.0759476	0.781098	0.0222167	0.0223589	0.00723931	0.0176074	21	25	25	B1	Adipose. subcutaneous (GTEx)	EpiXcan	0.999898	gtex_sf	0.999981
5006	ENSG00000180855	ZNF443	0.277837	0.0648042	0.781138	0.0253448	0.0574098	1.92092e-05	6.41698e-05	15	20	20	B1	Adipose. subcutaneous (GTEx)	EpiXcan	0.999898	gtex_sf	0.999981
5007	ENSG00000146223	RPL7L1	-0.277317	-0.0133097	0.781537	0.161775	0.0893378	3.99313e-08	1.81302e-07	86	99	99	B1	Adipose. subcutaneous (GTEx)	EpiXcan	0.999898	gtex_sf	0.999981
5008	ENSG00000259969	AL049838.1	-0.277109	-0.0320574	0.781697	0.0834096	0.155317	2.04788e-13	1.48934e-12	44	52	52	B1	Adipose. subcutaneous (GTEx)	EpiXcan	0.999898	gtex_sf	0.999981
5009	ENSG00000164002	EXO5	-0.276946	-0.0508639	0.781822	0.0232635	0.0459114	0.000104833	0.00032075	11	11	11	B1	Adipose. subcutaneous (GTEx)	EpiXcan	0.999898	gtex_sf	0.999981
5010	ENSG00000188732	FAM221A	-0.276887	-0.0343142	0.781867	0.106953	0.13689	4.8324e-12	3.16445e-11	43	50	50	B1	Adipose. subcutaneous (GTEx)	EpiXcan	0.999898	gtex_sf	0.999981
5011	ENSG00000174106	LEMD3	0.276581	0.0753533	0.782102	0.0296472	0.0312448	0.00169513	0.00446143	35	39	39	B1	Adipose. subcutaneous (GTEx)	EpiXcan	0.999898	gtex_sf	0.999981
5012	ENSG00000125835	SNRPB	-0.27638	-0.0729659	0.782256	0.0192824	0.0361976	0.000743431	0.00204462	16	21	21	B1	Adipose. subcutaneous (GTEx)	EpiXcan	0.999898	gtex_sf	0.999981
5013	ENSG00000099804	CDC34	0.27633	0.158281	0.782295	0.00759727	0.0259899	0.0043118	0.0107926	14	15	15	B1	Adipose. subcutaneous (GTEx)	EpiXcan	0.999898	gtex_sf	0.999981
5014	ENSG00000095485	CWF19L1	0.276237	0.0259403	0.782366	0.118577	0.336268	3.90001e-32	8.85373e-31	15	20	20	B1	Adipose. subcutaneous (GTEx)	EpiXcan	0.999898	gtex_sf	0.999981
5015	ENSG00000106400	ZNHIT1	0.275884	0.0272284	0.782637	0.0693997	0.175705	1.19016e-15	1.02525e-14	16	20	20	B1	Adipose. subcutaneous (GTEx)	EpiXcan	0.999898	gtex_sf	0.999981
5016	ENSG00000105088	OLFM2	0.275721	0.0255329	0.782762	0.102091	0.239342	2.7872e-21	3.46103e-20	30	39	39	B1	Adipose. subcutaneous (GTEx)	EpiXcan	0.999898	gtex_sf	0.999981
5017	ENSG00000043514	TRIT1	-0.275703	-0.0245077	0.782776	0.0642258	0.221847	3.2746e-19	3.60876e-18	32	37	37	B1	Adipose. subcutaneous (GTEx)	EpiXcan	0.999898	gtex_sf	0.999981
5018	ENSG00000273270	AC090114.2	-0.275572	-0.0126673	0.782877	0.267359	0.430523	4.77945e-43	1.76638e-41	52	56	56	B1	Adipose. subcutaneous (GTEx)	EpiXcan	0.999898	gtex_sf	0.999981
5019	ENSG00000111676	ATN1	-0.275142	-0.0396726	0.783207	0.0361183	0.115196	5.84369e-10	3.15789e-09	2	3	3	B1	Adipose. subcutaneous (GTEx)	EpiXcan	0.999898	gtex_sf	0.999981
5020	ENSG00000144401	METTL21A	0.275132	0.0417037	0.783215	0.0352333	0.0915355	4.45715e-08	2.01327e-07	12	13	13	B1	Adipose. subcutaneous (GTEx)	EpiXcan	0.999898	gtex_sf	0.999981
5021	ENSG00000181722	ZBTB20	-0.275121	-0.0861411	0.783223	0.015736	0.0850801	1.44471e-07	6.16953e-07	13	17	17	B1	Adipose. subcutaneous (GTEx)	EpiXcan	0.999898	gtex_sf	0.999981
5022	ENSG00000106628	POLD2	-0.274912	-0.0295227	0.783384	0.181936	0.164928	3.4607e-14	2.6945e-13	82	89	89	B1	Adipose. subcutaneous (GTEx)	EpiXcan	0.999898	gtex_sf	0.999981
5023	ENSG00000135913	USP37	0.274859	0.053913	0.783425	0.0299835	0.0930422	1.77361e-08	8.37027e-08	16	21	21	B1	Adipose. subcutaneous (GTEx)	EpiXcan	0.999898	gtex_sf	0.999981
5024	ENSG00000068028	RASSF1	0.274682	0.0380353	0.783561	0.0379215	0.0745982	6.71799e-07	2.64992e-06	14	14	14	B1	Adipose. subcutaneous (GTEx)	EpiXcan	0.999898	gtex_sf	0.999981
5025	ENSG00000135108	FBXO21	-0.274563	-0.144846	0.783652	0.00585719	0.0103679	0.0716819	0.151486	5	6	6	B1	Adipose. subcutaneous (GTEx)	EpiXcan	0.999898	gtex_sf	0.999981
5026	ENSG00000037042	TUBG2	-0.274045	-0.0384488	0.78405	0.0405457	0.269446	8.17226e-24	1.17284e-22	18	25	25	B1	Adipose. subcutaneous (GTEx)	EpiXcan	0.999898	gtex_sf	0.999981
5027	ENSG00000204540	PSORS1C1	0.273645	0.0113794	0.784358	0.403807	0.588044	1.04221e-70	1.3903e-68	54	61	61	B1	Adipose. subcutaneous (GTEx)	EpiXcan	0.999898	gtex_sf	0.999981
5028	ENSG00000167371	PRRT2	0.27359	0.0427602	0.7844	0.0420384	0.125731	4.07917e-11	2.47239e-10	1	2	2	B1	Adipose. subcutaneous (GTEx)	EpiXcan	0.999898	gtex_sf	0.999981
5029	ENSG00000198189	HSD17B11	-0.273436	-0.0231775	0.784518	0.226311	0.382296	1.64898e-37	4.82197e-36	34	36	36	B1	Adipose. subcutaneous (GTEx)	EpiXcan	0.999898	gtex_sf	0.999981
5030	ENSG00000177646	ACAD9	0.272981	0.0338561	0.784868	0.119102	0.18979	1.58325e-18	1.66117e-17	41	49	49	B1	Adipose. subcutaneous (GTEx)	EpiXcan	0.999898	gtex_sf	0.999981
5031	ENSG00000188690	UROS	0.272841	0.0200441	0.784976	0.164235	0.306767	1.81277e-28	3.34538e-27	24	28	28	B1	Adipose. subcutaneous (GTEx)	EpiXcan	0.999898	gtex_sf	0.999981
5032	ENSG00000078814	MYH7B	0.272799	0.0468391	0.785008	0.0270232	0.0325407	0.00136397	0.0036287	22	27	27	B1	Adipose. subcutaneous (GTEx)	EpiXcan	0.999898	gtex_sf	0.999981
5033	ENSG00000036257	CUL3	-0.272369	-0.0334502	0.785338	0.021327	0.0116825	0.0568016	0.122103	23	27	27	B1	Adipose. subcutaneous (GTEx)	EpiXcan	0.999898	gtex_sf	0.999981
5034	ENSG00000204642	HLA-F	-0.27221	-0.0272152	0.78546	0.0470323	0.138929	4.8477e-12	3.17298e-11	17	21	21	B1	Adipose. subcutaneous (GTEx)	EpiXcan	0.999898	gtex_sf	0.999981
5035	ENSG00000130193	THEM6	-0.271677	-0.0743294	0.78587	0.0190506	0.191265	1.28092e-16	1.18663e-15	20	28	28	B1	Adipose. subcutaneous (GTEx)	EpiXcan	0.999898	gtex_sf	0.999981
5036	ENSG00000166548	TK2	0.271529	0.140449	0.785984	0.0284996	0.0351969	0.000796365	0.00218505	26	33	33	B1	Adipose. subcutaneous (GTEx)	EpiXcan	0.999898	gtex_sf	0.999981
5037	ENSG00000175489	LRRC25	0.27123	0.0897122	0.786215	0.00495401	0.0641326	5.69909e-06	2.02504e-05	17	20	20	B1	Adipose. subcutaneous (GTEx)	EpiXcan	0.999898	gtex_sf	0.999981
5038	ENSG00000109854	HTATIP2	0.271181	0.0171527	0.786252	0.257388	0.655456	1.02237e-86	3.25464e-84	8	11	11	B1	Adipose. subcutaneous (GTEx)	EpiXcan	0.999898	gtex_sf	0.999981
5039	ENSG00000146457	WTAP	-0.271162	-0.040627	0.786266	0.085635	0.202324	1.21175e-17	1.19276e-16	18	23	23	B1	Adipose. subcutaneous (GTEx)	EpiXcan	0.999898	gtex_sf	0.999981
5040	ENSG00000197958	RPL12	-0.271079	-0.0319813	0.78633	0.0478793	0.475358	1.71613e-50	9.03676e-49	26	42	42	B1	Adipose. subcutaneous (GTEx)	EpiXcan	0.999898	gtex_sf	0.999981
5041	ENSG00000254838	GVINP1	-0.27072	-0.0419076	0.786606	0.0293627	0.156427	2.11824e-13	1.53891e-12	18	23	23	B1	Adipose. subcutaneous (GTEx)	EpiXcan	0.999898	gtex_sf	0.999981
5042	ENSG00000179532	DNHD1	-0.27064	-0.0261622	0.786668	0.0993427	0.0155936	0.026467	0.0597363	65	77	77	B1	Adipose. subcutaneous (GTEx)	EpiXcan	0.999898	gtex_sf	0.999981
5043	ENSG00000260630	SNAI3-AS1	-0.270371	-0.0347939	0.786875	0.0432145	0.183339	5.9283e-16	5.22908e-15	22	29	29	B1	Adipose. subcutaneous (GTEx)	EpiXcan	0.999898	gtex_sf	0.999981
5044	ENSG00000111341	MGP	-0.270124	-0.0228421	0.787065	0.0476661	0.0249058	0.00510073	0.0126475	37	50	50	B1	Adipose. subcutaneous (GTEx)	EpiXcan	0.999898	gtex_sf	0.999981
5045	ENSG00000163812	ZDHHC3	0.270063	0.0780233	0.787112	0.0134219	0.0115991	0.0567797	0.122074	22	25	25	B1	Adipose. subcutaneous (GTEx)	EpiXcan	0.999898	gtex_sf	0.999981
5046	ENSG00000143641	GALNT2	-0.269994	-0.0159762	0.787164	0.0175968	0.0133637	0.0419587	0.0921616	18	24	24	B1	Adipose. subcutaneous (GTEx)	EpiXcan	0.999898	gtex_sf	0.999981
5047	ENSG00000198160	MIER1	0.269338	0.0523293	0.787669	0.103628	0.117999	2.90755e-10	1.61868e-09	59	74	74	B1	Adipose. subcutaneous (GTEx)	EpiXcan	0.999898	gtex_sf	0.999981
5048	ENSG00000113119	TMCO6	-0.269325	-0.0255879	0.787679	0.0353272	0.123496	8.06437e-11	4.73418e-10	9	11	11	B1	Adipose. subcutaneous (GTEx)	EpiXcan	0.999898	gtex_sf	0.999981
5049	ENSG00000122565	CBX3	-0.269287	-0.0674574	0.787709	0.0440174	0.0820662	2.54994e-07	1.06396e-06	19	25	25	B1	Adipose. subcutaneous (GTEx)	EpiXcan	0.999898	gtex_sf	0.999981
5050	ENSG00000205593	DENND6B	0.26921	0.0281693	0.787768	0.067861	0.113192	5.25471e-10	2.85171e-09	18	23	23	B1	Adipose. subcutaneous (GTEx)	EpiXcan	0.999898	gtex_sf	0.999981
5051	ENSG00000112078	KCTD20	-0.269188	-0.0659228	0.787785	0.019802	0.0162669	0.0244962	0.0556108	25	31	31	B1	Adipose. subcutaneous (GTEx)	EpiXcan	0.999898	gtex_sf	0.999981
5052	ENSG00000205583	STAG3L1	-0.269164	-0.0189091	0.787804	0.302124	0.503061	3.59235e-56	2.44263e-54	48	63	63	B1	Adipose. subcutaneous (GTEx)	EpiXcan	0.999898	gtex_sf	0.999981
5053	ENSG00000196511	TPK1	0.26914	0.0568904	0.787822	0.0656292	0.110045	1.32443e-09	6.95326e-09	64	77	77	B1	Adipose. subcutaneous (GTEx)	EpiXcan	0.999898	gtex_sf	0.999981
5054	ENSG00000169398	PTK2	-0.268847	-0.174575	0.788048	0.00222471	0.0102296	0.0733894	0.154931	6	8	8	B1	Adipose. subcutaneous (GTEx)	EpiXcan	0.999898	gtex_sf	0.999981
5055	ENSG00000176986	SEC24C	0.268272	0.0454889	0.78849	0.0181684	0.0265525	0.00279255	0.00716923	12	14	14	B1	Adipose. subcutaneous (GTEx)	EpiXcan	0.999898	gtex_sf	0.999981
5056	ENSG00000139971	C14orf37	0.268212	0.0425566	0.788536	0.0660164	0.220411	3.80093e-19	4.17238e-18	25	30	30	B1	Adipose. subcutaneous (GTEx)	EpiXcan	0.999898	gtex_sf	0.999981
5057	ENSG00000125733	TRIP10	0.268094	0.0969525	0.788627	0.0310819	0.0790807	3.85469e-07	1.56864e-06	17	23	23	B1	Adipose. subcutaneous (GTEx)	EpiXcan	0.999898	gtex_sf	0.999981
5058	ENSG00000065457	ADAT1	-0.267645	-0.015153	0.788972	0.212774	0.527527	1.43401e-59	1.1159e-57	42	52	52	B1	Adipose. subcutaneous (GTEx)	EpiXcan	0.999898	gtex_sf	0.999981
5059	ENSG00000090382	LYZ	-0.267538	-0.0337485	0.789055	0.0901706	0.318037	3.33218e-29	6.38494e-28	22	26	26	B1	Adipose. subcutaneous (GTEx)	EpiXcan	0.999898	gtex_sf	0.999981
5060	ENSG00000089335	ZNF302	0.267522	0.0180739	0.789068	0.213321	0.402117	2.39133e-39	7.42692e-38	13	17	17	B1	Adipose. subcutaneous (GTEx)	EpiXcan	0.999898	gtex_sf	0.999981
5061	ENSG00000184313	MROH7	-0.267358	-0.0542774	0.789193	0.0191822	0.0454895	0.000122513	0.000371438	5	5	5	B1	Adipose. subcutaneous (GTEx)	EpiXcan	0.999898	gtex_sf	0.999981
5062	ENSG00000095397	WHRN	0.267222	0.0465683	0.789299	0.0371005	0.055904	2.29777e-05	7.58897e-05	21	27	27	B1	Adipose. subcutaneous (GTEx)	EpiXcan	0.999898	gtex_sf	0.999981
5063	ENSG00000204713	TRIM27	-0.267183	-0.0352962	0.789328	0.0432564	0.128685	2.36255e-11	1.46038e-10	5	7	7	B1	Adipose. subcutaneous (GTEx)	EpiXcan	0.999898	gtex_sf	0.999981
5064	ENSG00000123643	SLC36A1	0.267144	0.0174123	0.789359	0.27763	0.398033	5.50392e-40	1.74026e-38	79	93	93	B1	Adipose. subcutaneous (GTEx)	EpiXcan	0.999898	gtex_sf	0.999981
5065	ENSG00000114554	PLXNA1	-0.267048	-0.0208383	0.789432	0.0631862	0.212345	1.64894e-18	1.72751e-17	13	21	21	B1	Adipose. subcutaneous (GTEx)	EpiXcan	0.999898	gtex_sf	0.999981
5066	ENSG00000100429	HDAC10	0.267009	0.0202666	0.789462	0.194875	0.286154	1.47052e-25	2.31433e-24	43	52	52	B1	Adipose. subcutaneous (GTEx)	EpiXcan	0.999898	gtex_sf	0.999981
5067	ENSG00000174238	PITPNA	-0.266809	-0.0252724	0.789616	0.0119989	0.0407795	0.000283991	0.000823403	4	5	5	B1	Adipose. subcutaneous (GTEx)	EpiXcan	0.999898	gtex_sf	0.999981
5068	ENSG00000143553	SNAPIN	0.266788	0.111137	0.789632	0.0232355	0.013089	0.0426245	0.0935361	16	22	22	B1	Adipose. subcutaneous (GTEx)	EpiXcan	0.999898	gtex_sf	0.999981
5069	ENSG00000164896	FASTK	0.266328	0.0492148	0.789986	0.0366377	0.085931	8.16457e-08	3.58611e-07	14	16	16	B1	Adipose. subcutaneous (GTEx)	EpiXcan	0.999898	gtex_sf	0.999981
5070	ENSG00000175611	LINC00476	0.266185	0.0134375	0.790097	0.2727	0.466629	4.16906e-49	2.01365e-47	18	22	22	B1	Adipose. subcutaneous (GTEx)	EpiXcan	0.999898	gtex_sf	0.999981
5071	ENSG00000122674	CCZ1	-0.265931	-0.0220244	0.790292	0.240442	0.616248	4.19207e-78	8.0436e-76	67	92	92	B1	Adipose. subcutaneous (GTEx)	EpiXcan	0.999898	gtex_sf	0.999981
5072	ENSG00000088930	XRN2	-0.265526	-0.0851213	0.790604	0.022055	0.0165887	0.0222541	0.0507511	25	34	34	B1	Adipose. subcutaneous (GTEx)	EpiXcan	0.999898	gtex_sf	0.999981
5073	ENSG00000259994	AL353796.1	0.26549	0.0601961	0.790632	0.0204809	0.0513636	5.08685e-05	0.000161276	11	12	12	B1	Adipose. subcutaneous (GTEx)	EpiXcan	0.999898	gtex_sf	0.999981
5074	ENSG00000166446	CDYL2	0.26524	0.0469845	0.790824	0.0504914	0.133275	1.92278e-11	1.19966e-10	11	12	12	B1	Adipose. subcutaneous (GTEx)	EpiXcan	0.999898	gtex_sf	0.999981
5075	ENSG00000142937	RPS8	0.265101	0.0220802	0.790932	0.110023	0.192944	3.77509e-17	3.60693e-16	14	16	16	B1	Adipose. subcutaneous (GTEx)	EpiXcan	0.999898	gtex_sf	0.999981
5076	ENSG00000142230	SAE1	0.26506	0.03283	0.790963	0.0322725	0.0375572	0.000547949	0.00153196	19	24	24	B1	Adipose. subcutaneous (GTEx)	EpiXcan	0.999898	gtex_sf	0.999981
5077	ENSG00000240207	AC080013.1	0.264192	0.0490069	0.791632	0.0322316	0.0624517	4.22037e-06	1.522e-05	20	22	22	B1	Adipose. subcutaneous (GTEx)	EpiXcan	0.999898	gtex_sf	0.999981
5078	ENSG00000144230	GPR17	-0.26402	-0.00898607	0.791765	0.416347	0.671952	3.56135e-91	1.72013e-88	41	50	50	B1	Adipose. subcutaneous (GTEx)	EpiXcan	0.999898	gtex_sf	0.999981
5079	ENSG00000163956	LRPAP1	0.263802	0.0490297	0.791933	0.0628622	0.170693	6.7912e-15	5.56934e-14	17	18	18	B1	Adipose. subcutaneous (GTEx)	EpiXcan	0.999898	gtex_sf	0.999981
5080	ENSG00000114654	EFCC1	0.263783	0.0469348	0.791947	0.0362597	0.0426368	0.00021978	0.000645651	32	38	38	B1	Adipose. subcutaneous (GTEx)	EpiXcan	0.999898	gtex_sf	0.999981
5081	ENSG00000180304	OAZ2	0.263669	0.0815864	0.792035	0.0129781	0.023387	0.00683638	0.0166824	5	6	6	B1	Adipose. subcutaneous (GTEx)	EpiXcan	0.999898	gtex_sf	0.999981
5082	ENSG00000099338	CATSPERG	-0.263556	-0.0318463	0.792122	0.104288	0.121824	1.25245e-10	7.23125e-10	40	44	44	B1	Adipose. subcutaneous (GTEx)	EpiXcan	0.999898	gtex_sf	0.999981
5083	ENSG00000111300	NAA25	-0.263507	-0.0572058	0.79216	0.033105	0.0361236	0.000749374	0.00206056	36	44	44	B1	Adipose. subcutaneous (GTEx)	EpiXcan	0.999898	gtex_sf	0.999981
5084	ENSG00000089327	FXYD5	-0.263424	-0.0638531	0.792224	0.0160151	0.107119	2.24891e-09	1.15725e-08	8	11	11	B1	Adipose. subcutaneous (GTEx)	EpiXcan	0.999898	gtex_sf	0.999981
5085	ENSG00000143126	CELSR2	-0.26324	-0.0536883	0.792366	0.0315958	0.0275499	0.0029953	0.00765464	33	41	41	B1	Adipose. subcutaneous (GTEx)	EpiXcan	0.999898	gtex_sf	0.999981
5086	ENSG00000215154	AC141586.1	0.26318	0.0377936	0.792412	0.121199	0.159967	8.03573e-14	6.06447e-13	23	30	30	B1	Adipose. subcutaneous (GTEx)	EpiXcan	0.999898	gtex_sf	0.999981
5087	ENSG00000151208	DLG5	-0.263176	-0.0158488	0.792415	0.363144	0.571321	9.98505e-69	1.15587e-66	32	35	35	B1	Adipose. subcutaneous (GTEx)	EpiXcan	0.999898	gtex_sf	0.999981
5088	ENSG00000113108	APBB3	-0.263119	-0.0336534	0.792459	0.0384537	0.0969613	1.09907e-08	5.29574e-08	10	10	10	B1	Adipose. subcutaneous (GTEx)	EpiXcan	0.999898	gtex_sf	0.999981
5089	ENSG00000109016	DHRS7B	-0.263013	-0.0585101	0.79254	0.0225602	0.0451796	0.000154131	0.000461209	16	22	22	B1	Adipose. subcutaneous (GTEx)	EpiXcan	0.999898	gtex_sf	0.999981
5090	ENSG00000260465	AC018557.1	-0.262974	-0.0519422	0.792571	0.0287788	0.0286681	0.00271715	0.00698588	22	25	25	B1	Adipose. subcutaneous (GTEx)	EpiXcan	0.999898	gtex_sf	0.999981
5091	ENSG00000162881	OXER1	0.262891	0.0954622	0.792634	0.01518	0.0173545	0.0201133	0.0461167	16	20	20	B1	Adipose. subcutaneous (GTEx)	EpiXcan	0.999898	gtex_sf	0.999981
5092	ENSG00000177370	TIMM22	0.262855	0.0807446	0.792662	0.0160741	0.0492372	6.64577e-05	0.00020797	10	10	10	B1	Adipose. subcutaneous (GTEx)	EpiXcan	0.999898	gtex_sf	0.999981
5093	ENSG00000123983	ACSL3	-0.262607	-0.090834	0.792853	0.018829	0.06326	6.7605e-06	2.37746e-05	9	14	14	B1	Adipose. subcutaneous (GTEx)	EpiXcan	0.999898	gtex_sf	0.999981
5094	ENSG00000170190	SLC16A5	0.262515	0.152362	0.792924	0.00704606	0.0141288	0.0344146	0.0764059	11	12	12	B1	Adipose. subcutaneous (GTEx)	EpiXcan	0.999898	gtex_sf	0.999981
5095	ENSG00000151640	DPYSL4	0.262302	0.0126977	0.793088	0.332141	0.530238	5.11259e-59	3.89196e-57	18	21	21	B1	Adipose. subcutaneous (GTEx)	EpiXcan	0.999898	gtex_sf	0.999981
5096	ENSG00000267107	PCAT19	0.262238	0.0214028	0.793138	0.175654	0.435524	5.47201e-45	2.16515e-43	5	8	8	B1	Adipose. subcutaneous (GTEx)	EpiXcan	0.999898	gtex_sf	0.999981
5097	ENSG00000213024	NUP62	-0.262153	-0.0419368	0.793204	0.0220565	0.0464359	0.000112107	0.000341515	14	14	14	B1	Adipose. subcutaneous (GTEx)	EpiXcan	0.999898	gtex_sf	0.999981
5098	ENSG00000116783	TNNI3K	0.26207	0.0206681	0.793268	0.211361	0.432733	1.19752e-44	4.68538e-43	42	56	56	B1	Adipose. subcutaneous (GTEx)	EpiXcan	0.999898	gtex_sf	0.999981
5099	ENSG00000164062	APEH	-0.261986	-0.023354	0.793332	0.0434933	0.102433	3.63623e-09	1.83541e-08	22	26	26	B1	Adipose. subcutaneous (GTEx)	EpiXcan	0.999898	gtex_sf	0.999981
5100	ENSG00000073584	SMARCE1	-0.261911	-0.0301428	0.79339	0.0633469	0.216661	8.97559e-20	1.02295e-18	11	13	13	B1	Adipose. subcutaneous (GTEx)	EpiXcan	0.999898	gtex_sf	0.999981
5101	ENSG00000129480	DTD2	-0.261831	-0.0760866	0.793452	0.0290467	0.0648646	4.08065e-06	1.4758e-05	24	29	29	B1	Adipose. subcutaneous (GTEx)	EpiXcan	0.999898	gtex_sf	0.999981
5102	ENSG00000251615	AC104825.2	0.261687	0.0294562	0.793563	0.0568196	0.230479	2.55994e-20	3.02082e-19	19	25	25	B1	Adipose. subcutaneous (GTEx)	EpiXcan	0.999898	gtex_sf	0.999981
5103	ENSG00000115486	GGCX	0.261453	0.0283107	0.793743	0.0569103	0.14055	4.555e-12	2.9968e-11	6	6	6	B1	Adipose. subcutaneous (GTEx)	EpiXcan	0.999898	gtex_sf	0.999981
5104	ENSG00000042317	SPATA7	-0.261049	-0.0498801	0.794055	0.0555003	0.0728776	1.24287e-06	4.75781e-06	21	25	25	B1	Adipose. subcutaneous (GTEx)	EpiXcan	0.999898	gtex_sf	0.999981
5105	ENSG00000065060	UHRF1BP1	0.260753	0.0123985	0.794283	0.164724	0.48778	4.97308e-52	2.7642e-50	43	53	53	B1	Adipose. subcutaneous (GTEx)	EpiXcan	0.999898	gtex_sf	0.999981
5106	ENSG00000204287	HLA-DRA	0.260603	0.0359229	0.794398	0.0308795	0.135569	1.00833e-11	6.43446e-11	24	29	29	B1	Adipose. subcutaneous (GTEx)	EpiXcan	0.999898	gtex_sf	0.999981
5107	ENSG00000151881	TMEM267	0.260579	0.020684	0.794417	0.0446554	0.0401822	0.000347595	0.000996881	29	32	32	B1	Adipose. subcutaneous (GTEx)	EpiXcan	0.999898	gtex_sf	0.999981
5108	ENSG00000023445	BIRC3	-0.260248	-0.03266	0.794672	0.0639245	0.123994	7.10846e-11	4.19588e-10	9	11	11	B1	Adipose. subcutaneous (GTEx)	EpiXcan	0.999898	gtex_sf	0.999981
5109	ENSG00000189227	C15orf61	-0.26014	-0.119328	0.794756	0.00493406	0.0195228	0.0120348	0.0284846	7	9	9	B1	Adipose. subcutaneous (GTEx)	EpiXcan	0.999898	gtex_sf	0.999981
5110	ENSG00000243317	C7orf73	-0.260083	-0.0217551	0.7948	0.169366	0.27476	1.98508e-24	2.94234e-23	26	27	27	B1	Adipose. subcutaneous (GTEx)	EpiXcan	0.999898	gtex_sf	0.999981
5111	ENSG00000116171	SCP2	-0.260061	-0.3302	0.794816	0.000662648	0.0355981	0.000816082	0.00223477	2	3	3	B1	Adipose. subcutaneous (GTEx)	EpiXcan	0.999898	gtex_sf	0.999981
5112	ENSG00000131459	GFPT2	0.259529	0.0584248	0.795227	0.0114984	0.0671507	3.30833e-06	1.21086e-05	4	5	5	B1	Adipose. subcutaneous (GTEx)	EpiXcan	0.999898	gtex_sf	0.999981
5113	ENSG00000122417	ODF2L	0.259312	0.018068	0.795395	0.150353	0.297351	1.75149e-27	3.04381e-26	17	18	18	B1	Adipose. subcutaneous (GTEx)	EpiXcan	0.999898	gtex_sf	0.999981
5114	ENSG00000156467	UQCRB	0.259248	0.0479935	0.795444	0.0352671	0.0115333	0.0589884	0.126415	27	28	28	B1	Adipose. subcutaneous (GTEx)	EpiXcan	0.999898	gtex_sf	0.999981
5115	ENSG00000171115	GIMAP8	-0.258816	-0.0139804	0.795778	0.265128	0.41613	4.79799e-41	1.5813e-39	9	9	9	B1	Adipose. subcutaneous (GTEx)	EpiXcan	0.999898	gtex_sf	0.999981
5116	ENSG00000171943	SRGAP2C	-0.258798	-0.0326443	0.795791	0.00484356	0.320001	1.32311e-29	2.60292e-28	3	6	6	B1	Adipose. subcutaneous (GTEx)	EpiXcan	0.999898	gtex_sf	0.999981
5117	ENSG00000130023	ERMARD	0.258796	0.0329246	0.795793	0.0427999	0.0923219	3.60648e-08	1.64601e-07	14	18	18	B1	Adipose. subcutaneous (GTEx)	EpiXcan	0.999898	gtex_sf	0.999981
5118	ENSG00000105137	SYDE1	-0.258691	-0.0516619	0.795874	0.0145022	0.0251754	0.00468357	0.0116752	23	25	25	B1	Adipose. subcutaneous (GTEx)	EpiXcan	0.999898	gtex_sf	0.999981
5119	ENSG00000154240	CEP112	-0.258279	-0.0429419	0.796191	0.0314325	0.0173559	0.0194535	0.044655	27	39	39	B1	Adipose. subcutaneous (GTEx)	EpiXcan	0.999898	gtex_sf	0.999981
5120	ENSG00000233527	ZNF529-AS1	-0.258191	-0.0374125	0.796259	0.0427112	0.203078	1.77897e-17	1.72922e-16	15	20	20	B1	Adipose. subcutaneous (GTEx)	EpiXcan	0.999898	gtex_sf	0.999981
5121	ENSG00000108963	DPH1	-0.257862	-0.0264178	0.796514	0.0769888	0.262706	1.20973e-24	1.81033e-23	10	13	13	B1	Adipose. subcutaneous (GTEx)	EpiXcan	0.999898	gtex_sf	0.999981
5122	ENSG00000063046	EIF4B	0.257566	0.0033069	0.796742	0.0823667	0.21636	4.86885e-19	5.28257e-18	23	29	29	B1	Adipose. subcutaneous (GTEx)	EpiXcan	0.999898	gtex_sf	0.999981
5123	ENSG00000161981	SNRNP25	0.257441	0.0195256	0.796839	0.12127	0.236316	4.87059e-21	5.9635e-20	8	12	12	B1	Adipose. subcutaneous (GTEx)	EpiXcan	0.999898	gtex_sf	0.999981
5124	ENSG00000101335	MYL9	-0.257281	-0.0271852	0.796962	0.097602	0.137882	3.27455e-12	2.18725e-11	19	19	19	B1	Adipose. subcutaneous (GTEx)	EpiXcan	0.999898	gtex_sf	0.999981
5125	ENSG00000165637	VDAC2	-0.25681	-0.0329973	0.797326	0.0911892	0.208857	2.47379e-18	2.5629e-17	10	11	11	B1	Adipose. subcutaneous (GTEx)	EpiXcan	0.999898	gtex_sf	0.999981
5126	ENSG00000039650	PNKP	0.256778	0.0259154	0.79735	0.0829581	0.164997	1.85061e-14	1.46367e-13	20	23	23	B1	Adipose. subcutaneous (GTEx)	EpiXcan	0.999898	gtex_sf	0.999981
5127	ENSG00000175166	PSMD2	0.25672	0.0737701	0.797395	0.0277364	0.140708	5.06116e-12	3.3096e-11	15	20	20	B1	Adipose. subcutaneous (GTEx)	EpiXcan	0.999898	gtex_sf	0.999981
5128	ENSG00000162341	TPCN2	0.256221	0.0177952	0.79778	0.115754	0.190528	8.6591e-17	8.0751e-16	39	46	46	B1	Adipose. subcutaneous (GTEx)	EpiXcan	0.999898	gtex_sf	0.999981
5129	ENSG00000206561	COLQ	-0.256181	-0.0525404	0.797811	0.0288151	0.098776	1.19765e-08	5.74504e-08	40	50	50	B1	Adipose. subcutaneous (GTEx)	EpiXcan	0.999898	gtex_sf	0.999981
5130	ENSG00000135211	TMEM60	-0.25584	-0.0313683	0.798074	0.0557412	0.170608	1.5232e-14	1.21431e-13	21	30	30	B1	Adipose. subcutaneous (GTEx)	EpiXcan	0.999898	gtex_sf	0.999981
5131	ENSG00000164128	NPY1R	0.255641	0.0444484	0.798228	0.0127821	0.0455127	0.000139052	0.000418681	11	11	11	B1	Adipose. subcutaneous (GTEx)	EpiXcan	0.999898	gtex_sf	0.999981
5132	ENSG00000139278	GLIPR1	-0.255133	-0.114086	0.798621	0.011792	0.0298933	0.00206894	0.00539296	7	7	7	B1	Adipose. subcutaneous (GTEx)	EpiXcan	0.999898	gtex_sf	0.999981
5133	ENSG00000168228	ZCCHC4	-0.25505	-0.00985104	0.798684	0.0621225	0.0480377	8.60088e-05	0.000265827	61	71	71	B1	Adipose. subcutaneous (GTEx)	EpiXcan	0.999898	gtex_sf	0.999981
5134	ENSG00000110060	PUS3	0.254658	0.0689386	0.798988	0.0100598	0.102987	5.18457e-09	2.57976e-08	3	4	4	B1	Adipose. subcutaneous (GTEx)	EpiXcan	0.999898	gtex_sf	0.999981
5135	ENSG00000182095	TNRC18	0.25462	0.13575	0.799017	0.00281017	0.0320894	0.00135531	0.00360773	3	5	5	B1	Adipose. subcutaneous (GTEx)	EpiXcan	0.999898	gtex_sf	0.999981
5136	ENSG00000177932	ZNF354C	-0.254341	-0.0738183	0.799232	0.0120041	0.0622577	7.11331e-06	2.49715e-05	10	14	14	B1	Adipose. subcutaneous (GTEx)	EpiXcan	0.999898	gtex_sf	0.999981
5137	ENSG00000064270	ATP2C2	-0.254254	-0.0757659	0.799299	0.0162516	0.0219362	0.00855205	0.0206496	12	19	19	B1	Adipose. subcutaneous (GTEx)	EpiXcan	0.999898	gtex_sf	0.999981
5138	ENSG00000141570	CBX8	-0.254237	-0.0397121	0.799312	0.0403319	0.235299	8.52297e-22	1.09024e-20	4	7	7	B1	Adipose. subcutaneous (GTEx)	EpiXcan	0.999898	gtex_sf	0.999981
5139	ENSG00000111229	ARPC3	0.254022	0.277918	0.799478	0.00301504	0.0209781	0.0100424	0.0240329	8	12	12	B1	Adipose. subcutaneous (GTEx)	EpiXcan	0.999898	gtex_sf	0.999981
5140	ENSG00000127663	KDM4B	-0.253972	-0.0570111	0.799517	0.0356597	0.0813429	2.14117e-07	9.00373e-07	26	27	27	B1	Adipose. subcutaneous (GTEx)	EpiXcan	0.999898	gtex_sf	0.999981
5141	ENSG00000171703	TCEA2	0.253464	0.0410101	0.79991	0.06386	0.138544	3.7365e-12	2.47691e-11	6	6	6	B1	Adipose. subcutaneous (GTEx)	EpiXcan	0.999898	gtex_sf	0.999981
5142	ENSG00000172500	FIBP	0.253116	0.0254796	0.800179	0.0497378	0.0565945	1.96011e-05	6.54007e-05	26	27	27	B1	Adipose. subcutaneous (GTEx)	EpiXcan	0.999898	gtex_sf	0.999981
5143	ENSG00000214106	PAXIP1-AS2	0.25286	0.0199486	0.800377	0.154747	0.247489	6.55704e-22	8.41838e-21	17	19	19	B1	Adipose. subcutaneous (GTEx)	EpiXcan	0.999898	gtex_sf	0.999981
5144	ENSG00000272084	AL137127.1	-0.252405	-0.0442235	0.800728	0.0322097	0.0934436	1.99528e-08	9.3628e-08	15	17	17	B1	Adipose. subcutaneous (GTEx)	EpiXcan	0.999898	gtex_sf	0.999981
5145	ENSG00000007520	TSR3	0.252394	0.0424991	0.800736	0.00396237	0.0172349	0.0190632	0.0438166	7	11	11	B1	Adipose. subcutaneous (GTEx)	EpiXcan	0.999898	gtex_sf	0.999981
5146	ENSG00000242588	AC108010.1	0.252256	0.0109155	0.800843	0.419372	0.668463	3.62964e-90	1.58876e-87	78	94	94	B1	Adipose. subcutaneous (GTEx)	EpiXcan	0.999898	gtex_sf	0.999981
5147	ENSG00000169738	DCXR	-0.25193	0.0017968	0.801095	0.0710953	0.0557957	2.25194e-05	7.44989e-05	41	48	48	B1	Adipose. subcutaneous (GTEx)	EpiXcan	0.999898	gtex_sf	0.999981
5148	ENSG00000163468	CCT3	-0.251619	-0.0497099	0.801336	0.0665554	0.0984471	1.09221e-08	5.26993e-08	31	35	35	B1	Adipose. subcutaneous (GTEx)	EpiXcan	0.999898	gtex_sf	0.999981
5149	ENSG00000196812	ZSCAN16	-0.251449	-0.0386955	0.801467	0.0685039	0.0113049	0.0603393	0.129106	40	47	47	B1	Adipose. subcutaneous (GTEx)	EpiXcan	0.999898	gtex_sf	0.999981
5150	ENSG00000270195	AC016773.1	0.251336	0.0322154	0.801554	0.0526101	0.0666577	3.41969e-06	1.24934e-05	25	32	32	B1	Adipose. subcutaneous (GTEx)	EpiXcan	0.999898	gtex_sf	0.999981
5151	ENSG00000136933	RABEPK	0.251019	0.118154	0.801799	0.0142211	0.0157704	0.0270678	0.0609842	17	23	23	B1	Adipose. subcutaneous (GTEx)	EpiXcan	0.999898	gtex_sf	0.999981
5152	ENSG00000175334	BANF1	0.250593	0.0166415	0.802129	0.09501	0.162675	4.71913e-14	3.64192e-13	12	17	17	B1	Adipose. subcutaneous (GTEx)	EpiXcan	0.999898	gtex_sf	0.999981
5153	ENSG00000050130	JKAMP	-0.250311	-0.0299075	0.802347	0.0682677	0.121996	1.67231e-10	9.55301e-10	25	33	33	B1	Adipose. subcutaneous (GTEx)	EpiXcan	0.999898	gtex_sf	0.999981
5154	ENSG00000103550	KNOP1	0.250243	0.0130181	0.802399	0.281629	0.48059	6.28078e-51	3.39671e-49	12	14	14	B1	Adipose. subcutaneous (GTEx)	EpiXcan	0.999898	gtex_sf	0.999981
5155	ENSG00000244274	DBNDD2	0.250115	0.00563887	0.802498	0.0129033	0.0288644	0.00231495	0.00599362	8	10	10	B1	Adipose. subcutaneous (GTEx)	EpiXcan	0.999898	gtex_sf	0.999981
5156	ENSG00000004660	CAMKK1	-0.249993	-0.0565028	0.802593	0.0190789	0.0397901	0.000389301	0.00111171	12	17	17	B1	Adipose. subcutaneous (GTEx)	EpiXcan	0.999898	gtex_sf	0.999981
5157	ENSG00000130921	C12orf65	0.249669	0.0368639	0.802843	0.0459983	0.0602423	9.95812e-06	3.43809e-05	44	58	58	B1	Adipose. subcutaneous (GTEx)	EpiXcan	0.999898	gtex_sf	0.999981
5158	ENSG00000112658	SRF	0.249596	0.268071	0.8029	0.000964342	0.0127586	0.0452383	0.0988229	1	2	2	B1	Adipose. subcutaneous (GTEx)	EpiXcan	0.999898	gtex_sf	0.999981
5159	ENSG00000089916	GPATCH2L	0.249237	0.0342473	0.803177	0.0557579	0.136426	9.27303e-12	5.93906e-11	18	21	21	B1	Adipose. subcutaneous (GTEx)	EpiXcan	0.999898	gtex_sf	0.999981
5160	ENSG00000177595	PIDD1	0.249222	0.0207743	0.803189	0.128564	0.271121	8.20809e-25	1.24158e-23	7	9	9	B1	Adipose. subcutaneous (GTEx)	EpiXcan	0.999898	gtex_sf	0.999981
5161	ENSG00000103723	AP3B2	0.248963	0.0134633	0.80339	0.285865	0.422502	1.10619e-42	3.99341e-41	23	27	27	B1	Adipose. subcutaneous (GTEx)	EpiXcan	0.999898	gtex_sf	0.999981
5162	ENSG00000125485	DDX31	-0.248906	-0.0249744	0.803433	0.100668	0.354629	1.08005e-33	2.61283e-32	17	22	22	B1	Adipose. subcutaneous (GTEx)	EpiXcan	0.999898	gtex_sf	0.999981
5163	ENSG00000204397	CARD16	0.248817	-0.0223662	0.803502	0.0219076	0.0289505	0.00251977	0.00649749	14	15	15	B1	Adipose. subcutaneous (GTEx)	EpiXcan	0.999898	gtex_sf	0.999981
5164	ENSG00000100523	DDHD1	-0.248781	-0.0227414	0.80353	0.0865365	0.0391633	0.000302771	0.000874956	61	84	84	B1	Adipose. subcutaneous (GTEx)	EpiXcan	0.999898	gtex_sf	0.999981
5165	ENSG00000224660	SH3BP5-AS1	0.248703	0.0146152	0.80359	0.115445	0.182494	7.25809e-16	6.35401e-15	16	21	21	B1	Adipose. subcutaneous (GTEx)	EpiXcan	0.999898	gtex_sf	0.999981
5166	ENSG00000261824	LINC00662	0.248652	0.0446039	0.80363	0.0582211	0.0554884	2.61283e-05	8.56693e-05	27	30	30	B1	Adipose. subcutaneous (GTEx)	EpiXcan	0.999898	gtex_sf	0.999981
5167	ENSG00000042753	AP2S1	0.248619	0.0715209	0.803655	0.0116443	0.0719263	1.41117e-06	5.37271e-06	4	4	4	B1	Adipose. subcutaneous (GTEx)	EpiXcan	0.999898	gtex_sf	0.999981
5168	ENSG00000158321	AUTS2	0.248608	0.0195615	0.803664	0.0285416	0.0603854	9.3215e-06	3.23264e-05	7	12	12	B1	Adipose. subcutaneous (GTEx)	EpiXcan	0.999898	gtex_sf	0.999981
5169	ENSG00000176681	LRRC37A	-0.248519	-0.0312851	0.803733	0.213307	0.452828	1.00076e-46	4.27365e-45	26	36	36	B1	Adipose. subcutaneous (GTEx)	EpiXcan	0.999898	gtex_sf	0.999981
5170	ENSG00000211584	SLC48A1	-0.248175	-0.147397	0.803999	0.00318278	0.0243072	0.00558837	0.0137907	7	9	9	B1	Adipose. subcutaneous (GTEx)	EpiXcan	0.999898	gtex_sf	0.999981
5171	ENSG00000159784	FAM131B	-0.248018	-0.0497892	0.80412	0.0311535	0.0351387	0.00090223	0.00245723	35	38	38	B1	Adipose. subcutaneous (GTEx)	EpiXcan	0.999898	gtex_sf	0.999981
5172	ENSG00000171105	INSR	-0.247786	-0.0665128	0.8043	0.00924509	0.0249291	0.00521438	0.0129065	8	9	9	B1	Adipose. subcutaneous (GTEx)	EpiXcan	0.999898	gtex_sf	0.999981
5173	ENSG00000065621	GSTO2	0.247707	0.034678	0.804361	0.0479172	0.078395	4.6624e-07	1.8804e-06	24	29	29	B1	Adipose. subcutaneous (GTEx)	EpiXcan	0.999898	gtex_sf	0.999981
5174	ENSG00000164162	ANAPC10	-0.247515	-0.0895372	0.804509	0.00699021	0.0163285	0.0216137	0.049363	2	2	2	B1	Adipose. subcutaneous (GTEx)	EpiXcan	0.999898	gtex_sf	0.999981
5175	ENSG00000169299	PGM2	-0.247345	-0.0253345	0.804641	0.0779857	0.3152	9.65762e-29	1.80848e-27	7	11	11	B1	Adipose. subcutaneous (GTEx)	EpiXcan	0.999898	gtex_sf	0.999981
5176	ENSG00000164823	OSGIN2	-0.246725	-0.0400686	0.805121	0.0246043	0.048332	6.55971e-05	0.000205506	32	40	40	B1	Adipose. subcutaneous (GTEx)	EpiXcan	0.999898	gtex_sf	0.999981
5177	ENSG00000144792	ZNF660	-0.246519	-0.0175974	0.805281	0.134599	0.373535	4.41544e-36	1.21031e-34	14	19	19	B1	Adipose. subcutaneous (GTEx)	EpiXcan	0.999898	gtex_sf	0.999981
5178	ENSG00000010704	HFE	0.246388	0.0262077	0.805382	0.0464938	0.106119	3.01321e-09	1.53142e-08	12	14	14	B1	Adipose. subcutaneous (GTEx)	EpiXcan	0.999898	gtex_sf	0.999981
5179	ENSG00000160828	STAG3L2	-0.24619	-0.0210782	0.805535	0.132997	0.421246	5.88629e-43	2.15836e-41	36	44	44	B1	Adipose. subcutaneous (GTEx)	EpiXcan	0.999898	gtex_sf	0.999981
5180	ENSG00000220563	PKMP3	-0.245968	-0.173326	0.805707	0.00961442	0.0317439	0.00143135	0.00379857	3	4	4	B1	Adipose. subcutaneous (GTEx)	EpiXcan	0.999898	gtex_sf	0.999981
5181	ENSG00000104833	TUBB4A	-0.245758	-0.0694301	0.80587	0.0303213	0.0372178	0.000601008	0.00166997	26	36	36	B1	Adipose. subcutaneous (GTEx)	EpiXcan	0.999898	gtex_sf	0.999981
5182	ENSG00000105464	GRIN2D	-0.245595	-0.0287326	0.805995	0.0814368	0.181265	1.38065e-15	1.18643e-14	18	20	20	B1	Adipose. subcutaneous (GTEx)	EpiXcan	0.999898	gtex_sf	0.999981
5183	ENSG00000196793	ZNF239	0.245478	0.0469414	0.806087	0.081009	0.138582	1.15126e-12	7.97116e-12	42	50	50	B1	Adipose. subcutaneous (GTEx)	EpiXcan	0.999898	gtex_sf	0.999981
5184	ENSG00000169189	NSMCE1	0.245378	0.100549	0.806164	0.00728769	0.0189303	0.0142333	0.033322	7	8	8	B1	Adipose. subcutaneous (GTEx)	EpiXcan	0.999898	gtex_sf	0.999981
5185	ENSG00000146263	MMS22L	-0.245299	-0.0451714	0.806225	0.0738262	0.091037	3.94018e-08	1.79014e-07	39	43	43	B1	Adipose. subcutaneous (GTEx)	EpiXcan	0.999898	gtex_sf	0.999981
5186	ENSG00000092020	PPP2R3C	-0.245175	0.00759699	0.806321	0.0252773	0.084942	1.17591e-07	5.07267e-07	13	18	18	B1	Adipose. subcutaneous (GTEx)	EpiXcan	0.999898	gtex_sf	0.999981
5187	ENSG00000100908	EMC9	-0.244723	0.0221776	0.806671	0.127187	0.150695	5.46323e-13	3.85703e-12	68	78	78	B1	Adipose. subcutaneous (GTEx)	EpiXcan	0.999898	gtex_sf	0.999981
5188	ENSG00000119392	GLE1	-0.244495	-0.0209814	0.806848	0.26304	0.269488	1.59899e-24	2.38013e-23	54	66	66	B1	Adipose. subcutaneous (GTEx)	EpiXcan	0.999898	gtex_sf	0.999981
5189	ENSG00000137573	SULF1	-0.244329	-0.0518739	0.806976	0.0434721	0.0330592	0.00125039	0.00334431	58	68	68	B1	Adipose. subcutaneous (GTEx)	EpiXcan	0.999898	gtex_sf	0.999981
5190	ENSG00000060558	GNA15	-0.244298	-0.112842	0.807	0.00473871	0.0507832	3.89481e-05	0.000125326	1	2	2	B1	Adipose. subcutaneous (GTEx)	EpiXcan	0.999898	gtex_sf	0.999981
5191	ENSG00000120093	HOXB3	-0.244007	-0.0772324	0.807226	0.010562	0.0678154	2.60816e-06	9.66597e-06	7	9	9	B1	Adipose. subcutaneous (GTEx)	EpiXcan	0.999898	gtex_sf	0.999981
5192	ENSG00000090615	GOLGA3	0.243753	0.0243311	0.807422	0.0685222	0.0927662	1.55655e-08	7.39574e-08	16	20	20	B1	Adipose. subcutaneous (GTEx)	EpiXcan	0.999898	gtex_sf	0.999981
5193	ENSG00000107554	DNMBP	-0.243672	-0.0494973	0.807485	0.0293248	0.121864	1.05874e-10	6.1509e-10	4	4	4	B1	Adipose. subcutaneous (GTEx)	EpiXcan	0.999898	gtex_sf	0.999981
5194	ENSG00000135144	DTX1	0.243601	0.0541682	0.80754	0.0324273	0.133261	1.23905e-11	7.846e-11	54	67	67	B1	Adipose. subcutaneous (GTEx)	EpiXcan	0.999898	gtex_sf	0.999981
5195	ENSG00000145506	NKD2	-0.243337	-0.0424715	0.807744	0.031233	0.0890436	3.02838e-08	1.39141e-07	9	10	10	B1	Adipose. subcutaneous (GTEx)	EpiXcan	0.999898	gtex_sf	0.999981
5196	ENSG00000198920	KIAA0753	0.243255	0.0294422	0.807808	0.0830685	0.148209	7.22873e-13	5.06771e-12	17	18	18	B1	Adipose. subcutaneous (GTEx)	EpiXcan	0.999898	gtex_sf	0.999981
5197	ENSG00000160223	ICOSLG	0.242912	0.290128	0.808073	0.000501443	0.201421	2.35023e-17	2.26876e-16	5	10	10	B1	Adipose. subcutaneous (GTEx)	EpiXcan	0.999898	gtex_sf	0.999981
5198	ENSG00000123739	PLA2G12A	0.242601	0.0207647	0.808314	0.133988	0.246561	1.20445e-21	1.52263e-20	10	15	15	B1	Adipose. subcutaneous (GTEx)	EpiXcan	0.999898	gtex_sf	0.999981
5199	ENSG00000161203	AP2M1	-0.242481	-0.0435837	0.808408	0.0207307	0.0444555	0.00011194	0.000341153	6	6	6	B1	Adipose. subcutaneous (GTEx)	EpiXcan	0.999898	gtex_sf	0.999981
5200	ENSG00000104884	ERCC2	0.242412	0.0448838	0.808461	0.0362668	0.185516	7.19314e-16	6.30108e-15	15	20	20	B1	Adipose. subcutaneous (GTEx)	EpiXcan	0.999898	gtex_sf	0.999981
5201	ENSG00000133884	DPF2	0.242318	0.0657388	0.808534	0.00173083	0.0585847	1.13229e-05	3.88059e-05	4	6	6	B1	Adipose. subcutaneous (GTEx)	EpiXcan	0.999898	gtex_sf	0.999981
5202	ENSG00000085415	SEH1L	-0.242193	-0.11255	0.808631	0.0294636	0.0958103	8.38047e-09	4.08723e-08	2	2	2	B1	Adipose. subcutaneous (GTEx)	EpiXcan	0.999898	gtex_sf	0.999981
5203	ENSG00000198826	ARHGAP11A	0.2421	0.0381686	0.808703	0.0347105	0.058579	1.54943e-05	5.22584e-05	15	18	18	B1	Adipose. subcutaneous (GTEx)	EpiXcan	0.999898	gtex_sf	0.999981
5204	ENSG00000175054	ATR	0.241557	0.128542	0.809123	0.00672541	0.071382	1.46933e-06	5.57899e-06	7	12	12	B1	Adipose. subcutaneous (GTEx)	EpiXcan	0.999898	gtex_sf	0.999981
5205	ENSG00000136810	TXN	0.241469	0.0309596	0.809191	0.0744201	0.146914	5.24856e-13	3.70734e-12	35	42	42	B1	Adipose. subcutaneous (GTEx)	EpiXcan	0.999898	gtex_sf	0.999981
5206	ENSG00000182197	EXT1	-0.241436	-0.126484	0.809217	0.00111487	0.0188265	0.0148722	0.0347133	5	8	8	B1	Adipose. subcutaneous (GTEx)	EpiXcan	0.999898	gtex_sf	0.999981
5207	ENSG00000170260	ZNF212	-0.241316	-0.172954	0.80931	0.00541198	0.0403089	0.000347284	0.000996192	13	17	17	B1	Adipose. subcutaneous (GTEx)	EpiXcan	0.999898	gtex_sf	0.999981
5208	ENSG00000168056	LTBP3	-0.241313	-0.0213706	0.809312	0.0595407	0.111967	1.04674e-09	5.54317e-09	26	29	29	B1	Adipose. subcutaneous (GTEx)	EpiXcan	0.999898	gtex_sf	0.999981
5209	ENSG00000169230	PRELID1	0.240846	0.0138252	0.809674	0.0532447	0.0272581	0.00359591	0.00908184	38	43	43	B1	Adipose. subcutaneous (GTEx)	EpiXcan	0.999898	gtex_sf	0.999981
5210	ENSG00000065600	TMEM206	0.240846	0.0986813	0.809674	0.012267	0.0342374	0.000996916	0.00270197	5	5	5	B1	Adipose. subcutaneous (GTEx)	EpiXcan	0.999898	gtex_sf	0.999981
5211	ENSG00000023892	DEF6	0.240823	0.0677418	0.809692	0.00965635	0.0300445	0.00205585	0.00536543	17	20	20	B1	Adipose. subcutaneous (GTEx)	EpiXcan	0.999898	gtex_sf	0.999981
5212	ENSG00000105568	PPP2R1A	-0.240735	-0.0445144	0.809761	0.0236975	0.0757264	5.07163e-07	2.03606e-06	15	17	17	B1	Adipose. subcutaneous (GTEx)	EpiXcan	0.999898	gtex_sf	0.999981
5213	ENSG00000256594	AC010186.2	-0.240722	-0.0695654	0.809771	0.0121917	0.0477317	8.92035e-05	0.000275093	4	6	6	B1	Adipose. subcutaneous (GTEx)	EpiXcan	0.999898	gtex_sf	0.999981
5214	ENSG00000135750	KCNK1	0.240665	0.0261272	0.809815	0.0139379	0.258252	4.82435e-23	6.60553e-22	5	8	8	B1	Adipose. subcutaneous (GTEx)	EpiXcan	0.999898	gtex_sf	0.999981
5215	ENSG00000105519	CAPS	0.240155	0.036927	0.81021	0.040527	0.092999	2.20135e-08	1.02953e-07	11	12	12	B1	Adipose. subcutaneous (GTEx)	EpiXcan	0.999898	gtex_sf	0.999981
5216	ENSG00000123415	SMUG1	-0.239694	-0.0158269	0.810568	0.191046	0.329869	3.79207e-31	8.16753e-30	3	4	4	B1	Adipose. subcutaneous (GTEx)	EpiXcan	0.999898	gtex_sf	0.999981
5217	ENSG00000197054	ZNF763	0.239478	0.02614	0.810735	0.103725	0.180309	6.40696e-16	5.63708e-15	27	32	32	B1	Adipose. subcutaneous (GTEx)	EpiXcan	0.999898	gtex_sf	0.999981
5218	ENSG00000047056	WDR37	-0.239055	-0.0163299	0.811063	0.053054	0.120679	1.42105e-10	8.16097e-10	12	15	15	B1	Adipose. subcutaneous (GTEx)	EpiXcan	0.999898	gtex_sf	0.999981
5219	ENSG00000189067	LITAF	0.23872	0.0173982	0.811323	0.225948	0.33731	1.48741e-31	3.27067e-30	13	16	16	B1	Adipose. subcutaneous (GTEx)	EpiXcan	0.999898	gtex_sf	0.999981
5220	ENSG00000099246	RAB18	0.238666	0.0264739	0.811364	0.0494351	0.0867608	7.33249e-08	3.23994e-07	65	88	88	B1	Adipose. subcutaneous (GTEx)	EpiXcan	0.999898	gtex_sf	0.999981
5221	ENSG00000126602	TRAP1	0.238386	0.014447	0.811581	0.100764	0.584702	9.55794e-70	1.20611e-67	57	78	78	B1	Adipose. subcutaneous (GTEx)	EpiXcan	0.999898	gtex_sf	0.999981
5222	ENSG00000232637	WI2-3658N16.1	-0.238101	0.0125257	0.811803	0.134403	0.518872	8.46333e-58	6.14227e-56	35	60	60	B1	Adipose. subcutaneous (GTEx)	EpiXcan	0.999898	gtex_sf	0.999981
5223	ENSG00000203778	FAM229B	-0.238042	-0.0335493	0.811848	0.0362252	0.0921861	4.01809e-08	1.82376e-07	6	6	6	B1	Adipose. subcutaneous (GTEx)	EpiXcan	0.999898	gtex_sf	0.999981
5224	ENSG00000182307	C8orf33	-0.237945	-0.00629313	0.811923	0.143501	0.110404	5.30821e-10	2.87963e-09	31	36	36	B1	Adipose. subcutaneous (GTEx)	EpiXcan	0.999898	gtex_sf	0.999981
5225	ENSG00000125447	GGA3	-0.237799	-0.036152	0.812037	0.0460712	0.10513	1.60797e-09	8.37114e-09	23	31	31	B1	Adipose. subcutaneous (GTEx)	EpiXcan	0.999898	gtex_sf	0.999981
5226	ENSG00000198837	DENND4B	-0.237103	-0.0266851	0.812577	0.079987	0.186525	4.25711e-16	3.77879e-15	21	24	24	B1	Adipose. subcutaneous (GTEx)	EpiXcan	0.999898	gtex_sf	0.999981
5227	ENSG00000138606	SHF	-0.236459	-0.0122107	0.813077	0.0588884	0.0443826	0.000173381	0.000515361	38	48	48	B1	Adipose. subcutaneous (GTEx)	EpiXcan	0.999898	gtex_sf	0.999981
5228	ENSG00000224870	AL391244.1	-0.235734	-0.0760998	0.813639	0.0257671	0.128994	3.60037e-11	2.19453e-10	3	5	5	B1	Adipose. subcutaneous (GTEx)	EpiXcan	0.999898	gtex_sf	0.999981
5229	ENSG00000090238	YPEL3	-0.235558	-0.0113538	0.813776	0.221937	0.475914	4.16117e-50	2.14285e-48	16	19	19	B1	Adipose. subcutaneous (GTEx)	EpiXcan	0.999898	gtex_sf	0.999981
5230	ENSG00000168280	KIF5C	-0.235538	-0.0672462	0.813791	0.0264853	0.0608326	9.55375e-06	3.30827e-05	19	20	20	B1	Adipose. subcutaneous (GTEx)	EpiXcan	0.999898	gtex_sf	0.999981
5231	ENSG00000076650	GPATCH1	-0.235475	-0.0643777	0.81384	0.00855859	0.0445024	0.000173406	0.000515361	17	20	20	B1	Adipose. subcutaneous (GTEx)	EpiXcan	0.999898	gtex_sf	0.999981
5232	ENSG00000142892	PIGK	0.235362	0.0289259	0.813928	0.0806124	0.112048	1.06723e-09	5.64742e-09	41	46	46	B1	Adipose. subcutaneous (GTEx)	EpiXcan	0.999898	gtex_sf	0.999981
5233	ENSG00000261716	AC239868.2	0.23518	0.0185107	0.814069	0.100636	0.145311	1.73241e-12	1.18197e-11	24	25	25	B1	Adipose. subcutaneous (GTEx)	EpiXcan	0.999898	gtex_sf	0.999981
5234	ENSG00000214174	AMZ2P1	-0.235092	-0.0896244	0.814137	0.00542892	0.131238	1.83911e-11	1.14899e-10	3	5	5	B1	Adipose. subcutaneous (GTEx)	EpiXcan	0.999898	gtex_sf	0.999981
5235	ENSG00000183798	EMILIN3	0.234466	0.0691664	0.814623	0.0167406	0.0103995	0.0639286	0.136252	11	12	12	B1	Adipose. subcutaneous (GTEx)	EpiXcan	0.999898	gtex_sf	0.999981
5236	ENSG00000138468	SENP7	-0.234455	-0.0359977	0.814631	0.0704801	0.132929	2.04684e-11	1.27536e-10	34	39	39	B1	Adipose. subcutaneous (GTEx)	EpiXcan	0.999898	gtex_sf	0.999981
5237	ENSG00000111450	STX2	-0.234441	-0.0131875	0.814642	0.342698	0.579384	8.06522e-71	1.08625e-68	39	45	45	B1	Adipose. subcutaneous (GTEx)	EpiXcan	0.999898	gtex_sf	0.999981
5238	ENSG00000198715	GLMP	0.233649	0.0902921	0.815257	0.0390289	0.100285	8.53255e-09	4.15706e-08	26	27	27	B1	Adipose. subcutaneous (GTEx)	EpiXcan	0.999898	gtex_sf	0.999981
5239	ENSG00000129204	USP6	0.233539	0.0187228	0.815343	0.178248	0.242097	3.87552e-21	4.78277e-20	40	48	48	B1	Adipose. subcutaneous (GTEx)	EpiXcan	0.999898	gtex_sf	0.999981
5240	ENSG00000163815	CLEC3B	-0.232814	-0.0602161	0.815906	0.0208555	0.0249276	0.00526691	0.0130273	16	19	19	B1	Adipose. subcutaneous (GTEx)	EpiXcan	0.999898	gtex_sf	0.999981
5241	ENSG00000103710	RASL12	0.232435	0.0733979	0.8162	0.00887109	0.054723	2.49268e-05	8.19408e-05	1	2	2	B1	Adipose. subcutaneous (GTEx)	EpiXcan	0.999898	gtex_sf	0.999981
5242	ENSG00000066422	ZBTB11	0.232183	0.193767	0.816396	0.00103958	0.0107233	0.0660922	0.140542	3	6	6	B1	Adipose. subcutaneous (GTEx)	EpiXcan	0.999898	gtex_sf	0.999981
5243	ENSG00000133805	AMPD3	-0.23207	-0.0303972	0.816484	0.0785805	0.149958	3.61152e-13	2.57832e-12	19	24	24	B1	Adipose. subcutaneous (GTEx)	EpiXcan	0.999898	gtex_sf	0.999981
5244	ENSG00000085978	ATG16L1	-0.23196	-0.0052856	0.816569	0.0342096	0.0480764	7.681e-05	0.000238607	35	39	39	B1	Adipose. subcutaneous (GTEx)	EpiXcan	0.999898	gtex_sf	0.999981
5245	ENSG00000166173	LARP6	-0.231832	-0.0359725	0.816668	0.113324	0.18142	1.01014e-15	8.74477e-15	44	53	53	B1	Adipose. subcutaneous (GTEx)	EpiXcan	0.999898	gtex_sf	0.999981
5246	ENSG00000104964	AES	0.231412	0.0213547	0.816995	0.0927501	0.175434	4.06181e-15	3.37849e-14	31	38	38	B1	Adipose. subcutaneous (GTEx)	EpiXcan	0.999898	gtex_sf	0.999981
5247	ENSG00000161265	U2AF1L4	0.231129	0.0173613	0.817214	0.253128	0.360813	5.10844e-35	1.32507e-33	35	44	44	B1	Adipose. subcutaneous (GTEx)	EpiXcan	0.999898	gtex_sf	0.999981
5248	ENSG00000226849	AL109811.1	-0.231089	-0.0421843	0.817246	0.0300993	0.0922051	3.02879e-08	1.39141e-07	27	40	40	B1	Adipose. subcutaneous (GTEx)	EpiXcan	0.999898	gtex_sf	0.999981
5249	ENSG00000132881	RSG1	-0.230758	-0.0325612	0.817503	0.0352601	0.100886	8.56214e-09	4.16858e-08	10	15	15	B1	Adipose. subcutaneous (GTEx)	EpiXcan	0.999898	gtex_sf	0.999981
5250	ENSG00000188818	ZDHHC11	-0.230428	-0.0178741	0.817759	0.0610642	0.139024	4.41932e-12	2.91438e-11	43	54	54	B1	Adipose. subcutaneous (GTEx)	EpiXcan	0.999898	gtex_sf	0.999981
5251	ENSG00000270362	HMGN3-AS1	-0.230222	-0.0326396	0.817919	0.0347851	0.0815853	1.81267e-07	7.67302e-07	5	5	5	B1	Adipose. subcutaneous (GTEx)	EpiXcan	0.999898	gtex_sf	0.999981
5252	ENSG00000131242	RAB11FIP4	0.230191	0.0501692	0.817943	0.0300438	0.0301867	0.00209587	0.00545667	37	45	45	B1	Adipose. subcutaneous (GTEx)	EpiXcan	0.999898	gtex_sf	0.999981
5253	ENSG00000111058	ACSS3	0.230147	0.0705928	0.817977	0.0707852	0.063365	4.33204e-06	1.55947e-05	77	91	91	B1	Adipose. subcutaneous (GTEx)	EpiXcan	0.999898	gtex_sf	0.999981
5254	ENSG00000167815	PRDX2	0.229886	0.0512	0.81818	0.0241685	0.0646674	3.37031e-06	1.2329e-05	23	33	33	B1	Adipose. subcutaneous (GTEx)	EpiXcan	0.999898	gtex_sf	0.999981
5255	ENSG00000180089	TMEM86B	0.229494	0.0117508	0.818485	0.0363511	0.0780324	4.09101e-07	1.65903e-06	10	14	14	B1	Adipose. subcutaneous (GTEx)	EpiXcan	0.999898	gtex_sf	0.999981
5256	ENSG00000167778	SPRYD3	-0.229316	-0.113235	0.818624	0.00388113	0.0116814	0.0569669	0.122439	2	3	3	B1	Adipose. subcutaneous (GTEx)	EpiXcan	0.999898	gtex_sf	0.999981
5257	ENSG00000125877	ITPA	-0.229024	-0.014738	0.81885	0.217997	0.38238	6.1221e-37	1.75722e-35	65	74	74	B1	Adipose. subcutaneous (GTEx)	EpiXcan	0.999898	gtex_sf	0.999981
5258	ENSG00000103196	CRISPLD2	-0.228757	-0.0628741	0.819058	0.011062	0.0366544	0.000514143	0.00144321	7	8	8	B1	Adipose. subcutaneous (GTEx)	EpiXcan	0.999898	gtex_sf	0.999981
5259	ENSG00000162738	VANGL2	0.228686	0.117758	0.819113	0.00816917	0.0636087	5.95292e-06	2.10988e-05	10	11	11	B1	Adipose. subcutaneous (GTEx)	EpiXcan	0.999898	gtex_sf	0.999981
5260	ENSG00000005156	LIG3	0.228449	0.0204289	0.819297	0.157705	0.382715	1.81308e-37	5.29081e-36	16	18	18	B1	Adipose. subcutaneous (GTEx)	EpiXcan	0.999898	gtex_sf	0.999981
5261	ENSG00000001617	SEMA3F	0.228345	0.0457882	0.819378	0.0325026	0.0524534	3.52272e-05	0.000114087	17	20	20	B1	Adipose. subcutaneous (GTEx)	EpiXcan	0.999898	gtex_sf	0.999981
5262	ENSG00000164096	C4orf3	-0.228192	-0.0759533	0.819497	0.00755982	0.0133529	0.0409656	0.0900935	10	12	12	B1	Adipose. subcutaneous (GTEx)	EpiXcan	0.999898	gtex_sf	0.999981
5263	ENSG00000177954	RPS27	0.228167	0.0770097	0.819516	0.00431634	0.0174468	0.0193586	0.0444445	4	4	4	B1	Adipose. subcutaneous (GTEx)	EpiXcan	0.999898	gtex_sf	0.999981
5264	ENSG00000249859	PVT1	-0.227874	-0.0739631	0.819744	0.00991458	0.0139603	0.0375237	0.0829929	8	9	9	B1	Adipose. subcutaneous (GTEx)	EpiXcan	0.999898	gtex_sf	0.999981
5265	ENSG00000128791	TWSG1	0.227871	0.0148763	0.819746	0.143558	0.309203	8.03906e-29	1.51552e-27	12	13	13	B1	Adipose. subcutaneous (GTEx)	EpiXcan	0.999898	gtex_sf	0.999981
5266	ENSG00000197183	NOL4L	0.227824	0.414983	0.819783	0.00020774	0.0306097	0.00190819	0.00499588	2	5	5	B1	Adipose. subcutaneous (GTEx)	EpiXcan	0.999898	gtex_sf	0.999981
5267	ENSG00000140265	ZSCAN29	0.227753	0.0243213	0.819838	0.122615	0.133987	5.24066e-12	3.41668e-11	24	25	25	B1	Adipose. subcutaneous (GTEx)	EpiXcan	0.999898	gtex_sf	0.999981
5268	ENSG00000164418	GRIK2	-0.227689	-0.0382909	0.819888	0.0527921	0.0799337	2.49203e-07	1.04041e-06	30	36	36	B1	Adipose. subcutaneous (GTEx)	EpiXcan	0.999898	gtex_sf	0.999981
5269	ENSG00000100580	TMED8	0.227564	0.0240321	0.819985	0.0793708	0.209516	4.83897e-18	4.9009e-17	22	27	27	B1	Adipose. subcutaneous (GTEx)	EpiXcan	0.999898	gtex_sf	0.999981
5270	ENSG00000152240	HAUS1	-0.22741	-0.0199525	0.820105	0.151787	0.239619	7.19076e-22	9.22353e-21	37	42	42	B1	Adipose. subcutaneous (GTEx)	EpiXcan	0.999898	gtex_sf	0.999981
5271	ENSG00000231177	LINC00852	-0.227386	-0.0457701	0.820124	0.0337315	0.178199	3.23544e-15	2.72022e-14	25	31	31	B1	Adipose. subcutaneous (GTEx)	EpiXcan	0.999898	gtex_sf	0.999981
5272	ENSG00000253485	PCDHGA5	-0.227341	-0.0699506	0.820158	0.0107666	0.014223	0.0352501	0.0781743	13	13	13	B1	Adipose. subcutaneous (GTEx)	EpiXcan	0.999898	gtex_sf	0.999981
5273	ENSG00000141519	CCDC40	0.227339	0.0138226	0.82016	0.276283	0.473791	9.32784e-50	4.69982e-48	42	49	49	B1	Adipose. subcutaneous (GTEx)	EpiXcan	0.999898	gtex_sf	0.999981
5274	ENSG00000261373	VPS9D1-AS1	0.227178	0.00968925	0.820285	0.147137	0.231409	3.17082e-20	3.71662e-19	24	28	28	B1	Adipose. subcutaneous (GTEx)	EpiXcan	0.999898	gtex_sf	0.999981
5275	ENSG00000196152	ZNF79	-0.227138	-0.0357303	0.820316	0.0362606	0.12883	3.9858e-11	2.41789e-10	33	42	42	B1	Adipose. subcutaneous (GTEx)	EpiXcan	0.999898	gtex_sf	0.999981
5276	ENSG00000075089	ACTR6	-0.226681	-0.0636689	0.820671	0.00522148	0.0194868	0.0136321	0.0320109	12	16	16	B1	Adipose. subcutaneous (GTEx)	EpiXcan	0.999898	gtex_sf	0.999981
5277	ENSG00000164040	PGRMC2	-0.226114	-0.713719	0.821113	0.000144143	0.0275718	0.00328661	0.00835642	3	4	4	B1	Adipose. subcutaneous (GTEx)	EpiXcan	0.999898	gtex_sf	0.999981
5278	ENSG00000124614	RPS10	-0.225887	-0.123125	0.821289	0.0153264	0.111795	4.42757e-10	2.42254e-09	17	22	22	B1	Adipose. subcutaneous (GTEx)	EpiXcan	0.999898	gtex_sf	0.999981
5279	ENSG00000132406	TMEM128	-0.225873	-0.0728354	0.8213	0.00752658	0.022738	0.00705268	0.0171833	1	2	2	B1	Adipose. subcutaneous (GTEx)	EpiXcan	0.999898	gtex_sf	0.999981
5280	ENSG00000196655	TRAPPC4	0.225724	0.0102645	0.821416	0.345587	0.520193	1.43447e-57	1.01993e-55	19	21	21	B1	Adipose. subcutaneous (GTEx)	EpiXcan	0.999898	gtex_sf	0.999981
5281	ENSG00000014641	MDH1	-0.225665	-0.0199737	0.821462	0.1601	0.500776	4.30316e-54	2.62063e-52	11	16	16	B1	Adipose. subcutaneous (GTEx)	EpiXcan	0.999898	gtex_sf	0.999981
5282	ENSG00000132004	FBXW9	0.225172	0.0246548	0.821845	0.0233854	0.0296741	0.00234735	0.00607527	35	45	45	B1	Adipose. subcutaneous (GTEx)	EpiXcan	0.999898	gtex_sf	0.999981
5283	ENSG00000204164	BMS1P5	0.225148	0.0563067	0.821864	0.0149394	0.206398	5.45649e-18	5.49454e-17	21	53	53	B1	Adipose. subcutaneous (GTEx)	EpiXcan	0.999898	gtex_sf	0.999981
5284	ENSG00000237438	CECR7	-0.225068	-0.0216744	0.821927	0.114531	0.450672	6.42805e-46	2.65598e-44	23	29	29	B1	Adipose. subcutaneous (GTEx)	EpiXcan	0.999898	gtex_sf	0.999981
5285	ENSG00000272462	U91328.2	-0.224822	-0.0105685	0.822118	0.43133	0.600306	5.58033e-73	8.68485e-71	12	13	13	B1	Adipose. subcutaneous (GTEx)	EpiXcan	0.999898	gtex_sf	0.999981
5286	ENSG00000179886	TIGD5	-0.224598	-0.0592095	0.822292	0.0324062	0.0497916	6.7171e-05	0.000209874	19	22	22	B1	Adipose. subcutaneous (GTEx)	EpiXcan	0.999898	gtex_sf	0.999981
5287	ENSG00000204920	ZNF155	-0.224398	-0.021691	0.822448	0.22226	0.336398	9.31692e-32	2.07806e-30	40	49	49	B1	Adipose. subcutaneous (GTEx)	EpiXcan	0.999898	gtex_sf	0.999981
5288	ENSG00000109111	SUPT6H	0.224179	0.186522	0.822618	0.00194078	0.0182457	0.0167891	0.0389346	2	2	2	B1	Adipose. subcutaneous (GTEx)	EpiXcan	0.999898	gtex_sf	0.999981
5289	ENSG00000139433	GLTP	0.224143	0.022183	0.822646	0.0834465	0.136687	4.67267e-12	3.06845e-11	13	16	16	B1	Adipose. subcutaneous (GTEx)	EpiXcan	0.999898	gtex_sf	0.999981
5290	ENSG00000213809	KLRK1	-0.224055	-0.020591	0.822714	0.120021	0.104786	3.27063e-09	1.65624e-08	93	118	118	B1	Adipose. subcutaneous (GTEx)	EpiXcan	0.999898	gtex_sf	0.999981
5291	ENSG00000197302	ZNF720	-0.224041	-0.066971	0.822725	0.0166445	0.0560764	2.10166e-05	6.98243e-05	5	7	7	B1	Adipose. subcutaneous (GTEx)	EpiXcan	0.999898	gtex_sf	0.999981
5292	ENSG00000163453	IGFBP7	-0.223602	-0.0503176	0.823067	0.00564689	0.0269616	0.0034974	0.00885861	5	6	6	B1	Adipose. subcutaneous (GTEx)	EpiXcan	0.999898	gtex_sf	0.999981
5293	ENSG00000119640	ACYP1	-0.223588	-0.0183253	0.823078	0.0845198	0.098878	6.97424e-09	3.43127e-08	18	19	19	B1	Adipose. subcutaneous (GTEx)	EpiXcan	0.999898	gtex_sf	0.999981
5294	ENSG00000138363	ATIC	-0.223556	-0.0119461	0.823103	0.243774	0.369786	2.16385e-35	5.69719e-34	42	51	51	B1	Adipose. subcutaneous (GTEx)	EpiXcan	0.999898	gtex_sf	0.999981
5295	ENSG00000230487	PSMG3-AS1	-0.223519	-0.0313991	0.823132	0.123296	0.186946	4.82789e-16	4.27191e-15	50	58	58	B1	Adipose. subcutaneous (GTEx)	EpiXcan	0.999898	gtex_sf	0.999981
5296	ENSG00000150316	CWC15	-0.223458	-0.0209551	0.823179	0.11292	0.189626	1.74539e-16	1.59893e-15	10	12	12	B1	Adipose. subcutaneous (GTEx)	EpiXcan	0.999898	gtex_sf	0.999981
5297	ENSG00000180185	FAHD1	0.223431	0.00819773	0.8232	0.249794	0.501171	2.0728e-54	1.29039e-52	28	35	35	B1	Adipose. subcutaneous (GTEx)	EpiXcan	0.999898	gtex_sf	0.999981
5298	ENSG00000184381	PLA2G6	-0.223396	-0.0393704	0.823227	0.0295525	0.0529441	3.78006e-05	0.000121858	9	10	10	B1	Adipose. subcutaneous (GTEx)	EpiXcan	0.999898	gtex_sf	0.999981
5299	ENSG00000126464	PRR12	-0.223187	-0.0321011	0.82339	0.0414136	0.13953	1.40891e-12	9.68334e-12	13	16	16	B1	Adipose. subcutaneous (GTEx)	EpiXcan	0.999898	gtex_sf	0.999981
5300	ENSG00000107960	STN1	0.222888	0.011888	0.823623	0.038637	0.0436322	0.000165686	0.000493674	39	48	48	B1	Adipose. subcutaneous (GTEx)	EpiXcan	0.999898	gtex_sf	0.999981
5301	ENSG00000095002	MSH2	0.22274	0.0107226	0.823738	0.437334	0.565587	1.27814e-65	1.24325e-63	30	35	35	B1	Adipose. subcutaneous (GTEx)	EpiXcan	0.999898	gtex_sf	0.999981
5302	ENSG00000184441	AP001062.1	-0.222671	-0.0100541	0.823791	0.140973	0.415248	3.16251e-41	1.05219e-39	34	44	44	B1	Adipose. subcutaneous (GTEx)	EpiXcan	0.999898	gtex_sf	0.999981
5303	ENSG00000099256	PRTFDC1	-0.222652	-0.0355319	0.823806	0.0456749	0.0829674	1.47355e-07	6.28884e-07	18	18	18	B1	Adipose. subcutaneous (GTEx)	EpiXcan	0.999898	gtex_sf	0.999981
5304	ENSG00000106823	ECM2	-0.222623	-0.140528	0.823829	0.0131497	0.0244629	0.0051927	0.0128574	20	24	24	B1	Adipose. subcutaneous (GTEx)	EpiXcan	0.999898	gtex_sf	0.999981
5305	ENSG00000165983	PTER	-0.222536	-0.0141245	0.823897	0.0873693	0.14099	5.88274e-13	4.15111e-12	27	31	31	B1	Adipose. subcutaneous (GTEx)	EpiXcan	0.999898	gtex_sf	0.999981
5306	ENSG00000121039	RDH10	0.222244	0.0471371	0.824124	0.00942582	0.0201781	0.0113591	0.0269903	8	8	8	B1	Adipose. subcutaneous (GTEx)	EpiXcan	0.999898	gtex_sf	0.999981
5307	ENSG00000136160	EDNRB	-0.221822	-0.0691033	0.824452	0.0149549	0.0487611	7.17258e-05	0.000223358	16	18	18	B1	Adipose. subcutaneous (GTEx)	EpiXcan	0.999898	gtex_sf	0.999981
5308	ENSG00000184068	AL021453.1	-0.22153	-0.0267102	0.82468	0.0359301	0.0180803	0.0164409	0.0381904	20	23	23	B1	Adipose. subcutaneous (GTEx)	EpiXcan	0.999898	gtex_sf	0.999981
5309	ENSG00000136143	SUCLA2	-0.221518	-0.0323551	0.824689	0.0527574	0.0592859	1.20974e-05	4.12884e-05	55	67	67	B1	Adipose. subcutaneous (GTEx)	EpiXcan	0.999898	gtex_sf	0.999981
5310	ENSG00000100243	CYB5R3	-0.221175	-0.0179388	0.824956	0.0458008	0.0606614	1.07959e-05	3.70633e-05	20	27	27	B1	Adipose. subcutaneous (GTEx)	EpiXcan	0.999898	gtex_sf	0.999981
5311	ENSG00000100033	PRODH	0.220924	0.0217528	0.825151	0.0623494	0.163731	5.2274e-14	4.00548e-13	51	66	66	B1	Adipose. subcutaneous (GTEx)	EpiXcan	0.999898	gtex_sf	0.999981
5312	ENSG00000103528	SYT17	-0.220792	-0.110006	0.825255	0.0254823	0.0146128	0.031537	0.0703629	25	32	32	B1	Adipose. subcutaneous (GTEx)	EpiXcan	0.999898	gtex_sf	0.999981
5313	ENSG00000127220	ABHD8	0.220789	-0.0018366	0.825257	0.166004	0.142459	3.78043e-13	2.69478e-12	64	85	85	B1	Adipose. subcutaneous (GTEx)	EpiXcan	0.999898	gtex_sf	0.999981
5314	ENSG00000115317	HTRA2	0.220724	0.0788928	0.825307	0.0211293	0.0129416	0.0440462	0.0964293	12	16	16	B1	Adipose. subcutaneous (GTEx)	EpiXcan	0.999898	gtex_sf	0.999981
5315	ENSG00000189129	PLAC9	0.220681	0.0104453	0.825341	0.149276	0.319665	4.87083e-30	9.88779e-29	55	67	67	B1	Adipose. subcutaneous (GTEx)	EpiXcan	0.999898	gtex_sf	0.999981
5316	ENSG00000077463	SIRT6	-0.220526	-0.0201004	0.825462	0.0371477	0.0769943	4.32006e-07	1.74787e-06	8	8	8	B1	Adipose. subcutaneous (GTEx)	EpiXcan	0.999898	gtex_sf	0.999981
5317	ENSG00000103005	USB1	-0.220451	-0.0822111	0.82552	0.0060482	0.0207212	0.0105991	0.0252873	14	15	15	B1	Adipose. subcutaneous (GTEx)	EpiXcan	0.999898	gtex_sf	0.999981
5318	ENSG00000166333	ILK	0.220335	0.0248486	0.82561	0.081138	0.190307	1.1719e-16	1.08851e-15	14	15	15	B1	Adipose. subcutaneous (GTEx)	EpiXcan	0.999898	gtex_sf	0.999981
5319	ENSG00000103266	STUB1	0.220256	0.0829878	0.825672	0.00831887	0.0171136	0.0207198	0.0474452	8	10	10	B1	Adipose. subcutaneous (GTEx)	EpiXcan	0.999898	gtex_sf	0.999981
5320	ENSG00000151689	INPP1	-0.219626	-0.0535627	0.826162	0.0459256	0.0747587	7.09004e-07	2.78883e-06	45	67	63	B1	Adipose. subcutaneous (GTEx)	EpiXcan	0.999898	gtex_sf	0.999981
5321	ENSG00000224914	LINC00863	0.219229	0.0267194	0.826472	0.0866622	0.118649	2.7978e-10	1.55944e-09	42	52	52	B1	Adipose. subcutaneous (GTEx)	EpiXcan	0.999898	gtex_sf	0.999981
5322	ENSG00000167447	SMG8	0.218797	0.0519287	0.826808	0.0179056	0.0609572	7.57155e-06	2.64806e-05	7	8	8	B1	Adipose. subcutaneous (GTEx)	EpiXcan	0.999898	gtex_sf	0.999981
5323	ENSG00000153790	C7orf31	-0.21856	-0.0693617	0.826993	0.0100447	0.0627506	6.75065e-06	2.3746e-05	3	4	4	B1	Adipose. subcutaneous (GTEx)	EpiXcan	0.999898	gtex_sf	0.999981
5324	ENSG00000122678	POLM	0.218152	0.0241186	0.827311	0.0855294	0.232677	1.34965e-20	1.61854e-19	31	40	40	B1	Adipose. subcutaneous (GTEx)	EpiXcan	0.999898	gtex_sf	0.999981
5325	ENSG00000136122	BORA	0.218111	0.0249381	0.827343	0.0738826	0.084004	8.42629e-08	3.69643e-07	22	29	29	B1	Adipose. subcutaneous (GTEx)	EpiXcan	0.999898	gtex_sf	0.999981
5326	ENSG00000162980	ARL5A	0.217997	0.0958096	0.827431	0.00496644	0.025043	0.00503188	0.0125012	5	6	6	B1	Adipose. subcutaneous (GTEx)	EpiXcan	0.999898	gtex_sf	0.999981
5327	ENSG00000150712	MTMR12	-0.21738	-0.0646815	0.827912	0.0303444	0.0506659	5.28455e-05	0.000167241	35	39	39	B1	Adipose. subcutaneous (GTEx)	EpiXcan	0.999898	gtex_sf	0.999981
5328	ENSG00000176273	SLC35G1	-0.21729	-0.0455097	0.827982	0.0181387	0.0768383	4.92492e-07	1.98001e-06	12	15	15	B1	Adipose. subcutaneous (GTEx)	EpiXcan	0.999898	gtex_sf	0.999981
5329	ENSG00000186204	CYP4F12	0.217059	0.0228911	0.828163	0.262359	0.316248	2.55721e-29	4.9542e-28	120	152	152	B1	Adipose. subcutaneous (GTEx)	EpiXcan	0.999898	gtex_sf	0.999981
5330	ENSG00000189266	PNRC2	0.21688	0.01155	0.828302	0.292627	0.495326	1.11283e-53	6.63291e-52	43	52	52	B1	Adipose. subcutaneous (GTEx)	EpiXcan	0.999898	gtex_sf	0.999981
5331	ENSG00000011523	CEP68	-0.216757	-0.0143215	0.828398	0.142636	0.247645	9.58629e-22	1.21957e-20	20	27	27	B1	Adipose. subcutaneous (GTEx)	EpiXcan	0.999898	gtex_sf	0.999981
5332	ENSG00000162407	PLPP3	0.21669	0.0550638	0.82845	0.0114611	0.0368275	0.000655993	0.00181483	21	23	23	B1	Adipose. subcutaneous (GTEx)	EpiXcan	0.999898	gtex_sf	0.999981
5333	ENSG00000196220	SRGAP3	-0.216579	0.00118957	0.828536	0.048361	0.160991	4.72648e-14	3.64558e-13	23	32	32	B1	Adipose. subcutaneous (GTEx)	EpiXcan	0.999898	gtex_sf	0.999981
5334	ENSG00000053372	MRTO4	-0.216311	-0.0714105	0.828745	0.00821405	0.0169217	0.0221081	0.0504352	14	19	19	B1	Adipose. subcutaneous (GTEx)	EpiXcan	0.999898	gtex_sf	0.999981
5335	ENSG00000234444	ZNF736	-0.215827	-0.00212705	0.829122	0.260758	0.171983	9.66398e-15	7.84715e-14	89	110	110	B1	Adipose. subcutaneous (GTEx)	EpiXcan	0.999898	gtex_sf	0.999981
5336	ENSG00000186715	MST1L	-0.215152	-0.0216897	0.829648	0.245802	0.296713	4.84429e-27	8.28499e-26	133	174	174	B1	Adipose. subcutaneous (GTEx)	EpiXcan	0.999898	gtex_sf	0.999981
5337	ENSG00000273148	AL035563.1	-0.214926	-0.0196676	0.829825	0.0929654	0.202745	9.13898e-18	9.08514e-17	4	5	5	B1	Adipose. subcutaneous (GTEx)	EpiXcan	0.999898	gtex_sf	0.999981
5338	ENSG00000225194	LINC00092	-0.214258	-0.0131633	0.830346	0.0769325	0.234648	1.26214e-20	1.51749e-19	27	33	33	B1	Adipose. subcutaneous (GTEx)	EpiXcan	0.999898	gtex_sf	0.999981
5339	ENSG00000132970	WASF3	0.214118	0.0443428	0.830455	0.0710627	0.0944498	2.28156e-08	1.06668e-07	33	40	40	B1	Adipose. subcutaneous (GTEx)	EpiXcan	0.999898	gtex_sf	0.999981
5340	ENSG00000145555	MYO10	-0.214105	-0.247569	0.830465	0.000627069	0.0100356	0.0736892	0.155493	5	6	6	B1	Adipose. subcutaneous (GTEx)	EpiXcan	0.999898	gtex_sf	0.999981
5341	ENSG00000137502	RAB30	-0.214025	-0.0317963	0.830527	0.0319627	0.124165	9.47339e-11	5.522e-10	13	19	19	B1	Adipose. subcutaneous (GTEx)	EpiXcan	0.999898	gtex_sf	0.999981
5342	ENSG00000155330	C16orf87	0.213785	0.0516273	0.830714	0.00600134	0.0519306	4.54381e-05	0.000144945	4	6	6	B1	Adipose. subcutaneous (GTEx)	EpiXcan	0.999898	gtex_sf	0.999981
5343	ENSG00000105982	RNF32	0.213608	0.0194909	0.830852	0.106304	0.0412316	0.000269172	0.000782867	78	103	103	B1	Adipose. subcutaneous (GTEx)	EpiXcan	0.999898	gtex_sf	0.999981
5344	ENSG00000196365	LONP1	-0.213595	-0.00894728	0.830863	0.212343	0.345609	1.06763e-32	2.47588e-31	27	31	31	B1	Adipose. subcutaneous (GTEx)	EpiXcan	0.999898	gtex_sf	0.999981
5345	ENSG00000106610	STAG3L4	-0.213546	-0.0105119	0.830901	0.416138	0.58729	1.33425e-71	1.90703e-69	15	18	18	B1	Adipose. subcutaneous (GTEx)	EpiXcan	0.999898	gtex_sf	0.999981
5346	ENSG00000112685	EXOC2	0.213545	0.00809925	0.830902	0.0204001	0.155871	2.42588e-13	1.75332e-12	28	36	36	B1	Adipose. subcutaneous (GTEx)	EpiXcan	0.999898	gtex_sf	0.999981
5347	ENSG00000128185	DGCR6L	0.213523	0.0371353	0.830919	0.126051	0.185951	4.84387e-16	4.28334e-15	53	62	62	B1	Adipose. subcutaneous (GTEx)	EpiXcan	0.999898	gtex_sf	0.999981
5348	ENSG00000167074	TEF	-0.213495	-0.0367682	0.830941	0.0390011	0.0268518	0.00333026	0.0084628	22	25	25	B1	Adipose. subcutaneous (GTEx)	EpiXcan	0.999898	gtex_sf	0.999981
5349	ENSG00000144134	RABL2A	0.213396	0.0476197	0.831018	0.0340676	0.245468	1.84726e-21	2.30817e-20	22	35	35	B1	Adipose. subcutaneous (GTEx)	EpiXcan	0.999898	gtex_sf	0.999981
5350	ENSG00000119900	OGFRL1	-0.213324	-0.0443167	0.831074	0.0919263	0.0233135	0.00648216	0.015865	48	51	51	B1	Adipose. subcutaneous (GTEx)	EpiXcan	0.999898	gtex_sf	0.999981
5351	ENSG00000164715	LMTK2	0.213299	-0.00401521	0.831094	0.0841359	0.077397	4.16135e-07	1.68609e-06	42	49	49	B1	Adipose. subcutaneous (GTEx)	EpiXcan	0.999898	gtex_sf	0.999981
5352	ENSG00000111581	NUP107	0.213158	0.00932101	0.831204	0.327632	0.497644	2.7435e-54	1.67809e-52	30	33	33	B1	Adipose. subcutaneous (GTEx)	EpiXcan	0.999898	gtex_sf	0.999981
5353	ENSG00000168246	UBTD2	-0.212771	-0.0305438	0.831505	0.0480094	0.0970902	7.89694e-09	3.86757e-08	68	80	80	B1	Adipose. subcutaneous (GTEx)	EpiXcan	0.999898	gtex_sf	0.999981
5354	ENSG00000205269	TMEM170B	0.212718	0.00951319	0.831547	0.310669	0.448304	1.20269e-45	4.94021e-44	28	34	34	B1	Adipose. subcutaneous (GTEx)	EpiXcan	0.999898	gtex_sf	0.999981
5355	ENSG00000261428	AC097461.1	-0.212676	-0.0128778	0.83158	0.219874	0.37009	2.39375e-35	6.25545e-34	34	39	39	B1	Adipose. subcutaneous (GTEx)	EpiXcan	0.999898	gtex_sf	0.999981
5356	ENSG00000162437	RAVER2	-0.212256	-0.019797	0.831907	0.0908386	0.114207	8.11473e-11	4.75976e-10	29	33	33	B1	Adipose. subcutaneous (GTEx)	EpiXcan	0.999898	gtex_sf	0.999981
5357	ENSG00000105669	COPE	0.212201	0.298433	0.83195	0.00135449	0.0204386	0.0112001	0.0266258	6	7	7	B1	Adipose. subcutaneous (GTEx)	EpiXcan	0.999898	gtex_sf	0.999981
5358	ENSG00000128487	SPECC1	0.2122	0.06241	0.831951	0.025711	0.0833805	1.63024e-07	6.92592e-07	15	18	18	B1	Adipose. subcutaneous (GTEx)	EpiXcan	0.999898	gtex_sf	0.999981
5359	ENSG00000205084	TMEM231	-0.212167	-0.0244845	0.831977	0.0555531	0.113458	4.48543e-10	2.45324e-09	12	12	12	B1	Adipose. subcutaneous (GTEx)	EpiXcan	0.999898	gtex_sf	0.999981
5360	ENSG00000253716	MINCR	-0.212083	-0.020739	0.832042	0.0992074	0.220816	3.15027e-19	3.47995e-18	17	21	21	B1	Adipose. subcutaneous (GTEx)	EpiXcan	0.999898	gtex_sf	0.999981
5361	ENSG00000154237	LRRK1	0.211998	0.0472596	0.832108	0.0218066	0.180452	7.6025e-16	6.63478e-15	13	17	17	B1	Adipose. subcutaneous (GTEx)	EpiXcan	0.999898	gtex_sf	0.999981
5362	ENSG00000250091	DNAH10OS	-0.211998	-0.0270003	0.832109	0.0601186	0.123364	8.79322e-11	5.14051e-10	18	22	22	B1	Adipose. subcutaneous (GTEx)	EpiXcan	0.999898	gtex_sf	0.999981
5363	ENSG00000233429	HOTAIRM1	0.21193	0.011643	0.832162	0.380914	0.551941	5.50461e-64	5.1402e-62	12	15	15	B1	Adipose. subcutaneous (GTEx)	EpiXcan	0.999898	gtex_sf	0.999981
5364	ENSG00000103111	MON1B	0.211792	0.0283016	0.832269	0.0403634	0.236548	4.13274e-21	5.08675e-20	6	7	7	B1	Adipose. subcutaneous (GTEx)	EpiXcan	0.999898	gtex_sf	0.999981
5365	ENSG00000138592	USP8	0.211563	0.0890122	0.832448	0.043828	0.0800989	2.45874e-07	1.02682e-06	18	19	19	B1	Adipose. subcutaneous (GTEx)	EpiXcan	0.999898	gtex_sf	0.999981
5366	ENSG00000272720	AL022322.1	-0.211318	-0.0361785	0.832639	0.0678473	0.125038	9.21282e-11	5.37683e-10	36	45	45	B1	Adipose. subcutaneous (GTEx)	EpiXcan	0.999898	gtex_sf	0.999981
5367	ENSG00000165617	DACT1	0.211281	0.2008	0.832668	0.00164501	0.0236776	0.00643251	0.0157518	2	3	3	B1	Adipose. subcutaneous (GTEx)	EpiXcan	0.999898	gtex_sf	0.999981
5368	ENSG00000151552	QDPR	0.21123	0.0301534	0.832708	0.0405682	0.0925063	1.91661e-08	9.01474e-08	8	9	9	B1	Adipose. subcutaneous (GTEx)	EpiXcan	0.999898	gtex_sf	0.999981
5369	ENSG00000129347	KRI1	-0.211153	-0.00855606	0.832768	0.2499	0.406675	9.71171e-41	3.17091e-39	14	16	16	B1	Adipose. subcutaneous (GTEx)	EpiXcan	0.999898	gtex_sf	0.999981
5370	ENSG00000121440	PDZRN3	-0.211118	-0.0183795	0.832795	0.0703689	0.128036	3.44291e-11	2.1013e-10	42	53	53	B1	Adipose. subcutaneous (GTEx)	EpiXcan	0.999898	gtex_sf	0.999981
5371	ENSG00000272168	CASC15	0.211104	0.0263015	0.832806	0.0526783	0.230094	2.8856e-20	3.39937e-19	49	60	60	B1	Adipose. subcutaneous (GTEx)	EpiXcan	0.999898	gtex_sf	0.999981
5372	ENSG00000188493	C19orf54	0.210677	0.0266406	0.83314	0.0499675	0.0778174	4.00892e-07	1.62715e-06	15	19	19	B1	Adipose. subcutaneous (GTEx)	EpiXcan	0.999898	gtex_sf	0.999981
5373	ENSG00000064545	TMEM161A	-0.210608	-0.0631778	0.833193	0.0438954	0.107936	1.94205e-09	1.00415e-08	40	52	52	B1	Adipose. subcutaneous (GTEx)	EpiXcan	0.999898	gtex_sf	0.999981
5374	ENSG00000137509	PRCP	0.210453	0.0106593	0.833314	0.0477384	0.0699474	1.5917e-06	6.02405e-06	33	37	37	B1	Adipose. subcutaneous (GTEx)	EpiXcan	0.999898	gtex_sf	0.999981
5375	ENSG00000161328	LRRC56	-0.210367	-0.00285469	0.833381	0.0912827	0.0784368	3.78434e-07	1.5427e-06	37	46	46	B1	Adipose. subcutaneous (GTEx)	EpiXcan	0.999898	gtex_sf	0.999981
5376	ENSG00000032742	IFT88	0.210236	0.0279631	0.833484	0.0980958	0.20829	4.81696e-18	4.88214e-17	36	48	48	B1	Adipose. subcutaneous (GTEx)	EpiXcan	0.999898	gtex_sf	0.999981
5377	ENSG00000111799	COL12A1	0.21014	-0.00346755	0.833558	0.021401	0.0670929	3.53506e-06	1.28813e-05	10	11	11	B1	Adipose. subcutaneous (GTEx)	EpiXcan	0.999898	gtex_sf	0.999981
5378	ENSG00000168000	BSCL2	0.210062	0.0130637	0.833619	0.141774	0.207476	1.35753e-18	1.43292e-17	45	53	53	B1	Adipose. subcutaneous (GTEx)	EpiXcan	0.999898	gtex_sf	0.999981
5379	ENSG00000175265	GOLGA8A	-0.210006	-0.02393	0.833663	0.103706	0.0550592	2.91581e-05	9.51801e-05	84	94	94	B1	Adipose. subcutaneous (GTEx)	EpiXcan	0.999898	gtex_sf	0.999981
5380	ENSG00000196505	GDAP2	-0.209799	-0.0456948	0.833825	0.0111702	0.0177581	0.0190813	0.043851	14	15	15	B1	Adipose. subcutaneous (GTEx)	EpiXcan	0.999898	gtex_sf	0.999981
5381	ENSG00000038382	TRIO	0.209733	0.118653	0.833876	0.019413	0.0282726	0.00277391	0.00712398	15	19	19	B1	Adipose. subcutaneous (GTEx)	EpiXcan	0.999898	gtex_sf	0.999981
5382	ENSG00000104325	DECR1	0.20964	0.0826402	0.833949	0.00492741	0.0129325	0.0447029	0.0978212	6	6	6	B1	Adipose. subcutaneous (GTEx)	EpiXcan	0.999898	gtex_sf	0.999981
5383	ENSG00000272849	AC084018.1	-0.209551	-0.0203127	0.834018	0.112315	0.220349	2.10064e-19	2.34452e-18	11	16	16	B1	Adipose. subcutaneous (GTEx)	EpiXcan	0.999898	gtex_sf	0.999981
5384	ENSG00000118707	TGIF2	-0.209468	-0.103799	0.834083	0.0282915	0.0178372	0.018071	0.0416866	17	17	17	B1	Adipose. subcutaneous (GTEx)	EpiXcan	0.999898	gtex_sf	0.999981
5385	ENSG00000164692	COL1A2	0.209445	0.067201	0.834101	0.0529634	0.0146735	0.0320181	0.0713681	51	60	60	B1	Adipose. subcutaneous (GTEx)	EpiXcan	0.999898	gtex_sf	0.999981
5386	ENSG00000152942	RAD17	-0.208835	-0.0178658	0.834577	0.223852	0.262039	4.44498e-24	6.4653e-23	40	48	48	B1	Adipose. subcutaneous (GTEx)	EpiXcan	0.999898	gtex_sf	0.999981
5387	ENSG00000185019	UBOX5	0.208704	0.100626	0.834679	0.00360603	0.0488717	5.95003e-05	0.000187454	3	5	5	B1	Adipose. subcutaneous (GTEx)	EpiXcan	0.999898	gtex_sf	0.999981
5388	ENSG00000100065	CARD10	0.208444	0.0378326	0.834882	0.0226232	0.0781181	4.73192e-07	1.90569e-06	5	6	6	B1	Adipose. subcutaneous (GTEx)	EpiXcan	0.999898	gtex_sf	0.999981
5389	ENSG00000184402	SS18L1	0.208339	0.0393263	0.834964	0.0671654	0.0305989	0.00159104	0.0042009	49	62	62	B1	Adipose. subcutaneous (GTEx)	EpiXcan	0.999898	gtex_sf	0.999981
5390	ENSG00000112218	GPR63	0.20813	0.0179793	0.835127	0.101671	0.161351	4.77184e-14	3.67854e-13	6	6	6	B1	Adipose. subcutaneous (GTEx)	EpiXcan	0.999898	gtex_sf	0.999981
5391	ENSG00000232229	LINC00865	-0.207974	-0.00663329	0.835249	0.346202	0.459292	1.36356e-49	6.77284e-48	23	25	25	B1	Adipose. subcutaneous (GTEx)	EpiXcan	0.999898	gtex_sf	0.999981
5392	ENSG00000085514	PILRA	0.207813	0.012198	0.835375	0.192909	0.502172	4.9136e-55	3.1571e-53	17	21	21	B1	Adipose. subcutaneous (GTEx)	EpiXcan	0.999898	gtex_sf	0.999981
5393	ENSG00000113532	ST8SIA4	0.207689	-0.0146296	0.835472	0.0131304	0.0279722	0.00281226	0.00721717	2	3	3	B1	Adipose. subcutaneous (GTEx)	EpiXcan	0.999898	gtex_sf	0.999981
5394	ENSG00000156239	N6AMT1	-0.207619	-0.0885823	0.835526	0.0321156	0.125389	6.35601e-11	3.7708e-10	37	48	48	B1	Adipose. subcutaneous (GTEx)	EpiXcan	0.999898	gtex_sf	0.999981
5395	ENSG00000170584	NUDCD2	-0.20744	-0.0204488	0.835667	0.0289584	0.037242	0.000594382	0.00165254	25	29	29	B1	Adipose. subcutaneous (GTEx)	EpiXcan	0.999898	gtex_sf	0.999981
5396	ENSG00000151458	ANKRD50	-0.20743	-0.0246237	0.835674	0.0601051	0.16904	1.56541e-14	1.24655e-13	19	21	21	B1	Adipose. subcutaneous (GTEx)	EpiXcan	0.999898	gtex_sf	0.999981
5397	ENSG00000141258	SGSM2	-0.206992	-0.0017025	0.836016	0.0721079	0.176011	2.60428e-15	2.20146e-14	10	11	11	B1	Adipose. subcutaneous (GTEx)	EpiXcan	0.999898	gtex_sf	0.999981
5398	ENSG00000161021	MAML1	-0.20698	-0.0561694	0.836025	0.0108234	0.0133512	0.039546	0.0871905	10	12	12	B1	Adipose. subcutaneous (GTEx)	EpiXcan	0.999898	gtex_sf	0.999981
5399	ENSG00000151151	IPMK	-0.206806	-0.0933701	0.836161	0.0204758	0.0423013	0.000194306	0.000574549	10	14	14	B1	Adipose. subcutaneous (GTEx)	EpiXcan	0.999898	gtex_sf	0.999981
5400	ENSG00000178467	P4HTM	-0.206667	-0.0167558	0.83627	0.0362363	0.0385073	0.000395367	0.00112788	21	24	24	B1	Adipose. subcutaneous (GTEx)	EpiXcan	0.999898	gtex_sf	0.999981
5401	ENSG00000196510	ANAPC7	0.206515	0.0111926	0.836389	0.0652206	0.0586642	1.36065e-05	4.61917e-05	27	35	35	B1	Adipose. subcutaneous (GTEx)	EpiXcan	0.999898	gtex_sf	0.999981
5402	ENSG00000112699	GMDS	0.206305	0.0704744	0.836553	0.0275711	0.0503409	5.19422e-05	0.000164493	23	24	24	B1	Adipose. subcutaneous (GTEx)	EpiXcan	0.999898	gtex_sf	0.999981
5403	ENSG00000076685	NT5C2	-0.206049	-0.0436556	0.836753	0.0203572	0.101374	7.04678e-09	3.46574e-08	5	7	7	B1	Adipose. subcutaneous (GTEx)	EpiXcan	0.999898	gtex_sf	0.999981
5404	ENSG00000179299	NSUN7	0.205785	0.0736946	0.836959	0.00858802	0.0773499	5.76445e-07	2.29905e-06	5	10	10	B1	Adipose. subcutaneous (GTEx)	EpiXcan	0.999898	gtex_sf	0.999981
5405	ENSG00000002822	MAD1L1	-0.205346	-0.109443	0.837302	0.0108536	0.0222486	0.00806637	0.0195105	3	5	5	B1	Adipose. subcutaneous (GTEx)	EpiXcan	0.999898	gtex_sf	0.999981
5406	ENSG00000130669	PAK4	0.205154	0.0319058	0.837452	0.0462076	0.153627	2.79367e-13	2.01084e-12	11	16	16	B1	Adipose. subcutaneous (GTEx)	EpiXcan	0.999898	gtex_sf	0.999981
5407	ENSG00000230163	AL122010.1	-0.205041	-0.0235382	0.83754	0.0376201	0.0742811	8.80177e-07	3.41703e-06	11	14	14	B1	Adipose. subcutaneous (GTEx)	EpiXcan	0.999898	gtex_sf	0.999981
5408	ENSG00000073921	PICALM	-0.204918	-0.0487434	0.837636	0.015761	0.0200663	0.0100759	0.0241048	5	6	6	B1	Adipose. subcutaneous (GTEx)	EpiXcan	0.999898	gtex_sf	0.999981
5409	ENSG00000100288	CHKB	-0.204746	-0.0359694	0.837771	0.0131241	0.330806	1.17228e-30	2.44346e-29	18	27	27	B1	Adipose. subcutaneous (GTEx)	EpiXcan	0.999898	gtex_sf	0.999981
5410	ENSG00000169598	DFFB	0.204696	0.0442568	0.837809	0.0464646	0.0642982	4.87293e-06	1.74655e-05	33	40	40	B1	Adipose. subcutaneous (GTEx)	EpiXcan	0.999898	gtex_sf	0.999981
5411	ENSG00000152465	NMT2	0.204592	0.0358228	0.837891	0.0875587	0.0948229	1.72073e-08	8.13167e-08	30	35	35	B1	Adipose. subcutaneous (GTEx)	EpiXcan	0.999898	gtex_sf	0.999981
5412	ENSG00000146147	MLIP	-0.204446	-0.0649599	0.838005	0.0016202	0.0295703	0.00209631	0.00545679	6	9	9	B1	Adipose. subcutaneous (GTEx)	EpiXcan	0.999898	gtex_sf	0.999981
5413	ENSG00000111671	SPSB2	0.203987	0.0145234	0.838364	0.14977	0.343391	1.64958e-32	3.79403e-31	3	4	4	B1	Adipose. subcutaneous (GTEx)	EpiXcan	0.999898	gtex_sf	0.999981
5414	ENSG00000269825	AC022150.4	-0.202951	-0.0376126	0.839173	0.0529701	0.10561	2.85861e-09	1.45708e-08	35	44	44	B1	Adipose. subcutaneous (GTEx)	EpiXcan	0.999898	gtex_sf	0.999981
5415	ENSG00000182568	SATB1	-0.202821	-0.0288692	0.839275	0.0426105	0.0656687	3.84073e-06	1.39552e-05	40	47	47	B1	Adipose. subcutaneous (GTEx)	EpiXcan	0.999898	gtex_sf	0.999981
5416	ENSG00000157103	SLC6A1	0.202677	0.023009	0.839387	0.19941	0.328903	2.61469e-30	5.37008e-29	53	61	61	B1	Adipose. subcutaneous (GTEx)	EpiXcan	0.999898	gtex_sf	0.999981
5417	ENSG00000119888	EPCAM	0.202661	0.0159597	0.8394	0.128888	0.226251	3.18467e-20	3.72974e-19	13	15	15	B1	Adipose. subcutaneous (GTEx)	EpiXcan	0.999898	gtex_sf	0.999981
5418	ENSG00000135926	TMBIM1	-0.201811	-0.0238422	0.840064	0.112391	0.133211	5.16945e-12	3.37726e-11	39	44	44	B1	Adipose. subcutaneous (GTEx)	EpiXcan	0.999898	gtex_sf	0.999981
5419	ENSG00000103253	HAGHL	-0.201632	-0.0248075	0.840204	0.0811797	0.169783	1.62134e-14	1.28815e-13	18	21	21	B1	Adipose. subcutaneous (GTEx)	EpiXcan	0.999898	gtex_sf	0.999981
5420	ENSG00000112697	TMEM30A	0.20094	0.0128854	0.840746	0.0481448	0.0851575	1.08594e-07	4.70483e-07	36	53	53	B1	Adipose. subcutaneous (GTEx)	EpiXcan	0.999898	gtex_sf	0.999981
5421	ENSG00000137312	FLOT1	0.200519	0.035135	0.841075	0.0474096	0.101514	7.51053e-09	3.68477e-08	49	59	59	B1	Adipose. subcutaneous (GTEx)	EpiXcan	0.999898	gtex_sf	0.999981
5422	ENSG00000108448	TRIM16L	0.19989	0.0724915	0.841566	0.0083836	0.0536336	2.56294e-05	8.4132e-05	17	25	25	B1	Adipose. subcutaneous (GTEx)	EpiXcan	0.999898	gtex_sf	0.999981
5423	ENSG00000104213	PDGFRL	-0.19985	-0.00881979	0.841598	0.0377095	0.0933314	1.62261e-08	7.69655e-08	14	19	19	B1	Adipose. subcutaneous (GTEx)	EpiXcan	0.999898	gtex_sf	0.999981
5424	ENSG00000087077	TRIP6	0.199587	0.0689701	0.841803	0.0157629	0.0501985	6.38089e-05	0.000200128	7	8	8	B1	Adipose. subcutaneous (GTEx)	EpiXcan	0.999898	gtex_sf	0.999981
5425	ENSG00000139620	KANSL2	-0.199257	-0.0383127	0.842062	0.0121676	0.273567	8.00947e-25	1.21285e-23	7	12	12	B1	Adipose. subcutaneous (GTEx)	EpiXcan	0.999898	gtex_sf	0.999981
5426	ENSG00000169026	MFSD7	-0.199131	-0.0335711	0.84216	0.0291274	0.0717082	1.37322e-06	5.23676e-06	3	4	4	B1	Adipose. subcutaneous (GTEx)	EpiXcan	0.999898	gtex_sf	0.999981
5427	ENSG00000117519	CNN3	0.199074	0.0484111	0.842205	0.019547	0.017215	0.0205923	0.0471686	12	13	13	B1	Adipose. subcutaneous (GTEx)	EpiXcan	0.999898	gtex_sf	0.999981
5428	ENSG00000253540	FAM86HP	-0.199044	-0.0214856	0.842228	0.0580897	0.138713	7.47183e-12	4.82517e-11	18	21	21	B1	Adipose. subcutaneous (GTEx)	EpiXcan	0.999898	gtex_sf	0.999981
5429	ENSG00000261534	AL596244.1	0.199016	0.0343312	0.84225	0.042677	0.0861487	1.03793e-07	4.51359e-07	9	9	9	B1	Adipose. subcutaneous (GTEx)	EpiXcan	0.999898	gtex_sf	0.999981
5430	ENSG00000222009	BTBD19	0.19869	0.0769621	0.842505	0.0149973	0.0985702	1.32321e-08	6.33217e-08	12	20	20	B1	Adipose. subcutaneous (GTEx)	EpiXcan	0.999898	gtex_sf	0.999981
5431	ENSG00000137218	FRS3	-0.198054	-0.039783	0.843002	0.0240311	0.115294	4.72066e-10	2.57686e-09	2	2	2	B1	Adipose. subcutaneous (GTEx)	EpiXcan	0.999898	gtex_sf	0.999981
5432	ENSG00000250132	AC004803.1	-0.197778	-0.0158524	0.843219	0.0768396	0.133881	1.70703e-11	1.06835e-10	60	67	67	B1	Adipose. subcutaneous (GTEx)	EpiXcan	0.999898	gtex_sf	0.999981
5433	ENSG00000203772	SPRN	0.197623	0.0560287	0.84334	0.0143275	0.0793481	2.74372e-07	1.14006e-06	3	5	5	B1	Adipose. subcutaneous (GTEx)	EpiXcan	0.999898	gtex_sf	0.999981
5434	ENSG00000174501	ANKRD36C	-0.197207	-0.0360853	0.843665	0.0281481	0.0288031	0.00246707	0.00637334	15	21	21	B1	Adipose. subcutaneous (GTEx)	EpiXcan	0.999898	gtex_sf	0.999981
5435	ENSG00000055483	USP36	0.197133	0.120155	0.843724	0.0141231	0.0557841	2.13404e-05	7.08161e-05	9	9	9	B1	Adipose. subcutaneous (GTEx)	EpiXcan	0.999898	gtex_sf	0.999981
5436	ENSG00000141452	C18orf8	-0.197	-0.0349752	0.843827	0.0261657	0.227157	1.22892e-19	1.38484e-18	10	20	20	B1	Adipose. subcutaneous (GTEx)	EpiXcan	0.999898	gtex_sf	0.999981
5437	ENSG00000150967	ABCB9	0.196849	0.0794463	0.843946	0.0200672	0.0165425	0.0229043	0.0521405	16	21	21	B1	Adipose. subcutaneous (GTEx)	EpiXcan	0.999898	gtex_sf	0.999981
5438	ENSG00000131732	ZCCHC9	-0.196504	-0.040107	0.844216	0.0185542	0.0276406	0.00276818	0.00711186	10	11	11	B1	Adipose. subcutaneous (GTEx)	EpiXcan	0.999898	gtex_sf	0.999981
5439	ENSG00000162706	CADM3	0.19648	0.0110476	0.844234	0.0395851	0.0355588	0.000795337	0.00218308	35	41	41	B1	Adipose. subcutaneous (GTEx)	EpiXcan	0.999898	gtex_sf	0.999981
5440	ENSG00000125629	INSIG2	0.19606	0.00919958	0.844563	0.139509	0.145213	2.16698e-12	1.46633e-11	70	79	79	B1	Adipose. subcutaneous (GTEx)	EpiXcan	0.999898	gtex_sf	0.999981
5441	ENSG00000119321	FKBP15	-0.195789	-0.0450876	0.844775	0.0155181	0.0453099	0.000142559	0.000428134	18	25	25	B1	Adipose. subcutaneous (GTEx)	EpiXcan	0.999898	gtex_sf	0.999981
5442	ENSG00000130748	TMEM160	-0.195496	-0.244975	0.845005	0.000592277	0.0344513	0.000979413	0.00265865	2	4	4	B1	Adipose. subcutaneous (GTEx)	EpiXcan	0.999898	gtex_sf	0.999981
5443	ENSG00000115257	PCSK4	-0.195452	-0.0587843	0.845039	0.0125217	0.0578353	1.01634e-05	3.50552e-05	5	7	7	B1	Adipose. subcutaneous (GTEx)	EpiXcan	0.999898	gtex_sf	0.999981
5444	ENSG00000047617	ANO2	0.194833	0.0172201	0.845524	0.129935	0.158851	9.41012e-14	7.04853e-13	90	109	109	B1	Adipose. subcutaneous (GTEx)	EpiXcan	0.999898	gtex_sf	0.999981
5445	ENSG00000100461	RBM23	0.194726	0.0229548	0.845607	0.0347397	0.126321	4.43345e-11	2.67324e-10	48	61	61	B1	Adipose. subcutaneous (GTEx)	EpiXcan	0.999898	gtex_sf	0.999981
5446	ENSG00000236104	ZBTB22	-0.194462	-0.0272582	0.845814	0.0392718	0.069868	2.11684e-06	7.91526e-06	13	15	15	B1	Adipose. subcutaneous (GTEx)	EpiXcan	0.999898	gtex_sf	0.999981
5447	ENSG00000237973	MTCO1P12	-0.19445	-0.0383183	0.845823	0.0225211	0.018994	0.0148169	0.0346015	19	36	36	B1	Adipose. subcutaneous (GTEx)	EpiXcan	0.999898	gtex_sf	0.999981
5448	ENSG00000105852	PON3	0.19424	0.0302694	0.845988	0.0193844	0.0467003	0.000119121	0.000361309	11	13	13	B1	Adipose. subcutaneous (GTEx)	EpiXcan	0.999898	gtex_sf	0.999981
5449	ENSG00000168575	SLC20A2	0.194206	0.0449351	0.846014	0.0321842	0.0400003	0.000366082	0.00104733	20	22	22	B1	Adipose. subcutaneous (GTEx)	EpiXcan	0.999898	gtex_sf	0.999981
5450	ENSG00000106069	CHN2	-0.194124	-0.0414626	0.846079	0.0382208	0.0481238	6.27502e-05	0.000196984	22	25	25	B1	Adipose. subcutaneous (GTEx)	EpiXcan	0.999898	gtex_sf	0.999981
5451	ENSG00000138767	CNOT6L	-0.193567	-0.0161028	0.846515	0.0806156	0.22723	8.5638e-20	9.7921e-19	23	32	32	B1	Adipose. subcutaneous (GTEx)	EpiXcan	0.999898	gtex_sf	0.999981
5452	ENSG00000133275	CSNK1G2	0.193515	-0.0695787	0.846555	0.0137555	0.0114227	0.0578691	0.124245	23	31	31	B1	Adipose. subcutaneous (GTEx)	EpiXcan	0.999898	gtex_sf	0.999981
5453	ENSG00000066739	ATG2B	-0.19309	-0.0570236	0.846888	0.0071798	0.0170392	0.021659	0.0494503	8	8	8	B1	Adipose. subcutaneous (GTEx)	EpiXcan	0.999898	gtex_sf	0.999981
5454	ENSG00000125122	LRRC29	-0.192885	-0.13063	0.847049	0.00646314	0.0118774	0.0536073	0.115715	8	11	11	B1	Adipose. subcutaneous (GTEx)	EpiXcan	0.999898	gtex_sf	0.999981
5455	ENSG00000122952	ZWINT	0.192791	0.0333016	0.847123	0.0246556	0.236534	3.90281e-21	4.8122e-20	33	35	35	B1	Adipose. subcutaneous (GTEx)	EpiXcan	0.999898	gtex_sf	0.999981
5456	ENSG00000089094	KDM2B	-0.19268	-0.0988798	0.84721	0.0167485	0.0529251	3.70519e-05	0.00011961	22	30	30	B1	Adipose. subcutaneous (GTEx)	EpiXcan	0.999898	gtex_sf	0.999981
5457	ENSG00000116793	PHTF1	0.19267	0.111958	0.847217	0.0103244	0.0101909	0.0706628	0.1494	8	8	8	B1	Adipose. subcutaneous (GTEx)	EpiXcan	0.999898	gtex_sf	0.999981
5458	ENSG00000102858	MGRN1	-0.192108	-0.0121282	0.847658	0.288871	0.661173	1.76238e-89	7.05306e-87	54	69	69	B1	Adipose. subcutaneous (GTEx)	EpiXcan	0.999898	gtex_sf	0.999981
5459	ENSG00000271553	AC018638.7	-0.192035	-0.0133096	0.847715	0.1882	0.319965	4.06171e-30	8.26923e-29	61	66	66	B1	Adipose. subcutaneous (GTEx)	EpiXcan	0.999898	gtex_sf	0.999981
5460	ENSG00000008516	MMP25	0.191972	0.058708	0.847764	0.0102355	0.0317808	0.00156451	0.00413474	2	3	3	B1	Adipose. subcutaneous (GTEx)	EpiXcan	0.999898	gtex_sf	0.999981
5461	ENSG00000162482	AKR7A3	0.191416	0.0864641	0.8482	0.00438473	0.0402996	0.000330516	0.000950819	1	1	1	B1	Adipose. subcutaneous (GTEx)	EpiXcan	0.999898	gtex_sf	0.999981
5462	ENSG00000127580	WDR24	0.191233	0.0342591	0.848343	0.0199534	0.0514937	3.69224e-05	0.000119247	10	12	12	B1	Adipose. subcutaneous (GTEx)	EpiXcan	0.999898	gtex_sf	0.999981
5463	ENSG00000130300	PLVAP	-0.190816	-0.0101372	0.84867	0.218813	0.324032	1.33667e-30	2.77785e-29	14	15	15	B1	Adipose. subcutaneous (GTEx)	EpiXcan	0.999898	gtex_sf	0.999981
5464	ENSG00000163864	NMNAT3	0.190708	0.0228249	0.848754	0.0621995	0.132144	2.11809e-11	1.31741e-10	17	21	21	B1	Adipose. subcutaneous (GTEx)	EpiXcan	0.999898	gtex_sf	0.999981
5465	ENSG00000104915	STX10	0.190694	0.0228028	0.848765	0.0933572	0.154706	2.02555e-13	1.47616e-12	18	22	22	B1	Adipose. subcutaneous (GTEx)	EpiXcan	0.999898	gtex_sf	0.999981
5466	ENSG00000174130	TLR6	-0.190371	-0.0175602	0.849018	0.0479427	0.015082	0.0303967	0.0679704	67	75	75	B1	Adipose. subcutaneous (GTEx)	EpiXcan	0.999898	gtex_sf	0.999981
5467	ENSG00000183688	RFLNB	0.190156	0.0389938	0.849187	0.020134	0.0231469	0.00661282	0.0161622	19	21	21	B1	Adipose. subcutaneous (GTEx)	EpiXcan	0.999898	gtex_sf	0.999981
5468	ENSG00000099260	PALMD	-0.190043	-0.0267403	0.849276	0.0459667	0.0206535	0.0111515	0.0265238	44	49	49	B1	Adipose. subcutaneous (GTEx)	EpiXcan	0.999898	gtex_sf	0.999981
5469	ENSG00000105404	RABAC1	0.189947	0.0312588	0.849351	0.0184328	0.0693328	2.0543e-06	7.69372e-06	6	10	10	B1	Adipose. subcutaneous (GTEx)	EpiXcan	0.999898	gtex_sf	0.999981
5470	ENSG00000146909	NOM1	-0.189579	-0.0353667	0.849639	0.0482171	0.0129623	0.0427919	0.0938741	30	31	31	B1	Adipose. subcutaneous (GTEx)	EpiXcan	0.999898	gtex_sf	0.999981
5471	ENSG00000135655	USP15	0.189299	0.0333982	0.849858	0.0826349	0.0957635	2.04723e-08	9.59046e-08	56	65	65	B1	Adipose. subcutaneous (GTEx)	EpiXcan	0.999898	gtex_sf	0.999981
5472	ENSG00000170776	AKAP13	0.189223	0.0256548	0.849918	0.0851989	0.117178	4.19279e-10	2.30127e-09	33	33	33	B1	Adipose. subcutaneous (GTEx)	EpiXcan	0.999898	gtex_sf	0.999981
5473	ENSG00000163393	SLC22A15	-0.188894	-0.0277717	0.850176	0.0380881	0.142182	3.77812e-12	2.50095e-11	7	8	8	B1	Adipose. subcutaneous (GTEx)	EpiXcan	0.999898	gtex_sf	0.999981
5474	ENSG00000111364	DDX55	-0.188867	-0.0257883	0.850197	0.0802194	0.260487	4.68154e-23	6.43516e-22	31	40	40	B1	Adipose. subcutaneous (GTEx)	EpiXcan	0.999898	gtex_sf	0.999981
5475	ENSG00000227775	AL031282.1	0.188866	0.00882755	0.850198	0.327291	0.524485	5.98772e-59	4.53352e-57	23	36	36	B1	Adipose. subcutaneous (GTEx)	EpiXcan	0.999898	gtex_sf	0.999981
5476	ENSG00000257365	FNTB	0.188624	0.0297489	0.850388	0.0292455	0.0247648	0.00529031	0.0130806	20	21	21	B1	Adipose. subcutaneous (GTEx)	EpiXcan	0.999898	gtex_sf	0.999981
5477	ENSG00000145777	TSLP	0.188315	0.0107865	0.85063	0.224508	0.34867	4.83577e-33	1.1461e-31	16	21	21	B1	Adipose. subcutaneous (GTEx)	EpiXcan	0.999898	gtex_sf	0.999981
5478	ENSG00000146416	AIG1	0.187671	0.000775714	0.851135	0.0271485	0.0665506	2.52091e-06	9.36117e-06	13	13	13	B1	Adipose. subcutaneous (GTEx)	EpiXcan	0.999898	gtex_sf	0.999981
5479	ENSG00000122912	SLC25A16	-0.187595	-0.123256	0.851194	0.00339224	0.0189629	0.0148673	0.0347078	7	7	7	B1	Adipose. subcutaneous (GTEx)	EpiXcan	0.999898	gtex_sf	0.999981
5480	ENSG00000107521	HPS1	0.186876	0.0143992	0.851758	0.196462	0.195876	1.59819e-17	1.55781e-16	53	63	63	B1	Adipose. subcutaneous (GTEx)	EpiXcan	0.999898	gtex_sf	0.999981
5481	ENSG00000229391	HLA-DRB6	-0.186701	-0.00500068	0.851895	0.453852	0.700535	1.7308e-99	1.73166e-96	41	49	49	B1	Adipose. subcutaneous (GTEx)	EpiXcan	0.999898	gtex_sf	0.999981
5482	ENSG00000140995	DEF8	0.186699	0.0187757	0.851897	0.0501071	0.071199	1.02702e-06	3.96404e-06	33	44	44	B1	Adipose. subcutaneous (GTEx)	EpiXcan	0.999898	gtex_sf	0.999981
5483	ENSG00000061676	NCKAP1	0.186389	0.0327086	0.85214	0.0247028	0.0925295	2.83274e-08	1.30692e-07	4	4	4	B1	Adipose. subcutaneous (GTEx)	EpiXcan	0.999898	gtex_sf	0.999981
5484	ENSG00000152284	TCF7L1	0.186331	0.0572448	0.852185	0.0124019	0.023156	0.00690007	0.0168291	11	14	14	B1	Adipose. subcutaneous (GTEx)	EpiXcan	0.999898	gtex_sf	0.999981
5485	ENSG00000030110	BAK1	-0.186162	-0.0110577	0.852318	0.224138	0.279497	2.6002e-25	4.03781e-24	32	39	39	B1	Adipose. subcutaneous (GTEx)	EpiXcan	0.999898	gtex_sf	0.999981
5486	ENSG00000083168	KAT6A	-0.185894	-0.0334979	0.852528	0.0162767	0.0189463	0.0147249	0.0344096	25	29	29	B1	Adipose. subcutaneous (GTEx)	EpiXcan	0.999898	gtex_sf	0.999981
5487	ENSG00000106868	SUSD1	0.185781	0.00840904	0.852616	0.289399	0.407769	1.30695e-40	4.24744e-39	44	54	54	B1	Adipose. subcutaneous (GTEx)	EpiXcan	0.999898	gtex_sf	0.999981
5488	ENSG00000124279	FASTKD3	-0.185776	-0.0455778	0.852621	0.0188148	0.062102	6.55886e-06	2.31177e-05	23	26	26	B1	Adipose. subcutaneous (GTEx)	EpiXcan	0.999898	gtex_sf	0.999981
5489	ENSG00000186184	POLR1D	0.185684	0.0107495	0.852693	0.278983	0.378386	1.60282e-36	4.49015e-35	71	82	82	B1	Adipose. subcutaneous (GTEx)	EpiXcan	0.999898	gtex_sf	0.999981
5490	ENSG00000203668	CHML	-0.185555	-0.0124834	0.852794	0.106679	0.254376	6.64953e-23	9.02519e-22	45	57	57	B1	Adipose. subcutaneous (GTEx)	EpiXcan	0.999898	gtex_sf	0.999981
5491	ENSG00000123119	NECAB1	0.184899	0.00615346	0.853308	0.0135781	0.0476474	9.15362e-05	0.000281729	21	28	28	B1	Adipose. subcutaneous (GTEx)	EpiXcan	0.999898	gtex_sf	0.999981
5492	ENSG00000198420	TCAF1	-0.184012	-0.036265	0.854004	0.0534373	0.052013	3.41923e-05	0.000110838	56	65	65	B1	Adipose. subcutaneous (GTEx)	EpiXcan	0.999898	gtex_sf	0.999981
5493	ENSG00000233117	LINC00702	-0.183964	-0.0570187	0.854041	0.0288349	0.183105	7.45249e-16	6.51198e-15	15	24	24	B1	Adipose. subcutaneous (GTEx)	EpiXcan	0.999898	gtex_sf	0.999981
5494	ENSG00000019102	VSIG2	-0.183916	-0.00671129	0.854079	0.028598	0.049067	4.80952e-05	0.000152968	6	7	7	B1	Adipose. subcutaneous (GTEx)	EpiXcan	0.999898	gtex_sf	0.999981
5495	ENSG00000181827	RFX7	-0.183684	-0.013439	0.854262	0.371162	0.422561	1.73995e-42	6.21722e-41	36	42	42	B1	Adipose. subcutaneous (GTEx)	EpiXcan	0.999898	gtex_sf	0.999981
5496	ENSG00000138131	LOXL4	-0.183582	-0.0310803	0.854342	0.0121889	0.0232055	0.00730425	0.0177592	55	71	71	B1	Adipose. subcutaneous (GTEx)	EpiXcan	0.999898	gtex_sf	0.999981
5497	ENSG00000273117	AC144652.1	-0.183542	0.0178026	0.854373	0.0765705	0.176855	4.80608e-16	4.2553e-15	16	21	21	B1	Adipose. subcutaneous (GTEx)	EpiXcan	0.999898	gtex_sf	0.999981
5498	ENSG00000131778	CHD1L	-0.183367	-0.00261761	0.85451	0.112762	0.140904	3.53074e-12	2.34829e-11	51	61	61	B1	Adipose. subcutaneous (GTEx)	EpiXcan	0.999898	gtex_sf	0.999981
5499	ENSG00000074201	CLNS1A	0.183189	0.0301031	0.85465	0.110641	0.127937	5.03861e-11	3.02511e-10	84	100	100	B1	Adipose. subcutaneous (GTEx)	EpiXcan	0.999898	gtex_sf	0.999981
5500	ENSG00000103671	TRIP4	0.182921	0.0167077	0.85486	0.0676985	0.17169	9.61548e-15	7.8123e-14	78	89	89	B1	Adipose. subcutaneous (GTEx)	EpiXcan	0.999898	gtex_sf	0.999981
5501	ENSG00000134333	LDHA	-0.182684	-0.0174988	0.855046	0.0109103	0.0564026	2.17241e-05	7.20384e-05	9	14	14	B1	Adipose. subcutaneous (GTEx)	EpiXcan	0.999898	gtex_sf	0.999981
5502	ENSG00000113407	TARS	-0.182471	-0.084764	0.855213	0.0155906	0.0464103	9.65806e-05	0.000296538	16	18	18	B1	Adipose. subcutaneous (GTEx)	EpiXcan	0.999898	gtex_sf	0.999981
5503	ENSG00000125450	NUP85	-0.182411	-0.0197509	0.85526	0.113991	0.249217	9.9771e-23	1.34504e-21	13	19	19	B1	Adipose. subcutaneous (GTEx)	EpiXcan	0.999898	gtex_sf	0.999981
5504	ENSG00000240038	AMY2B	-0.182087	-0.0443717	0.855514	0.0473131	0.0443888	0.000146401	0.000439224	26	26	26	B1	Adipose. subcutaneous (GTEx)	EpiXcan	0.999898	gtex_sf	0.999981
5505	ENSG00000144580	CNOT9	-0.181551	-0.0376194	0.855935	0.0281209	0.0169907	0.0207629	0.0475361	26	30	30	B1	Adipose. subcutaneous (GTEx)	EpiXcan	0.999898	gtex_sf	0.999981
5506	ENSG00000119969	HELLS	-0.181533	-0.0995611	0.855949	0.00872132	0.133771	1.28278e-11	8.10094e-11	11	18	18	B1	Adipose. subcutaneous (GTEx)	EpiXcan	0.999898	gtex_sf	0.999981
5507	ENSG00000166455	C16orf46	0.181248	0.0335412	0.856173	0.0265968	0.0694632	1.40892e-06	5.36562e-06	6	6	6	B1	Adipose. subcutaneous (GTEx)	EpiXcan	0.999898	gtex_sf	0.999981
5508	ENSG00000005486	RHBDD2	-0.181176	-0.0203278	0.856229	0.0763351	0.13188	9.15039e-12	5.86588e-11	12	15	15	B1	Adipose. subcutaneous (GTEx)	EpiXcan	0.999898	gtex_sf	0.999981
5509	ENSG00000131944	FAAP24	0.181062	0.0153175	0.856319	0.101059	0.336714	6.34239e-32	1.42368e-30	16	21	21	B1	Adipose. subcutaneous (GTEx)	EpiXcan	0.999898	gtex_sf	0.999981
5510	ENSG00000078043	PIAS2	-0.180952	-0.0444119	0.856406	0.0280914	0.0728843	1.14154e-06	4.38312e-06	7	8	8	B1	Adipose. subcutaneous (GTEx)	EpiXcan	0.999898	gtex_sf	0.999981
5511	ENSG00000104953	TLE6	0.180951	0.175178	0.856406	0.0258104	0.173093	5.39025e-15	4.43603e-14	15	21	21	B1	Adipose. subcutaneous (GTEx)	EpiXcan	0.999898	gtex_sf	0.999981
5512	ENSG00000183386	FHL3	0.180896	0.0128337	0.856449	0.040668	0.130632	2.91819e-11	1.79198e-10	8	10	10	B1	Adipose. subcutaneous (GTEx)	EpiXcan	0.999898	gtex_sf	0.999981
5513	ENSG00000110811	P3H3	-0.180872	-0.0762727	0.856468	0.0245123	0.0509847	5.74572e-05	0.000181425	12	17	17	B1	Adipose. subcutaneous (GTEx)	EpiXcan	0.999898	gtex_sf	0.999981
5514	ENSG00000129103	SUMF2	0.180838	0.0216806	0.856494	0.0569515	0.0957722	1.87867e-08	8.84524e-08	18	21	21	B1	Adipose. subcutaneous (GTEx)	EpiXcan	0.999898	gtex_sf	0.999981
5515	ENSG00000164944	VIRMA	0.180759	0.0670259	0.856557	0.0368043	0.0283827	0.00277086	0.00711744	25	27	27	B1	Adipose. subcutaneous (GTEx)	EpiXcan	0.999898	gtex_sf	0.999981
5516	ENSG00000078747	ITCH	0.180723	0.0671986	0.856585	0.00483537	0.0138811	0.0362686	0.0803186	10	11	11	B1	Adipose. subcutaneous (GTEx)	EpiXcan	0.999898	gtex_sf	0.999981
5517	ENSG00000161980	POLR3K	-0.180409	-0.160638	0.856832	0.000546024	0.0401155	0.00038616	0.00110341	4	6	6	B1	Adipose. subcutaneous (GTEx)	EpiXcan	0.999898	gtex_sf	0.999981
5518	ENSG00000166770	ZNF667-AS1	-0.180328	-0.0136284	0.856895	0.0798148	0.0351788	0.000712439	0.00196285	63	76	76	B1	Adipose. subcutaneous (GTEx)	EpiXcan	0.999898	gtex_sf	0.999981
5519	ENSG00000071246	VASH1	-0.180286	-0.089397	0.856928	0.0112808	0.208131	4.58254e-18	4.65802e-17	21	27	27	B1	Adipose. subcutaneous (GTEx)	EpiXcan	0.999898	gtex_sf	0.999981
5520	ENSG00000116641	DOCK7	0.180054	0.0475046	0.85711	0.0102683	0.0284267	0.00278277	0.00714543	12	15	15	B1	Adipose. subcutaneous (GTEx)	EpiXcan	0.999898	gtex_sf	0.999981
5521	ENSG00000235387	SPAAR	0.180007	0.0489743	0.857147	0.0176254	0.170567	8.07247e-15	6.59306e-14	4	6	6	B1	Adipose. subcutaneous (GTEx)	EpiXcan	0.999898	gtex_sf	0.999981
5522	ENSG00000066827	ZFAT	-0.179674	-0.0330473	0.857409	0.010562	0.0380846	0.000419914	0.00119329	7	11	11	B1	Adipose. subcutaneous (GTEx)	EpiXcan	0.999898	gtex_sf	0.999981
5523	ENSG00000104626	ERI1	0.179654	0.0534726	0.857425	0.0373447	0.0253222	0.0048708	0.0121203	26	34	34	B1	Adipose. subcutaneous (GTEx)	EpiXcan	0.999898	gtex_sf	0.999981
5524	ENSG00000130159	ECSIT	0.179606	0.0294805	0.857462	0.0672135	0.0448231	0.000169491	0.000504474	45	55	55	B1	Adipose. subcutaneous (GTEx)	EpiXcan	0.999898	gtex_sf	0.999981
5525	ENSG00000159267	HLCS	0.179452	-0.0111688	0.857582	0.124821	0.175417	3.84869e-15	3.20884e-14	52	58	58	B1	Adipose. subcutaneous (GTEx)	EpiXcan	0.999898	gtex_sf	0.999981
5526	ENSG00000177889	UBE2N	0.179287	0.0615376	0.857712	0.0131968	0.0307153	0.00188736	0.00494505	8	8	8	B1	Adipose. subcutaneous (GTEx)	EpiXcan	0.999898	gtex_sf	0.999981
5527	ENSG00000102743	SLC25A15	0.179233	0.0642468	0.857755	0.0201705	0.0651718	3.96318e-06	1.43591e-05	16	20	20	B1	Adipose. subcutaneous (GTEx)	EpiXcan	0.999898	gtex_sf	0.999981
5528	ENSG00000108828	VAT1	0.179118	0.0361118	0.857845	0.0528643	0.0664054	2.8052e-06	1.03456e-05	28	32	32	B1	Adipose. subcutaneous (GTEx)	EpiXcan	0.999898	gtex_sf	0.999981
5529	ENSG00000186409	CCDC30	-0.178721	-0.0206285	0.858156	0.0668988	0.143591	1.33871e-12	9.21443e-12	16	19	19	B1	Adipose. subcutaneous (GTEx)	EpiXcan	0.999898	gtex_sf	0.999981
5530	ENSG00000265298	AC132812.1	-0.178358	-0.129851	0.858442	0.0194781	0.0206047	0.0114885	0.0272651	22	32	32	B1	Adipose. subcutaneous (GTEx)	EpiXcan	0.999898	gtex_sf	0.999981
5531	ENSG00000188825	LINC00910	-0.178352	-0.019927	0.858446	0.0329166	0.0539453	2.74677e-05	8.99135e-05	22	32	32	B1	Adipose. subcutaneous (GTEx)	EpiXcan	0.999898	gtex_sf	0.999981
5532	ENSG00000158480	SPATA2	0.178241	0.0139299	0.858534	0.0159716	0.0390768	0.00039094	0.00111571	15	18	18	B1	Adipose. subcutaneous (GTEx)	EpiXcan	0.999898	gtex_sf	0.999981
5533	ENSG00000105849	TWISTNB	0.178085	-0.0558367	0.858656	0.00907645	0.0239965	0.00612819	0.015046	12	19	19	B1	Adipose. subcutaneous (GTEx)	EpiXcan	0.999898	gtex_sf	0.999981
5534	ENSG00000170759	KIF5B	0.178065	-0.0442206	0.858672	0.0241199	0.0117524	0.0562323	0.121027	16	20	20	B1	Adipose. subcutaneous (GTEx)	EpiXcan	0.999898	gtex_sf	0.999981
5535	ENSG00000091536	MYO15A	0.178042	0.192722	0.85869	0.00207987	0.0247111	0.00409745	0.01028	6	10	10	B1	Adipose. subcutaneous (GTEx)	EpiXcan	0.999898	gtex_sf	0.999981
5536	ENSG00000136856	SLC2A8	0.177977	0.0158006	0.858741	0.159316	0.221926	2.10269e-19	2.34493e-18	31	33	33	B1	Adipose. subcutaneous (GTEx)	EpiXcan	0.999898	gtex_sf	0.999981
5537	ENSG00000166747	AP1G1	-0.177854	-0.0440174	0.858838	0.0355967	0.0239467	0.00628672	0.015419	22	24	24	B1	Adipose. subcutaneous (GTEx)	EpiXcan	0.999898	gtex_sf	0.999981
5538	ENSG00000156136	DCK	-0.177819	-0.0681922	0.858865	0.049357	0.122428	9.49433e-11	5.53191e-10	15	17	17	B1	Adipose. subcutaneous (GTEx)	EpiXcan	0.999898	gtex_sf	0.999981
5539	ENSG00000162669	HFM1	-0.177334	-0.0103536	0.859246	0.14029	0.360639	7.81983e-35	1.9915e-33	51	62	62	B1	Adipose. subcutaneous (GTEx)	EpiXcan	0.999898	gtex_sf	0.999981
5540	ENSG00000164074	ABHD18	0.177298	0.00190483	0.859275	0.0395542	0.075262	6.88517e-07	2.71358e-06	23	28	28	B1	Adipose. subcutaneous (GTEx)	EpiXcan	0.999898	gtex_sf	0.999981
5541	ENSG00000234028	AC062029.1	-0.177274	-0.0292807	0.859293	0.0273838	0.118917	2.14846e-10	1.21247e-09	4	9	9	B1	Adipose. subcutaneous (GTEx)	EpiXcan	0.999898	gtex_sf	0.999981
5542	ENSG00000255529	POLR2M	-0.177269	-0.0121152	0.859297	0.0992537	0.0983995	7.52895e-09	3.69251e-08	31	33	33	B1	Adipose. subcutaneous (GTEx)	EpiXcan	0.999898	gtex_sf	0.999981
5543	ENSG00000100348	TXN2	-0.177239	-0.025093	0.859321	0.0516105	0.154965	3.07391e-13	2.20688e-12	34	44	44	B1	Adipose. subcutaneous (GTEx)	EpiXcan	0.999898	gtex_sf	0.999981
5544	ENSG00000144554	FANCD2	0.177085	0.0249026	0.859441	0.0526844	0.0352408	0.000858995	0.00234495	32	34	34	B1	Adipose. subcutaneous (GTEx)	EpiXcan	0.999898	gtex_sf	0.999981
5545	ENSG00000159588	CCDC17	0.176963	0.0612262	0.859538	0.0280823	0.0710559	1.55684e-06	5.89689e-06	23	32	32	B1	Adipose. subcutaneous (GTEx)	EpiXcan	0.999898	gtex_sf	0.999981
5546	ENSG00000271344	AC018638.6	0.176809	-0.0050254	0.859658	0.055303	0.0869741	8.24781e-08	3.6204e-07	36	36	36	B1	Adipose. subcutaneous (GTEx)	EpiXcan	0.999898	gtex_sf	0.999981
5547	ENSG00000111445	RFC5	0.176805	-0.00167617	0.859662	0.0159933	0.0236372	0.00640462	0.0156945	7	7	7	B1	Adipose. subcutaneous (GTEx)	EpiXcan	0.999898	gtex_sf	0.999981
5548	ENSG00000168993	CPLX1	-0.176659	-0.0229012	0.859777	0.0530914	0.205477	8.87913e-18	8.84566e-17	36	50	50	B1	Adipose. subcutaneous (GTEx)	EpiXcan	0.999898	gtex_sf	0.999981
5549	ENSG00000140694	PARN	-0.17622	-0.0678136	0.860121	0.0663681	0.052952	3.73639e-05	0.000120534	53	66	66	B1	Adipose. subcutaneous (GTEx)	EpiXcan	0.999898	gtex_sf	0.999981
5550	ENSG00000235831	BHLHE40-AS1	-0.176184	-0.0157971	0.860149	0.0340755	0.0769791	4.51497e-07	1.82324e-06	13	14	14	B1	Adipose. subcutaneous (GTEx)	EpiXcan	0.999898	gtex_sf	0.999981
5551	ENSG00000125851	PCSK2	0.176028	0.0293714	0.860272	0.0237642	0.156679	7.31865e-14	5.5442e-13	10	15	15	B1	Adipose. subcutaneous (GTEx)	EpiXcan	0.999898	gtex_sf	0.999981
5552	ENSG00000105483	CARD8	-0.17589	-0.0723132	0.86038	0.0108189	0.0363583	0.000645639	0.0017876	6	6	6	B1	Adipose. subcutaneous (GTEx)	EpiXcan	0.999898	gtex_sf	0.999981
5553	ENSG00000257923	CUX1	0.175564	0.0351853	0.860636	0.0273357	0.0594043	1.32946e-05	4.51876e-05	20	26	26	B1	Adipose. subcutaneous (GTEx)	EpiXcan	0.999898	gtex_sf	0.999981
5554	ENSG00000150938	CRIM1	0.175399	0.0309212	0.860766	0.0191792	0.0379816	0.000484763	0.00136429	10	10	10	B1	Adipose. subcutaneous (GTEx)	EpiXcan	0.999898	gtex_sf	0.999981
5555	ENSG00000172175	MALT1	-0.174767	-0.0166677	0.861263	0.0521568	0.0935755	2.4153e-08	1.12358e-07	18	21	21	B1	Adipose. subcutaneous (GTEx)	EpiXcan	0.999898	gtex_sf	0.999981
5556	ENSG00000115042	FAHD2A	0.174595	0.0855481	0.861398	0.027156	0.0110669	0.062737	0.133875	12	15	15	B1	Adipose. subcutaneous (GTEx)	EpiXcan	0.999898	gtex_sf	0.999981
5557	ENSG00000105808	RASA4	-0.174551	-0.0214443	0.861432	0.0493606	0.0769196	4.75173e-07	1.91312e-06	10	14	14	B1	Adipose. subcutaneous (GTEx)	EpiXcan	0.999898	gtex_sf	0.999981
5558	ENSG00000100239	PPP6R2	-0.174299	-0.0214288	0.86163	0.0512613	0.173389	4.11666e-15	3.42005e-14	15	27	27	B1	Adipose. subcutaneous (GTEx)	EpiXcan	0.999898	gtex_sf	0.999981
5559	ENSG00000165929	TC2N	0.173812	0.0178069	0.862013	0.22423	0.467084	1.15032e-48	5.48044e-47	54	65	65	B1	Adipose. subcutaneous (GTEx)	EpiXcan	0.999898	gtex_sf	0.999981
5560	ENSG00000044115	CTNNA1	0.173739	0.0836341	0.862071	0.0034416	0.0101483	0.0750575	0.158071	21	29	29	B1	Adipose. subcutaneous (GTEx)	EpiXcan	0.999898	gtex_sf	0.999981
5561	ENSG00000211643	IGLV5-52	-0.173714	-0.0267223	0.86209	0.144931	0.471567	3.19223e-50	1.65606e-48	19	28	28	B1	Adipose. subcutaneous (GTEx)	EpiXcan	0.999898	gtex_sf	0.999981
5562	ENSG00000198105	ZNF248	0.17368	0.0228001	0.862117	0.0470198	0.0827587	1.37593e-07	5.89018e-07	27	35	35	B1	Adipose. subcutaneous (GTEx)	EpiXcan	0.999898	gtex_sf	0.999981
5563	ENSG00000175348	TMEM9B	0.173498	0.00504326	0.86226	0.0974484	0.135133	1.36563e-11	8.60861e-11	48	55	55	B1	Adipose. subcutaneous (GTEx)	EpiXcan	0.999898	gtex_sf	0.999981
5564	ENSG00000158417	EIF5B	-0.173417	0.034609	0.862324	0.00892248	0.0102638	0.0750533	0.158071	10	10	10	B1	Adipose. subcutaneous (GTEx)	EpiXcan	0.999898	gtex_sf	0.999981
5565	ENSG00000183520	UTP11	-0.173393	-0.0187659	0.862343	0.0692131	0.0430262	0.000226065	0.000663001	49	62	62	B1	Adipose. subcutaneous (GTEx)	EpiXcan	0.999898	gtex_sf	0.999981
5566	ENSG00000142599	RERE	0.173384	0.033915	0.86235	0.0580331	0.216084	4.74173e-19	5.14863e-18	32	36	36	B1	Adipose. subcutaneous (GTEx)	EpiXcan	0.999898	gtex_sf	0.999981
5567	ENSG00000131981	LGALS3	0.173081	0.0363129	0.862588	0.0338685	0.0214808	0.00888699	0.0214067	21	24	24	B1	Adipose. subcutaneous (GTEx)	EpiXcan	0.999898	gtex_sf	0.999981
5568	ENSG00000164010	ERMAP	-0.172718	-0.0153631	0.862873	0.0253097	0.0194913	0.0138697	0.0325251	16	16	16	B1	Adipose. subcutaneous (GTEx)	EpiXcan	0.999898	gtex_sf	0.999981
5569	ENSG00000261770	AC006504.1	-0.172549	-0.0110386	0.863006	0.195092	0.629034	5.70726e-81	1.22987e-78	25	38	38	B1	Adipose. subcutaneous (GTEx)	EpiXcan	0.999898	gtex_sf	0.999981
5570	ENSG00000181555	SETD2	0.172398	0.0571317	0.863125	0.0184121	0.049198	7.74935e-05	0.000240623	34	48	48	B1	Adipose. subcutaneous (GTEx)	EpiXcan	0.999898	gtex_sf	0.999981
5571	ENSG00000142166	IFNAR1	0.172322	0.00976204	0.863185	0.130362	0.330818	5.85562e-31	1.2503e-29	27	34	34	B1	Adipose. subcutaneous (GTEx)	EpiXcan	0.999898	gtex_sf	0.999981
5572	ENSG00000142173	COL6A2	0.172273	0.0739749	0.863223	0.025529	0.0331191	0.00110794	0.0029867	21	26	26	B1	Adipose. subcutaneous (GTEx)	EpiXcan	0.999898	gtex_sf	0.999981
5573	ENSG00000225217	HSPA7	0.172125	0.0133271	0.86334	0.191764	0.29795	5.44008e-27	9.26998e-26	45	54	54	B1	Adipose. subcutaneous (GTEx)	EpiXcan	0.999898	gtex_sf	0.999981
5574	ENSG00000237188	AC242426.3	-0.171773	-0.0255416	0.863616	0.0509266	0.11585	2.63759e-10	1.47484e-09	24	29	29	B1	Adipose. subcutaneous (GTEx)	EpiXcan	0.999898	gtex_sf	0.999981
5575	ENSG00000168038	ULK4	0.171744	0.0128044	0.863639	0.1171	0.286632	5.58581e-27	9.4952e-26	18	22	22	B1	Adipose. subcutaneous (GTEx)	EpiXcan	0.999898	gtex_sf	0.999981
5576	ENSG00000100100	PIK3IP1	0.171674	0.0179704	0.863694	0.0563513	0.073356	9.16452e-07	3.55392e-06	52	67	67	B1	Adipose. subcutaneous (GTEx)	EpiXcan	0.999898	gtex_sf	0.999981
5577	ENSG00000168806	LCMT2	-0.171663	0.0180493	0.863702	0.023643	0.0107489	0.0647991	0.138002	17	17	17	B1	Adipose. subcutaneous (GTEx)	EpiXcan	0.999898	gtex_sf	0.999981
5578	ENSG00000066382	MPPED2	-0.17152	-0.00749536	0.863815	0.0133206	0.0267812	0.00369272	0.00931459	14	18	18	B1	Adipose. subcutaneous (GTEx)	EpiXcan	0.999898	gtex_sf	0.999981
5579	ENSG00000167695	FAM57A	-0.171296	-0.0918609	0.863991	0.0165496	0.0797756	3.55282e-07	1.45467e-06	4	4	4	B1	Adipose. subcutaneous (GTEx)	EpiXcan	0.999898	gtex_sf	0.999981
5580	ENSG00000058091	CDK14	-0.171249	-0.0300776	0.864028	0.0377154	0.083863	1.24438e-07	5.35156e-07	14	14	14	B1	Adipose. subcutaneous (GTEx)	EpiXcan	0.999898	gtex_sf	0.999981
5581	ENSG00000100445	SDR39U1	0.171071	0.0252872	0.864168	0.0674368	0.162061	4.10969e-15	3.41628e-14	22	29	29	B1	Adipose. subcutaneous (GTEx)	EpiXcan	0.999898	gtex_sf	0.999981
5582	ENSG00000010539	ZNF200	-0.170918	-0.0245103	0.864288	0.0191383	0.0891204	6.23855e-08	2.77965e-07	19	26	26	B1	Adipose. subcutaneous (GTEx)	EpiXcan	0.999898	gtex_sf	0.999981
5583	ENSG00000091428	RAPGEF4	-0.170913	-0.0461733	0.864292	0.0224117	0.0520136	4.8953e-05	0.000155449	16	19	19	B1	Adipose. subcutaneous (GTEx)	EpiXcan	0.999898	gtex_sf	0.999981
5584	ENSG00000160305	DIP2A	0.170816	0.0088981	0.864369	0.0961682	0.207671	5.23404e-18	5.28193e-17	46	56	54	B1	Adipose. subcutaneous (GTEx)	EpiXcan	0.999898	gtex_sf	0.999981
5585	ENSG00000032444	PNPLA6	0.170779	0.0370746	0.864398	0.0241078	0.0109485	0.0656243	0.139611	33	38	38	B1	Adipose. subcutaneous (GTEx)	EpiXcan	0.999898	gtex_sf	0.999981
5586	ENSG00000147548	NSD3	0.170776	0.187855	0.8644	0.000897926	0.01237	0.0489375	0.10634	1	1	1	B1	Adipose. subcutaneous (GTEx)	EpiXcan	0.999898	gtex_sf	0.999981
5587	ENSG00000100749	VRK1	0.170754	0.0701537	0.864417	0.0141373	0.0621299	6.64194e-06	2.33871e-05	11	13	13	B1	Adipose. subcutaneous (GTEx)	EpiXcan	0.999898	gtex_sf	0.999981
5588	ENSG00000167136	ENDOG	-0.170577	-0.0040979	0.864556	0.111613	0.310085	2.90038e-28	5.28979e-27	44	62	62	B1	Adipose. subcutaneous (GTEx)	EpiXcan	0.999898	gtex_sf	0.999981
5589	ENSG00000138777	PPA2	0.170445	-0.00586302	0.86466	0.131126	0.15073	3.11679e-13	2.23538e-12	54	64	64	B1	Adipose. subcutaneous (GTEx)	EpiXcan	0.999898	gtex_sf	0.999981
5590	ENSG00000204632	HLA-G	0.170158	0.00369586	0.864886	0.0305009	0.184398	5.93851e-16	5.23479e-15	22	36	36	B1	Adipose. subcutaneous (GTEx)	EpiXcan	0.999898	gtex_sf	0.999981
5591	ENSG00000117016	RIMS3	0.169963	0.014691	0.865039	0.0407972	0.0131906	0.043064	0.0944267	43	52	52	B1	Adipose. subcutaneous (GTEx)	EpiXcan	0.999898	gtex_sf	0.999981
5592	ENSG00000137135	ARHGEF39	-0.16993	-0.0199672	0.865065	0.0328069	0.244872	2.01104e-21	2.51057e-20	22	36	36	B1	Adipose. subcutaneous (GTEx)	EpiXcan	0.999898	gtex_sf	0.999981
5593	ENSG00000139364	TMEM132B	-0.169834	0.0142992	0.865141	0.0125879	0.0347545	0.000884908	0.00241287	17	23	23	B1	Adipose. subcutaneous (GTEx)	EpiXcan	0.999898	gtex_sf	0.999981
5594	ENSG00000185697	MYBL1	0.169616	0.0313617	0.865312	0.0304095	0.0318067	0.00157612	0.00416464	30	34	34	B1	Adipose. subcutaneous (GTEx)	EpiXcan	0.999898	gtex_sf	0.999981
5595	ENSG00000114021	NIT2	-0.169537	-0.0130621	0.865374	0.139048	0.203476	4.54721e-18	4.62884e-17	33	37	37	B1	Adipose. subcutaneous (GTEx)	EpiXcan	0.999898	gtex_sf	0.999981
5596	ENSG00000149489	ROM1	-0.169288	-0.0137646	0.86557	0.0886631	0.22071	4.02089e-19	4.40349e-18	21	22	22	B1	Adipose. subcutaneous (GTEx)	EpiXcan	0.999898	gtex_sf	0.999981
5597	ENSG00000142208	AKT1	-0.169198	-0.0141372	0.865641	0.0501217	0.110411	1.33594e-09	7.00844e-09	10	13	13	B1	Adipose. subcutaneous (GTEx)	EpiXcan	0.999898	gtex_sf	0.999981
5598	ENSG00000138757	G3BP2	-0.169195	-0.000342775	0.865643	0.0574766	0.122358	1.34848e-10	7.76651e-10	18	23	23	B1	Adipose. subcutaneous (GTEx)	EpiXcan	0.999898	gtex_sf	0.999981
5599	ENSG00000005812	FBXL3	-0.169113	-0.0348313	0.865708	0.0306906	0.0709186	8.85113e-07	3.43524e-06	6	7	7	B1	Adipose. subcutaneous (GTEx)	EpiXcan	0.999898	gtex_sf	0.999981
5600	ENSG00000154174	TOMM70	0.168507	0.0520071	0.866184	0.0267209	0.0495727	7.06897e-05	0.000220229	20	21	21	B1	Adipose. subcutaneous (GTEx)	EpiXcan	0.999898	gtex_sf	0.999981
5601	ENSG00000166479	TMX3	-0.168297	-0.0137822	0.86635	0.0546371	0.0950833	1.97011e-08	9.25398e-08	14	18	18	B1	Adipose. subcutaneous (GTEx)	EpiXcan	0.999898	gtex_sf	0.999981
5602	ENSG00000108786	HSD17B1	-0.167864	-0.0137864	0.866691	0.101186	0.158742	1.13076e-13	8.4203e-13	24	31	31	B1	Adipose. subcutaneous (GTEx)	EpiXcan	0.999898	gtex_sf	0.999981
5603	ENSG00000183397	C19orf71	0.167488	0.0137312	0.866986	0.0862777	0.125318	5.76187e-11	3.43432e-10	59	73	73	B1	Adipose. subcutaneous (GTEx)	EpiXcan	0.999898	gtex_sf	0.999981
5604	ENSG00000166167	BTRC	-0.166702	0.0348434	0.867605	0.0248915	0.0605369	1.07763e-05	3.7009e-05	25	33	33	B1	Adipose. subcutaneous (GTEx)	EpiXcan	0.999898	gtex_sf	0.999981
5605	ENSG00000119242	CCDC92	0.166361	0.0189019	0.867873	0.0689622	0.177572	2.7062e-15	2.28485e-14	12	13	13	B1	Adipose. subcutaneous (GTEx)	EpiXcan	0.999898	gtex_sf	0.999981
5606	ENSG00000083720	OXCT1	-0.166131	-0.0630585	0.868054	0.0326215	0.0341217	0.000834961	0.00228379	17	22	22	B1	Adipose. subcutaneous (GTEx)	EpiXcan	0.999898	gtex_sf	0.999981
5607	ENSG00000212694	LINC01089	-0.165876	-0.0124693	0.868255	0.170189	0.31019	3.06663e-28	5.56403e-27	18	24	24	B1	Adipose. subcutaneous (GTEx)	EpiXcan	0.999898	gtex_sf	0.999981
5608	ENSG00000152689	RASGRP3	0.165685	0.0245303	0.868405	0.0452844	0.125501	7.55685e-11	4.44743e-10	7	11	11	B1	Adipose. subcutaneous (GTEx)	EpiXcan	0.999898	gtex_sf	0.999981
5609	ENSG00000138639	ARHGAP24	-0.165674	-0.0303647	0.868414	0.024332	0.0649836	4.2543e-06	1.53306e-05	5	6	6	B1	Adipose. subcutaneous (GTEx)	EpiXcan	0.999898	gtex_sf	0.999981
5610	ENSG00000160953	MUM1	-0.165499	-0.0998296	0.868551	0.00464703	0.0312509	0.0016503	0.00434916	5	9	9	B1	Adipose. subcutaneous (GTEx)	EpiXcan	0.999898	gtex_sf	0.999981
5611	ENSG00000076258	FMO4	-0.165133	-0.00528971	0.868839	0.0440149	0.0447448	0.000167499	0.00049876	28	32	32	B1	Adipose. subcutaneous (GTEx)	EpiXcan	0.999898	gtex_sf	0.999981
5612	ENSG00000162542	TMCO4	0.16474	-0.0125012	0.869149	0.0365478	0.0155834	0.0265829	0.0599593	33	38	38	B1	Adipose. subcutaneous (GTEx)	EpiXcan	0.999898	gtex_sf	0.999981
5613	ENSG00000154518	ATP5G3	-0.164711	-0.0285197	0.869171	0.0334451	0.0885618	7.11727e-08	3.15081e-07	19	22	22	B1	Adipose. subcutaneous (GTEx)	EpiXcan	0.999898	gtex_sf	0.999981
5614	ENSG00000100092	SH3BP1	0.164678	0.0226887	0.869198	0.0388787	0.133522	1.3257e-11	8.36443e-11	2	2	2	B1	Adipose. subcutaneous (GTEx)	EpiXcan	0.999898	gtex_sf	0.999981
5615	ENSG00000152359	POC5	-0.164385	-0.0288449	0.869428	0.092515	0.166434	2.44312e-14	1.92359e-13	29	34	34	B1	Adipose. subcutaneous (GTEx)	EpiXcan	0.999898	gtex_sf	0.999981
5616	ENSG00000132424	PNISR	-0.164136	-0.0450389	0.869624	0.0105541	0.0363958	0.000672664	0.00185802	8	8	8	B1	Adipose. subcutaneous (GTEx)	EpiXcan	0.999898	gtex_sf	0.999981
5617	ENSG00000119655	NPC2	-0.16404	-0.0641459	0.8697	0.00744181	0.0324151	0.00141578	0.00376081	1	1	1	B1	Adipose. subcutaneous (GTEx)	EpiXcan	0.999898	gtex_sf	0.999981
5618	ENSG00000090263	MRPS33	0.163954	0.0193568	0.869767	0.0547303	0.0684583	1.08386e-06	4.16962e-06	14	19	19	B1	Adipose. subcutaneous (GTEx)	EpiXcan	0.999898	gtex_sf	0.999981
5619	ENSG00000010165	METTL13	0.163922	0.0725698	0.869793	0.01081	0.0145737	0.0322979	0.071969	7	8	8	B1	Adipose. subcutaneous (GTEx)	EpiXcan	0.999898	gtex_sf	0.999981
5620	ENSG00000105393	BABAM1	0.163671	-0.0326331	0.86999	0.123826	0.136114	6.36479e-12	4.12548e-11	76	100	100	B1	Adipose. subcutaneous (GTEx)	EpiXcan	0.999898	gtex_sf	0.999981
5621	ENSG00000105996	HOXA2	0.16362	0.0310882	0.87003	0.0168256	0.0754358	5.59456e-07	2.23384e-06	9	10	10	B1	Adipose. subcutaneous (GTEx)	EpiXcan	0.999898	gtex_sf	0.999981
5622	ENSG00000074696	HACD3	-0.163553	-0.0695859	0.870083	0.0086201	0.0766107	3.45338e-07	1.41644e-06	8	10	10	B1	Adipose. subcutaneous (GTEx)	EpiXcan	0.999898	gtex_sf	0.999981
5623	ENSG00000186716	BCR	-0.16314	-0.0297669	0.870408	0.0816681	0.139903	3.34845e-12	2.23342e-11	21	26	26	B1	Adipose. subcutaneous (GTEx)	EpiXcan	0.999898	gtex_sf	0.999981
5624	ENSG00000196981	WDR5B	0.163073	0.014207	0.870461	0.105727	0.269398	5.49791e-24	7.96373e-23	28	34	34	B1	Adipose. subcutaneous (GTEx)	EpiXcan	0.999898	gtex_sf	0.999981
5625	ENSG00000157368	IL34	0.162998	0.0603502	0.87052	0.0188122	0.0573706	1.43808e-05	4.86905e-05	12	15	15	B1	Adipose. subcutaneous (GTEx)	EpiXcan	0.999898	gtex_sf	0.999981
5626	ENSG00000117523	PRRC2C	-0.162929	-0.0432597	0.870575	0.0262056	0.130873	2.10951e-11	1.31265e-10	11	18	18	B1	Adipose. subcutaneous (GTEx)	EpiXcan	0.999898	gtex_sf	0.999981
5627	ENSG00000163041	H3F3A	0.162873	0.0133144	0.870618	0.0947976	0.4715	1.00929e-49	5.06705e-48	3	7	7	B1	Adipose. subcutaneous (GTEx)	EpiXcan	0.999898	gtex_sf	0.999981
5628	ENSG00000108604	SMARCD2	-0.162439	-0.0139791	0.87096	0.028036	0.0536956	2.80128e-05	9.16336e-05	5	5	5	B1	Adipose. subcutaneous (GTEx)	EpiXcan	0.999898	gtex_sf	0.999981
5629	ENSG00000106546	AHR	0.162381	0.0204851	0.871006	0.0495494	0.0479143	8.39174e-05	0.000259649	35	41	41	B1	Adipose. subcutaneous (GTEx)	EpiXcan	0.999898	gtex_sf	0.999981
5630	ENSG00000150459	SAP18	0.162335	0.022169	0.871042	0.0230045	0.0633185	4.24994e-06	1.53188e-05	11	14	14	B1	Adipose. subcutaneous (GTEx)	EpiXcan	0.999898	gtex_sf	0.999981
5631	ENSG00000099282	TSPAN15	0.162041	0.0325108	0.871273	0.0282239	0.0573653	1.62745e-05	5.47184e-05	20	22	22	B1	Adipose. subcutaneous (GTEx)	EpiXcan	0.999898	gtex_sf	0.999981
5632	ENSG00000064726	BTBD1	-0.161836	-0.0473949	0.871435	0.0306222	0.104307	2.68455e-09	1.37286e-08	13	15	15	B1	Adipose. subcutaneous (GTEx)	EpiXcan	0.999898	gtex_sf	0.999981
5633	ENSG00000134245	WNT2B	0.16173	0.0370572	0.871518	0.0174125	0.161116	6.00657e-14	4.57997e-13	3	6	6	B1	Adipose. subcutaneous (GTEx)	EpiXcan	0.999898	gtex_sf	0.999981
5634	ENSG00000244300	GATA2-AS1	-0.161602	-0.0428339	0.871619	0.00994059	0.0355399	0.000817726	0.00223884	4	4	4	B1	Adipose. subcutaneous (GTEx)	EpiXcan	0.999898	gtex_sf	0.999981
5635	ENSG00000176472	ZNF575	0.161304	0.00481489	0.871854	0.335171	0.438445	2.07165e-44	7.97187e-43	33	37	37	B1	Adipose. subcutaneous (GTEx)	EpiXcan	0.999898	gtex_sf	0.999981
5636	ENSG00000186994	KANK3	0.161299	-0.00767545	0.871858	0.0159392	0.0430098	0.000210954	0.00062207	6	8	8	B1	Adipose. subcutaneous (GTEx)	EpiXcan	0.999898	gtex_sf	0.999981
5637	ENSG00000178105	DDX10	-0.161192	-0.0721851	0.871942	0.00521531	0.0249856	0.00478213	0.0119124	10	12	12	B1	Adipose. subcutaneous (GTEx)	EpiXcan	0.999898	gtex_sf	0.999981
5638	ENSG00000130595	TNNT3	-0.161182	-0.0214122	0.87195	0.0724058	0.0662761	3.38441e-06	1.23774e-05	51	58	58	B1	Adipose. subcutaneous (GTEx)	EpiXcan	0.999898	gtex_sf	0.999981
5639	ENSG00000129595	EPB41L4A	-0.160847	-0.0160643	0.872214	0.131048	0.167007	1.39678e-14	1.1167e-13	35	41	41	B1	Adipose. subcutaneous (GTEx)	EpiXcan	0.999898	gtex_sf	0.999981
5640	ENSG00000171863	RPS7	0.160737	0.0225218	0.872301	0.0742217	0.0730297	9.34112e-07	3.61839e-06	50	66	66	B1	Adipose. subcutaneous (GTEx)	EpiXcan	0.999898	gtex_sf	0.999981
5641	ENSG00000112031	MTRF1L	-0.160415	-0.00842484	0.872554	0.345471	0.558688	1.68494e-64	1.59466e-62	25	28	28	B1	Adipose. subcutaneous (GTEx)	EpiXcan	0.999898	gtex_sf	0.999981
5642	ENSG00000171045	TSNARE1	-0.160247	-0.012437	0.872687	0.176415	0.283535	6.51358e-26	1.04269e-24	17	19	19	B1	Adipose. subcutaneous (GTEx)	EpiXcan	0.999898	gtex_sf	0.999981
5643	ENSG00000070081	NUCB2	0.160116	0.0194402	0.87279	0.0312577	0.0393882	0.000396441	0.00113049	22	23	23	B1	Adipose. subcutaneous (GTEx)	EpiXcan	0.999898	gtex_sf	0.999981
5644	ENSG00000245060	LINC00847	-0.160114	-0.0561951	0.872792	0.00378173	0.0360908	0.000675651	0.00186553	11	13	13	B1	Adipose. subcutaneous (GTEx)	EpiXcan	0.999898	gtex_sf	0.999981
5645	ENSG00000182957	SPATA13	0.160042	0.0341339	0.872848	0.0390035	0.0393721	0.000380997	0.00108888	48	53	53	B1	Adipose. subcutaneous (GTEx)	EpiXcan	0.999898	gtex_sf	0.999981
5646	ENSG00000127957	PMS2P3	-0.159452	-0.0301183	0.873312	0.0652012	0.175487	3.77291e-15	3.14942e-14	10	14	14	B1	Adipose. subcutaneous (GTEx)	EpiXcan	0.999898	gtex_sf	0.999981
5647	ENSG00000196712	NF1	-0.15945	0.000340578	0.873315	0.0161326	0.0412496	0.000302742	0.000874956	8	11	11	B1	Adipose. subcutaneous (GTEx)	EpiXcan	0.999898	gtex_sf	0.999981
5648	ENSG00000119723	COQ6	0.159413	0.100024	0.873343	0.0267538	0.0422666	0.00024691	0.000721566	18	24	24	B1	Adipose. subcutaneous (GTEx)	EpiXcan	0.999898	gtex_sf	0.999981
5649	ENSG00000097033	SH3GLB1	-0.158834	-0.0334388	0.8738	0.0482806	0.0178634	0.0181861	0.0419383	40	41	41	B1	Adipose. subcutaneous (GTEx)	EpiXcan	0.999898	gtex_sf	0.999981
5650	ENSG00000269996	RP11-343N15.5	-0.158653	-0.18989	0.873942	0.00135621	0.0348674	0.000912797	0.00248504	8	9	9	B1	Adipose. subcutaneous (GTEx)	EpiXcan	0.999898	gtex_sf	0.999981
5651	ENSG00000166881	NEMP1	-0.158635	-0.010997	0.873957	0.177737	0.291355	8.76434e-27	1.47021e-25	14	14	14	B1	Adipose. subcutaneous (GTEx)	EpiXcan	0.999898	gtex_sf	0.999981
5652	ENSG00000131378	RFTN1	-0.158347	-0.0140269	0.874183	0.0467324	0.071072	1.64766e-06	6.22573e-06	37	43	43	B1	Adipose. subcutaneous (GTEx)	EpiXcan	0.999898	gtex_sf	0.999981
5653	ENSG00000078699	CBFA2T2	0.158133	0.0116039	0.874352	0.0605442	0.0903063	4.74458e-08	2.13827e-07	29	34	34	B1	Adipose. subcutaneous (GTEx)	EpiXcan	0.999898	gtex_sf	0.999981
5654	ENSG00000107185	RGP1	-0.158068	-0.0281017	0.874403	0.0274626	0.101538	5.47266e-09	2.71347e-08	3	3	3	B1	Adipose. subcutaneous (GTEx)	EpiXcan	0.999898	gtex_sf	0.999981
5655	ENSG00000046604	DSG2	0.15766	0.0391496	0.874725	0.044536	0.0161136	0.0247214	0.0560947	56	60	60	B1	Adipose. subcutaneous (GTEx)	EpiXcan	0.999898	gtex_sf	0.999981
5656	ENSG00000175893	ZDHHC21	-0.157597	-0.0146847	0.874774	0.178299	0.355912	1.06814e-34	2.70551e-33	9	18	18	B1	Adipose. subcutaneous (GTEx)	EpiXcan	0.999898	gtex_sf	0.999981
5657	ENSG00000087263	OGFOD1	0.157536	0.0148684	0.874822	0.0243796	0.056096	1.82954e-05	6.119e-05	20	25	25	B1	Adipose. subcutaneous (GTEx)	EpiXcan	0.999898	gtex_sf	0.999981
5658	ENSG00000185669	SNAI3	-0.157463	0.00525252	0.87488	0.0569102	0.0377296	0.00046892	0.00132236	54	65	65	B1	Adipose. subcutaneous (GTEx)	EpiXcan	0.999898	gtex_sf	0.999981
5659	ENSG00000144118	RALB	-0.157196	-0.0226529	0.875091	0.0442157	0.0819056	1.39069e-07	5.94973e-07	30	42	42	B1	Adipose. subcutaneous (GTEx)	EpiXcan	0.999898	gtex_sf	0.999981
5660	ENSG00000179889	PDXDC1	-0.157018	-0.0215001	0.875231	0.109891	0.194687	7.5641e-17	7.10123e-16	34	39	39	B1	Adipose. subcutaneous (GTEx)	EpiXcan	0.999898	gtex_sf	0.999981
5661	ENSG00000125503	PPP1R12C	0.156743	0.117589	0.875448	0.0106204	0.0202343	0.0116291	0.0275707	6	15	15	B1	Adipose. subcutaneous (GTEx)	EpiXcan	0.999898	gtex_sf	0.999981
5662	ENSG00000196689	TRPV1	-0.156583	0.0111918	0.875573	0.0156495	0.0191816	0.012688	0.0299293	12	12	12	B1	Adipose. subcutaneous (GTEx)	EpiXcan	0.999898	gtex_sf	0.999981
5663	ENSG00000143196	DPT	-0.156576	0.00037206	0.875579	0.00933552	0.0171018	0.0212228	0.0485073	11	11	11	B1	Adipose. subcutaneous (GTEx)	EpiXcan	0.999898	gtex_sf	0.999981
5664	ENSG00000137841	PLCB2	-0.156362	-0.0176492	0.875748	0.0749202	0.143146	1.11009e-12	7.70518e-12	16	18	18	B1	Adipose. subcutaneous (GTEx)	EpiXcan	0.999898	gtex_sf	0.999981
5665	ENSG00000181045	SLC26A11	0.156238	0.000243194	0.875845	0.0222715	0.0112225	0.0623553	0.133081	29	34	34	B1	Adipose. subcutaneous (GTEx)	EpiXcan	0.999898	gtex_sf	0.999981
5666	ENSG00000177191	B3GNT8	0.156001	0.0536792	0.876032	0.0117978	0.015888	0.0263479	0.0594866	7	7	7	B1	Adipose. subcutaneous (GTEx)	EpiXcan	0.999898	gtex_sf	0.999981
5667	ENSG00000100591	AHSA1	-0.155972	-0.0643124	0.876055	0.0114097	0.0202923	0.0115325	0.0273603	14	19	19	B1	Adipose. subcutaneous (GTEx)	EpiXcan	0.999898	gtex_sf	0.999981
5668	ENSG00000141349	G6PC3	-0.155787	-0.0333874	0.876201	0.0698464	0.123724	1.212e-10	7.01216e-10	22	25	25	B1	Adipose. subcutaneous (GTEx)	EpiXcan	0.999898	gtex_sf	0.999981
5669	ENSG00000157303	SUSD3	0.155377	0.0388346	0.876524	0.057089	0.0793532	2.86133e-07	1.18646e-06	42	49	49	B1	Adipose. subcutaneous (GTEx)	EpiXcan	0.999898	gtex_sf	0.999981
5670	ENSG00000080819	CPOX	-0.155325	-0.0415044	0.876565	0.0240769	0.0559173	2.16416e-05	7.17987e-05	13	20	20	B1	Adipose. subcutaneous (GTEx)	EpiXcan	0.999898	gtex_sf	0.999981
5671	ENSG00000272143	FGF14-AS2	-0.155136	-0.0458359	0.876714	0.00830638	0.0177632	0.0186886	0.0429908	5	6	6	B1	Adipose. subcutaneous (GTEx)	EpiXcan	0.999898	gtex_sf	0.999981
5672	ENSG00000179163	FUCA1	0.154833	0.0199536	0.876953	0.0469566	0.110231	6.8432e-10	3.67111e-09	19	23	23	B1	Adipose. subcutaneous (GTEx)	EpiXcan	0.999898	gtex_sf	0.999981
5673	ENSG00000152382	TADA1	0.154264	0.0200874	0.877402	0.0259222	0.0711812	1.46904e-06	5.57899e-06	11	12	12	B1	Adipose. subcutaneous (GTEx)	EpiXcan	0.999898	gtex_sf	0.999981
5674	ENSG00000137103	TMEM8B	0.153902	0.00728866	0.877687	0.0887587	0.328297	1.19481e-30	2.48673e-29	39	50	50	B1	Adipose. subcutaneous (GTEx)	EpiXcan	0.999898	gtex_sf	0.999981
5675	ENSG00000111846	GCNT2	-0.153842	-0.0336808	0.877735	0.0115833	0.0261144	0.00417364	0.0104655	19	22	22	B1	Adipose. subcutaneous (GTEx)	EpiXcan	0.999898	gtex_sf	0.999981
5676	ENSG00000135835	KIAA1614	0.153805	0.0394016	0.877764	0.0156437	0.0175109	0.0197983	0.0454169	20	24	24	B1	Adipose. subcutaneous (GTEx)	EpiXcan	0.999898	gtex_sf	0.999981
5677	ENSG00000167555	ZNF528	0.153619	0.0103842	0.87791	0.323468	0.456099	3.05225e-47	1.34867e-45	37	44	44	B1	Adipose. subcutaneous (GTEx)	EpiXcan	0.999898	gtex_sf	0.999981
5678	ENSG00000259291	ZNF710-AS1	0.153481	-0.00941754	0.878019	0.0415478	0.0384294	0.000504489	0.00141724	40	51	51	B1	Adipose. subcutaneous (GTEx)	EpiXcan	0.999898	gtex_sf	0.999981
5679	ENSG00000165516	KLHDC2	-0.153476	-0.0205817	0.878023	0.0412436	0.0142253	0.0350783	0.0778177	41	51	51	B1	Adipose. subcutaneous (GTEx)	EpiXcan	0.999898	gtex_sf	0.999981
5680	ENSG00000140876	NUDT7	-0.153445	-0.0105137	0.878047	0.172495	0.320485	2.28134e-29	4.45051e-28	19	21	21	B1	Adipose. subcutaneous (GTEx)	EpiXcan	0.999898	gtex_sf	0.999981
5681	ENSG00000067836	ROGDI	-0.153411	-0.0359344	0.878074	0.062074	0.0979764	1.14665e-08	5.51741e-08	44	60	60	B1	Adipose. subcutaneous (GTEx)	EpiXcan	0.999898	gtex_sf	0.999981
5682	ENSG00000100350	FOXRED2	0.153373	0.0110978	0.878104	0.0520986	0.121729	1.45726e-10	8.35524e-10	24	30	30	B1	Adipose. subcutaneous (GTEx)	EpiXcan	0.999898	gtex_sf	0.999981
5683	ENSG00000196810	CTBP1-AS2	-0.153285	-0.0115871	0.878174	0.156238	0.185439	1.8041e-16	1.6484e-15	16	17	17	B1	Adipose. subcutaneous (GTEx)	EpiXcan	0.999898	gtex_sf	0.999981
5684	ENSG00000140382	HMG20A	0.153131	0.00928674	0.878295	0.175992	0.114338	6.04352e-10	3.26085e-09	77	90	90	B1	Adipose. subcutaneous (GTEx)	EpiXcan	0.999898	gtex_sf	0.999981
5685	ENSG00000162073	PAQR4	-0.153086	0.0083329	0.87833	0.0261907	0.0197119	0.0129047	0.030415	45	58	58	B1	Adipose. subcutaneous (GTEx)	EpiXcan	0.999898	gtex_sf	0.999981
5686	ENSG00000013275	PSMC4	0.152935	0.00518962	0.87845	0.134577	0.0204278	0.0114126	0.0271082	90	115	115	B1	Adipose. subcutaneous (GTEx)	EpiXcan	0.999898	gtex_sf	0.999981
5687	ENSG00000165810	BTNL9	-0.152913	0.0302031	0.878467	0.0649369	0.0100179	0.0773905	0.162569	51	60	60	B1	Adipose. subcutaneous (GTEx)	EpiXcan	0.999898	gtex_sf	0.999981
5688	ENSG00000150990	DHX37	-0.15289	-0.0423564	0.878485	0.0148265	0.0286793	0.00253828	0.00654404	11	14	14	B1	Adipose. subcutaneous (GTEx)	EpiXcan	0.999898	gtex_sf	0.999981
5689	ENSG00000116288	PARK7	-0.152858	-0.0596551	0.87851	0.00539287	0.125051	3.71523e-11	2.26159e-10	14	18	18	B1	Adipose. subcutaneous (GTEx)	EpiXcan	0.999898	gtex_sf	0.999981
5690	ENSG00000145817	YIPF5	-0.152772	-0.0138108	0.878578	0.0467784	0.0620026	7.15821e-06	2.51102e-05	24	31	31	B1	Adipose. subcutaneous (GTEx)	EpiXcan	0.999898	gtex_sf	0.999981
5691	ENSG00000152454	ZNF256	0.152432	0.00955803	0.878847	0.0305191	0.0179612	0.0168633	0.039068	23	31	31	B1	Adipose. subcutaneous (GTEx)	EpiXcan	0.999898	gtex_sf	0.999981
5692	ENSG00000174446	SNAPC5	-0.152286	-0.0345397	0.878961	0.0883467	0.147378	6.43344e-13	4.52603e-12	16	18	18	B1	Adipose. subcutaneous (GTEx)	EpiXcan	0.999898	gtex_sf	0.999981
5693	ENSG00000006071	ABCC8	0.152245	0.0143573	0.878994	0.122045	0.217542	4.66646e-19	5.07477e-18	13	16	16	B1	Adipose. subcutaneous (GTEx)	EpiXcan	0.999898	gtex_sf	0.999981
5694	ENSG00000158483	FAM86C1	-0.151953	-0.00685105	0.879224	0.271639	0.485542	1.10861e-51	6.06575e-50	23	27	27	B1	Adipose. subcutaneous (GTEx)	EpiXcan	0.999898	gtex_sf	0.999981
5695	ENSG00000103037	SETD6	-0.151657	-0.0328248	0.879458	0.0257385	0.0611097	9.73512e-06	3.36786e-05	30	39	39	B1	Adipose. subcutaneous (GTEx)	EpiXcan	0.999898	gtex_sf	0.999981
5696	ENSG00000166912	MTMR10	0.151084	0.00641282	0.879909	0.0698073	0.100905	8.562e-09	4.16858e-08	35	39	39	B1	Adipose. subcutaneous (GTEx)	EpiXcan	0.999898	gtex_sf	0.999981
5697	ENSG00000120341	SEC16B	-0.150916	-0.0290992	0.880042	0.0318501	0.0643804	5.82766e-06	2.06758e-05	11	16	16	B1	Adipose. subcutaneous (GTEx)	EpiXcan	0.999898	gtex_sf	0.999981
5698	ENSG00000181350	LRRC75A	0.150608	0.00620599	0.880285	0.0565019	0.0797976	2.64275e-07	1.10147e-06	24	28	28	B1	Adipose. subcutaneous (GTEx)	EpiXcan	0.999898	gtex_sf	0.999981
5699	ENSG00000100441	KHNYN	0.150401	0.0122098	0.880448	0.14592	0.432463	2.88705e-44	1.10188e-42	14	18	18	B1	Adipose. subcutaneous (GTEx)	EpiXcan	0.999898	gtex_sf	0.999981
5700	ENSG00000204138	PHACTR4	-0.150356	-0.0207789	0.880484	0.0855374	0.260857	2.2783e-23	3.18167e-22	69	89	89	B1	Adipose. subcutaneous (GTEx)	EpiXcan	0.999898	gtex_sf	0.999981
5701	ENSG00000146555	SDK1	0.150284	0.0129705	0.880541	0.129864	0.255975	2.05438e-22	2.71982e-21	52	72	71	B1	Adipose. subcutaneous (GTEx)	EpiXcan	0.999898	gtex_sf	0.999981
5702	ENSG00000204344	STK19	0.150038	-0.0306771	0.880735	0.027575	0.0934004	1.26266e-08	6.05064e-08	29	35	35	B1	Adipose. subcutaneous (GTEx)	EpiXcan	0.999898	gtex_sf	0.999981
5703	ENSG00000144891	AGTR1	0.150001	0.0435368	0.880764	0.00948402	0.0461298	0.000134228	0.000405027	2	2	2	B1	Adipose. subcutaneous (GTEx)	EpiXcan	0.999898	gtex_sf	0.999981
5704	ENSG00000153989	NUS1	-0.149967	-0.0514847	0.880791	0.0060803	0.0129105	0.0456347	0.0996113	12	12	12	B1	Adipose. subcutaneous (GTEx)	EpiXcan	0.999898	gtex_sf	0.999981
5705	ENSG00000118200	CAMSAP2	0.149961	-0.00780929	0.880796	0.0406986	0.081855	2.45208e-07	1.02434e-06	16	21	21	B1	Adipose. subcutaneous (GTEx)	EpiXcan	0.999898	gtex_sf	0.999981
5706	ENSG00000143575	HAX1	0.149897	0.0298888	0.880846	0.0225399	0.0564577	1.86016e-05	6.21547e-05	6	6	6	B1	Adipose. subcutaneous (GTEx)	EpiXcan	0.999898	gtex_sf	0.999981
5707	ENSG00000078618	NRDC	0.149605	0.0315898	0.881076	0.0500417	0.152067	2.80088e-13	2.01499e-12	19	24	24	B1	Adipose. subcutaneous (GTEx)	EpiXcan	0.999898	gtex_sf	0.999981
5708	ENSG00000183569	SERHL2	-0.149604	-0.030989	0.881077	0.12026	0.178895	1.46235e-15	1.25433e-14	44	55	55	B1	Adipose. subcutaneous (GTEx)	EpiXcan	0.999898	gtex_sf	0.999981
5709	ENSG00000164930	FZD6	-0.149176	-0.0437937	0.881415	0.0101354	0.0237211	0.00590129	0.0145195	2	2	2	B1	Adipose. subcutaneous (GTEx)	EpiXcan	0.999898	gtex_sf	0.999981
5710	ENSG00000146374	RSPO3	0.149161	0.0112894	0.881427	0.0661624	0.0318352	0.00106402	0.00287369	21	26	26	B1	Adipose. subcutaneous (GTEx)	EpiXcan	0.999898	gtex_sf	0.999981
5711	ENSG00000178295	GEN1	0.149113	0.0200571	0.881464	0.144984	0.33084	7.14934e-31	1.51959e-29	26	30	30	B1	Adipose. subcutaneous (GTEx)	EpiXcan	0.999898	gtex_sf	0.999981
5712	ENSG00000260855	AL591848.4	0.149009	0.0367645	0.881547	0.0142028	0.022027	0.00641069	0.0157066	16	25	25	B1	Adipose. subcutaneous (GTEx)	EpiXcan	0.999898	gtex_sf	0.999981
5713	ENSG00000167981	ZNF597	-0.14874	-0.0729033	0.881759	0.0414016	0.0103916	0.0685931	0.145309	38	47	47	B1	Adipose. subcutaneous (GTEx)	EpiXcan	0.999898	gtex_sf	0.999981
5714	ENSG00000242247	ARFGAP3	-0.148676	-0.0111978	0.88181	0.082777	0.144861	2.21453e-12	1.49705e-11	32	39	39	B1	Adipose. subcutaneous (GTEx)	EpiXcan	0.999898	gtex_sf	0.999981
5715	ENSG00000111731	C2CD5	-0.148538	-0.0151716	0.881918	0.12304	0.224017	1.3999e-20	1.67307e-19	21	25	25	B1	Adipose. subcutaneous (GTEx)	EpiXcan	0.999898	gtex_sf	0.999981
5716	ENSG00000064607	SUGP2	0.14837	0.018944	0.882051	0.0423563	0.0579855	1.77054e-05	5.93158e-05	38	47	47	B1	Adipose. subcutaneous (GTEx)	EpiXcan	0.999898	gtex_sf	0.999981
5717	ENSG00000205181	LINC00654	0.148127	-0.000500351	0.882243	0.0231545	0.115075	4.01355e-10	2.20808e-09	25	29	29	B1	Adipose. subcutaneous (GTEx)	EpiXcan	0.999898	gtex_sf	0.999981
5718	ENSG00000213742	ZNF337-AS1	-0.148021	-0.0236791	0.882326	0.0179764	0.0366792	0.00042791	0.00121429	15	17	17	B1	Adipose. subcutaneous (GTEx)	EpiXcan	0.999898	gtex_sf	0.999981
5719	ENSG00000198792	TMEM184B	-0.147969	-0.0529011	0.882367	0.00848539	0.116418	4.72458e-10	2.578e-09	6	11	11	B1	Adipose. subcutaneous (GTEx)	EpiXcan	0.999898	gtex_sf	0.999981
5720	ENSG00000025039	RRAGD	0.147776	-0.000422583	0.882519	0.0335683	0.0101233	0.0739748	0.156073	33	42	42	B1	Adipose. subcutaneous (GTEx)	EpiXcan	0.999898	gtex_sf	0.999981
5721	ENSG00000069943	PIGB	-0.147667	-0.0101434	0.882606	0.169172	0.418433	6.10672e-44	2.31181e-42	22	32	32	B1	Adipose. subcutaneous (GTEx)	EpiXcan	0.999898	gtex_sf	0.999981
5722	ENSG00000135074	ADAM19	0.147413	0.00954786	0.882806	0.164808	0.289379	2.80288e-26	4.58644e-25	34	41	41	B1	Adipose. subcutaneous (GTEx)	EpiXcan	0.999898	gtex_sf	0.999981
5723	ENSG00000158006	PAFAH2	0.147354	0.0416642	0.882852	0.0517002	0.0620204	6.47477e-06	2.28386e-05	22	31	31	B1	Adipose. subcutaneous (GTEx)	EpiXcan	0.999898	gtex_sf	0.999981
5724	ENSG00000168795	ZBTB5	-0.147266	-0.133314	0.882922	0.00933837	0.0126204	0.0469947	0.102404	17	24	24	B1	Adipose. subcutaneous (GTEx)	EpiXcan	0.999898	gtex_sf	0.999981
5725	ENSG00000012061	ERCC1	0.146918	0.0555138	0.883197	0.00353057	0.061125	9.1301e-06	3.17097e-05	4	10	10	B1	Adipose. subcutaneous (GTEx)	EpiXcan	0.999898	gtex_sf	0.999981
5726	ENSG00000124783	SSR1	0.146883	0.0380817	0.883225	0.0669693	0.014449	0.0308574	0.0689347	54	64	64	B1	Adipose. subcutaneous (GTEx)	EpiXcan	0.999898	gtex_sf	0.999981
5727	ENSG00000169302	STK32A	-0.1468	-0.0151678	0.88329	0.0491547	0.0155582	0.0277427	0.0624045	54	60	60	B1	Adipose. subcutaneous (GTEx)	EpiXcan	0.999898	gtex_sf	0.999981
5728	ENSG00000038274	MAT2B	0.146763	0.0255641	0.883319	0.0377162	0.0576067	1.57444e-05	5.30651e-05	28	32	32	B1	Adipose. subcutaneous (GTEx)	EpiXcan	0.999898	gtex_sf	0.999981
5729	ENSG00000187742	SECISBP2	-0.146692	-0.0391792	0.883375	0.0470701	0.0106092	0.0676394	0.143441	33	41	41	B1	Adipose. subcutaneous (GTEx)	EpiXcan	0.999898	gtex_sf	0.999981
5730	ENSG00000145476	CYP4V2	0.146672	0.0167415	0.883391	0.106924	0.425348	4.703e-43	1.74272e-41	32	39	39	B1	Adipose. subcutaneous (GTEx)	EpiXcan	0.999898	gtex_sf	0.999981
5731	ENSG00000165502	RPL36AL	0.146607	0.0076644	0.883443	0.264505	0.60172	2.04559e-75	3.53735e-73	11	16	16	B1	Adipose. subcutaneous (GTEx)	EpiXcan	0.999898	gtex_sf	0.999981
5732	ENSG00000142669	SH3BGRL3	0.146521	0.00356136	0.88351	0.0177949	0.0610435	9.73546e-06	3.36786e-05	25	35	35	B1	Adipose. subcutaneous (GTEx)	EpiXcan	0.999898	gtex_sf	0.999981
5733	ENSG00000116688	MFN2	-0.146438	-0.0552882	0.883576	0.00797465	0.146078	3.76882e-13	2.68787e-12	9	14	14	B1	Adipose. subcutaneous (GTEx)	EpiXcan	0.999898	gtex_sf	0.999981
5734	ENSG00000212916	MAP10	-0.146138	-0.016983	0.883812	0.0437059	0.0334868	0.00104005	0.00281343	20	21	21	B1	Adipose. subcutaneous (GTEx)	EpiXcan	0.999898	gtex_sf	0.999981
5735	ENSG00000204634	TBC1D8	-0.146102	-0.0188124	0.883841	0.003637	0.0304785	0.00198423	0.00518916	9	11	11	B1	Adipose. subcutaneous (GTEx)	EpiXcan	0.999898	gtex_sf	0.999981
5736	ENSG00000146425	DYNLT1	-0.14586	-0.0180137	0.884032	0.0395971	0.105841	2.94769e-09	1.49975e-08	21	25	25	B1	Adipose. subcutaneous (GTEx)	EpiXcan	0.999898	gtex_sf	0.999981
5737	ENSG00000164484	TMEM200A	-0.14574	-0.0620338	0.884127	0.0269042	0.0233689	0.00683872	0.0166852	29	37	37	B1	Adipose. subcutaneous (GTEx)	EpiXcan	0.999898	gtex_sf	0.999981
5738	ENSG00000114473	IQCG	-0.145254	-0.0261603	0.88451	0.0230438	0.0969744	1.33513e-08	6.38701e-08	6	7	7	B1	Adipose. subcutaneous (GTEx)	EpiXcan	0.999898	gtex_sf	0.999981
5739	ENSG00000154146	NRGN	0.144851	0.0885545	0.884829	0.00680852	0.01109	0.0615225	0.131404	15	18	18	B1	Adipose. subcutaneous (GTEx)	EpiXcan	0.999898	gtex_sf	0.999981
5740	ENSG00000105063	PPP6R1	0.144686	0.00715064	0.884959	0.0235756	0.0248694	0.00511406	0.0126739	25	30	30	B1	Adipose. subcutaneous (GTEx)	EpiXcan	0.999898	gtex_sf	0.999981
5741	ENSG00000165695	AK8	0.144658	0.0768293	0.884981	0.0111944	0.0108627	0.0651826	0.138756	19	21	21	B1	Adipose. subcutaneous (GTEx)	EpiXcan	0.999898	gtex_sf	0.999981
5742	ENSG00000155265	GOLGA7B	0.144592	0.0151145	0.885033	0.0716087	0.0526059	4.21607e-05	0.000135074	51	59	59	B1	Adipose. subcutaneous (GTEx)	EpiXcan	0.999898	gtex_sf	0.999981
5743	ENSG00000113231	PDE8B	-0.144363	0.00149805	0.885214	0.0903301	0.071534	1.45621e-06	5.53368e-06	80	94	94	B1	Adipose. subcutaneous (GTEx)	EpiXcan	0.999898	gtex_sf	0.999981
5744	ENSG00000079950	STX7	-0.144255	-0.0194381	0.885299	0.0487717	0.119676	2.12026e-10	1.19703e-09	43	50	50	B1	Adipose. subcutaneous (GTEx)	EpiXcan	0.999898	gtex_sf	0.999981
5745	ENSG00000028116	VRK2	0.144214	0.0199649	0.885331	0.0140661	0.03189	0.00143447	0.00380615	14	23	23	B1	Adipose. subcutaneous (GTEx)	EpiXcan	0.999898	gtex_sf	0.999981
5746	ENSG00000137714	FDX1	0.144088	0.0123749	0.885431	0.0791027	0.224717	3.35273e-20	3.92328e-19	8	10	10	B1	Adipose. subcutaneous (GTEx)	EpiXcan	0.999898	gtex_sf	0.999981
5747	ENSG00000128699	ORMDL1	0.144025	-0.00216601	0.885481	0.1526	0.293925	1.33943e-26	2.22554e-25	38	46	46	B1	Adipose. subcutaneous (GTEx)	EpiXcan	0.999898	gtex_sf	0.999981
5748	ENSG00000183726	TMEM50A	0.143807	0.0454915	0.885653	0.00958647	0.0144171	0.0324933	0.0723814	7	8	8	B1	Adipose. subcutaneous (GTEx)	EpiXcan	0.999898	gtex_sf	0.999981
5749	ENSG00000169857	AVEN	-0.143791	-0.0114542	0.885666	0.0779084	0.195104	3.279e-17	3.15013e-16	46	52	52	B1	Adipose. subcutaneous (GTEx)	EpiXcan	0.999898	gtex_sf	0.999981
5750	ENSG00000070087	PFN2	-0.143718	-0.00668604	0.885723	0.0377778	0.0636649	4.38964e-06	1.57939e-05	39	49	49	B1	Adipose. subcutaneous (GTEx)	EpiXcan	0.999898	gtex_sf	0.999981
5751	ENSG00000106366	SERPINE1	0.143545	0.0243179	0.88586	0.0460113	0.0206955	0.0104649	0.0249755	40	49	49	B1	Adipose. subcutaneous (GTEx)	EpiXcan	0.999898	gtex_sf	0.999981
5752	ENSG00000143951	WDPCP	-0.143338	-0.0132204	0.886024	0.14512	0.33069	1.05035e-30	2.19915e-29	28	37	37	B1	Adipose. subcutaneous (GTEx)	EpiXcan	0.999898	gtex_sf	0.999981
5753	ENSG00000101365	IDH3B	-0.143021	-0.0568882	0.886273	0.0347863	0.0445123	0.000171455	0.00050978	21	25	25	B1	Adipose. subcutaneous (GTEx)	EpiXcan	0.999898	gtex_sf	0.999981
5754	ENSG00000108852	MPP2	-0.142916	-0.054341	0.886357	0.00430866	0.0225366	0.00748796	0.0181837	4	5	5	B1	Adipose. subcutaneous (GTEx)	EpiXcan	0.999898	gtex_sf	0.999981
5755	ENSG00000143344	RGL1	0.142777	0.0208108	0.886466	0.00366948	0.0506092	4.73931e-05	0.000150803	10	14	14	B1	Adipose. subcutaneous (GTEx)	EpiXcan	0.999898	gtex_sf	0.999981
5756	ENSG00000100294	MCAT	-0.14264	-0.115978	0.886574	0.0124617	0.0640122	4.46427e-06	1.60542e-05	22	35	35	B1	Adipose. subcutaneous (GTEx)	EpiXcan	0.999898	gtex_sf	0.999981
5757	ENSG00000204592	HLA-E	0.142299	0.0110905	0.886844	0.0782941	0.109638	9.96806e-10	5.28874e-09	18	20	20	B1	Adipose. subcutaneous (GTEx)	EpiXcan	0.999898	gtex_sf	0.999981
5758	ENSG00000099817	POLR2E	-0.141777	-0.00527509	0.887256	0.0936962	0.228499	7.2674e-20	8.35751e-19	30	37	37	B1	Adipose. subcutaneous (GTEx)	EpiXcan	0.999898	gtex_sf	0.999981
5759	ENSG00000113812	ACTR8	0.141611	0.0209868	0.887388	0.0561453	0.148656	9.36734e-13	6.54405e-12	16	18	18	B1	Adipose. subcutaneous (GTEx)	EpiXcan	0.999898	gtex_sf	0.999981
5760	ENSG00000042429	MED17	0.141573	0.0480133	0.887417	0.0408113	0.0841658	1.5075e-07	6.42007e-07	17	21	21	B1	Adipose. subcutaneous (GTEx)	EpiXcan	0.999898	gtex_sf	0.999981
5761	ENSG00000214338	SOGA3	-0.14144	-0.0560357	0.887522	0.0236131	0.0468473	0.000108422	0.000331225	16	21	21	B1	Adipose. subcutaneous (GTEx)	EpiXcan	0.999898	gtex_sf	0.999981
5762	ENSG00000260948	AL390195.2	0.141206	0.00577067	0.887707	0.0549991	0.163329	3.78031e-14	2.93519e-13	20	25	25	B1	Adipose. subcutaneous (GTEx)	EpiXcan	0.999898	gtex_sf	0.999981
5763	ENSG00000115687	PASK	0.140807	0.0139594	0.888022	0.0725654	0.175535	1.54806e-15	1.32299e-14	25	29	29	B1	Adipose. subcutaneous (GTEx)	EpiXcan	0.999898	gtex_sf	0.999981
5764	ENSG00000249307	LINC01088	-0.140679	-0.0138965	0.888124	0.0484728	0.0962495	1.14581e-08	5.51523e-08	25	29	29	B1	Adipose. subcutaneous (GTEx)	EpiXcan	0.999898	gtex_sf	0.999981
5765	ENSG00000161664	ASB16	-0.140441	-0.0050021	0.888312	0.0667093	0.14889	1.05896e-12	7.37219e-12	14	15	15	B1	Adipose. subcutaneous (GTEx)	EpiXcan	0.999898	gtex_sf	0.999981
5766	ENSG00000123268	ATF1	0.140188	0.0536077	0.888512	0.0524827	0.0702536	1.54162e-06	5.84396e-06	37	41	41	B1	Adipose. subcutaneous (GTEx)	EpiXcan	0.999898	gtex_sf	0.999981
5767	ENSG00000187676	B3GLCT	0.13987	0.0433147	0.888763	0.0095952	0.0503779	6.54105e-05	0.000204968	15	16	16	B1	Adipose. subcutaneous (GTEx)	EpiXcan	0.999898	gtex_sf	0.999981
5768	ENSG00000124104	SNX21	-0.139826	-0.0339998	0.888797	0.0158792	0.0262603	0.00383432	0.00964745	9	11	11	B1	Adipose. subcutaneous (GTEx)	EpiXcan	0.999898	gtex_sf	0.999981
5769	ENSG00000152932	RAB3C	0.139512	0.0115031	0.889045	0.0422216	0.0322627	0.00123898	0.00331508	23	29	29	B1	Adipose. subcutaneous (GTEx)	EpiXcan	0.999898	gtex_sf	0.999981
5770	ENSG00000186417	GLDN	0.138945	0.0231033	0.889493	0.035096	0.148765	9.84746e-13	6.87261e-12	18	20	20	B1	Adipose. subcutaneous (GTEx)	EpiXcan	0.999898	gtex_sf	0.999981
5771	ENSG00000259134	LINC00924	0.138851	0.0477333	0.889568	0.0341159	0.109441	1.69444e-09	8.80013e-09	23	26	26	B1	Adipose. subcutaneous (GTEx)	EpiXcan	0.999898	gtex_sf	0.999981
5772	ENSG00000198482	ZNF808	-0.138641	-0.0562103	0.889734	0.0180049	0.0309679	0.00163946	0.00432384	22	24	24	B1	Adipose. subcutaneous (GTEx)	EpiXcan	0.999898	gtex_sf	0.999981
5773	ENSG00000100276	RASL10A	-0.138396	-0.00745964	0.889928	0.0580996	0.0701695	1.30166e-06	4.97335e-06	25	27	27	B1	Adipose. subcutaneous (GTEx)	EpiXcan	0.999898	gtex_sf	0.999981
5774	ENSG00000102879	CORO1A	-0.138206	-0.0508138	0.890077	0.0125065	0.0321227	0.00116567	0.00313207	4	5	5	B1	Adipose. subcutaneous (GTEx)	EpiXcan	0.999898	gtex_sf	0.999981
5775	ENSG00000182400	TRAPPC6B	-0.13801	-0.0271174	0.890233	0.0333405	0.0761092	6.26262e-07	2.4857e-06	20	29	29	B1	Adipose. subcutaneous (GTEx)	EpiXcan	0.999898	gtex_sf	0.999981
5776	ENSG00000160593	JAML	-0.137886	-0.024845	0.890331	0.026926	0.0571408	1.80513e-05	6.04312e-05	14	15	15	B1	Adipose. subcutaneous (GTEx)	EpiXcan	0.999898	gtex_sf	0.999981
5777	ENSG00000072134	EPN2	-0.137722	-0.01675	0.890461	0.0565761	0.236179	4.36748e-21	5.36625e-20	5	10	10	B1	Adipose. subcutaneous (GTEx)	EpiXcan	0.999898	gtex_sf	0.999981
5778	ENSG00000176715	ACSF3	-0.137721	-0.0517564	0.890461	0.0802785	0.135877	6.34309e-12	4.11332e-11	36	48	48	B1	Adipose. subcutaneous (GTEx)	EpiXcan	0.999898	gtex_sf	0.999981
5779	ENSG00000153956	CACNA2D1	-0.13705	-0.0978317	0.890991	0.0122439	0.0408119	0.000277855	0.000806447	15	18	18	B1	Adipose. subcutaneous (GTEx)	EpiXcan	0.999898	gtex_sf	0.999981
5780	ENSG00000188290	HES4	0.137032	0.0561386	0.891005	0.0058524	0.0267535	0.00370816	0.00935018	7	12	12	B1	Adipose. subcutaneous (GTEx)	EpiXcan	0.999898	gtex_sf	0.999981
5781	ENSG00000198945	L3MBTL3	0.136642	0.0133211	0.891314	0.106969	0.229136	1.66255e-20	1.9735e-19	22	27	27	B1	Adipose. subcutaneous (GTEx)	EpiXcan	0.999898	gtex_sf	0.999981
5782	ENSG00000100336	APOL4	-0.136513	-0.00389893	0.891416	0.140475	0.489279	2.57179e-52	1.44093e-50	35	41	41	B1	Adipose. subcutaneous (GTEx)	EpiXcan	0.999898	gtex_sf	0.999981
5783	ENSG00000168028	RPSA	0.136416	0.00863614	0.891493	0.17555	0.504614	1.15828e-54	7.40822e-53	55	64	64	B1	Adipose. subcutaneous (GTEx)	EpiXcan	0.999898	gtex_sf	0.999981
5784	ENSG00000134463	ECHDC3	-0.136368	-0.0125128	0.89153	0.0307163	0.0750132	8.14647e-07	3.18203e-06	8	10	10	B1	Adipose. subcutaneous (GTEx)	EpiXcan	0.999898	gtex_sf	0.999981
5785	ENSG00000161996	WDR90	0.136334	0.00028426	0.891557	0.0774966	0.28784	6.02342e-26	9.67489e-25	24	33	33	B1	Adipose. subcutaneous (GTEx)	EpiXcan	0.999898	gtex_sf	0.999981
5786	ENSG00000167723	TRPV3	0.136277	0.0187162	0.891602	0.0194595	0.0465549	0.000111555	0.00034013	14	16	16	B1	Adipose. subcutaneous (GTEx)	EpiXcan	0.999898	gtex_sf	0.999981
5787	ENSG00000143147	GPR161	-0.13618	-0.0449818	0.891679	0.0225703	0.0279506	0.00301702	0.00770595	34	45	45	B1	Adipose. subcutaneous (GTEx)	EpiXcan	0.999898	gtex_sf	0.999981
5788	ENSG00000141569	TRIM65	0.136066	0.0236428	0.891769	0.0690554	0.0827281	1.05259e-07	4.57026e-07	22	27	27	B1	Adipose. subcutaneous (GTEx)	EpiXcan	0.999898	gtex_sf	0.999981
5789	ENSG00000139746	RBM26	0.135811	0.0483921	0.891971	0.026606	0.0455993	0.000110322	0.000336662	26	32	32	B1	Adipose. subcutaneous (GTEx)	EpiXcan	0.999898	gtex_sf	0.999981
5790	ENSG00000269737	AL691432.1	-0.135727	-0.032925	0.892037	0.164347	0.321463	1.92018e-31	4.18288e-30	5	7	7	B1	Adipose. subcutaneous (GTEx)	EpiXcan	0.999898	gtex_sf	0.999981
5791	ENSG00000149499	EML3	-0.135533	-0.0134469	0.892191	0.0666245	0.150717	7.24848e-13	5.07901e-12	11	13	13	B1	Adipose. subcutaneous (GTEx)	EpiXcan	0.999898	gtex_sf	0.999981
5792	ENSG00000166510	CCDC68	-0.135427	-0.032393	0.892274	0.0166371	0.0499752	5.19163e-05	0.000164449	7	8	8	B1	Adipose. subcutaneous (GTEx)	EpiXcan	0.999898	gtex_sf	0.999981
5793	ENSG00000117480	FAAH	0.135367	0.0123235	0.892322	0.0464724	0.137111	1.61307e-12	1.10324e-11	10	14	14	B1	Adipose. subcutaneous (GTEx)	EpiXcan	0.999898	gtex_sf	0.999981
5794	ENSG00000154655	L3MBTL4	0.13528	0.00370333	0.89239	0.0827813	0.0698521	1.96684e-06	7.37409e-06	72	90	90	B1	Adipose. subcutaneous (GTEx)	EpiXcan	0.999898	gtex_sf	0.999981
5795	ENSG00000187630	DHRS4L2	0.135174	0.0210226	0.892474	0.159416	0.370128	3.29421e-36	9.05973e-35	57	69	69	B1	Adipose. subcutaneous (GTEx)	EpiXcan	0.999898	gtex_sf	0.999981
5796	ENSG00000167397	VKORC1	-0.135005	0.066222	0.892608	0.0465299	0.0441099	0.000170014	0.000505818	26	31	31	B1	Adipose. subcutaneous (GTEx)	EpiXcan	0.999898	gtex_sf	0.999981
5797	ENSG00000082175	PGR	-0.134924	0.0285196	0.892672	0.0241565	0.134181	1.27092e-11	8.03331e-11	20	21	21	B1	Adipose. subcutaneous (GTEx)	EpiXcan	0.999898	gtex_sf	0.999981
5798	ENSG00000118894	EEF2KMT	0.134902	0.0202563	0.892689	0.0208047	0.0370788	0.000647939	0.00179361	21	27	27	B1	Adipose. subcutaneous (GTEx)	EpiXcan	0.999898	gtex_sf	0.999981
5799	ENSG00000173209	AHSA2	0.134897	0.0135444	0.892693	0.14668	0.472274	5.41656e-51	2.94069e-49	14	19	19	B1	Adipose. subcutaneous (GTEx)	EpiXcan	0.999898	gtex_sf	0.999981
5800	ENSG00000158555	GDPD5	0.134739	0.0562034	0.892818	0.0189173	0.0756541	5.88097e-07	2.34352e-06	25	32	32	B1	Adipose. subcutaneous (GTEx)	EpiXcan	0.999898	gtex_sf	0.999981
5801	ENSG00000178187	ZNF454	-0.134716	-0.0213443	0.892837	0.0265953	0.0701128	1.81493e-06	6.8283e-06	10	10	10	B1	Adipose. subcutaneous (GTEx)	EpiXcan	0.999898	gtex_sf	0.999981
5802	ENSG00000143578	CREB3L4	0.134654	0.0316901	0.892885	0.0548635	0.217516	3.23844e-19	3.57172e-18	12	17	17	B1	Adipose. subcutaneous (GTEx)	EpiXcan	0.999898	gtex_sf	0.999981
5803	ENSG00000261011	AL136982.4	0.134602	0.0140953	0.892927	0.0406499	0.15508	1.9704e-13	1.44047e-12	11	14	14	B1	Adipose. subcutaneous (GTEx)	EpiXcan	0.999898	gtex_sf	0.999981
5804	ENSG00000180376	CCDC66	-0.134577	-0.00951141	0.892946	0.0996369	0.176925	4.17069e-15	3.46083e-14	52	53	53	B1	Adipose. subcutaneous (GTEx)	EpiXcan	0.999898	gtex_sf	0.999981
5805	ENSG00000225177	AL590617.2	-0.13456	-0.00603514	0.89296	0.180324	0.24662	1.24264e-21	1.56808e-20	61	70	70	B1	Adipose. subcutaneous (GTEx)	EpiXcan	0.999898	gtex_sf	0.999981
