## Supplementary Appendix 5 for "IL10RB as a key regulator of COVID-19 host susceptibility and severity" (part 2 of 3)

### Sheet: Adipose. subcutaneous (GTEx) (continued)
	gene	gene_name	zscore	effect_size	pvalue	var_g	pred_perf_r2	pred_perf_pval	pred_perf_qval	n_snps_used	n_snps_in_cov	n_snps_in_model	gwas	tissue	method	gwas_fdr	Tissue.keyword	fdr_all
5806	ENSG00000164535	DAGLB	-0.134475	-0.00677436	0.893027	0.362319	0.54074	5.85585e-62	5.06314e-60	14	16	16	B1	Adipose. subcutaneous (GTEx)	EpiXcan	0.999898	gtex_sf	0.999981
5807	ENSG00000213995	NAXD	-0.133785	-0.00351806	0.893573	0.0442232	0.0722367	8.65859e-07	3.36424e-06	31	36	36	B1	Adipose. subcutaneous (GTEx)	EpiXcan	0.999898	gtex_sf	0.999981
5808	ENSG00000135069	PSAT1	0.133781	-0.148318	0.893576	0.00315668	0.010049	0.074539	0.157097	13	14	14	B1	Adipose. subcutaneous (GTEx)	EpiXcan	0.999898	gtex_sf	0.999981
5809	ENSG00000143494	VASH2	-0.133406	-0.0196355	0.893872	0.0370485	0.0487626	6.67383e-05	0.000208615	37	49	49	B1	Adipose. subcutaneous (GTEx)	EpiXcan	0.999898	gtex_sf	0.999981
5810	ENSG00000184428	TOP1MT	-0.133391	-0.0153858	0.893884	0.0834076	0.286987	3.24414e-26	5.29612e-25	22	33	33	B1	Adipose. subcutaneous (GTEx)	EpiXcan	0.999898	gtex_sf	0.999981
5811	ENSG00000213398	LCAT	-0.13339	-0.0185409	0.893885	0.0379485	0.0780314	2.9911e-07	1.23807e-06	12	12	12	B1	Adipose. subcutaneous (GTEx)	EpiXcan	0.999898	gtex_sf	0.999981
5812	ENSG00000166321	NUDT13	-0.133294	0.00594412	0.893961	0.147565	0.297788	3.26325e-27	5.6291e-26	50	64	64	B1	Adipose. subcutaneous (GTEx)	EpiXcan	0.999898	gtex_sf	0.999981
5813	ENSG00000100151	PICK1	0.132834	-0.0133316	0.894325	0.100032	0.329939	1.55451e-30	3.22578e-29	50	61	61	B1	Adipose. subcutaneous (GTEx)	EpiXcan	0.999898	gtex_sf	0.999981
5814	ENSG00000166140	ZFYVE19	0.132764	0.00496927	0.89438	0.0760441	0.40681	1.08259e-39	3.39235e-38	12	16	16	B1	Adipose. subcutaneous (GTEx)	EpiXcan	0.999898	gtex_sf	0.999981
5815	ENSG00000245573	BDNF-AS	-0.132742	-0.11308	0.894397	0.00888041	0.0568158	1.50558e-05	5.08528e-05	6	8	8	B1	Adipose. subcutaneous (GTEx)	EpiXcan	0.999898	gtex_sf	0.999981
5816	ENSG00000125775	SDCBP2	-0.132629	-0.0518827	0.894487	0.0100122	0.0275004	0.00338801	0.00860082	21	25	25	B1	Adipose. subcutaneous (GTEx)	EpiXcan	0.999898	gtex_sf	0.999981
5817	ENSG00000198720	ANKRD13B	-0.132592	-0.016786	0.894516	0.120589	0.180451	8.29042e-16	7.21715e-15	24	28	28	B1	Adipose. subcutaneous (GTEx)	EpiXcan	0.999898	gtex_sf	0.999981
5818	ENSG00000251369	ZNF550	-0.132437	-0.00499244	0.894639	0.130761	0.223342	2.43542e-19	2.70094e-18	17	23	23	B1	Adipose. subcutaneous (GTEx)	EpiXcan	0.999898	gtex_sf	0.999981
5819	ENSG00000169071	ROR2	-0.130896	0.0402012	0.895857	0.0320307	0.0102036	0.0754476	0.158821	38	44	44	B1	Adipose. subcutaneous (GTEx)	EpiXcan	0.999898	gtex_sf	0.999981
5820	ENSG00000164611	PTTG1	-0.130855	0.000353971	0.89589	0.0214697	0.0612586	9.43768e-06	3.26888e-05	14	17	17	B1	Adipose. subcutaneous (GTEx)	EpiXcan	0.999898	gtex_sf	0.999981
5821	ENSG00000089050	RBBP9	0.13071	0.0167391	0.896005	0.0878037	0.0480859	8.68753e-05	0.000268268	71	80	80	B1	Adipose. subcutaneous (GTEx)	EpiXcan	0.999898	gtex_sf	0.999981
5822	ENSG00000163754	GYG1	0.130671	0.0171731	0.896036	0.0295602	0.039216	0.000398808	0.00113654	15	15	15	B1	Adipose. subcutaneous (GTEx)	EpiXcan	0.999898	gtex_sf	0.999981
5823	ENSG00000122692	SMU1	0.129881	0.0208854	0.89666	0.0354129	0.0904301	5.70922e-08	2.55819e-07	39	43	43	B1	Adipose. subcutaneous (GTEx)	EpiXcan	0.999898	gtex_sf	0.999981
5824	ENSG00000118058	KMT2A	-0.129537	-0.038966	0.896933	0.010015	0.0327317	0.00109773	0.0029609	5	5	5	B1	Adipose. subcutaneous (GTEx)	EpiXcan	0.999898	gtex_sf	0.999981
5825	ENSG00000141429	GALNT1	-0.129501	-0.0111398	0.896961	0.0825995	0.161104	7.60285e-14	5.75327e-13	18	20	20	B1	Adipose. subcutaneous (GTEx)	EpiXcan	0.999898	gtex_sf	0.999981
5826	ENSG00000185885	IFITM1	0.129383	0.05296	0.897055	0.0196137	0.0673747	2.98989e-06	1.09954e-05	9	10	10	B1	Adipose. subcutaneous (GTEx)	EpiXcan	0.999898	gtex_sf	0.999981
5827	ENSG00000182372	CLN8	0.129364	0.0070872	0.89707	0.0207205	0.176441	1.44081e-15	1.23661e-14	10	15	15	B1	Adipose. subcutaneous (GTEx)	EpiXcan	0.999898	gtex_sf	0.999981
5828	ENSG00000167216	KATNAL2	0.129227	0.0148788	0.897178	0.0417786	0.123377	7.4872e-11	4.412e-10	17	22	22	B1	Adipose. subcutaneous (GTEx)	EpiXcan	0.999898	gtex_sf	0.999981
5829	ENSG00000143771	CNIH4	-0.128644	-0.0175231	0.897639	0.163935	0.373602	1.29263e-36	3.62842e-35	45	55	55	B1	Adipose. subcutaneous (GTEx)	EpiXcan	0.999898	gtex_sf	0.999981
5830	ENSG00000215845	TSTD1	0.128609	0.00907079	0.897667	0.231415	0.347603	1.29781e-32	2.9948e-31	26	30	30	B1	Adipose. subcutaneous (GTEx)	EpiXcan	0.999898	gtex_sf	0.999981
5831	ENSG00000169118	CSNK1G1	0.128523	0.0493773	0.897735	0.0079864	0.0181315	0.0168996	0.0391455	8	10	10	B1	Adipose. subcutaneous (GTEx)	EpiXcan	0.999898	gtex_sf	0.999981
5832	ENSG00000198911	SREBF2	0.128281	0.0445714	0.897926	0.0302949	0.0321128	0.00152829	0.00404284	28	34	34	B1	Adipose. subcutaneous (GTEx)	EpiXcan	0.999898	gtex_sf	0.999981
5833	ENSG00000026950	BTN3A1	0.128241	0.00925031	0.897958	0.114337	0.20559	2.37316e-18	2.46412e-17	33	40	40	B1	Adipose. subcutaneous (GTEx)	EpiXcan	0.999898	gtex_sf	0.999981
5834	ENSG00000144048	DUSP11	0.128207	0.0577303	0.897985	0.0359081	0.0552028	2.48706e-05	8.17944e-05	21	26	26	B1	Adipose. subcutaneous (GTEx)	EpiXcan	0.999898	gtex_sf	0.999981
5835	ENSG00000244701	AC004918.1	-0.128203	-0.0204978	0.897988	0.0859749	0.0469234	0.000107746	0.000329375	101	129	129	B1	Adipose. subcutaneous (GTEx)	EpiXcan	0.999898	gtex_sf	0.999981
5836	ENSG00000082213	C5orf22	-0.127608	-0.026875	0.898459	0.0763501	0.120575	1.7759e-10	1.01283e-09	27	35	35	B1	Adipose. subcutaneous (GTEx)	EpiXcan	0.999898	gtex_sf	0.999981
5837	ENSG00000145979	TBC1D7	0.127435	0.015376	0.898596	0.0989985	0.104363	4.03412e-09	2.0304e-08	67	80	80	B1	Adipose. subcutaneous (GTEx)	EpiXcan	0.999898	gtex_sf	0.999981
5838	ENSG00000142794	NBPF3	-0.127343	-0.00855359	0.898669	0.439601	0.715594	1.52349e-105	2.37106e-102	16	19	19	B1	Adipose. subcutaneous (GTEx)	EpiXcan	0.999898	gtex_sf	0.999981
5839	ENSG00000197013	ZNF429	-0.127126	-0.00203175	0.898841	0.143021	0.193621	6.69188e-17	6.29928e-16	39	49	49	B1	Adipose. subcutaneous (GTEx)	EpiXcan	0.999898	gtex_sf	0.999981
5840	ENSG00000129596	CDO1	-0.12703	0.00242126	0.898916	0.119023	0.208069	6.94041e-18	6.9588e-17	24	27	27	B1	Adipose. subcutaneous (GTEx)	EpiXcan	0.999898	gtex_sf	0.999981
5841	ENSG00000133574	GIMAP4	0.127018	0.00123512	0.898926	0.0776247	0.132717	8.94072e-12	5.73935e-11	40	46	46	B1	Adipose. subcutaneous (GTEx)	EpiXcan	0.999898	gtex_sf	0.999981
5842	ENSG00000100399	CHADL	0.126885	0.0428546	0.899031	0.0141063	0.060965	9.22326e-06	3.20015e-05	2	2	2	B1	Adipose. subcutaneous (GTEx)	EpiXcan	0.999898	gtex_sf	0.999981
5843	ENSG00000179344	HLA-DQB1	0.126794	0.00783735	0.899104	0.160239	0.577619	2.69686e-68	3.02199e-66	37	49	49	B1	Adipose. subcutaneous (GTEx)	EpiXcan	0.999898	gtex_sf	0.999981
5844	ENSG00000100083	GGA1	-0.126597	-0.0562219	0.89926	0.0613458	0.070292	1.49211e-06	5.66395e-06	40	52	52	B1	Adipose. subcutaneous (GTEx)	EpiXcan	0.999898	gtex_sf	0.999981
5845	ENSG00000259673	IQCH-AS1	0.126384	-0.000722931	0.899428	0.0797249	0.208606	1.78008e-18	1.85933e-17	21	27	27	B1	Adipose. subcutaneous (GTEx)	EpiXcan	0.999898	gtex_sf	0.999981
5846	ENSG00000171476	HOPX	-0.126335	-0.0235787	0.899467	0.0372045	0.0463068	0.00011513	0.000350191	35	44	44	B1	Adipose. subcutaneous (GTEx)	EpiXcan	0.999898	gtex_sf	0.999981
5847	ENSG00000067365	METTL22	0.125971	0.0218183	0.899755	0.0614578	0.0371323	0.000627149	0.00173881	65	78	78	B1	Adipose. subcutaneous (GTEx)	EpiXcan	0.999898	gtex_sf	0.999981
5848	ENSG00000157184	CPT2	-0.125932	-0.0417133	0.899785	0.0177933	0.0529248	3.74398e-05	0.00012075	14	15	15	B1	Adipose. subcutaneous (GTEx)	EpiXcan	0.999898	gtex_sf	0.999981
5849	ENSG00000166900	STX3	0.125344	0.00266953	0.900251	0.011064	0.0322998	0.00122224	0.00327342	11	18	18	B1	Adipose. subcutaneous (GTEx)	EpiXcan	0.999898	gtex_sf	0.999981
5850	ENSG00000213713	PIGCP1	-0.125292	-0.0160802	0.900293	0.0199658	0.0873243	7.23178e-08	3.19746e-07	22	28	28	B1	Adipose. subcutaneous (GTEx)	EpiXcan	0.999898	gtex_sf	0.999981
5851	ENSG00000005189	REXO5	-0.125263	0.0246496	0.900315	0.0452324	0.0577175	1.51583e-05	5.11867e-05	25	30	30	B1	Adipose. subcutaneous (GTEx)	EpiXcan	0.999898	gtex_sf	0.999981
5852	ENSG00000188641	DPYD	0.124994	0.0338919	0.900528	0.0126802	0.0923796	2.61091e-08	1.20896e-07	30	37	37	B1	Adipose. subcutaneous (GTEx)	EpiXcan	0.999898	gtex_sf	0.999981
5853	ENSG00000187953	PMS2CL	0.124832	0.015073	0.900657	0.0767896	0.274495	8.76246e-25	1.32116e-23	17	26	26	B1	Adipose. subcutaneous (GTEx)	EpiXcan	0.999898	gtex_sf	0.999981
5854	ENSG00000039537	C6	0.124813	0.00542781	0.900672	0.0253801	0.0763831	6.441e-07	2.55e-06	13	14	14	B1	Adipose. subcutaneous (GTEx)	EpiXcan	0.999898	gtex_sf	0.999981
5855	ENSG00000172889	EGFL7	-0.1247	-0.0433651	0.900761	0.0288894	0.0213823	0.00919146	0.0221097	17	20	20	B1	Adipose. subcutaneous (GTEx)	EpiXcan	0.999898	gtex_sf	0.999981
5856	ENSG00000163257	DCAF16	0.124452	0.00937469	0.900957	0.129958	0.191804	1.43316e-16	1.31981e-15	19	22	22	B1	Adipose. subcutaneous (GTEx)	EpiXcan	0.999898	gtex_sf	0.999981
5857	ENSG00000181523	SGSH	-0.124436	-0.0485429	0.90097	0.00822061	0.0545895	2.94294e-05	9.60432e-05	8	10	10	B1	Adipose. subcutaneous (GTEx)	EpiXcan	0.999898	gtex_sf	0.999981
5858	ENSG00000130684	ZNF337	-0.124374	-0.0235754	0.901019	0.0610259	0.0918228	2.75756e-08	1.27349e-07	17	19	19	B1	Adipose. subcutaneous (GTEx)	EpiXcan	0.999898	gtex_sf	0.999981
5859	ENSG00000153214	TMEM87B	-0.124341	-0.0171873	0.901045	0.0421437	0.0970369	1.68541e-08	7.98091e-08	12	15	15	B1	Adipose. subcutaneous (GTEx)	EpiXcan	0.999898	gtex_sf	0.999981
5860	ENSG00000130956	HABP4	0.124273	0.0102153	0.901099	0.0440435	0.0756445	6.13309e-07	2.43844e-06	24	27	27	B1	Adipose. subcutaneous (GTEx)	EpiXcan	0.999898	gtex_sf	0.999981
5861	ENSG00000166261	ZNF202	0.124216	0.0332339	0.901144	0.0110974	0.0472182	7.64934e-05	0.000237676	14	16	16	B1	Adipose. subcutaneous (GTEx)	EpiXcan	0.999898	gtex_sf	0.999981
5862	ENSG00000122733	PHF24	0.123705	-0.00671218	0.901549	0.0182358	0.0410488	0.000284965	0.000825884	22	26	26	B1	Adipose. subcutaneous (GTEx)	EpiXcan	0.999898	gtex_sf	0.999981
5863	ENSG00000215252	GOLGA8B	0.123668	0.00763158	0.901578	0.16202	0.154619	1.12206e-13	8.35996e-13	79	96	96	B1	Adipose. subcutaneous (GTEx)	EpiXcan	0.999898	gtex_sf	0.999981
5864	ENSG00000134452	FBXO18	-0.123516	-0.0283373	0.901698	0.0185124	0.0634044	6.14765e-06	2.17395e-05	9	9	9	B1	Adipose. subcutaneous (GTEx)	EpiXcan	0.999898	gtex_sf	0.999981
5865	ENSG00000189091	SF3B3	-0.123456	-0.0220687	0.901746	0.0248647	0.0823615	1.4886e-07	6.35113e-07	18	22	22	B1	Adipose. subcutaneous (GTEx)	EpiXcan	0.999898	gtex_sf	0.999981
5866	ENSG00000164171	ITGA2	0.123005	0.0184554	0.902103	0.015501	0.183285	9.83762e-16	8.52695e-15	14	19	19	B1	Adipose. subcutaneous (GTEx)	EpiXcan	0.999898	gtex_sf	0.999981
5867	ENSG00000103591	AAGAB	-0.122587	0.000537837	0.902434	0.135448	0.109583	4.69593e-10	2.56436e-09	48	55	55	B1	Adipose. subcutaneous (GTEx)	EpiXcan	0.999898	gtex_sf	0.999981
5868	ENSG00000136877	FPGS	-0.122557	-0.0387162	0.902458	0.0118355	0.0494252	7.09505e-05	0.000220992	12	18	18	B1	Adipose. subcutaneous (GTEx)	EpiXcan	0.999898	gtex_sf	0.999981
5869	ENSG00000178573	MAF	-0.122418	-0.0329278	0.902568	0.0176298	0.0108799	0.0664751	0.141314	21	27	27	B1	Adipose. subcutaneous (GTEx)	EpiXcan	0.999898	gtex_sf	0.999981
5870	ENSG00000090054	SPTLC1	-0.121916	-0.00780492	0.902966	0.130167	0.140492	3.92828e-12	2.59544e-11	50	57	57	B1	Adipose. subcutaneous (GTEx)	EpiXcan	0.999898	gtex_sf	0.999981
5871	ENSG00000174514	MFSD4A	0.121292	0.0211266	0.90346	0.0108508	0.191174	1.96909e-16	1.79448e-15	12	16	16	B1	Adipose. subcutaneous (GTEx)	EpiXcan	0.999898	gtex_sf	0.999981
5872	ENSG00000140545	MFGE8	0.121169	-0.00232926	0.903557	0.0574515	0.0417345	0.000268106	0.000780255	49	62	62	B1	Adipose. subcutaneous (GTEx)	EpiXcan	0.999898	gtex_sf	0.999981
5873	ENSG00000244682	FCGR2C	-0.12108	-0.0177015	0.903628	0.189518	0.379049	1.03226e-36	2.9151e-35	38	44	44	B1	Adipose. subcutaneous (GTEx)	EpiXcan	0.999898	gtex_sf	0.999981
5874	ENSG00000223509	AC135983.2	-0.120936	-0.0142593	0.903742	0.180999	0.304508	2.33962e-28	4.2894e-27	15	17	17	B1	Adipose. subcutaneous (GTEx)	EpiXcan	0.999898	gtex_sf	0.999981
5875	ENSG00000151779	NBAS	-0.12037	-0.0377918	0.90419	0.00928467	0.0177493	0.018238	0.042044	11	12	12	B1	Adipose. subcutaneous (GTEx)	EpiXcan	0.999898	gtex_sf	0.999981
5876	ENSG00000103168	TAF1C	0.119875	0.00356832	0.904582	0.357265	0.574424	5.96559e-68	6.47752e-66	20	24	24	B1	Adipose. subcutaneous (GTEx)	EpiXcan	0.999898	gtex_sf	0.999981
5877	ENSG00000075651	PLD1	-0.119549	-0.0174234	0.90484	0.0305608	0.155516	1.83793e-13	1.34644e-12	19	23	23	B1	Adipose. subcutaneous (GTEx)	EpiXcan	0.999898	gtex_sf	0.999981
5878	ENSG00000163875	MEAF6	-0.119547	-0.0298833	0.904842	0.030702	0.082031	1.92895e-07	8.14308e-07	18	21	21	B1	Adipose. subcutaneous (GTEx)	EpiXcan	0.999898	gtex_sf	0.999981
5879	ENSG00000230091	TMEM254-AS1	0.119385	0.00844201	0.904971	0.262352	0.442363	2.32285e-45	9.43079e-44	14	18	18	B1	Adipose. subcutaneous (GTEx)	EpiXcan	0.999898	gtex_sf	0.999981
5880	ENSG00000272750	AL592148.3	-0.119351	-0.00327734	0.904997	0.0575772	0.299747	1.83446e-27	3.18405e-26	21	31	31	B1	Adipose. subcutaneous (GTEx)	EpiXcan	0.999898	gtex_sf	0.999981
5881	ENSG00000224934	AL391684.1	-0.119231	-0.0424549	0.905092	0.0336936	0.0146243	0.0332119	0.0739351	32	35	35	B1	Adipose. subcutaneous (GTEx)	EpiXcan	0.999898	gtex_sf	0.999981
5882	ENSG00000174652	ZNF266	-0.118968	-0.00560377	0.905301	0.392241	0.69779	4.41067e-99	3.86126e-96	41	49	49	B1	Adipose. subcutaneous (GTEx)	EpiXcan	0.999898	gtex_sf	0.999981
5883	ENSG00000170915	PAQR8	0.118922	0.0216635	0.905338	0.0303857	0.0765074	4.3664e-07	1.76457e-06	8	9	9	B1	Adipose. subcutaneous (GTEx)	EpiXcan	0.999898	gtex_sf	0.999981
5884	ENSG00000110025	SNX15	0.118749	0.0387941	0.905474	0.0623358	0.127172	5.2997e-11	3.16828e-10	31	42	42	B1	Adipose. subcutaneous (GTEx)	EpiXcan	0.999898	gtex_sf	0.999981
5885	ENSG00000101680	LAMA1	0.118317	0.00671911	0.905817	0.00800641	0.0192019	0.0147405	0.0344403	11	19	19	B1	Adipose. subcutaneous (GTEx)	EpiXcan	0.999898	gtex_sf	0.999981
5886	ENSG00000198728	LDB1	-0.118288	-0.0225496	0.905839	0.0441621	0.026666	0.00338826	0.00860082	27	37	37	B1	Adipose. subcutaneous (GTEx)	EpiXcan	0.999898	gtex_sf	0.999981
5887	ENSG00000214046	SMIM7	-0.118219	-0.0236468	0.905894	0.0361447	0.071356	1.2956e-06	4.95158e-06	28	32	32	B1	Adipose. subcutaneous (GTEx)	EpiXcan	0.999898	gtex_sf	0.999981
5888	ENSG00000175691	ZNF77	0.117999	0.0120432	0.906068	0.219559	0.314096	1.227e-28	2.2885e-27	60	71	71	B1	Adipose. subcutaneous (GTEx)	EpiXcan	0.999898	gtex_sf	0.999981
5889	ENSG00000169519	METTL15	-0.11788	-0.0342739	0.906163	0.0441633	0.109419	7.36082e-10	3.94426e-09	14	15	15	B1	Adipose. subcutaneous (GTEx)	EpiXcan	0.999898	gtex_sf	0.999981
5890	ENSG00000227039	ITGB2-AS1	0.117571	0.00637547	0.906407	0.0292976	0.0647175	4.08772e-06	1.47797e-05	14	17	17	B1	Adipose. subcutaneous (GTEx)	EpiXcan	0.999898	gtex_sf	0.999981
5891	ENSG00000123815	COQ8B	0.117538	-0.0117187	0.906434	0.0404107	0.0359849	0.000715376	0.00197055	41	47	47	B1	Adipose. subcutaneous (GTEx)	EpiXcan	0.999898	gtex_sf	0.999981
5892	ENSG00000083544	TDRD3	-0.117392	-0.0136104	0.906549	0.0666754	0.139653	5.73169e-12	3.72719e-11	3	4	4	B1	Adipose. subcutaneous (GTEx)	EpiXcan	0.999898	gtex_sf	0.999981
5893	ENSG00000163125	RPRD2	-0.11737	-0.0203301	0.906567	0.0133769	0.0213656	0.00934888	0.0224575	8	8	8	B1	Adipose. subcutaneous (GTEx)	EpiXcan	0.999898	gtex_sf	0.999981
5894	ENSG00000165416	SUGT1	0.116744	0.0195665	0.907063	0.0158479	0.0268869	0.00333351	0.00846953	10	11	11	B1	Adipose. subcutaneous (GTEx)	EpiXcan	0.999898	gtex_sf	0.999981
5895	ENSG00000206341	HLA-H	-0.116335	-0.0121788	0.907387	0.274362	0.375859	8.00327e-38	2.36004e-36	73	93	93	B1	Adipose. subcutaneous (GTEx)	EpiXcan	0.999898	gtex_sf	0.999981
5896	ENSG00000256061	DNAAF4	0.116234	0.0249686	0.907467	0.0240689	0.0403977	0.000220011	0.000646194	8	9	9	B1	Adipose. subcutaneous (GTEx)	EpiXcan	0.999898	gtex_sf	0.999981
5897	ENSG00000223704	LINC01422	0.115964	0.00949353	0.907681	0.125229	0.165032	3.98609e-14	3.09154e-13	73	89	89	B1	Adipose. subcutaneous (GTEx)	EpiXcan	0.999898	gtex_sf	0.999981
5898	ENSG00000014123	UFL1	-0.115792	-0.00388406	0.907817	0.0071904	0.0305073	0.00193626	0.00506654	11	14	14	B1	Adipose. subcutaneous (GTEx)	EpiXcan	0.999898	gtex_sf	0.999981
5899	ENSG00000180257	ZNF816	0.115524	-0.000624773	0.90803	0.0308027	0.0401442	0.000342752	0.000984201	29	36	36	B1	Adipose. subcutaneous (GTEx)	EpiXcan	0.999898	gtex_sf	0.999981
5900	ENSG00000239282	CASTOR1	0.115417	0.0334458	0.908115	0.0155364	0.0389138	0.000406188	0.00115687	9	12	12	B1	Adipose. subcutaneous (GTEx)	EpiXcan	0.999898	gtex_sf	0.999981
5901	ENSG00000110583	NAA40	-0.11539	-0.0364242	0.908136	0.0125635	0.0316178	0.00145504	0.00385852	7	15	15	B1	Adipose. subcutaneous (GTEx)	EpiXcan	0.999898	gtex_sf	0.999981
5902	ENSG00000115112	TFCP2L1	0.115376	0.00434859	0.908147	0.0496745	0.0954075	8.60848e-09	4.18968e-08	42	48	48	B1	Adipose. subcutaneous (GTEx)	EpiXcan	0.999898	gtex_sf	0.999981
5903	ENSG00000205221	VIT	-0.115356	-0.022893	0.908163	0.0311057	0.020317	0.0114839	0.0272589	42	53	53	B1	Adipose. subcutaneous (GTEx)	EpiXcan	0.999898	gtex_sf	0.999981
5904	ENSG00000186230	ZNF749	-0.115284	0.00405801	0.90822	0.00591959	0.217679	8.82328e-19	9.44138e-18	18	21	21	B1	Adipose. subcutaneous (GTEx)	EpiXcan	0.999898	gtex_sf	0.999981
5905	ENSG00000235098	ANKRD65	0.115245	0.00914495	0.908251	0.295399	0.411281	1.77506e-41	5.97673e-40	12	13	13	B1	Adipose. subcutaneous (GTEx)	EpiXcan	0.999898	gtex_sf	0.999981
5906	ENSG00000242612	DECR2	0.115193	0.011011	0.908292	0.16023	0.342986	7.23813e-32	1.61956e-30	17	26	26	B1	Adipose. subcutaneous (GTEx)	EpiXcan	0.999898	gtex_sf	0.999981
5907	ENSG00000160075	SSU72	0.115179	0.0163086	0.908303	0.048631	0.0986127	9.46442e-09	4.5919e-08	10	15	15	B1	Adipose. subcutaneous (GTEx)	EpiXcan	0.999898	gtex_sf	0.999981
5908	ENSG00000186399	GOLGA8R	-0.114693	-0.0139755	0.908688	0.103038	0.096039	2.00066e-08	9.3849e-08	60	67	67	B1	Adipose. subcutaneous (GTEx)	EpiXcan	0.999898	gtex_sf	0.999981
5909	ENSG00000039560	RAI14	0.114616	0.0278087	0.90875	0.021197	0.0480958	9.5126e-05	0.000292328	9	9	9	B1	Adipose. subcutaneous (GTEx)	EpiXcan	0.999898	gtex_sf	0.999981
5910	ENSG00000204381	LAYN	0.114084	0.0246674	0.909171	0.0244685	0.0313485	0.00158585	0.00418876	10	10	10	B1	Adipose. subcutaneous (GTEx)	EpiXcan	0.999898	gtex_sf	0.999981
5911	ENSG00000215788	TNFRSF25	0.113754	0.0496515	0.909433	0.0215112	0.0249955	0.00489537	0.0121771	17	17	17	B1	Adipose. subcutaneous (GTEx)	EpiXcan	0.999898	gtex_sf	0.999981
5912	ENSG00000112339	HBS1L	0.113703	0.0133135	0.909473	0.0809232	0.219955	3.3149e-19	3.6503e-18	16	21	21	B1	Adipose. subcutaneous (GTEx)	EpiXcan	0.999898	gtex_sf	0.999981
5913	ENSG00000172890	NADSYN1	-0.113394	-0.0119358	0.909719	0.119965	0.332524	9.16017e-31	1.92652e-29	26	39	39	B1	Adipose. subcutaneous (GTEx)	EpiXcan	0.999898	gtex_sf	0.999981
5914	ENSG00000125445	MRPS7	-0.113041	-0.00829575	0.909998	0.0722657	0.162744	6.77745e-14	5.15094e-13	14	16	16	B1	Adipose. subcutaneous (GTEx)	EpiXcan	0.999898	gtex_sf	0.999981
5915	ENSG00000163382	NAXE	-0.112861	-0.0214859	0.910141	0.0212354	0.151996	2.40679e-13	1.74042e-12	3	4	4	B1	Adipose. subcutaneous (GTEx)	EpiXcan	0.999898	gtex_sf	0.999981
5916	ENSG00000139899	CBLN3	0.112759	0.00611705	0.910222	0.228189	0.594871	1.18455e-71	1.71052e-69	8	11	11	B1	Adipose. subcutaneous (GTEx)	EpiXcan	0.999898	gtex_sf	0.999981
5917	ENSG00000121454	LHX4	0.112746	0.0121062	0.910232	0.147314	0.199161	2.58973e-18	2.6751e-17	26	31	31	B1	Adipose. subcutaneous (GTEx)	EpiXcan	0.999898	gtex_sf	0.999981
5918	ENSG00000115514	TXNDC9	-0.11263	-0.0224561	0.910324	0.0179336	0.0180051	0.0182715	0.0421074	27	31	31	B1	Adipose. subcutaneous (GTEx)	EpiXcan	0.999898	gtex_sf	0.999981
5919	ENSG00000163162	RNF149	-0.112316	-0.0413302	0.910573	0.0127072	0.0315141	0.00142126	0.00377395	10	10	10	B1	Adipose. subcutaneous (GTEx)	EpiXcan	0.999898	gtex_sf	0.999981
5920	ENSG00000254860	TMEM9B-AS1	-0.112053	-0.0073888	0.910781	0.193982	0.445794	2.11546e-45	8.61372e-44	12	14	14	B1	Adipose. subcutaneous (GTEx)	EpiXcan	0.999898	gtex_sf	0.999981
5921	ENSG00000006282	SPATA20	-0.112011	-0.00556986	0.910815	0.343027	0.68185	6.44312e-96	4.51244e-93	21	26	26	B1	Adipose. subcutaneous (GTEx)	EpiXcan	0.999898	gtex_sf	0.999981
5922	ENSG00000205464	ATP6AP1L	0.11192	0.0119829	0.910887	0.200149	0.472109	7.44759e-50	3.77965e-48	8	10	10	B1	Adipose. subcutaneous (GTEx)	EpiXcan	0.999898	gtex_sf	0.999981
5923	ENSG00000213903	LTB4R	0.111893	0.00613921	0.910908	0.190648	0.27616	1.66527e-24	2.47616e-23	21	22	22	B1	Adipose. subcutaneous (GTEx)	EpiXcan	0.999898	gtex_sf	0.999981
5924	ENSG00000070761	CFAP20	-0.111674	-0.0463299	0.911082	0.0100799	0.0251349	0.00461773	0.0115213	5	5	5	B1	Adipose. subcutaneous (GTEx)	EpiXcan	0.999898	gtex_sf	0.999981
5925	ENSG00000149308	NPAT	0.111652	0.0280813	0.911099	0.0160226	0.0566501	1.67243e-05	5.61365e-05	8	10	10	B1	Adipose. subcutaneous (GTEx)	EpiXcan	0.999898	gtex_sf	0.999981
5926	ENSG00000115568	ZNF142	0.11151	0.0378274	0.911212	0.0236203	0.0621589	7.13893e-06	2.50551e-05	13	15	15	B1	Adipose. subcutaneous (GTEx)	EpiXcan	0.999898	gtex_sf	0.999981
5927	ENSG00000083097	DOPEY1	-0.111401	-0.0063298	0.911298	0.272265	0.403134	1.81255e-39	5.65442e-38	11	12	12	B1	Adipose. subcutaneous (GTEx)	EpiXcan	0.999898	gtex_sf	0.999981
5928	ENSG00000232859	LYRM9	-0.111185	-0.0131987	0.91147	0.112295	0.296936	6.59005e-27	1.1161e-25	30	36	36	B1	Adipose. subcutaneous (GTEx)	EpiXcan	0.999898	gtex_sf	0.999981
5929	ENSG00000176593	AC008969.1	0.110513	0.0216899	0.912003	0.0678888	0.275174	8.35066e-25	1.26179e-23	12	21	21	B1	Adipose. subcutaneous (GTEx)	EpiXcan	0.999898	gtex_sf	0.999981
5930	ENSG00000120539	MASTL	-0.110337	-0.00338961	0.912142	0.243689	0.511086	5.10817e-56	3.43991e-54	29	34	34	B1	Adipose. subcutaneous (GTEx)	EpiXcan	0.999898	gtex_sf	0.999981
5931	ENSG00000260121	AC138028.4	-0.109635	-0.0110677	0.912699	0.0408106	0.0872592	6.75253e-08	2.99977e-07	16	24	24	B1	Adipose. subcutaneous (GTEx)	EpiXcan	0.999898	gtex_sf	0.999981
5932	ENSG00000137221	TJAP1	-0.109536	-0.0512995	0.912778	0.0141314	0.0131485	0.0414139	0.0910364	16	18	18	B1	Adipose. subcutaneous (GTEx)	EpiXcan	0.999898	gtex_sf	0.999981
5933	ENSG00000188234	AGAP4	-0.109269	-0.0186369	0.912989	0.2321	0.306762	1.27922e-28	2.3764e-27	66	78	78	B1	Adipose. subcutaneous (GTEx)	EpiXcan	0.999898	gtex_sf	0.999981
5934	ENSG00000124067	SLC12A4	-0.108937	-0.0238371	0.913252	0.0366862	0.040565	0.000337013	0.000968714	23	29	29	B1	Adipose. subcutaneous (GTEx)	EpiXcan	0.999898	gtex_sf	0.999981
5935	ENSG00000178538	CA8	0.108694	0.0353131	0.913446	0.0117802	0.125197	3.69796e-11	2.25206e-10	22	32	32	B1	Adipose. subcutaneous (GTEx)	EpiXcan	0.999898	gtex_sf	0.999981
5936	ENSG00000214870	AC004540.1	0.108662	0.00460172	0.913471	0.0513531	0.234933	3.20841e-21	3.9735e-20	12	13	13	B1	Adipose. subcutaneous (GTEx)	EpiXcan	0.999898	gtex_sf	0.999981
5937	ENSG00000150510	FAM124A	0.108602	0.0312206	0.913518	0.00386145	0.0235623	0.00659515	0.0161219	5	6	6	B1	Adipose. subcutaneous (GTEx)	EpiXcan	0.999898	gtex_sf	0.999981
5938	ENSG00000156603	MED19	0.108145	0.0189812	0.913881	0.195877	0.196349	2.06789e-17	2.00311e-16	79	92	92	B1	Adipose. subcutaneous (GTEx)	EpiXcan	0.999898	gtex_sf	0.999981
5939	ENSG00000174136	RGMB	0.108044	-0.0171471	0.913961	0.0376086	0.0936464	2.93248e-08	1.34938e-07	43	55	55	B1	Adipose. subcutaneous (GTEx)	EpiXcan	0.999898	gtex_sf	0.999981
5940	ENSG00000246174	KCTD21-AS1	-0.107939	-0.00716725	0.914044	0.204648	0.527165	1.2173e-59	9.57902e-58	26	33	33	B1	Adipose. subcutaneous (GTEx)	EpiXcan	0.999898	gtex_sf	0.999981
5941	ENSG00000151748	SAV1	0.107321	-0.0300697	0.914535	0.00870279	0.0201161	0.0120185	0.0284507	17	24	24	B1	Adipose. subcutaneous (GTEx)	EpiXcan	0.999898	gtex_sf	0.999981
5942	ENSG00000107021	TBC1D13	0.107314	-0.0237242	0.91454	0.0204146	0.0266613	0.00373427	0.00941431	19	20	20	B1	Adipose. subcutaneous (GTEx)	EpiXcan	0.999898	gtex_sf	0.999981
5943	ENSG00000166401	SERPINB8	-0.107111	0.0118281	0.914701	0.0317742	0.0477539	7.75822e-05	0.000240845	13	16	16	B1	Adipose. subcutaneous (GTEx)	EpiXcan	0.999898	gtex_sf	0.999981
5944	ENSG00000072840	EVC	0.107023	0.0265305	0.914771	0.0480143	0.0241875	0.00560672	0.0138336	34	43	43	B1	Adipose. subcutaneous (GTEx)	EpiXcan	0.999898	gtex_sf	0.999981
5945	ENSG00000070614	NDST1	-0.106654	-0.0234454	0.915064	0.00864533	0.022568	0.00757029	0.0183582	8	11	11	B1	Adipose. subcutaneous (GTEx)	EpiXcan	0.999898	gtex_sf	0.999981
5946	ENSG00000182841	RRP7BP	-0.106559	-0.0219012	0.915139	0.1017	0.378725	1.31751e-38	3.96867e-37	20	24	24	B1	Adipose. subcutaneous (GTEx)	EpiXcan	0.999898	gtex_sf	0.999981
5947	ENSG00000156172	C8orf37	-0.106176	-0.0110884	0.915443	0.111571	0.227495	1.07936e-19	1.22121e-18	39	46	46	B1	Adipose. subcutaneous (GTEx)	EpiXcan	0.999898	gtex_sf	0.999981
5948	ENSG00000175356	SCUBE2	-0.106111	-0.00409617	0.915495	0.227539	0.311397	2.91439e-28	5.30843e-27	33	39	39	B1	Adipose. subcutaneous (GTEx)	EpiXcan	0.999898	gtex_sf	0.999981
5949	ENSG00000124532	MRS2	0.106087	0.00135307	0.915514	0.0902835	0.172052	1.06293e-14	8.59115e-14	61	81	81	B1	Adipose. subcutaneous (GTEx)	EpiXcan	0.999898	gtex_sf	0.999981
5950	ENSG00000232388	SMIM26	-0.105934	-0.042461	0.915634	0.0702482	0.085805	1.30446e-07	5.60133e-07	14	17	17	B1	Adipose. subcutaneous (GTEx)	EpiXcan	0.999898	gtex_sf	0.999981
5951	ENSG00000104979	C19orf53	-0.105845	-0.0163262	0.915705	0.0239487	0.0923368	2.52194e-08	1.17047e-07	11	17	17	B1	Adipose. subcutaneous (GTEx)	EpiXcan	0.999898	gtex_sf	0.999981
5952	ENSG00000186792	HYAL3	0.10571	0.015823	0.915813	0.117748	0.171742	9.4586e-15	7.69377e-14	15	18	18	B1	Adipose. subcutaneous (GTEx)	EpiXcan	0.999898	gtex_sf	0.999981
5953	ENSG00000000971	CFH	0.105344	0.0303984	0.916103	0.0760719	0.097238	1.28314e-08	6.14672e-08	58	70	70	B1	Adipose. subcutaneous (GTEx)	EpiXcan	0.999898	gtex_sf	0.999981
5954	ENSG00000213760	ATP6V1G2	-0.105341	-0.0137468	0.916106	0.0819635	0.159898	1.11712e-13	8.32753e-13	17	22	22	B1	Adipose. subcutaneous (GTEx)	EpiXcan	0.999898	gtex_sf	0.999981
5955	ENSG00000177058	SLC38A9	-0.105222	-0.04832	0.9162	0.00361046	0.0317794	0.00147445	0.00390778	1	2	2	B1	Adipose. subcutaneous (GTEx)	EpiXcan	0.999898	gtex_sf	0.999981
5956	ENSG00000008838	MED24	0.105209	0.0104413	0.91621	0.167555	0.305289	5.72025e-28	1.02329e-26	29	35	35	B1	Adipose. subcutaneous (GTEx)	EpiXcan	0.999898	gtex_sf	0.999981
5957	ENSG00000171608	PIK3CD	0.105003	0.0280068	0.916373	0.0100334	0.0489468	8.21516e-05	0.000254523	15	19	19	B1	Adipose. subcutaneous (GTEx)	EpiXcan	0.999898	gtex_sf	0.999981
5958	ENSG00000115993	TRAK2	-0.104771	-0.071345	0.916557	0.00165647	0.0446096	0.000146278	0.000439023	2	3	3	B1	Adipose. subcutaneous (GTEx)	EpiXcan	0.999898	gtex_sf	0.999981
5959	ENSG00000183665	TRMT12	0.104643	0.011675	0.916659	0.0600268	0.136136	1.24684e-11	7.89178e-11	10	12	12	B1	Adipose. subcutaneous (GTEx)	EpiXcan	0.999898	gtex_sf	0.999981
5960	ENSG00000141076	UTP4	-0.10457	-0.0117283	0.916717	0.100516	0.197749	3.7212e-17	3.5603e-16	7	7	7	B1	Adipose. subcutaneous (GTEx)	EpiXcan	0.999898	gtex_sf	0.999981
5961	ENSG00000159352	PSMD4	-0.104397	-0.0396034	0.916854	0.0087094	0.0179684	0.018041	0.0416311	2	4	4	B1	Adipose. subcutaneous (GTEx)	EpiXcan	0.999898	gtex_sf	0.999981
5962	ENSG00000122971	ACADS	-0.10437	-0.0331382	0.916876	0.00819415	0.0121311	0.0516829	0.111833	2	3	3	B1	Adipose. subcutaneous (GTEx)	EpiXcan	0.999898	gtex_sf	0.999981
5963	ENSG00000243302	AC018638.4	0.104172	0.00344366	0.917033	0.313263	0.567032	1.53462e-66	1.53539e-64	30	39	39	B1	Adipose. subcutaneous (GTEx)	EpiXcan	0.999898	gtex_sf	0.999981
5964	ENSG00000086619	ERO1B	-0.104142	-0.0324564	0.917056	0.0251323	0.0807753	3.24459e-07	1.33471e-06	23	33	33	B1	Adipose. subcutaneous (GTEx)	EpiXcan	0.999898	gtex_sf	0.999981
5965	ENSG00000107338	SHB	-0.103986	-0.0152152	0.91718	0.0309109	0.0688948	1.95036e-06	7.31426e-06	18	22	22	B1	Adipose. subcutaneous (GTEx)	EpiXcan	0.999898	gtex_sf	0.999981
5966	ENSG00000073350	LLGL2	0.103671	0.0125154	0.91743	0.0251303	0.0334408	0.00118724	0.00318455	21	27	27	B1	Adipose. subcutaneous (GTEx)	EpiXcan	0.999898	gtex_sf	0.999981
5967	ENSG00000188010	MORN2	0.103419	0.0718129	0.91763	0.053271	0.0691543	2.08664e-06	7.8086e-06	29	34	34	B1	Adipose. subcutaneous (GTEx)	EpiXcan	0.999898	gtex_sf	0.999981
5968	ENSG00000103051	COG4	0.103194	0.00815339	0.917809	0.0465219	0.106486	2.88678e-09	1.4693e-08	12	18	18	B1	Adipose. subcutaneous (GTEx)	EpiXcan	0.999898	gtex_sf	0.999981
5969	ENSG00000158528	PPP1R9A	-0.102967	0.039902	0.917989	0.0127418	0.0644035	5.11317e-06	1.82751e-05	13	17	17	B1	Adipose. subcutaneous (GTEx)	EpiXcan	0.999898	gtex_sf	0.999981
5970	ENSG00000152061	RABGAP1L	-0.102907	-0.0141741	0.918037	0.049543	0.135321	7.91928e-12	5.09767e-11	31	44	44	B1	Adipose. subcutaneous (GTEx)	EpiXcan	0.999898	gtex_sf	0.999981
5971	ENSG00000243679	AC018638.5	0.10284	0.00485047	0.91809	0.321147	0.588954	4.99246e-71	6.85582e-69	18	27	27	B1	Adipose. subcutaneous (GTEx)	EpiXcan	0.999898	gtex_sf	0.999981
5972	ENSG00000079432	CIC	0.102517	0.0325245	0.918346	0.0597066	0.013474	0.039743	0.0875972	44	59	59	B1	Adipose. subcutaneous (GTEx)	EpiXcan	0.999898	gtex_sf	0.999981
5973	ENSG00000160284	SPATC1L	0.102436	0.00118532	0.91841	0.298113	0.57045	6.24334e-67	6.33699e-65	36	47	47	B1	Adipose. subcutaneous (GTEx)	EpiXcan	0.999898	gtex_sf	0.999981
5974	ENSG00000204950	LRRC10B	-0.101885	-0.0444594	0.918848	0.00525279	0.0220666	0.00700093	0.0170632	4	4	4	B1	Adipose. subcutaneous (GTEx)	EpiXcan	0.999898	gtex_sf	0.999981
5975	ENSG00000072864	NDE1	-0.101309	-0.0475699	0.919305	0.0214248	0.0622255	6.05232e-06	2.14294e-05	9	10	10	B1	Adipose. subcutaneous (GTEx)	EpiXcan	0.999898	gtex_sf	0.999981
5976	ENSG00000105974	CAV1	0.101133	-0.00245321	0.919445	0.0434993	0.0787216	4.3437e-07	1.75591e-06	36	39	39	B1	Adipose. subcutaneous (GTEx)	EpiXcan	0.999898	gtex_sf	0.999981
5977	ENSG00000206530	CFAP44	-0.10108	-0.0174349	0.919487	0.0203778	0.106528	2.87662e-09	1.46496e-08	19	26	26	B1	Adipose. subcutaneous (GTEx)	EpiXcan	0.999898	gtex_sf	0.999981
5978	ENSG00000118514	ALDH8A1	-0.101074	-0.00663939	0.919492	0.216522	0.423089	2.49869e-44	9.56262e-43	24	30	30	B1	Adipose. subcutaneous (GTEx)	EpiXcan	0.999898	gtex_sf	0.999981
5979	ENSG00000139428	MMAB	0.101012	0.0200831	0.919541	0.015854	0.0499832	6.65073e-05	0.000208056	23	27	27	B1	Adipose. subcutaneous (GTEx)	EpiXcan	0.999898	gtex_sf	0.999981
5980	ENSG00000162384	C1orf123	0.10083	0.00905419	0.919685	0.104936	0.265966	7.03162e-24	1.01329e-22	18	23	23	B1	Adipose. subcutaneous (GTEx)	EpiXcan	0.999898	gtex_sf	0.999981
5981	ENSG00000167766	ZNF83	-0.100674	-0.00968095	0.91981	0.192963	0.581847	5.82117e-69	6.85186e-67	23	31	31	B1	Adipose. subcutaneous (GTEx)	EpiXcan	0.999898	gtex_sf	0.999981
5982	ENSG00000197965	MPZL1	0.100525	0.0136394	0.919928	0.0476208	0.101946	4.04392e-09	2.0346e-08	7	8	8	B1	Adipose. subcutaneous (GTEx)	EpiXcan	0.999898	gtex_sf	0.999981
5983	ENSG00000197223	C1D	-0.10035	-0.0424341	0.920066	0.0302178	0.0295448	0.00227967	0.00591101	29	38	38	B1	Adipose. subcutaneous (GTEx)	EpiXcan	0.999898	gtex_sf	0.999981
5984	ENSG00000119471	HSDL2	0.0997524	0.0337236	0.920541	0.160789	0.206955	5.39232e-18	5.43383e-17	68	85	85	B1	Adipose. subcutaneous (GTEx)	EpiXcan	0.999898	gtex_sf	0.999981
5985	ENSG00000122515	ZMIZ2	0.0996602	0.024988	0.920614	0.0165053	0.0416231	0.00025799	0.000752691	8	8	8	B1	Adipose. subcutaneous (GTEx)	EpiXcan	0.999898	gtex_sf	0.999981
5986	ENSG00000234745	HLA-B	0.0991806	-0.00699174	0.920995	0.061214	0.191745	7.53183e-17	7.07567e-16	46	69	69	B1	Adipose. subcutaneous (GTEx)	EpiXcan	0.999898	gtex_sf	0.999981
5987	ENSG00000183060	LYSMD4	-0.098495	-0.0110937	0.921539	0.256628	0.402364	8.41289e-40	2.64808e-38	34	40	40	B1	Adipose. subcutaneous (GTEx)	EpiXcan	0.999898	gtex_sf	0.999981
5988	ENSG00000021574	SPAST	-0.0984373	0.000559234	0.921585	0.0347241	0.019213	0.0120127	0.0284419	36	40	40	B1	Adipose. subcutaneous (GTEx)	EpiXcan	0.999898	gtex_sf	0.999981
5989	ENSG00000197935	ZNF311	-0.0983521	-0.0106594	0.921653	0.0611574	0.109005	1.3512e-09	7.08581e-09	28	37	37	B1	Adipose. subcutaneous (GTEx)	EpiXcan	0.999898	gtex_sf	0.999981
5990	ENSG00000126088	UROD	-0.098271	-0.00371499	0.921717	0.19553	0.298663	6.43451e-27	1.09114e-25	44	48	48	B1	Adipose. subcutaneous (GTEx)	EpiXcan	0.999898	gtex_sf	0.999981
5991	ENSG00000176108	CHMP6	0.0981939	0.0118925	0.921778	0.0302346	0.045786	0.000127024	0.000384364	20	21	21	B1	Adipose. subcutaneous (GTEx)	EpiXcan	0.999898	gtex_sf	0.999981
5992	ENSG00000167775	CD320	0.0978681	-0.0207085	0.922037	0.0353795	0.0265667	0.00369602	0.00932125	12	18	18	B1	Adipose. subcutaneous (GTEx)	EpiXcan	0.999898	gtex_sf	0.999981
5993	ENSG00000132205	EMILIN2	-0.0977607	-0.00877073	0.922122	0.02055	0.0687295	2.2595e-06	8.42846e-06	4	5	5	B1	Adipose. subcutaneous (GTEx)	EpiXcan	0.999898	gtex_sf	0.999981
5994	ENSG00000256087	ZNF432	-0.0976612	-0.0208654	0.922201	0.0183284	0.0585577	1.12556e-05	3.85847e-05	8	8	8	B1	Adipose. subcutaneous (GTEx)	EpiXcan	0.999898	gtex_sf	0.999981
5995	ENSG00000067208	EVI5	-0.0976305	-0.0526839	0.922226	0.0167179	0.0271596	0.00327073	0.00831756	11	11	11	B1	Adipose. subcutaneous (GTEx)	EpiXcan	0.999898	gtex_sf	0.999981
5996	ENSG00000204316	MRPL38	-0.0974261	0.0062132	0.922388	0.0590408	0.0496073	5.15274e-05	0.000163291	36	41	41	B1	Adipose. subcutaneous (GTEx)	EpiXcan	0.999898	gtex_sf	0.999981
5997	ENSG00000135002	RFK	-0.0973356	-0.0250571	0.92246	0.024583	0.0433276	0.000222024	0.000651832	30	32	32	B1	Adipose. subcutaneous (GTEx)	EpiXcan	0.999898	gtex_sf	0.999981
5998	ENSG00000139505	MTMR6	-0.0973247	-0.0178123	0.922469	0.0895767	0.183564	3.17981e-16	2.85144e-15	29	33	33	B1	Adipose. subcutaneous (GTEx)	EpiXcan	0.999898	gtex_sf	0.999981
5999	ENSG00000215908	CROCCP2	0.0972139	0.00636125	0.922556	0.185054	0.130388	2.89931e-11	1.78117e-10	113	138	138	B1	Adipose. subcutaneous (GTEx)	EpiXcan	0.999898	gtex_sf	0.999981
6000	ENSG00000118526	TCF21	0.0971675	0.0108165	0.922593	0.125035	0.0277934	0.00291016	0.00745203	112	145	145	B1	Adipose. subcutaneous (GTEx)	EpiXcan	0.999898	gtex_sf	0.999981
6001	ENSG00000136197	C7orf25	-0.0969818	-0.00676534	0.922741	0.0661607	0.114671	5.55214e-10	3.00847e-09	73	87	87	B1	Adipose. subcutaneous (GTEx)	EpiXcan	0.999898	gtex_sf	0.999981
6002	ENSG00000254772	EEF1G	0.0968612	0.0620756	0.922837	0.043716	0.0353633	0.000760605	0.00209062	25	28	28	B1	Adipose. subcutaneous (GTEx)	EpiXcan	0.999898	gtex_sf	0.999981
6003	ENSG00000213523	SRA1	-0.0966097	-0.00745638	0.923036	0.0635757	0.146229	1.51417e-12	1.03762e-11	31	36	36	B1	Adipose. subcutaneous (GTEx)	EpiXcan	0.999898	gtex_sf	0.999981
6004	ENSG00000075131	TIPIN	-0.0963948	-0.00621779	0.923207	0.270028	0.368098	6.93847e-35	1.7789e-33	59	68	68	B1	Adipose. subcutaneous (GTEx)	EpiXcan	0.999898	gtex_sf	0.999981
6005	ENSG00000101166	PRELID3B	0.0963526	0.0203408	0.923241	0.020768	0.169753	1.46191e-14	1.16612e-13	11	19	19	B1	Adipose. subcutaneous (GTEx)	EpiXcan	0.999898	gtex_sf	0.999981
6006	ENSG00000165821	SALL2	0.0963119	0.0262693	0.923273	0.0294266	0.0157471	0.0260201	0.0588318	16	17	17	B1	Adipose. subcutaneous (GTEx)	EpiXcan	0.999898	gtex_sf	0.999981
6007	ENSG00000164144	ARFIP1	0.0962587	0.0106644	0.923315	0.214515	0.354654	1.0655e-33	2.58209e-32	67	80	80	B1	Adipose. subcutaneous (GTEx)	EpiXcan	0.999898	gtex_sf	0.999981
6008	ENSG00000169258	GPRIN1	0.0961359	0.00105473	0.923413	0.089302	0.0539414	3.22061e-05	0.000104521	70	87	87	B1	Adipose. subcutaneous (GTEx)	EpiXcan	0.999898	gtex_sf	0.999981
6009	ENSG00000087338	GMCL1	-0.0960379	-0.0308659	0.923491	0.0333774	0.0645408	4.78836e-06	1.718e-05	22	25	25	B1	Adipose. subcutaneous (GTEx)	EpiXcan	0.999898	gtex_sf	0.999981
6010	ENSG00000206535	LNP1	-0.0958834	-0.0122223	0.923613	0.0569632	0.0953861	2.14551e-08	1.00408e-07	18	21	21	B1	Adipose. subcutaneous (GTEx)	EpiXcan	0.999898	gtex_sf	0.999981
6011	ENSG00000049239	H6PD	-0.0956523	-0.0125066	0.923797	0.0506673	0.147231	8.83453e-13	6.178e-12	38	49	49	B1	Adipose. subcutaneous (GTEx)	EpiXcan	0.999898	gtex_sf	0.999981
6012	ENSG00000115840	SLC25A12	0.095065	-0.00266755	0.924263	0.0969697	0.12587	6.1841e-11	3.67348e-10	68	75	75	B1	Adipose. subcutaneous (GTEx)	EpiXcan	0.999898	gtex_sf	0.999981
6013	ENSG00000145439	CBR4	-0.0947986	-0.0133068	0.924475	0.0596806	0.131408	1.68841e-11	1.05767e-10	16	17	17	B1	Adipose. subcutaneous (GTEx)	EpiXcan	0.999898	gtex_sf	0.999981
6014	ENSG00000168487	BMP1	0.0947406	0.0288973	0.924521	0.0140336	0.0466898	0.000104677	0.000320464	7	8	8	B1	Adipose. subcutaneous (GTEx)	EpiXcan	0.999898	gtex_sf	0.999981
6015	ENSG00000157379	DHRS1	0.0946329	0.00426919	0.924606	0.203099	0.377892	1.90456e-36	5.2931e-35	31	33	33	B1	Adipose. subcutaneous (GTEx)	EpiXcan	0.999898	gtex_sf	0.999981
6016	ENSG00000168077	SCARA3	-0.0946006	-0.0154019	0.924632	0.0211263	0.040193	0.000326796	0.000941083	14	17	17	B1	Adipose. subcutaneous (GTEx)	EpiXcan	0.999898	gtex_sf	0.999981
6017	ENSG00000116191	RALGPS2	-0.0944658	-0.0125364	0.924739	0.18193	0.305664	6.81709e-28	1.21639e-26	71	92	92	B1	Adipose. subcutaneous (GTEx)	EpiXcan	0.999898	gtex_sf	0.999981
6018	ENSG00000106484	MEST	0.0944336	-0.00110316	0.924765	0.0762011	0.124609	9.51871e-11	5.54381e-10	14	16	16	B1	Adipose. subcutaneous (GTEx)	EpiXcan	0.999898	gtex_sf	0.999981
6019	ENSG00000147576	ADHFE1	0.094376	0.00969196	0.92481	0.0761619	0.206605	3.10284e-18	3.19335e-17	11	13	13	B1	Adipose. subcutaneous (GTEx)	EpiXcan	0.999898	gtex_sf	0.999981
6020	ENSG00000132510	KDM6B	-0.0941523	-0.0522869	0.924988	0.00201063	0.0288963	0.00249098	0.00643154	3	4	4	B1	Adipose. subcutaneous (GTEx)	EpiXcan	0.999898	gtex_sf	0.999981
6021	ENSG00000198721	ECI2	-0.0940829	-0.0237463	0.925043	0.0150366	0.0638148	3.95537e-06	1.43353e-05	4	7	7	B1	Adipose. subcutaneous (GTEx)	EpiXcan	0.999898	gtex_sf	0.999981
6022	ENSG00000111199	TRPV4	0.0938346	0.0652294	0.925241	0.00915613	0.0413608	0.00030263	0.000874909	18	23	23	B1	Adipose. subcutaneous (GTEx)	EpiXcan	0.999898	gtex_sf	0.999981
6023	ENSG00000117010	ZNF684	-0.0938296	-0.0520377	0.925245	0.0274772	0.0108731	0.0662911	0.140944	28	30	30	B1	Adipose. subcutaneous (GTEx)	EpiXcan	0.999898	gtex_sf	0.999981
6024	ENSG00000251322	SHANK3	0.0937866	0.0151261	0.925279	0.0320869	0.0935196	2.89028e-08	1.33128e-07	4	4	4	B1	Adipose. subcutaneous (GTEx)	EpiXcan	0.999898	gtex_sf	0.999981
6025	ENSG00000149577	SIDT2	0.0933562	0.0309166	0.925621	0.0249336	0.0208835	0.0103546	0.0247292	28	35	35	B1	Adipose. subcutaneous (GTEx)	EpiXcan	0.999898	gtex_sf	0.999981
6026	ENSG00000143303	RRNAD1	-0.0929564	0.00734803	0.925938	0.0250031	0.119935	1.21529e-10	7.02538e-10	33	45	45	B1	Adipose. subcutaneous (GTEx)	EpiXcan	0.999898	gtex_sf	0.999981
6027	ENSG00000176476	SGF29	-0.0925511	-0.0114533	0.92626	0.0367017	0.094921	2.28533e-08	1.06809e-07	8	10	10	B1	Adipose. subcutaneous (GTEx)	EpiXcan	0.999898	gtex_sf	0.999981
6028	ENSG00000127837	AAMP	-0.0920306	-0.0336641	0.926674	0.00822797	0.0223829	0.00702385	0.0171161	6	6	6	B1	Adipose. subcutaneous (GTEx)	EpiXcan	0.999898	gtex_sf	0.999981
6029	ENSG00000119865	CNRIP1	-0.0918683	-0.0225211	0.926803	0.00922889	0.0831097	1.23936e-07	5.3316e-07	8	11	11	B1	Adipose. subcutaneous (GTEx)	EpiXcan	0.999898	gtex_sf	0.999981
6030	ENSG00000183255	PTTG1IP	-0.0916786	-0.0208122	0.926953	0.204877	0.176659	1.22326e-15	1.05312e-14	68	83	83	B1	Adipose. subcutaneous (GTEx)	EpiXcan	0.999898	gtex_sf	0.999981
6031	ENSG00000121578	B4GALT4	0.0916537	-0.013409	0.926973	0.105877	0.145987	1.32769e-12	9.14304e-12	29	31	31	B1	Adipose. subcutaneous (GTEx)	EpiXcan	0.999898	gtex_sf	0.999981
6032	ENSG00000219481	NBPF1	0.0916223	-0.00981132	0.926998	0.0910238	0.207303	2.0445e-18	2.13075e-17	55	77	77	B1	Adipose. subcutaneous (GTEx)	EpiXcan	0.999898	gtex_sf	0.999981
6033	ENSG00000138175	ARL3	-0.0914287	-0.0447247	0.927152	0.00534141	0.047417	9.29106e-05	0.000285833	4	7	7	B1	Adipose. subcutaneous (GTEx)	EpiXcan	0.999898	gtex_sf	0.999981
6034	ENSG00000106538	RARRES2	-0.0911672	-0.00155618	0.92736	0.0890798	0.133915	1.11987e-11	7.11382e-11	23	28	28	B1	Adipose. subcutaneous (GTEx)	EpiXcan	0.999898	gtex_sf	0.999981
6035	ENSG00000101310	SEC23B	-0.0911152	-0.00888809	0.927401	0.0702158	0.097313	7.80243e-09	3.82529e-08	21	25	25	B1	Adipose. subcutaneous (GTEx)	EpiXcan	0.999898	gtex_sf	0.999981
6036	ENSG00000198168	SVIP	-0.0910717	-0.00770381	0.927436	0.128379	0.339477	2.24069e-31	4.85841e-30	8	10	10	B1	Adipose. subcutaneous (GTEx)	EpiXcan	0.999898	gtex_sf	0.999981
6037	ENSG00000226479	TMEM185B	-0.091016	-0.00763963	0.92748	0.060037	0.1108	1.13742e-09	6.00521e-09	18	23	23	B1	Adipose. subcutaneous (GTEx)	EpiXcan	0.999898	gtex_sf	0.999981
6038	ENSG00000130856	ZNF236	-0.0901226	0.00177251	0.92819	0.0761188	0.0961111	1.70711e-08	8.07274e-08	33	39	39	B1	Adipose. subcutaneous (GTEx)	EpiXcan	0.999898	gtex_sf	0.999981
6039	ENSG00000167699	GLOD4	0.0897362	0.0401464	0.928497	0.00639185	0.02453	0.00507228	0.0125904	8	8	8	B1	Adipose. subcutaneous (GTEx)	EpiXcan	0.999898	gtex_sf	0.999981
6040	ENSG00000169136	ATF5	-0.0896909	-0.00995744	0.928533	0.112912	0.0922115	2.84578e-08	1.31251e-07	60	72	72	B1	Adipose. subcutaneous (GTEx)	EpiXcan	0.999898	gtex_sf	0.999981
6041	ENSG00000153896	ZNF599	-0.0895024	0.0053839	0.928683	0.0282816	0.0224761	0.00764627	0.0185264	21	23	23	B1	Adipose. subcutaneous (GTEx)	EpiXcan	0.999898	gtex_sf	0.999981
6042	ENSG00000184674	GSTT1	0.0894132	-0.000426698	0.928754	0.125129	0.738636	3.23739e-113	7.55769e-110	67	88	88	B1	Adipose. subcutaneous (GTEx)	EpiXcan	0.999898	gtex_sf	0.999981
6043	ENSG00000167637	ZNF283	0.0893766	0.0147254	0.928783	0.0262415	0.0511407	4.44655e-05	0.000142133	41	46	46	B1	Adipose. subcutaneous (GTEx)	EpiXcan	0.999898	gtex_sf	0.999981
6044	ENSG00000118855	MFSD1	-0.0890211	-0.00854836	0.929065	0.11665	0.209857	2.36507e-18	2.45753e-17	12	14	14	B1	Adipose. subcutaneous (GTEx)	EpiXcan	0.999898	gtex_sf	0.999981
6045	ENSG00000196923	PDLIM7	0.0888993	-0.0871276	0.929162	0.0118126	0.0264762	0.0039094	0.009824	16	23	23	B1	Adipose. subcutaneous (GTEx)	EpiXcan	0.999898	gtex_sf	0.999981
6046	ENSG00000063245	EPN1	0.0886413	0.0823565	0.929367	0.00150768	0.0360082	0.000704886	0.00194395	11	18	18	B1	Adipose. subcutaneous (GTEx)	EpiXcan	0.999898	gtex_sf	0.999981
6047	ENSG00000124440	HIF3A	-0.0884285	-0.0536211	0.929536	0.0118474	0.0875188	7.56913e-08	3.34029e-07	8	13	13	B1	Adipose. subcutaneous (GTEx)	EpiXcan	0.999898	gtex_sf	0.999981
6048	ENSG00000108799	EZH1	-0.0881248	-0.0908741	0.929777	0.0173449	0.0582789	1.42804e-05	4.83856e-05	19	24	24	B1	Adipose. subcutaneous (GTEx)	EpiXcan	0.999898	gtex_sf	0.999981
6049	ENSG00000260852	FBXL19-AS1	-0.0877391	-0.132232	0.930084	0.00868492	0.0214815	0.00952897	0.0228549	3	3	3	B1	Adipose. subcutaneous (GTEx)	EpiXcan	0.999898	gtex_sf	0.999981
6050	ENSG00000197020	ZNF100	0.0871816	0.00470815	0.930527	0.574621	0.684577	4.23198e-96	3.11986e-93	16	19	19	B1	Adipose. subcutaneous (GTEx)	EpiXcan	0.999898	gtex_sf	0.999981
6051	ENSG00000128578	STRIP2	-0.0864936	-0.0120006	0.931074	0.0687935	0.0278096	0.00287945	0.00737744	47	54	54	B1	Adipose. subcutaneous (GTEx)	EpiXcan	0.999898	gtex_sf	0.999981
6052	ENSG00000104936	DMPK	-0.0860452	-0.0146238	0.93143	0.0225012	0.0556802	2.07016e-05	6.88269e-05	10	16	16	B1	Adipose. subcutaneous (GTEx)	EpiXcan	0.999898	gtex_sf	0.999981
6053	ENSG00000170989	S1PR1	-0.0859993	-0.0254918	0.931467	0.0217965	0.0701011	1.92134e-06	7.21508e-06	28	33	33	B1	Adipose. subcutaneous (GTEx)	EpiXcan	0.999898	gtex_sf	0.999981
6054	ENSG00000166473	PKD1L2	0.0859604	0.0304899	0.931498	0.0747581	0.013372	0.0415035	0.0912191	61	76	76	B1	Adipose. subcutaneous (GTEx)	EpiXcan	0.999898	gtex_sf	0.999981
6055	ENSG00000113273	ARSB	-0.0856594	-0.0109825	0.931737	0.0543914	0.129549	2.40097e-11	1.48151e-10	19	23	23	B1	Adipose. subcutaneous (GTEx)	EpiXcan	0.999898	gtex_sf	0.999981
6056	ENSG00000154856	APCDD1	0.0856028	0.00771945	0.931782	0.082468	0.039781	0.000391488	0.00111705	72	92	92	B1	Adipose. subcutaneous (GTEx)	EpiXcan	0.999898	gtex_sf	0.999981
6057	ENSG00000170638	TRABD	-0.0850161	-0.0137402	0.932249	0.0480664	0.0580779	1.61996e-05	5.45059e-05	18	22	22	B1	Adipose. subcutaneous (GTEx)	EpiXcan	0.999898	gtex_sf	0.999981
6058	ENSG00000129566	TEP1	0.084502	0.0199159	0.932657	0.0166805	0.0326662	0.00135073	0.00359688	7	10	10	B1	Adipose. subcutaneous (GTEx)	EpiXcan	0.999898	gtex_sf	0.999981
6059	ENSG00000143486	EIF2D	0.0844245	0.00655041	0.932719	0.0881388	0.162126	7.76703e-14	5.87434e-13	27	32	32	B1	Adipose. subcutaneous (GTEx)	EpiXcan	0.999898	gtex_sf	0.999981
6060	ENSG00000251474	RPL32P3	0.0843084	-0.00814544	0.932811	0.0741749	0.147211	1.05138e-12	7.32304e-12	38	41	41	B1	Adipose. subcutaneous (GTEx)	EpiXcan	0.999898	gtex_sf	0.999981
6061	ENSG00000196872	KIAA1211L	0.0842789	0.01116	0.932835	0.027532	0.0457056	0.000108676	0.000331785	17	18	18	B1	Adipose. subcutaneous (GTEx)	EpiXcan	0.999898	gtex_sf	0.999981
6062	ENSG00000169246	NPIPB3	-0.0841549	-0.143178	0.932933	0.00756462	0.0108824	0.0670273	0.142301	12	15	15	B1	Adipose. subcutaneous (GTEx)	EpiXcan	0.999898	gtex_sf	0.999981
6063	ENSG00000231365	AL359915.2	-0.0839703	-0.00582493	0.93308	0.157139	0.464718	1.55126e-49	7.67793e-48	11	13	13	B1	Adipose. subcutaneous (GTEx)	EpiXcan	0.999898	gtex_sf	0.999981
6064	ENSG00000115275	MOGS	-0.0839676	-0.0183222	0.933082	0.109214	0.166419	6.91473e-15	5.66733e-14	11	13	13	B1	Adipose. subcutaneous (GTEx)	EpiXcan	0.999898	gtex_sf	0.999981
6065	ENSG00000124831	LRRFIP1	-0.083883	-0.0166842	0.933149	0.0333104	0.0207962	0.0110354	0.0262656	33	43	43	B1	Adipose. subcutaneous (GTEx)	EpiXcan	0.999898	gtex_sf	0.999981
6066	ENSG00000122033	MTIF3	0.0835945	0.00901023	0.933379	0.0680189	0.388668	2.86734e-38	8.56352e-37	7	11	11	B1	Adipose. subcutaneous (GTEx)	EpiXcan	0.999898	gtex_sf	0.999981
6067	ENSG00000184584	TMEM173	0.0835383	0.0124566	0.933424	0.0459952	0.0951741	1.88559e-08	8.87186e-08	4	4	4	B1	Adipose. subcutaneous (GTEx)	EpiXcan	0.999898	gtex_sf	0.999981
6068	ENSG00000132155	RAF1	-0.0834382	-0.0240446	0.933503	0.0140843	0.0712487	1.59994e-06	6.05301e-06	14	21	21	B1	Adipose. subcutaneous (GTEx)	EpiXcan	0.999898	gtex_sf	0.999981
6069	ENSG00000108733	PEX12	0.0832025	-0.0195565	0.93369	0.0465395	0.0706251	1.54741e-06	5.86276e-06	17	19	19	B1	Adipose. subcutaneous (GTEx)	EpiXcan	0.999898	gtex_sf	0.999981
6070	ENSG00000011243	AKAP8L	0.0831906	0.028081	0.9337	0.00842828	0.0304403	0.00194945	0.00510009	1	1	1	B1	Adipose. subcutaneous (GTEx)	EpiXcan	0.999898	gtex_sf	0.999981
6071	ENSG00000164346	NSA2	0.083078	-0.00331537	0.93379	0.328286	0.654433	6.34925e-86	1.85279e-83	35	41	41	B1	Adipose. subcutaneous (GTEx)	EpiXcan	0.999898	gtex_sf	0.999981
6072	ENSG00000011114	BTBD7	0.0829453	0.00398238	0.933895	0.0974899	0.0137775	0.0376434	0.0832446	91	113	113	B1	Adipose. subcutaneous (GTEx)	EpiXcan	0.999898	gtex_sf	0.999981
6073	ENSG00000132953	XPO4	0.0828794	0.0208912	0.933947	0.0103109	0.0431221	0.00020073	0.000592668	12	13	13	B1	Adipose. subcutaneous (GTEx)	EpiXcan	0.999898	gtex_sf	0.999981
6074	ENSG00000158062	UBXN11	0.0826072	-0.0667646	0.934164	0.0152885	0.0729502	9.93237e-07	3.83681e-06	16	20	20	B1	Adipose. subcutaneous (GTEx)	EpiXcan	0.999898	gtex_sf	0.999981
6075	ENSG00000249915	PDCD6	0.0825945	0.0219033	0.934174	0.165693	0.172306	9.85211e-15	7.99065e-14	55	64	64	B1	Adipose. subcutaneous (GTEx)	EpiXcan	0.999898	gtex_sf	0.999981
6076	ENSG00000240344	PPIL3	0.0821699	0.00502202	0.934512	0.176228	0.710098	2.17343e-104	3.04433e-101	29	38	38	B1	Adipose. subcutaneous (GTEx)	EpiXcan	0.999898	gtex_sf	0.999981
6077	ENSG00000135297	MTO1	-0.0820976	-0.0128851	0.934569	0.0029536	0.139629	6.34212e-12	4.11332e-11	19	29	29	B1	Adipose. subcutaneous (GTEx)	EpiXcan	0.999898	gtex_sf	0.999981
6078	ENSG00000169609	C15orf40	0.0820918	0.00200758	0.934574	0.230049	0.239613	3.94954e-21	4.86554e-20	42	45	45	B1	Adipose. subcutaneous (GTEx)	EpiXcan	0.999898	gtex_sf	0.999981
6079	ENSG00000114650	SCAP	-0.0820639	0.0230416	0.934596	0.0347075	0.0300807	0.00214318	0.00557155	39	46	46	B1	Adipose. subcutaneous (GTEx)	EpiXcan	0.999898	gtex_sf	0.999981
6080	ENSG00000116237	ICMT	-0.0818052	-0.000989342	0.934802	0.13005	0.265287	8.85246e-24	1.26527e-22	11	13	13	B1	Adipose. subcutaneous (GTEx)	EpiXcan	0.999898	gtex_sf	0.999981
6081	ENSG00000116977	LGALS8	0.0817611	0.0076352	0.934837	0.0463393	0.0650815	3.29546e-06	1.20678e-05	23	27	27	B1	Adipose. subcutaneous (GTEx)	EpiXcan	0.999898	gtex_sf	0.999981
6082	ENSG00000116883	AL591845.1	0.0817609	0.00832957	0.934837	0.0793779	0.196333	8.28759e-17	7.74411e-16	26	33	33	B1	Adipose. subcutaneous (GTEx)	EpiXcan	0.999898	gtex_sf	0.999981
6083	ENSG00000177628	GBA	-0.0817501	-0.0561823	0.934845	0.0427525	0.0664455	3.6047e-06	1.31248e-05	34	41	41	B1	Adipose. subcutaneous (GTEx)	EpiXcan	0.999898	gtex_sf	0.999981
6084	ENSG00000123607	TTC21B	0.0817314	0.0129807	0.93486	0.0356963	0.0443967	0.000175332	0.000520643	13	13	13	B1	Adipose. subcutaneous (GTEx)	EpiXcan	0.999898	gtex_sf	0.999981
6085	ENSG00000134897	BIVM	-0.0816274	-0.0153202	0.934943	0.00931247	0.0519277	3.08122e-05	0.000100322	12	14	14	B1	Adipose. subcutaneous (GTEx)	EpiXcan	0.999898	gtex_sf	0.999981
6086	ENSG00000170469	SPATA24	0.0811544	0.0455679	0.935319	0.00812961	0.0233997	0.006562	0.0160464	3	5	5	B1	Adipose. subcutaneous (GTEx)	EpiXcan	0.999898	gtex_sf	0.999981
6087	ENSG00000127666	TICAM1	-0.0808807	0.00967893	0.935537	0.0575593	0.0358994	0.000584838	0.00162762	45	50	50	B1	Adipose. subcutaneous (GTEx)	EpiXcan	0.999898	gtex_sf	0.999981
6088	ENSG00000166839	ANKDD1A	0.0808183	0.0275227	0.935586	0.00874043	0.0161826	0.0248483	0.0563552	6	6	6	B1	Adipose. subcutaneous (GTEx)	EpiXcan	0.999898	gtex_sf	0.999981
6089	ENSG00000138459	SLC35A5	0.0806408	0.0112494	0.935728	0.168254	0.260027	7.87848e-23	1.06828e-21	33	35	35	B1	Adipose. subcutaneous (GTEx)	EpiXcan	0.999898	gtex_sf	0.999981
6090	ENSG00000119139	TJP2	-0.0802655	-0.0243581	0.936026	0.0415939	0.0241419	0.00536064	0.0132504	30	33	33	B1	Adipose. subcutaneous (GTEx)	EpiXcan	0.999898	gtex_sf	0.999981
6091	ENSG00000170873	MTSS1	0.0801618	0.0312876	0.936109	0.019691	0.0209532	0.0106289	0.0253498	25	30	30	B1	Adipose. subcutaneous (GTEx)	EpiXcan	0.999898	gtex_sf	0.999981
6092	ENSG00000146021	KLHL3	-0.0801363	-0.00893221	0.936129	0.0555783	0.0862958	1.00463e-07	4.37423e-07	26	31	31	B1	Adipose. subcutaneous (GTEx)	EpiXcan	0.999898	gtex_sf	0.999981
6093	ENSG00000136404	TM6SF1	-0.0798052	-0.0273008	0.936392	0.0406916	0.0624093	7.42007e-06	2.59637e-05	27	29	29	B1	Adipose. subcutaneous (GTEx)	EpiXcan	0.999898	gtex_sf	0.999981
6094	ENSG00000152104	PTPN14	0.0796174	0.0044971	0.936542	0.0470715	0.0995509	6.25644e-09	3.09005e-08	31	41	41	B1	Adipose. subcutaneous (GTEx)	EpiXcan	0.999898	gtex_sf	0.999981
6095	ENSG00000158186	MRAS	-0.0790703	-0.015509	0.936977	0.014362	0.06487	4.86573e-06	1.74441e-05	11	15	15	B1	Adipose. subcutaneous (GTEx)	EpiXcan	0.999898	gtex_sf	0.999981
6096	ENSG00000204604	ZNF468	0.0789447	0.010106	0.937077	0.172534	0.346874	7.55559e-33	1.7668e-31	82	106	106	B1	Adipose. subcutaneous (GTEx)	EpiXcan	0.999898	gtex_sf	0.999981
6097	ENSG00000258839	MC1R	0.0787856	-0.0134276	0.937203	0.0289551	0.0469631	9.50196e-05	0.000292065	13	17	17	B1	Adipose. subcutaneous (GTEx)	EpiXcan	0.999898	gtex_sf	0.999981
6098	ENSG00000239704	CDRT4	0.0786245	0.0106198	0.937331	0.126643	0.389099	1.15422e-38	3.4843e-37	41	46	46	B1	Adipose. subcutaneous (GTEx)	EpiXcan	0.999898	gtex_sf	0.999981
6099	ENSG00000100304	TTLL12	0.078588	0.00828106	0.93736	0.0673564	0.299907	1.16251e-27	2.04563e-26	6	9	9	B1	Adipose. subcutaneous (GTEx)	EpiXcan	0.999898	gtex_sf	0.999981
6100	ENSG00000119403	PHF19	-0.0785367	-0.0455049	0.937401	0.0129698	0.0278101	0.00316623	0.00806499	10	12	12	B1	Adipose. subcutaneous (GTEx)	EpiXcan	0.999898	gtex_sf	0.999981
6101	ENSG00000261584	AL513548.1	-0.0785198	-0.00436254	0.937415	0.23916	0.408229	1.43232e-41	4.85774e-40	33	46	46	B1	Adipose. subcutaneous (GTEx)	EpiXcan	0.999898	gtex_sf	0.999981
6102	ENSG00000142686	C1orf216	0.0784537	0.0353871	0.937467	0.074904	0.142262	3.53335e-12	2.34892e-11	11	14	14	B1	Adipose. subcutaneous (GTEx)	EpiXcan	0.999898	gtex_sf	0.999981
6103	ENSG00000161904	LEMD2	-0.0783711	0.00433111	0.937533	0.080167	0.097817	1.05294e-08	5.08568e-08	80	92	89	B1	Adipose. subcutaneous (GTEx)	EpiXcan	0.999898	gtex_sf	0.999981
6104	ENSG00000242498	ARPIN	-0.0782768	0.00970822	0.937608	0.0201346	0.0677249	2.40199e-06	8.9433e-06	18	20	20	B1	Adipose. subcutaneous (GTEx)	EpiXcan	0.999898	gtex_sf	0.999981
6105	ENSG00000251364	AC107884.1	-0.0780074	0.000378812	0.937822	0.202825	0.364051	1.72286e-34	4.34814e-33	105	132	132	B1	Adipose. subcutaneous (GTEx)	EpiXcan	0.999898	gtex_sf	0.999981
6106	ENSG00000165832	TRUB1	-0.0778412	-0.0176446	0.937954	0.0399951	0.0787406	3.05959e-07	1.26492e-06	8	9	9	B1	Adipose. subcutaneous (GTEx)	EpiXcan	0.999898	gtex_sf	0.999981
6107	ENSG00000107951	MTPAP	0.0777637	0.0478149	0.938016	0.00470529	0.0181057	0.017698	0.04088	6	7	7	B1	Adipose. subcutaneous (GTEx)	EpiXcan	0.999898	gtex_sf	0.999981
6108	ENSG00000269044	AC024075.2	0.0776066	0.0179161	0.938141	0.023086	0.063979	4.06785e-06	1.47155e-05	18	23	23	B1	Adipose. subcutaneous (GTEx)	EpiXcan	0.999898	gtex_sf	0.999981
6109	ENSG00000243725	TTC4	0.0775451	0.00223384	0.93819	0.199011	0.280983	4.93295e-26	7.96035e-25	36	43	43	B1	Adipose. subcutaneous (GTEx)	EpiXcan	0.999898	gtex_sf	0.999981
6110	ENSG00000105976	MET	-0.0775073	-0.0158498	0.93822	0.0164844	0.045871	0.000117552	0.000356938	18	22	22	B1	Adipose. subcutaneous (GTEx)	EpiXcan	0.999898	gtex_sf	0.999981
6111	ENSG00000196586	MYO6	0.077283	0.00703989	0.938398	0.0548083	0.0942484	2.6016e-08	1.20505e-07	11	11	11	B1	Adipose. subcutaneous (GTEx)	EpiXcan	0.999898	gtex_sf	0.999981
6112	ENSG00000064687	ABCA7	0.0772808	-0.00244158	0.9384	0.0653616	0.0487043	6.62526e-05	0.000207421	32	41	41	B1	Adipose. subcutaneous (GTEx)	EpiXcan	0.999898	gtex_sf	0.999981
6113	ENSG00000158623	COPG2	-0.0772222	-0.0175717	0.938447	0.0210807	0.248429	2.39332e-22	3.15959e-21	19	23	23	B1	Adipose. subcutaneous (GTEx)	EpiXcan	0.999898	gtex_sf	0.999981
6114	ENSG00000138439	FAM117B	-0.0771875	-0.0121628	0.938474	0.0180932	0.0191716	0.0140554	0.0329276	8	9	9	B1	Adipose. subcutaneous (GTEx)	EpiXcan	0.999898	gtex_sf	0.999981
6115	ENSG00000115677	HDLBP	0.0770684	0.0136343	0.938569	0.100094	0.182042	3.38786e-16	3.03025e-15	23	26	26	B1	Adipose. subcutaneous (GTEx)	EpiXcan	0.999898	gtex_sf	0.999981
6116	ENSG00000134531	EMP1	-0.0770268	-0.0259978	0.938602	0.0140693	0.0517896	4.49302e-05	0.00014352	15	17	17	B1	Adipose. subcutaneous (GTEx)	EpiXcan	0.999898	gtex_sf	0.999981
6117	ENSG00000243554	AC004967.1	0.0768822	0.0110432	0.938717	0.0385555	0.106196	2.57595e-09	1.31973e-08	12	13	13	B1	Adipose. subcutaneous (GTEx)	EpiXcan	0.999898	gtex_sf	0.999981
6118	ENSG00000158457	TSPAN33	0.0766633	-0.00217159	0.938891	0.0651431	0.0990167	9.38307e-09	4.55401e-08	32	38	38	B1	Adipose. subcutaneous (GTEx)	EpiXcan	0.999898	gtex_sf	0.999981
6119	ENSG00000175352	NRIP3	0.0765599	0.00161207	0.938974	0.148528	0.0781128	5.08087e-07	2.03919e-06	70	76	76	B1	Adipose. subcutaneous (GTEx)	EpiXcan	0.999898	gtex_sf	0.999981
6120	ENSG00000070190	DAPP1	0.0764011	0.0466778	0.9391	0.0022999	0.0312959	0.00167338	0.0044075	1	3	3	B1	Adipose. subcutaneous (GTEx)	EpiXcan	0.999898	gtex_sf	0.999981
6121	ENSG00000114853	ZBTB47	0.0762679	0.0191173	0.939206	0.00879019	0.0246582	0.0048654	0.0121112	6	7	7	B1	Adipose. subcutaneous (GTEx)	EpiXcan	0.999898	gtex_sf	0.999981
6122	ENSG00000105520	PLPPR2	0.0761214	0.0203097	0.939323	0.0260438	0.109286	1.35235e-09	7.08921e-09	2	2	2	B1	Adipose. subcutaneous (GTEx)	EpiXcan	0.999898	gtex_sf	0.999981
6123	ENSG00000137274	BPHL	0.0760567	0.00224659	0.939374	0.17609	0.144681	1.17585e-12	8.13339e-12	108	126	126	B1	Adipose. subcutaneous (GTEx)	EpiXcan	0.999898	gtex_sf	0.999981
6124	ENSG00000196295	AC005154.1	0.0759575	0.0228476	0.939453	0.0937037	0.593686	2.32334e-72	3.57616e-70	28	39	39	B1	Adipose. subcutaneous (GTEx)	EpiXcan	0.999898	gtex_sf	0.999981
6125	ENSG00000133107	TRPC4	-0.0753593	-0.0184894	0.939929	0.0245955	0.0464037	0.000125055	0.000378817	31	34	34	B1	Adipose. subcutaneous (GTEx)	EpiXcan	0.999898	gtex_sf	0.999981
6126	ENSG00000171928	TVP23B	0.0753259	0.00514936	0.939955	0.324026	0.548699	9.97784e-63	8.78991e-61	11	17	17	B1	Adipose. subcutaneous (GTEx)	EpiXcan	0.999898	gtex_sf	0.999981
6127	ENSG00000267106	ZNF561-AS1	0.075131	0.0179788	0.94011	0.0158605	0.0493306	6.32341e-05	0.000198458	10	10	10	B1	Adipose. subcutaneous (GTEx)	EpiXcan	0.999898	gtex_sf	0.999981
6128	ENSG00000107669	ATE1	-0.0749595	-0.00348981	0.940247	0.0708364	0.132017	1.51212e-11	9.49787e-11	16	19	19	B1	Adipose. subcutaneous (GTEx)	EpiXcan	0.999898	gtex_sf	0.999981
6129	ENSG00000138138	ATAD1	0.0749193	-0.0517156	0.940279	0.0218604	0.0112389	0.0612391	0.130858	36	42	42	B1	Adipose. subcutaneous (GTEx)	EpiXcan	0.999898	gtex_sf	0.999981
6130	ENSG00000224597	SVIL-AS1	0.0748396	0.00443885	0.940342	0.317379	0.398069	3.31451e-39	1.02261e-37	95	109	109	B1	Adipose. subcutaneous (GTEx)	EpiXcan	0.999898	gtex_sf	0.999981
6131	ENSG00000106443	PHF14	-0.0746702	-0.0245722	0.940477	0.021558	0.016206	0.0235966	0.0536553	22	25	25	B1	Adipose. subcutaneous (GTEx)	EpiXcan	0.999898	gtex_sf	0.999981
6132	ENSG00000132475	H3F3B	-0.0746422	-0.0345623	0.940499	0.00465198	0.026575	0.00354968	0.00897804	2	2	2	B1	Adipose. subcutaneous (GTEx)	EpiXcan	0.999898	gtex_sf	0.999981
6133	ENSG00000171241	SHCBP1	-0.0738395	-0.0247519	0.941138	0.00816491	0.0179263	0.0154999	0.0361483	5	6	6	B1	Adipose. subcutaneous (GTEx)	EpiXcan	0.999898	gtex_sf	0.999981
6134	ENSG00000166295	ANAPC16	0.0735944	0.0191454	0.941333	0.0192275	0.0269122	0.00366549	0.00925089	10	13	13	B1	Adipose. subcutaneous (GTEx)	EpiXcan	0.999898	gtex_sf	0.999981
6135	ENSG00000133265	HSPBP1	-0.0730927	-0.0299769	0.941732	0.00924864	0.0274198	0.00320803	0.00816404	2	4	4	B1	Adipose. subcutaneous (GTEx)	EpiXcan	0.999898	gtex_sf	0.999981
6136	ENSG00000143416	SELENBP1	-0.0727696	-0.0233924	0.941989	0.0159493	0.0333599	0.00118963	0.00319033	4	4	4	B1	Adipose. subcutaneous (GTEx)	EpiXcan	0.999898	gtex_sf	0.999981
6137	ENSG00000110786	PTPN5	0.0726767	-0.0137555	0.942063	0.121627	0.279256	1.10146e-25	1.74724e-24	90	107	107	B1	Adipose. subcutaneous (GTEx)	EpiXcan	0.999898	gtex_sf	0.999981
6138	ENSG00000141956	PRDM15	0.0726291	0.00686304	0.942101	0.226487	0.305405	7.10121e-28	1.26227e-26	47	49	49	B1	Adipose. subcutaneous (GTEx)	EpiXcan	0.999898	gtex_sf	0.999981
6139	ENSG00000141295	SCRN2	0.0719031	0.00184969	0.942679	0.246705	0.451183	2.37313e-47	1.05861e-45	49	58	58	B1	Adipose. subcutaneous (GTEx)	EpiXcan	0.999898	gtex_sf	0.999981
6140	ENSG00000167642	SPINT2	0.0718337	0.0109707	0.942734	0.0426142	0.0685441	1.9314e-06	7.25091e-06	16	17	17	B1	Adipose. subcutaneous (GTEx)	EpiXcan	0.999898	gtex_sf	0.999981
6141	ENSG00000185442	FAM174B	-0.071831	0.00651222	0.942736	0.0739009	0.203707	7.15053e-18	7.15922e-17	63	75	75	B1	Adipose. subcutaneous (GTEx)	EpiXcan	0.999898	gtex_sf	0.999981
6142	ENSG00000183091	NEB	0.0717547	-0.012858	0.942797	0.0184111	0.0642852	5.65447e-06	2.01123e-05	23	30	30	B1	Adipose. subcutaneous (GTEx)	EpiXcan	0.999898	gtex_sf	0.999981
6143	ENSG00000114978	MOB1A	0.0715363	0.0277414	0.942971	0.0168564	0.0660388	3.93635e-06	1.42803e-05	13	16	16	B1	Adipose. subcutaneous (GTEx)	EpiXcan	0.999898	gtex_sf	0.999981
6144	ENSG00000189144	ZNF573	-0.0715053	-0.022601	0.942996	0.0118453	0.0732018	1.10808e-06	4.26048e-06	6	7	7	B1	Adipose. subcutaneous (GTEx)	EpiXcan	0.999898	gtex_sf	0.999981
6145	ENSG00000168404	MLKL	0.0714272	0.0397237	0.943058	0.00265851	0.212249	1.61716e-18	1.69548e-17	5	7	7	B1	Adipose. subcutaneous (GTEx)	EpiXcan	0.999898	gtex_sf	0.999981
6146	ENSG00000176783	RUFY1	0.0712335	0.0114546	0.943212	0.0844698	0.218875	7.37491e-19	7.91573e-18	17	20	20	B1	Adipose. subcutaneous (GTEx)	EpiXcan	0.999898	gtex_sf	0.999981
6147	ENSG00000110344	UBE4A	-0.0712118	-0.0272634	0.943229	0.0062829	0.0207688	0.0108264	0.0257987	3	4	4	B1	Adipose. subcutaneous (GTEx)	EpiXcan	0.999898	gtex_sf	0.999981
6148	ENSG00000051108	HERPUD1	-0.0706995	-0.00554764	0.943637	0.0271306	0.0462834	0.000115867	0.000352203	15	17	17	B1	Adipose. subcutaneous (GTEx)	EpiXcan	0.999898	gtex_sf	0.999981
6149	ENSG00000126091	ST3GAL3	-0.0706081	-0.0253811	0.94371	0.00922737	0.0548298	2.49758e-05	8.20825e-05	2	3	3	B1	Adipose. subcutaneous (GTEx)	EpiXcan	0.999898	gtex_sf	0.999981
6150	ENSG00000157895	C12orf43	-0.0704549	-0.000173534	0.943832	0.204747	0.272446	5.80704e-25	8.87015e-24	42	46	46	B1	Adipose. subcutaneous (GTEx)	EpiXcan	0.999898	gtex_sf	0.999981
6151	ENSG00000175220	ARHGAP1	-0.0703995	-0.00775205	0.943876	0.0456856	0.142958	3.58882e-12	2.3824e-11	11	16	16	B1	Adipose. subcutaneous (GTEx)	EpiXcan	0.999898	gtex_sf	0.999981
6152	ENSG00000166546	BEAN1	0.070118	-0.00117868	0.9441	0.0523388	0.0127933	0.0451043	0.0985763	33	39	39	B1	Adipose. subcutaneous (GTEx)	EpiXcan	0.999898	gtex_sf	0.999981
6153	ENSG00000259891	AC107375.1	0.0697476	0.00972777	0.944395	0.0203091	0.0564999	2.00036e-05	6.66804e-05	5	8	8	B1	Adipose. subcutaneous (GTEx)	EpiXcan	0.999898	gtex_sf	0.999981
6154	ENSG00000165915	SLC39A13	-0.0697191	0.00186735	0.944417	0.01266	0.0365376	0.00059475	0.00165324	17	21	21	B1	Adipose. subcutaneous (GTEx)	EpiXcan	0.999898	gtex_sf	0.999981
6155	ENSG00000171444	MCC	-0.0694674	0.00602926	0.944618	0.0209507	0.0424448	0.000246428	0.000720308	18	20	20	B1	Adipose. subcutaneous (GTEx)	EpiXcan	0.999898	gtex_sf	0.999981
6156	ENSG00000101190	TCFL5	0.0693626	0.0063732	0.944701	0.121075	0.240631	5.60148e-21	6.8226e-20	37	44	44	B1	Adipose. subcutaneous (GTEx)	EpiXcan	0.999898	gtex_sf	0.999981
6157	ENSG00000101017	CD40	-0.0690324	-0.030432	0.944964	0.0488988	0.120767	7.47625e-11	4.4074e-10	15	19	19	B1	Adipose. subcutaneous (GTEx)	EpiXcan	0.999898	gtex_sf	0.999981
6158	ENSG00000042088	TDP1	0.0689958	0.00586515	0.944993	0.0386035	0.107741	1.60885e-09	8.37114e-09	7	7	7	B1	Adipose. subcutaneous (GTEx)	EpiXcan	0.999898	gtex_sf	0.999981
6159	ENSG00000248124	RRN3P1	0.0688812	-0.0139015	0.945084	0.0178523	0.0365998	0.000690638	0.00190541	20	21	21	B1	Adipose. subcutaneous (GTEx)	EpiXcan	0.999898	gtex_sf	0.999981
6160	ENSG00000181744	C3orf58	0.0688731	-0.00298885	0.945091	0.107003	0.142075	3.44017e-12	2.29132e-11	46	52	52	B1	Adipose. subcutaneous (GTEx)	EpiXcan	0.999898	gtex_sf	0.999981
6161	ENSG00000214517	PPME1	-0.0687962	-0.0200238	0.945152	0.100697	0.148019	5.94453e-13	4.1926e-12	30	35	35	B1	Adipose. subcutaneous (GTEx)	EpiXcan	0.999898	gtex_sf	0.999981
6162	ENSG00000267199	AP001029.2	-0.0686365	-0.00782341	0.945279	0.16046	0.473661	1.68655e-49	8.28893e-48	64	80	80	B1	Adipose. subcutaneous (GTEx)	EpiXcan	0.999898	gtex_sf	0.999981
6163	ENSG00000127951	FGL2	0.0684962	0.0179763	0.945391	0.020073	0.0575103	1.40052e-05	4.7499e-05	14	15	15	B1	Adipose. subcutaneous (GTEx)	EpiXcan	0.999898	gtex_sf	0.999981
6164	ENSG00000197860	SGTB	0.0683716	0.0240322	0.94549	0.0796551	0.0745974	8.46301e-07	3.29648e-06	57	70	70	B1	Adipose. subcutaneous (GTEx)	EpiXcan	0.999898	gtex_sf	0.999981
6165	ENSG00000066427	ATXN3	0.0683583	0.00860173	0.9455	0.0692603	0.22388	8.80554e-20	1.00439e-18	42	51	49	B1	Adipose. subcutaneous (GTEx)	EpiXcan	0.999898	gtex_sf	0.999981
6166	ENSG00000140836	ZFHX3	-0.0681456	0.00637657	0.94567	0.0283145	0.0355285	0.000659069	0.00182298	20	25	25	B1	Adipose. subcutaneous (GTEx)	EpiXcan	0.999898	gtex_sf	0.999981
6167	ENSG00000140264	SERF2	0.0680235	0.0145369	0.945767	0.00135905	0.037483	0.00055523	0.00155046	5	7	7	B1	Adipose. subcutaneous (GTEx)	EpiXcan	0.999898	gtex_sf	0.999981
6168	ENSG00000176473	WDR25	-0.0679545	-0.00980109	0.945822	0.0439964	0.173917	3.63731e-15	3.04347e-14	4	6	6	B1	Adipose. subcutaneous (GTEx)	EpiXcan	0.999898	gtex_sf	0.999981
6169	ENSG00000085832	EPS15	-0.0676242	-0.00373534	0.946085	0.264292	0.362616	4.0046e-34	9.91033e-33	22	25	25	B1	Adipose. subcutaneous (GTEx)	EpiXcan	0.999898	gtex_sf	0.999981
6170	ENSG00000054983	GALC	-0.0673827	-0.00513986	0.946277	0.158353	0.277929	1.69084e-27	2.94573e-26	45	50	50	B1	Adipose. subcutaneous (GTEx)	EpiXcan	0.999898	gtex_sf	0.999981
6171	ENSG00000229358	DPY19L1P1	-0.0673654	-0.0027593	0.946291	0.122372	0.137904	8.84534e-12	5.68333e-11	40	51	51	B1	Adipose. subcutaneous (GTEx)	EpiXcan	0.999898	gtex_sf	0.999981
6172	ENSG00000162377	COA7	0.067034	0.00080082	0.946555	0.00929381	0.0450452	0.000150214	0.000450448	11	15	15	B1	Adipose. subcutaneous (GTEx)	EpiXcan	0.999898	gtex_sf	0.999981
6173	ENSG00000223745	CCDC18-AS1	-0.0668646	-0.00387595	0.94669	0.351815	0.595355	9.26589e-75	1.52691e-72	45	53	53	B1	Adipose. subcutaneous (GTEx)	EpiXcan	0.999898	gtex_sf	0.999981
6174	ENSG00000169169	CPT1C	-0.0667023	-0.0214639	0.946819	0.0463906	0.0490203	5.93788e-05	0.000187197	26	35	35	B1	Adipose. subcutaneous (GTEx)	EpiXcan	0.999898	gtex_sf	0.999981
6175	ENSG00000171790	SLFNL1	0.0666553	-0.00902517	0.946856	0.0950264	0.0157036	0.0260929	0.0589679	78	88	88	B1	Adipose. subcutaneous (GTEx)	EpiXcan	0.999898	gtex_sf	0.999981
6176	ENSG00000238018	AC093110.1	-0.0663535	-0.00286056	0.947096	0.0633343	0.0808701	2.84094e-07	1.17835e-06	26	29	29	B1	Adipose. subcutaneous (GTEx)	EpiXcan	0.999898	gtex_sf	0.999981
6177	ENSG00000104973	MED25	0.0663266	0.027516	0.947118	0.0109458	0.0385217	0.000446905	0.00126435	8	10	10	B1	Adipose. subcutaneous (GTEx)	EpiXcan	0.999898	gtex_sf	0.999981
6178	ENSG00000106153	CHCHD2	0.0662002	0.0066192	0.947218	0.039001	0.167695	2.97975e-14	2.3278e-13	12	17	17	B1	Adipose. subcutaneous (GTEx)	EpiXcan	0.999898	gtex_sf	0.999981
6179	ENSG00000023516	AKAP11	-0.0659968	0.0225603	0.94738	0.128619	0.114255	5.99165e-10	3.23411e-09	51	61	61	B1	Adipose. subcutaneous (GTEx)	EpiXcan	0.999898	gtex_sf	0.999981
6180	ENSG00000125648	SLC25A23	-0.0657362	-0.0253451	0.947588	0.025263	0.0475465	6.66906e-05	0.000208512	7	7	7	B1	Adipose. subcutaneous (GTEx)	EpiXcan	0.999898	gtex_sf	0.999981
6181	ENSG00000186468	RPS23	0.0656741	0.000439319	0.947637	0.258201	0.509382	1.04645e-55	6.91397e-54	20	23	23	B1	Adipose. subcutaneous (GTEx)	EpiXcan	0.999898	gtex_sf	0.999981
6182	ENSG00000158023	WDR66	0.0655724	0.0145459	0.947718	0.0349422	0.12867	3.5738e-11	2.17929e-10	3	6	6	B1	Adipose. subcutaneous (GTEx)	EpiXcan	0.999898	gtex_sf	0.999981
6183	ENSG00000108061	SHOC2	-0.0655547	-0.00944689	0.947732	0.0216761	0.0303473	0.00176282	0.00463088	15	17	17	B1	Adipose. subcutaneous (GTEx)	EpiXcan	0.999898	gtex_sf	0.999981
6184	ENSG00000140682	TGFB1I1	0.0655304	0.0182477	0.947752	0.0113468	0.0386385	0.000429494	0.00121854	2	2	2	B1	Adipose. subcutaneous (GTEx)	EpiXcan	0.999898	gtex_sf	0.999981
6185	ENSG00000167325	RRM1	0.0654868	0.00676187	0.947786	0.302185	0.362665	2.93652e-34	7.29288e-33	109	127	125	B1	Adipose. subcutaneous (GTEx)	EpiXcan	0.999898	gtex_sf	0.999981
6186	ENSG00000140043	PTGR2	0.0654753	0.00407253	0.947796	0.183751	0.343807	1.28808e-32	2.97724e-31	33	40	40	B1	Adipose. subcutaneous (GTEx)	EpiXcan	0.999898	gtex_sf	0.999981
6187	ENSG00000010610	CD4	0.0653256	0.032197	0.947915	0.0179007	0.0635781	3.4718e-06	1.26705e-05	7	10	10	B1	Adipose. subcutaneous (GTEx)	EpiXcan	0.999898	gtex_sf	0.999981
6188	ENSG00000138750	NUP54	-0.0653118	-0.00936662	0.947926	0.056273	0.138974	5.24198e-12	3.41668e-11	39	45	45	B1	Adipose. subcutaneous (GTEx)	EpiXcan	0.999898	gtex_sf	0.999981
6189	ENSG00000054282	SDCCAG8	-0.0652085	-0.00621281	0.948008	0.101956	0.219632	5.43511e-19	5.86967e-18	13	15	15	B1	Adipose. subcutaneous (GTEx)	EpiXcan	0.999898	gtex_sf	0.999981
6190	ENSG00000187555	USP7	0.0651753	0.0668777	0.948034	0.0010849	0.0194347	0.0123441	0.0291624	3	4	4	B1	Adipose. subcutaneous (GTEx)	EpiXcan	0.999898	gtex_sf	0.999981
6191	ENSG00000260077	AC104794.2	-0.0649897	0.00289622	0.948182	0.104799	0.135153	8.26595e-12	5.31594e-11	42	56	56	B1	Adipose. subcutaneous (GTEx)	EpiXcan	0.999898	gtex_sf	0.999981
6192	ENSG00000180822	PSMG4	-0.0649456	-0.0116099	0.948217	0.0340029	0.137428	7.40009e-12	4.78325e-11	15	20	20	B1	Adipose. subcutaneous (GTEx)	EpiXcan	0.999898	gtex_sf	0.999981
6193	ENSG00000166938	DIS3L	0.0648295	0.01507	0.94831	0.0978305	0.31502	7.93955e-29	1.49878e-27	53	57	57	B1	Adipose. subcutaneous (GTEx)	EpiXcan	0.999898	gtex_sf	0.999981
6194	ENSG00000213445	SIPA1	0.0646286	-0.0280072	0.94847	0.0358462	0.04657	0.000104793	0.000320698	20	22	22	B1	Adipose. subcutaneous (GTEx)	EpiXcan	0.999898	gtex_sf	0.999981
6195	ENSG00000118965	WDR35	0.0643144	-0.0114513	0.94872	0.0559393	0.114076	4.54772e-10	2.48634e-09	24	28	28	B1	Adipose. subcutaneous (GTEx)	EpiXcan	0.999898	gtex_sf	0.999981
6196	ENSG00000125703	ATG4C	-0.0643117	0.0409452	0.948722	0.00626093	0.0110211	0.0629192	0.134244	19	23	23	B1	Adipose. subcutaneous (GTEx)	EpiXcan	0.999898	gtex_sf	0.999981
6197	ENSG00000160991	ORAI2	0.0640414	0.0202332	0.948937	0.0270738	0.0606405	8.48457e-06	2.9497e-05	22	28	28	B1	Adipose. subcutaneous (GTEx)	EpiXcan	0.999898	gtex_sf	0.999981
6198	ENSG00000109586	GALNT7	-0.0639834	-0.060697	0.948983	0.0193806	0.0241946	0.00562323	0.0138719	22	25	25	B1	Adipose. subcutaneous (GTEx)	EpiXcan	0.999898	gtex_sf	0.999981
6199	ENSG00000102796	DHRS12	-0.0638973	-0.0330838	0.949052	0.0228639	0.0278003	0.00320475	0.00815717	14	19	19	B1	Adipose. subcutaneous (GTEx)	EpiXcan	0.999898	gtex_sf	0.999981
6200	ENSG00000136146	MED4	-0.0638687	-0.0423801	0.949075	0.0431078	0.0591092	8.18089e-06	2.85404e-05	18	21	21	B1	Adipose. subcutaneous (GTEx)	EpiXcan	0.999898	gtex_sf	0.999981
6201	ENSG00000112701	SENP6	-0.0638558	-0.043604	0.949085	0.0257478	0.0615414	7.31199e-06	2.56111e-05	11	12	12	B1	Adipose. subcutaneous (GTEx)	EpiXcan	0.999898	gtex_sf	0.999981
6202	ENSG00000267342	AC087289.2	-0.0637073	-0.0264659	0.949203	0.00457521	0.0558549	1.47243e-05	4.97573e-05	2	3	3	B1	Adipose. subcutaneous (GTEx)	EpiXcan	0.999898	gtex_sf	0.999981
6203	ENSG00000011376	LARS2	-0.0636228	-0.00705174	0.949271	0.131745	0.223307	2.27453e-19	2.53053e-18	14	20	20	B1	Adipose. subcutaneous (GTEx)	EpiXcan	0.999898	gtex_sf	0.999981
6204	ENSG00000231500	RPS18	0.0635974	0.03571	0.949291	0.0241996	0.590702	2.98524e-71	4.18142e-69	42	54	54	B1	Adipose. subcutaneous (GTEx)	EpiXcan	0.999898	gtex_sf	0.999981
6205	ENSG00000107614	TRDMT1	-0.0633216	-0.00316362	0.94951	0.258603	0.342657	2.50043e-32	5.73217e-31	24	31	31	B1	Adipose. subcutaneous (GTEx)	EpiXcan	0.999898	gtex_sf	0.999981
6206	ENSG00000148341	SH3GLB2	-0.0632586	-0.0426252	0.949561	0.0224877	0.0342836	0.00104685	0.0028302	17	23	23	B1	Adipose. subcutaneous (GTEx)	EpiXcan	0.999898	gtex_sf	0.999981
6207	ENSG00000165568	AKR1E2	0.063037	0.0407788	0.949737	0.0230649	0.137091	9.6735e-12	6.18707e-11	19	27	27	B1	Adipose. subcutaneous (GTEx)	EpiXcan	0.999898	gtex_sf	0.999981
6208	ENSG00000143603	KCNN3	-0.0628776	-0.0308846	0.949864	0.0120723	0.0611375	9.4368e-06	3.26888e-05	6	7	7	B1	Adipose. subcutaneous (GTEx)	EpiXcan	0.999898	gtex_sf	0.999981
6209	ENSG00000106692	FKTN	-0.0628311	-0.00677192	0.949901	0.0410064	0.10412	4.49331e-09	2.25341e-08	9	12	12	B1	Adipose. subcutaneous (GTEx)	EpiXcan	0.999898	gtex_sf	0.999981
6210	ENSG00000010810	FYN	0.0627532	-0.039651	0.949963	0.00794128	0.0116644	0.0564455	0.121468	15	19	19	B1	Adipose. subcutaneous (GTEx)	EpiXcan	0.999898	gtex_sf	0.999981
6211	ENSG00000124570	SERPINB6	-0.0623538	-0.00591068	0.950281	0.051591	0.0783442	3.89963e-07	1.58555e-06	27	32	32	B1	Adipose. subcutaneous (GTEx)	EpiXcan	0.999898	gtex_sf	0.999981
6212	ENSG00000177453	NIM1K	-0.0623448	-0.00716347	0.950288	0.0226744	0.0392137	0.000425135	0.00120739	20	25	25	B1	Adipose. subcutaneous (GTEx)	EpiXcan	0.999898	gtex_sf	0.999981
6213	ENSG00000109686	SH3D19	0.0620805	0.0355387	0.950499	0.0215005	0.0206967	0.0103181	0.0246462	14	17	17	B1	Adipose. subcutaneous (GTEx)	EpiXcan	0.999898	gtex_sf	0.999981
6214	ENSG00000141101	NOB1	0.0619267	-0.00603358	0.950621	0.0304509	0.0249894	0.00503391	0.012504	27	35	35	B1	Adipose. subcutaneous (GTEx)	EpiXcan	0.999898	gtex_sf	0.999981
6215	ENSG00000263142	LRRC37A17P	-0.0617502	-0.0889521	0.950762	0.0302688	0.0803115	2.41338e-07	1.00848e-06	20	23	23	B1	Adipose. subcutaneous (GTEx)	EpiXcan	0.999898	gtex_sf	0.999981
6216	ENSG00000262370	AC108134.3	-0.0617042	-0.00197348	0.950798	0.113735	0.221576	2.59551e-19	2.87621e-18	10	10	10	B1	Adipose. subcutaneous (GTEx)	EpiXcan	0.999898	gtex_sf	0.999981
6217	ENSG00000092295	TGM1	-0.0616584	-0.00711083	0.950835	0.0420834	0.0886775	5.93838e-08	2.65662e-07	12	12	12	B1	Adipose. subcutaneous (GTEx)	EpiXcan	0.999898	gtex_sf	0.999981
6218	ENSG00000268362	AC092279.1	0.0615679	0.00405388	0.950907	0.346213	0.495443	2.45684e-54	1.50934e-52	79	83	83	B1	Adipose. subcutaneous (GTEx)	EpiXcan	0.999898	gtex_sf	0.999981
6219	ENSG00000120868	APAF1	-0.0609381	-0.0203018	0.951408	0.10154	0.145089	1.69285e-12	1.15554e-11	30	33	33	B1	Adipose. subcutaneous (GTEx)	EpiXcan	0.999898	gtex_sf	0.999981
6220	ENSG00000138801	PAPSS1	0.0609247	0.00893929	0.951419	0.043607	0.093103	3.5577e-08	1.6248e-07	4	5	5	B1	Adipose. subcutaneous (GTEx)	EpiXcan	0.999898	gtex_sf	0.999981
6221	ENSG00000132356	PRKAA1	-0.0608459	0.00330092	0.951482	0.0535595	0.0195599	0.0129226	0.0304442	60	67	67	B1	Adipose. subcutaneous (GTEx)	EpiXcan	0.999898	gtex_sf	0.999981
6222	ENSG00000120437	ACAT2	-0.0607722	-0.00403789	0.951541	0.0112512	0.0377034	0.000501111	0.00140832	10	14	14	B1	Adipose. subcutaneous (GTEx)	EpiXcan	0.999898	gtex_sf	0.999981
6223	ENSG00000110628	SLC22A18	-0.060751	-0.00568682	0.951558	0.189286	0.389266	6.72962e-38	1.98865e-36	46	62	62	B1	Adipose. subcutaneous (GTEx)	EpiXcan	0.999898	gtex_sf	0.999981
6224	ENSG00000018699	TTC27	-0.0606452	-0.00153458	0.951642	0.031218	0.101229	5.7043e-09	2.82133e-08	10	11	11	B1	Adipose. subcutaneous (GTEx)	EpiXcan	0.999898	gtex_sf	0.999981
6225	ENSG00000108352	RAPGEFL1	0.0606313	0.00934758	0.951653	0.130505	0.189998	4.24502e-17	4.05041e-16	26	30	30	B1	Adipose. subcutaneous (GTEx)	EpiXcan	0.999898	gtex_sf	0.999981
6226	ENSG00000136243	NUPL2	0.0605527	0.00318833	0.951715	0.129068	0.274981	8.42982e-25	1.27238e-23	15	18	18	B1	Adipose. subcutaneous (GTEx)	EpiXcan	0.999898	gtex_sf	0.999981
6227	ENSG00000221983	UBA52	-0.0604389	-0.0032039	0.951806	0.143106	0.195437	5.2853e-17	5.01226e-16	23	29	29	B1	Adipose. subcutaneous (GTEx)	EpiXcan	0.999898	gtex_sf	0.999981
6228	ENSG00000139117	CPNE8	-0.0604143	-0.0351993	0.951826	0.0072686	0.0116935	0.057316	0.123114	14	16	16	B1	Adipose. subcutaneous (GTEx)	EpiXcan	0.999898	gtex_sf	0.999981
6229	ENSG00000145020	AMT	-0.0603956	-0.0077712	0.951841	0.190151	0.443839	2.58139e-45	1.042e-43	31	38	38	B1	Adipose. subcutaneous (GTEx)	EpiXcan	0.999898	gtex_sf	0.999981
6230	ENSG00000054523	KIF1B	-0.0603514	0.00116935	0.951876	0.0713292	0.0738178	4.65824e-07	1.87926e-06	39	43	43	B1	Adipose. subcutaneous (GTEx)	EpiXcan	0.999898	gtex_sf	0.999981
6231	ENSG00000110328	GALNT18	-0.0603042	-0.00271814	0.951913	0.381243	0.564082	4.77398e-69	5.71531e-67	5	5	5	B1	Adipose. subcutaneous (GTEx)	EpiXcan	0.999898	gtex_sf	0.999981
6232	ENSG00000067601	PMS2P4	-0.0603011	-0.00296589	0.951916	0.0386391	0.05125	4.81502e-05	0.000153073	30	48	48	B1	Adipose. subcutaneous (GTEx)	EpiXcan	0.999898	gtex_sf	0.999981
6233	ENSG00000135390	ATP5G2	-0.0602746	-0.00576365	0.951937	0.0886861	0.175099	4.92239e-15	4.06054e-14	9	9	9	B1	Adipose. subcutaneous (GTEx)	EpiXcan	0.999898	gtex_sf	0.999981
6234	ENSG00000185803	SLC52A2	-0.0599653	0.00162189	0.952183	0.0847022	0.324574	9.72848e-30	1.93688e-28	17	24	24	B1	Adipose. subcutaneous (GTEx)	EpiXcan	0.999898	gtex_sf	0.999981
6235	ENSG00000070785	EIF2B3	-0.059913	-0.0226385	0.952225	0.0260886	0.0145076	0.0338389	0.0752233	15	16	16	B1	Adipose. subcutaneous (GTEx)	EpiXcan	0.999898	gtex_sf	0.999981
6236	ENSG00000260257	AL035071.1	-0.0596372	-0.00732773	0.952445	0.0518601	0.0956383	1.99516e-08	9.3628e-08	27	32	32	B1	Adipose. subcutaneous (GTEx)	EpiXcan	0.999898	gtex_sf	0.999981
6237	ENSG00000197629	MPEG1	-0.0595162	-0.00401841	0.952541	0.0601361	0.0794842	3.82315e-07	1.55709e-06	22	23	23	B1	Adipose. subcutaneous (GTEx)	EpiXcan	0.999898	gtex_sf	0.999981
6238	ENSG00000197951	ZNF71	-0.0592527	-0.00831131	0.952751	0.0166577	0.109265	1.86732e-09	9.66578e-09	16	23	23	B1	Adipose. subcutaneous (GTEx)	EpiXcan	0.999898	gtex_sf	0.999981
6239	ENSG00000092964	DPYSL2	0.0591182	0.0174494	0.952858	0.0225956	0.0239315	0.00579486	0.0142701	23	32	32	B1	Adipose. subcutaneous (GTEx)	EpiXcan	0.999898	gtex_sf	0.999981
6240	ENSG00000120756	PLS1	-0.0590424	-0.0338177	0.952918	0.00602084	0.0175988	0.0181095	0.0417685	10	11	11	B1	Adipose. subcutaneous (GTEx)	EpiXcan	0.999898	gtex_sf	0.999981
6241	ENSG00000136932	TRMO	-0.0590159	-0.00725328	0.952939	0.114712	0.282564	1.36891e-25	2.15927e-24	8	12	12	B1	Adipose. subcutaneous (GTEx)	EpiXcan	0.999898	gtex_sf	0.999981
6242	ENSG00000248508	SRP14-AS1	0.0588725	0.118055	0.953054	0.00631696	0.455737	4.10197e-47	1.80114e-45	6	8	8	B1	Adipose. subcutaneous (GTEx)	EpiXcan	0.999898	gtex_sf	0.999981
6243	ENSG00000121410	A1BG	-0.0584766	0.00861159	0.953369	0.0476068	0.141555	3.7472e-12	2.48283e-11	23	29	29	B1	Adipose. subcutaneous (GTEx)	EpiXcan	0.999898	gtex_sf	0.999981
6244	ENSG00000173917	HOXB2	-0.0582358	-0.00419581	0.953561	0.0344463	0.221179	1.8628e-19	2.08404e-18	5	6	6	B1	Adipose. subcutaneous (GTEx)	EpiXcan	0.999898	gtex_sf	0.999981
6245	ENSG00000198270	TMEM116	0.0580081	0.00769905	0.953742	0.0695117	0.186657	3.96406e-16	3.52314e-15	32	38	38	B1	Adipose. subcutaneous (GTEx)	EpiXcan	0.999898	gtex_sf	0.999981
6246	ENSG00000160685	ZBTB7B	0.0578873	-0.0294455	0.953838	0.0204402	0.0541261	3.11242e-05	0.000101291	11	11	11	B1	Adipose. subcutaneous (GTEx)	EpiXcan	0.999898	gtex_sf	0.999981
6247	ENSG00000154813	DPH3	-0.0577423	0.0245785	0.953954	0.0282017	0.0731664	8.47403e-07	3.29985e-06	17	20	20	B1	Adipose. subcutaneous (GTEx)	EpiXcan	0.999898	gtex_sf	0.999981
6248	ENSG00000204839	MROH6	0.0572148	0.0114579	0.954374	0.0927206	0.315368	8.77619e-29	1.64562e-27	33	43	43	B1	Adipose. subcutaneous (GTEx)	EpiXcan	0.999898	gtex_sf	0.999981
6249	ENSG00000133731	IMPA1	0.0571507	0.00354865	0.954425	0.199914	0.326503	7.3452e-30	1.48035e-28	15	15	15	B1	Adipose. subcutaneous (GTEx)	EpiXcan	0.999898	gtex_sf	0.999981
6250	ENSG00000183666	GUSBP1	-0.0571219	-0.0023034	0.954448	0.199115	0.311603	2.38552e-28	4.36784e-27	40	47	47	B1	Adipose. subcutaneous (GTEx)	EpiXcan	0.999898	gtex_sf	0.999981
6251	ENSG00000180448	ARHGAP45	-0.057058	-0.0147682	0.954499	0.0246958	0.0165045	0.0231769	0.052744	25	34	34	B1	Adipose. subcutaneous (GTEx)	EpiXcan	0.999898	gtex_sf	0.999981
6252	ENSG00000160439	RDH13	0.0570489	0.00609139	0.954506	0.293081	0.48825	1.47005e-54	9.31722e-53	14	19	19	B1	Adipose. subcutaneous (GTEx)	EpiXcan	0.999898	gtex_sf	0.999981
6253	ENSG00000170037	CNTROB	0.0568856	0.00118024	0.954636	0.0240228	0.0265313	0.0034092	0.00865084	10	13	13	B1	Adipose. subcutaneous (GTEx)	EpiXcan	0.999898	gtex_sf	0.999981
6254	ENSG00000134987	WDR36	0.0567278	0.059209	0.954762	0.00598445	0.129246	3.4668e-11	2.11496e-10	13	17	17	B1	Adipose. subcutaneous (GTEx)	EpiXcan	0.999898	gtex_sf	0.999981
6255	ENSG00000237037	NDUFA6-AS1	-0.0566577	0.00845809	0.954818	0.13452	0.191942	1.91354e-16	1.74726e-15	34	44	44	B1	Adipose. subcutaneous (GTEx)	EpiXcan	0.999898	gtex_sf	0.999981
6256	ENSG00000258366	RTEL1	0.0564446	-0.00856845	0.954988	0.0496089	0.137497	4.80676e-12	3.15207e-11	18	24	24	B1	Adipose. subcutaneous (GTEx)	EpiXcan	0.999898	gtex_sf	0.999981
6257	ENSG00000178202	KDELC2	-0.056328	-0.00588594	0.955081	0.108745	0.208121	4.62728e-18	4.7001e-17	16	21	21	B1	Adipose. subcutaneous (GTEx)	EpiXcan	0.999898	gtex_sf	0.999981
6258	ENSG00000215375	MYL5	0.0561093	0.0147613	0.955255	0.0112832	0.067521	2.87876e-06	1.06112e-05	7	8	8	B1	Adipose. subcutaneous (GTEx)	EpiXcan	0.999898	gtex_sf	0.999981
6259	ENSG00000100372	SLC25A17	-0.055926	0.0227324	0.955401	0.0313685	0.0560872	2.39861e-05	7.9071e-05	25	29	29	B1	Adipose. subcutaneous (GTEx)	EpiXcan	0.999898	gtex_sf	0.999981
6260	ENSG00000054611	TBC1D22A	-0.055883	-0.00657103	0.955435	0.122	0.281899	3.07871e-25	4.75977e-24	27	36	36	B1	Adipose. subcutaneous (GTEx)	EpiXcan	0.999898	gtex_sf	0.999981
6261	ENSG00000127022	CANX	-0.0557124	-0.000929762	0.955571	0.101278	0.179166	1.4248e-15	1.22362e-14	36	47	47	B1	Adipose. subcutaneous (GTEx)	EpiXcan	0.999898	gtex_sf	0.999981
6262	ENSG00000130518	KIAA1683	-0.0552049	-0.00159765	0.955975	0.135916	0.323023	4.86334e-30	9.88692e-29	27	33	33	B1	Adipose. subcutaneous (GTEx)	EpiXcan	0.999898	gtex_sf	0.999981
6263	ENSG00000110455	ACCS	0.0551506	0.000951193	0.956018	0.250139	0.635909	3.22441e-84	8.85575e-82	23	33	33	B1	Adipose. subcutaneous (GTEx)	EpiXcan	0.999898	gtex_sf	0.999981
6264	ENSG00000177432	NAP1L5	0.0549761	0.058575	0.956158	0.0410542	0.0841717	1.39866e-07	5.98016e-07	20	25	25	B1	Adipose. subcutaneous (GTEx)	EpiXcan	0.999898	gtex_sf	0.999981
6265	ENSG00000256771	ZNF253	0.0545627	0.00411911	0.956487	0.0143515	0.0527829	3.94e-05	0.000126606	8	12	12	B1	Adipose. subcutaneous (GTEx)	EpiXcan	0.999898	gtex_sf	0.999981
6266	ENSG00000163466	ARPC2	0.05441	0.00543357	0.956609	0.0832378	0.209943	3.71197e-18	3.79238e-17	11	14	14	B1	Adipose. subcutaneous (GTEx)	EpiXcan	0.999898	gtex_sf	0.999981
6267	ENSG00000164694	FNDC1	0.0543818	0.0494242	0.956631	0.00513044	0.0176474	0.0183631	0.0422975	14	22	22	B1	Adipose. subcutaneous (GTEx)	EpiXcan	0.999898	gtex_sf	0.999981
6268	ENSG00000110665	C11orf21	-0.0542824	0.0121444	0.95671	0.0487217	0.105563	3.02411e-09	1.53641e-08	30	40	40	B1	Adipose. subcutaneous (GTEx)	EpiXcan	0.999898	gtex_sf	0.999981
6269	ENSG00000232112	TMA7	0.054145	0.0137619	0.95682	0.0129312	0.0106602	0.0694778	0.147072	16	19	19	B1	Adipose. subcutaneous (GTEx)	EpiXcan	0.999898	gtex_sf	0.999981
6270	ENSG00000138002	IFT172	0.0541305	-0.00603116	0.956831	0.0261517	0.0115253	0.0588105	0.126111	18	21	21	B1	Adipose. subcutaneous (GTEx)	EpiXcan	0.999898	gtex_sf	0.999981
6271	ENSG00000124749	COL21A1	0.0540197	0.0121656	0.956919	0.085735	0.228963	2.9443e-20	3.4598e-19	47	55	55	B1	Adipose. subcutaneous (GTEx)	EpiXcan	0.999898	gtex_sf	0.999981
6272	ENSG00000167257	RNF214	0.0539145	0.0125375	0.957003	0.0182548	0.108919	1.65493e-09	8.60454e-09	8	12	12	B1	Adipose. subcutaneous (GTEx)	EpiXcan	0.999898	gtex_sf	0.999981
6273	ENSG00000115325	DOK1	0.0536299	0.0258651	0.95723	0.0119408	0.027216	0.00331117	0.00841735	11	13	13	B1	Adipose. subcutaneous (GTEx)	EpiXcan	0.999898	gtex_sf	0.999981
6274	ENSG00000123091	RNF11	-0.0534774	-0.00116883	0.957352	0.0370235	0.0206149	0.0113737	0.0270203	29	35	35	B1	Adipose. subcutaneous (GTEx)	EpiXcan	0.999898	gtex_sf	0.999981
6275	ENSG00000072778	ACADVL	0.0534602	0.0118422	0.957365	0.0222246	0.0650112	4.2415e-06	1.52923e-05	5	6	6	B1	Adipose. subcutaneous (GTEx)	EpiXcan	0.999898	gtex_sf	0.999981
6276	ENSG00000172057	ORMDL3	0.0533425	0.0213562	0.957459	0.00520228	0.0718272	1.45699e-06	5.53515e-06	4	6	6	B1	Adipose. subcutaneous (GTEx)	EpiXcan	0.999898	gtex_sf	0.999981
6277	ENSG00000086289	EPDR1	0.0532524	0.0234752	0.957531	0.0114287	0.124775	5.07324e-11	3.0404e-10	13	18	18	B1	Adipose. subcutaneous (GTEx)	EpiXcan	0.999898	gtex_sf	0.999981
6278	ENSG00000137216	TMEM63B	-0.0531112	-0.0129626	0.957643	0.0563918	0.0181856	0.0168459	0.0390339	50	59	59	B1	Adipose. subcutaneous (GTEx)	EpiXcan	0.999898	gtex_sf	0.999981
6279	ENSG00000120314	WDR55	-0.0530831	-0.00300431	0.957666	0.0659338	0.102866	4.43476e-09	2.22564e-08	24	28	28	B1	Adipose. subcutaneous (GTEx)	EpiXcan	0.999898	gtex_sf	0.999981
6280	ENSG00000114626	ABTB1	0.0530651	0.0230998	0.95768	0.0159878	0.011952	0.0501017	0.108752	12	15	15	B1	Adipose. subcutaneous (GTEx)	EpiXcan	0.999898	gtex_sf	0.999981
6281	ENSG00000129353	SLC44A2	0.0529885	0.0602313	0.957741	0.0118964	0.0433587	0.000213042	0.00062783	19	23	23	B1	Adipose. subcutaneous (GTEx)	EpiXcan	0.999898	gtex_sf	0.999981
6282	ENSG00000184983	NDUFA6	-0.0524366	-0.00283057	0.958181	0.108698	0.481221	6.09869e-53	3.45848e-51	19	23	23	B1	Adipose. subcutaneous (GTEx)	EpiXcan	0.999898	gtex_sf	0.999981
6283	ENSG00000155508	CNOT8	0.0524323	0.00571386	0.958184	0.152673	0.259367	1.36284e-23	1.92045e-22	52	61	61	B1	Adipose. subcutaneous (GTEx)	EpiXcan	0.999898	gtex_sf	0.999981
6284	ENSG00000153208	MERTK	0.0520909	0.00285212	0.958456	0.308499	0.264321	9.95481e-27	1.66393e-25	33	37	37	B1	Adipose. subcutaneous (GTEx)	EpiXcan	0.999898	gtex_sf	0.999981
6285	ENSG00000229180	AC006001.3	-0.0518186	-0.0609901	0.958673	0.0378327	0.030056	0.00207633	0.00540982	25	35	35	B1	Adipose. subcutaneous (GTEx)	EpiXcan	0.999898	gtex_sf	0.999981
6286	ENSG00000143740	SNAP47	-0.0517269	-0.0151731	0.958746	0.0605556	0.109683	1.13954e-09	6.01416e-09	31	35	35	B1	Adipose. subcutaneous (GTEx)	EpiXcan	0.999898	gtex_sf	0.999981
6287	ENSG00000146707	POMZP3	0.0516174	0.00125932	0.958834	0.440699	0.584678	1.46366e-71	2.07086e-69	75	92	92	B1	Adipose. subcutaneous (GTEx)	EpiXcan	0.999898	gtex_sf	0.999981
6288	ENSG00000155275	TRMT44	0.051608	0.00436721	0.958841	0.178415	0.305015	1.30069e-27	2.2802e-26	18	27	27	B1	Adipose. subcutaneous (GTEx)	EpiXcan	0.999898	gtex_sf	0.999981
6289	ENSG00000126746	ZNF384	-0.0514357	0.0239154	0.958978	0.0915535	0.332516	9.79958e-31	2.05791e-29	49	56	56	B1	Adipose. subcutaneous (GTEx)	EpiXcan	0.999898	gtex_sf	0.999981
6290	ENSG00000196150	ZNF250	0.051266	0.0176305	0.959114	0.0470051	0.0158369	0.0264999	0.059801	25	32	32	B1	Adipose. subcutaneous (GTEx)	EpiXcan	0.999898	gtex_sf	0.999981
6291	ENSG00000128815	WDFY4	-0.0512153	-0.0182588	0.959154	0.0197104	0.0143391	0.0338449	0.0752246	11	12	12	B1	Adipose. subcutaneous (GTEx)	EpiXcan	0.999898	gtex_sf	0.999981
6292	ENSG00000137101	CD72	-0.0510738	-0.0119333	0.959267	0.03355	0.0686092	1.68365e-06	6.35656e-06	3	3	3	B1	Adipose. subcutaneous (GTEx)	EpiXcan	0.999898	gtex_sf	0.999981
6293	ENSG00000013523	ANGEL1	-0.0510537	-0.0208471	0.959283	0.0375501	0.0864667	1.04371e-07	4.53449e-07	11	11	11	B1	Adipose. subcutaneous (GTEx)	EpiXcan	0.999898	gtex_sf	0.999981
6294	ENSG00000129625	REEP5	0.0510452	0.0520549	0.95929	0.00227962	0.0196866	0.0123908	0.0292629	4	8	8	B1	Adipose. subcutaneous (GTEx)	EpiXcan	0.999898	gtex_sf	0.999981
6295	ENSG00000174915	PTDSS2	-0.0507778	-0.00964975	0.959503	0.0354491	0.0762984	6.4654e-07	2.55821e-06	31	39	39	B1	Adipose. subcutaneous (GTEx)	EpiXcan	0.999898	gtex_sf	0.999981
6296	ENSG00000100302	RASD2	-0.0505415	-0.0168979	0.959691	0.0138749	0.0221458	0.00753847	0.0182906	12	16	16	B1	Adipose. subcutaneous (GTEx)	EpiXcan	0.999898	gtex_sf	0.999981
6297	ENSG00000188038	NRN1L	0.0504118	0.0108067	0.959794	0.00396753	0.0216572	0.00952238	0.0228469	5	5	5	B1	Adipose. subcutaneous (GTEx)	EpiXcan	0.999898	gtex_sf	0.999981
6298	ENSG00000163935	SFMBT1	0.0500994	-0.00429766	0.960043	0.0734206	0.136847	4.91312e-12	3.2143e-11	18	21	21	B1	Adipose. subcutaneous (GTEx)	EpiXcan	0.999898	gtex_sf	0.999981
6299	ENSG00000122642	FKBP9	-0.0494814	-0.0184711	0.960536	0.0535735	0.0479762	6.21795e-05	0.000195324	46	51	51	B1	Adipose. subcutaneous (GTEx)	EpiXcan	0.999898	gtex_sf	0.999981
6300	ENSG00000236397	DDX11L2	-0.0494281	-0.0434135	0.960578	0.0719218	0.640434	8.88695e-83	2.18385e-80	67	88	88	B1	Adipose. subcutaneous (GTEx)	EpiXcan	0.999898	gtex_sf	0.999981
6301	ENSG00000169085	C8orf46	0.0492975	0.00412978	0.960682	0.308752	0.518627	7.23016e-57	4.98881e-55	37	40	40	B1	Adipose. subcutaneous (GTEx)	EpiXcan	0.999898	gtex_sf	0.999981
6302	ENSG00000103245	NARFL	0.0491947	0.0115304	0.960764	0.0666891	0.343086	2.62879e-32	6.01657e-31	16	19	19	B1	Adipose. subcutaneous (GTEx)	EpiXcan	0.999898	gtex_sf	0.999981
6303	ENSG00000145860	RNF145	0.0491647	0.0576012	0.960788	0.00918738	0.0399619	0.000388532	0.00110974	18	21	21	B1	Adipose. subcutaneous (GTEx)	EpiXcan	0.999898	gtex_sf	0.999981
6304	ENSG00000186501	TMEM222	-0.0490953	-0.00252294	0.960843	0.0674127	0.0935525	1.35649e-08	6.48257e-08	13	15	15	B1	Adipose. subcutaneous (GTEx)	EpiXcan	0.999898	gtex_sf	0.999981
6305	ENSG00000171469	ZNF561	-0.0489686	-0.00545309	0.960944	0.117753	0.201797	1.5276e-17	1.49213e-16	20	26	26	B1	Adipose. subcutaneous (GTEx)	EpiXcan	0.999898	gtex_sf	0.999981
6306	ENSG00000263345	AC006435.2	-0.0486537	0.0124171	0.961195	0.0271081	0.0411738	0.000307585	0.000887585	15	15	15	B1	Adipose. subcutaneous (GTEx)	EpiXcan	0.999898	gtex_sf	0.999981
6307	ENSG00000119574	ZBTB45	-0.0485758	-0.493381	0.961257	0.00234755	0.0116703	0.0471586	0.102716	2	3	3	B1	Adipose. subcutaneous (GTEx)	EpiXcan	0.999898	gtex_sf	0.999981
6308	ENSG00000177576	C18orf32	-0.0484765	-0.034701	0.961336	0.0183364	0.100383	7.87559e-09	3.85846e-08	13	17	17	B1	Adipose. subcutaneous (GTEx)	EpiXcan	0.999898	gtex_sf	0.999981
6309	ENSG00000167658	EEF2	0.0482857	0.0247607	0.961489	0.0133319	0.0352858	0.000883406	0.00240924	12	17	17	B1	Adipose. subcutaneous (GTEx)	EpiXcan	0.999898	gtex_sf	0.999981
6310	ENSG00000104714	ERICH1	-0.0477202	0.0145435	0.961939	0.0333098	0.0764577	5.46649e-07	2.18894e-06	16	23	23	B1	Adipose. subcutaneous (GTEx)	EpiXcan	0.999898	gtex_sf	0.999981
6311	ENSG00000230715	AC018638.2	0.0475545	0.00146168	0.962071	0.343501	0.645448	5.36383e-84	1.41757e-81	19	27	27	B1	Adipose. subcutaneous (GTEx)	EpiXcan	0.999898	gtex_sf	0.999981
6312	ENSG00000246082	NUDT16P1	0.0475479	0.00217606	0.962077	0.0204381	0.0102576	0.075397	0.158738	23	27	27	B1	Adipose. subcutaneous (GTEx)	EpiXcan	0.999898	gtex_sf	0.999981
6313	ENSG00000107643	MAPK8	-0.0474184	-0.00891487	0.96218	0.0399227	0.0770165	2.98504e-07	1.23593e-06	14	17	17	B1	Adipose. subcutaneous (GTEx)	EpiXcan	0.999898	gtex_sf	0.999981
6314	ENSG00000243477	NAT6	-0.0472658	0.00274841	0.962301	0.0532825	0.0238446	0.00607592	0.0149308	22	26	26	B1	Adipose. subcutaneous (GTEx)	EpiXcan	0.999898	gtex_sf	0.999981
6315	ENSG00000070444	MNT	-0.0468522	-0.0365801	0.962631	0.0181434	0.0214652	0.00953078	0.0228553	20	28	28	B1	Adipose. subcutaneous (GTEx)	EpiXcan	0.999898	gtex_sf	0.999981
6316	ENSG00000103653	CSK	-0.0465593	-0.0313529	0.962864	0.00799302	0.040682	0.000329164	0.000947319	5	7	7	B1	Adipose. subcutaneous (GTEx)	EpiXcan	0.999898	gtex_sf	0.999981
6317	ENSG00000141622	RNF165	0.0465477	0.00506651	0.962874	0.0597431	0.162377	6.02915e-14	4.59468e-13	5	7	7	B1	Adipose. subcutaneous (GTEx)	EpiXcan	0.999898	gtex_sf	0.999981
6318	ENSG00000135048	TMEM2	-0.0463959	-0.0558217	0.962995	0.00317394	0.0193474	0.0141489	0.0331356	15	22	22	B1	Adipose. subcutaneous (GTEx)	EpiXcan	0.999898	gtex_sf	0.999981
6319	ENSG00000066629	EML1	-0.0463827	0.021486	0.963005	0.00629021	0.0383329	0.000524855	0.00147182	10	13	13	B1	Adipose. subcutaneous (GTEx)	EpiXcan	0.999898	gtex_sf	0.999981
6320	ENSG00000143418	CERS2	0.0463743	0.00377868	0.963012	0.0730335	0.114867	4.21674e-10	2.31351e-09	39	47	47	B1	Adipose. subcutaneous (GTEx)	EpiXcan	0.999898	gtex_sf	0.999981
6321	ENSG00000104980	TIMM44	0.0463562	-0.0065811	0.963026	0.068955	0.127694	5.95394e-11	3.54428e-10	41	47	47	B1	Adipose. subcutaneous (GTEx)	EpiXcan	0.999898	gtex_sf	0.999981
6322	ENSG00000117595	IRF6	-0.0462321	0.000530926	0.963125	0.0248766	0.140626	4.81763e-12	3.15773e-11	12	16	16	B1	Adipose. subcutaneous (GTEx)	EpiXcan	0.999898	gtex_sf	0.999981
6323	ENSG00000114200	BCHE	0.0461337	0.00764499	0.963204	0.0607488	0.148639	9.07999e-13	6.34648e-12	11	15	15	B1	Adipose. subcutaneous (GTEx)	EpiXcan	0.999898	gtex_sf	0.999981
6324	ENSG00000154553	PDLIM3	-0.0459161	0.0101158	0.963377	0.0254222	0.0805514	2.79677e-07	1.16141e-06	20	25	25	B1	Adipose. subcutaneous (GTEx)	EpiXcan	0.999898	gtex_sf	0.999981
6325	ENSG00000143546	S100A8	0.0457643	-0.0751041	0.963498	0.0125384	0.0157749	0.0265473	0.0598885	9	11	11	B1	Adipose. subcutaneous (GTEx)	EpiXcan	0.999898	gtex_sf	0.999981
6326	ENSG00000196683	TOMM7	-0.0455254	-0.00629629	0.963689	0.325606	0.498183	1.74779e-54	1.09782e-52	34	38	38	B1	Adipose. subcutaneous (GTEx)	EpiXcan	0.999898	gtex_sf	0.999981
6327	ENSG00000173327	MAP3K11	-0.0452859	-0.0132673	0.963879	0.0322556	0.208022	3.73077e-18	3.80881e-17	8	10	10	B1	Adipose. subcutaneous (GTEx)	EpiXcan	0.999898	gtex_sf	0.999981
6328	ENSG00000128311	TST	-0.0451712	-0.00981249	0.963971	0.0424405	0.0288618	0.00257679	0.00663964	49	54	54	B1	Adipose. subcutaneous (GTEx)	EpiXcan	0.999898	gtex_sf	0.999981
6329	ENSG00000157429	ZNF19	-0.0450309	-0.00105687	0.964083	0.0318823	0.0382261	0.000488917	0.00137488	23	28	28	B1	Adipose. subcutaneous (GTEx)	EpiXcan	0.999898	gtex_sf	0.999981
6330	ENSG00000104904	OAZ1	0.0447195	0.0241714	0.964331	0.00709272	0.039122	0.000416139	0.00118329	2	2	2	B1	Adipose. subcutaneous (GTEx)	EpiXcan	0.999898	gtex_sf	0.999981
6331	ENSG00000163728	TTC14	-0.0440752	0.00147202	0.964844	0.0547634	0.17584	3.28491e-15	2.76015e-14	5	7	7	B1	Adipose. subcutaneous (GTEx)	EpiXcan	0.999898	gtex_sf	0.999981
6332	ENSG00000013561	RNF14	-0.043907	-0.00775406	0.964979	0.0833646	0.243985	9.10605e-22	1.16164e-20	29	39	39	B1	Adipose. subcutaneous (GTEx)	EpiXcan	0.999898	gtex_sf	0.999981
6333	ENSG00000142694	EVA1B	-0.0431951	-0.0018838	0.965546	0.0138536	0.0379446	0.000518031	0.00145354	10	12	12	B1	Adipose. subcutaneous (GTEx)	EpiXcan	0.999898	gtex_sf	0.999981
6334	ENSG00000247903	AC024896.1	-0.0431478	0.000573347	0.965584	0.117274	0.322681	2.08236e-30	4.30836e-29	34	45	45	B1	Adipose. subcutaneous (GTEx)	EpiXcan	0.999898	gtex_sf	0.999981
6335	ENSG00000164830	OXR1	-0.0430803	-0.0164399	0.965638	0.00740981	0.0879402	4.87061e-08	2.19295e-07	6	8	8	B1	Adipose. subcutaneous (GTEx)	EpiXcan	0.999898	gtex_sf	0.999981
6336	ENSG00000166965	RCCD1	-0.042726	-0.00435748	0.96592	0.210539	0.35327	2.21561e-36	6.14537e-35	21	22	22	B1	Adipose. subcutaneous (GTEx)	EpiXcan	0.999898	gtex_sf	0.999981
6337	ENSG00000138030	KHK	0.0425749	0.00692653	0.96604	0.168324	0.367693	2.27663e-35	5.97169e-34	37	47	47	B1	Adipose. subcutaneous (GTEx)	EpiXcan	0.999898	gtex_sf	0.999981
6338	ENSG00000182218	HHIPL1	-0.0423455	-0.00680113	0.966223	0.0278513	0.275677	1.99889e-25	3.12832e-24	38	47	47	B1	Adipose. subcutaneous (GTEx)	EpiXcan	0.999898	gtex_sf	0.999981
6339	ENSG00000196581	AJAP1	-0.0421322	-0.00544633	0.966393	0.0313312	0.0544805	2.99517e-05	9.76196e-05	50	57	57	B1	Adipose. subcutaneous (GTEx)	EpiXcan	0.999898	gtex_sf	0.999981
6340	ENSG00000129467	ADCY4	0.0421079	0.00320147	0.966413	0.0739722	0.181141	1.59029e-15	1.35825e-14	19	24	24	B1	Adipose. subcutaneous (GTEx)	EpiXcan	0.999898	gtex_sf	0.999981
6341	ENSG00000132002	DNAJB1	-0.0418796	0.00479803	0.966595	0.00484705	0.0272282	0.00355495	0.00898973	6	9	9	B1	Adipose. subcutaneous (GTEx)	EpiXcan	0.999898	gtex_sf	0.999981
6342	ENSG00000175662	TOM1L2	0.0417752	-0.00133792	0.966678	0.0999399	0.164338	2.47347e-14	1.94531e-13	27	35	35	B1	Adipose. subcutaneous (GTEx)	EpiXcan	0.999898	gtex_sf	0.999981
6343	ENSG00000205937	RNPS1	-0.0416804	-0.00579205	0.966753	0.0548327	0.236289	1.11988e-20	1.34993e-19	10	14	14	B1	Adipose. subcutaneous (GTEx)	EpiXcan	0.999898	gtex_sf	0.999981
6344	ENSG00000151470	C4orf33	0.0416542	0.0510405	0.966774	0.100271	0.203164	9.11039e-18	9.06315e-17	17	21	21	B1	Adipose. subcutaneous (GTEx)	EpiXcan	0.999898	gtex_sf	0.999981
6345	ENSG00000143801	PSEN2	0.0415325	-0.0256116	0.966871	0.0470992	0.0522578	3.5822e-05	0.00011596	23	28	28	B1	Adipose. subcutaneous (GTEx)	EpiXcan	0.999898	gtex_sf	0.999981
6346	ENSG00000172785	CBWD1	0.0414741	0.0141268	0.966918	0.0613872	0.381934	5.66139e-37	1.62832e-35	29	39	39	B1	Adipose. subcutaneous (GTEx)	EpiXcan	0.999898	gtex_sf	0.999981
6347	ENSG00000100490	CDKL1	0.0412286	0.0121024	0.967114	0.0117616	0.0269458	0.00360434	0.0091015	11	15	15	B1	Adipose. subcutaneous (GTEx)	EpiXcan	0.999898	gtex_sf	0.999981
6348	ENSG00000102760	RGCC	-0.0412183	-0.00327482	0.967122	0.111058	0.200895	2.21567e-17	2.14034e-16	8	8	8	B1	Adipose. subcutaneous (GTEx)	EpiXcan	0.999898	gtex_sf	0.999981
6349	ENSG00000160323	ADAMTS13	-0.0410932	-0.0071248	0.967222	0.0532128	0.20239	8.45436e-18	8.4405e-17	18	20	20	B1	Adipose. subcutaneous (GTEx)	EpiXcan	0.999898	gtex_sf	0.999981
6350	ENSG00000131037	EPS8L1	0.0410532	0.0091868	0.967253	0.0392817	0.0689913	2.37482e-06	8.84449e-06	20	27	27	B1	Adipose. subcutaneous (GTEx)	EpiXcan	0.999898	gtex_sf	0.999981
6351	ENSG00000127507	ADGRE2	0.0407706	0.048048	0.967479	0.0175916	0.0207896	0.00960381	0.0230265	21	27	27	B1	Adipose. subcutaneous (GTEx)	EpiXcan	0.999898	gtex_sf	0.999981
6352	ENSG00000130731	METTL26	-0.0406583	-0.00682859	0.967568	0.0499628	0.645585	1.48393e-88	5.61768e-86	60	78	78	B1	Adipose. subcutaneous (GTEx)	EpiXcan	0.999898	gtex_sf	0.999981
6353	ENSG00000186187	ZNRF1	-0.0406068	0.0601763	0.967609	0.00663125	0.0269954	0.00352973	0.00893404	16	21	21	B1	Adipose. subcutaneous (GTEx)	EpiXcan	0.999898	gtex_sf	0.999981
6354	ENSG00000106804	C5	0.0405916	0.0100867	0.967621	0.122087	0.23779	3.87029e-21	4.78053e-20	41	47	47	B1	Adipose. subcutaneous (GTEx)	EpiXcan	0.999898	gtex_sf	0.999981
6355	ENSG00000198171	DDRGK1	-0.0403645	-0.00501884	0.967803	0.04206	0.0922688	3.32944e-08	1.52403e-07	19	21	21	B1	Adipose. subcutaneous (GTEx)	EpiXcan	0.999898	gtex_sf	0.999981
6356	ENSG00000132436	FIGNL1	0.0403448	0.00114791	0.967818	0.39323	0.581374	3.62643e-69	4.41699e-67	45	50	50	B1	Adipose. subcutaneous (GTEx)	EpiXcan	0.999898	gtex_sf	0.999981
6357	ENSG00000143093	STRIP1	-0.0401968	-0.0210246	0.967936	0.0707404	0.0631621	6.09626e-06	2.15741e-05	41	51	51	B1	Adipose. subcutaneous (GTEx)	EpiXcan	0.999898	gtex_sf	0.999981
6358	ENSG00000249626	AC024560.2	0.0399183	-0.119245	0.968158	0.0864999	0.127148	4.97495e-11	2.98945e-10	35	42	42	B1	Adipose. subcutaneous (GTEx)	EpiXcan	0.999898	gtex_sf	0.999981
6359	ENSG00000148337	CIZ1	-0.0397961	0.00858684	0.968256	0.0261261	0.115062	3.0843e-10	1.71436e-09	10	18	18	B1	Adipose. subcutaneous (GTEx)	EpiXcan	0.999898	gtex_sf	0.999981
6360	ENSG00000137574	TGS1	0.0391954	0.000771982	0.968735	0.0190109	0.12462	7.80741e-11	4.5891e-10	9	15	15	B1	Adipose. subcutaneous (GTEx)	EpiXcan	0.999898	gtex_sf	0.999981
6361	ENSG00000021826	CPS1	0.0391699	0.00432764	0.968755	0.130388	0.314169	1.43986e-29	2.82862e-28	17	21	21	B1	Adipose. subcutaneous (GTEx)	EpiXcan	0.999898	gtex_sf	0.999981
6362	ENSG00000179409	GEMIN4	0.0390299	0.00669118	0.968867	0.0634402	0.112127	4.04496e-10	2.22361e-09	15	19	19	B1	Adipose. subcutaneous (GTEx)	EpiXcan	0.999898	gtex_sf	0.999981
6363	ENSG00000184110	EIF3C	0.0389526	-0.0215379	0.968928	0.0738202	0.114249	6.86797e-10	3.68299e-09	49	64	64	B1	Adipose. subcutaneous (GTEx)	EpiXcan	0.999898	gtex_sf	0.999981
6364	ENSG00000176463	SLCO3A1	0.0388857	0.0206762	0.968981	0.00853623	0.0365424	0.00064807	0.00179362	5	5	5	B1	Adipose. subcutaneous (GTEx)	EpiXcan	0.999898	gtex_sf	0.999981
6365	ENSG00000187239	FNBP1	0.0388795	-0.010045	0.968986	0.0554235	0.0704492	1.70398e-06	6.43158e-06	20	21	21	B1	Adipose. subcutaneous (GTEx)	EpiXcan	0.999898	gtex_sf	0.999981
6366	ENSG00000170412	GPRC5C	0.0388476	0.0362094	0.969012	0.0234046	0.0845557	9.33609e-08	4.07893e-07	13	17	17	B1	Adipose. subcutaneous (GTEx)	EpiXcan	0.999898	gtex_sf	0.999981
6367	ENSG00000196357	ZNF565	-0.0385569	0.00193329	0.969244	0.0189434	0.0734112	1.07883e-06	4.15143e-06	14	17	17	B1	Adipose. subcutaneous (GTEx)	EpiXcan	0.999898	gtex_sf	0.999981
6368	ENSG00000239388	ASB14	0.0383657	0.00412851	0.969396	0.0355981	0.0702995	1.49665e-06	5.67965e-06	12	14	14	B1	Adipose. subcutaneous (GTEx)	EpiXcan	0.999898	gtex_sf	0.999981
6369	ENSG00000111269	CREBL2	-0.0381345	0.0356062	0.96958	0.0117233	0.034962	0.00085828	0.00234346	9	14	14	B1	Adipose. subcutaneous (GTEx)	EpiXcan	0.999898	gtex_sf	0.999981
6370	ENSG00000166225	FRS2	0.0375805	-0.0065023	0.970022	0.0294197	0.0109435	0.0653934	0.139162	62	76	76	B1	Adipose. subcutaneous (GTEx)	EpiXcan	0.999898	gtex_sf	0.999981
6371	ENSG00000272668	AL590560.2	-0.0374853	0.00420612	0.970098	0.0858805	0.603563	7.72168e-74	1.22906e-71	22	29	29	B1	Adipose. subcutaneous (GTEx)	EpiXcan	0.999898	gtex_sf	0.999981
6372	ENSG00000149743	TRPT1	-0.0373114	-0.00507669	0.970237	0.0451164	0.103135	3.21498e-09	1.63101e-08	26	33	33	B1	Adipose. subcutaneous (GTEx)	EpiXcan	0.999898	gtex_sf	0.999981
6373	ENSG00000110218	PANX1	-0.0372584	0.00386708	0.970279	0.0528297	0.0831428	2.12907e-07	8.95551e-07	29	32	32	B1	Adipose. subcutaneous (GTEx)	EpiXcan	0.999898	gtex_sf	0.999981
6374	ENSG00000162882	HAAO	-0.0367702	0.00119469	0.970668	0.0510938	0.108171	1.14132e-09	6.02127e-09	19	30	30	B1	Adipose. subcutaneous (GTEx)	EpiXcan	0.999898	gtex_sf	0.999981
6375	ENSG00000060749	QSER1	-0.0367053	0.0264076	0.97072	0.0329457	0.0268217	0.00385188	0.00968292	36	41	41	B1	Adipose. subcutaneous (GTEx)	EpiXcan	0.999898	gtex_sf	0.999981
6376	ENSG00000168743	NPNT	-0.0366277	0.0335345	0.970782	0.0293826	0.0366585	0.000671086	0.00185402	16	18	18	B1	Adipose. subcutaneous (GTEx)	EpiXcan	0.999898	gtex_sf	0.999981
6377	ENSG00000151233	GXYLT1	0.0365574	0.0115324	0.970838	0.00987638	0.052703	3.66437e-05	0.000118374	5	7	7	B1	Adipose. subcutaneous (GTEx)	EpiXcan	0.999898	gtex_sf	0.999981
6378	ENSG00000140859	KIFC3	-0.0364878	-0.0252465	0.970893	0.012378	0.0194629	0.0130115	0.0306357	8	10	10	B1	Adipose. subcutaneous (GTEx)	EpiXcan	0.999898	gtex_sf	0.999981
6379	ENSG00000198380	GFPT1	0.0362093	0.0296432	0.971115	0.0152841	0.0261011	0.00405277	0.0101752	11	13	13	B1	Adipose. subcutaneous (GTEx)	EpiXcan	0.999898	gtex_sf	0.999981
6380	ENSG00000178033	FAM26E	-0.0361519	0.00399042	0.971161	0.0613153	0.0947864	1.8699e-08	8.81283e-08	31	38	38	B1	Adipose. subcutaneous (GTEx)	EpiXcan	0.999898	gtex_sf	0.999981
6381	ENSG00000176700	SCAND2P	0.0361447	-0.00706115	0.971167	0.0527818	0.106933	2.3726e-09	1.21733e-08	23	30	30	B1	Adipose. subcutaneous (GTEx)	EpiXcan	0.999898	gtex_sf	0.999981
6382	ENSG00000137726	FXYD6	0.0361153	0.0137656	0.97119	0.0624308	0.101799	6.33885e-09	3.12855e-08	50	64	64	B1	Adipose. subcutaneous (GTEx)	EpiXcan	0.999898	gtex_sf	0.999981
6383	ENSG00000198939	ZFP2	0.036078	0.041794	0.97122	0.0174986	0.0453936	0.000136167	0.000410523	36	42	42	B1	Adipose. subcutaneous (GTEx)	EpiXcan	0.999898	gtex_sf	0.999981
6384	ENSG00000234585	CCT6P3	-0.0359853	-0.00191625	0.971294	0.460671	0.663876	1.06323e-88	4.13686e-86	43	49	49	B1	Adipose. subcutaneous (GTEx)	EpiXcan	0.999898	gtex_sf	0.999981
6385	ENSG00000164849	GPR146	0.0356989	-0.00718106	0.971522	0.00428951	0.0108192	0.0590433	0.126511	7	8	8	B1	Adipose. subcutaneous (GTEx)	EpiXcan	0.999898	gtex_sf	0.999981
6386	ENSG00000143498	TAF1A	-0.0353419	0.00781355	0.971807	0.0199859	0.0355372	0.000788866	0.00216575	21	25	25	B1	Adipose. subcutaneous (GTEx)	EpiXcan	0.999898	gtex_sf	0.999981
6387	ENSG00000198252	STYX	0.0348884	0.00881413	0.972169	0.0573012	0.157549	1.32583e-13	9.82587e-13	34	43	43	B1	Adipose. subcutaneous (GTEx)	EpiXcan	0.999898	gtex_sf	0.999981
6388	ENSG00000167526	RPL13	-0.0348767	-0.0012485	0.972178	0.0841145	0.183579	5.27281e-16	4.65676e-15	20	24	24	B1	Adipose. subcutaneous (GTEx)	EpiXcan	0.999898	gtex_sf	0.999981
6389	ENSG00000168528	SERINC2	-0.0345958	-0.00441183	0.972402	0.0347022	0.115988	3.83047e-10	2.11068e-09	2	3	3	B1	Adipose. subcutaneous (GTEx)	EpiXcan	0.999898	gtex_sf	0.999981
6390	ENSG00000073008	PVR	-0.0345725	-0.00401007	0.972421	0.0514193	0.123032	6.95064e-11	4.10619e-10	3	3	3	B1	Adipose. subcutaneous (GTEx)	EpiXcan	0.999898	gtex_sf	0.999981
6391	ENSG00000130559	CAMSAP1	0.0344389	-0.00138713	0.972527	0.00974822	0.0418132	0.000234982	0.000688001	13	16	16	B1	Adipose. subcutaneous (GTEx)	EpiXcan	0.999898	gtex_sf	0.999981
6392	ENSG00000143106	PSMA5	-0.033894	-0.0137635	0.972962	0.00364187	0.0383091	0.00052486	0.00147182	2	3	3	B1	Adipose. subcutaneous (GTEx)	EpiXcan	0.999898	gtex_sf	0.999981
6393	ENSG00000150756	FAM173B	-0.0338377	-0.00109219	0.973007	0.0529639	0.102825	3.40072e-09	1.7215e-08	10	13	13	B1	Adipose. subcutaneous (GTEx)	EpiXcan	0.999898	gtex_sf	0.999981
6394	ENSG00000102606	ARHGEF7	-0.0338207	-0.00389639	0.97302	0.144559	0.142675	2.13471e-12	1.44531e-11	65	80	80	B1	Adipose. subcutaneous (GTEx)	EpiXcan	0.999898	gtex_sf	0.999981
6395	ENSG00000087157	PGS1	-0.0337845	0.00466246	0.973049	0.0188191	0.0326306	0.0011245	0.00302843	14	18	18	B1	Adipose. subcutaneous (GTEx)	EpiXcan	0.999898	gtex_sf	0.999981
6396	ENSG00000001460	STPG1	0.0337594	0.000963293	0.973069	0.17594	0.354915	5.14101e-34	1.26556e-32	17	19	19	B1	Adipose. subcutaneous (GTEx)	EpiXcan	0.999898	gtex_sf	0.999981
6397	ENSG00000135272	MDFIC	-0.033663	-0.0279372	0.973146	0.00606993	0.129978	2.86988e-11	1.76386e-10	6	14	14	B1	Adipose. subcutaneous (GTEx)	EpiXcan	0.999898	gtex_sf	0.999981
6398	ENSG00000081052	COL4A4	0.0335403	-0.0423056	0.973244	0.0120966	0.0795888	3.56503e-07	1.45924e-06	26	39	39	B1	Adipose. subcutaneous (GTEx)	EpiXcan	0.999898	gtex_sf	0.999981
6399	ENSG00000183648	NDUFB1	-0.0334697	-0.0103247	0.9733	0.0163969	0.0782317	3.95722e-07	1.60803e-06	10	15	15	B1	Adipose. subcutaneous (GTEx)	EpiXcan	0.999898	gtex_sf	0.999981
6400	ENSG00000117245	KIF17	0.0334602	0.00797837	0.973308	0.083181	0.153476	2.74211e-13	1.97576e-12	17	22	22	B1	Adipose. subcutaneous (GTEx)	EpiXcan	0.999898	gtex_sf	0.999981
6401	ENSG00000254531	FLJ20021	-0.0333423	-0.00154065	0.973402	0.141658	0.24429	6.08964e-22	7.84706e-21	17	20	20	B1	Adipose. subcutaneous (GTEx)	EpiXcan	0.999898	gtex_sf	0.999981
6402	ENSG00000164543	STK17A	0.0331618	0.00514086	0.973546	0.055678	0.0970928	1.33739e-08	6.39562e-08	14	16	16	B1	Adipose. subcutaneous (GTEx)	EpiXcan	0.999898	gtex_sf	0.999981
6403	ENSG00000171792	RHNO1	-0.0331379	0.00294044	0.973565	0.147683	0.259506	7.93105e-23	1.07437e-21	30	42	42	B1	Adipose. subcutaneous (GTEx)	EpiXcan	0.999898	gtex_sf	0.999981
6404	ENSG00000163608	NEPRO	-0.0329383	-0.00759243	0.973724	0.0366911	0.0830744	1.22258e-07	5.26263e-07	4	4	4	B1	Adipose. subcutaneous (GTEx)	EpiXcan	0.999898	gtex_sf	0.999981
6405	ENSG00000215256	DHRS4-AS1	-0.032865	-0.00251152	0.973782	0.0450158	0.124176	9.05033e-11	5.28641e-10	16	18	18	B1	Adipose. subcutaneous (GTEx)	EpiXcan	0.999898	gtex_sf	0.999981
6406	ENSG00000104870	FCGRT	-0.0328421	-0.0227982	0.973801	0.028688	0.0804316	3.13385e-07	1.29219e-06	29	38	38	B1	Adipose. subcutaneous (GTEx)	EpiXcan	0.999898	gtex_sf	0.999981
6407	ENSG00000234353	AP000346.2	0.0328275	0.00391441	0.973812	0.120467	0.335435	4.77555e-31	1.0228e-29	24	27	27	B1	Adipose. subcutaneous (GTEx)	EpiXcan	0.999898	gtex_sf	0.999981
6408	ENSG00000154309	DISP1	0.0327346	-0.00783928	0.973886	0.132377	0.0669043	2.73037e-06	1.00829e-05	78	90	90	B1	Adipose. subcutaneous (GTEx)	EpiXcan	0.999898	gtex_sf	0.999981
6409	ENSG00000063854	HAGH	-0.0325073	0.0113081	0.974068	0.039628	0.298807	1.26036e-27	2.21226e-26	11	13	13	B1	Adipose. subcutaneous (GTEx)	EpiXcan	0.999898	gtex_sf	0.999981
6410	ENSG00000184743	ATL3	0.0319924	0.00454182	0.974478	0.063345	0.124449	6.20132e-11	3.68215e-10	21	27	27	B1	Adipose. subcutaneous (GTEx)	EpiXcan	0.999898	gtex_sf	0.999981
6411	ENSG00000134802	SLC43A3	-0.0319586	-0.0172637	0.974505	0.0213107	0.0284812	0.00276469	0.0071042	27	32	32	B1	Adipose. subcutaneous (GTEx)	EpiXcan	0.999898	gtex_sf	0.999981
6412	ENSG00000164252	AGGF1	0.0318382	0.00757151	0.974601	0.0153872	0.0351543	0.00081008	0.00221964	5	5	5	B1	Adipose. subcutaneous (GTEx)	EpiXcan	0.999898	gtex_sf	0.999981
6413	ENSG00000119231	SENP5	-0.0316466	-0.00576405	0.974754	0.0289391	0.0915614	3.6229e-08	1.65242e-07	5	6	6	B1	Adipose. subcutaneous (GTEx)	EpiXcan	0.999898	gtex_sf	0.999981
6414	ENSG00000132837	DMGDH	0.0315758	0.00453401	0.97481	0.00660333	0.016856	0.0201196	0.0461237	8	9	9	B1	Adipose. subcutaneous (GTEx)	EpiXcan	0.999898	gtex_sf	0.999981
6415	ENSG00000135040	NAA35	0.0309504	-0.0115434	0.975309	0.024324	0.0744361	8.40718e-07	3.27655e-06	16	19	19	B1	Adipose. subcutaneous (GTEx)	EpiXcan	0.999898	gtex_sf	0.999981
6416	ENSG00000121898	CPXM2	-0.0307975	-0.00658069	0.975431	0.00996851	0.0509828	3.13666e-05	0.000101944	6	11	11	B1	Adipose. subcutaneous (GTEx)	EpiXcan	0.999898	gtex_sf	0.999981
6417	ENSG00000255031	AP002807.1	0.0305047	0.0345343	0.975665	0.0256441	0.0421949	0.000217297	0.000639161	6	7	7	B1	Adipose. subcutaneous (GTEx)	EpiXcan	0.999898	gtex_sf	0.999981
6418	ENSG00000213839	TMX2P1	0.0304903	0.00571506	0.975676	0.0807379	0.121965	5.85666e-11	3.48785e-10	17	17	17	B1	Adipose. subcutaneous (GTEx)	EpiXcan	0.999898	gtex_sf	0.999981
6419	ENSG00000164626	KCNK5	-0.0304485	-0.00639301	0.975709	0.0497465	0.152949	4.17802e-13	2.96612e-12	14	15	15	B1	Adipose. subcutaneous (GTEx)	EpiXcan	0.999898	gtex_sf	0.999981
6420	ENSG00000149599	DUSP15	-0.0303124	-0.00232005	0.975818	0.0387752	0.100225	9.55281e-09	4.62997e-08	6	6	6	B1	Adipose. subcutaneous (GTEx)	EpiXcan	0.999898	gtex_sf	0.999981
6421	ENSG00000143633	C1orf131	-0.0302705	-0.039661	0.975851	0.00245625	0.0122301	0.0508335	0.110186	2	3	3	B1	Adipose. subcutaneous (GTEx)	EpiXcan	0.999898	gtex_sf	0.999981
6422	ENSG00000198870	STKLD1	0.0301114	0.00905891	0.975978	0.0107766	0.0183623	0.0164135	0.0381337	19	31	31	B1	Adipose. subcutaneous (GTEx)	EpiXcan	0.999898	gtex_sf	0.999981
6423	ENSG00000197535	MYO5A	-0.0300358	-0.0178878	0.976038	0.0938174	0.116126	2.92453e-10	1.62749e-09	62	70	70	B1	Adipose. subcutaneous (GTEx)	EpiXcan	0.999898	gtex_sf	0.999981
6424	ENSG00000167220	HDHD2	0.0299038	0.00480259	0.976144	0.0530647	0.157128	1.46429e-13	1.08177e-12	22	28	28	B1	Adipose. subcutaneous (GTEx)	EpiXcan	0.999898	gtex_sf	0.999981
6425	ENSG00000148384	INPP5E	-0.0299015	-0.0176975	0.976146	0.04438	0.0765619	5.70108e-07	2.27572e-06	48	70	70	B1	Adipose. subcutaneous (GTEx)	EpiXcan	0.999898	gtex_sf	0.999981
6426	ENSG00000185630	PBX1	0.0297599	0.00547222	0.976259	0.0694046	0.182155	1.49943e-15	1.28299e-14	3	3	3	B1	Adipose. subcutaneous (GTEx)	EpiXcan	0.999898	gtex_sf	0.999981
6427	ENSG00000206560	ANKRD28	-0.0295663	-0.0250231	0.976413	0.000904151	0.0113332	0.0606023	0.129616	6	9	9	B1	Adipose. subcutaneous (GTEx)	EpiXcan	0.999898	gtex_sf	0.999981
6428	ENSG00000166004	CEP295	0.0294733	0.0265704	0.976487	0.0184692	0.0352709	0.000805704	0.00220851	11	13	13	B1	Adipose. subcutaneous (GTEx)	EpiXcan	0.999898	gtex_sf	0.999981
6429	ENSG00000164713	BRI3	-0.0293709	-0.00552018	0.976569	0.0276497	0.0518409	3.69752e-05	0.00011939	22	27	27	B1	Adipose. subcutaneous (GTEx)	EpiXcan	0.999898	gtex_sf	0.999981
6430	ENSG00000184602	SNN	0.0290608	-0.0315993	0.976816	0.0524321	0.103436	5.08954e-09	2.53428e-08	33	43	43	B1	Adipose. subcutaneous (GTEx)	EpiXcan	0.999898	gtex_sf	0.999981
6431	ENSG00000125457	MIF4GD	0.028709	0.0194402	0.977097	0.0902746	0.0761245	7.46995e-07	2.92758e-06	77	95	95	B1	Adipose. subcutaneous (GTEx)	EpiXcan	0.999898	gtex_sf	0.999981
6432	ENSG00000173218	VANGL1	-0.0286157	-0.00215925	0.977171	0.131363	0.265485	1.18249e-23	1.67813e-22	10	13	13	B1	Adipose. subcutaneous (GTEx)	EpiXcan	0.999898	gtex_sf	0.999981
6433	ENSG00000042980	ADAM28	0.0285888	0.0126205	0.977193	0.0253312	0.0417315	0.000244322	0.0007143	37	52	52	B1	Adipose. subcutaneous (GTEx)	EpiXcan	0.999898	gtex_sf	0.999981
6434	ENSG00000197818	SLC9A8	0.0285188	0.011771	0.977248	0.0691924	0.0902064	4.34166e-08	1.96236e-07	25	31	31	B1	Adipose. subcutaneous (GTEx)	EpiXcan	0.999898	gtex_sf	0.999981
6435	ENSG00000172247	C1QTNF4	0.0285039	0.00208103	0.97726	0.238731	0.475625	4.53593e-50	2.32728e-48	18	21	21	B1	Adipose. subcutaneous (GTEx)	EpiXcan	0.999898	gtex_sf	0.999981
6436	ENSG00000272070	AC005618.1	-0.028341	0.0187577	0.97739	0.0202524	0.0218585	0.00869322	0.020976	20	23	23	B1	Adipose. subcutaneous (GTEx)	EpiXcan	0.999898	gtex_sf	0.999981
6437	ENSG00000070669	ASNS	-0.0283332	-0.000415503	0.977396	0.118789	0.167684	1.04213e-14	8.4376e-14	22	24	24	B1	Adipose. subcutaneous (GTEx)	EpiXcan	0.999898	gtex_sf	0.999981
6438	ENSG00000141580	WDR45B	0.0281329	0.00348114	0.977556	0.11717	0.209356	1.57041e-18	1.64893e-17	23	30	30	B1	Adipose. subcutaneous (GTEx)	EpiXcan	0.999898	gtex_sf	0.999981
6439	ENSG00000182022	CHST15	-0.0281104	0.00708475	0.977574	0.0125665	0.0467826	0.000108657	0.000331785	6	8	8	B1	Adipose. subcutaneous (GTEx)	EpiXcan	0.999898	gtex_sf	0.999981
6440	ENSG00000241288	AC092902.2	0.0277671	0.00322531	0.977848	0.0908379	0.157522	5.86864e-14	4.47723e-13	25	30	30	B1	Adipose. subcutaneous (GTEx)	EpiXcan	0.999898	gtex_sf	0.999981
6441	ENSG00000188266	HYKK	0.0276042	0.0158841	0.977978	0.0287474	0.0194375	0.0129236	0.0304442	22	27	27	B1	Adipose. subcutaneous (GTEx)	EpiXcan	0.999898	gtex_sf	0.999981
6442	ENSG00000254986	DPP3	-0.0275138	-0.00347427	0.97805	0.063107	0.123239	5.18408e-11	3.10314e-10	26	28	28	B1	Adipose. subcutaneous (GTEx)	EpiXcan	0.999898	gtex_sf	0.999981
6443	ENSG00000127463	EMC1	0.0275007	0.00314468	0.97806	0.0871333	0.338737	1.0278e-31	2.28515e-30	11	15	15	B1	Adipose. subcutaneous (GTEx)	EpiXcan	0.999898	gtex_sf	0.999981
6444	ENSG00000149089	APIP	0.0273796	0.00164386	0.978157	0.392521	0.578986	6.76863e-71	9.20468e-69	57	64	64	B1	Adipose. subcutaneous (GTEx)	EpiXcan	0.999898	gtex_sf	0.999981
6445	ENSG00000171067	C11orf24	-0.0273691	-0.0104116	0.978165	0.024473	0.0296833	0.00209298	0.00545014	12	21	21	B1	Adipose. subcutaneous (GTEx)	EpiXcan	0.999898	gtex_sf	0.999981
6446	ENSG00000196154	S100A4	0.0272368	0.0350196	0.978271	0.0282825	0.101433	2.81144e-09	1.43356e-08	22	25	25	B1	Adipose. subcutaneous (GTEx)	EpiXcan	0.999898	gtex_sf	0.999981
6447	ENSG00000170606	HSPA4	0.0270222	-0.00504777	0.978442	0.0954353	0.152348	4.55531e-13	3.22906e-12	19	23	23	B1	Adipose. subcutaneous (GTEx)	EpiXcan	0.999898	gtex_sf	0.999981
6448	ENSG00000002933	TMEM176A	0.0269891	0.00548344	0.978468	0.21093	0.270357	3.15455e-24	4.63163e-23	59	71	71	B1	Adipose. subcutaneous (GTEx)	EpiXcan	0.999898	gtex_sf	0.999981
6449	ENSG00000166716	ZNF592	-0.0269783	0.00732337	0.978477	0.0261655	0.0336934	0.000853839	0.00233178	18	30	30	B1	Adipose. subcutaneous (GTEx)	EpiXcan	0.999898	gtex_sf	0.999981
6450	ENSG00000204054	LINC00963	-0.0269668	0.0066371	0.978486	0.0644317	0.107097	2.27812e-09	1.17151e-08	17	22	22	B1	Adipose. subcutaneous (GTEx)	EpiXcan	0.999898	gtex_sf	0.999981
6451	ENSG00000102580	DNAJC3	-0.0268108	-0.0072679	0.978611	0.013355	0.0782269	4.23059e-07	1.71364e-06	12	20	20	B1	Adipose. subcutaneous (GTEx)	EpiXcan	0.999898	gtex_sf	0.999981
6452	ENSG00000089127	OAS1	-0.0266253	-0.0102193	0.978759	0.0133526	0.0601621	8.33838e-06	2.90104e-05	4	5	5	B1	Adipose. subcutaneous (GTEx)	EpiXcan	0.999898	gtex_sf	0.999981
6453	ENSG00000261490	AC005674.2	-0.0265608	-0.00383986	0.97881	0.0791374	0.137109	7.18812e-12	4.64839e-11	14	18	18	B1	Adipose. subcutaneous (GTEx)	EpiXcan	0.999898	gtex_sf	0.999981
6454	ENSG00000155393	HEATR3	-0.0263173	-0.00242374	0.979004	0.132757	0.45669	1.90494e-49	9.32954e-48	14	19	19	B1	Adipose. subcutaneous (GTEx)	EpiXcan	0.999898	gtex_sf	0.999981
6455	ENSG00000065559	MAP2K4	0.0261363	-0.0261126	0.979149	0.123876	0.0888732	6.23181e-08	2.77813e-07	89	105	105	B1	Adipose. subcutaneous (GTEx)	EpiXcan	0.999898	gtex_sf	0.999981
6456	ENSG00000165646	SLC18A2	-0.0254898	0.00562227	0.979664	0.0264932	0.052332	3.53717e-05	0.000114529	10	13	13	B1	Adipose. subcutaneous (GTEx)	EpiXcan	0.999898	gtex_sf	0.999981
6457	ENSG00000186017	ZNF566	-0.0251385	0.0277331	0.979945	0.0233938	0.0267232	0.00393439	0.00988147	13	16	16	B1	Adipose. subcutaneous (GTEx)	EpiXcan	0.999898	gtex_sf	0.999981
6458	ENSG00000143514	TP53BP2	0.0247748	0.00798249	0.980235	0.0252998	0.0783529	3.12161e-07	1.28866e-06	15	17	17	B1	Adipose. subcutaneous (GTEx)	EpiXcan	0.999898	gtex_sf	0.999981
6459	ENSG00000215790	SLC35E2	0.0247096	-0.0307565	0.980287	0.0210464	0.387436	4.77285e-38	1.41939e-36	39	55	55	B1	Adipose. subcutaneous (GTEx)	EpiXcan	0.999898	gtex_sf	0.999981
6460	ENSG00000163814	CDCP1	0.0239818	0.01845	0.980867	0.0205431	0.0358895	0.00071224	0.00196269	11	12	12	B1	Adipose. subcutaneous (GTEx)	EpiXcan	0.999898	gtex_sf	0.999981
6461	ENSG00000134313	KIDINS220	-0.0238461	0.0687571	0.980975	0.0062622	0.0360741	0.000708426	0.00195295	4	4	4	B1	Adipose. subcutaneous (GTEx)	EpiXcan	0.999898	gtex_sf	0.999981
6462	ENSG00000272341	AL137003.2	0.0236759	0.0271384	0.981111	0.0100021	0.0180912	0.0176156	0.0406964	10	11	11	B1	Adipose. subcutaneous (GTEx)	EpiXcan	0.999898	gtex_sf	0.999981
6463	ENSG00000171566	PLRG1	-0.0236273	-0.0107506	0.98115	0.0259415	0.0541181	2.49035e-05	8.18833e-05	22	26	26	B1	Adipose. subcutaneous (GTEx)	EpiXcan	0.999898	gtex_sf	0.999981
6464	ENSG00000272047	GTF2H5	0.0236008	-0.0129702	0.981171	0.0445562	0.113156	4.97483e-10	2.70822e-09	41	53	53	B1	Adipose. subcutaneous (GTEx)	EpiXcan	0.999898	gtex_sf	0.999981
6465	ENSG00000183741	CBX6	0.0235318	0.00994394	0.981226	0.0334529	0.0217269	0.00878876	0.0211956	19	22	22	B1	Adipose. subcutaneous (GTEx)	EpiXcan	0.999898	gtex_sf	0.999981
6466	ENSG00000090372	STRN4	-0.0232528	-0.013814	0.981449	0.0318739	0.190891	2.39036e-16	2.16571e-15	16	20	20	B1	Adipose. subcutaneous (GTEx)	EpiXcan	0.999898	gtex_sf	0.999981
6467	ENSG00000272505	AC104964.3	-0.023243	8.14288e-05	0.981456	0.11959	0.155343	1.18485e-13	8.80902e-13	39	48	48	B1	Adipose. subcutaneous (GTEx)	EpiXcan	0.999898	gtex_sf	0.999981
6468	ENSG00000026297	RNASET2	0.0231971	0.000434564	0.981493	0.032946	0.119815	1.71295e-10	9.77723e-10	27	30	30	B1	Adipose. subcutaneous (GTEx)	EpiXcan	0.999898	gtex_sf	0.999981
6469	ENSG00000112137	PHACTR1	-0.0230521	0.0185337	0.981609	0.0174439	0.0223589	0.00746498	0.0181342	20	24	24	B1	Adipose. subcutaneous (GTEx)	EpiXcan	0.999898	gtex_sf	0.999981
6470	ENSG00000172379	ARNT2	0.0224105	0.0114507	0.982121	0.0150335	0.0706876	1.42646e-06	5.42801e-06	3	3	3	B1	Adipose. subcutaneous (GTEx)	EpiXcan	0.999898	gtex_sf	0.999981
6471	ENSG00000091073	DTX2	-0.0223097	-0.033732	0.982201	0.00842527	0.019874	0.0127602	0.0300896	12	16	16	B1	Adipose. subcutaneous (GTEx)	EpiXcan	0.999898	gtex_sf	0.999981
6472	ENSG00000182117	NOP10	0.0220923	-0.00875483	0.982374	0.0822599	0.140865	2.88801e-12	1.93737e-11	29	36	36	B1	Adipose. subcutaneous (GTEx)	EpiXcan	0.999898	gtex_sf	0.999981
6473	ENSG00000136156	ITM2B	0.0220005	-0.0126156	0.982448	0.0552045	0.0599175	6.11676e-06	2.16357e-05	8	8	8	B1	Adipose. subcutaneous (GTEx)	EpiXcan	0.999898	gtex_sf	0.999981
6474	ENSG00000115596	WNT6	-0.0213691	-0.00325452	0.982951	0.0962283	0.176605	3.75545e-15	3.13671e-14	6	7	7	B1	Adipose. subcutaneous (GTEx)	EpiXcan	0.999898	gtex_sf	0.999981
6475	ENSG00000138378	STAT4	-0.021106	-0.00122339	0.983161	0.150891	0.307394	3.25243e-28	5.88614e-27	16	19	19	B1	Adipose. subcutaneous (GTEx)	EpiXcan	0.999898	gtex_sf	0.999981
6476	ENSG00000176915	ANKLE2	-0.0206825	0.0130483	0.983499	0.0268926	0.0937927	1.55935e-08	7.40653e-08	18	23	23	B1	Adipose. subcutaneous (GTEx)	EpiXcan	0.999898	gtex_sf	0.999981
6477	ENSG00000172380	GNG12	-0.0205731	-0.00640643	0.983586	0.0214873	0.0208038	0.0111257	0.0264715	25	28	28	B1	Adipose. subcutaneous (GTEx)	EpiXcan	0.999898	gtex_sf	0.999981
6478	ENSG00000060491	OGFR	-0.0205575	-0.00182306	0.983599	0.0993714	0.215503	5.17208e-19	5.59856e-18	3	3	3	B1	Adipose. subcutaneous (GTEx)	EpiXcan	0.999898	gtex_sf	0.999981
6479	ENSG00000112514	CUTA	0.0203022	0.0134544	0.983802	0.0186541	0.0398935	0.00036679	0.00104914	22	26	26	B1	Adipose. subcutaneous (GTEx)	EpiXcan	0.999898	gtex_sf	0.999981
6480	ENSG00000168297	PXK	0.0202936	0.0126854	0.983809	0.10234	0.0878615	7.21874e-08	3.1927e-07	50	54	54	B1	Adipose. subcutaneous (GTEx)	EpiXcan	0.999898	gtex_sf	0.999981
6481	ENSG00000100296	THOC5	-0.0202709	-0.00304476	0.983827	0.423229	0.62923	7.5622e-80	1.60491e-77	59	69	69	B1	Adipose. subcutaneous (GTEx)	EpiXcan	0.999898	gtex_sf	0.999981
6482	ENSG00000147874	HAUS6	-0.0200117	-0.070483	0.984034	0.00748329	0.099709	8.82112e-09	4.2887e-08	7	10	10	B1	Adipose. subcutaneous (GTEx)	EpiXcan	0.999898	gtex_sf	0.999981
6483	ENSG00000108064	TFAM	0.019942	0.00231276	0.98409	0.00743482	0.0612806	9.98704e-06	3.44638e-05	3	7	7	B1	Adipose. subcutaneous (GTEx)	EpiXcan	0.999898	gtex_sf	0.999981
6484	ENSG00000134809	TIMM10	0.0199308	-0.00053035	0.984099	0.0815486	0.413793	1.08885e-41	3.75654e-40	19	27	27	B1	Adipose. subcutaneous (GTEx)	EpiXcan	0.999898	gtex_sf	0.999981
6485	ENSG00000110906	KCTD10	-0.0196654	-0.00764332	0.98431	0.0688915	0.186854	2.28363e-16	2.07303e-15	15	17	17	B1	Adipose. subcutaneous (GTEx)	EpiXcan	0.999898	gtex_sf	0.999981
6486	ENSG00000247572	CKMT2-AS1	-0.0196456	-0.000662416	0.984326	0.401531	0.48949	1.62583e-53	9.64955e-52	22	27	27	B1	Adipose. subcutaneous (GTEx)	EpiXcan	0.999898	gtex_sf	0.999981
6487	ENSG00000272994	AC012360.3	0.0195088	0.0175836	0.984435	0.034831	0.0239943	0.0062089	0.0152335	33	37	37	B1	Adipose. subcutaneous (GTEx)	EpiXcan	0.999898	gtex_sf	0.999981
6488	ENSG00000253305	PCDHGB6	0.0193952	0.00991577	0.984526	0.0413647	0.100779	6.70824e-09	3.30388e-08	7	8	8	B1	Adipose. subcutaneous (GTEx)	EpiXcan	0.999898	gtex_sf	0.999981
6489	ENSG00000204954	C12orf73	-0.0192893	0.00598563	0.98461	0.0445799	0.146855	1.0832e-12	7.52969e-12	14	21	21	B1	Adipose. subcutaneous (GTEx)	EpiXcan	0.999898	gtex_sf	0.999981
6490	ENSG00000268205	AC005261.2	0.0192764	-0.120011	0.984621	0.021733	0.0668267	3.46214e-06	1.26386e-05	9	12	12	B1	Adipose. subcutaneous (GTEx)	EpiXcan	0.999898	gtex_sf	0.999981
6491	ENSG00000225190	PLEKHM1	-0.0192433	-0.0139774	0.984647	0.074285	0.101042	8.25956e-09	4.03388e-08	22	28	28	B1	Adipose. subcutaneous (GTEx)	EpiXcan	0.999898	gtex_sf	0.999981
6492	ENSG00000154654	NCAM2	-0.0189803	-0.0121071	0.984857	0.0112015	0.0544709	1.68555e-05	5.65632e-05	26	31	31	B1	Adipose. subcutaneous (GTEx)	EpiXcan	0.999898	gtex_sf	0.999981
6493	ENSG00000109794	FAM149A	-0.0189759	0.00126737	0.98486	0.0755176	0.214873	1.28323e-18	1.3586e-17	22	28	28	B1	Adipose. subcutaneous (GTEx)	EpiXcan	0.999898	gtex_sf	0.999981
6494	ENSG00000132199	ENOSF1	0.0186007	0.00253634	0.98516	0.083406	0.118425	3.48274e-10	1.92741e-09	42	47	47	B1	Adipose. subcutaneous (GTEx)	EpiXcan	0.999898	gtex_sf	0.999981
6495	ENSG00000120709	FAM53C	-0.0185096	-0.011403	0.985232	0.0638696	0.0447259	0.000158132	0.000472878	37	49	49	B1	Adipose. subcutaneous (GTEx)	EpiXcan	0.999898	gtex_sf	0.999981
6496	ENSG00000180104	EXOC3	0.0181826	0.00315195	0.985493	0.0289757	0.108714	5.66767e-10	3.0695e-09	5	7	7	B1	Adipose. subcutaneous (GTEx)	EpiXcan	0.999898	gtex_sf	0.999981
6497	ENSG00000177888	ZBTB41	-0.018182	0.0274848	0.985494	0.00845369	0.0350296	0.000848873	0.00231958	9	14	14	B1	Adipose. subcutaneous (GTEx)	EpiXcan	0.999898	gtex_sf	0.999981
6498	ENSG00000166135	HIF1AN	0.0179517	0.0127756	0.985677	0.0537889	0.0755882	7.15898e-07	2.81358e-06	21	25	25	B1	Adipose. subcutaneous (GTEx)	EpiXcan	0.999898	gtex_sf	0.999981
6499	ENSG00000250742	LINC02381	0.0176288	0.00611986	0.985935	0.0113429	0.0448269	0.000113472	0.000345447	2	3	3	B1	Adipose. subcutaneous (GTEx)	EpiXcan	0.999898	gtex_sf	0.999981
6500	ENSG00000067606	PRKCZ	-0.0176017	-0.0521712	0.985957	0.0139962	0.0114055	0.0589542	0.126381	21	34	34	B1	Adipose. subcutaneous (GTEx)	EpiXcan	0.999898	gtex_sf	0.999981
6501	ENSG00000164946	FREM1	-0.0174044	0.076428	0.986114	0.0300617	0.0118806	0.0523555	0.113153	30	35	35	B1	Adipose. subcutaneous (GTEx)	EpiXcan	0.999898	gtex_sf	0.999981
6502	ENSG00000135269	TES	-0.0173008	-0.00879703	0.986197	0.0555199	0.180918	1.37875e-15	1.18552e-14	16	24	24	B1	Adipose. subcutaneous (GTEx)	EpiXcan	0.999898	gtex_sf	0.999981
6503	ENSG00000186153	WWOX	0.0171774	-0.00110727	0.986295	0.073404	0.281548	2.53066e-25	3.93418e-24	46	75	75	B1	Adipose. subcutaneous (GTEx)	EpiXcan	0.999898	gtex_sf	0.999981
6504	ENSG00000177675	CD163L1	-0.0169107	-0.00362217	0.986508	0.045874	0.032734	0.00126337	0.00337646	20	29	29	B1	Adipose. subcutaneous (GTEx)	EpiXcan	0.999898	gtex_sf	0.999981
6505	ENSG00000139998	RAB15	0.0168231	0.00153909	0.986578	0.129316	0.249698	6.26714e-22	8.06096e-21	26	29	29	B1	Adipose. subcutaneous (GTEx)	EpiXcan	0.999898	gtex_sf	0.999981
6506	ENSG00000163607	GTPBP8	0.0167169	0.00344337	0.986662	0.0569457	0.107105	2.0019e-09	1.03395e-08	15	18	18	B1	Adipose. subcutaneous (GTEx)	EpiXcan	0.999898	gtex_sf	0.999981
6507	ENSG00000167969	ECI1	-0.0166048	-0.0068412	0.986752	0.0057468	0.0495551	6.70892e-05	0.000209665	4	7	7	B1	Adipose. subcutaneous (GTEx)	EpiXcan	0.999898	gtex_sf	0.999981
6508	ENSG00000206053	JPT2	-0.0164328	-0.00982317	0.986889	0.2773	0.346746	7.70958e-34	1.88133e-32	33	39	39	B1	Adipose. subcutaneous (GTEx)	EpiXcan	0.999898	gtex_sf	0.999981
6509	ENSG00000146477	SLC22A3	-0.0164192	-0.00851945	0.9869	0.00391557	0.0782125	4.32933e-07	1.7506e-06	1	2	2	B1	Adipose. subcutaneous (GTEx)	EpiXcan	0.999898	gtex_sf	0.999981
6510	ENSG00000086062	B4GALT1	0.0154194	0.0186519	0.987698	0.0510875	0.126886	3.08962e-11	1.8931e-10	27	32	32	B1	Adipose. subcutaneous (GTEx)	EpiXcan	0.999898	gtex_sf	0.999981
6511	ENSG00000196275	GTF2IRD2	0.0151874	-0.0129412	0.987883	0.0975621	0.0790622	3.8196e-07	1.55617e-06	57	72	72	B1	Adipose. subcutaneous (GTEx)	EpiXcan	0.999898	gtex_sf	0.999981
6512	ENSG00000133739	LRRCC1	-0.0150571	-0.00164062	0.987987	0.164248	0.274786	9.00469e-25	1.35622e-23	35	44	44	B1	Adipose. subcutaneous (GTEx)	EpiXcan	0.999898	gtex_sf	0.999981
6513	ENSG00000122483	CCDC18	-0.0149917	-0.0073009	0.988039	0.00625645	0.0271719	0.0034114	0.00865487	7	8	8	B1	Adipose. subcutaneous (GTEx)	EpiXcan	0.999898	gtex_sf	0.999981
6514	ENSG00000115274	INO80B	0.0149637	-0.0322284	0.988061	0.036331	0.0509686	4.72119e-05	0.000150295	27	34	34	B1	Adipose. subcutaneous (GTEx)	EpiXcan	0.999898	gtex_sf	0.999981
6515	ENSG00000153006	SREK1IP1	-0.0149103	-0.013642	0.988104	0.00644924	0.0336312	0.000949777	0.00258221	7	9	9	B1	Adipose. subcutaneous (GTEx)	EpiXcan	0.999898	gtex_sf	0.999981
6516	ENSG00000123411	IKZF4	-0.0148708	0.00695553	0.988135	0.0117342	0.028355	0.0028521	0.00731272	14	15	15	B1	Adipose. subcutaneous (GTEx)	EpiXcan	0.999898	gtex_sf	0.999981
6517	ENSG00000169062	UPF3A	-0.0140461	0.00681078	0.988793	0.207071	0.32199	7.68494e-30	1.54438e-28	44	49	49	B1	Adipose. subcutaneous (GTEx)	EpiXcan	0.999898	gtex_sf	0.999981
6518	ENSG00000140990	NDUFB10	-0.0140061	-0.0135152	0.988825	0.065045	0.0970236	1.44285e-08	6.87651e-08	38	46	46	B1	Adipose. subcutaneous (GTEx)	EpiXcan	0.999898	gtex_sf	0.999981
6519	ENSG00000143786	CNIH3	0.0139961	0.0789079	0.988833	0.0132792	0.0494259	5.86703e-05	0.000185089	24	31	31	B1	Adipose. subcutaneous (GTEx)	EpiXcan	0.999898	gtex_sf	0.999981
6520	ENSG00000165895	ARHGAP42	-0.0138131	-0.00416355	0.988979	0.0153655	0.0459188	0.000111482	0.00033998	5	5	5	B1	Adipose. subcutaneous (GTEx)	EpiXcan	0.999898	gtex_sf	0.999981
6521	ENSG00000157214	STEAP2	-0.0136988	-0.00124571	0.98907	0.0715117	0.184597	4.30305e-16	3.81715e-15	15	19	19	B1	Adipose. subcutaneous (GTEx)	EpiXcan	0.999898	gtex_sf	0.999981
6522	ENSG00000120725	SIL1	0.0134434	0.00176548	0.989274	0.016464	0.0816083	1.8551e-07	7.84081e-07	28	43	37	B1	Adipose. subcutaneous (GTEx)	EpiXcan	0.999898	gtex_sf	0.999981
6523	ENSG00000196284	SUPT3H	0.0134119	0.010393	0.989299	0.0295964	0.0118901	0.0522426	0.112961	27	31	31	B1	Adipose. subcutaneous (GTEx)	EpiXcan	0.999898	gtex_sf	0.999981
6524	ENSG00000176393	RNPEP	0.0133495	0.00942652	0.989349	0.136636	0.162187	5.55025e-14	4.24822e-13	77	92	92	B1	Adipose. subcutaneous (GTEx)	EpiXcan	0.999898	gtex_sf	0.999981
6525	ENSG00000247121	AC009126.1	0.0128693	0.0084856	0.989732	0.0282978	0.0496923	5.40089e-05	0.000170845	28	31	31	B1	Adipose. subcutaneous (GTEx)	EpiXcan	0.999898	gtex_sf	0.999981
6526	ENSG00000247556	OIP5-AS1	-0.0127278	-0.00248857	0.989845	0.226149	0.350956	6.585e-33	1.54241e-31	16	20	20	B1	Adipose. subcutaneous (GTEx)	EpiXcan	0.999898	gtex_sf	0.999981
6527	ENSG00000196792	STRN3	-0.0126256	-0.0042465	0.989926	0.0435048	0.133957	1.57094e-11	9.85852e-11	20	24	24	B1	Adipose. subcutaneous (GTEx)	EpiXcan	0.999898	gtex_sf	0.999981
6528	ENSG00000111328	CDK2AP1	-0.0125966	-0.00492055	0.98995	0.114511	0.288588	1.71807e-26	2.83786e-25	30	41	41	B1	Adipose. subcutaneous (GTEx)	EpiXcan	0.999898	gtex_sf	0.999981
6529	ENSG00000135972	MRPS9	-0.0125886	0.0032833	0.989956	0.0886374	0.22198	1.85461e-19	2.07654e-18	25	30	30	B1	Adipose. subcutaneous (GTEx)	EpiXcan	0.999898	gtex_sf	0.999981
6530	ENSG00000163762	TM4SF18	0.0125043	-0.019703	0.990023	0.0401761	0.0224836	0.00762412	0.018476	23	30	30	B1	Adipose. subcutaneous (GTEx)	EpiXcan	0.999898	gtex_sf	0.999981
6531	ENSG00000133119	RFC3	0.012428	0.00318271	0.990084	0.00328985	0.0117238	0.0549809	0.118516	5	6	6	B1	Adipose. subcutaneous (GTEx)	EpiXcan	0.999898	gtex_sf	0.999981
6532	ENSG00000105185	PDCD5	-0.0124268	-0.0166316	0.990085	0.0435286	0.197273	2.64333e-17	2.54818e-16	12	16	16	B1	Adipose. subcutaneous (GTEx)	EpiXcan	0.999898	gtex_sf	0.999981
6533	ENSG00000269837	IPO5P1	-0.0123647	0.0429053	0.990135	0.0394649	0.0407513	0.000280847	0.000814624	14	15	15	B1	Adipose. subcutaneous (GTEx)	EpiXcan	0.999898	gtex_sf	0.999981
6534	ENSG00000033050	ABCF2	-0.0121626	-0.0020686	0.990296	0.0514283	0.077257	5.09286e-07	2.04342e-06	24	32	32	B1	Adipose. subcutaneous (GTEx)	EpiXcan	0.999898	gtex_sf	0.999981
6535	ENSG00000040275	SPDL1	-0.0118995	0.00310514	0.990506	0.0784522	0.329329	2.5622e-30	5.27e-29	27	32	32	B1	Adipose. subcutaneous (GTEx)	EpiXcan	0.999898	gtex_sf	0.999981
6536	ENSG00000109736	MFSD10	0.011355	0.0241681	0.99094	0.0694524	0.0214264	0.00927215	0.0222847	52	62	62	B1	Adipose. subcutaneous (GTEx)	EpiXcan	0.999898	gtex_sf	0.999981
6537	ENSG00000111325	OGFOD2	-0.0111437	0.0372101	0.991109	0.0159242	0.0238263	0.00577771	0.0142304	8	9	9	B1	Adipose. subcutaneous (GTEx)	EpiXcan	0.999898	gtex_sf	0.999981
6538	ENSG00000150627	WDR17	-0.0110762	-0.00147102	0.991163	0.111729	0.216538	4.69795e-20	5.46546e-19	12	13	13	B1	Adipose. subcutaneous (GTEx)	EpiXcan	0.999898	gtex_sf	0.999981
6539	ENSG00000080854	IGSF9B	0.0105294	-0.0180366	0.991599	0.110218	0.0154001	0.0275759	0.0620491	105	123	123	B1	Adipose. subcutaneous (GTEx)	EpiXcan	0.999898	gtex_sf	0.999981
6540	ENSG00000164068	RNF123	0.00990163	-0.000763186	0.9921	0.103214	0.283475	1.67616e-25	2.63207e-24	21	31	31	B1	Adipose. subcutaneous (GTEx)	EpiXcan	0.999898	gtex_sf	0.999981
6541	ENSG00000247828	TMEM161B-AS1	0.00965651	0.000719822	0.992295	0.116094	0.24243	1.38718e-21	1.7395e-20	11	13	13	B1	Adipose. subcutaneous (GTEx)	EpiXcan	0.999898	gtex_sf	0.999981
6542	ENSG00000005700	IBTK	-0.00942374	0.0381651	0.992481	0.0121739	0.0127245	0.0462819	0.100975	8	10	10	B1	Adipose. subcutaneous (GTEx)	EpiXcan	0.999898	gtex_sf	0.999981
6543	ENSG00000176809	LRRC37A3	-0.00873391	0.000581929	0.993031	0.0635925	0.125452	4.42174e-11	2.66848e-10	8	13	13	B1	Adipose. subcutaneous (GTEx)	EpiXcan	0.999898	gtex_sf	0.999981
6544	ENSG00000184226	PCDH9	0.00857208	0.00244733	0.993161	0.0128685	0.0614622	8.31391e-06	2.89324e-05	2	2	2	B1	Adipose. subcutaneous (GTEx)	EpiXcan	0.999898	gtex_sf	0.999981
6545	ENSG00000172572	PDE3A	0.00852425	-0.0518017	0.993199	0.0375335	0.0236248	0.00609	0.0149601	36	37	37	B1	Adipose. subcutaneous (GTEx)	EpiXcan	0.999898	gtex_sf	0.999981
6546	ENSG00000130363	RSPH3	-0.00819259	-0.00158756	0.993463	0.0756721	0.17933	2.36593e-16	2.14496e-15	32	40	40	B1	Adipose. subcutaneous (GTEx)	EpiXcan	0.999898	gtex_sf	0.999981
6547	ENSG00000159231	CBR3	-0.00784562	0.0239362	0.99374	0.0215266	0.131709	2.19054e-11	1.36127e-10	6	12	12	B1	Adipose. subcutaneous (GTEx)	EpiXcan	0.999898	gtex_sf	0.999981
6548	ENSG00000144857	BOC	0.00777063	0.0032024	0.9938	0.00464751	0.0595486	1.31818e-05	4.48258e-05	1	2	2	B1	Adipose. subcutaneous (GTEx)	EpiXcan	0.999898	gtex_sf	0.999981
6549	ENSG00000175643	RMI2	-0.00772801	-0.0040716	0.993834	0.0449951	0.215882	7.85915e-19	8.42903e-18	10	13	13	B1	Adipose. subcutaneous (GTEx)	EpiXcan	0.999898	gtex_sf	0.999981
6550	ENSG00000146574	CCZ1B	0.00768942	0.0116544	0.993865	0.227121	0.57413	1.46842e-67	1.54648e-65	135	166	166	B1	Adipose. subcutaneous (GTEx)	EpiXcan	0.999898	gtex_sf	0.999981
6551	ENSG00000240089	BMS1P3	0.00768028	-0.00781537	0.993872	0.0354954	0.137986	4.83228e-12	3.16445e-11	20	22	22	B1	Adipose. subcutaneous (GTEx)	EpiXcan	0.999898	gtex_sf	0.999981
6552	ENSG00000117586	TNFSF4	0.00763017	0.0465265	0.993912	0.00289947	0.045491	0.000116333	0.000353466	4	5	5	B1	Adipose. subcutaneous (GTEx)	EpiXcan	0.999898	gtex_sf	0.999981
6553	ENSG00000197147	LRRC8B	0.00755767	0.00213132	0.99397	0.0799759	0.166021	1.74526e-14	1.38425e-13	25	27	27	B1	Adipose. subcutaneous (GTEx)	EpiXcan	0.999898	gtex_sf	0.999981
6554	ENSG00000184900	SUMO3	0.00745593	0.00185552	0.994051	0.0128614	0.0683495	2.04331e-06	7.65666e-06	2	2	2	B1	Adipose. subcutaneous (GTEx)	EpiXcan	0.999898	gtex_sf	0.999981
6555	ENSG00000099954	CECR2	-0.00740618	0.0149823	0.994091	0.0495181	0.0681289	1.81062e-06	6.81392e-06	31	45	45	B1	Adipose. subcutaneous (GTEx)	EpiXcan	0.999898	gtex_sf	0.999981
6556	ENSG00000148219	ASTN2	0.00738329	-0.00184308	0.994109	0.10279	0.167832	1.41761e-14	1.13272e-13	22	25	25	B1	Adipose. subcutaneous (GTEx)	EpiXcan	0.999898	gtex_sf	0.999981
6557	ENSG00000136059	VILL	0.00716176	0.0372807	0.994286	0.0193277	0.0523992	3.59096e-05	0.00011619	20	24	24	B1	Adipose. subcutaneous (GTEx)	EpiXcan	0.999898	gtex_sf	0.999981
6558	ENSG00000103657	HERC1	-0.00675744	0.0152862	0.994608	0.0481791	0.0796555	3.82407e-07	1.55709e-06	36	49	49	B1	Adipose. subcutaneous (GTEx)	EpiXcan	0.999898	gtex_sf	0.999981
6559	ENSG00000140319	SRP14	0.00643332	-0.000392627	0.994867	0.141583	0.229303	1.0193e-20	1.23293e-19	9	10	10	B1	Adipose. subcutaneous (GTEx)	EpiXcan	0.999898	gtex_sf	0.999981
6560	ENSG00000125744	RTN2	-0.00637784	0.0453401	0.994911	0.00038903	0.0574994	1.33447e-05	4.53358e-05	3	5	5	B1	Adipose. subcutaneous (GTEx)	EpiXcan	0.999898	gtex_sf	0.999981
6561	ENSG00000162526	TSSK3	0.00636595	-0.00382192	0.994921	0.0378318	0.0511029	4.93125e-05	0.000156519	23	25	25	B1	Adipose. subcutaneous (GTEx)	EpiXcan	0.999898	gtex_sf	0.999981
6562	ENSG00000182446	NPLOC4	0.00631001	0.00110969	0.994965	0.0813942	0.151604	6.67591e-13	4.68719e-12	32	37	37	B1	Adipose. subcutaneous (GTEx)	EpiXcan	0.999898	gtex_sf	0.999981
6563	ENSG00000041988	THAP3	-0.00624381	0.0439652	0.995018	0.0352032	0.239878	3.7341e-21	4.61637e-20	13	20	20	B1	Adipose. subcutaneous (GTEx)	EpiXcan	0.999898	gtex_sf	0.999981
6564	ENSG00000188599	NPIPP1	0.00615567	-0.0189042	0.995089	0.166619	0.452039	2.86747e-46	1.20253e-44	46	60	60	B1	Adipose. subcutaneous (GTEx)	EpiXcan	0.999898	gtex_sf	0.999981
6565	ENSG00000113318	MSH3	-0.00612398	-0.000714217	0.995114	0.135693	0.28442	1.52925e-25	2.40406e-24	63	74	74	B1	Adipose. subcutaneous (GTEx)	EpiXcan	0.999898	gtex_sf	0.999981
6566	ENSG00000152402	GUCY1A2	0.00609156	-0.0509892	0.99514	0.0534292	0.0113593	0.0587475	0.125995	59	68	68	B1	Adipose. subcutaneous (GTEx)	EpiXcan	0.999898	gtex_sf	0.999981
6567	ENSG00000197771	MCMBP	-0.00599734	-0.0651911	0.995215	0.0371798	0.0444193	0.000125349	0.000379542	47	55	55	B1	Adipose. subcutaneous (GTEx)	EpiXcan	0.999898	gtex_sf	0.999981
6568	ENSG00000261338	AC021016.2	0.00599259	3.34222e-05	0.995219	0.30199	0.399188	1.18733e-41	4.07622e-40	19	20	20	B1	Adipose. subcutaneous (GTEx)	EpiXcan	0.999898	gtex_sf	0.999981
6569	ENSG00000139496	NUP58	-0.00546473	0.00570418	0.99564	0.0638051	0.0180968	0.0172042	0.0398312	57	64	64	B1	Adipose. subcutaneous (GTEx)	EpiXcan	0.999898	gtex_sf	0.999981
6570	ENSG00000179178	TMEM125	0.00544834	-0.0117066	0.995653	0.0176938	0.0137204	0.0386377	0.0852684	18	20	20	B1	Adipose. subcutaneous (GTEx)	EpiXcan	0.999898	gtex_sf	0.999981
6571	ENSG00000100365	NCF4	0.00517326	-0.113299	0.995872	0.0071542	0.0587155	1.34376e-05	4.56404e-05	7	8	8	B1	Adipose. subcutaneous (GTEx)	EpiXcan	0.999898	gtex_sf	0.999981
6572	ENSG00000177380	PPFIA3	-0.00516084	-0.00817513	0.995882	0.00449274	0.0828768	1.69615e-07	7.19503e-07	5	9	9	B1	Adipose. subcutaneous (GTEx)	EpiXcan	0.999898	gtex_sf	0.999981
6573	ENSG00000198919	DZIP3	-0.00511953	0.114909	0.995915	0.0197887	0.0109584	0.0633808	0.135208	16	19	19	B1	Adipose. subcutaneous (GTEx)	EpiXcan	0.999898	gtex_sf	0.999981
6574	ENSG00000164111	ANXA5	-0.00484979	0.00490119	0.99613	0.131469	0.192449	8.10914e-17	7.58749e-16	31	33	33	B1	Adipose. subcutaneous (GTEx)	EpiXcan	0.999898	gtex_sf	0.999981
6575	ENSG00000173226	IQCB1	-0.00483759	-0.00320865	0.99614	0.199064	0.465752	2.22677e-49	1.08677e-47	40	55	55	B1	Adipose. subcutaneous (GTEx)	EpiXcan	0.999898	gtex_sf	0.999981
6576	ENSG00000166260	COX11	0.00476903	-0.0114314	0.996195	0.159158	0.374627	7.73383e-37	2.21077e-35	26	31	31	B1	Adipose. subcutaneous (GTEx)	EpiXcan	0.999898	gtex_sf	0.999981
6577	ENSG00000106477	CEP41	-0.00474065	-0.0054947	0.996218	0.0377755	0.0717705	1.27896e-06	4.89196e-06	22	25	25	B1	Adipose. subcutaneous (GTEx)	EpiXcan	0.999898	gtex_sf	0.999981
6578	ENSG00000175581	MRPL48	0.00447652	-0.00612323	0.996428	0.107756	0.200946	1.35588e-17	1.33089e-16	25	34	34	B1	Adipose. subcutaneous (GTEx)	EpiXcan	0.999898	gtex_sf	0.999981
6579	ENSG00000160867	FGFR4	-0.00403243	-0.00409589	0.996783	0.0207421	0.0656762	3.26457e-06	1.1961e-05	24	30	30	B1	Adipose. subcutaneous (GTEx)	EpiXcan	0.999898	gtex_sf	0.999981
6580	ENSG00000221990	EXOC3-AS1	-0.00392907	0.00323486	0.996865	0.132416	0.28606	6.29979e-26	1.00962e-24	35	42	42	B1	Adipose. subcutaneous (GTEx)	EpiXcan	0.999898	gtex_sf	0.999981
6581	ENSG00000150687	PRSS23	0.00389524	-0.00614598	0.996892	0.0906696	0.1035	5.12511e-09	2.55108e-08	44	50	50	B1	Adipose. subcutaneous (GTEx)	EpiXcan	0.999898	gtex_sf	0.999981
6582	ENSG00000117151	CTBS	0.00389162	0.00431176	0.996895	0.0575558	0.109188	1.528e-09	7.9861e-09	14	17	17	B1	Adipose. subcutaneous (GTEx)	EpiXcan	0.999898	gtex_sf	0.999981
6583	ENSG00000179698	WDR97	0.0036376	0.0254899	0.997098	0.206579	0.395178	1.72205e-38	5.17613e-37	29	34	34	B1	Adipose. subcutaneous (GTEx)	EpiXcan	0.999898	gtex_sf	0.999981
6584	ENSG00000169629	RGPD8	-0.00356098	0.00238124	0.997159	0.300549	0.572664	5.53951e-68	6.06187e-66	86	99	99	B1	Adipose. subcutaneous (GTEx)	EpiXcan	0.999898	gtex_sf	0.999981
6585	ENSG00000271918	AC034236.2	0.00294952	0.0241475	0.997647	0.0171534	0.0291322	0.00248309	0.00641237	11	12	12	B1	Adipose. subcutaneous (GTEx)	EpiXcan	0.999898	gtex_sf	0.999981
6586	ENSG00000226950	DANCR	-0.00285613	0.00650678	0.997721	0.102274	0.181092	1.48324e-15	1.27069e-14	15	16	16	B1	Adipose. subcutaneous (GTEx)	EpiXcan	0.999898	gtex_sf	0.999981
6587	ENSG00000214575	CPEB1	-0.00275882	-0.00162002	0.997799	0.0714097	0.0393124	0.000396659	0.00113088	70	78	78	B1	Adipose. subcutaneous (GTEx)	EpiXcan	0.999898	gtex_sf	0.999981
6588	ENSG00000163444	TMEM183A	-0.00252769	0.00716057	0.997983	0.0393234	0.018223	0.0165697	0.0384513	31	35	35	B1	Adipose. subcutaneous (GTEx)	EpiXcan	0.999898	gtex_sf	0.999981
6589	ENSG00000112787	FBRSL1	-0.00249804	0.0115566	0.998007	0.0282876	0.0518862	5.12335e-05	0.000162396	17	22	22	B1	Adipose. subcutaneous (GTEx)	EpiXcan	0.999898	gtex_sf	0.999981
6590	ENSG00000153832	FBXO36	0.00235469	0.00113702	0.998121	0.0665483	0.10151	7.23741e-09	3.5545e-08	17	19	19	B1	Adipose. subcutaneous (GTEx)	EpiXcan	0.999898	gtex_sf	0.999981
6591	ENSG00000166927	MS4A7	-0.00201457	-0.00138769	0.998393	0.165521	0.246666	9.26251e-22	1.17988e-20	28	31	31	B1	Adipose. subcutaneous (GTEx)	EpiXcan	0.999898	gtex_sf	0.999981
6592	ENSG00000162194	LBHD1	0.00199408	-0.0251512	0.998409	0.0249339	0.0211356	0.00940386	0.022578	23	26	26	B1	Adipose. subcutaneous (GTEx)	EpiXcan	0.999898	gtex_sf	0.999981
6593	ENSG00000100744	GSKIP	0.0018791	0.00223312	0.998501	0.0865454	0.342073	3.66305e-32	8.32927e-31	26	33	33	B1	Adipose. subcutaneous (GTEx)	EpiXcan	0.999898	gtex_sf	0.999981
6594	ENSG00000126804	ZBTB1	-0.00161413	-0.00787417	0.998712	0.0289444	0.100289	4.78404e-09	2.3881e-08	12	19	19	B1	Adipose. subcutaneous (GTEx)	EpiXcan	0.999898	gtex_sf	0.999981
6595	ENSG00000075188	NUP37	0.00159111	0.00630065	0.99873	0.0175885	0.0156588	0.0259175	0.0586288	28	34	34	B1	Adipose. subcutaneous (GTEx)	EpiXcan	0.999898	gtex_sf	0.999981
6596	ENSG00000112992	NNT	0.00149944	-0.00113902	0.998804	0.0116461	0.0261678	0.00391604	0.00983891	6	7	7	B1	Adipose. subcutaneous (GTEx)	EpiXcan	0.999898	gtex_sf	0.999981
6597	ENSG00000138614	INTS14	-0.00140345	-0.0031953	0.99888	0.0319544	0.0330334	0.0012054	0.00322954	34	39	39	B1	Adipose. subcutaneous (GTEx)	EpiXcan	0.999898	gtex_sf	0.999981
6598	ENSG00000131398	KCNC3	-0.00126565	-0.00113673	0.99899	0.0516402	0.144755	1.31161e-12	9.03678e-12	25	31	31	B1	Adipose. subcutaneous (GTEx)	EpiXcan	0.999898	gtex_sf	0.999981
6599	ENSG00000197323	TRIM33	0.000892216	0.00409436	0.999288	0.00784128	0.0205731	0.0101775	0.0243352	6	7	7	B1	Adipose. subcutaneous (GTEx)	EpiXcan	0.999898	gtex_sf	0.999981
6600	ENSG00000106789	CORO2A	0.000678455	0.00875083	0.999459	0.070947	0.158774	7.56638e-14	5.72877e-13	16	18	18	B1	Adipose. subcutaneous (GTEx)	EpiXcan	0.999898	gtex_sf	0.999981
6601	ENSG00000064999	ANKS1A	-0.000672687	-0.0106738	0.999463	0.0322163	0.0501095	5.99915e-05	0.000188917	11	13	13	B1	Adipose. subcutaneous (GTEx)	EpiXcan	0.999898	gtex_sf	0.999981
6602	ENSG00000269893	SNHG8	0.000566803	0.00216939	0.999548	0.253473	0.418823	6.41431e-42	2.25742e-40	25	30	30	B1	Adipose. subcutaneous (GTEx)	EpiXcan	0.999898	gtex_sf	0.999981
6603	ENSG00000204469	PRRC2A	-0.000505016	-0.0262331	0.999597	0.0223238	0.0443348	9.64184e-05	0.000296104	10	11	11	B1	Adipose. subcutaneous (GTEx)	EpiXcan	0.999898	gtex_sf	0.999981
6604	ENSG00000141337	ARSG	0.000240648	0.00201217	0.999808	0.0293859	0.0307424	0.00185854	0.00487319	21	28	28	B1	Adipose. subcutaneous (GTEx)	EpiXcan	0.999898	gtex_sf	0.999981
6605	ENSG00000131626	PPFIA1	0.000225515	-0.00109491	0.99982	0.160078	0.434382	1.97136e-44	7.60685e-43	13	18	18	B1	Adipose. subcutaneous (GTEx)	EpiXcan	0.999898	gtex_sf	0.999981
6606	ENSG00000182107	TMEM30B	-0.00021699	-0.00963765	0.999827	0.0421414	0.0150435	0.0305073	0.0681959	43	52	52	B1	Adipose. subcutaneous (GTEx)	EpiXcan	0.999898	gtex_sf	0.999982
6607	ENSG00000183853	KIRREL1	0.000127214	-0.00340259	0.999898	0.0257963	0.0481081	5.55e-05	0.000175403	9	13	13	B1	Adipose. subcutaneous (GTEx)	EpiXcan	0.999898	gtex_sf	0.999986

### Sheet: Adipose. subcutaneous (STARNET)
	gene	gene_name	zscore	effect_size	pvalue	var_g	pred_perf_r2	pred_perf_pval	pred_perf_qval	n_snps_used	n_snps_in_cov	n_snps_in_model	gwas	tissue	method	gwas_fdr	Tissue.keyword	fdr_all
1	ENSG00000130429	ARPC1B	3.6553	0.544091	0.000256886	0.0280724	0.0460373	4.55395e-07	1.63363e-06	23	32	28	B1	Adipose. subcutaneous (STARNET)	EpiXcan	0.99853	starnet_sf	0.690819
2	ENSG00000109113	RAB34	3.24263	0.827185	0.0011843	0.00954682	0.0329443	2.26389e-05	6.84265e-05	20	54	25	B1	Adipose. subcutaneous (STARNET)	EpiXcan	0.99853	starnet_sf	0.999981
3	ENSG00000137561	TTPA	-3.19479	-0.555168	0.00139934	0.029809	0.0703077	3.75526e-10	1.72057e-09	29	90	36	B1	Adipose. subcutaneous (STARNET)	EpiXcan	0.99853	starnet_sf	0.999981
4	ENSG00000273015	AC008124.1	3.18394	1.51828	0.00145284	0.00620936	0.0182174	0.00179603	0.00441522	9	18	10	B1	Adipose. subcutaneous (STARNET)	EpiXcan	0.99853	starnet_sf	0.999981
5	ENSG00000204525	HLA-C	3.15462	0.240738	0.00160709	0.129333	0.190371	4.38383e-27	5.40726e-26	37	84	43	B1	Adipose. subcutaneous (STARNET)	EpiXcan	0.99853	starnet_sf	0.999981
6	ENSG00000241685	ARPC1A	3.13939	0.760691	0.00169299	0.012747	0.0269564	0.000120584	0.000335804	9	10	9	B1	Adipose. subcutaneous (STARNET)	EpiXcan	0.99853	starnet_sf	0.999981
7	ENSG00000196712	NF1	3.12484	0.591326	0.001779	0.0356275	0.0413073	1.95151e-06	6.59016e-06	40	56	48	B1	Adipose. subcutaneous (STARNET)	EpiXcan	0.99853	starnet_sf	0.999981
8	ENSG00000185437	SH3BGR	3.11578	0.239604	0.00183462	0.148742	0.307253	8.5179e-47	2.12078e-45	53	81	62	B1	Adipose. subcutaneous (STARNET)	EpiXcan	0.99853	starnet_sf	0.999981
9	ENSG00000113851	CRBN	-3.01894	-1.25952	0.00253664	0.00661305	0.0303735	4.85805e-05	0.000141574	5	10	8	B1	Adipose. subcutaneous (STARNET)	EpiXcan	0.99853	starnet_sf	0.999981
10	ENSG00000162511	LAPTM5	-3.0174	-0.72399	0.0025495	0.0200506	0.0906569	5.4747e-13	3.06766e-12	12	45	16	B1	Adipose. subcutaneous (STARNET)	EpiXcan	0.99853	starnet_sf	0.999981
11	ENSG00000178927	C17orf62	3.00015	0.580726	0.00269845	0.0230119	0.0483426	2.30192e-07	8.44039e-07	15	21	17	B1	Adipose. subcutaneous (STARNET)	EpiXcan	0.99853	starnet_sf	0.999981
12	ENSG00000080166	DCT	-2.95262	-0.30131	0.00315085	0.0826133	0.0707557	2.62155e-10	1.21734e-09	112	159	133	B1	Adipose. subcutaneous (STARNET)	EpiXcan	0.99853	starnet_sf	0.999981
13	ENSG00000159110	IFNAR2	-2.93171	-0.177252	0.00337096	0.230968	0.333961	7.04733e-53	2.05598e-51	41	76	48	B1	Adipose. subcutaneous (STARNET)	EpiXcan	0.99853	starnet_sf	0.999981
14	ENSG00000168079	SCARA5	-2.92122	-0.72376	0.00348662	0.0144851	0.0173498	0.00213449	0.00521385	13	22	15	B1	Adipose. subcutaneous (STARNET)	EpiXcan	0.99853	starnet_sf	0.999981
15	ENSG00000038532	CLEC16A	-2.87789	-0.774119	0.00400342	0.0139784	0.038827	3.97835e-06	1.29681e-05	10	17	13	B1	Adipose. subcutaneous (STARNET)	EpiXcan	0.99853	starnet_sf	0.999981
16	ENSG00000160917	CPSF4	-2.84695	-0.793948	0.00441406	0.00897503	0.025104	0.000232777	0.000629812	4	6	5	B1	Adipose. subcutaneous (STARNET)	EpiXcan	0.99853	starnet_sf	0.999981
17	ENSG00000142082	SIRT3	2.84189	0.562441	0.00448469	0.0252914	0.14025	6.49491e-20	5.59087e-19	19	55	32	B1	Adipose. subcutaneous (STARNET)	EpiXcan	0.99853	starnet_sf	0.999981
18	ENSG00000169994	MYO7B	-2.8362	-0.186021	0.00456533	0.241804	0.256963	4.08649e-38	7.62736e-37	90	161	107	B1	Adipose. subcutaneous (STARNET)	EpiXcan	0.99853	starnet_sf	0.999981
19	ENSG00000163040	CCDC74A	2.82687	0.643285	0.00470056	0.01475	0.0385796	4.03302e-06	1.31335e-05	7	12	8	B1	Adipose. subcutaneous (STARNET)	EpiXcan	0.99853	starnet_sf	0.999981
20	ENSG00000162604	TM2D1	2.81746	0.258935	0.00484054	0.0945936	0.155872	5.1858e-22	5.03206e-21	11	24	12	B1	Adipose. subcutaneous (STARNET)	EpiXcan	0.99853	starnet_sf	0.999981
21	ENSG00000138698	RAP1GDS1	2.78713	1.26551	0.00531776	0.00569077	0.0230939	0.00042706	0.00112618	5	17	6	B1	Adipose. subcutaneous (STARNET)	EpiXcan	0.99853	starnet_sf	0.999981
22	ENSG00000121578	B4GALT4	-2.76438	-0.740185	0.00570314	0.0154205	0.0407315	2.14037e-06	7.19172e-06	16	24	18	B1	Adipose. subcutaneous (STARNET)	EpiXcan	0.99853	starnet_sf	0.999981
23	ENSG00000177685	CRACR2B	2.75747	0.357643	0.005825	0.0442062	0.12298	2.81931e-17	2.06186e-16	29	63	39	B1	Adipose. subcutaneous (STARNET)	EpiXcan	0.99853	starnet_sf	0.999981
24	ENSG00000157107	FCHO2	2.75492	0.549058	0.00587059	0.033626	0.0628814	3.02149e-09	1.28973e-08	6	11	8	B1	Adipose. subcutaneous (STARNET)	EpiXcan	0.99853	starnet_sf	0.999981
25	ENSG00000163945	UVSSA	-2.7512	-0.229973	0.00593771	0.107214	0.246262	3.33736e-36	5.83169e-35	11	34	17	B1	Adipose. subcutaneous (STARNET)	EpiXcan	0.99853	starnet_sf	0.999981
26	ENSG00000115841	RMDN2	-2.71196	-0.773173	0.00668868	0.0129269	0.0375698	5.42958e-06	1.7482e-05	14	41	16	B1	Adipose. subcutaneous (STARNET)	EpiXcan	0.99853	starnet_sf	0.999981
27	ENSG00000107897	ACBD5	-2.68386	-0.744554	0.00727768	0.00936859	0.011453	0.0133399	0.0296982	27	53	32	B1	Adipose. subcutaneous (STARNET)	EpiXcan	0.99853	starnet_sf	0.999981
28	ENSG00000115594	IL1R1	2.68042	1.31706	0.007353	0.00352974	0.0109636	0.014974	0.0331001	1	12	1	B1	Adipose. subcutaneous (STARNET)	EpiXcan	0.99853	starnet_sf	0.999981
29	ENSG00000244219	TMEM225B	-2.67793	-0.185209	0.00740792	0.131561	0.182716	6.26929e-26	7.35435e-25	41	56	47	B1	Adipose. subcutaneous (STARNET)	EpiXcan	0.99853	starnet_sf	0.999981
30	ENSG00000141562	NARF	2.67081	0.244379	0.00756688	0.1102	0.230425	1.53133e-33	2.43489e-32	17	31	20	B1	Adipose. subcutaneous (STARNET)	EpiXcan	0.99853	starnet_sf	0.999981
31	ENSG00000244509	APOBEC3C	2.66957	0.493245	0.00759475	0.0248373	0.0683116	6.71746e-10	3.01903e-09	14	17	16	B1	Adipose. subcutaneous (STARNET)	EpiXcan	0.99853	starnet_sf	0.999981
32	ENSG00000174428	GTF2IRD2B	-2.66759	-0.617383	0.00763985	0.0115466	0.0310777	4.0839e-05	0.000120347	18	44	27	B1	Adipose. subcutaneous (STARNET)	EpiXcan	0.99853	starnet_sf	0.999981
33	ENSG00000136830	FAM129B	2.6638	0.595518	0.0077264	0.0191938	0.0373825	6.08268e-06	1.94913e-05	11	23	12	B1	Adipose. subcutaneous (STARNET)	EpiXcan	0.99853	starnet_sf	0.999981
34	ENSG00000177963	RIC8A	-2.6539	-0.510672	0.00795686	0.0233507	0.0723244	1.53964e-10	7.28306e-10	13	34	17	B1	Adipose. subcutaneous (STARNET)	EpiXcan	0.99853	starnet_sf	0.999981
35	ENSG00000196922	ZNF252P	2.65269	0.194879	0.00798543	0.115144	0.322404	7.89887e-51	2.19014e-49	32	39	36	B1	Adipose. subcutaneous (STARNET)	EpiXcan	0.99853	starnet_sf	0.999981
36	ENSG00000167965	MLST8	2.61479	0.468628	0.00892832	0.0298062	0.0831011	5.23145e-12	2.73814e-11	3	13	4	B1	Adipose. subcutaneous (STARNET)	EpiXcan	0.99853	starnet_sf	0.999981
37	ENSG00000187630	DHRS4L2	-2.61136	-0.227994	0.00901837	0.127866	0.148759	5.05283e-21	4.63176e-20	133	218	168	B1	Adipose. subcutaneous (STARNET)	EpiXcan	0.99853	starnet_sf	0.999981
38	ENSG00000165886	UBTD1	-2.61083	-0.333579	0.00903222	0.0577602	0.0956809	1.16408e-13	6.80398e-13	31	50	38	B1	Adipose. subcutaneous (STARNET)	EpiXcan	0.99853	starnet_sf	0.999981
39	ENSG00000111843	TMEM14C	2.60876	0.395314	0.00908699	0.0284739	0.0792029	2.35864e-11	1.17844e-10	36	86	44	B1	Adipose. subcutaneous (STARNET)	EpiXcan	0.99853	starnet_sf	0.999981
40	ENSG00000100116	GCAT	-2.58653	-0.523729	0.00969469	0.0254421	0.0843639	2.76475e-12	1.47997e-11	20	29	25	B1	Adipose. subcutaneous (STARNET)	EpiXcan	0.99853	starnet_sf	0.999981
41	ENSG00000215808	LINC01139	-2.58342	-1.06589	0.00978259	0.00720318	0.479985	2.89424e-86	1.94203e-84	9	64	15	B1	Adipose. subcutaneous (STARNET)	EpiXcan	0.99853	starnet_sf	0.999981
42	ENSG00000104313	EYA1	2.57236	0.279749	0.0101007	0.059498	0.103294	1.65448e-14	1.01989e-13	35	52	39	B1	Adipose. subcutaneous (STARNET)	EpiXcan	0.99853	starnet_sf	0.999981
43	ENSG00000118257	NRP2	-2.57224	-0.532865	0.0101042	0.0149851	0.0335568	1.86801e-05	5.70521e-05	11	14	14	B1	Adipose. subcutaneous (STARNET)	EpiXcan	0.99853	starnet_sf	0.999981
44	ENSG00000183793	NPIPA5	-2.56843	-0.248572	0.010216	0.112782	0.299422	1.93121e-45	4.62802e-44	52	83	65	B1	Adipose. subcutaneous (STARNET)	EpiXcan	0.99853	starnet_sf	0.999981
45	ENSG00000164116	GUCY1A3	-2.54632	-0.329517	0.0108866	0.0515211	0.0745112	1.13947e-10	5.44383e-10	52	69	59	B1	Adipose. subcutaneous (STARNET)	EpiXcan	0.99853	starnet_sf	0.999981
46	ENSG00000058799	YIPF1	-2.54547	-0.392533	0.0109129	0.0484078	0.062569	1.4548e-09	6.37603e-09	7	23	8	B1	Adipose. subcutaneous (STARNET)	EpiXcan	0.99853	starnet_sf	0.999981
47	ENSG00000007312	CD79B	2.53624	0.544526	0.011205	0.018552	0.136023	3.17855e-19	2.60894e-18	15	27	24	B1	Adipose. subcutaneous (STARNET)	EpiXcan	0.99853	starnet_sf	0.999981
48	ENSG00000174780	SRP72	2.52259	0.366504	0.0116494	0.0430508	0.163188	1.02194e-23	1.08329e-22	15	30	20	B1	Adipose. subcutaneous (STARNET)	EpiXcan	0.99853	starnet_sf	0.999981
49	ENSG00000253731	PCDHGA6	-2.5186	-0.281498	0.0117822	0.0597938	0.200052	2.73117e-29	3.706e-28	5	9	9	B1	Adipose. subcutaneous (STARNET)	EpiXcan	0.99853	starnet_sf	0.999981
50	ENSG00000101751	POLI	-2.49567	-0.238522	0.0125718	0.10209	0.370016	2.24184e-60	7.67487e-59	17	21	20	B1	Adipose. subcutaneous (STARNET)	EpiXcan	0.99853	starnet_sf	0.999981
51	ENSG00000151553	FAM160B1	2.48702	0.366965	0.0128819	0.0476736	0.13895	1.58598e-19	1.33524e-18	17	34	20	B1	Adipose. subcutaneous (STARNET)	EpiXcan	0.99853	starnet_sf	0.999981
52	ENSG00000158560	DYNC1I1	2.48675	0.594257	0.0128915	0.0207085	0.0780199	3.78505e-11	1.86679e-10	19	47	25	B1	Adipose. subcutaneous (STARNET)	EpiXcan	0.99853	starnet_sf	0.999981
53	ENSG00000178075	GRAMD1C	2.486	0.260607	0.0129189	0.0724496	0.0921151	3.34246e-13	1.89425e-12	37	73	39	B1	Adipose. subcutaneous (STARNET)	EpiXcan	0.99853	starnet_sf	0.999981
54	ENSG00000076248	UNG	-2.47517	-0.475339	0.0133173	0.0267689	0.0191839	0.00131567	0.00328062	30	52	37	B1	Adipose. subcutaneous (STARNET)	EpiXcan	0.99853	starnet_sf	0.999981
55	ENSG00000093072	ADA2	-2.47075	-0.924288	0.0134829	0.00747041	0.201462	7.33929e-29	9.74216e-28	11	32	16	B1	Adipose. subcutaneous (STARNET)	EpiXcan	0.99853	starnet_sf	0.999981
56	ENSG00000172935	MRGPRF	2.46285	0.120511	0.0137839	0.380323	0.56764	1.92495e-116	2.17082e-114	57	99	68	B1	Adipose. subcutaneous (STARNET)	EpiXcan	0.99853	starnet_sf	0.999981
57	ENSG00000114698	PLSCR4	2.45708	0.67494	0.0140072	0.0113271	0.0618	4.60092e-09	1.9386e-08	5	13	7	B1	Adipose. subcutaneous (STARNET)	EpiXcan	0.99853	starnet_sf	0.999981
58	ENSG00000154511	FAM69A	2.45398	1.16532	0.0141285	0.00458481	0.0235915	0.000343749	0.000916028	3	5	3	B1	Adipose. subcutaneous (STARNET)	EpiXcan	0.99853	starnet_sf	0.999981
59	ENSG00000242110	AMACR	2.4528	0.142294	0.014175	0.265891	0.601071	4.84424e-125	6.80518e-123	15	23	20	B1	Adipose. subcutaneous (STARNET)	EpiXcan	0.99853	starnet_sf	0.999981
60	ENSG00000185033	SEMA4B	2.44299	1.50959	0.0145663	0.00313385	0.0297602	5.78672e-05	0.000167366	5	10	8	B1	Adipose. subcutaneous (STARNET)	EpiXcan	0.99853	starnet_sf	0.999981
61	ENSG00000203706	SERTAD4-AS1	-2.43502	-0.349979	0.014891	0.0461573	0.0933559	3.02973e-13	1.72211e-12	15	22	17	B1	Adipose. subcutaneous (STARNET)	EpiXcan	0.99853	starnet_sf	0.999981
62	ENSG00000111711	GOLT1B	2.43044	1.18469	0.0150806	0.00219667	0.0254704	0.000206883	0.000563159	5	38	6	B1	Adipose. subcutaneous (STARNET)	EpiXcan	0.99853	starnet_sf	0.999981
63	ENSG00000086504	MRPL28	-2.42231	-0.610282	0.0154222	0.0104512	0.0316285	3.14807e-05	9.38824e-05	5	9	9	B1	Adipose. subcutaneous (STARNET)	EpiXcan	0.99853	starnet_sf	0.999981
64	ENSG00000166562	SEC11C	-2.42067	-0.526791	0.0154921	0.0159934	0.0614003	5.54343e-09	2.32405e-08	8	14	10	B1	Adipose. subcutaneous (STARNET)	EpiXcan	0.99853	starnet_sf	0.999981
65	ENSG00000188629	ZNF177	-2.42023	-0.23278	0.0155105	0.055566	0.0617558	3.95842e-09	1.67472e-08	26	143	29	B1	Adipose. subcutaneous (STARNET)	EpiXcan	0.99853	starnet_sf	0.999981
66	ENSG00000219607	PPP1R3G	-2.41224	-0.562153	0.0158547	0.0183744	0.024877	0.000213308	0.000579355	17	46	22	B1	Adipose. subcutaneous (STARNET)	EpiXcan	0.99853	starnet_sf	0.999981
67	ENSG00000006451	RALA	-2.40278	-1.04589	0.016271	0.00610907	0.013986	0.00621137	0.0143842	7	23	10	B1	Adipose. subcutaneous (STARNET)	EpiXcan	0.99853	starnet_sf	0.999981
68	ENSG00000124216	SNAI1	2.40162	0.595884	0.0163225	0.0129121	0.0299501	5.57582e-05	0.00016151	12	20	13	B1	Adipose. subcutaneous (STARNET)	EpiXcan	0.99853	starnet_sf	0.999981
69	ENSG00000122643	NT5C3A	-2.40083	-0.723866	0.016358	0.0102556	0.021756	0.000625203	0.00161942	9	22	11	B1	Adipose. subcutaneous (STARNET)	EpiXcan	0.99853	starnet_sf	0.999981
70	ENSG00000116288	PARK7	2.4001	1.01831	0.0163904	0.00772661	0.0969795	9.03328e-14	5.33803e-13	12	53	17	B1	Adipose. subcutaneous (STARNET)	EpiXcan	0.99853	starnet_sf	0.999981
71	ENSG00000174132	FAM174A	2.39865	0.73199	0.0164556	0.00903008	0.0231722	0.000382146	0.00101332	3	4	4	B1	Adipose. subcutaneous (STARNET)	EpiXcan	0.99853	starnet_sf	0.999981
72	ENSG00000183044	ABAT	-2.39403	-0.264942	0.0166645	0.0716383	0.232261	1.58941e-34	2.61395e-33	13	32	19	B1	Adipose. subcutaneous (STARNET)	EpiXcan	0.99853	starnet_sf	0.999981
73	ENSG00000111962	UST	-2.39311	-0.386888	0.016706	0.0316723	0.0659935	1.24103e-09	5.45697e-09	24	36	31	B1	Adipose. subcutaneous (STARNET)	EpiXcan	0.99853	starnet_sf	0.999981
74	ENSG00000076944	STXBP2	-2.39277	-2.16285	0.0167219	0.000701178	0.0114252	0.0133871	0.0297936	3	5	5	B1	Adipose. subcutaneous (STARNET)	EpiXcan	0.99853	starnet_sf	0.999981
75	ENSG00000169247	SH3TC2	2.38967	0.17964	0.0168636	0.103266	0.140051	1.09954e-19	9.35688e-19	20	35	23	B1	Adipose. subcutaneous (STARNET)	EpiXcan	0.99853	starnet_sf	0.999981
76	ENSG00000186283	TOR3A	-2.38939	-0.176101	0.0168766	0.223374	0.336413	5.52636e-53	1.62284e-51	26	45	34	B1	Adipose. subcutaneous (STARNET)	EpiXcan	0.99853	starnet_sf	0.999981
77	ENSG00000124299	PEPD	2.37661	0.119109	0.0174725	0.347367	0.531165	1.80968e-103	1.69832e-101	30	50	36	B1	Adipose. subcutaneous (STARNET)	EpiXcan	0.99853	starnet_sf	0.999981
78	ENSG00000116885	OSCP1	2.37596	0.356583	0.0175034	0.0364854	0.0365804	8.05772e-06	2.55517e-05	20	42	23	B1	Adipose. subcutaneous (STARNET)	EpiXcan	0.99853	starnet_sf	0.999981
79	ENSG00000244227	LRRC77P	2.37428	0.412579	0.0175834	0.0466205	0.13907	1.69144e-19	1.42047e-18	37	62	49	B1	Adipose. subcutaneous (STARNET)	EpiXcan	0.99853	starnet_sf	0.999981
80	ENSG00000140650	PMM2	2.36474	0.267221	0.0180426	0.052331	0.175551	6.64784e-25	7.39751e-24	10	68	22	B1	Adipose. subcutaneous (STARNET)	EpiXcan	0.99853	starnet_sf	0.999981
81	ENSG00000167034	NKX3-1	2.35901	0.326217	0.0183237	0.0364688	0.114219	4.34874e-16	2.95644e-15	32	77	40	B1	Adipose. subcutaneous (STARNET)	EpiXcan	0.99853	starnet_sf	0.999981
82	ENSG00000188352	FOCAD	-2.35587	-0.577477	0.0184793	0.0173074	0.0319881	3.05312e-05	9.12334e-05	12	63	13	B1	Adipose. subcutaneous (STARNET)	EpiXcan	0.99853	starnet_sf	0.999981
83	ENSG00000196923	PDLIM7	2.35539	0.366916	0.0185031	0.021869	0.0141019	0.00576332	0.0134021	27	50	33	B1	Adipose. subcutaneous (STARNET)	EpiXcan	0.99853	starnet_sf	0.999981
84	ENSG00000145390	USP53	2.35515	0.281243	0.0185155	0.0542421	0.251468	1.40907e-37	2.57977e-36	12	25	18	B1	Adipose. subcutaneous (STARNET)	EpiXcan	0.99853	starnet_sf	0.999981
85	ENSG00000066027	PPP2R5A	-2.35184	-0.410445	0.0186808	0.0341274	0.0368142	6.85467e-06	2.18711e-05	23	51	28	B1	Adipose. subcutaneous (STARNET)	EpiXcan	0.99853	starnet_sf	0.999981
86	ENSG00000177822	AC098864.1	-2.34507	-0.404581	0.0190234	0.0280364	0.153379	1.43114e-21	1.35827e-20	12	40	18	B1	Adipose. subcutaneous (STARNET)	EpiXcan	0.99853	starnet_sf	0.999981
87	ENSG00000111725	PRKAB1	-2.34306	-0.276586	0.0191263	0.07785	0.0946493	2.14189e-13	1.22891e-12	39	53	45	B1	Adipose. subcutaneous (STARNET)	EpiXcan	0.99853	starnet_sf	0.999981
88	ENSG00000143314	MRPL24	-2.33838	-1.52981	0.0193677	0.00179155	0.014999	0.00432455	0.0102067	4	18	6	B1	Adipose. subcutaneous (STARNET)	EpiXcan	0.99853	starnet_sf	0.999981
89	ENSG00000135093	USP30	2.33202	0.430223	0.0196999	0.0301918	0.0685334	4.91112e-10	2.23036e-09	23	50	25	B1	Adipose. subcutaneous (STARNET)	EpiXcan	0.99853	starnet_sf	0.999981
90	ENSG00000113716	HMGXB3	-2.32996	-1.30856	0.0198082	0.00305727	0.0196014	0.00109452	0.00275736	17	28	20	B1	Adipose. subcutaneous (STARNET)	EpiXcan	0.99853	starnet_sf	0.999981
91	ENSG00000174996	KLC2	-2.32918	-0.246013	0.0198496	0.0651579	0.0196678	0.0011473	0.00288438	55	76	66	B1	Adipose. subcutaneous (STARNET)	EpiXcan	0.99853	starnet_sf	0.999981
92	ENSG00000145996	CDKAL1	2.32669	1.61497	0.0199816	0.00167935	0.0151518	0.00438323	0.0103361	7	40	9	B1	Adipose. subcutaneous (STARNET)	EpiXcan	0.99853	starnet_sf	0.999981
93	ENSG00000166780	C16orf45	2.32504	0.3727	0.02007	0.0437331	0.115935	1.7443e-16	1.2135e-15	18	54	21	B1	Adipose. subcutaneous (STARNET)	EpiXcan	0.99853	starnet_sf	0.999981
94	ENSG00000113356	POLR3G	-2.32416	-0.548489	0.0201168	0.0134968	0.0736384	1.27902e-10	6.08668e-10	5	18	9	B1	Adipose. subcutaneous (STARNET)	EpiXcan	0.99853	starnet_sf	0.999981
95	ENSG00000141338	ABCA8	2.3219	0.301446	0.0202381	0.0551178	0.0998255	3.85603e-14	2.33625e-13	31	99	37	B1	Adipose. subcutaneous (STARNET)	EpiXcan	0.99853	starnet_sf	0.999981
96	ENSG00000146243	IRAK1BP1	2.3204	0.226702	0.0203195	0.103602	0.298079	9.18709e-46	2.22547e-44	27	54	35	B1	Adipose. subcutaneous (STARNET)	EpiXcan	0.99853	starnet_sf	0.999981
97	ENSG00000113282	CLINT1	-2.31989	-0.511467	0.020347	0.0177861	0.0226375	0.00044497	0.00117088	19	25	22	B1	Adipose. subcutaneous (STARNET)	EpiXcan	0.99853	starnet_sf	0.999981
98	ENSG00000151806	GUF1	-2.31884	-0.149989	0.0204039	0.191464	0.28101	6.00402e-42	1.27088e-40	35	46	38	B1	Adipose. subcutaneous (STARNET)	EpiXcan	0.99853	starnet_sf	0.999981
99	ENSG00000215908	CROCCP2	2.31433	0.193855	0.0206495	0.162793	0.320738	3.04868e-50	8.33264e-49	83	166	100	B1	Adipose. subcutaneous (STARNET)	EpiXcan	0.99853	starnet_sf	0.999981
100	ENSG00000104972	LILRB1	-2.31186	-0.680444	0.0207853	0.0109247	0.0117854	0.0117845	0.0264108	25	39	39	B1	Adipose. subcutaneous (STARNET)	EpiXcan	0.99853	starnet_sf	0.999981
101	ENSG00000185507	IRF7	2.30974	0.474863	0.0209026	0.0174222	0.0423021	1.58324e-06	5.38582e-06	8	21	13	B1	Adipose. subcutaneous (STARNET)	EpiXcan	0.99853	starnet_sf	0.999981
102	ENSG00000130414	NDUFA10	-2.30134	-0.167326	0.0213721	0.126486	0.277801	3.6105e-42	7.74007e-41	12	31	15	B1	Adipose. subcutaneous (STARNET)	EpiXcan	0.99853	starnet_sf	0.999981
103	ENSG00000100106	TRIOBP	2.29742	0.216834	0.0215947	0.114521	0.220007	1.16101e-31	1.72163e-30	39	67	48	B1	Adipose. subcutaneous (STARNET)	EpiXcan	0.99853	starnet_sf	0.999981
104	ENSG00000061794	MRPS35	-2.29321	-0.615076	0.0218358	0.0142574	0.0160808	0.00303397	0.00729153	9	11	9	B1	Adipose. subcutaneous (STARNET)	EpiXcan	0.99853	starnet_sf	0.999981
105	ENSG00000105383	CD33	2.28328	0.179469	0.022414	0.114514	0.228288	4.39798e-33	6.8672e-32	40	61	51	B1	Adipose. subcutaneous (STARNET)	EpiXcan	0.99853	starnet_sf	0.999981
106	ENSG00000213918	DNASE1	-2.2809	-0.302529	0.0225541	0.0480658	0.08709	2.23377e-12	1.20487e-11	18	39	24	B1	Adipose. subcutaneous (STARNET)	EpiXcan	0.99853	starnet_sf	0.999981
107	ENSG00000141404	GNAL	-2.27863	-0.191576	0.0226889	0.118513	0.18716	1.17794e-26	1.42671e-25	24	39	32	B1	Adipose. subcutaneous (STARNET)	EpiXcan	0.99853	starnet_sf	0.999981
108	ENSG00000204291	COL15A1	2.27236	0.362052	0.0230647	0.0280488	0.0471372	3.4925e-07	1.26366e-06	18	25	18	B1	Adipose. subcutaneous (STARNET)	EpiXcan	0.99853	starnet_sf	0.999981
109	ENSG00000095209	TMEM38B	2.26674	0.395307	0.0234061	0.0249528	0.0768282	5.76985e-11	2.80956e-10	41	98	49	B1	Adipose. subcutaneous (STARNET)	EpiXcan	0.99853	starnet_sf	0.999981
110	ENSG00000228439	TSTD3	2.25746	0.491234	0.0239793	0.0187385	0.029528	5.82674e-05	0.000168476	21	31	23	B1	Adipose. subcutaneous (STARNET)	EpiXcan	0.99853	starnet_sf	0.999981
111	ENSG00000122481	RWDD3	2.25462	0.754006	0.0241573	0.00860987	0.0142015	0.00533	0.0124441	4	9	4	B1	Adipose. subcutaneous (STARNET)	EpiXcan	0.99853	starnet_sf	0.999981
112	ENSG00000064547	LPAR2	-2.24825	-0.56091	0.0245601	0.0214329	0.0227071	0.000451784	0.00118835	30	34	33	B1	Adipose. subcutaneous (STARNET)	EpiXcan	0.99853	starnet_sf	0.999981
113	ENSG00000184164	CRELD2	2.2406	0.29877	0.0250521	0.0519703	0.089955	8.95761e-13	4.96946e-12	19	34	21	B1	Adipose. subcutaneous (STARNET)	EpiXcan	0.99853	starnet_sf	0.999981
114	ENSG00000256043	CTSO	-2.23806	-0.42191	0.025217	0.0259878	0.0505376	1.35877e-07	5.08498e-07	13	40	16	B1	Adipose. subcutaneous (STARNET)	EpiXcan	0.99853	starnet_sf	0.999981
115	ENSG00000197766	CFD	2.23471	0.588687	0.0254367	0.0102528	0.0111697	0.014357	0.0318306	12	20	14	B1	Adipose. subcutaneous (STARNET)	EpiXcan	0.99853	starnet_sf	0.999981
116	ENSG00000128050	PAICS	2.23222	0.940075	0.0256001	0.00540878	0.026135	0.000151076	0.000416484	3	6	3	B1	Adipose. subcutaneous (STARNET)	EpiXcan	0.99853	starnet_sf	0.999981
117	ENSG00000136731	UGGT1	-2.22871	-1.65989	0.025833	0.00179562	0.0332851	2.03954e-05	6.19806e-05	5	25	7	B1	Adipose. subcutaneous (STARNET)	EpiXcan	0.99853	starnet_sf	0.999981
118	ENSG00000147364	FBXO25	2.22225	0.339403	0.0262664	0.0347655	0.0859571	1.46588e-12	8.01307e-12	18	30	24	B1	Adipose. subcutaneous (STARNET)	EpiXcan	0.99853	starnet_sf	0.999981
119	ENSG00000116786	PLEKHM2	-2.22096	-0.346393	0.026354	0.0338714	0.0653717	1.10502e-09	4.87168e-09	16	30	18	B1	Adipose. subcutaneous (STARNET)	EpiXcan	0.99853	starnet_sf	0.999981
120	ENSG00000254429	AP001972.1	2.22047	0.434566	0.0263868	0.0195088	0.0534861	5.04829e-08	1.95408e-07	5	11	7	B1	Adipose. subcutaneous (STARNET)	EpiXcan	0.99853	starnet_sf	0.999981
121	ENSG00000168743	NPNT	-2.21721	-0.776113	0.026609	0.0187813	0.0489656	2.14188e-07	7.86861e-07	33	63	41	B1	Adipose. subcutaneous (STARNET)	EpiXcan	0.99853	starnet_sf	0.999981
122	ENSG00000100105	PATZ1	-2.21486	-0.745255	0.0267694	0.010327	0.0160656	0.00290465	0.00699576	22	27	25	B1	Adipose. subcutaneous (STARNET)	EpiXcan	0.99853	starnet_sf	0.999981
123	ENSG00000132432	SEC61G	-2.21009	-0.298065	0.0270988	0.0477803	0.106997	4.81764e-15	3.07724e-14	20	24	22	B1	Adipose. subcutaneous (STARNET)	EpiXcan	0.99853	starnet_sf	0.999981
124	ENSG00000132669	RIN2	2.20411	0.350403	0.0275166	0.0311887	0.0526062	3.33985e-08	1.31208e-07	8	10	10	B1	Adipose. subcutaneous (STARNET)	EpiXcan	0.99853	starnet_sf	0.999981
125	ENSG00000144034	TPRKB	-2.19498	-0.856937	0.0281651	0.00797049	0.0117029	0.0123032	0.0275181	8	11	10	B1	Adipose. subcutaneous (STARNET)	EpiXcan	0.99853	starnet_sf	0.999981
126	ENSG00000143093	STRIP1	-2.1943	-0.356848	0.0282139	0.0374499	0.0179143	0.0018875	0.00463415	51	88	65	B1	Adipose. subcutaneous (STARNET)	EpiXcan	0.99853	starnet_sf	0.999981
127	ENSG00000223865	HLA-DPB1	2.19203	0.215093	0.0283774	0.0722691	0.127671	5.72261e-18	4.36845e-17	42	75	51	B1	Adipose. subcutaneous (STARNET)	EpiXcan	0.99853	starnet_sf	0.999981
128	ENSG00000131711	MAP1B	2.18838	0.340745	0.0286417	0.0470839	0.0698008	3.96983e-10	1.8164e-09	10	33	14	B1	Adipose. subcutaneous (STARNET)	EpiXcan	0.99853	starnet_sf	0.999981
129	ENSG00000170500	LONRF2	2.18571	0.38966	0.0288365	0.0338333	0.0434473	1.0972e-06	3.78616e-06	16	31	16	B1	Adipose. subcutaneous (STARNET)	EpiXcan	0.99853	starnet_sf	0.999981
130	ENSG00000183751	TBL3	-2.18516	-0.895734	0.028877	0.00531122	0.0324477	2.38007e-05	7.17766e-05	9	13	12	B1	Adipose. subcutaneous (STARNET)	EpiXcan	0.99853	starnet_sf	0.999981
131	ENSG00000174951	FUT1	2.18328	0.596466	0.029015	0.0147547	0.044071	7.79275e-07	2.73551e-06	8	13	9	B1	Adipose. subcutaneous (STARNET)	EpiXcan	0.99853	starnet_sf	0.999981
132	ENSG00000198925	ATG9A	-2.18302	-0.264194	0.0290343	0.0218143	0.0293388	6.24533e-05	0.000179855	18	45	22	B1	Adipose. subcutaneous (STARNET)	EpiXcan	0.99853	starnet_sf	0.999981
133	ENSG00000163521	GLB1L	-2.18161	-0.154312	0.0291381	0.173212	0.135443	2.93732e-19	2.41981e-18	55	80	67	B1	Adipose. subcutaneous (STARNET)	EpiXcan	0.99853	starnet_sf	0.999981
134	ENSG00000159588	CCDC17	2.18064	0.203485	0.0292104	0.102397	0.055857	2.94458e-08	1.1619e-07	48	75	57	B1	Adipose. subcutaneous (STARNET)	EpiXcan	0.99853	starnet_sf	0.999981
135	ENSG00000145246	ATP10D	2.17915	0.296181	0.0293204	0.0410676	0.0842461	5.4241e-12	2.83566e-11	34	52	39	B1	Adipose. subcutaneous (STARNET)	EpiXcan	0.99853	starnet_sf	0.999981
136	ENSG00000182621	PLCB1	-2.16953	-0.336567	0.0300428	0.0379348	0.0673602	5.75306e-10	2.60128e-09	50	94	60	B1	Adipose. subcutaneous (STARNET)	EpiXcan	0.99853	starnet_sf	0.999981
137	ENSG00000112210	RAB23	-2.16158	-0.600014	0.0306509	0.0110323	0.0285203	7.66584e-05	0.000218698	3	10	3	B1	Adipose. subcutaneous (STARNET)	EpiXcan	0.99853	starnet_sf	0.999981
138	ENSG00000138031	ADCY3	-2.16037	-1.44667	0.0307439	0.00336387	0.0199496	0.00101741	0.00257083	10	23	14	B1	Adipose. subcutaneous (STARNET)	EpiXcan	0.99853	starnet_sf	0.999981
139	ENSG00000104763	ASAH1	-2.15597	-0.258041	0.0310858	0.0623097	0.0776054	2.8934e-11	1.43973e-10	37	64	47	B1	Adipose. subcutaneous (STARNET)	EpiXcan	0.99853	starnet_sf	0.999981
140	ENSG00000132603	NIP7	-2.15055	-0.229357	0.0315121	0.0623954	0.0532486	5.85892e-08	2.25744e-07	36	63	42	B1	Adipose. subcutaneous (STARNET)	EpiXcan	0.99853	starnet_sf	0.999981
141	ENSG00000214435	AS3MT	2.14494	0.0853442	0.0319574	0.582692	0.679067	5.08559e-161	1.74997e-158	27	44	29	B1	Adipose. subcutaneous (STARNET)	EpiXcan	0.99853	starnet_sf	0.999981
142	ENSG00000269834	ZNF528-AS1	-2.14316	-0.203552	0.0320999	0.110598	0.177368	2.97869e-25	3.37903e-24	31	46	37	B1	Adipose. subcutaneous (STARNET)	EpiXcan	0.99853	starnet_sf	0.999981
143	ENSG00000111615	KRR1	-2.14074	-0.587342	0.0322953	0.0102386	0.0212327	0.000648223	0.00167549	7	10	9	B1	Adipose. subcutaneous (STARNET)	EpiXcan	0.99853	starnet_sf	0.999981
144	ENSG00000106066	CPVL	-2.13968	-0.238862	0.0323807	0.113942	0.18463	2.37856e-26	2.82981e-25	11	18	12	B1	Adipose. subcutaneous (STARNET)	EpiXcan	0.99853	starnet_sf	0.999981
145	ENSG00000151376	ME3	-2.1364	-3.91951	0.0326466	0.000216902	0.0194586	0.00116743	0.00293277	2	5	3	B1	Adipose. subcutaneous (STARNET)	EpiXcan	0.99853	starnet_sf	0.999981
146	ENSG00000119899	SLC17A5	-2.12582	-0.862837	0.0335183	0.00514127	0.0191639	0.00126604	0.00316451	7	12	9	B1	Adipose. subcutaneous (STARNET)	EpiXcan	0.99853	starnet_sf	0.999981
147	ENSG00000125445	MRPS7	2.1206	0.706302	0.0339551	0.00666373	0.0133686	0.00722112	0.0166023	11	19	12	B1	Adipose. subcutaneous (STARNET)	EpiXcan	0.99853	starnet_sf	0.999981
148	ENSG00000157617	C2CD2	2.11558	0.248805	0.0343803	0.0814655	0.110628	1.50467e-15	9.95203e-15	35	46	41	B1	Adipose. subcutaneous (STARNET)	EpiXcan	0.99853	starnet_sf	0.999981
149	ENSG00000101096	NFATC2	-2.11118	-1.32524	0.034757	0.00656985	0.0151541	0.0043993	0.0103649	10	25	14	B1	Adipose. subcutaneous (STARNET)	EpiXcan	0.99853	starnet_sf	0.999981
150	ENSG00000066654	THUMPD1	-2.10898	-0.330288	0.0349466	0.0389907	0.0852283	3.51265e-12	1.87136e-11	11	19	13	B1	Adipose. subcutaneous (STARNET)	EpiXcan	0.99853	starnet_sf	0.999981
151	ENSG00000111237	VPS29	-2.10721	-2.15142	0.035099	0.00159597	0.0477397	2.76995e-07	1.01123e-06	4	8	5	B1	Adipose. subcutaneous (STARNET)	EpiXcan	0.99853	starnet_sf	0.999981
152	ENSG00000181019	NQO1	2.10617	0.690799	0.0351893	0.00893542	0.0126085	0.00829649	0.0189416	3	5	3	B1	Adipose. subcutaneous (STARNET)	EpiXcan	0.99853	starnet_sf	0.999981
153	ENSG00000232352	SEMA3B-AS1	-2.10141	-0.292216	0.0356048	0.0672161	0.116558	1.95116e-16	1.35321e-15	43	110	54	B1	Adipose. subcutaneous (STARNET)	EpiXcan	0.99853	starnet_sf	0.999981
154	ENSG00000069329	VPS35	2.09897	0.423846	0.0358194	0.0644037	0.027416	0.000102905	0.000288666	28	47	30	B1	Adipose. subcutaneous (STARNET)	EpiXcan	0.99853	starnet_sf	0.999981
155	ENSG00000169122	FAM110B	2.09638	0.223864	0.0360482	0.0753598	0.144639	1.91608e-20	1.69728e-19	10	12	11	B1	Adipose. subcutaneous (STARNET)	EpiXcan	0.99853	starnet_sf	0.999981
156	ENSG00000111196	MAGOHB	2.09528	0.655067	0.0361461	0.00892146	0.0355428	9.81892e-06	3.08812e-05	10	16	13	B1	Adipose. subcutaneous (STARNET)	EpiXcan	0.99853	starnet_sf	0.999981
157	ENSG00000028203	VEZT	-2.09496	-0.376319	0.0361748	0.0253107	0.023538	0.00034318	0.000914694	40	53	49	B1	Adipose. subcutaneous (STARNET)	EpiXcan	0.99853	starnet_sf	0.999981
158	ENSG00000230555	AL450326.1	2.09458	0.334481	0.0362081	0.0255162	0.0587488	1.10446e-08	4.52162e-08	15	34	17	B1	Adipose. subcutaneous (STARNET)	EpiXcan	0.99853	starnet_sf	0.999981
159	ENSG00000131697	NPHP4	2.09344	0.291786	0.0363097	0.0448305	0.0574877	1.52452e-08	6.17911e-08	26	60	34	B1	Adipose. subcutaneous (STARNET)	EpiXcan	0.99853	starnet_sf	0.999981
160	ENSG00000124098	FAM210B	2.09069	0.188837	0.0365555	0.0975761	0.160273	1.50604e-22	1.49933e-21	10	12	11	B1	Adipose. subcutaneous (STARNET)	EpiXcan	0.99853	starnet_sf	0.999981
161	ENSG00000119185	ITGB1BP1	2.08827	0.385996	0.036773	0.0341117	0.0422249	1.37646e-06	4.70806e-06	46	96	55	B1	Adipose. subcutaneous (STARNET)	EpiXcan	0.99853	starnet_sf	0.999981
162	ENSG00000128596	CCDC136	-2.08547	-0.503389	0.0370267	0.0171268	0.121536	4.01112e-17	2.90028e-16	6	10	8	B1	Adipose. subcutaneous (STARNET)	EpiXcan	0.99853	starnet_sf	0.999981
163	ENSG00000153048	CARHSP1	-2.08489	-0.19518	0.0370791	0.0973804	0.474665	7.45945e-85	4.76695e-83	13	109	21	B1	Adipose. subcutaneous (STARNET)	EpiXcan	0.99853	starnet_sf	0.999981
164	ENSG00000163807	KIAA1143	2.08267	0.348244	0.0372817	0.024865	0.0414568	1.91331e-06	6.46929e-06	10	19	12	B1	Adipose. subcutaneous (STARNET)	EpiXcan	0.99853	starnet_sf	0.999981
165	ENSG00000132507	EIF5A	2.08234	0.166421	0.0373115	0.103755	0.284486	4.14716e-43	9.15376e-42	2	8	6	B1	Adipose. subcutaneous (STARNET)	EpiXcan	0.99853	starnet_sf	0.999981
166	ENSG00000130818	ZNF426	-2.07955	-0.713748	0.0375668	0.0101819	0.011575	0.0126712	0.0282893	15	29	18	B1	Adipose. subcutaneous (STARNET)	EpiXcan	0.99853	starnet_sf	0.999981
167	ENSG00000218739	CEBPZOS	2.07867	0.591829	0.037648	0.00930237	0.0313842	3.82244e-05	0.000112865	10	19	13	B1	Adipose. subcutaneous (STARNET)	EpiXcan	0.99853	starnet_sf	0.999981
168	ENSG00000135549	PKIB	-2.07389	-0.525125	0.0380892	0.0119448	0.0518396	9.29475e-08	3.5246e-07	3	15	5	B1	Adipose. subcutaneous (STARNET)	EpiXcan	0.99853	starnet_sf	0.999981
169	ENSG00000152778	IFIT5	-2.07106	-0.130842	0.0383531	0.196844	0.313125	2.08216e-48	5.41522e-47	14	35	18	B1	Adipose. subcutaneous (STARNET)	EpiXcan	0.99853	starnet_sf	0.999981
170	ENSG00000198793	MTOR	2.07017	0.587607	0.0384365	0.013374	0.0245886	0.000242708	0.000654966	13	38	14	B1	Adipose. subcutaneous (STARNET)	EpiXcan	0.99853	starnet_sf	0.999981
171	ENSG00000139567	ACVRL1	-2.06894	-0.241821	0.0385516	0.0533571	0.138852	2.29346e-19	1.9105e-18	17	21	18	B1	Adipose. subcutaneous (STARNET)	EpiXcan	0.99853	starnet_sf	0.999981
172	ENSG00000176871	WSB2	-2.06786	-0.497785	0.0386531	0.0147055	0.0116427	0.0120671	0.0270172	22	27	23	B1	Adipose. subcutaneous (STARNET)	EpiXcan	0.99853	starnet_sf	0.999981
173	ENSG00000032444	PNPLA6	2.06541	0.540014	0.0388838	0.011641	0.0132047	0.00754718	0.0173045	14	22	15	B1	Adipose. subcutaneous (STARNET)	EpiXcan	0.99853	starnet_sf	0.999981
174	ENSG00000163864	NMNAT3	2.06514	0.1887	0.0389097	0.10147	0.0834699	7.58061e-12	3.91728e-11	69	97	83	B1	Adipose. subcutaneous (STARNET)	EpiXcan	0.99853	starnet_sf	0.999981
175	ENSG00000172572	PDE3A	-2.06315	-0.13685	0.0390988	0.136689	0.196104	3.74207e-28	4.82407e-27	73	101	89	B1	Adipose. subcutaneous (STARNET)	EpiXcan	0.99853	starnet_sf	0.999981
176	ENSG00000167525	PROCA1	2.06028	0.160386	0.0393716	0.111985	0.247163	3.90527e-36	6.79751e-35	9	15	12	B1	Adipose. subcutaneous (STARNET)	EpiXcan	0.99853	starnet_sf	0.999981
177	ENSG00000141013	GAS8	2.05744	0.21006	0.0396437	0.0919997	0.149499	3.70546e-21	3.43184e-20	40	88	51	B1	Adipose. subcutaneous (STARNET)	EpiXcan	0.99853	starnet_sf	0.999981
178	ENSG00000172594	SMPDL3A	2.05741	0.204431	0.039647	0.0871466	0.160758	8.13728e-23	8.2479e-22	7	12	8	B1	Adipose. subcutaneous (STARNET)	EpiXcan	0.99853	starnet_sf	0.999981
179	ENSG00000173818	ENDOV	2.05238	0.230713	0.0401325	0.0625555	0.063585	2.92696e-09	1.25255e-08	47	88	59	B1	Adipose. subcutaneous (STARNET)	EpiXcan	0.99853	starnet_sf	0.999981
180	ENSG00000042445	RETSAT	-2.04955	-0.172594	0.040408	0.116157	0.156422	4.80156e-22	4.66934e-21	40	59	48	B1	Adipose. subcutaneous (STARNET)	EpiXcan	0.99853	starnet_sf	0.999981
181	ENSG00000164253	WDR41	2.04752	0.170198	0.0406067	0.231643	0.257081	7.38526e-39	1.40782e-37	52	172	64	B1	Adipose. subcutaneous (STARNET)	EpiXcan	0.99853	starnet_sf	0.999981
182	ENSG00000109929	SC5D	2.04692	0.378598	0.0406663	0.0368718	0.0386979	3.94422e-06	1.28686e-05	24	57	31	B1	Adipose. subcutaneous (STARNET)	EpiXcan	0.99853	starnet_sf	0.999981
183	ENSG00000100211	CBY1	2.04668	0.582986	0.0406893	0.0138841	0.108948	2.86681e-15	1.85679e-14	10	20	13	B1	Adipose. subcutaneous (STARNET)	EpiXcan	0.99853	starnet_sf	0.999981
184	ENSG00000137225	CAPN11	-2.04639	-0.448213	0.0407178	0.0214216	0.0754321	8.88497e-11	4.27064e-10	23	33	26	B1	Adipose. subcutaneous (STARNET)	EpiXcan	0.99853	starnet_sf	0.999981
185	ENSG00000172244	C5orf34	-2.04594	-0.351291	0.0407622	0.024484	0.0584107	1.08284e-08	4.43987e-08	17	32	19	B1	Adipose. subcutaneous (STARNET)	EpiXcan	0.99853	starnet_sf	0.999981
186	ENSG00000166275	BORCS7	2.04292	0.105056	0.0410605	0.340913	0.43251	5.06178e-75	2.55373e-73	20	38	23	B1	Adipose. subcutaneous (STARNET)	EpiXcan	0.99853	starnet_sf	0.999981
187	ENSG00000177302	TOP3A	-2.04149	-0.338858	0.0412023	0.0276885	0.032509	2.42287e-05	7.30016e-05	37	115	45	B1	Adipose. subcutaneous (STARNET)	EpiXcan	0.99853	starnet_sf	0.999981
188	ENSG00000155760	FZD7	2.04115	0.189547	0.0412359	0.106471	0.20265	2.42514e-29	3.29406e-28	17	19	18	B1	Adipose. subcutaneous (STARNET)	EpiXcan	0.99853	starnet_sf	0.999981
189	ENSG00000237854	LINC00674	2.04053	0.368393	0.0412975	0.0331409	0.120832	3.1885e-17	2.32048e-16	13	32	18	B1	Adipose. subcutaneous (STARNET)	EpiXcan	0.99853	starnet_sf	0.999981
190	ENSG00000130511	SSBP4	-2.03966	-0.21843	0.0413844	0.0658473	0.15085	1.48393e-21	1.40638e-20	24	46	33	B1	Adipose. subcutaneous (STARNET)	EpiXcan	0.99853	starnet_sf	0.999981
191	ENSG00000162998	FRZB	2.03853	1.15692	0.0414971	0.00285863	0.0289882	6.99627e-05	0.00020032	8	17	10	B1	Adipose. subcutaneous (STARNET)	EpiXcan	0.99853	starnet_sf	0.999981
192	ENSG00000162620	LRRIQ3	2.03058	1.11392	0.0422972	0.00291227	0.0110308	0.0148951	0.0329366	2	3	2	B1	Adipose. subcutaneous (STARNET)	EpiXcan	0.99853	starnet_sf	0.999981
193	ENSG00000233621	LINC01137	-2.02116	-0.100483	0.0432634	0.494296	0.654273	3.73713e-150	9.83377e-148	33	49	37	B1	Adipose. subcutaneous (STARNET)	EpiXcan	0.99853	starnet_sf	0.999981
194	ENSG00000142039	CCDC97	-2.01314	-0.710092	0.0440996	0.00636535	0.015937	0.00337531	0.00806996	3	6	4	B1	Adipose. subcutaneous (STARNET)	EpiXcan	0.99853	starnet_sf	0.999981
195	ENSG00000134265	NAPG	2.01161	0.170632	0.0442616	0.170542	0.321917	4.85025e-50	1.30966e-48	23	65	26	B1	Adipose. subcutaneous (STARNET)	EpiXcan	0.99853	starnet_sf	0.999981
196	ENSG00000151917	BEND6	2.00875	0.330908	0.0445635	0.0433571	0.0966005	1.05511e-13	6.20491e-13	20	32	25	B1	Adipose. subcutaneous (STARNET)	EpiXcan	0.99853	starnet_sf	0.999981
197	ENSG00000087191	PSMC5	-2.00634	-1.12432	0.0448198	0.00271463	0.0631975	2.95491e-09	1.2641e-08	3	8	5	B1	Adipose. subcutaneous (STARNET)	EpiXcan	0.99853	starnet_sf	0.999981
198	ENSG00000164904	ALDH7A1	-2.00504	-0.172223	0.0449587	0.102612	0.125679	6.40712e-18	4.87989e-17	40	51	45	B1	Adipose. subcutaneous (STARNET)	EpiXcan	0.99853	starnet_sf	0.999981
199	ENSG00000214944	ARHGEF28	-2.00418	-0.24589	0.0450508	0.0457266	0.207076	8.33633e-30	1.14978e-28	41	88	52	B1	Adipose. subcutaneous (STARNET)	EpiXcan	0.99853	starnet_sf	0.999981
200	ENSG00000269430	LRRC3DN	-2.00251	-0.345208	0.0452304	0.0285675	0.0284572	7.36501e-05	0.000210429	39	77	48	B1	Adipose. subcutaneous (STARNET)	EpiXcan	0.99853	starnet_sf	0.999981
201	ENSG00000155380	SLC16A1	-2.00037	-0.163551	0.0454606	0.19421	0.341585	1.63722e-53	4.86096e-52	33	57	41	B1	Adipose. subcutaneous (STARNET)	EpiXcan	0.99853	starnet_sf	0.999981
202	ENSG00000139211	AMIGO2	1.99841	0.50464	0.0456726	0.0144991	0.0399048	2.63998e-06	8.7803e-06	17	50	27	B1	Adipose. subcutaneous (STARNET)	EpiXcan	0.99853	starnet_sf	0.999981
203	ENSG00000243667	WDR92	-1.99761	-0.278264	0.0457593	0.0385569	0.0744381	1.07946e-10	5.16565e-10	37	51	40	B1	Adipose. subcutaneous (STARNET)	EpiXcan	0.99853	starnet_sf	0.999981
204	ENSG00000250451	HOXC-AS1	1.99124	0.387602	0.046455	0.016386	0.0129156	0.00865635	0.0197196	26	45	31	B1	Adipose. subcutaneous (STARNET)	EpiXcan	0.99853	starnet_sf	0.999981
205	ENSG00000269696	AC005498.3	1.9896	0.157896	0.0466355	0.106406	0.152311	2.12811e-21	1.99157e-20	44	96	50	B1	Adipose. subcutaneous (STARNET)	EpiXcan	0.99853	starnet_sf	0.999981
206	ENSG00000173960	UBXN2A	1.98896	0.630328	0.0467056	0.0111195	0.0411961	2.01915e-06	6.80488e-06	16	33	20	B1	Adipose. subcutaneous (STARNET)	EpiXcan	0.99853	starnet_sf	0.999981
207	ENSG00000147439	BIN3	1.98624	0.513478	0.0470068	0.0136147	0.0606631	7.04929e-09	2.94342e-08	12	20	18	B1	Adipose. subcutaneous (STARNET)	EpiXcan	0.99853	starnet_sf	0.999981
208	ENSG00000258749	AL110504.1	1.98519	0.30614	0.0471229	0.0453662	0.06838	5.48662e-10	2.48416e-09	16	19	18	B1	Adipose. subcutaneous (STARNET)	EpiXcan	0.99853	starnet_sf	0.999981
209	ENSG00000162927	PUS10	-1.98487	-0.292495	0.0471593	0.0602431	0.0778985	1.09977e-11	5.60749e-11	36	42	37	B1	Adipose. subcutaneous (STARNET)	EpiXcan	0.99853	starnet_sf	0.999981
210	ENSG00000105928	DFNA5	-1.98359	-0.273845	0.0473013	0.0369062	0.0776424	4.18085e-11	2.0552e-10	14	23	16	B1	Adipose. subcutaneous (STARNET)	EpiXcan	0.99853	starnet_sf	0.999981
211	ENSG00000184887	BTBD6	1.98269	0.249234	0.0474019	0.0562852	0.108401	3.48919e-15	2.24796e-14	30	83	41	B1	Adipose. subcutaneous (STARNET)	EpiXcan	0.99853	starnet_sf	0.999981
212	ENSG00000260947	AL356489.2	-1.98268	-0.085716	0.0474035	0.377604	0.432468	1.95771e-77	1.07234e-75	56	117	64	B1	Adipose. subcutaneous (STARNET)	EpiXcan	0.99853	starnet_sf	0.999981
213	ENSG00000140471	LINS1	-1.98191	-0.206875	0.0474896	0.076655	0.123197	1.75531e-17	1.29929e-16	33	51	35	B1	Adipose. subcutaneous (STARNET)	EpiXcan	0.99853	starnet_sf	0.999981
214	ENSG00000197903	HIST1H2BK	-1.97908	-0.448227	0.0478068	0.0149624	0.0407354	2.39055e-06	7.98634e-06	14	27	21	B1	Adipose. subcutaneous (STARNET)	EpiXcan	0.99853	starnet_sf	0.999981
215	ENSG00000138119	MYOF	-1.97822	-0.147366	0.0479039	0.179344	0.367238	4.98136e-59	1.64655e-57	19	53	24	B1	Adipose. subcutaneous (STARNET)	EpiXcan	0.99853	starnet_sf	0.999981
216	ENSG00000273014	AC018645.2	1.97652	0.529376	0.0480955	0.0117987	0.0158307	0.0036367	0.00866558	15	19	15	B1	Adipose. subcutaneous (STARNET)	EpiXcan	0.99853	starnet_sf	0.999981
217	ENSG00000090316	MAEA	-1.9756	-0.381563	0.0482001	0.0279135	0.0295658	6.45422e-05	0.000185592	26	43	30	B1	Adipose. subcutaneous (STARNET)	EpiXcan	0.99853	starnet_sf	0.999981
218	ENSG00000011566	MAP4K3	-1.96894	-0.416422	0.0489601	0.0172397	0.0600117	7.54084e-09	3.14377e-08	10	37	15	B1	Adipose. subcutaneous (STARNET)	EpiXcan	0.99853	starnet_sf	0.999981
219	ENSG00000214087	ARL16	1.96819	0.136847	0.0490461	0.1545	0.397377	8.33525e-66	3.34907e-64	24	65	26	B1	Adipose. subcutaneous (STARNET)	EpiXcan	0.99853	starnet_sf	0.999981
220	ENSG00000186665	C17orf58	-1.96766	-1.22691	0.0491073	0.00590348	0.0165488	0.00235754	0.00573988	2	4	2	B1	Adipose. subcutaneous (STARNET)	EpiXcan	0.99853	starnet_sf	0.999981
221	ENSG00000134061	CD180	1.9649	0.360665	0.0494255	0.0255582	0.0171571	0.00242723	0.00590205	35	42	41	B1	Adipose. subcutaneous (STARNET)	EpiXcan	0.99853	starnet_sf	0.999981
222	ENSG00000091844	RGS17	-1.96227	-0.551514	0.0497305	0.0126403	0.0441595	5.62942e-07	1.99965e-06	12	33	17	B1	Adipose. subcutaneous (STARNET)	EpiXcan	0.99853	starnet_sf	0.999981
223	ENSG00000138134	STAMBPL1	-1.96217	-0.545236	0.049743	0.0218083	0.0917372	6.27934e-13	3.5112e-12	12	30	19	B1	Adipose. subcutaneous (STARNET)	EpiXcan	0.99853	starnet_sf	0.999981
224	ENSG00000117394	SLC2A1	-1.96027	-0.442038	0.0499637	0.0214892	0.0123831	0.00982305	0.0222302	22	27	22	B1	Adipose. subcutaneous (STARNET)	EpiXcan	0.99853	starnet_sf	0.999981
225	ENSG00000151838	CCDC175	-1.95731	-1.59876	0.0503112	0.00127214	0.0161589	0.00326714	0.00782808	7	11	10	B1	Adipose. subcutaneous (STARNET)	EpiXcan	0.99853	starnet_sf	0.999981
226	ENSG00000197124	ZNF682	-1.95562	-0.678506	0.0505096	0.0183304	0.0936393	2.67607e-13	1.52626e-12	14	29	22	B1	Adipose. subcutaneous (STARNET)	EpiXcan	0.99853	starnet_sf	0.999981
227	ENSG00000160233	LRRC3	-1.95517	-0.39228	0.0505635	0.0109726	0.0282182	9.02848e-05	0.000255347	17	28	23	B1	Adipose. subcutaneous (STARNET)	EpiXcan	0.99853	starnet_sf	0.999981
228	ENSG00000145416	MARCH1	-1.95412	-0.56348	0.0506867	0.012898	0.0317697	2.50653e-05	7.54206e-05	21	32	26	B1	Adipose. subcutaneous (STARNET)	EpiXcan	0.99853	starnet_sf	0.999981
229	ENSG00000119541	VPS4B	1.9513	1.28524	0.0510215	0.0024447	0.0210673	0.000755014	0.00193401	4	12	7	B1	Adipose. subcutaneous (STARNET)	EpiXcan	0.99853	starnet_sf	0.999981
230	ENSG00000259865	AL390728.6	1.95119	0.175583	0.0510344	0.0849639	0.137919	2.26581e-19	1.88981e-18	18	27	19	B1	Adipose. subcutaneous (STARNET)	EpiXcan	0.99853	starnet_sf	0.999981
231	ENSG00000103544	C16orf62	1.94538	1.00332	0.0517297	0.00342374	0.0195766	0.000956524	0.00242017	12	26	18	B1	Adipose. subcutaneous (STARNET)	EpiXcan	0.99853	starnet_sf	0.999981
232	ENSG00000177989	ODF3B	1.94518	3.01496	0.0517539	0.000307831	0.0204704	0.000909703	0.00230954	3	10	7	B1	Adipose. subcutaneous (STARNET)	EpiXcan	0.99853	starnet_sf	0.999981
233	ENSG00000077782	FGFR1	1.94297	0.663461	0.0520197	0.01096	0.0502125	1.18163e-07	4.44188e-07	11	23	16	B1	Adipose. subcutaneous (STARNET)	EpiXcan	0.99853	starnet_sf	0.999981
234	ENSG00000115084	SLC35F5	-1.94287	-0.164788	0.0520314	0.106592	0.214773	7.57068e-32	1.13013e-30	33	49	40	B1	Adipose. subcutaneous (STARNET)	EpiXcan	0.99853	starnet_sf	0.999981
235	ENSG00000138448	ITGAV	1.94246	0.144576	0.0520811	0.14019	0.18418	1.91038e-26	2.28497e-25	17	36	21	B1	Adipose. subcutaneous (STARNET)	EpiXcan	0.99853	starnet_sf	0.999981
236	ENSG00000245694	CRNDE	-1.94196	-0.764445	0.0521421	0.00831931	0.0265541	0.00011735	0.000327477	9	17	9	B1	Adipose. subcutaneous (STARNET)	EpiXcan	0.99853	starnet_sf	0.999981
237	ENSG00000182544	MFSD5	1.94177	0.235088	0.0521645	0.0627226	0.037347	6.63791e-06	2.12198e-05	48	73	60	B1	Adipose. subcutaneous (STARNET)	EpiXcan	0.99853	starnet_sf	0.999981
238	ENSG00000240859	AC093627.4	-1.94115	-0.170477	0.0522406	0.116015	0.296646	3.68909e-49	9.68838e-48	19	37	27	B1	Adipose. subcutaneous (STARNET)	EpiXcan	0.99853	starnet_sf	0.999981
239	ENSG00000172661	WASHC2C	1.9407	0.200069	0.0522946	0.101637	0.10707	3.6008e-15	2.31652e-14	56	89	69	B1	Adipose. subcutaneous (STARNET)	EpiXcan	0.99853	starnet_sf	0.999981
240	ENSG00000104472	CHRAC1	1.933	0.166362	0.0532364	0.126515	0.414312	2.73521e-69	1.21144e-67	8	12	12	B1	Adipose. subcutaneous (STARNET)	EpiXcan	0.99853	starnet_sf	0.999981
241	ENSG00000111186	WNT5B	1.93116	0.295779	0.0534636	0.034513	0.0754265	8.61983e-11	4.14914e-10	12	30	14	B1	Adipose. subcutaneous (STARNET)	EpiXcan	0.99853	starnet_sf	0.999981
242	ENSG00000103365	GGA2	1.93041	0.240573	0.0535562	0.0386601	0.0732201	1.33238e-10	6.3294e-10	14	17	17	B1	Adipose. subcutaneous (STARNET)	EpiXcan	0.99853	starnet_sf	0.999981
243	ENSG00000101752	MIB1	1.92983	0.558826	0.0536284	0.0117246	0.0363921	8.52547e-06	2.69585e-05	12	24	17	B1	Adipose. subcutaneous (STARNET)	EpiXcan	0.99853	starnet_sf	0.999981
244	ENSG00000152104	PTPN14	-1.92592	-0.388079	0.054114	0.030301	0.077823	3.40358e-11	1.68547e-10	35	107	48	B1	Adipose. subcutaneous (STARNET)	EpiXcan	0.99853	starnet_sf	0.999981
245	ENSG00000137710	RDX	1.92451	0.574915	0.0542907	0.0116548	0.0184625	0.00163795	0.00404588	15	18	18	B1	Adipose. subcutaneous (STARNET)	EpiXcan	0.99853	starnet_sf	0.999981
246	ENSG00000170264	FAM161A	-1.92345	-0.179844	0.054423	0.0892638	0.0990315	4.90043e-14	2.9464e-13	64	89	75	B1	Adipose. subcutaneous (STARNET)	EpiXcan	0.99853	starnet_sf	0.999981
247	ENSG00000223678	AL356218.1	-1.91495	-0.218667	0.0554984	0.0672009	0.125273	1.21591e-17	9.07039e-17	15	37	17	B1	Adipose. subcutaneous (STARNET)	EpiXcan	0.99853	starnet_sf	0.999981
248	ENSG00000196821	C6orf106	1.91314	0.424511	0.05573	0.0216039	0.0393786	3.73e-06	1.22e-05	17	39	23	B1	Adipose. subcutaneous (STARNET)	EpiXcan	0.99853	starnet_sf	0.999981
249	ENSG00000102886	GDPD3	1.91171	0.406644	0.0559133	0.192148	0.225208	7.95123e-33	1.22791e-31	36	88	50	B1	Adipose. subcutaneous (STARNET)	EpiXcan	0.99853	starnet_sf	0.999981
250	ENSG00000171766	GATM	-1.91122	-0.180053	0.0559761	0.0891916	0.140027	1.05105e-19	8.96703e-19	26	35	32	B1	Adipose. subcutaneous (STARNET)	EpiXcan	0.99853	starnet_sf	0.999981
251	ENSG00000108651	UTP6	1.91097	0.358702	0.0560083	0.0274473	0.0326965	2.52014e-05	7.57963e-05	21	22	21	B1	Adipose. subcutaneous (STARNET)	EpiXcan	0.99853	starnet_sf	0.999981
252	ENSG00000154263	ABCA10	1.91074	0.567218	0.0560377	0.0113281	0.0299011	5.39504e-05	0.000156578	17	27	23	B1	Adipose. subcutaneous (STARNET)	EpiXcan	0.99853	starnet_sf	0.999981
253	ENSG00000166166	TRMT61A	-1.90991	-0.550448	0.056145	0.0130263	0.0663489	1.24252e-09	5.46171e-09	11	25	16	B1	Adipose. subcutaneous (STARNET)	EpiXcan	0.99853	starnet_sf	0.999981
254	ENSG00000213585	VDAC1	-1.90872	-0.409089	0.0562979	0.0173445	0.0337533	1.81409e-05	5.54812e-05	18	32	21	B1	Adipose. subcutaneous (STARNET)	EpiXcan	0.99853	starnet_sf	0.999981
255	ENSG00000105393	BABAM1	1.90742	0.598996	0.0564662	0.00783568	0.0249533	0.00022345	0.000605676	10	18	15	B1	Adipose. subcutaneous (STARNET)	EpiXcan	0.99853	starnet_sf	0.999981
256	ENSG00000134548	SPX	1.90655	0.959051	0.0565785	0.00385911	0.0153072	0.00361301	0.00861524	6	14	10	B1	Adipose. subcutaneous (STARNET)	EpiXcan	0.99853	starnet_sf	0.999981
257	ENSG00000162104	ADCY9	1.90648	0.532016	0.0565874	0.0116282	0.0127418	0.00862015	0.0196438	21	41	30	B1	Adipose. subcutaneous (STARNET)	EpiXcan	0.99853	starnet_sf	0.999981
258	ENSG00000164761	TNFRSF11B	1.90443	0.116074	0.0568539	0.213919	0.277096	2.30125e-41	4.73663e-40	23	40	28	B1	Adipose. subcutaneous (STARNET)	EpiXcan	0.99853	starnet_sf	0.999981
259	ENSG00000248690	HAS2-AS1	-1.90328	-1.09806	0.0570044	0.0033776	0.0128918	0.00846961	0.0193172	3	8	3	B1	Adipose. subcutaneous (STARNET)	EpiXcan	0.99853	starnet_sf	0.999981
260	ENSG00000260565	ERVK13-1	1.90315	0.267421	0.057021	0.039064	0.0858006	3.7423e-12	1.9874e-11	17	27	21	B1	Adipose. subcutaneous (STARNET)	EpiXcan	0.99853	starnet_sf	0.999981
261	ENSG00000111554	MDM1	1.90219	0.148651	0.0571469	0.11331	0.170695	4.75249e-24	5.10636e-23	14	17	15	B1	Adipose. subcutaneous (STARNET)	EpiXcan	0.99853	starnet_sf	0.999981
262	ENSG00000148341	SH3GLB2	1.89939	0.33129	0.0575131	0.0251912	0.0642391	1.90281e-09	8.24799e-09	5	10	6	B1	Adipose. subcutaneous (STARNET)	EpiXcan	0.99853	starnet_sf	0.999981
263	ENSG00000170502	NUDT9	-1.89435	-1.22609	0.058179	0.00150886	0.010208	0.0189932	0.041479	5	12	5	B1	Adipose. subcutaneous (STARNET)	EpiXcan	0.99853	starnet_sf	0.999981
264	ENSG00000109323	MANBA	-1.88547	-0.243575	0.0593664	0.0718015	0.141793	5.04557e-20	4.37413e-19	12	22	14	B1	Adipose. subcutaneous (STARNET)	EpiXcan	0.99853	starnet_sf	0.999981
265	ENSG00000168090	COPS6	1.885	0.608556	0.0594292	0.0143963	0.0115974	0.0123925	0.0277087	10	11	11	B1	Adipose. subcutaneous (STARNET)	EpiXcan	0.99853	starnet_sf	0.999981
266	ENSG00000170011	MYRIP	-1.88288	-0.246876	0.0597173	0.045098	0.0429107	1.16126e-06	3.99286e-06	45	66	56	B1	Adipose. subcutaneous (STARNET)	EpiXcan	0.99853	starnet_sf	0.999981
267	ENSG00000264920	AC018521.5	1.88239	0.140268	0.0597836	0.160978	0.296129	1.36979e-45	3.30028e-44	23	51	26	B1	Adipose. subcutaneous (STARNET)	EpiXcan	0.99853	starnet_sf	0.999981
268	ENSG00000090661	CERS4	1.87933	0.124368	0.0601988	0.198322	0.476727	2.23633e-85	1.46398e-83	23	78	31	B1	Adipose. subcutaneous (STARNET)	EpiXcan	0.99853	starnet_sf	0.999981
269	ENSG00000152952	PLOD2	1.87825	0.268479	0.0603476	0.0429599	0.0819363	1.0677e-11	5.44811e-11	18	36	19	B1	Adipose. subcutaneous (STARNET)	EpiXcan	0.99853	starnet_sf	0.999981
270	ENSG00000144233	AMMECR1L	1.878	0.202418	0.0603811	0.0648064	0.0274307	0.000100641	0.000282847	69	99	80	B1	Adipose. subcutaneous (STARNET)	EpiXcan	0.99853	starnet_sf	0.999981
271	ENSG00000185187	SIGIRR	-1.87736	-0.233263	0.0604687	0.0392746	0.163477	4.39603e-23	4.51375e-22	10	38	17	B1	Adipose. subcutaneous (STARNET)	EpiXcan	0.99853	starnet_sf	0.999981
272	ENSG00000006042	TMEM98	-1.87564	-0.290092	0.0607045	0.0528671	0.117178	1.18409e-16	8.35903e-16	9	22	10	B1	Adipose. subcutaneous (STARNET)	EpiXcan	0.99853	starnet_sf	0.999981
273	ENSG00000254093	PINX1	-1.87564	-0.354592	0.060705	0.0201485	0.0371755	6.72022e-06	2.14778e-05	26	48	36	B1	Adipose. subcutaneous (STARNET)	EpiXcan	0.99853	starnet_sf	0.999981
274	ENSG00000079689	SCGN	1.87339	0.11408	0.0610152	0.234356	0.365186	4.85316e-59	1.60813e-57	57	77	67	B1	Adipose. subcutaneous (STARNET)	EpiXcan	0.99853	starnet_sf	0.999981
275	ENSG00000040531	CTNS	-1.87302	-0.162832	0.0610661	0.109313	0.28596	2.28381e-43	5.10811e-42	61	99	80	B1	Adipose. subcutaneous (STARNET)	EpiXcan	0.99853	starnet_sf	0.999981
276	ENSG00000157954	WIPI2	-1.87208	-0.752636	0.0611956	0.00618653	0.0297671	5.8905e-05	0.000170221	4	6	4	B1	Adipose. subcutaneous (STARNET)	EpiXcan	0.99853	starnet_sf	0.999981
277	ENSG00000204514	ZNF814	1.871	0.58842	0.0613446	0.0136178	0.0383096	4.59424e-06	1.48817e-05	7	21	13	B1	Adipose. subcutaneous (STARNET)	EpiXcan	0.99853	starnet_sf	0.999981
278	ENSG00000180855	ZNF443	1.87088	0.251937	0.0613613	0.0446569	0.052835	6.89461e-08	2.63831e-07	32	52	40	B1	Adipose. subcutaneous (STARNET)	EpiXcan	0.99853	starnet_sf	0.999981
279	ENSG00000197563	PIGN	-1.87021	-0.146075	0.0614543	0.125899	0.232248	5.59374e-34	9.06618e-33	39	51	47	B1	Adipose. subcutaneous (STARNET)	EpiXcan	0.99853	starnet_sf	0.999981
280	ENSG00000083799	CYLD	1.86883	1.06571	0.0616466	0.00393411	0.0276278	0.000113614	0.000317844	2	18	2	B1	Adipose. subcutaneous (STARNET)	EpiXcan	0.99853	starnet_sf	0.999981
281	ENSG00000188488	SERPINA5	1.86661	0.192607	0.0619556	0.0883902	0.194504	1.7201e-28	2.25208e-27	32	43	39	B1	Adipose. subcutaneous (STARNET)	EpiXcan	0.99853	starnet_sf	0.999981
282	ENSG00000238142	BX284668.5	-1.86646	-0.163807	0.0619764	0.15899	0.163094	4.31483e-23	4.44057e-22	74	180	86	B1	Adipose. subcutaneous (STARNET)	EpiXcan	0.99853	starnet_sf	0.999981
283	ENSG00000204310	AGPAT1	-1.8635	-2.05602	0.0623926	0.00137271	0.0176404	0.00209279	0.00511663	5	40	7	B1	Adipose. subcutaneous (STARNET)	EpiXcan	0.99853	starnet_sf	0.999981
284	ENSG00000160199	PKNOX1	-1.86238	-0.56121	0.0625494	0.0121227	0.0424567	1.12364e-06	3.86946e-06	5	38	8	B1	Adipose. subcutaneous (STARNET)	EpiXcan	0.99853	starnet_sf	0.999981
285	ENSG00000250802	ZBED3-AS1	-1.86094	-0.172549	0.0627528	0.106037	0.225312	2.40108e-33	3.80431e-32	64	99	78	B1	Adipose. subcutaneous (STARNET)	EpiXcan	0.99853	starnet_sf	0.999981
286	ENSG00000237523	LINC00857	1.85877	0.305688	0.06306	0.0164444	0.0320339	2.5088e-05	7.54721e-05	9	11	9	B1	Adipose. subcutaneous (STARNET)	EpiXcan	0.99853	starnet_sf	0.999981
287	ENSG00000268225	AC010487.1	1.85759	0.336695	0.0632277	0.023214	0.0371527	6.89313e-06	2.19885e-05	33	51	44	B1	Adipose. subcutaneous (STARNET)	EpiXcan	0.99853	starnet_sf	0.999981
288	ENSG00000267871	AC005261.1	-1.85735	-0.655815	0.0632612	0.00639044	0.0639456	2.50352e-09	1.07615e-08	3	9	6	B1	Adipose. subcutaneous (STARNET)	EpiXcan	0.99853	starnet_sf	0.999981
289	ENSG00000087301	TXNDC16	-1.85604	-0.112717	0.0634485	0.0386349	0.0826401	4.60008e-12	2.42337e-11	15	36	15	B1	Adipose. subcutaneous (STARNET)	EpiXcan	0.99853	starnet_sf	0.999981
290	ENSG00000255185	PDXDC2P	-1.85574	-0.282009	0.0634901	0.0375494	0.086013	3.10266e-12	1.65755e-11	23	30	25	B1	Adipose. subcutaneous (STARNET)	EpiXcan	0.99853	starnet_sf	0.999981
291	ENSG00000159640	ACE	1.855	1.22058	0.0635956	0.00220954	0.0121849	0.0107441	0.0241882	2	10	2	B1	Adipose. subcutaneous (STARNET)	EpiXcan	0.99853	starnet_sf	0.999981
292	ENSG00000148154	UGCG	-1.85434	-0.861854	0.0636902	0.00286856	0.0192738	0.00123129	0.0030811	12	25	18	B1	Adipose. subcutaneous (STARNET)	EpiXcan	0.99853	starnet_sf	0.999981
293	ENSG00000118096	IFT46	-1.85341	-0.155659	0.0638229	0.0963112	0.173143	2.26959e-24	2.47625e-23	31	41	36	B1	Adipose. subcutaneous (STARNET)	EpiXcan	0.99853	starnet_sf	0.999981
294	ENSG00000105982	RNF32	-1.85101	-0.235031	0.064168	0.0727749	0.0457274	5.48511e-07	1.95235e-06	69	127	83	B1	Adipose. subcutaneous (STARNET)	EpiXcan	0.99853	starnet_sf	0.999981
295	ENSG00000122218	COPA	-1.84929	-0.257441	0.0644156	0.0345958	0.0292504	6.39522e-05	0.000184092	36	59	43	B1	Adipose. subcutaneous (STARNET)	EpiXcan	0.99853	starnet_sf	0.999981
296	ENSG00000100083	GGA1	1.84923	0.375598	0.0644243	0.0222181	0.0205847	0.000787009	0.00201136	37	52	46	B1	Adipose. subcutaneous (STARNET)	EpiXcan	0.99853	starnet_sf	0.999981
297	ENSG00000131480	AOC2	-1.84631	-0.554171	0.0648466	0.0159727	0.0184822	0.00155993	0.00385957	22	57	26	B1	Adipose. subcutaneous (STARNET)	EpiXcan	0.99853	starnet_sf	0.999981
298	ENSG00000156990	RPUSD3	1.84525	0.13683	0.0650012	0.101152	0.134506	3.41432e-19	2.79392e-18	13	49	17	B1	Adipose. subcutaneous (STARNET)	EpiXcan	0.99853	starnet_sf	0.999981
299	ENSG00000162755	KLHDC9	1.8444	0.279383	0.0651247	0.032333	0.0519237	7.90574e-08	3.0115e-07	19	26	22	B1	Adipose. subcutaneous (STARNET)	EpiXcan	0.99853	starnet_sf	0.999981
300	ENSG00000197226	TBC1D9B	1.84428	0.100508	0.065143	0.304259	0.38785	1.76603e-65	6.95019e-64	27	50	32	B1	Adipose. subcutaneous (STARNET)	EpiXcan	0.99853	starnet_sf	0.999981
301	ENSG00000133937	GSC	-1.8438	-0.377605	0.0652128	0.0124949	0.109474	2.66274e-15	1.72879e-14	30	65	45	B1	Adipose. subcutaneous (STARNET)	EpiXcan	0.99853	starnet_sf	0.999981
302	ENSG00000107738	VSIR	1.84223	0.359084	0.0654421	0.0255182	0.030929	4.23237e-05	0.00012434	18	25	19	B1	Adipose. subcutaneous (STARNET)	EpiXcan	0.99853	starnet_sf	0.999981
303	ENSG00000197345	MRPL21	-1.8418	-0.203619	0.0655044	0.0797525	0.487034	5.86823e-90	4.25685e-88	15	32	25	B1	Adipose. subcutaneous (STARNET)	EpiXcan	0.99853	starnet_sf	0.999981
304	ENSG00000136247	ZDHHC4	-1.84068	-0.271569	0.0656683	0.0270286	0.0495276	1.91381e-07	7.06947e-07	13	25	17	B1	Adipose. subcutaneous (STARNET)	EpiXcan	0.99853	starnet_sf	0.999981
305	ENSG00000154134	ROBO3	1.83954	0.200941	0.0658351	0.100502	0.104011	1.17613e-14	7.29373e-14	50	107	54	B1	Adipose. subcutaneous (STARNET)	EpiXcan	0.99853	starnet_sf	0.999981
306	ENSG00000057704	TMCC3	-1.83735	-0.293228	0.0661586	0.0164338	0.0797036	1.91699e-11	9.62078e-11	10	32	13	B1	Adipose. subcutaneous (STARNET)	EpiXcan	0.99853	starnet_sf	0.999981
307	ENSG00000072609	CHFR	1.83474	0.305141	0.0665442	0.0285501	0.0372186	6.76715e-06	2.16227e-05	18	29	25	B1	Adipose. subcutaneous (STARNET)	EpiXcan	0.99853	starnet_sf	0.999981
308	ENSG00000205581	HMGN1	-1.83209	-0.204782	0.0669386	0.057046	0.175067	3.78097e-25	4.2675e-24	12	15	14	B1	Adipose. subcutaneous (STARNET)	EpiXcan	0.99853	starnet_sf	0.999981
309	ENSG00000173193	PARP14	1.82978	0.306857	0.0672827	0.03249	0.0570097	1.78427e-08	7.18636e-08	25	33	29	B1	Adipose. subcutaneous (STARNET)	EpiXcan	0.99853	starnet_sf	0.999981
310	ENSG00000010361	FUZ	1.82949	0.310288	0.0673268	0.0238455	0.0209608	0.000751632	0.00192608	19	45	21	B1	Adipose. subcutaneous (STARNET)	EpiXcan	0.99853	starnet_sf	0.999981
311	ENSG00000124126	PREX1	-1.8282	-0.558789	0.0675202	0.00956745	0.0170468	0.00230979	0.0056277	18	20	19	B1	Adipose. subcutaneous (STARNET)	EpiXcan	0.99853	starnet_sf	0.999981
312	ENSG00000234072	AC074117.1	-1.8274	-0.410902	0.06764	0.0219963	0.0484456	2.40642e-07	8.81632e-07	4	8	7	B1	Adipose. subcutaneous (STARNET)	EpiXcan	0.99853	starnet_sf	0.999981
313	ENSG00000160305	DIP2A	1.82708	0.488699	0.0676871	0.0118716	0.0344117	1.56062e-05	4.80577e-05	7	9	9	B1	Adipose. subcutaneous (STARNET)	EpiXcan	0.99853	starnet_sf	0.999981
314	ENSG00000101049	SGK2	-1.82646	-0.35043	0.0677816	0.0264691	0.0300388	5.09706e-05	0.000148282	35	49	40	B1	Adipose. subcutaneous (STARNET)	EpiXcan	0.99853	starnet_sf	0.999981
315	ENSG00000163281	GNPDA2	1.82457	0.160365	0.0680659	0.104653	0.197516	2.21224e-28	2.88236e-27	27	94	33	B1	Adipose. subcutaneous (STARNET)	EpiXcan	0.99853	starnet_sf	0.999981
316	ENSG00000156968	MPV17L	1.82295	0.142162	0.0683116	0.202876	0.322069	4.8745e-50	1.31357e-48	21	47	25	B1	Adipose. subcutaneous (STARNET)	EpiXcan	0.99853	starnet_sf	0.999981
317	ENSG00000161533	ACOX1	-1.82229	-1.69518	0.0684116	0.000942691	0.0140091	0.00612873	0.0142149	7	12	9	B1	Adipose. subcutaneous (STARNET)	EpiXcan	0.99853	starnet_sf	0.999981
318	ENSG00000035681	NSMAF	-1.82194	-0.396725	0.0684637	0.0166176	0.0526951	7.2057e-08	2.755e-07	10	24	11	B1	Adipose. subcutaneous (STARNET)	EpiXcan	0.99853	starnet_sf	0.999981
319	ENSG00000087008	ACOX3	1.82163	0.161011	0.0685118	0.071064	0.099663	3.44473e-14	2.09367e-13	62	119	81	B1	Adipose. subcutaneous (STARNET)	EpiXcan	0.99853	starnet_sf	0.999981
320	ENSG00000172061	LRRC15	1.82049	0.165433	0.0686848	0.118573	0.223207	1.77749e-32	2.72304e-31	9	22	11	B1	Adipose. subcutaneous (STARNET)	EpiXcan	0.99853	starnet_sf	0.999981
321	ENSG00000155621	C9orf85	1.81856	0.244639	0.0689789	0.0420221	0.0824436	9.72469e-12	4.97922e-11	15	24	17	B1	Adipose. subcutaneous (STARNET)	EpiXcan	0.99853	starnet_sf	0.999981
322	ENSG00000073331	ALPK1	-1.81816	-0.494589	0.0690397	0.0101584	0.0295985	5.8276e-05	0.000168476	9	30	10	B1	Adipose. subcutaneous (STARNET)	EpiXcan	0.99853	starnet_sf	0.999981
323	ENSG00000105655	ISYNA1	1.81685	0.356311	0.0692399	0.0197709	0.0528621	7.06837e-08	2.70403e-07	12	27	15	B1	Adipose. subcutaneous (STARNET)	EpiXcan	0.99853	starnet_sf	0.999981
324	ENSG00000196199	MPHOSPH8	1.81624	0.288824	0.0693334	0.0248767	0.0144001	0.00557871	0.0130044	41	71	51	B1	Adipose. subcutaneous (STARNET)	EpiXcan	0.99853	starnet_sf	0.999981
325	ENSG00000100344	PNPLA3	-1.81583	-0.902895	0.0693971	0.00512457	0.0324656	2.46681e-05	7.42756e-05	11	13	12	B1	Adipose. subcutaneous (STARNET)	EpiXcan	0.99853	starnet_sf	0.999981
326	ENSG00000173456	RNF26	1.81455	0.432363	0.069593	0.0181529	0.031446	2.96667e-05	8.87883e-05	9	23	11	B1	Adipose. subcutaneous (STARNET)	EpiXcan	0.99853	starnet_sf	0.999981
327	ENSG00000129484	PARP2	-1.8139	-0.856143	0.0696927	0.00422329	0.0278528	0.000104913	0.000294117	8	15	11	B1	Adipose. subcutaneous (STARNET)	EpiXcan	0.99853	starnet_sf	0.999981
328	ENSG00000172748	ZNF596	-1.8113	-0.460463	0.0700937	0.0106712	0.036742	8.15381e-06	2.58442e-05	15	23	20	B1	Adipose. subcutaneous (STARNET)	EpiXcan	0.99853	starnet_sf	0.999981
329	ENSG00000139278	GLIPR1	-1.81099	-0.415864	0.0701417	0.0167438	0.0244597	0.000268713	0.00072211	8	8	8	B1	Adipose. subcutaneous (STARNET)	EpiXcan	0.99853	starnet_sf	0.999981
330	ENSG00000125818	PSMF1	-1.81065	-0.475812	0.0701954	0.00950537	0.0440825	7.7162e-07	2.71006e-06	10	16	14	B1	Adipose. subcutaneous (STARNET)	EpiXcan	0.99853	starnet_sf	0.999981
331	ENSG00000198604	BAZ1A	1.80991	0.450958	0.0703096	0.0166635	0.0408234	2.01419e-06	6.79155e-06	11	15	11	B1	Adipose. subcutaneous (STARNET)	EpiXcan	0.99853	starnet_sf	0.999981
332	ENSG00000254135	AC091939.1	-1.80981	-0.1497	0.0703257	0.144632	0.18578	7.2618e-27	8.87554e-26	43	59	50	B1	Adipose. subcutaneous (STARNET)	EpiXcan	0.99853	starnet_sf	0.999981
333	ENSG00000156521	TYSND1	1.80874	0.569602	0.0704919	0.00866651	0.0509916	1.01384e-07	3.83367e-07	7	29	10	B1	Adipose. subcutaneous (STARNET)	EpiXcan	0.99853	starnet_sf	0.999981
334	ENSG00000106113	CRHR2	1.80842	0.112532	0.0705414	0.328062	0.422215	5.45195e-71	2.53874e-69	11	19	12	B1	Adipose. subcutaneous (STARNET)	EpiXcan	0.99853	starnet_sf	0.999981
335	ENSG00000168237	GLYCTK	-1.80683	-0.340608	0.0707889	0.0182667	0.0481564	2.60725e-07	9.53647e-07	22	28	26	B1	Adipose. subcutaneous (STARNET)	EpiXcan	0.99853	starnet_sf	0.999981
336	ENSG00000136732	GYPC	1.80597	0.882611	0.0709226	0.00361008	0.0275468	0.000114556	0.00032028	7	19	15	B1	Adipose. subcutaneous (STARNET)	EpiXcan	0.99853	starnet_sf	0.999981
337	ENSG00000120332	TNN	-1.80342	-0.498205	0.0713229	0.0120238	0.0382908	4.65542e-06	1.50689e-05	10	17	12	B1	Adipose. subcutaneous (STARNET)	EpiXcan	0.99853	starnet_sf	0.999981
338	ENSG00000116898	MRPS15	1.80185	0.269987	0.0715687	0.0291791	0.0600398	8.41948e-09	3.49056e-08	16	23	19	B1	Adipose. subcutaneous (STARNET)	EpiXcan	0.99853	starnet_sf	0.999981
339	ENSG00000110768	GTF2H1	-1.80165	-0.136963	0.0716001	0.20199	0.383068	1.64814e-62	6.01033e-61	28	50	34	B1	Adipose. subcutaneous (STARNET)	EpiXcan	0.99853	starnet_sf	0.999981
340	ENSG00000162222	TTC9C	-1.7999	-0.432319	0.0718772	0.0133393	0.0254278	0.000209111	0.000568648	18	25	20	B1	Adipose. subcutaneous (STARNET)	EpiXcan	0.99853	starnet_sf	0.999981
341	ENSG00000093010	COMT	1.79785	0.335097	0.0722011	0.0211524	0.0542649	4.14906e-08	1.61768e-07	15	20	19	B1	Adipose. subcutaneous (STARNET)	EpiXcan	0.99853	starnet_sf	0.999981
342	ENSG00000162444	RBP7	1.79708	0.169644	0.0723229	0.130629	0.215921	1.06309e-31	1.57817e-30	11	38	12	B1	Adipose. subcutaneous (STARNET)	EpiXcan	0.99853	starnet_sf	0.999981
343	ENSG00000140950	TLDC1	1.79701	0.260229	0.0723346	0.036525	0.0401371	2.32419e-06	7.77821e-06	46	72	56	B1	Adipose. subcutaneous (STARNET)	EpiXcan	0.99853	starnet_sf	0.999981
344	ENSG00000114841	DNAH1	-1.78704	-0.49952	0.0739308	0.0080369	0.031958	2.93094e-05	8.77581e-05	17	22	19	B1	Adipose. subcutaneous (STARNET)	EpiXcan	0.99853	starnet_sf	0.999981
345	ENSG00000246523	AP001528.1	1.78454	0.206773	0.0743365	0.0674055	0.174908	5.96273e-25	6.64912e-24	29	84	39	B1	Adipose. subcutaneous (STARNET)	EpiXcan	0.99853	starnet_sf	0.999981
346	ENSG00000159086	PAXBP1	-1.78245	-0.183945	0.0746755	0.09141	0.165742	1.50711e-23	1.57765e-22	12	27	14	B1	Adipose. subcutaneous (STARNET)	EpiXcan	0.99853	starnet_sf	0.999981
347	ENSG00000073060	SCARB1	-1.78225	-0.208668	0.0747092	0.0760299	0.127221	8.22046e-18	6.19767e-17	12	34	16	B1	Adipose. subcutaneous (STARNET)	EpiXcan	0.99853	starnet_sf	0.999981
348	ENSG00000106605	BLVRA	1.7821	0.224844	0.0747332	0.0370498	0.0570986	2.10285e-08	8.40891e-08	21	60	27	B1	Adipose. subcutaneous (STARNET)	EpiXcan	0.99853	starnet_sf	0.999981
349	ENSG00000107104	KANK1	-1.77937	-0.455202	0.0751789	0.0113011	0.0508564	8.04803e-08	3.06483e-07	11	57	18	B1	Adipose. subcutaneous (STARNET)	EpiXcan	0.99853	starnet_sf	0.999981
350	ENSG00000068383	INPP5A	1.77422	0.331557	0.0760271	0.0300987	0.021303	0.000642301	0.00166146	25	49	28	B1	Adipose. subcutaneous (STARNET)	EpiXcan	0.99853	starnet_sf	0.999981
351	ENSG00000211677	IGLC2	1.7737	0.197176	0.0761131	0.0903055	0.19742	2.26045e-28	2.94231e-27	15	22	18	B1	Adipose. subcutaneous (STARNET)	EpiXcan	0.99853	starnet_sf	0.999981
352	ENSG00000162704	ARPC5	-1.77344	-0.127404	0.0761563	0.162085	0.245884	5.30042e-36	9.19014e-35	17	25	21	B1	Adipose. subcutaneous (STARNET)	EpiXcan	0.99853	starnet_sf	0.999981
353	ENSG00000146409	SLC18B1	1.77318	0.257405	0.0761992	0.0430172	0.0988777	3.59326e-14	2.18e-13	31	43	35	B1	Adipose. subcutaneous (STARNET)	EpiXcan	0.99853	starnet_sf	0.999981
354	ENSG00000139537	CCDC65	1.77263	0.292674	0.0762907	0.02838	0.0620263	3.34224e-09	1.42119e-08	11	17	12	B1	Adipose. subcutaneous (STARNET)	EpiXcan	0.99853	starnet_sf	0.999981
355	ENSG00000100528	CNIH1	-1.77025	-0.548262	0.0766852	0.00719338	0.0435361	9.69567e-07	3.37001e-06	5	10	7	B1	Adipose. subcutaneous (STARNET)	EpiXcan	0.99853	starnet_sf	0.999981
356	ENSG00000163516	ANKZF1	-1.76875	-0.560929	0.0769361	0.0101348	0.0263188	0.000153128	0.000421707	8	10	10	B1	Adipose. subcutaneous (STARNET)	EpiXcan	0.99853	starnet_sf	0.999981
357	ENSG00000136051	WASHC4	-1.76874	-0.280839	0.0769367	0.0529051	0.109233	1.94663e-15	1.27682e-14	23	36	27	B1	Adipose. subcutaneous (STARNET)	EpiXcan	0.99853	starnet_sf	0.999981
358	ENSG00000137076	TLN1	1.76815	0.288046	0.0770359	0.0294453	0.0624672	4.25525e-09	1.79577e-08	20	32	25	B1	Adipose. subcutaneous (STARNET)	EpiXcan	0.99853	starnet_sf	0.999981
359	ENSG00000165478	HEPACAM	1.76706	0.136604	0.0772188	0.219667	0.258747	1.69021e-39	3.26839e-38	19	43	22	B1	Adipose. subcutaneous (STARNET)	EpiXcan	0.99853	starnet_sf	0.999981
360	ENSG00000143753	DEGS1	1.76387	0.288948	0.0777538	0.0319601	0.0265404	0.000140869	0.000389947	28	32	30	B1	Adipose. subcutaneous (STARNET)	EpiXcan	0.99853	starnet_sf	0.999981
361	ENSG00000088325	TPX2	1.76309	0.198547	0.0778847	0.0993419	0.138298	2.13199e-19	1.78041e-18	15	37	17	B1	Adipose. subcutaneous (STARNET)	EpiXcan	0.99853	starnet_sf	0.999981
362	ENSG00000100483	VCPKMT	-1.76288	-0.427948	0.0779212	0.0164926	0.0454866	4.23092e-07	1.52141e-06	8	12	11	B1	Adipose. subcutaneous (STARNET)	EpiXcan	0.99853	starnet_sf	0.999981
363	ENSG00000109861	CTSC	-1.76218	-0.436795	0.0780393	0.0134558	0.0210622	0.000729805	0.00187301	31	45	35	B1	Adipose. subcutaneous (STARNET)	EpiXcan	0.99853	starnet_sf	0.999981
364	ENSG00000131471	AOC3	1.76061	0.245728	0.0783051	0.0169027	0.0279957	0.000101364	0.000284584	17	26	20	B1	Adipose. subcutaneous (STARNET)	EpiXcan	0.99853	starnet_sf	0.999981
365	ENSG00000136810	TXN	1.76002	0.430395	0.0784048	0.0123675	0.0626096	3.40722e-09	1.44791e-08	22	32	27	B1	Adipose. subcutaneous (STARNET)	EpiXcan	0.99853	starnet_sf	0.999981
366	ENSG00000165434	PGM2L1	1.75913	0.258777	0.0785556	0.0510796	0.122472	1.33065e-17	9.89877e-17	16	29	23	B1	Adipose. subcutaneous (STARNET)	EpiXcan	0.99853	starnet_sf	0.999981
367	ENSG00000232973	CYP1B1-AS1	1.75797	0.502814	0.0787523	0.00945157	0.0206097	0.000888568	0.00225802	15	24	18	B1	Adipose. subcutaneous (STARNET)	EpiXcan	0.99853	starnet_sf	0.999981
368	ENSG00000197496	SLC2A10	1.75791	0.361683	0.0787629	0.0110328	0.0228755	0.000359955	0.000957503	14	29	21	B1	Adipose. subcutaneous (STARNET)	EpiXcan	0.99853	starnet_sf	0.999981
369	ENSG00000104883	PEX11G	-1.75752	-0.261314	0.0788286	0.0459681	0.140477	4.9655e-20	4.3075e-19	8	24	11	B1	Adipose. subcutaneous (STARNET)	EpiXcan	0.99853	starnet_sf	0.999981
370	ENSG00000197646	PDCD1LG2	1.75681	0.133843	0.0789505	0.141791	0.231952	1.6619e-34	2.72649e-33	15	22	18	B1	Adipose. subcutaneous (STARNET)	EpiXcan	0.99853	starnet_sf	0.999981
371	ENSG00000096696	DSP	-1.75598	-0.112755	0.079092	0.161328	0.306044	2.69969e-47	6.82294e-46	32	75	35	B1	Adipose. subcutaneous (STARNET)	EpiXcan	0.99853	starnet_sf	0.999981
372	ENSG00000197580	BCO2	-1.75563	-0.289489	0.0791511	0.0459471	0.0485395	1.69133e-07	6.27702e-07	36	50	42	B1	Adipose. subcutaneous (STARNET)	EpiXcan	0.99853	starnet_sf	0.999981
373	ENSG00000152291	TGOLN2	1.75431	0.568163	0.0793774	0.00782178	0.026039	0.000165608	0.000454709	11	24	17	B1	Adipose. subcutaneous (STARNET)	EpiXcan	0.99853	starnet_sf	0.999981
374	ENSG00000179163	FUCA1	-1.75261	-0.352771	0.0796686	0.022417	0.0155919	0.00382633	0.00909967	32	56	36	B1	Adipose. subcutaneous (STARNET)	EpiXcan	0.99853	starnet_sf	0.999981
375	ENSG00000105968	H2AFV	1.75207	0.965478	0.0797612	0.00305828	0.0201802	0.000947035	0.00239796	5	11	8	B1	Adipose. subcutaneous (STARNET)	EpiXcan	0.99853	starnet_sf	0.999981
376	ENSG00000119915	ELOVL3	-1.75202	-0.326104	0.0797705	0.0197444	0.029999	4.87884e-05	0.000142149	18	37	21	B1	Adipose. subcutaneous (STARNET)	EpiXcan	0.99853	starnet_sf	0.999981
377	ENSG00000079246	XRCC5	-1.75136	-0.569803	0.0798841	0.00774475	0.0190821	0.001342	0.0033413	5	17	6	B1	Adipose. subcutaneous (STARNET)	EpiXcan	0.99853	starnet_sf	0.999981
378	ENSG00000041880	PARP3	1.74965	0.958871	0.0801784	0.00350022	0.0215948	0.000617504	0.00160041	4	38	8	B1	Adipose. subcutaneous (STARNET)	EpiXcan	0.99853	starnet_sf	0.999981
379	ENSG00000158315	RHBDL2	1.74739	0.184886	0.0805689	0.0859934	0.0699633	3.72801e-10	1.70867e-09	51	60	59	B1	Adipose. subcutaneous (STARNET)	EpiXcan	0.99853	starnet_sf	0.999981
380	ENSG00000127946	HIP1	1.7464	0.180385	0.0807407	0.0840483	0.128228	6.95671e-18	5.27453e-17	14	44	20	B1	Adipose. subcutaneous (STARNET)	EpiXcan	0.99853	starnet_sf	0.999981
381	ENSG00000272789	AC010976.2	-1.74436	-0.170678	0.0810968	0.0971696	0.161452	6.69023e-23	6.82241e-22	43	78	47	B1	Adipose. subcutaneous (STARNET)	EpiXcan	0.99853	starnet_sf	0.999981
382	ENSG00000117748	RPA2	1.74423	0.104394	0.0811183	0.276092	0.336008	6.98484e-54	2.08767e-52	18	145	25	B1	Adipose. subcutaneous (STARNET)	EpiXcan	0.99853	starnet_sf	0.999981
383	ENSG00000260552	AC023043.1	1.73919	0.25361	0.0820015	0.046198	0.11006	1.52408e-15	1.00655e-14	11	24	15	B1	Adipose. subcutaneous (STARNET)	EpiXcan	0.99853	starnet_sf	0.999981
384	ENSG00000196196	HRCT1	-1.73656	-0.0806981	0.082465	0.342787	0.385215	1.04877e-62	3.86661e-61	108	174	128	B1	Adipose. subcutaneous (STARNET)	EpiXcan	0.99853	starnet_sf	0.999981
385	ENSG00000111077	TNS2	-1.73609	-0.174433	0.0825488	0.0878991	0.198823	1.93078e-28	2.52053e-27	15	66	22	B1	Adipose. subcutaneous (STARNET)	EpiXcan	0.99853	starnet_sf	0.999981
386	ENSG00000119608	PROX2	-1.73539	-0.590342	0.0826722	0.0129069	0.0327143	2.23446e-05	6.75981e-05	20	47	29	B1	Adipose. subcutaneous (STARNET)	EpiXcan	0.99853	starnet_sf	0.999981
387	ENSG00000163913	IFT122	1.73519	0.291318	0.0827076	0.0223512	0.0842449	4.70427e-12	2.4738e-11	22	30	25	B1	Adipose. subcutaneous (STARNET)	EpiXcan	0.99853	starnet_sf	0.999981
388	ENSG00000100239	PPP6R2	-1.73414	-0.269278	0.0828931	0.0439793	0.0963562	1.14043e-13	6.67445e-13	16	31	22	B1	Adipose. subcutaneous (STARNET)	EpiXcan	0.99853	starnet_sf	0.999981
389	ENSG00000230583	GTF2IRD1P1	-1.73327	-0.514449	0.0830478	0.00968659	0.0218228	0.000619337	0.00160485	14	19	15	B1	Adipose. subcutaneous (STARNET)	EpiXcan	0.99853	starnet_sf	0.999981
390	ENSG00000091073	DTX2	1.72845	0.346134	0.083907	0.0181453	0.0909292	7.56913e-13	4.21135e-12	14	27	17	B1	Adipose. subcutaneous (STARNET)	EpiXcan	0.99853	starnet_sf	0.999981
391	ENSG00000167377	ZNF23	-1.72676	-0.598354	0.0842116	0.00784161	0.0152956	0.00388962	0.00924197	9	17	10	B1	Adipose. subcutaneous (STARNET)	EpiXcan	0.99853	starnet_sf	0.999981
392	ENSG00000120217	CD274	1.72616	1.28185	0.0843179	0.00128218	0.0136638	0.00631225	0.0145977	5	29	9	B1	Adipose. subcutaneous (STARNET)	EpiXcan	0.99853	starnet_sf	0.999981
393	ENSG00000168724	DNAJC21	1.72526	0.447301	0.0844813	0.0180721	0.052443	7.88374e-08	3.00397e-07	11	29	17	B1	Adipose. subcutaneous (STARNET)	EpiXcan	0.99853	starnet_sf	0.999981
394	ENSG00000142748	FCN3	1.72127	0.287123	0.0852016	0.0329821	0.0478373	2.64845e-07	9.68452e-07	21	29	29	B1	Adipose. subcutaneous (STARNET)	EpiXcan	0.99853	starnet_sf	0.999981
395	ENSG00000170542	SERPINB9	1.72081	0.193529	0.0852845	0.0833945	0.143081	3.54069e-20	3.10359e-19	39	78	51	B1	Adipose. subcutaneous (STARNET)	EpiXcan	0.99853	starnet_sf	0.999981
396	ENSG00000143437	ARNT	-1.71793	-0.168719	0.0858086	0.104423	0.167788	7.15043e-24	7.62789e-23	30	53	38	B1	Adipose. subcutaneous (STARNET)	EpiXcan	0.99853	starnet_sf	0.999981
397	ENSG00000196531	NACA	1.71691	0.348036	0.0859949	0.0305235	0.0222422	0.000519642	0.00135699	31	47	45	B1	Adipose. subcutaneous (STARNET)	EpiXcan	0.99853	starnet_sf	0.999981
398	ENSG00000167608	TMC4	1.71636	0.209376	0.0860965	0.0538001	0.326836	1.50397e-50	4.12747e-49	6	31	14	B1	Adipose. subcutaneous (STARNET)	EpiXcan	0.99853	starnet_sf	0.999981
399	ENSG00000008710	PKD1	1.71623	0.383788	0.0861202	0.0120698	0.0402945	2.63907e-06	8.77946e-06	6	12	6	B1	Adipose. subcutaneous (STARNET)	EpiXcan	0.99853	starnet_sf	0.999981
400	ENSG00000113558	SKP1	-1.71566	-0.578705	0.0862239	0.00594361	0.0295058	6.19592e-05	0.000178509	11	20	14	B1	Adipose. subcutaneous (STARNET)	EpiXcan	0.99853	starnet_sf	0.999981
401	ENSG00000135525	MAP7	-1.71381	-0.253229	0.0865638	0.0435744	0.106354	3.45697e-15	2.22827e-14	9	53	10	B1	Adipose. subcutaneous (STARNET)	EpiXcan	0.99853	starnet_sf	0.999981
402	ENSG00000183255	PTTG1IP	1.71297	0.17377	0.0867176	0.0968435	0.123353	1.77556e-17	1.31356e-16	12	24	17	B1	Adipose. subcutaneous (STARNET)	EpiXcan	0.99853	starnet_sf	0.999981
403	ENSG00000174021	GNG5	-1.71254	-0.510171	0.0867976	0.00542052	0.0192388	0.0012217	0.00305882	3	10	3	B1	Adipose. subcutaneous (STARNET)	EpiXcan	0.99853	starnet_sf	0.999981
404	ENSG00000266405	CBX3P2	-1.7118	-0.426784	0.0869329	0.0113405	0.0159473	0.00326612	0.00782792	14	25	15	B1	Adipose. subcutaneous (STARNET)	EpiXcan	0.99853	starnet_sf	0.999981
405	ENSG00000108381	ASPA	1.71136	0.246521	0.0870155	0.048262	0.0895045	9.79536e-13	5.41407e-12	22	40	30	B1	Adipose. subcutaneous (STARNET)	EpiXcan	0.99853	starnet_sf	0.999981
406	ENSG00000132274	TRIM22	1.7107	0.373084	0.0871371	0.0211191	0.0613019	5.67389e-09	2.37578e-08	10	61	11	B1	Adipose. subcutaneous (STARNET)	EpiXcan	0.99853	starnet_sf	0.999981
407	ENSG00000248487	ABHD14A	-1.70795	-0.228212	0.0876453	0.0282092	0.039766	2.36507e-06	7.9032e-06	4	15	4	B1	Adipose. subcutaneous (STARNET)	EpiXcan	0.99853	starnet_sf	0.999981
408	ENSG00000243811	APOBEC3D	1.70725	0.161075	0.0877763	0.0929067	0.201018	4.58838e-29	6.16377e-28	13	44	15	B1	Adipose. subcutaneous (STARNET)	EpiXcan	0.99853	starnet_sf	0.999981
409	ENSG00000125430	HS3ST3B1	1.70714	0.159614	0.0877959	0.14047	0.146685	1.22053e-20	1.09416e-19	95	159	119	B1	Adipose. subcutaneous (STARNET)	EpiXcan	0.99853	starnet_sf	0.999981
410	ENSG00000178996	SNX18	1.70377	0.196082	0.0884248	0.0606875	0.0595535	1.03053e-08	4.22925e-08	39	49	41	B1	Adipose. subcutaneous (STARNET)	EpiXcan	0.99853	starnet_sf	0.999981
411	ENSG00000198677	TTC37	1.70366	0.507464	0.0884441	0.0115302	0.0283044	8.97407e-05	0.000253911	13	21	14	B1	Adipose. subcutaneous (STARNET)	EpiXcan	0.99853	starnet_sf	0.999981
412	ENSG00000117054	ACADM	1.70216	0.220951	0.0887256	0.0530931	0.092916	3.20785e-13	1.82258e-12	34	67	37	B1	Adipose. subcutaneous (STARNET)	EpiXcan	0.99853	starnet_sf	0.999981
413	ENSG00000176208	ATAD5	1.70173	0.309333	0.0888062	0.0219019	0.0553641	2.43924e-08	9.70202e-08	13	41	17	B1	Adipose. subcutaneous (STARNET)	EpiXcan	0.99853	starnet_sf	0.999981
414	ENSG00000115290	GRB14	-1.70154	-0.223274	0.0888419	0.0536355	0.0913472	6.90994e-13	3.85578e-12	46	91	60	B1	Adipose. subcutaneous (STARNET)	EpiXcan	0.99853	starnet_sf	0.999981
415	ENSG00000136108	CKAP2	-1.70151	-0.111174	0.0888475	0.199237	0.472164	3.25864e-84	2.034e-82	20	24	24	B1	Adipose. subcutaneous (STARNET)	EpiXcan	0.99853	starnet_sf	0.999981
416	ENSG00000101439	CST3	1.70121	0.32526	0.0889027	0.0274944	0.0203969	0.000905633	0.00229964	39	67	49	B1	Adipose. subcutaneous (STARNET)	EpiXcan	0.99853	starnet_sf	0.999981
417	ENSG00000120860	WASHC3	1.70069	0.220041	0.0890011	0.0522241	0.126523	8.17655e-18	6.16804e-17	9	13	10	B1	Adipose. subcutaneous (STARNET)	EpiXcan	0.99853	starnet_sf	0.999981
418	ENSG00000144741	SLC25A26	-1.69674	-0.625344	0.0897458	0.00593663	0.0333797	2.11676e-05	6.42111e-05	14	23	17	B1	Adipose. subcutaneous (STARNET)	EpiXcan	0.99853	starnet_sf	0.999981
419	ENSG00000117586	TNFSF4	-1.69641	-0.51798	0.0898083	0.0079101	0.0180608	0.00175037	0.0043085	10	11	11	B1	Adipose. subcutaneous (STARNET)	EpiXcan	0.99853	starnet_sf	0.999981
420	ENSG00000111728	ST8SIA1	1.69425	0.185576	0.0902177	0.0356342	0.0750319	3.94972e-11	1.94443e-10	29	41	34	B1	Adipose. subcutaneous (STARNET)	EpiXcan	0.99853	starnet_sf	0.999981
421	ENSG00000225032	AL162586.1	-1.69381	-0.28893	0.0903021	0.0386187	0.0224467	0.000516154	0.00134841	37	50	41	B1	Adipose. subcutaneous (STARNET)	EpiXcan	0.99853	starnet_sf	0.999981
422	ENSG00000030582	GRN	1.69375	0.684168	0.0903132	0.00452336	0.0132869	0.00773756	0.0177243	2	2	2	B1	Adipose. subcutaneous (STARNET)	EpiXcan	0.99853	starnet_sf	0.999981
423	ENSG00000235501	AC105942.1	-1.69346	-0.186807	0.0903673	0.0641542	0.112711	6.36033e-16	4.28707e-15	18	24	20	B1	Adipose. subcutaneous (STARNET)	EpiXcan	0.99853	starnet_sf	0.999981
424	ENSG00000198909	MAP3K3	1.69276	0.665139	0.090501	0.00515271	0.0100866	0.0192104	0.0419465	4	7	4	B1	Adipose. subcutaneous (STARNET)	EpiXcan	0.99853	starnet_sf	0.999981
425	ENSG00000154237	LRRK1	1.69159	0.508279	0.0907243	0.0116346	0.0946486	1.85121e-13	1.06669e-12	3	55	5	B1	Adipose. subcutaneous (STARNET)	EpiXcan	0.99853	starnet_sf	0.999981
426	ENSG00000263412	AC004477.1	-1.69144	-0.180849	0.090753	0.0742859	0.089149	1.2328e-12	6.78597e-12	37	54	45	B1	Adipose. subcutaneous (STARNET)	EpiXcan	0.99853	starnet_sf	0.999981
427	ENSG00000137962	ARHGAP29	1.68999	0.820667	0.091029	0.00597901	0.0155892	0.00383111	0.0091094	3	5	4	B1	Adipose. subcutaneous (STARNET)	EpiXcan	0.99853	starnet_sf	0.999981
428	ENSG00000172296	SPTLC3	-1.68891	-0.932568	0.0912358	0.00454931	0.0174522	0.002183	0.00532944	4	34	10	B1	Adipose. subcutaneous (STARNET)	EpiXcan	0.99853	starnet_sf	0.999981
429	ENSG00000186522	SEPT10	-1.68808	-0.13865	0.0913962	0.164163	0.230982	3.80647e-34	6.19938e-33	41	74	46	B1	Adipose. subcutaneous (STARNET)	EpiXcan	0.99853	starnet_sf	0.999981
430	ENSG00000106780	MEGF9	-1.68743	-0.0904831	0.0915212	0.266433	0.609836	1.0302e-128	1.53615e-126	24	36	32	B1	Adipose. subcutaneous (STARNET)	EpiXcan	0.99853	starnet_sf	0.999981
431	ENSG00000158163	DZIP1L	-1.68606	-0.202641	0.0917849	0.0738398	0.0697698	3.40636e-10	1.5666e-09	37	52	47	B1	Adipose. subcutaneous (STARNET)	EpiXcan	0.99853	starnet_sf	0.999981
432	ENSG00000020577	SAMD4A	-1.68137	-0.306765	0.0926905	0.0417083	0.036779	7.69201e-06	2.44266e-05	49	87	53	B1	Adipose. subcutaneous (STARNET)	EpiXcan	0.99853	starnet_sf	0.999981
433	ENSG00000175782	SLC35E3	-1.68013	-0.693979	0.0929313	0.0111205	0.0410035	2.22322e-06	7.4517e-06	7	8	8	B1	Adipose. subcutaneous (STARNET)	EpiXcan	0.99853	starnet_sf	0.999981
434	ENSG00000163995	ABLIM2	1.67986	0.349891	0.0929844	0.0191759	0.0746758	7.67822e-11	3.71723e-10	10	32	12	B1	Adipose. subcutaneous (STARNET)	EpiXcan	0.99853	starnet_sf	0.999981
435	ENSG00000149596	JPH2	-1.67959	-0.112922	0.0930361	0.187038	0.249411	1.15559e-36	2.05404e-35	43	67	53	B1	Adipose. subcutaneous (STARNET)	EpiXcan	0.99853	starnet_sf	0.999981
436	ENSG00000124602	UNC5CL	1.67899	1.32731	0.093154	0.00116984	0.0110339	0.013325	0.0296701	2	6	4	B1	Adipose. subcutaneous (STARNET)	EpiXcan	0.99853	starnet_sf	0.999981
437	ENSG00000036448	MYOM2	-1.67898	-0.184231	0.0931567	0.0860956	0.513654	5.49489e-96	4.49643e-94	38	118	59	B1	Adipose. subcutaneous (STARNET)	EpiXcan	0.99853	starnet_sf	0.999981
438	ENSG00000260329	AC007541.1	1.67821	0.235862	0.0933066	0.0415577	0.113397	2.68534e-16	1.84522e-15	13	35	18	B1	Adipose. subcutaneous (STARNET)	EpiXcan	0.99853	starnet_sf	0.999981
439	ENSG00000135723	FHOD1	1.67678	0.210154	0.0935863	0.0468977	0.0459178	4.86335e-07	1.7409e-06	39	49	47	B1	Adipose. subcutaneous (STARNET)	EpiXcan	0.99853	starnet_sf	0.999981
440	ENSG00000154640	BTG3	-1.67654	-0.134791	0.0936323	0.125	0.201657	5.02477e-29	6.72978e-28	24	29	25	B1	Adipose. subcutaneous (STARNET)	EpiXcan	0.99853	starnet_sf	0.999981
441	ENSG00000152117	AC073869.1	1.6763	0.199007	0.0936789	0.0638312	0.156847	3.61184e-22	3.52773e-21	20	39	28	B1	Adipose. subcutaneous (STARNET)	EpiXcan	0.99853	starnet_sf	0.999981
442	ENSG00000085644	ZNF213	1.67467	0.178408	0.0939999	0.0892732	0.171857	1.45766e-24	1.6008e-23	10	18	13	B1	Adipose. subcutaneous (STARNET)	EpiXcan	0.99853	starnet_sf	0.999981
443	ENSG00000173210	ABLIM3	-1.67466	-0.256579	0.0940019	0.0401872	0.0924453	4.42735e-13	2.49433e-12	14	23	15	B1	Adipose. subcutaneous (STARNET)	EpiXcan	0.99853	starnet_sf	0.999981
444	ENSG00000104894	CD37	1.67455	1.15526	0.0940226	0.00179812	0.0972959	7.95665e-14	4.72052e-13	24	38	32	B1	Adipose. subcutaneous (STARNET)	EpiXcan	0.99853	starnet_sf	0.999981
445	ENSG00000135318	NT5E	1.67155	1.94708	0.0946123	0.000980594	0.0120977	0.0108613	0.0244357	3	7	4	B1	Adipose. subcutaneous (STARNET)	EpiXcan	0.99853	starnet_sf	0.999981
446	ENSG00000141510	TP53	-1.67058	-0.594109	0.0948048	0.0137007	0.0398652	2.84425e-06	9.42931e-06	3	34	4	B1	Adipose. subcutaneous (STARNET)	EpiXcan	0.99853	starnet_sf	0.999981
447	ENSG00000175104	TRAF6	1.66923	1.35799	0.0950713	0.00129757	0.021483	0.000652105	0.0016839	2	7	3	B1	Adipose. subcutaneous (STARNET)	EpiXcan	0.99853	starnet_sf	0.999981
448	ENSG00000114115	RBP1	1.66835	0.196659	0.0952463	0.0660351	0.110076	1.57188e-15	1.03659e-14	30	51	39	B1	Adipose. subcutaneous (STARNET)	EpiXcan	0.99853	starnet_sf	0.999981
449	ENSG00000172901	LVRN	-1.66827	-0.152689	0.095263	0.098929	0.351499	2.19609e-56	6.86981e-55	28	62	35	B1	Adipose. subcutaneous (STARNET)	EpiXcan	0.99853	starnet_sf	0.999981
450	ENSG00000227141	AL160286.1	-1.66764	-0.284651	0.0953871	0.0272262	0.0625284	3.02154e-09	1.28973e-08	9	14	13	B1	Adipose. subcutaneous (STARNET)	EpiXcan	0.99853	starnet_sf	0.999981
451	ENSG00000122966	CIT	-1.66747	-0.687245	0.0954203	0.0100461	0.0279084	9.8652e-05	0.000277666	9	15	11	B1	Adipose. subcutaneous (STARNET)	EpiXcan	0.99853	starnet_sf	0.999981
452	ENSG00000100330	MTMR3	1.66687	0.178756	0.0955407	0.083179	0.138055	1.29214e-19	1.09473e-18	36	66	43	B1	Adipose. subcutaneous (STARNET)	EpiXcan	0.99853	starnet_sf	0.999981
453	ENSG00000225791	TRAM2-AS1	1.66616	0.190965	0.095682	0.0545139	0.0640552	2.04779e-09	8.845e-09	22	28	23	B1	Adipose. subcutaneous (STARNET)	EpiXcan	0.99853	starnet_sf	0.999981
454	ENSG00000122756	CNTFR	1.66515	0.566016	0.0958819	0.00727162	0.0164729	0.00296979	0.0071424	7	16	8	B1	Adipose. subcutaneous (STARNET)	EpiXcan	0.99853	starnet_sf	0.999981
455	ENSG00000130695	CEP85	-1.6649	-0.512994	0.0959324	0.00851723	0.017634	0.00201116	0.00492425	7	14	9	B1	Adipose. subcutaneous (STARNET)	EpiXcan	0.99853	starnet_sf	0.999981
456	ENSG00000149548	CCDC15	1.66484	0.599442	0.0959456	0.00745958	0.110119	9.49683e-16	6.33437e-15	16	24	19	B1	Adipose. subcutaneous (STARNET)	EpiXcan	0.99853	starnet_sf	0.999981
457	ENSG00000107201	DDX58	1.6637	0.278834	0.0961716	0.033213	0.0945686	8.31629e-14	4.92084e-13	3	4	3	B1	Adipose. subcutaneous (STARNET)	EpiXcan	0.99853	starnet_sf	0.999981
458	ENSG00000183208	GDPGP1	1.66328	0.408684	0.096257	0.0108684	0.0872758	1.37335e-12	7.53183e-12	17	22	21	B1	Adipose. subcutaneous (STARNET)	EpiXcan	0.99853	starnet_sf	0.999981
459	ENSG00000158480	SPATA2	-1.66319	-0.812168	0.0962739	0.00516873	0.0455361	4.92398e-07	1.76166e-06	12	28	17	B1	Adipose. subcutaneous (STARNET)	EpiXcan	0.99853	starnet_sf	0.999981
460	ENSG00000075975	MKRN2	1.66283	0.253528	0.0963463	0.027679	0.0679959	8.46179e-10	3.76891e-09	13	33	17	B1	Adipose. subcutaneous (STARNET)	EpiXcan	0.99853	starnet_sf	0.999981
461	ENSG00000182636	NDN	1.66242	0.275844	0.0964279	0.0199247	0.0115569	0.0126753	0.0282937	19	80	49	B1	Adipose. subcutaneous (STARNET)	EpiXcan	0.99853	starnet_sf	0.999981
462	ENSG00000085491	SLC25A24	-1.66205	-0.0981449	0.0965034	0.282631	0.328196	7.84452e-52	2.22096e-50	26	59	28	B1	Adipose. subcutaneous (STARNET)	EpiXcan	0.99853	starnet_sf	0.999981
463	ENSG00000099968	BCL2L13	-1.65891	-0.493154	0.0971345	0.0119014	0.0435097	1.10325e-06	3.80412e-06	5	8	6	B1	Adipose. subcutaneous (STARNET)	EpiXcan	0.99853	starnet_sf	0.999981
464	ENSG00000127951	FGL2	1.65881	0.211426	0.0971545	0.0503104	0.0216609	0.000647011	0.00167268	41	69	55	B1	Adipose. subcutaneous (STARNET)	EpiXcan	0.99853	starnet_sf	0.999981
465	ENSG00000234616	JRK	-1.65773	-0.152854	0.0973728	0.0811758	0.349101	2.41128e-55	7.45609e-54	20	49	31	B1	Adipose. subcutaneous (STARNET)	EpiXcan	0.99853	starnet_sf	0.999981
466	ENSG00000175606	TMEM70	-1.65679	-0.22242	0.097562	0.0494561	0.0526356	7.37964e-08	2.81829e-07	36	53	39	B1	Adipose. subcutaneous (STARNET)	EpiXcan	0.99853	starnet_sf	0.999981
467	ENSG00000116213	WRAP73	-1.65618	-0.415303	0.0976849	0.0192809	0.235074	1.32729e-34	2.19092e-33	8	14	13	B1	Adipose. subcutaneous (STARNET)	EpiXcan	0.99853	starnet_sf	0.999981
468	ENSG00000179604	CDC42EP4	1.65565	0.617949	0.0977935	0.0117324	0.0357406	9.58759e-06	3.01819e-05	10	16	11	B1	Adipose. subcutaneous (STARNET)	EpiXcan	0.99853	starnet_sf	0.999981
469	ENSG00000248835	AL357673.1	1.65529	0.149901	0.0978666	0.323884	0.443076	1.15644e-76	6.13417e-75	34	164	38	B1	Adipose. subcutaneous (STARNET)	EpiXcan	0.99853	starnet_sf	0.999981
470	ENSG00000171160	MORN4	1.65516	0.0953638	0.0978928	0.255682	0.33985	4.21008e-53	1.24448e-51	18	21	19	B1	Adipose. subcutaneous (STARNET)	EpiXcan	0.99853	starnet_sf	0.999981
471	ENSG00000130347	RTN4IP1	-1.65441	-0.605096	0.0980442	0.00792043	0.101747	2.06686e-14	1.26481e-13	18	30	24	B1	Adipose. subcutaneous (STARNET)	EpiXcan	0.99853	starnet_sf	0.999981
472	ENSG00000144893	MED12L	1.65424	0.411465	0.0980795	0.0141448	0.140456	9.11317e-20	7.78973e-19	2	8	4	B1	Adipose. subcutaneous (STARNET)	EpiXcan	0.99853	starnet_sf	0.999981
473	ENSG00000174405	LIG4	-1.65406	-0.406311	0.098116	0.0105828	0.0306352	4.1071e-05	0.000120977	3	11	5	B1	Adipose. subcutaneous (STARNET)	EpiXcan	0.99853	starnet_sf	0.999981
474	ENSG00000106829	TLE4	-1.65374	-0.538131	0.0981807	0.0106384	0.0161396	0.00300547	0.00722692	26	34	30	B1	Adipose. subcutaneous (STARNET)	EpiXcan	0.99853	starnet_sf	0.999981
475	ENSG00000182704	TSKU	-1.65203	-0.267365	0.0985284	0.0490914	0.0812635	1.05683e-11	5.3988e-11	23	32	28	B1	Adipose. subcutaneous (STARNET)	EpiXcan	0.99853	starnet_sf	0.999981
476	ENSG00000185483	ROR1	-1.65052	-0.870877	0.0988374	0.00267401	0.0158312	0.00355598	0.00848679	3	4	4	B1	Adipose. subcutaneous (STARNET)	EpiXcan	0.99853	starnet_sf	0.999981
477	ENSG00000143499	SMYD2	1.6501	0.20758	0.0989217	0.0525354	0.0868103	2.70396e-12	1.44859e-11	25	56	27	B1	Adipose. subcutaneous (STARNET)	EpiXcan	0.99853	starnet_sf	0.999981
478	ENSG00000160339	FCN2	1.64949	0.491591	0.0990468	0.00868891	0.0342387	1.54146e-05	4.75005e-05	9	16	13	B1	Adipose. subcutaneous (STARNET)	EpiXcan	0.99853	starnet_sf	0.999981
479	ENSG00000135363	LMO2	1.64884	0.338561	0.0991799	0.0235094	0.0481	2.94793e-07	1.07387e-06	11	23	13	B1	Adipose. subcutaneous (STARNET)	EpiXcan	0.99853	starnet_sf	0.999981
480	ENSG00000110717	NDUFS8	-1.64848	-0.327004	0.0992546	0.0231634	0.0646653	1.57343e-09	6.86906e-09	11	14	14	B1	Adipose. subcutaneous (STARNET)	EpiXcan	0.99853	starnet_sf	0.999981
481	ENSG00000158270	COLEC12	1.64793	0.176607	0.0993679	0.120398	0.210453	4.21562e-30	5.90539e-29	72	120	92	B1	Adipose. subcutaneous (STARNET)	EpiXcan	0.99853	starnet_sf	0.999981
482	ENSG00000133477	FAM83F	1.64713	0.0935947	0.0995311	0.26555	0.354234	1.8568e-56	5.84935e-55	14	30	17	B1	Adipose. subcutaneous (STARNET)	EpiXcan	0.99853	starnet_sf	0.999981
483	ENSG00000103335	PIEZO1	1.64627	0.303739	0.0997077	0.0208276	0.0442963	8.11808e-07	2.84599e-06	26	93	32	B1	Adipose. subcutaneous (STARNET)	EpiXcan	0.99853	starnet_sf	0.999981
484	ENSG00000118292	C1orf54	1.64529	0.333687	0.0999106	0.0285367	0.0381252	5.08433e-06	1.64097e-05	4	14	4	B1	Adipose. subcutaneous (STARNET)	EpiXcan	0.99853	starnet_sf	0.999981
485	ENSG00000215375	MYL5	-1.64456	-0.263892	0.10006	0.0331591	0.0388417	2.85668e-06	9.46817e-06	17	29	23	B1	Adipose. subcutaneous (STARNET)	EpiXcan	0.99853	starnet_sf	0.999981
486	ENSG00000113048	MRPS27	1.64391	0.448025	0.100195	0.015506	0.0483614	2.45982e-07	9.0095e-07	2	6	5	B1	Adipose. subcutaneous (STARNET)	EpiXcan	0.99853	starnet_sf	0.999981
487	ENSG00000160214	RRP1	1.64312	0.336994	0.100358	0.0239874	0.0441103	8.3112e-07	2.90989e-06	18	34	25	B1	Adipose. subcutaneous (STARNET)	EpiXcan	0.99853	starnet_sf	0.999981
488	ENSG00000135828	RNASEL	-1.64138	-0.126043	0.100719	0.137265	0.225664	1.33068e-32	2.04322e-31	23	42	25	B1	Adipose. subcutaneous (STARNET)	EpiXcan	0.99853	starnet_sf	0.999981
489	ENSG00000089050	RBBP9	1.6403	0.315151	0.100944	0.0175872	0.0414116	1.62686e-06	5.52859e-06	14	25	16	B1	Adipose. subcutaneous (STARNET)	EpiXcan	0.99853	starnet_sf	0.999981
490	ENSG00000172775	FAM192A	-1.63805	-0.404455	0.101412	0.0245544	0.147949	4.58053e-21	4.21032e-20	14	24	18	B1	Adipose. subcutaneous (STARNET)	EpiXcan	0.99853	starnet_sf	0.999981
491	ENSG00000144895	EIF2A	1.6351	0.109526	0.102029	0.0789342	0.156288	3.85612e-22	3.76357e-21	22	31	27	B1	Adipose. subcutaneous (STARNET)	EpiXcan	0.99853	starnet_sf	0.999981
492	ENSG00000079332	SAR1A	1.63497	0.177198	0.102055	0.072911	0.121963	2.55511e-17	1.8758e-16	53	68	63	B1	Adipose. subcutaneous (STARNET)	EpiXcan	0.99853	starnet_sf	0.999981
493	ENSG00000114812	VIPR1	1.63381	0.213568	0.102298	0.0507075	0.120465	7.71794e-17	5.48886e-16	23	34	27	B1	Adipose. subcutaneous (STARNET)	EpiXcan	0.99853	starnet_sf	0.999981
494	ENSG00000082258	CCNT2	1.63261	0.85719	0.102551	0.0037976	0.0464801	4.31582e-07	1.55028e-06	11	50	18	B1	Adipose. subcutaneous (STARNET)	EpiXcan	0.99853	starnet_sf	0.999981
495	ENSG00000166228	PCBD1	-1.63185	-0.119989	0.102711	0.161955	0.229364	4.45518e-34	7.23832e-33	39	56	45	B1	Adipose. subcutaneous (STARNET)	EpiXcan	0.99853	starnet_sf	0.999981
496	ENSG00000163576	EFHB	1.63155	0.0586845	0.102774	0.612451	0.725048	1.72909e-185	8.92475e-183	48	67	61	B1	Adipose. subcutaneous (STARNET)	EpiXcan	0.99853	starnet_sf	0.999981
497	ENSG00000134291	TMEM106C	-1.63037	-0.22545	0.103024	0.0448521	0.0436527	1.07165e-06	3.70249e-06	31	75	37	B1	Adipose. subcutaneous (STARNET)	EpiXcan	0.99853	starnet_sf	0.999981
498	ENSG00000134014	ELP3	1.63017	0.15031	0.103065	0.104199	0.26803	1.58736e-40	3.17946e-39	11	22	14	B1	Adipose. subcutaneous (STARNET)	EpiXcan	0.99853	starnet_sf	0.999981
499	ENSG00000164880	INTS1	-1.62967	-0.297947	0.103171	0.0250318	0.0279972	0.000100059	0.00028139	25	38	32	B1	Adipose. subcutaneous (STARNET)	EpiXcan	0.99853	starnet_sf	0.999981
500	ENSG00000073578	SDHA	1.62933	0.151199	0.103244	0.059699	0.15217	1.48789e-21	1.40914e-20	22	41	28	B1	Adipose. subcutaneous (STARNET)	EpiXcan	0.99853	starnet_sf	0.999981
501	ENSG00000146918	NCAPG2	-1.62912	-0.163745	0.103288	0.0766812	0.100617	1.85721e-14	1.13963e-13	17	33	21	B1	Adipose. subcutaneous (STARNET)	EpiXcan	0.99853	starnet_sf	0.999981
502	ENSG00000137941	TTLL7	1.62849	0.344237	0.103421	0.0186403	0.0116934	0.0121424	0.0271722	19	38	25	B1	Adipose. subcutaneous (STARNET)	EpiXcan	0.99853	starnet_sf	0.999981
503	ENSG00000166716	ZNF592	1.62622	0.281742	0.103903	0.0299514	0.0713076	2.77739e-10	1.28526e-09	9	69	12	B1	Adipose. subcutaneous (STARNET)	EpiXcan	0.99853	starnet_sf	0.999981
504	ENSG00000261098	AP000766.1	1.62599	0.330569	0.103951	0.0194699	0.0844779	5.09248e-12	2.66749e-11	19	41	31	B1	Adipose. subcutaneous (STARNET)	EpiXcan	0.99853	starnet_sf	0.999981
505	ENSG00000122378	FAM213A	-1.62589	-0.245178	0.103974	0.0449845	0.101093	2.86797e-14	1.74629e-13	6	19	8	B1	Adipose. subcutaneous (STARNET)	EpiXcan	0.99853	starnet_sf	0.999981
506	ENSG00000149294	NCAM1	-1.62536	-0.205926	0.104086	0.0703322	0.223759	5.92245e-33	9.20964e-32	21	38	32	B1	Adipose. subcutaneous (STARNET)	EpiXcan	0.99853	starnet_sf	0.999981
507	ENSG00000141994	DUS3L	1.62327	0.138231	0.104531	0.0928394	0.1992	1.02195e-28	1.35252e-27	34	51	46	B1	Adipose. subcutaneous (STARNET)	EpiXcan	0.99853	starnet_sf	0.999981
508	ENSG00000182566	CLEC4G	-1.62316	-0.12005	0.104555	0.177552	0.237133	1.31899e-34	2.17991e-33	41	71	50	B1	Adipose. subcutaneous (STARNET)	EpiXcan	0.99853	starnet_sf	0.999981
509	ENSG00000163428	LRRC58	-1.62254	-0.432844	0.104687	0.0104869	0.028577	7.19246e-05	0.000205849	10	16	11	B1	Adipose. subcutaneous (STARNET)	EpiXcan	0.99853	starnet_sf	0.999981
510	ENSG00000119147	C2orf40	1.62181	0.0854869	0.104844	0.361486	0.460692	1.92048e-81	1.14546e-79	52	86	63	B1	Adipose. subcutaneous (STARNET)	EpiXcan	0.99853	starnet_sf	0.999981
511	ENSG00000125735	TNFSF14	-1.62094	-0.452598	0.10503	0.0116359	0.0362289	7.91346e-06	2.5112e-05	12	29	15	B1	Adipose. subcutaneous (STARNET)	EpiXcan	0.99853	starnet_sf	0.999981
512	ENSG00000228035	AL512638.2	1.62051	0.374879	0.105123	0.0153368	0.0137469	0.00662114	0.0152726	20	25	25	B1	Adipose. subcutaneous (STARNET)	EpiXcan	0.99853	starnet_sf	0.999981
513	ENSG00000158793	NIT1	-1.61915	-0.233727	0.105415	0.0382703	0.0468844	3.81565e-07	1.37614e-06	22	29	26	B1	Adipose. subcutaneous (STARNET)	EpiXcan	0.99853	starnet_sf	0.999981
514	ENSG00000150750	C11orf53	1.61848	0.174784	0.10556	0.072462	0.20028	6.47738e-29	8.62365e-28	14	21	16	B1	Adipose. subcutaneous (STARNET)	EpiXcan	0.99853	starnet_sf	0.999981
515	ENSG00000164619	BMPER	-1.618	-1.62708	0.105663	0.00113054	0.0195144	0.00120353	0.00301896	4	7	6	B1	Adipose. subcutaneous (STARNET)	EpiXcan	0.99853	starnet_sf	0.999981
516	ENSG00000154305	MIA3	-1.61659	-0.528924	0.105968	0.00919967	0.0107356	0.0167225	0.0367955	17	31	17	B1	Adipose. subcutaneous (STARNET)	EpiXcan	0.99853	starnet_sf	0.999981
517	ENSG00000173486	FKBP2	-1.61493	-0.728555	0.106325	0.00438457	0.0126751	0.00904718	0.0205611	4	9	4	B1	Adipose. subcutaneous (STARNET)	EpiXcan	0.99853	starnet_sf	0.999981
518	ENSG00000110002	VWA5A	1.61471	0.375372	0.106373	0.0138931	0.0508935	1.10592e-07	4.17131e-07	9	27	9	B1	Adipose. subcutaneous (STARNET)	EpiXcan	0.99853	starnet_sf	0.999981
519	ENSG00000088992	TESC	1.61445	0.41259	0.106429	0.0128143	0.0541427	4.94675e-08	1.91806e-07	5	7	7	B1	Adipose. subcutaneous (STARNET)	EpiXcan	0.99853	starnet_sf	0.999981
520	ENSG00000125841	NRSN2	-1.61441	-0.28621	0.106438	0.0350583	0.0195543	0.00121511	0.00304514	51	61	58	B1	Adipose. subcutaneous (STARNET)	EpiXcan	0.99853	starnet_sf	0.999981
521	ENSG00000137692	DCUN1D5	1.61437	0.516272	0.106447	0.0120264	0.0227194	0.000435334	0.00114642	3	6	3	B1	Adipose. subcutaneous (STARNET)	EpiXcan	0.99853	starnet_sf	0.999981
522	ENSG00000127952	STYXL1	1.61405	0.0914123	0.106518	0.227072	0.422725	2.09481e-71	9.8295e-70	20	37	27	B1	Adipose. subcutaneous (STARNET)	EpiXcan	0.99853	starnet_sf	0.999981
523	ENSG00000235750	KIAA0040	-1.61374	-0.172677	0.106585	0.0687091	0.256442	9.59213e-38	1.77554e-36	23	37	30	B1	Adipose. subcutaneous (STARNET)	EpiXcan	0.99853	starnet_sf	0.999981
524	ENSG00000116906	GNPAT	1.61305	0.479598	0.106735	0.0135322	0.0563973	1.91298e-08	7.6794e-08	5	12	6	B1	Adipose. subcutaneous (STARNET)	EpiXcan	0.99853	starnet_sf	0.999981
525	ENSG00000136100	VPS36	1.61281	0.294347	0.106787	0.028023	0.0531068	6.12715e-08	2.35876e-07	5	23	5	B1	Adipose. subcutaneous (STARNET)	EpiXcan	0.99853	starnet_sf	0.999981
526	ENSG00000272505	AC104964.3	1.61214	0.183895	0.106931	0.064006	0.105032	7.8627e-15	4.93533e-14	28	72	38	B1	Adipose. subcutaneous (STARNET)	EpiXcan	0.99853	starnet_sf	0.999981
527	ENSG00000103671	TRIP4	1.60882	0.143788	0.107656	0.0780695	0.167944	1.52304e-24	1.67123e-23	43	76	54	B1	Adipose. subcutaneous (STARNET)	EpiXcan	0.99853	starnet_sf	0.999981
528	ENSG00000224287	MSL3P1	-1.60853	-0.169147	0.10772	0.084757	0.130853	2.09651e-18	1.63672e-17	61	73	68	B1	Adipose. subcutaneous (STARNET)	EpiXcan	0.99853	starnet_sf	0.999981
529	ENSG00000133835	HSD17B4	-1.60527	-0.462903	0.108435	0.00960843	0.0387611	3.83705e-06	1.25379e-05	5	41	5	B1	Adipose. subcutaneous (STARNET)	EpiXcan	0.99853	starnet_sf	0.999981
530	ENSG00000138621	PPCDC	1.60501	0.113396	0.108491	0.125899	0.18496	3.06507e-26	3.63368e-25	17	22	19	B1	Adipose. subcutaneous (STARNET)	EpiXcan	0.99853	starnet_sf	0.999981
531	ENSG00000166037	CEP57	-1.60351	-0.239431	0.108822	0.0350507	0.095388	1.87213e-13	1.07782e-12	10	23	12	B1	Adipose. subcutaneous (STARNET)	EpiXcan	0.99853	starnet_sf	0.999981
532	ENSG00000260708	AL118516.1	1.60338	0.247886	0.10885	0.0489049	0.433653	1.24105e-75	6.30865e-74	12	18	18	B1	Adipose. subcutaneous (STARNET)	EpiXcan	0.99853	starnet_sf	0.999981
533	ENSG00000215114	UBXN2B	-1.60256	-0.198148	0.109033	0.0509645	0.105866	6.1374e-15	3.88509e-14	19	30	22	B1	Adipose. subcutaneous (STARNET)	EpiXcan	0.99853	starnet_sf	0.999981
534	ENSG00000179029	TMEM107	-1.60224	-0.3196	0.109102	0.020996	0.038643	4.68322e-06	1.51553e-05	30	34	33	B1	Adipose. subcutaneous (STARNET)	EpiXcan	0.99853	starnet_sf	0.999981
535	ENSG00000179071	CCDC89	1.60166	0.197827	0.10923	0.0724588	0.0993331	5.80789e-14	3.47799e-13	31	38	34	B1	Adipose. subcutaneous (STARNET)	EpiXcan	0.99853	starnet_sf	0.999981
536	ENSG00000273142	AC073335.2	-1.59544	-0.130265	0.110615	0.159643	0.196823	3.29147e-28	4.25135e-27	27	43	31	B1	Adipose. subcutaneous (STARNET)	EpiXcan	0.99853	starnet_sf	0.999981
537	ENSG00000176105	YES1	1.59392	0.466142	0.110954	0.0124082	0.012801	0.00899118	0.0204407	16	34	17	B1	Adipose. subcutaneous (STARNET)	EpiXcan	0.99853	starnet_sf	0.999981
538	ENSG00000256053	APOPT1	-1.59389	-0.458016	0.110961	0.0130947	0.0532435	6.51931e-08	2.50327e-07	8	12	8	B1	Adipose. subcutaneous (STARNET)	EpiXcan	0.99853	starnet_sf	0.999981
539	ENSG00000060642	PIGV	-1.59378	-0.157989	0.110985	0.0943761	0.12796	4.72245e-18	3.62559e-17	29	74	38	B1	Adipose. subcutaneous (STARNET)	EpiXcan	0.99853	starnet_sf	0.999981
540	ENSG00000114423	CBLB	-1.59242	-0.363786	0.111291	0.0164839	0.0204373	0.000817462	0.00208482	20	23	23	B1	Adipose. subcutaneous (STARNET)	EpiXcan	0.99853	starnet_sf	0.999981
541	ENSG00000136986	DERL1	1.59095	0.217613	0.11162	0.0419	0.0864389	2.27596e-12	1.22615e-11	8	13	9	B1	Adipose. subcutaneous (STARNET)	EpiXcan	0.99853	starnet_sf	0.999981
542	ENSG00000106638	TBL2	1.58999	0.258987	0.111838	0.025681	0.0487054	2.3257e-07	8.52523e-07	10	22	11	B1	Adipose. subcutaneous (STARNET)	EpiXcan	0.99853	starnet_sf	0.999981
543	ENSG00000037965	HOXC8	-1.58933	-0.417546	0.111985	0.0102279	0.0224304	0.000512193	0.0013391	13	24	15	B1	Adipose. subcutaneous (STARNET)	EpiXcan	0.99853	starnet_sf	0.999981
544	ENSG00000116688	MFN2	-1.58915	-0.437677	0.112027	0.0140461	0.011618	0.0127156	0.0283791	16	23	21	B1	Adipose. subcutaneous (STARNET)	EpiXcan	0.99853	starnet_sf	0.999981
545	ENSG00000148803	FUOM	-1.58914	-0.426616	0.112028	0.0120891	0.0317678	3.06277e-05	9.15012e-05	3	55	3	B1	Adipose. subcutaneous (STARNET)	EpiXcan	0.99853	starnet_sf	0.999981
546	ENSG00000183527	PSMG1	-1.58852	-0.200461	0.112169	0.0616385	0.127265	5.62264e-18	4.29947e-17	38	63	46	B1	Adipose. subcutaneous (STARNET)	EpiXcan	0.99853	starnet_sf	0.999981
547	ENSG00000221963	APOL6	1.58846	0.492559	0.112183	0.010451	0.216528	1.39813e-31	2.06867e-30	12	25	15	B1	Adipose. subcutaneous (STARNET)	EpiXcan	0.99853	starnet_sf	0.999981
548	ENSG00000152779	SLC16A12	1.58824	0.295675	0.112231	0.0329047	0.0124423	0.00994466	0.0224903	52	59	58	B1	Adipose. subcutaneous (STARNET)	EpiXcan	0.99853	starnet_sf	0.999981
549	ENSG00000178252	WDR6	-1.5855	-0.124042	0.112853	0.122172	0.690078	3.38577e-166	1.33638e-163	27	65	36	B1	Adipose. subcutaneous (STARNET)	EpiXcan	0.99853	starnet_sf	0.999981
550	ENSG00000169635	HIC2	-1.58457	-0.512966	0.113064	0.00519262	0.0133596	0.00738457	0.0169606	6	8	7	B1	Adipose. subcutaneous (STARNET)	EpiXcan	0.99853	starnet_sf	0.999981
551	ENSG00000115159	GPD2	-1.58408	-0.169038	0.113176	0.071019	0.12229	4.52241e-17	3.26294e-16	14	37	15	B1	Adipose. subcutaneous (STARNET)	EpiXcan	0.99853	starnet_sf	0.999981
552	ENSG00000161800	RACGAP1	-1.58256	-0.130108	0.113523	0.0590522	0.108273	1.50093e-15	9.93217e-15	15	28	16	B1	Adipose. subcutaneous (STARNET)	EpiXcan	0.99853	starnet_sf	0.999981
553	ENSG00000171763	SPATA5L1	1.58242	0.154689	0.113554	0.0677127	0.260171	2.08382e-38	3.92214e-37	21	32	29	B1	Adipose. subcutaneous (STARNET)	EpiXcan	0.99853	starnet_sf	0.999981
554	ENSG00000263072	ZNF213-AS1	1.58093	0.132934	0.113894	0.157565	0.236922	2.5823e-35	4.37557e-34	18	30	23	B1	Adipose. subcutaneous (STARNET)	EpiXcan	0.99853	starnet_sf	0.999981
555	ENSG00000145692	BHMT	-1.58093	-0.133445	0.113895	0.12011	0.326308	4.89169e-51	1.36479e-49	32	60	40	B1	Adipose. subcutaneous (STARNET)	EpiXcan	0.99853	starnet_sf	0.999981
556	ENSG00000178307	TMEM11	-1.58039	-0.210163	0.114017	0.0426285	0.087643	1.49587e-12	8.16702e-12	7	17	9	B1	Adipose. subcutaneous (STARNET)	EpiXcan	0.99853	starnet_sf	0.999981
557	ENSG00000111405	ENDOU	1.58008	0.33377	0.114089	0.019732	0.0605351	5.02759e-09	2.11638e-08	3	6	4	B1	Adipose. subcutaneous (STARNET)	EpiXcan	0.99853	starnet_sf	0.999981
558	ENSG00000121316	PLBD1	1.57943	0.490561	0.114238	0.00943737	0.0195911	0.00113812	0.00286291	6	12	7	B1	Adipose. subcutaneous (STARNET)	EpiXcan	0.99853	starnet_sf	0.999981
559	ENSG00000117592	PRDX6	1.57881	0.465871	0.114379	0.00882288	0.0258114	0.000182227	0.000498467	6	10	6	B1	Adipose. subcutaneous (STARNET)	EpiXcan	0.99853	starnet_sf	0.999981
560	ENSG00000254999	BRK1	-1.57767	-0.335067	0.114641	0.00956307	0.0337295	1.75696e-05	5.38318e-05	28	35	32	B1	Adipose. subcutaneous (STARNET)	EpiXcan	0.99853	starnet_sf	0.999981
561	ENSG00000146122	DAAM2	1.5772	0.479239	0.114751	0.00925191	0.0243822	0.00028244	0.000757767	6	15	6	B1	Adipose. subcutaneous (STARNET)	EpiXcan	0.99853	starnet_sf	0.999981
562	ENSG00000003393	ALS2	-1.57548	-0.27905	0.115145	0.021933	0.0542521	4.94882e-08	1.91806e-07	13	24	16	B1	Adipose. subcutaneous (STARNET)	EpiXcan	0.99853	starnet_sf	0.999981
563	ENSG00000104738	MCM4	1.57458	0.423714	0.115354	0.0202034	0.0741567	1.21475e-10	5.79317e-10	21	49	25	B1	Adipose. subcutaneous (STARNET)	EpiXcan	0.99853	starnet_sf	0.999981
564	ENSG00000153006	SREK1IP1	-1.57405	-0.540636	0.115476	0.0119106	0.0159483	0.00337403	0.00806832	19	39	23	B1	Adipose. subcutaneous (STARNET)	EpiXcan	0.99853	starnet_sf	0.999981
565	ENSG00000104960	PTOV1	1.57294	0.260706	0.115733	0.0444966	0.125957	8.72128e-18	6.56051e-17	33	62	40	B1	Adipose. subcutaneous (STARNET)	EpiXcan	0.99853	starnet_sf	0.999981
566	ENSG00000137960	GIPC2	-1.57014	-0.917536	0.116383	0.00273683	0.0314757	3.47635e-05	0.000103191	7	16	11	B1	Adipose. subcutaneous (STARNET)	EpiXcan	0.99853	starnet_sf	0.999981
567	ENSG00000145741	BTF3	-1.57014	-0.444931	0.116384	0.0119396	0.0454303	2.96497e-07	1.07949e-06	3	49	3	B1	Adipose. subcutaneous (STARNET)	EpiXcan	0.99853	starnet_sf	0.999981
568	ENSG00000258366	RTEL1	-1.57008	-0.670629	0.116396	0.00571347	0.0313198	3.53299e-05	0.000104687	6	19	9	B1	Adipose. subcutaneous (STARNET)	EpiXcan	0.99853	starnet_sf	0.999981
569	ENSG00000178074	C2orf69	-1.56899	-0.448301	0.116651	0.0127545	0.017063	0.00245557	0.0059688	15	24	18	B1	Adipose. subcutaneous (STARNET)	EpiXcan	0.99853	starnet_sf	0.999981
570	ENSG00000187676	B3GLCT	-1.5689	-0.405067	0.116672	0.0141557	0.0665154	1.28622e-09	5.65009e-09	9	27	14	B1	Adipose. subcutaneous (STARNET)	EpiXcan	0.99853	starnet_sf	0.999981
571	ENSG00000177465	ACOT4	-1.56767	-0.212349	0.116959	0.0479149	0.0877561	1.61549e-12	8.79154e-12	25	37	30	B1	Adipose. subcutaneous (STARNET)	EpiXcan	0.99853	starnet_sf	0.999981
572	ENSG00000072756	TRNT1	1.5671	0.178023	0.11709	0.0707699	0.101737	1.71479e-14	1.0561e-13	52	77	64	B1	Adipose. subcutaneous (STARNET)	EpiXcan	0.99853	starnet_sf	0.999981
573	ENSG00000152457	DCLRE1C	-1.56683	-0.571881	0.117154	0.00683277	0.0126341	0.00923448	0.0209584	6	24	8	B1	Adipose. subcutaneous (STARNET)	EpiXcan	0.99853	starnet_sf	0.999981
574	ENSG00000136630	HLX	-1.56663	-0.203444	0.117201	0.0405637	0.0760732	4.9619e-11	2.42847e-10	23	32	27	B1	Adipose. subcutaneous (STARNET)	EpiXcan	0.99853	starnet_sf	0.999981
575	ENSG00000172349	IL16	-1.56585	-0.237964	0.117383	0.0272716	0.0553071	2.84538e-08	1.12574e-07	41	53	47	B1	Adipose. subcutaneous (STARNET)	EpiXcan	0.99853	starnet_sf	0.999981
576	ENSG00000138780	GSTCD	1.56363	0.234651	0.117905	0.0274777	0.0344813	1.43432e-05	4.43514e-05	21	36	24	B1	Adipose. subcutaneous (STARNET)	EpiXcan	0.99853	starnet_sf	0.999981
577	ENSG00000269243	AC008894.2	1.56316	0.46367	0.118016	0.00918202	0.0543517	4.61762e-08	1.79411e-07	10	29	12	B1	Adipose. subcutaneous (STARNET)	EpiXcan	0.99853	starnet_sf	0.999981
578	ENSG00000100351	GRAP2	1.56239	0.403815	0.118196	0.0111013	0.0306593	3.74621e-05	0.000110736	15	24	19	B1	Adipose. subcutaneous (STARNET)	EpiXcan	0.99853	starnet_sf	0.999981
579	ENSG00000197363	ZNF517	-1.56177	-0.342137	0.118341	0.0222407	0.0634614	2.60467e-09	1.11748e-08	19	35	26	B1	Adipose. subcutaneous (STARNET)	EpiXcan	0.99853	starnet_sf	0.999981
580	ENSG00000137033	IL33	-1.5609	-0.654541	0.118548	0.00565209	0.0136393	0.00654185	0.0151078	3	10	6	B1	Adipose. subcutaneous (STARNET)	EpiXcan	0.99853	starnet_sf	0.999981
581	ENSG00000067369	TP53BP1	-1.55929	-0.378421	0.118928	0.0213108	0.0460011	3.52487e-07	1.27503e-06	9	22	13	B1	Adipose. subcutaneous (STARNET)	EpiXcan	0.99853	starnet_sf	0.999981
582	ENSG00000169641	LUZP1	1.55795	0.320986	0.119246	0.0188714	0.0207681	0.000788909	0.00201545	19	24	22	B1	Adipose. subcutaneous (STARNET)	EpiXcan	0.99853	starnet_sf	0.999981
583	ENSG00000174004	NRROS	-1.55731	-0.497195	0.119396	0.00825068	0.0710758	3.16936e-10	1.46311e-09	27	47	37	B1	Adipose. subcutaneous (STARNET)	EpiXcan	0.99853	starnet_sf	0.999981
584	ENSG00000128052	KDR	-1.55694	-0.576844	0.119484	0.00540209	0.0104662	0.0177954	0.0390155	6	16	9	B1	Adipose. subcutaneous (STARNET)	EpiXcan	0.99853	starnet_sf	0.999981
585	ENSG00000090520	DNAJB11	-1.55661	-0.297065	0.119562	0.0142223	0.0117968	0.0115627	0.025931	18	41	27	B1	Adipose. subcutaneous (STARNET)	EpiXcan	0.99853	starnet_sf	0.999981
586	ENSG00000165699	TSC1	-1.55597	-0.521575	0.119716	0.00566623	0.0384466	3.75517e-06	1.22793e-05	7	14	10	B1	Adipose. subcutaneous (STARNET)	EpiXcan	0.99853	starnet_sf	0.999981
587	ENSG00000113615	SEC24A	1.55444	0.354543	0.120079	0.0172917	0.0173528	0.00219518	0.00535818	19	41	22	B1	Adipose. subcutaneous (STARNET)	EpiXcan	0.99853	starnet_sf	0.999981
588	ENSG00000164241	C5orf63	1.55383	0.151946	0.120224	0.0875582	0.167521	9.53234e-24	1.01206e-22	75	104	99	B1	Adipose. subcutaneous (STARNET)	EpiXcan	0.99853	starnet_sf	0.999981
589	ENSG00000147606	SLC26A7	1.5531	2.28477	0.1204	0.000390765	0.0341144	1.70839e-05	5.24155e-05	2	7	5	B1	Adipose. subcutaneous (STARNET)	EpiXcan	0.99853	starnet_sf	0.999981
590	ENSG00000178852	EFCAB13	-1.5525	-0.147691	0.120543	0.0759594	0.115855	1.93061e-16	1.33965e-15	72	102	81	B1	Adipose. subcutaneous (STARNET)	EpiXcan	0.99853	starnet_sf	0.999981
591	ENSG00000184635	ZNF93	-1.55226	-0.445794	0.120599	0.00646125	0.0103356	0.018086	0.0396203	13	14	14	B1	Adipose. subcutaneous (STARNET)	EpiXcan	0.99853	starnet_sf	0.999981
592	ENSG00000167535	CACNB3	1.55202	0.134764	0.120658	0.119227	0.146304	1.74722e-20	1.54975e-19	33	62	39	B1	Adipose. subcutaneous (STARNET)	EpiXcan	0.99853	starnet_sf	0.999981
593	ENSG00000149262	INTS4	1.55161	0.259625	0.120755	0.0252825	0.0999796	2.64557e-14	1.61233e-13	37	76	48	B1	Adipose. subcutaneous (STARNET)	EpiXcan	0.99853	starnet_sf	0.999981
594	ENSG00000165355	FBXO33	1.55105	0.468768	0.120891	0.013151	0.0145228	0.0052314	0.012233	24	28	28	B1	Adipose. subcutaneous (STARNET)	EpiXcan	0.99853	starnet_sf	0.999981
595	ENSG00000123384	LRP1	1.5506	0.387437	0.120998	0.0239665	0.0118724	0.0117637	0.0263686	30	56	42	B1	Adipose. subcutaneous (STARNET)	EpiXcan	0.99853	starnet_sf	0.999981
596	ENSG00000154736	ADAMTS5	-1.54982	-0.722237	0.121185	0.00497219	0.0233387	0.000388473	0.00102928	20	27	23	B1	Adipose. subcutaneous (STARNET)	EpiXcan	0.99853	starnet_sf	0.999981
597	ENSG00000101290	CDS2	1.54905	0.327602	0.121369	0.0166366	0.0147995	0.00485453	0.0113994	30	70	36	B1	Adipose. subcutaneous (STARNET)	EpiXcan	0.99853	starnet_sf	0.999981
598	ENSG00000163875	MEAF6	-1.54756	-0.152454	0.121729	0.0967533	0.145588	1.74251e-20	1.54659e-19	37	70	43	B1	Adipose. subcutaneous (STARNET)	EpiXcan	0.99853	starnet_sf	0.999981
599	ENSG00000168385	SEPT2	1.54615	0.122232	0.122067	0.147125	0.236	5.52748e-35	9.27236e-34	17	35	24	B1	Adipose. subcutaneous (STARNET)	EpiXcan	0.99853	starnet_sf	0.999981
600	ENSG00000112096	SOD2	1.54523	1.06623	0.122291	0.00242725	0.0200504	0.000978694	0.00247532	3	11	6	B1	Adipose. subcutaneous (STARNET)	EpiXcan	0.99853	starnet_sf	0.999981
601	ENSG00000154917	RAB6B	-1.54516	-0.12358	0.122307	0.150823	0.124659	7.48834e-18	5.6648e-17	83	150	91	B1	Adipose. subcutaneous (STARNET)	EpiXcan	0.99853	starnet_sf	0.999981
602	ENSG00000186160	CYP4Z1	1.54491	0.19575	0.122369	0.0746984	0.0921637	3.24043e-13	1.83954e-12	23	30	27	B1	Adipose. subcutaneous (STARNET)	EpiXcan	0.99853	starnet_sf	0.999981
603	ENSG00000124733	MEA1	-1.54454	-0.528503	0.122457	0.0242136	0.0722136	1.62484e-10	7.66715e-10	3	12	3	B1	Adipose. subcutaneous (STARNET)	EpiXcan	0.99853	starnet_sf	0.999981
604	ENSG00000139263	LRIG3	-1.54404	-0.331169	0.122578	0.022313	0.0322096	2.9393e-05	8.79888e-05	24	34	27	B1	Adipose. subcutaneous (STARNET)	EpiXcan	0.99853	starnet_sf	0.999981
605	ENSG00000260804	LINC01963	1.54274	0.160166	0.122893	0.0761184	0.224776	3.02117e-33	4.74756e-32	5	13	7	B1	Adipose. subcutaneous (STARNET)	EpiXcan	0.99853	starnet_sf	0.999981
606	ENSG00000154265	ABCA5	-1.54046	-0.193562	0.123449	0.0618544	0.104664	1.1262e-14	7.00354e-14	69	101	81	B1	Adipose. subcutaneous (STARNET)	EpiXcan	0.99853	starnet_sf	0.999981
607	ENSG00000174808	BTC	1.53943	0.868044	0.1237	0.00434364	0.0105122	0.0172636	0.0378929	1	1	1	B1	Adipose. subcutaneous (STARNET)	EpiXcan	0.99853	starnet_sf	0.999981
608	ENSG00000137413	TAF8	1.53886	0.5563	0.123838	0.00890797	0.0216308	0.000606684	0.00157328	3	4	3	B1	Adipose. subcutaneous (STARNET)	EpiXcan	0.99853	starnet_sf	0.999981
609	ENSG00000198961	PJA2	-1.53742	-0.238677	0.12419	0.0350199	0.109509	7.00739e-16	4.71138e-15	16	52	20	B1	Adipose. subcutaneous (STARNET)	EpiXcan	0.99853	starnet_sf	0.999981
610	ENSG00000158062	UBXN11	-1.53652	-0.415427	0.12441	0.0158261	0.0297947	6.06881e-05	0.000175034	11	29	16	B1	Adipose. subcutaneous (STARNET)	EpiXcan	0.99853	starnet_sf	0.999981
611	ENSG00000108384	RAD51C	-1.53649	-0.249073	0.124419	0.0531145	0.139084	8.66831e-20	7.4142e-19	17	22	21	B1	Adipose. subcutaneous (STARNET)	EpiXcan	0.99853	starnet_sf	0.999981
612	ENSG00000131055	COX4I2	1.53644	0.238041	0.12443	0.0509614	0.0694596	4.86106e-10	2.20913e-09	35	81	41	B1	Adipose. subcutaneous (STARNET)	EpiXcan	0.99853	starnet_sf	0.999981
613	ENSG00000185518	SV2B	1.53628	0.289469	0.124471	0.0212019	0.078599	3.22855e-11	1.60174e-10	2	2	2	B1	Adipose. subcutaneous (STARNET)	EpiXcan	0.99853	starnet_sf	0.999981
614	ENSG00000197261	C6orf141	1.53605	0.234378	0.124525	0.0425349	0.0469279	2.36396e-07	8.66312e-07	40	69	49	B1	Adipose. subcutaneous (STARNET)	EpiXcan	0.99853	starnet_sf	0.999981
615	ENSG00000101019	UQCC1	1.53547	0.184651	0.124669	0.055622	0.089381	1.28555e-12	7.06473e-12	10	25	13	B1	Adipose. subcutaneous (STARNET)	EpiXcan	0.99853	starnet_sf	0.999981
616	ENSG00000136122	BORA	-1.53522	-0.223424	0.12473	0.0329659	0.0731027	1.07574e-10	5.15037e-10	5	7	6	B1	Adipose. subcutaneous (STARNET)	EpiXcan	0.99853	starnet_sf	0.999981
617	ENSG00000225731	AP001627.1	-1.5348	-0.100839	0.124832	0.189495	0.446805	2.49453e-77	1.35154e-75	28	67	39	B1	Adipose. subcutaneous (STARNET)	EpiXcan	0.99853	starnet_sf	0.999981
618	ENSG00000123700	KCNJ2	-1.53237	-0.225667	0.125432	0.0343453	0.0435884	8.93232e-07	3.11436e-06	36	59	41	B1	Adipose. subcutaneous (STARNET)	EpiXcan	0.99853	starnet_sf	0.999981
619	ENSG00000256673	AC141557.1	1.53208	0.328712	0.125502	0.0318837	0.0348098	1.21526e-05	3.79009e-05	26	98	29	B1	Adipose. subcutaneous (STARNET)	EpiXcan	0.99853	starnet_sf	0.999981
620	ENSG00000155229	MMS19	-1.53194	-0.207311	0.125538	0.0444312	0.100529	4.34297e-14	2.6218e-13	20	36	23	B1	Adipose. subcutaneous (STARNET)	EpiXcan	0.99853	starnet_sf	0.999981
621	ENSG00000075303	SLC25A40	-1.53137	-0.294608	0.125679	0.0203594	0.0248494	0.000241321	0.000651484	38	46	44	B1	Adipose. subcutaneous (STARNET)	EpiXcan	0.99853	starnet_sf	0.999981
622	ENSG00000093217	XYLB	-1.53117	-0.263392	0.125728	0.0288601	0.036088	9.36747e-06	2.95236e-05	23	77	27	B1	Adipose. subcutaneous (STARNET)	EpiXcan	0.99853	starnet_sf	0.999981
623	ENSG00000152219	ARL14EP	-1.53111	-0.154418	0.125741	0.064589	0.0764879	6.14253e-11	2.98453e-10	43	57	48	B1	Adipose. subcutaneous (STARNET)	EpiXcan	0.99853	starnet_sf	0.999981
624	ENSG00000136546	SCN7A	1.53059	0.755768	0.125871	0.00918843	0.0114495	0.0132598	0.0295395	9	28	10	B1	Adipose. subcutaneous (STARNET)	EpiXcan	0.99853	starnet_sf	0.999981
625	ENSG00000185090	MANEAL	1.52922	0.234292	0.126211	0.0328577	0.041256	1.47599e-06	5.02989e-06	25	43	29	B1	Adipose. subcutaneous (STARNET)	EpiXcan	0.99853	starnet_sf	0.999981
626	ENSG00000178700	DHFR2	-1.52837	-0.172586	0.12642	0.0906937	0.0956079	1.55331e-13	9.01229e-13	18	26	19	B1	Adipose. subcutaneous (STARNET)	EpiXcan	0.99853	starnet_sf	0.999981
627	ENSG00000108774	RAB5C	-1.52801	-0.338085	0.126509	0.0124339	0.0249721	0.000236952	0.000640721	13	34	19	B1	Adipose. subcutaneous (STARNET)	EpiXcan	0.99853	starnet_sf	0.999981
628	ENSG00000107957	SH3PXD2A	1.52714	0.659907	0.126726	0.00440616	0.0224759	0.000513191	0.00134145	7	10	9	B1	Adipose. subcutaneous (STARNET)	EpiXcan	0.99853	starnet_sf	0.999981
629	ENSG00000126790	L3HYPDH	1.52633	0.0997053	0.126927	0.196121	0.270253	4.46264e-41	9.04661e-40	24	35	28	B1	Adipose. subcutaneous (STARNET)	EpiXcan	0.99853	starnet_sf	0.999981
630	ENSG00000163644	PPM1K	1.5243	0.581786	0.127433	0.00404548	0.0125719	0.00943768	0.0213942	4	5	5	B1	Adipose. subcutaneous (STARNET)	EpiXcan	0.99853	starnet_sf	0.999981
631	ENSG00000074527	NTN4	1.52383	0.213496	0.12755	0.0402099	0.0311239	3.68799e-05	0.000109087	38	53	45	B1	Adipose. subcutaneous (STARNET)	EpiXcan	0.99853	starnet_sf	0.999981
632	ENSG00000198150	AC135178.1	-1.52371	-0.219718	0.127581	0.0438143	0.0945758	2.651e-13	1.5126e-12	10	14	11	B1	Adipose. subcutaneous (STARNET)	EpiXcan	0.99853	starnet_sf	0.999981
633	ENSG00000119640	ACYP1	-1.52312	-0.230963	0.127729	0.0423693	0.0337822	1.79237e-05	5.48668e-05	26	45	30	B1	Adipose. subcutaneous (STARNET)	EpiXcan	0.99853	starnet_sf	0.999981
634	ENSG00000122642	FKBP9	-1.52118	-0.255346	0.128215	0.0293747	0.0389381	3.31018e-06	1.08826e-05	22	28	26	B1	Adipose. subcutaneous (STARNET)	EpiXcan	0.99853	starnet_sf	0.999981
635	ENSG00000114670	NEK11	1.52052	0.154047	0.12838	0.0914111	0.147974	5.39383e-21	4.93087e-20	13	36	17	B1	Adipose. subcutaneous (STARNET)	EpiXcan	0.99853	starnet_sf	0.999981
636	ENSG00000100365	NCF4	-1.52032	-0.392498	0.12843	0.0119057	0.0859948	2.59935e-12	1.3931e-11	12	20	18	B1	Adipose. subcutaneous (STARNET)	EpiXcan	0.99853	starnet_sf	0.999981
637	ENSG00000116095	PLEKHA3	-1.51896	-0.351164	0.128773	0.0122132	0.0395574	3.15061e-06	1.03936e-05	5	11	6	B1	Adipose. subcutaneous (STARNET)	EpiXcan	0.99853	starnet_sf	0.999981
638	ENSG00000182263	FIGN	1.51874	0.176727	0.128828	0.0801248	0.122056	1.99375e-17	1.47173e-16	27	47	30	B1	Adipose. subcutaneous (STARNET)	EpiXcan	0.99853	starnet_sf	0.999981
639	ENSG00000130520	LSM4	-1.51841	-0.256146	0.128911	0.0267332	0.0659912	1.09335e-09	4.82182e-09	6	22	7	B1	Adipose. subcutaneous (STARNET)	EpiXcan	0.99853	starnet_sf	0.999981
640	ENSG00000140479	PCSK6	-1.5182	-0.203724	0.128965	0.0501535	0.0792721	2.03434e-11	1.01945e-10	10	17	13	B1	Adipose. subcutaneous (STARNET)	EpiXcan	0.99853	starnet_sf	0.999981
641	ENSG00000105227	PRX	1.51786	0.246237	0.129049	0.0310706	0.0882666	1.01814e-12	5.6228e-12	7	13	9	B1	Adipose. subcutaneous (STARNET)	EpiXcan	0.99853	starnet_sf	0.999981
642	ENSG00000007174	DNAH9	-1.51778	-0.314874	0.129071	0.0244252	0.0138493	0.00625937	0.0144829	32	43	39	B1	Adipose. subcutaneous (STARNET)	EpiXcan	0.99853	starnet_sf	0.999981
643	ENSG00000141574	SECTM1	1.51633	0.233724	0.129436	0.0353916	0.079399	2.65401e-11	1.32306e-10	20	31	24	B1	Adipose. subcutaneous (STARNET)	EpiXcan	0.99853	starnet_sf	0.999981
644	ENSG00000117519	CNN3	1.51408	0.264193	0.130006	0.0411649	0.0312061	3.55256e-05	0.00010522	30	66	35	B1	Adipose. subcutaneous (STARNET)	EpiXcan	0.99853	starnet_sf	0.999981
645	ENSG00000125534	PPDPF	1.51364	0.102144	0.130118	0.229155	0.508371	4.06483e-97	3.3882e-95	60	95	70	B1	Adipose. subcutaneous (STARNET)	EpiXcan	0.99853	starnet_sf	0.999981
646	ENSG00000144043	TEX261	1.5133	0.238707	0.130203	0.0292558	0.0803045	1.71271e-11	8.62786e-11	9	13	10	B1	Adipose. subcutaneous (STARNET)	EpiXcan	0.99853	starnet_sf	0.999981
647	ENSG00000004897	CDC27	1.51217	0.115777	0.13049	0.0601628	0.0801289	1.22905e-11	6.23822e-11	16	64	17	B1	Adipose. subcutaneous (STARNET)	EpiXcan	0.99853	starnet_sf	0.999981
648	ENSG00000074319	TSG101	-1.5098	-0.236214	0.131094	0.0334915	0.118446	1.35471e-16	9.51844e-16	12	22	19	B1	Adipose. subcutaneous (STARNET)	EpiXcan	0.99853	starnet_sf	0.999981
649	ENSG00000111224	PARP11	1.50937	0.239857	0.131205	0.0313507	0.0848966	3.98783e-12	2.11303e-11	6	7	7	B1	Adipose. subcutaneous (STARNET)	EpiXcan	0.99853	starnet_sf	0.999981
650	ENSG00000110274	CEP164	1.50782	0.659144	0.1316	0.00363606	0.0151002	0.00429802	0.0101477	1	39	1	B1	Adipose. subcutaneous (STARNET)	EpiXcan	0.99853	starnet_sf	0.999981
651	ENSG00000233251	AC007743.1	-1.50685	-0.561644	0.131849	0.00595417	0.0533039	4.9627e-08	1.92262e-07	15	25	19	B1	Adipose. subcutaneous (STARNET)	EpiXcan	0.99853	starnet_sf	0.999981
652	ENSG00000132305	IMMT	-1.501	-0.168708	0.133355	0.0453291	0.0731753	1.44958e-10	6.87157e-10	52	93	64	B1	Adipose. subcutaneous (STARNET)	EpiXcan	0.99853	starnet_sf	0.999981
653	ENSG00000271646	AC099343.3	1.5006	0.249917	0.133459	0.0336703	0.0488108	2.26504e-07	8.30742e-07	20	32	25	B1	Adipose. subcutaneous (STARNET)	EpiXcan	0.99853	starnet_sf	0.999981
654	ENSG00000100504	PYGL	1.49811	0.141205	0.134106	0.123892	0.247096	1.52396e-36	2.69453e-35	14	24	18	B1	Adipose. subcutaneous (STARNET)	EpiXcan	0.99853	starnet_sf	0.999981
655	ENSG00000070540	WIPI1	1.49804	0.297223	0.134122	0.0171468	0.0570414	2.02831e-08	8.12048e-08	5	5	5	B1	Adipose. subcutaneous (STARNET)	EpiXcan	0.99853	starnet_sf	0.999981
656	ENSG00000118308	LRMP	1.4977	0.297857	0.13421	0.0175322	0.0219714	0.000581331	0.00151191	25	48	28	B1	Adipose. subcutaneous (STARNET)	EpiXcan	0.99853	starnet_sf	0.999981
657	ENSG00000196123	KIAA0895L	1.49712	0.440015	0.134362	0.0102633	0.0133836	0.00741842	0.0170325	20	30	25	B1	Adipose. subcutaneous (STARNET)	EpiXcan	0.99853	starnet_sf	0.999981
658	ENSG00000163531	NFASC	-1.49692	-0.595935	0.134415	0.00388918	0.0110094	0.0153251	0.0338428	6	9	7	B1	Adipose. subcutaneous (STARNET)	EpiXcan	0.99853	starnet_sf	0.999981
659	ENSG00000172671	ZFAND4	-1.49652	-0.391274	0.134518	0.0157158	0.103811	1.13678e-14	7.06279e-14	16	38	22	B1	Adipose. subcutaneous (STARNET)	EpiXcan	0.99853	starnet_sf	0.999981
660	ENSG00000100321	SYNGR1	1.49622	0.192071	0.134597	0.0566261	0.129625	2.37221e-18	1.84765e-17	34	61	49	B1	Adipose. subcutaneous (STARNET)	EpiXcan	0.99853	starnet_sf	0.999981
661	ENSG00000111639	MRPL51	1.4956	0.0960141	0.134758	0.250662	0.300059	3.34493e-46	8.2821e-45	44	72	52	B1	Adipose. subcutaneous (STARNET)	EpiXcan	0.99853	starnet_sf	0.999981
662	ENSG00000123352	SPATS2	1.49391	1.01149	0.1352	0.00285697	0.0185597	0.00150254	0.00372306	1	5	1	B1	Adipose. subcutaneous (STARNET)	EpiXcan	0.99853	starnet_sf	0.999981
663	ENSG00000159445	THEM4	1.49222	0.127856	0.135643	0.118337	0.283534	5.43299e-43	1.19526e-41	27	51	38	B1	Adipose. subcutaneous (STARNET)	EpiXcan	0.99853	starnet_sf	0.999981
664	ENSG00000139405	RITA1	-1.49149	-0.136043	0.135833	0.0579055	0.0836797	3.51402e-12	1.87136e-11	23	28	24	B1	Adipose. subcutaneous (STARNET)	EpiXcan	0.99853	starnet_sf	0.999981
665	ENSG00000088970	KIZ	1.49141	0.418591	0.135854	0.0137582	0.0412464	1.78498e-06	6.05064e-06	7	12	9	B1	Adipose. subcutaneous (STARNET)	EpiXcan	0.99853	starnet_sf	0.999981
666	ENSG00000182310	SPACA6	1.49019	0.388341	0.136175	0.0139774	0.0223961	0.000511211	0.00133706	19	23	23	B1	Adipose. subcutaneous (STARNET)	EpiXcan	0.99853	starnet_sf	0.999981
667	ENSG00000169018	FEM1B	-1.48988	-0.254947	0.136255	0.0238882	0.0199329	0.00104469	0.00263579	25	39	28	B1	Adipose. subcutaneous (STARNET)	EpiXcan	0.99853	starnet_sf	0.999981
668	ENSG00000231925	TAPBP	1.48865	0.16558	0.136578	0.0924865	0.136403	3.07716e-19	2.52881e-18	18	36	19	B1	Adipose. subcutaneous (STARNET)	EpiXcan	0.99853	starnet_sf	0.999981
669	ENSG00000150054	MPP7	1.48819	0.116658	0.136701	0.129146	0.321489	1.50825e-49	4.02399e-48	19	45	22	B1	Adipose. subcutaneous (STARNET)	EpiXcan	0.99853	starnet_sf	0.999981
670	ENSG00000152137	HSPB8	1.48815	0.302822	0.136712	0.0167558	0.0152961	0.00401697	0.00952097	35	42	41	B1	Adipose. subcutaneous (STARNET)	EpiXcan	0.99853	starnet_sf	0.999981
671	ENSG00000168803	ADAL	-1.48794	-0.108128	0.136767	0.123924	0.288899	1.36361e-43	3.07558e-42	16	32	23	B1	Adipose. subcutaneous (STARNET)	EpiXcan	0.99853	starnet_sf	0.999981
672	ENSG00000267272	LINC01140	-1.48701	-0.232855	0.137011	0.0300359	0.0691253	5.24107e-10	2.37619e-09	35	126	43	B1	Adipose. subcutaneous (STARNET)	EpiXcan	0.99853	starnet_sf	0.999981
673	ENSG00000173083	HPSE	-1.48646	-0.502914	0.137158	0.0187559	0.0353507	1.05051e-05	3.29615e-05	16	63	17	B1	Adipose. subcutaneous (STARNET)	EpiXcan	0.99853	starnet_sf	0.999981
674	ENSG00000221923	ZNF880	1.48582	0.0929291	0.137326	0.184007	0.335797	3.31713e-54	1.00036e-52	42	61	49	B1	Adipose. subcutaneous (STARNET)	EpiXcan	0.99853	starnet_sf	0.999981
675	ENSG00000069974	RAB27A	1.48478	0.329525	0.137602	0.0120576	0.0160591	0.00333198	0.00797346	17	35	21	B1	Adipose. subcutaneous (STARNET)	EpiXcan	0.99853	starnet_sf	0.999981
676	ENSG00000165868	HSPA12A	-1.48357	-0.130264	0.137922	0.142058	0.218436	2.77862e-32	4.21822e-31	65	94	73	B1	Adipose. subcutaneous (STARNET)	EpiXcan	0.99853	starnet_sf	0.999981
677	ENSG00000177700	POLR2L	1.48247	0.244269	0.138216	0.0248227	0.0688607	5.80872e-10	2.62557e-09	18	35	22	B1	Adipose. subcutaneous (STARNET)	EpiXcan	0.99853	starnet_sf	0.999981
678	ENSG00000267884	AL626787.1	1.48177	0.255695	0.138402	0.0296933	0.0731673	1.75617e-10	8.26941e-10	19	26	23	B1	Adipose. subcutaneous (STARNET)	EpiXcan	0.99853	starnet_sf	0.999981
679	ENSG00000127528	KLF2	1.48114	0.283605	0.13857	0.0249181	0.0695661	4.79028e-10	2.17991e-09	3	6	5	B1	Adipose. subcutaneous (STARNET)	EpiXcan	0.99853	starnet_sf	0.999981
680	ENSG00000141469	SLC14A1	1.48088	0.0916564	0.138638	0.162014	0.40433	4.14381e-68	1.79387e-66	18	31	23	B1	Adipose. subcutaneous (STARNET)	EpiXcan	0.99853	starnet_sf	0.999981
681	ENSG00000170537	TMC7	1.4807	0.485872	0.138687	0.0181376	0.0206884	0.000824875	0.00210333	18	60	25	B1	Adipose. subcutaneous (STARNET)	EpiXcan	0.99853	starnet_sf	0.999981
682	ENSG00000182087	TMEM259	-1.47949	-0.394421	0.139008	0.0116219	0.0111462	0.0147147	0.03257	19	22	21	B1	Adipose. subcutaneous (STARNET)	EpiXcan	0.99853	starnet_sf	0.999981
683	ENSG00000074410	CA12	1.47901	0.269213	0.139137	0.0445222	0.0807352	1.23765e-11	6.27477e-11	14	17	15	B1	Adipose. subcutaneous (STARNET)	EpiXcan	0.99853	starnet_sf	0.999981
684	ENSG00000182667	NTM	1.47773	0.686915	0.139479	0.00361785	0.0186252	0.00148148	0.00367291	5	6	5	B1	Adipose. subcutaneous (STARNET)	EpiXcan	0.99853	starnet_sf	0.999981
685	ENSG00000198863	RUNDC1	-1.47771	-0.25642	0.139486	0.00572721	0.0137937	0.00650638	0.0150337	8	8	8	B1	Adipose. subcutaneous (STARNET)	EpiXcan	0.99853	starnet_sf	0.999981
686	ENSG00000179218	CALR	-1.47664	-0.87615	0.139771	0.00305879	0.0436657	9.85527e-07	3.42016e-06	5	13	8	B1	Adipose. subcutaneous (STARNET)	EpiXcan	0.99853	starnet_sf	0.999981
687	ENSG00000178966	RMI1	-1.47642	-0.696976	0.139832	0.00386808	0.0364142	8.38456e-06	2.65192e-05	7	17	10	B1	Adipose. subcutaneous (STARNET)	EpiXcan	0.99853	starnet_sf	0.999981
688	ENSG00000223496	EXOSC6	-1.47399	-0.112845	0.140483	0.146953	0.195939	4.2401e-28	5.46086e-27	28	82	31	B1	Adipose. subcutaneous (STARNET)	EpiXcan	0.99853	starnet_sf	0.999981
689	ENSG00000112249	ASCC3	-1.47338	-0.324485	0.140648	0.0205659	0.0217546	0.000627885	0.00162605	36	44	44	B1	Adipose. subcutaneous (STARNET)	EpiXcan	0.99853	starnet_sf	0.999981
690	ENSG00000101057	MYBL2	-1.47226	-0.538007	0.14095	0.00945578	0.0126951	0.00929371	0.0210821	11	13	13	B1	Adipose. subcutaneous (STARNET)	EpiXcan	0.99853	starnet_sf	0.999981
691	ENSG00000231160	KLF3-AS1	1.47162	0.136555	0.141123	0.0715283	0.141788	4.3358e-20	3.78326e-19	11	17	12	B1	Adipose. subcutaneous (STARNET)	EpiXcan	0.99853	starnet_sf	0.999981
692	ENSG00000142973	CYP4B1	1.47083	0.122665	0.141337	0.185903	0.221346	8.0911e-32	1.20513e-30	40	62	48	B1	Adipose. subcutaneous (STARNET)	EpiXcan	0.99853	starnet_sf	0.999981
693	ENSG00000068784	SRBD1	-1.46994	-0.398103	0.141578	0.0139174	0.0641086	1.93735e-09	8.39227e-09	13	23	17	B1	Adipose. subcutaneous (STARNET)	EpiXcan	0.99853	starnet_sf	0.999981
694	ENSG00000106809	OGN	-1.46916	-0.418107	0.141789	0.0140102	0.0534509	5.24123e-08	2.02584e-07	13	24	21	B1	Adipose. subcutaneous (STARNET)	EpiXcan	0.99853	starnet_sf	0.999981
695	ENSG00000146386	ABRACL	-1.46863	-0.151311	0.141933	0.0703558	0.205158	4.41919e-30	6.1841e-29	24	41	25	B1	Adipose. subcutaneous (STARNET)	EpiXcan	0.99853	starnet_sf	0.999981
696	ENSG00000112062	MAPK14	1.46722	0.475365	0.142317	0.00633842	0.0120249	0.0102678	0.0231704	20	47	26	B1	Adipose. subcutaneous (STARNET)	EpiXcan	0.99853	starnet_sf	0.999981
697	ENSG00000059122	FLYWCH1	1.46541	0.0958254	0.142809	0.1783	0.369499	1.66937e-59	5.58677e-58	61	88	78	B1	Adipose. subcutaneous (STARNET)	EpiXcan	0.99853	starnet_sf	0.999981
698	ENSG00000232442	MHENCR	1.46511	0.500778	0.142891	0.00680158	0.0252586	0.000205429	0.000559427	14	29	21	B1	Adipose. subcutaneous (STARNET)	EpiXcan	0.99853	starnet_sf	0.999981
699	ENSG00000141959	PFKL	-1.46473	-0.123129	0.142994	0.0937871	0.213756	4.20552e-31	6.08825e-30	26	57	33	B1	Adipose. subcutaneous (STARNET)	EpiXcan	0.99853	starnet_sf	0.999981
700	ENSG00000158467	AHCYL2	-1.46304	-0.212163	0.143458	0.042251	0.0485426	1.82395e-07	6.75427e-07	22	29	25	B1	Adipose. subcutaneous (STARNET)	EpiXcan	0.99853	starnet_sf	0.999981
701	ENSG00000233901	LINC01503	1.46231	0.439282	0.143655	0.0101249	0.0154311	0.00389704	0.00925633	13	34	15	B1	Adipose. subcutaneous (STARNET)	EpiXcan	0.99853	starnet_sf	0.999981
702	ENSG00000235904	RBMS3-AS3	-1.46202	-0.127358	0.143736	0.13117	0.164002	2.47699e-23	2.56887e-22	41	65	47	B1	Adipose. subcutaneous (STARNET)	EpiXcan	0.99853	starnet_sf	0.999981
703	ENSG00000100196	KDELR3	-1.46201	-0.301863	0.143739	0.0325469	0.14188	2.65119e-20	2.33611e-19	18	33	21	B1	Adipose. subcutaneous (STARNET)	EpiXcan	0.99853	starnet_sf	0.999981
704	ENSG00000065328	MCM10	1.46197	0.835457	0.143749	0.00260283	0.249644	9.68462e-37	1.72829e-35	16	61	23	B1	Adipose. subcutaneous (STARNET)	EpiXcan	0.99853	starnet_sf	0.999981
705	ENSG00000076641	PAG1	1.45978	0.444705	0.144351	0.014529	0.017297	0.0022028	0.00537581	9	16	9	B1	Adipose. subcutaneous (STARNET)	EpiXcan	0.99853	starnet_sf	0.999981
706	ENSG00000165678	GHITM	1.45895	0.498522	0.14458	0.00506895	0.0158613	0.00352218	0.00840912	9	71	10	B1	Adipose. subcutaneous (STARNET)	EpiXcan	0.99853	starnet_sf	0.999981
707	ENSG00000182362	YBEY	1.45844	0.0807852	0.144719	0.255538	0.581684	1.06646e-117	1.26654e-115	56	103	76	B1	Adipose. subcutaneous (STARNET)	EpiXcan	0.99853	starnet_sf	0.999981
708	ENSG00000143156	NME7	-1.45841	-0.154988	0.144727	0.103408	0.21718	2.00076e-31	2.93445e-30	35	54	44	B1	Adipose. subcutaneous (STARNET)	EpiXcan	0.99853	starnet_sf	0.999981
709	ENSG00000245685	AF250324.1	1.45756	0.185347	0.144961	0.0548782	0.0922069	4.25664e-13	2.40017e-12	40	65	44	B1	Adipose. subcutaneous (STARNET)	EpiXcan	0.99853	starnet_sf	0.999981
710	ENSG00000124406	ATP8A1	-1.45724	-0.0720561	0.14505	0.370869	0.589847	1.17802e-123	1.56525e-121	49	85	56	B1	Adipose. subcutaneous (STARNET)	EpiXcan	0.99853	starnet_sf	0.999981
711	ENSG00000144354	CDCA7	1.45565	0.304223	0.145488	0.0181126	0.0395059	3.51108e-06	1.15233e-05	23	39	28	B1	Adipose. subcutaneous (STARNET)	EpiXcan	0.99853	starnet_sf	0.999981
712	ENSG00000074416	MGLL	1.45515	0.251573	0.145627	0.0275625	0.0714774	2.43677e-10	1.13311e-09	16	25	19	B1	Adipose. subcutaneous (STARNET)	EpiXcan	0.99853	starnet_sf	0.999981
713	ENSG00000146707	POMZP3	-1.45495	-0.0789062	0.145683	0.312532	0.686073	2.21276e-166	8.99856e-164	53	129	68	B1	Adipose. subcutaneous (STARNET)	EpiXcan	0.99853	starnet_sf	0.999981
714	ENSG00000115935	WIPF1	-1.45474	-0.141936	0.145741	0.0732473	0.0688963	5.23179e-10	2.37278e-09	29	39	33	B1	Adipose. subcutaneous (STARNET)	EpiXcan	0.99853	starnet_sf	0.999981
715	ENSG00000224877	NDUFAF8	1.45467	0.253816	0.145761	0.0337326	0.0197959	0.00110839	0.00279126	23	35	26	B1	Adipose. subcutaneous (STARNET)	EpiXcan	0.99853	starnet_sf	0.999981
716	ENSG00000196187	TMEM63A	-1.45461	-0.221893	0.145777	0.0361604	0.0869033	2.37591e-12	1.27795e-11	26	33	30	B1	Adipose. subcutaneous (STARNET)	EpiXcan	0.99853	starnet_sf	0.999981
717	ENSG00000146731	CCT6A	1.45447	0.219366	0.145816	0.0253368	0.0649865	1.78998e-09	7.78402e-09	4	9	4	B1	Adipose. subcutaneous (STARNET)	EpiXcan	0.99853	starnet_sf	0.999981
718	ENSG00000138760	SCARB2	1.45441	0.135657	0.145833	0.0911873	0.121226	5.89183e-17	4.22149e-16	34	90	39	B1	Adipose. subcutaneous (STARNET)	EpiXcan	0.99853	starnet_sf	0.999981
719	ENSG00000113248	PCDHB15	1.4542	0.102214	0.14589	0.100585	0.124415	7.14739e-18	5.40993e-17	29	53	40	B1	Adipose. subcutaneous (STARNET)	EpiXcan	0.99853	starnet_sf	0.999981
720	ENSG00000196167	COLCA1	1.45355	0.130416	0.146071	0.100737	0.168869	2.8573e-24	3.10235e-23	26	37	31	B1	Adipose. subcutaneous (STARNET)	EpiXcan	0.99853	starnet_sf	0.999981
721	ENSG00000119446	RBM18	-1.45328	-0.43713	0.146145	0.00765382	0.041495	1.50257e-06	5.1192e-06	11	32	14	B1	Adipose. subcutaneous (STARNET)	EpiXcan	0.99853	starnet_sf	0.999981
722	ENSG00000244694	PTCHD4	-1.45259	-0.326897	0.146338	0.0174507	0.0181597	0.00164622	0.00406483	8	27	12	B1	Adipose. subcutaneous (STARNET)	EpiXcan	0.99853	starnet_sf	0.999981
723	ENSG00000160799	CCDC12	1.45204	0.226532	0.14649	0.0272248	0.0438098	9.31385e-07	3.24233e-06	18	24	18	B1	Adipose. subcutaneous (STARNET)	EpiXcan	0.99853	starnet_sf	0.999981
724	ENSG00000104231	ZFAND1	1.45187	0.157559	0.146539	0.0511866	0.121262	2.974e-17	2.17262e-16	9	28	11	B1	Adipose. subcutaneous (STARNET)	EpiXcan	0.99853	starnet_sf	0.999981
725	ENSG00000116132	PRRX1	1.4514	0.216625	0.146668	0.0490064	0.0436928	9.51679e-07	3.30954e-06	31	39	34	B1	Adipose. subcutaneous (STARNET)	EpiXcan	0.99853	starnet_sf	0.999981
726	ENSG00000143390	RFX5	-1.45123	-0.51911	0.146715	0.00919065	0.0279119	0.00010205	0.000286388	6	19	10	B1	Adipose. subcutaneous (STARNET)	EpiXcan	0.99853	starnet_sf	0.999981
727	ENSG00000091428	RAPGEF4	1.45025	0.246853	0.146988	0.0261469	0.0461745	5.053e-07	1.80445e-06	43	76	53	B1	Adipose. subcutaneous (STARNET)	EpiXcan	0.99853	starnet_sf	0.999981
728	ENSG00000150756	FAM173B	-1.44936	-0.414159	0.147237	0.00619703	0.0328232	2.42989e-05	7.31966e-05	18	35	22	B1	Adipose. subcutaneous (STARNET)	EpiXcan	0.99853	starnet_sf	0.999981
729	ENSG00000104267	CA2	1.4492	0.199279	0.147281	0.0308813	0.0592876	8.6973e-09	3.59685e-08	24	65	30	B1	Adipose. subcutaneous (STARNET)	EpiXcan	0.99853	starnet_sf	0.999981
730	ENSG00000234840	LINC01239	-1.44906	-0.191017	0.14732	0.0904007	0.215687	4.64911e-31	6.7015e-30	57	96	74	B1	Adipose. subcutaneous (STARNET)	EpiXcan	0.99853	starnet_sf	0.999981
731	ENSG00000106351	AGFG2	-1.4488	-1.40746	0.147393	0.000955284	0.039354	3.29654e-06	1.08404e-05	4	7	6	B1	Adipose. subcutaneous (STARNET)	EpiXcan	0.99853	starnet_sf	0.999981
732	ENSG00000167914	GSDMA	-1.44707	-0.064991	0.147876	0.365268	0.736155	9.57569e-193	6.11932e-190	6	12	9	B1	Adipose. subcutaneous (STARNET)	EpiXcan	0.99853	starnet_sf	0.999981
733	ENSG00000231259	AC125232.1	1.44703	0.153638	0.147888	0.139741	0.332495	7.63124e-52	2.16514e-50	13	31	17	B1	Adipose. subcutaneous (STARNET)	EpiXcan	0.99853	starnet_sf	0.999981
734	ENSG00000163235	TGFA	1.44652	0.375258	0.148031	0.011809	0.0258401	0.000163294	0.000448691	10	17	12	B1	Adipose. subcutaneous (STARNET)	EpiXcan	0.99853	starnet_sf	0.999981
735	ENSG00000078269	SYNJ2	-1.44597	-0.588659	0.148185	0.0067782	0.0190122	0.00140297	0.00348535	5	21	7	B1	Adipose. subcutaneous (STARNET)	EpiXcan	0.99853	starnet_sf	0.999981
736	ENSG00000132141	CCT6B	1.44593	0.120755	0.148198	0.159582	0.291366	3.98482e-45	9.41484e-44	33	51	42	B1	Adipose. subcutaneous (STARNET)	EpiXcan	0.99853	starnet_sf	0.999981
737	ENSG00000174705	SH3PXD2B	-1.4448	-0.231493	0.148514	0.0323642	0.129918	3.21809e-18	2.48629e-17	6	23	8	B1	Adipose. subcutaneous (STARNET)	EpiXcan	0.99853	starnet_sf	0.999981
738	ENSG00000064309	CDON	-1.44449	-0.533136	0.148602	0.00592521	0.0537188	4.50134e-08	1.74994e-07	5	10	7	B1	Adipose. subcutaneous (STARNET)	EpiXcan	0.99853	starnet_sf	0.999981
739	ENSG00000215883	CYB5RL	1.44327	0.491397	0.148943	0.020732	0.0348664	1.38698e-05	4.2967e-05	18	28	23	B1	Adipose. subcutaneous (STARNET)	EpiXcan	0.99853	starnet_sf	0.999981
740	ENSG00000227775	AL031282.1	1.44154	0.199516	0.149433	0.0446201	0.0123061	0.0103161	0.0232755	47	87	59	B1	Adipose. subcutaneous (STARNET)	EpiXcan	0.99853	starnet_sf	0.999981
741	ENSG00000109944	C11orf63	1.44147	0.260002	0.149451	0.0223459	0.057048	1.77715e-08	7.16198e-08	16	21	20	B1	Adipose. subcutaneous (STARNET)	EpiXcan	0.99853	starnet_sf	0.999981
742	ENSG00000175471	MCTP1	-1.44113	-0.337257	0.149547	0.0177707	0.0289156	5.98067e-05	0.000172603	17	24	20	B1	Adipose. subcutaneous (STARNET)	EpiXcan	0.99853	starnet_sf	0.999981
743	ENSG00000142694	EVA1B	1.44109	0.222908	0.14956	0.0364374	0.0126058	0.00907566	0.0206223	33	69	42	B1	Adipose. subcutaneous (STARNET)	EpiXcan	0.99853	starnet_sf	0.999981
744	ENSG00000196510	ANAPC7	1.44091	0.266139	0.149609	0.0430448	0.0582055	1.4547e-08	5.90326e-08	15	29	15	B1	Adipose. subcutaneous (STARNET)	EpiXcan	0.99853	starnet_sf	0.999981
745	ENSG00000205930	C21orf62-AS1	1.44019	0.341188	0.149814	0.0139905	0.0399635	2.80934e-06	9.31819e-06	8	15	10	B1	Adipose. subcutaneous (STARNET)	EpiXcan	0.99853	starnet_sf	0.999981
746	ENSG00000164576	SAP30L	1.44008	0.217739	0.149846	0.0319936	0.185385	1.70143e-26	2.0405e-25	14	20	17	B1	Adipose. subcutaneous (STARNET)	EpiXcan	0.99853	starnet_sf	0.999981
747	ENSG00000157036	EXOG	1.44007	0.626529	0.149847	0.010965	0.0426923	1.37663e-06	4.70806e-06	13	22	21	B1	Adipose. subcutaneous (STARNET)	EpiXcan	0.99853	starnet_sf	0.999981
748	ENSG00000104689	TNFRSF10A	-1.43926	-0.257893	0.150077	0.0214128	0.10013	3.04577e-14	1.85287e-13	24	41	27	B1	Adipose. subcutaneous (STARNET)	EpiXcan	0.99853	starnet_sf	0.999981
749	ENSG00000245958	AC093752.1	-1.43917	-0.135626	0.150102	0.110588	0.25048	9.2545e-37	1.65594e-35	28	41	31	B1	Adipose. subcutaneous (STARNET)	EpiXcan	0.99853	starnet_sf	0.999981
750	ENSG00000253958	CLDN23	1.43753	0.111408	0.150567	0.124815	0.211095	2.07669e-30	2.94289e-29	40	91	55	B1	Adipose. subcutaneous (STARNET)	EpiXcan	0.99853	starnet_sf	0.999981
751	ENSG00000110851	PRDM4	-1.43662	-0.52197	0.150827	0.00480067	0.039234	3.58637e-06	1.1756e-05	10	21	12	B1	Adipose. subcutaneous (STARNET)	EpiXcan	0.99853	starnet_sf	0.999981
752	ENSG00000014216	CAPN1	1.43581	0.201805	0.151058	0.0571349	0.102798	1.96589e-14	1.20467e-13	33	69	40	B1	Adipose. subcutaneous (STARNET)	EpiXcan	0.99853	starnet_sf	0.999981
753	ENSG00000006607	FARP2	-1.43401	-0.195853	0.151569	0.0465157	0.132598	7.73889e-19	6.2152e-18	24	65	31	B1	Adipose. subcutaneous (STARNET)	EpiXcan	0.99853	starnet_sf	0.999981
754	ENSG00000176978	DPP7	-1.43262	-0.326631	0.151965	0.0146371	0.0336041	1.81643e-05	5.55401e-05	16	30	20	B1	Adipose. subcutaneous (STARNET)	EpiXcan	0.99853	starnet_sf	0.999981
755	ENSG00000233016	SNHG7	-1.43226	-0.0909182	0.152069	0.149547	0.392107	2.53205e-65	9.87793e-64	15	97	19	B1	Adipose. subcutaneous (STARNET)	EpiXcan	0.99853	starnet_sf	0.999981
756	ENSG00000175213	ZNF408	1.43176	0.399346	0.152213	0.0136383	0.0179345	0.00189844	0.00465846	9	21	9	B1	Adipose. subcutaneous (STARNET)	EpiXcan	0.99853	starnet_sf	0.999981
757	ENSG00000113068	PFDN1	1.43174	0.0874766	0.152219	0.229603	0.422019	1.18754e-71	5.61155e-70	18	38	21	B1	Adipose. subcutaneous (STARNET)	EpiXcan	0.99853	starnet_sf	0.999981
758	ENSG00000165752	STK32C	1.43147	0.127881	0.152297	0.123973	0.134285	4.10326e-19	3.33328e-18	64	91	77	B1	Adipose. subcutaneous (STARNET)	EpiXcan	0.99853	starnet_sf	0.999981
759	ENSG00000144445	KANSL1L	1.43076	0.680118	0.1525	0.0038255	0.0141532	0.00587644	0.0136605	1	3	1	B1	Adipose. subcutaneous (STARNET)	EpiXcan	0.99853	starnet_sf	0.999981
760	ENSG00000182257	PRR34	1.43015	0.195351	0.152673	0.0359245	0.0397517	2.46732e-06	8.2326e-06	22	32	27	B1	Adipose. subcutaneous (STARNET)	EpiXcan	0.99853	starnet_sf	0.999981
761	ENSG00000136960	ENPP2	-1.43011	-0.311941	0.152685	0.0171568	0.0568442	1.9888e-08	7.96706e-08	11	19	12	B1	Adipose. subcutaneous (STARNET)	EpiXcan	0.99853	starnet_sf	0.999981
762	ENSG00000141698	NT5C3B	-1.4292	-0.0864075	0.152946	0.315519	0.561934	9.2501e-112	9.62297e-110	33	56	43	B1	Adipose. subcutaneous (STARNET)	EpiXcan	0.99853	starnet_sf	0.999981
763	ENSG00000107099	DOCK8	1.42827	0.150049	0.153214	0.0607371	0.110996	1.67825e-15	1.10457e-14	36	71	44	B1	Adipose. subcutaneous (STARNET)	EpiXcan	0.99853	starnet_sf	0.999981
764	ENSG00000163879	DNALI1	-1.4257	-0.146127	0.153955	0.0902572	0.159251	2.12584e-22	2.09616e-21	9	16	10	B1	Adipose. subcutaneous (STARNET)	EpiXcan	0.99853	starnet_sf	0.999981
765	ENSG00000125510	OPRL1	1.42562	0.116186	0.153979	0.114907	0.167157	5.87263e-24	6.28475e-23	37	70	47	B1	Adipose. subcutaneous (STARNET)	EpiXcan	0.99853	starnet_sf	0.999981
766	ENSG00000074695	LMAN1	-1.42356	-0.949333	0.154573	0.00208989	0.0543329	3.72543e-08	1.45759e-07	11	19	14	B1	Adipose. subcutaneous (STARNET)	EpiXcan	0.99853	starnet_sf	0.999981
767	ENSG00000037749	MFAP3	1.42251	0.80288	0.154878	0.00598	0.0295858	6.50014e-05	0.000186792	4	5	5	B1	Adipose. subcutaneous (STARNET)	EpiXcan	0.99853	starnet_sf	0.999981
768	ENSG00000124767	GLO1	1.42211	0.167545	0.154995	0.0724759	0.0979054	5.15161e-14	3.09295e-13	26	38	31	B1	Adipose. subcutaneous (STARNET)	EpiXcan	0.99853	starnet_sf	0.999981
769	ENSG00000160695	VPS11	-1.42208	-0.120608	0.155003	0.117729	0.199295	1.86866e-28	2.44181e-27	44	57	49	B1	Adipose. subcutaneous (STARNET)	EpiXcan	0.99853	starnet_sf	0.999981
770	ENSG00000103363	ELOB	-1.42169	-0.632029	0.155116	0.00361053	0.0206798	0.000801724	0.00204741	7	18	10	B1	Adipose. subcutaneous (STARNET)	EpiXcan	0.99853	starnet_sf	0.999981
771	ENSG00000138772	ANXA3	-1.42126	-0.078227	0.155242	0.252632	0.42832	2.57836e-74	1.28154e-72	14	21	18	B1	Adipose. subcutaneous (STARNET)	EpiXcan	0.99853	starnet_sf	0.999981
772	ENSG00000100865	CINP	1.42108	0.48122	0.155295	0.00978892	0.0179029	0.00181579	0.00446299	10	20	14	B1	Adipose. subcutaneous (STARNET)	EpiXcan	0.99853	starnet_sf	0.999981
773	ENSG00000132970	WASF3	-1.42053	-0.141199	0.155455	0.0884378	0.180869	1.28297e-25	1.48554e-24	16	45	19	B1	Adipose. subcutaneous (STARNET)	EpiXcan	0.99853	starnet_sf	0.999981
774	ENSG00000165410	CFL2	1.42006	0.1462	0.15559	0.0993265	0.1451	1.83741e-20	1.62867e-19	22	47	27	B1	Adipose. subcutaneous (STARNET)	EpiXcan	0.99853	starnet_sf	0.999981
775	ENSG00000173890	GPR160	1.41999	0.343542	0.15561	0.0126253	0.0326128	2.68098e-05	8.04895e-05	8	8	8	B1	Adipose. subcutaneous (STARNET)	EpiXcan	0.99853	starnet_sf	0.999981
776	ENSG00000163959	SLC51A	1.41924	0.168257	0.15583	0.0509407	0.1438	2.99402e-20	2.63129e-19	20	34	27	B1	Adipose. subcutaneous (STARNET)	EpiXcan	0.99853	starnet_sf	0.999981
777	ENSG00000101307	SIRPB1	-1.41866	-0.0932465	0.155997	0.174849	0.243914	5.49546e-36	9.50375e-35	23	38	23	B1	Adipose. subcutaneous (STARNET)	EpiXcan	0.99853	starnet_sf	0.999981
778	ENSG00000173511	VEGFB	-1.41843	-0.10791	0.156065	0.111283	0.181647	8.14165e-26	9.48446e-25	20	42	30	B1	Adipose. subcutaneous (STARNET)	EpiXcan	0.99853	starnet_sf	0.999981
779	ENSG00000144857	BOC	1.41738	0.259929	0.156371	0.0388562	0.0262155	0.000171651	0.000470498	82	134	100	B1	Adipose. subcutaneous (STARNET)	EpiXcan	0.99853	starnet_sf	0.999981
780	ENSG00000184254	ALDH1A3	1.41726	0.308392	0.156406	0.0279861	0.0411219	1.92213e-06	6.49748e-06	17	30	23	B1	Adipose. subcutaneous (STARNET)	EpiXcan	0.99853	starnet_sf	0.999981
781	ENSG00000187193	MT1X	-1.4172	-0.146327	0.156423	0.0785643	0.132222	8.02298e-19	6.43565e-18	24	44	24	B1	Adipose. subcutaneous (STARNET)	EpiXcan	0.99853	starnet_sf	0.999981
782	ENSG00000123179	EBPL	-1.41665	-0.0773685	0.156584	0.260739	0.359805	1.22819e-58	4.02007e-57	25	39	29	B1	Adipose. subcutaneous (STARNET)	EpiXcan	0.99853	starnet_sf	0.999981
783	ENSG00000155313	USP25	1.41655	0.272339	0.156615	0.0259411	0.0225124	0.000466628	0.00122475	31	40	34	B1	Adipose. subcutaneous (STARNET)	EpiXcan	0.99853	starnet_sf	0.999981
784	ENSG00000160013	PTGIR	1.41467	0.275456	0.157166	0.0228065	0.0369423	6.78222e-06	2.16642e-05	7	9	7	B1	Adipose. subcutaneous (STARNET)	EpiXcan	0.99853	starnet_sf	0.999981
785	ENSG00000182771	GRID1	-1.41465	-0.152315	0.157171	0.05413	0.161396	1.20077e-22	1.20346e-21	9	13	11	B1	Adipose. subcutaneous (STARNET)	EpiXcan	0.99853	starnet_sf	0.999981
786	ENSG00000242861	AL591895.1	-1.41432	-0.489873	0.157268	0.00676819	0.0309482	4.24455e-05	0.000124643	7	10	9	B1	Adipose. subcutaneous (STARNET)	EpiXcan	0.99853	starnet_sf	0.999981
787	ENSG00000125966	MMP24	-1.41391	-0.144415	0.157388	0.0721774	0.141372	6.06156e-20	5.22455e-19	12	25	20	B1	Adipose. subcutaneous (STARNET)	EpiXcan	0.99853	starnet_sf	0.999981
788	ENSG00000113552	GNPDA1	1.41324	0.198059	0.157586	0.0463808	0.121856	2.35438e-17	1.72938e-16	37	63	46	B1	Adipose. subcutaneous (STARNET)	EpiXcan	0.99853	starnet_sf	0.999981
789	ENSG00000134283	PPHLN1	1.41316	0.148828	0.157607	0.0664678	0.0565546	1.91402e-08	7.68125e-08	42	66	57	B1	Adipose. subcutaneous (STARNET)	EpiXcan	0.99853	starnet_sf	0.999981
790	ENSG00000216775	AL109918.1	1.41294	0.130305	0.157675	0.106412	0.363715	2.01967e-58	6.54684e-57	31	58	42	B1	Adipose. subcutaneous (STARNET)	EpiXcan	0.99853	starnet_sf	0.999981
791	ENSG00000117525	F3	1.41262	0.231004	0.157766	0.0477873	0.0346055	1.39571e-05	4.32173e-05	39	46	42	B1	Adipose. subcutaneous (STARNET)	EpiXcan	0.99853	starnet_sf	0.999981
792	ENSG00000161016	RPL8	-1.4126	-0.214805	0.157773	0.0409188	0.0949101	1.35182e-13	7.87046e-13	15	33	23	B1	Adipose. subcutaneous (STARNET)	EpiXcan	0.99853	starnet_sf	0.999981
793	ENSG00000101452	DHX35	-1.41253	-0.138616	0.157795	0.0681545	0.118937	1.33164e-16	9.36615e-16	20	26	23	B1	Adipose. subcutaneous (STARNET)	EpiXcan	0.99853	starnet_sf	0.999981
794	ENSG00000167272	POP5	-1.4124	-0.404454	0.157833	0.0110295	0.0225623	0.000488784	0.00128015	9	17	12	B1	Adipose. subcutaneous (STARNET)	EpiXcan	0.99853	starnet_sf	0.999981
795	ENSG00000099250	NRP1	1.40995	0.219383	0.158556	0.0327761	0.0743178	1.07971e-10	5.16565e-10	33	44	37	B1	Adipose. subcutaneous (STARNET)	EpiXcan	0.99853	starnet_sf	0.999981
796	ENSG00000170430	MGMT	1.40864	0.0621173	0.158941	0.435653	0.597236	4.86809e-125	6.80518e-123	49	128	64	B1	Adipose. subcutaneous (STARNET)	EpiXcan	0.99853	starnet_sf	0.999981
797	ENSG00000163710	PCOLCE2	1.40691	0.133064	0.159454	0.0733249	0.0801728	1.69091e-11	8.52761e-11	41	58	44	B1	Adipose. subcutaneous (STARNET)	EpiXcan	0.99853	starnet_sf	0.999981
798	ENSG00000163803	PLB1	1.40664	0.430176	0.159533	0.00742026	0.0380232	3.8265e-06	1.25065e-05	2	6	2	B1	Adipose. subcutaneous (STARNET)	EpiXcan	0.99853	starnet_sf	0.999981
799	ENSG00000169715	MT1E	-1.40555	-0.175379	0.159857	0.0549127	0.27922	1.12721e-42	2.4597e-41	20	40	24	B1	Adipose. subcutaneous (STARNET)	EpiXcan	0.99853	starnet_sf	0.999981
800	ENSG00000122386	ZNF205	-1.40548	-1.2032	0.15988	0.00106916	0.0298719	5.64598e-05	0.000163507	5	8	8	B1	Adipose. subcutaneous (STARNET)	EpiXcan	0.99853	starnet_sf	0.999981
801	ENSG00000166750	SLFN5	-1.40512	-0.102062	0.159984	0.110223	0.320563	3.23602e-50	8.8088e-49	41	71	56	B1	Adipose. subcutaneous (STARNET)	EpiXcan	0.99853	starnet_sf	0.999981
802	ENSG00000137098	SPAG8	1.40419	0.464989	0.160261	0.00972748	0.02511	0.000226102	0.000612617	4	4	4	B1	Adipose. subcutaneous (STARNET)	EpiXcan	0.99853	starnet_sf	0.999981
803	ENSG00000205352	PRR13	1.40377	0.128617	0.160387	0.0988942	0.159358	9.98271e-23	1.00652e-21	14	20	17	B1	Adipose. subcutaneous (STARNET)	EpiXcan	0.99853	starnet_sf	0.999981
804	ENSG00000103512	NOMO1	1.40361	0.59581	0.160436	0.0216935	0.0421074	1.14176e-06	3.92883e-06	6	27	8	B1	Adipose. subcutaneous (STARNET)	EpiXcan	0.99853	starnet_sf	0.999981
805	ENSG00000158869	FCER1G	-1.40357	-0.188793	0.160446	0.043702	0.108443	2.74737e-15	1.78201e-14	18	38	24	B1	Adipose. subcutaneous (STARNET)	EpiXcan	0.99853	starnet_sf	0.999981
806	ENSG00000121903	ZSCAN20	-1.40313	-0.336786	0.160579	0.00890232	0.012562	0.00865912	0.0197226	4	4	4	B1	Adipose. subcutaneous (STARNET)	EpiXcan	0.99853	starnet_sf	0.999981
807	ENSG00000182986	ZNF320	1.40229	0.195469	0.160829	0.0653557	0.140376	1.13287e-19	9.61611e-19	6	38	7	B1	Adipose. subcutaneous (STARNET)	EpiXcan	0.99853	starnet_sf	0.999981
808	ENSG00000156030	ELMSAN1	-1.40157	-0.220895	0.161043	0.0375382	0.0447907	6.78267e-07	2.39221e-06	36	59	40	B1	Adipose. subcutaneous (STARNET)	EpiXcan	0.99853	starnet_sf	0.999981
809	ENSG00000198796	ALPK2	1.40105	0.276409	0.161198	0.0233006	0.210302	2.61026e-30	3.68734e-29	17	50	20	B1	Adipose. subcutaneous (STARNET)	EpiXcan	0.99853	starnet_sf	0.999981
810	ENSG00000151131	C12orf45	-1.40074	-0.646245	0.161292	0.00488722	0.0173809	0.00221178	0.00539576	19	27	23	B1	Adipose. subcutaneous (STARNET)	EpiXcan	0.99853	starnet_sf	0.999981
811	ENSG00000158555	GDPD5	-1.4006	-0.205581	0.161335	0.0307718	0.177771	1.73953e-25	1.99669e-24	15	55	19	B1	Adipose. subcutaneous (STARNET)	EpiXcan	0.99853	starnet_sf	0.999981
812	ENSG00000123191	ATP7B	1.40059	0.0906309	0.161336	0.174341	0.245978	1.34917e-36	2.39179e-35	22	28	27	B1	Adipose. subcutaneous (STARNET)	EpiXcan	0.99853	starnet_sf	0.999981
813	ENSG00000179820	MYADM	1.39775	0.53024	0.162187	0.00766367	0.0261775	0.000168619	0.000462565	5	23	8	B1	Adipose. subcutaneous (STARNET)	EpiXcan	0.99853	starnet_sf	0.999981
814	ENSG00000136425	CIB2	-1.3959	-0.381607	0.162743	0.0158146	0.12139	3.8186e-17	2.76555e-16	12	23	16	B1	Adipose. subcutaneous (STARNET)	EpiXcan	0.99853	starnet_sf	0.999981
815	ENSG00000137310	TCF19	1.39496	0.172882	0.163029	0.0499881	0.0987197	6.2406e-14	3.73046e-13	31	47	34	B1	Adipose. subcutaneous (STARNET)	EpiXcan	0.99853	starnet_sf	0.999981
816	ENSG00000139921	TMX1	1.39468	0.105109	0.163112	0.132121	0.221602	3.59501e-32	5.433e-31	6	7	6	B1	Adipose. subcutaneous (STARNET)	EpiXcan	0.99853	starnet_sf	0.999981
817	ENSG00000155256	ZFYVE27	-1.39375	-0.813144	0.163394	0.00247101	0.0114001	0.0134033	0.0298239	3	9	5	B1	Adipose. subcutaneous (STARNET)	EpiXcan	0.99853	starnet_sf	0.999981
818	ENSG00000103018	CYB5B	-1.39341	-0.20908	0.163497	0.0264523	0.0373347	6.79419e-06	2.16935e-05	19	45	25	B1	Adipose. subcutaneous (STARNET)	EpiXcan	0.99853	starnet_sf	0.999981
819	ENSG00000002016	RAD52	-1.39324	-0.124937	0.163546	0.111096	0.187203	1.10754e-26	1.34265e-25	31	51	38	B1	Adipose. subcutaneous (STARNET)	EpiXcan	0.99853	starnet_sf	0.999981
820	ENSG00000113522	RAD50	1.3928	0.555482	0.163682	0.0131495	0.0762179	4.83958e-11	2.37033e-10	2	4	4	B1	Adipose. subcutaneous (STARNET)	EpiXcan	0.99853	starnet_sf	0.999981
821	ENSG00000188321	ZNF559	-1.39268	-0.0725885	0.163717	0.184754	0.265221	1.61827e-41	3.34111e-40	12	108	14	B1	Adipose. subcutaneous (STARNET)	EpiXcan	0.99853	starnet_sf	0.999981
822	ENSG00000197971	MBP	1.39171	0.29992	0.164009	0.0243733	0.0307759	4.4617e-05	0.00013067	43	106	55	B1	Adipose. subcutaneous (STARNET)	EpiXcan	0.99853	starnet_sf	0.999981
823	ENSG00000145882	PCYOX1L	-1.39166	-0.150076	0.164026	0.078836	0.102083	1.90883e-14	1.17078e-13	54	76	60	B1	Adipose. subcutaneous (STARNET)	EpiXcan	0.99853	starnet_sf	0.999981
824	ENSG00000104852	SNRNP70	-1.38833	-1.49199	0.165035	0.000609972	0.0317626	3.27453e-05	9.75021e-05	2	12	4	B1	Adipose. subcutaneous (STARNET)	EpiXcan	0.99853	starnet_sf	0.999981
825	ENSG00000155016	CYP2U1	-1.38798	-0.127518	0.165144	0.0821034	0.16211	7.50546e-23	7.63633e-22	41	57	50	B1	Adipose. subcutaneous (STARNET)	EpiXcan	0.99853	starnet_sf	0.999981
826	ENSG00000082482	KCNK2	-1.38796	-0.282335	0.16515	0.0184776	0.0343758	1.54803e-05	4.7681e-05	9	12	10	B1	Adipose. subcutaneous (STARNET)	EpiXcan	0.99853	starnet_sf	0.999981
827	ENSG00000125246	CLYBL	-1.38796	-0.084281	0.16515	0.251634	0.309214	4.1902e-48	1.0814e-46	54	113	64	B1	Adipose. subcutaneous (STARNET)	EpiXcan	0.99853	starnet_sf	0.999981
828	ENSG00000196458	ZNF605	-1.3876	-0.0979225	0.16526	0.165278	0.212248	8.12833e-31	1.16665e-29	26	42	36	B1	Adipose. subcutaneous (STARNET)	EpiXcan	0.99853	starnet_sf	0.999981
829	ENSG00000253982	AC100810.1	-1.38672	-0.173398	0.165526	0.0428539	0.494229	1.31381e-90	9.63459e-89	14	29	25	B1	Adipose. subcutaneous (STARNET)	EpiXcan	0.99853	starnet_sf	0.999981
830	ENSG00000243335	KCTD7	-1.38606	-0.377371	0.165728	0.0157338	0.0344681	1.50934e-05	4.65639e-05	14	32	18	B1	Adipose. subcutaneous (STARNET)	EpiXcan	0.99853	starnet_sf	0.999981
831	ENSG00000107902	LHPP	-1.38568	-0.23553	0.165844	0.0325203	0.104512	1.19093e-14	7.38213e-14	33	63	45	B1	Adipose. subcutaneous (STARNET)	EpiXcan	0.99853	starnet_sf	0.999981
832	ENSG00000187957	DNER	-1.38566	-0.172248	0.165851	0.0525804	0.0599292	8.87609e-09	3.66514e-08	25	37	29	B1	Adipose. subcutaneous (STARNET)	EpiXcan	0.99853	starnet_sf	0.999981
833	ENSG00000088833	NSFL1C	-1.38561	-0.233383	0.165867	0.0293675	0.0866947	2.5658e-12	1.37622e-11	15	39	20	B1	Adipose. subcutaneous (STARNET)	EpiXcan	0.99853	starnet_sf	0.999981
834	ENSG00000272631	AC067750.1	1.38527	0.254944	0.16597	0.0349269	0.0589399	1.09884e-08	4.49997e-08	15	42	16	B1	Adipose. subcutaneous (STARNET)	EpiXcan	0.99853	starnet_sf	0.999981
835	ENSG00000103642	LACTB	-1.38498	-0.13337	0.166057	0.113574	0.33285	6.23157e-52	1.77177e-50	7	19	11	B1	Adipose. subcutaneous (STARNET)	EpiXcan	0.99853	starnet_sf	0.999981
836	ENSG00000183833	MAATS1	-1.38484	-0.211117	0.166103	0.0393014	0.102934	1.5435e-14	9.52355e-14	10	23	11	B1	Adipose. subcutaneous (STARNET)	EpiXcan	0.99853	starnet_sf	0.999981
837	ENSG00000145335	SNCA	1.38456	0.230464	0.166188	0.0366054	0.0564027	2.08982e-08	8.35927e-08	20	36	27	B1	Adipose. subcutaneous (STARNET)	EpiXcan	0.99853	starnet_sf	0.999981
838	ENSG00000116785	CFHR3	-1.38455	-0.0684553	0.16619	0.320918	0.537532	6.95922e-107	6.81699e-105	25	45	29	B1	Adipose. subcutaneous (STARNET)	EpiXcan	0.99853	starnet_sf	0.999981
839	ENSG00000162341	TPCN2	1.38395	0.0738927	0.166375	0.328631	0.495828	9.05732e-91	6.75273e-89	52	79	65	B1	Adipose. subcutaneous (STARNET)	EpiXcan	0.99853	starnet_sf	0.999981
840	ENSG00000257410	AC089984.1	-1.38348	-0.158566	0.166519	0.0594125	0.0121607	0.0105435	0.0237606	64	98	73	B1	Adipose. subcutaneous (STARNET)	EpiXcan	0.99853	starnet_sf	0.999981
841	ENSG00000154065	ANKRD29	-1.38289	-0.299122	0.166699	0.0154672	0.0147106	0.00505553	0.0118465	19	35	25	B1	Adipose. subcutaneous (STARNET)	EpiXcan	0.99853	starnet_sf	0.999981
842	ENSG00000135686	KLHL36	1.38148	0.419226	0.167133	0.00815232	0.0306814	4.59732e-05	0.000134355	8	14	10	B1	Adipose. subcutaneous (STARNET)	EpiXcan	0.99853	starnet_sf	0.999981
843	ENSG00000164081	TEX264	1.38082	0.144761	0.167334	0.0896607	0.184733	2.35184e-26	2.8005e-25	11	16	13	B1	Adipose. subcutaneous (STARNET)	EpiXcan	0.99853	starnet_sf	0.999981
844	ENSG00000158717	RNF166	-1.3801	-0.251656	0.167557	0.0230682	0.190594	4.35392e-27	5.38026e-26	7	26	15	B1	Adipose. subcutaneous (STARNET)	EpiXcan	0.99853	starnet_sf	0.999981
845	ENSG00000105329	TGFB1	-1.37997	-0.678569	0.167595	0.0040729	0.0182254	0.00177368	0.00436348	5	9	6	B1	Adipose. subcutaneous (STARNET)	EpiXcan	0.99853	starnet_sf	0.999981
846	ENSG00000259728	LINC00933	1.37959	0.126919	0.167713	0.101387	0.27476	3.75172e-41	7.61695e-40	44	79	54	B1	Adipose. subcutaneous (STARNET)	EpiXcan	0.99853	starnet_sf	0.999981
847	ENSG00000009830	POMT2	1.37957	0.163745	0.167718	0.0316061	0.0786918	3.05909e-11	1.5188e-10	35	96	42	B1	Adipose. subcutaneous (STARNET)	EpiXcan	0.99853	starnet_sf	0.999981
848	ENSG00000135744	AGT	1.37872	0.22078	0.16798	0.0351137	0.354625	1.98776e-56	6.24726e-55	12	21	17	B1	Adipose. subcutaneous (STARNET)	EpiXcan	0.99853	starnet_sf	0.999981
849	ENSG00000162959	MEMO1	1.37867	0.250464	0.167996	0.0258012	0.0223906	0.00048679	0.00127567	29	57	36	B1	Adipose. subcutaneous (STARNET)	EpiXcan	0.99853	starnet_sf	0.999981
850	ENSG00000126870	WDR60	1.3785	0.126153	0.168048	0.107125	0.205636	3.72099e-30	5.2234e-29	32	48	42	B1	Adipose. subcutaneous (STARNET)	EpiXcan	0.99853	starnet_sf	0.999981
851	ENSG00000125637	PSD4	1.37739	0.387651	0.168391	0.0103736	0.0813846	1.44387e-11	7.29818e-11	8	21	11	B1	Adipose. subcutaneous (STARNET)	EpiXcan	0.99853	starnet_sf	0.999981
852	ENSG00000161835	GRASP	1.37729	0.475414	0.168422	0.00957066	0.0122128	0.00976607	0.0221087	14	28	19	B1	Adipose. subcutaneous (STARNET)	EpiXcan	0.99853	starnet_sf	0.999981
853	ENSG00000109066	TMEM104	-1.37692	-0.695131	0.168536	0.00273329	0.0509777	1.11389e-07	4.20017e-07	3	14	6	B1	Adipose. subcutaneous (STARNET)	EpiXcan	0.99853	starnet_sf	0.999981
854	ENSG00000196843	ARID5A	-1.37647	-0.648128	0.168677	0.004772	0.0413973	2.02977e-06	6.83721e-06	3	5	5	B1	Adipose. subcutaneous (STARNET)	EpiXcan	0.99853	starnet_sf	0.999981
855	ENSG00000177383	MAGEF1	1.37641	0.185678	0.168696	0.0409007	0.0698695	4.27438e-10	1.95242e-09	15	25	17	B1	Adipose. subcutaneous (STARNET)	EpiXcan	0.99853	starnet_sf	0.999981
856	ENSG00000132522	GPS2	1.37601	4.03597	0.168817	0.000115239	0.0589364	9.52662e-09	3.92049e-08	2	18	8	B1	Adipose. subcutaneous (STARNET)	EpiXcan	0.99853	starnet_sf	0.999981
857	ENSG00000181104	F2R	1.37601	0.439633	0.168818	0.00877141	0.023314	0.000361021	0.000959955	16	23	18	B1	Adipose. subcutaneous (STARNET)	EpiXcan	0.99853	starnet_sf	0.999981
858	ENSG00000196730	DAPK1	-1.37518	-0.251802	0.169074	0.0359488	0.0965223	9.37265e-14	5.5337e-13	28	51	35	B1	Adipose. subcutaneous (STARNET)	EpiXcan	0.99853	starnet_sf	0.999981
859	ENSG00000152700	SAR1B	1.37366	0.30954	0.169548	0.0251796	0.0347972	1.30472e-05	4.05683e-05	17	38	23	B1	Adipose. subcutaneous (STARNET)	EpiXcan	0.99853	starnet_sf	0.999981
860	ENSG00000106078	COBL	1.37311	0.265659	0.16972	0.0262786	0.0332608	1.8849e-05	5.75397e-05	18	26	20	B1	Adipose. subcutaneous (STARNET)	EpiXcan	0.99853	starnet_sf	0.999981
861	ENSG00000184319	RPL23AP82	1.37276	0.130574	0.169827	0.119281	0.154699	7.79535e-22	7.52074e-21	34	82	44	B1	Adipose. subcutaneous (STARNET)	EpiXcan	0.99853	starnet_sf	0.999981
862	ENSG00000157764	BRAF	-1.37206	-0.382896	0.170045	0.0171827	0.0459458	5.05493e-07	1.80466e-06	10	17	13	B1	Adipose. subcutaneous (STARNET)	EpiXcan	0.99853	starnet_sf	0.999981
863	ENSG00000138078	PREPL	1.37179	0.212129	0.170129	0.0391711	0.128719	4.76856e-18	3.65681e-17	23	72	35	B1	Adipose. subcutaneous (STARNET)	EpiXcan	0.99853	starnet_sf	0.999981
864	ENSG00000101104	PABPC1L	1.37147	0.31069	0.17023	0.0174974	0.0502586	1.14096e-07	4.29741e-07	10	49	10	B1	Adipose. subcutaneous (STARNET)	EpiXcan	0.99853	starnet_sf	0.999981
865	ENSG00000198892	SHISA4	-1.37097	-0.343797	0.170386	0.0146836	0.0142765	0.00554003	0.012921	17	32	18	B1	Adipose. subcutaneous (STARNET)	EpiXcan	0.99853	starnet_sf	0.999981
866	ENSG00000204351	SKIV2L	1.37062	0.0811409	0.170493	0.160535	0.253959	1.40256e-37	2.57136e-36	47	72	57	B1	Adipose. subcutaneous (STARNET)	EpiXcan	0.99853	starnet_sf	0.999981
867	ENSG00000146247	PHIP	1.37007	0.289193	0.170665	0.0292401	0.0422241	1.33588e-06	4.57218e-06	16	28	18	B1	Adipose. subcutaneous (STARNET)	EpiXcan	0.99853	starnet_sf	0.999981
868	ENSG00000147687	TATDN1	1.36947	0.856031	0.170851	0.00300796	0.0378573	4.24523e-06	1.37978e-05	9	25	12	B1	Adipose. subcutaneous (STARNET)	EpiXcan	0.99853	starnet_sf	0.999981
869	ENSG00000183801	OLFML1	1.3694	0.357351	0.170874	0.0193295	0.0106498	0.0172227	0.0378155	32	55	39	B1	Adipose. subcutaneous (STARNET)	EpiXcan	0.99853	starnet_sf	0.999981
870	ENSG00000272688	AP005329.3	1.36884	0.119872	0.171049	0.0944246	0.180555	9.11709e-26	1.06116e-24	8	12	10	B1	Adipose. subcutaneous (STARNET)	EpiXcan	0.99853	starnet_sf	0.999981
871	ENSG00000146674	IGFBP3	1.36863	0.446591	0.171116	0.00854606	0.0151621	0.00398852	0.00945687	9	17	13	B1	Adipose. subcutaneous (STARNET)	EpiXcan	0.99853	starnet_sf	0.999981
872	ENSG00000189056	RELN	1.36739	0.211904	0.171503	0.0346208	0.0739551	9.63534e-11	4.62303e-10	27	59	31	B1	Adipose. subcutaneous (STARNET)	EpiXcan	0.99853	starnet_sf	0.999981
873	ENSG00000256269	HMBS	1.36727	0.230322	0.171542	0.0350451	0.0723366	1.54043e-10	7.28419e-10	7	9	8	B1	Adipose. subcutaneous (STARNET)	EpiXcan	0.99853	starnet_sf	0.999981
874	ENSG00000125844	RRBP1	-1.3672	-0.474907	0.171562	0.00925433	0.0206261	0.000884197	0.00224733	9	12	12	B1	Adipose. subcutaneous (STARNET)	EpiXcan	0.99853	starnet_sf	0.999981
875	ENSG00000189306	RRP7A	-1.36702	-0.0968555	0.171619	0.389323	0.556762	3.21873e-110	3.19965e-108	57	143	71	B1	Adipose. subcutaneous (STARNET)	EpiXcan	0.99853	starnet_sf	0.999981
876	ENSG00000111850	SMIM8	-1.36689	-0.119219	0.171659	0.117355	0.196346	2.27342e-28	2.95632e-27	23	33	25	B1	Adipose. subcutaneous (STARNET)	EpiXcan	0.99853	starnet_sf	0.999981
877	ENSG00000137819	PAQR5	1.36621	0.189745	0.171872	0.0509802	0.0339745	1.70263e-05	5.2251e-05	59	73	69	B1	Adipose. subcutaneous (STARNET)	EpiXcan	0.99853	starnet_sf	0.999981
878	ENSG00000101470	TNNC2	-1.36561	-0.496099	0.172062	0.00606596	0.0355775	9.37467e-06	2.95393e-05	7	29	12	B1	Adipose. subcutaneous (STARNET)	EpiXcan	0.99853	starnet_sf	0.999981
879	ENSG00000020256	ZFP64	1.36549	0.411762	0.1721	0.0145662	0.048994	1.54559e-07	5.75682e-07	1	16	1	B1	Adipose. subcutaneous (STARNET)	EpiXcan	0.99853	starnet_sf	0.999981
880	ENSG00000126246	IGFLR1	-1.36506	-0.226127	0.172235	0.0418706	0.0437732	1.03224e-06	3.57396e-06	33	54	37	B1	Adipose. subcutaneous (STARNET)	EpiXcan	0.99853	starnet_sf	0.999981
881	ENSG00000141425	RPRD1A	1.36471	0.286268	0.172344	0.0154087	0.0365318	8.01508e-06	2.54225e-05	16	58	19	B1	Adipose. subcutaneous (STARNET)	EpiXcan	0.99853	starnet_sf	0.999981
882	ENSG00000155827	RNF20	-1.36463	-0.634092	0.172369	0.0037981	0.036684	8.24016e-06	2.61055e-05	10	62	15	B1	Adipose. subcutaneous (STARNET)	EpiXcan	0.99853	starnet_sf	0.999981
883	ENSG00000104679	R3HCC1	1.36438	1.18168	0.172448	0.000723816	0.0131816	0.00773821	0.0177243	3	44	5	B1	Adipose. subcutaneous (STARNET)	EpiXcan	0.99853	starnet_sf	0.999981
884	ENSG00000156381	ANKRD9	-1.36322	-0.164221	0.172813	0.068993	0.128906	4.3896e-18	3.37391e-17	16	23	18	B1	Adipose. subcutaneous (STARNET)	EpiXcan	0.99853	starnet_sf	0.999981
885	ENSG00000101654	RNMT	1.36322	0.279598	0.172813	0.0129802	0.0173281	0.00216691	0.00529111	12	16	13	B1	Adipose. subcutaneous (STARNET)	EpiXcan	0.99853	starnet_sf	0.999981
886	ENSG00000171051	FPR1	1.36315	0.189359	0.172836	0.0438862	0.0726591	1.80536e-10	8.48614e-10	11	22	19	B1	Adipose. subcutaneous (STARNET)	EpiXcan	0.99853	starnet_sf	0.999981
887	ENSG00000166478	ZNF143	-1.36259	-0.455294	0.173011	0.00721616	0.0212338	0.000736582	0.00188968	13	22	15	B1	Adipose. subcutaneous (STARNET)	EpiXcan	0.99853	starnet_sf	0.999981
888	ENSG00000048740	CELF2	1.36188	0.299072	0.173235	0.0284251	0.0135968	0.00697667	0.0160595	38	72	46	B1	Adipose. subcutaneous (STARNET)	EpiXcan	0.99853	starnet_sf	0.999981
889	ENSG00000162885	B3GALNT2	1.36184	0.139159	0.173249	0.0755644	0.286065	1.21391e-43	2.74715e-42	19	36	32	B1	Adipose. subcutaneous (STARNET)	EpiXcan	0.99853	starnet_sf	0.999981
890	ENSG00000241058	NSUN6	-1.36182	-0.144185	0.173255	0.0683977	0.120068	7.40692e-17	5.27326e-16	18	38	24	B1	Adipose. subcutaneous (STARNET)	EpiXcan	0.99853	starnet_sf	0.999981
891	ENSG00000106733	NMRK1	-1.36172	-0.0876191	0.173287	0.167065	0.342616	3.4275e-55	1.05256e-53	31	75	37	B1	Adipose. subcutaneous (STARNET)	EpiXcan	0.99853	starnet_sf	0.999981
892	ENSG00000158517	NCF1	-1.36092	-0.491038	0.173538	0.00508275	0.0123478	0.00999958	0.0226069	8	19	15	B1	Adipose. subcutaneous (STARNET)	EpiXcan	0.99853	starnet_sf	0.999981
893	ENSG00000117305	HMGCL	-1.36075	-0.305921	0.173592	0.0167076	0.0168071	0.00262067	0.0063494	18	42	19	B1	Adipose. subcutaneous (STARNET)	EpiXcan	0.99853	starnet_sf	0.999981
894	ENSG00000145088	EAF2	1.35767	0.502557	0.174569	0.00702165	0.0100253	0.0206721	0.0449846	13	22	15	B1	Adipose. subcutaneous (STARNET)	EpiXcan	0.99853	starnet_sf	0.999981
895	ENSG00000101361	NOP56	-1.35751	-0.169427	0.174619	0.0691877	0.107163	3.2335e-15	2.08824e-14	36	74	41	B1	Adipose. subcutaneous (STARNET)	EpiXcan	0.99853	starnet_sf	0.999981
896	ENSG00000163964	PIGX	1.35725	0.116517	0.1747	0.0866082	0.186193	7.52202e-27	9.17687e-26	32	53	41	B1	Adipose. subcutaneous (STARNET)	EpiXcan	0.99853	starnet_sf	0.999981
897	ENSG00000211584	SLC48A1	1.3564	0.347268	0.174973	0.0153687	0.0380647	5.40002e-06	1.7391e-05	18	36	23	B1	Adipose. subcutaneous (STARNET)	EpiXcan	0.99853	starnet_sf	0.999981
898	ENSG00000171700	RGS19	1.35605	0.692494	0.175085	0.00314858	0.0575167	1.38229e-08	5.61449e-08	7	12	11	B1	Adipose. subcutaneous (STARNET)	EpiXcan	0.99853	starnet_sf	0.999981
899	ENSG00000141934	PLPP2	1.3552	0.116457	0.175354	0.162661	0.160654	1.40132e-22	1.3982e-21	91	139	109	B1	Adipose. subcutaneous (STARNET)	EpiXcan	0.99853	starnet_sf	0.999981
900	ENSG00000092203	TOX4	-1.35502	-0.813978	0.17541	0.00241724	0.0145808	0.00490646	0.0115133	3	60	6	B1	Adipose. subcutaneous (STARNET)	EpiXcan	0.99853	starnet_sf	0.999981
901	ENSG00000198771	RCSD1	-1.35496	-0.296049	0.175432	0.0159451	0.0150265	0.00440861	0.010385	17	28	17	B1	Adipose. subcutaneous (STARNET)	EpiXcan	0.99853	starnet_sf	0.999981
902	ENSG00000165030	NFIL3	-1.35462	-0.63476	0.175538	0.00639466	0.0173526	0.00221379	0.00539968	5	10	6	B1	Adipose. subcutaneous (STARNET)	EpiXcan	0.99853	starnet_sf	0.999981
903	ENSG00000100626	GALNT16	-1.35437	-0.427798	0.175619	0.0128303	0.0603802	8.10707e-09	3.36832e-08	5	6	6	B1	Adipose. subcutaneous (STARNET)	EpiXcan	0.99853	starnet_sf	0.999981
904	ENSG00000071994	PDCD2	-1.35406	-0.636635	0.175718	0.00712516	0.0149926	0.00429605	0.0101448	16	33	19	B1	Adipose. subcutaneous (STARNET)	EpiXcan	0.99853	starnet_sf	0.999981
905	ENSG00000135749	PCNX2	1.35373	0.187606	0.175824	0.0727589	0.125126	9.28743e-18	6.97467e-17	10	23	12	B1	Adipose. subcutaneous (STARNET)	EpiXcan	0.99853	starnet_sf	0.999981
906	ENSG00000147592	LACTB2	1.35334	0.480259	0.175946	0.00684184	0.0385359	4.52398e-06	1.46612e-05	9	21	11	B1	Adipose. subcutaneous (STARNET)	EpiXcan	0.99853	starnet_sf	0.999981
907	ENSG00000119636	BBOF1	1.35329	0.253248	0.175962	0.0281438	0.0761349	3.80433e-11	1.87492e-10	25	34	29	B1	Adipose. subcutaneous (STARNET)	EpiXcan	0.99853	starnet_sf	0.999981
908	ENSG00000228451	SDAD1P1	-1.35322	-0.192957	0.175986	0.0429218	0.124374	1.94771e-17	1.43854e-16	12	29	15	B1	Adipose. subcutaneous (STARNET)	EpiXcan	0.99853	starnet_sf	0.999981
909	ENSG00000050393	MCUR1	-1.35165	-0.119692	0.176487	0.121141	0.23505	4.92908e-35	8.27888e-34	22	35	25	B1	Adipose. subcutaneous (STARNET)	EpiXcan	0.99853	starnet_sf	0.999981
910	ENSG00000242193	AL359075.1	-1.35132	-0.100334	0.176594	0.138181	0.265809	1.15603e-39	2.26481e-38	35	49	42	B1	Adipose. subcutaneous (STARNET)	EpiXcan	0.99853	starnet_sf	0.999981
911	ENSG00000122591	FAM126A	-1.35082	-0.205524	0.176753	0.0428031	0.0327451	2.53816e-05	7.6304e-05	57	79	66	B1	Adipose. subcutaneous (STARNET)	EpiXcan	0.99853	starnet_sf	0.999981
912	ENSG00000157326	DHRS4	-1.35012	-0.217494	0.176977	0.0546783	0.18091	4.61775e-26	5.43122e-25	47	80	59	B1	Adipose. subcutaneous (STARNET)	EpiXcan	0.99853	starnet_sf	0.999981
913	ENSG00000165511	C10orf25	1.3501	0.132706	0.176985	0.0921058	0.293442	8.55686e-45	1.9971e-43	39	60	44	B1	Adipose. subcutaneous (STARNET)	EpiXcan	0.99853	starnet_sf	0.999981
914	ENSG00000169660	HEXDC	-1.34969	-0.250584	0.177117	0.0225719	0.0907415	6.09813e-13	3.41129e-12	14	26	16	B1	Adipose. subcutaneous (STARNET)	EpiXcan	0.99853	starnet_sf	0.999981
915	ENSG00000183748	MRC1L1	1.34918	0.106579	0.17728	0.220939	0.37078	7.91122e-60	2.68102e-58	71	104	90	B1	Adipose. subcutaneous (STARNET)	EpiXcan	0.99853	starnet_sf	0.999981
916	ENSG00000173156	RHOD	1.34913	0.0896539	0.177296	0.138485	0.213183	4.34414e-31	6.26864e-30	2	12	2	B1	Adipose. subcutaneous (STARNET)	EpiXcan	0.99853	starnet_sf	0.999981
917	ENSG00000178425	NT5DC1	-1.34837	-0.172628	0.177538	0.0651972	0.0736567	1.23159e-10	5.87137e-10	35	40	38	B1	Adipose. subcutaneous (STARNET)	EpiXcan	0.99853	starnet_sf	0.999981
918	ENSG00000198794	SCAMP5	1.34806	0.19252	0.17764	0.0689062	0.0794382	1.75356e-11	8.82037e-11	30	75	32	B1	Adipose. subcutaneous (STARNET)	EpiXcan	0.99853	starnet_sf	0.999981
919	ENSG00000077984	CST7	1.34766	0.517226	0.177769	0.00601974	0.0115833	0.0126138	0.0281659	5	27	5	B1	Adipose. subcutaneous (STARNET)	EpiXcan	0.99853	starnet_sf	0.999981
920	ENSG00000183309	ZNF623	1.34661	0.284046	0.178104	0.0321247	0.0756405	7.26445e-11	3.52072e-10	20	42	28	B1	Adipose. subcutaneous (STARNET)	EpiXcan	0.99853	starnet_sf	0.999981
921	ENSG00000152492	CCDC50	-1.34614	-0.182739	0.178256	0.0639293	0.151446	1.1298e-21	1.07991e-20	23	51	30	B1	Adipose. subcutaneous (STARNET)	EpiXcan	0.99853	starnet_sf	0.999981
922	ENSG00000188783	PRELP	1.34606	0.424835	0.178283	0.00745635	0.0167054	0.00275773	0.00666343	4	4	4	B1	Adipose. subcutaneous (STARNET)	EpiXcan	0.99853	starnet_sf	0.999981
923	ENSG00000116641	DOCK7	-1.34594	-0.495149	0.178323	0.00915497	0.0648164	1.93548e-09	8.38688e-09	11	15	15	B1	Adipose. subcutaneous (STARNET)	EpiXcan	0.99853	starnet_sf	0.999981
924	ENSG00000115457	IGFBP2	1.34586	0.252968	0.178347	0.0310525	0.0444662	8.2688e-07	2.89732e-06	15	24	17	B1	Adipose. subcutaneous (STARNET)	EpiXcan	0.99853	starnet_sf	0.999981
925	ENSG00000138380	CARF	1.34562	0.364112	0.178424	0.0127879	0.0514339	8.72591e-08	3.31545e-07	15	26	22	B1	Adipose. subcutaneous (STARNET)	EpiXcan	0.99853	starnet_sf	0.999981
926	ENSG00000139971	C14orf37	-1.34516	-0.168572	0.178573	0.0605993	0.241932	5.89327e-36	1.01655e-34	39	70	49	B1	Adipose. subcutaneous (STARNET)	EpiXcan	0.99853	starnet_sf	0.999981
927	ENSG00000100889	PCK2	1.34201	0.387034	0.179594	0.0102272	0.148654	5.1477e-21	4.7155e-20	8	12	10	B1	Adipose. subcutaneous (STARNET)	EpiXcan	0.99853	starnet_sf	0.999981
928	ENSG00000187164	SHTN1	1.34138	0.356797	0.179798	0.0133355	0.0431718	1.16691e-06	4.00919e-06	4	6	5	B1	Adipose. subcutaneous (STARNET)	EpiXcan	0.99853	starnet_sf	0.999981
929	ENSG00000197872	FAM49A	1.34019	0.138437	0.180185	0.0569469	0.0809865	1.34588e-11	6.80802e-11	11	14	12	B1	Adipose. subcutaneous (STARNET)	EpiXcan	0.99853	starnet_sf	0.999981
930	ENSG00000138166	DUSP5	1.33998	0.436742	0.180252	0.00983155	0.0191685	0.00128066	0.00319749	13	37	15	B1	Adipose. subcutaneous (STARNET)	EpiXcan	0.99853	starnet_sf	0.999981
931	ENSG00000272645	GTF2IP20	-1.33959	-0.133071	0.18038	0.0691359	0.199454	1.56557e-28	2.05577e-27	26	49	38	B1	Adipose. subcutaneous (STARNET)	EpiXcan	0.99853	starnet_sf	0.999981
932	ENSG00000172915	NBEA	1.33804	0.251762	0.180884	0.0345364	0.0453543	6.47007e-07	2.28737e-06	28	46	31	B1	Adipose. subcutaneous (STARNET)	EpiXcan	0.99853	starnet_sf	0.999981
933	ENSG00000103528	SYT17	1.33752	0.1622	0.181054	0.0683668	0.156203	4.32695e-22	4.21085e-21	28	65	38	B1	Adipose. subcutaneous (STARNET)	EpiXcan	0.99853	starnet_sf	0.999981
934	ENSG00000171631	P2RY6	1.33589	0.299218	0.181584	0.0247242	0.0511892	1.08352e-07	4.08909e-07	20	23	22	B1	Adipose. subcutaneous (STARNET)	EpiXcan	0.99853	starnet_sf	0.999981
935	ENSG00000154781	CCDC174	-1.33533	-0.425385	0.181767	0.00801657	0.0360728	6.78339e-06	2.16642e-05	13	20	15	B1	Adipose. subcutaneous (STARNET)	EpiXcan	0.99853	starnet_sf	0.999981
936	ENSG00000196381	ZNF781	-1.33513	-0.132187	0.181834	0.0983332	0.17356	1.21661e-24	1.33937e-23	31	45	36	B1	Adipose. subcutaneous (STARNET)	EpiXcan	0.99853	starnet_sf	0.999981
937	ENSG00000163607	GTPBP8	-1.33466	-0.34237	0.181989	0.011686	0.0545463	1.95599e-08	7.84032e-08	18	30	26	B1	Adipose. subcutaneous (STARNET)	EpiXcan	0.99853	starnet_sf	0.999981
938	ENSG00000162522	KIAA1522	1.33292	0.293832	0.182558	0.0261728	0.0487434	1.95687e-07	7.21859e-07	10	14	14	B1	Adipose. subcutaneous (STARNET)	EpiXcan	0.99853	starnet_sf	0.999981
939	ENSG00000198231	DDX42	-1.33247	-0.233518	0.182706	0.024532	0.0486443	1.25497e-07	4.70832e-07	14	25	19	B1	Adipose. subcutaneous (STARNET)	EpiXcan	0.99853	starnet_sf	0.999981
940	ENSG00000116922	C1orf109	-1.33224	-0.555776	0.182781	0.00335292	0.0652798	1.69281e-09	7.36866e-09	7	11	10	B1	Adipose. subcutaneous (STARNET)	EpiXcan	0.99853	starnet_sf	0.999981
941	ENSG00000169087	HSPBAP1	-1.33169	-0.19428	0.182962	0.0294872	0.0317561	3.23522e-05	9.64173e-05	35	56	45	B1	Adipose. subcutaneous (STARNET)	EpiXcan	0.99853	starnet_sf	0.999981
942	ENSG00000164197	RNF180	1.33121	0.341835	0.183122	0.0119262	0.0121373	0.0108382	0.0243919	21	32	27	B1	Adipose. subcutaneous (STARNET)	EpiXcan	0.99853	starnet_sf	0.999981
943	ENSG00000187792	ZNF70	-1.3308	-0.624511	0.183256	0.00290596	0.017966	0.00172863	0.00425813	11	17	13	B1	Adipose. subcutaneous (STARNET)	EpiXcan	0.99853	starnet_sf	0.999981
944	ENSG00000099917	MED15	1.33048	0.315697	0.183359	0.0184998	0.0631944	3.10899e-09	1.32579e-08	10	49	10	B1	Adipose. subcutaneous (STARNET)	EpiXcan	0.99853	starnet_sf	0.999981
945	ENSG00000177946	CENPBD1	1.33028	0.154795	0.183426	0.0892304	0.136255	2.50167e-19	2.07601e-18	24	42	26	B1	Adipose. subcutaneous (STARNET)	EpiXcan	0.99853	starnet_sf	0.999981
946	ENSG00000142657	PGD	1.33001	0.442359	0.183515	0.00741477	0.0172468	0.00232413	0.00565957	19	41	23	B1	Adipose. subcutaneous (STARNET)	EpiXcan	0.99853	starnet_sf	0.999981
947	ENSG00000144152	FBLN7	-1.32974	-0.088565	0.183604	0.199115	0.31027	7.23872e-48	1.85389e-46	38	65	43	B1	Adipose. subcutaneous (STARNET)	EpiXcan	0.99853	starnet_sf	0.999981
948	ENSG00000122678	POLM	1.32965	0.339878	0.183633	0.0258283	0.059776	6.38976e-09	2.67219e-08	19	33	21	B1	Adipose. subcutaneous (STARNET)	EpiXcan	0.99853	starnet_sf	0.999981
949	ENSG00000100058	CRYBB2P1	1.32933	0.10687	0.183739	0.113413	0.213953	3.86361e-32	5.8258e-31	21	28	26	B1	Adipose. subcutaneous (STARNET)	EpiXcan	0.99853	starnet_sf	0.999981
950	ENSG00000142583	SLC2A5	1.32867	0.838369	0.183957	0.00253618	0.0297854	6.07351e-05	0.000175132	6	15	7	B1	Adipose. subcutaneous (STARNET)	EpiXcan	0.99853	starnet_sf	0.999981
951	ENSG00000215190	LINC00680	-1.32856	-0.0941267	0.183993	0.264283	0.561724	2.69656e-111	2.76243e-109	12	35	17	B1	Adipose. subcutaneous (STARNET)	EpiXcan	0.99853	starnet_sf	0.999981
952	ENSG00000198901	PRC1	-1.32816	-0.341142	0.184124	0.00505974	0.01862	0.00153013	0.00378792	10	104	14	B1	Adipose. subcutaneous (STARNET)	EpiXcan	0.99853	starnet_sf	0.999981
953	ENSG00000148218	ALAD	1.32789	0.0674637	0.184214	0.346856	0.407527	4.37975e-68	1.88991e-66	43	49	48	B1	Adipose. subcutaneous (STARNET)	EpiXcan	0.99853	starnet_sf	0.999981
954	ENSG00000101255	TRIB3	1.3277	0.181698	0.184278	0.0604889	0.0981954	8.0721e-14	4.7869e-13	10	26	10	B1	Adipose. subcutaneous (STARNET)	EpiXcan	0.99853	starnet_sf	0.999981
955	ENSG00000112697	TMEM30A	1.32718	0.282995	0.184448	0.0141765	0.0451866	5.55095e-07	1.97335e-06	20	29	25	B1	Adipose. subcutaneous (STARNET)	EpiXcan	0.99853	starnet_sf	0.999981
956	ENSG00000119929	CUTC	-1.3263	-0.36908	0.184742	0.0168281	0.0255124	0.000207881	0.000565646	33	43	41	B1	Adipose. subcutaneous (STARNET)	EpiXcan	0.99853	starnet_sf	0.999981
957	ENSG00000181396	OGFOD3	1.32465	0.110391	0.185288	0.10864	0.193797	1.62025e-27	2.03593e-26	24	50	28	B1	Adipose. subcutaneous (STARNET)	EpiXcan	0.99853	starnet_sf	0.999981
958	ENSG00000169814	BTD	1.32445	0.187614	0.185353	0.0445028	0.0730046	1.43314e-10	6.7984e-10	33	56	39	B1	Adipose. subcutaneous (STARNET)	EpiXcan	0.99853	starnet_sf	0.999981
959	ENSG00000117643	MAN1C1	1.32259	0.212733	0.18597	0.0335103	0.0716072	2.60614e-10	1.2106e-09	9	15	10	B1	Adipose. subcutaneous (STARNET)	EpiXcan	0.99853	starnet_sf	0.999981
960	ENSG00000105647	PIK3R2	-1.32216	-0.18688	0.186114	0.0534958	0.0528545	6.63219e-08	2.54297e-07	31	74	39	B1	Adipose. subcutaneous (STARNET)	EpiXcan	0.99853	starnet_sf	0.999981
961	ENSG00000167491	GATAD2A	-1.32192	-0.245634	0.186195	0.0365306	0.0318942	3.09024e-05	9.22605e-05	42	57	45	B1	Adipose. subcutaneous (STARNET)	EpiXcan	0.99853	starnet_sf	0.999981
962	ENSG00000176915	ANKLE2	-1.32149	-0.298531	0.186336	0.0257635	0.0790721	1.94871e-11	9.77634e-11	39	70	53	B1	Adipose. subcutaneous (STARNET)	EpiXcan	0.99853	starnet_sf	0.999981
963	ENSG00000181026	AEN	1.32132	0.375067	0.186395	0.0227479	0.125383	6.7558e-18	5.1338e-17	5	23	7	B1	Adipose. subcutaneous (STARNET)	EpiXcan	0.99853	starnet_sf	0.999981
964	ENSG00000118496	FBXO30	-1.32129	-0.712731	0.186405	0.00453757	0.0191655	0.0012736	0.00318163	5	13	6	B1	Adipose. subcutaneous (STARNET)	EpiXcan	0.99853	starnet_sf	0.999981
965	ENSG00000135298	ADGRB3	1.32101	0.216713	0.186498	0.0328684	0.0483797	1.90022e-07	7.02506e-07	37	49	47	B1	Adipose. subcutaneous (STARNET)	EpiXcan	0.99853	starnet_sf	0.999981
966	ENSG00000135052	GOLM1	-1.32055	-0.136899	0.186651	0.0749699	0.131623	1.42352e-18	1.12573e-17	21	54	31	B1	Adipose. subcutaneous (STARNET)	EpiXcan	0.99853	starnet_sf	0.999981
967	ENSG00000168661	ZNF30	-1.31959	-0.222113	0.186972	0.0292507	0.048984	1.91091e-07	7.0607e-07	16	24	20	B1	Adipose. subcutaneous (STARNET)	EpiXcan	0.99853	starnet_sf	0.999981
968	ENSG00000147485	PXDNL	-1.31933	-0.155007	0.18706	0.0627187	0.0671513	9.93697e-10	4.39678e-09	25	42	30	B1	Adipose. subcutaneous (STARNET)	EpiXcan	0.99853	starnet_sf	0.999981
969	ENSG00000115828	QPCT	-1.31868	-0.246626	0.187276	0.024266	0.0565413	2.13148e-08	8.51831e-08	13	24	17	B1	Adipose. subcutaneous (STARNET)	EpiXcan	0.99853	starnet_sf	0.999981
970	ENSG00000146826	C7orf43	-1.3177	-1.02918	0.187606	0.00235091	0.0291776	6.6772e-05	0.000191511	14	42	18	B1	Adipose. subcutaneous (STARNET)	EpiXcan	0.99853	starnet_sf	0.999981
971	ENSG00000196511	TPK1	-1.31752	-0.206221	0.187664	0.037988	0.071875	1.88033e-10	8.81694e-10	7	13	10	B1	Adipose. subcutaneous (STARNET)	EpiXcan	0.99853	starnet_sf	0.999981
972	ENSG00000163412	EIF4E3	1.31606	0.184233	0.188154	0.0590846	0.0843952	5.94816e-12	3.10118e-11	38	51	44	B1	Adipose. subcutaneous (STARNET)	EpiXcan	0.99853	starnet_sf	0.999981
973	ENSG00000158856	DMTN	1.31555	0.108884	0.188325	0.103533	0.203481	1.65224e-29	2.25566e-28	31	74	37	B1	Adipose. subcutaneous (STARNET)	EpiXcan	0.99853	starnet_sf	0.999981
974	ENSG00000132837	DMGDH	-1.31507	-0.404065	0.188485	0.00902993	0.0181413	0.00171313	0.00422303	18	30	24	B1	Adipose. subcutaneous (STARNET)	EpiXcan	0.99853	starnet_sf	0.999981
975	ENSG00000165071	TMEM71	1.31124	0.637155	0.189777	0.00505419	0.0155635	0.00384156	0.00913263	14	20	17	B1	Adipose. subcutaneous (STARNET)	EpiXcan	0.99853	starnet_sf	0.999981
976	ENSG00000163251	FZD5	1.31101	0.245135	0.189854	0.0329172	0.0662945	1.12456e-09	4.95455e-09	17	54	23	B1	Adipose. subcutaneous (STARNET)	EpiXcan	0.99853	starnet_sf	0.999981
977	ENSG00000170949	ZNF160	1.31089	0.139735	0.189895	0.096619	0.249638	1.61923e-36	2.85172e-35	17	45	24	B1	Adipose. subcutaneous (STARNET)	EpiXcan	0.99853	starnet_sf	0.999981
978	ENSG00000198185	ZNF334	1.31081	0.0663603	0.189921	0.251087	0.372739	6.44472e-62	2.30022e-60	20	25	24	B1	Adipose. subcutaneous (STARNET)	EpiXcan	0.99853	starnet_sf	0.999981
979	ENSG00000166002	SMCO4	1.3103	0.287801	0.190095	0.021131	0.0560279	1.57415e-08	6.36296e-08	10	28	10	B1	Adipose. subcutaneous (STARNET)	EpiXcan	0.99853	starnet_sf	0.999981
980	ENSG00000113231	PDE8B	-1.30918	-0.141467	0.190473	0.0557111	0.142648	3.74652e-20	3.27973e-19	21	26	22	B1	Adipose. subcutaneous (STARNET)	EpiXcan	0.99853	starnet_sf	0.999981
981	ENSG00000196268	ZNF493	1.30902	0.12531	0.190527	0.151162	0.20217	6.13874e-29	8.18092e-28	33	70	40	B1	Adipose. subcutaneous (STARNET)	EpiXcan	0.99853	starnet_sf	0.999981
982	ENSG00000204228	HSD17B8	-1.30877	-0.213543	0.190613	0.0153695	0.0516599	8.34406e-08	3.17576e-07	25	35	32	B1	Adipose. subcutaneous (STARNET)	EpiXcan	0.99853	starnet_sf	0.999981
983	ENSG00000198624	CCDC69	-1.30863	-0.134382	0.19066	0.0945945	0.129627	1.13306e-18	9.02946e-18	26	62	26	B1	Adipose. subcutaneous (STARNET)	EpiXcan	0.99853	starnet_sf	0.999981
984	ENSG00000254363	AC011379.2	-1.30849	-0.581458	0.190709	0.00378802	0.0127052	0.00913866	0.0207584	4	9	5	B1	Adipose. subcutaneous (STARNET)	EpiXcan	0.99853	starnet_sf	0.999981
985	ENSG00000145632	PLK2	-1.30775	-0.275987	0.190956	0.015854	0.0209002	0.000814234	0.00207738	16	19	17	B1	Adipose. subcutaneous (STARNET)	EpiXcan	0.99853	starnet_sf	0.999981
986	ENSG00000241945	PWP2	-1.30722	-1.57469	0.191139	0.000409617	0.109632	1.66876e-15	1.09886e-14	3	9	7	B1	Adipose. subcutaneous (STARNET)	EpiXcan	0.99853	starnet_sf	0.999981
987	ENSG00000136160	EDNRB	-1.30628	-0.347011	0.191458	0.0165274	0.0257266	0.000188296	0.000514335	12	17	13	B1	Adipose. subcutaneous (STARNET)	EpiXcan	0.99853	starnet_sf	0.999981
988	ENSG00000175309	PHYKPL	-1.30564	-0.182661	0.191676	0.0335744	0.0619806	3.90288e-09	1.65174e-08	8	12	8	B1	Adipose. subcutaneous (STARNET)	EpiXcan	0.99853	starnet_sf	0.999981
989	ENSG00000100263	RHBDD3	1.3054	0.196145	0.191757	0.0630244	0.0672354	3.28538e-10	1.51355e-09	17	75	19	B1	Adipose. subcutaneous (STARNET)	EpiXcan	0.99853	starnet_sf	0.999981
990	ENSG00000175283	DOLK	-1.30485	-0.348933	0.191946	0.0044637	0.0195557	0.00119172	0.00299155	2	5	2	B1	Adipose. subcutaneous (STARNET)	EpiXcan	0.99853	starnet_sf	0.999981
991	ENSG00000169313	P2RY12	1.30483	0.114787	0.19195	0.119284	0.333365	6.88139e-53	2.01194e-51	18	31	22	B1	Adipose. subcutaneous (STARNET)	EpiXcan	0.99853	starnet_sf	0.999981
992	ENSG00000087076	HSD17B14	1.30467	0.287283	0.192005	0.0180071	0.073416	9.12774e-11	4.38105e-10	15	26	20	B1	Adipose. subcutaneous (STARNET)	EpiXcan	0.99853	starnet_sf	0.999981
993	ENSG00000101134	DOK5	-1.30381	-0.254892	0.192299	0.0236976	0.0701231	3.3199e-10	1.52841e-09	18	34	25	B1	Adipose. subcutaneous (STARNET)	EpiXcan	0.99853	starnet_sf	0.999981
994	ENSG00000151150	ANK3	1.30331	0.160826	0.192469	0.0856299	0.116885	2.21403e-16	1.53314e-15	42	95	55	B1	Adipose. subcutaneous (STARNET)	EpiXcan	0.99853	starnet_sf	0.999981
995	ENSG00000133048	CHI3L1	-1.30296	-0.584844	0.19259	0.00820583	0.124446	1.44408e-17	1.07306e-16	4	24	6	B1	Adipose. subcutaneous (STARNET)	EpiXcan	0.99853	starnet_sf	0.999981
996	ENSG00000145911	N4BP3	1.30232	0.278377	0.192806	0.0193692	0.0274774	0.000112948	0.00031609	30	40	37	B1	Adipose. subcutaneous (STARNET)	EpiXcan	0.99853	starnet_sf	0.999981
997	ENSG00000171291	ZNF439	-1.30178	-0.228874	0.19299	0.0345076	0.0762852	4.81041e-11	2.35691e-10	5	7	7	B1	Adipose. subcutaneous (STARNET)	EpiXcan	0.99853	starnet_sf	0.999981
998	ENSG00000221838	AP4M1	1.30065	0.179714	0.193378	0.0614416	0.258388	1.14021e-38	2.1643e-37	42	102	57	B1	Adipose. subcutaneous (STARNET)	EpiXcan	0.99853	starnet_sf	0.999981
999	ENSG00000170160	CCDC144A	-1.29935	-0.216565	0.193822	0.0284467	0.076254	5.78783e-11	2.81729e-10	33	49	41	B1	Adipose. subcutaneous (STARNET)	EpiXcan	0.99853	starnet_sf	0.999981
1000	ENSG00000115946	PNO1	-1.29916	-0.218744	0.193889	0.0334351	0.116408	1.48428e-16	1.03853e-15	50	68	61	B1	Adipose. subcutaneous (STARNET)	EpiXcan	0.99853	starnet_sf	0.999981
1001	ENSG00000151687	ANKAR	1.29857	0.361983	0.194091	0.0107441	0.0106624	0.0170492	0.0374592	21	92	25	B1	Adipose. subcutaneous (STARNET)	EpiXcan	0.99853	starnet_sf	0.999981
1002	ENSG00000154277	UCHL1	-1.29806	-0.224088	0.194265	0.0354297	0.149657	4.25636e-21	3.91772e-20	18	55	23	B1	Adipose. subcutaneous (STARNET)	EpiXcan	0.99853	starnet_sf	0.999981
1003	ENSG00000116062	MSH6	-1.29769	-0.161042	0.194392	0.025241	0.0840484	4.52993e-12	2.38867e-11	24	61	32	B1	Adipose. subcutaneous (STARNET)	EpiXcan	0.99853	starnet_sf	0.999981
1004	ENSG00000101310	SEC23B	1.29753	0.146833	0.194448	0.0472457	0.11878	7.35137e-17	5.24205e-16	12	18	13	B1	Adipose. subcutaneous (STARNET)	EpiXcan	0.99853	starnet_sf	0.999981
1005	ENSG00000166452	AKIP1	-1.29746	-0.264339	0.194474	0.0170592	0.0324677	2.69715e-05	8.09387e-05	12	22	15	B1	Adipose. subcutaneous (STARNET)	EpiXcan	0.99853	starnet_sf	0.999981
1006	ENSG00000250986	AC141928.1	-1.29702	-0.536372	0.194625	0.00577191	0.0224384	0.000482179	0.00126395	15	39	21	B1	Adipose. subcutaneous (STARNET)	EpiXcan	0.99853	starnet_sf	0.999981
1007	ENSG00000164924	YWHAZ	1.29627	0.187268	0.194883	0.0369328	0.0784573	3.4311e-11	1.69784e-10	19	68	22	B1	Adipose. subcutaneous (STARNET)	EpiXcan	0.99853	starnet_sf	0.999981
1008	ENSG00000107614	TRDMT1	-1.29599	-0.345122	0.194978	0.0107014	0.0738445	8.35896e-11	4.0308e-10	2	11	4	B1	Adipose. subcutaneous (STARNET)	EpiXcan	0.99853	starnet_sf	0.999981
1009	ENSG00000176697	BDNF	1.29598	0.309837	0.194984	0.0151206	0.052905	5.21574e-08	2.01657e-07	10	19	15	B1	Adipose. subcutaneous (STARNET)	EpiXcan	0.99853	starnet_sf	0.999981
1010	ENSG00000272091	RP4-758J24.5	-1.29597	-0.112668	0.194984	0.12689	0.0721208	1.03452e-10	4.95653e-10	89	103	97	B1	Adipose. subcutaneous (STARNET)	EpiXcan	0.99853	starnet_sf	0.999981
1011	ENSG00000165914	TTC7B	1.29557	0.152007	0.195124	0.0683385	0.159014	8.67369e-23	8.77835e-22	35	71	47	B1	Adipose. subcutaneous (STARNET)	EpiXcan	0.99853	starnet_sf	0.999981
1012	ENSG00000198252	STYX	1.29546	0.349063	0.19516	0.0166779	0.0168502	0.00258207	0.00626153	8	20	9	B1	Adipose. subcutaneous (STARNET)	EpiXcan	0.99853	starnet_sf	0.999981
1013	ENSG00000178338	ZNF354B	1.29446	0.503267	0.195508	0.00531679	0.0223389	0.00047116	0.00123616	6	7	7	B1	Adipose. subcutaneous (STARNET)	EpiXcan	0.99853	starnet_sf	0.999981
1014	ENSG00000120437	ACAT2	1.29442	0.383431	0.195521	0.00989676	0.0212875	0.000722528	0.00185505	29	60	37	B1	Adipose. subcutaneous (STARNET)	EpiXcan	0.99853	starnet_sf	0.999981
1015	ENSG00000175538	KCNE3	1.29438	0.0517005	0.195533	0.44655	0.606167	7.24087e-127	1.03375e-124	31	38	34	B1	Adipose. subcutaneous (STARNET)	EpiXcan	0.99853	starnet_sf	0.999981
1016	ENSG00000105576	TNPO2	-1.29383	-0.229611	0.195723	0.0304244	0.0578439	1.71286e-08	6.91116e-08	9	16	10	B1	Adipose. subcutaneous (STARNET)	EpiXcan	0.99853	starnet_sf	0.999981
1017	ENSG00000225383	SFTA1P	1.29357	0.104368	0.195813	0.177623	0.253606	8.25496e-38	1.53013e-36	11	27	13	B1	Adipose. subcutaneous (STARNET)	EpiXcan	0.99853	starnet_sf	0.999981
1018	ENSG00000173715	C11orf80	-1.29286	-0.21754	0.19606	0.0244877	0.0372839	6.12518e-06	1.96181e-05	19	48	21	B1	Adipose. subcutaneous (STARNET)	EpiXcan	0.99853	starnet_sf	0.999981
1019	ENSG00000167881	SRP68	1.29258	0.238965	0.196158	0.0265512	0.0514948	9.91114e-08	3.75303e-07	22	86	30	B1	Adipose. subcutaneous (STARNET)	EpiXcan	0.99853	starnet_sf	0.999981
1020	ENSG00000183111	ARHGEF37	-1.29097	-0.186171	0.196712	0.0570605	0.0635947	1.88315e-09	8.16541e-09	39	52	41	B1	Adipose. subcutaneous (STARNET)	EpiXcan	0.99853	starnet_sf	0.999981
1021	ENSG00000136098	NEK3	1.29068	0.0726574	0.196814	0.254893	0.369043	1.12499e-59	3.77433e-58	20	32	27	B1	Adipose. subcutaneous (STARNET)	EpiXcan	0.99853	starnet_sf	0.999981
1022	ENSG00000239697	TNFSF12	1.29063	0.129627	0.196833	0.0663332	0.146994	1.34125e-20	1.19758e-19	5	11	6	B1	Adipose. subcutaneous (STARNET)	EpiXcan	0.99853	starnet_sf	0.999981
1023	ENSG00000257337	AC068888.1	1.29009	0.12406	0.197019	0.105051	0.15467	1.10357e-21	1.05634e-20	31	74	33	B1	Adipose. subcutaneous (STARNET)	EpiXcan	0.99853	starnet_sf	0.999981
1024	ENSG00000065665	SEC61A2	1.28929	0.517556	0.197297	0.00681157	0.0177728	0.00204389	0.00499969	8	13	8	B1	Adipose. subcutaneous (STARNET)	EpiXcan	0.99853	starnet_sf	0.999981
1025	ENSG00000100075	SLC25A1	1.28881	0.494457	0.197464	0.00602303	0.0555199	2.85161e-08	1.12787e-07	16	37	22	B1	Adipose. subcutaneous (STARNET)	EpiXcan	0.99853	starnet_sf	0.999981
1026	ENSG00000178821	TMEM52	-1.28839	-0.497789	0.197611	0.00453068	0.0228138	0.000424946	0.00112149	7	17	12	B1	Adipose. subcutaneous (STARNET)	EpiXcan	0.99853	starnet_sf	0.999981
1027	ENSG00000117266	CDK18	1.28789	0.27096	0.197784	0.0202561	0.0198863	0.00105092	0.00265049	27	38	33	B1	Adipose. subcutaneous (STARNET)	EpiXcan	0.99853	starnet_sf	0.999981
1028	ENSG00000115216	NRBP1	-1.2876	-0.473762	0.197884	0.00569805	0.0199178	0.00102804	0.0025967	7	16	9	B1	Adipose. subcutaneous (STARNET)	EpiXcan	0.99853	starnet_sf	0.999981
1029	ENSG00000164305	CASP3	-1.28698	-0.2769	0.1981	0.0210861	0.0373317	5.04936e-06	1.63008e-05	8	23	8	B1	Adipose. subcutaneous (STARNET)	EpiXcan	0.99853	starnet_sf	0.999981
1030	ENSG00000157837	SPPL3	1.2859	0.127085	0.198479	0.140149	0.227996	3.1277e-33	4.90921e-32	18	50	26	B1	Adipose. subcutaneous (STARNET)	EpiXcan	0.99853	starnet_sf	0.999981
1031	ENSG00000102524	TNFSF13B	-1.28378	-0.281506	0.199218	0.0210744	0.031921	3.09098e-05	9.22619e-05	30	43	36	B1	Adipose. subcutaneous (STARNET)	EpiXcan	0.99853	starnet_sf	0.999981
1032	ENSG00000151365	THRSP	1.28359	0.120906	0.199284	0.0979249	0.135314	4.0927e-19	3.32671e-18	27	48	33	B1	Adipose. subcutaneous (STARNET)	EpiXcan	0.99853	starnet_sf	0.999981
1033	ENSG00000137691	C11orf70	1.28338	0.358576	0.199357	0.0132341	0.0343312	1.49222e-05	4.60465e-05	6	7	6	B1	Adipose. subcutaneous (STARNET)	EpiXcan	0.99853	starnet_sf	0.999981
1034	ENSG00000187118	CMC1	-1.28271	-0.371285	0.199595	0.0234615	0.0442192	8.73264e-07	3.05029e-06	4	4	4	B1	Adipose. subcutaneous (STARNET)	EpiXcan	0.99853	starnet_sf	0.999981
1035	ENSG00000121417	ZNF211	-1.28061	-0.13323	0.200331	0.0462994	0.106865	3.54859e-15	2.28403e-14	27	64	35	B1	Adipose. subcutaneous (STARNET)	EpiXcan	0.99853	starnet_sf	0.999981
1036	ENSG00000177951	BET1L	1.28035	0.357757	0.200422	0.0143725	0.0290863	6.74628e-05	0.000193327	12	26	15	B1	Adipose. subcutaneous (STARNET)	EpiXcan	0.99853	starnet_sf	0.999981
1037	ENSG00000164951	PDP1	1.28008	0.356157	0.200518	0.0103725	0.011533	0.0124829	0.0278922	5	10	6	B1	Adipose. subcutaneous (STARNET)	EpiXcan	0.99853	starnet_sf	0.999981
1038	ENSG00000105997	HOXA3	1.27937	0.234175	0.200766	0.0276196	0.013704	0.00653607	0.0150971	24	56	32	B1	Adipose. subcutaneous (STARNET)	EpiXcan	0.99853	starnet_sf	0.999981
1039	ENSG00000106348	IMPDH1	-1.27898	-0.0658249	0.200903	0.284849	0.446813	6.90826e-78	3.89533e-76	27	34	31	B1	Adipose. subcutaneous (STARNET)	EpiXcan	0.99853	starnet_sf	0.999981
1040	ENSG00000138162	TACC2	1.27895	0.0714166	0.200916	0.302262	0.363501	5.28291e-58	1.70016e-56	62	81	76	B1	Adipose. subcutaneous (STARNET)	EpiXcan	0.99853	starnet_sf	0.999981
1041	ENSG00000186377	CYP4X1	1.27874	0.181178	0.200987	0.0502093	0.0450963	6.75209e-07	2.38267e-06	33	50	42	B1	Adipose. subcutaneous (STARNET)	EpiXcan	0.99853	starnet_sf	0.999981
1042	ENSG00000149016	TUT1	1.27839	0.340704	0.201112	0.0149151	0.0371373	5.96919e-06	1.91597e-05	12	19	13	B1	Adipose. subcutaneous (STARNET)	EpiXcan	0.99853	starnet_sf	0.999981
1043	ENSG00000135452	TSPAN31	-1.27829	-0.369664	0.201147	0.00875742	0.0115278	0.0116817	0.0261936	11	11	11	B1	Adipose. subcutaneous (STARNET)	EpiXcan	0.99853	starnet_sf	0.999981
1044	ENSG00000003147	ICA1	1.27818	0.201728	0.201188	0.0380117	0.117083	1.15834e-16	8.18151e-16	20	32	28	B1	Adipose. subcutaneous (STARNET)	EpiXcan	0.99853	starnet_sf	0.999981
1045	ENSG00000109654	TRIM2	1.27816	0.128808	0.201194	0.102076	0.227694	4.10168e-33	6.41544e-32	29	47	35	B1	Adipose. subcutaneous (STARNET)	EpiXcan	0.99853	starnet_sf	0.999981
1046	ENSG00000214331	AC009053.1	-1.277	-0.235207	0.201602	0.0322617	0.0323307	2.70871e-05	8.12673e-05	17	57	22	B1	Adipose. subcutaneous (STARNET)	EpiXcan	0.99853	starnet_sf	0.999981
1047	ENSG00000071991	CDH19	-1.27684	-0.382113	0.201659	0.0100865	0.0368251	5.80259e-06	1.86383e-05	16	32	17	B1	Adipose. subcutaneous (STARNET)	EpiXcan	0.99853	starnet_sf	0.999981
1048	ENSG00000135823	STX6	1.27591	0.347943	0.201986	0.0132679	0.042608	1.33294e-06	4.56328e-06	7	13	9	B1	Adipose. subcutaneous (STARNET)	EpiXcan	0.99853	starnet_sf	0.999981
1049	ENSG00000143924	EML4	-1.27536	-0.321774	0.20218	0.0137268	0.0493019	1.45643e-07	5.4383e-07	5	14	7	B1	Adipose. subcutaneous (STARNET)	EpiXcan	0.99853	starnet_sf	0.999981
1050	ENSG00000143870	PDIA6	-1.27513	-0.326142	0.202262	0.0207923	0.0608	6.07632e-09	2.5419e-08	15	28	16	B1	Adipose. subcutaneous (STARNET)	EpiXcan	0.99853	starnet_sf	0.999981
1051	ENSG00000189339	SLC35E2B	-1.27373	-0.0940546	0.202758	0.0992805	0.204178	1.69845e-29	2.31638e-28	48	108	68	B1	Adipose. subcutaneous (STARNET)	EpiXcan	0.99853	starnet_sf	0.999981
1052	ENSG00000249669	CARMN	-1.27333	-0.823459	0.2029	0.00284156	0.014769	0.00489213	0.0114837	1	8	2	B1	Adipose. subcutaneous (STARNET)	EpiXcan	0.99853	starnet_sf	0.999981
1053	ENSG00000038210	PI4K2B	1.2725	0.224498	0.203196	0.0205553	0.0397232	2.97502e-06	9.84097e-06	32	49	40	B1	Adipose. subcutaneous (STARNET)	EpiXcan	0.99853	starnet_sf	0.999981
1054	ENSG00000084731	KIF3C	-1.27226	-0.367698	0.20328	0.0129231	0.0115182	0.0130405	0.0290753	14	38	17	B1	Adipose. subcutaneous (STARNET)	EpiXcan	0.99853	starnet_sf	0.999981
1055	ENSG00000198755	RPL10A	-1.27175	-0.207313	0.203463	0.0362091	0.0961966	1.35137e-13	7.87046e-13	7	21	9	B1	Adipose. subcutaneous (STARNET)	EpiXcan	0.99853	starnet_sf	0.999981
1056	ENSG00000123411	IKZF4	1.27146	0.505104	0.203565	0.0052817	0.0318762	2.58808e-05	7.77698e-05	6	9	7	B1	Adipose. subcutaneous (STARNET)	EpiXcan	0.99853	starnet_sf	0.999981
1057	ENSG00000255471	AP001528.2	1.27122	0.0904183	0.203652	0.173548	0.245874	5.43556e-36	9.41229e-35	28	43	34	B1	Adipose. subcutaneous (STARNET)	EpiXcan	0.99853	starnet_sf	0.999981
1058	ENSG00000066827	ZFAT	-1.27055	-0.11599	0.203887	0.0815384	0.222995	3.0522e-32	4.62308e-31	33	54	45	B1	Adipose. subcutaneous (STARNET)	EpiXcan	0.99853	starnet_sf	0.999981
1059	ENSG00000198130	HIBCH	1.27033	0.191735	0.203969	0.0387522	0.211537	1.3229e-30	1.89066e-29	11	43	19	B1	Adipose. subcutaneous (STARNET)	EpiXcan	0.99853	starnet_sf	0.999981
1060	ENSG00000113360	DROSHA	-1.26931	-0.186495	0.204329	0.0370445	0.0531718	6.15283e-08	2.36797e-07	14	18	17	B1	Adipose. subcutaneous (STARNET)	EpiXcan	0.99853	starnet_sf	0.999981
1061	ENSG00000154856	APCDD1	1.26849	0.311578	0.204623	0.017058	0.106944	2.40261e-15	1.56595e-14	7	10	9	B1	Adipose. subcutaneous (STARNET)	EpiXcan	0.99853	starnet_sf	0.999981
1062	ENSG00000114354	TFG	1.26773	0.318718	0.204896	0.0111255	0.0107866	0.0161594	0.0355857	17	45	18	B1	Adipose. subcutaneous (STARNET)	EpiXcan	0.99853	starnet_sf	0.999981
1063	ENSG00000167186	COQ7	-1.26762	-0.211909	0.204935	0.0459209	0.102528	1.81682e-14	1.11689e-13	21	38	26	B1	Adipose. subcutaneous (STARNET)	EpiXcan	0.99853	starnet_sf	0.999981
1064	ENSG00000146729	NIPSNAP2	1.26632	0.115953	0.205398	0.0591335	0.0528999	6.81313e-08	2.60937e-07	57	110	67	B1	Adipose. subcutaneous (STARNET)	EpiXcan	0.99853	starnet_sf	0.999981
1065	ENSG00000144451	SPAG16	-1.26583	-0.352428	0.205575	0.0103086	0.0371882	6.11959e-06	1.96049e-05	23	44	28	B1	Adipose. subcutaneous (STARNET)	EpiXcan	0.99853	starnet_sf	0.999981
1066	ENSG00000121057	AKAP1	1.26567	0.231993	0.205631	0.0347381	0.0562488	2.16081e-08	8.63037e-08	14	35	17	B1	Adipose. subcutaneous (STARNET)	EpiXcan	0.99853	starnet_sf	0.999981
1067	ENSG00000162747	FCGR3B	-1.26556	-0.731015	0.205671	0.00406889	0.0130353	0.00795483	0.0181864	11	18	13	B1	Adipose. subcutaneous (STARNET)	EpiXcan	0.99853	starnet_sf	0.999981
1068	ENSG00000109790	KLHL5	-1.26458	-0.238928	0.206022	0.171745	0.338615	1.02298e-53	3.04398e-52	44	93	59	B1	Adipose. subcutaneous (STARNET)	EpiXcan	0.99853	starnet_sf	0.999981
1069	ENSG00000102924	CBLN1	1.26249	0.256651	0.206773	0.0233096	0.0728709	1.58063e-10	7.46901e-10	22	43	29	B1	Adipose. subcutaneous (STARNET)	EpiXcan	0.99853	starnet_sf	0.999981
1070	ENSG00000130522	JUND	-1.26246	-0.651197	0.206785	0.00256886	0.0243766	0.000281103	0.000754481	5	17	9	B1	Adipose. subcutaneous (STARNET)	EpiXcan	0.99853	starnet_sf	0.999981
1071	ENSG00000136404	TM6SF1	1.26138	0.22351	0.207172	0.0226994	0.0325089	2.37503e-05	7.16569e-05	15	59	18	B1	Adipose. subcutaneous (STARNET)	EpiXcan	0.99853	starnet_sf	0.999981
1072	ENSG00000226029	LINC01772	1.26106	0.237705	0.207287	0.0319564	0.0929419	3.55575e-13	2.01003e-12	12	18	16	B1	Adipose. subcutaneous (STARNET)	EpiXcan	0.99853	starnet_sf	0.999981
1073	ENSG00000165233	CARD19	1.26087	0.111344	0.207355	0.0911529	0.150334	3.71721e-21	3.44034e-20	14	19	15	B1	Adipose. subcutaneous (STARNET)	EpiXcan	0.99853	starnet_sf	0.999981
1074	ENSG00000124749	COL21A1	1.26022	0.184189	0.20759	0.0536972	0.104295	1.14546e-14	7.11343e-14	32	47	42	B1	Adipose. subcutaneous (STARNET)	EpiXcan	0.99853	starnet_sf	0.999981
1075	ENSG00000119383	PTPA	1.25991	0.218595	0.207703	0.0233499	0.060281	5.4703e-09	2.29626e-08	13	17	15	B1	Adipose. subcutaneous (STARNET)	EpiXcan	0.99853	starnet_sf	0.999981
1076	ENSG00000188603	CLN3	1.25977	0.329188	0.207752	0.0189826	0.0198218	0.00107084	0.00269922	23	33	33	B1	Adipose. subcutaneous (STARNET)	EpiXcan	0.99853	starnet_sf	0.999981
1077	ENSG00000005238	FAM214B	-1.25906	-0.264592	0.208009	0.0181022	0.0509862	1.12096e-07	4.22327e-07	4	7	4	B1	Adipose. subcutaneous (STARNET)	EpiXcan	0.99853	starnet_sf	0.999981
1078	ENSG00000160097	FNDC5	1.25871	0.141804	0.208135	0.0801955	0.153204	1.0973e-21	1.05184e-20	4	6	5	B1	Adipose. subcutaneous (STARNET)	EpiXcan	0.99853	starnet_sf	0.999981
1079	ENSG00000066056	TIE1	-1.25785	-0.154236	0.208446	0.066168	0.15031	2.82125e-21	2.62379e-20	27	42	35	B1	Adipose. subcutaneous (STARNET)	EpiXcan	0.99853	starnet_sf	0.999981
1080	ENSG00000146830	GIGYF1	1.25748	0.351612	0.208581	0.0116976	0.0561787	1.89738e-08	7.62588e-08	16	61	25	B1	Adipose. subcutaneous (STARNET)	EpiXcan	0.99853	starnet_sf	0.999981
1081	ENSG00000021355	SERPINB1	-1.2565	-0.505002	0.208934	0.00551242	0.019555	0.0011397	0.00286634	7	32	10	B1	Adipose. subcutaneous (STARNET)	EpiXcan	0.99853	starnet_sf	0.999981
1082	ENSG00000132846	ZBED3	-1.25609	-0.148311	0.209084	0.0493808	0.144738	7.82669e-21	7.09211e-20	25	41	29	B1	Adipose. subcutaneous (STARNET)	EpiXcan	0.99853	starnet_sf	0.999981
1083	ENSG00000128928	IVD	1.25568	0.0921309	0.209231	0.180149	0.303484	6.23141e-47	1.56018e-45	18	28	20	B1	Adipose. subcutaneous (STARNET)	EpiXcan	0.99853	starnet_sf	0.999981
1084	ENSG00000213923	CSNK1E	-1.25521	-0.198142	0.209401	0.0196086	0.0171241	0.00240599	0.00585359	22	30	25	B1	Adipose. subcutaneous (STARNET)	EpiXcan	0.99853	starnet_sf	0.999981
1085	ENSG00000253276	CCDC71L	1.25482	0.287606	0.209543	0.0247146	0.0260145	0.000175712	0.000481234	27	61	33	B1	Adipose. subcutaneous (STARNET)	EpiXcan	0.99853	starnet_sf	0.999981
1086	ENSG00000106772	PRUNE2	1.25481	0.157385	0.209549	0.0714001	0.141515	7.34694e-20	6.30812e-19	66	88	80	B1	Adipose. subcutaneous (STARNET)	EpiXcan	0.99853	starnet_sf	0.999981
1087	ENSG00000168040	FADD	1.2547	0.403753	0.209588	0.0127828	0.01222	0.0100155	0.0226391	22	43	31	B1	Adipose. subcutaneous (STARNET)	EpiXcan	0.99853	starnet_sf	0.999981
1088	ENSG00000100578	KIAA0586	-1.25444	-0.485545	0.209684	0.00677073	0.015232	0.00375106	0.00892856	2	9	2	B1	Adipose. subcutaneous (STARNET)	EpiXcan	0.99853	starnet_sf	0.999981
1089	ENSG00000108604	SMARCD2	-1.25416	-0.5197	0.209784	0.00479725	0.0429687	1.05912e-06	3.66136e-06	13	35	25	B1	Adipose. subcutaneous (STARNET)	EpiXcan	0.99853	starnet_sf	0.999981
1090	ENSG00000256383	AC020910.2	1.25387	0.340804	0.209888	0.0139594	0.0655121	1.46618e-09	6.42382e-09	22	32	28	B1	Adipose. subcutaneous (STARNET)	EpiXcan	0.99853	starnet_sf	0.999981
1091	ENSG00000179954	SSC5D	1.25331	0.128486	0.210094	0.0831809	0.200874	9.55552e-29	1.26589e-27	13	29	19	B1	Adipose. subcutaneous (STARNET)	EpiXcan	0.99853	starnet_sf	0.999981
1092	ENSG00000186472	PCLO	1.25205	0.145399	0.21055	0.0751885	0.109321	2.5789e-15	1.6776e-14	77	108	95	B1	Adipose. subcutaneous (STARNET)	EpiXcan	0.99853	starnet_sf	0.999981
1093	ENSG00000167515	TRAPPC2L	1.25141	0.295175	0.210784	0.012278	0.0533653	5.49911e-08	2.12246e-07	21	55	27	B1	Adipose. subcutaneous (STARNET)	EpiXcan	0.99853	starnet_sf	0.999981
1094	ENSG00000134242	PTPN22	1.25106	0.339564	0.210911	0.00948296	0.0155851	0.003644	0.00868144	8	22	9	B1	Adipose. subcutaneous (STARNET)	EpiXcan	0.99853	starnet_sf	0.999981
1095	ENSG00000116830	TTF2	-1.25061	-0.183955	0.211076	0.0304284	0.204241	6.64203e-30	9.21779e-29	12	26	17	B1	Adipose. subcutaneous (STARNET)	EpiXcan	0.99853	starnet_sf	0.999981
1096	ENSG00000114988	LMAN2L	-1.25017	-0.148617	0.211237	0.0636286	0.125859	1.09646e-17	8.2112e-17	10	33	10	B1	Adipose. subcutaneous (STARNET)	EpiXcan	0.99853	starnet_sf	0.999981
1097	ENSG00000128536	CDHR3	1.24906	0.141931	0.211642	0.0754262	0.132032	1.87394e-18	1.46551e-17	47	67	56	B1	Adipose. subcutaneous (STARNET)	EpiXcan	0.99853	starnet_sf	0.999981
1098	ENSG00000064545	TMEM161A	1.24717	0.326768	0.212335	0.0224445	0.0867312	1.74933e-12	9.50828e-12	4	11	7	B1	Adipose. subcutaneous (STARNET)	EpiXcan	0.99853	starnet_sf	0.999981
1099	ENSG00000162616	DNAJB4	-1.24623	-0.468683	0.212681	0.00901232	0.0105175	0.0176191	0.0386417	18	32	24	B1	Adipose. subcutaneous (STARNET)	EpiXcan	0.99853	starnet_sf	0.999981
1100	ENSG00000105875	WDR91	-1.24542	-0.109049	0.212979	0.0930127	0.160208	1.52478e-22	1.51687e-21	14	19	17	B1	Adipose. subcutaneous (STARNET)	EpiXcan	0.99853	starnet_sf	0.999981
1101	ENSG00000204305	AGER	1.24489	0.214227	0.213173	0.018473	0.0153291	0.00396936	0.0094181	15	25	16	B1	Adipose. subcutaneous (STARNET)	EpiXcan	0.99853	starnet_sf	0.999981
1102	ENSG00000174944	P2RY14	-1.24442	-0.401881	0.213346	0.00707948	0.0269118	0.000131291	0.000364487	2	2	2	B1	Adipose. subcutaneous (STARNET)	EpiXcan	0.99853	starnet_sf	0.999981
1103	ENSG00000183549	ACSM5	-1.24436	-0.0637752	0.213365	0.2782	0.389937	3.21442e-64	1.22203e-62	90	162	106	B1	Adipose. subcutaneous (STARNET)	EpiXcan	0.99853	starnet_sf	0.999981
1104	ENSG00000144824	PHLDB2	-1.2443	-0.156284	0.213388	0.0621765	0.0713114	2.23094e-10	1.03992e-09	26	33	29	B1	Adipose. subcutaneous (STARNET)	EpiXcan	0.99853	starnet_sf	0.999981
1105	ENSG00000196653	ZNF502	-1.24291	-0.203989	0.2139	0.0323278	0.084763	3.65538e-12	1.94246e-11	1	3	1	B1	Adipose. subcutaneous (STARNET)	EpiXcan	0.99853	starnet_sf	0.999981
1106	ENSG00000119943	PYROXD2	-1.24128	-0.0673366	0.214502	0.233498	0.612794	8.09747e-132	1.34158e-129	49	86	62	B1	Adipose. subcutaneous (STARNET)	EpiXcan	0.99853	starnet_sf	0.999981
1107	ENSG00000113621	TXNDC15	-1.24124	-0.210076	0.214517	0.0319332	0.0829101	4.47584e-12	2.36107e-11	12	18	12	B1	Adipose. subcutaneous (STARNET)	EpiXcan	0.99853	starnet_sf	0.999981
1108	ENSG00000169217	CD2BP2	-1.24068	-0.0975428	0.214724	0.0796743	0.0447182	7.8103e-07	2.74096e-06	46	64	56	B1	Adipose. subcutaneous (STARNET)	EpiXcan	0.99853	starnet_sf	0.999981
1109	ENSG00000172197	MBOAT1	1.23967	0.144573	0.215098	0.0763915	0.141392	4.79194e-20	4.16502e-19	7	11	8	B1	Adipose. subcutaneous (STARNET)	EpiXcan	0.99853	starnet_sf	0.999981
1110	ENSG00000104823	ECH1	-1.2396	-0.331524	0.215124	0.0123699	0.022552	0.000491211	0.00128625	5	7	7	B1	Adipose. subcutaneous (STARNET)	EpiXcan	0.99853	starnet_sf	0.999981
1111	ENSG00000204444	APOM	-1.23907	-0.234892	0.21532	0.0284624	0.0326544	2.08927e-05	6.342e-05	32	52	38	B1	Adipose. subcutaneous (STARNET)	EpiXcan	0.99853	starnet_sf	0.999981
1112	ENSG00000239677	PDZRN3-AS1	-1.23903	-0.257457	0.215334	0.0167487	0.0232462	0.000360467	0.000958675	5	10	7	B1	Adipose. subcutaneous (STARNET)	EpiXcan	0.99853	starnet_sf	0.999981
1113	ENSG00000197653	DNAH10	-1.23857	-0.0584241	0.215504	0.130074	0.11702	7.78679e-17	5.53196e-16	37	94	48	B1	Adipose. subcutaneous (STARNET)	EpiXcan	0.99853	starnet_sf	0.999981
1114	ENSG00000169908	TM4SF1	1.23851	0.157402	0.215526	0.0524944	0.116443	2.20983e-16	1.53102e-15	20	28	21	B1	Adipose. subcutaneous (STARNET)	EpiXcan	0.99853	starnet_sf	0.999981
1115	ENSG00000068028	RASSF1	-1.23847	-0.561278	0.21554	0.00408356	0.0177387	0.00204421	0.00499969	5	5	5	B1	Adipose. subcutaneous (STARNET)	EpiXcan	0.99853	starnet_sf	0.999981
1116	ENSG00000263568	MIR3916	-1.23799	-0.18713	0.21572	0.0328853	0.0441498	8.72263e-07	3.04759e-06	25	60	26	B1	Adipose. subcutaneous (STARNET)	EpiXcan	0.99853	starnet_sf	0.999981
1117	ENSG00000126001	CEP250	-1.23748	-0.264855	0.215909	0.0175951	0.0208712	0.000714776	0.00183796	14	29	14	B1	Adipose. subcutaneous (STARNET)	EpiXcan	0.99853	starnet_sf	0.999981
1118	ENSG00000180881	CAPS2	1.23733	0.338311	0.215965	0.0147406	0.0427826	1.24369e-06	4.26864e-06	7	14	10	B1	Adipose. subcutaneous (STARNET)	EpiXcan	0.99853	starnet_sf	0.999981
1119	ENSG00000261934	PCDHGA9	1.23694	0.487392	0.216108	0.00619003	0.0135337	0.0070606	0.0162471	11	54	14	B1	Adipose. subcutaneous (STARNET)	EpiXcan	0.99853	starnet_sf	0.999981
1120	ENSG00000065802	ASB1	-1.23682	-0.213539	0.216154	0.0275804	0.0472412	2.97531e-07	1.08296e-06	17	42	23	B1	Adipose. subcutaneous (STARNET)	EpiXcan	0.99853	starnet_sf	0.999981
1121	ENSG00000001084	GCLC	1.2358	0.143095	0.216534	0.0623236	0.0764973	6.50482e-11	3.15942e-10	31	55	39	B1	Adipose. subcutaneous (STARNET)	EpiXcan	0.99853	starnet_sf	0.999981
1122	ENSG00000040199	PHLPP2	1.23508	0.387795	0.216802	0.0124262	0.0835986	5.07181e-12	2.6577e-11	18	32	25	B1	Adipose. subcutaneous (STARNET)	EpiXcan	0.99853	starnet_sf	0.999981
1123	ENSG00000143416	SELENBP1	-1.23401	-0.785384	0.2172	0.00202583	0.0194717	0.00106726	0.00269071	1	13	2	B1	Adipose. subcutaneous (STARNET)	EpiXcan	0.99853	starnet_sf	0.999981
1124	ENSG00000226329	AC005682.1	-1.23341	-0.167894	0.217423	0.0725702	0.0541118	4.92585e-08	1.91055e-07	51	87	60	B1	Adipose. subcutaneous (STARNET)	EpiXcan	0.99853	starnet_sf	0.999981
1125	ENSG00000229358	DPY19L1P1	1.23145	0.17298	0.218153	0.0416722	0.0345685	1.44852e-05	4.47597e-05	41	62	51	B1	Adipose. subcutaneous (STARNET)	EpiXcan	0.99853	starnet_sf	0.999981
1126	ENSG00000196418	ZNF124	-1.23044	-0.198964	0.218534	0.0320893	0.165857	1.27379e-23	1.33967e-22	43	87	52	B1	Adipose. subcutaneous (STARNET)	EpiXcan	0.99853	starnet_sf	0.999981
1127	ENSG00000112137	PHACTR1	1.22989	0.17209	0.218739	0.0234973	0.0922077	4.65465e-13	2.62019e-12	13	23	17	B1	Adipose. subcutaneous (STARNET)	EpiXcan	0.99853	starnet_sf	0.999981
1128	ENSG00000095261	PSMD5	-1.22952	-0.0838775	0.218877	0.158392	0.235557	4.67094e-35	7.865e-34	25	39	29	B1	Adipose. subcutaneous (STARNET)	EpiXcan	0.99853	starnet_sf	0.999981
1129	ENSG00000163431	LMOD1	-1.2294	-0.0793935	0.218923	0.197553	0.276956	8.71067e-42	1.83801e-40	21	25	23	B1	Adipose. subcutaneous (STARNET)	EpiXcan	0.99853	starnet_sf	0.999981
1130	ENSG00000176293	ZNF135	-1.2286	-0.210679	0.219221	0.025375	0.0875017	1.56702e-12	8.53464e-12	14	24	18	B1	Adipose. subcutaneous (STARNET)	EpiXcan	0.99853	starnet_sf	0.999981
1131	ENSG00000181656	GPR88	-1.22788	-0.385469	0.219491	0.00745198	0.106603	4.91923e-15	3.13914e-14	2	6	5	B1	Adipose. subcutaneous (STARNET)	EpiXcan	0.99853	starnet_sf	0.999981
1132	ENSG00000134864	GGACT	1.22731	0.225741	0.219707	0.0282665	0.0455422	6.12639e-07	2.16929e-06	24	34	27	B1	Adipose. subcutaneous (STARNET)	EpiXcan	0.99853	starnet_sf	0.999981
1133	ENSG00000139190	VAMP1	-1.22724	-0.190108	0.219734	0.0479293	0.0540866	3.77124e-08	1.47508e-07	24	34	26	B1	Adipose. subcutaneous (STARNET)	EpiXcan	0.99853	starnet_sf	0.999981
1134	ENSG00000070814	TCOF1	1.22704	0.670723	0.219809	0.00308586	0.010475	0.0173924	0.0381508	2	2	2	B1	Adipose. subcutaneous (STARNET)	EpiXcan	0.99853	starnet_sf	0.999981
1135	ENSG00000108771	DHX58	-1.22701	-0.189669	0.21982	0.0287705	0.135508	3.37301e-19	2.76179e-18	12	22	14	B1	Adipose. subcutaneous (STARNET)	EpiXcan	0.99853	starnet_sf	0.999981
1136	ENSG00000181619	GPR135	-1.22694	-0.223863	0.219845	0.0216983	0.0558449	2.80461e-08	1.10994e-07	8	12	10	B1	Adipose. subcutaneous (STARNET)	EpiXcan	0.99853	starnet_sf	0.999981
1137	ENSG00000214530	STARD10	-1.225	-0.0866227	0.220574	0.14392	0.227449	4.40074e-33	6.8672e-32	18	54	24	B1	Adipose. subcutaneous (STARNET)	EpiXcan	0.99853	starnet_sf	0.999981
1138	ENSG00000164078	MST1R	1.22399	0.249207	0.220954	0.0187133	0.0898696	7.87889e-13	4.37825e-12	7	17	10	B1	Adipose. subcutaneous (STARNET)	EpiXcan	0.99853	starnet_sf	0.999981
1139	ENSG00000134851	TMEM165	-1.2239	-0.172951	0.220988	0.0455718	0.063793	2.57231e-09	1.10465e-08	49	62	54	B1	Adipose. subcutaneous (STARNET)	EpiXcan	0.99853	starnet_sf	0.999981
1140	ENSG00000219665	AC008770.1	-1.22384	-0.181652	0.221014	0.0280277	0.111691	8.15212e-16	5.45916e-15	13	45	19	B1	Adipose. subcutaneous (STARNET)	EpiXcan	0.99853	starnet_sf	0.999981
1141	ENSG00000140400	MAN2C1	-1.22363	-0.0996966	0.221093	0.133904	0.218263	1.54218e-31	2.2743e-30	20	91	28	B1	Adipose. subcutaneous (STARNET)	EpiXcan	0.99853	starnet_sf	0.999981
1142	ENSG00000240356	RPL23AP7	1.22354	0.225994	0.221126	0.0214083	0.28971	3.66203e-44	8.40077e-43	26	63	37	B1	Adipose. subcutaneous (STARNET)	EpiXcan	0.99853	starnet_sf	0.999981
1143	ENSG00000173041	ZNF680	1.2235	0.483923	0.221139	0.00501849	0.0184856	0.00135184	0.00336395	12	14	14	B1	Adipose. subcutaneous (STARNET)	EpiXcan	0.99853	starnet_sf	0.999981
1144	ENSG00000163393	SLC22A15	-1.22289	-0.254644	0.221373	0.0204936	0.029751	5.04353e-05	0.000146757	15	18	16	B1	Adipose. subcutaneous (STARNET)	EpiXcan	0.99853	starnet_sf	0.999981
1145	ENSG00000142632	ARHGEF19	1.22273	0.0569151	0.22143	0.306272	0.570821	8.64411e-115	9.43121e-113	14	21	17	B1	Adipose. subcutaneous (STARNET)	EpiXcan	0.99853	starnet_sf	0.999981
1146	ENSG00000144843	ADPRH	-1.22251	-0.0720959	0.221513	0.158919	0.259741	8.60178e-40	1.69509e-38	10	93	12	B1	Adipose. subcutaneous (STARNET)	EpiXcan	0.99853	starnet_sf	0.999981
1147	ENSG00000022567	SLC45A4	1.22143	0.247313	0.221924	0.0299284	0.084138	4.44005e-12	2.34404e-11	22	33	24	B1	Adipose. subcutaneous (STARNET)	EpiXcan	0.99853	starnet_sf	0.999981
1148	ENSG00000157303	SUSD3	1.22071	0.1565	0.222196	0.0619817	0.0858322	3.82002e-12	2.02787e-11	25	42	30	B1	Adipose. subcutaneous (STARNET)	EpiXcan	0.99853	starnet_sf	0.999981
1149	ENSG00000143303	RRNAD1	1.22071	0.657931	0.222197	0.00406798	0.0628335	3.18573e-09	1.35765e-08	2	13	6	B1	Adipose. subcutaneous (STARNET)	EpiXcan	0.99853	starnet_sf	0.999981
1150	ENSG00000164659	KIAA1324L	1.21874	0.130435	0.222944	0.060617	0.0716861	1.96461e-10	9.19605e-10	65	90	68	B1	Adipose. subcutaneous (STARNET)	EpiXcan	0.99853	starnet_sf	0.999981
1151	ENSG00000119514	GALNT12	1.21757	0.169884	0.223388	0.0590232	0.0136576	0.00664464	0.0153215	60	90	72	B1	Adipose. subcutaneous (STARNET)	EpiXcan	0.99853	starnet_sf	0.999981
1152	ENSG00000166167	BTRC	-1.21658	-0.22535	0.223763	0.0297067	0.0227257	0.000477647	0.00125245	30	37	37	B1	Adipose. subcutaneous (STARNET)	EpiXcan	0.99853	starnet_sf	0.999981
1153	ENSG00000182858	ALG12	1.21598	0.337518	0.223994	0.0190232	0.0220636	0.000552083	0.00143835	30	84	42	B1	Adipose. subcutaneous (STARNET)	EpiXcan	0.99853	starnet_sf	0.999981
1154	ENSG00000137513	NARS2	1.21501	0.331501	0.224361	0.012335	0.171461	2.24144e-24	2.44753e-23	5	61	9	B1	Adipose. subcutaneous (STARNET)	EpiXcan	0.99853	starnet_sf	0.999981
1155	ENSG00000172578	KLHL6	-1.21484	-0.158011	0.224426	0.0400257	0.0280888	9.8042e-05	0.000276122	38	63	45	B1	Adipose. subcutaneous (STARNET)	EpiXcan	0.99853	starnet_sf	0.999981
1156	ENSG00000196189	SEMA4A	1.21438	0.201092	0.224602	0.0343528	0.066909	8.67209e-10	3.85873e-09	20	60	28	B1	Adipose. subcutaneous (STARNET)	EpiXcan	0.99853	starnet_sf	0.999981
1157	ENSG00000103249	CLCN7	-1.2135	-0.155723	0.22494	0.0251883	0.0283156	7.90243e-05	0.000224954	27	43	34	B1	Adipose. subcutaneous (STARNET)	EpiXcan	0.99853	starnet_sf	0.999981
1158	ENSG00000083099	LYRM2	1.21282	0.560619	0.225199	0.00537952	0.0220003	0.000589746	0.00153202	11	20	14	B1	Adipose. subcutaneous (STARNET)	EpiXcan	0.99853	starnet_sf	0.999981
1159	ENSG00000161618	ALDH16A1	1.21205	0.151188	0.225494	0.0521034	0.110513	1.69407e-15	1.11443e-14	20	28	24	B1	Adipose. subcutaneous (STARNET)	EpiXcan	0.99853	starnet_sf	0.999981
1160	ENSG00000135144	DTX1	1.21199	0.265493	0.225517	0.0167231	0.0301365	4.78483e-05	0.000139562	12	21	13	B1	Adipose. subcutaneous (STARNET)	EpiXcan	0.99853	starnet_sf	0.999981
1161	ENSG00000115041	KCNIP3	1.21175	0.285122	0.22561	0.0265453	0.0383144	5.02443e-06	1.62242e-05	21	61	24	B1	Adipose. subcutaneous (STARNET)	EpiXcan	0.99853	starnet_sf	0.999981
1162	ENSG00000122420	PTGFR	1.21144	0.374669	0.225728	0.0130804	0.0314037	3.60843e-05	0.000106804	22	59	23	B1	Adipose. subcutaneous (STARNET)	EpiXcan	0.99853	starnet_sf	0.999981
1163	ENSG00000198719	DLL1	1.21135	0.110181	0.225761	0.080536	0.132769	8.68789e-19	6.96069e-18	43	78	52	B1	Adipose. subcutaneous (STARNET)	EpiXcan	0.99853	starnet_sf	0.999981
1164	ENSG00000235878	AP001468.1	-1.21126	-0.117551	0.225795	0.0695049	0.130601	1.75799e-18	1.37644e-17	23	35	31	B1	Adipose. subcutaneous (STARNET)	EpiXcan	0.99853	starnet_sf	0.999981
1165	ENSG00000179562	GCC1	-1.21047	-0.334621	0.226098	0.0132938	0.0444568	8.18151e-07	2.86748e-06	11	32	13	B1	Adipose. subcutaneous (STARNET)	EpiXcan	0.99853	starnet_sf	0.999981
1166	ENSG00000105287	PRKD2	-1.21042	-0.160593	0.22612	0.0556421	0.0757653	7.40892e-11	3.58815e-10	19	39	19	B1	Adipose. subcutaneous (STARNET)	EpiXcan	0.99853	starnet_sf	0.999981
1167	ENSG00000139880	CDH24	-1.21019	-0.181387	0.226204	0.0333944	0.0709567	2.72733e-10	1.26428e-09	2	10	2	B1	Adipose. subcutaneous (STARNET)	EpiXcan	0.99853	starnet_sf	0.999981
1168	ENSG00000149557	FEZ1	-1.20983	-0.255053	0.226345	0.0423253	0.0732106	1.50298e-10	7.11462e-10	23	32	26	B1	Adipose. subcutaneous (STARNET)	EpiXcan	0.99853	starnet_sf	0.999981
1169	ENSG00000165661	QSOX2	1.20981	0.159907	0.226353	0.0624586	0.120096	8.96942e-17	6.35867e-16	24	55	27	B1	Adipose. subcutaneous (STARNET)	EpiXcan	0.99853	starnet_sf	0.999981
1170	ENSG00000154079	SDHAF4	1.20936	0.373932	0.226526	0.0100235	0.0704655	2.72022e-10	1.26185e-09	11	31	16	B1	Adipose. subcutaneous (STARNET)	EpiXcan	0.99853	starnet_sf	0.999981
1171	ENSG00000167118	URM1	1.20906	0.150872	0.226638	0.0508424	0.077201	4.69651e-11	2.30447e-10	27	68	34	B1	Adipose. subcutaneous (STARNET)	EpiXcan	0.99853	starnet_sf	0.999981
1172	ENSG00000099194	SCD	1.20853	0.209355	0.226842	0.0277008	0.0258442	0.000181794	0.000497386	29	37	32	B1	Adipose. subcutaneous (STARNET)	EpiXcan	0.99853	starnet_sf	0.999981
1173	ENSG00000105063	PPP6R1	-1.20834	-2.32436	0.226916	0.000231085	0.0318958	3.29963e-05	9.82058e-05	3	11	5	B1	Adipose. subcutaneous (STARNET)	EpiXcan	0.99853	starnet_sf	0.999981
1174	ENSG00000053747	LAMA3	-1.20743	-0.335034	0.227266	0.0122524	0.0264205	0.000159798	0.000439446	8	9	9	B1	Adipose. subcutaneous (STARNET)	EpiXcan	0.99853	starnet_sf	0.999981
1175	ENSG00000188312	CENPP	-1.20561	-0.10007	0.227966	0.123816	0.219875	1.31622e-31	1.94963e-30	6	16	7	B1	Adipose. subcutaneous (STARNET)	EpiXcan	0.99853	starnet_sf	0.999981
1176	ENSG00000184144	CNTN2	1.20522	0.0855238	0.22812	0.180797	0.284113	1.39389e-42	3.03178e-41	7	11	7	B1	Adipose. subcutaneous (STARNET)	EpiXcan	0.99853	starnet_sf	0.999981
1177	ENSG00000164615	CAMLG	1.20513	0.117266	0.228152	0.105374	0.176232	1.5105e-25	1.73999e-24	18	34	24	B1	Adipose. subcutaneous (STARNET)	EpiXcan	0.99853	starnet_sf	0.999981
1178	ENSG00000155111	CDK19	-1.20455	-0.871365	0.228376	0.00211738	0.0260782	0.000150826	0.00041588	5	15	8	B1	Adipose. subcutaneous (STARNET)	EpiXcan	0.99853	starnet_sf	0.999981
1179	ENSG00000204536	CCHCR1	-1.20438	-0.210927	0.228443	0.028776	0.109512	1.99986e-15	1.3079e-14	21	35	24	B1	Adipose. subcutaneous (STARNET)	EpiXcan	0.99853	starnet_sf	0.999981
1180	ENSG00000092020	PPP2R3C	-1.20336	-0.153073	0.228835	0.0512543	0.147258	1.1367e-20	1.02037e-19	14	23	16	B1	Adipose. subcutaneous (STARNET)	EpiXcan	0.99853	starnet_sf	0.999981
1181	ENSG00000136449	MYCBPAP	1.20314	0.109755	0.228921	0.120387	0.1527	1.52342e-21	1.43974e-20	77	129	94	B1	Adipose. subcutaneous (STARNET)	EpiXcan	0.99853	starnet_sf	0.999981
1182	ENSG00000134343	ANO3	1.20298	0.21339	0.228985	0.0258579	0.0292442	6.95688e-05	0.000199234	57	78	63	B1	Adipose. subcutaneous (STARNET)	EpiXcan	0.99853	starnet_sf	0.999981
1183	ENSG00000138600	SPPL2A	1.20277	0.095346	0.229064	0.202613	0.270351	1.3564e-40	2.72907e-39	49	80	59	B1	Adipose. subcutaneous (STARNET)	EpiXcan	0.99853	starnet_sf	0.999981
1184	ENSG00000169371	SNUPN	-1.20265	-0.143154	0.229111	0.0654187	0.13692	3.56654e-19	2.91492e-18	16	42	19	B1	Adipose. subcutaneous (STARNET)	EpiXcan	0.99853	starnet_sf	0.999981
1185	ENSG00000120328	PCDHB12	1.20249	0.119323	0.229175	0.116211	0.205307	2.75398e-29	3.73317e-28	44	63	55	B1	Adipose. subcutaneous (STARNET)	EpiXcan	0.99853	starnet_sf	0.999981
1186	ENSG00000203668	CHML	-1.20209	-0.239372	0.229328	0.0340342	0.0510073	1.0178e-07	3.84756e-07	19	33	23	B1	Adipose. subcutaneous (STARNET)	EpiXcan	0.99853	starnet_sf	0.999981
1187	ENSG00000133460	SLC2A11	1.20192	0.153617	0.229394	0.0222874	0.0652048	1.6819e-09	7.32353e-09	10	11	11	B1	Adipose. subcutaneous (STARNET)	EpiXcan	0.99853	starnet_sf	0.999981
1188	ENSG00000223482	NUTM2A-AS1	-1.20112	-0.12775	0.229705	0.0909452	0.178873	1.29495e-25	1.49812e-24	32	107	40	B1	Adipose. subcutaneous (STARNET)	EpiXcan	0.99853	starnet_sf	0.999981
1189	ENSG00000019169	MARCO	1.20057	0.11609	0.22992	0.0761932	0.279121	3.69269e-42	7.90364e-41	10	23	14	B1	Adipose. subcutaneous (STARNET)	EpiXcan	0.99853	starnet_sf	0.999981
1190	ENSG00000065268	WDR18	1.2005	0.0684521	0.229947	0.282774	0.630862	1.1087e-138	2.12553e-136	23	42	27	B1	Adipose. subcutaneous (STARNET)	EpiXcan	0.99853	starnet_sf	0.999981
1191	ENSG00000132676	DAP3	-1.20048	-0.278391	0.229953	0.0146164	0.0285627	8.22603e-05	0.000233686	15	28	19	B1	Adipose. subcutaneous (STARNET)	EpiXcan	0.99853	starnet_sf	0.999981
1192	ENSG00000095739	BAMBI	-1.20048	-0.279409	0.229953	0.0105193	0.0445507	7.87789e-07	2.76323e-06	10	78	18	B1	Adipose. subcutaneous (STARNET)	EpiXcan	0.99853	starnet_sf	0.999981
1193	ENSG00000166086	JAM3	-1.20047	-0.216475	0.229958	0.0236505	0.0488419	2.05094e-07	7.54934e-07	7	61	10	B1	Adipose. subcutaneous (STARNET)	EpiXcan	0.99853	starnet_sf	0.999981
1194	ENSG00000138767	CNOT6L	-1.2002	-0.117397	0.230064	0.108048	0.125705	1.15298e-17	8.62485e-17	64	98	74	B1	Adipose. subcutaneous (STARNET)	EpiXcan	0.99853	starnet_sf	0.999981
1195	ENSG00000137486	ARRB1	-1.2001	-0.216078	0.230101	0.0262033	0.0342272	1.60563e-05	4.93532e-05	18	35	20	B1	Adipose. subcutaneous (STARNET)	EpiXcan	0.99853	starnet_sf	0.999981
1196	ENSG00000134294	SLC38A2	1.19903	0.529403	0.230517	0.00682674	0.0126824	0.00888078	0.0202	17	35	23	B1	Adipose. subcutaneous (STARNET)	EpiXcan	0.99853	starnet_sf	0.999981
1197	ENSG00000153406	NMRAL1	-1.1986	-0.0471297	0.230683	0.323343	0.471341	1.21703e-84	7.70406e-83	28	49	35	B1	Adipose. subcutaneous (STARNET)	EpiXcan	0.99853	starnet_sf	0.999981
1198	ENSG00000064726	BTBD1	-1.19852	-0.398746	0.230716	0.00821855	0.0176054	0.00214145	0.0052299	7	40	9	B1	Adipose. subcutaneous (STARNET)	EpiXcan	0.99853	starnet_sf	0.999981
1199	ENSG00000182628	SKA2	-1.19811	-0.316728	0.230874	0.0167224	0.0709223	3.301e-10	1.52023e-09	14	23	16	B1	Adipose. subcutaneous (STARNET)	EpiXcan	0.99853	starnet_sf	0.999981
1200	ENSG00000133030	MPRIP	1.1981	0.379234	0.230878	0.0123409	0.0495881	1.84622e-07	6.83484e-07	10	21	12	B1	Adipose. subcutaneous (STARNET)	EpiXcan	0.99853	starnet_sf	0.999981
1201	ENSG00000164976	KIAA1161	-1.19808	-0.129796	0.230885	0.0636394	0.0413447	1.74362e-06	5.91491e-06	52	63	59	B1	Adipose. subcutaneous (STARNET)	EpiXcan	0.99853	starnet_sf	0.999981
1202	ENSG00000143498	TAF1A	-1.19759	-0.485079	0.231078	0.00371205	0.0383577	4.3706e-06	1.41846e-05	5	13	8	B1	Adipose. subcutaneous (STARNET)	EpiXcan	0.99853	starnet_sf	0.999981
1203	ENSG00000143183	TMCO1	-1.19751	-0.834053	0.231106	0.00303814	0.0305952	4.3485e-05	0.000127528	4	11	6	B1	Adipose. subcutaneous (STARNET)	EpiXcan	0.99853	starnet_sf	0.999981
1204	ENSG00000237310	GS1-124K5.4	-1.19751	-0.260952	0.231106	0.0222714	0.0840528	6.88127e-12	3.56688e-11	14	38	24	B1	Adipose. subcutaneous (STARNET)	EpiXcan	0.99853	starnet_sf	0.999981
1205	ENSG00000124508	BTN2A2	1.19747	0.0654298	0.231122	0.234462	0.295321	2.4538e-45	5.84903e-44	31	47	33	B1	Adipose. subcutaneous (STARNET)	EpiXcan	0.99853	starnet_sf	0.999981
1206	ENSG00000053372	MRTO4	-1.19599	-0.207221	0.231702	0.0281174	0.078184	3.2361e-11	1.60489e-10	21	52	26	B1	Adipose. subcutaneous (STARNET)	EpiXcan	0.99853	starnet_sf	0.999981
1207	ENSG00000185619	PCGF3	1.19583	0.0864382	0.231765	0.150552	0.394304	8.40825e-65	3.2332e-63	17	60	21	B1	Adipose. subcutaneous (STARNET)	EpiXcan	0.99853	starnet_sf	0.999981
1208	ENSG00000164970	FAM219A	1.19572	0.329583	0.231806	0.0125338	0.0362964	8.90834e-06	2.8136e-05	6	23	8	B1	Adipose. subcutaneous (STARNET)	EpiXcan	0.99853	starnet_sf	0.999981
1209	ENSG00000115839	RAB3GAP1	-1.19543	-0.490022	0.23192	0.013065	0.0325252	2.11992e-05	6.42924e-05	12	47	14	B1	Adipose. subcutaneous (STARNET)	EpiXcan	0.99853	starnet_sf	0.999981
1210	ENSG00000134986	NREP	1.19513	0.170667	0.232035	0.0567282	0.0276101	0.0001072	0.000300339	55	61	60	B1	Adipose. subcutaneous (STARNET)	EpiXcan	0.99853	starnet_sf	0.999981
1211	ENSG00000149503	INCENP	-1.19508	-0.157449	0.232054	0.0819668	0.142014	4.74195e-20	4.12424e-19	11	14	11	B1	Adipose. subcutaneous (STARNET)	EpiXcan	0.99853	starnet_sf	0.999981
1212	ENSG00000112981	NME5	1.19459	0.124141	0.232249	0.118626	0.122666	6.76954e-18	5.14132e-17	33	74	38	B1	Adipose. subcutaneous (STARNET)	EpiXcan	0.99853	starnet_sf	0.999981
1213	ENSG00000120685	PROSER1	-1.19431	-1.07014	0.232357	0.00101331	0.0305152	4.75246e-05	0.000138678	2	5	4	B1	Adipose. subcutaneous (STARNET)	EpiXcan	0.99853	starnet_sf	0.999981
1214	ENSG00000136522	MRPL47	-1.19357	-0.622811	0.232645	0.00424963	0.0381365	4.36275e-06	1.41694e-05	9	24	14	B1	Adipose. subcutaneous (STARNET)	EpiXcan	0.99853	starnet_sf	0.999981
1215	ENSG00000173641	HSPB7	-1.1927	-0.363502	0.232986	0.0168197	0.0163612	0.00295829	0.00711729	22	34	27	B1	Adipose. subcutaneous (STARNET)	EpiXcan	0.99853	starnet_sf	0.999981
1216	ENSG00000163389	POGLUT1	1.19267	0.0645149	0.232999	0.315311	0.398486	4.97539e-67	2.0931e-65	35	53	37	B1	Adipose. subcutaneous (STARNET)	EpiXcan	0.99853	starnet_sf	0.999981
1217	ENSG00000118507	AKAP7	-1.19264	-0.165149	0.23301	0.047785	0.0345981	1.42076e-05	4.39524e-05	46	54	54	B1	Adipose. subcutaneous (STARNET)	EpiXcan	0.99853	starnet_sf	0.999981
1218	ENSG00000175265	GOLGA8A	-1.19241	-0.125729	0.233102	0.0626708	0.125172	1.52687e-17	1.13333e-16	64	102	76	B1	Adipose. subcutaneous (STARNET)	EpiXcan	0.99853	starnet_sf	0.999981
1219	ENSG00000197943	PLCG2	-1.19097	-0.166608	0.233666	0.0316034	0.0346952	1.41443e-05	4.3787e-05	38	68	58	B1	Adipose. subcutaneous (STARNET)	EpiXcan	0.99853	starnet_sf	0.999981
1220	ENSG00000177646	ACAD9	1.19046	0.290974	0.233866	0.020728	0.0727186	1.73146e-10	8.15591e-10	15	22	17	B1	Adipose. subcutaneous (STARNET)	EpiXcan	0.99853	starnet_sf	0.999981
1221	ENSG00000104067	TJP1	1.19044	0.259478	0.233872	0.0131257	0.0353562	1.1306e-05	3.53756e-05	24	32	32	B1	Adipose. subcutaneous (STARNET)	EpiXcan	0.99853	starnet_sf	0.999981
1222	ENSG00000183628	DGCR6	1.19021	0.163553	0.233964	0.0487069	0.332264	2.56283e-52	7.38051e-51	30	74	48	B1	Adipose. subcutaneous (STARNET)	EpiXcan	0.99853	starnet_sf	0.999981
1223	ENSG00000100294	MCAT	1.18937	0.255545	0.234294	0.0266409	0.0118887	0.0109297	0.0245855	28	50	35	B1	Adipose. subcutaneous (STARNET)	EpiXcan	0.99853	starnet_sf	0.999981
1224	ENSG00000145990	GFOD1	-1.18902	-0.30627	0.23443	0.00927901	0.0132488	0.00745108	0.0171017	9	11	9	B1	Adipose. subcutaneous (STARNET)	EpiXcan	0.99853	starnet_sf	0.999981
1225	ENSG00000163602	RYBP	1.18898	0.181653	0.234449	0.0443336	0.0235899	0.00036543	0.000970719	41	56	43	B1	Adipose. subcutaneous (STARNET)	EpiXcan	0.99853	starnet_sf	0.999981
1226	ENSG00000110880	CORO1C	1.18859	0.184784	0.234602	0.0371629	0.15717	1.44688e-22	1.44151e-21	14	29	20	B1	Adipose. subcutaneous (STARNET)	EpiXcan	0.99853	starnet_sf	0.999981
1227	ENSG00000272831	AC027644.3	1.18832	0.107484	0.234707	0.085836	0.160272	1.55542e-22	1.5462e-21	27	48	31	B1	Adipose. subcutaneous (STARNET)	EpiXcan	0.99853	starnet_sf	0.999981
1228	ENSG00000104093	DMXL2	-1.18816	-0.363323	0.234771	0.00796784	0.0158894	0.00346273	0.00827307	13	28	16	B1	Adipose. subcutaneous (STARNET)	EpiXcan	0.99853	starnet_sf	0.999981
1229	ENSG00000198598	MMP17	-1.18768	-0.316121	0.234958	0.0161928	0.0128098	0.0087005	0.0198067	23	59	29	B1	Adipose. subcutaneous (STARNET)	EpiXcan	0.99853	starnet_sf	0.999981
1230	ENSG00000160310	PRMT2	-1.18654	-0.133494	0.235409	0.0534394	0.115969	1.33633e-16	9.39423e-16	50	69	64	B1	Adipose. subcutaneous (STARNET)	EpiXcan	0.99853	starnet_sf	0.999981
1231	ENSG00000090097	PCBP4	1.18547	0.316424	0.23583	0.0112235	0.0105047	0.0178187	0.0390603	18	19	19	B1	Adipose. subcutaneous (STARNET)	EpiXcan	0.99853	starnet_sf	0.999981
1232	ENSG00000163659	TIPARP	1.18522	0.08939	0.23593	0.226769	0.294503	5.04246e-45	1.18928e-43	30	53	35	B1	Adipose. subcutaneous (STARNET)	EpiXcan	0.99853	starnet_sf	0.999981
1233	ENSG00000255135	AP002360.2	-1.18475	-0.0714422	0.236114	0.0815848	0.121349	3.3098e-17	2.40615e-16	19	22	20	B1	Adipose. subcutaneous (STARNET)	EpiXcan	0.99853	starnet_sf	0.999981
1234	ENSG00000164889	SLC4A2	1.18334	0.170467	0.236676	0.039568	0.071513	2.65779e-10	1.23332e-09	14	24	17	B1	Adipose. subcutaneous (STARNET)	EpiXcan	0.99853	starnet_sf	0.999981
1235	ENSG00000076344	RGS11	-1.18333	-0.538334	0.23668	0.00665276	0.0628613	3.0235e-09	1.29015e-08	2	30	4	B1	Adipose. subcutaneous (STARNET)	EpiXcan	0.99853	starnet_sf	0.999981
1236	ENSG00000196284	SUPT3H	-1.18275	-0.2033	0.23691	0.0390362	0.0922121	2.9444e-13	1.67645e-12	14	28	15	B1	Adipose. subcutaneous (STARNET)	EpiXcan	0.99853	starnet_sf	0.999981
1237	ENSG00000163703	CRELD1	1.18273	0.139486	0.236915	0.105888	0.3013	5.36499e-46	1.31624e-44	30	58	38	B1	Adipose. subcutaneous (STARNET)	EpiXcan	0.99853	starnet_sf	0.999981
1238	ENSG00000094963	FMO2	-1.18245	-0.0553329	0.237027	0.185207	0.277987	1.20029e-41	2.49735e-40	48	74	55	B1	Adipose. subcutaneous (STARNET)	EpiXcan	0.99853	starnet_sf	0.999981
1239	ENSG00000173786	CNP	1.18198	0.608368	0.237214	0.00517058	0.0161831	0.00273785	0.0066178	5	13	5	B1	Adipose. subcutaneous (STARNET)	EpiXcan	0.99853	starnet_sf	0.999981
1240	ENSG00000182168	UNC5C	-1.18189	-0.255732	0.237249	0.0159677	0.0545928	4.08417e-08	1.59423e-07	20	57	28	B1	Adipose. subcutaneous (STARNET)	EpiXcan	0.99853	starnet_sf	0.999981
1241	ENSG00000137312	FLOT1	-1.18185	-0.161321	0.237266	0.0157344	0.0127859	0.00869961	0.0198067	22	78	33	B1	Adipose. subcutaneous (STARNET)	EpiXcan	0.99853	starnet_sf	0.999981
1242	ENSG00000165730	STOX1	-1.18176	-0.586885	0.2373	0.00449944	0.0192767	0.00111722	0.00281191	1	10	1	B1	Adipose. subcutaneous (STARNET)	EpiXcan	0.99853	starnet_sf	0.999981
1243	ENSG00000136982	DSCC1	1.18156	0.0908009	0.237379	0.139853	0.487457	1.06486e-88	7.56107e-87	10	18	14	B1	Adipose. subcutaneous (STARNET)	EpiXcan	0.99853	starnet_sf	0.999981
1244	ENSG00000160783	PMF1	1.18082	0.235073	0.237673	0.0192478	0.0534607	5.51582e-08	2.1283e-07	11	22	17	B1	Adipose. subcutaneous (STARNET)	EpiXcan	0.99853	starnet_sf	0.999981
1245	ENSG00000182253	SYNM	1.18063	0.0588589	0.237749	0.340624	0.613344	1.44136e-129	2.17338e-127	43	67	53	B1	Adipose. subcutaneous (STARNET)	EpiXcan	0.99853	starnet_sf	0.999981
1246	ENSG00000162819	BROX	1.17925	0.40956	0.2383	0.00590293	0.040875	1.43914e-06	4.90807e-06	1	11	2	B1	Adipose. subcutaneous (STARNET)	EpiXcan	0.99853	starnet_sf	0.999981
1247	ENSG00000167106	FAM102A	1.17904	0.373581	0.238384	0.00564401	0.0237726	0.000326355	0.000871405	2	42	3	B1	Adipose. subcutaneous (STARNET)	EpiXcan	0.99853	starnet_sf	0.999981
1248	ENSG00000132563	REEP2	-1.17879	-0.0842052	0.238482	0.482679	0.538989	6.65704e-104	6.29137e-102	53	76	58	B1	Adipose. subcutaneous (STARNET)	EpiXcan	0.99853	starnet_sf	0.999981
1249	ENSG00000167037	SGSM1	1.17864	0.122701	0.238541	0.08386	0.209872	2.90259e-30	4.08738e-29	13	22	18	B1	Adipose. subcutaneous (STARNET)	EpiXcan	0.99853	starnet_sf	0.999981
1250	ENSG00000143226	FCGR2A	-1.1783	-0.175245	0.238678	0.0321401	0.0152373	0.00397851	0.00943815	29	43	35	B1	Adipose. subcutaneous (STARNET)	EpiXcan	0.99853	starnet_sf	0.999981
1251	ENSG00000110315	RNF141	1.17818	0.193115	0.238726	0.0307919	0.09535	1.39956e-13	8.13428e-13	20	24	20	B1	Adipose. subcutaneous (STARNET)	EpiXcan	0.99853	starnet_sf	0.999981
1252	ENSG00000141759	TXNL4A	-1.17808	-0.107175	0.238765	0.073588	0.168939	9.23167e-24	9.80911e-23	10	14	14	B1	Adipose. subcutaneous (STARNET)	EpiXcan	0.99853	starnet_sf	0.999981
1253	ENSG00000185986	SDHAP3	1.17801	0.182684	0.238792	0.0478851	0.0819204	1.14346e-11	5.81919e-11	38	53	42	B1	Adipose. subcutaneous (STARNET)	EpiXcan	0.99853	starnet_sf	0.999981
1254	ENSG00000168827	GFM1	1.17792	0.162754	0.238829	0.0357363	0.105702	6.67333e-15	4.21044e-14	7	14	10	B1	Adipose. subcutaneous (STARNET)	EpiXcan	0.99853	starnet_sf	0.999981
1255	ENSG00000140538	NTRK3	1.1776	0.260638	0.238956	0.0170082	0.047258	3.41725e-07	1.23677e-06	27	48	34	B1	Adipose. subcutaneous (STARNET)	EpiXcan	0.99853	starnet_sf	0.999981
1256	ENSG00000157045	NTAN1	1.17757	0.724323	0.238968	0.0037471	0.0348497	1.26101e-05	3.93003e-05	10	17	14	B1	Adipose. subcutaneous (STARNET)	EpiXcan	0.99853	starnet_sf	0.999981
1257	ENSG00000166206	GABRB3	-1.17673	-0.121359	0.239305	0.0853118	0.394437	6.69447e-66	2.69789e-64	4	26	5	B1	Adipose. subcutaneous (STARNET)	EpiXcan	0.99853	starnet_sf	0.999981
1258	ENSG00000101605	MYOM1	1.17585	0.213739	0.239655	0.0212486	0.037969	5.55013e-06	1.78573e-05	21	46	29	B1	Adipose. subcutaneous (STARNET)	EpiXcan	0.99853	starnet_sf	0.999981
1259	ENSG00000198300	PEG3	-1.17542	-0.106778	0.239826	0.100022	0.100995	3.50062e-14	2.12668e-13	69	90	84	B1	Adipose. subcutaneous (STARNET)	EpiXcan	0.99853	starnet_sf	0.999981
1260	ENSG00000091592	NLRP1	-1.17523	-0.134444	0.239903	0.0994121	0.169151	5.78809e-24	6.19922e-23	38	72	48	B1	Adipose. subcutaneous (STARNET)	EpiXcan	0.99853	starnet_sf	0.999981
1261	ENSG00000170634	ACYP2	1.17486	0.174467	0.240051	0.037609	0.0607289	3.66424e-09	1.55319e-08	15	31	20	B1	Adipose. subcutaneous (STARNET)	EpiXcan	0.99853	starnet_sf	0.999981
1262	ENSG00000136048	DRAM1	-1.17446	-0.101966	0.24021	0.101157	0.166985	7.85196e-24	8.35633e-23	34	65	37	B1	Adipose. subcutaneous (STARNET)	EpiXcan	0.99853	starnet_sf	0.999981
1263	ENSG00000068976	PYGM	1.17376	0.124536	0.240489	0.0543786	0.0391903	3.46891e-06	1.13877e-05	39	91	43	B1	Adipose. subcutaneous (STARNET)	EpiXcan	0.99853	starnet_sf	0.999981
1264	ENSG00000184209	SNRNP35	1.17311	0.309386	0.240753	0.0185603	0.0362247	8.08842e-06	2.56429e-05	23	52	29	B1	Adipose. subcutaneous (STARNET)	EpiXcan	0.99853	starnet_sf	0.999981
1265	ENSG00000080503	SMARCA2	1.1728	0.223823	0.240875	0.0259806	0.024036	0.000312824	0.000836276	41	66	44	B1	Adipose. subcutaneous (STARNET)	EpiXcan	0.99853	starnet_sf	0.999981
1266	ENSG00000145050	MANF	1.17129	0.25641	0.241483	0.0201573	0.103803	8.49414e-15	5.31428e-14	6	18	10	B1	Adipose. subcutaneous (STARNET)	EpiXcan	0.99853	starnet_sf	0.999981
1267	ENSG00000231584	FAHD2CP	1.17118	0.346136	0.241528	0.0178688	0.0460531	4.35557e-07	1.56414e-06	12	20	14	B1	Adipose. subcutaneous (STARNET)	EpiXcan	0.99853	starnet_sf	0.999981
1268	ENSG00000068079	IFI35	1.17097	0.221337	0.24161	0.0587328	0.0388469	3.35667e-06	1.10246e-05	38	184	41	B1	Adipose. subcutaneous (STARNET)	EpiXcan	0.99853	starnet_sf	0.999981
1269	ENSG00000198933	TBKBP1	-1.17097	-0.384491	0.241611	0.00837396	0.0521686	8.62413e-08	3.27771e-07	3	6	4	B1	Adipose. subcutaneous (STARNET)	EpiXcan	0.99853	starnet_sf	0.999981
1270	ENSG00000168938	PPIC	1.17003	0.145542	0.24199	0.0569407	0.118983	6.95299e-17	4.96589e-16	8	19	8	B1	Adipose. subcutaneous (STARNET)	EpiXcan	0.99853	starnet_sf	0.999981
1271	ENSG00000214113	LYRM4	1.16989	0.123099	0.242047	0.107747	0.148257	8.02115e-22	7.72749e-21	26	49	34	B1	Adipose. subcutaneous (STARNET)	EpiXcan	0.99853	starnet_sf	0.999981
1272	ENSG00000132199	ENOSF1	-1.16967	-0.0665541	0.242134	0.236717	0.370528	8.87038e-60	2.99097e-58	57	95	67	B1	Adipose. subcutaneous (STARNET)	EpiXcan	0.99853	starnet_sf	0.999981
1273	ENSG00000163938	GNL3	1.16929	0.161575	0.242287	0.0372944	0.117144	1.73871e-16	1.21087e-15	11	35	15	B1	Adipose. subcutaneous (STARNET)	EpiXcan	0.99853	starnet_sf	0.999981
1274	ENSG00000244026	FAM86DP	-1.16894	-0.107725	0.242428	0.11041	0.230796	1.77179e-34	2.90323e-33	16	79	30	B1	Adipose. subcutaneous (STARNET)	EpiXcan	0.99853	starnet_sf	0.999981
1275	ENSG00000198929	NOS1AP	-1.16827	-0.0844664	0.2427	0.176751	0.237053	1.61638e-34	2.65506e-33	23	46	28	B1	Adipose. subcutaneous (STARNET)	EpiXcan	0.99853	starnet_sf	0.999981
1276	ENSG00000270127	AC027020.2	1.16776	0.0528219	0.242902	0.398891	0.611528	3.11435e-131	4.97555e-129	21	33	25	B1	Adipose. subcutaneous (STARNET)	EpiXcan	0.99853	starnet_sf	0.999981
1277	ENSG00000186088	GSAP	1.16712	0.14131	0.243164	0.0602118	0.126932	7.01659e-18	5.31392e-17	26	58	36	B1	Adipose. subcutaneous (STARNET)	EpiXcan	0.99853	starnet_sf	0.999981
1278	ENSG00000255150	EID3	-1.16679	-0.0833444	0.243294	0.153814	0.286278	3.14545e-43	6.98874e-42	19	31	29	B1	Adipose. subcutaneous (STARNET)	EpiXcan	0.99853	starnet_sf	0.999981
1279	ENSG00000203875	SNHG5	-1.16656	-0.0451424	0.243386	0.642914	0.78053	1.40961e-228	3.15282e-225	38	55	39	B1	Adipose. subcutaneous (STARNET)	EpiXcan	0.99853	starnet_sf	0.999981
1280	ENSG00000189180	ZNF33A	-1.16572	-0.610438	0.243728	0.00369898	0.0118806	0.0111037	0.0249601	5	13	6	B1	Adipose. subcutaneous (STARNET)	EpiXcan	0.99853	starnet_sf	0.999981
1281	ENSG00000213639	PPP1CB	1.16563	0.201976	0.243764	0.0284191	0.0954988	1.82583e-13	1.05297e-12	14	50	19	B1	Adipose. subcutaneous (STARNET)	EpiXcan	0.99853	starnet_sf	0.999981
1282	ENSG00000165092	ALDH1A1	1.16554	0.561794	0.2438	0.0046314	0.0249366	0.000220184	0.000597064	1	3	1	B1	Adipose. subcutaneous (STARNET)	EpiXcan	0.99853	starnet_sf	0.999981
1283	ENSG00000143768	LEFTY2	-1.16476	-0.151916	0.244117	0.0278343	0.0610356	5.01424e-09	2.11143e-08	14	62	15	B1	Adipose. subcutaneous (STARNET)	EpiXcan	0.99853	starnet_sf	0.999981
1284	ENSG00000120265	PCMT1	1.16339	0.375245	0.244672	0.00976742	0.0251241	0.000237406	0.000641689	6	8	6	B1	Adipose. subcutaneous (STARNET)	EpiXcan	0.99853	starnet_sf	0.999981
1285	ENSG00000133401	PDZD2	1.16327	0.164021	0.244721	0.0457148	0.04056	2.47118e-06	8.24339e-06	55	93	66	B1	Adipose. subcutaneous (STARNET)	EpiXcan	0.99853	starnet_sf	0.999981
1286	ENSG00000117226	GBP3	1.16303	0.0418478	0.244816	0.67971	0.743447	2.49512e-200	2.2323e-197	20	45	23	B1	Adipose. subcutaneous (STARNET)	EpiXcan	0.99853	starnet_sf	0.999981
1287	ENSG00000182218	HHIPL1	1.16289	0.194767	0.244876	0.0332297	0.322321	1.08974e-49	2.92486e-48	42	65	53	B1	Adipose. subcutaneous (STARNET)	EpiXcan	0.99853	starnet_sf	0.999981
1288	ENSG00000023171	GRAMD1B	1.16287	0.247478	0.244884	0.017374	0.0125087	0.00971517	0.0220009	28	61	34	B1	Adipose. subcutaneous (STARNET)	EpiXcan	0.99853	starnet_sf	0.999981
1289	ENSG00000146067	FAM193B	1.16241	0.211269	0.24507	0.0432686	0.0418704	1.77167e-06	6.00702e-06	25	33	29	B1	Adipose. subcutaneous (STARNET)	EpiXcan	0.99853	starnet_sf	0.999981
1290	ENSG00000125875	TBC1D20	-1.16226	-0.117182	0.245128	0.0903491	0.111806	1.06533e-15	7.09512e-15	38	59	43	B1	Adipose. subcutaneous (STARNET)	EpiXcan	0.99853	starnet_sf	0.999981
1291	ENSG00000142599	RERE	-1.16208	-0.205873	0.245203	0.0321268	0.0952043	1.34884e-13	7.85994e-13	22	44	26	B1	Adipose. subcutaneous (STARNET)	EpiXcan	0.99853	starnet_sf	0.999981
1292	ENSG00000103811	CTSH	-1.16175	-0.0578648	0.245338	0.429691	0.666572	5.55577e-154	1.58635e-151	32	43	39	B1	Adipose. subcutaneous (STARNET)	EpiXcan	0.99853	starnet_sf	0.999981
1293	ENSG00000180785	OR51E1	1.16173	0.084455	0.245343	0.131297	0.280685	4.43133e-42	9.45444e-41	31	114	41	B1	Adipose. subcutaneous (STARNET)	EpiXcan	0.99853	starnet_sf	0.999981
1294	ENSG00000160746	ANO10	1.16103	1.25388	0.245629	0.000875239	0.0131259	0.00806631	0.0184255	3	16	5	B1	Adipose. subcutaneous (STARNET)	EpiXcan	0.99853	starnet_sf	0.999981
1295	ENSG00000131773	KHDRBS3	-1.16094	-0.237405	0.245667	0.0234305	0.0307975	3.81359e-05	0.000112629	26	51	38	B1	Adipose. subcutaneous (STARNET)	EpiXcan	0.99853	starnet_sf	0.999981
1296	ENSG00000119950	MXI1	1.16089	0.281444	0.245686	0.0140022	0.0305987	4.31832e-05	0.000126671	8	48	9	B1	Adipose. subcutaneous (STARNET)	EpiXcan	0.99853	starnet_sf	0.999981
1297	ENSG00000148468	FAM171A1	-1.16037	-0.180337	0.245897	0.0461927	0.150811	1.887e-21	1.7746e-20	18	41	22	B1	Adipose. subcutaneous (STARNET)	EpiXcan	0.99853	starnet_sf	0.999981
1298	ENSG00000079691	CARMIL1	-1.16029	-0.0625272	0.24593	0.093602	0.150788	4.12638e-21	3.8033e-20	40	89	48	B1	Adipose. subcutaneous (STARNET)	EpiXcan	0.99853	starnet_sf	0.999981
1299	ENSG00000204248	COL11A2	1.15983	0.189205	0.24612	0.0491382	0.106412	6.1592e-15	3.89705e-14	24	40	32	B1	Adipose. subcutaneous (STARNET)	EpiXcan	0.99853	starnet_sf	0.999981
1300	ENSG00000182551	ADI1	-1.15979	-0.65312	0.246133	0.00212881	0.0203125	0.000924507	0.00234611	6	12	8	B1	Adipose. subcutaneous (STARNET)	EpiXcan	0.99853	starnet_sf	0.999981
1301	ENSG00000172840	PDP2	-1.15923	-0.118087	0.246361	0.0422585	0.0526843	6.46079e-08	2.48151e-07	30	73	33	B1	Adipose. subcutaneous (STARNET)	EpiXcan	0.99853	starnet_sf	0.999981
1302	ENSG00000131849	ZNF132	1.15822	0.135758	0.246776	0.0595931	0.219634	7.7933e-32	1.16207e-30	16	43	22	B1	Adipose. subcutaneous (STARNET)	EpiXcan	0.99853	starnet_sf	0.999981
1303	ENSG00000075420	FNDC3B	-1.15778	-0.267874	0.246955	0.015562	0.0125584	0.0093168	0.0211309	16	28	21	B1	Adipose. subcutaneous (STARNET)	EpiXcan	0.99853	starnet_sf	0.999981
1304	ENSG00000121864	ZNF639	1.15775	0.0820575	0.246965	0.129468	0.160716	1.25882e-22	1.2607e-21	37	43	41	B1	Adipose. subcutaneous (STARNET)	EpiXcan	0.99853	starnet_sf	0.999981
1305	ENSG00000114735	HEMK1	1.15726	0.349592	0.247165	0.0110645	0.0406972	2.09154e-06	7.03822e-06	5	6	5	B1	Adipose. subcutaneous (STARNET)	EpiXcan	0.99853	starnet_sf	0.999981
1306	ENSG00000135747	ZNF670-ZNF695	-1.15713	-0.168228	0.247218	0.0353412	0.0992846	5.15339e-14	3.09295e-13	8	52	10	B1	Adipose. subcutaneous (STARNET)	EpiXcan	0.99853	starnet_sf	0.999981
1307	ENSG00000143028	SYPL2	-1.15649	-0.0855058	0.247481	0.147636	0.275278	3.57648e-41	7.29428e-40	23	46	26	B1	Adipose. subcutaneous (STARNET)	EpiXcan	0.99853	starnet_sf	0.999981
1308	ENSG00000112234	FBXL4	1.15472	0.392858	0.248204	0.0104738	0.0278213	9.87468e-05	0.000277874	5	16	6	B1	Adipose. subcutaneous (STARNET)	EpiXcan	0.99853	starnet_sf	0.999981
1309	ENSG00000105607	GCDH	1.15407	0.155312	0.248471	0.0539693	0.0947483	2.36133e-13	1.35077e-12	18	29	21	B1	Adipose. subcutaneous (STARNET)	EpiXcan	0.99853	starnet_sf	0.999981
1310	ENSG00000165684	SNAPC4	-1.15401	-0.149028	0.248495	0.04274	0.0416202	1.59146e-06	5.41241e-06	39	44	42	B1	Adipose. subcutaneous (STARNET)	EpiXcan	0.99853	starnet_sf	0.999981
1311	ENSG00000228998	AC091167.2	1.15388	0.216543	0.248551	0.0188925	0.0750604	7.77908e-11	3.7647e-10	4	5	5	B1	Adipose. subcutaneous (STARNET)	EpiXcan	0.99853	starnet_sf	0.999981
1312	ENSG00000175906	ARL4D	-1.15274	-0.1684	0.249019	0.0328708	0.0423027	1.39415e-06	4.76433e-06	46	70	58	B1	Adipose. subcutaneous (STARNET)	EpiXcan	0.99853	starnet_sf	0.999981
1313	ENSG00000077232	DNAJC10	1.15244	0.29213	0.249142	0.0184899	0.015409	0.00395543	0.0093867	21	33	27	B1	Adipose. subcutaneous (STARNET)	EpiXcan	0.99853	starnet_sf	0.999981
1314	ENSG00000058085	LAMC2	1.15183	0.0964705	0.249389	0.14247	0.206431	1.55203e-29	2.12101e-28	28	48	30	B1	Adipose. subcutaneous (STARNET)	EpiXcan	0.99853	starnet_sf	0.999981
1315	ENSG00000104361	NIPAL2	-1.15146	-0.303639	0.249541	0.0036111	0.0231925	0.000361532	0.000961125	2	2	2	B1	Adipose. subcutaneous (STARNET)	EpiXcan	0.99853	starnet_sf	0.999981
1316	ENSG00000273117	AC144652.1	-1.15121	-0.10467	0.249647	0.0711476	0.11257	7.75758e-16	5.20794e-15	29	57	31	B1	Adipose. subcutaneous (STARNET)	EpiXcan	0.99853	starnet_sf	0.999981
1317	ENSG00000244625	MIATNB	1.15119	0.148505	0.249655	0.0779709	0.121429	2.67406e-17	1.96098e-16	43	114	56	B1	Adipose. subcutaneous (STARNET)	EpiXcan	0.99853	starnet_sf	0.999981
1318	ENSG00000105514	RAB3D	1.15086	0.571574	0.249789	0.00764562	0.0128978	0.00832502	0.0190035	9	14	13	B1	Adipose. subcutaneous (STARNET)	EpiXcan	0.99853	starnet_sf	0.999981
1319	ENSG00000196826	AC008758.1	-1.15048	-0.221967	0.249947	0.0230317	0.116732	2.62563e-16	1.80605e-15	11	24	18	B1	Adipose. subcutaneous (STARNET)	EpiXcan	0.99853	starnet_sf	0.999981
1320	ENSG00000135070	ISCA1	1.15045	0.0992912	0.249957	0.0731859	0.0565547	1.8037e-08	7.26025e-08	61	123	69	B1	Adipose. subcutaneous (STARNET)	EpiXcan	0.99853	starnet_sf	0.999981
1321	ENSG00000047932	GOPC	-1.14975	-0.280618	0.250248	0.0181692	0.0201186	0.000928167	0.00235374	35	60	41	B1	Adipose. subcutaneous (STARNET)	EpiXcan	0.99853	starnet_sf	0.999981
1322	ENSG00000117791	MARC2	-1.14908	-0.131347	0.250523	0.0787696	0.127702	3.02187e-18	2.34007e-17	22	30	24	B1	Adipose. subcutaneous (STARNET)	EpiXcan	0.99853	starnet_sf	0.999981
1323	ENSG00000106537	TSPAN13	-1.14867	-0.205617	0.25069	0.0244059	0.0453985	5.50052e-07	1.95645e-06	10	22	12	B1	Adipose. subcutaneous (STARNET)	EpiXcan	0.99853	starnet_sf	0.999981
1324	ENSG00000108666	C17orf75	-1.14823	-0.152458	0.250873	0.0438633	0.0980004	7.04147e-14	4.18867e-13	23	65	26	B1	Adipose. subcutaneous (STARNET)	EpiXcan	0.99853	starnet_sf	0.999981
1325	ENSG00000184575	XPOT	-1.1482	-0.465106	0.250887	0.00473412	0.0190826	0.00102563	0.00259111	3	16	3	B1	Adipose. subcutaneous (STARNET)	EpiXcan	0.99853	starnet_sf	0.999981
1326	ENSG00000114023	FAM162A	-1.14771	-0.339135	0.251088	0.00866366	0.0320202	2.73464e-05	8.20085e-05	12	25	15	B1	Adipose. subcutaneous (STARNET)	EpiXcan	0.99853	starnet_sf	0.999981
1327	ENSG00000108306	FBXL20	-1.14749	-0.27288	0.251179	0.0142986	0.0548085	3.44884e-08	1.35292e-07	4	6	4	B1	Adipose. subcutaneous (STARNET)	EpiXcan	0.99853	starnet_sf	0.999981
1328	ENSG00000117450	PRDX1	1.14744	0.225119	0.251201	0.0209248	0.0562206	2.53462e-08	1.00605e-07	4	6	4	B1	Adipose. subcutaneous (STARNET)	EpiXcan	0.99853	starnet_sf	0.999981
1329	ENSG00000151692	RNF144A	1.14671	0.52595	0.251502	0.00381081	0.0105778	0.0172101	0.0377941	7	13	9	B1	Adipose. subcutaneous (STARNET)	EpiXcan	0.99853	starnet_sf	0.999981
1330	ENSG00000177352	CCDC71	-1.14623	-3.30221	0.2517	8.92438e-05	0.014772	0.00495622	0.0116219	1	7	4	B1	Adipose. subcutaneous (STARNET)	EpiXcan	0.99853	starnet_sf	0.999981
1331	ENSG00000099290	WASHC2A	-1.14601	-0.128236	0.25179	0.0804394	0.475896	5.90815e-86	3.90578e-84	18	41	25	B1	Adipose. subcutaneous (STARNET)	EpiXcan	0.99853	starnet_sf	0.999981
1332	ENSG00000063127	SLC6A16	1.14581	0.259287	0.251872	0.0168022	0.053414	4.25157e-08	1.6562e-07	5	12	7	B1	Adipose. subcutaneous (STARNET)	EpiXcan	0.99853	starnet_sf	0.999981
1333	ENSG00000164944	VIRMA	1.14546	0.241139	0.25202	0.0342828	0.0157456	0.00363487	0.00866275	43	50	47	B1	Adipose. subcutaneous (STARNET)	EpiXcan	0.99853	starnet_sf	0.999981
1334	ENSG00000102804	TSC22D1	-1.14533	-0.196097	0.252073	0.0443109	0.0564501	2.36378e-08	9.41303e-08	38	81	44	B1	Adipose. subcutaneous (STARNET)	EpiXcan	0.99853	starnet_sf	0.999981
1335	ENSG00000237159	CNTFR-AS1	1.14523	0.169414	0.252116	0.0331841	0.0561262	2.23593e-08	8.92245e-08	18	27	19	B1	Adipose. subcutaneous (STARNET)	EpiXcan	0.99853	starnet_sf	0.999981
1336	ENSG00000176222	ZNF404	1.1448	0.0715953	0.252292	0.210653	0.314762	3.74582e-48	9.68572e-47	28	50	32	B1	Adipose. subcutaneous (STARNET)	EpiXcan	0.99853	starnet_sf	0.999981
1337	ENSG00000154928	EPHB1	-1.14478	-0.212735	0.252299	0.019485	0.0372532	5.50605e-06	1.7724e-05	10	13	13	B1	Adipose. subcutaneous (STARNET)	EpiXcan	0.99853	starnet_sf	0.999981
1338	ENSG00000076067	RBMS2	1.1444	0.333173	0.252457	0.0110691	0.0207985	0.000661223	0.00170614	10	44	13	B1	Adipose. subcutaneous (STARNET)	EpiXcan	0.99853	starnet_sf	0.999981
1339	ENSG00000261556	SMG1P7	-1.14393	-0.0941758	0.252651	0.124543	0.19757	2.79711e-28	3.62678e-27	10	21	13	B1	Adipose. subcutaneous (STARNET)	EpiXcan	0.99853	starnet_sf	0.999981
1340	ENSG00000161048	NAPEPLD	1.14366	0.444714	0.252763	0.00710338	0.0313905	3.5726e-05	0.000105767	3	9	4	B1	Adipose. subcutaneous (STARNET)	EpiXcan	0.99853	starnet_sf	0.999981
1341	ENSG00000213626	LBH	1.14359	0.182731	0.252793	0.0330216	0.116001	2.52248e-16	1.73955e-15	42	72	53	B1	Adipose. subcutaneous (STARNET)	EpiXcan	0.99853	starnet_sf	0.999981
1342	ENSG00000132840	BHMT2	-1.14352	-0.110905	0.252823	0.0852061	0.145673	1.24596e-20	1.11472e-19	16	19	16	B1	Adipose. subcutaneous (STARNET)	EpiXcan	0.99853	starnet_sf	0.999981
1343	ENSG00000120451	SNX19	-1.14294	-0.05401	0.253065	0.308119	0.436113	8.1189e-75	4.06551e-73	48	73	53	B1	Adipose. subcutaneous (STARNET)	EpiXcan	0.99853	starnet_sf	0.999981
1344	ENSG00000138722	MMRN1	-1.14244	-0.121987	0.25327	0.0511949	0.103391	1.50096e-14	9.26965e-14	15	34	19	B1	Adipose. subcutaneous (STARNET)	EpiXcan	0.99853	starnet_sf	0.999981
1345	ENSG00000144559	TAMM41	1.14222	0.133231	0.253363	0.0509098	0.0536421	3.57712e-08	1.40079e-07	23	53	24	B1	Adipose. subcutaneous (STARNET)	EpiXcan	0.99853	starnet_sf	0.999981
1346	ENSG00000118495	PLAGL1	-1.14191	-0.289977	0.253491	0.015705	0.0101593	0.0194492	0.0424473	10	16	11	B1	Adipose. subcutaneous (STARNET)	EpiXcan	0.99853	starnet_sf	0.999981
1347	ENSG00000244560	AC004890.2	-1.14153	-0.192404	0.253647	0.0413466	0.0727968	1.40755e-10	6.67941e-10	25	31	28	B1	Adipose. subcutaneous (STARNET)	EpiXcan	0.99853	starnet_sf	0.999981
1348	ENSG00000100731	PCNX1	1.14148	0.231365	0.25367	0.0298532	0.0421102	1.44235e-06	4.91777e-06	31	50	40	B1	Adipose. subcutaneous (STARNET)	EpiXcan	0.99853	starnet_sf	0.999981
1349	ENSG00000198732	SMOC1	-1.14111	-0.206368	0.253825	0.0219732	0.0374485	6.06731e-06	1.94467e-05	22	32	25	B1	Adipose. subcutaneous (STARNET)	EpiXcan	0.99853	starnet_sf	0.999981
1350	ENSG00000180376	CCDC66	-1.14015	-0.393489	0.254223	0.00789866	0.0310636	4.19966e-05	0.00012346	4	32	4	B1	Adipose. subcutaneous (STARNET)	EpiXcan	0.99853	starnet_sf	0.999981
1351	ENSG00000230795	HLA-K	1.14013	0.0605563	0.254233	0.393702	0.642747	2.46459e-144	5.6059e-142	55	110	68	B1	Adipose. subcutaneous (STARNET)	EpiXcan	0.99853	starnet_sf	0.999981
1352	ENSG00000178952	TUFM	1.14011	0.324111	0.25424	0.0456162	0.0588162	1.09719e-08	4.4946e-08	41	87	53	B1	Adipose. subcutaneous (STARNET)	EpiXcan	0.99853	starnet_sf	0.999981
1353	ENSG00000184056	VPS33B	1.13968	0.220767	0.254421	0.0204633	0.0579339	1.54985e-08	6.27232e-08	6	22	8	B1	Adipose. subcutaneous (STARNET)	EpiXcan	0.99853	starnet_sf	0.999981
1354	ENSG00000162654	GBP4	1.13861	0.233476	0.254864	0.0274161	0.0195725	0.00115446	0.00290129	25	32	28	B1	Adipose. subcutaneous (STARNET)	EpiXcan	0.99853	starnet_sf	0.999981
1355	ENSG00000198502	HLA-DRB5	-1.13848	-0.05629	0.254922	0.464348	0.798956	5.81879e-242	1.56176e-238	40	115	49	B1	Adipose. subcutaneous (STARNET)	EpiXcan	0.99853	starnet_sf	0.999981
1356	ENSG00000204267	TAP2	1.1379	0.22103	0.255162	0.0169701	0.0522597	7.28574e-08	2.78322e-07	3	24	3	B1	Adipose. subcutaneous (STARNET)	EpiXcan	0.99853	starnet_sf	0.999981
1357	ENSG00000049323	LTBP1	1.13776	0.578513	0.255223	0.00424189	0.0337197	1.89564e-05	5.78433e-05	9	11	11	B1	Adipose. subcutaneous (STARNET)	EpiXcan	0.99853	starnet_sf	0.999981
1358	ENSG00000145623	OSMR	-1.13759	-0.192653	0.255293	0.0326664	0.0862719	2.43408e-12	1.30766e-11	19	40	24	B1	Adipose. subcutaneous (STARNET)	EpiXcan	0.99853	starnet_sf	0.999981
1359	ENSG00000170379	TCAF2	1.13743	0.283879	0.255358	0.0494991	0.0767282	4.70052e-11	2.30559e-10	10	33	11	B1	Adipose. subcutaneous (STARNET)	EpiXcan	0.99853	starnet_sf	0.999981
1360	ENSG00000134569	LRP4	1.13729	0.150996	0.255417	0.043594	0.0686793	4.43547e-10	2.02187e-09	26	30	27	B1	Adipose. subcutaneous (STARNET)	EpiXcan	0.99853	starnet_sf	0.999981
1361	ENSG00000133321	RARRES3	1.13698	0.506713	0.255545	0.00507691	0.0153249	0.00419234	0.00991037	11	27	12	B1	Adipose. subcutaneous (STARNET)	EpiXcan	0.99853	starnet_sf	0.999981
1362	ENSG00000130714	POMT1	-1.13697	-0.559805	0.255549	0.00299377	0.0123986	0.0100398	0.0226902	8	11	10	B1	Adipose. subcutaneous (STARNET)	EpiXcan	0.99853	starnet_sf	0.999981
1363	ENSG00000010292	NCAPD2	1.13689	0.121391	0.255583	0.0978424	0.159364	1.84696e-22	1.82654e-21	15	33	17	B1	Adipose. subcutaneous (STARNET)	EpiXcan	0.99853	starnet_sf	0.999981
1364	ENSG00000137414	FAM8A1	1.13653	0.241938	0.255735	0.0225443	0.0406292	2.42104e-06	8.08218e-06	11	32	12	B1	Adipose. subcutaneous (STARNET)	EpiXcan	0.99853	starnet_sf	0.999981
1365	ENSG00000262468	LINC01569	-1.1358	-0.212293	0.25604	0.027969	0.0447541	5.80951e-07	2.06144e-06	13	19	15	B1	Adipose. subcutaneous (STARNET)	EpiXcan	0.99853	starnet_sf	0.999981
1366	ENSG00000177082	WDR73	-1.13481	-0.279889	0.256457	0.0149849	0.0655538	1.654e-09	7.2044e-09	15	33	19	B1	Adipose. subcutaneous (STARNET)	EpiXcan	0.99853	starnet_sf	0.999981
1367	ENSG00000163933	RFT1	-1.13451	-0.0694215	0.256581	0.198666	0.316708	8.77945e-51	2.42429e-49	32	52	35	B1	Adipose. subcutaneous (STARNET)	EpiXcan	0.99853	starnet_sf	0.999981
1368	ENSG00000133121	STARD13	-1.13451	-0.203405	0.256582	0.0257086	0.0293646	5.87673e-05	0.000169859	28	108	30	B1	Adipose. subcutaneous (STARNET)	EpiXcan	0.99853	starnet_sf	0.999981
1369	ENSG00000140105	WARS	1.13441	0.133979	0.256623	0.0517131	0.122725	2.78519e-17	2.03802e-16	15	19	18	B1	Adipose. subcutaneous (STARNET)	EpiXcan	0.99853	starnet_sf	0.999981
1370	ENSG00000104921	FCER2	-1.13371	-0.13647	0.256915	0.0687092	0.364719	1.54183e-58	5.01002e-57	29	55	35	B1	Adipose. subcutaneous (STARNET)	EpiXcan	0.99853	starnet_sf	0.999981
1371	ENSG00000127328	RAB3IP	1.13314	0.144281	0.257155	0.0537955	0.134399	2.50297e-19	2.07601e-18	9	19	10	B1	Adipose. subcutaneous (STARNET)	EpiXcan	0.99853	starnet_sf	0.999981
1372	ENSG00000131507	NDFIP1	1.13232	0.138392	0.2575	0.0573134	0.185272	3.05277e-26	3.62229e-25	11	23	14	B1	Adipose. subcutaneous (STARNET)	EpiXcan	0.99853	starnet_sf	0.999981
1373	ENSG00000064932	SBNO2	-1.13161	-0.190329	0.2578	0.0286146	0.0309209	4.12625e-05	0.000121488	45	71	60	B1	Adipose. subcutaneous (STARNET)	EpiXcan	0.99853	starnet_sf	0.999981
1374	ENSG00000260139	CSPG4P13	-1.13014	-0.127995	0.258418	0.103884	0.170417	3.01052e-24	3.26606e-23	46	80	56	B1	Adipose. subcutaneous (STARNET)	EpiXcan	0.99853	starnet_sf	0.999981
1375	ENSG00000143653	SCCPDH	-1.12952	-0.126062	0.25868	0.099502	0.15979	1.12144e-22	1.12563e-21	38	83	50	B1	Adipose. subcutaneous (STARNET)	EpiXcan	0.99853	starnet_sf	0.999981
1376	ENSG00000129219	PLD2	-1.12929	-0.371405	0.258774	0.00717192	0.153469	6.86167e-22	6.62472e-21	4	11	6	B1	Adipose. subcutaneous (STARNET)	EpiXcan	0.99853	starnet_sf	0.999981
1377	ENSG00000227896	AL731569.1	1.12886	0.249837	0.258957	0.0164693	0.0139089	0.0059042	0.0137226	14	35	20	B1	Adipose. subcutaneous (STARNET)	EpiXcan	0.99853	starnet_sf	0.999981
1378	ENSG00000143641	GALNT2	-1.12789	-0.102928	0.259364	0.0968958	0.062534	4.25884e-09	1.79672e-08	88	123	102	B1	Adipose. subcutaneous (STARNET)	EpiXcan	0.99853	starnet_sf	0.999981
1379	ENSG00000119431	HDHD3	-1.12782	-0.0965916	0.259396	0.117799	0.151747	2.48818e-21	2.31724e-20	29	45	38	B1	Adipose. subcutaneous (STARNET)	EpiXcan	0.99853	starnet_sf	0.999981
1380	ENSG00000225361	PPP1R26-AS1	-1.12657	-0.27061	0.259924	0.0132187	0.0227077	0.000375475	0.000996218	12	21	13	B1	Adipose. subcutaneous (STARNET)	EpiXcan	0.99853	starnet_sf	0.999981
1381	ENSG00000102699	PARP4	1.12643	0.172955	0.259984	0.0419545	0.0934981	1.11197e-13	6.51641e-13	28	46	36	B1	Adipose. subcutaneous (STARNET)	EpiXcan	0.99853	starnet_sf	0.999981
1382	ENSG00000245812	LINC02202	-1.12643	-0.189211	0.259985	0.031586	0.0886972	1.40623e-12	7.69896e-12	32	51	43	B1	Adipose. subcutaneous (STARNET)	EpiXcan	0.99853	starnet_sf	0.999981
1383	ENSG00000140382	HMG20A	1.12516	0.410275	0.260523	0.00896544	0.0832609	3.53043e-12	1.87935e-11	8	24	12	B1	Adipose. subcutaneous (STARNET)	EpiXcan	0.99853	starnet_sf	0.999981
1384	ENSG00000103356	EARS2	-1.12416	-0.164035	0.260947	0.0493283	0.157651	1.77773e-22	1.75938e-21	9	21	13	B1	Adipose. subcutaneous (STARNET)	EpiXcan	0.99853	starnet_sf	0.999981
1385	ENSG00000090989	EXOC1	-1.12415	-0.235943	0.26095	0.0209183	0.0305926	4.44762e-05	0.000130293	14	27	17	B1	Adipose. subcutaneous (STARNET)	EpiXcan	0.99853	starnet_sf	0.999981
1386	ENSG00000075399	VPS9D1	1.12343	0.320124	0.261253	0.0119997	0.0284212	7.99746e-05	0.00022753	6	32	9	B1	Adipose. subcutaneous (STARNET)	EpiXcan	0.99853	starnet_sf	0.999981
1387	ENSG00000111602	TIMELESS	-1.12339	-0.369162	0.261273	0.0180678	0.0308273	4.36764e-05	0.000128061	14	31	18	B1	Adipose. subcutaneous (STARNET)	EpiXcan	0.99853	starnet_sf	0.999981
1388	ENSG00000198952	SMG5	-1.1233	-0.118266	0.261309	0.12904	0.16171	9.64542e-23	9.73244e-22	25	43	33	B1	Adipose. subcutaneous (STARNET)	EpiXcan	0.99853	starnet_sf	0.999981
1389	ENSG00000160221	C21orf33	-1.12271	-0.191239	0.26156	0.0207898	0.0679146	6.15043e-10	2.77255e-09	12	28	21	B1	Adipose. subcutaneous (STARNET)	EpiXcan	0.99853	starnet_sf	0.999981
1390	ENSG00000104714	ERICH1	1.12216	0.229084	0.261796	0.0263406	0.0109029	0.01571	0.0346529	45	114	55	B1	Adipose. subcutaneous (STARNET)	EpiXcan	0.99853	starnet_sf	0.999981
1391	ENSG00000111145	ELK3	1.12194	0.314369	0.261889	0.0173649	0.0201089	0.00100188	0.00253302	32	43	38	B1	Adipose. subcutaneous (STARNET)	EpiXcan	0.99853	starnet_sf	0.999981
1392	ENSG00000234127	TRIM26	-1.12192	-0.263256	0.261898	0.0127271	0.0268062	0.000134872	0.000373963	11	23	17	B1	Adipose. subcutaneous (STARNET)	EpiXcan	0.99853	starnet_sf	0.999981
1393	ENSG00000013523	ANGEL1	-1.12186	-0.19503	0.261924	0.0257594	0.0518119	8.83461e-08	3.3558e-07	29	38	31	B1	Adipose. subcutaneous (STARNET)	EpiXcan	0.99853	starnet_sf	0.999981
1394	ENSG00000180672	AC007362.1	-1.12174	-0.0612776	0.261974	0.0136381	0.0262194	0.000153103	0.000421707	16	23	23	B1	Adipose. subcutaneous (STARNET)	EpiXcan	0.99853	starnet_sf	0.999981
1395	ENSG00000142541	RPL13A	1.12173	0.37411	0.261977	0.00698036	0.0424523	1.4012e-06	4.78477e-06	21	39	31	B1	Adipose. subcutaneous (STARNET)	EpiXcan	0.99853	starnet_sf	0.999981
1396	ENSG00000167972	ABCA3	-1.12163	-0.36585	0.262019	0.013806	0.0133401	0.00746934	0.0171377	13	54	16	B1	Adipose. subcutaneous (STARNET)	EpiXcan	0.99853	starnet_sf	0.999981
1397	ENSG00000172493	AFF1	-1.1215	-0.194936	0.262077	0.0342685	0.0760637	7.15407e-11	3.46848e-10	19	28	22	B1	Adipose. subcutaneous (STARNET)	EpiXcan	0.99853	starnet_sf	0.999981
1398	ENSG00000198346	ZNF813	1.12061	0.474325	0.262454	0.0053062	0.0137756	0.00655102	0.0151212	18	40	23	B1	Adipose. subcutaneous (STARNET)	EpiXcan	0.99853	starnet_sf	0.999981
1399	ENSG00000113319	RASGRF2	1.1201	0.123931	0.26267	0.0943643	0.438852	2.77784e-76	1.45053e-74	31	59	39	B1	Adipose. subcutaneous (STARNET)	EpiXcan	0.99853	starnet_sf	0.999981
1400	ENSG00000154719	MRPL39	1.12004	0.110774	0.262696	0.0847736	0.141324	6.0585e-20	5.22455e-19	19	35	20	B1	Adipose. subcutaneous (STARNET)	EpiXcan	0.99853	starnet_sf	0.999981
1401	ENSG00000007255	TRAPPC6A	-1.11993	-0.407247	0.262745	0.0104299	0.0172515	0.00232113	0.00565329	6	33	6	B1	Adipose. subcutaneous (STARNET)	EpiXcan	0.99853	starnet_sf	0.999981
1402	ENSG00000162576	MXRA8	1.11975	1.02859	0.262821	0.00149027	0.0138388	0.0062582	0.0144827	7	29	9	B1	Adipose. subcutaneous (STARNET)	EpiXcan	0.99853	starnet_sf	0.999981
1403	ENSG00000149179	C11orf49	1.1194	0.18534	0.262972	0.0366524	0.0409616	1.9853e-06	6.70258e-06	23	29	27	B1	Adipose. subcutaneous (STARNET)	EpiXcan	0.99853	starnet_sf	0.999981
1404	ENSG00000128923	MINDY2	-1.11926	-1.00302	0.263029	0.0015249	0.0110057	0.0148859	0.0329217	2	5	3	B1	Adipose. subcutaneous (STARNET)	EpiXcan	0.99853	starnet_sf	0.999981
1405	ENSG00000130529	TRPM4	-1.11827	-0.151483	0.26345	0.10153	0.401422	5.27381e-67	2.21171e-65	55	104	71	B1	Adipose. subcutaneous (STARNET)	EpiXcan	0.99853	starnet_sf	0.999981
1406	ENSG00000143742	SRP9	-1.11774	-0.217146	0.263676	0.0211878	0.054438	4.05168e-08	1.58201e-07	14	23	15	B1	Adipose. subcutaneous (STARNET)	EpiXcan	0.99853	starnet_sf	0.999981
1407	ENSG00000065559	MAP2K4	-1.11729	-0.303127	0.263872	0.0152281	0.0245763	0.000250659	0.000675065	12	17	13	B1	Adipose. subcutaneous (STARNET)	EpiXcan	0.99853	starnet_sf	0.999981
1408	ENSG00000165028	NIPSNAP3B	1.11723	0.459872	0.263894	0.00588581	0.102403	1.67362e-14	1.03122e-13	7	37	9	B1	Adipose. subcutaneous (STARNET)	EpiXcan	0.99853	starnet_sf	0.999981
1409	ENSG00000105618	PRPF31	1.11689	0.322447	0.264043	0.0140612	0.026734	0.000143311	0.000396054	4	17	9	B1	Adipose. subcutaneous (STARNET)	EpiXcan	0.99853	starnet_sf	0.999981
1410	ENSG00000104915	STX10	-1.11675	-0.17995	0.264103	0.0373396	0.0193813	0.00120627	0.00302468	35	45	40	B1	Adipose. subcutaneous (STARNET)	EpiXcan	0.99853	starnet_sf	0.999981
1411	ENSG00000237945	LINC00649	-1.11665	-0.137688	0.264145	0.0759873	0.101962	2.2692e-14	1.38736e-13	40	57	50	B1	Adipose. subcutaneous (STARNET)	EpiXcan	0.99853	starnet_sf	0.999981
1412	ENSG00000185442	FAM174B	-1.11461	-0.177206	0.265017	0.0262847	0.0383314	4.83216e-06	1.56222e-05	20	32	24	B1	Adipose. subcutaneous (STARNET)	EpiXcan	0.99853	starnet_sf	0.999981
1413	ENSG00000148834	GSTO1	1.11417	0.215686	0.265208	0.0230148	0.0492151	2.00423e-07	7.38921e-07	10	29	14	B1	Adipose. subcutaneous (STARNET)	EpiXcan	0.99853	starnet_sf	0.999981
1414	ENSG00000113658	SMAD5	1.11333	0.244484	0.265565	0.016902	0.0119762	0.011164	0.0250831	23	48	31	B1	Adipose. subcutaneous (STARNET)	EpiXcan	0.99853	starnet_sf	0.999981
1415	ENSG00000117154	IGSF21	-1.11275	-0.309572	0.265814	0.0140617	0.0336277	1.80023e-05	5.50824e-05	31	90	42	B1	Adipose. subcutaneous (STARNET)	EpiXcan	0.99853	starnet_sf	0.999981
1416	ENSG00000155957	TMBIM4	1.11265	0.186518	0.265858	0.0258979	0.0899339	8.64777e-13	4.80153e-12	17	22	19	B1	Adipose. subcutaneous (STARNET)	EpiXcan	0.99853	starnet_sf	0.999981
1417	ENSG00000133027	PEMT	1.11221	0.127773	0.266049	0.0830202	0.177995	2.62375e-25	2.98649e-24	28	40	35	B1	Adipose. subcutaneous (STARNET)	EpiXcan	0.99853	starnet_sf	0.999981
1418	ENSG00000224259	LINC01133	1.11148	0.266445	0.266361	0.0135486	0.0583312	8.66378e-09	3.5863e-08	6	33	7	B1	Adipose. subcutaneous (STARNET)	EpiXcan	0.99853	starnet_sf	0.999981
1419	ENSG00000166471	TMEM41B	-1.11067	-0.391865	0.266711	0.00661726	0.0521963	7.26845e-08	2.77741e-07	5	12	6	B1	Adipose. subcutaneous (STARNET)	EpiXcan	0.99853	starnet_sf	0.999981
1420	ENSG00000106714	CNTNAP3	1.10996	0.808109	0.267017	0.00127706	0.0309295	3.7258e-05	0.000110181	7	15	8	B1	Adipose. subcutaneous (STARNET)	EpiXcan	0.99853	starnet_sf	0.999981
1421	ENSG00000245937	LINC01184	-1.10991	-0.0980544	0.267039	0.1134	0.189743	2.65163e-27	3.30407e-26	21	27	26	B1	Adipose. subcutaneous (STARNET)	EpiXcan	0.99853	starnet_sf	0.999981
1422	ENSG00000245532	NEAT1	-1.1099	-0.137667	0.267041	0.0381458	0.113019	3.71722e-16	2.53353e-15	13	31	21	B1	Adipose. subcutaneous (STARNET)	EpiXcan	0.99853	starnet_sf	0.999981
1423	ENSG00000104522	TSTA3	1.10934	0.246241	0.267286	0.0205777	0.0589849	9.27904e-09	3.82212e-08	5	28	8	B1	Adipose. subcutaneous (STARNET)	EpiXcan	0.99853	starnet_sf	0.999981
1424	ENSG00000173821	RNF213	-1.10914	-0.114037	0.267371	0.0854132	0.109236	2.45484e-15	1.59922e-14	42	60	48	B1	Adipose. subcutaneous (STARNET)	EpiXcan	0.99853	starnet_sf	0.999981
1425	ENSG00000187068	C3orf70	1.10877	0.135386	0.267531	0.0475914	0.0937736	1.59968e-13	9.26533e-13	14	25	19	B1	Adipose. subcutaneous (STARNET)	EpiXcan	0.99853	starnet_sf	0.999981
1426	ENSG00000164129	NPY5R	1.10871	0.256076	0.267554	0.0117864	0.020882	0.000773595	0.00197896	17	30	22	B1	Adipose. subcutaneous (STARNET)	EpiXcan	0.99853	starnet_sf	0.999981
1427	ENSG00000152464	RPP38	1.10837	0.442831	0.267701	0.00295947	0.0107062	0.0169564	0.0372675	6	7	7	B1	Adipose. subcutaneous (STARNET)	EpiXcan	0.99853	starnet_sf	0.999981
1428	ENSG00000146842	TMEM209	1.10837	0.0991521	0.267702	0.0410789	0.0831091	6.98261e-12	3.61662e-11	23	40	29	B1	Adipose. subcutaneous (STARNET)	EpiXcan	0.99853	starnet_sf	0.999981
1429	ENSG00000116191	RALGPS2	1.10772	0.156579	0.267985	0.0468796	0.0677598	7.13497e-10	3.19918e-09	18	69	19	B1	Adipose. subcutaneous (STARNET)	EpiXcan	0.99853	starnet_sf	0.999981
1430	ENSG00000125814	NAPB	1.10768	0.481636	0.268	0.0042335	0.0521484	7.69665e-08	2.93518e-07	1	15	7	B1	Adipose. subcutaneous (STARNET)	EpiXcan	0.99853	starnet_sf	0.999981
1431	ENSG00000196935	SRGAP1	1.1072	0.139008	0.268209	0.0442945	0.0553229	3.15867e-08	1.24455e-07	61	86	69	B1	Adipose. subcutaneous (STARNET)	EpiXcan	0.99853	starnet_sf	0.999981
1432	ENSG00000112562	SMOC2	1.10659	0.0917598	0.268473	0.0744573	0.11051	1.22381e-15	8.12242e-15	40	75	52	B1	Adipose. subcutaneous (STARNET)	EpiXcan	0.99853	starnet_sf	0.999981
1433	ENSG00000064651	SLC12A2	1.10647	0.363441	0.268525	0.008239	0.0118498	0.0119564	0.0267827	30	59	36	B1	Adipose. subcutaneous (STARNET)	EpiXcan	0.99853	starnet_sf	0.999981
1434	ENSG00000078098	FAP	1.10642	0.195387	0.268544	0.038978	0.0804038	1.72892e-11	8.70295e-11	10	24	11	B1	Adipose. subcutaneous (STARNET)	EpiXcan	0.99853	starnet_sf	0.999981
1435	ENSG00000048140	TSPAN17	1.10606	0.150494	0.268699	0.0436686	0.0781582	2.27239e-11	1.13704e-10	22	51	24	B1	Adipose. subcutaneous (STARNET)	EpiXcan	0.99853	starnet_sf	0.999981
1436	ENSG00000129467	ADCY4	1.10603	0.172457	0.268714	0.0302966	0.136932	2.01292e-19	1.68308e-18	25	37	28	B1	Adipose. subcutaneous (STARNET)	EpiXcan	0.99853	starnet_sf	0.999981
1437	ENSG00000181031	RPH3AL	1.10511	0.0700128	0.269112	0.337657	0.706992	1.99658e-175	8.37314e-173	75	186	96	B1	Adipose. subcutaneous (STARNET)	EpiXcan	0.99853	starnet_sf	0.999981
1438	ENSG00000146700	SSC4D	1.10494	0.0903475	0.269186	0.0657617	0.105798	7.80786e-15	4.90321e-14	34	55	38	B1	Adipose. subcutaneous (STARNET)	EpiXcan	0.99853	starnet_sf	0.999981
1439	ENSG00000019102	VSIG2	-1.10434	-0.260786	0.269445	0.0135838	0.019215	0.00130467	0.00325622	11	16	14	B1	Adipose. subcutaneous (STARNET)	EpiXcan	0.99853	starnet_sf	0.999981
1440	ENSG00000150977	RILPL2	-1.10434	-0.318138	0.269447	0.0098693	0.0265564	0.000136447	0.000378251	13	25	18	B1	Adipose. subcutaneous (STARNET)	EpiXcan	0.99853	starnet_sf	0.999981
1441	ENSG00000163872	YEATS2	-1.1042	-0.166689	0.269508	0.0186656	0.0565158	1.77109e-08	7.14185e-08	22	38	27	B1	Adipose. subcutaneous (STARNET)	EpiXcan	0.99853	starnet_sf	0.999981
1442	ENSG00000213904	LIPE-AS1	1.10362	0.390633	0.269756	0.00901856	0.01114	0.0145703	0.0322769	14	28	19	B1	Adipose. subcutaneous (STARNET)	EpiXcan	0.99853	starnet_sf	0.999981
1443	ENSG00000157833	GAREM2	1.10305	0.112826	0.270006	0.0941429	0.202576	5.32115e-29	7.11253e-28	19	60	26	B1	Adipose. subcutaneous (STARNET)	EpiXcan	0.99853	starnet_sf	0.999981
1444	ENSG00000129596	CDO1	1.10226	0.101457	0.27035	0.13724	0.152011	5.53191e-22	5.36016e-21	34	64	45	B1	Adipose. subcutaneous (STARNET)	EpiXcan	0.99853	starnet_sf	0.999981
1445	ENSG00000182612	TSPAN10	1.10182	0.133655	0.27054	0.0822511	0.124574	6.82035e-18	5.17698e-17	38	52	47	B1	Adipose. subcutaneous (STARNET)	EpiXcan	0.99853	starnet_sf	0.999981
1446	ENSG00000150991	UBC	-1.10158	-0.189307	0.270645	0.0220584	0.0315584	3.14598e-05	9.38409e-05	33	68	43	B1	Adipose. subcutaneous (STARNET)	EpiXcan	0.99853	starnet_sf	0.999981
1447	ENSG00000196116	TDRD7	-1.10077	-0.444188	0.270996	0.00890008	0.0214459	0.000650076	0.00167899	16	36	19	B1	Adipose. subcutaneous (STARNET)	EpiXcan	0.99853	starnet_sf	0.999981
1448	ENSG00000180979	LRRC57	-1.10032	-0.245207	0.271195	0.016989	0.0415076	1.89297e-06	6.40861e-06	14	17	14	B1	Adipose. subcutaneous (STARNET)	EpiXcan	0.99853	starnet_sf	0.999981
1449	ENSG00000178977	LINC00324	1.10031	0.693509	0.271196	0.00493225	0.0265596	0.000141129	0.000390507	6	12	6	B1	Adipose. subcutaneous (STARNET)	EpiXcan	0.99853	starnet_sf	0.999981
1450	ENSG00000163749	CCDC158	-1.10018	-0.132775	0.271254	0.0583947	0.106395	5.91782e-15	3.75495e-14	13	19	15	B1	Adipose. subcutaneous (STARNET)	EpiXcan	0.99853	starnet_sf	0.999981
1451	ENSG00000123268	ATF1	1.10007	0.177322	0.271302	0.0421097	0.0261904	0.000156561	0.000430897	38	62	42	B1	Adipose. subcutaneous (STARNET)	EpiXcan	0.99853	starnet_sf	0.999981
1452	ENSG00000148400	NOTCH1	1.09936	0.171872	0.27161	0.0533249	0.0538526	4.35347e-08	1.69442e-07	41	63	52	B1	Adipose. subcutaneous (STARNET)	EpiXcan	0.99853	starnet_sf	0.999981
1453	ENSG00000144278	GALNT13	1.09892	0.0999609	0.271805	0.111035	0.264553	1.84311e-39	3.55892e-38	23	52	32	B1	Adipose. subcutaneous (STARNET)	EpiXcan	0.99853	starnet_sf	0.999981
1454	ENSG00000134077	THUMPD3	-1.09889	-0.203938	0.271815	0.0281247	0.0892789	8.86933e-13	4.92251e-12	14	25	18	B1	Adipose. subcutaneous (STARNET)	EpiXcan	0.99853	starnet_sf	0.999981
1455	ENSG00000133059	DSTYK	-1.0987	-0.184242	0.2719	0.0316999	0.203353	4.20908e-29	5.66559e-28	20	43	23	B1	Adipose. subcutaneous (STARNET)	EpiXcan	0.99853	starnet_sf	0.999981
1456	ENSG00000152580	IGSF10	-1.09851	-0.175844	0.271983	0.0283247	0.053965	5.14026e-08	1.98796e-07	20	24	24	B1	Adipose. subcutaneous (STARNET)	EpiXcan	0.99853	starnet_sf	0.999981
1457	ENSG00000103148	NPRL3	-1.09803	-0.0636429	0.27219	0.211757	0.380903	1.09811e-62	4.03744e-61	33	48	38	B1	Adipose. subcutaneous (STARNET)	EpiXcan	0.99853	starnet_sf	0.999981
1458	ENSG00000117151	CTBS	1.09791	0.15804	0.272245	0.0277765	0.0602883	8.01824e-09	3.33555e-08	28	50	37	B1	Adipose. subcutaneous (STARNET)	EpiXcan	0.99853	starnet_sf	0.999981
1459	ENSG00000087303	NID2	-1.09764	-0.475523	0.272362	0.00495708	0.0132843	0.00719376	0.0165422	5	5	5	B1	Adipose. subcutaneous (STARNET)	EpiXcan	0.99853	starnet_sf	0.999981
1460	ENSG00000128607	KLHDC10	1.09742	0.227485	0.272459	0.016164	0.0247924	0.000223698	0.000606225	14	56	17	B1	Adipose. subcutaneous (STARNET)	EpiXcan	0.99853	starnet_sf	0.999981
1461	ENSG00000155755	TMEM237	1.09712	0.291512	0.272591	0.0220937	0.0718765	1.30596e-10	6.20831e-10	20	87	25	B1	Adipose. subcutaneous (STARNET)	EpiXcan	0.99853	starnet_sf	0.999981
1462	ENSG00000103222	ABCC1	1.09711	0.442066	0.272595	0.0180218	0.0281049	9.68344e-05	0.000272951	15	33	19	B1	Adipose. subcutaneous (STARNET)	EpiXcan	0.99853	starnet_sf	0.999981
1463	ENSG00000111877	MCM9	1.09665	0.306496	0.272795	0.00649979	0.033057	2.1569e-05	6.53695e-05	7	11	8	B1	Adipose. subcutaneous (STARNET)	EpiXcan	0.99853	starnet_sf	0.999981
1464	ENSG00000162694	EXTL2	-1.09636	-0.455032	0.272922	0.00367018	0.0150683	0.00443156	0.0104336	3	9	4	B1	Adipose. subcutaneous (STARNET)	EpiXcan	0.99853	starnet_sf	0.999981
1465	ENSG00000241468	ATP5J2	-1.09624	-0.105366	0.272973	0.0841006	0.143329	8.72494e-21	7.87415e-20	20	25	23	B1	Adipose. subcutaneous (STARNET)	EpiXcan	0.99853	starnet_sf	0.999981
1466	ENSG00000124198	ARFGEF2	-1.0954	-0.442703	0.27334	0.00832157	0.0162804	0.00286588	0.00690735	2	4	2	B1	Adipose. subcutaneous (STARNET)	EpiXcan	0.99853	starnet_sf	0.999981
1467	ENSG00000138382	METTL5	-1.09502	-0.144728	0.27351	0.0499457	0.126445	9.43693e-18	7.08298e-17	17	30	22	B1	Adipose. subcutaneous (STARNET)	EpiXcan	0.99853	starnet_sf	0.999981
1468	ENSG00000132313	MRPL35	-1.0947	-0.295347	0.27365	0.0140201	0.0355282	9.83478e-06	3.09238e-05	12	44	14	B1	Adipose. subcutaneous (STARNET)	EpiXcan	0.99853	starnet_sf	0.999981
1469	ENSG00000110042	DTX4	1.09461	0.218209	0.273686	0.027668	0.0495852	1.78709e-07	6.62322e-07	11	16	13	B1	Adipose. subcutaneous (STARNET)	EpiXcan	0.99853	starnet_sf	0.999981
1470	ENSG00000177917	ARL6IP6	1.09413	0.490334	0.273897	0.00537864	0.0122852	0.0100839	0.0227782	5	25	7	B1	Adipose. subcutaneous (STARNET)	EpiXcan	0.99853	starnet_sf	0.999981
1471	ENSG00000168702	LRP1B	1.09358	0.231478	0.274138	0.0497428	0.0940565	2.36959e-13	1.35492e-12	23	29	29	B1	Adipose. subcutaneous (STARNET)	EpiXcan	0.99853	starnet_sf	0.999981
1472	ENSG00000255197	AC090559.1	1.09298	0.332528	0.274402	0.0209718	0.0161205	0.00303684	0.00729711	12	13	13	B1	Adipose. subcutaneous (STARNET)	EpiXcan	0.99853	starnet_sf	0.999981
1473	ENSG00000170310	STX8	1.09208	0.0996787	0.274799	0.118701	0.144513	1.97054e-20	1.74322e-19	31	44	33	B1	Adipose. subcutaneous (STARNET)	EpiXcan	0.99853	starnet_sf	0.999981
1474	ENSG00000164587	RPS14	1.09199	0.323979	0.274839	0.0123929	0.0329196	1.88526e-05	5.75397e-05	14	16	15	B1	Adipose. subcutaneous (STARNET)	EpiXcan	0.99853	starnet_sf	0.999981
1475	ENSG00000158714	SLAMF8	-1.09162	-0.592823	0.275	0.00430309	0.0200501	0.00104195	0.00262936	1	5	2	B1	Adipose. subcutaneous (STARNET)	EpiXcan	0.99853	starnet_sf	0.999981
1476	ENSG00000103657	HERC1	-1.09146	-0.147159	0.275072	0.0366178	0.0953224	1.61719e-13	9.3546e-13	11	27	13	B1	Adipose. subcutaneous (STARNET)	EpiXcan	0.99853	starnet_sf	0.999981
1477	ENSG00000213713	PIGCP1	-1.09143	-0.260668	0.275084	0.0146458	0.0391706	3.2752e-06	1.07808e-05	9	18	10	B1	Adipose. subcutaneous (STARNET)	EpiXcan	0.99853	starnet_sf	0.999981
1478	ENSG00000167526	RPL13	-1.09111	-0.393549	0.275226	0.00748464	0.0312571	3.79658e-05	0.000112151	6	12	8	B1	Adipose. subcutaneous (STARNET)	EpiXcan	0.99853	starnet_sf	0.999981
1479	ENSG00000179988	PSTK	1.09089	0.438816	0.275322	0.00567481	0.0110451	0.0143254	0.0317659	13	26	20	B1	Adipose. subcutaneous (STARNET)	EpiXcan	0.99853	starnet_sf	0.999981
1480	ENSG00000178078	STAP2	1.09032	0.0865638	0.275571	0.152011	0.216712	2.29734e-31	3.35842e-30	32	54	41	B1	Adipose. subcutaneous (STARNET)	EpiXcan	0.99853	starnet_sf	0.999981
1481	ENSG00000269881	AC004754.1	1.09025	0.148173	0.275603	0.0462258	0.121693	2.76692e-17	2.02575e-16	24	49	31	B1	Adipose. subcutaneous (STARNET)	EpiXcan	0.99853	starnet_sf	0.999981
1482	ENSG00000147601	TERF1	-1.09016	-0.18858	0.275641	0.0358947	0.0115088	0.0121233	0.0271338	29	45	35	B1	Adipose. subcutaneous (STARNET)	EpiXcan	0.99853	starnet_sf	0.999981
1483	ENSG00000224687	RASAL2-AS1	-1.09004	-0.122431	0.275694	0.065917	0.0738266	1.35053e-10	6.41334e-10	47	80	57	B1	Adipose. subcutaneous (STARNET)	EpiXcan	0.99853	starnet_sf	0.999981
1484	ENSG00000197816	CCDC180	1.0897	0.171372	0.275845	0.036644	0.0363938	7.5815e-06	2.41099e-05	53	63	61	B1	Adipose. subcutaneous (STARNET)	EpiXcan	0.99853	starnet_sf	0.999981
1485	ENSG00000108405	P2RX1	1.0889	0.185952	0.276198	0.0290118	0.0650358	1.77319e-09	7.71352e-09	22	40	27	B1	Adipose. subcutaneous (STARNET)	EpiXcan	0.99853	starnet_sf	0.999981
1486	ENSG00000106565	TMEM176B	-1.08863	-0.0751445	0.276316	0.211355	0.387403	4.30323e-63	1.60862e-61	47	123	64	B1	Adipose. subcutaneous (STARNET)	EpiXcan	0.99853	starnet_sf	0.999981
1487	ENSG00000003137	CYP26B1	-1.08814	-0.0787	0.276532	0.165419	0.188858	3.03991e-27	3.77737e-26	41	80	47	B1	Adipose. subcutaneous (STARNET)	EpiXcan	0.99853	starnet_sf	0.999981
1488	ENSG00000131730	CKMT2	1.08795	0.151323	0.276619	0.0615637	0.214706	5.24894e-32	7.88811e-31	24	52	30	B1	Adipose. subcutaneous (STARNET)	EpiXcan	0.99853	starnet_sf	0.999981
1489	ENSG00000156603	MED19	-1.08784	-0.306731	0.276667	0.0147687	0.0680836	7.34977e-10	3.29219e-09	12	27	18	B1	Adipose. subcutaneous (STARNET)	EpiXcan	0.99853	starnet_sf	0.999981
1490	ENSG00000122970	IFT81	-1.08703	-0.232721	0.277023	0.0330293	0.0161422	0.00317214	0.0076154	32	43	36	B1	Adipose. subcutaneous (STARNET)	EpiXcan	0.99853	starnet_sf	0.999981
1491	ENSG00000180530	NRIP1	-1.087	-0.297004	0.277035	0.0106561	0.0211658	0.000660276	0.00170402	8	8	8	B1	Adipose. subcutaneous (STARNET)	EpiXcan	0.99853	starnet_sf	0.999981
1492	ENSG00000227811	FAM212B-AS1	-1.08576	-0.0958686	0.277585	0.13667	0.206229	1.04749e-29	1.43883e-28	21	29	24	B1	Adipose. subcutaneous (STARNET)	EpiXcan	0.99853	starnet_sf	0.999981
1493	ENSG00000143801	PSEN2	-1.08503	-0.106458	0.27791	0.0971569	0.162459	7.6161e-23	7.74304e-22	20	60	22	B1	Adipose. subcutaneous (STARNET)	EpiXcan	0.99853	starnet_sf	0.999981
1494	ENSG00000184465	WDR27	-1.08495	-0.210026	0.277945	0.0186888	0.0299484	5.77441e-05	0.000167046	19	28	20	B1	Adipose. subcutaneous (STARNET)	EpiXcan	0.99853	starnet_sf	0.999981
1495	ENSG00000129353	SLC44A2	-1.0844	-0.180513	0.278186	0.0379422	0.0608505	5.08826e-09	2.14095e-08	24	40	29	B1	Adipose. subcutaneous (STARNET)	EpiXcan	0.99853	starnet_sf	0.999981
1496	ENSG00000180354	MTURN	-1.08411	-1.88476	0.278317	0.000230508	0.0132985	0.00736903	0.0169307	2	3	3	B1	Adipose. subcutaneous (STARNET)	EpiXcan	0.99853	starnet_sf	0.999981
1497	ENSG00000205593	DENND6B	1.08365	0.211551	0.278518	0.0221162	0.0234882	0.000304717	0.000815253	10	18	13	B1	Adipose. subcutaneous (STARNET)	EpiXcan	0.99853	starnet_sf	0.999981
1498	ENSG00000169567	HINT1	1.08307	0.207764	0.278776	0.0278829	0.0468989	3.17968e-07	1.15359e-06	6	9	8	B1	Adipose. subcutaneous (STARNET)	EpiXcan	0.99853	starnet_sf	0.999981
1499	ENSG00000169507	SLC38A11	1.08294	0.0744287	0.278833	0.205218	0.30386	3.14885e-47	7.94315e-46	14	34	16	B1	Adipose. subcutaneous (STARNET)	EpiXcan	0.99853	starnet_sf	0.999981
1500	ENSG00000143816	WNT9A	1.08279	0.525464	0.2789	0.00507306	0.0310406	3.92688e-05	0.000115822	1	1	1	B1	Adipose. subcutaneous (STARNET)	EpiXcan	0.99853	starnet_sf	0.999981
1501	ENSG00000128185	DGCR6L	1.0826	0.254592	0.278987	0.042036	0.0564556	1.92024e-08	7.70394e-08	26	44	28	B1	Adipose. subcutaneous (STARNET)	EpiXcan	0.99853	starnet_sf	0.999981
1502	ENSG00000130517	PGPEP1	-1.08254	-0.0823481	0.279013	0.246658	0.265945	1.20326e-39	2.3539e-38	92	125	107	B1	Adipose. subcutaneous (STARNET)	EpiXcan	0.99853	starnet_sf	0.999981
1503	ENSG00000270571	AC007681.1	1.08245	0.109542	0.279051	0.100398	0.174807	5.03856e-25	5.6442e-24	12	21	13	B1	Adipose. subcutaneous (STARNET)	EpiXcan	0.99853	starnet_sf	0.999981
1504	ENSG00000198133	TMEM229B	1.0818	0.17044	0.279341	0.0356386	0.0756061	8.13968e-11	3.93071e-10	24	42	28	B1	Adipose. subcutaneous (STARNET)	EpiXcan	0.99853	starnet_sf	0.999981
1505	ENSG00000134278	SPIRE1	1.08119	0.173642	0.279614	0.0523384	0.0446419	7.61089e-07	2.67448e-06	48	78	56	B1	Adipose. subcutaneous (STARNET)	EpiXcan	0.99853	starnet_sf	0.999981
1506	ENSG00000146677	AC004453.1	1.08076	0.453307	0.279803	0.00464131	0.0141519	0.00541449	0.012637	12	30	16	B1	Adipose. subcutaneous (STARNET)	EpiXcan	0.99853	starnet_sf	0.999981
1507	ENSG00000160299	PCNT	-1.07908	-0.277378	0.28055	0.0138346	0.0617652	3.15512e-09	1.34503e-08	9	20	12	B1	Adipose. subcutaneous (STARNET)	EpiXcan	0.99853	starnet_sf	0.999981
1508	ENSG00000153113	CAST	1.07839	0.102117	0.280858	0.0746633	0.165492	1.63514e-23	1.70767e-22	29	50	35	B1	Adipose. subcutaneous (STARNET)	EpiXcan	0.99853	starnet_sf	0.999981
1509	ENSG00000176386	CDC26	-1.07833	-0.102713	0.280889	0.114636	0.144246	1.9877e-20	1.75724e-19	28	40	31	B1	Adipose. subcutaneous (STARNET)	EpiXcan	0.99853	starnet_sf	0.999981
1510	ENSG00000197223	C1D	1.07757	0.229945	0.281227	0.0234938	0.0501757	1.45573e-07	5.43721e-07	8	10	10	B1	Adipose. subcutaneous (STARNET)	EpiXcan	0.99853	starnet_sf	0.999981
1511	ENSG00000131370	SH3BP5	-1.0775	-0.103796	0.281259	0.0470167	0.0559304	1.89693e-08	7.62588e-08	30	44	37	B1	Adipose. subcutaneous (STARNET)	EpiXcan	0.99853	starnet_sf	0.999981
1512	ENSG00000148943	LIN7C	1.0771	0.347196	0.281436	0.00756133	0.141025	5.85796e-20	5.05881e-19	4	21	9	B1	Adipose. subcutaneous (STARNET)	EpiXcan	0.99853	starnet_sf	0.999981
1513	ENSG00000154518	ATP5G3	1.07686	0.231142	0.281541	0.0144545	0.034918	1.20084e-05	3.74775e-05	7	10	7	B1	Adipose. subcutaneous (STARNET)	EpiXcan	0.99853	starnet_sf	0.999981
1514	ENSG00000242086	LINC00969	1.07641	0.0573106	0.281746	0.333323	0.630869	1.37238e-139	2.74885e-137	67	143	87	B1	Adipose. subcutaneous (STARNET)	EpiXcan	0.99853	starnet_sf	0.999981
1515	ENSG00000101193	GID8	1.07626	0.445972	0.28181	0.00302464	0.0305601	4.28013e-05	0.00012566	4	20	6	B1	Adipose. subcutaneous (STARNET)	EpiXcan	0.99853	starnet_sf	0.999981
1516	ENSG00000204256	BRD2	1.07579	0.133075	0.28202	0.0480843	0.123434	2.08679e-17	1.53703e-16	14	50	16	B1	Adipose. subcutaneous (STARNET)	EpiXcan	0.99853	starnet_sf	0.999981
1517	ENSG00000197763	TXNRD3	1.07512	0.125389	0.282319	0.0598866	0.0229364	0.000413454	0.00109287	56	83	72	B1	Adipose. subcutaneous (STARNET)	EpiXcan	0.99853	starnet_sf	0.999981
1518	ENSG00000204822	MRPL53	-1.07499	-0.151727	0.282381	0.0295385	0.0914518	4.68964e-13	2.63878e-12	16	34	18	B1	Adipose. subcutaneous (STARNET)	EpiXcan	0.99853	starnet_sf	0.999981
1519	ENSG00000214174	AMZ2P1	1.07482	0.180108	0.282453	0.0334356	0.109977	1.5994e-15	1.05422e-14	29	70	35	B1	Adipose. subcutaneous (STARNET)	EpiXcan	0.99853	starnet_sf	0.999981
1520	ENSG00000188986	NELFB	1.07382	0.13058	0.282902	0.0874572	0.252441	1.67247e-37	3.04953e-36	9	22	14	B1	Adipose. subcutaneous (STARNET)	EpiXcan	0.99853	starnet_sf	0.999981
1521	ENSG00000130313	PGLS	-1.07313	-0.250081	0.283214	0.0246121	0.0580888	1.2237e-08	4.99606e-08	18	36	25	B1	Adipose. subcutaneous (STARNET)	EpiXcan	0.99853	starnet_sf	0.999981
1522	ENSG00000143153	ATP1B1	1.07303	0.212401	0.283257	0.0322895	0.0398574	3.22286e-06	1.06215e-05	41	61	47	B1	Adipose. subcutaneous (STARNET)	EpiXcan	0.99853	starnet_sf	0.999981
1523	ENSG00000203943	SAMD13	-1.07225	-0.195444	0.283608	0.0248109	0.0511133	7.49688e-08	2.86225e-07	5	20	6	B1	Adipose. subcutaneous (STARNET)	EpiXcan	0.99853	starnet_sf	0.999981
1524	ENSG00000105967	TFEC	1.07182	0.346917	0.2838	0.00931135	0.0277838	8.51691e-05	0.000241387	1	4	2	B1	Adipose. subcutaneous (STARNET)	EpiXcan	0.99853	starnet_sf	0.999981
1525	ENSG00000150967	ABCB9	-1.07172	-0.198145	0.283844	0.0211275	0.0215162	0.000554729	0.00144482	5	10	5	B1	Adipose. subcutaneous (STARNET)	EpiXcan	0.99853	starnet_sf	0.999981
1526	ENSG00000109814	UGDH	-1.07129	-0.109043	0.28404	0.0497306	0.0891751	1.25141e-12	6.8856e-12	21	40	26	B1	Adipose. subcutaneous (STARNET)	EpiXcan	0.99853	starnet_sf	0.999981
1527	ENSG00000123737	EXOSC9	1.07096	0.645237	0.284187	0.00237061	0.0133069	0.00744909	0.0171	2	4	3	B1	Adipose. subcutaneous (STARNET)	EpiXcan	0.99853	starnet_sf	0.999981
1528	ENSG00000014824	SLC30A9	1.07043	0.102867	0.284428	0.114789	0.115412	7.77223e-17	5.52454e-16	62	88	72	B1	Adipose. subcutaneous (STARNET)	EpiXcan	0.99853	starnet_sf	0.999981
1529	ENSG00000176894	PXMP2	-1.06959	-0.258753	0.284805	0.0216206	0.013834	0.00624191	0.01445	12	17	13	B1	Adipose. subcutaneous (STARNET)	EpiXcan	0.99853	starnet_sf	0.999981
1530	ENSG00000140545	MFGE8	1.06858	0.172799	0.285257	0.0351983	0.0682436	4.61226e-10	2.10104e-09	13	20	18	B1	Adipose. subcutaneous (STARNET)	EpiXcan	0.99853	starnet_sf	0.999981
1531	ENSG00000079462	PAFAH1B3	-1.06816	-0.297985	0.285448	0.00699906	0.0228021	0.000462634	0.00121546	17	25	17	B1	Adipose. subcutaneous (STARNET)	EpiXcan	0.99853	starnet_sf	0.999981
1532	ENSG00000168679	SLC16A4	1.06808	0.0966784	0.285486	0.101724	0.195399	7.56609e-28	9.67941e-27	15	32	23	B1	Adipose. subcutaneous (STARNET)	EpiXcan	0.99853	starnet_sf	0.999981
1533	ENSG00000175879	HOXD8	-1.06787	-0.140046	0.285579	0.0393698	0.0567835	2.25386e-08	8.98599e-08	23	42	26	B1	Adipose. subcutaneous (STARNET)	EpiXcan	0.99853	starnet_sf	0.999981
1534	ENSG00000198453	ZNF568	-1.06778	-0.197551	0.285618	0.0251991	0.0635072	2.88955e-09	1.23733e-08	20	31	23	B1	Adipose. subcutaneous (STARNET)	EpiXcan	0.99853	starnet_sf	0.999981
1535	ENSG00000121957	GPSM2	-1.06769	-0.141181	0.28566	0.0541194	0.0942227	1.40468e-13	8.16053e-13	23	35	25	B1	Adipose. subcutaneous (STARNET)	EpiXcan	0.99853	starnet_sf	0.999981
1536	ENSG00000259920	AC007938.1	-1.06747	-0.362874	0.28576	0.0104067	0.0197525	0.00113469	0.00285481	17	27	18	B1	Adipose. subcutaneous (STARNET)	EpiXcan	0.99853	starnet_sf	0.999981
1537	ENSG00000140521	POLG	1.06679	0.221007	0.286067	0.026877	0.0548749	2.28118e-08	9.08948e-08	10	49	12	B1	Adipose. subcutaneous (STARNET)	EpiXcan	0.99853	starnet_sf	0.999981
1538	ENSG00000128805	ARHGAP22	-1.06615	-0.140165	0.286358	0.0619824	0.162126	3.69517e-23	3.81162e-22	15	21	17	B1	Adipose. subcutaneous (STARNET)	EpiXcan	0.99853	starnet_sf	0.999981
1539	ENSG00000077044	DGKD	-1.066	-0.196613	0.286423	0.0262873	0.0289568	7.57406e-05	0.000216172	18	63	22	B1	Adipose. subcutaneous (STARNET)	EpiXcan	0.99853	starnet_sf	0.999981
1540	ENSG00000269846	AL136172.1	1.06542	0.318906	0.286685	0.0108871	0.0188966	0.00133704	0.00332957	10	28	12	B1	Adipose. subcutaneous (STARNET)	EpiXcan	0.99853	starnet_sf	0.999981
1541	ENSG00000164877	MICALL2	-1.06541	-0.657657	0.286692	0.0029187	0.0197648	0.00111394	0.00280417	10	18	12	B1	Adipose. subcutaneous (STARNET)	EpiXcan	0.99853	starnet_sf	0.999981
1542	ENSG00000181754	AMIGO1	1.0654	0.0522289	0.286695	0.445993	0.623311	3.30179e-134	5.83026e-132	25	57	31	B1	Adipose. subcutaneous (STARNET)	EpiXcan	0.99853	starnet_sf	0.999981
1543	ENSG00000134201	GSTM5	-1.06472	-0.0613351	0.287004	0.261801	0.419157	1.01751e-70	4.6288e-69	58	121	76	B1	Adipose. subcutaneous (STARNET)	EpiXcan	0.99853	starnet_sf	0.999981
1544	ENSG00000086232	EIF2AK1	1.06469	0.496601	0.287015	0.00426527	0.0391129	3.27964e-06	1.07927e-05	4	40	4	B1	Adipose. subcutaneous (STARNET)	EpiXcan	0.99853	starnet_sf	0.999981
1545	ENSG00000070731	ST6GALNAC2	1.06374	0.0628545	0.287446	0.211401	0.38064	4.30982e-62	1.54646e-60	24	47	29	B1	Adipose. subcutaneous (STARNET)	EpiXcan	0.99853	starnet_sf	0.999981
1546	ENSG00000126214	KLC1	1.06353	0.212431	0.287542	0.0257562	0.0623234	4.07303e-09	1.72212e-08	14	20	16	B1	Adipose. subcutaneous (STARNET)	EpiXcan	0.99853	starnet_sf	0.999981
1547	ENSG00000160325	CACFD1	-1.06296	-0.160232	0.287801	0.0635402	0.106453	3.14674e-15	2.03514e-14	18	34	20	B1	Adipose. subcutaneous (STARNET)	EpiXcan	0.99853	starnet_sf	0.999981
1548	ENSG00000198668	CALM1	-1.06269	-0.351457	0.287923	0.00347516	0.0210648	0.00070937	0.00182475	14	20	17	B1	Adipose. subcutaneous (STARNET)	EpiXcan	0.99853	starnet_sf	0.999981
1549	ENSG00000185344	ATP6V0A2	-1.06244	-0.171033	0.288035	0.0448929	0.108508	2.60722e-15	1.6952e-14	22	33	26	B1	Adipose. subcutaneous (STARNET)	EpiXcan	0.99853	starnet_sf	0.999981
1550	ENSG00000206145	P2RX6P	-1.06208	-0.0845287	0.288201	0.126306	0.193479	3.14227e-28	4.07039e-27	11	18	13	B1	Adipose. subcutaneous (STARNET)	EpiXcan	0.99853	starnet_sf	0.999981
1551	ENSG00000041802	LSG1	1.06159	0.159375	0.288423	0.0314633	0.213712	4.72201e-31	6.7993e-30	36	61	50	B1	Adipose. subcutaneous (STARNET)	EpiXcan	0.99853	starnet_sf	0.999981
1552	ENSG00000181027	FKRP	-1.06153	-0.0612209	0.288449	0.242174	0.354981	9.38834e-57	2.9645e-55	21	33	24	B1	Adipose. subcutaneous (STARNET)	EpiXcan	0.99853	starnet_sf	0.999981
1553	ENSG00000150961	SEC24D	1.06117	0.667651	0.288612	0.00261737	0.0116384	0.0124032	0.027728	23	51	29	B1	Adipose. subcutaneous (STARNET)	EpiXcan	0.99853	starnet_sf	0.999981
1554	ENSG00000126602	TRAP1	1.06072	0.192621	0.288817	0.0245976	0.113245	6.08743e-16	4.11139e-15	14	23	18	B1	Adipose. subcutaneous (STARNET)	EpiXcan	0.99853	starnet_sf	0.999981
1555	ENSG00000198830	HMGN2	1.06059	0.0734589	0.288877	0.377516	0.519621	5.60827e-98	4.79382e-96	18	33	20	B1	Adipose. subcutaneous (STARNET)	EpiXcan	0.99853	starnet_sf	0.999981
1556	ENSG00000156398	SFXN2	-1.06038	-0.0937258	0.288971	0.099731	0.186985	6.64913e-27	8.13413e-26	12	25	13	B1	Adipose. subcutaneous (STARNET)	EpiXcan	0.99853	starnet_sf	0.999981
1557	ENSG00000173153	ESRRA	-1.0603	-0.0983176	0.28901	0.0063395	0.0183307	0.00165759	0.00409062	3	3	3	B1	Adipose. subcutaneous (STARNET)	EpiXcan	0.99853	starnet_sf	0.999981
1558	ENSG00000115998	C2orf42	1.06023	0.294172	0.289041	0.00953703	0.0528348	4.62973e-08	1.79829e-07	4	21	6	B1	Adipose. subcutaneous (STARNET)	EpiXcan	0.99853	starnet_sf	0.999981
1559	ENSG00000120647	CCDC77	-1.06008	-0.215144	0.289109	0.0336983	0.146498	6.84049e-21	6.22369e-20	12	29	17	B1	Adipose. subcutaneous (STARNET)	EpiXcan	0.99853	starnet_sf	0.999981
1560	ENSG00000198515	CNGA1	-1.06	-0.0495438	0.289144	0.433944	0.590168	2.42738e-122	3.07316e-120	49	62	55	B1	Adipose. subcutaneous (STARNET)	EpiXcan	0.99853	starnet_sf	0.999981
1561	ENSG00000124253	PCK1	1.05998	0.308033	0.289156	0.0112388	0.0499702	1.65915e-07	6.16267e-07	17	26	22	B1	Adipose. subcutaneous (STARNET)	EpiXcan	0.99853	starnet_sf	0.999981
1562	ENSG00000217930	PAM16	-1.05956	-0.135279	0.289347	0.0465508	0.0742047	1.17861e-10	5.62681e-10	8	31	14	B1	Adipose. subcutaneous (STARNET)	EpiXcan	0.99853	starnet_sf	0.999981
1563	ENSG00000153790	C7orf31	-1.05952	-0.29001	0.289362	0.0141033	0.0346539	1.48451e-05	4.5819e-05	15	26	16	B1	Adipose. subcutaneous (STARNET)	EpiXcan	0.99853	starnet_sf	0.999981
1564	ENSG00000104081	BMF	-1.05943	-0.291292	0.289406	0.0139162	0.0111835	0.0143187	0.0317562	12	25	12	B1	Adipose. subcutaneous (STARNET)	EpiXcan	0.99853	starnet_sf	0.999981
1565	ENSG00000254415	SIGLEC14	1.05909	0.0645531	0.289557	0.358135	0.494335	2.31668e-90	1.68966e-88	41	107	51	B1	Adipose. subcutaneous (STARNET)	EpiXcan	0.99853	starnet_sf	0.999981
1566	ENSG00000130348	QRSL1	1.05868	0.0932668	0.289747	0.100103	0.16652	3.76274e-24	4.06243e-23	11	21	12	B1	Adipose. subcutaneous (STARNET)	EpiXcan	0.99853	starnet_sf	0.999981
1567	ENSG00000225217	HSPA7	-1.05814	-0.103433	0.289992	0.104744	0.28606	3.69148e-43	8.18838e-42	41	123	60	B1	Adipose. subcutaneous (STARNET)	EpiXcan	0.99853	starnet_sf	0.999981
1568	ENSG00000136895	GARNL3	-1.05812	-0.18505	0.290001	0.0210138	0.0360234	9.53287e-06	3.00167e-05	23	33	31	B1	Adipose. subcutaneous (STARNET)	EpiXcan	0.99853	starnet_sf	0.999981
1569	ENSG00000150051	MKX	-1.05757	-0.0707916	0.29025	0.197339	0.273148	8.50734e-41	1.71424e-39	35	67	43	B1	Adipose. subcutaneous (STARNET)	EpiXcan	0.99853	starnet_sf	0.999981
1570	ENSG00000181264	TMEM136	-1.05716	-0.164063	0.290439	0.0523877	0.0714382	2.77431e-10	1.28472e-09	21	25	21	B1	Adipose. subcutaneous (STARNET)	EpiXcan	0.99853	starnet_sf	0.999981
1571	ENSG00000100038	TOP3B	-1.05631	-0.134863	0.290826	0.0925707	0.116378	2.60991e-16	1.79616e-15	26	61	32	B1	Adipose. subcutaneous (STARNET)	EpiXcan	0.99853	starnet_sf	0.999981
1572	ENSG00000072210	ALDH3A2	-1.05612	-0.251123	0.290913	0.0349402	0.0603755	7.69388e-09	3.20658e-08	12	28	13	B1	Adipose. subcutaneous (STARNET)	EpiXcan	0.99853	starnet_sf	0.999981
1573	ENSG00000122694	GLIPR2	1.05609	0.102984	0.290925	0.0922341	0.162028	6.21439e-23	6.35164e-22	39	68	42	B1	Adipose. subcutaneous (STARNET)	EpiXcan	0.99853	starnet_sf	0.999981
1574	ENSG00000125375	ATP5S	-1.05589	-0.222597	0.291019	0.0198308	0.103991	9.96858e-15	6.21936e-14	14	20	18	B1	Adipose. subcutaneous (STARNET)	EpiXcan	0.99853	starnet_sf	0.999981
1575	ENSG00000072958	AP1M1	-1.05511	-1.887	0.291373	0.000466497	0.0330647	2.14682e-05	6.50934e-05	4	13	11	B1	Adipose. subcutaneous (STARNET)	EpiXcan	0.99853	starnet_sf	0.999981
1576	ENSG00000101680	LAMA1	-1.05496	-0.260954	0.291445	0.0128037	0.08185	1.23167e-11	6.24754e-11	18	65	23	B1	Adipose. subcutaneous (STARNET)	EpiXcan	0.99853	starnet_sf	0.999981
1577	ENSG00000132646	PCNA	-1.05472	-0.112819	0.291554	0.0374927	0.0842266	4.60116e-12	2.42337e-11	11	15	13	B1	Adipose. subcutaneous (STARNET)	EpiXcan	0.99853	starnet_sf	0.999981
1578	ENSG00000196743	GM2A	-1.05266	-0.338251	0.292495	0.00814032	0.0385645	4.38272e-06	1.42205e-05	2	24	2	B1	Adipose. subcutaneous (STARNET)	EpiXcan	0.99853	starnet_sf	0.999981
1579	ENSG00000058729	RIOK2	-1.05264	-0.173534	0.292506	0.0409199	0.0902487	7.34944e-13	4.09421e-12	18	31	20	B1	Adipose. subcutaneous (STARNET)	EpiXcan	0.99853	starnet_sf	0.999981
1580	ENSG00000168291	PDHB	-1.0525	-0.2646	0.29257	0.0150497	0.0586247	1.19619e-08	4.88525e-08	9	32	11	B1	Adipose. subcutaneous (STARNET)	EpiXcan	0.99853	starnet_sf	0.999981
1581	ENSG00000119227	PIGZ	1.05214	0.0891809	0.292737	0.0914304	0.216676	4.29275e-31	6.20115e-30	10	35	11	B1	Adipose. subcutaneous (STARNET)	EpiXcan	0.99853	starnet_sf	0.999981
1582	ENSG00000164182	NDUFAF2	-1.0521	-0.314744	0.292756	0.0177114	0.0485621	2.10375e-07	7.73488e-07	7	26	8	B1	Adipose. subcutaneous (STARNET)	EpiXcan	0.99853	starnet_sf	0.999981
1583	ENSG00000263753	LINC00667	1.05201	0.0405684	0.292793	0.60105	0.775001	2.48583e-220	3.70665e-217	51	70	56	B1	Adipose. subcutaneous (STARNET)	EpiXcan	0.99853	starnet_sf	0.999981
1584	ENSG00000263400	TMEM220-AS1	-1.05182	-0.125509	0.29288	0.0737626	0.202297	3.43394e-29	4.63616e-28	45	74	56	B1	Adipose. subcutaneous (STARNET)	EpiXcan	0.99853	starnet_sf	0.999981
1585	ENSG00000137563	GGH	-1.05119	-0.0479986	0.293169	0.317856	0.537427	1.88193e-103	1.75385e-101	45	63	50	B1	Adipose. subcutaneous (STARNET)	EpiXcan	0.99853	starnet_sf	0.999981
1586	ENSG00000094975	SUCO	-1.05119	-0.165783	0.293173	0.0371329	0.090683	6.64571e-13	3.71296e-12	4	15	5	B1	Adipose. subcutaneous (STARNET)	EpiXcan	0.99853	starnet_sf	0.999981
1587	ENSG00000110881	ASIC1	1.05106	0.576795	0.293231	0.00202561	0.0237212	0.000319171	0.000852902	6	9	9	B1	Adipose. subcutaneous (STARNET)	EpiXcan	0.99853	starnet_sf	0.999981
1588	ENSG00000163689	C3orf67	-1.05105	-0.605896	0.293233	0.0504728	0.131975	1.37324e-18	1.08853e-17	5	18	7	B1	Adipose. subcutaneous (STARNET)	EpiXcan	0.99853	starnet_sf	0.999981
1589	ENSG00000138744	NAAA	1.05085	0.0637789	0.293328	0.251827	0.558404	1.94862e-110	1.95153e-108	43	64	55	B1	Adipose. subcutaneous (STARNET)	EpiXcan	0.99853	starnet_sf	0.999981
1590	ENSG00000213614	HEXA	1.05058	0.136778	0.293451	0.0596104	0.126448	6.71679e-18	5.10705e-17	22	38	26	B1	Adipose. subcutaneous (STARNET)	EpiXcan	0.99853	starnet_sf	0.999981
1591	ENSG00000031698	SARS	-1.05053	-0.207649	0.293476	0.0206629	0.0161229	0.0033109	0.00792725	30	31	31	B1	Adipose. subcutaneous (STARNET)	EpiXcan	0.99853	starnet_sf	0.999981
1592	ENSG00000267009	AC007780.1	-1.04951	-0.31486	0.293945	0.00731499	0.028838	7.19399e-05	0.000205849	15	31	19	B1	Adipose. subcutaneous (STARNET)	EpiXcan	0.99853	starnet_sf	0.999981
1593	ENSG00000167291	TBC1D16	1.04926	0.129384	0.29406	0.0352395	0.0233568	0.000380241	0.00100847	50	67	58	B1	Adipose. subcutaneous (STARNET)	EpiXcan	0.99853	starnet_sf	0.999981
1594	ENSG00000095066	HOOK2	-1.04908	-0.447946	0.294142	0.00549245	0.0354912	1.15043e-05	3.59626e-05	13	20	19	B1	Adipose. subcutaneous (STARNET)	EpiXcan	0.99853	starnet_sf	0.999981
1595	ENSG00000122376	FAM35A	-1.04874	-0.287555	0.294299	0.0124887	0.0873182	1.88462e-12	1.02147e-11	5	13	7	B1	Adipose. subcutaneous (STARNET)	EpiXcan	0.99853	starnet_sf	0.999981
1596	ENSG00000099956	SMARCB1	-1.04873	-0.0600007	0.294303	0.256323	0.453418	5.73554e-79	3.28936e-77	50	69	61	B1	Adipose. subcutaneous (STARNET)	EpiXcan	0.99853	starnet_sf	0.999981
1597	ENSG00000120942	UBIAD1	1.04824	0.449887	0.29453	0.00643961	0.0279614	0.000102846	0.000288561	2	4	2	B1	Adipose. subcutaneous (STARNET)	EpiXcan	0.99853	starnet_sf	0.999981
1598	ENSG00000224389	C4B	-1.04805	-0.142128	0.294614	0.0347078	0.034894	1.22397e-05	3.81636e-05	37	53	45	B1	Adipose. subcutaneous (STARNET)	EpiXcan	0.99853	starnet_sf	0.999981
1599	ENSG00000148832	PAOX	-1.04749	-0.103978	0.294872	0.0739365	0.126122	5.34524e-18	4.08969e-17	13	18	15	B1	Adipose. subcutaneous (STARNET)	EpiXcan	0.99853	starnet_sf	0.999981
1600	ENSG00000183605	SFXN4	-1.0474	-0.101853	0.294917	0.0882467	0.143275	3.06139e-20	2.68873e-19	19	28	21	B1	Adipose. subcutaneous (STARNET)	EpiXcan	0.99853	starnet_sf	0.999981
1601	ENSG00000160588	MPZL3	-1.04705	-0.215802	0.295075	0.0171982	0.0353165	1.13272e-05	3.54255e-05	6	22	7	B1	Adipose. subcutaneous (STARNET)	EpiXcan	0.99853	starnet_sf	0.999981
1602	ENSG00000168779	SHOX2	-1.04664	-0.256103	0.295267	0.0222549	0.0622392	3.9661e-09	1.67744e-08	26	44	35	B1	Adipose. subcutaneous (STARNET)	EpiXcan	0.99853	starnet_sf	0.999981
1603	ENSG00000164430	MB21D1	1.04663	0.221883	0.29527	0.0172512	0.0780322	2.90116e-11	1.44305e-10	32	51	43	B1	Adipose. subcutaneous (STARNET)	EpiXcan	0.99853	starnet_sf	0.999981
1604	ENSG00000172236	TPSAB1	1.04519	0.120543	0.295934	0.0733121	0.174448	6.34603e-25	7.06753e-24	14	24	16	B1	Adipose. subcutaneous (STARNET)	EpiXcan	0.99853	starnet_sf	0.999981
1605	ENSG00000072694	FCGR2B	-1.04515	-0.180569	0.295954	0.0494917	0.0597212	8.50716e-09	3.52473e-08	30	47	34	B1	Adipose. subcutaneous (STARNET)	EpiXcan	0.99853	starnet_sf	0.999981
1606	ENSG00000145781	COMMD10	1.04496	0.294212	0.296042	0.0100795	0.0162719	0.00247261	0.00600912	18	27	18	B1	Adipose. subcutaneous (STARNET)	EpiXcan	0.99853	starnet_sf	0.999981
1607	ENSG00000157601	MX1	-1.04483	-0.160361	0.296101	0.0413285	0.110303	1.96446e-15	1.286e-14	14	21	17	B1	Adipose. subcutaneous (STARNET)	EpiXcan	0.99853	starnet_sf	0.999981
1608	ENSG00000180481	GLIPR1L2	-1.04364	-0.0533354	0.29665	0.41244	0.609233	1.10477e-128	1.62923e-126	18	34	22	B1	Adipose. subcutaneous (STARNET)	EpiXcan	0.99853	starnet_sf	0.999981
1609	ENSG00000168016	TRANK1	-1.0435	-0.345126	0.296719	0.00586828	0.0268805	0.000127473	0.000354328	14	23	17	B1	Adipose. subcutaneous (STARNET)	EpiXcan	0.99853	starnet_sf	0.999981
1610	ENSG00000180011	ZADH2	-1.04317	-0.0698773	0.296868	0.200938	0.299964	1.10082e-47	2.80856e-46	10	18	11	B1	Adipose. subcutaneous (STARNET)	EpiXcan	0.99853	starnet_sf	0.999981
1611	ENSG00000251364	AC107884.1	-1.04234	-0.0859015	0.297254	0.0945437	0.243869	6.84026e-36	1.17688e-34	35	68	49	B1	Adipose. subcutaneous (STARNET)	EpiXcan	0.99853	starnet_sf	0.999981
1612	ENSG00000186020	ZNF529	1.04217	0.104432	0.297333	0.0942071	0.0964988	1.33215e-13	7.76604e-13	34	79	44	B1	Adipose. subcutaneous (STARNET)	EpiXcan	0.99853	starnet_sf	0.999981
1613	ENSG00000160352	ZNF714	1.04208	0.367296	0.297375	0.00728658	0.0194809	0.00119392	0.00299652	5	13	5	B1	Adipose. subcutaneous (STARNET)	EpiXcan	0.99853	starnet_sf	0.999981
1614	ENSG00000181585	TMIE	-1.04206	-0.565248	0.297382	0.00475489	0.0253369	0.000167513	0.000459814	3	64	4	B1	Adipose. subcutaneous (STARNET)	EpiXcan	0.99853	starnet_sf	0.999981
1615	ENSG00000159167	STC1	1.04187	0.166092	0.297472	0.0266301	0.0169738	0.00258962	0.00627758	36	59	42	B1	Adipose. subcutaneous (STARNET)	EpiXcan	0.99853	starnet_sf	0.999981
1616	ENSG00000158258	CLSTN2	1.04184	0.0725179	0.297487	0.160083	0.319451	4.09066e-49	1.0722e-47	30	40	35	B1	Adipose. subcutaneous (STARNET)	EpiXcan	0.99853	starnet_sf	0.999981
1617	ENSG00000185485	SDHAP1	1.04118	0.145144	0.297791	0.0698755	0.149978	4.1066e-21	3.78767e-20	46	87	63	B1	Adipose. subcutaneous (STARNET)	EpiXcan	0.99853	starnet_sf	0.999981
1618	ENSG00000106404	CLDN15	-1.04116	-0.177289	0.297801	0.0319331	0.0504711	1.47469e-07	5.50036e-07	28	47	32	B1	Adipose. subcutaneous (STARNET)	EpiXcan	0.99853	starnet_sf	0.999981
1619	ENSG00000135945	REV1	-1.04095	-0.256677	0.297901	0.0111803	0.0138774	0.00626135	0.014485	15	29	21	B1	Adipose. subcutaneous (STARNET)	EpiXcan	0.99853	starnet_sf	0.999981
1620	ENSG00000168356	SCN11A	-1.04069	-0.125981	0.298017	0.0435567	0.0833856	6.61287e-12	3.43705e-11	8	14	11	B1	Adipose. subcutaneous (STARNET)	EpiXcan	0.99853	starnet_sf	0.999981
1621	ENSG00000171953	ATPAF2	-1.04041	-0.138851	0.298149	0.031995	0.0354237	1.00882e-05	3.1676e-05	18	38	20	B1	Adipose. subcutaneous (STARNET)	EpiXcan	0.99853	starnet_sf	0.999981
1622	ENSG00000070614	NDST1	1.04037	0.191386	0.298167	0.0314033	0.057153	1.34809e-08	5.4839e-08	15	38	17	B1	Adipose. subcutaneous (STARNET)	EpiXcan	0.99853	starnet_sf	0.999981
1623	ENSG00000154760	SLFN13	-1.04035	-0.0806735	0.298177	0.0722711	0.116753	2.58355e-16	1.77984e-15	21	30	23	B1	Adipose. subcutaneous (STARNET)	EpiXcan	0.99853	starnet_sf	0.999981
1624	ENSG00000127990	SGCE	-1.04013	-0.251253	0.298279	0.010126	0.0253837	0.000210682	0.000572686	4	42	5	B1	Adipose. subcutaneous (STARNET)	EpiXcan	0.99853	starnet_sf	0.999981
1625	ENSG00000092094	OSGEP	1.03995	0.15845	0.298364	0.0379817	0.262942	7.3813e-39	1.40782e-37	26	41	37	B1	Adipose. subcutaneous (STARNET)	EpiXcan	0.99853	starnet_sf	0.999981
1626	ENSG00000179833	SERTAD2	-1.03976	-0.128604	0.298453	0.0856516	0.132837	1.08999e-18	8.70697e-18	20	23	20	B1	Adipose. subcutaneous (STARNET)	EpiXcan	0.99853	starnet_sf	0.999981
1627	ENSG00000161381	PLXDC1	-1.03949	-0.163179	0.298577	0.0577537	0.0549536	3.25826e-08	1.28266e-07	36	42	40	B1	Adipose. subcutaneous (STARNET)	EpiXcan	0.99853	starnet_sf	0.999981
1628	ENSG00000119328	FAM206A	-1.03849	-0.188055	0.299041	0.0276141	0.0403965	2.35383e-06	7.87153e-06	16	25	20	B1	Adipose. subcutaneous (STARNET)	EpiXcan	0.99853	starnet_sf	0.999981
1629	ENSG00000171806	METTL18	1.03754	0.0636957	0.299485	0.263077	0.401993	9.30785e-70	4.20577e-68	36	47	40	B1	Adipose. subcutaneous (STARNET)	EpiXcan	0.99853	starnet_sf	0.999981
1630	ENSG00000165406	MARCH8	1.03743	0.145108	0.299537	0.0386453	0.0640821	8.76079e-10	3.89562e-09	23	33	28	B1	Adipose. subcutaneous (STARNET)	EpiXcan	0.99853	starnet_sf	0.999981
1631	ENSG00000182173	TSEN54	1.03641	0.147062	0.30001	0.027902	0.0329495	1.94501e-05	5.92555e-05	32	63	35	B1	Adipose. subcutaneous (STARNET)	EpiXcan	0.99853	starnet_sf	0.999981
1632	ENSG00000146242	TPBG	1.03609	0.106965	0.30016	0.0748882	0.180761	1.48394e-25	1.71087e-24	22	27	25	B1	Adipose. subcutaneous (STARNET)	EpiXcan	0.99853	starnet_sf	0.999981
1633	ENSG00000143436	MRPL9	1.03598	0.333888	0.300211	0.0129577	0.0126736	0.00887954	0.0202	16	39	25	B1	Adipose. subcutaneous (STARNET)	EpiXcan	0.99853	starnet_sf	0.999981
1634	ENSG00000137411	VARS2	-1.03597	-0.0447481	0.300217	0.469766	0.613411	4.72891e-130	7.3793e-128	52	72	58	B1	Adipose. subcutaneous (STARNET)	EpiXcan	0.99853	starnet_sf	0.999981
1635	ENSG00000137857	DUOX1	-1.03589	-0.104363	0.300253	0.0829201	0.112836	2.29216e-16	1.58479e-15	19	36	27	B1	Adipose. subcutaneous (STARNET)	EpiXcan	0.99853	starnet_sf	0.999981
1636	ENSG00000154127	UBASH3B	1.03511	0.16005	0.300617	0.03904	0.0981097	6.38809e-14	3.81523e-13	13	16	14	B1	Adipose. subcutaneous (STARNET)	EpiXcan	0.99853	starnet_sf	0.999981
1637	ENSG00000213073	AL353625.1	-1.03424	-0.125822	0.301023	0.0541471	0.106877	4.58294e-15	2.93431e-14	24	35	27	B1	Adipose. subcutaneous (STARNET)	EpiXcan	0.99853	starnet_sf	0.999981
1638	ENSG00000196526	AFAP1	1.03378	0.218603	0.301237	0.0149399	0.0347324	1.37902e-05	4.275e-05	10	78	12	B1	Adipose. subcutaneous (STARNET)	EpiXcan	0.99853	starnet_sf	0.999981
1639	ENSG00000161921	CXCL16	-1.03325	-0.344456	0.301489	0.00592009	0.0192827	0.00126006	0.00315132	10	28	15	B1	Adipose. subcutaneous (STARNET)	EpiXcan	0.99853	starnet_sf	0.999981
1640	ENSG00000111788	AC009533.1	1.03248	0.296387	0.301847	0.0256985	0.0272823	9.49693e-05	0.000267806	13	66	15	B1	Adipose. subcutaneous (STARNET)	EpiXcan	0.99853	starnet_sf	0.999981
1641	ENSG00000110427	KIAA1549L	-1.03156	-0.133557	0.30228	0.0383614	0.138404	9.92053e-20	8.46906e-19	33	105	47	B1	Adipose. subcutaneous (STARNET)	EpiXcan	0.99853	starnet_sf	0.999981
1642	ENSG00000128789	PSMG2	1.03109	0.321511	0.302499	0.00832991	0.0374691	4.63617e-06	1.50138e-05	3	8	5	B1	Adipose. subcutaneous (STARNET)	EpiXcan	0.99853	starnet_sf	0.999981
1643	ENSG00000125124	BBS2	-1.02986	-0.0575159	0.303074	0.220784	0.337713	4.48763e-53	1.3236e-51	22	28	24	B1	Adipose. subcutaneous (STARNET)	EpiXcan	0.99853	starnet_sf	0.999981
1644	ENSG00000266904	LINC00663	-1.02939	-0.0914463	0.303298	0.124731	0.13368	1.15638e-18	9.20439e-18	58	99	75	B1	Adipose. subcutaneous (STARNET)	EpiXcan	0.99853	starnet_sf	0.999981
1645	ENSG00000111445	RFC5	-1.02853	-0.176157	0.303699	0.0478179	0.0570793	1.73407e-08	6.99466e-08	58	81	71	B1	Adipose. subcutaneous (STARNET)	EpiXcan	0.99853	starnet_sf	0.999981
1646	ENSG00000105341	DMAC2	1.02823	0.217121	0.303843	0.0174134	0.0507794	1.08701e-07	4.10112e-07	8	26	12	B1	Adipose. subcutaneous (STARNET)	EpiXcan	0.99853	starnet_sf	0.999981
1647	ENSG00000008517	IL32	1.02803	0.168585	0.303936	0.0140761	0.135048	9.66973e-20	8.2602e-19	5	12	7	B1	Adipose. subcutaneous (STARNET)	EpiXcan	0.99853	starnet_sf	0.999981
1648	ENSG00000204946	ZNF783	-1.02799	-0.212994	0.303952	0.0185634	0.0592758	8.83648e-09	3.65078e-08	11	17	12	B1	Adipose. subcutaneous (STARNET)	EpiXcan	0.99853	starnet_sf	0.999981
1649	ENSG00000184508	HDDC3	1.02773	0.191482	0.304076	0.0246295	0.20355	3.89218e-29	5.24428e-28	12	29	17	B1	Adipose. subcutaneous (STARNET)	EpiXcan	0.99853	starnet_sf	0.999981
1650	ENSG00000273079	GRIN2B	1.02756	0.282011	0.304157	0.0128995	0.269713	2.27968e-40	4.53907e-39	34	71	42	B1	Adipose. subcutaneous (STARNET)	EpiXcan	0.99853	starnet_sf	0.999981
1651	ENSG00000198680	TUSC1	-1.02741	-0.328979	0.304228	0.00890431	0.0246197	0.000262693	0.000706481	8	20	9	B1	Adipose. subcutaneous (STARNET)	EpiXcan	0.99853	starnet_sf	0.999981
1652	ENSG00000112799	LY86	-1.02699	-0.0754813	0.304424	0.154453	0.217198	5.83186e-32	8.73477e-31	26	48	28	B1	Adipose. subcutaneous (STARNET)	EpiXcan	0.99853	starnet_sf	0.999981
1653	ENSG00000235109	ZSCAN31	-1.02607	-0.0688872	0.304858	0.170744	0.270185	1.47633e-40	2.96149e-39	23	49	28	B1	Adipose. subcutaneous (STARNET)	EpiXcan	0.99853	starnet_sf	0.999981
1654	ENSG00000103202	NME4	-1.02532	-0.155126	0.305214	0.0391645	0.16202	2.40881e-23	2.50009e-22	17	36	23	B1	Adipose. subcutaneous (STARNET)	EpiXcan	0.99853	starnet_sf	0.999981
1655	ENSG00000137727	ARHGAP20	1.0252	0.151943	0.305268	0.0254353	0.0211439	0.000718304	0.00184561	23	25	24	B1	Adipose. subcutaneous (STARNET)	EpiXcan	0.99853	starnet_sf	0.999981
1656	ENSG00000081853	PCDHGA2	1.02514	0.375703	0.305299	0.00606953	0.0274576	0.00010069	0.000282925	5	29	6	B1	Adipose. subcutaneous (STARNET)	EpiXcan	0.99853	starnet_sf	0.999981
1657	ENSG00000166033	HTRA1	1.02466	0.164624	0.305523	0.0364685	0.050495	1.30586e-07	4.89241e-07	25	53	28	B1	Adipose. subcutaneous (STARNET)	EpiXcan	0.99853	starnet_sf	0.999981
1658	ENSG00000131238	PPT1	1.02462	0.201854	0.305541	0.0211176	0.0241152	0.00029073	0.000779384	21	28	25	B1	Adipose. subcutaneous (STARNET)	EpiXcan	0.99853	starnet_sf	0.999981
1659	ENSG00000137393	RNF144B	-1.02429	-0.202969	0.305696	0.0226236	0.0506001	1.2053e-07	4.52705e-07	15	34	18	B1	Adipose. subcutaneous (STARNET)	EpiXcan	0.99853	starnet_sf	0.999981
1660	ENSG00000002919	SNX11	-1.02354	-0.424002	0.306055	0.00663781	0.0416761	1.37404e-06	4.7016e-06	6	17	11	B1	Adipose. subcutaneous (STARNET)	EpiXcan	0.99853	starnet_sf	0.999981
1661	ENSG00000126267	COX6B1	-1.02317	-0.125679	0.306229	0.0649254	0.0876366	2.19236e-12	1.18301e-11	24	42	27	B1	Adipose. subcutaneous (STARNET)	EpiXcan	0.99853	starnet_sf	0.999981
1662	ENSG00000267352	AC005332.2	1.0227	0.199795	0.306449	0.0251667	0.0684433	6.99148e-10	3.13588e-09	19	31	20	B1	Adipose. subcutaneous (STARNET)	EpiXcan	0.99853	starnet_sf	0.999981
1663	ENSG00000112852	PCDHB2	-1.0227	-0.100473	0.306449	0.0767394	0.107803	3.04737e-15	1.97278e-14	37	55	42	B1	Adipose. subcutaneous (STARNET)	EpiXcan	0.99853	starnet_sf	0.999981
1664	ENSG00000162627	SNX7	1.02259	0.221475	0.306499	0.0230047	0.0583392	1.25084e-08	5.09911e-08	9	19	13	B1	Adipose. subcutaneous (STARNET)	EpiXcan	0.99853	starnet_sf	0.999981
1665	ENSG00000164366	CCDC127	1.02171	0.17819	0.306918	0.0176733	0.0267984	0.000141398	0.000391169	14	19	19	B1	Adipose. subcutaneous (STARNET)	EpiXcan	0.99853	starnet_sf	0.999981
1666	ENSG00000258940	AL132639.2	1.02161	0.131516	0.306963	0.0380846	0.0777252	4.04105e-11	1.98866e-10	19	34	23	B1	Adipose. subcutaneous (STARNET)	EpiXcan	0.99853	starnet_sf	0.999981
1667	ENSG00000078177	N4BP2	-1.02102	-0.179066	0.307245	0.0281312	0.0297755	5.4303e-05	0.000157567	39	65	46	B1	Adipose. subcutaneous (STARNET)	EpiXcan	0.99853	starnet_sf	0.999981
1668	ENSG00000172785	CBWD1	-1.02077	-0.163852	0.307364	0.0283695	0.14572	7.30495e-21	6.63277e-20	33	88	49	B1	Adipose. subcutaneous (STARNET)	EpiXcan	0.99853	starnet_sf	0.999981
1669	ENSG00000131351	HAUS8	-1.02021	-0.102987	0.307627	0.0574461	0.0594381	8.83858e-09	3.65078e-08	37	49	41	B1	Adipose. subcutaneous (STARNET)	EpiXcan	0.99853	starnet_sf	0.999981
1670	ENSG00000251432	AC108062.1	1.02011	0.093667	0.307678	0.0951316	0.18014	1.28267e-25	1.48554e-24	20	41	24	B1	Adipose. subcutaneous (STARNET)	EpiXcan	0.99853	starnet_sf	0.999981
1671	ENSG00000156345	CDK20	-1.01988	-0.189164	0.307787	0.0244266	0.0136394	0.00696101	0.0160262	35	56	39	B1	Adipose. subcutaneous (STARNET)	EpiXcan	0.99853	starnet_sf	0.999981
1672	ENSG00000049167	ERCC8	1.01983	0.19013	0.307808	0.0271591	0.0616413	3.4407e-09	1.46028e-08	31	80	40	B1	Adipose. subcutaneous (STARNET)	EpiXcan	0.99853	starnet_sf	0.999981
1673	ENSG00000144218	AFF3	1.01912	0.188753	0.308146	0.0252265	0.0490878	1.9011e-07	7.02638e-07	32	56	44	B1	Adipose. subcutaneous (STARNET)	EpiXcan	0.99853	starnet_sf	0.999981
1674	ENSG00000180917	CMTR2	-1.0188	-0.501583	0.308299	0.00345534	0.0291038	7.32951e-05	0.000209459	6	18	7	B1	Adipose. subcutaneous (STARNET)	EpiXcan	0.99853	starnet_sf	0.999981
1675	ENSG00000272734	ADIRF-AS1	-1.0177	-0.127033	0.308823	0.0461885	0.0716553	2.27428e-10	1.05939e-09	26	44	30	B1	Adipose. subcutaneous (STARNET)	EpiXcan	0.99853	starnet_sf	0.999981
1676	ENSG00000074266	EED	-1.01711	-0.22937	0.3091	0.011904	0.0234786	0.000330231	0.000881405	5	11	5	B1	Adipose. subcutaneous (STARNET)	EpiXcan	0.99853	starnet_sf	0.999981
1677	ENSG00000015676	NUDCD3	-1.01694	-0.127119	0.309181	0.0467338	0.0856997	2.10946e-12	1.1392e-11	18	28	20	B1	Adipose. subcutaneous (STARNET)	EpiXcan	0.99853	starnet_sf	0.999981
1678	ENSG00000164008	C1orf50	1.0166	0.192439	0.309345	0.0275579	0.0546041	3.36391e-08	1.32115e-07	18	25	20	B1	Adipose. subcutaneous (STARNET)	EpiXcan	0.99853	starnet_sf	0.999981
1679	ENSG00000013573	DDX11	1.01619	0.0444255	0.309537	0.454768	0.836052	2.24962e-281	3.01899e-277	29	57	35	B1	Adipose. subcutaneous (STARNET)	EpiXcan	0.99853	starnet_sf	0.999981
1680	ENSG00000152223	EPG5	1.01532	0.170566	0.309952	0.0261001	0.0174882	0.00194123	0.00475997	35	45	43	B1	Adipose. subcutaneous (STARNET)	EpiXcan	0.99853	starnet_sf	0.999981
1681	ENSG00000049759	NEDD4L	1.01523	0.10341	0.309996	0.111197	0.176178	5.70244e-25	6.37192e-24	30	42	36	B1	Adipose. subcutaneous (STARNET)	EpiXcan	0.99853	starnet_sf	0.999981
1682	ENSG00000104518	GSDMD	-1.01513	-0.0750386	0.310045	0.14578	0.192892	6.89831e-28	8.84196e-27	39	52	47	B1	Adipose. subcutaneous (STARNET)	EpiXcan	0.99853	starnet_sf	0.999981
1683	ENSG00000144455	SUMF1	1.01479	0.0681834	0.310207	0.241003	0.385421	1.83924e-63	6.95284e-62	17	34	24	B1	Adipose. subcutaneous (STARNET)	EpiXcan	0.99853	starnet_sf	0.999981
1684	ENSG00000168268	NT5DC2	1.01478	0.0829825	0.310208	0.134307	0.150252	1.32627e-21	1.26277e-20	39	67	43	B1	Adipose. subcutaneous (STARNET)	EpiXcan	0.99853	starnet_sf	0.999981
1685	ENSG00000178685	PARP10	-1.01469	-0.288529	0.310254	0.00882162	0.0294501	6.03321e-05	0.000174045	8	15	10	B1	Adipose. subcutaneous (STARNET)	EpiXcan	0.99853	starnet_sf	0.999981
1686	ENSG00000196917	HCAR1	1.01469	0.0719357	0.310256	0.182582	0.375897	2.52717e-61	8.85499e-60	40	70	51	B1	Adipose. subcutaneous (STARNET)	EpiXcan	0.99853	starnet_sf	0.999981
1687	ENSG00000149743	TRPT1	1.01462	0.0967458	0.310288	0.082268	0.137578	2.79494e-19	2.30677e-18	23	54	25	B1	Adipose. subcutaneous (STARNET)	EpiXcan	0.99853	starnet_sf	0.999981
1688	ENSG00000108219	TSPAN14	1.01452	0.160381	0.310336	0.014715	0.0257064	0.000187406	0.000512219	9	54	14	B1	Adipose. subcutaneous (STARNET)	EpiXcan	0.99853	starnet_sf	0.999981
1689	ENSG00000112139	MDGA1	-1.01449	-0.0443139	0.31035	0.387515	0.61447	4.82729e-130	7.44623e-128	71	132	94	B1	Adipose. subcutaneous (STARNET)	EpiXcan	0.99853	starnet_sf	0.999981
1690	ENSG00000250786	SNHG18	1.01426	0.0669011	0.310458	0.264529	0.438173	1.05847e-75	5.42164e-74	45	71	58	B1	Adipose. subcutaneous (STARNET)	EpiXcan	0.99853	starnet_sf	0.999981
1691	ENSG00000142606	MMEL1	-1.01396	-1.06316	0.3106	0.000905806	0.0130911	0.00797047	0.0182159	1	26	3	B1	Adipose. subcutaneous (STARNET)	EpiXcan	0.99853	starnet_sf	0.999981
1692	ENSG00000235609	AF127577.4	-1.01395	-0.110424	0.310605	0.108978	0.188558	4.73851e-27	5.82868e-26	69	132	88	B1	Adipose. subcutaneous (STARNET)	EpiXcan	0.99853	starnet_sf	0.999981
1693	ENSG00000250312	ZNF718	-1.01372	-0.124618	0.310715	0.0950683	0.179839	1.74078e-25	1.99669e-24	30	53	37	B1	Adipose. subcutaneous (STARNET)	EpiXcan	0.99853	starnet_sf	0.999981
1694	ENSG00000137965	IFI44	1.01369	0.680553	0.31073	0.00286241	0.0346475	1.19934e-05	3.74393e-05	3	20	5	B1	Adipose. subcutaneous (STARNET)	EpiXcan	0.99853	starnet_sf	0.999981
1695	ENSG00000016402	IL20RA	1.01345	0.0800997	0.310846	0.188547	0.245662	3.80898e-36	6.63851e-35	38	81	40	B1	Adipose. subcutaneous (STARNET)	EpiXcan	0.99853	starnet_sf	0.999981
1696	ENSG00000164088	PPM1M	1.01304	0.124693	0.311039	0.0467544	0.111753	7.69682e-16	5.16974e-15	11	18	13	B1	Adipose. subcutaneous (STARNET)	EpiXcan	0.99853	starnet_sf	0.999981
1697	ENSG00000047617	ANO2	1.01303	0.152117	0.311044	0.0510683	0.0991872	5.69115e-14	3.40961e-13	59	78	67	B1	Adipose. subcutaneous (STARNET)	EpiXcan	0.99853	starnet_sf	0.999981
1698	ENSG00000119599	DCAF4	-1.01302	-0.0825596	0.311049	0.135553	0.173791	1.06706e-24	1.17956e-23	54	96	63	B1	Adipose. subcutaneous (STARNET)	EpiXcan	0.99853	starnet_sf	0.999981
1699	ENSG00000169599	NFU1	-1.01247	-0.152763	0.311311	0.0398744	0.122095	4.96598e-17	3.57721e-16	14	35	20	B1	Adipose. subcutaneous (STARNET)	EpiXcan	0.99853	starnet_sf	0.999981
1700	ENSG00000171984	C20orf196	1.01103	0.273649	0.312001	0.0333963	0.0801524	1.853e-11	9.31011e-11	22	35	24	B1	Adipose. subcutaneous (STARNET)	EpiXcan	0.99853	starnet_sf	0.999981
1701	ENSG00000101473	ACOT8	-1.0107	-0.297909	0.312161	0.0384646	0.014392	0.00541414	0.012637	43	102	49	B1	Adipose. subcutaneous (STARNET)	EpiXcan	0.99853	starnet_sf	0.999981
1702	ENSG00000173421	CCDC36	1.01023	0.103096	0.312386	0.101644	0.104253	8.84254e-15	5.5271e-14	36	72	41	B1	Adipose. subcutaneous (STARNET)	EpiXcan	0.99853	starnet_sf	0.999981
1703	ENSG00000124191	TOX2	1.01018	0.0600559	0.31241	0.190754	0.475017	4.3239e-85	2.7764e-83	59	88	73	B1	Adipose. subcutaneous (STARNET)	EpiXcan	0.99853	starnet_sf	0.999981
1704	ENSG00000090971	NAT14	-1.00966	-0.234325	0.312657	0.0166389	0.0297717	5.56681e-05	0.000161319	17	49	20	B1	Adipose. subcutaneous (STARNET)	EpiXcan	0.99853	starnet_sf	0.999981
1705	ENSG00000213390	ARHGAP19	-1.00937	-0.632108	0.312796	0.00234213	0.0597781	4.5503e-09	1.91837e-08	3	23	7	B1	Adipose. subcutaneous (STARNET)	EpiXcan	0.99853	starnet_sf	0.999981
1706	ENSG00000164530	PI16	1.0092	0.259097	0.312877	0.0185281	0.0382083	3.86349e-06	1.26195e-05	20	29	21	B1	Adipose. subcutaneous (STARNET)	EpiXcan	0.99853	starnet_sf	0.999981
1707	ENSG00000130856	ZNF236	-1.0087	-0.250605	0.313118	0.0194453	0.0347447	1.44003e-05	4.45076e-05	16	25	20	B1	Adipose. subcutaneous (STARNET)	EpiXcan	0.99853	starnet_sf	0.999981
1708	ENSG00000181894	ZNF329	1.00851	0.173722	0.313211	0.0301519	0.0598836	4.66376e-09	1.96446e-08	16	20	17	B1	Adipose. subcutaneous (STARNET)	EpiXcan	0.99853	starnet_sf	0.999981
1709	ENSG00000272047	GTF2H5	1.00847	0.256664	0.31323	0.0157326	0.0571924	1.82479e-08	7.34292e-08	20	47	25	B1	Adipose. subcutaneous (STARNET)	EpiXcan	0.99853	starnet_sf	0.999981
1710	ENSG00000196151	WDSUB1	1.00831	0.109483	0.313303	0.069792	0.183938	3.54306e-26	4.18739e-25	25	51	33	B1	Adipose. subcutaneous (STARNET)	EpiXcan	0.99853	starnet_sf	0.999981
1711	ENSG00000112357	PEX7	-1.00664	-0.0726621	0.314107	0.146434	0.204089	1.85562e-29	2.5256e-28	8	10	10	B1	Adipose. subcutaneous (STARNET)	EpiXcan	0.99853	starnet_sf	0.999981
1712	ENSG00000139835	GRTP1	-1.00655	-0.150339	0.314153	0.0359027	0.0950013	1.9507e-13	1.12161e-12	8	11	9	B1	Adipose. subcutaneous (STARNET)	EpiXcan	0.99853	starnet_sf	0.999981
1713	ENSG00000162877	PM20D1	1.00648	0.060027	0.314184	0.258945	0.456204	1.51744e-81	9.09108e-80	15	25	18	B1	Adipose. subcutaneous (STARNET)	EpiXcan	0.99853	starnet_sf	0.999981
1714	ENSG00000148965	SAA4	-1.00553	-0.0697109	0.314641	0.184462	0.294777	7.99706e-45	1.87296e-43	40	96	43	B1	Adipose. subcutaneous (STARNET)	EpiXcan	0.99853	starnet_sf	0.999981
1715	ENSG00000070182	SPTB	1.00543	0.463092	0.314691	0.00534988	0.0128352	0.00836638	0.0190882	5	22	7	B1	Adipose. subcutaneous (STARNET)	EpiXcan	0.99853	starnet_sf	0.999981
1716	ENSG00000167196	FBXO22	-1.00472	-0.3054	0.315032	0.0104063	0.0277179	9.28436e-05	0.000262032	10	37	10	B1	Adipose. subcutaneous (STARNET)	EpiXcan	0.99853	starnet_sf	0.999981
1717	ENSG00000165392	WRN	1.00448	0.204629	0.315146	0.0195773	0.0192586	0.0012002	0.00301115	23	31	27	B1	Adipose. subcutaneous (STARNET)	EpiXcan	0.99853	starnet_sf	0.999981
1718	ENSG00000181135	ZNF707	-1.00369	-0.202993	0.31553	0.014947	0.0259169	0.000159459	0.000438621	9	20	10	B1	Adipose. subcutaneous (STARNET)	EpiXcan	0.99853	starnet_sf	0.999981
1719	ENSG00000101367	MAPRE1	1.00357	0.18787	0.315588	0.0264657	0.0185709	0.00152661	0.00377991	36	67	44	B1	Adipose. subcutaneous (STARNET)	EpiXcan	0.99853	starnet_sf	0.999981
1720	ENSG00000170425	ADORA2B	-1.00325	-0.0739033	0.315741	0.239392	0.407332	1.09145e-67	4.66472e-66	75	106	91	B1	Adipose. subcutaneous (STARNET)	EpiXcan	0.99853	starnet_sf	0.999981
1721	ENSG00000066379	ZNRD1	1.00295	0.0789668	0.315886	0.0767189	0.142654	4.89395e-20	4.25093e-19	25	59	28	B1	Adipose. subcutaneous (STARNET)	EpiXcan	0.99853	starnet_sf	0.999981
1722	ENSG00000185019	UBOX5	1.00181	0.343414	0.316434	0.012417	0.0707848	2.29414e-10	1.06826e-09	5	9	7	B1	Adipose. subcutaneous (STARNET)	EpiXcan	0.99853	starnet_sf	0.999981
1723	ENSG00000267279	AC090409.1	-1.00137	-0.192838	0.316648	0.0250295	0.069742	4.80375e-10	2.18456e-09	4	5	4	B1	Adipose. subcutaneous (STARNET)	EpiXcan	0.99853	starnet_sf	0.999981
1724	ENSG00000091622	PITPNM3	-0.999462	-0.300899	0.317571	0.0106807	0.0297859	5.462e-05	0.000158418	5	6	5	B1	Adipose. subcutaneous (STARNET)	EpiXcan	0.99853	starnet_sf	0.999981
1725	ENSG00000158773	USF1	-0.999383	-0.133735	0.317609	0.0496454	0.14954	4.41221e-21	4.05839e-20	14	34	20	B1	Adipose. subcutaneous (STARNET)	EpiXcan	0.99853	starnet_sf	0.999981
1726	ENSG00000109103	UNC119	0.999017	0.410508	0.317786	0.00758246	0.0403601	2.32728e-06	7.78661e-06	11	27	14	B1	Adipose. subcutaneous (STARNET)	EpiXcan	0.99853	starnet_sf	0.999981
1727	ENSG00000108064	TFAM	-0.998199	-0.744674	0.318183	0.00179676	0.0917263	2.97489e-13	1.69237e-12	10	15	15	B1	Adipose. subcutaneous (STARNET)	EpiXcan	0.99853	starnet_sf	0.999981
1728	ENSG00000176731	C8orf59	-0.998092	-0.219258	0.318235	0.0156655	0.0152702	0.00417242	0.00986677	27	64	32	B1	Adipose. subcutaneous (STARNET)	EpiXcan	0.99853	starnet_sf	0.999981
1729	ENSG00000169032	MAP2K1	0.998076	0.0817165	0.318242	0.137029	0.207857	7.91527e-30	1.09395e-28	31	70	33	B1	Adipose. subcutaneous (STARNET)	EpiXcan	0.99853	starnet_sf	0.999981
1730	ENSG00000139620	KANSL2	-0.998028	-0.227846	0.318266	0.0157312	0.0265057	0.000150179	0.000414179	17	26	19	B1	Adipose. subcutaneous (STARNET)	EpiXcan	0.99853	starnet_sf	0.999981
1731	ENSG00000238105	GOLGA2P5	-0.997799	-0.270872	0.318377	0.0180409	0.0353758	1.11602e-05	3.49438e-05	20	29	24	B1	Adipose. subcutaneous (STARNET)	EpiXcan	0.99853	starnet_sf	0.999981
1732	ENSG00000010219	DYRK4	-0.997387	-0.0944037	0.318577	0.0984447	0.218432	4.76467e-32	7.16837e-31	32	44	34	B1	Adipose. subcutaneous (STARNET)	EpiXcan	0.99853	starnet_sf	0.999981
1733	ENSG00000169218	RSPO1	-0.997346	-0.28258	0.318597	0.0111961	0.0100696	0.0200847	0.0437702	24	33	31	B1	Adipose. subcutaneous (STARNET)	EpiXcan	0.99853	starnet_sf	0.999981
1734	ENSG00000181982	CCDC149	0.997206	0.113494	0.318664	0.0363419	0.0298994	5.47346e-05	0.000158716	37	62	43	B1	Adipose. subcutaneous (STARNET)	EpiXcan	0.99853	starnet_sf	0.999981
1735	ENSG00000153714	LURAP1L	-0.997148	-1.78725	0.318693	0.000240691	0.0248374	0.000258627	0.000695826	2	29	4	B1	Adipose. subcutaneous (STARNET)	EpiXcan	0.99853	starnet_sf	0.999981
1736	ENSG00000174837	ADGRE1	0.9971	0.287061	0.318716	0.00899653	0.0273546	0.000118459	0.000330297	45	71	54	B1	Adipose. subcutaneous (STARNET)	EpiXcan	0.99853	starnet_sf	0.999981
1737	ENSG00000198075	SULT1C4	-0.997004	-0.200606	0.318763	0.0218105	0.0502028	1.27449e-07	4.7789e-07	23	29	27	B1	Adipose. subcutaneous (STARNET)	EpiXcan	0.99853	starnet_sf	0.999981
1738	ENSG00000187741	FANCA	-0.996556	-0.342204	0.31898	0.0129899	0.278199	9.3728e-42	1.97152e-40	11	24	14	B1	Adipose. subcutaneous (STARNET)	EpiXcan	0.99853	starnet_sf	0.999981
1739	ENSG00000184613	NELL2	-0.996459	-0.101103	0.319027	0.121614	0.281524	6.45305e-43	1.41042e-41	34	65	45	B1	Adipose. subcutaneous (STARNET)	EpiXcan	0.99853	starnet_sf	0.999981
1740	ENSG00000272777	AC019131.2	0.995956	0.0462038	0.319271	0.182699	0.281009	5.48374e-44	1.25156e-42	42	129	47	B1	Adipose. subcutaneous (STARNET)	EpiXcan	0.99853	starnet_sf	0.999981
1741	ENSG00000258289	CHURC1	-0.994083	-0.0613223	0.320182	0.173889	0.406535	4.70658e-69	2.0709e-67	19	39	22	B1	Adipose. subcutaneous (STARNET)	EpiXcan	0.99853	starnet_sf	0.999981
1742	ENSG00000089060	SLC8B1	0.993568	0.105836	0.320433	0.0477131	0.0995573	4.76931e-14	2.87143e-13	19	24	20	B1	Adipose. subcutaneous (STARNET)	EpiXcan	0.99853	starnet_sf	0.999981
1743	ENSG00000205106	DKFZp779M0652	0.993174	0.177022	0.320625	0.0288437	0.0612458	5.08914e-09	2.14095e-08	10	21	12	B1	Adipose. subcutaneous (STARNET)	EpiXcan	0.99853	starnet_sf	0.999981
1744	ENSG00000197548	ATG7	0.993073	0.187447	0.320674	0.0224464	0.0935597	3.21116e-13	1.82369e-12	30	59	39	B1	Adipose. subcutaneous (STARNET)	EpiXcan	0.99853	starnet_sf	0.999981
1745	ENSG00000121766	ZCCHC17	-0.992423	-0.327103	0.320991	0.00761597	0.0131284	0.0078506	0.0179656	7	7	7	B1	Adipose. subcutaneous (STARNET)	EpiXcan	0.99853	starnet_sf	0.999981
1746	ENSG00000151746	BICD1	-0.99205	-0.0603824	0.321173	0.179939	0.249829	3.26178e-37	5.91528e-36	26	37	29	B1	Adipose. subcutaneous (STARNET)	EpiXcan	0.99853	starnet_sf	0.999981
1747	ENSG00000158985	CDC42SE2	0.992045	0.293696	0.321176	0.0133218	0.0362606	7.37689e-06	2.34759e-05	3	5	3	B1	Adipose. subcutaneous (STARNET)	EpiXcan	0.99853	starnet_sf	0.999981
1748	ENSG00000166454	ATMIN	0.991908	0.359771	0.321242	0.013029	0.0109317	0.0155348	0.0342889	14	25	22	B1	Adipose. subcutaneous (STARNET)	EpiXcan	0.99853	starnet_sf	0.999981
1749	ENSG00000111879	FAM184A	0.991266	0.0908368	0.321556	0.0826038	0.220592	9.7783e-32	1.45321e-30	10	24	14	B1	Adipose. subcutaneous (STARNET)	EpiXcan	0.99853	starnet_sf	0.999981
1750	ENSG00000196220	SRGAP3	0.990659	0.0945563	0.321852	0.13746	0.20468	1.08334e-29	1.48655e-28	24	39	30	B1	Adipose. subcutaneous (STARNET)	EpiXcan	0.99853	starnet_sf	0.999981
1751	ENSG00000142892	PIGK	0.989685	0.173088	0.322328	0.0228431	0.0586089	1.24879e-08	5.09228e-08	16	30	18	B1	Adipose. subcutaneous (STARNET)	EpiXcan	0.99853	starnet_sf	0.999981
1752	ENSG00000158864	NDUFS2	-0.989653	-0.189537	0.322344	0.0208117	0.0175304	0.00211472	0.00516742	24	43	30	B1	Adipose. subcutaneous (STARNET)	EpiXcan	0.99853	starnet_sf	0.999981
1753	ENSG00000267179	AC008770.3	-0.989556	-0.142225	0.322391	0.0267568	0.0822548	6.17941e-12	3.21799e-11	31	64	40	B1	Adipose. subcutaneous (STARNET)	EpiXcan	0.99853	starnet_sf	0.999981
1754	ENSG00000225889	AC012368.1	-0.98845	-0.104022	0.322932	0.101152	0.166615	1.47782e-23	1.55061e-22	17	30	19	B1	Adipose. subcutaneous (STARNET)	EpiXcan	0.99853	starnet_sf	0.999981
1755	ENSG00000186868	MAPT	0.988031	0.12306	0.323138	0.0469829	0.0981737	7.85698e-14	4.66552e-13	15	31	19	B1	Adipose. subcutaneous (STARNET)	EpiXcan	0.99853	starnet_sf	0.999981
1756	ENSG00000165271	NOL6	-0.987802	-0.176903	0.32325	0.0308437	0.0762441	5.5038e-11	2.6839e-10	8	17	9	B1	Adipose. subcutaneous (STARNET)	EpiXcan	0.99853	starnet_sf	0.999981
1757	ENSG00000020922	MRE11	0.987475	0.0879872	0.32341	0.111276	0.162031	1.01651e-22	1.02414e-21	30	54	41	B1	Adipose. subcutaneous (STARNET)	EpiXcan	0.99853	starnet_sf	0.999981
1758	ENSG00000119878	CRIPT	-0.987338	-0.115794	0.323477	0.0670191	0.266839	9.21272e-40	1.81017e-38	9	16	13	B1	Adipose. subcutaneous (STARNET)	EpiXcan	0.99853	starnet_sf	0.999981
1759	ENSG00000089597	GANAB	0.987237	0.177273	0.323527	0.0226054	0.0671204	8.48166e-10	3.77651e-09	2	17	2	B1	Adipose. subcutaneous (STARNET)	EpiXcan	0.99853	starnet_sf	0.999981
1760	ENSG00000103966	EHD4	-0.986996	-0.113684	0.323645	0.045521	0.0404893	2.56521e-06	8.54644e-06	39	65	48	B1	Adipose. subcutaneous (STARNET)	EpiXcan	0.99853	starnet_sf	0.999981
1761	ENSG00000120694	HSPH1	0.986832	0.372924	0.323725	0.00629186	0.0127693	0.00791827	0.0181058	9	15	12	B1	Adipose. subcutaneous (STARNET)	EpiXcan	0.99853	starnet_sf	0.999981
1762	ENSG00000151893	CACUL1	0.986777	0.101852	0.323752	0.0393365	0.057124	1.58507e-08	6.4052e-08	72	105	82	B1	Adipose. subcutaneous (STARNET)	EpiXcan	0.99853	starnet_sf	0.999981
1763	ENSG00000092621	PHGDH	-0.986707	-0.339947	0.323786	0.0133511	0.0264574	0.000133039	0.000369185	10	19	12	B1	Adipose. subcutaneous (STARNET)	EpiXcan	0.99853	starnet_sf	0.999981
1764	ENSG00000204104	TRAF3IP1	0.986438	0.278891	0.323918	0.0102053	0.0207867	0.000755565	0.00193468	22	42	25	B1	Adipose. subcutaneous (STARNET)	EpiXcan	0.99853	starnet_sf	0.999981
1765	ENSG00000185404	SP140L	-0.985482	-0.157842	0.324388	0.0265701	0.0632024	2.59985e-09	1.11589e-08	22	47	25	B1	Adipose. subcutaneous (STARNET)	EpiXcan	0.99853	starnet_sf	0.999981
1766	ENSG00000167670	CHAF1A	0.985297	0.0672633	0.324478	0.164399	0.326798	8.61143e-51	2.38279e-49	27	37	33	B1	Adipose. subcutaneous (STARNET)	EpiXcan	0.99853	starnet_sf	0.999981
1767	ENSG00000168159	RNF187	-0.985289	-0.393036	0.324482	0.00826838	0.0442921	8.89779e-07	3.10394e-06	14	22	18	B1	Adipose. subcutaneous (STARNET)	EpiXcan	0.99853	starnet_sf	0.999981
1768	ENSG00000148229	POLE3	-0.985082	-0.228943	0.324584	0.0167123	0.0511099	7.65776e-08	2.92118e-07	13	25	14	B1	Adipose. subcutaneous (STARNET)	EpiXcan	0.99853	starnet_sf	0.999981
1769	ENSG00000149380	P4HA3	-0.984244	-0.0847159	0.324996	0.119962	0.281137	5.53292e-42	1.17301e-40	27	66	36	B1	Adipose. subcutaneous (STARNET)	EpiXcan	0.99853	starnet_sf	0.999981
1770	ENSG00000180953	ST20	0.984159	0.0858267	0.325038	0.11724	0.269135	3.41823e-40	6.77588e-39	33	48	39	B1	Adipose. subcutaneous (STARNET)	EpiXcan	0.99853	starnet_sf	0.999981
1771	ENSG00000162378	ZYG11B	0.983666	0.215962	0.32528	0.0189206	0.0134981	0.00709806	0.0163305	25	40	32	B1	Adipose. subcutaneous (STARNET)	EpiXcan	0.99853	starnet_sf	0.999981
1772	ENSG00000149289	ZC3H12C	-0.983303	-0.219611	0.325459	0.015478	0.0511965	1.17409e-07	4.416e-07	14	22	16	B1	Adipose. subcutaneous (STARNET)	EpiXcan	0.99853	starnet_sf	0.999981
1773	ENSG00000004534	RBM6	-0.983178	-0.0711328	0.32552	0.146702	0.297626	1.369e-45	3.30028e-44	17	28	22	B1	Adipose. subcutaneous (STARNET)	EpiXcan	0.99853	starnet_sf	0.999981
1774	ENSG00000273038	AL365203.3	0.982592	0.088561	0.325808	0.118411	0.166873	9.6027e-24	1.01872e-22	35	55	43	B1	Adipose. subcutaneous (STARNET)	EpiXcan	0.99853	starnet_sf	0.999981
1775	ENSG00000147813	NAPRT	0.981587	0.0937577	0.326303	0.119095	0.377206	3.74214e-62	1.34637e-60	56	83	74	B1	Adipose. subcutaneous (STARNET)	EpiXcan	0.99853	starnet_sf	0.999981
1776	ENSG00000162971	TYW5	0.981333	0.171076	0.326429	0.0206132	0.0270869	0.000111498	0.000312185	34	47	39	B1	Adipose. subcutaneous (STARNET)	EpiXcan	0.99853	starnet_sf	0.999981
1777	ENSG00000151233	GXYLT1	-0.981269	-0.112633	0.32646	0.058433	0.103071	1.84711e-14	1.13447e-13	19	35	22	B1	Adipose. subcutaneous (STARNET)	EpiXcan	0.99853	starnet_sf	0.999981
1778	ENSG00000173221	GLRX	0.981115	0.142957	0.326536	0.0410302	0.0707266	1.66896e-10	7.86702e-10	11	21	11	B1	Adipose. subcutaneous (STARNET)	EpiXcan	0.99853	starnet_sf	0.999981
1779	ENSG00000203485	INF2	0.980985	0.155648	0.3266	0.0389814	0.151132	3.48177e-21	3.22912e-20	21	40	29	B1	Adipose. subcutaneous (STARNET)	EpiXcan	0.99853	starnet_sf	0.999981
1780	ENSG00000140009	ESR2	-0.980514	-0.166553	0.326832	0.0372616	0.179216	1.89372e-25	2.16656e-24	28	70	34	B1	Adipose. subcutaneous (STARNET)	EpiXcan	0.99853	starnet_sf	0.999981
1781	ENSG00000176148	TCP11L1	-0.980487	-0.0623512	0.326846	0.181454	0.314713	5.00814e-49	1.31012e-47	57	83	64	B1	Adipose. subcutaneous (STARNET)	EpiXcan	0.99853	starnet_sf	0.999981
1782	ENSG00000138641	HERC3	-0.980199	-0.267732	0.326988	0.0102664	0.0281231	9.64065e-05	0.000271802	12	25	17	B1	Adipose. subcutaneous (STARNET)	EpiXcan	0.99853	starnet_sf	0.999981
1783	ENSG00000215218	UBE2QL1	0.980063	0.192142	0.327055	0.0268796	0.0437995	7.49232e-07	2.63419e-06	23	27	26	B1	Adipose. subcutaneous (STARNET)	EpiXcan	0.99853	starnet_sf	0.999981
1784	ENSG00000138942	RNF185	0.979654	0.736354	0.327257	0.0025302	0.0190892	0.00131473	0.00327949	6	10	8	B1	Adipose. subcutaneous (STARNET)	EpiXcan	0.99853	starnet_sf	0.999981
1785	ENSG00000107338	SHB	0.977453	0.119406	0.328345	0.055445	0.112192	6.23905e-16	4.20956e-15	16	28	18	B1	Adipose. subcutaneous (STARNET)	EpiXcan	0.99853	starnet_sf	0.999981
1786	ENSG00000162909	CAPN2	0.977419	0.593031	0.328362	0.00189053	0.0181054	0.00174666	0.00430016	2	6	3	B1	Adipose. subcutaneous (STARNET)	EpiXcan	0.99853	starnet_sf	0.999981
1787	ENSG00000155508	CNOT8	-0.977178	-0.669483	0.328481	0.00227415	0.105815	7.17035e-15	4.5113e-14	4	6	6	B1	Adipose. subcutaneous (STARNET)	EpiXcan	0.99853	starnet_sf	0.999981
1788	ENSG00000112029	FBXO5	0.976837	0.443716	0.32865	0.00339827	0.0136879	0.00618758	0.0143341	3	9	6	B1	Adipose. subcutaneous (STARNET)	EpiXcan	0.99853	starnet_sf	0.999981
1789	ENSG00000137804	NUSAP1	0.97656	0.547598	0.328787	0.000560412	0.0118364	0.012006	0.0268893	6	16	9	B1	Adipose. subcutaneous (STARNET)	EpiXcan	0.99853	starnet_sf	0.999981
1790	ENSG00000109775	UFSP2	-0.976289	-0.0466196	0.328921	0.288859	0.508578	4.14115e-95	3.34784e-93	25	43	30	B1	Adipose. subcutaneous (STARNET)	EpiXcan	0.99853	starnet_sf	0.999981
1791	ENSG00000157103	SLC6A1	0.976279	0.103035	0.328926	0.0706475	0.208223	3.97373e-30	5.57236e-29	23	29	27	B1	Adipose. subcutaneous (STARNET)	EpiXcan	0.99853	starnet_sf	0.999981
1792	ENSG00000015475	BID	0.976268	0.111917	0.328932	0.0666184	0.105539	6.7607e-15	4.26156e-14	17	38	21	B1	Adipose. subcutaneous (STARNET)	EpiXcan	0.99853	starnet_sf	0.999981
1793	ENSG00000185339	TCN2	-0.976223	-0.110889	0.328954	0.072485	0.0990096	6.61257e-14	3.94228e-13	35	55	45	B1	Adipose. subcutaneous (STARNET)	EpiXcan	0.99853	starnet_sf	0.999981
1794	ENSG00000258768	AL356019.2	-0.97619	-0.217338	0.328971	0.0356504	0.0724342	1.47967e-10	7.00679e-10	21	33	26	B1	Adipose. subcutaneous (STARNET)	EpiXcan	0.99853	starnet_sf	0.999981
1795	ENSG00000121964	GTDC1	-0.975982	-0.184367	0.329073	0.0202856	0.0404991	2.24604e-06	7.52606e-06	17	33	20	B1	Adipose. subcutaneous (STARNET)	EpiXcan	0.99853	starnet_sf	0.999981
1796	ENSG00000144677	CTDSPL	0.975659	0.145476	0.329233	0.0551587	0.0494296	1.72499e-07	6.39486e-07	32	47	36	B1	Adipose. subcutaneous (STARNET)	EpiXcan	0.99853	starnet_sf	0.999981
1797	ENSG00000142949	PTPRF	0.975617	0.298696	0.329254	0.00954492	0.0451901	6.74755e-07	2.3817e-06	5	16	6	B1	Adipose. subcutaneous (STARNET)	EpiXcan	0.99853	starnet_sf	0.999981
1798	ENSG00000244045	TMEM199	-0.975307	-0.231322	0.329408	0.0147553	0.0330865	2.16499e-05	6.56e-05	12	23	15	B1	Adipose. subcutaneous (STARNET)	EpiXcan	0.99853	starnet_sf	0.999981
1799	ENSG00000169228	RAB24	-0.975013	-0.200092	0.329554	0.0299155	0.132316	1.50324e-18	1.18528e-17	9	26	11	B1	Adipose. subcutaneous (STARNET)	EpiXcan	0.99853	starnet_sf	0.999981
1800	ENSG00000149084	HSD17B12	-0.974986	-0.0609185	0.329567	0.163178	0.422146	3.96375e-71	1.85343e-69	34	54	43	B1	Adipose. subcutaneous (STARNET)	EpiXcan	0.99853	starnet_sf	0.999981
1801	ENSG00000163660	CCNL1	0.974736	0.562401	0.329691	0.00236874	0.0124968	0.00944695	0.0214116	2	5	5	B1	Adipose. subcutaneous (STARNET)	EpiXcan	0.99853	starnet_sf	0.999981
1802	ENSG00000064012	CASP8	0.974718	0.0580816	0.3297	0.210085	0.298465	1.95961e-45	4.6877e-44	34	41	40	B1	Adipose. subcutaneous (STARNET)	EpiXcan	0.99853	starnet_sf	0.999981
1803	ENSG00000237813	AC002066.1	-0.974609	-0.242776	0.329754	0.0171818	0.0442066	7.2895e-07	2.56691e-06	7	19	11	B1	Adipose. subcutaneous (STARNET)	EpiXcan	0.99853	starnet_sf	0.999981
1804	ENSG00000235863	B3GALT4	0.974591	0.398809	0.329763	0.0118308	0.0231603	0.000409913	0.00108395	19	31	27	B1	Adipose. subcutaneous (STARNET)	EpiXcan	0.99853	starnet_sf	0.999981
1805	ENSG00000130024	PHF10	0.974484	0.354026	0.329816	0.00614161	0.0259219	0.000175374	0.000480409	7	16	8	B1	Adipose. subcutaneous (STARNET)	EpiXcan	0.99853	starnet_sf	0.999981
1806	ENSG00000205364	MT1M	-0.97445	-0.213094	0.329833	0.0154706	0.0568233	1.54746e-08	6.26642e-08	9	29	13	B1	Adipose. subcutaneous (STARNET)	EpiXcan	0.99853	starnet_sf	0.999981
1807	ENSG00000166669	ATF7IP2	-0.974188	-0.124049	0.329963	0.0406281	0.159503	1.33179e-22	1.33279e-21	19	39	27	B1	Adipose. subcutaneous (STARNET)	EpiXcan	0.99853	starnet_sf	0.999981
1808	ENSG00000080293	SCTR	-0.973904	-0.202783	0.330104	0.0178829	0.284741	2.00828e-43	4.50687e-42	12	26	16	B1	Adipose. subcutaneous (STARNET)	EpiXcan	0.99853	starnet_sf	0.999981
1809	ENSG00000227051	C14orf132	0.973314	0.117663	0.330398	0.0765661	0.155416	2.15917e-22	2.1259e-21	20	30	23	B1	Adipose. subcutaneous (STARNET)	EpiXcan	0.99853	starnet_sf	0.999981
1810	ENSG00000012171	SEMA3B	0.973294	0.2329	0.330407	0.0129568	0.0319353	3.24657e-05	9.67125e-05	11	21	13	B1	Adipose. subcutaneous (STARNET)	EpiXcan	0.99853	starnet_sf	0.999981
1811	ENSG00000184182	UBE2F	0.973185	0.290079	0.330461	0.0135636	0.0399454	3.01571e-06	9.97311e-06	3	6	4	B1	Adipose. subcutaneous (STARNET)	EpiXcan	0.99853	starnet_sf	0.999981
1812	ENSG00000153208	MERTK	-0.973072	-0.164288	0.330518	0.0279668	0.0521201	8.35974e-08	3.18083e-07	19	26	22	B1	Adipose. subcutaneous (STARNET)	EpiXcan	0.99853	starnet_sf	0.999981
1813	ENSG00000011638	TMEM159	0.972792	0.216603	0.330657	0.0213184	0.0442778	8.29678e-07	2.90636e-06	4	16	6	B1	Adipose. subcutaneous (STARNET)	EpiXcan	0.99853	starnet_sf	0.999981
1814	ENSG00000110906	KCTD10	-0.972752	-0.0787039	0.330677	0.0837374	0.132681	1.02851e-18	8.22074e-18	32	54	37	B1	Adipose. subcutaneous (STARNET)	EpiXcan	0.99853	starnet_sf	0.999981
1815	ENSG00000091513	TF	0.972408	0.0800377	0.330848	0.140571	0.429964	2.72176e-73	1.33306e-71	9	27	14	B1	Adipose. subcutaneous (STARNET)	EpiXcan	0.99853	starnet_sf	0.999981
1816	ENSG00000205669	ACOT6	0.97225	0.202353	0.330926	0.028276	0.071412	2.1618e-10	1.00874e-09	13	32	19	B1	Adipose. subcutaneous (STARNET)	EpiXcan	0.99853	starnet_sf	0.999981
1817	ENSG00000267023	LRRC37A16P	-0.972244	-0.119559	0.330929	0.0586845	0.105965	5.66704e-15	3.60264e-14	48	70	57	B1	Adipose. subcutaneous (STARNET)	EpiXcan	0.99853	starnet_sf	0.999981
1818	ENSG00000146909	NOM1	-0.972028	-0.430383	0.331036	0.00408222	0.0124392	0.00975142	0.0220793	5	5	5	B1	Adipose. subcutaneous (STARNET)	EpiXcan	0.99853	starnet_sf	0.999981
1819	ENSG00000169914	OTUD3	-0.971712	-0.0819485	0.331194	0.117228	0.180948	7.06176e-26	8.26953e-25	22	37	26	B1	Adipose. subcutaneous (STARNET)	EpiXcan	0.99853	starnet_sf	0.999981
1820	ENSG00000134899	ERCC5	-0.971539	-0.311954	0.33128	0.00963031	0.0236623	0.000324514	0.000866835	6	16	9	B1	Adipose. subcutaneous (STARNET)	EpiXcan	0.99853	starnet_sf	0.999981
1821	ENSG00000172340	SUCLG2	0.971445	0.128949	0.331327	0.0700251	0.0953882	1.31721e-13	7.68228e-13	44	84	58	B1	Adipose. subcutaneous (STARNET)	EpiXcan	0.99853	starnet_sf	0.999981
1822	ENSG00000125901	MRPS26	-0.971033	-0.140331	0.331532	0.0486571	0.133415	4.92945e-19	3.99235e-18	16	28	19	B1	Adipose. subcutaneous (STARNET)	EpiXcan	0.99853	starnet_sf	0.999981
1823	ENSG00000225973	PIGBOS1	-0.971025	-0.138536	0.331536	0.0506813	0.0635099	1.79276e-09	7.79107e-09	32	63	37	B1	Adipose. subcutaneous (STARNET)	EpiXcan	0.99853	starnet_sf	0.999981
1824	ENSG00000122873	CISD1	-0.97087	-0.102409	0.331613	0.0685792	0.144126	2.87248e-20	2.52944e-19	10	27	12	B1	Adipose. subcutaneous (STARNET)	EpiXcan	0.99853	starnet_sf	0.999981
1825	ENSG00000250132	AC004803.1	0.97086	0.101027	0.331618	0.0685479	0.129463	2.69679e-18	2.08955e-17	32	63	41	B1	Adipose. subcutaneous (STARNET)	EpiXcan	0.99853	starnet_sf	0.999981
1826	ENSG00000132541	RIDA	0.970413	0.302084	0.33184	0.0114452	0.0296587	6.29741e-05	0.000181316	14	20	15	B1	Adipose. subcutaneous (STARNET)	EpiXcan	0.99853	starnet_sf	0.999981
1827	ENSG00000104884	ERCC2	0.969468	0.171612	0.332312	0.0260807	0.111329	1.01729e-15	6.77855e-15	32	52	45	B1	Adipose. subcutaneous (STARNET)	EpiXcan	0.99853	starnet_sf	0.999981
1828	ENSG00000153814	JAZF1	-0.969213	-0.341754	0.332439	0.00612607	0.0169286	0.00257682	0.0062522	4	5	5	B1	Adipose. subcutaneous (STARNET)	EpiXcan	0.99853	starnet_sf	0.999981
1829	ENSG00000197479	PCDHB11	0.96873	0.0916555	0.33268	0.0991578	0.206309	1.00004e-29	1.37505e-28	10	15	11	B1	Adipose. subcutaneous (STARNET)	EpiXcan	0.99853	starnet_sf	0.999981
1830	ENSG00000163827	LRRC2	0.968484	0.189349	0.332803	0.0234853	0.0544255	4.33092e-08	1.68613e-07	13	19	16	B1	Adipose. subcutaneous (STARNET)	EpiXcan	0.99853	starnet_sf	0.999981
1831	ENSG00000123096	SSPN	-0.968012	-0.142223	0.333038	0.0421447	0.0673368	9.71033e-10	4.30074e-09	31	70	34	B1	Adipose. subcutaneous (STARNET)	EpiXcan	0.99853	starnet_sf	0.999981
1832	ENSG00000169951	ZNF764	-0.967556	-0.256396	0.333266	0.0102348	0.014736	0.00489651	0.011492	5	7	6	B1	Adipose. subcutaneous (STARNET)	EpiXcan	0.99853	starnet_sf	0.999981
1833	ENSG00000165055	METTL2B	0.967362	0.129058	0.333363	0.0420538	0.173077	1.57466e-24	1.72647e-23	34	49	41	B1	Adipose. subcutaneous (STARNET)	EpiXcan	0.99853	starnet_sf	0.999981
1834	ENSG00000226328	NUP50-AS1	-0.966916	-0.0645399	0.333586	0.210257	0.39708	6.31283e-66	2.55175e-64	21	53	32	B1	Adipose. subcutaneous (STARNET)	EpiXcan	0.99853	starnet_sf	0.999981
1835	ENSG00000163815	CLEC3B	0.966556	0.20496	0.333766	0.0150502	0.037089	7.1839e-06	2.28889e-05	10	19	11	B1	Adipose. subcutaneous (STARNET)	EpiXcan	0.99853	starnet_sf	0.999981
1836	ENSG00000184271	POU6F1	0.966514	0.36002	0.333787	0.0180091	0.0204691	0.000898989	0.00228363	19	28	22	B1	Adipose. subcutaneous (STARNET)	EpiXcan	0.99853	starnet_sf	0.999981
1837	ENSG00000081052	COL4A4	0.966269	0.17652	0.33391	0.0556759	0.14493	1.67258e-20	1.48551e-19	52	114	63	B1	Adipose. subcutaneous (STARNET)	EpiXcan	0.99853	starnet_sf	0.999981
1838	ENSG00000146151	HMGCLL1	-0.96596	-0.184956	0.334064	0.0262762	0.0408465	1.92941e-06	6.52043e-06	36	53	41	B1	Adipose. subcutaneous (STARNET)	EpiXcan	0.99853	starnet_sf	0.999981
1839	ENSG00000198890	PRMT6	-0.96593	-0.110648	0.334079	0.0948754	0.19131	1.16421e-27	1.47255e-26	7	14	10	B1	Adipose. subcutaneous (STARNET)	EpiXcan	0.99853	starnet_sf	0.999981
1840	ENSG00000099246	RAB18	-0.965662	-0.239762	0.334213	0.0126059	0.0600416	6.80326e-09	2.84246e-08	6	26	8	B1	Adipose. subcutaneous (STARNET)	EpiXcan	0.99853	starnet_sf	0.999981
1841	ENSG00000171467	ZNF318	0.965337	0.244007	0.334376	0.0192994	0.070829	3.24234e-10	1.49526e-09	10	15	11	B1	Adipose. subcutaneous (STARNET)	EpiXcan	0.99853	starnet_sf	0.999981
1842	ENSG00000115295	CLIP4	0.96525	0.35234	0.334419	0.0139956	0.0326848	2.52543e-05	7.59384e-05	29	44	34	B1	Adipose. subcutaneous (STARNET)	EpiXcan	0.99853	starnet_sf	0.999981
1843	ENSG00000228300	C19orf24	-0.964734	-0.216257	0.334678	0.0231847	0.0500809	1.40473e-07	5.25111e-07	14	31	18	B1	Adipose. subcutaneous (STARNET)	EpiXcan	0.99853	starnet_sf	0.999981
1844	ENSG00000139505	MTMR6	-0.964504	-0.0779185	0.334794	0.0849546	0.137384	1.1182e-19	9.50365e-19	22	39	26	B1	Adipose. subcutaneous (STARNET)	EpiXcan	0.99853	starnet_sf	0.999981
1845	ENSG00000163755	HPS3	-0.964149	-0.307976	0.334971	0.0117041	0.0237282	0.000350311	0.000932957	10	21	14	B1	Adipose. subcutaneous (STARNET)	EpiXcan	0.99853	starnet_sf	0.999981
1846	ENSG00000134248	LAMTOR5	0.963961	0.218676	0.335065	0.0150355	0.0169339	0.00260577	0.00631444	12	13	13	B1	Adipose. subcutaneous (STARNET)	EpiXcan	0.99853	starnet_sf	0.999981
1847	ENSG00000140287	HDC	-0.963495	-0.179518	0.335299	0.0325124	0.0180507	0.00188403	0.00462647	43	61	52	B1	Adipose. subcutaneous (STARNET)	EpiXcan	0.99853	starnet_sf	0.999981
1848	ENSG00000134815	DHX34	0.963431	0.249045	0.335331	0.014928	0.0100558	0.0193026	0.0421342	17	23	18	B1	Adipose. subcutaneous (STARNET)	EpiXcan	0.99853	starnet_sf	0.999981
1849	ENSG00000122557	HERPUD2	0.962862	0.195924	0.335617	0.0256068	0.0666944	1.11656e-09	4.92091e-09	11	21	14	B1	Adipose. subcutaneous (STARNET)	EpiXcan	0.99853	starnet_sf	0.999981
1850	ENSG00000106290	TAF6	0.962843	0.270114	0.335626	0.0165138	0.0530925	5.58928e-08	2.15602e-07	17	29	23	B1	Adipose. subcutaneous (STARNET)	EpiXcan	0.99853	starnet_sf	0.999981
1851	ENSG00000166847	DCTN5	-0.962239	-0.0978193	0.33593	0.0761007	0.237333	8.45741e-35	1.40992e-33	16	24	18	B1	Adipose. subcutaneous (STARNET)	EpiXcan	0.99853	starnet_sf	0.999981
1852	ENSG00000154222	CC2D1B	0.962061	0.16613	0.336019	0.0279335	0.0805238	1.53235e-11	7.73668e-11	11	47	12	B1	Adipose. subcutaneous (STARNET)	EpiXcan	0.99853	starnet_sf	0.999981
1853	ENSG00000115145	STAM2	-0.962044	-0.306524	0.336028	0.00598966	0.0269396	0.000110612	0.000309835	13	20	14	B1	Adipose. subcutaneous (STARNET)	EpiXcan	0.99853	starnet_sf	0.999981
1854	ENSG00000132635	PCED1A	-0.961718	-1.01856	0.336191	0.00162193	0.0230245	0.000405607	0.0010732	4	6	6	B1	Adipose. subcutaneous (STARNET)	EpiXcan	0.99853	starnet_sf	0.999981
1855	ENSG00000095917	TPSD1	-0.96165	-0.0344678	0.336226	0.566859	0.713233	6.85344e-178	3.17149e-175	37	78	45	B1	Adipose. subcutaneous (STARNET)	EpiXcan	0.99853	starnet_sf	0.999981
1856	ENSG00000171298	GAA	-0.961183	-0.0932378	0.33646	0.0876366	0.138248	2.33324e-19	1.94244e-18	50	72	63	B1	Adipose. subcutaneous (STARNET)	EpiXcan	0.99853	starnet_sf	0.999981
1857	ENSG00000133317	LGALS12	-0.960349	-0.176315	0.33688	0.023078	0.066315	1.31544e-09	5.7747e-09	10	26	12	B1	Adipose. subcutaneous (STARNET)	EpiXcan	0.99853	starnet_sf	0.999981
1858	ENSG00000108622	ICAM2	0.960114	0.256617	0.336998	0.013602	0.0332571	2.00655e-05	6.10333e-05	7	17	11	B1	Adipose. subcutaneous (STARNET)	EpiXcan	0.99853	starnet_sf	0.999981
1859	ENSG00000140403	DNAJA4	0.959707	0.146652	0.337203	0.0453131	0.0849199	4.67746e-12	2.46163e-11	8	23	9	B1	Adipose. subcutaneous (STARNET)	EpiXcan	0.99853	starnet_sf	0.999981
1860	ENSG00000144642	RBMS3	0.959653	0.165742	0.33723	0.0417262	0.0103326	0.0188106	0.0410941	57	71	64	B1	Adipose. subcutaneous (STARNET)	EpiXcan	0.99853	starnet_sf	0.999981
1861	ENSG00000106692	FKTN	-0.959024	-0.417553	0.337547	0.0102167	0.0228476	0.000458984	0.00120657	9	39	10	B1	Adipose. subcutaneous (STARNET)	EpiXcan	0.99853	starnet_sf	0.999981
1862	ENSG00000116791	CRYZ	-0.957412	-0.0509342	0.338359	0.381652	0.563477	1.02455e-114	1.09995e-112	60	173	77	B1	Adipose. subcutaneous (STARNET)	EpiXcan	0.99853	starnet_sf	0.999981
1863	ENSG00000184792	OSBP2	0.957257	0.0766808	0.338437	0.0997945	0.188819	3.49358e-27	4.33708e-26	45	77	59	B1	Adipose. subcutaneous (STARNET)	EpiXcan	0.99853	starnet_sf	0.999981
1864	ENSG00000161904	LEMD2	0.957156	0.195249	0.338489	0.0247316	0.0356048	9.63968e-06	3.03388e-05	31	41	36	B1	Adipose. subcutaneous (STARNET)	EpiXcan	0.99853	starnet_sf	0.999981
1865	ENSG00000132300	PTCD3	-0.956906	-0.116829	0.338615	0.0157701	0.0100916	0.020073	0.0437517	20	28	24	B1	Adipose. subcutaneous (STARNET)	EpiXcan	0.99853	starnet_sf	0.999981
1866	ENSG00000198951	NAGA	0.956903	0.119911	0.338616	0.0611841	0.187165	4.47987e-27	5.52065e-26	45	72	57	B1	Adipose. subcutaneous (STARNET)	EpiXcan	0.99853	starnet_sf	0.999981
1867	ENSG00000151632	AKR1C2	0.956533	0.0531987	0.338803	0.24246	0.271796	3.84211e-42	8.21037e-41	67	144	79	B1	Adipose. subcutaneous (STARNET)	EpiXcan	0.99853	starnet_sf	0.999981
1868	ENSG00000100744	GSKIP	0.95643	0.0790857	0.338855	0.1162	0.206026	7.33348e-30	1.01669e-28	31	48	36	B1	Adipose. subcutaneous (STARNET)	EpiXcan	0.99853	starnet_sf	0.999981
1869	ENSG00000110756	HPS5	0.956069	0.179957	0.339037	0.0254175	0.0227671	0.00046013	0.00120935	23	32	30	B1	Adipose. subcutaneous (STARNET)	EpiXcan	0.99853	starnet_sf	0.999981
1870	ENSG00000124532	MRS2	0.955225	0.0671434	0.339464	0.178093	0.301609	3.39054e-46	8.37956e-45	26	33	32	B1	Adipose. subcutaneous (STARNET)	EpiXcan	0.99853	starnet_sf	0.999981
1871	ENSG00000183807	FAM162B	-0.954833	-0.132338	0.339662	0.037681	0.0701202	1.87721e-10	8.80536e-10	16	55	19	B1	Adipose. subcutaneous (STARNET)	EpiXcan	0.99853	starnet_sf	0.999981
1872	ENSG00000163145	C1QTNF7	0.954743	0.12594	0.339708	0.0412846	0.0821761	8.0473e-12	4.14567e-11	26	36	30	B1	Adipose. subcutaneous (STARNET)	EpiXcan	0.99853	starnet_sf	0.999981
1873	ENSG00000140022	STON2	-0.954591	-0.340605	0.339785	0.00750298	0.0132422	0.00754357	0.0172992	11	29	15	B1	Adipose. subcutaneous (STARNET)	EpiXcan	0.99853	starnet_sf	0.999981
1874	ENSG00000113578	FGF1	0.954475	0.360361	0.339843	0.00773851	0.0682202	6.34173e-10	2.85495e-09	21	39	26	B1	Adipose. subcutaneous (STARNET)	EpiXcan	0.99853	starnet_sf	0.999981
1875	ENSG00000112877	CEP72	-0.954409	-0.173795	0.339876	0.0305442	0.0340608	1.3599e-05	4.22157e-05	43	73	51	B1	Adipose. subcutaneous (STARNET)	EpiXcan	0.99853	starnet_sf	0.999981
1876	ENSG00000131196	NFATC1	-0.953942	-0.132719	0.340113	0.0411294	0.0642624	1.1915e-09	5.24433e-09	38	62	47	B1	Adipose. subcutaneous (STARNET)	EpiXcan	0.99853	starnet_sf	0.999981
1877	ENSG00000172380	GNG12	0.952252	0.0996732	0.340969	0.0863778	0.0336119	1.93578e-05	5.89877e-05	94	141	112	B1	Adipose. subcutaneous (STARNET)	EpiXcan	0.99853	starnet_sf	0.999981
1878	ENSG00000114857	NKTR	-0.952193	-0.0905408	0.340999	0.104509	0.244106	8.28162e-36	1.42122e-34	11	31	15	B1	Adipose. subcutaneous (STARNET)	EpiXcan	0.99853	starnet_sf	0.999981
1879	ENSG00000267194	AC002546.1	-0.951716	-0.143872	0.341241	0.0353118	0.060027	8.30318e-09	3.44447e-08	16	23	20	B1	Adipose. subcutaneous (STARNET)	EpiXcan	0.99853	starnet_sf	0.999981
1880	ENSG00000175221	MED16	-0.951451	-0.113667	0.341375	0.0674685	0.104073	1.16905e-14	7.25657e-14	38	81	46	B1	Adipose. subcutaneous (STARNET)	EpiXcan	0.99853	starnet_sf	0.999981
1881	ENSG00000172731	LRRC20	-0.950646	-0.684762	0.341784	0.00217541	0.0144758	0.00514462	0.0120427	4	14	4	B1	Adipose. subcutaneous (STARNET)	EpiXcan	0.99853	starnet_sf	0.999981
1882	ENSG00000250334	LINC00989	-0.950556	-0.294781	0.34183	0.0154148	0.258634	2.20935e-38	4.1526e-37	9	35	15	B1	Adipose. subcutaneous (STARNET)	EpiXcan	0.99853	starnet_sf	0.999981
1883	ENSG00000187815	ZFP69	0.949665	0.165007	0.342283	0.0440151	0.115599	2.59575e-16	1.78733e-15	12	45	15	B1	Adipose. subcutaneous (STARNET)	EpiXcan	0.99853	starnet_sf	0.999981
1884	ENSG00000115020	PIKFYVE	-0.949261	-0.281655	0.342488	0.0152056	0.0387356	4.07836e-06	1.32747e-05	16	41	23	B1	Adipose. subcutaneous (STARNET)	EpiXcan	0.99853	starnet_sf	0.999981
1885	ENSG00000065320	NTN1	-0.949151	-0.241447	0.342544	0.00700365	0.0327307	2.38723e-05	7.19762e-05	6	17	9	B1	Adipose. subcutaneous (STARNET)	EpiXcan	0.99853	starnet_sf	0.999981
1886	ENSG00000113971	NPHP3	0.948791	0.0497692	0.342727	0.289455	0.485293	8.37568e-89	6.01078e-87	20	23	22	B1	Adipose. subcutaneous (STARNET)	EpiXcan	0.99853	starnet_sf	0.999981
1887	ENSG00000153933	DGKE	0.948759	0.364873	0.342743	0.00722947	0.0217601	0.00059047	0.0015333	10	14	13	B1	Adipose. subcutaneous (STARNET)	EpiXcan	0.99853	starnet_sf	0.999981
1888	ENSG00000186439	TRDN	0.94821	0.312156	0.343022	0.00998112	0.0343515	1.58622e-05	4.87787e-05	8	30	9	B1	Adipose. subcutaneous (STARNET)	EpiXcan	0.99853	starnet_sf	0.999981
1889	ENSG00000092470	WDR76	-0.947018	-0.395748	0.343629	0.00435593	0.04004	2.93677e-06	9.71681e-06	3	32	4	B1	Adipose. subcutaneous (STARNET)	EpiXcan	0.99853	starnet_sf	0.999981
1890	ENSG00000218510	LINC00339	0.94688	0.0360267	0.3437	0.569952	0.665499	1.31596e-158	4.10702e-156	20	46	24	B1	Adipose. subcutaneous (STARNET)	EpiXcan	0.99853	starnet_sf	0.999981
1891	ENSG00000184702	SEPT5	0.946192	0.108334	0.34405	0.0382179	0.197684	1.51008e-28	1.98485e-27	27	47	29	B1	Adipose. subcutaneous (STARNET)	EpiXcan	0.99853	starnet_sf	0.999981
1892	ENSG00000188820	FAM26F	-0.946137	-0.0611663	0.344079	0.21623	0.302281	6.71318e-47	1.67767e-45	19	35	24	B1	Adipose. subcutaneous (STARNET)	EpiXcan	0.99853	starnet_sf	0.999981
1893	ENSG00000205808	PLPP6	0.946095	0.154445	0.3441	0.021583	0.0163141	0.00292965	0.00705217	28	35	35	B1	Adipose. subcutaneous (STARNET)	EpiXcan	0.99853	starnet_sf	0.999981
1894	ENSG00000130775	THEMIS2	-0.945216	-0.221843	0.344549	0.0205233	0.0777145	3.56661e-11	1.76424e-10	5	6	6	B1	Adipose. subcutaneous (STARNET)	EpiXcan	0.99853	starnet_sf	0.999981
1895	ENSG00000130023	ERMARD	0.945081	0.184906	0.344618	0.0296928	0.0591278	1.15561e-08	4.72239e-08	34	76	39	B1	Adipose. subcutaneous (STARNET)	EpiXcan	0.99853	starnet_sf	0.999981
1896	ENSG00000268129	AC026304.1	0.944925	0.187681	0.344697	0.0300312	0.151993	1.78681e-21	1.68156e-20	6	20	10	B1	Adipose. subcutaneous (STARNET)	EpiXcan	0.99853	starnet_sf	0.999981
1897	ENSG00000254109	RBPMS-AS1	-0.944547	-0.106206	0.34489	0.10089	0.210328	4.4658e-30	6.24282e-29	30	48	36	B1	Adipose. subcutaneous (STARNET)	EpiXcan	0.99853	starnet_sf	0.999981
1898	ENSG00000110697	PITPNM1	-0.944295	-0.675587	0.345019	0.00470688	0.020985	0.000661649	0.00170691	10	15	15	B1	Adipose. subcutaneous (STARNET)	EpiXcan	0.99853	starnet_sf	0.999981
1899	ENSG00000183426	NPIPA1	0.943686	0.0521109	0.34533	0.285697	0.437131	2.4626e-76	1.29094e-74	70	169	86	B1	Adipose. subcutaneous (STARNET)	EpiXcan	0.99853	starnet_sf	0.999981
1900	ENSG00000106785	TRIM14	-0.943602	-0.226034	0.345373	0.0140198	0.0911433	3.51693e-13	1.98893e-12	14	35	21	B1	Adipose. subcutaneous (STARNET)	EpiXcan	0.99853	starnet_sf	0.999981
1901	ENSG00000165806	CASP7	-0.943601	-0.039317	0.345373	0.548799	0.618081	4.9541e-132	8.31049e-130	68	115	80	B1	Adipose. subcutaneous (STARNET)	EpiXcan	0.99853	starnet_sf	0.999981
1902	ENSG00000173598	NUDT4	-0.942985	-0.0820345	0.345688	0.126259	0.185571	2.18361e-26	2.60481e-25	23	36	30	B1	Adipose. subcutaneous (STARNET)	EpiXcan	0.99853	starnet_sf	0.999981
1903	ENSG00000206561	COLQ	-0.942953	-0.20846	0.345705	0.0142122	0.0587609	9.03524e-09	3.72627e-08	10	24	17	B1	Adipose. subcutaneous (STARNET)	EpiXcan	0.99853	starnet_sf	0.999981
1904	ENSG00000124440	HIF3A	-0.942911	-0.674493	0.345726	0.0016255	0.0120416	0.0105266	0.0237263	6	22	11	B1	Adipose. subcutaneous (STARNET)	EpiXcan	0.99853	starnet_sf	0.999981
1905	ENSG00000197165	SULT1A2	0.942775	0.0940994	0.345796	0.116786	0.220815	7.41148e-32	1.1076e-30	48	81	57	B1	Adipose. subcutaneous (STARNET)	EpiXcan	0.99853	starnet_sf	0.999981
1906	ENSG00000067836	ROGDI	0.941917	0.0704743	0.346235	0.193493	0.223614	2.43091e-32	3.69873e-31	64	108	76	B1	Adipose. subcutaneous (STARNET)	EpiXcan	0.99853	starnet_sf	0.999981
1907	ENSG00000143248	RGS5	0.941739	0.202313	0.346326	0.0259146	0.0395483	2.85999e-06	9.47681e-06	25	53	27	B1	Adipose. subcutaneous (STARNET)	EpiXcan	0.99853	starnet_sf	0.999981
1908	ENSG00000161643	SIGLEC16	-0.941439	-0.0470233	0.34648	0.379304	0.571427	1.71925e-114	1.83114e-112	56	73	66	B1	Adipose. subcutaneous (STARNET)	EpiXcan	0.99853	starnet_sf	0.999981
1909	ENSG00000110723	EXPH5	-0.941351	-0.357443	0.346525	0.0061351	0.0206007	0.000614187	0.00159212	3	31	3	B1	Adipose. subcutaneous (STARNET)	EpiXcan	0.99853	starnet_sf	0.999981
1910	ENSG00000205464	ATP6AP1L	-0.941325	-0.0535381	0.346538	0.270164	0.451577	1.90255e-78	1.07731e-76	14	18	17	B1	Adipose. subcutaneous (STARNET)	EpiXcan	0.99853	starnet_sf	0.999981
1911	ENSG00000130764	LRRC47	0.94115	0.0876359	0.346628	0.0854293	0.131301	2.30536e-18	1.79767e-17	17	22	18	B1	Adipose. subcutaneous (STARNET)	EpiXcan	0.99853	starnet_sf	0.999981
1912	ENSG00000174564	IL20RB	0.941145	0.0636093	0.346631	0.17688	0.343531	2.91247e-55	8.98514e-54	39	66	51	B1	Adipose. subcutaneous (STARNET)	EpiXcan	0.99853	starnet_sf	0.999981
1913	ENSG00000165983	PTER	0.941033	0.0831102	0.346688	0.133032	0.186099	8.57556e-27	1.04432e-25	28	43	34	B1	Adipose. subcutaneous (STARNET)	EpiXcan	0.99853	starnet_sf	0.999981
1914	ENSG00000141519	CCDC40	0.940696	0.0737407	0.346861	0.234345	0.339415	3.83991e-54	1.15542e-52	27	49	29	B1	Adipose. subcutaneous (STARNET)	EpiXcan	0.99853	starnet_sf	0.999981
1915	ENSG00000171533	MAP6	-0.939851	-0.110683	0.347294	0.0807144	0.14804	9.07977e-21	8.18338e-20	14	33	16	B1	Adipose. subcutaneous (STARNET)	EpiXcan	0.99853	starnet_sf	0.999981
1916	ENSG00000233006	MIR3936HG	0.93977	0.095333	0.347336	0.0837085	0.186013	1.44702e-26	1.74474e-25	29	50	37	B1	Adipose. subcutaneous (STARNET)	EpiXcan	0.99853	starnet_sf	0.999981
1917	ENSG00000175634	RPS6KB2	0.939247	0.171512	0.347604	0.0418328	0.149961	5.77912e-21	5.2759e-20	15	25	20	B1	Adipose. subcutaneous (STARNET)	EpiXcan	0.99853	starnet_sf	0.999981
1918	ENSG00000204252	HLA-DOA	0.938933	0.0826188	0.347765	0.0481082	0.0841164	2.33635e-12	1.25717e-11	39	116	50	B1	Adipose. subcutaneous (STARNET)	EpiXcan	0.99853	starnet_sf	0.999981
1919	ENSG00000120784	ZFP30	0.938493	0.110236	0.347991	0.0551348	0.071416	2.45353e-10	1.1405e-09	27	40	31	B1	Adipose. subcutaneous (STARNET)	EpiXcan	0.99853	starnet_sf	0.999981
1920	ENSG00000162623	TYW3	0.93846	0.122256	0.348008	0.0393069	0.0505489	1.03153e-07	3.89729e-07	30	40	36	B1	Adipose. subcutaneous (STARNET)	EpiXcan	0.99853	starnet_sf	0.999981
1921	ENSG00000163131	CTSS	-0.938295	-0.102138	0.348093	0.0449291	0.0959496	1.38008e-13	8.02803e-13	12	23	18	B1	Adipose. subcutaneous (STARNET)	EpiXcan	0.99853	starnet_sf	0.999981
1922	ENSG00000153246	PLA2R1	0.938203	0.0869686	0.34814	0.0808506	0.141851	7.20473e-20	6.18998e-19	38	92	46	B1	Adipose. subcutaneous (STARNET)	EpiXcan	0.99853	starnet_sf	0.999981
1923	ENSG00000171497	PPID	0.937967	0.128108	0.348261	0.0426375	0.102613	1.73597e-14	1.06866e-13	4	13	6	B1	Adipose. subcutaneous (STARNET)	EpiXcan	0.99853	starnet_sf	0.999981
1924	ENSG00000164684	ZNF704	0.937023	0.0957029	0.348747	0.06262	0.0521508	6.15887e-08	2.36961e-07	41	68	44	B1	Adipose. subcutaneous (STARNET)	EpiXcan	0.99853	starnet_sf	0.999981
1925	ENSG00000174177	CTU2	0.936966	0.177465	0.348776	0.0227145	0.0122712	0.0105126	0.0236987	36	97	46	B1	Adipose. subcutaneous (STARNET)	EpiXcan	0.99853	starnet_sf	0.999981
1926	ENSG00000272686	AC006333.2	0.93684	0.278401	0.348841	0.00978235	0.0325128	2.24703e-05	6.79477e-05	9	30	13	B1	Adipose. subcutaneous (STARNET)	EpiXcan	0.99853	starnet_sf	0.999981
1927	ENSG00000197958	RPL12	-0.93674	-0.125535	0.348892	0.0335947	0.0853469	4.12192e-12	2.1821e-11	29	45	40	B1	Adipose. subcutaneous (STARNET)	EpiXcan	0.99853	starnet_sf	0.999981
1928	ENSG00000138750	NUP54	0.936461	0.206633	0.349036	0.0161623	0.0548046	3.31747e-08	1.30406e-07	14	19	17	B1	Adipose. subcutaneous (STARNET)	EpiXcan	0.99853	starnet_sf	0.999981
1929	ENSG00000101474	APMAP	-0.936414	-0.177013	0.34906	0.0281459	0.0399685	2.21451e-06	7.42968e-06	30	35	31	B1	Adipose. subcutaneous (STARNET)	EpiXcan	0.99853	starnet_sf	0.999981
1930	ENSG00000122335	SERAC1	0.936187	0.107296	0.349177	0.0532146	0.0852484	3.58315e-12	1.9059e-11	10	13	11	B1	Adipose. subcutaneous (STARNET)	EpiXcan	0.99853	starnet_sf	0.999981
1931	ENSG00000169826	CSGALNACT2	-0.935647	-0.113224	0.349455	0.0852223	0.125188	5.99548e-18	4.57308e-17	12	22	13	B1	Adipose. subcutaneous (STARNET)	EpiXcan	0.99853	starnet_sf	0.999981
1932	ENSG00000106004	HOXA5	0.935415	0.195389	0.349574	0.0233067	0.0500292	1.56097e-07	5.81251e-07	8	15	9	B1	Adipose. subcutaneous (STARNET)	EpiXcan	0.99853	starnet_sf	0.999981
1933	ENSG00000119314	PTBP3	0.934957	0.128375	0.349811	0.0294362	0.0206095	0.000753916	0.00193157	27	32	28	B1	Adipose. subcutaneous (STARNET)	EpiXcan	0.99853	starnet_sf	0.999981
1934	ENSG00000128487	SPECC1	0.934831	0.0968388	0.349876	0.0570545	0.0800508	2.28053e-11	1.14069e-10	23	38	26	B1	Adipose. subcutaneous (STARNET)	EpiXcan	0.99853	starnet_sf	0.999981
1935	ENSG00000160392	C19orf47	-0.934815	-0.125632	0.349884	0.0418457	0.0873218	1.67293e-12	9.10044e-12	33	71	36	B1	Adipose. subcutaneous (STARNET)	EpiXcan	0.99853	starnet_sf	0.999981
1936	ENSG00000100918	REC8	0.933179	0.107379	0.350727	0.0968271	0.0590089	6.4849e-09	2.71113e-08	67	170	80	B1	Adipose. subcutaneous (STARNET)	EpiXcan	0.99853	starnet_sf	0.999981
1937	ENSG00000117280	RAB29	-0.933129	-0.0844819	0.350753	0.101216	0.261007	1.17389e-38	2.22378e-37	26	46	37	B1	Adipose. subcutaneous (STARNET)	EpiXcan	0.99853	starnet_sf	0.999981
1938	ENSG00000149930	TAOK2	-0.933007	-0.374771	0.350816	0.0059905	0.0104769	0.0173024	0.0379657	10	25	15	B1	Adipose. subcutaneous (STARNET)	EpiXcan	0.99853	starnet_sf	0.999981
1939	ENSG00000146094	DOK3	-0.932569	-0.227331	0.351042	0.0218479	0.043939	8.81333e-07	3.07687e-06	18	38	21	B1	Adipose. subcutaneous (STARNET)	EpiXcan	0.99853	starnet_sf	0.999981
1940	ENSG00000215039	CD27-AS1	-0.93225	-0.223897	0.351207	0.0206284	0.156586	5.57458e-22	5.39761e-21	10	19	12	B1	Adipose. subcutaneous (STARNET)	EpiXcan	0.99853	starnet_sf	0.999981
1941	ENSG00000260805	RP11-61J19.4	-0.931916	-0.181627	0.35138	0.0468446	0.0530317	6.17534e-08	2.37458e-07	44	95	47	B1	Adipose. subcutaneous (STARNET)	EpiXcan	0.99853	starnet_sf	0.999981
1942	ENSG00000262877	AC110285.2	-0.930458	-0.240196	0.352134	0.0192925	0.141541	8.02012e-20	6.86416e-19	9	57	11	B1	Adipose. subcutaneous (STARNET)	EpiXcan	0.99853	starnet_sf	0.999981
1943	ENSG00000161010	MRNIP	-0.930208	-0.405741	0.352264	0.00746118	0.0230212	0.000413531	0.00109287	12	29	17	B1	Adipose. subcutaneous (STARNET)	EpiXcan	0.99853	starnet_sf	0.999981
1944	ENSG00000135899	SP110	-0.92968	-0.204493	0.352537	0.0190885	0.0393673	2.80455e-06	9.30457e-06	12	13	12	B1	Adipose. subcutaneous (STARNET)	EpiXcan	0.99853	starnet_sf	0.999981
1945	ENSG00000108828	VAT1	-0.929581	-0.121684	0.352588	0.0640895	0.130932	1.61729e-18	1.27371e-17	24	45	32	B1	Adipose. subcutaneous (STARNET)	EpiXcan	0.99853	starnet_sf	0.999981
1946	ENSG00000119787	ATL2	-0.929537	-0.111628	0.352611	0.0470152	0.130667	9.85884e-19	7.88472e-18	14	20	17	B1	Adipose. subcutaneous (STARNET)	EpiXcan	0.99853	starnet_sf	0.999981
1947	ENSG00000167371	PRRT2	0.929389	0.321938	0.352687	0.013171	0.0330537	2.08677e-05	6.33728e-05	6	11	6	B1	Adipose. subcutaneous (STARNET)	EpiXcan	0.99853	starnet_sf	0.999981
1948	ENSG00000171940	ZNF217	0.929365	0.193992	0.3527	0.0365242	0.0822655	1.11588e-11	5.68315e-11	1	50	1	B1	Adipose. subcutaneous (STARNET)	EpiXcan	0.99853	starnet_sf	0.999981
1949	ENSG00000070371	CLTCL1	-0.929027	-0.0747719	0.352875	0.0966949	0.15879	1.60431e-22	1.59244e-21	31	71	38	B1	Adipose. subcutaneous (STARNET)	EpiXcan	0.99853	starnet_sf	0.999981
1950	ENSG00000122786	CALD1	0.929006	0.11925	0.352886	0.0706943	0.131465	1.67277e-18	1.31355e-17	8	25	10	B1	Adipose. subcutaneous (STARNET)	EpiXcan	0.99853	starnet_sf	0.999981
1951	ENSG00000128274	A4GALT	0.928923	0.103129	0.352929	0.0594131	0.0996016	4.37859e-14	2.64212e-13	29	44	34	B1	Adipose. subcutaneous (STARNET)	EpiXcan	0.99853	starnet_sf	0.999981
1952	ENSG00000171227	TMEM37	-0.927513	-0.244228	0.35366	0.0150119	0.0559594	2.20734e-08	8.8136e-08	8	16	14	B1	Adipose. subcutaneous (STARNET)	EpiXcan	0.99853	starnet_sf	0.999981
1953	ENSG00000105426	PTPRS	-0.927152	-0.224256	0.353848	0.0155582	0.0266268	0.000146711	0.000405031	8	29	8	B1	Adipose. subcutaneous (STARNET)	EpiXcan	0.99853	starnet_sf	0.999981
1954	ENSG00000153291	SLC25A27	0.926959	0.0779426	0.353948	0.13474	0.193927	1.48895e-27	1.87621e-26	32	46	35	B1	Adipose. subcutaneous (STARNET)	EpiXcan	0.99853	starnet_sf	0.999981
1955	ENSG00000172137	CALB2	0.926451	0.171539	0.354212	0.024601	0.0157443	0.00359426	0.00857206	14	22	20	B1	Adipose. subcutaneous (STARNET)	EpiXcan	0.99853	starnet_sf	0.999981
1956	ENSG00000170275	CRTAP	-0.926217	-0.115944	0.354333	0.0439088	0.115918	2.76846e-16	1.89942e-15	30	50	38	B1	Adipose. subcutaneous (STARNET)	EpiXcan	0.99853	starnet_sf	0.999981
1957	ENSG00000007341	ST7L	0.925937	0.0426579	0.354479	0.356583	0.581121	3.03234e-123	3.98961e-121	34	56	39	B1	Adipose. subcutaneous (STARNET)	EpiXcan	0.99853	starnet_sf	0.999981
1958	ENSG00000237350	CDC42P6	-0.925777	-0.428881	0.354562	0.0155885	0.0155246	0.00389341	0.00924934	24	42	31	B1	Adipose. subcutaneous (STARNET)	EpiXcan	0.99853	starnet_sf	0.999981
1959	ENSG00000253686	LINC01484	-0.92514	-0.232726	0.354893	0.0127566	0.0492164	1.65893e-07	6.16267e-07	4	41	5	B1	Adipose. subcutaneous (STARNET)	EpiXcan	0.99853	starnet_sf	0.999981
1960	ENSG00000148655	LRMDA	0.925051	0.188311	0.354939	0.031624	0.367327	9.91649e-59	3.25377e-57	12	39	16	B1	Adipose. subcutaneous (STARNET)	EpiXcan	0.99853	starnet_sf	0.999981
1961	ENSG00000173548	SNX33	0.924743	0.174463	0.3551	0.0356237	0.18211	7.10895e-26	8.31753e-25	10	18	15	B1	Adipose. subcutaneous (STARNET)	EpiXcan	0.99853	starnet_sf	0.999981
1962	ENSG00000237489	LINC00959	0.924632	0.195674	0.355157	0.0260214	0.0823918	5.58778e-12	2.91782e-11	37	69	43	B1	Adipose. subcutaneous (STARNET)	EpiXcan	0.99853	starnet_sf	0.999981
1963	ENSG00000172322	CLEC12A	-0.924532	-0.0504143	0.35521	0.243594	0.594289	3.74389e-123	4.87796e-121	19	47	25	B1	Adipose. subcutaneous (STARNET)	EpiXcan	0.99853	starnet_sf	0.999981
1964	ENSG00000146733	PSPH	0.924404	0.230051	0.355276	0.0562361	0.096285	1.1956e-13	6.98515e-13	30	98	43	B1	Adipose. subcutaneous (STARNET)	EpiXcan	0.99853	starnet_sf	0.999981
1965	ENSG00000177406	AC021054.1	0.924211	0.040355	0.355376	0.41357	0.497375	9.48475e-91	7.03234e-89	29	64	33	B1	Adipose. subcutaneous (STARNET)	EpiXcan	0.99853	starnet_sf	0.999981
1966	ENSG00000229043	AC091729.3	-0.924084	-0.0469814	0.355443	0.297816	0.660103	4.49486e-151	1.20642e-148	18	43	25	B1	Adipose. subcutaneous (STARNET)	EpiXcan	0.99853	starnet_sf	0.999981
1967	ENSG00000258890	CEP95	0.923165	0.287875	0.355921	0.0103135	0.0112024	0.0132567	0.0295377	11	63	12	B1	Adipose. subcutaneous (STARNET)	EpiXcan	0.99853	starnet_sf	0.999981
1968	ENSG00000100056	ESS2	0.923127	0.113094	0.355941	0.0839535	0.121788	4.46997e-17	3.22684e-16	24	44	27	B1	Adipose. subcutaneous (STARNET)	EpiXcan	0.99853	starnet_sf	0.999981
1969	ENSG00000070950	RAD18	-0.922297	-0.173356	0.356374	0.0249062	0.0790817	1.75686e-11	8.83365e-11	15	23	19	B1	Adipose. subcutaneous (STARNET)	EpiXcan	0.99853	starnet_sf	0.999981
1970	ENSG00000108823	SGCA	0.921601	0.0464197	0.356737	0.160323	0.41318	2.46819e-69	1.09679e-67	68	109	83	B1	Adipose. subcutaneous (STARNET)	EpiXcan	0.99853	starnet_sf	0.999981
1971	ENSG00000174353	STAG3L3	-0.920639	-0.219734	0.357239	0.0204245	0.01535	0.00409988	0.00970548	23	34	26	B1	Adipose. subcutaneous (STARNET)	EpiXcan	0.99853	starnet_sf	0.999981
1972	ENSG00000173457	PPP1R14B	0.920123	0.169229	0.357508	0.0235304	0.0742365	4.71348e-11	2.3111e-10	10	17	11	B1	Adipose. subcutaneous (STARNET)	EpiXcan	0.99853	starnet_sf	0.999981
1973	ENSG00000224424	PRKAR2A-AS1	0.920117	0.275293	0.357512	0.0139776	0.014811	0.00486421	0.0114202	13	32	15	B1	Adipose. subcutaneous (STARNET)	EpiXcan	0.99853	starnet_sf	0.999981
1974	ENSG00000155868	MED7	-0.919913	-0.207812	0.357618	0.0160629	0.0158228	0.00358379	0.0085486	28	33	32	B1	Adipose. subcutaneous (STARNET)	EpiXcan	0.99853	starnet_sf	0.999981
1975	ENSG00000109736	MFSD10	-0.91962	-0.362695	0.357771	0.0105504	0.0286017	8.34122e-05	0.000236708	11	16	12	B1	Adipose. subcutaneous (STARNET)	EpiXcan	0.99853	starnet_sf	0.999981
1976	ENSG00000175115	PACS1	-0.919402	-0.115857	0.357885	0.0755527	0.125023	1.21592e-17	9.07039e-17	42	57	49	B1	Adipose. subcutaneous (STARNET)	EpiXcan	0.99853	starnet_sf	0.999981
1977	ENSG00000181061	HIGD1A	0.918927	0.133733	0.358134	0.0559358	0.133508	8.09259e-19	6.48761e-18	11	45	13	B1	Adipose. subcutaneous (STARNET)	EpiXcan	0.99853	starnet_sf	0.999981
1978	ENSG00000079739	PGM1	0.918884	0.0755627	0.358156	0.14657	0.208771	5.26038e-30	7.33829e-29	46	93	50	B1	Adipose. subcutaneous (STARNET)	EpiXcan	0.99853	starnet_sf	0.999981
1979	ENSG00000013583	HEBP1	-0.918873	-0.133151	0.358162	0.0459035	0.133807	3.90613e-19	3.18278e-18	30	51	37	B1	Adipose. subcutaneous (STARNET)	EpiXcan	0.99853	starnet_sf	0.999981
1980	ENSG00000105186	ANKRD27	0.918786	0.143285	0.358207	0.0172981	0.0470872	2.98413e-07	1.08587e-06	23	45	31	B1	Adipose. subcutaneous (STARNET)	EpiXcan	0.99853	starnet_sf	0.999981
1981	ENSG00000170954	ZNF415	0.918764	0.079871	0.358219	0.183033	0.231679	4.86234e-34	7.89027e-33	80	122	99	B1	Adipose. subcutaneous (STARNET)	EpiXcan	0.99853	starnet_sf	0.999981
1982	ENSG00000103174	NAGPA	0.918249	0.120526	0.358489	0.0662574	0.176704	1.41715e-25	1.63668e-24	35	49	45	B1	Adipose. subcutaneous (STARNET)	EpiXcan	0.99853	starnet_sf	0.999981
1983	ENSG00000142089	IFITM3	-0.917751	-0.195013	0.358749	0.0151895	0.0389016	3.4628e-06	1.13704e-05	10	20	10	B1	Adipose. subcutaneous (STARNET)	EpiXcan	0.99853	starnet_sf	0.999981
1984	ENSG00000172932	ANKRD13D	0.91757	0.31866	0.358844	0.0038805	0.104105	6.87017e-15	4.3265e-14	5	28	8	B1	Adipose. subcutaneous (STARNET)	EpiXcan	0.99853	starnet_sf	0.999981
1985	ENSG00000122779	TRIM24	-0.917348	-0.114421	0.35896	0.0598432	0.134875	2.63485e-19	2.18001e-18	9	18	12	B1	Adipose. subcutaneous (STARNET)	EpiXcan	0.99853	starnet_sf	0.999981
1986	ENSG00000221890	NPTXR	0.91692	0.164954	0.359184	0.0362297	0.0609294	5.51643e-09	2.31345e-08	35	56	41	B1	Adipose. subcutaneous (STARNET)	EpiXcan	0.99853	starnet_sf	0.999981
1987	ENSG00000198162	MAN1A2	0.916392	0.0585417	0.359461	0.0785217	0.216504	4.2562e-31	6.15499e-30	37	75	47	B1	Adipose. subcutaneous (STARNET)	EpiXcan	0.99853	starnet_sf	0.999981
1988	ENSG00000118197	DDX59	-0.91637	-0.113595	0.359473	0.063752	0.186587	8.91767e-27	1.085e-25	40	57	45	B1	Adipose. subcutaneous (STARNET)	EpiXcan	0.99853	starnet_sf	0.999981
1989	ENSG00000099810	MTAP	0.916037	0.274169	0.359648	0.0192419	0.0454251	6.01793e-07	2.13427e-06	21	31	26	B1	Adipose. subcutaneous (STARNET)	EpiXcan	0.99853	starnet_sf	0.999981
1990	ENSG00000165807	PPP1R36	-0.915078	-0.164928	0.360151	0.0317272	0.0575846	1.5567e-08	6.29434e-08	13	17	15	B1	Adipose. subcutaneous (STARNET)	EpiXcan	0.99853	starnet_sf	0.999981
1991	ENSG00000111450	STX2	-0.91503	-0.11391	0.360176	0.0659164	0.125531	1.44724e-17	1.07482e-16	14	28	17	B1	Adipose. subcutaneous (STARNET)	EpiXcan	0.99853	starnet_sf	0.999981
1992	ENSG00000246067	RAB30-AS1	0.915013	0.115419	0.360185	0.0346129	0.0959046	1.37539e-13	8.00421e-13	4	6	6	B1	Adipose. subcutaneous (STARNET)	EpiXcan	0.99853	starnet_sf	0.999981
1993	ENSG00000130733	YIPF2	0.914632	0.489844	0.360385	0.00539853	0.0378384	5.84662e-06	1.87752e-05	14	38	25	B1	Adipose. subcutaneous (STARNET)	EpiXcan	0.99853	starnet_sf	0.999981
1994	ENSG00000137275	RIPK1	-0.91405	-0.430297	0.360691	0.00309019	0.0635158	3.07528e-09	1.31183e-08	11	23	16	B1	Adipose. subcutaneous (STARNET)	EpiXcan	0.99853	starnet_sf	0.999981
1995	ENSG00000267508	ZNF285	-0.91312	-0.0765051	0.36118	0.0761115	0.191838	8.00758e-28	1.02247e-26	13	17	16	B1	Adipose. subcutaneous (STARNET)	EpiXcan	0.99853	starnet_sf	0.999981
1996	ENSG00000178761	FAM219B	0.912769	0.25401	0.361364	0.0146858	0.0144782	0.00529553	0.0123701	17	60	20	B1	Adipose. subcutaneous (STARNET)	EpiXcan	0.99853	starnet_sf	0.999981
1997	ENSG00000142627	EPHA2	0.912613	0.405609	0.361446	0.00340451	0.0190127	0.00136705	0.00339926	4	6	5	B1	Adipose. subcutaneous (STARNET)	EpiXcan	0.99853	starnet_sf	0.999981
1998	ENSG00000153363	LINC00467	-0.912298	-0.167044	0.361612	0.029509	0.068593	3.01283e-10	1.39181e-09	33	68	38	B1	Adipose. subcutaneous (STARNET)	EpiXcan	0.99853	starnet_sf	0.999981
1999	ENSG00000263272	AC004148.2	0.912239	0.134032	0.361643	0.0406002	0.103593	6.01591e-15	3.81538e-14	11	17	15	B1	Adipose. subcutaneous (STARNET)	EpiXcan	0.99853	starnet_sf	0.999981
2000	ENSG00000042753	AP2S1	0.91204	0.337407	0.361748	0.00887543	0.01344	0.00734763	0.0168844	18	29	21	B1	Adipose. subcutaneous (STARNET)	EpiXcan	0.99853	starnet_sf	0.999981
2001	ENSG00000166900	STX3	0.911965	0.20141	0.361787	0.0211454	0.0300524	4.11242e-05	0.000121108	23	37	30	B1	Adipose. subcutaneous (STARNET)	EpiXcan	0.99853	starnet_sf	0.999981
2002	ENSG00000141524	TMC6	0.911702	0.406626	0.361926	0.00353016	0.0603292	7.37183e-09	3.07618e-08	7	13	10	B1	Adipose. subcutaneous (STARNET)	EpiXcan	0.99853	starnet_sf	0.999981
2003	ENSG00000242372	EIF6	0.91169	0.153709	0.361932	0.0312584	0.0414653	1.70555e-06	5.7887e-06	19	34	23	B1	Adipose. subcutaneous (STARNET)	EpiXcan	0.99853	starnet_sf	0.999981
2004	ENSG00000188997	KCTD21	0.911573	0.358653	0.361993	0.00683823	0.0673332	7.80534e-10	3.48926e-09	5	19	13	B1	Adipose. subcutaneous (STARNET)	EpiXcan	0.99853	starnet_sf	0.999981
2005	ENSG00000139624	CERS5	0.911028	0.240254	0.362281	0.0126174	0.0395661	3.28759e-06	1.08163e-05	7	14	9	B1	Adipose. subcutaneous (STARNET)	EpiXcan	0.99853	starnet_sf	0.999981
2006	ENSG00000136240	KDELR2	-0.910673	-0.206091	0.362468	0.0157961	0.0424275	1.4099e-06	4.81203e-06	3	44	3	B1	Adipose. subcutaneous (STARNET)	EpiXcan	0.99853	starnet_sf	0.999981
2007	ENSG00000272871	AL159169.2	-0.910093	-0.0889773	0.362774	0.0959228	0.169695	6.76616e-24	7.2237e-23	17	25	18	B1	Adipose. subcutaneous (STARNET)	EpiXcan	0.99853	starnet_sf	0.999981
2008	ENSG00000223501	VPS52	0.910076	0.383128	0.362783	0.00889873	0.0167427	0.00274593	0.00663612	9	13	10	B1	Adipose. subcutaneous (STARNET)	EpiXcan	0.99853	starnet_sf	0.999981
2009	ENSG00000118855	MFSD1	-0.909632	-0.110405	0.363017	0.0510853	0.04191	1.289e-06	4.41962e-06	44	60	53	B1	Adipose. subcutaneous (STARNET)	EpiXcan	0.99853	starnet_sf	0.999981
2010	ENSG00000255284	AP006621.3	0.909103	0.0548338	0.363296	0.200519	0.251899	1.24579e-37	2.29651e-36	44	78	59	B1	Adipose. subcutaneous (STARNET)	EpiXcan	0.99853	starnet_sf	0.999981
2011	ENSG00000007129	CEACAM21	0.908738	0.0368493	0.363489	0.391754	0.51397	3.02607e-97	2.55408e-95	46	89	52	B1	Adipose. subcutaneous (STARNET)	EpiXcan	0.99853	starnet_sf	0.999981
2012	ENSG00000085063	CD59	-0.908578	-0.124807	0.363573	0.0592636	0.170301	4.46439e-24	4.8045e-23	12	31	14	B1	Adipose. subcutaneous (STARNET)	EpiXcan	0.99853	starnet_sf	0.999981
2013	ENSG00000125630	POLR1B	-0.908127	-0.0524993	0.363811	0.177149	0.272016	5.49456e-41	1.11217e-39	15	20	17	B1	Adipose. subcutaneous (STARNET)	EpiXcan	0.99853	starnet_sf	0.999981
2014	ENSG00000153956	CACNA2D1	-0.908093	-0.0938674	0.363829	0.0703674	0.110216	7.93191e-16	5.317e-15	23	46	30	B1	Adipose. subcutaneous (STARNET)	EpiXcan	0.99853	starnet_sf	0.999981
2015	ENSG00000178904	DPY19L3	0.908023	0.135855	0.363866	0.0179049	0.0450545	5.81826e-07	2.064e-06	16	23	21	B1	Adipose. subcutaneous (STARNET)	EpiXcan	0.99853	starnet_sf	0.999981
2016	ENSG00000143036	SLC44A3	0.907936	0.0958911	0.363912	0.0998159	0.247601	9.87192e-37	1.75938e-35	33	52	39	B1	Adipose. subcutaneous (STARNET)	EpiXcan	0.99853	starnet_sf	0.999981
2017	ENSG00000115232	ITGA4	-0.907709	-0.177115	0.364032	0.0160587	0.0157489	0.00370038	0.00881105	20	27	23	B1	Adipose. subcutaneous (STARNET)	EpiXcan	0.99853	starnet_sf	0.999981
2018	ENSG00000153029	MR1	-0.90748	-0.0911505	0.364153	0.0601262	0.105154	2.68196e-15	1.74042e-14	7	11	8	B1	Adipose. subcutaneous (STARNET)	EpiXcan	0.99853	starnet_sf	0.999981
2019	ENSG00000164010	ERMAP	0.90737	0.219759	0.364211	0.0110135	0.0295811	6.21384e-05	0.000178986	14	18	15	B1	Adipose. subcutaneous (STARNET)	EpiXcan	0.99853	starnet_sf	0.999981
2020	ENSG00000109171	SLAIN2	-0.907161	-0.225141	0.364322	0.0158714	0.0573175	1.64759e-08	6.65581e-08	8	26	10	B1	Adipose. subcutaneous (STARNET)	EpiXcan	0.99853	starnet_sf	0.999981
2021	ENSG00000101224	CDC25B	0.906546	0.123989	0.364647	0.0619448	0.128459	4.69047e-18	3.6031e-17	11	25	11	B1	Adipose. subcutaneous (STARNET)	EpiXcan	0.99853	starnet_sf	0.999981
2022	ENSG00000123836	PFKFB2	-0.906518	-0.672774	0.364662	0.000625281	0.013236	0.00737345	0.016938	3	5	4	B1	Adipose. subcutaneous (STARNET)	EpiXcan	0.99853	starnet_sf	0.999981
2023	ENSG00000188807	TMEM201	0.906148	0.386241	0.364858	0.00476177	0.0311573	3.82921e-05	0.00011304	10	20	15	B1	Adipose. subcutaneous (STARNET)	EpiXcan	0.99853	starnet_sf	0.999981
2024	ENSG00000187566	NHLRC1	-0.906096	-0.0731458	0.364885	0.0603985	0.0314869	3.10628e-05	9.2698e-05	70	120	82	B1	Adipose. subcutaneous (STARNET)	EpiXcan	0.99853	starnet_sf	0.999981
2025	ENSG00000178980	SELENOW	-0.905983	-0.086592	0.364945	0.108814	0.248558	1.7164e-36	3.01888e-35	16	23	19	B1	Adipose. subcutaneous (STARNET)	EpiXcan	0.99853	starnet_sf	0.999981
2026	ENSG00000205356	TECPR1	-0.905661	-0.326018	0.365116	0.00981636	0.028469	8.00469e-05	0.000227639	9	12	11	B1	Adipose. subcutaneous (STARNET)	EpiXcan	0.99853	starnet_sf	0.999981
2027	ENSG00000152684	PELO	-0.905552	-0.109422	0.365173	0.0473682	0.0834037	4.69221e-12	2.46842e-11	15	23	17	B1	Adipose. subcutaneous (STARNET)	EpiXcan	0.99853	starnet_sf	0.999981
2028	ENSG00000260257	AL035071.1	-0.904888	-0.180395	0.365525	0.0199859	0.0519628	7.72293e-08	2.94437e-07	11	15	11	B1	Adipose. subcutaneous (STARNET)	EpiXcan	0.99853	starnet_sf	0.999981
2029	ENSG00000111331	OAS3	0.903822	0.15646	0.36609	0.027154	0.0424502	1.31387e-06	4.50142e-06	22	45	27	B1	Adipose. subcutaneous (STARNET)	EpiXcan	0.99853	starnet_sf	0.999981
2030	ENSG00000182372	CLN8	-0.903317	-0.248937	0.366357	0.00853081	0.12001	8.42274e-17	5.97427e-16	11	28	21	B1	Adipose. subcutaneous (STARNET)	EpiXcan	0.99853	starnet_sf	0.999981
2031	ENSG00000108474	PIGL	-0.902983	-0.170858	0.366535	0.0266572	0.040737	2.10415e-06	7.07816e-06	10	16	11	B1	Adipose. subcutaneous (STARNET)	EpiXcan	0.99853	starnet_sf	0.999981
2032	ENSG00000178982	EIF3K	0.902908	0.334125	0.366575	0.0109933	0.0205489	0.000815368	0.00207988	5	29	6	B1	Adipose. subcutaneous (STARNET)	EpiXcan	0.99853	starnet_sf	0.999981
2033	ENSG00000125945	ZNF436	0.902313	0.159757	0.36689	0.0164688	0.0164386	0.00295656	0.00711442	20	28	24	B1	Adipose. subcutaneous (STARNET)	EpiXcan	0.99853	starnet_sf	0.999981
2034	ENSG00000115053	NCL	-0.902183	-0.231748	0.366959	0.0100561	0.0183264	0.0016717	0.00412317	9	17	11	B1	Adipose. subcutaneous (STARNET)	EpiXcan	0.99853	starnet_sf	0.999981
2035	ENSG00000166450	PRTG	-0.901843	-0.0438308	0.36714	0.0192469	0.0193935	0.00124208	0.00310693	26	70	28	B1	Adipose. subcutaneous (STARNET)	EpiXcan	0.99853	starnet_sf	0.999981
2036	ENSG00000112308	C6orf62	0.901802	0.188732	0.367162	0.0201458	0.0508159	1.29712e-07	4.86102e-07	11	60	15	B1	Adipose. subcutaneous (STARNET)	EpiXcan	0.99853	starnet_sf	0.999981
2037	ENSG00000160801	PTH1R	0.901033	0.0645122	0.367571	0.0956548	0.100849	1.9289e-14	1.18254e-13	35	49	38	B1	Adipose. subcutaneous (STARNET)	EpiXcan	0.99853	starnet_sf	0.999981
2038	ENSG00000256612	CYP2B7P	-0.900833	-0.0387369	0.367677	0.505979	0.649245	4.0853e-147	1.01527e-144	29	66	34	B1	Adipose. subcutaneous (STARNET)	EpiXcan	0.99853	starnet_sf	0.999981
2039	ENSG00000135063	FAM189A2	0.900396	1.02057	0.36791	0.000629909	0.0568497	1.77631e-08	7.16072e-08	6	12	9	B1	Adipose. subcutaneous (STARNET)	EpiXcan	0.99853	starnet_sf	0.999981
2040	ENSG00000132334	PTPRE	-0.900163	-0.163024	0.368033	0.0361304	0.0435292	1.01632e-06	3.52066e-06	52	86	58	B1	Adipose. subcutaneous (STARNET)	EpiXcan	0.99853	starnet_sf	0.999981
2041	ENSG00000102910	LONP2	-0.900123	-0.325826	0.368055	0.0108328	0.026528	0.000147721	0.000407653	6	20	7	B1	Adipose. subcutaneous (STARNET)	EpiXcan	0.99853	starnet_sf	0.999981
2042	ENSG00000119718	EIF2B2	0.900048	0.0944351	0.368095	0.0866945	0.297224	2.47183e-45	5.88155e-44	23	34	28	B1	Adipose. subcutaneous (STARNET)	EpiXcan	0.99853	starnet_sf	0.999981
2043	ENSG00000237975	FLG-AS1	0.900031	0.0505445	0.368104	0.265724	0.526133	5.2267e-100	4.61462e-98	53	88	60	B1	Adipose. subcutaneous (STARNET)	EpiXcan	0.99853	starnet_sf	0.999981
2044	ENSG00000178988	MRFAP1L1	0.899862	0.412701	0.368194	0.00530166	0.0110529	0.0152093	0.0335981	10	12	12	B1	Adipose. subcutaneous (STARNET)	EpiXcan	0.99853	starnet_sf	0.999981
2045	ENSG00000135951	TSGA10	-0.899728	-0.188106	0.368265	0.0253764	0.0465915	4.54335e-07	1.63026e-06	24	35	28	B1	Adipose. subcutaneous (STARNET)	EpiXcan	0.99853	starnet_sf	0.999981
2046	ENSG00000104611	SH2D4A	-0.899577	-0.0585814	0.368345	0.117184	0.177318	3.61398e-25	4.0859e-24	40	56	44	B1	Adipose. subcutaneous (STARNET)	EpiXcan	0.99853	starnet_sf	0.999981
2047	ENSG00000097046	CDC7	0.89954	0.137345	0.368365	0.0408557	0.071233	3.27219e-10	1.50851e-09	17	33	25	B1	Adipose. subcutaneous (STARNET)	EpiXcan	0.99853	starnet_sf	0.999981
2048	ENSG00000180398	MCFD2	0.899501	0.0341682	0.368386	0.261186	0.295627	1.06164e-45	2.56705e-44	46	69	60	B1	Adipose. subcutaneous (STARNET)	EpiXcan	0.99853	starnet_sf	0.999981
2049	ENSG00000140718	FTO	0.899049	0.461636	0.368626	0.00842558	0.040461	2.12418e-06	7.14092e-06	17	31	18	B1	Adipose. subcutaneous (STARNET)	EpiXcan	0.99853	starnet_sf	0.999981
2050	ENSG00000103351	CLUAP1	-0.899045	-0.0560814	0.368628	0.204126	0.273637	5.31929e-42	1.1313e-40	13	19	14	B1	Adipose. subcutaneous (STARNET)	EpiXcan	0.99853	starnet_sf	0.999981
2051	ENSG00000153310	FAM49B	-0.898688	-0.398702	0.368819	0.00479307	0.024644	0.00023555	0.000637057	6	40	7	B1	Adipose. subcutaneous (STARNET)	EpiXcan	0.99853	starnet_sf	0.999981
2052	ENSG00000251322	SHANK3	-0.898324	-0.112691	0.369013	0.06821	0.0776513	3.61128e-11	1.78437e-10	25	43	33	B1	Adipose. subcutaneous (STARNET)	EpiXcan	0.99853	starnet_sf	0.999981
2053	ENSG00000174720	LARP7	0.898189	0.283156	0.369085	0.0108292	0.0127703	0.00871826	0.0198438	19	38	25	B1	Adipose. subcutaneous (STARNET)	EpiXcan	0.99853	starnet_sf	0.999981
2054	ENSG00000144040	SFXN5	-0.8979	-0.375694	0.369239	0.0046449	0.0224131	0.000503353	0.00131702	5	17	5	B1	Adipose. subcutaneous (STARNET)	EpiXcan	0.99853	starnet_sf	0.999981
2055	ENSG00000171574	ZNF584	0.89781	0.0618171	0.369287	0.173013	0.233428	9.34928e-35	1.55281e-33	27	43	29	B1	Adipose. subcutaneous (STARNET)	EpiXcan	0.99853	starnet_sf	0.999981
2056	ENSG00000159459	UBR1	-0.897468	-0.127854	0.369469	0.0212483	0.0250439	0.000218031	0.000591584	16	36	20	B1	Adipose. subcutaneous (STARNET)	EpiXcan	0.99853	starnet_sf	0.999981
2057	ENSG00000183828	NUDT14	0.897282	0.118857	0.369568	0.0634747	0.250633	5.82199e-37	1.04593e-35	11	22	16	B1	Adipose. subcutaneous (STARNET)	EpiXcan	0.99853	starnet_sf	0.999981
2058	ENSG00000011105	TSPAN9	-0.896855	-0.0896146	0.369796	0.0542654	0.117772	1.37394e-16	9.64342e-16	53	114	66	B1	Adipose. subcutaneous (STARNET)	EpiXcan	0.99853	starnet_sf	0.999981
2059	ENSG00000115414	FN1	0.896713	0.173312	0.369872	0.0216237	0.0111074	0.0143132	0.0317494	24	61	30	B1	Adipose. subcutaneous (STARNET)	EpiXcan	0.99853	starnet_sf	0.999981
2060	ENSG00000167178	ISLR2	0.896506	0.0759711	0.369982	0.128813	0.287406	1.76848e-43	3.98204e-42	25	50	29	B1	Adipose. subcutaneous (STARNET)	EpiXcan	0.99853	starnet_sf	0.999981
2061	ENSG00000170458	CD14	0.896216	0.250262	0.370137	0.0112377	0.0385244	4.44724e-06	1.44194e-05	7	37	11	B1	Adipose. subcutaneous (STARNET)	EpiXcan	0.99853	starnet_sf	0.999981
2062	ENSG00000138771	SHROOM3	0.896126	0.198355	0.370185	0.0152421	0.0724587	2.0965e-10	9.79633e-10	18	28	21	B1	Adipose. subcutaneous (STARNET)	EpiXcan	0.99853	starnet_sf	0.999981
2063	ENSG00000078070	MCCC1	-0.895593	-0.236807	0.37047	0.0141112	0.0476968	3.13596e-07	1.13865e-06	17	25	22	B1	Adipose. subcutaneous (STARNET)	EpiXcan	0.99853	starnet_sf	0.999981
2064	ENSG00000134339	SAA2	-0.895302	-0.06778	0.370625	0.151081	0.276204	1.19743e-41	2.49526e-40	35	90	39	B1	Adipose. subcutaneous (STARNET)	EpiXcan	0.99853	starnet_sf	0.999981
2065	ENSG00000011021	CLCN6	-0.895141	-0.0942747	0.370712	0.0645428	0.141832	5.11007e-20	4.42719e-19	14	32	16	B1	Adipose. subcutaneous (STARNET)	EpiXcan	0.99853	starnet_sf	0.999981
2066	ENSG00000100027	YPEL1	-0.894312	-0.353253	0.371155	0.0129423	0.0148492	0.00452525	0.010649	22	26	26	B1	Adipose. subcutaneous (STARNET)	EpiXcan	0.99853	starnet_sf	0.999981
2067	ENSG00000178538	CA8	-0.893559	-0.163227	0.371558	0.0282324	0.242559	4.34228e-36	7.54837e-35	23	63	36	B1	Adipose. subcutaneous (STARNET)	EpiXcan	0.99853	starnet_sf	0.999981
2068	ENSG00000243789	JMJD7	0.893122	0.109758	0.371792	0.0607643	0.173906	1.13039e-24	1.24752e-23	20	55	26	B1	Adipose. subcutaneous (STARNET)	EpiXcan	0.99853	starnet_sf	0.999981
2069	ENSG00000163138	PACRGL	0.892957	0.0822326	0.37188	0.124865	0.205031	1.79737e-29	2.4488e-28	11	22	16	B1	Adipose. subcutaneous (STARNET)	EpiXcan	0.99853	starnet_sf	0.999981
2070	ENSG00000261455	LINC01003	0.892811	0.127476	0.371958	0.0686505	0.242514	1.40979e-35	2.40705e-34	14	85	27	B1	Adipose. subcutaneous (STARNET)	EpiXcan	0.99853	starnet_sf	0.999981
2071	ENSG00000156787	TBC1D31	-0.892586	-0.216214	0.372079	0.0141715	0.0271348	0.000129281	0.000359053	13	19	14	B1	Adipose. subcutaneous (STARNET)	EpiXcan	0.99853	starnet_sf	0.999981
2072	ENSG00000143776	CDC42BPA	0.892483	0.246433	0.372134	0.0113266	0.013665	0.00617502	0.0143099	9	13	9	B1	Adipose. subcutaneous (STARNET)	EpiXcan	0.99853	starnet_sf	0.999981
2073	ENSG00000119714	GPR68	0.891587	0.255799	0.372614	0.00950726	0.0147252	0.00497304	0.0116594	15	20	18	B1	Adipose. subcutaneous (STARNET)	EpiXcan	0.99853	starnet_sf	0.999981
2074	ENSG00000156463	SH3RF2	0.891575	0.112631	0.372621	0.0160399	0.0265295	0.000139797	0.000387218	31	44	39	B1	Adipose. subcutaneous (STARNET)	EpiXcan	0.99853	starnet_sf	0.999981
2075	ENSG00000088538	DOCK3	0.891308	0.12209	0.372764	0.0255386	0.0260333	0.000172035	0.000471453	20	31	26	B1	Adipose. subcutaneous (STARNET)	EpiXcan	0.99853	starnet_sf	0.999981
2076	ENSG00000115364	MRPL19	0.891212	0.0836094	0.372816	0.122892	0.302144	5.53147e-46	1.3546e-44	12	18	16	B1	Adipose. subcutaneous (STARNET)	EpiXcan	0.99853	starnet_sf	0.999981
2077	ENSG00000090263	MRPS33	-0.891089	-0.149612	0.372882	0.0403405	0.105296	6.34251e-15	4.01115e-14	21	32	22	B1	Adipose. subcutaneous (STARNET)	EpiXcan	0.99853	starnet_sf	0.999981
2078	ENSG00000091640	SPAG7	-0.891083	-0.105037	0.372885	0.071619	0.131666	7.83019e-19	6.28476e-18	16	24	20	B1	Adipose. subcutaneous (STARNET)	EpiXcan	0.99853	starnet_sf	0.999981
2079	ENSG00000224818	AC096677.2	-0.890859	-0.0911406	0.373005	0.0784869	0.135317	6.24932e-19	5.04304e-18	9	11	9	B1	Adipose. subcutaneous (STARNET)	EpiXcan	0.99853	starnet_sf	0.999981
2080	ENSG00000131097	HIGD1B	0.890766	0.148785	0.373055	0.0275708	0.0418903	1.57977e-06	5.37538e-06	25	29	27	B1	Adipose. subcutaneous (STARNET)	EpiXcan	0.99853	starnet_sf	0.999981
2081	ENSG00000143171	RXRG	-0.890627	-0.0945738	0.373129	0.0320517	0.0439639	8.60158e-07	3.00686e-06	46	69	59	B1	Adipose. subcutaneous (STARNET)	EpiXcan	0.99853	starnet_sf	0.999981
2082	ENSG00000175322	ZNF519	0.890146	0.202905	0.373388	0.0283627	0.178964	2.36817e-25	2.70016e-24	6	15	7	B1	Adipose. subcutaneous (STARNET)	EpiXcan	0.99853	starnet_sf	0.999981
2083	ENSG00000169282	KCNAB1	-0.889841	-0.181246	0.373551	0.0205746	0.0390741	3.89032e-06	1.27027e-05	18	26	25	B1	Adipose. subcutaneous (STARNET)	EpiXcan	0.99853	starnet_sf	0.999981
2084	ENSG00000126457	PRMT1	0.889401	0.178049	0.373788	0.00762663	0.021408	0.000590094	0.00153262	4	5	5	B1	Adipose. subcutaneous (STARNET)	EpiXcan	0.99853	starnet_sf	0.999981
2085	ENSG00000090861	AARS	0.889356	0.230207	0.373812	0.0175521	0.0385208	4.645e-06	1.50388e-05	11	24	14	B1	Adipose. subcutaneous (STARNET)	EpiXcan	0.99853	starnet_sf	0.999981
2086	ENSG00000122547	EEPD1	-0.888861	-0.165453	0.374078	0.0449305	0.0637407	2.96008e-09	1.26591e-08	25	51	31	B1	Adipose. subcutaneous (STARNET)	EpiXcan	0.99853	starnet_sf	0.999981
2087	ENSG00000137106	GRHPR	0.888593	0.0634238	0.374222	0.163125	0.31866	2.70432e-49	7.13006e-48	12	40	17	B1	Adipose. subcutaneous (STARNET)	EpiXcan	0.99853	starnet_sf	0.999981
2088	ENSG00000183741	CBX6	0.888358	0.234422	0.374348	0.0161494	0.0291918	6.45422e-05	0.000185592	11	13	13	B1	Adipose. subcutaneous (STARNET)	EpiXcan	0.99853	starnet_sf	0.999981
2089	ENSG00000213523	SRA1	-0.888327	-0.0845666	0.374365	0.0925265	0.205344	1.50177e-29	2.05441e-28	27	40	31	B1	Adipose. subcutaneous (STARNET)	EpiXcan	0.99853	starnet_sf	0.999981
2090	ENSG00000173905	GOLIM4	0.888161	0.204081	0.374454	0.0251517	0.0325978	2.64793e-05	7.9515e-05	20	35	22	B1	Adipose. subcutaneous (STARNET)	EpiXcan	0.99853	starnet_sf	0.999981
2091	ENSG00000077585	GPR137B	-0.888043	-0.124503	0.374518	0.0527401	0.105912	7.67462e-15	4.82179e-14	38	62	46	B1	Adipose. subcutaneous (STARNET)	EpiXcan	0.99853	starnet_sf	0.999981
2092	ENSG00000141956	PRDM15	0.886836	0.123689	0.375167	0.0376363	0.0400474	2.75778e-06	9.1562e-06	46	65	52	B1	Adipose. subcutaneous (STARNET)	EpiXcan	0.99853	starnet_sf	0.999981
2093	ENSG00000196263	ZNF471	-0.886395	-0.225041	0.375405	0.0111263	0.0298879	5.73207e-05	0.000165892	4	19	5	B1	Adipose. subcutaneous (STARNET)	EpiXcan	0.99853	starnet_sf	0.999981
2094	ENSG00000244242	IFITM10	-0.886266	-0.509155	0.375474	0.00295408	0.030744	4.31064e-05	0.000126473	5	28	6	B1	Adipose. subcutaneous (STARNET)	EpiXcan	0.99853	starnet_sf	0.999981
2095	ENSG00000103187	COTL1	0.886011	0.0474716	0.375612	0.307434	0.515782	2.28092e-98	1.97484e-96	46	89	70	B1	Adipose. subcutaneous (STARNET)	EpiXcan	0.99853	starnet_sf	0.999981
2096	ENSG00000168309	FAM107A	0.885418	0.0756331	0.375931	0.0811171	0.122482	3.68081e-17	2.66864e-16	17	23	21	B1	Adipose. subcutaneous (STARNET)	EpiXcan	0.99853	starnet_sf	0.999981
2097	ENSG00000109576	AADAT	0.884773	0.165243	0.376279	0.017737	0.0706451	3.65218e-10	1.67449e-09	9	12	12	B1	Adipose. subcutaneous (STARNET)	EpiXcan	0.99853	starnet_sf	0.999981
2098	ENSG00000138375	SMARCAL1	0.884357	0.230798	0.376504	0.0144816	0.0854336	3.93565e-12	2.0876e-11	7	22	11	B1	Adipose. subcutaneous (STARNET)	EpiXcan	0.99853	starnet_sf	0.999981
2099	ENSG00000163166	IWS1	0.884227	0.327336	0.376574	0.0074413	0.0297485	5.75334e-05	0.000166472	3	8	3	B1	Adipose. subcutaneous (STARNET)	EpiXcan	0.99853	starnet_sf	0.999981
2100	ENSG00000223509	AC135983.2	-0.88417	-0.212378	0.376604	0.0201674	0.0143605	0.00548749	0.0128006	27	34	32	B1	Adipose. subcutaneous (STARNET)	EpiXcan	0.99853	starnet_sf	0.999981
2101	ENSG00000211679	IGLC3	-0.884083	-0.689485	0.376652	0.00344446	0.0116406	0.0125098	0.0279477	3	16	5	B1	Adipose. subcutaneous (STARNET)	EpiXcan	0.99853	starnet_sf	0.999981
2102	ENSG00000144115	THNSL2	0.884007	0.0285266	0.376693	0.752443	0.823028	7.88751e-268	3.52834e-264	57	132	78	B1	Adipose. subcutaneous (STARNET)	EpiXcan	0.99853	starnet_sf	0.999981
2103	ENSG00000144649	FAM198A	0.883616	0.215957	0.376904	0.0141516	0.087116	1.52796e-12	8.33544e-12	5	17	8	B1	Adipose. subcutaneous (STARNET)	EpiXcan	0.99853	starnet_sf	0.999981
2104	ENSG00000215302	AC127502.1	-0.883547	-0.0585129	0.376941	0.1997	0.185165	4.60808e-27	5.67343e-26	59	109	70	B1	Adipose. subcutaneous (STARNET)	EpiXcan	0.99853	starnet_sf	0.999981
2105	ENSG00000247400	DNAJC3-AS1	0.883289	0.169712	0.37708	0.0236729	0.0863612	1.36687e-12	7.49934e-12	26	44	33	B1	Adipose. subcutaneous (STARNET)	EpiXcan	0.99853	starnet_sf	0.999981
2106	ENSG00000205221	VIT	0.883016	0.0697752	0.377228	0.110653	0.135616	3.33625e-19	2.73336e-18	57	81	67	B1	Adipose. subcutaneous (STARNET)	EpiXcan	0.99853	starnet_sf	0.999981
2107	ENSG00000175395	ZNF25	0.882622	0.137758	0.377441	0.0496462	0.10435	9.23473e-15	5.76687e-14	41	61	49	B1	Adipose. subcutaneous (STARNET)	EpiXcan	0.99853	starnet_sf	0.999981
2108	ENSG00000141526	SLC16A3	-0.882035	-0.517019	0.377758	0.0036506	0.0138182	0.00619402	0.0143465	9	43	17	B1	Adipose. subcutaneous (STARNET)	EpiXcan	0.99853	starnet_sf	0.999981
2109	ENSG00000197747	S100A10	-0.881209	-0.148589	0.378205	0.0518216	0.0302345	5.33548e-05	0.000154983	42	72	50	B1	Adipose. subcutaneous (STARNET)	EpiXcan	0.99853	starnet_sf	0.999981
2110	ENSG00000072657	TRHDE	0.880472	0.154531	0.378604	0.0441735	0.193693	1.22242e-27	1.54471e-26	38	88	45	B1	Adipose. subcutaneous (STARNET)	EpiXcan	0.99853	starnet_sf	0.999981
2111	ENSG00000234362	LINC01914	0.880324	0.102698	0.378684	0.0327764	0.103004	1.85297e-14	1.13755e-13	22	40	29	B1	Adipose. subcutaneous (STARNET)	EpiXcan	0.99853	starnet_sf	0.999981
2112	ENSG00000134444	KIAA1468	0.880212	0.361993	0.378744	0.00911107	0.0201376	0.00096146	0.00243219	12	38	14	B1	Adipose. subcutaneous (STARNET)	EpiXcan	0.99853	starnet_sf	0.999981
2113	ENSG00000130270	ATP8B3	0.880056	0.122212	0.378829	0.0537596	0.170778	3.55747e-24	3.8501e-23	17	53	23	B1	Adipose. subcutaneous (STARNET)	EpiXcan	0.99853	starnet_sf	0.999981
2114	ENSG00000169504	CLIC4	0.879355	0.137098	0.379209	0.0441773	0.0636588	1.98547e-09	8.58133e-09	17	25	19	B1	Adipose. subcutaneous (STARNET)	EpiXcan	0.99853	starnet_sf	0.999981
2115	ENSG00000149328	GLB1L2	0.879268	0.259985	0.379256	0.0152881	0.129403	2.56927e-18	1.99651e-17	17	31	23	B1	Adipose. subcutaneous (STARNET)	EpiXcan	0.99853	starnet_sf	0.999981
2116	ENSG00000145982	FARS2	0.879062	0.312033	0.379368	0.0116457	0.0133929	0.00643398	0.0148715	11	15	13	B1	Adipose. subcutaneous (STARNET)	EpiXcan	0.99853	starnet_sf	0.999981
2117	ENSG00000121350	PYROXD1	0.878917	0.162047	0.379446	0.0292848	0.086774	2.04831e-12	1.10751e-11	7	14	8	B1	Adipose. subcutaneous (STARNET)	EpiXcan	0.99853	starnet_sf	0.999981
2118	ENSG00000007080	CCDC124	-0.87861	-0.136872	0.379613	0.0426273	0.0956444	1.10641e-13	6.48666e-13	5	11	6	B1	Adipose. subcutaneous (STARNET)	EpiXcan	0.99853	starnet_sf	0.999981
2119	ENSG00000166130	IKBIP	0.878464	0.0567974	0.379692	0.206636	0.289545	7.5418e-44	1.70964e-42	28	41	34	B1	Adipose. subcutaneous (STARNET)	EpiXcan	0.99853	starnet_sf	0.999981
2120	ENSG00000114473	IQCG	-0.878208	-0.317118	0.379831	0.00493696	0.0433594	1.14729e-06	3.94584e-06	2	3	3	B1	Adipose. subcutaneous (STARNET)	EpiXcan	0.99853	starnet_sf	0.999981
2121	ENSG00000115526	CHST10	0.877729	0.145797	0.380091	0.0267324	0.0388232	3.02588e-06	1.00043e-05	22	40	33	B1	Adipose. subcutaneous (STARNET)	EpiXcan	0.99853	starnet_sf	0.999981
2122	ENSG00000131504	DIAPH1	0.877248	0.361088	0.380352	0.00673644	0.0267403	0.000142698	0.00039444	3	10	3	B1	Adipose. subcutaneous (STARNET)	EpiXcan	0.99853	starnet_sf	0.999981
2123	ENSG00000198920	KIAA0753	-0.877191	-0.149389	0.380383	0.0351963	0.0454738	5.62788e-07	1.99963e-06	42	56	51	B1	Adipose. subcutaneous (STARNET)	EpiXcan	0.99853	starnet_sf	0.999981
2124	ENSG00000137177	KIF13A	-0.877143	-0.275304	0.380409	0.00911222	0.044966	7.05086e-07	2.48484e-06	13	20	18	B1	Adipose. subcutaneous (STARNET)	EpiXcan	0.99853	starnet_sf	0.999981
2125	ENSG00000075826	SEC31B	-0.876772	-0.117837	0.38061	0.0439401	0.0952117	1.76545e-13	1.0199e-12	38	52	47	B1	Adipose. subcutaneous (STARNET)	EpiXcan	0.99853	starnet_sf	0.999981
2126	ENSG00000078142	PIK3C3	-0.876613	-0.145424	0.380697	0.0410496	0.0814075	1.23182e-11	6.24754e-11	12	23	17	B1	Adipose. subcutaneous (STARNET)	EpiXcan	0.99853	starnet_sf	0.999981
2127	ENSG00000250240	AC008840.1	0.876337	0.139757	0.380847	0.0550045	0.0982662	5.97412e-14	3.57276e-13	18	35	21	B1	Adipose. subcutaneous (STARNET)	EpiXcan	0.99853	starnet_sf	0.999981
2128	ENSG00000197852	FAM212B	0.87628	0.173009	0.380878	0.0171476	0.025904	0.000176387	0.000482985	24	55	27	B1	Adipose. subcutaneous (STARNET)	EpiXcan	0.99853	starnet_sf	0.999981
2129	ENSG00000182923	CEP63	0.875726	0.144767	0.381179	0.0302982	0.0717301	2.10818e-10	9.84406e-10	15	26	19	B1	Adipose. subcutaneous (STARNET)	EpiXcan	0.99853	starnet_sf	0.999981
2130	ENSG00000230163	AL122010.1	-0.875445	-0.287631	0.381332	0.00790158	0.0182236	0.00170438	0.00420224	12	29	14	B1	Adipose. subcutaneous (STARNET)	EpiXcan	0.99853	starnet_sf	0.999981
2131	ENSG00000005073	HOXA11	0.87432	0.347574	0.381944	0.00933645	0.0248678	0.000243447	0.000656828	7	9	8	B1	Adipose. subcutaneous (STARNET)	EpiXcan	0.99853	starnet_sf	0.999981
2132	ENSG00000180448	ARHGAP45	0.873234	0.0946733	0.382536	0.073153	0.189385	4.12558e-27	5.10888e-26	30	79	43	B1	Adipose. subcutaneous (STARNET)	EpiXcan	0.99853	starnet_sf	0.999981
2133	ENSG00000182648	LINC01006	-0.873222	-0.0619131	0.382542	0.170254	0.264142	1.48693e-39	2.88779e-38	18	27	21	B1	Adipose. subcutaneous (STARNET)	EpiXcan	0.99853	starnet_sf	0.999981
2134	ENSG00000197256	KANK2	0.873061	0.239977	0.38263	0.0153249	0.0726138	1.55535e-10	7.35218e-10	25	38	32	B1	Adipose. subcutaneous (STARNET)	EpiXcan	0.99853	starnet_sf	0.999981
2135	ENSG00000050628	PTGER3	0.872866	0.133961	0.382736	0.048435	0.105866	4.53735e-15	2.90789e-14	19	42	23	B1	Adipose. subcutaneous (STARNET)	EpiXcan	0.99853	starnet_sf	0.999981
2136	ENSG00000259134	LINC00924	-0.872207	-0.308702	0.383096	0.0113685	0.0387727	4.12837e-06	1.34267e-05	15	27	17	B1	Adipose. subcutaneous (STARNET)	EpiXcan	0.99853	starnet_sf	0.999981
2137	ENSG00000155465	SLC7A7	0.87214	0.229283	0.383132	0.00963384	0.0108914	0.0145584	0.0322559	18	29	27	B1	Adipose. subcutaneous (STARNET)	EpiXcan	0.99853	starnet_sf	0.999981
2138	ENSG00000151500	THYN1	-0.871355	-0.237327	0.383561	0.0143446	0.019991	0.000944126	0.0023915	14	20	17	B1	Adipose. subcutaneous (STARNET)	EpiXcan	0.99853	starnet_sf	0.999981
2139	ENSG00000119681	LTBP2	-0.87025	-0.252041	0.384164	0.0105884	0.0245957	0.000268756	0.00072211	14	48	14	B1	Adipose. subcutaneous (STARNET)	EpiXcan	0.99853	starnet_sf	0.999981
2140	ENSG00000047188	YTHDC2	-0.870056	-0.223727	0.38427	0.0119906	0.0235528	0.000331438	0.00088445	15	25	19	B1	Adipose. subcutaneous (STARNET)	EpiXcan	0.99853	starnet_sf	0.999981
2141	ENSG00000160307	S100B	0.869592	0.0778003	0.384524	0.110561	0.567187	3.62459e-114	3.80016e-112	60	84	73	B1	Adipose. subcutaneous (STARNET)	EpiXcan	0.99853	starnet_sf	0.999981
2142	ENSG00000203880	PCMTD2	-0.867111	-0.098127	0.385881	0.0598711	0.098726	4.55932e-14	2.7487e-13	26	51	29	B1	Adipose. subcutaneous (STARNET)	EpiXcan	0.99853	starnet_sf	0.999981
2143	ENSG00000270681	AC095055.1	-0.867093	-0.0781668	0.385891	0.0642712	0.0575529	9.02135e-09	3.72169e-08	42	60	49	B1	Adipose. subcutaneous (STARNET)	EpiXcan	0.99853	starnet_sf	0.999981
2144	ENSG00000172243	CLEC7A	-0.866355	-0.440363	0.386296	0.0048899	0.0123747	0.00986038	0.022311	2	3	3	B1	Adipose. subcutaneous (STARNET)	EpiXcan	0.99853	starnet_sf	0.999981
2145	ENSG00000197245	FAM110D	-0.866302	-0.176708	0.386325	0.0187465	0.0468997	3.07702e-07	1.11785e-06	6	6	6	B1	Adipose. subcutaneous (STARNET)	EpiXcan	0.99853	starnet_sf	0.999981
2146	ENSG00000214357	NEURL1B	-0.866003	-0.104601	0.386489	0.0582784	0.12103	5.30573e-17	3.81376e-16	7	9	8	B1	Adipose. subcutaneous (STARNET)	EpiXcan	0.99853	starnet_sf	0.999981
2147	ENSG00000197465	GYPE	0.865981	0.119407	0.386501	0.0449023	0.0891767	1.2301e-12	6.77391e-12	22	36	28	B1	Adipose. subcutaneous (STARNET)	EpiXcan	0.99853	starnet_sf	0.999981
2148	ENSG00000150712	MTMR12	-0.865856	-0.166478	0.386569	0.0180517	0.0346535	1.37835e-05	4.27392e-05	20	39	26	B1	Adipose. subcutaneous (STARNET)	EpiXcan	0.99853	starnet_sf	0.999981
2149	ENSG00000158863	FAM160B2	-0.865661	-0.38609	0.386676	0.00449344	0.0508545	1.15966e-07	4.36419e-07	4	8	5	B1	Adipose. subcutaneous (STARNET)	EpiXcan	0.99853	starnet_sf	0.999981
2150	ENSG00000108510	MED13	0.865556	0.155789	0.386734	0.0440842	0.0616521	3.52095e-09	1.4934e-08	40	55	45	B1	Adipose. subcutaneous (STARNET)	EpiXcan	0.99853	starnet_sf	0.999981
2151	ENSG00000219755	AL137784.1	0.86543	0.0685576	0.386803	0.136187	0.599164	4.29024e-127	6.19087e-125	54	82	72	B1	Adipose. subcutaneous (STARNET)	EpiXcan	0.99853	starnet_sf	0.999981
2152	ENSG00000125459	MSTO1	0.865005	0.293683	0.387036	0.00754213	0.016026	0.0033411	0.00799243	9	11	11	B1	Adipose. subcutaneous (STARNET)	EpiXcan	0.99853	starnet_sf	0.999981
2153	ENSG00000267419	AC011477.1	-0.864859	-0.29052	0.387116	0.00917821	0.0599553	8.57948e-09	3.5536e-08	15	32	23	B1	Adipose. subcutaneous (STARNET)	EpiXcan	0.99853	starnet_sf	0.999981
2154	ENSG00000142279	WTIP	-0.864552	-0.0633668	0.387285	0.130825	0.112573	2.87302e-16	1.97015e-15	79	167	101	B1	Adipose. subcutaneous (STARNET)	EpiXcan	0.99853	starnet_sf	0.999981
2155	ENSG00000154330	PGM5	0.863904	0.117895	0.38764	0.0283152	0.0162097	0.00314305	0.00754692	27	43	33	B1	Adipose. subcutaneous (STARNET)	EpiXcan	0.99853	starnet_sf	0.999981
2156	ENSG00000135040	NAA35	0.863488	0.212713	0.387869	0.0131357	0.0491114	1.92797e-07	7.1198e-07	8	8	8	B1	Adipose. subcutaneous (STARNET)	EpiXcan	0.99853	starnet_sf	0.999981
2157	ENSG00000130560	UBAC1	0.863481	0.103724	0.387873	0.0966684	0.180204	1.4758e-25	1.70294e-24	26	53	31	B1	Adipose. subcutaneous (STARNET)	EpiXcan	0.99853	starnet_sf	0.999981
2158	ENSG00000235257	ITGA9-AS1	-0.863193	-0.0960457	0.388031	0.0321819	0.0729479	1.27369e-10	6.06346e-10	24	49	35	B1	Adipose. subcutaneous (STARNET)	EpiXcan	0.99853	starnet_sf	0.999981
2159	ENSG00000003400	CASP10	-0.86295	-0.138251	0.388165	0.0327874	0.0663538	1.06871e-09	4.71467e-09	10	12	10	B1	Adipose. subcutaneous (STARNET)	EpiXcan	0.99853	starnet_sf	0.999981
2160	ENSG00000180229	HERC2P3	-0.862921	-0.229223	0.388181	0.0154827	0.0160161	0.0032301	0.00774623	7	11	9	B1	Adipose. subcutaneous (STARNET)	EpiXcan	0.99853	starnet_sf	0.999981
2161	ENSG00000168297	PXK	0.8629	0.15246	0.388192	0.0345077	0.0950806	1.01339e-13	5.96739e-13	15	35	19	B1	Adipose. subcutaneous (STARNET)	EpiXcan	0.99853	starnet_sf	0.999981
2162	ENSG00000104290	FZD3	0.862833	0.144748	0.388229	0.0183128	0.0329885	2.17166e-05	6.57871e-05	25	36	31	B1	Adipose. subcutaneous (STARNET)	EpiXcan	0.99853	starnet_sf	0.999981
2163	ENSG00000083845	RPS5	-0.862678	-0.283452	0.388315	0.0115265	0.041128	1.93743e-06	6.54588e-06	7	14	11	B1	Adipose. subcutaneous (STARNET)	EpiXcan	0.99853	starnet_sf	0.999981
2164	ENSG00000228878	SEPT7-AS1	-0.862298	-0.254029	0.388523	0.016699	0.0372938	6.35389e-06	2.03264e-05	12	15	15	B1	Adipose. subcutaneous (STARNET)	EpiXcan	0.99853	starnet_sf	0.999981
2165	ENSG00000150540	HNMT	-0.861087	-0.0912758	0.38919	0.085869	0.088082	1.76719e-12	9.60149e-12	65	109	71	B1	Adipose. subcutaneous (STARNET)	EpiXcan	0.99853	starnet_sf	0.999981
2166	ENSG00000018408	WWTR1	0.859851	0.304176	0.389871	0.00695326	0.0102437	0.0182093	0.0398775	6	14	8	B1	Adipose. subcutaneous (STARNET)	EpiXcan	0.99853	starnet_sf	0.999981
2167	ENSG00000136783	NIPSNAP3A	0.859323	0.0673772	0.390163	0.134279	0.182811	1.89561e-26	2.26932e-25	28	45	31	B1	Adipose. subcutaneous (STARNET)	EpiXcan	0.99853	starnet_sf	0.999981
2168	ENSG00000183579	ZNRF3	-0.859085	-0.177717	0.390294	0.024631	0.0312682	3.45701e-05	0.000102662	21	39	25	B1	Adipose. subcutaneous (STARNET)	EpiXcan	0.99853	starnet_sf	0.999981
2169	ENSG00000100417	PMM1	0.858836	0.486374	0.390431	0.00236763	0.0122916	0.0101651	0.0229502	7	23	9	B1	Adipose. subcutaneous (STARNET)	EpiXcan	0.99853	starnet_sf	0.999981
2170	ENSG00000177663	IL17RA	-0.857879	-0.10045	0.390959	0.108339	0.175698	5.96538e-25	6.64912e-24	32	52	40	B1	Adipose. subcutaneous (STARNET)	EpiXcan	0.99853	starnet_sf	0.999981
2171	ENSG00000160294	MCM3AP	0.857575	0.184332	0.391127	0.0175032	0.0920523	2.54051e-13	1.45018e-12	5	12	9	B1	Adipose. subcutaneous (STARNET)	EpiXcan	0.99853	starnet_sf	0.999981
2172	ENSG00000067208	EVI5	0.857501	0.214531	0.391168	0.0255595	0.10875	2.07195e-15	1.35373e-14	13	25	18	B1	Adipose. subcutaneous (STARNET)	EpiXcan	0.99853	starnet_sf	0.999981
2173	ENSG00000167543	TP53I13	-0.857371	-0.354975	0.39124	0.00641547	0.105393	3.50056e-15	2.2542e-14	7	10	10	B1	Adipose. subcutaneous (STARNET)	EpiXcan	0.99853	starnet_sf	0.999981
2174	ENSG00000188993	LRRC66	-0.857242	-0.283571	0.391311	0.0171522	0.0335608	1.785e-05	5.46661e-05	16	21	19	B1	Adipose. subcutaneous (STARNET)	EpiXcan	0.99853	starnet_sf	0.999981
2175	ENSG00000137460	FHDC1	-0.85643	-0.160534	0.39176	0.0226825	0.0436381	8.90321e-07	3.10502e-06	9	12	11	B1	Adipose. subcutaneous (STARNET)	EpiXcan	0.99853	starnet_sf	0.999981
2176	ENSG00000042493	CAPG	0.856109	0.0605872	0.391937	0.129823	0.186501	1.30064e-26	1.57107e-25	24	53	25	B1	Adipose. subcutaneous (STARNET)	EpiXcan	0.99853	starnet_sf	0.999981
2177	ENSG00000135338	LCA5	-0.856098	-0.132308	0.391944	0.0333957	0.0632574	2.97559e-09	1.27133e-08	6	13	8	B1	Adipose. subcutaneous (STARNET)	EpiXcan	0.99853	starnet_sf	0.999981
2178	ENSG00000196352	CD55	-0.855588	-0.149841	0.392226	0.0310468	0.0851141	3.39818e-12	1.8111e-11	4	7	5	B1	Adipose. subcutaneous (STARNET)	EpiXcan	0.99853	starnet_sf	0.999981
2179	ENSG00000162869	PPP1R21	0.854896	0.172997	0.392609	0.0361606	0.0725272	1.8876e-10	8.84482e-10	27	35	29	B1	Adipose. subcutaneous (STARNET)	EpiXcan	0.99853	starnet_sf	0.999981
2180	ENSG00000160255	ITGB2	-0.854824	-0.243257	0.392649	0.0139136	0.0413694	1.10456e-06	3.80767e-06	33	62	45	B1	Adipose. subcutaneous (STARNET)	EpiXcan	0.99853	starnet_sf	0.999981
2181	ENSG00000232453	AC105277.1	-0.854542	-0.0810171	0.392805	0.100427	0.118401	1.09227e-16	7.72302e-16	32	37	33	B1	Adipose. subcutaneous (STARNET)	EpiXcan	0.99853	starnet_sf	0.999981
2182	ENSG00000167995	BEST1	0.854343	0.312138	0.392915	0.00639514	0.0275801	0.000100117	0.000281494	5	33	7	B1	Adipose. subcutaneous (STARNET)	EpiXcan	0.99853	starnet_sf	0.999981
2183	ENSG00000171490	RSL1D1	-0.853965	-0.153933	0.393124	0.0274173	0.0444864	4.94994e-07	1.76953e-06	30	86	43	B1	Adipose. subcutaneous (STARNET)	EpiXcan	0.99853	starnet_sf	0.999981
2184	ENSG00000134987	WDR36	-0.853587	-0.16437	0.393334	0.0228906	0.0234753	0.000362574	0.000963705	32	42	36	B1	Adipose. subcutaneous (STARNET)	EpiXcan	0.99853	starnet_sf	0.999981
2185	ENSG00000164574	GALNT10	0.853578	0.0948163	0.393339	0.0787921	0.228299	6.11679e-33	9.50085e-32	44	62	50	B1	Adipose. subcutaneous (STARNET)	EpiXcan	0.99853	starnet_sf	0.999981
2186	ENSG00000196756	SNHG17	0.853416	0.0415909	0.393429	0.302144	0.505749	1.43889e-93	1.11618e-91	18	24	21	B1	Adipose. subcutaneous (STARNET)	EpiXcan	0.99853	starnet_sf	0.999981
2187	ENSG00000154803	FLCN	-0.853068	-0.0891049	0.393621	0.0497773	0.147506	1.24271e-20	1.11255e-19	40	63	54	B1	Adipose. subcutaneous (STARNET)	EpiXcan	0.99853	starnet_sf	0.999981
2188	ENSG00000166801	FAM111A	0.853023	0.0779433	0.393647	0.135975	0.184563	1.57168e-27	1.97675e-26	10	47	11	B1	Adipose. subcutaneous (STARNET)	EpiXcan	0.99853	starnet_sf	0.999981
2189	ENSG00000140090	SLC24A4	-0.852224	-0.0888314	0.39409	0.0440939	0.202133	6.12102e-29	8.16541e-28	53	114	78	B1	Adipose. subcutaneous (STARNET)	EpiXcan	0.99853	starnet_sf	0.999981
2190	ENSG00000227456	LINC00310	0.851952	0.370444	0.39424	0.0075623	0.0301804	4.5777e-05	0.00013384	5	11	5	B1	Adipose. subcutaneous (STARNET)	EpiXcan	0.99853	starnet_sf	0.999981
2191	ENSG00000165802	NSMF	-0.851622	-0.307515	0.394424	0.00659206	0.0256274	0.000198029	0.000539495	8	35	12	B1	Adipose. subcutaneous (STARNET)	EpiXcan	0.99853	starnet_sf	0.999981
2192	ENSG00000178229	ZNF543	0.851315	0.465001	0.394595	0.00873293	0.0120356	0.0106117	0.0239021	20	59	29	B1	Adipose. subcutaneous (STARNET)	EpiXcan	0.99853	starnet_sf	0.999981
2193	ENSG00000164124	TMEM144	0.851212	0.0790981	0.394652	0.0852694	0.168121	6.69297e-24	7.15125e-23	61	102	74	B1	Adipose. subcutaneous (STARNET)	EpiXcan	0.99853	starnet_sf	0.999981
2194	ENSG00000090432	MUL1	0.851164	0.233262	0.394678	0.0157357	0.279562	4.50012e-42	9.58597e-41	23	34	29	B1	Adipose. subcutaneous (STARNET)	EpiXcan	0.99853	starnet_sf	0.999981
2195	ENSG00000104805	NUCB1	-0.850926	-0.153822	0.39481	0.0208914	0.0643205	2.0557e-09	8.87344e-09	5	10	7	B1	Adipose. subcutaneous (STARNET)	EpiXcan	0.99853	starnet_sf	0.999981
2196	ENSG00000100281	HMGXB4	0.850682	0.555913	0.394946	0.00199928	0.0136936	0.00654917	0.0151195	5	10	6	B1	Adipose. subcutaneous (STARNET)	EpiXcan	0.99853	starnet_sf	0.999981
2197	ENSG00000109625	CPZ	0.85062	0.0639613	0.39498	0.104271	0.187225	9.29891e-27	1.12933e-25	28	76	44	B1	Adipose. subcutaneous (STARNET)	EpiXcan	0.99853	starnet_sf	0.999981
2198	ENSG00000164638	SLC29A4	-0.850152	-0.257825	0.395241	0.00994249	0.04611	4.96172e-07	1.77327e-06	6	37	10	B1	Adipose. subcutaneous (STARNET)	EpiXcan	0.99853	starnet_sf	0.999981
2199	ENSG00000163702	IL17RC	0.849847	0.0797459	0.39541	0.0641992	0.168787	3.87652e-24	4.18191e-23	22	29	25	B1	Adipose. subcutaneous (STARNET)	EpiXcan	0.99853	starnet_sf	0.999981
2200	ENSG00000175390	EIF3F	-0.849331	-0.100861	0.395697	0.0565755	0.0454994	5.45906e-07	1.94428e-06	61	76	69	B1	Adipose. subcutaneous (STARNET)	EpiXcan	0.99853	starnet_sf	0.999981
2201	ENSG00000143367	TUFT1	-0.848898	-0.11254	0.395938	0.0499636	0.0868734	2.57537e-12	1.3808e-11	19	51	26	B1	Adipose. subcutaneous (STARNET)	EpiXcan	0.99853	starnet_sf	0.999981
2202	ENSG00000198937	CCDC167	0.848817	0.206723	0.395983	0.0162865	0.0405586	2.28523e-06	7.65356e-06	11	23	14	B1	Adipose. subcutaneous (STARNET)	EpiXcan	0.99853	starnet_sf	0.999981
2203	ENSG00000109445	ZNF330	0.848376	0.226818	0.396229	0.00969594	0.0268246	0.000132633	0.000368134	16	17	17	B1	Adipose. subcutaneous (STARNET)	EpiXcan	0.99853	starnet_sf	0.999981
2204	ENSG00000168778	TCTN2	-0.848003	-0.0644263	0.396436	0.148216	0.39964	2.62363e-66	1.07345e-64	53	81	71	B1	Adipose. subcutaneous (STARNET)	EpiXcan	0.99853	starnet_sf	0.999981
2205	ENSG00000241935	HOGA1	-0.84748	-0.180178	0.396728	0.0233396	0.0230908	0.000345936	0.000921671	29	43	34	B1	Adipose. subcutaneous (STARNET)	EpiXcan	0.99853	starnet_sf	0.999981
2206	ENSG00000079337	RAPGEF3	-0.847399	-0.147851	0.396773	0.0314524	0.0663271	6.89328e-10	3.0936e-09	18	28	19	B1	Adipose. subcutaneous (STARNET)	EpiXcan	0.99853	starnet_sf	0.999981
2207	ENSG00000164099	PRSS12	-0.846424	-0.0888688	0.397316	0.0727316	0.107282	2.80443e-15	1.81726e-14	34	49	43	B1	Adipose. subcutaneous (STARNET)	EpiXcan	0.99853	starnet_sf	0.999981
2208	ENSG00000168447	SCNN1B	-0.846255	-0.151592	0.39741	0.0194194	0.0340434	1.43249e-05	4.43053e-05	23	38	26	B1	Adipose. subcutaneous (STARNET)	EpiXcan	0.99853	starnet_sf	0.999981
2209	ENSG00000203326	ZNF525	0.846175	0.130587	0.397455	0.0342193	0.0726967	1.37363e-10	6.52072e-10	12	15	13	B1	Adipose. subcutaneous (STARNET)	EpiXcan	0.99853	starnet_sf	0.999981
2210	ENSG00000134508	CABLES1	0.846151	0.312663	0.397469	0.00669517	0.0602924	8.31102e-09	3.44666e-08	6	13	10	B1	Adipose. subcutaneous (STARNET)	EpiXcan	0.99853	starnet_sf	0.999981
2211	ENSG00000115274	INO80B	-0.845425	-0.275174	0.397874	0.0113634	0.0101014	0.0201803	0.0439713	20	25	23	B1	Adipose. subcutaneous (STARNET)	EpiXcan	0.99853	starnet_sf	0.999981
2212	ENSG00000241684	ADAMTS9-AS2	-0.845382	-0.169328	0.397898	0.0180753	0.0401849	2.88283e-06	9.54541e-06	8	12	10	B1	Adipose. subcutaneous (STARNET)	EpiXcan	0.99853	starnet_sf	0.999981
2213	ENSG00000161912	ADCY10P1	0.84522	0.0928572	0.397988	0.0790309	0.132735	1.47746e-18	1.16564e-17	26	37	30	B1	Adipose. subcutaneous (STARNET)	EpiXcan	0.99853	starnet_sf	0.999981
2214	ENSG00000023191	RNH1	-0.844945	-0.121933	0.398141	0.0352327	0.0584942	1.15861e-08	4.73319e-08	31	44	37	B1	Adipose. subcutaneous (STARNET)	EpiXcan	0.99853	starnet_sf	0.999981
2215	ENSG00000069869	NEDD4	0.844537	0.175867	0.39837	0.0120532	0.0456971	4.557e-07	1.63428e-06	12	31	16	B1	Adipose. subcutaneous (STARNET)	EpiXcan	0.99853	starnet_sf	0.999981
2216	ENSG00000084444	FAM234B	-0.844359	-0.17256	0.398469	0.00909805	0.0307174	4.53916e-05	0.0001328	21	34	25	B1	Adipose. subcutaneous (STARNET)	EpiXcan	0.99853	starnet_sf	0.999981
2217	ENSG00000170745	KCNS3	-0.844227	-0.0456734	0.398543	0.303009	0.380804	1.3798e-61	4.88572e-60	42	50	45	B1	Adipose. subcutaneous (STARNET)	EpiXcan	0.99853	starnet_sf	0.999981
2218	ENSG00000103404	USP31	-0.844081	-0.302228	0.398624	0.00713113	0.0334995	2.02041e-05	6.14269e-05	20	74	30	B1	Adipose. subcutaneous (STARNET)	EpiXcan	0.99853	starnet_sf	0.999981
2219	ENSG00000115604	IL18R1	0.843906	0.158195	0.398722	0.0219325	0.0347201	1.15315e-05	3.60394e-05	39	69	54	B1	Adipose. subcutaneous (STARNET)	EpiXcan	0.99853	starnet_sf	0.999981
2220	ENSG00000108395	TRIM37	0.843699	0.121914	0.398838	0.0568648	0.179035	2.10773e-25	2.40934e-24	19	35	28	B1	Adipose. subcutaneous (STARNET)	EpiXcan	0.99853	starnet_sf	0.999981
2221	ENSG00000121005	CRISPLD1	-0.843532	-0.141491	0.398931	0.0323053	0.0798254	2.24818e-11	1.12535e-10	36	56	41	B1	Adipose. subcutaneous (STARNET)	EpiXcan	0.99853	starnet_sf	0.999981
2222	ENSG00000165501	LRR1	-0.843376	-0.0525167	0.399018	0.210681	0.495929	1.9403e-91	1.46286e-89	12	21	15	B1	Adipose. subcutaneous (STARNET)	EpiXcan	0.99853	starnet_sf	0.999981
2223	ENSG00000138036	DYNC2LI1	-0.843153	-0.0915306	0.399143	0.0684854	0.0956153	8.09864e-14	4.80052e-13	19	45	27	B1	Adipose. subcutaneous (STARNET)	EpiXcan	0.99853	starnet_sf	0.999981
2224	ENSG00000196814	MVB12B	0.842734	0.122036	0.399377	0.0456501	0.0981882	6.43655e-14	3.84246e-13	30	45	38	B1	Adipose. subcutaneous (STARNET)	EpiXcan	0.99853	starnet_sf	0.999981
2225	ENSG00000100284	TOM1	-0.842565	-0.331843	0.399472	0.00535202	0.020972	0.000764103	0.00195543	10	43	12	B1	Adipose. subcutaneous (STARNET)	EpiXcan	0.99853	starnet_sf	0.999981
2226	ENSG00000175600	SUGCT	-0.841879	-0.199125	0.399856	0.0343071	0.0586457	9.56729e-09	3.93602e-08	12	19	13	B1	Adipose. subcutaneous (STARNET)	EpiXcan	0.99853	starnet_sf	0.999981
2227	ENSG00000078487	ZCWPW1	0.841526	0.149701	0.400053	0.0224872	0.0826517	8.69047e-12	4.46843e-11	10	15	12	B1	Adipose. subcutaneous (STARNET)	EpiXcan	0.99853	starnet_sf	0.999981
2228	ENSG00000052850	ALX4	0.841239	0.292998	0.400214	0.00990376	0.0491579	2.12121e-07	7.79694e-07	6	35	7	B1	Adipose. subcutaneous (STARNET)	EpiXcan	0.99853	starnet_sf	0.999981
2229	ENSG00000213676	ATF6B	-0.841198	-0.0590258	0.400237	0.202765	0.284853	6.14965e-43	1.3485e-41	17	30	19	B1	Adipose. subcutaneous (STARNET)	EpiXcan	0.99853	starnet_sf	0.999981
2230	ENSG00000183323	CCDC125	-0.841025	-0.0945395	0.400334	0.131384	0.177819	7.95009e-26	9.28548e-25	20	61	21	B1	Adipose. subcutaneous (STARNET)	EpiXcan	0.99853	starnet_sf	0.999981
2231	ENSG00000244255	AL645922.1	0.840659	0.462424	0.400539	0.00315798	0.0348958	1.30304e-05	4.05255e-05	22	28	24	B1	Adipose. subcutaneous (STARNET)	EpiXcan	0.99853	starnet_sf	0.999981
2232	ENSG00000107736	CDH23	0.840117	0.227695	0.400843	0.0147184	0.0547637	3.29681e-08	1.29631e-07	14	27	19	B1	Adipose. subcutaneous (STARNET)	EpiXcan	0.99853	starnet_sf	0.999981
2233	ENSG00000245573	BDNF-AS	0.83997	0.215863	0.400925	0.00565728	0.0182082	0.00175538	0.00432006	9	36	14	B1	Adipose. subcutaneous (STARNET)	EpiXcan	0.99853	starnet_sf	0.999981
2234	ENSG00000154930	ACSS1	0.839004	0.165686	0.401467	0.0333602	0.0672502	8.2706e-10	3.68865e-09	26	33	29	B1	Adipose. subcutaneous (STARNET)	EpiXcan	0.99853	starnet_sf	0.999981
2235	ENSG00000102780	DGKH	-0.838768	-0.36411	0.401599	0.00886158	0.0124866	0.00939292	0.0212999	7	16	8	B1	Adipose. subcutaneous (STARNET)	EpiXcan	0.99853	starnet_sf	0.999981
2236	ENSG00000146147	MLIP	0.838167	0.120345	0.401937	0.0475205	0.14025	4.15689e-20	3.63186e-19	3	5	4	B1	Adipose. subcutaneous (STARNET)	EpiXcan	0.99853	starnet_sf	0.999981
2237	ENSG00000153786	ZDHHC7	-0.83778	-0.197604	0.402154	0.0159941	0.0679062	6.13609e-10	2.76795e-09	12	22	15	B1	Adipose. subcutaneous (STARNET)	EpiXcan	0.99853	starnet_sf	0.999981
2238	ENSG00000122223	CD244	0.83738	0.206357	0.402379	0.0173994	0.0122539	0.0105943	0.0238669	31	53	43	B1	Adipose. subcutaneous (STARNET)	EpiXcan	0.99853	starnet_sf	0.999981
2239	ENSG00000183117	CSMD1	0.837145	0.132447	0.402511	0.0365359	0.142611	4.52037e-20	3.93663e-19	33	123	50	B1	Adipose. subcutaneous (STARNET)	EpiXcan	0.99853	starnet_sf	0.999981
2240	ENSG00000145214	DGKQ	0.837139	0.123265	0.402515	0.0389014	0.121564	5.09958e-17	3.66951e-16	13	25	16	B1	Adipose. subcutaneous (STARNET)	EpiXcan	0.99853	starnet_sf	0.999981
2241	ENSG00000140104	C14orf79	0.836838	0.0605482	0.402684	0.160305	0.229512	3.18734e-33	4.99698e-32	22	32	24	B1	Adipose. subcutaneous (STARNET)	EpiXcan	0.99853	starnet_sf	0.999981
2242	ENSG00000163820	FYCO1	0.836821	0.0820233	0.402693	0.082907	0.21427	7.57979e-31	1.08909e-29	32	48	37	B1	Adipose. subcutaneous (STARNET)	EpiXcan	0.99853	starnet_sf	0.999981
2243	ENSG00000146278	PNRC1	0.83658	0.103526	0.402829	0.0541417	0.0208909	0.000715302	0.00183896	59	71	67	B1	Adipose. subcutaneous (STARNET)	EpiXcan	0.99853	starnet_sf	0.999981
2244	ENSG00000172403	SYNPO2	-0.836015	-0.216363	0.403147	0.00850855	0.254905	5.55753e-38	1.03586e-36	15	27	18	B1	Adipose. subcutaneous (STARNET)	EpiXcan	0.99853	starnet_sf	0.999981
2245	ENSG00000175455	CCDC14	0.8356	0.32358	0.40338	0.00660158	0.0304179	3.98139e-05	0.000117403	14	20	17	B1	Adipose. subcutaneous (STARNET)	EpiXcan	0.99853	starnet_sf	0.999981
2246	ENSG00000177469	CAVIN1	-0.835409	-0.264365	0.403487	0.0380307	0.0544367	4.40012e-08	1.71208e-07	37	43	43	B1	Adipose. subcutaneous (STARNET)	EpiXcan	0.99853	starnet_sf	0.999981
2247	ENSG00000187653	TMSB4XP8	0.835384	0.328963	0.403501	0.00628301	0.0126947	0.0085371	0.0194645	11	29	14	B1	Adipose. subcutaneous (STARNET)	EpiXcan	0.99853	starnet_sf	0.999981
2248	ENSG00000122035	RASL11A	0.834676	0.432651	0.4039	0.00516269	0.0438282	9.94931e-07	3.45012e-06	1	4	2	B1	Adipose. subcutaneous (STARNET)	EpiXcan	0.99853	starnet_sf	0.999981
2249	ENSG00000078237	TIGAR	-0.834604	-0.125519	0.40394	0.0895261	0.230419	2.75086e-33	4.34312e-32	26	64	28	B1	Adipose. subcutaneous (STARNET)	EpiXcan	0.99853	starnet_sf	0.999981
2250	ENSG00000107537	PHYH	-0.834534	-0.1172	0.40398	0.037739	0.0679418	6.85828e-10	3.07923e-09	17	46	20	B1	Adipose. subcutaneous (STARNET)	EpiXcan	0.99853	starnet_sf	0.999981
2251	ENSG00000110090	CPT1A	0.834503	0.276993	0.403998	0.00822589	0.0154362	0.00402931	0.00954852	9	15	12	B1	Adipose. subcutaneous (STARNET)	EpiXcan	0.99853	starnet_sf	0.999981
2252	ENSG00000140365	COMMD4	0.83376	0.156116	0.404416	0.0326105	0.019229	0.00127777	0.00319087	33	83	38	B1	Adipose. subcutaneous (STARNET)	EpiXcan	0.99853	starnet_sf	0.999981
2253	ENSG00000121064	SCPEP1	0.833756	0.069602	0.404418	0.184868	0.532389	6.00321e-102	5.44345e-100	7	10	9	B1	Adipose. subcutaneous (STARNET)	EpiXcan	0.99853	starnet_sf	0.999981
2254	ENSG00000180104	EXOC3	0.833167	0.0846929	0.404751	0.0663319	0.0923156	3.82162e-13	2.15851e-12	29	38	37	B1	Adipose. subcutaneous (STARNET)	EpiXcan	0.99853	starnet_sf	0.999981
2255	ENSG00000132554	RGS22	-0.832843	-0.0776143	0.404933	0.0733725	0.0641933	1.53701e-09	6.7188e-09	58	79	65	B1	Adipose. subcutaneous (STARNET)	EpiXcan	0.99853	starnet_sf	0.999981
2256	ENSG00000166896	ATP23	-0.832839	-0.0488161	0.404935	0.268605	0.645637	2.07093e-143	4.48256e-141	12	18	15	B1	Adipose. subcutaneous (STARNET)	EpiXcan	0.99853	starnet_sf	0.999981
2257	ENSG00000162591	MEGF6	0.832614	0.115979	0.405063	0.0515398	0.0546935	3.53783e-08	1.38621e-07	41	93	51	B1	Adipose. subcutaneous (STARNET)	EpiXcan	0.99853	starnet_sf	0.999981
2258	ENSG00000137185	ZSCAN9	0.832173	0.286589	0.405311	0.0164263	0.0658976	9.16507e-10	4.06865e-09	12	39	18	B1	Adipose. subcutaneous (STARNET)	EpiXcan	0.99853	starnet_sf	0.999981
2259	ENSG00000206190	ATP10A	0.831885	0.101129	0.405474	0.0774972	0.139442	1.63166e-19	1.37198e-18	34	45	40	B1	Adipose. subcutaneous (STARNET)	EpiXcan	0.99853	starnet_sf	0.999981
2260	ENSG00000134779	TPGS2	-0.831605	-0.0801955	0.405632	0.122678	0.173828	4.89217e-25	5.48478e-24	32	50	38	B1	Adipose. subcutaneous (STARNET)	EpiXcan	0.99853	starnet_sf	0.999981
2261	ENSG00000186074	CD300LF	-0.83142	-0.234409	0.405736	0.0178358	0.024755	0.000247662	0.000667394	17	19	17	B1	Adipose. subcutaneous (STARNET)	EpiXcan	0.99853	starnet_sf	0.999981
2262	ENSG00000171502	COL24A1	0.830991	0.063514	0.405979	0.134529	0.26276	7.03265e-39	1.34442e-37	23	27	27	B1	Adipose. subcutaneous (STARNET)	EpiXcan	0.99853	starnet_sf	0.999981
2263	ENSG00000154229	PRKCA	-0.830605	-0.0627273	0.406197	0.161304	0.189569	5.72466e-27	7.02881e-26	58	88	68	B1	Adipose. subcutaneous (STARNET)	EpiXcan	0.99853	starnet_sf	0.999981
2264	ENSG00000185864	NPIPB4	-0.830076	-0.207121	0.406496	0.0283697	0.0190312	0.00142054	0.00352574	41	61	44	B1	Adipose. subcutaneous (STARNET)	EpiXcan	0.99853	starnet_sf	0.999981
2265	ENSG00000084674	APOB	-0.829749	-0.0804446	0.406681	0.0779667	0.160916	3.63687e-23	3.75437e-22	3	23	4	B1	Adipose. subcutaneous (STARNET)	EpiXcan	0.99853	starnet_sf	0.999981
2266	ENSG00000100302	RASD2	0.82952	0.165635	0.40681	0.0231761	0.0112992	0.0134821	0.02998	39	69	48	B1	Adipose. subcutaneous (STARNET)	EpiXcan	0.99853	starnet_sf	0.999981
2267	ENSG00000180155	LYNX1	0.829008	0.0516878	0.4071	0.203512	0.478991	3.05972e-86	2.04286e-84	10	33	16	B1	Adipose. subcutaneous (STARNET)	EpiXcan	0.99853	starnet_sf	0.999981
2268	ENSG00000197798	FAM118B	0.828904	0.212517	0.407159	0.0114522	0.0279975	9.81744e-05	0.000276437	9	14	9	B1	Adipose. subcutaneous (STARNET)	EpiXcan	0.99853	starnet_sf	0.999981
2269	ENSG00000106665	CLIP2	0.828866	0.0845018	0.40718	0.0772808	0.158705	1.43703e-22	1.43276e-21	17	34	20	B1	Adipose. subcutaneous (STARNET)	EpiXcan	0.99853	starnet_sf	0.999981
2270	ENSG00000111348	ARHGDIB	0.828822	0.251929	0.407205	0.00815031	0.0177738	0.00202006	0.00494424	11	34	13	B1	Adipose. subcutaneous (STARNET)	EpiXcan	0.99853	starnet_sf	0.999981
2271	ENSG00000115459	ELMOD3	-0.828762	-0.22479	0.407239	0.0109304	0.0337645	1.87636e-05	5.72942e-05	5	12	6	B1	Adipose. subcutaneous (STARNET)	EpiXcan	0.99853	starnet_sf	0.999981
2272	ENSG00000142655	PEX14	0.828014	0.0873407	0.407663	0.0896989	0.365261	1.25386e-58	4.0941e-57	13	31	22	B1	Adipose. subcutaneous (STARNET)	EpiXcan	0.99853	starnet_sf	0.999981
2273	ENSG00000188554	NBR1	-0.827853	-0.296231	0.407754	0.00959295	0.0189288	0.00139212	0.00345904	9	27	13	B1	Adipose. subcutaneous (STARNET)	EpiXcan	0.99853	starnet_sf	0.999981
2274	ENSG00000250899	AC125807.2	-0.827089	-0.228635	0.408186	0.0174808	0.0305369	4.53276e-05	0.000132642	9	17	11	B1	Adipose. subcutaneous (STARNET)	EpiXcan	0.99853	starnet_sf	0.999981
2275	ENSG00000136936	XPA	0.826754	0.453368	0.408376	0.00251201	0.0280697	9.28202e-05	0.000262021	3	10	9	B1	Adipose. subcutaneous (STARNET)	EpiXcan	0.99853	starnet_sf	0.999981
2276	ENSG00000102595	UGGT2	0.826505	0.211862	0.408518	0.0161865	0.0391668	3.71116e-06	1.21443e-05	11	13	13	B1	Adipose. subcutaneous (STARNET)	EpiXcan	0.99853	starnet_sf	0.999981
2277	ENSG00000154678	PDE1C	-0.826342	-0.0976789	0.40861	0.0420022	0.0638019	2.44413e-09	1.05163e-08	34	83	44	B1	Adipose. subcutaneous (STARNET)	EpiXcan	0.99853	starnet_sf	0.999981
2278	ENSG00000179889	PDXDC1	-0.826282	-0.147323	0.408644	0.0615647	0.104298	1.35088e-14	8.35431e-14	16	24	21	B1	Adipose. subcutaneous (STARNET)	EpiXcan	0.99853	starnet_sf	0.999981
2279	ENSG00000185917	SETD4	-0.826196	-0.0611091	0.408693	0.128622	0.285864	6.81466e-44	1.54742e-42	32	38	36	B1	Adipose. subcutaneous (STARNET)	EpiXcan	0.99853	starnet_sf	0.999981
2280	ENSG00000068654	POLR1A	0.825924	0.059033	0.408847	0.156259	0.344285	2.28699e-54	6.92809e-53	29	63	41	B1	Adipose. subcutaneous (STARNET)	EpiXcan	0.99853	starnet_sf	0.999981
2281	ENSG00000172890	NADSYN1	0.825672	0.134649	0.40899	0.0275631	0.0635045	3.19184e-09	1.35983e-08	18	30	21	B1	Adipose. subcutaneous (STARNET)	EpiXcan	0.99853	starnet_sf	0.999981
2282	ENSG00000122952	ZWINT	-0.825658	-0.204822	0.408998	0.0216162	0.202115	5.21664e-29	6.97979e-28	21	114	26	B1	Adipose. subcutaneous (STARNET)	EpiXcan	0.99853	starnet_sf	0.999981
2283	ENSG00000171055	FEZ2	0.825087	0.168303	0.409322	0.025601	0.0850916	4.25057e-12	2.24754e-11	20	27	24	B1	Adipose. subcutaneous (STARNET)	EpiXcan	0.99853	starnet_sf	0.999981
2284	ENSG00000104320	NBN	-0.824421	-0.27636	0.4097	0.00849411	0.0267313	0.000145411	0.000401773	5	18	6	B1	Adipose. subcutaneous (STARNET)	EpiXcan	0.99853	starnet_sf	0.999981
2285	ENSG00000057294	PKP2	0.824329	0.15439	0.409753	0.0280743	0.0607662	5.7013e-09	2.38651e-08	21	28	24	B1	Adipose. subcutaneous (STARNET)	EpiXcan	0.99853	starnet_sf	0.999981
2286	ENSG00000064115	TM7SF3	-0.824311	-0.0760494	0.409763	0.108544	0.310881	1.00277e-47	2.56328e-46	65	85	82	B1	Adipose. subcutaneous (STARNET)	EpiXcan	0.99853	starnet_sf	0.999981
2287	ENSG00000232112	TMA7	0.824265	0.0631274	0.409789	0.105689	0.155045	9.51954e-22	9.1513e-21	31	46	34	B1	Adipose. subcutaneous (STARNET)	EpiXcan	0.99853	starnet_sf	0.999981
2288	ENSG00000120889	TNFRSF10B	0.824256	0.362711	0.409794	0.00459773	0.04057	2.13113e-06	7.16248e-06	6	31	8	B1	Adipose. subcutaneous (STARNET)	EpiXcan	0.99853	starnet_sf	0.999981
2289	ENSG00000119673	ACOT2	0.824165	0.0928743	0.409846	0.13701	0.300811	7.00937e-46	1.71029e-44	37	60	44	B1	Adipose. subcutaneous (STARNET)	EpiXcan	0.99853	starnet_sf	0.999981
2290	ENSG00000090530	P3H2	-0.823936	-0.142204	0.409976	0.0439536	0.0820488	8.18438e-12	4.21467e-11	24	38	30	B1	Adipose. subcutaneous (STARNET)	EpiXcan	0.99853	starnet_sf	0.999981
2291	ENSG00000100997	ABHD12	0.823812	0.124881	0.410046	0.0444584	0.113045	8.57783e-16	5.72994e-15	17	37	22	B1	Adipose. subcutaneous (STARNET)	EpiXcan	0.99853	starnet_sf	0.999981
2292	ENSG00000161692	DBF4B	-0.823465	-0.0600911	0.410244	0.222864	0.483666	1.79037e-88	1.25795e-86	15	30	18	B1	Adipose. subcutaneous (STARNET)	EpiXcan	0.99853	starnet_sf	0.999981
2293	ENSG00000138660	AP1AR	0.822781	0.118127	0.410632	0.0497008	0.0526362	6.57556e-08	2.52414e-07	47	83	58	B1	Adipose. subcutaneous (STARNET)	EpiXcan	0.99853	starnet_sf	0.999981
2294	ENSG00000203392	AC105020.1	0.822561	0.118191	0.410758	0.0476399	0.0858632	1.99987e-12	1.08219e-11	16	24	19	B1	Adipose. subcutaneous (STARNET)	EpiXcan	0.99853	starnet_sf	0.999981
2295	ENSG00000135740	SLC9A5	0.821882	0.284181	0.411144	0.0121323	0.0146597	0.00479955	0.0112723	14	31	18	B1	Adipose. subcutaneous (STARNET)	EpiXcan	0.99853	starnet_sf	0.999981
2296	ENSG00000189283	FHIT	-0.821826	-0.328436	0.411176	0.00587147	0.0166395	0.0027265	0.00659155	14	26	17	B1	Adipose. subcutaneous (STARNET)	EpiXcan	0.99853	starnet_sf	0.999981
2297	ENSG00000184517	ZFP1	-0.821254	-0.0725058	0.411501	0.122357	0.199924	8.26047e-29	1.09541e-27	42	67	60	B1	Adipose. subcutaneous (STARNET)	EpiXcan	0.99853	starnet_sf	0.999981
2298	ENSG00000178149	DALRD3	0.821132	0.300154	0.411571	0.00717712	0.0696521	4.20378e-10	1.92083e-09	10	38	21	B1	Adipose. subcutaneous (STARNET)	EpiXcan	0.99853	starnet_sf	0.999981
2299	ENSG00000131669	NINJ1	-0.820924	-0.129502	0.41169	0.0273996	0.0815751	1.14843e-11	5.84226e-11	12	14	14	B1	Adipose. subcutaneous (STARNET)	EpiXcan	0.99853	starnet_sf	0.999981
2300	ENSG00000136816	TOR1B	0.820307	0.187246	0.412041	0.0334217	0.0792984	2.52984e-11	1.26257e-10	25	71	34	B1	Adipose. subcutaneous (STARNET)	EpiXcan	0.99853	starnet_sf	0.999981
2301	ENSG00000139910	NOVA1	-0.819929	-0.237369	0.412257	0.0143807	0.0466325	4.42713e-07	1.58941e-06	4	9	4	B1	Adipose. subcutaneous (STARNET)	EpiXcan	0.99853	starnet_sf	0.999981
2302	ENSG00000214022	REPIN1	-0.81868	-0.0492952	0.412969	0.239255	0.441687	2.99424e-77	1.61376e-75	19	34	22	B1	Adipose. subcutaneous (STARNET)	EpiXcan	0.99853	starnet_sf	0.999981
2303	ENSG00000172171	TEFM	-0.818637	-0.233841	0.412994	0.00906593	0.0281827	8.6872e-05	0.000246058	4	7	5	B1	Adipose. subcutaneous (STARNET)	EpiXcan	0.99853	starnet_sf	0.999981
2304	ENSG00000148143	ZNF462	0.818397	0.169785	0.41313	0.0428008	0.0169382	0.00247529	0.00601455	41	47	46	B1	Adipose. subcutaneous (STARNET)	EpiXcan	0.99853	starnet_sf	0.999981
2305	ENSG00000103051	COG4	0.818035	0.108272	0.413337	0.0605817	0.116116	1.91064e-16	1.32648e-15	31	44	35	B1	Adipose. subcutaneous (STARNET)	EpiXcan	0.99853	starnet_sf	0.999981
2306	ENSG00000131401	NAPSB	0.817862	0.0764431	0.413436	0.0802611	0.208996	3.22742e-30	4.54004e-29	35	61	44	B1	Adipose. subcutaneous (STARNET)	EpiXcan	0.99853	starnet_sf	0.999981
2307	ENSG00000166816	LDHD	-0.817794	-0.276119	0.413475	0.0181575	0.0593473	8.27666e-09	3.43666e-08	25	41	31	B1	Adipose. subcutaneous (STARNET)	EpiXcan	0.99853	starnet_sf	0.999981
2308	ENSG00000176658	MYO1D	0.817136	0.457069	0.413851	0.005193	0.0267919	0.000129661	0.000360037	3	13	3	B1	Adipose. subcutaneous (STARNET)	EpiXcan	0.99853	starnet_sf	0.999981
2309	ENSG00000137764	MAP2K5	0.816415	0.126642	0.414263	0.0397402	0.0800642	1.062e-11	5.42313e-11	15	23	19	B1	Adipose. subcutaneous (STARNET)	EpiXcan	0.99853	starnet_sf	0.999981
2310	ENSG00000148848	ADAM12	-0.816177	-0.0941876	0.414399	0.0640428	0.117839	1.77043e-16	1.2304e-15	48	81	60	B1	Adipose. subcutaneous (STARNET)	EpiXcan	0.99853	starnet_sf	0.999981
2311	ENSG00000151773	CCDC122	0.815795	0.093466	0.414617	0.0503724	0.371935	6.11885e-61	2.11637e-59	41	61	46	B1	Adipose. subcutaneous (STARNET)	EpiXcan	0.99853	starnet_sf	0.999981
2312	ENSG00000180543	TSPYL5	-0.815766	-0.126132	0.414634	0.0576439	0.074883	5.81407e-11	2.82801e-10	24	46	26	B1	Adipose. subcutaneous (STARNET)	EpiXcan	0.99853	starnet_sf	0.999981
2313	ENSG00000165916	PSMC3	-0.815703	-0.208232	0.41467	0.0114616	0.0335248	2.00207e-05	6.09107e-05	12	22	12	B1	Adipose. subcutaneous (STARNET)	EpiXcan	0.99853	starnet_sf	0.999981
2314	ENSG00000231770	TMEM44-AS1	0.81568	0.0616195	0.414683	0.114254	0.490442	7.32745e-89	5.28679e-87	28	58	44	B1	Adipose. subcutaneous (STARNET)	EpiXcan	0.99853	starnet_sf	0.999981
2315	ENSG00000125734	GPR108	0.815327	0.0887499	0.414885	0.0700837	0.230105	8.97952e-34	1.43973e-32	15	40	18	B1	Adipose. subcutaneous (STARNET)	EpiXcan	0.99853	starnet_sf	0.999981
2316	ENSG00000133069	TMCC2	-0.815256	-0.154926	0.414926	0.0311245	0.0381074	5.2726e-06	1.69929e-05	13	70	17	B1	Adipose. subcutaneous (STARNET)	EpiXcan	0.99853	starnet_sf	0.999981
2317	ENSG00000188735	TMEM120B	-0.815179	-0.182052	0.41497	0.0253033	0.0131101	0.00808735	0.0184704	28	29	28	B1	Adipose. subcutaneous (STARNET)	EpiXcan	0.99853	starnet_sf	0.999981
2318	ENSG00000070785	EIF2B3	0.815016	0.168562	0.415063	0.0165628	0.0318615	3.26203e-05	9.71515e-05	10	16	11	B1	Adipose. subcutaneous (STARNET)	EpiXcan	0.99853	starnet_sf	0.999981
2319	ENSG00000007171	NOS2	-0.814777	-0.0890005	0.4152	0.0667235	0.233052	7.3141e-34	1.17833e-32	1	3	3	B1	Adipose. subcutaneous (STARNET)	EpiXcan	0.99853	starnet_sf	0.999981
2320	ENSG00000222041	CYTOR	-0.814194	-0.478611	0.415534	0.00281538	0.0129495	0.00826969	0.0188837	8	35	14	B1	Adipose. subcutaneous (STARNET)	EpiXcan	0.99853	starnet_sf	0.999981
2321	ENSG00000124019	FAM124B	0.814146	0.303492	0.415561	0.00567643	0.0289527	7.54462e-05	0.000215377	5	11	5	B1	Adipose. subcutaneous (STARNET)	EpiXcan	0.99853	starnet_sf	0.999981
2322	ENSG00000214046	SMIM7	-0.814005	-0.135569	0.415642	0.0274083	0.0400371	2.76017e-06	9.16187e-06	34	69	42	B1	Adipose. subcutaneous (STARNET)	EpiXcan	0.99853	starnet_sf	0.999981
2323	ENSG00000260404	AC110079.1	-0.813972	-0.0736305	0.415661	0.100132	0.15674	5.13391e-22	4.98531e-21	14	31	15	B1	Adipose. subcutaneous (STARNET)	EpiXcan	0.99853	starnet_sf	0.999981
2324	ENSG00000033170	FUT8	0.813253	0.14014	0.416073	0.0300294	0.0147839	0.00469793	0.0110375	37	53	40	B1	Adipose. subcutaneous (STARNET)	EpiXcan	0.99853	starnet_sf	0.999981
2325	ENSG00000164707	SLC13A4	-0.81302	-0.412707	0.416207	0.00425627	0.0152754	0.0042768	0.0101029	9	20	12	B1	Adipose. subcutaneous (STARNET)	EpiXcan	0.99853	starnet_sf	0.999981
2326	ENSG00000233608	TWIST2	0.812933	0.144837	0.416257	0.0269779	0.0149526	0.00456799	0.0107379	32	40	40	B1	Adipose. subcutaneous (STARNET)	EpiXcan	0.99853	starnet_sf	0.999981
2327	ENSG00000171714	ANO5	-0.812859	-0.0522975	0.416299	0.172828	0.334009	2.45813e-52	7.09423e-51	14	41	19	B1	Adipose. subcutaneous (STARNET)	EpiXcan	0.99853	starnet_sf	0.999981
2328	ENSG00000259065	AC005520.2	-0.812554	-0.0484112	0.416474	0.299201	0.36226	2.46685e-59	8.2351e-58	42	60	48	B1	Adipose. subcutaneous (STARNET)	EpiXcan	0.99853	starnet_sf	0.999981
2329	ENSG00000168275	COA6	-0.812409	-0.0757206	0.416557	0.103355	0.202841	6.91738e-29	9.20032e-28	11	23	17	B1	Adipose. subcutaneous (STARNET)	EpiXcan	0.99853	starnet_sf	0.999981
2330	ENSG00000115827	DCAF17	-0.812116	-0.292651	0.416725	0.0088638	0.0482618	2.54129e-07	9.30028e-07	14	30	18	B1	Adipose. subcutaneous (STARNET)	EpiXcan	0.99853	starnet_sf	0.999981
2331	ENSG00000205060	SLC35B4	-0.811554	-0.222006	0.417048	0.0151396	0.0576431	1.5486e-08	6.26913e-08	11	29	12	B1	Adipose. subcutaneous (STARNET)	EpiXcan	0.99853	starnet_sf	0.999981
2332	ENSG00000169689	CENPX	-0.811276	-0.085847	0.417207	0.0790381	0.1847	1.48252e-26	1.78595e-25	6	14	9	B1	Adipose. subcutaneous (STARNET)	EpiXcan	0.99853	starnet_sf	0.999981
2333	ENSG00000164494	PDSS2	-0.811071	-0.0871266	0.417325	0.0425425	0.0579145	1.35563e-08	5.51121e-08	18	33	19	B1	Adipose. subcutaneous (STARNET)	EpiXcan	0.99853	starnet_sf	0.999981
2334	ENSG00000055955	ITIH4	-0.811001	-0.079642	0.417365	0.0832395	0.300877	6.09131e-46	1.48899e-44	26	35	33	B1	Adipose. subcutaneous (STARNET)	EpiXcan	0.99853	starnet_sf	0.999981
2335	ENSG00000050130	JKAMP	-0.810871	-0.093505	0.41744	0.0762408	0.13062	1.78618e-18	1.3977e-17	23	28	26	B1	Adipose. subcutaneous (STARNET)	EpiXcan	0.99853	starnet_sf	0.999981
2336	ENSG00000158528	PPP1R9A	-0.810737	-0.143802	0.417517	0.02055	0.095052	2.00697e-13	1.15298e-12	9	10	10	B1	Adipose. subcutaneous (STARNET)	EpiXcan	0.99853	starnet_sf	0.999981
2337	ENSG00000107959	PITRM1	0.810616	0.046566	0.417586	0.236203	0.40304	1.00812e-66	4.18854e-65	33	100	37	B1	Adipose. subcutaneous (STARNET)	EpiXcan	0.99853	starnet_sf	0.999981
2338	ENSG00000197696	NMB	-0.810485	-0.111887	0.417661	0.0426533	0.112193	6.92342e-16	4.65726e-15	12	24	14	B1	Adipose. subcutaneous (STARNET)	EpiXcan	0.99853	starnet_sf	0.999981
2339	ENSG00000084070	SMAP2	-0.809981	-0.183879	0.417951	0.00766612	0.0111567	0.0140182	0.0311309	15	18	18	B1	Adipose. subcutaneous (STARNET)	EpiXcan	0.99853	starnet_sf	0.999981
2340	ENSG00000156261	CCT8	0.809904	0.0383414	0.417995	0.335134	0.441106	4.62899e-76	2.40779e-74	7	38	8	B1	Adipose. subcutaneous (STARNET)	EpiXcan	0.99853	starnet_sf	0.999981
2341	ENSG00000166170	BAG5	-0.809903	-0.198121	0.417996	0.0314211	0.0512057	1.0419e-07	3.93424e-07	29	53	31	B1	Adipose. subcutaneous (STARNET)	EpiXcan	0.99853	starnet_sf	0.999981
2342	ENSG00000112343	TRIM38	0.809379	0.109594	0.418297	0.189037	0.268507	2.37286e-43	5.29848e-42	34	118	44	B1	Adipose. subcutaneous (STARNET)	EpiXcan	0.99853	starnet_sf	0.999981
2343	ENSG00000132623	ANKEF1	-0.809196	-0.125931	0.418402	0.0439492	0.0576306	1.79902e-08	7.24358e-08	37	54	44	B1	Adipose. subcutaneous (STARNET)	EpiXcan	0.99853	starnet_sf	0.999981
2344	ENSG00000087274	ADD1	-0.808724	-0.36131	0.418674	0.00586665	0.0114063	0.0134957	0.0300054	11	79	13	B1	Adipose. subcutaneous (STARNET)	EpiXcan	0.99853	starnet_sf	0.999981
2345	ENSG00000167985	SDHAF2	0.808713	0.146012	0.41868	0.0261205	0.0424455	1.11902e-06	3.85553e-06	15	23	16	B1	Adipose. subcutaneous (STARNET)	EpiXcan	0.99853	starnet_sf	0.999981
2346	ENSG00000107819	SFXN3	0.808607	0.0985002	0.418741	0.066781	0.138437	1.76525e-19	1.47968e-18	26	47	32	B1	Adipose. subcutaneous (STARNET)	EpiXcan	0.99853	starnet_sf	0.999981
2347	ENSG00000138759	FRAS1	-0.808455	-0.306656	0.418829	0.00450623	0.030007	5.50732e-05	0.000159663	5	13	6	B1	Adipose. subcutaneous (STARNET)	EpiXcan	0.99853	starnet_sf	0.999981
2348	ENSG00000156232	WHAMM	0.808187	0.0355714	0.418983	0.454454	0.600296	1.21964e-124	1.65329e-122	24	39	29	B1	Adipose. subcutaneous (STARNET)	EpiXcan	0.99853	starnet_sf	0.999981
2349	ENSG00000251136	AF117829.1	-0.808029	-0.0730628	0.419074	0.0992821	0.195905	1.32704e-28	1.74939e-27	25	54	32	B1	Adipose. subcutaneous (STARNET)	EpiXcan	0.99853	starnet_sf	0.999981
2350	ENSG00000153774	CFDP1	0.807055	0.0966898	0.419635	0.0541698	0.114666	3.19233e-16	2.18243e-15	12	24	17	B1	Adipose. subcutaneous (STARNET)	EpiXcan	0.99853	starnet_sf	0.999981
2351	ENSG00000141646	SMAD4	0.807051	0.249792	0.419637	0.00868659	0.0261051	0.00017063	0.00046789	5	18	5	B1	Adipose. subcutaneous (STARNET)	EpiXcan	0.99853	starnet_sf	0.999981
2352	ENSG00000138028	CGREF1	0.806903	0.153619	0.419723	0.0287921	0.0407062	2.50006e-06	8.33355e-06	20	27	23	B1	Adipose. subcutaneous (STARNET)	EpiXcan	0.99853	starnet_sf	0.999981
2353	ENSG00000163597	SNHG16	0.806819	0.10816	0.419771	0.0568082	0.0564261	2.23276e-08	8.91246e-08	58	74	65	B1	Adipose. subcutaneous (STARNET)	EpiXcan	0.99853	starnet_sf	0.999981
2354	ENSG00000152465	NMT2	-0.806767	-0.0556253	0.419801	0.151403	0.238743	3.17661e-35	5.36229e-34	52	96	63	B1	Adipose. subcutaneous (STARNET)	EpiXcan	0.99853	starnet_sf	0.999981
2355	ENSG00000120586	MRC1	-0.80668	-0.0654166	0.419851	0.142728	0.222873	2.03312e-32	3.11111e-31	51	123	59	B1	Adipose. subcutaneous (STARNET)	EpiXcan	0.99853	starnet_sf	0.999981
2356	ENSG00000070718	AP3M2	0.806629	0.0740509	0.41988	0.198487	0.389496	1.3803e-65	5.49663e-64	16	24	22	B1	Adipose. subcutaneous (STARNET)	EpiXcan	0.99853	starnet_sf	0.999981
2357	ENSG00000075142	SRI	-0.806112	-0.164682	0.420178	0.0208161	0.0337133	1.72718e-05	5.29799e-05	10	15	14	B1	Adipose. subcutaneous (STARNET)	EpiXcan	0.99853	starnet_sf	0.999981
2358	ENSG00000155970	MICU3	0.805789	0.184806	0.420364	0.0161509	0.0116695	0.0123712	0.0276656	18	35	22	B1	Adipose. subcutaneous (STARNET)	EpiXcan	0.99853	starnet_sf	0.999981
2359	ENSG00000164187	LMBRD2	-0.805699	-0.454302	0.420416	0.00368483	0.0100229	0.0196964	0.0429449	11	13	11	B1	Adipose. subcutaneous (STARNET)	EpiXcan	0.99853	starnet_sf	0.999981
2360	ENSG00000142856	ITGB3BP	-0.805134	-0.0628914	0.420742	0.168732	0.632155	8.32363e-139	1.61889e-136	7	17	13	B1	Adipose. subcutaneous (STARNET)	EpiXcan	0.99853	starnet_sf	0.999981
2361	ENSG00000114948	ADAM23	-0.804768	-0.0811037	0.420954	0.0557629	0.130065	3.61576e-18	2.78871e-17	27	51	35	B1	Adipose. subcutaneous (STARNET)	EpiXcan	0.99853	starnet_sf	0.999981
2362	ENSG00000189129	PLAC9	-0.804767	-0.104403	0.420954	0.0613039	0.175412	1.87183e-25	2.14334e-24	15	51	21	B1	Adipose. subcutaneous (STARNET)	EpiXcan	0.99853	starnet_sf	0.999981
2363	ENSG00000186470	BTN3A2	-0.803793	-0.0388765	0.421516	0.389079	0.682826	1.08262e-161	3.82336e-159	37	55	49	B1	Adipose. subcutaneous (STARNET)	EpiXcan	0.99853	starnet_sf	0.999981
2364	ENSG00000133983	COX16	0.803628	0.117774	0.421612	0.0619152	0.107778	4.08135e-15	2.62066e-14	12	34	13	B1	Adipose. subcutaneous (STARNET)	EpiXcan	0.99853	starnet_sf	0.999981
2365	ENSG00000172638	EFEMP2	0.802931	0.122855	0.422014	0.0299612	0.0265232	0.00014243	0.000393942	27	45	31	B1	Adipose. subcutaneous (STARNET)	EpiXcan	0.99853	starnet_sf	0.999981
2366	ENSG00000100726	TELO2	-0.802735	-0.186822	0.422128	0.0197534	0.0560982	2.67319e-08	1.05949e-07	13	23	16	B1	Adipose. subcutaneous (STARNET)	EpiXcan	0.99853	starnet_sf	0.999981
2367	ENSG00000162383	SLC1A7	0.802641	0.115281	0.422182	0.0335117	0.147737	1.01212e-20	9.10363e-20	10	16	13	B1	Adipose. subcutaneous (STARNET)	EpiXcan	0.99853	starnet_sf	0.999981
2368	ENSG00000168282	MGAT2	-0.80213	-0.302739	0.422478	0.00558224	0.0184635	0.00162462	0.0040137	4	5	5	B1	Adipose. subcutaneous (STARNET)	EpiXcan	0.99853	starnet_sf	0.999981
2369	ENSG00000186352	ANKRD37	-0.801562	-0.0706809	0.422806	0.0936981	0.36849	6.70655e-60	2.28431e-58	21	29	27	B1	Adipose. subcutaneous (STARNET)	EpiXcan	0.99853	starnet_sf	0.999981
2370	ENSG00000216921	AC131097.2	-0.801514	-0.120498	0.422834	0.0395144	0.0695114	4.33393e-10	1.97828e-09	18	106	20	B1	Adipose. subcutaneous (STARNET)	EpiXcan	0.99853	starnet_sf	0.999981
2371	ENSG00000175445	LPL	-0.801147	-0.157278	0.423047	0.0251269	0.0189631	0.00132656	0.00330593	24	41	28	B1	Adipose. subcutaneous (STARNET)	EpiXcan	0.99853	starnet_sf	0.999981
2372	ENSG00000035687	ADSS	0.801064	0.355815	0.423094	0.00681375	0.0136129	0.00624403	0.0144524	5	16	7	B1	Adipose. subcutaneous (STARNET)	EpiXcan	0.99853	starnet_sf	0.999981
2373	ENSG00000140632	GLYR1	0.799599	0.0871976	0.423943	0.0410878	0.0917477	3.88928e-13	2.19488e-12	15	20	16	B1	Adipose. subcutaneous (STARNET)	EpiXcan	0.99853	starnet_sf	0.999981
2374	ENSG00000091106	NLRC4	0.799222	0.225269	0.424162	0.00677688	0.026738	0.000142459	0.000393942	18	28	23	B1	Adipose. subcutaneous (STARNET)	EpiXcan	0.99853	starnet_sf	0.999981
2375	ENSG00000127903	ZNF835	-0.799016	-0.195457	0.424281	0.00929954	0.0193501	0.00126195	0.00315486	23	30	29	B1	Adipose. subcutaneous (STARNET)	EpiXcan	0.99853	starnet_sf	0.999981
2376	ENSG00000127663	KDM4B	0.79881	0.1209	0.4244	0.0333629	0.0867988	1.839e-12	9.98358e-12	14	16	15	B1	Adipose. subcutaneous (STARNET)	EpiXcan	0.99853	starnet_sf	0.999981
2377	ENSG00000044090	CUL7	0.79855	0.160598	0.424552	0.0128071	0.0491439	2.05828e-07	7.57393e-07	3	3	3	B1	Adipose. subcutaneous (STARNET)	EpiXcan	0.99853	starnet_sf	0.999981
2378	ENSG00000196083	IL1RAP	0.798263	0.26742	0.424718	0.00893647	0.0356044	1.00256e-05	3.15017e-05	10	45	13	B1	Adipose. subcutaneous (STARNET)	EpiXcan	0.99853	starnet_sf	0.999981
2379	ENSG00000142197	DOPEY2	-0.79818	-0.293756	0.424766	0.00954007	0.0488775	2.21203e-07	8.11744e-07	8	19	12	B1	Adipose. subcutaneous (STARNET)	EpiXcan	0.99853	starnet_sf	0.999981
2380	ENSG00000121075	TBX4	0.798164	0.177042	0.424775	0.0161437	0.0382428	5.08958e-06	1.64227e-05	7	11	7	B1	Adipose. subcutaneous (STARNET)	EpiXcan	0.99853	starnet_sf	0.999981
2381	ENSG00000107551	RASSF4	0.797912	0.142052	0.424922	0.0293798	0.0340416	1.56954e-05	4.83103e-05	13	15	15	B1	Adipose. subcutaneous (STARNET)	EpiXcan	0.99853	starnet_sf	0.999981
2382	ENSG00000131386	GALNT15	-0.797477	-0.110361	0.425174	0.0460187	0.122713	3.02719e-17	2.20907e-16	18	28	22	B1	Adipose. subcutaneous (STARNET)	EpiXcan	0.99853	starnet_sf	0.999981
2383	ENSG00000165609	NUDT5	-0.797272	-0.278694	0.425293	0.00929672	0.035388	1.12792e-05	3.53002e-05	15	60	21	B1	Adipose. subcutaneous (STARNET)	EpiXcan	0.99853	starnet_sf	0.999981
2384	ENSG00000140497	SCAMP2	-0.797196	-0.302057	0.425337	0.00639941	0.0349341	1.13137e-05	3.53916e-05	4	8	5	B1	Adipose. subcutaneous (STARNET)	EpiXcan	0.99853	starnet_sf	0.999981
2385	ENSG00000075213	SEMA3A	0.797186	0.117165	0.425343	0.0528267	0.0958521	9.6588e-14	5.69512e-13	21	26	21	B1	Adipose. subcutaneous (STARNET)	EpiXcan	0.99853	starnet_sf	0.999981
2386	ENSG00000108439	PNPO	-0.796904	-0.183083	0.425507	0.0157971	0.0691577	4.86489e-10	2.21012e-09	2	8	4	B1	Adipose. subcutaneous (STARNET)	EpiXcan	0.99853	starnet_sf	0.999981
2387	ENSG00000090020	SLC9A1	0.796424	0.106468	0.425785	0.0249936	0.0316217	2.97024e-05	8.88754e-05	22	33	23	B1	Adipose. subcutaneous (STARNET)	EpiXcan	0.99853	starnet_sf	0.999981
2388	ENSG00000162944	RFTN2	0.795932	0.2449	0.426072	0.0128665	0.036398	8.30137e-06	2.6287e-05	7	51	8	B1	Adipose. subcutaneous (STARNET)	EpiXcan	0.99853	starnet_sf	0.999981
2389	ENSG00000073146	MOV10L1	-0.795848	-0.0660297	0.426121	0.110479	0.294674	7.36694e-45	1.73143e-43	12	31	16	B1	Adipose. subcutaneous (STARNET)	EpiXcan	0.99853	starnet_sf	0.999981
2390	ENSG00000110917	MLEC	0.795094	0.105768	0.426559	0.039856	0.0140649	0.00581913	0.0135296	39	50	47	B1	Adipose. subcutaneous (STARNET)	EpiXcan	0.99853	starnet_sf	0.999981
2391	ENSG00000112290	WASF1	0.794839	0.0850814	0.426707	0.0400941	0.118196	6.20761e-17	4.44063e-16	22	36	24	B1	Adipose. subcutaneous (STARNET)	EpiXcan	0.99853	starnet_sf	0.999981
2392	ENSG00000135919	SERPINE2	0.794724	0.245582	0.426774	0.00821018	0.0160622	0.00325132	0.00779433	13	27	16	B1	Adipose. subcutaneous (STARNET)	EpiXcan	0.99853	starnet_sf	0.999981
2393	ENSG00000043514	TRIT1	-0.794661	-0.0577504	0.426811	0.129429	0.315878	2.12861e-48	5.52532e-47	17	28	24	B1	Adipose. subcutaneous (STARNET)	EpiXcan	0.99853	starnet_sf	0.999981
2394	ENSG00000164171	ITGA2	0.794147	0.0682955	0.42711	0.0877208	0.247959	2.59005e-36	4.5436e-35	25	44	34	B1	Adipose. subcutaneous (STARNET)	EpiXcan	0.99853	starnet_sf	0.999981
2395	ENSG00000254690	AC233992.1	-0.794116	-0.0637448	0.427128	0.171268	0.0259041	0.000176559	0.000483359	88	131	113	B1	Adipose. subcutaneous (STARNET)	EpiXcan	0.99853	starnet_sf	0.999981
2396	ENSG00000125863	MKKS	0.793043	0.291036	0.427753	0.00668599	0.0203832	0.000924633	0.00234611	12	20	16	B1	Adipose. subcutaneous (STARNET)	EpiXcan	0.99853	starnet_sf	0.999981
2397	ENSG00000188227	ZNF793	-0.793026	-0.186334	0.427763	0.0253983	0.0646973	2.18724e-09	9.43514e-09	17	49	24	B1	Adipose. subcutaneous (STARNET)	EpiXcan	0.99853	starnet_sf	0.999981
2398	ENSG00000116133	DHCR24	-0.792552	-0.413896	0.428039	0.0048506	0.0446815	6.02379e-07	2.13578e-06	5	14	8	B1	Adipose. subcutaneous (STARNET)	EpiXcan	0.99853	starnet_sf	0.999981
2399	ENSG00000177875	CCDC184	-0.792256	-0.471013	0.428211	0.00175205	0.0145809	0.00528004	0.012336	17	21	21	B1	Adipose. subcutaneous (STARNET)	EpiXcan	0.99853	starnet_sf	0.999981
2400	ENSG00000167601	AXL	-0.792233	-0.206837	0.428225	0.0168458	0.0638727	2.79812e-09	1.19894e-08	27	70	40	B1	Adipose. subcutaneous (STARNET)	EpiXcan	0.99853	starnet_sf	0.999981
2401	ENSG00000113269	RNF130	-0.792082	-0.151749	0.428313	0.0382746	0.0959651	1.60046e-13	9.2658e-13	17	55	22	B1	Adipose. subcutaneous (STARNET)	EpiXcan	0.99853	starnet_sf	0.999981
2402	ENSG00000134222	PSRC1	-0.791989	-0.0860445	0.428367	0.0727214	0.116792	2.27551e-16	1.57409e-15	16	36	20	B1	Adipose. subcutaneous (STARNET)	EpiXcan	0.99853	starnet_sf	0.999981
2403	ENSG00000264016	AC015908.3	-0.791723	-0.0671092	0.428522	0.134485	0.385979	8.01277e-63	2.97048e-61	48	86	58	B1	Adipose. subcutaneous (STARNET)	EpiXcan	0.99853	starnet_sf	0.999981
2404	ENSG00000173269	MMRN2	0.791045	0.407574	0.428918	0.00301119	0.035751	9.70076e-06	3.05238e-05	5	14	7	B1	Adipose. subcutaneous (STARNET)	EpiXcan	0.99853	starnet_sf	0.999981
2405	ENSG00000122512	PMS2	-0.790711	-0.0985322	0.429113	0.0536378	0.127352	5.67269e-18	4.33528e-17	18	31	23	B1	Adipose. subcutaneous (STARNET)	EpiXcan	0.99853	starnet_sf	0.999981
2406	ENSG00000050405	LIMA1	0.79008	0.11647	0.429481	0.0412848	0.106875	4.27761e-15	2.74405e-14	26	52	31	B1	Adipose. subcutaneous (STARNET)	EpiXcan	0.99853	starnet_sf	0.999981
2407	ENSG00000145014	TMEM44	0.789996	0.444185	0.42953	0.00241808	0.0192829	0.00129864	0.00324176	14	24	18	B1	Adipose. subcutaneous (STARNET)	EpiXcan	0.99853	starnet_sf	0.999981
2408	ENSG00000118263	KLF7	0.789922	0.0477602	0.429573	0.0418166	0.0221545	0.000560687	0.00145964	49	52	52	B1	Adipose. subcutaneous (STARNET)	EpiXcan	0.99853	starnet_sf	0.999981
2409	ENSG00000111885	MAN1A1	-0.789787	-0.272591	0.429652	0.00682349	0.0151352	0.00442154	0.0104137	33	41	34	B1	Adipose. subcutaneous (STARNET)	EpiXcan	0.99853	starnet_sf	0.999981
2410	ENSG00000125991	ERGIC3	0.789608	0.0860457	0.429757	0.0578423	0.121138	3.62027e-17	2.62617e-16	24	61	28	B1	Adipose. subcutaneous (STARNET)	EpiXcan	0.99853	starnet_sf	0.999981
2411	ENSG00000213366	GSTM2	-0.789098	-0.0405701	0.430055	0.334198	0.473984	3.31296e-85	2.14783e-83	43	64	50	B1	Adipose. subcutaneous (STARNET)	EpiXcan	0.99853	starnet_sf	0.999981
2412	ENSG00000127252	HRASLS	-0.788991	-0.044256	0.430118	0.235607	0.290502	5.72064e-44	1.30341e-42	44	67	54	B1	Adipose. subcutaneous (STARNET)	EpiXcan	0.99853	starnet_sf	0.999981
2413	ENSG00000075413	MARK3	-0.788448	-0.25447	0.430435	0.0110142	0.0105749	0.016896	0.0371469	15	28	22	B1	Adipose. subcutaneous (STARNET)	EpiXcan	0.99853	starnet_sf	0.999981
2414	ENSG00000177868	SVBP	-0.788339	-0.0562808	0.430498	0.186761	0.287376	1.22124e-43	2.7591e-42	15	21	16	B1	Adipose. subcutaneous (STARNET)	EpiXcan	0.99853	starnet_sf	0.999981
2415	ENSG00000143771	CNIH4	0.788197	0.0618142	0.430582	0.154285	0.346084	4.87333e-55	1.48636e-53	73	125	87	B1	Adipose. subcutaneous (STARNET)	EpiXcan	0.99853	starnet_sf	0.999981
2416	ENSG00000204934	ATP6V0E2-AS1	0.78744	0.0873218	0.431024	0.0714833	0.13844	1.06582e-19	9.08149e-19	26	50	32	B1	Adipose. subcutaneous (STARNET)	EpiXcan	0.99853	starnet_sf	0.999981
2417	ENSG00000203710	CR1	-0.787437	-0.607477	0.431026	0.00159421	0.0140557	0.00614011	0.0142364	3	21	4	B1	Adipose. subcutaneous (STARNET)	EpiXcan	0.99853	starnet_sf	0.999981
2418	ENSG00000197429	IPP	0.787184	0.267151	0.431174	0.0072376	0.0162247	0.00319856	0.00767609	4	15	6	B1	Adipose. subcutaneous (STARNET)	EpiXcan	0.99853	starnet_sf	0.999981
2419	ENSG00000186281	GPAT2	0.787052	0.0992993	0.431251	0.103505	0.084816	3.64347e-12	1.93722e-11	43	90	48	B1	Adipose. subcutaneous (STARNET)	EpiXcan	0.99853	starnet_sf	0.999981
2420	ENSG00000177337	DLGAP1-AS1	-0.78631	-0.140397	0.431686	0.0178201	0.195627	6.79017e-28	8.71167e-27	23	63	27	B1	Adipose. subcutaneous (STARNET)	EpiXcan	0.99853	starnet_sf	0.999981
2421	ENSG00000253305	PCDHGB6	-0.786306	-0.13263	0.431688	0.0137725	0.0326022	2.31528e-05	6.98854e-05	13	18	14	B1	Adipose. subcutaneous (STARNET)	EpiXcan	0.99853	starnet_sf	0.999981
2422	ENSG00000254635	WAC-AS1	0.78523	0.0678301	0.432319	0.105193	0.20078	1.177e-28	1.55313e-27	20	32	23	B1	Adipose. subcutaneous (STARNET)	EpiXcan	0.99853	starnet_sf	0.999981
2423	ENSG00000214941	ZSWIM7	-0.785117	-0.0572035	0.432385	0.248046	0.521261	7.30153e-98	6.20168e-96	17	27	21	B1	Adipose. subcutaneous (STARNET)	EpiXcan	0.99853	starnet_sf	0.999981
2424	ENSG00000204178	TMEM57	-0.785017	-0.229081	0.432443	0.00978753	0.0241875	0.000295267	0.000790915	12	28	16	B1	Adipose. subcutaneous (STARNET)	EpiXcan	0.99853	starnet_sf	0.999981
2425	ENSG00000214078	CPNE1	0.784565	0.0312944	0.432709	0.413526	0.745847	7.00903e-201	6.71865e-198	32	44	37	B1	Adipose. subcutaneous (STARNET)	EpiXcan	0.99853	starnet_sf	0.999981
2426	ENSG00000106003	LFNG	0.784455	0.11907	0.432773	0.0424287	0.0401422	2.59951e-06	8.65643e-06	26	36	30	B1	Adipose. subcutaneous (STARNET)	EpiXcan	0.99853	starnet_sf	0.999981
2427	ENSG00000140943	MBTPS1	0.7843	0.0500389	0.432864	0.0305847	0.0305978	4.62222e-05	0.000135024	32	57	40	B1	Adipose. subcutaneous (STARNET)	EpiXcan	0.99853	starnet_sf	0.999981
2428	ENSG00000188931	CFAP126	0.783479	0.208829	0.433346	0.013825	0.0449687	6.42849e-07	2.27386e-06	7	14	7	B1	Adipose. subcutaneous (STARNET)	EpiXcan	0.99853	starnet_sf	0.999981
2429	ENSG00000145782	ATG12	-0.783179	-0.0783499	0.433522	0.0484347	0.122235	3.43889e-17	2.49864e-16	44	93	55	B1	Adipose. subcutaneous (STARNET)	EpiXcan	0.99853	starnet_sf	0.999981
2430	ENSG00000166927	MS4A7	0.783128	0.0451369	0.433552	0.210366	0.259265	1.00243e-38	1.90818e-37	42	54	45	B1	Adipose. subcutaneous (STARNET)	EpiXcan	0.99853	starnet_sf	0.999981
2431	ENSG00000116729	WLS	0.782863	0.206463	0.433708	0.0159259	0.0536048	5.12039e-08	1.98085e-07	14	25	17	B1	Adipose. subcutaneous (STARNET)	EpiXcan	0.99853	starnet_sf	0.999981
2432	ENSG00000002933	TMEM176A	-0.782686	-0.0577053	0.433812	0.150228	0.284801	5.71734e-43	1.25576e-41	47	82	56	B1	Adipose. subcutaneous (STARNET)	EpiXcan	0.99853	starnet_sf	0.999981
2433	ENSG00000188549	C15orf52	0.782419	0.105191	0.433968	0.0476326	0.0701958	3.48826e-10	1.60207e-09	18	27	22	B1	Adipose. subcutaneous (STARNET)	EpiXcan	0.99853	starnet_sf	0.999981
2434	ENSG00000102967	DHODH	-0.78221	-0.0473277	0.434091	0.157994	0.230519	1.30539e-33	2.0781e-32	26	76	32	B1	Adipose. subcutaneous (STARNET)	EpiXcan	0.99853	starnet_sf	0.999981
2435	ENSG00000108469	RECQL5	0.781902	0.225572	0.434272	0.0111122	0.0170927	0.00244634	0.00594744	23	35	26	B1	Adipose. subcutaneous (STARNET)	EpiXcan	0.99853	starnet_sf	0.999981
2436	ENSG00000223768	LINC00205	-0.781651	-0.0665318	0.43442	0.082503	0.16046	7.07258e-23	7.20137e-22	17	37	23	B1	Adipose. subcutaneous (STARNET)	EpiXcan	0.99853	starnet_sf	0.999981
2437	ENSG00000182836	PLCXD3	-0.781599	-0.317327	0.43445	0.00677662	0.0205209	0.000833808	0.00212449	2	19	2	B1	Adipose. subcutaneous (STARNET)	EpiXcan	0.99853	starnet_sf	0.999981
2438	ENSG00000111058	ACSS3	-0.781558	-0.0973334	0.434474	0.0598917	0.0875003	1.01139e-12	5.58782e-12	33	56	41	B1	Adipose. subcutaneous (STARNET)	EpiXcan	0.99853	starnet_sf	0.999981
2439	ENSG00000186162	CIDECP	-0.780707	-0.425664	0.434975	0.00203454	0.0149883	0.00439829	0.0103649	5	67	7	B1	Adipose. subcutaneous (STARNET)	EpiXcan	0.99853	starnet_sf	0.999981
2440	ENSG00000160072	ATAD3B	-0.780187	-0.108308	0.435281	0.070342	0.143985	1.51676e-20	1.35249e-19	10	67	11	B1	Adipose. subcutaneous (STARNET)	EpiXcan	0.99853	starnet_sf	0.999981
2441	ENSG00000167642	SPINT2	0.780065	0.0709209	0.435353	0.115092	0.132507	9.10548e-19	7.2909e-18	46	80	51	B1	Adipose. subcutaneous (STARNET)	EpiXcan	0.99853	starnet_sf	0.999981
2442	ENSG00000105808	RASA4	-0.779834	-0.0984627	0.435488	0.063958	0.145532	1.23562e-20	1.10695e-19	42	111	54	B1	Adipose. subcutaneous (STARNET)	EpiXcan	0.99853	starnet_sf	0.999981
2443	ENSG00000101493	ZNF516	0.779497	0.124538	0.435687	0.0575115	0.0283696	9.08514e-05	0.000256679	73	101	97	B1	Adipose. subcutaneous (STARNET)	EpiXcan	0.99853	starnet_sf	0.999981
2444	ENSG00000142046	TMEM91	-0.779305	-0.0920469	0.4358	0.0404054	0.0889532	7.35644e-13	4.09641e-12	1	3	1	B1	Adipose. subcutaneous (STARNET)	EpiXcan	0.99853	starnet_sf	0.999981
2445	ENSG00000152154	TMEM178A	-0.779009	-0.180415	0.435974	0.010406	0.0302683	5.22006e-05	0.000151696	21	31	26	B1	Adipose. subcutaneous (STARNET)	EpiXcan	0.99853	starnet_sf	0.999981
2446	ENSG00000099785	MARCH2	0.778849	0.0626123	0.436069	0.122658	0.256015	1.14289e-37	2.1097e-36	17	72	29	B1	Adipose. subcutaneous (STARNET)	EpiXcan	0.99853	starnet_sf	0.999981
2447	ENSG00000138074	SLC5A6	0.778568	0.151614	0.436234	0.0494449	0.153282	1.61735e-21	1.52529e-20	18	39	25	B1	Adipose. subcutaneous (STARNET)	EpiXcan	0.99853	starnet_sf	0.999981
2448	ENSG00000174891	RSRC1	0.777911	0.131108	0.436622	0.0371347	0.109814	1.38144e-15	9.155e-15	16	33	25	B1	Adipose. subcutaneous (STARNET)	EpiXcan	0.99853	starnet_sf	0.999981
2449	ENSG00000106603	COA1	-0.77772	-0.0746014	0.436734	0.090925	0.219847	7.64871e-33	1.18255e-31	18	24	21	B1	Adipose. subcutaneous (STARNET)	EpiXcan	0.99853	starnet_sf	0.999981
2450	ENSG00000011485	PPP5C	-0.777399	-0.0848277	0.436924	0.0646345	0.119419	6.04968e-17	4.32996e-16	24	36	29	B1	Adipose. subcutaneous (STARNET)	EpiXcan	0.99853	starnet_sf	0.999981
2451	ENSG00000087495	PHACTR3	-0.776047	-0.113997	0.437722	0.0510617	0.579107	6.96079e-117	7.98408e-115	43	78	52	B1	Adipose. subcutaneous (STARNET)	EpiXcan	0.99853	starnet_sf	0.999981
2452	ENSG00000056736	IL17RB	0.775831	0.0737447	0.437849	0.0959391	0.24734	5.24902e-37	9.4426e-36	14	22	19	B1	Adipose. subcutaneous (STARNET)	EpiXcan	0.99853	starnet_sf	0.999981
2453	ENSG00000164818	DNAAF5	-0.775797	-0.22401	0.437869	0.0176152	0.0180721	0.00166012	0.00409612	24	37	31	B1	Adipose. subcutaneous (STARNET)	EpiXcan	0.99853	starnet_sf	0.999981
2454	ENSG00000172057	ORMDL3	-0.775472	-0.0849327	0.438061	0.0310536	0.136998	4.06754e-19	3.30826e-18	43	67	54	B1	Adipose. subcutaneous (STARNET)	EpiXcan	0.99853	starnet_sf	0.999981
2455	ENSG00000050165	DKK3	-0.775431	-0.127589	0.438085	0.0361567	0.0187614	0.00142452	0.0035343	35	43	39	B1	Adipose. subcutaneous (STARNET)	EpiXcan	0.99853	starnet_sf	0.999981
2456	ENSG00000149292	TTC12	0.774719	0.038501	0.438506	0.51705	0.643557	9.85758e-144	2.16867e-141	53	192	63	B1	Adipose. subcutaneous (STARNET)	EpiXcan	0.99853	starnet_sf	0.999981
2457	ENSG00000226742	HSBP1L1	-0.774588	-0.0679593	0.438583	0.0679096	0.189538	5.9522e-27	7.3015e-26	15	29	20	B1	Adipose. subcutaneous (STARNET)	EpiXcan	0.99853	starnet_sf	0.999981
2458	ENSG00000227372	TP73-AS1	0.774247	0.0783868	0.438784	0.06645	0.103391	9.2533e-15	5.77578e-14	17	35	18	B1	Adipose. subcutaneous (STARNET)	EpiXcan	0.99853	starnet_sf	0.999981
2459	ENSG00000224165	DNAJC27-AS1	0.773546	0.108683	0.439199	0.0217465	0.0194866	0.00103309	0.00260847	21	62	28	B1	Adipose. subcutaneous (STARNET)	EpiXcan	0.99853	starnet_sf	0.999981
2460	ENSG00000161179	YDJC	-0.773341	-0.212654	0.439321	0.0105617	0.0474653	3.32997e-07	1.20583e-06	13	38	19	B1	Adipose. subcutaneous (STARNET)	EpiXcan	0.99853	starnet_sf	0.999981
2461	ENSG00000171503	ETFDH	-0.772599	-0.0774644	0.43976	0.0539417	0.182702	1.18005e-26	1.42797e-25	12	18	14	B1	Adipose. subcutaneous (STARNET)	EpiXcan	0.99853	starnet_sf	0.999981
2462	ENSG00000118564	FBXL5	-0.772489	-0.164993	0.439825	0.019467	0.013067	0.00752633	0.0172626	18	33	22	B1	Adipose. subcutaneous (STARNET)	EpiXcan	0.99853	starnet_sf	0.999981
2463	ENSG00000165502	RPL36AL	-0.772435	-0.0533285	0.439857	0.171978	0.29232	7.32931e-45	1.7256e-43	22	27	24	B1	Adipose. subcutaneous (STARNET)	EpiXcan	0.99853	starnet_sf	0.999981
2464	ENSG00000132740	IGHMBP2	0.771774	0.0574145	0.440248	0.164562	0.391961	2.01444e-65	7.90463e-64	28	48	38	B1	Adipose. subcutaneous (STARNET)	EpiXcan	0.99853	starnet_sf	0.999981
2465	ENSG00000166938	DIS3L	0.771766	0.0640605	0.440253	0.127772	0.272195	1.83224e-40	3.66449e-39	52	111	61	B1	Adipose. subcutaneous (STARNET)	EpiXcan	0.99853	starnet_sf	0.999981
2466	ENSG00000257815	LINC01481	0.771105	0.0750454	0.440644	0.0948159	0.181743	7.99562e-26	9.33054e-25	8	13	10	B1	Adipose. subcutaneous (STARNET)	EpiXcan	0.99853	starnet_sf	0.999981
2467	ENSG00000035403	VCL	0.770835	0.0736019	0.440805	0.0886654	0.148983	6.05782e-21	5.52283e-20	19	36	20	B1	Adipose. subcutaneous (STARNET)	EpiXcan	0.99853	starnet_sf	0.999981
2468	ENSG00000132356	PRKAA1	-0.770234	-0.676235	0.441161	0.00154129	0.0141909	0.00559256	0.0130344	5	26	6	B1	Adipose. subcutaneous (STARNET)	EpiXcan	0.99853	starnet_sf	0.999981
2469	ENSG00000237649	KIFC1	-0.770016	-0.170167	0.44129	0.0188814	0.0262605	0.000153655	0.000423072	21	29	27	B1	Adipose. subcutaneous (STARNET)	EpiXcan	0.99853	starnet_sf	0.999981
2470	ENSG00000138399	FASTKD1	-0.770015	-0.092703	0.441291	0.0432996	0.10106	3.57201e-14	2.16808e-13	22	30	25	B1	Adipose. subcutaneous (STARNET)	EpiXcan	0.99853	starnet_sf	0.999981
2471	ENSG00000010322	NISCH	0.769512	0.205909	0.441589	0.00989196	0.0110408	0.0144827	0.0320988	7	12	7	B1	Adipose. subcutaneous (STARNET)	EpiXcan	0.99853	starnet_sf	0.999981
2472	ENSG00000135047	CTSL	0.768986	0.340223	0.441901	0.00542884	0.0685206	6.42187e-10	2.88909e-09	5	12	9	B1	Adipose. subcutaneous (STARNET)	EpiXcan	0.99853	starnet_sf	0.999981
2473	ENSG00000178028	DMAP1	-0.768946	-0.101336	0.441925	0.0497681	0.0965148	1.29983e-13	7.58422e-13	16	29	18	B1	Adipose. subcutaneous (STARNET)	EpiXcan	0.99853	starnet_sf	0.999981
2474	ENSG00000154269	ENPP3	0.768735	0.0541702	0.442051	0.131415	0.247728	2.73576e-36	4.79294e-35	23	68	25	B1	Adipose. subcutaneous (STARNET)	EpiXcan	0.99853	starnet_sf	0.999981
2475	ENSG00000160948	VPS28	0.768299	0.0412724	0.44231	0.237965	0.322762	9.55679e-53	2.78204e-51	12	40	14	B1	Adipose. subcutaneous (STARNET)	EpiXcan	0.99853	starnet_sf	0.999981
2476	ENSG00000005700	IBTK	0.768145	0.357684	0.442401	0.010808	0.0291125	7.27337e-05	0.000207967	2	7	2	B1	Adipose. subcutaneous (STARNET)	EpiXcan	0.99853	starnet_sf	0.999981
2477	ENSG00000269858	EGLN2	0.768074	0.106587	0.442443	0.0347354	0.0142115	0.00572572	0.0133239	35	52	40	B1	Adipose. subcutaneous (STARNET)	EpiXcan	0.99853	starnet_sf	0.999981
2478	ENSG00000139668	WDFY2	0.767974	0.156798	0.442502	0.0276452	0.0501713	9.54503e-08	3.61644e-07	9	46	9	B1	Adipose. subcutaneous (STARNET)	EpiXcan	0.99853	starnet_sf	0.999981
2479	ENSG00000146425	DYNLT1	-0.76769	-1.71711	0.442672	0.000157273	0.114414	4.36521e-16	2.96613e-15	2	9	7	B1	Adipose. subcutaneous (STARNET)	EpiXcan	0.99853	starnet_sf	0.999981
2480	ENSG00000001561	ENPP4	-0.767608	-0.0708369	0.44272	0.0879899	0.159708	2.12091e-22	2.09284e-21	41	54	48	B1	Adipose. subcutaneous (STARNET)	EpiXcan	0.99853	starnet_sf	0.999981
2481	ENSG00000181092	ADIPOQ	0.767055	0.34126	0.443049	0.00533595	0.0897207	7.02012e-13	3.914e-12	8	20	9	B1	Adipose. subcutaneous (STARNET)	EpiXcan	0.99853	starnet_sf	0.999981
2482	ENSG00000155893	PXYLP1	0.766885	0.247992	0.44315	0.0115767	0.013457	0.00689615	0.0158905	21	33	24	B1	Adipose. subcutaneous (STARNET)	EpiXcan	0.99853	starnet_sf	0.999981
2483	ENSG00000141429	GALNT1	-0.766727	-0.11914	0.443244	0.0646617	0.144323	1.52142e-20	1.35574e-19	42	71	46	B1	Adipose. subcutaneous (STARNET)	EpiXcan	0.99853	starnet_sf	0.999981
2484	ENSG00000170412	GPRC5C	-0.766699	-0.0928808	0.44326	0.0653708	0.13753	2.52475e-19	2.09149e-18	20	57	25	B1	Adipose. subcutaneous (STARNET)	EpiXcan	0.99853	starnet_sf	0.999981
2485	ENSG00000008988	RPS20	0.766525	0.2922	0.443364	0.00574152	0.015165	0.00439882	0.0103649	14	27	17	B1	Adipose. subcutaneous (STARNET)	EpiXcan	0.99853	starnet_sf	0.999981
2486	ENSG00000183486	MX2	-0.765997	-0.0726004	0.443678	0.0779297	0.0690695	5.65512e-10	2.55786e-09	50	100	56	B1	Adipose. subcutaneous (STARNET)	EpiXcan	0.99853	starnet_sf	0.999981
2487	ENSG00000113273	ARSB	-0.765951	-0.114195	0.443706	0.0422532	0.106933	3.83013e-15	2.46171e-14	29	39	34	B1	Adipose. subcutaneous (STARNET)	EpiXcan	0.99853	starnet_sf	0.999981
2488	ENSG00000227354	RBM26-AS1	-0.765894	-0.0378188	0.44374	0.418078	0.463753	6.65277e-82	4.00359e-80	40	79	47	B1	Adipose. subcutaneous (STARNET)	EpiXcan	0.99853	starnet_sf	0.999981
2489	ENSG00000196417	ZNF765	-0.7656	-0.171246	0.443914	0.0252715	0.0303327	4.46245e-05	0.00013067	30	61	40	B1	Adipose. subcutaneous (STARNET)	EpiXcan	0.99853	starnet_sf	0.999981
2490	ENSG00000023041	ZDHHC6	0.764407	0.187027	0.444625	0.0199899	0.0676098	8.51824e-10	3.79154e-09	3	5	5	B1	Adipose. subcutaneous (STARNET)	EpiXcan	0.99853	starnet_sf	0.999981
2491	ENSG00000246090	AP002026.1	-0.764276	-0.0957582	0.444703	0.150071	0.329993	1.41223e-51	3.9732e-50	43	86	58	B1	Adipose. subcutaneous (STARNET)	EpiXcan	0.99853	starnet_sf	0.999981
2492	ENSG00000133985	TTC9	-0.764033	-0.176837	0.444847	0.0160776	0.0231489	0.000396924	0.00105084	20	71	25	B1	Adipose. subcutaneous (STARNET)	EpiXcan	0.99853	starnet_sf	0.999981
2493	ENSG00000259007	AL358333.3	-0.763176	-0.0341984	0.445359	0.12976	0.111403	8.27343e-16	5.53762e-15	85	124	98	B1	Adipose. subcutaneous (STARNET)	EpiXcan	0.99853	starnet_sf	0.999981
2494	ENSG00000158941	CCAR2	0.762997	0.326972	0.445465	0.00599752	0.0273666	0.000107045	0.000299969	6	19	8	B1	Adipose. subcutaneous (STARNET)	EpiXcan	0.99853	starnet_sf	0.999981
2495	ENSG00000009950	MLXIPL	0.762583	0.0478808	0.445712	0.228078	0.337277	1.11981e-52	3.24575e-51	8	16	10	B1	Adipose. subcutaneous (STARNET)	EpiXcan	0.99853	starnet_sf	0.999981
2496	ENSG00000116198	CEP104	-0.762388	-0.0702277	0.445828	0.119824	0.210539	1.56177e-30	2.22731e-29	23	40	28	B1	Adipose. subcutaneous (STARNET)	EpiXcan	0.99853	starnet_sf	0.999981
2497	ENSG00000143198	MGST3	0.762263	1.0809	0.445903	0.000446752	0.0115085	0.0128116	0.0285886	3	16	5	B1	Adipose. subcutaneous (STARNET)	EpiXcan	0.99853	starnet_sf	0.999981
2498	ENSG00000075643	MOCOS	0.761997	0.121911	0.446062	0.0443435	0.141691	6.30365e-20	5.42972e-19	32	55	41	B1	Adipose. subcutaneous (STARNET)	EpiXcan	0.99853	starnet_sf	0.999981
2499	ENSG00000113812	ACTR8	0.761758	0.0961552	0.446205	0.0669039	0.0837872	5.24133e-12	2.74225e-11	41	54	45	B1	Adipose. subcutaneous (STARNET)	EpiXcan	0.99853	starnet_sf	0.999981
2500	ENSG00000204839	MROH6	-0.761446	-0.0586644	0.44639	0.11175	0.145721	7.9355e-21	7.18586e-20	42	65	50	B1	Adipose. subcutaneous (STARNET)	EpiXcan	0.99853	starnet_sf	0.999981
2501	ENSG00000143622	RIT1	0.7613	0.199431	0.446478	0.0209903	0.047562	3.01936e-07	1.0981e-06	9	17	12	B1	Adipose. subcutaneous (STARNET)	EpiXcan	0.99853	starnet_sf	0.999981
2502	ENSG00000128268	MGAT3	-0.760302	-0.0836149	0.447074	0.0838288	0.128038	3.20133e-18	2.47476e-17	22	32	25	B1	Adipose. subcutaneous (STARNET)	EpiXcan	0.99853	starnet_sf	0.999981
2503	ENSG00000099814	CEP170B	-0.759905	-0.177246	0.447311	0.0148963	0.0258101	0.000188082	0.000513855	8	18	11	B1	Adipose. subcutaneous (STARNET)	EpiXcan	0.99853	starnet_sf	0.999981
2504	ENSG00000164120	HPGD	0.759391	0.128512	0.447619	0.0328063	0.171678	1.88608e-24	2.06623e-23	9	29	11	B1	Adipose. subcutaneous (STARNET)	EpiXcan	0.99853	starnet_sf	0.999981
2505	ENSG00000154096	THY1	-0.75909	-0.279994	0.447798	0.00659574	0.0221957	0.00053336	0.00139119	2	3	3	B1	Adipose. subcutaneous (STARNET)	EpiXcan	0.99853	starnet_sf	0.999981
2506	ENSG00000154380	ENAH	0.759078	0.198946	0.447806	0.01368	0.029922	4.83151e-05	0.000140831	10	15	11	B1	Adipose. subcutaneous (STARNET)	EpiXcan	0.99853	starnet_sf	0.999981
2507	ENSG00000213949	ITGA1	-0.759008	-0.133355	0.447847	0.041997	0.0548607	3.81163e-08	1.49044e-07	19	47	20	B1	Adipose. subcutaneous (STARNET)	EpiXcan	0.99853	starnet_sf	0.999981
2508	ENSG00000133424	LARGE1	0.758528	0.10212	0.448135	0.0437638	0.123327	2.64123e-17	1.93796e-16	5	14	6	B1	Adipose. subcutaneous (STARNET)	EpiXcan	0.99853	starnet_sf	0.999981
2509	ENSG00000239911	PRKAG2-AS1	-0.758183	-0.079199	0.448342	0.0606409	0.0633896	3.23754e-09	1.37842e-08	36	61	49	B1	Adipose. subcutaneous (STARNET)	EpiXcan	0.99853	starnet_sf	0.999981
2510	ENSG00000184500	PROS1	-0.757991	-0.122299	0.448456	0.0209136	0.0235857	0.000346972	0.000924249	24	54	29	B1	Adipose. subcutaneous (STARNET)	EpiXcan	0.99853	starnet_sf	0.999981
2511	ENSG00000167210	LOXHD1	-0.757691	-0.121427	0.448636	0.0194484	0.0421031	1.54364e-06	5.25513e-06	27	56	37	B1	Adipose. subcutaneous (STARNET)	EpiXcan	0.99853	starnet_sf	0.999981
2512	ENSG00000175183	CSRP2	0.757603	0.160901	0.448689	0.0272277	0.0461766	4.76294e-07	1.70632e-06	11	29	13	B1	Adipose. subcutaneous (STARNET)	EpiXcan	0.99853	starnet_sf	0.999981
2513	ENSG00000090621	PABPC4	-0.757195	-0.132709	0.448933	0.0367486	0.0780313	3.24749e-11	1.60995e-10	13	23	16	B1	Adipose. subcutaneous (STARNET)	EpiXcan	0.99853	starnet_sf	0.999981
2514	ENSG00000137502	RAB30	-0.757068	-0.141362	0.449009	0.0353002	0.056703	1.84553e-08	7.42415e-08	11	16	11	B1	Adipose. subcutaneous (STARNET)	EpiXcan	0.99853	starnet_sf	0.999981
2515	ENSG00000018236	CNTN1	-0.756989	-0.0964821	0.449057	0.136456	0.0472581	3.6012e-07	1.30124e-06	115	203	131	B1	Adipose. subcutaneous (STARNET)	EpiXcan	0.99853	starnet_sf	0.999981
2516	ENSG00000065534	MYLK	-0.756663	-0.254908	0.449252	0.0128421	0.0203233	0.000935927	0.00237118	9	14	9	B1	Adipose. subcutaneous (STARNET)	EpiXcan	0.99853	starnet_sf	0.999981
2517	ENSG00000163697	APBB2	-0.756433	-0.0769321	0.44939	0.088424	0.138709	1.87793e-19	1.57216e-18	19	25	22	B1	Adipose. subcutaneous (STARNET)	EpiXcan	0.99853	starnet_sf	0.999981
2518	ENSG00000125247	TMTC4	-0.75643	-0.0608926	0.449391	0.140989	0.210659	2.32191e-30	3.28693e-29	17	83	18	B1	Adipose. subcutaneous (STARNET)	EpiXcan	0.99853	starnet_sf	0.999981
2519	ENSG00000136717	BIN1	0.756261	0.134833	0.449493	0.0280853	0.0451144	6.26219e-07	2.21621e-06	16	28	25	B1	Adipose. subcutaneous (STARNET)	EpiXcan	0.99853	starnet_sf	0.999981
2520	ENSG00000134490	TMEM241	-0.756107	-0.218419	0.449585	0.00932122	0.0154048	0.00390188	0.00926618	15	33	17	B1	Adipose. subcutaneous (STARNET)	EpiXcan	0.99853	starnet_sf	0.999981
2521	ENSG00000152990	ADGRA3	-0.75592	-0.123702	0.449697	0.0309423	0.0466081	3.75341e-07	1.35514e-06	35	72	41	B1	Adipose. subcutaneous (STARNET)	EpiXcan	0.99853	starnet_sf	0.999981
2522	ENSG00000167614	TTYH1	0.755662	0.0765885	0.449852	0.148041	0.431898	1.97466e-73	9.70695e-72	36	68	43	B1	Adipose. subcutaneous (STARNET)	EpiXcan	0.99853	starnet_sf	0.999981
2523	ENSG00000013288	MAN2B2	0.75562	0.0753719	0.449877	0.0539924	0.108096	6.1572e-16	4.15642e-15	7	8	7	B1	Adipose. subcutaneous (STARNET)	EpiXcan	0.99853	starnet_sf	0.999981
2524	ENSG00000272010	AC100814.1	-0.755516	-0.0806187	0.44994	0.0718206	0.184124	1.58789e-26	1.90945e-25	26	46	38	B1	Adipose. subcutaneous (STARNET)	EpiXcan	0.99853	starnet_sf	0.999981
2525	ENSG00000101353	MROH8	0.755485	0.0994187	0.449958	0.0472427	0.0503187	1.38035e-07	5.16283e-07	25	33	27	B1	Adipose. subcutaneous (STARNET)	EpiXcan	0.99853	starnet_sf	0.999981
2526	ENSG00000135250	SRPK2	-0.755479	-0.561096	0.449962	0.00155272	0.0273744	0.000112963	0.00031609	3	7	4	B1	Adipose. subcutaneous (STARNET)	EpiXcan	0.99853	starnet_sf	0.999981
2527	ENSG00000136279	DBNL	0.755375	0.0660253	0.450024	0.0920071	0.156591	1.94959e-22	1.92662e-21	19	33	21	B1	Adipose. subcutaneous (STARNET)	EpiXcan	0.99853	starnet_sf	0.999981
2528	ENSG00000124785	NRN1	-0.754946	-0.169896	0.450282	0.0125405	0.0222432	0.000463134	0.00121653	19	26	20	B1	Adipose. subcutaneous (STARNET)	EpiXcan	0.99853	starnet_sf	0.999981
2529	ENSG00000167632	TRAPPC9	-0.754925	-0.161799	0.450294	0.0103248	0.0215685	0.000648948	0.0016764	14	29	18	B1	Adipose. subcutaneous (STARNET)	EpiXcan	0.99853	starnet_sf	0.999981
2530	ENSG00000111799	COL12A1	-0.754528	-0.256687	0.450532	0.00506903	0.059987	8.92613e-09	3.68467e-08	16	26	21	B1	Adipose. subcutaneous (STARNET)	EpiXcan	0.99853	starnet_sf	0.999981
2531	ENSG00000178301	AQP11	-0.753647	-0.0905615	0.451061	0.022785	0.0219053	0.000608171	0.00157683	29	45	35	B1	Adipose. subcutaneous (STARNET)	EpiXcan	0.99853	starnet_sf	0.999981
2532	ENSG00000132849	PATJ	-0.753644	-0.197715	0.451063	0.0151701	0.0365576	7.33308e-06	2.33531e-05	14	61	18	B1	Adipose. subcutaneous (STARNET)	EpiXcan	0.99853	starnet_sf	0.999981
2533	ENSG00000116157	GPX7	0.753589	0.0673191	0.451096	0.098774	0.527448	1.01861e-99	8.9345e-98	13	32	17	B1	Adipose. subcutaneous (STARNET)	EpiXcan	0.99853	starnet_sf	0.999981
2534	ENSG00000169738	DCXR	-0.753286	-0.107993	0.451278	0.0541605	0.0865982	1.85514e-12	1.00631e-11	40	56	50	B1	Adipose. subcutaneous (STARNET)	EpiXcan	0.99853	starnet_sf	0.999981
2535	ENSG00000103510	KAT8	-0.753239	-0.086945	0.451306	0.0584278	0.175361	4.01453e-25	4.52731e-24	14	26	17	B1	Adipose. subcutaneous (STARNET)	EpiXcan	0.99853	starnet_sf	0.999981
2536	ENSG00000003989	SLC7A2	-0.753181	-0.120969	0.451341	0.028149	0.0241865	0.000306463	0.000819596	49	94	55	B1	Adipose. subcutaneous (STARNET)	EpiXcan	0.99853	starnet_sf	0.999981
2537	ENSG00000070770	CSNK2A2	0.752889	0.174198	0.451517	0.0234175	0.0353137	1.11943e-05	3.50427e-05	31	47	34	B1	Adipose. subcutaneous (STARNET)	EpiXcan	0.99853	starnet_sf	0.999981
2538	ENSG00000162836	ACP6	-0.752825	-0.0422937	0.451555	0.258944	0.588034	9.82201e-121	1.22048e-118	34	118	43	B1	Adipose. subcutaneous (STARNET)	EpiXcan	0.99853	starnet_sf	0.999981
2539	ENSG00000124357	NAGK	0.752724	0.113377	0.451616	0.0295767	0.110769	1.27919e-15	8.48581e-15	6	43	7	B1	Adipose. subcutaneous (STARNET)	EpiXcan	0.99853	starnet_sf	0.999981
2540	ENSG00000176619	LMNB2	0.752659	0.437069	0.451655	0.00266365	0.0335072	2.05577e-05	6.24596e-05	4	29	8	B1	Adipose. subcutaneous (STARNET)	EpiXcan	0.99853	starnet_sf	0.999981
2541	ENSG00000128944	KNSTRN	-0.752487	-0.0415828	0.451758	0.350279	0.645513	3.51919e-146	8.43348e-144	16	52	18	B1	Adipose. subcutaneous (STARNET)	EpiXcan	0.99853	starnet_sf	0.999981
2542	ENSG00000121769	FABP3	0.752168	0.190966	0.45195	0.0138854	0.0368238	6.91613e-06	2.20567e-05	8	21	9	B1	Adipose. subcutaneous (STARNET)	EpiXcan	0.99853	starnet_sf	0.999981
2543	ENSG00000006652	IFRD1	0.751988	0.0641991	0.452058	0.108654	0.257756	6.85946e-39	1.31318e-37	10	47	14	B1	Adipose. subcutaneous (STARNET)	EpiXcan	0.99853	starnet_sf	0.999981
2544	ENSG00000135362	PRR5L	-0.751793	-0.106294	0.452176	0.0257143	0.0596738	5.58827e-09	2.34139e-08	24	37	31	B1	Adipose. subcutaneous (STARNET)	EpiXcan	0.99853	starnet_sf	0.999981
2545	ENSG00000087470	DNM1L	-0.751609	-0.231175	0.452286	0.0138776	0.0203458	0.000953777	0.00241412	25	38	30	B1	Adipose. subcutaneous (STARNET)	EpiXcan	0.99853	starnet_sf	0.999981
2546	ENSG00000163257	DCAF16	0.751223	0.194408	0.452519	0.0121775	0.0159793	0.00333658	0.00798305	19	29	25	B1	Adipose. subcutaneous (STARNET)	EpiXcan	0.99853	starnet_sf	0.999981
2547	ENSG00000138801	PAPSS1	0.750881	0.0730336	0.452724	0.090358	0.16267	8.54223e-23	8.65183e-22	12	19	18	B1	Adipose. subcutaneous (STARNET)	EpiXcan	0.99853	starnet_sf	0.999981
2548	ENSG00000215305	VPS16	-0.750754	-0.0773865	0.452801	0.0726628	0.0822377	1.00623e-11	5.14818e-11	44	89	51	B1	Adipose. subcutaneous (STARNET)	EpiXcan	0.99853	starnet_sf	0.999981
2549	ENSG00000137699	TRIM29	0.750551	0.099541	0.452923	0.0545241	0.131026	2.64179e-18	2.04811e-17	10	37	11	B1	Adipose. subcutaneous (STARNET)	EpiXcan	0.99853	starnet_sf	0.999981
2550	ENSG00000198805	PNP	-0.749994	-0.0963477	0.453259	0.0442085	0.231981	1.21759e-33	1.94062e-32	31	54	43	B1	Adipose. subcutaneous (STARNET)	EpiXcan	0.99853	starnet_sf	0.999981
2551	ENSG00000161664	ASB16	0.749916	0.099833	0.453306	0.0611582	0.03402	1.74324e-05	5.34482e-05	42	64	48	B1	Adipose. subcutaneous (STARNET)	EpiXcan	0.99853	starnet_sf	0.999981
2552	ENSG00000119522	DENND1A	-0.748818	-0.258604	0.453967	0.0117439	0.0202611	0.000956123	0.00241961	15	31	20	B1	Adipose. subcutaneous (STARNET)	EpiXcan	0.99853	starnet_sf	0.999981
2553	ENSG00000101639	CEP192	-0.74829	-0.0550816	0.454285	0.166455	0.474658	1.16377e-84	7.40183e-83	24	42	31	B1	Adipose. subcutaneous (STARNET)	EpiXcan	0.99853	starnet_sf	0.999981
2554	ENSG00000125409	TEKT3	-0.747917	-0.0316375	0.45451	0.460642	0.650711	2.70208e-146	6.59307e-144	11	19	15	B1	Adipose. subcutaneous (STARNET)	EpiXcan	0.99853	starnet_sf	0.999981
2555	ENSG00000153832	FBXO36	-0.74784	-0.0789509	0.454556	0.0572364	0.0954387	1.43498e-13	8.33293e-13	24	38	27	B1	Adipose. subcutaneous (STARNET)	EpiXcan	0.99853	starnet_sf	0.999981
2556	ENSG00000170892	TSEN34	0.747359	0.176727	0.454847	0.0216418	0.0358597	9.91264e-06	3.11613e-05	19	32	24	B1	Adipose. subcutaneous (STARNET)	EpiXcan	0.99853	starnet_sf	0.999981
2557	ENSG00000137404	NRM	-0.74708	-0.107372	0.455015	0.0630841	0.122768	4.00888e-17	2.90023e-16	24	45	32	B1	Adipose. subcutaneous (STARNET)	EpiXcan	0.99853	starnet_sf	0.999981
2558	ENSG00000239887	C1orf226	-0.74692	-0.0492941	0.455112	0.266261	0.399077	1.04116e-66	4.31247e-65	64	93	75	B1	Adipose. subcutaneous (STARNET)	EpiXcan	0.99853	starnet_sf	0.999981
2559	ENSG00000101166	PRELID3B	0.746892	0.0798995	0.455129	0.0672405	0.088407	1.40669e-12	7.69896e-12	31	42	36	B1	Adipose. subcutaneous (STARNET)	EpiXcan	0.99853	starnet_sf	0.999981
2560	ENSG00000180190	TDRP	0.746885	0.0683577	0.455133	0.0708585	0.117485	1.31052e-16	9.22247e-16	34	67	52	B1	Adipose. subcutaneous (STARNET)	EpiXcan	0.99853	starnet_sf	0.999981
2561	ENSG00000112936	C7	-0.745925	-0.128485	0.455713	0.0770616	0.0742195	1.23656e-10	5.89299e-10	55	79	70	B1	Adipose. subcutaneous (STARNET)	EpiXcan	0.99853	starnet_sf	0.999981
2562	ENSG00000163935	SFMBT1	-0.745696	-0.170822	0.455851	0.0167015	0.0577177	1.55261e-08	6.28158e-08	10	17	13	B1	Adipose. subcutaneous (STARNET)	EpiXcan	0.99853	starnet_sf	0.999981
2563	ENSG00000231889	TRAF3IP2-AS1	0.744798	0.217963	0.456394	0.0109959	0.0503866	1.32692e-07	4.96992e-07	11	38	14	B1	Adipose. subcutaneous (STARNET)	EpiXcan	0.99853	starnet_sf	0.999981
2564	ENSG00000157152	SYN2	-0.744589	-0.110854	0.45652	0.0467139	0.101691	2.79777e-14	1.70431e-13	9	19	9	B1	Adipose. subcutaneous (STARNET)	EpiXcan	0.99853	starnet_sf	0.999981
2565	ENSG00000120253	NUP43	-0.744199	-0.0930561	0.456756	0.0511408	0.154083	9.53788e-22	9.16237e-21	14	26	17	B1	Adipose. subcutaneous (STARNET)	EpiXcan	0.99853	starnet_sf	0.999981
2566	ENSG00000189042	ZNF567	0.743914	0.172938	0.456928	0.0119363	0.0215627	0.000632498	0.00163737	17	23	23	B1	Adipose. subcutaneous (STARNET)	EpiXcan	0.99853	starnet_sf	0.999981
2567	ENSG00000183087	GAS6	-0.743633	-0.424634	0.457098	0.0042381	0.0153329	0.00400945	0.00950482	3	6	5	B1	Adipose. subcutaneous (STARNET)	EpiXcan	0.99853	starnet_sf	0.999981
2568	ENSG00000184719	RNLS	-0.743536	-0.21908	0.457157	0.0115214	0.0430248	1.09134e-06	3.76691e-06	21	39	30	B1	Adipose. subcutaneous (STARNET)	EpiXcan	0.99853	starnet_sf	0.999981
2569	ENSG00000108528	SLC25A11	0.743376	0.169908	0.457254	0.0121656	0.0325935	2.26831e-05	6.85294e-05	20	27	24	B1	Adipose. subcutaneous (STARNET)	EpiXcan	0.99853	starnet_sf	0.999981
2570	ENSG00000215012	RTL10	-0.743365	-0.0836478	0.457261	0.0885973	0.0703881	3.50182e-10	1.60774e-09	42	62	55	B1	Adipose. subcutaneous (STARNET)	EpiXcan	0.99853	starnet_sf	0.999981
2571	ENSG00000203705	TATDN3	-0.742866	-0.0623628	0.457563	0.0768317	0.232619	9.26192e-35	1.54021e-33	25	32	29	B1	Adipose. subcutaneous (STARNET)	EpiXcan	0.99853	starnet_sf	0.999981
2572	ENSG00000198042	MAK16	-0.742557	-0.302491	0.45775	0.0051866	0.0163258	0.00286533	0.00690727	14	24	18	B1	Adipose. subcutaneous (STARNET)	EpiXcan	0.99853	starnet_sf	0.999981
2573	ENSG00000064393	HIPK2	-0.742508	-0.143509	0.457779	0.016786	0.0366437	7.3592e-06	2.34252e-05	10	26	13	B1	Adipose. subcutaneous (STARNET)	EpiXcan	0.99853	starnet_sf	0.999981
2574	ENSG00000169251	NMD3	0.74249	0.389161	0.45779	0.00493653	0.0335706	1.86452e-05	5.69585e-05	6	26	9	B1	Adipose. subcutaneous (STARNET)	EpiXcan	0.99853	starnet_sf	0.999981
2575	ENSG00000181444	ZNF467	-0.742481	-0.187189	0.457796	0.0145713	0.0444575	8.41358e-07	2.94344e-06	15	19	17	B1	Adipose. subcutaneous (STARNET)	EpiXcan	0.99853	starnet_sf	0.999981
2576	ENSG00000198498	TMA16	0.742178	0.111182	0.457979	0.033517	0.082827	5.58461e-12	2.9173e-11	15	22	17	B1	Adipose. subcutaneous (STARNET)	EpiXcan	0.99853	starnet_sf	0.999981
2577	ENSG00000135472	FAIM2	0.742052	0.0593612	0.458056	0.169957	0.241255	5.71174e-36	9.86506e-35	36	64	46	B1	Adipose. subcutaneous (STARNET)	EpiXcan	0.99853	starnet_sf	0.999981
2578	ENSG00000206535	LNP1	-0.74147	-0.10339	0.458409	0.0369198	0.123157	1.59849e-17	1.18583e-16	6	20	8	B1	Adipose. subcutaneous (STARNET)	EpiXcan	0.99853	starnet_sf	0.999981
2579	ENSG00000164128	NPY1R	0.741257	0.146549	0.458537	0.0178477	0.028755	7.75495e-05	0.000221005	25	36	32	B1	Adipose. subcutaneous (STARNET)	EpiXcan	0.99853	starnet_sf	0.999981
2580	ENSG00000164543	STK17A	0.741086	0.15267	0.458641	0.0182533	0.0366311	7.04227e-06	2.24483e-05	11	20	18	B1	Adipose. subcutaneous (STARNET)	EpiXcan	0.99853	starnet_sf	0.999981
2581	ENSG00000165966	PDZRN4	0.741009	0.0858643	0.458688	0.0591383	0.108288	1.56279e-15	1.03111e-14	30	41	33	B1	Adipose. subcutaneous (STARNET)	EpiXcan	0.99853	starnet_sf	0.999981
2582	ENSG00000197635	DPP4	0.740497	0.269	0.458998	0.00437944	0.0112494	0.0135112	0.0300298	3	4	4	B1	Adipose. subcutaneous (STARNET)	EpiXcan	0.99853	starnet_sf	0.999981
2583	ENSG00000071894	CPSF1	0.740181	0.0382629	0.45919	0.291286	0.482319	1.42363e-88	1.00553e-86	57	78	64	B1	Adipose. subcutaneous (STARNET)	EpiXcan	0.99853	starnet_sf	0.999981
2584	ENSG00000183569	SERHL2	-0.739762	-0.102336	0.459444	0.151565	0.198379	4.90463e-29	6.57544e-28	41	78	47	B1	Adipose. subcutaneous (STARNET)	EpiXcan	0.99853	starnet_sf	0.999981
2585	ENSG00000125257	ABCC4	-0.739605	-0.16693	0.45954	0.01519	0.033997	1.43612e-05	4.43969e-05	13	30	15	B1	Adipose. subcutaneous (STARNET)	EpiXcan	0.99853	starnet_sf	0.999981
2586	ENSG00000110063	DCPS	-0.739584	-0.185783	0.459553	0.0161513	0.0431251	9.26182e-07	3.22589e-06	19	29	22	B1	Adipose. subcutaneous (STARNET)	EpiXcan	0.99853	starnet_sf	0.999981
2587	ENSG00000134775	FHOD3	0.739391	0.243525	0.459669	0.0144787	0.0245223	0.000250555	0.00067492	16	70	18	B1	Adipose. subcutaneous (STARNET)	EpiXcan	0.99853	starnet_sf	0.999981
2588	ENSG00000167987	VPS37C	-0.739357	-0.0816242	0.45969	0.0593743	0.091341	5.71973e-13	3.20095e-12	22	39	31	B1	Adipose. subcutaneous (STARNET)	EpiXcan	0.99853	starnet_sf	0.999981
2589	ENSG00000153303	FRMD1	-0.739336	-0.0706944	0.459703	0.0915752	0.104807	6.87561e-15	4.3279e-14	43	80	54	B1	Adipose. subcutaneous (STARNET)	EpiXcan	0.99853	starnet_sf	0.999981
2590	ENSG00000164292	RHOBTB3	0.739119	0.0742711	0.459835	0.131641	0.227918	7.92279e-34	1.27334e-32	11	76	13	B1	Adipose. subcutaneous (STARNET)	EpiXcan	0.99853	starnet_sf	0.999981
2591	ENSG00000145293	ENOPH1	-0.738994	-0.0486721	0.459911	0.0745065	0.0324597	2.59514e-05	7.79645e-05	71	124	88	B1	Adipose. subcutaneous (STARNET)	EpiXcan	0.99853	starnet_sf	0.999981
2592	ENSG00000103066	PLA2G15	0.738785	0.209095	0.460037	0.0221184	0.064615	1.13108e-09	4.98165e-09	14	22	16	B1	Adipose. subcutaneous (STARNET)	EpiXcan	0.99853	starnet_sf	0.999981
2593	ENSG00000135372	NAT10	0.738485	0.204073	0.46022	0.0147691	0.0516387	8.85435e-08	3.36235e-07	28	61	30	B1	Adipose. subcutaneous (STARNET)	EpiXcan	0.99853	starnet_sf	0.999981
2594	ENSG00000167895	TMC8	0.738424	0.222491	0.460257	0.0101763	0.0624426	3.86586e-09	1.63659e-08	5	24	7	B1	Adipose. subcutaneous (STARNET)	EpiXcan	0.99853	starnet_sf	0.999981
2595	ENSG00000254473	AL354920.1	0.737879	0.0621456	0.460588	0.0268817	0.120697	7.27745e-17	5.19486e-16	15	23	16	B1	Adipose. subcutaneous (STARNET)	EpiXcan	0.99853	starnet_sf	0.999981
2596	ENSG00000118960	HS1BP3	0.737823	0.093227	0.460622	0.0992024	0.0987877	6.47333e-14	3.86098e-13	37	53	48	B1	Adipose. subcutaneous (STARNET)	EpiXcan	0.99853	starnet_sf	0.999981
2597	ENSG00000125821	DTD1	0.737763	0.0973623	0.460659	0.032346	0.123786	2.30836e-17	1.69744e-16	20	34	28	B1	Adipose. subcutaneous (STARNET)	EpiXcan	0.99853	starnet_sf	0.999981
2598	ENSG00000128272	ATF4	-0.737238	-0.0511643	0.460978	0.170131	0.264005	4.47793e-39	8.60943e-38	9	11	10	B1	Adipose. subcutaneous (STARNET)	EpiXcan	0.99853	starnet_sf	0.999981
2599	ENSG00000170889	RPS9	-0.73652	-0.0812228	0.461414	0.0701788	0.13383	3.58473e-19	2.928e-18	48	80	62	B1	Adipose. subcutaneous (STARNET)	EpiXcan	0.99853	starnet_sf	0.999981
2600	ENSG00000110786	PTPN5	0.736433	0.0640686	0.461467	0.148867	0.395524	1.70111e-65	6.71438e-64	89	132	108	B1	Adipose. subcutaneous (STARNET)	EpiXcan	0.99853	starnet_sf	0.999981
2601	ENSG00000145358	DDIT4L	0.736148	0.349211	0.461641	0.00353347	0.0176751	0.00200848	0.00491857	2	11	3	B1	Adipose. subcutaneous (STARNET)	EpiXcan	0.99853	starnet_sf	0.999981
2602	ENSG00000182919	C11orf54	0.736147	0.0544356	0.461641	0.143351	0.409508	9.57334e-70	4.31122e-68	36	60	46	B1	Adipose. subcutaneous (STARNET)	EpiXcan	0.99853	starnet_sf	0.999981
2603	ENSG00000143537	ADAM15	0.735959	0.112073	0.461756	0.036505	0.106091	4.87854e-15	3.11465e-14	2	4	2	B1	Adipose. subcutaneous (STARNET)	EpiXcan	0.99853	starnet_sf	0.999981
2604	ENSG00000176623	RMDN1	0.735812	0.0895208	0.461845	0.0663224	0.0661925	8.29016e-10	3.69614e-09	42	78	53	B1	Adipose. subcutaneous (STARNET)	EpiXcan	0.99853	starnet_sf	0.999981
2605	ENSG00000228436	AL139260.1	0.735226	0.086409	0.462202	0.108834	0.155263	5.70732e-22	5.52215e-21	36	44	40	B1	Adipose. subcutaneous (STARNET)	EpiXcan	0.99853	starnet_sf	0.999981
2606	ENSG00000119723	COQ6	0.734868	0.210917	0.46242	0.0101724	0.0208655	0.000783642	0.00200352	10	17	11	B1	Adipose. subcutaneous (STARNET)	EpiXcan	0.99853	starnet_sf	0.999981
2607	ENSG00000168883	USP39	-0.734766	-0.0820369	0.462482	0.0803115	0.0510166	1.15765e-07	4.35783e-07	52	79	62	B1	Adipose. subcutaneous (STARNET)	EpiXcan	0.99853	starnet_sf	0.999981
2608	ENSG00000166333	ILK	0.734621	0.181273	0.462571	0.013429	0.122386	2.70971e-17	1.98495e-16	7	13	11	B1	Adipose. subcutaneous (STARNET)	EpiXcan	0.99853	starnet_sf	0.999981
2609	ENSG00000127947	PTPN12	0.733865	0.0425916	0.463031	0.185221	0.277338	5.5037e-42	1.16866e-40	70	100	84	B1	Adipose. subcutaneous (STARNET)	EpiXcan	0.99853	starnet_sf	0.999981
2610	ENSG00000141127	PRPSAP2	0.733863	0.0930632	0.463032	0.0825225	0.171853	7.5593e-25	8.37702e-24	27	54	39	B1	Adipose. subcutaneous (STARNET)	EpiXcan	0.99853	starnet_sf	0.999981
2611	ENSG00000138346	DNA2	0.733798	0.0530427	0.463072	0.224231	0.419117	1.03908e-72	5.03408e-71	45	78	53	B1	Adipose. subcutaneous (STARNET)	EpiXcan	0.99853	starnet_sf	0.999981
2612	ENSG00000204149	AGAP6	0.733717	0.348004	0.463121	0.00449751	0.0331199	2.18657e-05	6.62238e-05	12	22	17	B1	Adipose. subcutaneous (STARNET)	EpiXcan	0.99853	starnet_sf	0.999981
2613	ENSG00000197381	ADARB1	0.733585	0.25466	0.463202	0.0142057	0.042932	9.71011e-07	3.37328e-06	9	14	13	B1	Adipose. subcutaneous (STARNET)	EpiXcan	0.99853	starnet_sf	0.999981
2614	ENSG00000167874	TMEM88	0.733529	0.170998	0.463236	0.0140996	0.013783	0.00655705	0.0151325	15	24	21	B1	Adipose. subcutaneous (STARNET)	EpiXcan	0.99853	starnet_sf	0.999981
2615	ENSG00000066382	MPPED2	0.733413	0.189833	0.463307	0.0236678	0.0508753	1.25848e-07	4.72016e-07	24	31	24	B1	Adipose. subcutaneous (STARNET)	EpiXcan	0.99853	starnet_sf	0.999981
2616	ENSG00000124275	MTRR	-0.733349	-0.120596	0.463345	0.0414887	0.0514818	1.01005e-07	3.82042e-07	36	68	49	B1	Adipose. subcutaneous (STARNET)	EpiXcan	0.99853	starnet_sf	0.999981
2617	ENSG00000125388	GRK4	0.732989	0.0740046	0.463565	0.0901973	0.268735	7.74217e-40	1.52794e-38	12	32	17	B1	Adipose. subcutaneous (STARNET)	EpiXcan	0.99853	starnet_sf	0.999981
2618	ENSG00000162129	CLPB	-0.732802	-0.23374	0.463679	0.0180522	0.0472921	3.58437e-07	1.29551e-06	10	22	11	B1	Adipose. subcutaneous (STARNET)	EpiXcan	0.99853	starnet_sf	0.999981
2619	ENSG00000048162	NOP16	0.732405	0.167968	0.463921	0.0168801	0.0271344	0.000129221	0.000358962	22	31	25	B1	Adipose. subcutaneous (STARNET)	EpiXcan	0.99853	starnet_sf	0.999981
2620	ENSG00000189362	NEMP2	-0.731744	-0.0595311	0.464325	0.161567	0.221503	5.3382e-32	8.00432e-31	35	45	38	B1	Adipose. subcutaneous (STARNET)	EpiXcan	0.99853	starnet_sf	0.999981
2621	ENSG00000131845	ZNF304	-0.731452	-0.101746	0.464503	0.0453006	0.177611	3.00172e-25	3.40229e-24	18	29	22	B1	Adipose. subcutaneous (STARNET)	EpiXcan	0.99853	starnet_sf	0.999981
2622	ENSG00000206573	THUMPD3-AS1	-0.730945	-0.166632	0.464813	0.0249501	0.0467229	3.82351e-07	1.3786e-06	15	27	18	B1	Adipose. subcutaneous (STARNET)	EpiXcan	0.99853	starnet_sf	0.999981
2623	ENSG00000100554	ATP6V1D	0.730276	0.0348213	0.465221	0.0935245	0.0887827	1.04348e-12	5.76039e-12	51	62	56	B1	Adipose. subcutaneous (STARNET)	EpiXcan	0.99853	starnet_sf	0.999981
2624	ENSG00000100036	SLC35E4	0.730162	0.456871	0.465291	0.00212051	0.0250804	0.000194197	0.000529593	7	11	10	B1	Adipose. subcutaneous (STARNET)	EpiXcan	0.99853	starnet_sf	0.999981
2625	ENSG00000064225	ST3GAL6	0.72995	0.133095	0.46542	0.0422362	0.040782	2.27665e-06	7.62672e-06	46	71	51	B1	Adipose. subcutaneous (STARNET)	EpiXcan	0.99853	starnet_sf	0.999981
2626	ENSG00000109787	KLF3	-0.729783	-0.182003	0.465523	0.0120325	0.0451392	6.56258e-07	2.31946e-06	7	25	10	B1	Adipose. subcutaneous (STARNET)	EpiXcan	0.99853	starnet_sf	0.999981
2627	ENSG00000117593	DARS2	-0.729605	-0.135619	0.465632	0.0247829	0.0672638	7.56173e-10	3.38487e-09	24	41	31	B1	Adipose. subcutaneous (STARNET)	EpiXcan	0.99853	starnet_sf	0.999981
2628	ENSG00000163297	ANTXR2	-0.729512	-0.131529	0.465688	0.0238204	0.0532125	6.00163e-08	2.31177e-07	21	47	26	B1	Adipose. subcutaneous (STARNET)	EpiXcan	0.99853	starnet_sf	0.999981
2629	ENSG00000104973	MED25	-0.729397	-0.152241	0.465759	0.0239483	0.0157704	0.00353902	0.00844781	25	27	27	B1	Adipose. subcutaneous (STARNET)	EpiXcan	0.99853	starnet_sf	0.999981
2630	ENSG00000061938	TNK2	0.729345	0.234675	0.465791	0.0110554	0.0306379	4.24432e-05	0.000124643	8	21	10	B1	Adipose. subcutaneous (STARNET)	EpiXcan	0.99853	starnet_sf	0.999981
2631	ENSG00000151353	TMEM18	-0.728532	-0.0558019	0.466288	0.112073	0.190653	2.13572e-27	2.67363e-26	49	85	58	B1	Adipose. subcutaneous (STARNET)	EpiXcan	0.99853	starnet_sf	0.999981
2632	ENSG00000089876	DHX32	0.728464	0.263701	0.46633	0.005739	0.0281222	9.08226e-05	0.000256652	17	98	21	B1	Adipose. subcutaneous (STARNET)	EpiXcan	0.99853	starnet_sf	0.999981
2633	ENSG00000165959	CLMN	0.728299	0.239794	0.466431	0.00863693	0.0554015	3.26083e-08	1.2833e-07	7	16	11	B1	Adipose. subcutaneous (STARNET)	EpiXcan	0.99853	starnet_sf	0.999981
2634	ENSG00000137073	UBAP2	0.728122	0.4516	0.466539	0.00344756	0.0124569	0.00958718	0.0217184	4	6	4	B1	Adipose. subcutaneous (STARNET)	EpiXcan	0.99853	starnet_sf	0.999981
2635	ENSG00000162777	DENND2D	0.727306	0.226203	0.467039	0.0142983	0.0256233	0.000187482	0.000512321	20	32	22	B1	Adipose. subcutaneous (STARNET)	EpiXcan	0.99853	starnet_sf	0.999981
2636	ENSG00000106799	TGFBR1	-0.727008	-0.265721	0.467221	0.0645552	0.0896452	8.1178e-13	4.50914e-12	38	70	44	B1	Adipose. subcutaneous (STARNET)	EpiXcan	0.99853	starnet_sf	0.999981
2637	ENSG00000175727	MLXIP	0.726784	0.133135	0.467358	0.0246908	0.0387206	3.53296e-06	1.15894e-05	18	23	20	B1	Adipose. subcutaneous (STARNET)	EpiXcan	0.99853	starnet_sf	0.999981
2638	ENSG00000172613	RAD9A	-0.726326	-0.123225	0.467639	0.022405	0.021828	0.000586575	0.00152466	9	39	9	B1	Adipose. subcutaneous (STARNET)	EpiXcan	0.99853	starnet_sf	0.999981
2639	ENSG00000224397	SMIM25	-0.726169	-0.0619539	0.467735	0.107813	0.194694	3.19791e-28	4.13848e-27	56	86	69	B1	Adipose. subcutaneous (STARNET)	EpiXcan	0.99853	starnet_sf	0.999981
2640	ENSG00000015133	CCDC88C	-0.726166	-0.0468098	0.467737	0.061277	0.11214	7.98147e-17	5.66727e-16	56	69	66	B1	Adipose. subcutaneous (STARNET)	EpiXcan	0.99853	starnet_sf	0.999981
2641	ENSG00000168427	KLHL30	-0.725869	-0.0331382	0.467919	0.498211	0.595788	1.1785e-124	1.61383e-122	59	137	72	B1	Adipose. subcutaneous (STARNET)	EpiXcan	0.99853	starnet_sf	0.999981
2642	ENSG00000134824	FADS2	0.725806	0.105607	0.467958	0.0429149	0.0701431	2.35019e-10	1.09398e-09	31	48	37	B1	Adipose. subcutaneous (STARNET)	EpiXcan	0.99853	starnet_sf	0.999981
2643	ENSG00000091157	WDR7	-0.725636	-0.0787531	0.468062	0.0633985	0.0621376	4.55148e-09	1.91837e-08	44	68	53	B1	Adipose. subcutaneous (STARNET)	EpiXcan	0.99853	starnet_sf	0.999981
2644	ENSG00000138376	BARD1	0.725537	0.0778103	0.468123	0.0689329	0.140393	1.05203e-19	8.96966e-19	48	76	64	B1	Adipose. subcutaneous (STARNET)	EpiXcan	0.99853	starnet_sf	0.999981
2645	ENSG00000083838	ZNF446	0.725133	0.154521	0.46837	0.0148924	0.0278034	8.65325e-05	0.000245148	9	42	10	B1	Adipose. subcutaneous (STARNET)	EpiXcan	0.99853	starnet_sf	0.999981
2646	ENSG00000099960	SLC7A4	-0.724436	-0.0837598	0.468798	0.0675005	0.0975479	8.30424e-14	4.91588e-13	26	46	32	B1	Adipose. subcutaneous (STARNET)	EpiXcan	0.99853	starnet_sf	0.999981
2647	ENSG00000090863	GLG1	-0.72425	-0.239237	0.468913	0.00765294	0.0242002	0.000271976	0.000730275	7	32	9	B1	Adipose. subcutaneous (STARNET)	EpiXcan	0.99853	starnet_sf	0.999981
2648	ENSG00000177236	AP006621.1	0.724023	0.0419018	0.469052	0.244376	0.422009	5.38076e-72	2.55158e-70	14	23	16	B1	Adipose. subcutaneous (STARNET)	EpiXcan	0.99853	starnet_sf	0.999981
2649	ENSG00000157510	AFAP1L1	-0.723928	-0.135924	0.46911	0.033387	0.110419	1.7261e-15	1.13494e-14	15	23	19	B1	Adipose. subcutaneous (STARNET)	EpiXcan	0.99853	starnet_sf	0.999981
2650	ENSG00000129657	SEC14L1	0.723715	0.226877	0.469241	0.0147545	0.0305043	4.99342e-05	0.000145393	21	37	27	B1	Adipose. subcutaneous (STARNET)	EpiXcan	0.99853	starnet_sf	0.999981
2651	ENSG00000105290	APLP1	0.723317	0.0433063	0.469485	0.0886163	0.0847353	2.73942e-12	1.467e-11	70	119	79	B1	Adipose. subcutaneous (STARNET)	EpiXcan	0.99853	starnet_sf	0.999981
2652	ENSG00000116857	TMEM9	-0.722849	-0.0815128	0.469773	0.0716494	0.198661	1.79622e-28	2.34944e-27	9	49	11	B1	Adipose. subcutaneous (STARNET)	EpiXcan	0.99853	starnet_sf	0.999981
2653	ENSG00000170955	CAVIN3	0.722656	0.080476	0.469891	0.0590625	0.109396	1.96236e-15	1.28525e-14	5	8	7	B1	Adipose. subcutaneous (STARNET)	EpiXcan	0.99853	starnet_sf	0.999981
2654	ENSG00000104450	SPAG1	-0.722371	-0.0680223	0.470067	0.0903487	0.232286	9.13358e-34	1.46094e-32	22	38	27	B1	Adipose. subcutaneous (STARNET)	EpiXcan	0.99853	starnet_sf	0.999981
2655	ENSG00000162769	FLVCR1	0.721663	0.103189	0.470502	0.036729	0.0826097	9.97425e-12	5.10505e-11	30	92	35	B1	Adipose. subcutaneous (STARNET)	EpiXcan	0.99853	starnet_sf	0.999981
2656	ENSG00000099949	LZTR1	0.721559	0.314071	0.470566	0.0131544	0.0523867	7.23981e-08	2.76725e-07	23	45	28	B1	Adipose. subcutaneous (STARNET)	EpiXcan	0.99853	starnet_sf	0.999981
2657	ENSG00000110079	MS4A4A	0.721071	0.0954085	0.470866	0.0518169	0.14108	3.28081e-20	2.87956e-19	36	52	45	B1	Adipose. subcutaneous (STARNET)	EpiXcan	0.99853	starnet_sf	0.999981
2658	ENSG00000164535	DAGLB	-0.720911	-0.302431	0.470965	0.00353244	0.0125371	0.00941778	0.0213527	10	22	16	B1	Adipose. subcutaneous (STARNET)	EpiXcan	0.99853	starnet_sf	0.999981
2659	ENSG00000165948	IFI27L1	-0.720371	-0.108395	0.471297	0.0349924	0.0743737	8.8495e-11	4.25664e-10	21	46	27	B1	Adipose. subcutaneous (STARNET)	EpiXcan	0.99853	starnet_sf	0.999981
2660	ENSG00000273145	BX537318.1	-0.72026	-0.177084	0.471365	0.0235111	0.0271623	0.000119342	0.000332622	21	35	25	B1	Adipose. subcutaneous (STARNET)	EpiXcan	0.99853	starnet_sf	0.999981
2661	ENSG00000168765	GSTM4	-0.720256	-0.0407498	0.471367	0.268731	0.383069	1.36714e-62	5.01286e-61	87	125	108	B1	Adipose. subcutaneous (STARNET)	EpiXcan	0.99853	starnet_sf	0.999981
2662	ENSG00000144369	FAM171B	-0.720121	-0.0682747	0.47145	0.07951	0.097445	9.35624e-14	5.52644e-13	18	24	22	B1	Adipose. subcutaneous (STARNET)	EpiXcan	0.99853	starnet_sf	0.999981
2663	ENSG00000114378	HYAL1	-0.71995	-0.0396346	0.471556	0.259682	0.312259	1.50559e-48	3.93095e-47	30	66	33	B1	Adipose. subcutaneous (STARNET)	EpiXcan	0.99853	starnet_sf	0.999981
2664	ENSG00000132950	ZMYM5	-0.719811	-0.641047	0.471641	0.00126162	0.0151413	0.00439016	0.0103488	3	5	4	B1	Adipose. subcutaneous (STARNET)	EpiXcan	0.99853	starnet_sf	0.999981
2665	ENSG00000147894	C9orf72	-0.719751	-0.0590612	0.471678	0.128821	0.238644	6.47584e-35	1.08361e-33	12	28	14	B1	Adipose. subcutaneous (STARNET)	EpiXcan	0.99853	starnet_sf	0.999981
2666	ENSG00000130177	CDC16	-0.719507	-0.0908788	0.471829	0.0600281	0.159647	1.08479e-22	1.09048e-21	15	23	19	B1	Adipose. subcutaneous (STARNET)	EpiXcan	0.99853	starnet_sf	0.999981
2667	ENSG00000214922	HLA-F-AS1	-0.719414	-0.074346	0.471886	0.0657793	0.0642609	2.25226e-09	9.70937e-09	51	101	57	B1	Adipose. subcutaneous (STARNET)	EpiXcan	0.99853	starnet_sf	0.999981
2668	ENSG00000102580	DNAJC3	-0.719313	-0.280136	0.471948	0.00723619	0.0105957	0.0165637	0.0364521	4	13	5	B1	Adipose. subcutaneous (STARNET)	EpiXcan	0.99853	starnet_sf	0.999981
2669	ENSG00000119042	SATB2	-0.719295	-0.285778	0.471959	0.00898683	0.0128906	0.00863144	0.0196662	7	9	7	B1	Adipose. subcutaneous (STARNET)	EpiXcan	0.99853	starnet_sf	0.999981
2670	ENSG00000138777	PPA2	0.719115	0.097651	0.47207	0.0305453	0.0802168	7.53002e-12	3.89564e-11	21	27	23	B1	Adipose. subcutaneous (STARNET)	EpiXcan	0.99853	starnet_sf	0.999981
2671	ENSG00000134057	CCNB1	0.719	0.152593	0.472141	0.0261528	0.0547174	2.91966e-08	1.15309e-07	14	25	17	B1	Adipose. subcutaneous (STARNET)	EpiXcan	0.99853	starnet_sf	0.999981
2672	ENSG00000177042	TMEM80	0.718996	0.0369902	0.472143	0.302734	0.539394	9.70593e-106	9.43866e-104	42	76	58	B1	Adipose. subcutaneous (STARNET)	EpiXcan	0.99853	starnet_sf	0.999981
2673	ENSG00000114744	COMMD2	-0.718715	-0.111962	0.472316	0.0394124	0.10163	2.14131e-14	1.30977e-13	5	16	9	B1	Adipose. subcutaneous (STARNET)	EpiXcan	0.99853	starnet_sf	0.999981
2674	ENSG00000162994	CLHC1	0.718487	0.0989603	0.472457	0.0450851	0.506246	2.3151e-94	1.81688e-92	35	60	45	B1	Adipose. subcutaneous (STARNET)	EpiXcan	0.99853	starnet_sf	0.999981
2675	ENSG00000166435	XRRA1	0.7184	0.0242976	0.472511	0.657182	0.769176	4.54556e-219	6.10014e-216	47	80	57	B1	Adipose. subcutaneous (STARNET)	EpiXcan	0.99853	starnet_sf	0.999981
2676	ENSG00000143374	TARS2	0.718213	0.403385	0.472626	0.00390579	0.0100224	0.0203489	0.0443027	4	9	4	B1	Adipose. subcutaneous (STARNET)	EpiXcan	0.99853	starnet_sf	0.999981
2677	ENSG00000176393	RNPEP	-0.717943	-0.00960717	0.472793	0.343093	0.289855	3.28344e-44	7.56768e-43	139	247	174	B1	Adipose. subcutaneous (STARNET)	EpiXcan	0.99853	starnet_sf	0.999981
2678	ENSG00000166682	TMPRSS5	0.717915	0.550395	0.472809	0.000781204	0.0247085	0.000264366	0.000710838	4	6	5	B1	Adipose. subcutaneous (STARNET)	EpiXcan	0.99853	starnet_sf	0.999981
2679	ENSG00000180385	EMC3-AS1	-0.71787	-0.195937	0.472838	0.00839323	0.052818	7.18458e-08	2.74771e-07	9	34	12	B1	Adipose. subcutaneous (STARNET)	EpiXcan	0.99853	starnet_sf	0.999981
2680	ENSG00000066855	MTFR1	0.71755	0.20296	0.473035	0.00942747	0.03799	5.65471e-06	1.81807e-05	11	19	13	B1	Adipose. subcutaneous (STARNET)	EpiXcan	0.99853	starnet_sf	0.999981
2681	ENSG00000136448	NMT1	0.717527	0.076135	0.473049	0.0586818	0.10892	2.77238e-15	1.79736e-14	15	25	19	B1	Adipose. subcutaneous (STARNET)	EpiXcan	0.99853	starnet_sf	0.999981
2682	ENSG00000240449	AC005586.1	-0.71725	-0.199163	0.47322	0.0105263	0.0543655	3.52728e-08	1.38248e-07	14	20	17	B1	Adipose. subcutaneous (STARNET)	EpiXcan	0.99853	starnet_sf	0.999981
2683	ENSG00000111341	MGP	-0.717178	-0.0717387	0.473265	0.054057	0.0648576	1.64801e-09	7.18296e-09	19	33	26	B1	Adipose. subcutaneous (STARNET)	EpiXcan	0.99853	starnet_sf	0.999981
2684	ENSG00000083535	PIBF1	-0.71674	-0.73395	0.473535	0.00214486	0.0115077	0.0130677	0.029131	2	3	3	B1	Adipose. subcutaneous (STARNET)	EpiXcan	0.99853	starnet_sf	0.999981
2685	ENSG00000172716	SLFN11	-0.716156	-0.174155	0.473895	0.0188534	0.0336257	1.78568e-05	5.46745e-05	27	50	34	B1	Adipose. subcutaneous (STARNET)	EpiXcan	0.99853	starnet_sf	0.999981
2686	ENSG00000213066	FGFR1OP	0.715448	0.197644	0.474332	0.0157862	0.0132409	0.00783357	0.0179305	26	43	29	B1	Adipose. subcutaneous (STARNET)	EpiXcan	0.99853	starnet_sf	0.999981
2687	ENSG00000170624	SGCD	-0.715059	-0.0470248	0.474573	0.195418	0.292685	2.93267e-44	6.77391e-43	22	46	23	B1	Adipose. subcutaneous (STARNET)	EpiXcan	0.99853	starnet_sf	0.999981
2688	ENSG00000141971	MVB12A	-0.714932	-0.179129	0.474651	0.0136413	0.0489012	2.01162e-07	7.41443e-07	8	36	12	B1	Adipose. subcutaneous (STARNET)	EpiXcan	0.99853	starnet_sf	0.999981
2689	ENSG00000152078	TMEM56	-0.714778	-0.0645851	0.474746	0.0987183	0.172479	1.42898e-24	1.5706e-23	31	60	36	B1	Adipose. subcutaneous (STARNET)	EpiXcan	0.99853	starnet_sf	0.999981
2690	ENSG00000108784	NAGLU	0.714726	0.0767839	0.474778	0.131897	0.153573	1.26922e-21	1.21058e-20	37	116	41	B1	Adipose. subcutaneous (STARNET)	EpiXcan	0.99853	starnet_sf	0.999981
2691	ENSG00000240875	LINC00886	0.714458	0.0541275	0.474944	0.250341	0.518589	3.55709e-97	2.98351e-95	46	78	51	B1	Adipose. subcutaneous (STARNET)	EpiXcan	0.99853	starnet_sf	0.999981
2692	ENSG00000154529	CNTNAP3B	0.71431	1.02277	0.475035	0.00187969	0.173577	7.69283e-25	8.51796e-24	3	19	11	B1	Adipose. subcutaneous (STARNET)	EpiXcan	0.99853	starnet_sf	0.999981
2693	ENSG00000071967	CYBRD1	0.714117	0.0723622	0.475155	0.0830415	0.173255	4.70233e-25	5.2852e-24	12	20	13	B1	Adipose. subcutaneous (STARNET)	EpiXcan	0.99853	starnet_sf	0.999981
2694	ENSG00000137274	BPHL	0.713748	0.0878364	0.475383	0.0472614	0.278937	9.49201e-42	1.99036e-40	12	46	19	B1	Adipose. subcutaneous (STARNET)	EpiXcan	0.99853	starnet_sf	0.999981
2695	ENSG00000128655	PDE11A	0.713344	0.0435033	0.475633	0.217015	0.508942	7.7669e-95	6.20428e-93	60	96	73	B1	Adipose. subcutaneous (STARNET)	EpiXcan	0.99853	starnet_sf	0.999981
2696	ENSG00000183570	PCBP3	0.71222	0.049986	0.476328	0.188491	0.176903	4.82358e-25	5.41694e-24	60	75	69	B1	Adipose. subcutaneous (STARNET)	EpiXcan	0.99853	starnet_sf	0.999981
2697	ENSG00000120306	CYSTM1	0.7121	0.0545098	0.476403	0.0412533	0.0791759	1.86978e-11	9.39089e-11	19	66	20	B1	Adipose. subcutaneous (STARNET)	EpiXcan	0.99853	starnet_sf	0.999981
2698	ENSG00000172986	GXYLT2	0.712051	0.0897571	0.476433	0.0556215	0.246121	6.69013e-37	1.19869e-35	13	29	18	B1	Adipose. subcutaneous (STARNET)	EpiXcan	0.99853	starnet_sf	0.999981
2699	ENSG00000139514	SLC7A1	-0.711906	-0.113839	0.476523	0.0184771	0.0329071	2.30878e-05	6.97048e-05	19	34	21	B1	Adipose. subcutaneous (STARNET)	EpiXcan	0.99853	starnet_sf	0.999981
2700	ENSG00000136014	USP44	-0.711394	-0.0682802	0.47684	0.0678254	0.0688176	5.57161e-10	2.52178e-09	56	102	67	B1	Adipose. subcutaneous (STARNET)	EpiXcan	0.99853	starnet_sf	0.999981
2701	ENSG00000167842	MIS12	-0.710576	-0.0655493	0.477347	0.111232	0.20773	9.90873e-31	1.41765e-29	13	26	17	B1	Adipose. subcutaneous (STARNET)	EpiXcan	0.99853	starnet_sf	0.999981
2702	ENSG00000142185	TRPM2	-0.710208	-0.579376	0.477575	0.00114843	0.0254083	0.000217739	0.000590912	4	6	5	B1	Adipose. subcutaneous (STARNET)	EpiXcan	0.99853	starnet_sf	0.999981
2703	ENSG00000174370	C11orf45	-0.70974	-0.0829604	0.477865	0.0659564	0.107678	3.19214e-15	2.06252e-14	16	42	21	B1	Adipose. subcutaneous (STARNET)	EpiXcan	0.99853	starnet_sf	0.999981
2704	ENSG00000131203	IDO1	0.709716	0.299912	0.47788	0.00415642	0.0145589	0.00437258	0.0103146	9	63	11	B1	Adipose. subcutaneous (STARNET)	EpiXcan	0.99853	starnet_sf	0.999981
2705	ENSG00000123545	NDUFAF4	-0.709613	-0.060876	0.477944	0.127573	0.264725	3.28791e-41	6.73644e-40	6	8	7	B1	Adipose. subcutaneous (STARNET)	EpiXcan	0.99853	starnet_sf	0.999981
2706	ENSG00000141560	FN3KRP	-0.709605	-0.0442438	0.477949	0.273432	0.750392	2.41289e-203	2.49085e-200	17	71	25	B1	Adipose. subcutaneous (STARNET)	EpiXcan	0.99853	starnet_sf	0.999981
2707	ENSG00000167280	ENGASE	-0.709318	-0.0713019	0.478127	0.0706773	0.153769	9.06534e-22	8.72092e-21	15	59	18	B1	Adipose. subcutaneous (STARNET)	EpiXcan	0.99853	starnet_sf	0.999981
2708	ENSG00000119688	ABCD4	0.708353	0.123699	0.478726	0.0366733	0.0738921	6.55098e-11	3.18069e-10	20	39	25	B1	Adipose. subcutaneous (STARNET)	EpiXcan	0.99853	starnet_sf	0.999981
2709	ENSG00000174227	PIGG	0.707888	0.13608	0.479015	0.0293599	0.0513934	9.45844e-08	3.58465e-07	18	44	25	B1	Adipose. subcutaneous (STARNET)	EpiXcan	0.99853	starnet_sf	0.999981
2710	ENSG00000083123	BCKDHB	-0.707625	-0.0890784	0.479178	0.0507613	0.073417	1.52534e-10	7.21792e-10	21	26	25	B1	Adipose. subcutaneous (STARNET)	EpiXcan	0.99853	starnet_sf	0.999981
2711	ENSG00000166747	AP1G1	-0.707455	-0.218852	0.479284	0.0129055	0.0145226	0.00515155	0.0120568	13	13	13	B1	Adipose. subcutaneous (STARNET)	EpiXcan	0.99853	starnet_sf	0.999981
2712	ENSG00000161281	COX7A1	0.707411	0.164798	0.479311	0.0247303	0.0641469	2.4012e-09	1.03415e-08	11	51	11	B1	Adipose. subcutaneous (STARNET)	EpiXcan	0.99853	starnet_sf	0.999981
2713	ENSG00000101182	PSMA7	-0.706636	-0.177923	0.479793	0.0160083	0.0155238	0.00380377	0.00904922	33	47	41	B1	Adipose. subcutaneous (STARNET)	EpiXcan	0.99853	starnet_sf	0.999981
2714	ENSG00000115523	GNLY	0.706478	0.0848004	0.479891	0.0524874	0.188526	6.47052e-27	7.92285e-26	25	52	28	B1	Adipose. subcutaneous (STARNET)	EpiXcan	0.99853	starnet_sf	0.999981
2715	ENSG00000109501	WFS1	-0.706121	-0.435308	0.480113	0.00226216	0.0138668	0.00621451	0.014389	8	19	12	B1	Adipose. subcutaneous (STARNET)	EpiXcan	0.99853	starnet_sf	0.999981
2716	ENSG00000175489	LRRC25	-0.705223	-0.160711	0.480672	0.0123289	0.0900222	6.81936e-13	3.80681e-12	4	29	6	B1	Adipose. subcutaneous (STARNET)	EpiXcan	0.99853	starnet_sf	0.999981
2717	ENSG00000135709	KIAA0513	-0.705077	-0.113906	0.480762	0.0288645	0.0910029	5.04174e-13	2.83097e-12	4	8	8	B1	Adipose. subcutaneous (STARNET)	EpiXcan	0.99853	starnet_sf	0.999981
2718	ENSG00000198865	CCDC152	-0.704652	-0.122735	0.481027	0.047388	0.0271916	0.000127523	0.000354392	42	49	47	B1	Adipose. subcutaneous (STARNET)	EpiXcan	0.99853	starnet_sf	0.999981
2719	ENSG00000114650	SCAP	-0.704615	-0.109547	0.48105	0.0521894	0.0460743	4.13499e-07	1.48771e-06	29	41	33	B1	Adipose. subcutaneous (STARNET)	EpiXcan	0.99853	starnet_sf	0.999981
2720	ENSG00000160284	SPATC1L	0.704468	0.0404895	0.481141	0.25479	0.440568	1.37479e-76	7.26363e-75	71	117	94	B1	Adipose. subcutaneous (STARNET)	EpiXcan	0.99853	starnet_sf	0.999981
2721	ENSG00000163655	GMPS	-0.704374	-0.276749	0.4812	0.00763697	0.0287698	8.23442e-05	0.000233875	1	9	1	B1	Adipose. subcutaneous (STARNET)	EpiXcan	0.99853	starnet_sf	0.999981
2722	ENSG00000167920	TMEM99	0.704219	0.111474	0.481296	0.0437496	0.0841837	5.52418e-12	2.88686e-11	23	61	30	B1	Adipose. subcutaneous (STARNET)	EpiXcan	0.99853	starnet_sf	0.999981
2723	ENSG00000165934	CPSF2	-0.704048	-0.108567	0.481403	0.0369327	0.0844058	3.29237e-12	1.75734e-11	7	12	7	B1	Adipose. subcutaneous (STARNET)	EpiXcan	0.99853	starnet_sf	0.999981
2724	ENSG00000075275	CELSR1	-0.703977	-0.697733	0.481447	0.000895329	0.0982908	4.70655e-14	2.83492e-13	12	38	19	B1	Adipose. subcutaneous (STARNET)	EpiXcan	0.99853	starnet_sf	0.999981
2725	ENSG00000123094	RASSF8	-0.703902	-0.615531	0.481493	0.00171086	0.0132196	0.00785411	0.0179658	9	37	12	B1	Adipose. subcutaneous (STARNET)	EpiXcan	0.99853	starnet_sf	0.999981
2726	ENSG00000167850	CD300C	0.703358	0.0838421	0.481833	0.0680689	0.112172	7.92243e-16	5.31329e-15	29	59	31	B1	Adipose. subcutaneous (STARNET)	EpiXcan	0.99853	starnet_sf	0.999981
2727	ENSG00000184900	SUMO3	0.703264	0.249685	0.481891	0.0196399	0.0338343	1.47852e-05	4.56448e-05	14	19	17	B1	Adipose. subcutaneous (STARNET)	EpiXcan	0.99853	starnet_sf	0.999981
2728	ENSG00000186340	THBS2	-0.702989	-0.200539	0.482062	0.0130018	0.0131134	0.00804681	0.0183872	14	23	14	B1	Adipose. subcutaneous (STARNET)	EpiXcan	0.99853	starnet_sf	0.999981
2729	ENSG00000237440	ZNF737	0.702836	0.0927239	0.482158	0.0513648	0.111571	6.89718e-16	4.64193e-15	16	21	19	B1	Adipose. subcutaneous (STARNET)	EpiXcan	0.99853	starnet_sf	0.999981
2730	ENSG00000183891	TTC32	0.702339	0.0395946	0.482468	0.249993	0.396527	3.05244e-65	1.18392e-63	18	24	20	B1	Adipose. subcutaneous (STARNET)	EpiXcan	0.99853	starnet_sf	0.999981
2731	ENSG00000106077	ABHD11	0.70213	0.136782	0.482598	0.0186101	0.0338118	1.52952e-05	4.71648e-05	12	41	13	B1	Adipose. subcutaneous (STARNET)	EpiXcan	0.99853	starnet_sf	0.999981
2732	ENSG00000113407	TARS	-0.702067	-0.194978	0.482637	0.0153088	0.0592255	9.8755e-09	4.06033e-08	9	14	11	B1	Adipose. subcutaneous (STARNET)	EpiXcan	0.99853	starnet_sf	0.999981
2733	ENSG00000164776	PHKG1	0.70204	0.196765	0.482654	0.0125559	0.0147714	0.00492382	0.011552	15	25	16	B1	Adipose. subcutaneous (STARNET)	EpiXcan	0.99853	starnet_sf	0.999981
2734	ENSG00000114796	KLHL24	-0.701927	-0.283735	0.482724	0.0128787	0.0193557	0.00119827	0.00300688	15	26	19	B1	Adipose. subcutaneous (STARNET)	EpiXcan	0.99853	starnet_sf	0.999981
2735	ENSG00000168026	TTC21A	0.701759	0.0955581	0.48283	0.0195613	0.0541452	3.44865e-08	1.35292e-07	11	41	14	B1	Adipose. subcutaneous (STARNET)	EpiXcan	0.99853	starnet_sf	0.999981
2736	ENSG00000227082	AC244021.1	-0.70158	-0.132768	0.482941	0.0227865	0.0317426	3.28381e-05	9.77568e-05	9	13	11	B1	Adipose. subcutaneous (STARNET)	EpiXcan	0.99853	starnet_sf	0.999981
2737	ENSG00000026103	FAS	-0.701213	-0.0353165	0.48317	0.302259	0.405965	2.53038e-68	1.09896e-66	28	101	30	B1	Adipose. subcutaneous (STARNET)	EpiXcan	0.99853	starnet_sf	0.999981
2738	ENSG00000051009	FAM160A2	-0.701087	-0.193461	0.483249	0.0126947	0.0107395	0.0163902	0.0360763	13	18	18	B1	Adipose. subcutaneous (STARNET)	EpiXcan	0.99853	starnet_sf	0.999981
2739	ENSG00000178187	ZNF454	-0.700983	-0.179473	0.483313	0.0100886	0.0354024	1.18216e-05	3.69117e-05	7	12	8	B1	Adipose. subcutaneous (STARNET)	EpiXcan	0.99853	starnet_sf	0.999981
2740	ENSG00000221823	PPP3R1	0.700983	0.106224	0.483314	0.0540696	0.115385	3.50093e-16	2.38853e-15	40	63	48	B1	Adipose. subcutaneous (STARNET)	EpiXcan	0.99853	starnet_sf	0.999981
2741	ENSG00000138029	HADHB	0.700807	0.191627	0.483423	0.0132583	0.0161071	0.00289581	0.00697573	13	27	17	B1	Adipose. subcutaneous (STARNET)	EpiXcan	0.99853	starnet_sf	0.999981
2742	ENSG00000161999	JMJD8	-0.699928	-0.136387	0.483972	0.0366454	0.0752431	8.31491e-11	4.011e-10	10	20	10	B1	Adipose. subcutaneous (STARNET)	EpiXcan	0.99853	starnet_sf	0.999981
2743	ENSG00000235706	DICER1-AS1	0.699486	0.158362	0.484248	0.0225228	0.0114112	0.0134597	0.0299353	44	60	52	B1	Adipose. subcutaneous (STARNET)	EpiXcan	0.99853	starnet_sf	0.999981
2744	ENSG00000136877	FPGS	0.699134	0.226085	0.484468	0.00893811	0.0605549	6.72286e-09	2.80974e-08	15	56	21	B1	Adipose. subcutaneous (STARNET)	EpiXcan	0.99853	starnet_sf	0.999981
2745	ENSG00000168405	CMAHP	-0.698891	-0.0451644	0.48462	0.186269	0.407214	1.6423e-68	7.17903e-67	66	128	77	B1	Adipose. subcutaneous (STARNET)	EpiXcan	0.99853	starnet_sf	0.999981
2746	ENSG00000137574	TGS1	-0.698831	-0.124482	0.484657	0.0317178	0.0801545	2.00159e-11	1.00341e-10	8	18	11	B1	Adipose. subcutaneous (STARNET)	EpiXcan	0.99853	starnet_sf	0.999981
2747	ENSG00000090382	LYZ	-0.698694	-0.0676609	0.484743	0.0611406	0.216107	2.48965e-31	3.63163e-30	33	56	39	B1	Adipose. subcutaneous (STARNET)	EpiXcan	0.99853	starnet_sf	0.999981
2748	ENSG00000086300	SNX10	-0.697747	-0.0334973	0.485335	0.53716	0.648378	8.80384e-146	2.07276e-143	43	72	49	B1	Adipose. subcutaneous (STARNET)	EpiXcan	0.99853	starnet_sf	0.999981
2749	ENSG00000212978	AC016747.1	0.69723	0.0957922	0.485659	0.0571886	0.136245	5.17944e-19	4.18723e-18	34	49	44	B1	Adipose. subcutaneous (STARNET)	EpiXcan	0.99853	starnet_sf	0.999981
2750	ENSG00000172922	RNASEH2C	-0.697118	-0.195175	0.485729	0.0167352	0.0589948	1.12744e-08	4.61427e-08	7	13	10	B1	Adipose. subcutaneous (STARNET)	EpiXcan	0.99853	starnet_sf	0.999981
2751	ENSG00000053371	AKR7A2	-0.69691	-0.0533076	0.485859	0.112246	0.198397	1.60567e-28	2.10431e-27	43	82	50	B1	Adipose. subcutaneous (STARNET)	EpiXcan	0.99853	starnet_sf	0.999981
2752	ENSG00000143942	CHAC2	0.696664	0.105132	0.486013	0.0862338	0.112119	1.1332e-15	7.53967e-15	44	99	55	B1	Adipose. subcutaneous (STARNET)	EpiXcan	0.99853	starnet_sf	0.999981
2753	ENSG00000121210	TMEM131L	-0.696643	-0.102302	0.486026	0.0504741	0.039558	3.07801e-06	1.01666e-05	46	68	53	B1	Adipose. subcutaneous (STARNET)	EpiXcan	0.99853	starnet_sf	0.999981
2754	ENSG00000129450	SIGLEC9	-0.696517	-0.124061	0.486105	0.0210772	0.0213368	0.000700562	0.00180348	30	53	37	B1	Adipose. subcutaneous (STARNET)	EpiXcan	0.99853	starnet_sf	0.999981
2755	ENSG00000143013	LMO4	-0.696457	-0.238575	0.486143	0.00628078	0.0230225	0.000423555	0.00111804	7	8	8	B1	Adipose. subcutaneous (STARNET)	EpiXcan	0.99853	starnet_sf	0.999981
2756	ENSG00000206149	HERC2P9	-0.695902	-0.0891949	0.48649	0.0421052	0.140955	4.46563e-20	3.89148e-19	29	95	38	B1	Adipose. subcutaneous (STARNET)	EpiXcan	0.99853	starnet_sf	0.999981
2757	ENSG00000265519	AC015922.3	0.695733	0.0870796	0.486596	0.0662193	0.0851715	4.54767e-12	2.39709e-11	55	79	67	B1	Adipose. subcutaneous (STARNET)	EpiXcan	0.99853	starnet_sf	0.999981
2758	ENSG00000167740	CYB5D2	0.695667	0.0996371	0.486637	0.0340119	0.125829	7.51559e-18	5.68221e-17	14	21	19	B1	Adipose. subcutaneous (STARNET)	EpiXcan	0.99853	starnet_sf	0.999981
2759	ENSG00000176209	SMIM19	0.695522	0.0619482	0.486728	0.0957369	0.292298	3.62385e-45	8.57708e-44	28	43	34	B1	Adipose. subcutaneous (STARNET)	EpiXcan	0.99853	starnet_sf	0.999981
2760	ENSG00000247708	STX18-AS1	-0.695288	-0.0936007	0.486875	0.0377766	0.0521826	7.78027e-08	2.96539e-07	36	55	42	B1	Adipose. subcutaneous (STARNET)	EpiXcan	0.99853	starnet_sf	0.999981
2761	ENSG00000068615	REEP1	0.695158	0.145754	0.486956	0.021853	0.151059	2.26297e-21	2.11484e-20	9	18	12	B1	Adipose. subcutaneous (STARNET)	EpiXcan	0.99853	starnet_sf	0.999981
2762	ENSG00000221866	PLXNA4	0.694732	0.192516	0.487223	0.0110497	0.0344736	1.33458e-05	4.14776e-05	8	13	10	B1	Adipose. subcutaneous (STARNET)	EpiXcan	0.99853	starnet_sf	0.999981
2763	ENSG00000125629	INSIG2	0.694295	0.0971194	0.487497	0.0297586	0.0727919	1.09698e-10	5.24645e-10	13	30	16	B1	Adipose. subcutaneous (STARNET)	EpiXcan	0.99853	starnet_sf	0.999981
2764	ENSG00000116774	OLFML3	0.693978	0.174758	0.487696	0.0127472	0.0918479	4.69795e-13	2.64235e-12	4	12	9	B1	Adipose. subcutaneous (STARNET)	EpiXcan	0.99853	starnet_sf	0.999981
2765	ENSG00000154743	TSEN2	0.693947	0.122497	0.487715	0.0342025	0.055362	2.52778e-08	1.00363e-07	28	81	35	B1	Adipose. subcutaneous (STARNET)	EpiXcan	0.99853	starnet_sf	0.999981
2766	ENSG00000116473	RAP1A	-0.693498	-0.0516861	0.487997	0.168299	0.250998	3.52587e-37	6.36839e-36	33	49	39	B1	Adipose. subcutaneous (STARNET)	EpiXcan	0.99853	starnet_sf	0.999981
2767	ENSG00000198198	SZT2	0.69346	0.196138	0.488021	0.0162178	0.0338648	1.77931e-05	5.45042e-05	8	13	8	B1	Adipose. subcutaneous (STARNET)	EpiXcan	0.99853	starnet_sf	0.999981
2768	ENSG00000143493	INTS7	0.693191	0.236091	0.488189	0.00641477	0.0180906	0.00183587	0.00451069	6	11	7	B1	Adipose. subcutaneous (STARNET)	EpiXcan	0.99853	starnet_sf	0.999981
2769	ENSG00000128791	TWSG1	0.692905	0.0549018	0.488369	0.0899593	0.169672	3.64102e-24	3.93418e-23	30	38	37	B1	Adipose. subcutaneous (STARNET)	EpiXcan	0.99853	starnet_sf	0.999981
2770	ENSG00000215018	COL28A1	0.692701	0.18582	0.488498	0.0194298	0.0438602	8.30262e-07	2.90765e-06	20	35	27	B1	Adipose. subcutaneous (STARNET)	EpiXcan	0.99853	starnet_sf	0.999981
2771	ENSG00000196704	AMZ2	0.692598	0.130789	0.488562	0.0275404	0.0415936	1.63554e-06	5.55528e-06	33	46	37	B1	Adipose. subcutaneous (STARNET)	EpiXcan	0.99853	starnet_sf	0.999981
2772	ENSG00000127241	MASP1	-0.692354	-0.0508445	0.488715	0.151689	0.248423	1.00357e-36	1.78619e-35	7	35	9	B1	Adipose. subcutaneous (STARNET)	EpiXcan	0.99853	starnet_sf	0.999981
2773	ENSG00000169129	AFAP1L2	-0.692241	-0.239578	0.488786	0.00820673	0.152483	1.70344e-21	1.60535e-20	5	42	9	B1	Adipose. subcutaneous (STARNET)	EpiXcan	0.99853	starnet_sf	0.999981
2774	ENSG00000139433	GLTP	0.692128	0.0961337	0.488857	0.0456808	0.178099	3.53317e-25	3.9979e-24	11	19	15	B1	Adipose. subcutaneous (STARNET)	EpiXcan	0.99853	starnet_sf	0.999981
2775	ENSG00000197083	ZNF300P1	-0.692055	-0.0401494	0.488903	0.25299	0.428174	6.23257e-76	3.21696e-74	16	41	18	B1	Adipose. subcutaneous (STARNET)	EpiXcan	0.99853	starnet_sf	0.999981
2776	ENSG00000197448	GSTK1	0.691198	0.212319	0.489441	0.00849094	0.0278773	6.79362e-05	0.000194642	4	22	5	B1	Adipose. subcutaneous (STARNET)	EpiXcan	0.99853	starnet_sf	0.999981
2777	ENSG00000230148	HOXB-AS1	0.691137	0.128535	0.489479	0.0309155	0.0101938	0.0185892	0.0406563	23	47	27	B1	Adipose. subcutaneous (STARNET)	EpiXcan	0.99853	starnet_sf	0.999981
2778	ENSG00000110841	PPFIBP1	-0.691099	-0.0470615	0.489503	0.113322	0.137134	2.68141e-19	2.21579e-18	50	94	61	B1	Adipose. subcutaneous (STARNET)	EpiXcan	0.99853	starnet_sf	0.999981
2779	ENSG00000177508	IRX3	-0.690885	-0.187295	0.489638	0.0152126	0.018123	0.00182159	0.00447642	15	17	16	B1	Adipose. subcutaneous (STARNET)	EpiXcan	0.99853	starnet_sf	0.999981
2780	ENSG00000163682	RPL9	0.690512	0.0408747	0.489872	0.23644	0.738632	1.6645e-195	1.17566e-192	12	28	20	B1	Adipose. subcutaneous (STARNET)	EpiXcan	0.99853	starnet_sf	0.999981
2781	ENSG00000203760	CENPW	-0.690271	-0.562573	0.490024	0.0015482	0.0645819	1.53516e-09	6.71289e-09	3	31	5	B1	Adipose. subcutaneous (STARNET)	EpiXcan	0.99853	starnet_sf	0.999981
2782	ENSG00000005189	REXO5	-0.689215	-0.057927	0.490688	0.0810976	0.125536	9.77995e-18	7.33223e-17	31	39	33	B1	Adipose. subcutaneous (STARNET)	EpiXcan	0.99853	starnet_sf	0.999981
2783	ENSG00000154429	CCSAP	0.689111	0.2783	0.490753	0.00661628	0.0491957	1.61769e-07	6.0137e-07	4	11	6	B1	Adipose. subcutaneous (STARNET)	EpiXcan	0.99853	starnet_sf	0.999981
2784	ENSG00000131797	CLUHP3	0.689086	0.186661	0.490769	0.0104119	0.0350605	1.30191e-05	4.05088e-05	26	33	30	B1	Adipose. subcutaneous (STARNET)	EpiXcan	0.99853	starnet_sf	0.999981
2785	ENSG00000010626	LRRC23	0.688459	0.0602277	0.491164	0.0978767	0.233257	7.25983e-34	1.171e-32	14	97	17	B1	Adipose. subcutaneous (STARNET)	EpiXcan	0.99853	starnet_sf	0.999981
2786	ENSG00000125733	TRIP10	0.688289	0.200108	0.491271	0.0182369	0.0339641	1.5652e-05	4.81876e-05	5	19	5	B1	Adipose. subcutaneous (STARNET)	EpiXcan	0.99853	starnet_sf	0.999981
2787	ENSG00000184860	SDR42E1	0.688243	0.235708	0.4913	0.00691103	0.045483	6.07551e-07	2.15355e-06	1	3	1	B1	Adipose. subcutaneous (STARNET)	EpiXcan	0.99853	starnet_sf	0.999981
2788	ENSG00000092108	SCFD1	-0.687921	-0.198686	0.491502	0.00985897	0.0455635	5.48608e-07	1.95235e-06	16	36	20	B1	Adipose. subcutaneous (STARNET)	EpiXcan	0.99853	starnet_sf	0.999981
2789	ENSG00000114405	C3orf14	-0.68791	-0.116565	0.49151	0.0418854	0.177768	3.67217e-25	4.1482e-24	4	23	5	B1	Adipose. subcutaneous (STARNET)	EpiXcan	0.99853	starnet_sf	0.999981
2790	ENSG00000158023	WDR66	0.687733	0.122961	0.491621	0.0322158	0.110126	1.79819e-15	1.18119e-14	23	47	31	B1	Adipose. subcutaneous (STARNET)	EpiXcan	0.99853	starnet_sf	0.999981
2791	ENSG00000177570	SAMD12	-0.687576	-0.0374896	0.49172	0.198507	0.255932	1.17784e-38	2.22628e-37	20	52	23	B1	Adipose. subcutaneous (STARNET)	EpiXcan	0.99853	starnet_sf	0.999981
2792	ENSG00000243646	IL10RB	0.687524	0.0890176	0.491753	0.0614997	0.105631	8.46264e-15	5.29704e-14	25	51	27	B1	Adipose. subcutaneous (STARNET)	EpiXcan	0.99853	starnet_sf	0.999981
2793	ENSG00000255154	HTD2	-0.687479	-0.0917181	0.491781	0.0414724	0.056432	2.46322e-08	9.7887e-08	13	24	15	B1	Adipose. subcutaneous (STARNET)	EpiXcan	0.99853	starnet_sf	0.999981
2794	ENSG00000165646	SLC18A2	0.686899	0.104594	0.492146	0.0384742	0.14031	1.28668e-19	1.09079e-18	15	32	18	B1	Adipose. subcutaneous (STARNET)	EpiXcan	0.99853	starnet_sf	0.999981
2795	ENSG00000197928	ZNF677	0.686688	0.170703	0.492279	0.0171309	0.0750385	8.98933e-11	4.31925e-10	36	80	46	B1	Adipose. subcutaneous (STARNET)	EpiXcan	0.99853	starnet_sf	0.999981
2796	ENSG00000151892	GFRA1	0.686187	0.0613946	0.492595	0.104664	0.151297	2.18596e-21	2.04429e-20	38	56	41	B1	Adipose. subcutaneous (STARNET)	EpiXcan	0.99853	starnet_sf	0.999981
2797	ENSG00000027847	B4GALT7	0.686037	0.128883	0.49269	0.0167243	0.0349007	1.34692e-05	4.18322e-05	17	23	18	B1	Adipose. subcutaneous (STARNET)	EpiXcan	0.99853	starnet_sf	0.999981
2798	ENSG00000125319	C17orf53	0.685943	0.0980392	0.492749	0.0597704	0.106816	6.13321e-15	3.88427e-14	6	7	6	B1	Adipose. subcutaneous (STARNET)	EpiXcan	0.99853	starnet_sf	0.999981
2799	ENSG00000198774	RASSF9	-0.685815	-0.0851404	0.49283	0.0597153	0.0550173	3.49577e-08	1.37053e-07	70	83	76	B1	Adipose. subcutaneous (STARNET)	EpiXcan	0.99853	starnet_sf	0.999981
2800	ENSG00000107521	HPS1	0.685399	0.0534729	0.493092	0.134726	0.210047	2.32543e-30	3.28844e-29	20	53	26	B1	Adipose. subcutaneous (STARNET)	EpiXcan	0.99853	starnet_sf	0.999981
2801	ENSG00000234465	PINLYP	-0.68508	-0.0411941	0.493294	0.0514628	0.114491	4.63289e-16	3.14643e-15	38	74	49	B1	Adipose. subcutaneous (STARNET)	EpiXcan	0.99853	starnet_sf	0.999981
2802	ENSG00000144230	GPR17	-0.685033	-0.0534296	0.493323	0.1914	0.35779	1.64342e-57	5.22622e-56	25	59	31	B1	Adipose. subcutaneous (STARNET)	EpiXcan	0.99853	starnet_sf	0.999981
2803	ENSG00000220848	RPS18P9	-0.684915	-0.163318	0.493398	0.0207652	0.0390151	3.093e-06	1.02136e-05	14	39	18	B1	Adipose. subcutaneous (STARNET)	EpiXcan	0.99853	starnet_sf	0.999981
2804	ENSG00000198795	ZNF521	0.684693	0.252772	0.493538	0.00662956	0.0199864	0.00101454	0.00256405	10	12	12	B1	Adipose. subcutaneous (STARNET)	EpiXcan	0.99853	starnet_sf	0.999981
2805	ENSG00000109610	SOD3	0.684664	0.105212	0.493556	0.0243337	0.0526167	6.79622e-08	2.60363e-07	18	27	22	B1	Adipose. subcutaneous (STARNET)	EpiXcan	0.99853	starnet_sf	0.999981
2806	ENSG00000134042	MRO	-0.684644	-0.117445	0.493569	0.0407646	0.0708254	3.21365e-10	1.48254e-09	35	51	43	B1	Adipose. subcutaneous (STARNET)	EpiXcan	0.99853	starnet_sf	0.999981
2807	ENSG00000174151	CYB561D1	0.684467	0.131261	0.49368	0.0278888	0.010355	0.0186496	0.0407817	35	50	40	B1	Adipose. subcutaneous (STARNET)	EpiXcan	0.99853	starnet_sf	0.999981
2808	ENSG00000230082	PRRT3-AS1	0.684105	0.200298	0.493909	0.0080713	0.0198335	0.000929265	0.00235608	8	24	10	B1	Adipose. subcutaneous (STARNET)	EpiXcan	0.99853	starnet_sf	0.999981
2809	ENSG00000111640	GAPDH	-0.683886	-0.0554525	0.494047	0.127591	0.175561	5.61273e-25	6.28214e-24	39	52	51	B1	Adipose. subcutaneous (STARNET)	EpiXcan	0.99853	starnet_sf	0.999981
2810	ENSG00000139719	VPS33A	0.683522	0.227009	0.494277	0.00918175	0.0244788	0.000246721	0.000665127	5	26	6	B1	Adipose. subcutaneous (STARNET)	EpiXcan	0.99853	starnet_sf	0.999981
2811	ENSG00000130193	THEM6	-0.683464	-0.0984207	0.494313	0.043162	0.0867886	2.94852e-12	1.57709e-11	29	55	37	B1	Adipose. subcutaneous (STARNET)	EpiXcan	0.99853	starnet_sf	0.999981
2812	ENSG00000226479	TMEM185B	-0.683434	-0.0910498	0.494332	0.0498996	0.0905333	9.3106e-13	5.15888e-12	11	23	11	B1	Adipose. subcutaneous (STARNET)	EpiXcan	0.99853	starnet_sf	0.999981
2813	ENSG00000054983	GALC	0.68343	0.0907915	0.494335	0.0526917	0.126724	6.92175e-18	5.25098e-17	26	43	36	B1	Adipose. subcutaneous (STARNET)	EpiXcan	0.99853	starnet_sf	0.999981
2814	ENSG00000118939	UCHL3	-0.682794	-0.270609	0.494737	0.0044046	0.0130555	0.00806059	0.0184156	10	19	13	B1	Adipose. subcutaneous (STARNET)	EpiXcan	0.99853	starnet_sf	0.999981
2815	ENSG00000228716	DHFR	0.682705	0.035523	0.494793	0.266327	0.419649	1.00346e-70	4.58041e-69	72	120	83	B1	Adipose. subcutaneous (STARNET)	EpiXcan	0.99853	starnet_sf	0.999981
2816	ENSG00000157429	ZNF19	0.682625	0.125373	0.494844	0.0364633	0.0751749	5.70992e-11	2.78138e-10	14	34	17	B1	Adipose. subcutaneous (STARNET)	EpiXcan	0.99853	starnet_sf	0.999981
2817	ENSG00000181007	ZFP82	0.682334	0.17564	0.495028	0.018918	0.0483507	1.59203e-07	5.92157e-07	18	31	24	B1	Adipose. subcutaneous (STARNET)	EpiXcan	0.99853	starnet_sf	0.999981
2818	ENSG00000064199	SPA17	0.682293	0.123523	0.495054	0.0147508	0.0294176	6.61809e-05	0.000189897	20	24	20	B1	Adipose. subcutaneous (STARNET)	EpiXcan	0.99853	starnet_sf	0.999981
2819	ENSG00000177409	SAMD9L	-0.682195	-0.0991272	0.495115	0.0366208	0.0720348	1.82129e-10	8.55503e-10	14	41	16	B1	Adipose. subcutaneous (STARNET)	EpiXcan	0.99853	starnet_sf	0.999981
2820	ENSG00000149531	FRG1BP	0.682055	0.0896986	0.495204	0.042724	0.0419224	1.40821e-06	4.80748e-06	23	57	30	B1	Adipose. subcutaneous (STARNET)	EpiXcan	0.99853	starnet_sf	0.999981
2821	ENSG00000151612	ZNF827	0.681711	0.672413	0.495422	0.000513314	0.0208872	0.000763312	0.00195377	4	15	6	B1	Adipose. subcutaneous (STARNET)	EpiXcan	0.99853	starnet_sf	0.999981
2822	ENSG00000157150	TIMP4	0.681634	0.0917056	0.49547	0.0648805	0.132875	1.44018e-18	1.13824e-17	22	33	28	B1	Adipose. subcutaneous (STARNET)	EpiXcan	0.99853	starnet_sf	0.999981
2823	ENSG00000184787	UBE2G2	0.680786	0.106093	0.496007	0.0585092	0.22288	7.22916e-33	1.12027e-31	18	27	22	B1	Adipose. subcutaneous (STARNET)	EpiXcan	0.99853	starnet_sf	0.999981
2824	ENSG00000256667	KLRA1P	-0.680509	-0.0787037	0.496182	0.0716622	0.122987	3.03313e-17	2.2122e-16	33	76	40	B1	Adipose. subcutaneous (STARNET)	EpiXcan	0.99853	starnet_sf	0.999981
2825	ENSG00000164306	PRIMPOL	-0.680475	-0.0913694	0.496203	0.0539867	0.0347193	1.18132e-05	3.68938e-05	48	64	58	B1	Adipose. subcutaneous (STARNET)	EpiXcan	0.99853	starnet_sf	0.999981
2826	ENSG00000164331	ANKRA2	0.680406	0.284568	0.496247	0.00810988	0.0277645	0.00010071	0.000282925	10	13	13	B1	Adipose. subcutaneous (STARNET)	EpiXcan	0.99853	starnet_sf	0.999981
2827	ENSG00000141556	TBCD	-0.680341	-0.093516	0.496288	0.0621345	0.038257	3.07354e-06	1.01543e-05	40	84	47	B1	Adipose. subcutaneous (STARNET)	EpiXcan	0.99853	starnet_sf	0.999981
2828	ENSG00000150433	TMEM218	0.680243	0.0493255	0.496351	0.163635	0.255605	3.80226e-38	7.10673e-37	24	50	30	B1	Adipose. subcutaneous (STARNET)	EpiXcan	0.99853	starnet_sf	0.999981
2829	ENSG00000123360	PDE1B	0.680058	0.0459718	0.496467	0.150537	0.334837	6.08761e-53	1.78375e-51	9	35	10	B1	Adipose. subcutaneous (STARNET)	EpiXcan	0.99853	starnet_sf	0.999981
2830	ENSG00000155097	ATP6V1C1	0.679312	0.160509	0.49694	0.0121185	0.0414646	1.82033e-06	6.16733e-06	5	9	6	B1	Adipose. subcutaneous (STARNET)	EpiXcan	0.99853	starnet_sf	0.999981
2831	ENSG00000132394	EEFSEC	-0.678943	-0.239171	0.497174	0.00912809	0.0668604	1.01623e-09	4.49204e-09	15	25	23	B1	Adipose. subcutaneous (STARNET)	EpiXcan	0.99853	starnet_sf	0.999981
2832	ENSG00000101216	GMEB2	-0.677987	-0.211024	0.49778	0.00819134	0.0291282	7.21817e-05	0.000206453	22	42	30	B1	Adipose. subcutaneous (STARNET)	EpiXcan	0.99853	starnet_sf	0.999981
2833	ENSG00000110047	EHD1	0.67796	0.273516	0.497797	0.00466397	0.0347122	1.3529e-05	4.2008e-05	6	15	8	B1	Adipose. subcutaneous (STARNET)	EpiXcan	0.99853	starnet_sf	0.999981
2834	ENSG00000108010	GLRX3	-0.677796	-0.218768	0.497901	0.0101193	0.0170144	0.00247986	0.00602457	8	34	8	B1	Adipose. subcutaneous (STARNET)	EpiXcan	0.99853	starnet_sf	0.999981
2835	ENSG00000080345	RIF1	-0.677338	-0.104135	0.498192	0.05052	0.0772628	3.80065e-11	1.8738e-10	12	20	14	B1	Adipose. subcutaneous (STARNET)	EpiXcan	0.99853	starnet_sf	0.999981
2836	ENSG00000234235	BOK-AS1	0.67726	0.0787745	0.498241	0.0788641	0.163278	4.67475e-23	4.79627e-22	29	41	36	B1	Adipose. subcutaneous (STARNET)	EpiXcan	0.99853	starnet_sf	0.999981
2837	ENSG00000064300	NGFR	-0.676979	-0.0955617	0.498419	0.036295	0.0266244	0.000147856	0.000407943	46	62	57	B1	Adipose. subcutaneous (STARNET)	EpiXcan	0.99853	starnet_sf	0.999981
2838	ENSG00000153044	CENPH	-0.676803	-0.0701703	0.498531	0.0533028	0.0480817	2.74801e-07	1.00404e-06	29	57	34	B1	Adipose. subcutaneous (STARNET)	EpiXcan	0.99853	starnet_sf	0.999981
2839	ENSG00000146373	RNF217	0.676682	0.0765644	0.498608	0.0333194	0.0618733	4.15269e-09	1.75469e-08	17	20	17	B1	Adipose. subcutaneous (STARNET)	EpiXcan	0.99853	starnet_sf	0.999981
2840	ENSG00000105497	ZNF175	0.676423	0.125248	0.498772	0.0187795	0.128165	2.53367e-18	1.96998e-17	8	22	13	B1	Adipose. subcutaneous (STARNET)	EpiXcan	0.99853	starnet_sf	0.999981
2841	ENSG00000135931	ARMC9	0.676208	0.103841	0.498909	0.038635	0.0538477	4.97723e-08	1.92769e-07	24	34	28	B1	Adipose. subcutaneous (STARNET)	EpiXcan	0.99853	starnet_sf	0.999981
2842	ENSG00000103184	SEC14L5	-0.675997	-0.1348	0.499043	0.0280828	0.0301073	4.80329e-05	0.00014007	32	53	38	B1	Adipose. subcutaneous (STARNET)	EpiXcan	0.99853	starnet_sf	0.999981
2843	ENSG00000172273	HINFP	0.675534	0.186975	0.499336	0.0107467	0.0420378	1.62325e-06	5.51773e-06	4	28	5	B1	Adipose. subcutaneous (STARNET)	EpiXcan	0.99853	starnet_sf	0.999981
2844	ENSG00000117480	FAAH	-0.673941	-0.143411	0.500349	0.0309002	0.0565218	1.86299e-08	7.49216e-08	21	31	25	B1	Adipose. subcutaneous (STARNET)	EpiXcan	0.99853	starnet_sf	0.999981
2845	ENSG00000197291	RAMP2-AS1	-0.673703	-0.401421	0.5005	0.00214455	0.079243	2.18418e-11	1.09372e-10	1	6	2	B1	Adipose. subcutaneous (STARNET)	EpiXcan	0.99853	starnet_sf	0.999981
2846	ENSG00000121289	CEP89	0.673441	0.0648443	0.500667	0.0851458	0.151996	2.60448e-21	2.42387e-20	41	50	43	B1	Adipose. subcutaneous (STARNET)	EpiXcan	0.99853	starnet_sf	0.999981
2847	ENSG00000033178	UBA6	0.673322	0.159931	0.500743	0.0109916	0.0208601	0.000809494	0.00206607	14	24	19	B1	Adipose. subcutaneous (STARNET)	EpiXcan	0.99853	starnet_sf	0.999981
2848	ENSG00000228409	CCT6P1	0.67318	0.0749894	0.500833	0.134369	0.153377	1.49368e-21	1.41362e-20	40	72	44	B1	Adipose. subcutaneous (STARNET)	EpiXcan	0.99853	starnet_sf	0.999981
2849	ENSG00000183621	ZNF438	-0.672824	-0.132299	0.501059	0.0217712	0.0425507	1.2689e-06	4.35292e-06	12	21	12	B1	Adipose. subcutaneous (STARNET)	EpiXcan	0.99853	starnet_sf	0.999981
2850	ENSG00000031081	ARHGAP31	-0.672783	-0.0910899	0.501085	0.0774505	0.102369	1.11551e-14	6.94347e-14	19	38	21	B1	Adipose. subcutaneous (STARNET)	EpiXcan	0.99853	starnet_sf	0.999981
2851	ENSG00000197013	ZNF429	-0.672592	-0.067074	0.501207	0.127258	0.411725	1.02983e-69	4.62218e-68	14	36	21	B1	Adipose. subcutaneous (STARNET)	EpiXcan	0.99853	starnet_sf	0.999981
2852	ENSG00000100320	RBFOX2	0.672583	0.412583	0.501213	0.00242294	0.0741138	1.31224e-10	6.23592e-10	2	15	3	B1	Adipose. subcutaneous (STARNET)	EpiXcan	0.99853	starnet_sf	0.999981
2853	ENSG00000260077	AC104794.2	0.672566	0.120355	0.501223	0.0478299	0.0920238	2.2435e-13	1.28556e-12	33	57	39	B1	Adipose. subcutaneous (STARNET)	EpiXcan	0.99853	starnet_sf	0.999981
2854	ENSG00000181036	FCRL6	-0.671731	-0.158168	0.501755	0.0183671	0.0465826	3.97781e-07	1.43269e-06	25	36	32	B1	Adipose. subcutaneous (STARNET)	EpiXcan	0.99853	starnet_sf	0.999981
2855	ENSG00000053702	NRIP2	-0.6715	-0.0839627	0.501902	0.0210114	0.0423803	1.31626e-06	4.50849e-06	23	38	27	B1	Adipose. subcutaneous (STARNET)	EpiXcan	0.99853	starnet_sf	0.999981
2856	ENSG00000158470	B4GALT5	0.671066	0.140004	0.502178	0.0214472	0.0174984	0.00210957	0.00515578	23	39	31	B1	Adipose. subcutaneous (STARNET)	EpiXcan	0.99853	starnet_sf	0.999981
2857	ENSG00000204176	SYT15	-0.671003	-0.0788936	0.502218	0.0307866	0.0283788	9.09665e-05	0.00025695	20	35	22	B1	Adipose. subcutaneous (STARNET)	EpiXcan	0.99853	starnet_sf	0.999981
2858	ENSG00000250208	FZD10-AS1	0.670937	0.0778048	0.502261	0.0786242	0.143247	2.89065e-20	2.54377e-19	31	71	38	B1	Adipose. subcutaneous (STARNET)	EpiXcan	0.99853	starnet_sf	0.999981
2859	ENSG00000241837	ATP5O	0.670627	0.143024	0.502458	0.016094	0.0206262	0.000826646	0.00210745	18	33	20	B1	Adipose. subcutaneous (STARNET)	EpiXcan	0.99853	starnet_sf	0.999981
2860	ENSG00000136147	PHF11	-0.670043	-0.232644	0.50283	0.0101518	0.0416551	1.60254e-06	5.44871e-06	8	15	12	B1	Adipose. subcutaneous (STARNET)	EpiXcan	0.99853	starnet_sf	0.999981
2861	ENSG00000124145	SDC4	-0.669654	-0.156512	0.503078	0.0125947	0.0177437	0.00189719	0.00465624	14	26	18	B1	Adipose. subcutaneous (STARNET)	EpiXcan	0.99853	starnet_sf	0.999981
2862	ENSG00000241644	INMT	-0.669376	-0.0650413	0.503256	0.0375395	0.0764761	5.67476e-11	2.76526e-10	22	42	27	B1	Adipose. subcutaneous (STARNET)	EpiXcan	0.99853	starnet_sf	0.999981
2863	ENSG00000196586	MYO6	0.669086	0.114967	0.503441	0.044053	0.0568475	1.91222e-08	7.67863e-08	50	75	66	B1	Adipose. subcutaneous (STARNET)	EpiXcan	0.99853	starnet_sf	0.999981
2864	ENSG00000267454	ZNF582-AS1	0.668688	0.0534255	0.503694	0.149045	0.360809	1.36438e-57	4.34918e-56	18	33	26	B1	Adipose. subcutaneous (STARNET)	EpiXcan	0.99853	starnet_sf	0.999981
2865	ENSG00000119321	FKBP15	-0.668624	-0.207149	0.503735	0.011317	0.0159974	0.00344543	0.00823321	10	26	11	B1	Adipose. subcutaneous (STARNET)	EpiXcan	0.99853	starnet_sf	0.999981
2866	ENSG00000131979	GCH1	0.668169	0.265312	0.504026	0.00755365	0.0163144	0.00305021	0.00732661	12	22	15	B1	Adipose. subcutaneous (STARNET)	EpiXcan	0.99853	starnet_sf	0.999981
2867	ENSG00000010803	SCMH1	0.667703	0.102922	0.504323	0.0373147	0.0599757	5.6617e-09	2.37141e-08	18	27	21	B1	Adipose. subcutaneous (STARNET)	EpiXcan	0.99853	starnet_sf	0.999981
2868	ENSG00000196670	ZFP62	0.667516	0.166104	0.504442	0.0117624	0.036986	7.04598e-06	2.24548e-05	29	34	30	B1	Adipose. subcutaneous (STARNET)	EpiXcan	0.99853	starnet_sf	0.999981
2869	ENSG00000198060	MARCH5	0.667352	0.422942	0.504547	0.0127371	0.023105	0.000416427	0.00110009	31	41	39	B1	Adipose. subcutaneous (STARNET)	EpiXcan	0.99853	starnet_sf	0.999981
2870	ENSG00000172771	EFCAB12	0.667086	0.259235	0.504717	0.00391837	0.0762138	3.6403e-11	1.79645e-10	9	24	13	B1	Adipose. subcutaneous (STARNET)	EpiXcan	0.99853	starnet_sf	0.999981
2871	ENSG00000260105	AOC4P	-0.666922	-3.86735	0.504822	6.4034e-05	0.0217001	0.000606469	0.00157302	3	10	4	B1	Adipose. subcutaneous (STARNET)	EpiXcan	0.99853	starnet_sf	0.999981
2872	ENSG00000131944	FAAP24	0.666667	0.0877669	0.504985	0.0475955	0.216864	1.87602e-31	2.75752e-30	20	38	31	B1	Adipose. subcutaneous (STARNET)	EpiXcan	0.99853	starnet_sf	0.999981
2873	ENSG00000107020	PLGRKT	0.666636	1.93889	0.505005	0.000134122	0.18788	1.08508e-26	1.31661e-25	2	6	4	B1	Adipose. subcutaneous (STARNET)	EpiXcan	0.99853	starnet_sf	0.999981
2874	ENSG00000124491	F13A1	-0.666414	-0.3588	0.505147	0.00212441	0.0559322	2.61955e-08	1.03884e-07	6	8	8	B1	Adipose. subcutaneous (STARNET)	EpiXcan	0.99853	starnet_sf	0.999981
2875	ENSG00000196305	IARS	0.666233	0.130722	0.505262	0.0220512	0.0517618	6.72241e-08	2.57609e-07	9	30	13	B1	Adipose. subcutaneous (STARNET)	EpiXcan	0.99853	starnet_sf	0.999981
2876	ENSG00000244754	N4BP2L2	-0.666152	-0.0972334	0.505314	0.0259397	0.0963244	1.12861e-13	6.60819e-13	10	19	14	B1	Adipose. subcutaneous (STARNET)	EpiXcan	0.99853	starnet_sf	0.999981
2877	ENSG00000125618	PAX8	-0.665805	-0.0347945	0.505536	0.302491	0.60851	1.09052e-131	1.78474e-129	39	90	48	B1	Adipose. subcutaneous (STARNET)	EpiXcan	0.99853	starnet_sf	0.999981
2878	ENSG00000119280	C1orf198	0.665568	0.0930876	0.505687	0.0231542	0.111484	6.27975e-16	4.23488e-15	8	29	10	B1	Adipose. subcutaneous (STARNET)	EpiXcan	0.99853	starnet_sf	0.999981
2879	ENSG00000182004	SNRPE	-0.665446	-0.150894	0.505765	0.0255588	0.0928775	1.93571e-13	1.11347e-12	15	26	23	B1	Adipose. subcutaneous (STARNET)	EpiXcan	0.99853	starnet_sf	0.999981
2880	ENSG00000144036	EXOC6B	-0.665346	-0.340995	0.505829	0.00243619	0.0145615	0.00524169	0.012255	3	13	3	B1	Adipose. subcutaneous (STARNET)	EpiXcan	0.99853	starnet_sf	0.999981
2881	ENSG00000065308	TRAM2	0.665161	0.0977222	0.505948	0.0473156	0.0750003	8.10323e-11	3.91452e-10	22	40	29	B1	Adipose. subcutaneous (STARNET)	EpiXcan	0.99853	starnet_sf	0.999981
2882	ENSG00000198208	RPS6KL1	0.664734	0.0723254	0.506221	0.0729308	0.150837	4.04101e-21	3.72974e-20	7	9	8	B1	Adipose. subcutaneous (STARNET)	EpiXcan	0.99853	starnet_sf	0.999981
2883	ENSG00000249915	PDCD6	0.664533	0.186346	0.506349	0.0107934	0.014009	0.00562108	0.0130963	7	22	8	B1	Adipose. subcutaneous (STARNET)	EpiXcan	0.99853	starnet_sf	0.999981
2884	ENSG00000162458	FBLIM1	-0.664359	-0.0452616	0.506461	0.152632	0.18161	2.84225e-26	3.37548e-25	40	61	47	B1	Adipose. subcutaneous (STARNET)	EpiXcan	0.99853	starnet_sf	0.999981
2885	ENSG00000065060	UHRF1BP1	0.664341	0.0337449	0.506472	0.346641	0.603264	1.90782e-127	2.78293e-125	33	64	44	B1	Adipose. subcutaneous (STARNET)	EpiXcan	0.99853	starnet_sf	0.999981
2886	ENSG00000204344	STK19	-0.664061	-0.34738	0.506651	0.00469374	0.0164184	0.0028412	0.00685155	4	5	5	B1	Adipose. subcutaneous (STARNET)	EpiXcan	0.99853	starnet_sf	0.999981
2887	ENSG00000186153	WWOX	0.664008	0.0744573	0.506685	0.0910343	0.227091	3.00696e-33	4.73076e-32	70	185	99	B1	Adipose. subcutaneous (STARNET)	EpiXcan	0.99853	starnet_sf	0.999981
2888	ENSG00000070269	TMEM260	-0.663991	-0.126496	0.506696	0.0160794	0.0292792	5.92838e-05	0.000171242	24	32	29	B1	Adipose. subcutaneous (STARNET)	EpiXcan	0.99853	starnet_sf	0.999981
2889	ENSG00000197147	LRRC8B	0.663989	0.05572	0.506698	0.125215	0.29795	8.56026e-46	2.08113e-44	33	60	39	B1	Adipose. subcutaneous (STARNET)	EpiXcan	0.99853	starnet_sf	0.999981
2890	ENSG00000197122	SRC	0.663348	0.659733	0.507108	0.00108688	0.025267	0.000202524	0.000551627	10	22	14	B1	Adipose. subcutaneous (STARNET)	EpiXcan	0.99853	starnet_sf	0.999981
2891	ENSG00000133661	SFTPD	0.662983	0.0331163	0.507342	0.37748	0.646548	3.00937e-145	6.96305e-143	35	49	40	B1	Adipose. subcutaneous (STARNET)	EpiXcan	0.99853	starnet_sf	0.999981
2892	ENSG00000213780	GTF2H4	-0.66278	-0.139201	0.507472	0.0426811	0.0352491	1.09809e-05	3.43987e-05	32	43	43	B1	Adipose. subcutaneous (STARNET)	EpiXcan	0.99853	starnet_sf	0.999981
2893	ENSG00000197253	TPSB2	0.662758	0.0602017	0.507486	0.0994333	0.351408	1.03595e-55	3.21815e-54	16	45	25	B1	Adipose. subcutaneous (STARNET)	EpiXcan	0.99853	starnet_sf	0.999981
2894	ENSG00000237753	AC079922.2	-0.661917	-0.0543738	0.508024	0.112646	0.30867	3.52314e-47	8.87065e-46	11	34	15	B1	Adipose. subcutaneous (STARNET)	EpiXcan	0.99853	starnet_sf	0.999981
2895	ENSG00000106123	EPHB6	-0.661249	-0.0749552	0.508453	0.086011	0.165667	1.06108e-23	1.123e-22	9	34	10	B1	Adipose. subcutaneous (STARNET)	EpiXcan	0.99853	starnet_sf	0.999981
2896	ENSG00000189114	BLOC1S3	-0.660126	-0.0434792	0.509173	0.0832059	0.0766362	4.87756e-11	2.38806e-10	80	118	95	B1	Adipose. subcutaneous (STARNET)	EpiXcan	0.99853	starnet_sf	0.999981
2897	ENSG00000174125	TLR1	0.660082	0.152788	0.509201	0.00994089	0.0322861	2.39705e-05	7.22398e-05	7	7	7	B1	Adipose. subcutaneous (STARNET)	EpiXcan	0.99853	starnet_sf	0.999981
2898	ENSG00000134121	CHL1	-0.659885	-0.065043	0.509328	0.0887488	0.104287	6.63412e-15	4.18767e-14	51	113	72	B1	Adipose. subcutaneous (STARNET)	EpiXcan	0.99853	starnet_sf	0.999981
2899	ENSG00000198642	KLHL9	0.659848	0.116358	0.509351	0.0667784	0.0823035	5.60337e-12	2.92482e-11	42	74	56	B1	Adipose. subcutaneous (STARNET)	EpiXcan	0.99853	starnet_sf	0.999981
2900	ENSG00000151176	PLBD2	-0.65961	-0.0652538	0.509504	0.071778	0.146921	1.17558e-20	1.05457e-19	3	22	3	B1	Adipose. subcutaneous (STARNET)	EpiXcan	0.99853	starnet_sf	0.999981
2901	ENSG00000231367	AC011247.1	-0.659519	-0.0519169	0.509562	0.128576	0.223741	2.36022e-32	3.59526e-31	21	56	24	B1	Adipose. subcutaneous (STARNET)	EpiXcan	0.99853	starnet_sf	0.999981
2902	ENSG00000198912	C1orf174	-0.659184	-0.0744879	0.509778	0.0644432	0.0645634	1.83208e-09	7.95422e-09	50	87	56	B1	Adipose. subcutaneous (STARNET)	EpiXcan	0.99853	starnet_sf	0.999981
2903	ENSG00000121039	RDH10	0.658867	0.155709	0.509981	0.0120633	0.0108342	0.0157785	0.0347926	17	23	18	B1	Adipose. subcutaneous (STARNET)	EpiXcan	0.99853	starnet_sf	0.999981
2904	ENSG00000106018	VIPR2	0.65874	0.0775607	0.510063	0.063343	0.0889214	9.56618e-13	5.29395e-12	39	81	46	B1	Adipose. subcutaneous (STARNET)	EpiXcan	0.99853	starnet_sf	0.999981
2905	ENSG00000165006	UBAP1	0.658389	0.131309	0.510288	0.0209775	0.0143609	0.00545991	0.0127385	27	41	30	B1	Adipose. subcutaneous (STARNET)	EpiXcan	0.99853	starnet_sf	0.999981
2906	ENSG00000197586	ENTPD6	-0.657806	-0.0621852	0.510663	0.123554	0.128013	6.96528e-18	5.27804e-17	43	72	53	B1	Adipose. subcutaneous (STARNET)	EpiXcan	0.99853	starnet_sf	0.999981
2907	ENSG00000188372	ZP3	0.657236	0.0314315	0.511029	0.294331	0.71315	5.22583e-186	2.92211e-183	22	48	29	B1	Adipose. subcutaneous (STARNET)	EpiXcan	0.99853	starnet_sf	0.999981
2908	ENSG00000068745	IP6K2	0.657105	0.0524387	0.511113	0.136942	0.171619	2.76037e-24	3.00196e-23	21	29	24	B1	Adipose. subcutaneous (STARNET)	EpiXcan	0.99853	starnet_sf	0.999981
2909	ENSG00000112559	MDFI	0.656432	0.2086	0.511546	0.0295249	0.0231322	0.00040619	0.00107453	44	57	54	B1	Adipose. subcutaneous (STARNET)	EpiXcan	0.99853	starnet_sf	0.999981
2910	ENSG00000134463	ECHDC3	-0.656087	-0.0808283	0.511768	0.0539587	0.11351	7.53821e-16	5.06574e-15	36	49	41	B1	Adipose. subcutaneous (STARNET)	EpiXcan	0.99853	starnet_sf	0.999981
2911	ENSG00000079150	FKBP7	0.656017	0.0765964	0.511813	0.0730567	0.122895	1.28203e-17	9.54766e-17	16	26	18	B1	Adipose. subcutaneous (STARNET)	EpiXcan	0.99853	starnet_sf	0.999981
2912	ENSG00000182013	PNMA8A	-0.655365	-0.0251639	0.512232	0.454887	0.678395	5.2481e-160	1.71779e-157	24	52	31	B1	Adipose. subcutaneous (STARNET)	EpiXcan	0.99853	starnet_sf	0.999981
2913	ENSG00000204574	ABCF1	-0.654847	-0.188021	0.512566	0.0121168	0.0395083	3.23184e-06	1.06485e-05	2	9	4	B1	Adipose. subcutaneous (STARNET)	EpiXcan	0.99853	starnet_sf	0.999981
2914	ENSG00000137494	ANKRD42	0.654581	0.186533	0.512738	0.010194	0.0214165	0.000648675	0.00167601	15	19	17	B1	Adipose. subcutaneous (STARNET)	EpiXcan	0.99853	starnet_sf	0.999981
2915	ENSG00000242802	AP5Z1	-0.654508	-0.27301	0.512785	0.00229378	0.0209705	0.00070553	0.00181523	2	6	5	B1	Adipose. subcutaneous (STARNET)	EpiXcan	0.99853	starnet_sf	0.999981
2916	ENSG00000120686	UFM1	-0.654166	-0.375254	0.513005	0.00615634	0.0150252	0.00452674	0.010649	17	23	22	B1	Adipose. subcutaneous (STARNET)	EpiXcan	0.99853	starnet_sf	0.999981
2917	ENSG00000165731	RET	0.653904	0.168864	0.513174	0.0115413	0.060262	2.60014e-09	1.11589e-08	2	5	5	B1	Adipose. subcutaneous (STARNET)	EpiXcan	0.99853	starnet_sf	0.999981
2918	ENSG00000156958	GALK2	0.653849	0.4233	0.513209	0.00238293	0.0164836	0.0028309	0.00682795	5	25	9	B1	Adipose. subcutaneous (STARNET)	EpiXcan	0.99853	starnet_sf	0.999981
2919	ENSG00000183386	FHL3	-0.653521	-0.0807233	0.51342	0.0655715	0.112067	3.2868e-16	2.24472e-15	9	11	9	B1	Adipose. subcutaneous (STARNET)	EpiXcan	0.99853	starnet_sf	0.999981
2920	ENSG00000239789	MRPS17	0.653323	0.135201	0.513548	0.0220827	0.0238044	0.000336863	0.000898033	25	58	31	B1	Adipose. subcutaneous (STARNET)	EpiXcan	0.99853	starnet_sf	0.999981
2921	ENSG00000141580	WDR45B	0.653268	0.103854	0.513584	0.0532503	0.124219	1.38325e-17	1.02844e-16	20	68	27	B1	Adipose. subcutaneous (STARNET)	EpiXcan	0.99853	starnet_sf	0.999981
2922	ENSG00000089486	CDIP1	0.653266	0.0951506	0.513585	0.0355417	0.165288	1.56544e-23	1.63743e-22	13	42	21	B1	Adipose. subcutaneous (STARNET)	EpiXcan	0.99853	starnet_sf	0.999981
2923	ENSG00000272752	STAG3L5P-PVRIG2P-PILRB	0.652699	0.0470311	0.51395	0.151812	0.297551	3.4904e-46	8.61052e-45	24	61	29	B1	Adipose. subcutaneous (STARNET)	EpiXcan	0.99853	starnet_sf	0.999981
2924	ENSG00000120071	KANSL1	-0.652595	-0.170649	0.514017	0.0172994	0.1096	1.90253e-15	1.24851e-14	20	49	27	B1	Adipose. subcutaneous (STARNET)	EpiXcan	0.99853	starnet_sf	0.999981
2925	ENSG00000112237	CCNC	-0.652539	-0.724039	0.514053	0.000617243	0.0588276	8.74016e-09	3.61235e-08	5	10	6	B1	Adipose. subcutaneous (STARNET)	EpiXcan	0.99853	starnet_sf	0.999981
2926	ENSG00000166925	TSC22D4	-0.652364	-0.435007	0.514166	0.00231484	0.0299025	4.68297e-05	0.00013668	6	17	9	B1	Adipose. subcutaneous (STARNET)	EpiXcan	0.99853	starnet_sf	0.999981
2927	ENSG00000249825	CTD-2201I18.1	0.652238	0.0659823	0.514248	0.0673255	0.0631587	3.35919e-09	1.42795e-08	42	78	44	B1	Adipose. subcutaneous (STARNET)	EpiXcan	0.99853	starnet_sf	0.999981
2928	ENSG00000198468	FLVCR1-AS1	0.652236	0.0293442	0.514249	0.416215	0.690022	2.2874e-165	8.5269e-163	41	99	51	B1	Adipose. subcutaneous (STARNET)	EpiXcan	0.99853	starnet_sf	0.999981
2929	ENSG00000006747	SCIN	-0.652114	-0.0652819	0.514327	0.0685329	0.152562	6.582e-22	6.35929e-21	16	36	26	B1	Adipose. subcutaneous (STARNET)	EpiXcan	0.99853	starnet_sf	0.999981
2930	ENSG00000152944	MED21	-0.651641	-0.134512	0.514633	0.0243881	0.0432822	7.40776e-07	2.60582e-06	11	19	14	B1	Adipose. subcutaneous (STARNET)	EpiXcan	0.99853	starnet_sf	0.999981
2931	ENSG00000111816	FRK	-0.651464	-0.0736424	0.514747	0.0644776	0.0770013	2.91947e-11	1.45055e-10	21	33	24	B1	Adipose. subcutaneous (STARNET)	EpiXcan	0.99853	starnet_sf	0.999981
2932	ENSG00000175287	PHYHD1	0.650663	0.28262	0.515264	0.0038836	0.0324698	2.72033e-05	8.15977e-05	9	22	10	B1	Adipose. subcutaneous (STARNET)	EpiXcan	0.99853	starnet_sf	0.999981
2933	ENSG00000242600	MBL1P	0.649677	0.0857385	0.515901	0.0521043	0.263574	2.72516e-39	5.25455e-38	29	55	36	B1	Adipose. subcutaneous (STARNET)	EpiXcan	0.99853	starnet_sf	0.999981
2934	ENSG00000006744	ELAC2	0.649562	0.0368931	0.515975	0.230322	0.323018	4.07063e-50	1.10137e-48	27	55	32	B1	Adipose. subcutaneous (STARNET)	EpiXcan	0.99853	starnet_sf	0.999981
2935	ENSG00000008853	RHOBTB2	0.648525	0.195044	0.516646	0.00924324	0.0951768	1.61465e-13	9.34393e-13	6	11	9	B1	Adipose. subcutaneous (STARNET)	EpiXcan	0.99853	starnet_sf	0.999981
2936	ENSG00000149050	ZNF214	-0.64848	-0.202765	0.516674	0.00785322	0.0408487	2.31441e-06	7.74742e-06	3	39	3	B1	Adipose. subcutaneous (STARNET)	EpiXcan	0.99853	starnet_sf	0.999981
2937	ENSG00000183307	TMEM121B	0.648011	0.199693	0.516978	0.0118315	0.0466957	3.33623e-07	1.20778e-06	10	18	14	B1	Adipose. subcutaneous (STARNET)	EpiXcan	0.99853	starnet_sf	0.999981
2938	ENSG00000153707	PTPRD	0.6472	0.0795922	0.517502	0.04691	0.0401193	2.78912e-06	9.25568e-06	68	99	84	B1	Adipose. subcutaneous (STARNET)	EpiXcan	0.99853	starnet_sf	0.999981
2939	ENSG00000244617	ASPRV1	0.647067	0.265562	0.517588	0.00431103	0.0318083	3.36525e-05	0.00010007	16	36	18	B1	Adipose. subcutaneous (STARNET)	EpiXcan	0.99853	starnet_sf	0.999981
2940	ENSG00000197016	ZNF470	-0.64696	-0.14146	0.517658	0.0179818	0.0954221	1.14828e-13	6.71749e-13	10	19	17	B1	Adipose. subcutaneous (STARNET)	EpiXcan	0.99853	starnet_sf	0.999981
2941	ENSG00000139220	PPFIA2	-0.646296	-0.0939941	0.518088	0.0405173	0.154169	1.10543e-21	1.05736e-20	40	56	46	B1	Adipose. subcutaneous (STARNET)	EpiXcan	0.99853	starnet_sf	0.999981
2942	ENSG00000079459	FDFT1	-0.645592	-0.147176	0.518543	0.0203797	0.0469234	4.04898e-07	1.45794e-06	12	18	17	B1	Adipose. subcutaneous (STARNET)	EpiXcan	0.99853	starnet_sf	0.999981
2943	ENSG00000147874	HAUS6	-0.644909	-0.224907	0.518986	0.0118187	0.110731	5.95514e-16	4.02407e-15	11	39	17	B1	Adipose. subcutaneous (STARNET)	EpiXcan	0.99853	starnet_sf	0.999981
2944	ENSG00000143486	EIF2D	-0.644678	-0.120658	0.519136	0.026883	0.087109	1.55149e-12	8.45697e-12	13	30	18	B1	Adipose. subcutaneous (STARNET)	EpiXcan	0.99853	starnet_sf	0.999981
2945	ENSG00000177432	NAP1L5	0.64451	0.137069	0.519245	0.0237336	0.0326746	2.19375e-05	6.63964e-05	30	38	35	B1	Adipose. subcutaneous (STARNET)	EpiXcan	0.99853	starnet_sf	0.999981
2946	ENSG00000251396	LINC01301	0.643911	0.0573938	0.519633	0.130564	0.207603	1.77097e-30	2.5203e-29	17	25	18	B1	Adipose. subcutaneous (STARNET)	EpiXcan	0.99853	starnet_sf	0.999981
2947	ENSG00000154978	VOPP1	-0.643757	-0.179646	0.519733	0.00885593	0.0387625	4.09028e-06	1.33103e-05	26	34	34	B1	Adipose. subcutaneous (STARNET)	EpiXcan	0.99853	starnet_sf	0.999981
2948	ENSG00000100600	LGMN	0.643715	0.166165	0.51976	0.00991117	0.0253536	0.000194161	0.000529593	10	16	14	B1	Adipose. subcutaneous (STARNET)	EpiXcan	0.99853	starnet_sf	0.999981
2949	ENSG00000152128	TMEM163	-0.643572	-0.123911	0.519853	0.0604005	0.0680639	6.77226e-10	3.04162e-09	54	79	62	B1	Adipose. subcutaneous (STARNET)	EpiXcan	0.99853	starnet_sf	0.999981
2950	ENSG00000112796	ENPP5	0.643537	0.178768	0.519876	0.00912814	0.0286782	8.46174e-05	0.000239925	16	25	22	B1	Adipose. subcutaneous (STARNET)	EpiXcan	0.99853	starnet_sf	0.999981
2951	ENSG00000160293	VAV2	-0.643396	-0.185207	0.519967	0.00772136	0.0199036	0.0010342	0.00261079	5	9	5	B1	Adipose. subcutaneous (STARNET)	EpiXcan	0.99853	starnet_sf	0.999981
2952	ENSG00000196616	ADH1B	0.642853	0.194217	0.52032	0.0106797	0.0248383	0.000241658	0.000652262	8	47	12	B1	Adipose. subcutaneous (STARNET)	EpiXcan	0.99853	starnet_sf	0.999981
2953	ENSG00000198380	GFPT1	-0.642797	-0.0826359	0.520356	0.0605146	0.122006	4.21107e-17	3.04158e-16	33	62	43	B1	Adipose. subcutaneous (STARNET)	EpiXcan	0.99853	starnet_sf	0.999981
2954	ENSG00000153094	BCL2L11	0.642668	0.124908	0.52044	0.0267475	0.0414799	1.91103e-06	6.4632e-06	38	82	48	B1	Adipose. subcutaneous (STARNET)	EpiXcan	0.99853	starnet_sf	0.999981
2955	ENSG00000179855	GIPC3	-0.642662	-0.322073	0.520444	0.00265019	0.112544	5.18725e-16	3.51936e-15	3	7	4	B1	Adipose. subcutaneous (STARNET)	EpiXcan	0.99853	starnet_sf	0.999981
2956	ENSG00000112561	TFEB	0.642371	0.0596292	0.520632	0.0338055	0.0594639	7.92609e-09	3.30131e-08	20	41	24	B1	Adipose. subcutaneous (STARNET)	EpiXcan	0.99853	starnet_sf	0.999981
2957	ENSG00000120645	IQSEC3	-0.642225	-0.0443682	0.520727	0.132165	0.251875	1.49847e-37	2.73971e-36	36	67	49	B1	Adipose. subcutaneous (STARNET)	EpiXcan	0.99853	starnet_sf	0.999981
2958	ENSG00000106624	AEBP1	-0.642119	-0.210271	0.520796	0.021812	0.03846	4.03487e-06	1.31363e-05	19	39	25	B1	Adipose. subcutaneous (STARNET)	EpiXcan	0.99853	starnet_sf	0.999981
2959	ENSG00000185808	PIGP	0.642103	0.0477922	0.520806	0.210654	0.438444	1.16853e-75	5.9626e-74	23	41	28	B1	Adipose. subcutaneous (STARNET)	EpiXcan	0.99853	starnet_sf	0.999981
2960	ENSG00000149256	TENM4	-0.641927	-0.215707	0.52092	0.0071061	0.0140783	0.00575501	0.0133875	7	13	11	B1	Adipose. subcutaneous (STARNET)	EpiXcan	0.99853	starnet_sf	0.999981
2961	ENSG00000198131	ZNF544	0.641676	0.438926	0.521084	0.00202866	0.020247	0.000917371	0.00232856	4	7	6	B1	Adipose. subcutaneous (STARNET)	EpiXcan	0.99853	starnet_sf	0.999981
2962	ENSG00000206053	JPT2	-0.641496	-0.104948	0.521201	0.076982	0.0771305	5.39733e-11	2.63581e-10	67	94	87	B1	Adipose. subcutaneous (STARNET)	EpiXcan	0.99853	starnet_sf	0.999981
2963	ENSG00000164307	ERAP1	0.641491	0.0814793	0.521203	0.0869814	0.239242	2.76856e-35	4.68526e-34	48	69	60	B1	Adipose. subcutaneous (STARNET)	EpiXcan	0.99853	starnet_sf	0.999981
2964	ENSG00000111144	LTA4H	-0.641433	-0.138339	0.521241	0.0177331	0.112317	9.84127e-16	6.56084e-15	8	32	14	B1	Adipose. subcutaneous (STARNET)	EpiXcan	0.99853	starnet_sf	0.999981
2965	ENSG00000184840	TMED9	-0.641236	-0.175445	0.521369	0.0147767	0.0293443	6.0194e-05	0.000173684	6	9	9	B1	Adipose. subcutaneous (STARNET)	EpiXcan	0.99853	starnet_sf	0.999981
2966	ENSG00000180773	SLC36A4	0.64097	0.0538488	0.521542	0.0863213	0.137669	2.34913e-19	1.95324e-18	13	23	17	B1	Adipose. subcutaneous (STARNET)	EpiXcan	0.99853	starnet_sf	0.999981
2967	ENSG00000164742	ADCY1	-0.640965	-0.0805087	0.521545	0.0487445	0.0464621	4.62644e-07	1.65786e-06	35	87	45	B1	Adipose. subcutaneous (STARNET)	EpiXcan	0.99853	starnet_sf	0.999981
2968	ENSG00000091164	TXNL1	0.640512	0.262178	0.52184	0.00618024	0.0346662	1.38359e-05	4.28818e-05	5	8	5	B1	Adipose. subcutaneous (STARNET)	EpiXcan	0.99853	starnet_sf	0.999981
2969	ENSG00000103160	HSDL1	0.640442	0.245841	0.521885	0.00718308	0.0214712	0.000637153	0.00164847	13	18	16	B1	Adipose. subcutaneous (STARNET)	EpiXcan	0.99853	starnet_sf	0.999981
2970	ENSG00000151725	CENPU	0.640433	0.0567796	0.521891	0.0934025	0.249062	3.45047e-37	6.24061e-36	18	38	26	B1	Adipose. subcutaneous (STARNET)	EpiXcan	0.99853	starnet_sf	0.999981
2971	ENSG00000233527	ZNF529-AS1	-0.640315	-0.0581413	0.521968	0.0969896	0.210791	8.81066e-31	1.26324e-29	27	43	30	B1	Adipose. subcutaneous (STARNET)	EpiXcan	0.99853	starnet_sf	0.999981
2972	ENSG00000075035	WSCD2	-0.64016	-0.13679	0.522068	0.0262017	0.0465634	3.77488e-07	1.36216e-06	9	47	10	B1	Adipose. subcutaneous (STARNET)	EpiXcan	0.99853	starnet_sf	0.999981
2973	ENSG00000007866	TEAD3	-0.640054	-0.23745	0.522137	0.00657306	0.0202851	0.000926926	0.00235104	6	15	7	B1	Adipose. subcutaneous (STARNET)	EpiXcan	0.99853	starnet_sf	0.999981
2974	ENSG00000058453	CROCC	0.640006	0.0697977	0.522169	0.0280397	0.0272048	0.000119716	0.000333525	43	84	51	B1	Adipose. subcutaneous (STARNET)	EpiXcan	0.99853	starnet_sf	0.999981
2975	ENSG00000270696	AC005034.3	-0.639878	-0.131845	0.522252	0.0277285	0.126376	1.11823e-17	8.36959e-17	23	55	31	B1	Adipose. subcutaneous (STARNET)	EpiXcan	0.99853	starnet_sf	0.999981
2976	ENSG00000162910	MRPL55	0.639832	0.0994221	0.522282	0.029119	0.0663839	1.19436e-09	5.25347e-09	21	33	24	B1	Adipose. subcutaneous (STARNET)	EpiXcan	0.99853	starnet_sf	0.999981
2977	ENSG00000185274	GALNT17	-0.639566	-0.129078	0.522455	0.0286501	0.0735718	1.09843e-10	5.25147e-10	7	14	12	B1	Adipose. subcutaneous (STARNET)	EpiXcan	0.99853	starnet_sf	0.999981
2978	ENSG00000159082	SYNJ1	0.639085	0.236373	0.522768	0.00643892	0.010418	0.0184328	0.0403274	7	12	7	B1	Adipose. subcutaneous (STARNET)	EpiXcan	0.99853	starnet_sf	0.999981
2979	ENSG00000165121	AL353743.1	-0.638997	-0.147922	0.522825	0.0370823	0.0266813	0.000146426	0.000404327	43	69	54	B1	Adipose. subcutaneous (STARNET)	EpiXcan	0.99853	starnet_sf	0.999981
2980	ENSG00000156931	VPS8	0.638677	0.0953024	0.523033	0.0341639	0.0601702	8.29272e-09	3.44119e-08	46	78	50	B1	Adipose. subcutaneous (STARNET)	EpiXcan	0.99853	starnet_sf	0.999981
2981	ENSG00000122085	MTERF4	-0.638658	-0.105022	0.523045	0.018742	0.0168709	0.00259143	0.00628084	13	15	14	B1	Adipose. subcutaneous (STARNET)	EpiXcan	0.99853	starnet_sf	0.999981
2982	ENSG00000163527	STT3B	0.638427	0.200234	0.523196	0.0104318	0.0288275	7.66084e-05	0.000218602	5	8	5	B1	Adipose. subcutaneous (STARNET)	EpiXcan	0.99853	starnet_sf	0.999981
2983	ENSG00000114631	PODXL2	0.638253	0.111976	0.523309	0.0494352	0.0845391	2.00914e-12	1.08676e-11	18	31	21	B1	Adipose. subcutaneous (STARNET)	EpiXcan	0.99853	starnet_sf	0.999981
2984	ENSG00000075223	SEMA3C	-0.63804	-0.0584921	0.523448	0.029867	0.0239454	0.00030667	0.000819986	30	42	33	B1	Adipose. subcutaneous (STARNET)	EpiXcan	0.99853	starnet_sf	0.999981
2985	ENSG00000245680	ZNF585B	-0.63798	-0.19331	0.523487	0.0103206	0.088431	1.38499e-12	7.58944e-12	9	44	14	B1	Adipose. subcutaneous (STARNET)	EpiXcan	0.99853	starnet_sf	0.999981
2986	ENSG00000196141	SPATS2L	-0.637583	-0.271392	0.523745	0.00663706	0.0265588	0.000151825	0.000418462	4	8	4	B1	Adipose. subcutaneous (STARNET)	EpiXcan	0.99853	starnet_sf	0.999981
2987	ENSG00000187288	CIDEC	-0.637531	-0.198261	0.523779	0.0137653	0.0416929	1.37966e-06	4.7172e-06	27	44	32	B1	Adipose. subcutaneous (STARNET)	EpiXcan	0.99853	starnet_sf	0.999981
2988	ENSG00000203797	DDO	0.637122	0.0605412	0.524045	0.118229	0.18805	4.12669e-27	5.10888e-26	13	17	15	B1	Adipose. subcutaneous (STARNET)	EpiXcan	0.99853	starnet_sf	0.999981
2989	ENSG00000162882	HAAO	0.636844	0.14433	0.524227	0.0215047	0.0570369	1.90632e-08	7.65724e-08	13	19	16	B1	Adipose. subcutaneous (STARNET)	EpiXcan	0.99853	starnet_sf	0.999981
2990	ENSG00000198046	ZNF667	0.636491	0.141472	0.524456	0.0162315	0.127371	8.29652e-18	6.25151e-17	20	33	31	B1	Adipose. subcutaneous (STARNET)	EpiXcan	0.99853	starnet_sf	0.999981
2991	ENSG00000153391	INO80C	-0.636171	-0.0920793	0.524665	0.0499814	0.0447107	7.51243e-07	2.64057e-06	39	63	47	B1	Adipose. subcutaneous (STARNET)	EpiXcan	0.99853	starnet_sf	0.999981
2992	ENSG00000183431	SF3A3	0.636098	0.131696	0.524713	0.0114778	0.0388834	4.25521e-06	1.38269e-05	10	29	12	B1	Adipose. subcutaneous (STARNET)	EpiXcan	0.99853	starnet_sf	0.999981
2993	ENSG00000188493	C19orf54	0.635955	0.126013	0.524806	0.0155471	0.0403	2.66097e-06	8.84791e-06	13	25	16	B1	Adipose. subcutaneous (STARNET)	EpiXcan	0.99853	starnet_sf	0.999981
2994	ENSG00000213123	TCTEX1D2	-0.63569	-0.0743171	0.524979	0.0565271	0.124719	1.00284e-17	7.51433e-17	15	28	18	B1	Adipose. subcutaneous (STARNET)	EpiXcan	0.99853	starnet_sf	0.999981
2995	ENSG00000134460	IL2RA	-0.635608	-0.062237	0.525032	0.0653916	0.0844225	3.9883e-12	2.11303e-11	28	57	35	B1	Adipose. subcutaneous (STARNET)	EpiXcan	0.99853	starnet_sf	0.999981
2996	ENSG00000122696	SLC25A51	-0.635353	-0.0664498	0.525198	0.0824202	0.116034	2.76842e-16	1.89942e-15	20	32	21	B1	Adipose. subcutaneous (STARNET)	EpiXcan	0.99853	starnet_sf	0.999981
2997	ENSG00000189223	PAX8-AS1	-0.635249	-0.0362846	0.525266	0.263294	0.625301	1.05494e-136	1.91315e-134	43	100	52	B1	Adipose. subcutaneous (STARNET)	EpiXcan	0.99853	starnet_sf	0.999981
2998	ENSG00000083828	ZNF586	0.635246	0.0599662	0.525268	0.07096	0.150773	9.05864e-22	8.72073e-21	24	34	28	B1	Adipose. subcutaneous (STARNET)	EpiXcan	0.99853	starnet_sf	0.999981
2999	ENSG00000095794	CREM	-0.634955	-0.20992	0.525458	0.00977501	0.0214509	0.00066804	0.00172207	18	47	21	B1	Adipose. subcutaneous (STARNET)	EpiXcan	0.99853	starnet_sf	0.999981
3000	ENSG00000272345	AL031775.1	-0.634828	-0.151349	0.52554	0.0202556	0.0448158	6.42772e-07	2.27386e-06	20	32	23	B1	Adipose. subcutaneous (STARNET)	EpiXcan	0.99853	starnet_sf	0.999981
3001	ENSG00000003056	M6PR	-0.634647	-0.714284	0.525658	0.000664408	0.0143412	0.00495387	0.0116185	4	20	5	B1	Adipose. subcutaneous (STARNET)	EpiXcan	0.99853	starnet_sf	0.999981
3002	ENSG00000153071	DAB2	0.634435	0.0500896	0.525797	0.0760489	0.030542	4.10369e-05	0.000120903	58	74	62	B1	Adipose. subcutaneous (STARNET)	EpiXcan	0.99853	starnet_sf	0.999981
3003	ENSG00000122958	VPS26A	0.634049	0.29979	0.526049	0.00347109	0.0195762	0.00111759	0.00281232	2	17	2	B1	Adipose. subcutaneous (STARNET)	EpiXcan	0.99853	starnet_sf	0.999981
3004	ENSG00000095713	CRTAC1	-0.633837	-0.0603904	0.526187	0.091562	0.175185	1.18164e-24	1.30301e-23	8	14	10	B1	Adipose. subcutaneous (STARNET)	EpiXcan	0.99853	starnet_sf	0.999981
3005	ENSG00000103227	LMF1	-0.633549	-0.0612109	0.526375	0.106357	0.0952089	1.57462e-13	9.1241e-13	57	97	73	B1	Adipose. subcutaneous (STARNET)	EpiXcan	0.99853	starnet_sf	0.999981
3006	ENSG00000100714	MTHFD1	0.633502	0.190035	0.526406	0.00801403	0.160991	1.11257e-22	1.11757e-21	7	59	10	B1	Adipose. subcutaneous (STARNET)	EpiXcan	0.99853	starnet_sf	0.999981
3007	ENSG00000172175	MALT1	0.632698	0.0570782	0.526931	0.0935052	0.11915	3.17124e-17	2.31043e-16	67	103	78	B1	Adipose. subcutaneous (STARNET)	EpiXcan	0.99853	starnet_sf	0.999981
3008	ENSG00000178038	ALS2CL	-0.632664	-0.132581	0.526953	0.0180362	0.0332982	2.07823e-05	6.31278e-05	10	19	13	B1	Adipose. subcutaneous (STARNET)	EpiXcan	0.99853	starnet_sf	0.999981
3009	ENSG00000198848	CES1	-0.632555	-0.10123	0.527024	0.0325002	0.0648352	1.95669e-09	8.46509e-09	7	9	7	B1	Adipose. subcutaneous (STARNET)	EpiXcan	0.99853	starnet_sf	0.999981
3010	ENSG00000253251	AC008560.1	-0.631956	-0.0579832	0.527416	0.0371021	0.0282466	8.05989e-05	0.000229112	46	82	53	B1	Adipose. subcutaneous (STARNET)	EpiXcan	0.99853	starnet_sf	0.999981
3011	ENSG00000165379	LRFN5	0.631573	0.0851562	0.527666	0.0562701	0.0967931	1.08262e-13	6.35556e-13	17	22	19	B1	Adipose. subcutaneous (STARNET)	EpiXcan	0.99853	starnet_sf	0.999981
3012	ENSG00000257621	PSMA3-AS1	0.630988	0.178187	0.528049	0.0146509	0.0499857	1.65752e-07	6.16005e-07	16	26	21	B1	Adipose. subcutaneous (STARNET)	EpiXcan	0.99853	starnet_sf	0.999981
3013	ENSG00000240065	PSMB9	0.63093	0.0668637	0.528086	0.0376005	0.128738	3.81817e-18	2.94312e-17	16	28	21	B1	Adipose. subcutaneous (STARNET)	EpiXcan	0.99853	starnet_sf	0.999981
3014	ENSG00000123908	AGO2	-0.630514	-0.145574	0.528359	0.0121525	0.0425488	1.06231e-06	3.67145e-06	8	14	9	B1	Adipose. subcutaneous (STARNET)	EpiXcan	0.99853	starnet_sf	0.999981
3015	ENSG00000249379	AL033397.2	0.630511	0.157022	0.528361	0.012835	0.0173413	0.00223054	0.00543955	22	39	30	B1	Adipose. subcutaneous (STARNET)	EpiXcan	0.99853	starnet_sf	0.999981
3016	ENSG00000100347	SAMM50	-0.630367	-0.0456751	0.528454	0.162865	0.294114	2.38175e-44	5.51088e-43	72	119	89	B1	Adipose. subcutaneous (STARNET)	EpiXcan	0.99853	starnet_sf	0.999981
3017	ENSG00000065457	ADAT1	-0.630366	-0.040774	0.528455	0.226488	0.436218	5.72722e-75	2.87862e-73	35	53	44	B1	Adipose. subcutaneous (STARNET)	EpiXcan	0.99853	starnet_sf	0.999981
3018	ENSG00000113845	TIMMDC1	0.630363	0.174653	0.528457	0.0106094	0.0102673	0.018716	0.0409136	8	9	9	B1	Adipose. subcutaneous (STARNET)	EpiXcan	0.99853	starnet_sf	0.999981
3019	ENSG00000104332	SFRP1	0.630361	0.0879832	0.528458	0.0434763	0.075817	7.90264e-11	3.82175e-10	22	38	26	B1	Adipose. subcutaneous (STARNET)	EpiXcan	0.99853	starnet_sf	0.999981
3020	ENSG00000244879	GABPB1-AS1	-0.630218	-0.0529643	0.528552	0.134589	0.173293	7.15359e-25	7.93399e-24	21	34	23	B1	Adipose. subcutaneous (STARNET)	EpiXcan	0.99853	starnet_sf	0.999981
3021	ENSG00000075711	DLG1	0.630137	0.176113	0.528605	0.0130897	0.0363417	8.32654e-06	2.63605e-05	19	36	27	B1	Adipose. subcutaneous (STARNET)	EpiXcan	0.99853	starnet_sf	0.999981
3022	ENSG00000161638	ITGA5	-0.630049	-0.195895	0.528663	0.0102282	0.0154015	0.00388767	0.00923898	22	34	26	B1	Adipose. subcutaneous (STARNET)	EpiXcan	0.99853	starnet_sf	0.999981
3023	ENSG00000110060	PUS3	0.629709	0.0997087	0.528885	0.0330641	0.0681321	8.16106e-10	3.64343e-09	13	22	18	B1	Adipose. subcutaneous (STARNET)	EpiXcan	0.99853	starnet_sf	0.999981
3024	ENSG00000175348	TMEM9B	0.62957	0.0871001	0.528976	0.0432198	0.119839	7.36022e-17	5.24557e-16	11	19	16	B1	Adipose. subcutaneous (STARNET)	EpiXcan	0.99853	starnet_sf	0.999981
3025	ENSG00000071575	TRIB2	0.629276	0.857548	0.529168	0.000325425	0.0222182	0.000509729	0.00133344	2	9	5	B1	Adipose. subcutaneous (STARNET)	EpiXcan	0.99853	starnet_sf	0.999981
3026	ENSG00000069966	GNB5	-0.628739	-0.0609275	0.52952	0.0761925	0.0938632	3.4086e-13	1.92929e-12	58	104	76	B1	Adipose. subcutaneous (STARNET)	EpiXcan	0.99853	starnet_sf	0.999981
3027	ENSG00000249700	SRD5A3-AS1	-0.628717	-0.0583726	0.529534	0.0988054	0.126821	7.6032e-18	5.74521e-17	57	89	68	B1	Adipose. subcutaneous (STARNET)	EpiXcan	0.99853	starnet_sf	0.999981
3028	ENSG00000204381	LAYN	0.62868	0.151106	0.529558	0.0258799	0.0442631	3.91058e-07	1.40886e-06	8	19	9	B1	Adipose. subcutaneous (STARNET)	EpiXcan	0.99853	starnet_sf	0.999981
3029	ENSG00000213672	NCKIPSD	0.628531	0.0392483	0.529656	0.197626	0.396416	1.53584e-65	6.07995e-64	12	35	21	B1	Adipose. subcutaneous (STARNET)	EpiXcan	0.99853	starnet_sf	0.999981
3030	ENSG00000197905	TEAD4	-0.628398	-0.177784	0.529743	0.0198625	0.0277906	9.95931e-05	0.000280138	7	11	11	B1	Adipose. subcutaneous (STARNET)	EpiXcan	0.99853	starnet_sf	0.999981
3031	ENSG00000177990	DPY19L2	0.628217	0.390385	0.529862	0.00216468	0.0340781	1.57129e-05	4.8353e-05	4	8	5	B1	Adipose. subcutaneous (STARNET)	EpiXcan	0.99853	starnet_sf	0.999981
3032	ENSG00000259448	LINC02352	-0.628204	-0.141546	0.52987	0.0154091	0.0400027	2.17261e-06	7.29275e-06	9	32	11	B1	Adipose. subcutaneous (STARNET)	EpiXcan	0.99853	starnet_sf	0.999981
3033	ENSG00000178562	CD28	-0.628145	-0.104183	0.529909	0.037094	0.05313	5.78669e-08	2.23025e-07	20	40	23	B1	Adipose. subcutaneous (STARNET)	EpiXcan	0.99853	starnet_sf	0.999981
3034	ENSG00000214870	AC004540.1	-0.627841	-0.108895	0.530108	0.0236705	0.065421	1.65208e-09	7.19837e-09	36	58	46	B1	Adipose. subcutaneous (STARNET)	EpiXcan	0.99853	starnet_sf	0.999981
3035	ENSG00000134686	PHC2	0.627764	0.317442	0.530159	0.00603239	0.0146703	0.00509147	0.0119266	7	10	10	B1	Adipose. subcutaneous (STARNET)	EpiXcan	0.99853	starnet_sf	0.999981
3036	ENSG00000156804	FBXO32	-0.627592	-0.127605	0.530271	0.0171278	0.026516	0.000133955	0.000371574	16	20	18	B1	Adipose. subcutaneous (STARNET)	EpiXcan	0.99853	starnet_sf	0.999981
3037	ENSG00000266964	FXYD1	-0.627582	-0.152225	0.530278	0.0146115	0.038058	4.36695e-06	1.41762e-05	12	15	12	B1	Adipose. subcutaneous (STARNET)	EpiXcan	0.99853	starnet_sf	0.999981
3038	ENSG00000143196	DPT	0.627087	0.211583	0.530603	0.00702859	0.0197494	0.00107854	0.00271813	9	11	11	B1	Adipose. subcutaneous (STARNET)	EpiXcan	0.99853	starnet_sf	0.999981
3039	ENSG00000075340	ADD2	-0.626738	-0.134867	0.530831	0.0344507	0.0186741	0.00134276	0.00334257	31	37	34	B1	Adipose. subcutaneous (STARNET)	EpiXcan	0.99853	starnet_sf	0.999981
3040	ENSG00000110092	CCND1	0.62621	0.0727898	0.531177	0.0531617	0.316267	2.20409e-49	5.84564e-48	8	11	9	B1	Adipose. subcutaneous (STARNET)	EpiXcan	0.99853	starnet_sf	0.999981
3041	ENSG00000196975	ANXA4	-0.62618	-0.127291	0.531197	0.0241125	0.0565396	1.69032e-08	6.82226e-08	8	13	10	B1	Adipose. subcutaneous (STARNET)	EpiXcan	0.99853	starnet_sf	0.999981
3042	ENSG00000154262	ABCA6	-0.625943	-0.188892	0.531352	0.0130979	0.0188263	0.00136986	0.003405	13	38	17	B1	Adipose. subcutaneous (STARNET)	EpiXcan	0.99853	starnet_sf	0.999981
3043	ENSG00000231312	AC007388.1	-0.625903	-0.07564	0.531379	0.027317	0.0421514	1.62793e-06	5.53082e-06	17	22	21	B1	Adipose. subcutaneous (STARNET)	EpiXcan	0.99853	starnet_sf	0.999981
3044	ENSG00000135074	ADAM19	0.625779	0.0640563	0.53146	0.0869749	0.120128	5.95735e-17	4.26615e-16	36	55	43	B1	Adipose. subcutaneous (STARNET)	EpiXcan	0.99853	starnet_sf	0.999981
3045	ENSG00000167992	VWCE	-0.625726	-0.21509	0.531495	0.0061475	0.0167984	0.00258334	0.0062635	5	31	5	B1	Adipose. subcutaneous (STARNET)	EpiXcan	0.99853	starnet_sf	0.999981
3046	ENSG00000163002	NUP35	0.624778	0.185444	0.532117	0.0319668	0.0136172	0.0061856	0.014332	29	35	32	B1	Adipose. subcutaneous (STARNET)	EpiXcan	0.99853	starnet_sf	0.999981
3047	ENSG00000100031	GGT1	-0.62458	-0.139956	0.532247	0.013807	0.0109531	0.0148366	0.0328181	24	41	30	B1	Adipose. subcutaneous (STARNET)	EpiXcan	0.99853	starnet_sf	0.999981
3048	ENSG00000134533	RERG	0.624065	0.0453421	0.532585	0.185875	0.382501	2.88837e-62	1.04199e-60	33	48	37	B1	Adipose. subcutaneous (STARNET)	EpiXcan	0.99853	starnet_sf	0.999981
3049	ENSG00000235217	TSPY26P	-0.623879	-0.0676342	0.532707	0.0648032	0.133138	5.53882e-19	4.47507e-18	15	27	18	B1	Adipose. subcutaneous (STARNET)	EpiXcan	0.99853	starnet_sf	0.999981
3050	ENSG00000101624	CEP76	-0.62349	-0.0706581	0.532963	0.0744303	0.122021	1.86522e-17	1.37913e-16	18	36	19	B1	Adipose. subcutaneous (STARNET)	EpiXcan	0.99853	starnet_sf	0.999981
3051	ENSG00000271811	Z97200.1	0.623399	0.0332762	0.533022	0.357004	0.365825	9.74727e-60	3.2784e-58	70	108	78	B1	Adipose. subcutaneous (STARNET)	EpiXcan	0.99853	starnet_sf	0.999981
3052	ENSG00000018189	RUFY3	0.623092	0.189404	0.533224	0.0148475	0.159398	9.54904e-23	9.64245e-22	30	67	35	B1	Adipose. subcutaneous (STARNET)	EpiXcan	0.99853	starnet_sf	0.999981
3053	ENSG00000155974	GRIP1	0.622783	0.0652829	0.533427	0.113536	0.125459	8.45871e-18	6.36657e-17	52	80	65	B1	Adipose. subcutaneous (STARNET)	EpiXcan	0.99853	starnet_sf	0.999981
3054	ENSG00000226752	PSMD5-AS1	-0.622631	-0.0242298	0.533527	0.55186	0.82917	3.34584e-276	2.24506e-272	12	19	16	B1	Adipose. subcutaneous (STARNET)	EpiXcan	0.99853	starnet_sf	0.999981
3055	ENSG00000058063	ATP11B	0.622416	0.0825971	0.533668	0.0490729	0.0996241	4.52462e-14	2.72901e-13	23	42	31	B1	Adipose. subcutaneous (STARNET)	EpiXcan	0.99853	starnet_sf	0.999981
3056	ENSG00000133805	AMPD3	0.622038	0.0406633	0.533917	0.0744163	0.114638	3.63202e-16	2.47671e-15	57	89	77	B1	Adipose. subcutaneous (STARNET)	EpiXcan	0.99853	starnet_sf	0.999981
3057	ENSG00000103196	CRISPLD2	0.621835	0.0843606	0.534051	0.0364876	0.0783484	3.63787e-11	1.79618e-10	32	54	48	B1	Adipose. subcutaneous (STARNET)	EpiXcan	0.99853	starnet_sf	0.999981
3058	ENSG00000188677	PARVB	0.621496	0.0537419	0.534274	0.116784	0.19076	2.99848e-27	3.72935e-26	36	54	46	B1	Adipose. subcutaneous (STARNET)	EpiXcan	0.99853	starnet_sf	0.999981
3059	ENSG00000167191	GPRC5B	0.62137	0.0908502	0.534356	0.0335362	0.0308558	4.29949e-05	0.000126173	29	45	38	B1	Adipose. subcutaneous (STARNET)	EpiXcan	0.99853	starnet_sf	0.999981
3060	ENSG00000111696	NT5DC3	-0.620702	-0.0947928	0.534796	0.0523654	0.0865748	3.01447e-12	1.61172e-11	28	47	34	B1	Adipose. subcutaneous (STARNET)	EpiXcan	0.99853	starnet_sf	0.999981
3061	ENSG00000174928	C3orf33	0.620497	0.123775	0.534931	0.0244856	0.0643621	2.41536e-09	1.03958e-08	24	37	29	B1	Adipose. subcutaneous (STARNET)	EpiXcan	0.99853	starnet_sf	0.999981
3062	ENSG00000131100	ATP6V1E1	-0.620392	-0.244442	0.534999	0.00622779	0.0315619	3.50924e-05	0.000104075	6	23	10	B1	Adipose. subcutaneous (STARNET)	EpiXcan	0.99853	starnet_sf	0.999981
3063	ENSG00000112110	MRPL18	-0.620388	-0.118195	0.535002	0.018251	0.0982566	5.87875e-14	3.51886e-13	19	32	27	B1	Adipose. subcutaneous (STARNET)	EpiXcan	0.99853	starnet_sf	0.999981
3064	ENSG00000161202	DVL3	-0.620221	-0.0779309	0.535112	0.0596549	0.0876387	1.35843e-12	7.45611e-12	24	30	27	B1	Adipose. subcutaneous (STARNET)	EpiXcan	0.99853	starnet_sf	0.999981
3065	ENSG00000183287	CCBE1	-0.619927	-0.159365	0.535306	0.0117168	0.0654223	1.52435e-09	6.66996e-09	16	26	22	B1	Adipose. subcutaneous (STARNET)	EpiXcan	0.99853	starnet_sf	0.999981
3066	ENSG00000137441	FGFBP2	0.619898	0.226396	0.535325	0.00569172	0.0650685	1.53181e-09	6.70044e-09	2	20	4	B1	Adipose. subcutaneous (STARNET)	EpiXcan	0.99853	starnet_sf	0.999981
3067	ENSG00000150867	PIP4K2A	-0.619784	-0.222544	0.5354	0.00651099	0.0409131	2.21568e-06	7.43176e-06	1	6	2	B1	Adipose. subcutaneous (STARNET)	EpiXcan	0.99853	starnet_sf	0.999981
3068	ENSG00000100991	TRPC4AP	-0.619401	-0.158041	0.535653	0.0300406	0.0401146	2.70519e-06	8.98827e-06	28	61	35	B1	Adipose. subcutaneous (STARNET)	EpiXcan	0.99853	starnet_sf	0.999981
3069	ENSG00000149260	CAPN5	0.61925	0.202839	0.535752	0.0102391	0.0411683	2.14248e-06	7.19703e-06	19	47	30	B1	Adipose. subcutaneous (STARNET)	EpiXcan	0.99853	starnet_sf	0.999981
3070	ENSG00000198648	STK39	-0.61916	-0.230934	0.535811	0.00631963	0.0142474	0.00561658	0.0130881	8	24	11	B1	Adipose. subcutaneous (STARNET)	EpiXcan	0.99853	starnet_sf	0.999981
3071	ENSG00000148660	CAMK2G	0.618761	0.0935589	0.536074	0.0356902	0.0771455	4.41834e-11	2.17035e-10	11	13	12	B1	Adipose. subcutaneous (STARNET)	EpiXcan	0.99853	starnet_sf	0.999981
3072	ENSG00000104341	LAPTM4B	-0.618692	-0.0850148	0.536119	0.0452224	0.0970283	8.16971e-14	4.84051e-13	28	57	32	B1	Adipose. subcutaneous (STARNET)	EpiXcan	0.99853	starnet_sf	0.999981
3073	ENSG00000203799	CCDC162P	0.618513	0.0444068	0.536237	0.0606958	0.034716	1.21124e-05	3.77932e-05	52	63	63	B1	Adipose. subcutaneous (STARNET)	EpiXcan	0.99853	starnet_sf	0.999981
3074	ENSG00000266527	AC005697.2	0.618383	0.0581061	0.536323	0.092565	0.215143	2.2584e-31	3.3087e-30	11	21	16	B1	Adipose. subcutaneous (STARNET)	EpiXcan	0.99853	starnet_sf	0.999981
3075	ENSG00000117395	EBNA1BP2	-0.618271	-0.187957	0.536397	0.010564	0.0176221	0.00212805	0.00519905	10	31	11	B1	Adipose. subcutaneous (STARNET)	EpiXcan	0.99853	starnet_sf	0.999981
3076	ENSG00000177853	ZNF518A	0.618128	0.263989	0.536491	0.00570986	0.0221767	0.000547021	0.00142572	10	14	12	B1	Adipose. subcutaneous (STARNET)	EpiXcan	0.99853	starnet_sf	0.999981
3077	ENSG00000168615	ADAM9	0.618002	0.0959387	0.536574	0.0452883	0.0776163	3.64108e-11	1.79645e-10	20	53	23	B1	Adipose. subcutaneous (STARNET)	EpiXcan	0.99853	starnet_sf	0.999981
3078	ENSG00000170581	STAT2	0.617684	0.0786252	0.536784	0.0731713	0.144758	5.36748e-21	4.91013e-20	11	18	12	B1	Adipose. subcutaneous (STARNET)	EpiXcan	0.99853	starnet_sf	0.999981
3079	ENSG00000271367	AL034374.2	0.617086	0.276128	0.537178	0.00666726	0.0112242	0.0142226	0.0315535	14	29	17	B1	Adipose. subcutaneous (STARNET)	EpiXcan	0.99853	starnet_sf	0.999981
3080	ENSG00000104983	CCDC61	0.616506	0.143119	0.53756	0.0147344	0.0233716	0.000369383	0.00098083	24	37	27	B1	Adipose. subcutaneous (STARNET)	EpiXcan	0.99853	starnet_sf	0.999981
3081	ENSG00000162437	RAVER2	0.616431	0.107116	0.53761	0.0424074	0.082074	8.86466e-12	4.55276e-11	23	36	29	B1	Adipose. subcutaneous (STARNET)	EpiXcan	0.99853	starnet_sf	0.999981
3082	ENSG00000158292	GPR153	0.616343	0.252363	0.537668	0.00619608	0.0509162	1.17916e-07	4.43384e-07	20	40	30	B1	Adipose. subcutaneous (STARNET)	EpiXcan	0.99853	starnet_sf	0.999981
3083	ENSG00000100376	FAM118A	0.616211	0.0441118	0.537755	0.197022	0.731933	3.9896e-194	2.67702e-191	20	31	26	B1	Adipose. subcutaneous (STARNET)	EpiXcan	0.99853	starnet_sf	0.999981
3084	ENSG00000160194	NDUFV3	0.615579	0.0251499	0.538172	0.396894	0.510781	6.26377e-95	5.03352e-93	46	81	56	B1	Adipose. subcutaneous (STARNET)	EpiXcan	0.99853	starnet_sf	0.999981
3085	ENSG00000141012	GALNS	0.615293	0.105753	0.538362	0.0497005	0.0681852	7.337e-10	3.28814e-09	39	62	46	B1	Adipose. subcutaneous (STARNET)	EpiXcan	0.99853	starnet_sf	0.999981
3086	ENSG00000122574	WIPF3	0.615021	0.113303	0.538541	0.0268091	0.045919	4.76644e-07	1.70712e-06	46	57	53	B1	Adipose. subcutaneous (STARNET)	EpiXcan	0.99853	starnet_sf	0.999981
3087	ENSG00000140474	ULK3	0.614949	0.0482554	0.538589	0.117118	0.13773	2.46505e-19	2.04709e-18	29	71	33	B1	Adipose. subcutaneous (STARNET)	EpiXcan	0.99853	starnet_sf	0.999981
3088	ENSG00000102897	LYRM1	0.614914	0.0850125	0.538612	0.0256908	0.0126029	0.00927529	0.0210439	40	72	52	B1	Adipose. subcutaneous (STARNET)	EpiXcan	0.99853	starnet_sf	0.999981
3089	ENSG00000196126	HLA-DRB1	0.614759	0.0388607	0.538714	0.274724	0.365139	3.10708e-59	1.03467e-57	41	82	50	B1	Adipose. subcutaneous (STARNET)	EpiXcan	0.99853	starnet_sf	0.999981
3090	ENSG00000185271	KLHL33	-0.613895	-0.104817	0.539285	0.0311624	0.0349752	1.29079e-05	4.01911e-05	15	24	16	B1	Adipose. subcutaneous (STARNET)	EpiXcan	0.99853	starnet_sf	0.999981
3091	ENSG00000163701	IL17RE	-0.613735	-0.0904039	0.539391	0.0301274	0.0533761	4.14827e-08	1.61768e-07	6	7	7	B1	Adipose. subcutaneous (STARNET)	EpiXcan	0.99853	starnet_sf	0.999981
3092	ENSG00000234160	AL513165.1	-0.613593	-0.190491	0.539484	0.0102978	0.0213127	0.000655932	0.00169313	17	24	18	B1	Adipose. subcutaneous (STARNET)	EpiXcan	0.99853	starnet_sf	0.999981
3093	ENSG00000166965	RCCD1	-0.613347	-0.0511375	0.539647	0.20175	0.326457	5.90348e-51	1.64367e-49	42	99	52	B1	Adipose. subcutaneous (STARNET)	EpiXcan	0.99853	starnet_sf	0.999981
3094	ENSG00000132661	NXT1	0.613339	0.373085	0.539652	0.00382279	0.0101902	0.0182449	0.0399423	10	12	12	B1	Adipose. subcutaneous (STARNET)	EpiXcan	0.99853	starnet_sf	0.999981
3095	ENSG00000079785	DDX1	-0.612918	-0.359105	0.53993	0.00463877	0.0226957	0.000426396	0.00112465	7	26	9	B1	Adipose. subcutaneous (STARNET)	EpiXcan	0.99853	starnet_sf	0.999981
3096	ENSG00000251580	LINC02482	-0.612782	-0.034587	0.54002	0.222333	0.533687	7.34862e-102	6.57456e-100	23	41	32	B1	Adipose. subcutaneous (STARNET)	EpiXcan	0.99853	starnet_sf	0.999981
3097	ENSG00000083544	TDRD3	-0.612318	-0.10383	0.540327	0.0367806	0.0650537	1.97331e-09	8.53428e-09	16	27	20	B1	Adipose. subcutaneous (STARNET)	EpiXcan	0.99853	starnet_sf	0.999981
3098	ENSG00000169169	CPT1C	-0.61203	-0.110555	0.540518	0.0289244	0.0408435	2.01533e-06	6.7937e-06	25	33	27	B1	Adipose. subcutaneous (STARNET)	EpiXcan	0.99853	starnet_sf	0.999981
3099	ENSG00000187650	VMAC	0.611708	0.189355	0.540731	0.00911588	0.0253769	0.000213891	0.00058082	18	31	20	B1	Adipose. subcutaneous (STARNET)	EpiXcan	0.99853	starnet_sf	0.999981
3100	ENSG00000138430	OLA1	-0.611663	-0.165244	0.540761	0.0125012	0.0109155	0.0155084	0.0342364	25	27	27	B1	Adipose. subcutaneous (STARNET)	EpiXcan	0.99853	starnet_sf	0.999981
3101	ENSG00000105755	ETHE1	-0.611648	-0.0530482	0.540771	0.115463	0.194473	8.74734e-28	1.11269e-26	32	69	39	B1	Adipose. subcutaneous (STARNET)	EpiXcan	0.99853	starnet_sf	0.999981
3102	ENSG00000168528	SERINC2	0.611554	0.0666541	0.540833	0.0962582	0.151243	2.46489e-21	2.29714e-20	21	32	26	B1	Adipose. subcutaneous (STARNET)	EpiXcan	0.99853	starnet_sf	0.999981
3103	ENSG00000112699	GMDS	-0.611381	-0.159238	0.540947	0.0139387	0.0139348	0.00605101	0.0140492	21	39	25	B1	Adipose. subcutaneous (STARNET)	EpiXcan	0.99853	starnet_sf	0.999981
3104	ENSG00000254685	FPGT	0.611022	0.0785176	0.541185	0.0418049	0.0836124	4.65065e-12	2.44848e-11	28	36	31	B1	Adipose. subcutaneous (STARNET)	EpiXcan	0.99853	starnet_sf	0.999981
3105	ENSG00000100348	TXN2	0.61063	0.134372	0.541444	0.022123	0.0347039	1.41676e-05	4.38489e-05	26	35	28	B1	Adipose. subcutaneous (STARNET)	EpiXcan	0.99853	starnet_sf	0.999981
3106	ENSG00000123416	TUBA1B	-0.610592	-0.133914	0.54147	0.0175768	0.0666119	1.059e-09	4.67491e-09	5	12	8	B1	Adipose. subcutaneous (STARNET)	EpiXcan	0.99853	starnet_sf	0.999981
3107	ENSG00000083097	DOPEY1	-0.610561	-0.0594444	0.54149	0.10489	0.208131	7.44451e-30	1.03101e-28	28	47	34	B1	Adipose. subcutaneous (STARNET)	EpiXcan	0.99853	starnet_sf	0.999981
3108	ENSG00000179195	ZNF664	0.610515	0.0663775	0.541521	0.118071	0.153372	1.59061e-21	1.50113e-20	49	77	56	B1	Adipose. subcutaneous (STARNET)	EpiXcan	0.99853	starnet_sf	0.999981
3109	ENSG00000126803	HSPA2	-0.610231	-0.0950619	0.541709	0.0417321	0.0467619	4.25078e-07	1.52773e-06	23	42	27	B1	Adipose. subcutaneous (STARNET)	EpiXcan	0.99853	starnet_sf	0.999981
3110	ENSG00000237541	HLA-DQA2	-0.610215	-0.0274892	0.541719	0.585167	0.71151	1.80049e-177	8.05421e-175	51	103	58	B1	Adipose. subcutaneous (STARNET)	EpiXcan	0.99853	starnet_sf	0.999981
3111	ENSG00000167747	C19orf48	-0.610014	-0.0572037	0.541853	0.0984519	0.185628	1.27961e-26	1.54707e-25	12	17	14	B1	Adipose. subcutaneous (STARNET)	EpiXcan	0.99853	starnet_sf	0.999981
3112	ENSG00000144021	CIAO1	-0.609956	-0.0898804	0.541891	0.0444095	0.0775391	3.86631e-11	1.90454e-10	17	38	22	B1	Adipose. subcutaneous (STARNET)	EpiXcan	0.99853	starnet_sf	0.999981
3113	ENSG00000144815	NXPE3	0.609015	0.0891776	0.542514	0.0516488	0.0996244	3.8943e-14	2.35731e-13	7	10	9	B1	Adipose. subcutaneous (STARNET)	EpiXcan	0.99853	starnet_sf	0.999981
3114	ENSG00000082014	SMARCD3	-0.608993	-0.076558	0.542529	0.0590989	0.014089	0.00598117	0.0138919	70	88	77	B1	Adipose. subcutaneous (STARNET)	EpiXcan	0.99853	starnet_sf	0.999981
3115	ENSG00000107651	SEC23IP	-0.608977	-0.13555	0.54254	0.0203405	0.0555974	2.15712e-08	8.61822e-08	9	18	10	B1	Adipose. subcutaneous (STARNET)	EpiXcan	0.99853	starnet_sf	0.999981
3116	ENSG00000243836	WDR86-AS1	-0.608368	-0.0480693	0.542944	0.199074	0.319384	3.37426e-49	8.87894e-48	35	65	44	B1	Adipose. subcutaneous (STARNET)	EpiXcan	0.99853	starnet_sf	0.999981
3117	ENSG00000102781	KATNAL1	0.607971	0.0414528	0.543207	0.0943408	0.0801786	1.71004e-11	8.61764e-11	69	89	76	B1	Adipose. subcutaneous (STARNET)	EpiXcan	0.99853	starnet_sf	0.999981
3118	ENSG00000167315	ACAA2	0.607576	0.266239	0.543468	0.00584186	0.0434068	9.25975e-07	3.22589e-06	12	20	17	B1	Adipose. subcutaneous (STARNET)	EpiXcan	0.99853	starnet_sf	0.999981
3119	ENSG00000248008	NRAV	-0.607391	-0.173747	0.543591	0.0153579	0.0305276	4.64585e-05	0.000135626	20	34	24	B1	Adipose. subcutaneous (STARNET)	EpiXcan	0.99853	starnet_sf	0.999981
3120	ENSG00000257303	AC073896.2	0.607217	0.0529425	0.543707	0.161678	0.221875	1.31433e-32	2.02042e-31	32	40	34	B1	Adipose. subcutaneous (STARNET)	EpiXcan	0.99853	starnet_sf	0.999981
3121	ENSG00000169220	RGS14	0.60636	0.0322086	0.544276	0.305027	0.402693	9.56275e-67	3.98547e-65	18	32	19	B1	Adipose. subcutaneous (STARNET)	EpiXcan	0.99853	starnet_sf	0.999981
3122	ENSG00000214425	LRRC37A4P	0.606206	0.0397706	0.544378	0.146817	0.273245	1.52684e-41	3.16207e-40	73	104	82	B1	Adipose. subcutaneous (STARNET)	EpiXcan	0.99853	starnet_sf	0.999981
3123	ENSG00000139508	SLC46A3	-0.606111	-0.225904	0.544441	0.00475036	0.021427	0.000634606	0.00164219	5	12	7	B1	Adipose. subcutaneous (STARNET)	EpiXcan	0.99853	starnet_sf	0.999981
3124	ENSG00000133657	ATP13A3	-0.605825	-0.232155	0.544631	0.00667138	0.0177963	0.0019588	0.00480042	7	14	8	B1	Adipose. subcutaneous (STARNET)	EpiXcan	0.99853	starnet_sf	0.999981
3125	ENSG00000093000	NUP50	-0.605813	-0.076018	0.544639	0.0356834	0.107428	3.44496e-15	2.22159e-14	12	59	16	B1	Adipose. subcutaneous (STARNET)	EpiXcan	0.99853	starnet_sf	0.999981
3126	ENSG00000132842	AP3B1	-0.605293	-0.152001	0.544984	0.0148329	0.0201344	0.000902812	0.00229291	17	28	22	B1	Adipose. subcutaneous (STARNET)	EpiXcan	0.99853	starnet_sf	0.999981
3127	ENSG00000261485	PAN3-AS1	0.60525	0.0659182	0.545013	0.0625011	0.109686	1.8262e-15	1.199e-14	29	46	32	B1	Adipose. subcutaneous (STARNET)	EpiXcan	0.99853	starnet_sf	0.999981
3128	ENSG00000261971	MMP25-AS1	0.605144	0.0774762	0.545083	0.00553439	0.0105879	0.017107	0.03758	4	8	4	B1	Adipose. subcutaneous (STARNET)	EpiXcan	0.99853	starnet_sf	0.999981
3129	ENSG00000170509	HSD17B13	-0.605096	-0.0307453	0.545115	0.34871	0.496163	3.0568e-96	2.53224e-94	66	139	75	B1	Adipose. subcutaneous (STARNET)	EpiXcan	0.99853	starnet_sf	0.999981
3130	ENSG00000229186	ADAM1A	0.605052	0.0394399	0.545145	0.122387	0.197133	1.57319e-28	2.06375e-27	25	36	29	B1	Adipose. subcutaneous (STARNET)	EpiXcan	0.99853	starnet_sf	0.999981
3131	ENSG00000255974	CYP2A6	0.604813	0.0841918	0.545303	0.0819211	0.0955663	1.15516e-13	6.75479e-13	45	115	64	B1	Adipose. subcutaneous (STARNET)	EpiXcan	0.99853	starnet_sf	0.999981
3132	ENSG00000107745	MICU1	0.603242	0.141693	0.546348	0.0196941	0.079847	2.03984e-11	1.02182e-10	31	54	41	B1	Adipose. subcutaneous (STARNET)	EpiXcan	0.99853	starnet_sf	0.999981
3133	ENSG00000129667	RHBDF2	-0.603101	-0.0748108	0.546442	0.0509899	0.121015	5.08661e-17	3.66214e-16	4	4	4	B1	Adipose. subcutaneous (STARNET)	EpiXcan	0.99853	starnet_sf	0.999981
3134	ENSG00000136738	STAM	0.603031	0.237115	0.546488	0.00677441	0.024817	0.000238234	0.00064354	3	7	4	B1	Adipose. subcutaneous (STARNET)	EpiXcan	0.99853	starnet_sf	0.999981
3135	ENSG00000092931	MFSD11	0.602958	0.30039	0.546537	0.00584267	0.0822598	1.08358e-11	5.52702e-11	13	38	14	B1	Adipose. subcutaneous (STARNET)	EpiXcan	0.99853	starnet_sf	0.999981
3136	ENSG00000105983	LMBR1	0.602912	0.0754548	0.546567	0.0412826	0.0468404	3.68426e-07	1.33054e-06	44	64	56	B1	Adipose. subcutaneous (STARNET)	EpiXcan	0.99853	starnet_sf	0.999981
3137	ENSG00000106484	MEST	0.602896	0.0406996	0.546578	0.138849	0.272606	1.44097e-40	2.89489e-39	27	39	31	B1	Adipose. subcutaneous (STARNET)	EpiXcan	0.99853	starnet_sf	0.999981
3138	ENSG00000134318	ROCK2	-0.601918	-0.287849	0.547229	0.00469261	0.0346623	1.05074e-05	3.29615e-05	23	37	35	B1	Adipose. subcutaneous (STARNET)	EpiXcan	0.99853	starnet_sf	0.999981
3139	ENSG00000141569	TRIM65	-0.601624	-0.168271	0.547425	0.0422392	0.133052	1.09199e-18	8.71776e-18	19	75	25	B1	Adipose. subcutaneous (STARNET)	EpiXcan	0.99853	starnet_sf	0.999981
3140	ENSG00000116752	BCAS2	-0.601298	-0.231416	0.547642	0.00485263	0.0123719	0.0100478	0.0227044	4	21	5	B1	Adipose. subcutaneous (STARNET)	EpiXcan	0.99853	starnet_sf	0.999981
3141	ENSG00000120254	MTHFD1L	-0.600914	-0.0723586	0.547897	0.0626171	0.0361579	8.3587e-06	2.64498e-05	64	84	75	B1	Adipose. subcutaneous (STARNET)	EpiXcan	0.99853	starnet_sf	0.999981
3142	ENSG00000140459	CYP11A1	-0.600899	-0.223348	0.547907	0.00724508	0.0222198	0.000540896	0.0014103	10	83	10	B1	Adipose. subcutaneous (STARNET)	EpiXcan	0.99853	starnet_sf	0.999981
3143	ENSG00000135677	GNS	-0.600182	-0.127271	0.548385	0.0157111	0.11401	4.88257e-16	3.31432e-15	14	31	22	B1	Adipose. subcutaneous (STARNET)	EpiXcan	0.99853	starnet_sf	0.999981
3144	ENSG00000159322	ADPGK	-0.600155	-0.0685897	0.548403	0.039717	0.0450249	6.61489e-07	2.33672e-06	16	23	17	B1	Adipose. subcutaneous (STARNET)	EpiXcan	0.99853	starnet_sf	0.999981
3145	ENSG00000163596	ICA1L	-0.60015	-0.127719	0.548406	0.0247939	0.0264708	0.00015257	0.000420343	18	24	20	B1	Adipose. subcutaneous (STARNET)	EpiXcan	0.99853	starnet_sf	0.999981
3146	ENSG00000185070	FLRT2	0.600002	0.141011	0.548505	0.015102	0.0166909	0.00258007	0.00625783	33	68	43	B1	Adipose. subcutaneous (STARNET)	EpiXcan	0.99853	starnet_sf	0.999981
3147	ENSG00000112425	EPM2A	0.599936	0.0914582	0.548549	0.0119362	0.0136036	0.0064665	0.0149441	14	19	18	B1	Adipose. subcutaneous (STARNET)	EpiXcan	0.99853	starnet_sf	0.999981
3148	ENSG00000149474	KAT14	0.599717	0.133004	0.548695	0.0200514	0.0151997	0.00357067	0.00851883	24	41	32	B1	Adipose. subcutaneous (STARNET)	EpiXcan	0.99853	starnet_sf	0.999981
3149	ENSG00000172469	MANEA	0.599562	0.0725207	0.548798	0.0593592	0.160559	1.57102e-22	1.56055e-21	25	46	34	B1	Adipose. subcutaneous (STARNET)	EpiXcan	0.99853	starnet_sf	0.999981
3150	ENSG00000171723	GPHN	0.599538	0.248987	0.548814	0.00601437	0.0187962	0.00136514	0.00339514	6	9	6	B1	Adipose. subcutaneous (STARNET)	EpiXcan	0.99853	starnet_sf	0.999981
3151	ENSG00000188825	LINC00910	0.599448	0.381126	0.548874	0.0045088	0.0119025	0.0114955	0.025789	3	11	4	B1	Adipose. subcutaneous (STARNET)	EpiXcan	0.99853	starnet_sf	0.999981
3152	ENSG00000134255	CEPT1	0.598967	0.0561301	0.549195	0.116484	0.186284	8.11941e-27	9.89669e-26	48	89	52	B1	Adipose. subcutaneous (STARNET)	EpiXcan	0.99853	starnet_sf	0.999981
3153	ENSG00000164048	ZNF589	0.598897	0.0556017	0.549242	0.0795814	0.136884	1.63125e-19	1.37198e-18	11	24	12	B1	Adipose. subcutaneous (STARNET)	EpiXcan	0.99853	starnet_sf	0.999981
3154	ENSG00000168546	GFRA2	0.598777	0.111885	0.549322	0.0527556	0.111247	1.0758e-15	7.1613e-15	18	24	22	B1	Adipose. subcutaneous (STARNET)	EpiXcan	0.99853	starnet_sf	0.999981
3155	ENSG00000164978	NUDT2	0.59864	0.0252959	0.549413	0.482392	0.759688	2.21058e-210	2.69691e-207	43	64	49	B1	Adipose. subcutaneous (STARNET)	EpiXcan	0.99853	starnet_sf	0.999981
3156	ENSG00000154328	NEIL2	0.598511	0.13524	0.549499	0.0189606	0.157553	9.4499e-23	9.54952e-22	7	31	16	B1	Adipose. subcutaneous (STARNET)	EpiXcan	0.99853	starnet_sf	0.999981
3157	ENSG00000112414	ADGRG6	0.597982	0.0724572	0.549852	0.0729911	0.139388	1.32426e-19	1.12124e-18	5	20	6	B1	Adipose. subcutaneous (STARNET)	EpiXcan	0.99853	starnet_sf	0.999981
3158	ENSG00000271553	AC018638.7	0.597438	0.0390837	0.550215	0.175512	0.335768	5.01227e-53	1.4751e-51	38	89	49	B1	Adipose. subcutaneous (STARNET)	EpiXcan	0.99853	starnet_sf	0.999981
3159	ENSG00000185532	PRKG1	0.597168	0.175938	0.550395	0.0150159	0.0188303	0.00140515	0.00348947	11	31	13	B1	Adipose. subcutaneous (STARNET)	EpiXcan	0.99853	starnet_sf	0.999981
3160	ENSG00000161958	FGF11	0.596357	0.067461	0.550937	0.0682515	0.132024	2.92516e-19	2.41128e-18	27	40	31	B1	Adipose. subcutaneous (STARNET)	EpiXcan	0.99853	starnet_sf	0.999981
3161	ENSG00000060982	BCAT1	-0.5962	-0.0486582	0.551041	0.102085	0.307373	2.62368e-47	6.64335e-46	29	51	38	B1	Adipose. subcutaneous (STARNET)	EpiXcan	0.99853	starnet_sf	0.999981
3162	ENSG00000117834	SLC5A9	-0.596042	-0.0541915	0.551147	0.167688	0.249215	1.21929e-36	2.16441e-35	26	80	28	B1	Adipose. subcutaneous (STARNET)	EpiXcan	0.99853	starnet_sf	0.999981
3163	ENSG00000163870	TPRA1	-0.595924	-0.514582	0.551226	0.00125799	0.0368974	7.66228e-06	2.4338e-05	4	8	6	B1	Adipose. subcutaneous (STARNET)	EpiXcan	0.99853	starnet_sf	0.999981
3164	ENSG00000185324	CDK10	-0.595921	-0.0267537	0.551228	0.101235	0.222773	7.5436e-33	1.16765e-31	10	36	20	B1	Adipose. subcutaneous (STARNET)	EpiXcan	0.99853	starnet_sf	0.999981
3165	ENSG00000177239	MAN1B1	-0.595601	-0.254358	0.551442	0.00522888	0.0111079	0.0145246	0.0321862	6	12	7	B1	Adipose. subcutaneous (STARNET)	EpiXcan	0.99853	starnet_sf	0.999981
3166	ENSG00000100814	CCNB1IP1	0.59558	0.384503	0.551456	0.00688903	0.040121	2.40967e-06	8.04624e-06	8	12	10	B1	Adipose. subcutaneous (STARNET)	EpiXcan	0.99853	starnet_sf	0.999981
3167	ENSG00000118729	CASQ2	0.595407	0.0532992	0.551572	0.0746841	0.162824	3.93166e-23	4.04934e-22	32	51	40	B1	Adipose. subcutaneous (STARNET)	EpiXcan	0.99853	starnet_sf	0.999981
3168	ENSG00000168004	HRASLS5	-0.59495	-0.0734408	0.551877	0.025982	0.0396491	3.20468e-06	1.05668e-05	16	38	20	B1	Adipose. subcutaneous (STARNET)	EpiXcan	0.99853	starnet_sf	0.999981
3169	ENSG00000166140	ZFYVE19	0.594947	0.0593533	0.551879	0.0815439	0.206876	7.56968e-30	1.04727e-28	9	23	12	B1	Adipose. subcutaneous (STARNET)	EpiXcan	0.99853	starnet_sf	0.999981
3170	ENSG00000160345	C9orf116	-0.594938	-0.32755	0.551885	0.00231391	0.029371	6.68429e-05	0.000191674	7	17	10	B1	Adipose. subcutaneous (STARNET)	EpiXcan	0.99853	starnet_sf	0.999981
3171	ENSG00000188002	AC026412.1	0.594835	0.0315755	0.551954	0.242407	0.687669	3.68481e-166	1.41286e-163	10	26	14	B1	Adipose. subcutaneous (STARNET)	EpiXcan	0.99853	starnet_sf	0.999981
3172	ENSG00000177303	CASKIN2	0.594509	0.321913	0.552172	0.00266817	0.0285143	8.3722e-05	0.000237487	3	6	4	B1	Adipose. subcutaneous (STARNET)	EpiXcan	0.99853	starnet_sf	0.999981
3173	ENSG00000160049	DFFA	0.594435	0.141372	0.552221	0.0160964	0.0275674	0.000100849	0.000283257	11	17	12	B1	Adipose. subcutaneous (STARNET)	EpiXcan	0.99853	starnet_sf	0.999981
3174	ENSG00000048540	LMO3	-0.594399	-0.0252866	0.552245	0.405472	0.488261	9.15822e-89	6.53741e-87	19	34	24	B1	Adipose. subcutaneous (STARNET)	EpiXcan	0.99853	starnet_sf	0.999981
3175	ENSG00000239998	LILRA2	-0.594363	-0.0983544	0.552269	0.0311908	0.175251	2.89912e-25	3.29155e-24	6	12	12	B1	Adipose. subcutaneous (STARNET)	EpiXcan	0.99853	starnet_sf	0.999981
3176	ENSG00000260231	JHDM1D-AS1	-0.593884	-0.133934	0.552589	0.0178789	0.0608845	6.90409e-09	2.88369e-08	9	26	15	B1	Adipose. subcutaneous (STARNET)	EpiXcan	0.99853	starnet_sf	0.999981
3177	ENSG00000111275	ALDH2	-0.593807	-0.0785393	0.552641	0.0371395	0.0187243	0.00151829	0.00376069	38	63	45	B1	Adipose. subcutaneous (STARNET)	EpiXcan	0.99853	starnet_sf	0.999981
3178	ENSG00000033327	GAB2	0.593553	0.120837	0.552811	0.0409911	0.0493118	1.49092e-07	5.55782e-07	14	15	14	B1	Adipose. subcutaneous (STARNET)	EpiXcan	0.99853	starnet_sf	0.999981
3179	ENSG00000172113	NME6	-0.592929	-0.114344	0.553228	0.0185065	0.0456513	5.42711e-07	1.93393e-06	10	19	12	B1	Adipose. subcutaneous (STARNET)	EpiXcan	0.99853	starnet_sf	0.999981
3180	ENSG00000018625	ATP1A2	0.592735	0.222333	0.553358	0.00823528	0.0325006	2.47419e-05	7.44811e-05	20	35	27	B1	Adipose. subcutaneous (STARNET)	EpiXcan	0.99853	starnet_sf	0.999981
3181	ENSG00000213516	RBMXL1	0.592649	0.129401	0.553416	0.0149711	0.0111422	0.0141975	0.0315031	19	34	21	B1	Adipose. subcutaneous (STARNET)	EpiXcan	0.99853	starnet_sf	0.999981
3182	ENSG00000142166	IFNAR1	0.591906	0.125957	0.553914	0.0174371	0.166781	1.58228e-23	1.65376e-22	13	30	17	B1	Adipose. subcutaneous (STARNET)	EpiXcan	0.99853	starnet_sf	0.999981
3183	ENSG00000214290	COLCA2	0.591109	0.0282137	0.554448	0.134692	0.277815	8.8018e-42	1.85432e-40	47	64	60	B1	Adipose. subcutaneous (STARNET)	EpiXcan	0.99853	starnet_sf	0.999981
3184	ENSG00000272316	AL021368.2	0.590986	0.232015	0.55453	0.0093254	0.0329478	2.2537e-05	6.8134e-05	5	23	9	B1	Adipose. subcutaneous (STARNET)	EpiXcan	0.99853	starnet_sf	0.999981
3185	ENSG00000138821	SLC39A8	-0.590686	-0.0732477	0.554731	0.0527742	0.136296	3.05324e-19	2.51223e-18	13	35	16	B1	Adipose. subcutaneous (STARNET)	EpiXcan	0.99853	starnet_sf	0.999981
3186	ENSG00000078549	ADCYAP1R1	-0.590611	-0.0683414	0.554781	0.0615459	0.0963049	1.09347e-13	6.41645e-13	25	49	30	B1	Adipose. subcutaneous (STARNET)	EpiXcan	0.99853	starnet_sf	0.999981
3187	ENSG00000245060	LINC00847	0.590573	0.0800641	0.554806	0.058557	0.110966	5.20789e-16	3.53157e-15	31	85	40	B1	Adipose. subcutaneous (STARNET)	EpiXcan	0.99853	starnet_sf	0.999981
3188	ENSG00000173376	NDNF	-0.590461	-0.0356623	0.554882	0.168289	0.270296	1.93406e-40	3.86236e-39	65	127	77	B1	Adipose. subcutaneous (STARNET)	EpiXcan	0.99853	starnet_sf	0.999981
3189	ENSG00000100413	POLR3H	-0.590289	-0.115072	0.554997	0.0304793	0.0260043	0.000168289	0.00046185	19	72	21	B1	Adipose. subcutaneous (STARNET)	EpiXcan	0.99853	starnet_sf	0.999981
3190	ENSG00000225265	TAF1A-AS1	-0.59007	-0.0425075	0.555144	0.10079	0.232493	4.88833e-35	8.22072e-34	20	35	22	B1	Adipose. subcutaneous (STARNET)	EpiXcan	0.99853	starnet_sf	0.999981
3191	ENSG00000115750	TAF1B	0.590065	0.0583343	0.555147	0.139445	0.243097	1.74329e-36	3.06216e-35	26	41	34	B1	Adipose. subcutaneous (STARNET)	EpiXcan	0.99853	starnet_sf	0.999981
3192	ENSG00000167528	ZNF641	0.589652	0.239456	0.555424	0.0048967	0.0840529	6.52292e-12	3.39161e-11	4	9	5	B1	Adipose. subcutaneous (STARNET)	EpiXcan	0.99853	starnet_sf	0.999981
3193	ENSG00000127418	FGFRL1	0.589646	0.0869102	0.555428	0.0372626	0.0537718	5.02376e-08	1.94515e-07	21	28	22	B1	Adipose. subcutaneous (STARNET)	EpiXcan	0.99853	starnet_sf	0.999981
3194	ENSG00000111328	CDK2AP1	0.589425	0.0571949	0.555576	0.0794529	0.207155	6.29582e-30	8.76451e-29	12	19	16	B1	Adipose. subcutaneous (STARNET)	EpiXcan	0.99853	starnet_sf	0.999981
3195	ENSG00000011478	QPCTL	-0.58893	-0.150904	0.555908	0.0196267	0.0195744	0.00118475	0.00297463	27	50	30	B1	Adipose. subcutaneous (STARNET)	EpiXcan	0.99853	starnet_sf	0.999981
3196	ENSG00000143164	DCAF6	-0.588904	-0.140255	0.555926	0.0125865	0.0627197	3.41788e-09	1.45198e-08	10	53	14	B1	Adipose. subcutaneous (STARNET)	EpiXcan	0.99853	starnet_sf	0.999981
3197	ENSG00000099365	STX1B	0.588701	0.117456	0.556062	0.0295523	0.02582	0.000190507	0.000520058	13	19	14	B1	Adipose. subcutaneous (STARNET)	EpiXcan	0.99853	starnet_sf	0.999981
3198	ENSG00000146109	ABT1	0.588676	0.0910005	0.556078	0.0282151	0.0448511	5.79428e-07	2.05658e-06	16	32	21	B1	Adipose. subcutaneous (STARNET)	EpiXcan	0.99853	starnet_sf	0.999981
3199	ENSG00000068097	HEATR6	-0.588636	-0.0572177	0.556106	0.0337539	0.0239826	0.000325041	0.000868071	15	29	19	B1	Adipose. subcutaneous (STARNET)	EpiXcan	0.99853	starnet_sf	0.999981
3200	ENSG00000132622	HSPA12B	-0.588064	-0.206021	0.556489	0.00866286	0.0433603	1.04755e-06	3.62416e-06	4	7	4	B1	Adipose. subcutaneous (STARNET)	EpiXcan	0.99853	starnet_sf	0.999981
3201	ENSG00000110713	NUP98	-0.58795	-0.109493	0.556566	0.0157283	0.0275484	0.000114474	0.000320116	13	19	16	B1	Adipose. subcutaneous (STARNET)	EpiXcan	0.99853	starnet_sf	0.999981
3202	ENSG00000076258	FMO4	0.58771	0.0902007	0.556727	0.0335416	0.0765072	5.33765e-11	2.60857e-10	12	18	13	B1	Adipose. subcutaneous (STARNET)	EpiXcan	0.99853	starnet_sf	0.999981
3203	ENSG00000130402	ACTN4	-0.587593	-0.156078	0.556806	0.0223711	0.0865003	1.0583e-12	5.83739e-12	16	23	20	B1	Adipose. subcutaneous (STARNET)	EpiXcan	0.99853	starnet_sf	0.999981
3204	ENSG00000176046	NUPR1	0.587249	0.0996657	0.557037	0.0256089	0.0588311	9.93532e-09	4.08242e-08	10	85	12	B1	Adipose. subcutaneous (STARNET)	EpiXcan	0.99853	starnet_sf	0.999981
3205	ENSG00000125895	TMEM74B	-0.587007	-0.0538665	0.557199	0.108173	0.155773	1.61575e-22	1.60262e-21	35	52	41	B1	Adipose. subcutaneous (STARNET)	EpiXcan	0.99853	starnet_sf	0.999981
3206	ENSG00000166224	SGPL1	0.586917	0.10124	0.55726	0.0268057	0.0922423	4.07998e-13	2.30153e-12	13	23	16	B1	Adipose. subcutaneous (STARNET)	EpiXcan	0.99853	starnet_sf	0.999981
3207	ENSG00000215447	BX322557.1	-0.585865	-0.0783976	0.557966	0.0366199	0.077244	5.04287e-11	2.4672e-10	16	51	18	B1	Adipose. subcutaneous (STARNET)	EpiXcan	0.99853	starnet_sf	0.999981
3208	ENSG00000100109	TFIP11	-0.585336	-0.184672	0.558322	0.00849113	0.0665723	7.91919e-10	3.53898e-09	12	17	13	B1	Adipose. subcutaneous (STARNET)	EpiXcan	0.99853	starnet_sf	0.999981
3209	ENSG00000107731	UNC5B	-0.585163	-0.0784751	0.558438	0.0572755	0.0821527	1.05379e-11	5.38531e-11	31	42	39	B1	Adipose. subcutaneous (STARNET)	EpiXcan	0.99853	starnet_sf	0.999981
3210	ENSG00000171853	TRAPPC12	-0.584972	-0.0511139	0.558566	0.116454	0.12442	2.0073e-17	1.48092e-16	54	78	70	B1	Adipose. subcutaneous (STARNET)	EpiXcan	0.99853	starnet_sf	0.999981
3211	ENSG00000160961	ZNF333	-0.584609	-0.0665717	0.558811	0.0600214	0.134088	2.88185e-19	2.37704e-18	13	20	17	B1	Adipose. subcutaneous (STARNET)	EpiXcan	0.99853	starnet_sf	0.999981
3212	ENSG00000048342	CC2D2A	0.584574	0.129933	0.558834	0.0110196	0.0452926	6.63366e-07	2.34273e-06	22	30	28	B1	Adipose. subcutaneous (STARNET)	EpiXcan	0.99853	starnet_sf	0.999981
3213	ENSG00000273456	AC064836.3	0.584394	0.0833498	0.558956	0.0495544	0.0949364	1.68236e-13	9.7232e-13	16	20	18	B1	Adipose. subcutaneous (STARNET)	EpiXcan	0.99853	starnet_sf	0.999981
3214	ENSG00000203666	EFCAB2	-0.584334	-0.100438	0.558996	0.053675	0.44523	7.98232e-78	4.48212e-76	49	104	62	B1	Adipose. subcutaneous (STARNET)	EpiXcan	0.99853	starnet_sf	0.999981
3215	ENSG00000117122	MFAP2	-0.584312	-0.0959311	0.55901	0.0132006	0.0444513	8.34608e-07	2.92058e-06	21	39	25	B1	Adipose. subcutaneous (STARNET)	EpiXcan	0.99853	starnet_sf	0.999981
3216	ENSG00000068078	FGFR3	-0.584237	-0.0732716	0.559061	0.0493015	0.161897	7.82679e-23	7.94519e-22	23	65	29	B1	Adipose. subcutaneous (STARNET)	EpiXcan	0.99853	starnet_sf	0.999981
3217	ENSG00000161542	PRPSAP1	0.584169	0.1037	0.559106	0.0140055	0.0121673	0.0104298	0.0235202	20	35	27	B1	Adipose. subcutaneous (STARNET)	EpiXcan	0.99853	starnet_sf	0.999981
3218	ENSG00000105852	PON3	-0.58377	-0.124633	0.559375	0.109697	0.191367	1.058e-27	1.342e-26	44	95	51	B1	Adipose. subcutaneous (STARNET)	EpiXcan	0.99853	starnet_sf	0.999981
3219	ENSG00000102934	PLLP	0.583467	0.0521013	0.559579	0.106202	0.20289	1.18728e-29	1.62585e-28	15	23	20	B1	Adipose. subcutaneous (STARNET)	EpiXcan	0.99853	starnet_sf	0.999981
3220	ENSG00000196968	FUT11	-0.583422	-0.744999	0.559609	0.00067347	0.016064	0.00327668	0.00784812	2	6	3	B1	Adipose. subcutaneous (STARNET)	EpiXcan	0.99853	starnet_sf	0.999981
3221	ENSG00000174775	HRAS	0.583277	0.0755124	0.559707	0.0426346	0.114026	3.21296e-16	2.19541e-15	12	39	14	B1	Adipose. subcutaneous (STARNET)	EpiXcan	0.99853	starnet_sf	0.999981
3222	ENSG00000177683	THAP5	-0.583256	-0.0539164	0.559721	0.105415	0.231128	2.85913e-34	4.66783e-33	14	22	17	B1	Adipose. subcutaneous (STARNET)	EpiXcan	0.99853	starnet_sf	0.999981
3223	ENSG00000108465	CDK5RAP3	-0.583099	-0.106016	0.559827	0.0224566	0.0626617	4.10314e-09	1.7343e-08	17	26	21	B1	Adipose. subcutaneous (STARNET)	EpiXcan	0.99853	starnet_sf	0.999981
3224	ENSG00000138039	LHCGR	0.582886	0.0323166	0.55997	0.249842	0.419594	7.88159e-71	3.63474e-69	37	49	42	B1	Adipose. subcutaneous (STARNET)	EpiXcan	0.99853	starnet_sf	0.999981
3225	ENSG00000147676	MAL2	0.582658	0.0349665	0.560123	0.378166	0.495079	1.93556e-91	1.46286e-89	24	42	29	B1	Adipose. subcutaneous (STARNET)	EpiXcan	0.99853	starnet_sf	0.999981
3226	ENSG00000167157	PRRX2	0.582603	0.176139	0.56016	0.00723864	0.0309592	3.51143e-05	0.000104102	6	8	6	B1	Adipose. subcutaneous (STARNET)	EpiXcan	0.99853	starnet_sf	0.999981
3227	ENSG00000271579	AC078880.3	0.582279	0.0917317	0.560379	0.0401234	0.133121	1.38393e-18	1.09636e-17	9	79	13	B1	Adipose. subcutaneous (STARNET)	EpiXcan	0.99853	starnet_sf	0.999981
3228	ENSG00000183207	RUVBL2	0.582226	0.0789964	0.560415	0.0479587	0.118707	7.38247e-17	5.25864e-16	24	40	28	B1	Adipose. subcutaneous (STARNET)	EpiXcan	0.99853	starnet_sf	0.999981
3229	ENSG00000019144	PHLDB1	-0.581948	-0.0441552	0.560601	0.0280551	0.0216539	0.000646342	0.00167127	31	38	35	B1	Adipose. subcutaneous (STARNET)	EpiXcan	0.99853	starnet_sf	0.999981
3230	ENSG00000106804	C5	-0.581553	-0.0397858	0.560868	0.174253	0.267021	4.68537e-40	9.26034e-39	4	27	4	B1	Adipose. subcutaneous (STARNET)	EpiXcan	0.99853	starnet_sf	0.999981
3231	ENSG00000142303	ADAMTS10	-0.581457	-0.162917	0.560932	0.0146109	0.0343325	1.21265e-05	3.78283e-05	9	15	12	B1	Adipose. subcutaneous (STARNET)	EpiXcan	0.99853	starnet_sf	0.999981
3232	ENSG00000111859	NEDD9	-0.581358	-0.0732509	0.560999	0.0832122	0.055873	2.10469e-08	8.41374e-08	80	105	95	B1	Adipose. subcutaneous (STARNET)	EpiXcan	0.99853	starnet_sf	0.999981
3233	ENSG00000174606	ANGEL2	0.581243	0.147167	0.561076	0.00935726	0.046425	4.52634e-07	1.62459e-06	10	22	16	B1	Adipose. subcutaneous (STARNET)	EpiXcan	0.99853	starnet_sf	0.999981
3234	ENSG00000182871	COL18A1	-0.581194	-0.101994	0.56111	0.0715013	0.0450129	6.92204e-07	2.44072e-06	55	117	70	B1	Adipose. subcutaneous (STARNET)	EpiXcan	0.99853	starnet_sf	0.999981
3235	ENSG00000140931	CMTM3	-0.581099	-0.259587	0.561174	0.00595585	0.0877072	1.04867e-12	5.78669e-12	21	26	26	B1	Adipose. subcutaneous (STARNET)	EpiXcan	0.99853	starnet_sf	0.999981
3236	ENSG00000161981	SNRNP25	0.580811	0.0352019	0.561368	0.193276	0.296139	8.10728e-45	1.89547e-43	19	29	26	B1	Adipose. subcutaneous (STARNET)	EpiXcan	0.99853	starnet_sf	0.999981
3237	ENSG00000007384	RHBDF1	0.58067	0.180071	0.561463	0.0112958	0.0190201	0.00137821	0.0034251	15	39	21	B1	Adipose. subcutaneous (STARNET)	EpiXcan	0.99853	starnet_sf	0.999981
3238	ENSG00000069849	ATP1B3	0.580659	0.0820349	0.561471	0.0271307	0.0400835	3.05621e-06	1.01021e-05	12	15	12	B1	Adipose. subcutaneous (STARNET)	EpiXcan	0.99853	starnet_sf	0.999981
3239	ENSG00000107036	RIC1	-0.580628	-0.240294	0.561491	0.00646714	0.0106752	0.0167982	0.03695	29	49	37	B1	Adipose. subcutaneous (STARNET)	EpiXcan	0.99853	starnet_sf	0.999981
3240	ENSG00000243716	NPIPB5	0.579991	0.421878	0.561921	0.00238996	0.0251999	0.000210786	0.000572852	4	26	7	B1	Adipose. subcutaneous (STARNET)	EpiXcan	0.99853	starnet_sf	0.999981
3241	ENSG00000026950	BTN3A1	0.5797	0.108818	0.562117	0.0241495	0.0723827	1.83137e-10	8.59936e-10	18	34	24	B1	Adipose. subcutaneous (STARNET)	EpiXcan	0.99853	starnet_sf	0.999981
3242	ENSG00000110888	CAPRIN2	0.579258	0.416474	0.562415	0.00189433	0.0755326	4.65748e-11	2.28615e-10	4	15	5	B1	Adipose. subcutaneous (STARNET)	EpiXcan	0.99853	starnet_sf	0.999981
3243	ENSG00000148484	RSU1	0.579128	0.0475794	0.562503	0.158716	0.391164	8.00023e-65	3.08515e-63	8	20	12	B1	Adipose. subcutaneous (STARNET)	EpiXcan	0.99853	starnet_sf	0.999981
3244	ENSG00000148362	PAXX	-0.578869	-0.144119	0.562678	0.0164543	0.0172305	0.00236021	0.00574532	15	21	16	B1	Adipose. subcutaneous (STARNET)	EpiXcan	0.99853	starnet_sf	0.999981
3245	ENSG00000128891	CCDC32	0.578763	0.0386758	0.562749	0.184356	0.386651	2.12069e-63	7.99429e-62	28	42	32	B1	Adipose. subcutaneous (STARNET)	EpiXcan	0.99853	starnet_sf	0.999981
3246	ENSG00000063854	HAGH	0.578705	0.0702141	0.562788	0.0595559	0.278696	8.35621e-42	1.76599e-40	15	35	22	B1	Adipose. subcutaneous (STARNET)	EpiXcan	0.99853	starnet_sf	0.999981
3247	ENSG00000158769	F11R	0.578235	0.0522728	0.563106	0.100829	0.160691	7.96798e-23	8.08241e-22	35	72	39	B1	Adipose. subcutaneous (STARNET)	EpiXcan	0.99853	starnet_sf	0.999981
3248	ENSG00000006625	GGCT	0.577623	0.10195	0.563518	0.0205796	0.0212437	0.000721655	0.00185316	30	83	43	B1	Adipose. subcutaneous (STARNET)	EpiXcan	0.99853	starnet_sf	0.999981
3249	ENSG00000003249	DBNDD1	0.576903	0.0344235	0.564005	0.389369	0.461618	2.21686e-82	1.36469e-80	41	115	51	B1	Adipose. subcutaneous (STARNET)	EpiXcan	0.99853	starnet_sf	0.999981
3250	ENSG00000253955	AC008663.2	-0.576309	-0.0514034	0.564407	0.122618	0.175532	6.96823e-25	7.74761e-24	34	68	41	B1	Adipose. subcutaneous (STARNET)	EpiXcan	0.99853	starnet_sf	0.999981
3251	ENSG00000100300	TSPO	-0.576084	-0.0279854	0.564558	0.323545	0.502571	2.85586e-92	2.19003e-90	46	89	62	B1	Adipose. subcutaneous (STARNET)	EpiXcan	0.99853	starnet_sf	0.999981
3252	ENSG00000214293	APTR	0.57585	0.0540996	0.564716	0.0639532	0.103883	1.0223e-14	6.37215e-14	15	29	19	B1	Adipose. subcutaneous (STARNET)	EpiXcan	0.99853	starnet_sf	0.999981
3253	ENSG00000184047	DIABLO	-0.575631	-0.134816	0.564865	0.0178711	0.0143595	0.00527398	0.012324	25	66	30	B1	Adipose. subcutaneous (STARNET)	EpiXcan	0.99853	starnet_sf	0.999981
3254	ENSG00000106628	POLD2	-0.575414	-0.0589058	0.565011	0.0657603	0.0912755	3.02406e-13	1.71961e-12	18	29	22	B1	Adipose. subcutaneous (STARNET)	EpiXcan	0.99853	starnet_sf	0.999981
3255	ENSG00000111713	GYS2	0.574822	0.213174	0.565412	0.0125907	0.038275	4.88554e-06	1.57909e-05	6	7	7	B1	Adipose. subcutaneous (STARNET)	EpiXcan	0.99853	starnet_sf	0.999981
3256	ENSG00000164713	BRI3	0.574777	0.0798787	0.565442	0.0750685	0.205715	1.64093e-30	2.33772e-29	7	29	11	B1	Adipose. subcutaneous (STARNET)	EpiXcan	0.99853	starnet_sf	0.999981
3257	ENSG00000080007	DDX43	0.574739	0.15253	0.565468	0.0132695	0.0276668	0.000105539	0.00029581	13	26	16	B1	Adipose. subcutaneous (STARNET)	EpiXcan	0.99853	starnet_sf	0.999981
3258	ENSG00000124523	SIRT5	0.574632	0.150789	0.56554	0.0141267	0.0303165	5.00311e-05	0.000145644	12	15	13	B1	Adipose. subcutaneous (STARNET)	EpiXcan	0.99853	starnet_sf	0.999981
3259	ENSG00000175582	RAB6A	-0.574615	-0.14742	0.565552	0.0133867	0.0735916	1.5882e-10	7.49954e-10	14	33	19	B1	Adipose. subcutaneous (STARNET)	EpiXcan	0.99853	starnet_sf	0.999981
3260	ENSG00000196072	BLOC1S2	0.573872	0.103593	0.566054	0.108639	0.142144	5.35014e-20	4.62622e-19	27	62	32	B1	Adipose. subcutaneous (STARNET)	EpiXcan	0.99853	starnet_sf	0.999981
3261	ENSG00000197081	IGF2R	0.573808	0.0731866	0.566098	0.0907009	0.133801	3.60412e-19	2.94205e-18	21	56	25	B1	Adipose. subcutaneous (STARNET)	EpiXcan	0.99853	starnet_sf	0.999981
3262	ENSG00000146063	TRIM41	0.573585	0.0583457	0.566248	0.0346463	0.0545957	3.55272e-08	1.39164e-07	56	77	73	B1	Adipose. subcutaneous (STARNET)	EpiXcan	0.99853	starnet_sf	0.999981
3263	ENSG00000175166	PSMD2	0.57339	0.239528	0.56638	0.00516964	0.0493676	1.65968e-07	6.16294e-07	13	26	22	B1	Adipose. subcutaneous (STARNET)	EpiXcan	0.99853	starnet_sf	0.999981
3264	ENSG00000182141	ZNF708	-0.573302	-0.214646	0.56644	0.0067009	0.0284151	7.95519e-05	0.000226375	8	13	12	B1	Adipose. subcutaneous (STARNET)	EpiXcan	0.99853	starnet_sf	0.999981
3265	ENSG00000076924	XAB2	-0.573063	-0.149918	0.566602	0.0183261	0.0507205	9.198e-08	3.48988e-07	19	50	25	B1	Adipose. subcutaneous (STARNET)	EpiXcan	0.99853	starnet_sf	0.999981
3266	ENSG00000135953	MFSD9	-0.572816	-0.22719	0.566769	0.00860336	0.0272362	8.9758e-05	0.000253911	3	3	3	B1	Adipose. subcutaneous (STARNET)	EpiXcan	0.99853	starnet_sf	0.999981
3267	ENSG00000243156	MICAL3	-0.57244	-0.100541	0.567024	0.0295789	0.159677	6.68098e-23	6.81816e-22	20	69	33	B1	Adipose. subcutaneous (STARNET)	EpiXcan	0.99853	starnet_sf	0.999981
3268	ENSG00000149269	PAK1	-0.572357	-0.0898816	0.56708	0.039389	0.0409511	2.02e-06	6.80602e-06	25	33	26	B1	Adipose. subcutaneous (STARNET)	EpiXcan	0.99853	starnet_sf	0.999981
3269	ENSG00000075240	GRAMD4	0.572147	0.147151	0.567222	0.0698259	0.13221	2.44077e-19	2.02818e-18	22	35	27	B1	Adipose. subcutaneous (STARNET)	EpiXcan	0.99853	starnet_sf	0.999981
3270	ENSG00000147454	SLC25A37	0.572114	0.0733836	0.567245	0.0429765	0.0951648	1.95231e-13	1.12205e-12	7	13	8	B1	Adipose. subcutaneous (STARNET)	EpiXcan	0.99853	starnet_sf	0.999981
3271	ENSG00000176834	VSIG10	-0.572067	-0.0790563	0.567276	0.0829016	0.117392	1.55876e-16	1.08781e-15	40	105	47	B1	Adipose. subcutaneous (STARNET)	EpiXcan	0.99853	starnet_sf	0.999981
3272	ENSG00000168461	RAB31	-0.572016	-0.0905976	0.567311	0.0453798	0.161779	1.29469e-23	1.36059e-22	20	49	25	B1	Adipose. subcutaneous (STARNET)	EpiXcan	0.99853	starnet_sf	0.999981
3273	ENSG00000131435	PDLIM4	0.571955	0.0516394	0.567353	0.180829	0.252809	1.30211e-37	2.39703e-36	57	80	70	B1	Adipose. subcutaneous (STARNET)	EpiXcan	0.99853	starnet_sf	0.999981
3274	ENSG00000165282	PIGO	0.571544	0.225172	0.567631	0.00772536	0.062495	3.24938e-09	1.38302e-08	10	27	11	B1	Adipose. subcutaneous (STARNET)	EpiXcan	0.99853	starnet_sf	0.999981
3275	ENSG00000180616	SSTR2	-0.571396	-0.0847924	0.567731	0.0728876	0.118984	1.37127e-16	9.62972e-16	52	64	56	B1	Adipose. subcutaneous (STARNET)	EpiXcan	0.99853	starnet_sf	0.999981
3276	ENSG00000204632	HLA-G	-0.571371	-0.0242444	0.567749	0.357766	0.563078	1.10154e-111	1.13713e-109	97	160	120	B1	Adipose. subcutaneous (STARNET)	EpiXcan	0.99853	starnet_sf	0.999981
3277	ENSG00000114054	PCCB	0.571124	0.0844014	0.567915	0.0437257	0.0683959	6.30566e-10	2.84062e-09	26	59	38	B1	Adipose. subcutaneous (STARNET)	EpiXcan	0.99853	starnet_sf	0.999981
3278	ENSG00000164867	NOS3	-0.570926	-0.0685234	0.56805	0.037077	0.014897	0.0047839	0.0112375	55	68	67	B1	Adipose. subcutaneous (STARNET)	EpiXcan	0.99853	starnet_sf	0.999981
3279	ENSG00000143553	SNAPIN	-0.57064	-0.333968	0.568243	0.00235754	0.02529	0.000214806	0.000583189	5	13	9	B1	Adipose. subcutaneous (STARNET)	EpiXcan	0.99853	starnet_sf	0.999981
3280	ENSG00000110077	MS4A6A	0.57051	0.0915043	0.568332	0.0429521	0.0462201	4.9412e-07	1.76735e-06	32	57	39	B1	Adipose. subcutaneous (STARNET)	EpiXcan	0.99853	starnet_sf	0.999981
3281	ENSG00000166321	NUDT13	-0.570351	-0.0358896	0.568439	0.176821	0.259483	4.07004e-39	7.83643e-38	31	51	32	B1	Adipose. subcutaneous (STARNET)	EpiXcan	0.99853	starnet_sf	0.999981
3282	ENSG00000112031	MTRF1L	-0.570015	-0.0395932	0.568667	0.151534	0.253393	2.45906e-38	4.60902e-37	11	26	12	B1	Adipose. subcutaneous (STARNET)	EpiXcan	0.99853	starnet_sf	0.999981
3283	ENSG00000141655	TNFRSF11A	0.56988	0.117556	0.568759	0.0161947	0.0358021	1.0618e-05	3.33006e-05	23	31	23	B1	Adipose. subcutaneous (STARNET)	EpiXcan	0.99853	starnet_sf	0.999981
3284	ENSG00000126215	XRCC3	0.569694	0.277231	0.568885	0.00534128	0.048438	2.51509e-07	9.20692e-07	14	30	22	B1	Adipose. subcutaneous (STARNET)	EpiXcan	0.99853	starnet_sf	0.999981
3285	ENSG00000106560	GIMAP2	0.569629	0.172401	0.568929	0.00526791	0.0310738	3.45174e-05	0.000102529	10	18	13	B1	Adipose. subcutaneous (STARNET)	EpiXcan	0.99853	starnet_sf	0.999981
3286	ENSG00000163320	CGGBP1	-0.569402	-0.0624285	0.569083	0.0847938	0.149069	4.77487e-21	4.38595e-20	6	12	6	B1	Adipose. subcutaneous (STARNET)	EpiXcan	0.99853	starnet_sf	0.999981
3287	ENSG00000124549	BTN2A3P	0.569302	0.154429	0.569151	0.0164069	0.181167	1.29911e-25	1.50165e-24	26	49	36	B1	Adipose. subcutaneous (STARNET)	EpiXcan	0.99853	starnet_sf	0.999981
3288	ENSG00000140374	ETFA	0.569282	0.127132	0.569165	0.0210297	0.0541205	4.23541e-08	1.65038e-07	12	18	15	B1	Adipose. subcutaneous (STARNET)	EpiXcan	0.99853	starnet_sf	0.999981
3289	ENSG00000014164	ZC3H3	-0.56903	-0.0567552	0.569336	0.0941431	0.191124	1.99051e-27	2.49885e-26	11	33	14	B1	Adipose. subcutaneous (STARNET)	EpiXcan	0.99853	starnet_sf	0.999981
3290	ENSG00000137809	ITGA11	-0.569025	-0.189361	0.569339	0.0124643	0.0392059	3.35363e-06	1.10177e-05	9	11	10	B1	Adipose. subcutaneous (STARNET)	EpiXcan	0.99853	starnet_sf	0.999981
3291	ENSG00000118418	HMGN3	0.568891	0.152584	0.56943	0.00946942	0.0138437	0.00628268	0.0145318	9	12	10	B1	Adipose. subcutaneous (STARNET)	EpiXcan	0.99853	starnet_sf	0.999981
3292	ENSG00000187239	FNBP1	0.568619	0.129348	0.569615	0.0246083	0.0182301	0.00173985	0.00428418	32	50	37	B1	Adipose. subcutaneous (STARNET)	EpiXcan	0.99853	starnet_sf	0.999981
3293	ENSG00000152348	ATG10	0.568577	0.0310441	0.569643	0.25638	0.405958	1.88263e-67	7.9952e-66	41	97	48	B1	Adipose. subcutaneous (STARNET)	EpiXcan	0.99853	starnet_sf	0.999981
3294	ENSG00000120519	SLC10A7	0.568544	0.109743	0.569666	0.0222329	0.0625728	2.78636e-09	1.19428e-08	7	14	8	B1	Adipose. subcutaneous (STARNET)	EpiXcan	0.99853	starnet_sf	0.999981
3295	ENSG00000121413	ZSCAN18	0.568395	0.142	0.569767	0.0125053	0.034876	1.25247e-05	3.90433e-05	6	39	7	B1	Adipose. subcutaneous (STARNET)	EpiXcan	0.99853	starnet_sf	0.999981
3296	ENSG00000166260	COX11	-0.568311	-0.260648	0.569824	0.00592605	0.032074	2.37913e-05	7.17642e-05	5	23	6	B1	Adipose. subcutaneous (STARNET)	EpiXcan	0.99853	starnet_sf	0.999981
3297	ENSG00000143786	CNIH3	-0.568111	-0.194022	0.56996	0.00901496	0.0248395	0.000252912	0.000680858	14	37	15	B1	Adipose. subcutaneous (STARNET)	EpiXcan	0.99853	starnet_sf	0.999981
3298	ENSG00000100124	ANKRD54	-0.567897	-0.0427847	0.570105	0.287004	0.390892	2.46892e-64	9.41275e-63	16	142	18	B1	Adipose. subcutaneous (STARNET)	EpiXcan	0.99853	starnet_sf	0.999981
3299	ENSG00000259347	AC087482.1	-0.567698	-0.178657	0.57024	0.00835656	0.0502217	1.52439e-07	5.67944e-07	7	16	12	B1	Adipose. subcutaneous (STARNET)	EpiXcan	0.99853	starnet_sf	0.999981
3300	ENSG00000187624	C17orf97	0.567472	0.0265408	0.570394	0.312123	0.727855	4.45611e-187	2.60004e-184	7	9	8	B1	Adipose. subcutaneous (STARNET)	EpiXcan	0.99853	starnet_sf	0.999981
3301	ENSG00000211448	DIO2	-0.567435	-0.211748	0.570419	0.00721035	0.0113763	0.0136681	0.0303686	14	20	15	B1	Adipose. subcutaneous (STARNET)	EpiXcan	0.99853	starnet_sf	0.999981
3302	ENSG00000103534	TMC5	0.56733	0.0640274	0.57049	0.0707716	0.228643	2.76404e-33	4.35881e-32	28	46	36	B1	Adipose. subcutaneous (STARNET)	EpiXcan	0.99853	starnet_sf	0.999981
3303	ENSG00000082781	ITGB5	0.567034	0.0571894	0.570691	0.0707377	0.127491	7.9277e-18	5.98368e-17	29	36	31	B1	Adipose. subcutaneous (STARNET)	EpiXcan	0.99853	starnet_sf	0.999981
3304	ENSG00000197712	FAM114A1	-0.566901	-0.419764	0.570782	0.00159138	0.030255	4.42061e-05	0.000129558	3	5	4	B1	Adipose. subcutaneous (STARNET)	EpiXcan	0.99853	starnet_sf	0.999981
3305	ENSG00000267364	AC022706.1	0.566425	0.118879	0.571105	0.0248353	0.0721982	1.58164e-10	7.47118e-10	57	106	69	B1	Adipose. subcutaneous (STARNET)	EpiXcan	0.99853	starnet_sf	0.999981
3306	ENSG00000131966	ACTR10	-0.565643	-0.197441	0.571637	0.00596554	0.0103378	0.0167532	0.0368571	4	5	5	B1	Adipose. subcutaneous (STARNET)	EpiXcan	0.99853	starnet_sf	0.999981
3307	ENSG00000138286	FAM149B1	0.565114	0.0469684	0.571997	0.127787	0.185801	1.66774e-26	2.00189e-25	17	25	17	B1	Adipose. subcutaneous (STARNET)	EpiXcan	0.99853	starnet_sf	0.999981
3308	ENSG00000144681	STAC	-0.565076	-0.100371	0.572022	0.0240847	0.0573774	1.28748e-08	5.24371e-08	16	19	19	B1	Adipose. subcutaneous (STARNET)	EpiXcan	0.99853	starnet_sf	0.999981
3309	ENSG00000006016	CRLF1	0.565063	0.12009	0.572031	0.0279965	0.0479488	2.60655e-07	9.53647e-07	18	33	20	B1	Adipose. subcutaneous (STARNET)	EpiXcan	0.99853	starnet_sf	0.999981
3310	ENSG00000272221	AL645933.2	-0.564556	-0.0228	0.572376	0.587608	0.629492	7.9766e-138	1.48675e-135	81	120	92	B1	Adipose. subcutaneous (STARNET)	EpiXcan	0.99853	starnet_sf	0.999981
3311	ENSG00000153214	TMEM87B	0.564285	0.117448	0.57256	0.0179297	0.0356722	7.59509e-06	2.41465e-05	15	27	18	B1	Adipose. subcutaneous (STARNET)	EpiXcan	0.99853	starnet_sf	0.999981
3312	ENSG00000188001	TPRG1	-0.564017	-0.138884	0.572743	0.022337	0.0110151	0.0146614	0.0324626	32	48	43	B1	Adipose. subcutaneous (STARNET)	EpiXcan	0.99853	starnet_sf	0.999981
3313	ENSG00000089091	DZANK1	-0.56354	-0.0868408	0.573068	0.0305854	0.0677608	6.15624e-10	2.77423e-09	7	18	7	B1	Adipose. subcutaneous (STARNET)	EpiXcan	0.99853	starnet_sf	0.999981
3314	ENSG00000132510	KDM6B	0.563165	0.0866197	0.573323	0.0461502	0.0109304	0.0156923	0.0346252	64	77	77	B1	Adipose. subcutaneous (STARNET)	EpiXcan	0.99853	starnet_sf	0.999981
3315	ENSG00000140941	MAP1LC3B	-0.562934	-0.107732	0.57348	0.0302425	0.0333027	2.10202e-05	6.37781e-05	42	109	56	B1	Adipose. subcutaneous (STARNET)	EpiXcan	0.99853	starnet_sf	0.999981
3316	ENSG00000159228	CBR1	0.562889	0.060474	0.57351	0.0469262	0.0664737	9.27155e-10	4.11455e-09	17	50	19	B1	Adipose. subcutaneous (STARNET)	EpiXcan	0.99853	starnet_sf	0.999981
3317	ENSG00000085514	PILRA	0.56288	0.183992	0.573517	0.00823695	0.0344662	1.29524e-05	4.03111e-05	11	15	13	B1	Adipose. subcutaneous (STARNET)	EpiXcan	0.99853	starnet_sf	0.999981
3318	ENSG00000164414	SLC35A1	0.562791	0.154029	0.573577	0.0132451	0.0412282	1.69001e-06	5.73741e-06	13	19	16	B1	Adipose. subcutaneous (STARNET)	EpiXcan	0.99853	starnet_sf	0.999981
3319	ENSG00000261754	AC008555.1	-0.56268	-0.0923899	0.573653	0.0330153	0.070483	3.89498e-10	1.78276e-09	20	43	28	B1	Adipose. subcutaneous (STARNET)	EpiXcan	0.99853	starnet_sf	0.999981
3320	ENSG00000121236	TRIM6	0.562568	0.114153	0.573729	0.0165684	0.127935	3.53097e-18	2.72488e-17	4	7	7	B1	Adipose. subcutaneous (STARNET)	EpiXcan	0.99853	starnet_sf	0.999981
3321	ENSG00000173253	DMRT2	-0.562567	-0.0436359	0.573729	0.132911	0.227343	7.68994e-34	1.2374e-32	39	81	51	B1	Adipose. subcutaneous (STARNET)	EpiXcan	0.99853	starnet_sf	0.999981
3322	ENSG00000138658	ZGRF1	0.562348	0.137251	0.573879	0.0303426	0.0444694	7.05659e-07	2.4862e-06	33	51	39	B1	Adipose. subcutaneous (STARNET)	EpiXcan	0.99853	starnet_sf	0.999981
3323	ENSG00000176624	MEX3C	-0.562337	-0.149728	0.573886	0.0127249	0.110215	1.97531e-15	1.29247e-14	13	53	16	B1	Adipose. subcutaneous (STARNET)	EpiXcan	0.99853	starnet_sf	0.999981
3324	ENSG00000187151	ANGPTL5	0.562224	0.0462262	0.573963	0.0941898	0.0860726	3.32446e-12	1.77322e-11	56	72	64	B1	Adipose. subcutaneous (STARNET)	EpiXcan	0.99853	starnet_sf	0.999981
3325	ENSG00000122729	ACO1	-0.562067	-0.0726843	0.57407	0.0560185	0.0719325	1.99288e-10	9.32185e-10	26	34	30	B1	Adipose. subcutaneous (STARNET)	EpiXcan	0.99853	starnet_sf	0.999981
3326	ENSG00000156253	RWDD2B	0.56198	0.110269	0.57413	0.026578	0.0423644	1.31978e-06	4.51936e-06	8	11	9	B1	Adipose. subcutaneous (STARNET)	EpiXcan	0.99853	starnet_sf	0.999981
3327	ENSG00000272636	DOC2B	-0.561505	-0.0565026	0.574453	0.0820335	0.197436	2.67633e-28	3.47353e-27	50	103	71	B1	Adipose. subcutaneous (STARNET)	EpiXcan	0.99853	starnet_sf	0.999981
3328	ENSG00000118596	SLC16A7	0.561345	0.110834	0.574563	0.0205154	0.0724803	2.02221e-10	9.4525e-10	7	16	8	B1	Adipose. subcutaneous (STARNET)	EpiXcan	0.99853	starnet_sf	0.999981
3329	ENSG00000138639	ARHGAP24	0.561321	0.164745	0.574578	0.00912269	0.0577153	1.68425e-08	6.79983e-08	4	11	5	B1	Adipose. subcutaneous (STARNET)	EpiXcan	0.99853	starnet_sf	0.999981
3330	ENSG00000117174	ZNHIT6	0.561303	0.186021	0.574591	0.0158383	0.0305244	4.47523e-05	0.000131016	15	18	15	B1	Adipose. subcutaneous (STARNET)	EpiXcan	0.99853	starnet_sf	0.999981
3331	ENSG00000196776	CD47	0.561256	0.135523	0.574623	0.0158556	0.0113885	0.0132635	0.0295428	25	43	29	B1	Adipose. subcutaneous (STARNET)	EpiXcan	0.99853	starnet_sf	0.999981
3332	ENSG00000124613	ZNF391	-0.560575	-0.0895757	0.575087	0.0279622	0.0565696	2.07196e-08	8.2903e-08	20	39	28	B1	Adipose. subcutaneous (STARNET)	EpiXcan	0.99853	starnet_sf	0.999981
3333	ENSG00000038002	AGA	0.560548	0.0412091	0.575106	0.172334	0.41653	5.46718e-71	2.53874e-69	31	80	36	B1	Adipose. subcutaneous (STARNET)	EpiXcan	0.99853	starnet_sf	0.999981
3334	ENSG00000137806	NDUFAF1	-0.560452	-0.0492382	0.575171	0.107604	0.157678	2.72766e-22	2.67582e-21	24	42	26	B1	Adipose. subcutaneous (STARNET)	EpiXcan	0.99853	starnet_sf	0.999981
3335	ENSG00000051596	THOC3	-0.560241	-0.0758364	0.575315	0.0314124	0.0405475	2.504e-06	8.34458e-06	40	53	48	B1	Adipose. subcutaneous (STARNET)	EpiXcan	0.99853	starnet_sf	0.999981
3336	ENSG00000162377	COA7	-0.560235	-0.143957	0.575319	0.018343	0.0267714	0.000122164	0.000340063	6	12	6	B1	Adipose. subcutaneous (STARNET)	EpiXcan	0.99853	starnet_sf	0.999981
3337	ENSG00000196267	ZNF836	0.560048	0.0369656	0.575447	0.017127	0.0211035	0.000719068	0.00184722	24	31	27	B1	Adipose. subcutaneous (STARNET)	EpiXcan	0.99853	starnet_sf	0.999981
3338	ENSG00000004468	CD38	-0.559932	-0.0539657	0.575526	0.150419	0.193635	1.43928e-27	1.81534e-26	40	63	48	B1	Adipose. subcutaneous (STARNET)	EpiXcan	0.99853	starnet_sf	0.999981
3339	ENSG00000170464	DNAJC18	-0.559716	-0.0576374	0.575673	0.0784288	0.149783	3.91584e-21	3.62168e-20	16	24	18	B1	Adipose. subcutaneous (STARNET)	EpiXcan	0.99853	starnet_sf	0.999981
3340	ENSG00000075568	TMEM131	-0.559377	-0.070818	0.575904	0.0108591	0.0150849	0.00423168	0.00999985	13	19	14	B1	Adipose. subcutaneous (STARNET)	EpiXcan	0.99853	starnet_sf	0.999981
3341	ENSG00000085415	SEH1L	-0.559226	-0.223908	0.576008	0.0253364	0.0701762	4.40091e-10	2.00748e-09	5	46	6	B1	Adipose. subcutaneous (STARNET)	EpiXcan	0.99853	starnet_sf	0.999981
3342	ENSG00000141448	GATA6	-0.559183	-0.126802	0.576036	0.0124613	0.0222429	0.000537725	0.00140231	7	22	8	B1	Adipose. subcutaneous (STARNET)	EpiXcan	0.99853	starnet_sf	0.999981
3343	ENSG00000103226	NOMO3	-0.558911	-0.0361693	0.576222	0.379209	0.456063	2.16678e-80	1.26979e-78	87	174	106	B1	Adipose. subcutaneous (STARNET)	EpiXcan	0.99853	starnet_sf	0.999981
3344	ENSG00000175970	UNC119B	0.558891	0.0918144	0.576236	0.00640808	0.0217241	0.000589494	0.00153166	11	23	15	B1	Adipose. subcutaneous (STARNET)	EpiXcan	0.99853	starnet_sf	0.999981
3345	ENSG00000112619	PRPH2	-0.558801	-0.0308074	0.576298	0.25611	0.43173	1.32043e-74	6.58744e-73	23	36	31	B1	Adipose. subcutaneous (STARNET)	EpiXcan	0.99853	starnet_sf	0.999981
3346	ENSG00000151690	MFSD6	-0.558654	-0.0580396	0.576398	0.0552204	0.0787297	2.71626e-11	1.35359e-10	36	63	45	B1	Adipose. subcutaneous (STARNET)	EpiXcan	0.99853	starnet_sf	0.999981
3347	ENSG00000179119	SPTY2D1	-0.558649	-0.0528644	0.576401	0.0830894	0.217673	1.44855e-31	2.14091e-30	17	27	22	B1	Adipose. subcutaneous (STARNET)	EpiXcan	0.99853	starnet_sf	0.999981
3348	ENSG00000133083	DCLK1	-0.558359	-0.113834	0.576599	0.0281428	0.0406135	2.60714e-06	8.67753e-06	28	38	34	B1	Adipose. subcutaneous (STARNET)	EpiXcan	0.99853	starnet_sf	0.999981
3349	ENSG00000151694	ADAM17	0.558092	0.296592	0.576781	0.00382663	0.0192136	0.00127209	0.00317846	9	19	12	B1	Adipose. subcutaneous (STARNET)	EpiXcan	0.99853	starnet_sf	0.999981
3350	ENSG00000108592	FTSJ3	-0.557796	-0.0457743	0.576984	0.0917693	0.273418	7.00969e-41	1.41459e-39	32	55	46	B1	Adipose. subcutaneous (STARNET)	EpiXcan	0.99853	starnet_sf	0.999981
3351	ENSG00000079616	KIF22	0.557479	0.433572	0.5772	0.00325859	0.0107474	0.0163299	0.0359552	1	2	1	B1	Adipose. subcutaneous (STARNET)	EpiXcan	0.99853	starnet_sf	0.999981
3352	ENSG00000078053	AMPH	0.557239	0.0252838	0.577364	0.541475	0.647425	3.05102e-144	6.82411e-142	24	29	25	B1	Adipose. subcutaneous (STARNET)	EpiXcan	0.99853	starnet_sf	0.999981
3353	ENSG00000197183	NOL4L	0.557183	0.219319	0.577403	0.0059348	0.0168123	0.00268474	0.0064976	16	22	21	B1	Adipose. subcutaneous (STARNET)	EpiXcan	0.99853	starnet_sf	0.999981
3354	ENSG00000121716	PILRB	0.557122	0.0372419	0.577444	0.191167	0.380403	6.91939e-63	2.5794e-61	18	32	22	B1	Adipose. subcutaneous (STARNET)	EpiXcan	0.99853	starnet_sf	0.999981
3355	ENSG00000131148	EMC8	0.556346	0.271759	0.577975	0.00371077	0.0194273	0.00123209	0.00308251	5	9	9	B1	Adipose. subcutaneous (STARNET)	EpiXcan	0.99853	starnet_sf	0.999981
3356	ENSG00000031691	CENPQ	-0.556219	-0.0337148	0.578061	0.203908	0.402794	1.83024e-66	7.55749e-65	17	24	21	B1	Adipose. subcutaneous (STARNET)	EpiXcan	0.99853	starnet_sf	0.999981
3357	ENSG00000171385	KCND3	-0.555398	-0.0608772	0.578622	0.0778005	0.102845	1.84185e-14	1.13176e-13	45	87	49	B1	Adipose. subcutaneous (STARNET)	EpiXcan	0.99853	starnet_sf	0.999981
3358	ENSG00000164647	STEAP1	-0.555139	-0.0855983	0.5788	0.0305993	0.0978956	5.14321e-14	3.08961e-13	25	50	30	B1	Adipose. subcutaneous (STARNET)	EpiXcan	0.99853	starnet_sf	0.999981
3359	ENSG00000124784	RIOK1	-0.555099	-0.185415	0.578827	0.00526384	0.0489336	1.96679e-07	7.25317e-07	7	9	9	B1	Adipose. subcutaneous (STARNET)	EpiXcan	0.99853	starnet_sf	0.999981
3360	ENSG00000197576	HOXA4	0.554184	0.267082	0.579453	0.00506464	0.0204205	0.000853593	0.00217233	4	5	5	B1	Adipose. subcutaneous (STARNET)	EpiXcan	0.99853	starnet_sf	0.999981
3361	ENSG00000175220	ARHGAP1	0.553896	0.0614054	0.57965	0.0684906	0.0909817	2.16872e-13	1.24377e-12	21	36	23	B1	Adipose. subcutaneous (STARNET)	EpiXcan	0.99853	starnet_sf	0.999981
3362	ENSG00000168488	ATXN2L	-0.553739	-0.15455	0.579757	0.0207884	0.068137	5.09669e-10	2.31307e-09	11	22	14	B1	Adipose. subcutaneous (STARNET)	EpiXcan	0.99853	starnet_sf	0.999981
3363	ENSG00000097021	ACOT7	-0.553694	-0.0326969	0.579789	0.169063	0.283291	2.02886e-42	4.37738e-41	11	22	12	B1	Adipose. subcutaneous (STARNET)	EpiXcan	0.99853	starnet_sf	0.999981
3364	ENSG00000168393	DTYMK	0.553595	0.0769093	0.579856	0.0571053	0.0758956	3.56805e-11	1.7643e-10	39	69	46	B1	Adipose. subcutaneous (STARNET)	EpiXcan	0.99853	starnet_sf	0.999981
3365	ENSG00000105699	LSR	0.553489	0.0306275	0.579929	0.263987	0.341127	1.81816e-53	5.38625e-52	34	48	40	B1	Adipose. subcutaneous (STARNET)	EpiXcan	0.99853	starnet_sf	0.999981
3366	ENSG00000185163	DDX51	-0.553317	-0.0341239	0.580046	0.116453	0.276864	1.22251e-41	2.53571e-40	49	73	56	B1	Adipose. subcutaneous (STARNET)	EpiXcan	0.99853	starnet_sf	0.999981
3367	ENSG00000130640	TUBGCP2	-0.553087	-0.0817523	0.580204	0.0445905	0.023323	0.00038726	0.00102647	36	57	46	B1	Adipose. subcutaneous (STARNET)	EpiXcan	0.99853	starnet_sf	0.999981
3368	ENSG00000161265	U2AF1L4	-0.552871	-0.0948835	0.580352	0.0220671	0.0529394	6.18535e-08	2.37775e-07	26	53	29	B1	Adipose. subcutaneous (STARNET)	EpiXcan	0.99853	starnet_sf	0.999981
3369	ENSG00000157637	SLC38A10	0.552184	0.0545174	0.580822	0.0765361	0.135746	2.60654e-19	2.15791e-18	26	39	28	B1	Adipose. subcutaneous (STARNET)	EpiXcan	0.99853	starnet_sf	0.999981
3370	ENSG00000134644	PUM1	-0.551766	-0.165711	0.581108	0.0244919	0.0248695	0.000239087	0.000645713	18	54	22	B1	Adipose. subcutaneous (STARNET)	EpiXcan	0.99853	starnet_sf	0.999981
3371	ENSG00000011454	RABGAP1	-0.551571	-0.288265	0.581243	0.00395988	0.0219641	0.000564135	0.00146833	2	7	2	B1	Adipose. subcutaneous (STARNET)	EpiXcan	0.99853	starnet_sf	0.999981
3372	ENSG00000089220	PEBP1	-0.551549	-0.0815946	0.581257	0.0538777	0.0809505	1.18703e-11	6.03179e-11	12	23	12	B1	Adipose. subcutaneous (STARNET)	EpiXcan	0.99853	starnet_sf	0.999981
3373	ENSG00000196139	AKR1C3	0.551533	0.0470284	0.581269	0.177191	0.265977	2.88332e-40	5.73247e-39	30	53	36	B1	Adipose. subcutaneous (STARNET)	EpiXcan	0.99853	starnet_sf	0.999981
3374	ENSG00000105185	PDCD5	-0.551368	-0.0670108	0.581382	0.0703163	0.129157	3.46056e-18	2.67208e-17	12	35	17	B1	Adipose. subcutaneous (STARNET)	EpiXcan	0.99853	starnet_sf	0.999981
3375	ENSG00000163485	ADORA1	0.551328	0.230396	0.581409	0.0080381	0.0725532	1.81804e-10	8.54275e-10	6	39	7	B1	Adipose. subcutaneous (STARNET)	EpiXcan	0.99853	starnet_sf	0.999981
3376	ENSG00000139687	RB1	-0.551304	-0.0836782	0.581425	0.0457244	0.0308452	4.44115e-05	0.000130132	50	60	57	B1	Adipose. subcutaneous (STARNET)	EpiXcan	0.99853	starnet_sf	0.999981
3377	ENSG00000129465	RIPK3	0.551192	0.0337265	0.581502	0.190096	0.251516	7.69549e-38	1.4284e-36	32	40	39	B1	Adipose. subcutaneous (STARNET)	EpiXcan	0.99853	starnet_sf	0.999981
3378	ENSG00000177721	ANXA2R	0.550954	0.0910449	0.581665	0.0248435	0.0277102	9.70309e-05	0.000273447	15	29	16	B1	Adipose. subcutaneous (STARNET)	EpiXcan	0.99853	starnet_sf	0.999981
3379	ENSG00000125249	RAP2A	-0.550797	-0.114392	0.581773	0.027078	0.0227654	0.000430902	0.00113542	33	54	40	B1	Adipose. subcutaneous (STARNET)	EpiXcan	0.99853	starnet_sf	0.999981
3380	ENSG00000176194	CIDEA	0.550698	0.0792917	0.58184	0.0456998	0.137606	3.3136e-19	2.71646e-18	17	40	19	B1	Adipose. subcutaneous (STARNET)	EpiXcan	0.99853	starnet_sf	0.999981
3381	ENSG00000133739	LRRCC1	0.550644	0.0446801	0.581878	0.118673	0.163201	6.35121e-23	6.48655e-22	63	81	73	B1	Adipose. subcutaneous (STARNET)	EpiXcan	0.99853	starnet_sf	0.999981
3382	ENSG00000145949	MYLK4	-0.550618	-0.165336	0.581895	0.00660073	0.0159122	0.00346856	0.00828553	6	9	7	B1	Adipose. subcutaneous (STARNET)	EpiXcan	0.99853	starnet_sf	0.999981
3383	ENSG00000167711	SERPINF2	-0.550319	-0.20512	0.582101	0.00844307	0.131178	1.7279e-18	1.35526e-17	6	15	11	B1	Adipose. subcutaneous (STARNET)	EpiXcan	0.99853	starnet_sf	0.999981
3384	ENSG00000176783	RUFY1	0.550131	0.118772	0.582229	0.0157117	0.0296372	5.12685e-05	0.000149052	14	53	15	B1	Adipose. subcutaneous (STARNET)	EpiXcan	0.99853	starnet_sf	0.999981
3385	ENSG00000139133	ALG10	0.550032	0.0627142	0.582298	0.0832436	0.136305	2.27453e-19	1.89592e-18	9	17	12	B1	Adipose. subcutaneous (STARNET)	EpiXcan	0.99853	starnet_sf	0.999981
3386	ENSG00000125827	TMX4	0.549627	0.0707349	0.582575	0.0567161	0.105595	5.12987e-15	3.26911e-14	26	38	31	B1	Adipose. subcutaneous (STARNET)	EpiXcan	0.99853	starnet_sf	0.999981
3387	ENSG00000122707	RECK	-0.549572	-0.350592	0.582613	0.00271381	0.014597	0.00513485	0.0120219	8	31	9	B1	Adipose. subcutaneous (STARNET)	EpiXcan	0.99853	starnet_sf	0.999981
3388	ENSG00000063241	ISOC2	-0.5495	-0.0596744	0.582662	0.0564622	0.121091	5.12082e-17	3.68282e-16	20	29	22	B1	Adipose. subcutaneous (STARNET)	EpiXcan	0.99853	starnet_sf	0.999981
3389	ENSG00000198478	SH3BGRL2	-0.549331	-0.0706488	0.582778	0.0552499	0.0651046	1.83945e-09	7.98364e-09	22	30	24	B1	Adipose. subcutaneous (STARNET)	EpiXcan	0.99853	starnet_sf	0.999981
3390	ENSG00000117245	KIF17	-0.549289	-0.0469051	0.582807	0.0789634	0.163059	4.78437e-23	4.90499e-22	10	31	14	B1	Adipose. subcutaneous (STARNET)	EpiXcan	0.99853	starnet_sf	0.999981
3391	ENSG00000141965	FEM1A	-0.548962	-0.171525	0.583032	0.00690275	0.0551453	2.59494e-08	1.02939e-07	10	16	15	B1	Adipose. subcutaneous (STARNET)	EpiXcan	0.99853	starnet_sf	0.999981
3392	ENSG00000169189	NSMCE1	0.548899	0.10287	0.583075	0.0241037	0.0119143	0.011142	0.025042	33	44	37	B1	Adipose. subcutaneous (STARNET)	EpiXcan	0.99853	starnet_sf	0.999981
3393	ENSG00000108839	ALOX12	0.548789	0.112004	0.58315	0.0185133	0.141959	5.14043e-20	4.45061e-19	16	69	25	B1	Adipose. subcutaneous (STARNET)	EpiXcan	0.99853	starnet_sf	0.999981
3394	ENSG00000163617	CCDC191	0.548703	0.101087	0.583209	0.0400685	0.034708	1.3378e-05	4.1568e-05	39	44	43	B1	Adipose. subcutaneous (STARNET)	EpiXcan	0.99853	starnet_sf	0.999981
3395	ENSG00000248275	TRIM52-AS1	-0.548479	-0.0254517	0.583363	0.44001	0.587017	1.038e-120	1.27798e-118	9	17	11	B1	Adipose. subcutaneous (STARNET)	EpiXcan	0.99853	starnet_sf	0.999981
3396	ENSG00000077420	APBB1IP	-0.548459	-0.0995496	0.583377	0.0374222	0.0802111	1.70826e-11	8.61188e-11	7	19	9	B1	Adipose. subcutaneous (STARNET)	EpiXcan	0.99853	starnet_sf	0.999981
3397	ENSG00000121440	PDZRN3	-0.548421	-0.0849881	0.583403	0.0252725	0.0818443	1.18362e-11	6.01672e-11	20	33	24	B1	Adipose. subcutaneous (STARNET)	EpiXcan	0.99853	starnet_sf	0.999981
3398	ENSG00000119782	FKBP1B	-0.548179	-0.0531428	0.583569	0.10364	0.162733	5.74775e-23	5.88366e-22	42	68	53	B1	Adipose. subcutaneous (STARNET)	EpiXcan	0.99853	starnet_sf	0.999981
3399	ENSG00000140553	UNC45A	0.547832	0.0842096	0.583807	0.0484927	0.0978873	5.4766e-14	3.284e-13	13	42	16	B1	Adipose. subcutaneous (STARNET)	EpiXcan	0.99853	starnet_sf	0.999981
3400	ENSG00000137675	MMP27	0.547578	0.0533628	0.583982	0.0906678	0.176111	1.81436e-25	2.07931e-24	9	19	9	B1	Adipose. subcutaneous (STARNET)	EpiXcan	0.99853	starnet_sf	0.999981
3401	ENSG00000143178	TBX19	-0.547544	-0.109189	0.584005	0.0208876	0.0288757	8.00161e-05	0.0002276	31	49	36	B1	Adipose. subcutaneous (STARNET)	EpiXcan	0.99853	starnet_sf	0.999981
3402	ENSG00000264538	SUZ12P1	-0.547312	-0.0608763	0.584165	0.0496458	0.0882606	1.48434e-12	8.1107e-12	15	26	15	B1	Adipose. subcutaneous (STARNET)	EpiXcan	0.99853	starnet_sf	0.999981
3403	ENSG00000196663	TECPR2	-0.547042	-2.21224	0.58435	6.02683e-05	0.0154729	0.00369868	0.00880857	2	34	6	B1	Adipose. subcutaneous (STARNET)	EpiXcan	0.99853	starnet_sf	0.999981
3404	ENSG00000167566	NCKAP5L	-0.546813	-0.238187	0.584508	0.00382449	0.0337085	1.90776e-05	5.81867e-05	3	10	5	B1	Adipose. subcutaneous (STARNET)	EpiXcan	0.99853	starnet_sf	0.999981
3405	ENSG00000164694	FNDC1	-0.546603	-0.0717803	0.584652	0.0392105	0.0621199	2.97104e-09	1.27019e-08	40	66	52	B1	Adipose. subcutaneous (STARNET)	EpiXcan	0.99853	starnet_sf	0.999981
3406	ENSG00000148158	SNX30	-0.54659	-0.379218	0.58466	0.00196467	0.0381737	5.292e-06	1.70513e-05	8	14	10	B1	Adipose. subcutaneous (STARNET)	EpiXcan	0.99853	starnet_sf	0.999981
3407	ENSG00000164114	MAP9	-0.546096	-0.132368	0.585	0.0127349	0.0947311	1.7983e-13	1.03754e-12	1	2	2	B1	Adipose. subcutaneous (STARNET)	EpiXcan	0.99853	starnet_sf	0.999981
3408	ENSG00000132376	INPP5K	-0.545806	-0.178734	0.585199	0.0215677	0.0120456	0.0107355	0.024173	30	34	34	B1	Adipose. subcutaneous (STARNET)	EpiXcan	0.99853	starnet_sf	0.999981
3409	ENSG00000164808	SPIDR	-0.545331	-0.248594	0.585526	0.00981335	0.0264335	0.000158316	0.000435637	4	11	4	B1	Adipose. subcutaneous (STARNET)	EpiXcan	0.99853	starnet_sf	0.999981
3410	ENSG00000204650	LINC02210	-0.544859	-0.036795	0.585851	0.132449	0.655816	1.68631e-148	4.26986e-146	70	138	104	B1	Adipose. subcutaneous (STARNET)	EpiXcan	0.99853	starnet_sf	0.999981
3411	ENSG00000198948	MFAP3L	-0.544743	-0.0345863	0.58593	0.0970109	0.0949876	1.79373e-13	1.03535e-12	50	63	60	B1	Adipose. subcutaneous (STARNET)	EpiXcan	0.99853	starnet_sf	0.999981
3412	ENSG00000260992	DOCK9-AS2	0.544709	0.0687548	0.585954	0.0587671	0.163568	1.35538e-23	1.42325e-22	46	56	50	B1	Adipose. subcutaneous (STARNET)	EpiXcan	0.99853	starnet_sf	0.999981
3413	ENSG00000106125	MINDY4	0.544379	0.0949128	0.586181	0.0313701	0.0210093	0.000762775	0.00195278	25	40	33	B1	Adipose. subcutaneous (STARNET)	EpiXcan	0.99853	starnet_sf	0.999981
3414	ENSG00000136444	RSAD1	0.544322	0.230729	0.58622	0.00451795	0.0398184	2.60161e-06	8.66126e-06	5	11	8	B1	Adipose. subcutaneous (STARNET)	EpiXcan	0.99853	starnet_sf	0.999981
3415	ENSG00000100461	RBM23	-0.544287	-0.0554711	0.586244	0.075289	0.183498	3.92195e-26	4.62501e-25	16	46	20	B1	Adipose. subcutaneous (STARNET)	EpiXcan	0.99853	starnet_sf	0.999981
3416	ENSG00000018510	AGPS	-0.544287	-0.0709182	0.586244	0.0404944	0.0807614	1.72457e-11	8.68431e-11	23	36	27	B1	Adipose. subcutaneous (STARNET)	EpiXcan	0.99853	starnet_sf	0.999981
3417	ENSG00000198898	CAPZA2	0.544238	0.159572	0.586278	0.00731176	0.0136488	0.00677958	0.0156246	17	21	19	B1	Adipose. subcutaneous (STARNET)	EpiXcan	0.99853	starnet_sf	0.999981
3418	ENSG00000018699	TTC27	-0.544007	-0.0468858	0.586436	0.0983146	0.164189	8.4751e-24	9.01235e-23	12	23	15	B1	Adipose. subcutaneous (STARNET)	EpiXcan	0.99853	starnet_sf	0.999981
3419	ENSG00000136193	SCRN1	0.54384	0.0858394	0.586552	0.03172	0.0505096	1.20635e-07	4.52973e-07	21	32	27	B1	Adipose. subcutaneous (STARNET)	EpiXcan	0.99853	starnet_sf	0.999981
3420	ENSG00000110442	COMMD9	0.543747	0.100086	0.586616	0.0164922	0.0631292	2.67712e-09	1.14819e-08	22	36	26	B1	Adipose. subcutaneous (STARNET)	EpiXcan	0.99853	starnet_sf	0.999981
3421	ENSG00000181381	DDX60L	0.54374	0.0814484	0.586621	0.0470194	0.176798	2.27874e-25	2.6004e-24	32	58	41	B1	Adipose. subcutaneous (STARNET)	EpiXcan	0.99853	starnet_sf	0.999981
3422	ENSG00000146555	SDK1	-0.54334	-0.0341019	0.586896	0.178017	0.37867	3.75653e-61	1.30942e-59	33	58	42	B1	Adipose. subcutaneous (STARNET)	EpiXcan	0.99853	starnet_sf	0.999981
3423	ENSG00000172795	DCP2	0.543228	0.139187	0.586973	0.0117987	0.0360161	8.38411e-06	2.65192e-05	3	14	4	B1	Adipose. subcutaneous (STARNET)	EpiXcan	0.99853	starnet_sf	0.999981
3424	ENSG00000221829	FANCG	0.54286	0.0509594	0.587226	0.113516	0.21671	2.56983e-32	3.90567e-31	20	30	24	B1	Adipose. subcutaneous (STARNET)	EpiXcan	0.99853	starnet_sf	0.999981
3425	ENSG00000248333	CDK11B	0.542207	0.140561	0.587676	0.0167734	0.0101201	0.0196864	0.0429371	24	54	30	B1	Adipose. subcutaneous (STARNET)	EpiXcan	0.99853	starnet_sf	0.999981
3426	ENSG00000166455	C16orf46	0.542205	0.0569006	0.587677	0.0649798	0.153815	4.97265e-22	4.83222e-21	9	48	12	B1	Adipose. subcutaneous (STARNET)	EpiXcan	0.99853	starnet_sf	0.999981
3427	ENSG00000168958	MFF	-0.54219	-0.0538588	0.587688	0.0892695	0.153409	1.44181e-21	1.36743e-20	4	22	5	B1	Adipose. subcutaneous (STARNET)	EpiXcan	0.99853	starnet_sf	0.999981
3428	ENSG00000154174	TOMM70	-0.542076	-0.104598	0.587766	0.0325181	0.0353789	1.00529e-05	3.158e-05	15	21	15	B1	Adipose. subcutaneous (STARNET)	EpiXcan	0.99853	starnet_sf	0.999981
3429	ENSG00000106948	AKNA	-0.54182	-0.130562	0.587942	0.0539707	0.0758562	4.55111e-11	2.23475e-10	17	34	20	B1	Adipose. subcutaneous (STARNET)	EpiXcan	0.99853	starnet_sf	0.999981
3430	ENSG00000175352	NRIP3	-0.541465	-0.149346	0.588187	0.0103214	0.0398559	2.40946e-06	8.04624e-06	3	20	4	B1	Adipose. subcutaneous (STARNET)	EpiXcan	0.99853	starnet_sf	0.999981
3431	ENSG00000271605	MILR1	-0.541209	-0.0641226	0.588364	0.0782776	0.142947	5.79192e-20	5.00499e-19	25	34	30	B1	Adipose. subcutaneous (STARNET)	EpiXcan	0.99853	starnet_sf	0.999981
3432	ENSG00000089916	GPATCH2L	0.541091	0.0913598	0.588445	0.0333294	0.0750905	4.06051e-11	1.99751e-10	18	22	19	B1	Adipose. subcutaneous (STARNET)	EpiXcan	0.99853	starnet_sf	0.999981
3433	ENSG00000178718	RPP25	0.540848	0.0646307	0.588612	0.090434	0.175573	4.8854e-25	5.48178e-24	43	57	47	B1	Adipose. subcutaneous (STARNET)	EpiXcan	0.99853	starnet_sf	0.999981
3434	ENSG00000109472	CPE	0.540798	0.0434423	0.588647	0.154963	0.250838	3.17585e-37	5.77505e-36	48	84	54	B1	Adipose. subcutaneous (STARNET)	EpiXcan	0.99853	starnet_sf	0.999981
3435	ENSG00000111203	ITFG2	-0.540693	-0.0683982	0.588719	0.0435297	0.0441921	8.65339e-07	3.02418e-06	21	36	24	B1	Adipose. subcutaneous (STARNET)	EpiXcan	0.99853	starnet_sf	0.999981
3436	ENSG00000227591	AL031316.1	-0.540589	-0.0684711	0.588791	0.0623674	0.10488	1.01189e-14	6.31018e-14	13	16	14	B1	Adipose. subcutaneous (STARNET)	EpiXcan	0.99853	starnet_sf	0.999981
3437	ENSG00000081377	CDC14B	-0.540555	-0.0895642	0.588814	0.0247465	0.115226	3.78898e-16	2.58112e-15	18	25	22	B1	Adipose. subcutaneous (STARNET)	EpiXcan	0.99853	starnet_sf	0.999981
3438	ENSG00000100591	AHSA1	0.54024	0.123224	0.589031	0.0161697	0.0620653	3.80168e-09	1.61043e-08	7	12	10	B1	Adipose. subcutaneous (STARNET)	EpiXcan	0.99853	starnet_sf	0.999981
3439	ENSG00000130803	ZNF317	-0.540223	-0.0661548	0.589043	0.0940433	0.17819	3.29174e-25	3.72787e-24	5	9	6	B1	Adipose. subcutaneous (STARNET)	EpiXcan	0.99853	starnet_sf	0.999981
3440	ENSG00000205362	MT1A	0.540223	0.255	0.589043	0.00570018	0.0222025	0.00051814	0.00135334	14	22	17	B1	Adipose. subcutaneous (STARNET)	EpiXcan	0.99853	starnet_sf	0.999981
3441	ENSG00000154122	ANKH	0.540134	0.121062	0.589105	0.0343077	0.0437555	1.0423e-06	3.60694e-06	36	65	38	B1	Adipose. subcutaneous (STARNET)	EpiXcan	0.99853	starnet_sf	0.999981
3442	ENSG00000136933	RABEPK	-0.539774	-0.0619654	0.589353	0.0806844	0.0332833	1.99664e-05	6.07594e-05	72	94	86	B1	Adipose. subcutaneous (STARNET)	EpiXcan	0.99853	starnet_sf	0.999981
3443	ENSG00000139970	RTN1	0.538719	0.0439174	0.590081	0.0971638	0.146681	9.02024e-21	8.13519e-20	20	32	21	B1	Adipose. subcutaneous (STARNET)	EpiXcan	0.99853	starnet_sf	0.999981
3444	ENSG00000159346	ADIPOR1	0.538374	0.118702	0.590319	0.00971421	0.0165897	0.00288999	0.00696296	9	20	11	B1	Adipose. subcutaneous (STARNET)	EpiXcan	0.99853	starnet_sf	0.999981
3445	ENSG00000184967	NOC4L	0.53778	0.0927898	0.590729	0.0249705	0.0516266	1.03095e-07	3.89617e-07	23	34	26	B1	Adipose. subcutaneous (STARNET)	EpiXcan	0.99853	starnet_sf	0.999981
3446	ENSG00000100146	SOX10	-0.537199	-0.249551	0.59113	0.00673918	0.0118199	0.0112366	0.0252377	15	19	18	B1	Adipose. subcutaneous (STARNET)	EpiXcan	0.99853	starnet_sf	0.999981
3447	ENSG00000140873	ADAMTS18	-0.536917	-0.0741713	0.591325	0.0176233	0.028356	8.2823e-05	0.000235135	25	37	30	B1	Adipose. subcutaneous (STARNET)	EpiXcan	0.99853	starnet_sf	0.999981
3448	ENSG00000166377	ATP9B	-0.536638	-0.222115	0.591517	0.00290383	0.012432	0.0091404	0.0207589	5	10	7	B1	Adipose. subcutaneous (STARNET)	EpiXcan	0.99853	starnet_sf	0.999981
3449	ENSG00000160226	C21orf2	-0.536066	-0.0480419	0.591913	0.0791306	0.363029	1.47318e-58	4.79857e-57	4	37	6	B1	Adipose. subcutaneous (STARNET)	EpiXcan	0.99853	starnet_sf	0.999981
3450	ENSG00000267152	AC093227.1	-0.536064	-0.244586	0.591915	0.0072351	0.0105223	0.0178496	0.0391215	13	20	15	B1	Adipose. subcutaneous (STARNET)	EpiXcan	0.99853	starnet_sf	0.999981
3451	ENSG00000196498	NCOR2	-0.535904	-0.0863588	0.592025	0.0600328	0.0240535	0.000296684	0.000794235	59	104	82	B1	Adipose. subcutaneous (STARNET)	EpiXcan	0.99853	starnet_sf	0.999981
3452	ENSG00000129250	KIF1C	0.535869	0.103813	0.592049	0.0187643	0.0139719	0.00611074	0.0141781	24	30	28	B1	Adipose. subcutaneous (STARNET)	EpiXcan	0.99853	starnet_sf	0.999981
3453	ENSG00000162105	SHANK2	-0.535736	-0.0511855	0.592141	0.112582	0.186313	1.54417e-26	1.85854e-25	11	23	12	B1	Adipose. subcutaneous (STARNET)	EpiXcan	0.99853	starnet_sf	0.999981
3454	ENSG00000183098	GPC6	0.535707	0.23011	0.592161	0.0073629	0.0124136	0.00997917	0.0225645	14	33	19	B1	Adipose. subcutaneous (STARNET)	EpiXcan	0.99853	starnet_sf	0.999981
3455	ENSG00000177674	AGTRAP	-0.535528	-0.0648806	0.592285	0.0418018	0.0111962	0.0141489	0.0314045	59	83	68	B1	Adipose. subcutaneous (STARNET)	EpiXcan	0.99853	starnet_sf	0.999981
3456	ENSG00000142102	PGGHG	0.535144	0.0579044	0.59255	0.149514	0.321339	3.23433e-50	8.8088e-49	14	36	19	B1	Adipose. subcutaneous (STARNET)	EpiXcan	0.99853	starnet_sf	0.999981
3457	ENSG00000084676	NCOA1	0.535086	0.0795889	0.59259	0.0543984	0.0802479	1.49007e-11	7.52888e-11	16	34	18	B1	Adipose. subcutaneous (STARNET)	EpiXcan	0.99853	starnet_sf	0.999981
3458	ENSG00000169136	ATF5	-0.534927	-0.0469212	0.5927	0.15696	0.277369	1.21384e-41	2.52163e-40	36	56	42	B1	Adipose. subcutaneous (STARNET)	EpiXcan	0.99853	starnet_sf	0.999981
3459	ENSG00000087266	SH3BP2	-0.534422	-0.312089	0.59305	0.00717082	0.0545093	3.45339e-08	1.35431e-07	4	37	8	B1	Adipose. subcutaneous (STARNET)	EpiXcan	0.99853	starnet_sf	0.999981
3460	ENSG00000162692	VCAM1	-0.534232	-0.0729574	0.593181	0.0652973	0.134406	7.50219e-19	6.0287e-18	10	20	13	B1	Adipose. subcutaneous (STARNET)	EpiXcan	0.99853	starnet_sf	0.999981
3461	ENSG00000151883	PARP8	-0.534215	-0.0725665	0.593193	0.047262	0.157797	2.82611e-22	2.76633e-21	17	28	21	B1	Adipose. subcutaneous (STARNET)	EpiXcan	0.99853	starnet_sf	0.999981
3462	ENSG00000173214	MFSD4B	0.534075	0.113893	0.59329	0.0473174	0.0888822	1.26642e-12	6.96244e-12	16	49	17	B1	Adipose. subcutaneous (STARNET)	EpiXcan	0.99853	starnet_sf	0.999981
3463	ENSG00000108984	MAP2K6	0.534035	0.0642902	0.593317	0.0352957	0.0931929	3.486e-13	1.97226e-12	15	24	19	B1	Adipose. subcutaneous (STARNET)	EpiXcan	0.99853	starnet_sf	0.999981
3464	ENSG00000120088	CRHR1	-0.533838	-0.0336892	0.593454	0.149213	0.439734	6.50366e-77	3.47726e-75	56	118	74	B1	Adipose. subcutaneous (STARNET)	EpiXcan	0.99853	starnet_sf	0.999981
3465	ENSG00000078898	BPIFB2	-0.53343	-0.0347462	0.593736	0.146441	0.311138	1.38026e-47	3.51481e-46	68	102	87	B1	Adipose. subcutaneous (STARNET)	EpiXcan	0.99853	starnet_sf	0.999981
3466	ENSG00000092096	SLC22A17	-0.533303	-0.0581191	0.593824	0.0636954	0.156457	4.18444e-22	4.07512e-21	19	35	24	B1	Adipose. subcutaneous (STARNET)	EpiXcan	0.99853	starnet_sf	0.999981
3467	ENSG00000141441	GAREM1	0.532965	0.0802407	0.594057	0.0531955	0.0623928	4.19845e-09	1.77291e-08	44	55	50	B1	Adipose. subcutaneous (STARNET)	EpiXcan	0.99853	starnet_sf	0.999981
3468	ENSG00000272129	AL359715.4	0.532859	0.241666	0.594131	0.00539046	0.0442409	7.34273e-07	2.5843e-06	18	31	24	B1	Adipose. subcutaneous (STARNET)	EpiXcan	0.99853	starnet_sf	0.999981
3469	ENSG00000257219	LINC02407	-0.53239	-0.0672262	0.594456	0.038804	0.0161077	0.00313053	0.00751821	38	59	45	B1	Adipose. subcutaneous (STARNET)	EpiXcan	0.99853	starnet_sf	0.999981
3470	ENSG00000127507	ADGRE2	0.532346	0.176417	0.594486	0.00940067	0.0551501	2.45821e-08	9.77169e-08	4	14	9	B1	Adipose. subcutaneous (STARNET)	EpiXcan	0.99853	starnet_sf	0.999981
3471	ENSG00000057019	DCBLD2	-0.532299	-0.059173	0.594519	0.0450891	0.0997504	3.97164e-14	2.40196e-13	15	44	18	B1	Adipose. subcutaneous (STARNET)	EpiXcan	0.99853	starnet_sf	0.999981
3472	ENSG00000137547	MRPL15	0.532082	0.0955001	0.594669	0.0224368	0.0776084	2.73783e-11	1.36384e-10	15	36	20	B1	Adipose. subcutaneous (STARNET)	EpiXcan	0.99853	starnet_sf	0.999981
3473	ENSG00000134470	IL15RA	0.531958	0.0601269	0.594755	0.0580336	0.142038	2.45212e-20	2.16354e-19	3	11	3	B1	Adipose. subcutaneous (STARNET)	EpiXcan	0.99853	starnet_sf	0.999981
3474	ENSG00000155034	FBXL18	0.531076	0.120773	0.595366	0.0210073	0.0538794	5.0753e-08	1.96397e-07	30	84	44	B1	Adipose. subcutaneous (STARNET)	EpiXcan	0.99853	starnet_sf	0.999981
3475	ENSG00000100288	CHKB	0.530836	0.134117	0.595532	0.0112338	0.0959979	1.57094e-13	9.10668e-13	14	28	20	B1	Adipose. subcutaneous (STARNET)	EpiXcan	0.99853	starnet_sf	0.999981
3476	ENSG00000126522	ASL	-0.530462	-0.171127	0.595792	0.00651802	0.0167065	0.00255196	0.00619412	5	14	9	B1	Adipose. subcutaneous (STARNET)	EpiXcan	0.99853	starnet_sf	0.999981
3477	ENSG00000125648	SLC25A23	0.530316	0.100862	0.595893	0.030798	0.0678965	7.92719e-10	3.54138e-09	12	20	14	B1	Adipose. subcutaneous (STARNET)	EpiXcan	0.99853	starnet_sf	0.999981
3478	ENSG00000179772	FOXS1	0.530155	0.13007	0.596004	0.0207367	0.0338433	1.5474e-05	4.76726e-05	16	32	21	B1	Adipose. subcutaneous (STARNET)	EpiXcan	0.99853	starnet_sf	0.999981
3479	ENSG00000112149	CD83	-0.530024	-0.0423024	0.596095	0.143662	0.239316	5.82931e-35	9.76646e-34	10	17	13	B1	Adipose. subcutaneous (STARNET)	EpiXcan	0.99853	starnet_sf	0.999981
3480	ENSG00000096093	EFHC1	0.529826	0.0550772	0.596233	0.102543	0.141489	7.68796e-20	6.58407e-19	18	47	18	B1	Adipose. subcutaneous (STARNET)	EpiXcan	0.99853	starnet_sf	0.999981
3481	ENSG00000166908	PIP4K2C	0.529497	0.108444	0.596461	0.0285654	0.0394415	3.57467e-06	1.17205e-05	29	33	32	B1	Adipose. subcutaneous (STARNET)	EpiXcan	0.99853	starnet_sf	0.999981
3482	ENSG00000146833	TRIM4	0.529043	0.0391803	0.596776	0.143683	0.421456	5.65587e-71	2.6173e-69	18	29	24	B1	Adipose. subcutaneous (STARNET)	EpiXcan	0.99853	starnet_sf	0.999981
3483	ENSG00000170515	PA2G4	-0.528978	-0.289826	0.596821	0.0151581	0.0231967	0.000404378	0.00107016	14	20	19	B1	Adipose. subcutaneous (STARNET)	EpiXcan	0.99853	starnet_sf	0.999981
3484	ENSG00000158711	ELK4	-0.528662	-0.390227	0.59704	0.00150653	0.0541854	4.47106e-08	1.73918e-07	3	9	5	B1	Adipose. subcutaneous (STARNET)	EpiXcan	0.99853	starnet_sf	0.999981
3485	ENSG00000076554	TPD52	0.528657	0.418688	0.597043	0.00118445	0.0118051	0.0114693	0.0257388	7	9	8	B1	Adipose. subcutaneous (STARNET)	EpiXcan	0.99853	starnet_sf	0.999981
3486	ENSG00000076242	MLH1	0.528145	0.119372	0.597399	0.0140828	0.021629	0.000655893	0.00169313	9	14	9	B1	Adipose. subcutaneous (STARNET)	EpiXcan	0.99853	starnet_sf	0.999981
3487	ENSG00000140416	TPM1	0.527847	0.0591213	0.597605	0.04824	0.138516	1.48062e-19	1.2489e-18	33	60	45	B1	Adipose. subcutaneous (STARNET)	EpiXcan	0.99853	starnet_sf	0.999981
3488	ENSG00000124570	SERPINB6	-0.527776	-0.0530334	0.597655	0.0800905	0.138821	2.09753e-19	1.75273e-18	14	31	18	B1	Adipose. subcutaneous (STARNET)	EpiXcan	0.99853	starnet_sf	0.999981
3489	ENSG00000243302	AC018638.4	-0.527736	-0.0901457	0.597683	0.0276108	0.0685462	4.16116e-10	1.902e-09	28	45	36	B1	Adipose. subcutaneous (STARNET)	EpiXcan	0.99853	starnet_sf	0.999981
3490	ENSG00000254860	TMEM9B-AS1	0.527189	0.0420745	0.598062	0.153089	0.376663	2.08228e-61	7.33442e-60	27	41	33	B1	Adipose. subcutaneous (STARNET)	EpiXcan	0.99853	starnet_sf	0.999981
3491	ENSG00000197568	HHLA3	-0.527181	-0.0761198	0.598068	0.0332182	0.157537	2.58498e-22	2.54142e-21	14	22	21	B1	Adipose. subcutaneous (STARNET)	EpiXcan	0.99853	starnet_sf	0.999981
3492	ENSG00000127954	STEAP4	0.527135	0.0944157	0.5981	0.0220371	0.0439231	7.87364e-07	2.76246e-06	8	10	9	B1	Adipose. subcutaneous (STARNET)	EpiXcan	0.99853	starnet_sf	0.999981
3493	ENSG00000132718	SYT11	-0.526793	-0.106363	0.598338	0.00691957	0.0169826	0.00255827	0.00620831	3	6	6	B1	Adipose. subcutaneous (STARNET)	EpiXcan	0.99853	starnet_sf	0.999981
3494	ENSG00000227855	DPY19L2P3	0.526484	0.0477055	0.598552	0.0263664	0.0160224	0.00324525	0.00778118	36	43	40	B1	Adipose. subcutaneous (STARNET)	EpiXcan	0.99853	starnet_sf	0.999981
3495	ENSG00000099330	OCEL1	0.526468	0.0425246	0.598563	0.0863504	0.204519	3.04532e-29	4.12394e-28	38	59	43	B1	Adipose. subcutaneous (STARNET)	EpiXcan	0.99853	starnet_sf	0.999981
3496	ENSG00000245281	AC124242.1	-0.526357	-0.0717862	0.59864	0.0395836	0.06411	2.3528e-09	1.01363e-08	39	67	52	B1	Adipose. subcutaneous (STARNET)	EpiXcan	0.99853	starnet_sf	0.999981
3497	ENSG00000128915	ICE2	-0.52633	-0.0758035	0.598659	0.0453028	0.0418369	1.57243e-06	5.35178e-06	33	42	37	B1	Adipose. subcutaneous (STARNET)	EpiXcan	0.99853	starnet_sf	0.999981
3498	ENSG00000079950	STX7	0.526214	0.0681692	0.598739	0.0563813	0.0987728	2.97452e-14	1.81035e-13	16	28	20	B1	Adipose. subcutaneous (STARNET)	EpiXcan	0.99853	starnet_sf	0.999981
3499	ENSG00000146054	TRIM7	0.526124	0.071393	0.598802	0.0393762	0.059694	8.07787e-09	3.35723e-08	19	31	28	B1	Adipose. subcutaneous (STARNET)	EpiXcan	0.99853	starnet_sf	0.999981
3500	ENSG00000204713	TRIM27	-0.526034	-0.163034	0.598864	0.0550454	0.0320216	2.98155e-05	8.9194e-05	53	66	60	B1	Adipose. subcutaneous (STARNET)	EpiXcan	0.99853	starnet_sf	0.999981
3501	ENSG00000010165	METTL13	0.525671	0.109108	0.599117	0.0212402	0.0827162	5.90731e-12	3.08108e-11	17	22	20	B1	Adipose. subcutaneous (STARNET)	EpiXcan	0.99853	starnet_sf	0.999981
3502	ENSG00000226055	PAICSP1	0.525268	0.0346051	0.599397	0.159878	0.193175	1.02167e-27	1.29715e-26	41	49	43	B1	Adipose. subcutaneous (STARNET)	EpiXcan	0.99853	starnet_sf	0.999981
3503	ENSG00000159164	SV2A	0.525053	0.077547	0.599546	0.0436415	0.0676411	6.40419e-10	2.8821e-09	17	23	19	B1	Adipose. subcutaneous (STARNET)	EpiXcan	0.99853	starnet_sf	0.999981
3504	ENSG00000110665	C11orf21	-0.524858	-0.1479	0.599682	0.0134268	0.0192689	0.00121874	0.00305198	18	24	24	B1	Adipose. subcutaneous (STARNET)	EpiXcan	0.99853	starnet_sf	0.999981
3505	ENSG00000132832	LINC01260	0.524522	0.0789693	0.599916	0.0533449	0.11872	1.14444e-16	8.08764e-16	10	18	11	B1	Adipose. subcutaneous (STARNET)	EpiXcan	0.99853	starnet_sf	0.999981
3506	ENSG00000255198	SNHG9	-0.524515	-0.0854798	0.59992	0.0384975	0.185556	1.61653e-26	1.94216e-25	9	15	11	B1	Adipose. subcutaneous (STARNET)	EpiXcan	0.99853	starnet_sf	0.999981
3507	ENSG00000230487	PSMG3-AS1	-0.524331	-0.033584	0.600048	0.273214	0.440593	2.49762e-77	1.35154e-75	35	86	40	B1	Adipose. subcutaneous (STARNET)	EpiXcan	0.99853	starnet_sf	0.999981
3508	ENSG00000163482	STK36	-0.524035	-0.209429	0.600254	0.00410852	0.0166278	0.00275886	0.00666498	9	18	9	B1	Adipose. subcutaneous (STARNET)	EpiXcan	0.99853	starnet_sf	0.999981
3509	ENSG00000005486	RHBDD2	-0.523959	-0.0256802	0.600307	0.157595	0.243153	1.07989e-35	1.84848e-34	25	59	30	B1	Adipose. subcutaneous (STARNET)	EpiXcan	0.99853	starnet_sf	0.999981
3510	ENSG00000100968	NFATC4	0.52393	0.22065	0.600327	0.00350824	0.0270675	0.000127608	0.000354554	6	34	11	B1	Adipose. subcutaneous (STARNET)	EpiXcan	0.99853	starnet_sf	0.999981
3511	ENSG00000183735	TBK1	0.523885	0.189345	0.600358	0.00525859	0.0184498	0.00164755	0.00406736	11	13	11	B1	Adipose. subcutaneous (STARNET)	EpiXcan	0.99853	starnet_sf	0.999981
3512	ENSG00000233760	AC004947.1	0.523639	0.0730755	0.600529	0.0316738	0.0114358	0.0128869	0.028747	36	54	40	B1	Adipose. subcutaneous (STARNET)	EpiXcan	0.99853	starnet_sf	0.999981
3513	ENSG00000102760	RGCC	0.523434	0.0318358	0.600672	0.282191	0.331171	5.9431e-52	1.69334e-50	36	50	46	B1	Adipose. subcutaneous (STARNET)	EpiXcan	0.99853	starnet_sf	0.999981
3514	ENSG00000132613	MTSS1L	0.523119	0.0978465	0.600891	0.0535647	0.0983222	4.98011e-14	2.99297e-13	18	45	22	B1	Adipose. subcutaneous (STARNET)	EpiXcan	0.99853	starnet_sf	0.999981
3515	ENSG00000179409	GEMIN4	-0.523074	-0.0960232	0.600923	0.0239026	0.0665223	1.28957e-09	5.66296e-09	9	33	13	B1	Adipose. subcutaneous (STARNET)	EpiXcan	0.99853	starnet_sf	0.999981
3516	ENSG00000120327	PCDHB14	0.522998	0.267781	0.600976	0.00490562	0.0273051	0.00012187	0.000339315	4	4	4	B1	Adipose. subcutaneous (STARNET)	EpiXcan	0.99853	starnet_sf	0.999981
3517	ENSG00000167083	GNGT2	-0.522997	-0.118816	0.600977	0.0164961	0.0252152	0.000226635	0.000613936	18	57	22	B1	Adipose. subcutaneous (STARNET)	EpiXcan	0.99853	starnet_sf	0.999981
3518	ENSG00000060971	ACAA1	0.522918	0.258748	0.601032	0.00315755	0.0997306	3.71764e-14	2.25342e-13	2	27	5	B1	Adipose. subcutaneous (STARNET)	EpiXcan	0.99853	starnet_sf	0.999981
3519	ENSG00000133119	RFC3	0.5226	0.13058	0.601253	0.0170697	0.0170596	0.00248973	0.00604745	17	18	18	B1	Adipose. subcutaneous (STARNET)	EpiXcan	0.99853	starnet_sf	0.999981
3520	ENSG00000143603	KCNN3	0.522509	0.130405	0.601316	0.0136554	0.0111294	0.0143751	0.0318655	17	35	21	B1	Adipose. subcutaneous (STARNET)	EpiXcan	0.99853	starnet_sf	0.999981
3521	ENSG00000115866	DARS	-0.522144	-0.0624312	0.60157	0.0157369	0.0288504	7.52965e-05	0.000214996	9	16	11	B1	Adipose. subcutaneous (STARNET)	EpiXcan	0.99853	starnet_sf	0.999981
3522	ENSG00000178397	FAM220A	-0.52167	-0.301984	0.6019	0.00297882	0.0332328	2.08814e-05	6.34001e-05	4	11	5	B1	Adipose. subcutaneous (STARNET)	EpiXcan	0.99853	starnet_sf	0.999981
3523	ENSG00000105339	DENND3	-0.521606	-0.0972601	0.601945	0.039495	0.0750358	5.31879e-11	2.6003e-10	21	36	26	B1	Adipose. subcutaneous (STARNET)	EpiXcan	0.99853	starnet_sf	0.999981
3524	ENSG00000006534	ALDH3B1	0.521243	0.154611	0.602198	0.0193229	0.0218964	0.000588513	0.0015294	21	23	23	B1	Adipose. subcutaneous (STARNET)	EpiXcan	0.99853	starnet_sf	0.999981
3525	ENSG00000186854	TRABD2A	-0.521004	-0.0998032	0.602364	0.027874	0.0455619	4.81969e-07	1.72573e-06	20	38	22	B1	Adipose. subcutaneous (STARNET)	EpiXcan	0.99853	starnet_sf	0.999981
3526	ENSG00000168434	COG7	0.520801	0.398996	0.602505	0.00136809	0.0149718	0.00452591	0.010649	4	38	7	B1	Adipose. subcutaneous (STARNET)	EpiXcan	0.99853	starnet_sf	0.999981
3527	ENSG00000197927	C2orf27A	-0.520383	-0.0447233	0.602796	0.132805	0.262202	5.63049e-39	1.08099e-37	45	94	56	B1	Adipose. subcutaneous (STARNET)	EpiXcan	0.99853	starnet_sf	0.999981
3528	ENSG00000130876	SLC7A10	0.520333	0.235626	0.602832	0.00541711	0.039884	3.24562e-06	1.06886e-05	13	42	19	B1	Adipose. subcutaneous (STARNET)	EpiXcan	0.99853	starnet_sf	0.999981
3529	ENSG00000091129	NRCAM	0.520057	0.110868	0.603024	0.0279933	0.0288202	7.47771e-05	0.000213558	27	52	31	B1	Adipose. subcutaneous (STARNET)	EpiXcan	0.99853	starnet_sf	0.999981
3530	ENSG00000091732	ZC3HC1	-0.519723	-0.29425	0.603257	0.00343732	0.0273721	0.000116335	0.000324779	7	14	11	B1	Adipose. subcutaneous (STARNET)	EpiXcan	0.99853	starnet_sf	0.999981
3531	ENSG00000090659	CD209	-0.519463	-0.0559174	0.603438	0.0521805	0.0663306	9.44245e-10	4.18486e-09	36	43	41	B1	Adipose. subcutaneous (STARNET)	EpiXcan	0.99853	starnet_sf	0.999981
3532	ENSG00000099875	MKNK2	-0.519383	-0.134285	0.603493	0.02018	0.0252641	0.000214974	0.000583525	19	24	23	B1	Adipose. subcutaneous (STARNET)	EpiXcan	0.99853	starnet_sf	0.999981
3533	ENSG00000169902	TPST1	0.51915	0.0659571	0.603656	0.0794898	0.103711	1.36838e-14	8.45859e-14	28	62	34	B1	Adipose. subcutaneous (STARNET)	EpiXcan	0.99853	starnet_sf	0.999981
3534	ENSG00000118217	ATF6	0.519046	0.0301564	0.603729	0.0747919	0.118612	1.24664e-16	8.79136e-16	32	63	46	B1	Adipose. subcutaneous (STARNET)	EpiXcan	0.99853	starnet_sf	0.999981
3535	ENSG00000133884	DPF2	-0.518659	-0.201157	0.603998	0.00625871	0.0209958	0.000701242	0.00180454	9	18	12	B1	Adipose. subcutaneous (STARNET)	EpiXcan	0.99853	starnet_sf	0.999981
3536	ENSG00000163050	COQ8A	-0.518146	-0.0516434	0.604357	0.0691128	0.121901	3.27181e-17	2.37982e-16	31	65	42	B1	Adipose. subcutaneous (STARNET)	EpiXcan	0.99853	starnet_sf	0.999981
3537	ENSG00000152380	FAM151B	0.517879	0.34758	0.604543	0.00152705	0.0185192	0.00130598	0.00325888	8	15	12	B1	Adipose. subcutaneous (STARNET)	EpiXcan	0.99853	starnet_sf	0.999981
3538	ENSG00000157306	ZFHX2-AS1	-0.517849	-0.111676	0.604564	0.0180959	0.0587326	1.0865e-08	4.45216e-08	7	10	7	B1	Adipose. subcutaneous (STARNET)	EpiXcan	0.99853	starnet_sf	0.999981
3539	ENSG00000149554	CHEK1	0.517608	0.103838	0.604732	0.0228273	0.0400401	1.90903e-06	6.45807e-06	22	31	28	B1	Adipose. subcutaneous (STARNET)	EpiXcan	0.99853	starnet_sf	0.999981
3540	ENSG00000231711	LINC00899	0.51709	0.0708015	0.605093	0.0435442	0.215528	1.88276e-31	2.76441e-30	16	23	19	B1	Adipose. subcutaneous (STARNET)	EpiXcan	0.99853	starnet_sf	0.999981
3541	ENSG00000105355	PLIN3	-0.517024	-0.0743486	0.605139	0.0428323	0.097496	6.77682e-14	4.03841e-13	11	19	16	B1	Adipose. subcutaneous (STARNET)	EpiXcan	0.99853	starnet_sf	0.999981
3542	ENSG00000053900	ANAPC4	-0.51657	-0.148149	0.605456	0.00894204	0.099002	4.26403e-14	2.5753e-13	11	30	18	B1	Adipose. subcutaneous (STARNET)	EpiXcan	0.99853	starnet_sf	0.999981
3543	ENSG00000148303	RPL7A	0.516205	0.297443	0.605711	0.00206407	0.0117223	0.0122846	0.0274811	4	13	5	B1	Adipose. subcutaneous (STARNET)	EpiXcan	0.99853	starnet_sf	0.999981
3544	ENSG00000103876	FAH	-0.516128	-0.0660412	0.605765	0.0468531	0.108909	2.39801e-15	1.56371e-14	39	57	46	B1	Adipose. subcutaneous (STARNET)	EpiXcan	0.99853	starnet_sf	0.999981
3545	ENSG00000196204	RNF216P1	0.51571	0.0485277	0.606057	0.0658407	0.377742	5.24363e-61	1.81833e-59	16	45	30	B1	Adipose. subcutaneous (STARNET)	EpiXcan	0.99853	starnet_sf	0.999981
3546	ENSG00000189171	S100A13	-0.515551	-0.092339	0.606168	0.116189	0.149588	1.35162e-21	1.28461e-20	35	66	42	B1	Adipose. subcutaneous (STARNET)	EpiXcan	0.99853	starnet_sf	0.999981
3547	ENSG00000083720	OXCT1	0.515433	0.114884	0.606251	0.0292423	0.0295675	5.96725e-05	0.00017229	44	83	53	B1	Adipose. subcutaneous (STARNET)	EpiXcan	0.99853	starnet_sf	0.999981
3548	ENSG00000171097	KYAT1	0.514535	0.1328	0.606878	0.0111271	0.0320656	3.00887e-05	8.99712e-05	7	54	7	B1	Adipose. subcutaneous (STARNET)	EpiXcan	0.99853	starnet_sf	0.999981
3549	ENSG00000101546	RBFA	0.514504	0.16757	0.6069	0.0146441	0.0673064	8.36284e-10	3.72731e-09	8	37	10	B1	Adipose. subcutaneous (STARNET)	EpiXcan	0.99853	starnet_sf	0.999981
3550	ENSG00000163378	EOGT	0.51446	0.0753612	0.606931	0.0359972	0.045787	5.54678e-07	1.97238e-06	31	62	42	B1	Adipose. subcutaneous (STARNET)	EpiXcan	0.99853	starnet_sf	0.999981
3551	ENSG00000131732	ZCCHC9	-0.514329	-0.0957759	0.607022	0.022305	0.0428569	1.28628e-06	4.41142e-06	24	43	32	B1	Adipose. subcutaneous (STARNET)	EpiXcan	0.99853	starnet_sf	0.999981
3552	ENSG00000120029	C10orf76	-0.514291	-0.17883	0.607048	0.0114861	0.0164012	0.00300756	0.00723064	11	16	13	B1	Adipose. subcutaneous (STARNET)	EpiXcan	0.99853	starnet_sf	0.999981
3553	ENSG00000117114	ADGRL2	-0.5141	-0.129953	0.607182	0.0111725	0.0175293	0.00220408	0.00537796	9	17	12	B1	Adipose. subcutaneous (STARNET)	EpiXcan	0.99853	starnet_sf	0.999981
3554	ENSG00000112242	E2F3	-0.514042	-0.271019	0.607223	0.00522009	0.0103707	0.0185611	0.0406015	12	27	16	B1	Adipose. subcutaneous (STARNET)	EpiXcan	0.99853	starnet_sf	0.999981
3555	ENSG00000070081	NUCB2	0.513772	0.107404	0.607411	0.0188428	0.0330687	1.98152e-05	6.0313e-05	20	49	23	B1	Adipose. subcutaneous (STARNET)	EpiXcan	0.99853	starnet_sf	0.999981
3556	ENSG00000145860	RNF145	0.513006	0.0863108	0.607947	0.0226903	0.013886	0.00616441	0.0142878	24	36	30	B1	Adipose. subcutaneous (STARNET)	EpiXcan	0.99853	starnet_sf	0.999981
3557	ENSG00000138459	SLC35A5	0.512995	0.151429	0.607955	0.024428	0.065893	1.51113e-09	6.61641e-09	43	68	52	B1	Adipose. subcutaneous (STARNET)	EpiXcan	0.99853	starnet_sf	0.999981
3558	ENSG00000182325	FBXL6	-0.512891	-0.0977055	0.608028	0.0199118	0.0576124	1.46857e-08	5.95772e-08	6	16	9	B1	Adipose. subcutaneous (STARNET)	EpiXcan	0.99853	starnet_sf	0.999981
3559	ENSG00000124422	USP22	-0.512821	-0.125102	0.608076	0.0242859	0.0595058	7.45614e-09	3.11039e-08	17	39	21	B1	Adipose. subcutaneous (STARNET)	EpiXcan	0.99853	starnet_sf	0.999981
3560	ENSG00000164237	CMBL	0.512495	0.070501	0.608305	0.0290423	0.0545449	2.50835e-08	9.9651e-08	8	16	10	B1	Adipose. subcutaneous (STARNET)	EpiXcan	0.99853	starnet_sf	0.999981
3561	ENSG00000135968	GCC2	-0.512383	-0.0452338	0.608383	0.0626739	0.192102	6.97858e-28	8.93632e-27	16	36	20	B1	Adipose. subcutaneous (STARNET)	EpiXcan	0.99853	starnet_sf	0.999981
3562	ENSG00000180537	RNF182	-0.512323	-0.0464566	0.608425	0.13909	0.180754	9.89555e-26	1.14877e-24	32	45	41	B1	Adipose. subcutaneous (STARNET)	EpiXcan	0.99853	starnet_sf	0.999981
3563	ENSG00000267130	AC008738.2	-0.511474	-0.065981	0.609019	0.0275	0.0371999	6.8476e-06	2.18537e-05	25	49	31	B1	Adipose. subcutaneous (STARNET)	EpiXcan	0.99853	starnet_sf	0.999981
3564	ENSG00000170571	EMB	-0.51133	-0.133043	0.60912	0.0114683	0.0857313	3.99755e-12	2.11709e-11	8	14	12	B1	Adipose. subcutaneous (STARNET)	EpiXcan	0.99853	starnet_sf	0.999981
3565	ENSG00000198734	F5	-0.511271	-0.207922	0.609162	0.0043632	0.023562	0.000335117	0.000893558	8	40	8	B1	Adipose. subcutaneous (STARNET)	EpiXcan	0.99853	starnet_sf	0.999981
3566	ENSG00000161714	PLCD3	-0.511076	-0.0357137	0.609298	0.266265	0.407361	8.16843e-68	3.51347e-66	52	76	59	B1	Adipose. subcutaneous (STARNET)	EpiXcan	0.99853	starnet_sf	0.999981
3567	ENSG00000115423	DNAH6	0.510878	0.0841523	0.609436	0.0277208	0.674092	1.47242e-157	4.49089e-155	8	21	9	B1	Adipose. subcutaneous (STARNET)	EpiXcan	0.99853	starnet_sf	0.999981
3568	ENSG00000104388	RAB2A	-0.510409	-0.201266	0.609765	0.0163891	0.0469396	4.15017e-07	1.49277e-06	24	48	32	B1	Adipose. subcutaneous (STARNET)	EpiXcan	0.99853	starnet_sf	0.999981
3569	ENSG00000108523	RNF167	-0.510373	-0.0798609	0.60979	0.0341061	0.0644989	1.94114e-09	8.40599e-09	15	45	24	B1	Adipose. subcutaneous (STARNET)	EpiXcan	0.99853	starnet_sf	0.999981
3570	ENSG00000254211	LINC01485	0.510258	0.0862004	0.609871	0.0315132	0.0703908	3.06524e-10	1.41554e-09	8	12	9	B1	Adipose. subcutaneous (STARNET)	EpiXcan	0.99853	starnet_sf	0.999981
3571	ENSG00000241015	TPM3P9	-0.510222	-0.0306598	0.609896	0.219689	0.390675	5.55089e-64	2.10432e-62	29	60	37	B1	Adipose. subcutaneous (STARNET)	EpiXcan	0.99853	starnet_sf	0.999981
3572	ENSG00000128849	CGNL1	0.510162	0.061449	0.609938	0.0461143	0.0474305	3.20487e-07	1.1621e-06	48	63	54	B1	Adipose. subcutaneous (STARNET)	EpiXcan	0.99853	starnet_sf	0.999981
3573	ENSG00000156171	DRAM2	0.509888	0.0373655	0.61013	0.195025	0.393341	4.35402e-66	1.77602e-64	31	73	37	B1	Adipose. subcutaneous (STARNET)	EpiXcan	0.99853	starnet_sf	0.999981
3574	ENSG00000177427	MIEF2	0.509755	0.10759	0.610223	0.0184357	0.0660582	9.34317e-10	4.14497e-09	5	11	7	B1	Adipose. subcutaneous (STARNET)	EpiXcan	0.99853	starnet_sf	0.999981
3575	ENSG00000135547	HEY2	-0.509734	-0.0514421	0.610238	0.107559	0.138425	1.63414e-19	1.37321e-18	29	48	35	B1	Adipose. subcutaneous (STARNET)	EpiXcan	0.99853	starnet_sf	0.999981
3576	ENSG00000115919	KYNU	0.509603	0.0502637	0.61033	0.017661	0.0113826	0.0133729	0.0297669	28	55	33	B1	Adipose. subcutaneous (STARNET)	EpiXcan	0.99853	starnet_sf	0.999981
3577	ENSG00000105270	CLIP3	0.509485	0.051445	0.610412	0.0865398	0.120148	6.56477e-17	4.69362e-16	32	33	32	B1	Adipose. subcutaneous (STARNET)	EpiXcan	0.99853	starnet_sf	0.999981
3578	ENSG00000109062	SLC9A3R1	0.508754	0.0434345	0.610925	0.115609	0.174155	4.44368e-25	5.00287e-24	19	32	20	B1	Adipose. subcutaneous (STARNET)	EpiXcan	0.99853	starnet_sf	0.999981
3579	ENSG00000091136	LAMB1	-0.508729	-0.0771073	0.610942	0.0853603	0.150318	1.9194e-21	1.80254e-20	26	34	34	B1	Adipose. subcutaneous (STARNET)	EpiXcan	0.99853	starnet_sf	0.999981
3580	ENSG00000143624	INTS3	0.508473	0.719148	0.611122	0.000344709	0.0258761	0.000171369	0.000469819	2	4	4	B1	Adipose. subcutaneous (STARNET)	EpiXcan	0.99853	starnet_sf	0.999981
3581	ENSG00000183779	ZNF703	0.508368	0.0463917	0.611195	0.114049	0.164805	2.82175e-23	2.92416e-22	14	18	17	B1	Adipose. subcutaneous (STARNET)	EpiXcan	0.99853	starnet_sf	0.999981
3582	ENSG00000223959	AFG3L1P	-0.507928	-0.140838	0.611504	0.0128243	0.0398096	2.89402e-06	9.5801e-06	7	16	8	B1	Adipose. subcutaneous (STARNET)	EpiXcan	0.99853	starnet_sf	0.999981
3583	ENSG00000160200	CBS	-0.507704	0.134304	0.611661	0.0217633	0.11077	1.66624e-15	1.09774e-14	36	63	52	B1	Adipose. subcutaneous (STARNET)	EpiXcan	0.99853	starnet_sf	0.999981
3584	ENSG00000138834	MAPK8IP3	0.507361	0.1575	0.611902	0.0085655	0.0238278	0.000329065	0.000878467	7	12	8	B1	Adipose. subcutaneous (STARNET)	EpiXcan	0.99853	starnet_sf	0.999981
3585	ENSG00000011376	LARS2	0.507136	0.0233537	0.61206	0.229347	0.254861	1.33983e-37	2.45972e-36	50	61	56	B1	Adipose. subcutaneous (STARNET)	EpiXcan	0.99853	starnet_sf	0.999981
3586	ENSG00000235831	BHLHE40-AS1	-0.507041	-0.075121	0.612126	0.060826	0.0533551	3.88917e-08	1.51988e-07	30	56	35	B1	Adipose. subcutaneous (STARNET)	EpiXcan	0.99853	starnet_sf	0.999981
3587	ENSG00000108797	CNTNAP1	0.506663	0.168677	0.612391	0.00715417	0.0405829	2.35952e-06	7.88662e-06	6	14	8	B1	Adipose. subcutaneous (STARNET)	EpiXcan	0.99853	starnet_sf	0.999981
3588	ENSG00000139132	FGD4	-0.506021	-0.112892	0.612842	0.0122696	0.029228	7.01541e-05	0.000200825	8	23	11	B1	Adipose. subcutaneous (STARNET)	EpiXcan	0.99853	starnet_sf	0.999981
3589	ENSG00000084764	MAPRE3	-0.50562	-0.063868	0.613123	0.0452358	0.17553	2.86004e-25	3.24994e-24	13	25	16	B1	Adipose. subcutaneous (STARNET)	EpiXcan	0.99853	starnet_sf	0.999981
3590	ENSG00000104886	PLEKHJ1	0.50548	0.10556	0.613222	0.0191769	0.0521281	8.36376e-08	3.18145e-07	8	11	8	B1	Adipose. subcutaneous (STARNET)	EpiXcan	0.99853	starnet_sf	0.999981
3591	ENSG00000170271	FAXDC2	0.505424	0.397603	0.613261	0.00310472	0.0751471	9.75091e-11	4.67681e-10	15	40	21	B1	Adipose. subcutaneous (STARNET)	EpiXcan	0.99853	starnet_sf	0.999981
3592	ENSG00000103549	RNF40	-0.505272	-0.101555	0.613368	0.0172911	0.0598156	7.99765e-09	3.32802e-08	7	17	9	B1	Adipose. subcutaneous (STARNET)	EpiXcan	0.99853	starnet_sf	0.999981
3593	ENSG00000114738	MAPKAPK3	0.504913	0.229243	0.61362	0.00776209	0.0158345	0.00362578	0.00864262	10	14	12	B1	Adipose. subcutaneous (STARNET)	EpiXcan	0.99853	starnet_sf	0.999981
3594	ENSG00000106615	RHEB	0.504887	0.146066	0.613638	0.011323	0.0192837	0.00122255	0.00306037	19	39	20	B1	Adipose. subcutaneous (STARNET)	EpiXcan	0.99853	starnet_sf	0.999981
3595	ENSG00000269886	AC022382.1	0.504842	0.124469	0.61367	0.0140735	0.0348243	1.3022e-05	4.05088e-05	14	23	18	B1	Adipose. subcutaneous (STARNET)	EpiXcan	0.99853	starnet_sf	0.999981
3596	ENSG00000136930	PSMB7	-0.504513	-0.411432	0.613901	0.00160245	0.0163699	0.00271598	0.00656846	6	11	8	B1	Adipose. subcutaneous (STARNET)	EpiXcan	0.99853	starnet_sf	0.999981
3597	ENSG00000137409	MTCH1	-0.50427	-0.13072	0.614072	0.027603	0.0381762	4.39801e-06	1.42667e-05	24	50	27	B1	Adipose. subcutaneous (STARNET)	EpiXcan	0.99853	starnet_sf	0.999981
3598	ENSG00000115425	PECR	-0.504054	-0.137502	0.614223	0.0108513	0.0458248	5.27749e-07	1.88261e-06	5	12	6	B1	Adipose. subcutaneous (STARNET)	EpiXcan	0.99853	starnet_sf	0.999981
3599	ENSG00000120907	ADRA1A	0.503523	0.0324146	0.614597	0.287938	0.409602	5.38939e-69	2.36358e-67	38	74	46	B1	Adipose. subcutaneous (STARNET)	EpiXcan	0.99853	starnet_sf	0.999981
3600	ENSG00000273033	LINC02035	-0.503239	-0.128327	0.614796	0.01699	0.0334605	1.64493e-05	5.05149e-05	21	38	25	B1	Adipose. subcutaneous (STARNET)	EpiXcan	0.99853	starnet_sf	0.999981
3601	ENSG00000197982	C1orf122	0.503134	0.102022	0.61487	0.0324656	0.056239	1.96477e-08	7.87315e-08	17	21	17	B1	Adipose. subcutaneous (STARNET)	EpiXcan	0.99853	starnet_sf	0.999981
3602	ENSG00000171314	PGAM1	-0.502781	-0.115946	0.615118	0.0201062	0.233145	2.37877e-35	4.04091e-34	18	22	22	B1	Adipose. subcutaneous (STARNET)	EpiXcan	0.99853	starnet_sf	0.999981
3603	ENSG00000119661	DNAL1	0.502747	0.0420976	0.615143	0.0676827	0.0969583	8.68211e-14	5.13504e-13	15	21	16	B1	Adipose. subcutaneous (STARNET)	EpiXcan	0.99853	starnet_sf	0.999981
3604	ENSG00000122490	PQLC1	0.502683	0.0798741	0.615187	0.0492732	0.0673485	8.20532e-10	3.66197e-09	10	18	12	B1	Adipose. subcutaneous (STARNET)	EpiXcan	0.99853	starnet_sf	0.999981
3605	ENSG00000149451	ADAM33	-0.501655	-0.055843	0.61591	0.0700439	0.14975	3.96105e-21	3.66097e-20	14	20	17	B1	Adipose. subcutaneous (STARNET)	EpiXcan	0.99853	starnet_sf	0.999981
3606	ENSG00000101079	NDRG3	-0.50111	-0.0888547	0.616294	0.0403817	0.0506696	1.11887e-07	4.21778e-07	16	25	17	B1	Adipose. subcutaneous (STARNET)	EpiXcan	0.99853	starnet_sf	0.999981
3607	ENSG00000002549	LAP3	0.501081	0.0994464	0.616314	0.0133695	0.0703399	3.43402e-10	1.57824e-09	20	45	26	B1	Adipose. subcutaneous (STARNET)	EpiXcan	0.99853	starnet_sf	0.999981
3608	ENSG00000125337	KIF25	0.500825	0.0751876	0.616494	0.0346771	0.0654316	1.5536e-09	6.78908e-09	44	71	56	B1	Adipose. subcutaneous (STARNET)	EpiXcan	0.99853	starnet_sf	0.999981
3609	ENSG00000170909	OSCAR	0.500796	0.085798	0.616515	0.0178262	0.0208993	0.000755439	0.00193468	19	36	25	B1	Adipose. subcutaneous (STARNET)	EpiXcan	0.99853	starnet_sf	0.999981
3610	ENSG00000132434	LANCL2	0.500723	0.209597	0.616566	0.00599725	0.0282666	8.92507e-05	0.000252582	2	5	2	B1	Adipose. subcutaneous (STARNET)	EpiXcan	0.99853	starnet_sf	0.999981
3611	ENSG00000126746	ZNF384	0.500476	0.05163	0.61674	0.13739	0.189742	3.92555e-27	4.86884e-26	29	98	41	B1	Adipose. subcutaneous (STARNET)	EpiXcan	0.99853	starnet_sf	0.999981
3612	ENSG00000101190	TCFL5	0.500435	0.0408754	0.616769	0.137262	0.229759	2.42765e-33	3.84187e-32	85	170	102	B1	Adipose. subcutaneous (STARNET)	EpiXcan	0.99853	starnet_sf	0.999981
3613	ENSG00000234719	NPIPB2	-0.50032	-0.0386885	0.61685	0.140213	0.582171	1.40843e-118	1.68761e-116	19	29	24	B1	Adipose. subcutaneous (STARNET)	EpiXcan	0.99853	starnet_sf	0.999981
3614	ENSG00000167720	SRR	0.500262	0.0411496	0.616891	0.127825	0.203948	3.10993e-29	4.20719e-28	12	23	13	B1	Adipose. subcutaneous (STARNET)	EpiXcan	0.99853	starnet_sf	0.999981
3615	ENSG00000105711	SCN1B	-0.500128	-0.0559055	0.616985	0.0924718	0.127006	8.87687e-18	6.67382e-17	21	31	27	B1	Adipose. subcutaneous (STARNET)	EpiXcan	0.99853	starnet_sf	0.999981
3616	ENSG00000198105	ZNF248	0.500078	0.0862798	0.61702	0.0307635	0.0910237	5.70487e-13	3.19396e-12	6	11	7	B1	Adipose. subcutaneous (STARNET)	EpiXcan	0.99853	starnet_sf	0.999981
3617	ENSG00000250479	CHCHD10	-0.499572	-0.119206	0.617376	0.0308551	0.0212827	0.000624689	0.0016184	30	56	38	B1	Adipose. subcutaneous (STARNET)	EpiXcan	0.99853	starnet_sf	0.999981
3618	ENSG00000172728	FUT10	-0.499407	-0.13079	0.617493	0.0321349	0.13091	1.6552e-18	1.30127e-17	34	62	47	B1	Adipose. subcutaneous (STARNET)	EpiXcan	0.99853	starnet_sf	0.999981
3619	ENSG00000186446	ZNF501	-0.499319	-0.0692655	0.617555	0.050277	0.0941928	1.56374e-13	9.06889e-13	20	47	25	B1	Adipose. subcutaneous (STARNET)	EpiXcan	0.99853	starnet_sf	0.999981
3620	ENSG00000168411	RFWD3	-0.49898	-0.0336478	0.617794	0.27586	0.216649	3.0132e-31	4.38106e-30	112	161	135	B1	Adipose. subcutaneous (STARNET)	EpiXcan	0.99853	starnet_sf	0.999981
3621	ENSG00000171159	C9orf16	-0.498722	0.0726511	0.617975	0.0407765	0.0149565	0.00453912	0.0106719	52	67	62	B1	Adipose. subcutaneous (STARNET)	EpiXcan	0.99853	starnet_sf	0.999981
3622	ENSG00000165689	SDCCAG3	0.498522	0.0746034	0.618116	0.0399243	0.0817545	8.64167e-12	4.44504e-11	10	12	11	B1	Adipose. subcutaneous (STARNET)	EpiXcan	0.99853	starnet_sf	0.999981
3623	ENSG00000048052	HDAC9	0.498354	0.0545969	0.618235	0.0678233	0.106797	5.4408e-15	3.4621e-14	31	51	37	B1	Adipose. subcutaneous (STARNET)	EpiXcan	0.99853	starnet_sf	0.999981
3624	ENSG00000259877	AC009113.1	0.498326	0.0853361	0.618254	0.0180661	0.0842265	3.28062e-12	1.75193e-11	6	33	8	B1	Adipose. subcutaneous (STARNET)	EpiXcan	0.99853	starnet_sf	0.999981
3625	ENSG00000155189	AGPAT5	0.498166	0.101124	0.618367	0.0199105	0.0330513	2.26662e-05	6.84936e-05	22	78	39	B1	Adipose. subcutaneous (STARNET)	EpiXcan	0.99853	starnet_sf	0.999981
3626	ENSG00000168813	ZNF507	0.497914	0.199162	0.618545	0.0142369	0.144483	1.27243e-20	1.13765e-19	25	37	28	B1	Adipose. subcutaneous (STARNET)	EpiXcan	0.99853	starnet_sf	0.999981
3627	ENSG00000138303	ASCC1	0.497879	0.0303085	0.618569	0.101469	0.184876	1.71471e-26	2.05459e-25	11	36	11	B1	Adipose. subcutaneous (STARNET)	EpiXcan	0.99853	starnet_sf	0.999981
3628	ENSG00000197375	SLC22A5	-0.497665	-0.0542053	0.61872	0.0876168	0.0770924	5.38987e-11	2.63313e-10	32	52	38	B1	Adipose. subcutaneous (STARNET)	EpiXcan	0.99853	starnet_sf	0.999981
3629	ENSG00000103550	KNOP1	0.497464	0.0310269	0.618862	0.192172	0.396218	2.13495e-65	8.35306e-64	20	28	25	B1	Adipose. subcutaneous (STARNET)	EpiXcan	0.99853	starnet_sf	0.999981
3630	ENSG00000196376	SLC35F1	-0.497335	-0.0765942	0.618953	0.0564204	0.0650106	1.63725e-09	7.13835e-09	51	79	59	B1	Adipose. subcutaneous (STARNET)	EpiXcan	0.99853	starnet_sf	0.999981
3631	ENSG00000120868	APAF1	0.49712	0.277474	0.619105	0.00337046	0.0124765	0.00978343	0.0221443	2	7	2	B1	Adipose. subcutaneous (STARNET)	EpiXcan	0.99853	starnet_sf	0.999981
3632	ENSG00000151320	AKAP6	-0.496588	-0.110158	0.61948	0.0104181	0.0758195	4.74531e-11	2.32586e-10	16	50	26	B1	Adipose. subcutaneous (STARNET)	EpiXcan	0.99853	starnet_sf	0.999981
3633	ENSG00000247271	ZBED5-AS1	-0.496529	-0.0586699	0.619521	0.0424089	0.0949101	1.86926e-13	1.07663e-12	20	62	22	B1	Adipose. subcutaneous (STARNET)	EpiXcan	0.99853	starnet_sf	0.999981
3634	ENSG00000117481	NSUN4	-0.496382	-0.0346291	0.619625	0.15811	0.295312	7.81771e-46	1.90406e-44	22	38	27	B1	Adipose. subcutaneous (STARNET)	EpiXcan	0.99853	starnet_sf	0.999981
3635	ENSG00000162367	TAL1	-0.496351	-0.0767094	0.619647	0.0429842	0.0649968	1.81943e-09	7.90184e-09	31	87	35	B1	Adipose. subcutaneous (STARNET)	EpiXcan	0.99853	starnet_sf	0.999981
3636	ENSG00000271335	AL117336.3	0.496082	0.036381	0.619836	0.20355	0.443398	6.75047e-79	3.85495e-77	17	37	21	B1	Adipose. subcutaneous (STARNET)	EpiXcan	0.99853	starnet_sf	0.999981
3637	ENSG00000100280	AP1B1	0.495957	0.0693732	0.619925	0.0433188	0.0289413	6.57665e-05	0.000188789	29	50	35	B1	Adipose. subcutaneous (STARNET)	EpiXcan	0.99853	starnet_sf	0.999981
3638	ENSG00000250506	CDK3	-0.495731	-0.0808778	0.620084	0.0327309	0.062144	3.47213e-09	1.47316e-08	23	33	26	B1	Adipose. subcutaneous (STARNET)	EpiXcan	0.99853	starnet_sf	0.999981
3639	ENSG00000136274	NACAD	-0.495642	-0.0560324	0.620147	0.00637067	0.0140706	0.00570632	0.013288	11	19	16	B1	Adipose. subcutaneous (STARNET)	EpiXcan	0.99853	starnet_sf	0.999981
3640	ENSG00000259775	AL138976.2	-0.495514	-0.0710922	0.620237	0.0504919	0.250356	9.3537e-37	1.67146e-35	9	35	14	B1	Adipose. subcutaneous (STARNET)	EpiXcan	0.99853	starnet_sf	0.999981
3641	ENSG00000188191	PRKAR1B	-0.495435	-0.0975015	0.620293	0.0478105	0.0665298	9.96627e-10	4.40683e-09	22	30	26	B1	Adipose. subcutaneous (STARNET)	EpiXcan	0.99853	starnet_sf	0.999981
3642	ENSG00000233622	CYP2T1P	0.495038	0.121064	0.620573	0.0145022	0.0272471	0.00012742	0.000354253	24	32	26	B1	Adipose. subcutaneous (STARNET)	EpiXcan	0.99853	starnet_sf	0.999981
3643	ENSG00000156876	SASS6	-0.494929	-0.0582252	0.62065	0.0333108	0.0305224	4.81474e-05	0.000140373	44	80	53	B1	Adipose. subcutaneous (STARNET)	EpiXcan	0.99853	starnet_sf	0.999981
3644	ENSG00000082438	COBLL1	-0.494407	-0.0575273	0.621018	0.0467774	0.0541633	4.32309e-08	1.68357e-07	32	41	36	B1	Adipose. subcutaneous (STARNET)	EpiXcan	0.99853	starnet_sf	0.999981
3645	ENSG00000140284	SLC27A2	-0.493933	-0.0592479	0.621354	0.0207125	0.0178797	0.0018491	0.00454152	21	24	23	B1	Adipose. subcutaneous (STARNET)	EpiXcan	0.99853	starnet_sf	0.999981
3646	ENSG00000168795	ZBTB5	0.493782	0.341888	0.62146	0.0015943	0.0175922	0.00206437	0.00504808	2	27	3	B1	Adipose. subcutaneous (STARNET)	EpiXcan	0.99853	starnet_sf	0.999981
3647	ENSG00000163072	NOSTRIN	-0.493703	-0.0468176	0.621516	0.0825339	0.0909924	5.63708e-13	3.15733e-12	56	81	64	B1	Adipose. subcutaneous (STARNET)	EpiXcan	0.99853	starnet_sf	0.999981
3648	ENSG00000179406	LINC00174	0.493661	0.0763148	0.621546	0.0500166	0.067179	8.09234e-10	3.61395e-09	38	62	46	B1	Adipose. subcutaneous (STARNET)	EpiXcan	0.99853	starnet_sf	0.999981
3649	ENSG00000072786	STK10	-0.493495	-0.0235023	0.621663	0.0388258	0.0714762	2.43129e-10	1.13095e-09	31	39	38	B1	Adipose. subcutaneous (STARNET)	EpiXcan	0.99853	starnet_sf	0.999981
3650	ENSG00000101191	DIDO1	0.493485	0.056658	0.62167	0.0730432	0.141938	5.91519e-20	5.10494e-19	11	14	11	B1	Adipose. subcutaneous (STARNET)	EpiXcan	0.99853	starnet_sf	0.999981
3651	ENSG00000183049	CAMK1D	0.493306	0.0658629	0.621797	0.0461825	0.0432192	1.04952e-06	3.63003e-06	23	30	25	B1	Adipose. subcutaneous (STARNET)	EpiXcan	0.99853	starnet_sf	0.999981
3652	ENSG00000137501	SYTL2	0.493097	0.194246	0.621944	0.00633409	0.0304269	4.0743e-05	0.00012009	11	17	14	B1	Adipose. subcutaneous (STARNET)	EpiXcan	0.99853	starnet_sf	0.999981
3653	ENSG00000178802	MPI	-0.492574	-0.0865187	0.622313	0.0303355	0.119672	5.50225e-17	3.94656e-16	15	27	22	B1	Adipose. subcutaneous (STARNET)	EpiXcan	0.99853	starnet_sf	0.999981
3654	ENSG00000143578	CREB3L4	-0.492307	-0.0749347	0.622502	0.0441992	0.151885	2.43403e-21	2.27153e-20	19	31	27	B1	Adipose. subcutaneous (STARNET)	EpiXcan	0.99853	starnet_sf	0.999981
3655	ENSG00000204084	INPP5B	0.49227	0.0454745	0.622528	0.0869756	0.126919	8.9046e-18	6.69092e-17	24	30	25	B1	Adipose. subcutaneous (STARNET)	EpiXcan	0.99853	starnet_sf	0.999981
3656	ENSG00000156042	CFAP70	-0.492014	-0.101228	0.62271	0.0135888	0.03432	1.36801e-05	4.24576e-05	11	22	12	B1	Adipose. subcutaneous (STARNET)	EpiXcan	0.99853	starnet_sf	0.999981
3657	ENSG00000136161	RCBTB2	0.491901	0.144323	0.622789	0.0133529	0.012807	0.00859958	0.0196003	10	20	13	B1	Adipose. subcutaneous (STARNET)	EpiXcan	0.99853	starnet_sf	0.999981
3658	ENSG00000149633	KIAA1755	0.491488	0.0930728	0.623081	0.0350195	0.0643515	1.9779e-09	8.55134e-09	16	28	20	B1	Adipose. subcutaneous (STARNET)	EpiXcan	0.99853	starnet_sf	0.999981
3659	ENSG00000185565	LSAMP	-0.491307	-0.0510933	0.623209	0.075454	0.082389	7.07041e-12	3.66068e-11	94	164	111	B1	Adipose. subcutaneous (STARNET)	EpiXcan	0.99853	starnet_sf	0.999981
3660	ENSG00000059769	DNAJC25	-0.491287	-0.094203	0.623223	0.0384213	0.195503	4.66055e-28	5.99086e-27	12	41	16	B1	Adipose. subcutaneous (STARNET)	EpiXcan	0.99853	starnet_sf	0.999981
3661	ENSG00000151468	CCDC3	0.490981	0.120209	0.62344	0.0139197	0.0269594	0.000124944	0.000347513	19	25	24	B1	Adipose. subcutaneous (STARNET)	EpiXcan	0.99853	starnet_sf	0.999981
3662	ENSG00000101000	PROCR	-0.490646	-0.0483559	0.623677	0.0972235	0.177956	2.73777e-25	3.11364e-24	23	43	25	B1	Adipose. subcutaneous (STARNET)	EpiXcan	0.99853	starnet_sf	0.999981
3663	ENSG00000114544	SLC41A3	0.490127	0.028744	0.624044	0.23436	0.273822	2.52561e-41	5.19045e-40	62	91	77	B1	Adipose. subcutaneous (STARNET)	EpiXcan	0.99853	starnet_sf	0.999981
3664	ENSG00000143919	CAMKMT	0.489569	1.83918	0.624439	4.42698e-05	0.033893	1.74514e-05	5.34943e-05	6	22	8	B1	Adipose. subcutaneous (STARNET)	EpiXcan	0.99853	starnet_sf	0.999981
3665	ENSG00000164830	OXR1	-0.489479	-0.086965	0.624502	0.0248334	0.0721086	2.10373e-10	9.82667e-10	20	32	25	B1	Adipose. subcutaneous (STARNET)	EpiXcan	0.99853	starnet_sf	0.999981
3666	ENSG00000182150	ERCC6L2	0.48945	0.0538783	0.624523	0.0629108	0.136438	3.2327e-19	2.65177e-18	36	60	40	B1	Adipose. subcutaneous (STARNET)	EpiXcan	0.99853	starnet_sf	0.999981
3667	ENSG00000188243	COMMD6	0.489372	0.0702241	0.624578	0.0326894	0.01597	0.0031888	0.00765404	38	63	44	B1	Adipose. subcutaneous (STARNET)	EpiXcan	0.99853	starnet_sf	0.999981
3668	ENSG00000163322	ABRAXAS1	0.489339	0.235115	0.624602	0.00395617	0.0253182	0.00021317	0.000579098	16	34	19	B1	Adipose. subcutaneous (STARNET)	EpiXcan	0.99853	starnet_sf	0.999981
3669	ENSG00000136238	RAC1	-0.489211	-0.0951321	0.624692	0.0244543	0.0502421	1.46615e-07	5.47005e-07	17	26	25	B1	Adipose. subcutaneous (STARNET)	EpiXcan	0.99853	starnet_sf	0.999981
3670	ENSG00000206560	ANKRD28	0.489068	0.0801776	0.624793	0.0283615	0.0531837	6.71633e-08	2.5745e-07	14	34	14	B1	Adipose. subcutaneous (STARNET)	EpiXcan	0.99853	starnet_sf	0.999981
3671	ENSG00000050327	ARHGEF5	0.488977	0.0867488	0.624858	0.0484701	0.0784558	3.30187e-11	1.6363e-10	42	56	50	B1	Adipose. subcutaneous (STARNET)	EpiXcan	0.99853	starnet_sf	0.999981
3672	ENSG00000107854	TNKS2	0.488533	0.12784	0.625172	0.00746994	0.0167621	0.00263875	0.0063909	9	19	12	B1	Adipose. subcutaneous (STARNET)	EpiXcan	0.99853	starnet_sf	0.999981
3673	ENSG00000183762	KREMEN1	0.488327	0.0281568	0.625318	0.224076	0.371755	1.84089e-60	6.31833e-59	12	27	13	B1	Adipose. subcutaneous (STARNET)	EpiXcan	0.99853	starnet_sf	0.999981
3674	ENSG00000187736	NHEJ1	0.488284	0.142875	0.625348	0.0102094	0.0217369	0.000603588	0.00156585	15	21	18	B1	Adipose. subcutaneous (STARNET)	EpiXcan	0.99853	starnet_sf	0.999981
3675	ENSG00000049239	H6PD	0.488249	0.0691122	0.625373	0.0341565	0.116825	1.08652e-16	7.68638e-16	18	67	27	B1	Adipose. subcutaneous (STARNET)	EpiXcan	0.99853	starnet_sf	0.999981
3676	ENSG00000197885	NKIRAS1	-0.488163	-0.0529447	0.625434	0.0508351	0.0749034	8.61861e-11	4.14914e-10	58	100	82	B1	Adipose. subcutaneous (STARNET)	EpiXcan	0.99853	starnet_sf	0.999981
3677	ENSG00000175356	SCUBE2	-0.487927	-0.0193742	0.625602	0.433648	0.498301	5.21339e-92	3.97521e-90	36	88	46	B1	Adipose. subcutaneous (STARNET)	EpiXcan	0.99853	starnet_sf	0.999981
3678	ENSG00000273148	AL035563.1	-0.487839	-0.088024	0.625664	0.0294498	0.0478313	2.75749e-07	1.00695e-06	14	18	16	B1	Adipose. subcutaneous (STARNET)	EpiXcan	0.99853	starnet_sf	0.999981
3679	ENSG00000187688	TRPV2	0.48744	0.0761661	0.625946	0.0124942	0.050903	9.92214e-08	3.75614e-07	18	20	19	B1	Adipose. subcutaneous (STARNET)	EpiXcan	0.99853	starnet_sf	0.999981
3680	ENSG00000198142	SOWAHC	-0.487346	-0.0725125	0.626013	0.0279423	0.0486545	2.13087e-07	7.83032e-07	9	13	9	B1	Adipose. subcutaneous (STARNET)	EpiXcan	0.99853	starnet_sf	0.999981
3681	ENSG00000127399	LRRC61	-0.487053	-0.0302306	0.626221	0.20303	0.375479	1.63793e-60	5.63617e-59	15	19	17	B1	Adipose. subcutaneous (STARNET)	EpiXcan	0.99853	starnet_sf	0.999981
3682	ENSG00000115112	TFCP2L1	0.486972	0.212792	0.626279	0.00609494	0.0394616	3.64637e-06	1.19439e-05	6	24	8	B1	Adipose. subcutaneous (STARNET)	EpiXcan	0.99853	starnet_sf	0.999981
3683	ENSG00000163536	SERPINI1	0.486505	0.0754749	0.626609	0.0413416	0.0690014	5.57348e-10	2.52178e-09	34	48	41	B1	Adipose. subcutaneous (STARNET)	EpiXcan	0.99853	starnet_sf	0.999981
3684	ENSG00000113296	THBS4	0.486424	0.0502841	0.626667	0.0443573	0.0495871	1.93158e-07	7.13118e-07	23	64	25	B1	Adipose. subcutaneous (STARNET)	EpiXcan	0.99853	starnet_sf	0.999981
3685	ENSG00000103381	CPPED1	0.486341	0.0916951	0.626725	0.0158467	0.0403149	2.10446e-06	7.07816e-06	23	29	26	B1	Adipose. subcutaneous (STARNET)	EpiXcan	0.99853	starnet_sf	0.999981
3686	ENSG00000171045	TSNARE1	-0.486334	-0.0715719	0.62673	0.0406996	0.0602592	5.39957e-09	2.26728e-08	21	30	26	B1	Adipose. subcutaneous (STARNET)	EpiXcan	0.99853	starnet_sf	0.999981
3687	ENSG00000065029	ZNF76	0.486217	0.0796707	0.626813	0.028817	0.0439662	7.65582e-07	2.68956e-06	12	34	15	B1	Adipose. subcutaneous (STARNET)	EpiXcan	0.99853	starnet_sf	0.999981
3688	ENSG00000176485	PLA2G16	-0.486044	-0.235882	0.626936	0.00282844	0.0109938	0.0151462	0.0334643	15	45	17	B1	Adipose. subcutaneous (STARNET)	EpiXcan	0.99853	starnet_sf	0.999981
3689	ENSG00000104872	PIH1D1	-0.485979	-0.0415663	0.626982	0.0786143	0.126368	4.97464e-18	3.81266e-17	22	97	31	B1	Adipose. subcutaneous (STARNET)	EpiXcan	0.99853	starnet_sf	0.999981
3690	ENSG00000116874	WARS2	0.485787	0.022046	0.627118	0.31382	0.448513	1.419e-77	7.83664e-76	38	56	45	B1	Adipose. subcutaneous (STARNET)	EpiXcan	0.99853	starnet_sf	0.999981
3691	ENSG00000087884	AAMDC	0.485561	0.0422679	0.627278	0.136156	0.323545	1.28967e-50	3.55389e-49	27	43	32	B1	Adipose. subcutaneous (STARNET)	EpiXcan	0.99853	starnet_sf	0.999981
3692	ENSG00000114554	PLXNA1	0.485524	0.042406	0.627305	0.117103	0.251161	4.8861e-37	8.80154e-36	13	23	16	B1	Adipose. subcutaneous (STARNET)	EpiXcan	0.99853	starnet_sf	0.999981
3693	ENSG00000135604	STX11	-0.48549	-0.11516	0.627329	0.0134418	0.0299471	5.34049e-05	0.000155064	12	19	12	B1	Adipose. subcutaneous (STARNET)	EpiXcan	0.99853	starnet_sf	0.999981
3694	ENSG00000172954	LCLAT1	0.484963	0.0455781	0.627702	0.0612318	0.16488	3.12938e-23	3.23796e-22	20	49	23	B1	Adipose. subcutaneous (STARNET)	EpiXcan	0.99853	starnet_sf	0.999981
3695	ENSG00000135643	KCNMB4	-0.484772	-0.0875572	0.627838	0.0331063	0.0595295	8.2919e-09	3.44119e-08	47	72	52	B1	Adipose. subcutaneous (STARNET)	EpiXcan	0.99853	starnet_sf	0.999981
3696	ENSG00000107669	ATE1	0.484648	0.13759	0.627926	0.0198795	0.0356772	1.07484e-05	3.3694e-05	29	42	30	B1	Adipose. subcutaneous (STARNET)	EpiXcan	0.99853	starnet_sf	0.999981
3697	ENSG00000139899	CBLN3	0.4844	0.0341609	0.628102	0.160105	0.622167	4.66519e-134	8.13077e-132	10	14	13	B1	Adipose. subcutaneous (STARNET)	EpiXcan	0.99853	starnet_sf	0.999981
3698	ENSG00000083444	PLOD1	-0.484196	-0.114812	0.628247	0.0170502	0.0323098	2.75858e-05	8.26896e-05	15	29	16	B1	Adipose. subcutaneous (STARNET)	EpiXcan	0.99853	starnet_sf	0.999981
3699	ENSG00000163382	NAXE	0.484138	0.16334	0.628288	0.0155538	0.096165	9.61536e-14	5.67201e-13	16	25	22	B1	Adipose. subcutaneous (STARNET)	EpiXcan	0.99853	starnet_sf	0.999981
3700	ENSG00000123983	ACSL3	0.483498	0.0456072	0.628742	0.0245607	0.0407439	1.94368e-06	6.56535e-06	19	58	27	B1	Adipose. subcutaneous (STARNET)	EpiXcan	0.99853	starnet_sf	0.999981
3701	ENSG00000171791	BCL2	0.483335	0.098178	0.628858	0.0239819	0.0785636	2.43249e-11	1.21443e-10	26	39	27	B1	Adipose. subcutaneous (STARNET)	EpiXcan	0.99853	starnet_sf	0.999981
3702	ENSG00000128699	ORMDL1	-0.483207	-0.0478579	0.628949	0.0960018	0.148785	8.70728e-21	7.86351e-20	38	54	45	B1	Adipose. subcutaneous (STARNET)	EpiXcan	0.99853	starnet_sf	0.999981
3703	ENSG00000149577	SIDT2	-0.483167	-0.08226	0.628977	0.0756858	0.112765	4.0184e-16	2.73463e-15	36	58	46	B1	Adipose. subcutaneous (STARNET)	EpiXcan	0.99853	starnet_sf	0.999981
3704	ENSG00000136932	TRMO	0.483018	0.0538709	0.629083	0.064321	0.198807	2.29235e-28	2.97806e-27	12	25	19	B1	Adipose. subcutaneous (STARNET)	EpiXcan	0.99853	starnet_sf	0.999981
3705	ENSG00000180884	ZNF792	-0.482769	-0.0717142	0.62926	0.0386542	0.113472	6.36696e-16	4.28939e-15	13	24	15	B1	Adipose. subcutaneous (STARNET)	EpiXcan	0.99853	starnet_sf	0.999981
3706	ENSG00000149679	CABLES2	-0.48269	-0.0580612	0.629316	0.0582397	0.129678	3.10914e-18	2.40627e-17	11	16	14	B1	Adipose. subcutaneous (STARNET)	EpiXcan	0.99853	starnet_sf	0.999981
3707	ENSG00000042088	TDP1	0.482507	0.144566	0.629446	0.00973178	0.0270714	0.000119067	0.000331922	6	9	6	B1	Adipose. subcutaneous (STARNET)	EpiXcan	0.99853	starnet_sf	0.999981
3708	ENSG00000089847	ANKRD24	-0.482246	-0.0519217	0.629631	0.0585376	0.0768108	4.36441e-11	2.14465e-10	33	59	42	B1	Adipose. subcutaneous (STARNET)	EpiXcan	0.99853	starnet_sf	0.999981
3709	ENSG00000254132	MTND6P3	-0.482212	-0.219362	0.629655	0.0129573	0.0328515	1.65633e-05	5.08416e-05	3	5	4	B1	Adipose. subcutaneous (STARNET)	EpiXcan	0.99853	starnet_sf	0.999981
3710	ENSG00000164053	ATRIP	0.482076	0.843357	0.629752	0.000498105	0.0371197	7.35465e-06	2.34162e-05	3	4	4	B1	Adipose. subcutaneous (STARNET)	EpiXcan	0.99853	starnet_sf	0.999981
3711	ENSG00000132382	MYBBP1A	0.481949	0.0899428	0.629842	0.0289946	0.103179	5.76862e-15	3.66548e-14	52	75	64	B1	Adipose. subcutaneous (STARNET)	EpiXcan	0.99853	starnet_sf	0.999981
3712	ENSG00000110076	NRXN2	0.481779	0.118388	0.629963	0.0153885	0.025649	0.000194782	0.000530971	15	22	18	B1	Adipose. subcutaneous (STARNET)	EpiXcan	0.99853	starnet_sf	0.999981
3713	ENSG00000198467	TPM2	-0.481656	-0.0856455	0.63005	0.0200875	0.0271221	0.000116312	0.000324779	12	18	14	B1	Adipose. subcutaneous (STARNET)	EpiXcan	0.99853	starnet_sf	0.999981
3714	ENSG00000169246	NPIPB3	-0.48152	-0.0971047	0.630147	0.0121994	0.0563775	1.34658e-08	5.47943e-08	17	38	20	B1	Adipose. subcutaneous (STARNET)	EpiXcan	0.99853	starnet_sf	0.999981
3715	ENSG00000151229	SLC2A13	-0.481383	-0.994922	0.630244	0.000150517	0.0129674	0.00835315	0.0190613	2	11	5	B1	Adipose. subcutaneous (STARNET)	EpiXcan	0.99853	starnet_sf	0.999981
3716	ENSG00000135314	KHDC1	0.481309	0.0263724	0.630297	0.378343	0.437424	4.73613e-76	2.45401e-74	76	99	86	B1	Adipose. subcutaneous (STARNET)	EpiXcan	0.99853	starnet_sf	0.999981
3717	ENSG00000196502	SULT1A1	0.481079	0.0406739	0.63046	0.208923	0.117661	9.1234e-17	6.461e-16	124	199	154	B1	Adipose. subcutaneous (STARNET)	EpiXcan	0.99853	starnet_sf	0.999981
3718	ENSG00000185024	BRF1	0.480523	0.126204	0.630856	0.0281294	0.0281174	9.05084e-05	0.000255818	21	30	24	B1	Adipose. subcutaneous (STARNET)	EpiXcan	0.99853	starnet_sf	0.999981
3719	ENSG00000254772	EEF1G	0.480137	0.0608306	0.63113	0.0700838	0.117708	1.66016e-16	1.15677e-15	30	46	31	B1	Adipose. subcutaneous (STARNET)	EpiXcan	0.99853	starnet_sf	0.999981
3720	ENSG00000129480	DTD2	0.479816	0.0544774	0.631358	0.0349982	0.135358	2.50612e-19	2.07734e-18	17	42	21	B1	Adipose. subcutaneous (STARNET)	EpiXcan	0.99853	starnet_sf	0.999981
3721	ENSG00000067064	IDI1	-0.479575	-0.110262	0.631529	0.0176626	0.0428627	9.9007e-07	3.4347e-06	14	19	16	B1	Adipose. subcutaneous (STARNET)	EpiXcan	0.99853	starnet_sf	0.999981
3722	ENSG00000013297	CLDN11	0.478807	0.0656639	0.632076	0.0309581	0.0191725	0.0013143	0.00327902	48	70	56	B1	Adipose. subcutaneous (STARNET)	EpiXcan	0.99853	starnet_sf	0.999981
3723	ENSG00000169855	ROBO1	0.478369	0.270832	0.632388	0.00548056	0.0115442	0.0124519	0.0278323	3	12	5	B1	Adipose. subcutaneous (STARNET)	EpiXcan	0.99853	starnet_sf	0.999981
3724	ENSG00000261737	AL049597.2	-0.478346	-0.0911127	0.632404	0.036115	0.110934	1.3022e-15	8.63413e-15	42	93	55	B1	Adipose. subcutaneous (STARNET)	EpiXcan	0.99853	starnet_sf	0.999981
3725	ENSG00000078295	ADCY2	0.478202	0.0348568	0.632507	0.082055	0.0742285	9.02071e-11	4.33123e-10	50	144	55	B1	Adipose. subcutaneous (STARNET)	EpiXcan	0.99853	starnet_sf	0.999981
3726	ENSG00000204947	ZNF425	0.478075	0.11299	0.632597	0.0138848	0.0833627	4.77068e-12	2.50577e-11	12	24	15	B1	Adipose. subcutaneous (STARNET)	EpiXcan	0.99853	starnet_sf	0.999981
3727	ENSG00000134539	KLRD1	-0.477883	-0.0746487	0.632734	0.0563235	0.0841831	4.43938e-12	2.34404e-11	27	33	28	B1	Adipose. subcutaneous (STARNET)	EpiXcan	0.99853	starnet_sf	0.999981
3728	ENSG00000148634	HERC4	0.477678	0.0701917	0.63288	0.0288972	0.0177481	0.00178179	0.00438263	34	55	41	B1	Adipose. subcutaneous (STARNET)	EpiXcan	0.99853	starnet_sf	0.999981
3729	ENSG00000159231	CBR3	-0.47759	-0.0534963	0.632942	0.064413	0.150214	4.02832e-21	3.72058e-20	35	53	41	B1	Adipose. subcutaneous (STARNET)	EpiXcan	0.99853	starnet_sf	0.999981
3730	ENSG00000130312	MRPL34	0.477266	0.0817722	0.633173	0.0416118	0.156174	2.15735e-22	2.12567e-21	14	28	16	B1	Adipose. subcutaneous (STARNET)	EpiXcan	0.99853	starnet_sf	0.999981
3731	ENSG00000188385	JAKMIP3	-0.477161	-0.0861394	0.633247	0.0115829	0.0137788	0.00654725	0.0151177	18	23	19	B1	Adipose. subcutaneous (STARNET)	EpiXcan	0.99853	starnet_sf	0.999981
3732	ENSG00000142733	MAP3K6	-0.476599	-0.0506788	0.633648	0.14486	0.191979	2.50351e-27	3.12532e-26	28	72	35	B1	Adipose. subcutaneous (STARNET)	EpiXcan	0.99853	starnet_sf	0.999981
3733	ENSG00000129055	ANAPC13	0.476095	0.0247524	0.634007	0.332204	0.47442	1.37006e-84	8.63204e-83	54	64	62	B1	Adipose. subcutaneous (STARNET)	EpiXcan	0.99853	starnet_sf	0.999981
3734	ENSG00000239282	CASTOR1	-0.475869	-0.072133	0.634167	0.0263915	0.0852189	3.29337e-12	1.75734e-11	12	52	16	B1	Adipose. subcutaneous (STARNET)	EpiXcan	0.99853	starnet_sf	0.999981
3735	ENSG00000127472	PLA2G5	0.475828	0.0538958	0.634197	0.0489833	0.143526	4.03839e-20	3.53063e-19	15	51	19	B1	Adipose. subcutaneous (STARNET)	EpiXcan	0.99853	starnet_sf	0.999981
3736	ENSG00000239713	APOBEC3G	0.475706	0.0273515	0.634284	0.176409	0.21642	2.9852e-32	4.52671e-31	43	57	51	B1	Adipose. subcutaneous (STARNET)	EpiXcan	0.99853	starnet_sf	0.999981
3737	ENSG00000100299	ARSA	-0.475278	-0.0287357	0.634589	0.192898	0.299689	2.25664e-47	5.72479e-46	27	66	31	B1	Adipose. subcutaneous (STARNET)	EpiXcan	0.99853	starnet_sf	0.999981
3738	ENSG00000144120	TMEM177	0.475087	0.0790686	0.634725	0.00925733	0.0113507	0.0137415	0.0305265	15	25	22	B1	Adipose. subcutaneous (STARNET)	EpiXcan	0.99853	starnet_sf	0.999981
3739	ENSG00000185100	ADSSL1	-0.474756	-0.161029	0.634961	0.00959276	0.0635231	2.97332e-09	1.27076e-08	3	36	5	B1	Adipose. subcutaneous (STARNET)	EpiXcan	0.99853	starnet_sf	0.999981
3740	ENSG00000100246	DNAL4	0.474667	0.128687	0.635024	0.00828234	0.0272667	0.000123694	0.000344106	20	33	25	B1	Adipose. subcutaneous (STARNET)	EpiXcan	0.99853	starnet_sf	0.999981
3741	ENSG00000170417	TMEM182	0.474087	0.0614317	0.635438	0.0768265	0.201183	1.03918e-28	1.37396e-27	10	21	14	B1	Adipose. subcutaneous (STARNET)	EpiXcan	0.99853	starnet_sf	0.999981
3742	ENSG00000160201	U2AF1	0.474037	0.179007	0.635474	0.00852172	0.0459078	5.47911e-07	1.95091e-06	8	11	10	B1	Adipose. subcutaneous (STARNET)	EpiXcan	0.99853	starnet_sf	0.999981
3743	ENSG00000174007	CEP19	-0.473784	-0.0682698	0.635654	0.0442636	0.107267	3.37311e-15	2.17735e-14	20	33	22	B1	Adipose. subcutaneous (STARNET)	EpiXcan	0.99853	starnet_sf	0.999981
3744	ENSG00000127337	YEATS4	-0.473676	-0.021205	0.635731	0.32504	0.453898	1.37759e-79	8.00317e-78	38	91	45	B1	Adipose. subcutaneous (STARNET)	EpiXcan	0.99853	starnet_sf	0.999981
3745	ENSG00000105926	MPP6	-0.473404	-0.0487304	0.635925	0.0754307	0.178443	1.67214e-25	1.92124e-24	32	94	41	B1	Adipose. subcutaneous (STARNET)	EpiXcan	0.99853	starnet_sf	0.999981
3746	ENSG00000038219	BOD1L1	0.473075	0.0808831	0.63616	0.0105913	0.0238713	0.000334798	0.000892885	7	12	9	B1	Adipose. subcutaneous (STARNET)	EpiXcan	0.99853	starnet_sf	0.999981
3747	ENSG00000127022	CANX	0.472888	0.0414079	0.636293	0.101089	0.163497	4.36187e-23	4.48554e-22	14	26	15	B1	Adipose. subcutaneous (STARNET)	EpiXcan	0.99853	starnet_sf	0.999981
3748	ENSG00000179277	MEIS3P1	0.472495	0.0255181	0.636574	0.0476914	0.0981228	5.19981e-14	3.11942e-13	2	7	4	B1	Adipose. subcutaneous (STARNET)	EpiXcan	0.99853	starnet_sf	0.999981
3749	ENSG00000075651	PLD1	-0.47241	-0.0717511	0.636634	0.0374033	0.0286316	8.51453e-05	0.000241371	30	45	33	B1	Adipose. subcutaneous (STARNET)	EpiXcan	0.99853	starnet_sf	0.999981
3750	ENSG00000025039	RRAGD	0.472319	0.0961991	0.636699	0.0225641	0.0772801	4.16784e-11	2.04956e-10	14	19	19	B1	Adipose. subcutaneous (STARNET)	EpiXcan	0.99853	starnet_sf	0.999981
3751	ENSG00000261801	LOXL1-AS1	-0.472116	-0.0665037	0.636844	0.0399881	0.166139	2.0441e-23	2.12485e-22	16	49	20	B1	Adipose. subcutaneous (STARNET)	EpiXcan	0.99853	starnet_sf	0.999981
3752	ENSG00000240038	AMY2B	-0.47205	-0.131817	0.636891	0.0167577	0.0135281	0.00695838	0.0160229	30	63	34	B1	Adipose. subcutaneous (STARNET)	EpiXcan	0.99853	starnet_sf	0.999981
3753	ENSG00000164825	DEFB1	0.471998	0.023984	0.636928	0.385352	0.62026	1.02911e-133	1.77059e-131	64	143	80	B1	Adipose. subcutaneous (STARNET)	EpiXcan	0.99853	starnet_sf	0.999981
3754	ENSG00000130684	ZNF337	0.471868	0.0439439	0.637021	0.051948	0.105477	7.97797e-15	5.00301e-14	8	24	10	B1	Adipose. subcutaneous (STARNET)	EpiXcan	0.99853	starnet_sf	0.999981
3755	ENSG00000141664	ZCCHC2	0.470434	0.0786039	0.638045	0.0140243	0.0219111	0.000585115	0.00152116	9	20	14	B1	Adipose. subcutaneous (STARNET)	EpiXcan	0.99853	starnet_sf	0.999981
3756	ENSG00000163743	RCHY1	-0.470223	-0.0684709	0.638196	0.0407851	0.0892489	1.25677e-12	6.91222e-12	12	23	16	B1	Adipose. subcutaneous (STARNET)	EpiXcan	0.99853	starnet_sf	0.999981
3757	ENSG00000128872	TMOD2	-0.470203	-0.103571	0.63821	0.0255951	0.0593773	1.02632e-08	4.21327e-08	11	16	12	B1	Adipose. subcutaneous (STARNET)	EpiXcan	0.99853	starnet_sf	0.999981
3758	ENSG00000164144	ARFIP1	-0.469507	-0.0589957	0.638707	0.0570949	0.21407	9.03281e-31	1.29371e-29	10	28	16	B1	Adipose. subcutaneous (STARNET)	EpiXcan	0.99853	starnet_sf	0.999981
3759	ENSG00000141458	NPC1	-0.46877	-0.047883	0.639234	0.0909913	0.173627	2.38815e-25	2.72063e-24	21	35	27	B1	Adipose. subcutaneous (STARNET)	EpiXcan	0.99853	starnet_sf	0.999981
3760	ENSG00000214194	SMIM30	-0.468538	-0.29435	0.6394	0.0016879	0.042	1.68708e-06	5.72889e-06	1	4	3	B1	Adipose. subcutaneous (STARNET)	EpiXcan	0.99853	starnet_sf	0.999981
3761	ENSG00000014919	COX15	0.468512	0.0542797	0.639418	0.0596023	0.0722919	1.77152e-10	8.33583e-10	30	56	33	B1	Adipose. subcutaneous (STARNET)	EpiXcan	0.99853	starnet_sf	0.999981
3762	ENSG00000219481	NBPF1	0.468374	0.0390151	0.639517	0.14663	0.265357	1.47633e-39	2.87136e-38	81	132	101	B1	Adipose. subcutaneous (STARNET)	EpiXcan	0.99853	starnet_sf	0.999981
3763	ENSG00000173917	HOXB2	-0.468248	-0.0535204	0.639607	0.0566378	0.123894	1.65134e-17	1.22369e-16	12	31	14	B1	Adipose. subcutaneous (STARNET)	EpiXcan	0.99853	starnet_sf	0.999981
3764	ENSG00000182134	TDRKH	-0.46777	-0.0422457	0.639949	0.102059	0.159002	2.00686e-22	1.98176e-21	20	40	24	B1	Adipose. subcutaneous (STARNET)	EpiXcan	0.99853	starnet_sf	0.999981
3765	ENSG00000080815	PSEN1	0.467124	0.101443	0.640411	0.0292166	0.0311712	3.36692e-05	0.000100098	31	38	35	B1	Adipose. subcutaneous (STARNET)	EpiXcan	0.99853	starnet_sf	0.999981
3766	ENSG00000067798	NAV3	0.466883	0.185608	0.640584	0.0122033	0.0185126	0.00149655	0.00370959	12	21	13	B1	Adipose. subcutaneous (STARNET)	EpiXcan	0.99853	starnet_sf	0.999981
3767	ENSG00000196937	FAM3C	0.466821	0.0441064	0.640628	0.105909	0.120354	5.43205e-17	3.90038e-16	22	29	25	B1	Adipose. subcutaneous (STARNET)	EpiXcan	0.99853	starnet_sf	0.999981
3768	ENSG00000234171	RNASEH1-AS1	-0.466762	-0.0220769	0.64067	0.354877	0.504023	2.02938e-95	1.65056e-93	15	21	17	B1	Adipose. subcutaneous (STARNET)	EpiXcan	0.99853	starnet_sf	0.999981
3769	ENSG00000174684	B4GAT1	-0.466452	-0.0757502	0.640892	0.0396166	0.0877501	1.59358e-12	8.67578e-12	4	6	5	B1	Adipose. subcutaneous (STARNET)	EpiXcan	0.99853	starnet_sf	0.999981
3770	ENSG00000151779	NBAS	-0.466054	-0.0939552	0.641177	0.0315654	0.0378157	5.16623e-06	1.6658e-05	37	82	43	B1	Adipose. subcutaneous (STARNET)	EpiXcan	0.99853	starnet_sf	0.999981
3771	ENSG00000114904	NEK4	0.465687	0.33641	0.641439	0.00133519	0.0454376	5.60841e-07	1.99324e-06	10	15	13	B1	Adipose. subcutaneous (STARNET)	EpiXcan	0.99853	starnet_sf	0.999981
3772	ENSG00000183696	UPP1	-0.465671	-0.0386018	0.641451	0.107895	0.15388	1.09836e-21	1.0521e-20	12	42	17	B1	Adipose. subcutaneous (STARNET)	EpiXcan	0.99853	starnet_sf	0.999981
3773	ENSG00000060709	RIMBP2	0.465329	0.0515008	0.641696	0.076326	0.174907	7.09943e-25	7.88695e-24	24	66	32	B1	Adipose. subcutaneous (STARNET)	EpiXcan	0.99853	starnet_sf	0.999981
3774	ENSG00000126698	DNAJC8	0.46521	0.124096	0.641781	0.0113467	0.0110816	0.0149693	0.0330953	13	22	13	B1	Adipose. subcutaneous (STARNET)	EpiXcan	0.99853	starnet_sf	0.999981
3775	ENSG00000164308	ERAP2	0.465162	0.0172366	0.641816	0.596075	0.816853	4.66158e-259	1.56396e-255	50	75	57	B1	Adipose. subcutaneous (STARNET)	EpiXcan	0.99853	starnet_sf	0.999981
3776	ENSG00000166770	ZNF667-AS1	-0.465123	-0.13281	0.641843	0.00979901	0.0597755	9.14066e-09	3.76859e-08	10	34	14	B1	Adipose. subcutaneous (STARNET)	EpiXcan	0.99853	starnet_sf	0.999981
3777	ENSG00000172345	STARD5	0.465087	0.143211	0.641869	0.027894	0.0288347	7.77331e-05	0.000221481	31	37	36	B1	Adipose. subcutaneous (STARNET)	EpiXcan	0.99853	starnet_sf	0.999981
3778	ENSG00000121454	LHX4	-0.465078	-0.130223	0.641876	0.0102501	0.0457617	5.38753e-07	1.92136e-06	8	13	10	B1	Adipose. subcutaneous (STARNET)	EpiXcan	0.99853	starnet_sf	0.999981
3779	ENSG00000116717	GADD45A	0.465075	0.151824	0.641878	0.0112021	0.119172	1.22427e-16	8.63813e-16	19	26	26	B1	Adipose. subcutaneous (STARNET)	EpiXcan	0.99853	starnet_sf	0.999981
3780	ENSG00000156218	ADAMTSL3	-0.464653	-0.090314	0.64218	0.0176884	0.0161666	0.00326649	0.00782792	20	35	25	B1	Adipose. subcutaneous (STARNET)	EpiXcan	0.99853	starnet_sf	0.999981
3781	ENSG00000198168	SVIP	-0.464475	-0.0398628	0.642308	0.157778	0.205073	2.07549e-29	2.82199e-28	59	89	71	B1	Adipose. subcutaneous (STARNET)	EpiXcan	0.99853	starnet_sf	0.999981
3782	ENSG00000172927	MYEOV	0.464021	0.0333181	0.642633	0.121585	0.488195	2.8366e-88	1.98266e-86	20	38	23	B1	Adipose. subcutaneous (STARNET)	EpiXcan	0.99853	starnet_sf	0.999981
3783	ENSG00000137266	SLC22A23	-0.463804	-0.07244	0.642788	0.0164791	0.0424093	1.40066e-06	4.78414e-06	14	20	20	B1	Adipose. subcutaneous (STARNET)	EpiXcan	0.99853	starnet_sf	0.999981
3784	ENSG00000179832	MROH1	-0.463383	-0.195226	0.64309	0.019698	0.0267411	0.000137999	0.000382397	15	19	17	B1	Adipose. subcutaneous (STARNET)	EpiXcan	0.99853	starnet_sf	0.999981
3785	ENSG00000188525	AC010969.1	0.463164	0.125856	0.643247	0.0134648	0.0689257	5.11042e-10	2.31852e-09	5	10	8	B1	Adipose. subcutaneous (STARNET)	EpiXcan	0.99853	starnet_sf	0.999981
3786	ENSG00000108883	EFTUD2	0.4631	0.0664713	0.643293	0.0511114	0.0676794	5.45662e-10	2.47141e-09	15	35	17	B1	Adipose. subcutaneous (STARNET)	EpiXcan	0.99853	starnet_sf	0.999981
3787	ENSG00000148719	DNAJB12	0.463037	0.107727	0.643338	0.0194184	0.0534706	5.41768e-08	2.09164e-07	12	21	14	B1	Adipose. subcutaneous (STARNET)	EpiXcan	0.99853	starnet_sf	0.999981
3788	ENSG00000120093	HOXB3	-0.462889	-0.200629	0.643444	0.00381034	0.0119757	0.0111744	0.0251023	2	3	2	B1	Adipose. subcutaneous (STARNET)	EpiXcan	0.99853	starnet_sf	0.999981
3789	ENSG00000166189	HPS6	0.462733	-0.0758135	0.643555	0.0069804	0.0223665	0.000488308	0.00127938	16	20	17	B1	Adipose. subcutaneous (STARNET)	EpiXcan	0.99853	starnet_sf	0.999981
3790	ENSG00000103942	HOMER2	0.462553	0.0912354	0.643685	0.0169327	0.0226769	0.000440784	0.00116032	21	27	25	B1	Adipose. subcutaneous (STARNET)	EpiXcan	0.99853	starnet_sf	0.999981
3791	ENSG00000138326	RPS24	0.462122	0.290603	0.643994	0.0028888	0.0224222	0.000520842	0.0013596	4	7	6	B1	Adipose. subcutaneous (STARNET)	EpiXcan	0.99853	starnet_sf	0.999981
3792	ENSG00000160336	ZNF761	0.461711	0.0836579	0.644288	0.0401855	0.083265	5.72162e-12	2.98538e-11	28	86	37	B1	Adipose. subcutaneous (STARNET)	EpiXcan	0.99853	starnet_sf	0.999981
3793	ENSG00000174080	CTSF	-0.461504	-0.123643	0.644437	0.0152805	0.0362535	9.27326e-06	2.92473e-05	8	24	10	B1	Adipose. subcutaneous (STARNET)	EpiXcan	0.99853	starnet_sf	0.999981
3794	ENSG00000128709	HOXD9	-0.461429	-0.219793	0.644491	0.00500433	0.0117782	0.0120496	0.0269824	22	69	26	B1	Adipose. subcutaneous (STARNET)	EpiXcan	0.99853	starnet_sf	0.999981
3795	ENSG00000105656	ELL	-0.461225	-0.415962	0.644637	0.00181841	0.0157937	0.00350877	0.00837859	5	16	7	B1	Adipose. subcutaneous (STARNET)	EpiXcan	0.99853	starnet_sf	0.999981
3796	ENSG00000085465	OVGP1	-0.461188	-0.123752	0.644663	0.012586	0.0844423	5.04775e-12	2.64613e-11	5	10	7	B1	Adipose. subcutaneous (STARNET)	EpiXcan	0.99853	starnet_sf	0.999981
3797	ENSG00000260285	AL133367.1	0.460646	0.37753	0.645052	0.00528507	0.0287651	7.71601e-05	0.000219942	11	26	15	B1	Adipose. subcutaneous (STARNET)	EpiXcan	0.99853	starnet_sf	0.999981
3798	ENSG00000152583	SPARCL1	0.460349	0.045091	0.645266	0.0926352	0.156722	4.0121e-22	3.91013e-21	28	33	32	B1	Adipose. subcutaneous (STARNET)	EpiXcan	0.99853	starnet_sf	0.999981
3799	ENSG00000240771	ARHGEF25	0.460162	0.0932851	0.6454	0.0175264	0.0170866	0.00194195	0.00476086	28	42	33	B1	Adipose. subcutaneous (STARNET)	EpiXcan	0.99853	starnet_sf	0.999981
3800	ENSG00000168306	ACOX2	0.460064	0.0338085	0.64547	0.162378	0.196394	5.61135e-28	7.20615e-27	16	22	19	B1	Adipose. subcutaneous (STARNET)	EpiXcan	0.99853	starnet_sf	0.999981
3801	ENSG00000158683	PKD1L1	-0.459925	-0.126889	0.64557	0.0118776	0.0340036	1.45226e-05	4.4865e-05	13	59	18	B1	Adipose. subcutaneous (STARNET)	EpiXcan	0.99853	starnet_sf	0.999981
3802	ENSG00000106853	PTGR1	-0.459436	-0.0357965	0.645921	0.260888	0.568833	2.76475e-117	3.22634e-115	80	270	104	B1	Adipose. subcutaneous (STARNET)	EpiXcan	0.99853	starnet_sf	0.999981
3803	ENSG00000143575	HAX1	0.459368	0.160398	0.64597	0.00774704	0.0142561	0.0054378	0.0126891	3	15	4	B1	Adipose. subcutaneous (STARNET)	EpiXcan	0.99853	starnet_sf	0.999981
3804	ENSG00000203865	ATP1A1-AS1	0.459299	0.0427149	0.646019	0.110048	0.189417	4.36065e-27	5.38361e-26	2	18	2	B1	Adipose. subcutaneous (STARNET)	EpiXcan	0.99853	starnet_sf	0.999981
3805	ENSG00000204954	C12orf73	-0.458833	-0.0402928	0.646354	0.0240005	0.0336475	1.89905e-05	5.79342e-05	30	49	37	B1	Adipose. subcutaneous (STARNET)	EpiXcan	0.99853	starnet_sf	0.999981
3806	ENSG00000198715	GLMP	-0.458778	-0.0832331	0.646393	0.0446799	0.0823974	9.47672e-12	4.85967e-11	20	53	27	B1	Adipose. subcutaneous (STARNET)	EpiXcan	0.99853	starnet_sf	0.999981
3807	ENSG00000134256	CD101	-0.458113	-0.0565935	0.646871	0.0714556	0.135983	3.05021e-19	2.51128e-18	22	33	27	B1	Adipose. subcutaneous (STARNET)	EpiXcan	0.99853	starnet_sf	0.999981
3808	ENSG00000100364	KIAA0930	0.457896	0.0772602	0.647027	0.0328772	0.0478465	2.84539e-07	1.03708e-06	14	45	18	B1	Adipose. subcutaneous (STARNET)	EpiXcan	0.99853	starnet_sf	0.999981
3809	ENSG00000117595	IRF6	0.457592	0.0541516	0.647245	0.0691647	0.232321	7.23104e-34	1.16776e-32	16	28	18	B1	Adipose. subcutaneous (STARNET)	EpiXcan	0.99853	starnet_sf	0.999981
3810	ENSG00000175224	ATG13	0.457444	0.0933952	0.647352	0.0154283	0.0502398	1.33534e-07	5.00009e-07	7	26	8	B1	Adipose. subcutaneous (STARNET)	EpiXcan	0.99853	starnet_sf	0.999981
3811	ENSG00000076685	NT5C2	-0.456855	-0.086304	0.647775	0.0345422	0.24099	1.31553e-35	2.24897e-34	9	33	14	B1	Adipose. subcutaneous (STARNET)	EpiXcan	0.99853	starnet_sf	0.999981
3812	ENSG00000064666	CNN2	0.456593	0.110582	0.647963	0.0108425	0.025518	0.00017886	0.000489558	5	18	6	B1	Adipose. subcutaneous (STARNET)	EpiXcan	0.99853	starnet_sf	0.999981
3813	ENSG00000148926	ADM	-0.456508	-0.0686157	0.648024	0.0684409	0.116134	2.23568e-16	1.54734e-15	23	35	25	B1	Adipose. subcutaneous (STARNET)	EpiXcan	0.99853	starnet_sf	0.999981
3814	ENSG00000180902	D2HGDH	0.456377	0.0832798	0.648119	0.0275119	0.080536	1.62785e-11	8.21576e-11	16	34	21	B1	Adipose. subcutaneous (STARNET)	EpiXcan	0.99853	starnet_sf	0.999981
3815	ENSG00000012223	LTF	-0.456334	-0.0154484	0.64815	0.273184	0.282868	1.97276e-43	4.43458e-42	31	51	38	B1	Adipose. subcutaneous (STARNET)	EpiXcan	0.99853	starnet_sf	0.999981
3816	ENSG00000168438	CDC40	-0.456324	-0.0585615	0.648157	0.0365916	0.0451636	6.44865e-07	2.28039e-06	31	45	38	B1	Adipose. subcutaneous (STARNET)	EpiXcan	0.99853	starnet_sf	0.999981
3817	ENSG00000262879	AC068152.1	-0.455381	-0.0395595	0.648835	0.143656	0.266486	9.30309e-40	1.82526e-38	16	29	22	B1	Adipose. subcutaneous (STARNET)	EpiXcan	0.99853	starnet_sf	0.999981
3818	ENSG00000099308	MAST3	0.455333	0.226302	0.64887	0.00299518	0.0143534	0.00532393	0.0124321	4	7	7	B1	Adipose. subcutaneous (STARNET)	EpiXcan	0.99853	starnet_sf	0.999981
3819	ENSG00000105771	SMG9	-0.455201	-0.127017	0.648965	0.00939567	0.0408812	2.05953e-06	6.934e-06	6	9	7	B1	Adipose. subcutaneous (STARNET)	EpiXcan	0.99853	starnet_sf	0.999981
3820	ENSG00000206344	HCG27	0.454888	0.0308353	0.64919	0.19534	0.447098	1.77587e-78	1.00984e-76	52	155	67	B1	Adipose. subcutaneous (STARNET)	EpiXcan	0.99853	starnet_sf	0.999981
3821	ENSG00000180061	TMEM150B	-0.454865	-0.167434	0.649206	0.00288077	0.0241896	0.00027297	0.000732799	7	10	8	B1	Adipose. subcutaneous (STARNET)	EpiXcan	0.99853	starnet_sf	0.999981
3822	ENSG00000159212	CLIC6	0.454721	0.0497311	0.64931	0.0646905	0.366984	8.05441e-59	2.64927e-57	21	31	25	B1	Adipose. subcutaneous (STARNET)	EpiXcan	0.99853	starnet_sf	0.999981
3823	ENSG00000160886	LY6K	0.454573	0.0916459	0.649416	0.0210901	0.0566246	1.77947e-08	7.16915e-08	6	14	8	B1	Adipose. subcutaneous (STARNET)	EpiXcan	0.99853	starnet_sf	0.999981
3824	ENSG00000270093	AP000473.2	-0.454457	-0.0892349	0.6495	0.0257	0.063134	1.94904e-09	8.43744e-09	3	3	3	B1	Adipose. subcutaneous (STARNET)	EpiXcan	0.99853	starnet_sf	0.999981
3825	ENSG00000137936	BCAR3	-0.454213	-0.0674884	0.649676	0.036098	0.0224337	0.000514973	0.00134559	38	60	43	B1	Adipose. subcutaneous (STARNET)	EpiXcan	0.99853	starnet_sf	0.999981
3826	ENSG00000143398	PIP5K1A	-0.454038	-0.122742	0.649801	0.00872975	0.012063	0.0112458	0.0252542	11	21	13	B1	Adipose. subcutaneous (STARNET)	EpiXcan	0.99853	starnet_sf	0.999981
3827	ENSG00000186976	EFCAB6	0.454031	0.103389	0.649806	0.0291063	0.0246858	0.000248816	0.00067037	37	54	41	B1	Adipose. subcutaneous (STARNET)	EpiXcan	0.99853	starnet_sf	0.999981
3828	ENSG00000176101	SSNA1	0.453907	0.07137	0.649896	0.0521792	0.10433	1.3453e-14	8.32361e-14	33	58	44	B1	Adipose. subcutaneous (STARNET)	EpiXcan	0.99853	starnet_sf	0.999981
3829	ENSG00000184110	EIF3C	-0.453646	-0.159146	0.650084	0.0737073	0.186407	2.02033e-26	2.41432e-25	40	98	52	B1	Adipose. subcutaneous (STARNET)	EpiXcan	0.99853	starnet_sf	0.999981
3830	ENSG00000109911	ELP4	-0.453627	-0.0861361	0.650097	0.0236631	0.0671737	9.09328e-10	4.03945e-09	3	17	4	B1	Adipose. subcutaneous (STARNET)	EpiXcan	0.99853	starnet_sf	0.999981
3831	ENSG00000140694	PARN	-0.453508	-0.120805	0.650183	0.0183292	0.0202907	0.000951579	0.00240902	32	66	39	B1	Adipose. subcutaneous (STARNET)	EpiXcan	0.99853	starnet_sf	0.999981
3832	ENSG00000261589	CTC-462L7.1	-0.453505	-0.0572159	0.650185	0.00837299	0.0204588	0.0008554	0.0021762	15	37	19	B1	Adipose. subcutaneous (STARNET)	EpiXcan	0.99853	starnet_sf	0.999981
3833	ENSG00000125775	SDCBP2	-0.453432	-0.0241115	0.650237	0.316818	0.460409	4.04501e-81	2.40195e-79	46	89	64	B1	Adipose. subcutaneous (STARNET)	EpiXcan	0.99853	starnet_sf	0.999981
3834	ENSG00000164934	DCAF13	0.453256	0.097846	0.650364	0.0208462	0.0633168	3.21207e-09	1.36801e-08	14	20	15	B1	Adipose. subcutaneous (STARNET)	EpiXcan	0.99853	starnet_sf	0.999981
3835	ENSG00000176595	KBTBD11	-0.453232	-0.0340557	0.650382	0.132094	0.218216	2.3305e-31	3.4032e-30	30	86	41	B1	Adipose. subcutaneous (STARNET)	EpiXcan	0.99853	starnet_sf	0.999981
3836	ENSG00000204991	SPIRE2	-0.453138	-0.0562099	0.650449	0.0647202	0.131527	1.99914e-18	1.56252e-17	22	45	31	B1	Adipose. subcutaneous (STARNET)	EpiXcan	0.99853	starnet_sf	0.999981
3837	ENSG00000198682	PAPSS2	0.453029	0.0371088	0.650528	0.148818	0.321853	2.93354e-50	8.0343e-49	75	99	85	B1	Adipose. subcutaneous (STARNET)	EpiXcan	0.99853	starnet_sf	0.999981
3838	ENSG00000115339	GALNT3	0.452532	0.0276423	0.650886	0.103827	0.193225	7.95924e-28	1.01727e-26	33	47	42	B1	Adipose. subcutaneous (STARNET)	EpiXcan	0.99853	starnet_sf	0.999981
3839	ENSG00000119632	IFI27L2	0.452145	0.0335697	0.651164	0.111004	0.158545	1.03643e-22	1.04264e-21	20	33	21	B1	Adipose. subcutaneous (STARNET)	EpiXcan	0.99853	starnet_sf	0.999981
3840	ENSG00000170322	NFRKB	-0.452022	-0.0616134	0.651253	0.0976212	0.164522	3.3371e-23	3.44756e-22	20	31	22	B1	Adipose. subcutaneous (STARNET)	EpiXcan	0.99853	starnet_sf	0.999981
3841	ENSG00000232354	VIPR1-AS1	-0.451821	-0.0515885	0.651398	0.043692	0.0429997	1.07305e-06	3.7057e-06	36	69	42	B1	Adipose. subcutaneous (STARNET)	EpiXcan	0.99853	starnet_sf	0.999981
3842	ENSG00000133872	SARAF	-0.451617	-0.104373	0.651545	0.00906888	0.0281257	8.7796e-05	0.00024857	3	6	3	B1	Adipose. subcutaneous (STARNET)	EpiXcan	0.99853	starnet_sf	0.999981
3843	ENSG00000120915	EPHX2	-0.451095	-0.11062	0.651921	0.0167944	0.0459409	4.11329e-07	1.4803e-06	10	73	12	B1	Adipose. subcutaneous (STARNET)	EpiXcan	0.99853	starnet_sf	0.999981
3844	ENSG00000168952	STXBP6	-0.450898	-0.151619	0.652063	0.00302523	0.015155	0.0043543	0.0102751	13	38	18	B1	Adipose. subcutaneous (STARNET)	EpiXcan	0.99853	starnet_sf	0.999981
3845	ENSG00000135587	SMPD2	-0.450582	-0.0192036	0.65229	0.0768998	0.137766	1.89963e-19	1.58934e-18	26	42	32	B1	Adipose. subcutaneous (STARNET)	EpiXcan	0.99853	starnet_sf	0.999981
3846	ENSG00000106636	YKT6	0.45052	0.45346	0.652335	0.000952586	0.022489	0.000456975	0.00120153	4	14	5	B1	Adipose. subcutaneous (STARNET)	EpiXcan	0.99853	starnet_sf	0.999981
3847	ENSG00000262179	MYMX	0.450253	0.0630162	0.652528	0.0468451	0.0856508	1.87254e-12	1.01534e-11	14	23	15	B1	Adipose. subcutaneous (STARNET)	EpiXcan	0.99853	starnet_sf	0.999981
3848	ENSG00000035115	SH3YL1	-0.450248	-0.0776921	0.652532	0.0368921	0.0989596	6.98444e-14	4.15844e-13	10	29	12	B1	Adipose. subcutaneous (STARNET)	EpiXcan	0.99853	starnet_sf	0.999981
3849	ENSG00000170037	CNTROB	0.450204	0.0632552	0.652563	0.0361041	0.0612308	5.48822e-09	2.30306e-08	30	43	37	B1	Adipose. subcutaneous (STARNET)	EpiXcan	0.99853	starnet_sf	0.999981
3850	ENSG00000125166	GOT2	-0.450128	-0.0508085	0.652618	0.0624704	0.114414	4.22332e-16	2.87263e-15	44	67	54	B1	Adipose. subcutaneous (STARNET)	EpiXcan	0.99853	starnet_sf	0.999981
3851	ENSG00000115310	RTN4	-0.449704	-0.0846859	0.652924	0.0218368	0.062531	4.24061e-09	1.79016e-08	12	25	14	B1	Adipose. subcutaneous (STARNET)	EpiXcan	0.99853	starnet_sf	0.999981
3852	ENSG00000070882	OSBPL3	-0.4497	-0.0879938	0.652927	0.0308336	0.0435054	9.28072e-07	3.23164e-06	28	43	31	B1	Adipose. subcutaneous (STARNET)	EpiXcan	0.99853	starnet_sf	0.999981
3853	ENSG00000110031	LPXN	-0.449132	-0.0340706	0.653337	0.0735538	0.106412	5.13022e-15	3.26911e-14	22	41	23	B1	Adipose. subcutaneous (STARNET)	EpiXcan	0.99853	starnet_sf	0.999981
3854	ENSG00000197181	PIWIL2	0.44825	0.0352924	0.653973	0.201468	0.571156	9.55839e-115	1.03446e-112	13	23	16	B1	Adipose. subcutaneous (STARNET)	EpiXcan	0.99853	starnet_sf	0.999981
3855	ENSG00000174032	SLC25A30	-0.447935	-0.0376374	0.6542	0.158721	0.312222	2.02584e-48	5.279e-47	18	29	21	B1	Adipose. subcutaneous (STARNET)	EpiXcan	0.99853	starnet_sf	0.999981
3856	ENSG00000196793	ZNF239	-0.44759	-0.0352385	0.654449	0.0611247	0.0983711	6.46819e-14	3.85963e-13	27	36	30	B1	Adipose. subcutaneous (STARNET)	EpiXcan	0.99853	starnet_sf	0.999981
3857	ENSG00000197283	SYNGAP1	-0.447549	-0.120772	0.654479	0.0173673	0.0230875	0.000350545	0.000933395	17	26	17	B1	Adipose. subcutaneous (STARNET)	EpiXcan	0.99853	starnet_sf	0.999981
3858	ENSG00000103091	WDR59	0.447529	0.120066	0.654494	0.00992083	0.010097	0.0196911	0.0429402	14	18	15	B1	Adipose. subcutaneous (STARNET)	EpiXcan	0.99853	starnet_sf	0.999981
3859	ENSG00000237438	CECR7	-0.447474	-0.0271051	0.654533	0.256834	0.714449	8.23981e-182	3.94922e-179	88	121	110	B1	Adipose. subcutaneous (STARNET)	EpiXcan	0.99853	starnet_sf	0.999981
3860	ENSG00000261312	AC002550.1	0.447314	0.0248747	0.654648	0.169656	0.332964	4.17533e-52	1.19473e-50	26	33	31	B1	Adipose. subcutaneous (STARNET)	EpiXcan	0.99853	starnet_sf	0.999981
3861	ENSG00000163346	PBXIP1	0.447287	0.0783156	0.654668	0.0439212	0.0929038	3.6443e-13	2.05922e-12	21	25	25	B1	Adipose. subcutaneous (STARNET)	EpiXcan	0.99853	starnet_sf	0.999981
3862	ENSG00000254343	AC091563.1	0.447064	0.0603201	0.654829	0.036805	0.0190574	0.00135185	0.00336395	32	60	36	B1	Adipose. subcutaneous (STARNET)	EpiXcan	0.99853	starnet_sf	0.999981
3863	ENSG00000105499	PLA2G4C	-0.446555	-0.0264503	0.655197	0.395753	0.509402	9.80059e-95	7.78248e-93	72	222	86	B1	Adipose. subcutaneous (STARNET)	EpiXcan	0.99853	starnet_sf	0.999981
3864	ENSG00000255717	SNHG1	-0.446416	-0.108621	0.655297	0.0119532	0.0403512	2.72676e-06	9.05771e-06	11	24	16	B1	Adipose. subcutaneous (STARNET)	EpiXcan	0.99853	starnet_sf	0.999981
3865	ENSG00000101181	MTG2	0.446174	0.022363	0.655471	0.248359	0.45387	1.32049e-79	7.70475e-78	83	160	108	B1	Adipose. subcutaneous (STARNET)	EpiXcan	0.99853	starnet_sf	0.999981
3866	ENSG00000143149	ALDH9A1	-0.446059	-0.0865956	0.655555	0.0069107	0.0151301	0.00437717	0.0103237	15	19	19	B1	Adipose. subcutaneous (STARNET)	EpiXcan	0.99853	starnet_sf	0.999981
3867	ENSG00000163832	ELP6	-0.445922	-0.0695782	0.655653	0.0386683	0.0447605	4.9483e-07	1.76942e-06	20	29	23	B1	Adipose. subcutaneous (STARNET)	EpiXcan	0.99853	starnet_sf	0.999981
3868	ENSG00000128617	OPN1SW	0.445552	0.0403602	0.655921	0.0613426	0.112242	5.6391e-16	3.81627e-15	43	57	53	B1	Adipose. subcutaneous (STARNET)	EpiXcan	0.99853	starnet_sf	0.999981
3869	ENSG00000272030	AL162258.2	-0.445432	-0.0326464	0.656008	0.13924	0.446124	1.50338e-77	8.26859e-76	21	35	27	B1	Adipose. subcutaneous (STARNET)	EpiXcan	0.99853	starnet_sf	0.999981
3870	ENSG00000120262	CCDC170	-0.445392	-0.0515365	0.656037	0.0308891	0.0884021	1.4596e-12	7.98199e-12	67	112	84	B1	Adipose. subcutaneous (STARNET)	EpiXcan	0.99853	starnet_sf	0.999981
3871	ENSG00000100473	COCH	-0.4449	-0.0400649	0.656392	0.1511	0.298975	1.47478e-45	3.54688e-44	38	66	43	B1	Adipose. subcutaneous (STARNET)	EpiXcan	0.99853	starnet_sf	0.999981
3872	ENSG00000164941	INTS8	-0.444842	-0.231369	0.656434	0.0028963	0.0120094	0.0113023	0.0253725	8	14	10	B1	Adipose. subcutaneous (STARNET)	EpiXcan	0.99853	starnet_sf	0.999981
3873	ENSG00000154258	ABCA9	-0.444679	-0.082682	0.656552	0.0228709	0.109411	2.29803e-15	1.50071e-14	13	25	17	B1	Adipose. subcutaneous (STARNET)	EpiXcan	0.99853	starnet_sf	0.999981
3874	ENSG00000168961	LGALS9	-0.444372	-0.0141983	0.656774	0.0900162	0.140671	7.39632e-20	6.34241e-19	32	56	37	B1	Adipose. subcutaneous (STARNET)	EpiXcan	0.99853	starnet_sf	0.999981
3875	ENSG00000185651	UBE2L3	0.443927	0.069302	0.657095	0.0222426	0.0261257	0.000163719	0.000449765	12	18	13	B1	Adipose. subcutaneous (STARNET)	EpiXcan	0.99853	starnet_sf	0.999981
3876	ENSG00000168575	SLC20A2	0.443909	0.0401825	0.657108	0.0985127	0.159142	2.26279e-22	2.22629e-21	39	52	44	B1	Adipose. subcutaneous (STARNET)	EpiXcan	0.99853	starnet_sf	0.999981
3877	ENSG00000196867	ZFP28	0.443779	0.0856542	0.657202	0.0146996	0.0164162	0.0029662	0.00713505	22	61	27	B1	Adipose. subcutaneous (STARNET)	EpiXcan	0.99853	starnet_sf	0.999981
3878	ENSG00000168032	ENTPD3	-0.443603	-0.0311802	0.65733	0.0395816	0.0412027	2.14834e-06	7.2131e-06	23	36	26	B1	Adipose. subcutaneous (STARNET)	EpiXcan	0.99853	starnet_sf	0.999981
3879	ENSG00000135211	TMEM60	-0.443419	-0.173663	0.657463	0.00558361	0.0464331	3.04139e-07	1.10581e-06	8	24	11	B1	Adipose. subcutaneous (STARNET)	EpiXcan	0.99853	starnet_sf	0.999981
3880	ENSG00000243753	HLA-L	0.443211	0.0192159	0.657613	0.560132	0.671558	1.09432e-156	3.26352e-154	76	121	90	B1	Adipose. subcutaneous (STARNET)	EpiXcan	0.99853	starnet_sf	0.999981
3881	ENSG00000109519	GRPEL1	-0.443106	-0.0507071	0.657689	0.0409577	0.0969312	1.12114e-13	6.56732e-13	13	23	18	B1	Adipose. subcutaneous (STARNET)	EpiXcan	0.99853	starnet_sf	0.999981
3882	ENSG00000064655	EYA2	0.443052	0.075524	0.657728	0.0523909	0.0833455	6.93872e-12	3.59528e-11	42	60	51	B1	Adipose. subcutaneous (STARNET)	EpiXcan	0.99853	starnet_sf	0.999981
3883	ENSG00000172123	SLFN12	0.443037	0.0257677	0.657739	0.0254741	0.0692929	3.87794e-10	1.77557e-09	8	18	11	B1	Adipose. subcutaneous (STARNET)	EpiXcan	0.99853	starnet_sf	0.999981
3884	ENSG00000099998	GGT5	-0.442758	-0.0647143	0.657941	0.0676122	0.123735	5.69112e-18	4.34689e-17	13	18	14	B1	Adipose. subcutaneous (STARNET)	EpiXcan	0.99853	starnet_sf	0.999981
3885	ENSG00000140367	UBE2Q2	-0.44239	-0.0519498	0.658207	0.0539207	0.0805036	1.31737e-11	6.66883e-11	25	48	26	B1	Adipose. subcutaneous (STARNET)	EpiXcan	0.99853	starnet_sf	0.999981
3886	ENSG00000137154	RPS6	-0.442272	-0.117448	0.658292	0.00665536	0.0190162	0.0013302	0.00331319	7	8	7	B1	Adipose. subcutaneous (STARNET)	EpiXcan	0.99853	starnet_sf	0.999981
3887	ENSG00000149488	TMC2	0.442002	0.0289511	0.658488	0.186524	0.285864	2.25256e-43	5.04664e-42	6	12	9	B1	Adipose. subcutaneous (STARNET)	EpiXcan	0.99853	starnet_sf	0.999981
3888	ENSG00000217128	FNIP1	-0.441998	-0.0171304	0.658491	0.035286	0.115724	2.40625e-16	1.66196e-15	19	25	25	B1	Adipose. subcutaneous (STARNET)	EpiXcan	0.99853	starnet_sf	0.999981
3889	ENSG00000138172	CALHM2	-0.441993	-0.0570878	0.658494	0.103866	0.119599	7.34313e-17	5.23896e-16	52	71	58	B1	Adipose. subcutaneous (STARNET)	EpiXcan	0.99853	starnet_sf	0.999981
3890	ENSG00000204520	MICA	-0.441841	-0.0216565	0.658605	0.425191	0.616528	4.23701e-132	7.19756e-130	61	106	69	B1	Adipose. subcutaneous (STARNET)	EpiXcan	0.99853	starnet_sf	0.999981
3891	ENSG00000261063	AC009139.2	0.441669	0.128214	0.658728	0.0102666	0.0852396	2.94365e-12	1.57511e-11	7	17	8	B1	Adipose. subcutaneous (STARNET)	EpiXcan	0.99853	starnet_sf	0.999981
3892	ENSG00000109180	OCIAD1	0.441643	0.252325	0.658748	0.00597423	0.0113515	0.0128274	0.0286191	8	14	12	B1	Adipose. subcutaneous (STARNET)	EpiXcan	0.99853	starnet_sf	0.999981
3893	ENSG00000134324	LPIN1	0.441491	0.12659	0.658857	0.0171507	0.0114142	0.0129941	0.0289766	20	38	24	B1	Adipose. subcutaneous (STARNET)	EpiXcan	0.99853	starnet_sf	0.999981
3894	ENSG00000234327	AC012146.1	0.441098	0.0494567	0.659142	0.0693063	0.173788	1.39368e-24	1.53304e-23	14	24	20	B1	Adipose. subcutaneous (STARNET)	EpiXcan	0.99853	starnet_sf	0.999981
3895	ENSG00000141337	ARSG	-0.440009	-0.051292	0.65993	0.0360647	0.132479	1.47048e-18	1.16082e-17	19	37	23	B1	Adipose. subcutaneous (STARNET)	EpiXcan	0.99853	starnet_sf	0.999981
3896	ENSG00000143382	ADAMTSL4	0.43956	0.162425	0.660256	0.00825238	0.0244939	0.000268774	0.00072211	3	7	4	B1	Adipose. subcutaneous (STARNET)	EpiXcan	0.99853	starnet_sf	0.999981
3897	ENSG00000196372	ASB13	-0.439338	-0.00755572	0.660417	0.0419922	0.0478462	3.17902e-07	1.15359e-06	44	59	50	B1	Adipose. subcutaneous (STARNET)	EpiXcan	0.99853	starnet_sf	0.999981
3898	ENSG00000187942	LDLRAD2	0.439171	0.120511	0.660538	0.0107347	0.0120608	0.0110555	0.0248601	11	15	12	B1	Adipose. subcutaneous (STARNET)	EpiXcan	0.99853	starnet_sf	0.999981
3899	ENSG00000149480	MTA2	0.439092	0.12545	0.660595	0.0110324	0.0207549	0.000839879	0.00213915	8	27	10	B1	Adipose. subcutaneous (STARNET)	EpiXcan	0.99853	starnet_sf	0.999981
3900	ENSG00000204428	LY6G5C	0.438452	0.0483209	0.661059	0.0614206	0.0990332	6.30906e-14	3.76971e-13	17	22	17	B1	Adipose. subcutaneous (STARNET)	EpiXcan	0.99853	starnet_sf	0.999981
3901	ENSG00000072134	EPN2	-0.438378	-0.0708791	0.661112	0.0359759	0.0866572	2.38104e-12	1.27981e-11	7	8	8	B1	Adipose. subcutaneous (STARNET)	EpiXcan	0.99853	starnet_sf	0.999981
3902	ENSG00000158604	TMED4	0.437976	0.0730586	0.661404	0.0312873	0.0796649	1.77072e-11	8.90002e-11	35	60	47	B1	Adipose. subcutaneous (STARNET)	EpiXcan	0.99853	starnet_sf	0.999981
3903	ENSG00000204634	TBC1D8	-0.437801	-0.0935279	0.661531	0.0197763	0.0588729	9.69863e-09	3.98883e-08	7	22	9	B1	Adipose. subcutaneous (STARNET)	EpiXcan	0.99853	starnet_sf	0.999981
3904	ENSG00000075415	SLC25A3	-0.437774	-0.0945145	0.66155	0.0256781	0.019208	0.00132596	0.00330505	60	81	67	B1	Adipose. subcutaneous (STARNET)	EpiXcan	0.99853	starnet_sf	0.999981
3905	ENSG00000167674	HDGFL2	0.437714	0.0707285	0.661593	0.020977	0.0242782	0.000295451	0.000791249	34	47	43	B1	Adipose. subcutaneous (STARNET)	EpiXcan	0.99853	starnet_sf	0.999981
3906	ENSG00000165152	TMEM246	0.437677	0.0199986	0.66162	0.300711	0.36003	3.33059e-58	1.07703e-56	36	104	45	B1	Adipose. subcutaneous (STARNET)	EpiXcan	0.99853	starnet_sf	0.999981
3907	ENSG00000105136	ZNF419	0.43757	0.028182	0.661698	0.105417	0.277702	1.55293e-41	3.21115e-40	35	68	47	B1	Adipose. subcutaneous (STARNET)	EpiXcan	0.99853	starnet_sf	0.999981
3908	ENSG00000104043	ATP8B4	-0.437403	-0.0706318	0.661819	0.0386042	0.141257	6.75442e-20	5.80681e-19	8	26	13	B1	Adipose. subcutaneous (STARNET)	EpiXcan	0.99853	starnet_sf	0.999981
3909	ENSG00000106009	BRAT1	-0.437188	-0.0478711	0.661975	0.0773694	0.14295	2.22829e-20	1.96864e-19	12	21	13	B1	Adipose. subcutaneous (STARNET)	EpiXcan	0.99853	starnet_sf	0.999981
3910	ENSG00000048405	ZNF800	0.437096	0.133043	0.662042	0.0178096	0.0357108	8.00789e-06	2.54056e-05	13	31	14	B1	Adipose. subcutaneous (STARNET)	EpiXcan	0.99853	starnet_sf	0.999981
3911	ENSG00000122733	PHF24	0.436934	0.0377169	0.662159	0.0712308	0.0983814	8.27831e-14	4.90269e-13	50	78	52	B1	Adipose. subcutaneous (STARNET)	EpiXcan	0.99853	starnet_sf	0.999981
3912	ENSG00000055211	GINM1	-0.436901	-0.0791499	0.662183	0.0307141	0.0407245	2.01268e-06	6.78816e-06	39	52	47	B1	Adipose. subcutaneous (STARNET)	EpiXcan	0.99853	starnet_sf	0.999981
3913	ENSG00000198189	HSD17B11	0.436837	0.0319103	0.66223	0.24715	0.170924	3.16632e-24	3.43231e-23	119	182	136	B1	Adipose. subcutaneous (STARNET)	EpiXcan	0.99853	starnet_sf	0.999981
3914	ENSG00000005156	LIG3	0.436748	0.0273237	0.662294	0.207818	0.317854	1.51267e-49	4.02779e-48	21	46	24	B1	Adipose. subcutaneous (STARNET)	EpiXcan	0.99853	starnet_sf	0.999981
3915	ENSG00000166436	TRIM66	-0.436371	-0.039634	0.662568	0.120328	0.350181	8.24232e-56	2.57237e-54	25	44	31	B1	Adipose. subcutaneous (STARNET)	EpiXcan	0.99853	starnet_sf	0.999981
3916	ENSG00000041988	THAP3	-0.436294	-0.0483	0.662623	0.0325564	0.11459	3.03949e-16	2.08218e-15	21	41	28	B1	Adipose. subcutaneous (STARNET)	EpiXcan	0.99853	starnet_sf	0.999981
3917	ENSG00000143320	CRABP2	-0.436251	-0.0764324	0.662655	0.0216482	0.115173	2.38778e-16	1.65005e-15	12	23	16	B1	Adipose. subcutaneous (STARNET)	EpiXcan	0.99853	starnet_sf	0.999981
3918	ENSG00000006459	KDM7A	0.436186	0.103969	0.662702	0.0182519	0.0214909	0.000630248	0.00163186	25	31	26	B1	Adipose. subcutaneous (STARNET)	EpiXcan	0.99853	starnet_sf	0.999981
3919	ENSG00000233101	HOXB-AS3	-0.436063	-0.339679	0.662791	0.00632781	0.0139429	0.00615582	0.0142704	7	18	7	B1	Adipose. subcutaneous (STARNET)	EpiXcan	0.99853	starnet_sf	0.999981
3920	ENSG00000124788	ATXN1	-0.435923	-0.054778	0.662893	0.0463161	0.0934771	2.05334e-13	1.17911e-12	36	56	40	B1	Adipose. subcutaneous (STARNET)	EpiXcan	0.99853	starnet_sf	0.999981
3921	ENSG00000247556	OIP5-AS1	0.435839	0.0461206	0.662954	0.0716002	0.133074	3.05954e-19	2.51587e-18	19	31	23	B1	Adipose. subcutaneous (STARNET)	EpiXcan	0.99853	starnet_sf	0.999981
3922	ENSG00000070413	DGCR2	0.435418	0.100708	0.663259	0.0333564	0.0225257	0.00046336	0.00121689	34	45	42	B1	Adipose. subcutaneous (STARNET)	EpiXcan	0.99853	starnet_sf	0.999981
3923	ENSG00000184903	IMMP2L	-0.435411	-0.117266	0.663264	0.0220852	0.0451987	6.5925e-07	2.32942e-06	8	27	11	B1	Adipose. subcutaneous (STARNET)	EpiXcan	0.99853	starnet_sf	0.999981
3924	ENSG00000183785	TUBA8	0.43536	0.0646004	0.663301	0.0337975	0.0557382	2.95753e-08	1.16655e-07	19	26	26	B1	Adipose. subcutaneous (STARNET)	EpiXcan	0.99853	starnet_sf	0.999981
3925	ENSG00000170043	TRAPPC1	0.435263	0.0692663	0.663371	0.0419836	0.0120429	0.0108407	0.0243934	47	93	55	B1	Adipose. subcutaneous (STARNET)	EpiXcan	0.99853	starnet_sf	0.999981
3926	ENSG00000150636	CCDC102B	-0.434477	-0.0860209	0.663942	0.0426332	0.0813817	1.27498e-11	6.46158e-11	28	47	37	B1	Adipose. subcutaneous (STARNET)	EpiXcan	0.99853	starnet_sf	0.999981
3927	ENSG00000112685	EXOC2	-0.434231	-0.0611018	0.664121	0.028455	0.213075	7.20136e-31	1.03582e-29	11	39	17	B1	Adipose. subcutaneous (STARNET)	EpiXcan	0.99853	starnet_sf	0.999981
3928	ENSG00000169413	RNASE6	0.434059	0.0749841	0.664245	0.0174422	0.0356918	9.30454e-06	2.9339e-05	23	69	23	B1	Adipose. subcutaneous (STARNET)	EpiXcan	0.99853	starnet_sf	0.999981
3929	ENSG00000133731	IMPA1	0.434024	0.0359972	0.664271	0.171231	0.248744	1.47822e-36	2.61711e-35	16	21	19	B1	Adipose. subcutaneous (STARNET)	EpiXcan	0.99853	starnet_sf	0.999981
3930	ENSG00000167325	RRM1	-0.433592	-0.0318722	0.664584	0.159572	0.255635	1.01098e-37	1.86878e-36	22	29	28	B1	Adipose. subcutaneous (STARNET)	EpiXcan	0.99853	starnet_sf	0.999981
3931	ENSG00000132424	PNISR	0.43302	13.3316	0.665	1.08132e-06	0.0114601	0.0129676	0.0289223	1	2	2	B1	Adipose. subcutaneous (STARNET)	EpiXcan	0.99853	starnet_sf	0.999981
3932	ENSG00000273131	RP6-42F4.1	0.432523	0.0471242	0.665362	0.109191	0.0584004	1.3923e-08	5.65346e-08	82	125	94	B1	Adipose. subcutaneous (STARNET)	EpiXcan	0.99853	starnet_sf	0.999981
3933	ENSG00000121858	TNFSF10	-0.432415	-0.0133862	0.66544	0.0487151	0.0677717	6.04332e-10	2.72885e-09	39	49	48	B1	Adipose. subcutaneous (STARNET)	EpiXcan	0.99853	starnet_sf	0.999981
3934	ENSG00000183955	KMT5A	0.432117	0.128177	0.665656	0.0147353	0.0109001	0.0156951	0.0346258	14	32	18	B1	Adipose. subcutaneous (STARNET)	EpiXcan	0.99853	starnet_sf	0.999981
3935	ENSG00000167257	RNF214	-0.431974	-0.144725	0.66576	0.00692902	0.0476636	2.9606e-07	1.07819e-06	10	17	15	B1	Adipose. subcutaneous (STARNET)	EpiXcan	0.99853	starnet_sf	0.999981
3936	ENSG00000105245	NUMBL	0.431834	0.108409	0.665862	0.0132408	0.0386636	3.90765e-06	1.27531e-05	11	17	15	B1	Adipose. subcutaneous (STARNET)	EpiXcan	0.99853	starnet_sf	0.999981
3937	ENSG00000134202	GSTM3	-0.431831	-0.00998016	0.665864	0.459563	0.659585	6.55441e-150	1.69154e-147	72	115	90	B1	Adipose. subcutaneous (STARNET)	EpiXcan	0.99853	starnet_sf	0.999981
3938	ENSG00000070193	FGF10	-0.43172	-0.067579	0.665945	0.0425127	0.0324431	2.50045e-05	7.52546e-05	45	72	55	B1	Adipose. subcutaneous (STARNET)	EpiXcan	0.99853	starnet_sf	0.999981
3939	ENSG00000138395	CDK15	0.4312	0.0953188	0.666323	0.0577947	0.0183448	0.001719	0.00423672	66	93	74	B1	Adipose. subcutaneous (STARNET)	EpiXcan	0.99853	starnet_sf	0.999981
3940	ENSG00000105357	MYH14	0.430991	0.084278	0.666475	0.0548673	0.0377101	5.64868e-06	1.81657e-05	57	87	71	B1	Adipose. subcutaneous (STARNET)	EpiXcan	0.99853	starnet_sf	0.999981
3941	ENSG00000171148	TADA3	-0.430844	-0.294601	0.666582	0.00576264	0.0154665	0.00403981	0.00957003	6	17	9	B1	Adipose. subcutaneous (STARNET)	EpiXcan	0.99853	starnet_sf	0.999981
3942	ENSG00000129187	DCTD	0.430692	0.0599731	0.666692	0.0474917	0.117336	1.41121e-16	9.8895e-16	47	66	55	B1	Adipose. subcutaneous (STARNET)	EpiXcan	0.99853	starnet_sf	0.999981
3943	ENSG00000154359	LONRF1	0.430633	0.0673492	0.666735	0.0700579	0.128502	5.99748e-18	4.57308e-17	17	31	23	B1	Adipose. subcutaneous (STARNET)	EpiXcan	0.99853	starnet_sf	0.999981
3944	ENSG00000186889	TMEM17	0.430215	0.067582	0.667039	0.0421435	0.0830242	6.84357e-12	3.55009e-11	11	21	11	B1	Adipose. subcutaneous (STARNET)	EpiXcan	0.99853	starnet_sf	0.999981
3945	ENSG00000105397	TYK2	0.43014	0.177727	0.667094	0.0111092	0.03003	5.46054e-05	0.00015841	24	39	26	B1	Adipose. subcutaneous (STARNET)	EpiXcan	0.99853	starnet_sf	0.999981
3946	ENSG00000254470	AP5B1	0.430003	0.0946957	0.667193	0.0149981	0.0301266	5.34059e-05	0.000155064	6	9	6	B1	Adipose. subcutaneous (STARNET)	EpiXcan	0.99853	starnet_sf	0.999981
3947	ENSG00000144619	CNTN4	0.42991	1.05661	0.667261	9.72205e-05	0.0120195	0.0107123	0.0241248	5	7	7	B1	Adipose. subcutaneous (STARNET)	EpiXcan	0.99853	starnet_sf	0.999981
3948	ENSG00000189298	ZKSCAN3	-0.429837	-0.0690479	0.667314	0.0270204	0.0588245	1.13481e-08	4.64162e-08	18	56	24	B1	Adipose. subcutaneous (STARNET)	EpiXcan	0.99853	starnet_sf	0.999981
3949	ENSG00000149231	CCDC82	-0.429596	-0.0328087	0.66749	0.149849	0.226725	1.54635e-33	2.45587e-32	18	27	20	B1	Adipose. subcutaneous (STARNET)	EpiXcan	0.99853	starnet_sf	0.999981
3950	ENSG00000124743	KLHL31	-0.429555	-0.0307339	0.66752	0.167651	0.254651	1.23112e-39	2.4049e-38	21	35	25	B1	Adipose. subcutaneous (STARNET)	EpiXcan	0.99853	starnet_sf	0.999981
3951	ENSG00000174915	PTDSS2	0.429511	0.0898014	0.667551	0.0261203	0.0530104	6.01992e-08	2.31814e-07	16	68	22	B1	Adipose. subcutaneous (STARNET)	EpiXcan	0.99853	starnet_sf	0.999981
3952	ENSG00000214026	MRPL23	0.429435	0.121837	0.667606	0.0190224	0.147044	1.32523e-20	1.18406e-19	21	73	30	B1	Adipose. subcutaneous (STARNET)	EpiXcan	0.99853	starnet_sf	0.999981
3953	ENSG00000081177	EXD2	-0.429334	-0.0955726	0.667681	0.0436171	0.0188723	0.00146111	0.00362308	70	88	84	B1	Adipose. subcutaneous (STARNET)	EpiXcan	0.99853	starnet_sf	0.999981
3954	ENSG00000112293	GPLD1	0.428878	0.0514402	0.668012	0.0589996	0.152757	1.37207e-21	1.30312e-20	28	41	30	B1	Adipose. subcutaneous (STARNET)	EpiXcan	0.99853	starnet_sf	0.999981
3955	ENSG00000102743	SLC25A15	0.428573	0.0827888	0.668234	0.0379213	0.11328	6.88737e-16	4.63765e-15	11	23	14	B1	Adipose. subcutaneous (STARNET)	EpiXcan	0.99853	starnet_sf	0.999981
3956	ENSG00000172831	CES2	-0.428547	-0.0671908	0.668253	0.0255197	0.0500979	1.12083e-07	4.22327e-07	13	36	18	B1	Adipose. subcutaneous (STARNET)	EpiXcan	0.99853	starnet_sf	0.999981
3957	ENSG00000145476	CYP4V2	0.428471	0.0300598	0.668308	0.224955	0.286163	5.75016e-44	1.30792e-42	43	84	49	B1	Adipose. subcutaneous (STARNET)	EpiXcan	0.99853	starnet_sf	0.999981
3958	ENSG00000149418	ST14	-0.428413	-0.110976	0.668351	0.00676784	0.0432954	1.00653e-06	3.48856e-06	7	9	9	B1	Adipose. subcutaneous (STARNET)	EpiXcan	0.99853	starnet_sf	0.999981
3959	ENSG00000101052	IFT52	0.428191	0.0671841	0.668512	0.109152	0.13783	2.77267e-19	2.2898e-18	54	86	64	B1	Adipose. subcutaneous (STARNET)	EpiXcan	0.99853	starnet_sf	0.999981
3960	ENSG00000166507	NDST2	0.427731	0.151262	0.668847	0.00523985	0.0142351	0.0057562	0.0133879	6	28	9	B1	Adipose. subcutaneous (STARNET)	EpiXcan	0.99853	starnet_sf	0.999981
3961	ENSG00000092009	CMA1	0.427116	0.084645	0.669295	0.0253197	0.0467138	3.31852e-07	1.20219e-06	35	68	39	B1	Adipose. subcutaneous (STARNET)	EpiXcan	0.99853	starnet_sf	0.999981
3962	ENSG00000170915	PAQR8	-0.427096	-0.0771192	0.669309	0.0247967	0.0431834	1.07185e-06	3.70249e-06	34	52	41	B1	Adipose. subcutaneous (STARNET)	EpiXcan	0.99853	starnet_sf	0.999981
3963	ENSG00000236404	VLDLR-AS1	-0.42674	-0.0298782	0.669569	0.154706	0.228962	2.31982e-34	3.79658e-33	31	36	35	B1	Adipose. subcutaneous (STARNET)	EpiXcan	0.99853	starnet_sf	0.999981
3964	ENSG00000130208	APOC1	-0.426629	-0.0821052	0.66965	0.0196595	0.0296996	5.18831e-05	0.000150806	20	43	26	B1	Adipose. subcutaneous (STARNET)	EpiXcan	0.99853	starnet_sf	0.999981
3965	ENSG00000007376	RPUSD1	-0.426215	-0.107269	0.669951	0.017653	0.0240722	0.000296251	0.000793234	23	105	30	B1	Adipose. subcutaneous (STARNET)	EpiXcan	0.99853	starnet_sf	0.999981
3966	ENSG00000172590	MRPL52	0.426158	0.093857	0.669992	0.0413249	0.0849926	4.45811e-12	2.35265e-11	21	64	35	B1	Adipose. subcutaneous (STARNET)	EpiXcan	0.99853	starnet_sf	0.999981
3967	ENSG00000135778	NTPCR	0.425961	0.0244979	0.670136	0.228905	0.575919	1.32174e-120	1.61252e-118	29	60	33	B1	Adipose. subcutaneous (STARNET)	EpiXcan	0.99853	starnet_sf	0.999981
3968	ENSG00000100342	APOL1	-0.425712	-0.163342	0.670317	0.00860457	0.0123801	0.0101741	0.0229665	15	44	18	B1	Adipose. subcutaneous (STARNET)	EpiXcan	0.99853	starnet_sf	0.999981
3969	ENSG00000112182	BACH2	-0.42565	-0.09438	0.670363	0.0146667	0.0442275	8.4504e-07	2.95478e-06	4	9	4	B1	Adipose. subcutaneous (STARNET)	EpiXcan	0.99853	starnet_sf	0.999981
3970	ENSG00000104728	ARHGEF10	0.425618	0.0431183	0.670386	0.118767	0.135462	3.85721e-19	3.14673e-18	79	150	106	B1	Adipose. subcutaneous (STARNET)	EpiXcan	0.99853	starnet_sf	0.999981
3971	ENSG00000111670	GNPTAB	-0.425496	-0.0576111	0.670475	0.0662777	0.0350251	1.08145e-05	3.38932e-05	52	62	57	B1	Adipose. subcutaneous (STARNET)	EpiXcan	0.99853	starnet_sf	0.999981
3972	ENSG00000107742	SPOCK2	-0.42533	-0.0252185	0.670596	0.22021	0.379968	1.6224e-62	5.9326e-61	13	30	14	B1	Adipose. subcutaneous (STARNET)	EpiXcan	0.99853	starnet_sf	0.999981
3973	ENSG00000189266	PNRC2	-0.424217	-0.0233962	0.671407	0.477787	0.67993	2.68112e-162	9.72448e-160	34	79	38	B1	Adipose. subcutaneous (STARNET)	EpiXcan	0.99853	starnet_sf	0.999981
3974	ENSG00000261888	AC144831.1	-0.423992	-0.298181	0.671572	0.00493464	0.0422924	1.38254e-06	4.72586e-06	8	25	12	B1	Adipose. subcutaneous (STARNET)	EpiXcan	0.99853	starnet_sf	0.999981
3975	ENSG00000161551	ZNF577	-0.423848	-0.0274388	0.671677	0.263865	0.378077	2.0696e-61	7.30896e-60	49	94	59	B1	Adipose. subcutaneous (STARNET)	EpiXcan	0.99853	starnet_sf	0.999981
3976	ENSG00000138640	FAM13A	0.423822	0.0304051	0.671695	0.137477	0.232949	5.84848e-34	9.46762e-33	21	40	24	B1	Adipose. subcutaneous (STARNET)	EpiXcan	0.99853	starnet_sf	0.999981
3977	ENSG00000238227	TMEM250	-0.423666	-0.122076	0.671809	0.0121874	0.0240824	0.000288252	0.000773049	15	24	22	B1	Adipose. subcutaneous (STARNET)	EpiXcan	0.99853	starnet_sf	0.999981
3978	ENSG00000240303	ACAD11	-0.423626	-0.0167593	0.671838	0.0463002	0.092963	2.32044e-13	1.32794e-12	21	28	24	B1	Adipose. subcutaneous (STARNET)	EpiXcan	0.99853	starnet_sf	0.999981
3979	ENSG00000185591	SP1	-0.423564	-0.09479	0.671884	0.0166553	0.0612334	5.34857e-09	2.24727e-08	6	25	10	B1	Adipose. subcutaneous (STARNET)	EpiXcan	0.99853	starnet_sf	0.999981
3980	ENSG00000159873	CCDC117	-0.423173	-0.170478	0.672169	0.0143547	0.0592007	8.62082e-09	3.56962e-08	10	21	14	B1	Adipose. subcutaneous (STARNET)	EpiXcan	0.99853	starnet_sf	0.999981
3981	ENSG00000174938	SEZ6L2	-0.423132	-0.096655	0.672199	0.0260272	0.0764187	5.99253e-11	2.91376e-10	11	23	15	B1	Adipose. subcutaneous (STARNET)	EpiXcan	0.99853	starnet_sf	0.999981
3982	ENSG00000196562	SULF2	0.422879	0.024738	0.672384	0.0835427	0.121565	2.02428e-17	1.49263e-16	81	126	100	B1	Adipose. subcutaneous (STARNET)	EpiXcan	0.99853	starnet_sf	0.999981
3983	ENSG00000125449	ARMC7	-0.422866	-0.106138	0.672393	0.0225704	0.113206	5.74054e-16	3.88297e-15	12	16	15	B1	Adipose. subcutaneous (STARNET)	EpiXcan	0.99853	starnet_sf	0.999981
3984	ENSG00000084072	PPIE	0.422813	0.0796615	0.672432	0.0198294	0.0700302	3.38079e-10	1.55537e-09	7	30	8	B1	Adipose. subcutaneous (STARNET)	EpiXcan	0.99853	starnet_sf	0.999981
3985	ENSG00000220785	MTMR9LP	-0.422561	-0.110905	0.672615	0.0348497	0.0233293	0.000383843	0.00101762	34	45	44	B1	Adipose. subcutaneous (STARNET)	EpiXcan	0.99853	starnet_sf	0.999981
3986	ENSG00000102683	SGCG	0.422505	0.0487205	0.672656	0.0610122	0.0954293	4.79564e-14	2.88599e-13	57	101	75	B1	Adipose. subcutaneous (STARNET)	EpiXcan	0.99853	starnet_sf	0.999981
3987	ENSG00000182511	FES	-0.422365	-0.0745927	0.672758	0.0288939	0.066392	9.5773e-10	4.24323e-09	10	21	11	B1	Adipose. subcutaneous (STARNET)	EpiXcan	0.99853	starnet_sf	0.999981
3988	ENSG00000074370	ATP2A3	0.421869	0.0232145	0.67312	0.0366009	0.0747141	6.68494e-11	3.24338e-10	25	47	33	B1	Adipose. subcutaneous (STARNET)	EpiXcan	0.99853	starnet_sf	0.999981
3989	ENSG00000186567	CEACAM19	-0.42142	-0.0276593	0.673448	0.0425793	0.0881313	1.49426e-12	8.16157e-12	9	22	10	B1	Adipose. subcutaneous (STARNET)	EpiXcan	0.99853	starnet_sf	0.999981
3990	ENSG00000197818	SLC9A8	-0.421166	-0.0476597	0.673634	0.0415361	0.131638	2.07531e-18	1.62111e-17	29	46	40	B1	Adipose. subcutaneous (STARNET)	EpiXcan	0.99853	starnet_sf	0.999981
3991	ENSG00000071282	LMCD1	-0.421072	-0.0814128	0.673702	0.0248023	0.0432426	1.12898e-06	3.88584e-06	12	23	12	B1	Adipose. subcutaneous (STARNET)	EpiXcan	0.99853	starnet_sf	0.999981
3992	ENSG00000125779	PANK2	0.42105	0.208714	0.673719	0.00521319	0.0101282	0.0188108	0.0410941	5	9	6	B1	Adipose. subcutaneous (STARNET)	EpiXcan	0.99853	starnet_sf	0.999981
3993	ENSG00000137573	SULF1	0.420884	0.0156302	0.67384	0.0163164	0.0400376	2.73846e-06	9.09432e-06	11	16	13	B1	Adipose. subcutaneous (STARNET)	EpiXcan	0.99853	starnet_sf	0.999981
3994	ENSG00000103248	MTHFSD	-0.420754	-0.022322	0.673934	0.145967	0.144815	6.21851e-21	5.66548e-20	64	128	74	B1	Adipose. subcutaneous (STARNET)	EpiXcan	0.99853	starnet_sf	0.999981
3995	ENSG00000106992	AK1	-0.420599	-0.0396283	0.674048	0.0309699	0.0658081	1.4325e-09	6.28033e-09	9	19	10	B1	Adipose. subcutaneous (STARNET)	EpiXcan	0.99853	starnet_sf	0.999981
3996	ENSG00000266714	MYO15B	0.420404	0.0574918	0.674191	0.0968107	0.0681129	6.89489e-10	3.0936e-09	64	85	75	B1	Adipose. subcutaneous (STARNET)	EpiXcan	0.99853	starnet_sf	0.999981
3997	ENSG00000111802	TDP2	-0.420326	-0.0872463	0.674247	0.0357394	0.0184596	0.00166662	0.00411142	46	70	54	B1	Adipose. subcutaneous (STARNET)	EpiXcan	0.99853	starnet_sf	0.999981
3998	ENSG00000197965	MPZL1	-0.420168	-0.0397309	0.674362	0.140566	0.23452	2.4349e-34	3.98007e-33	15	76	18	B1	Adipose. subcutaneous (STARNET)	EpiXcan	0.99853	starnet_sf	0.999981
3999	ENSG00000075239	ACAT1	-0.419622	-0.16411	0.674762	0.00901506	0.0145598	0.00512268	0.0119976	8	8	8	B1	Adipose. subcutaneous (STARNET)	EpiXcan	0.99853	starnet_sf	0.999981
4000	ENSG00000112782	CLIC5	-0.41952	-0.0879742	0.674836	0.0406008	0.0560321	2.35251e-08	9.37095e-08	23	42	24	B1	Adipose. subcutaneous (STARNET)	EpiXcan	0.99853	starnet_sf	0.999981
4001	ENSG00000136213	CHST12	-0.419352	-0.172779	0.674959	0.00410655	0.0258251	0.000188528	0.000514865	3	15	8	B1	Adipose. subcutaneous (STARNET)	EpiXcan	0.99853	starnet_sf	0.999981
4002	ENSG00000230074	AL162231.2	0.41934	0.0325063	0.674967	0.148486	0.331097	3.53255e-52	1.01297e-50	29	53	33	B1	Adipose. subcutaneous (STARNET)	EpiXcan	0.99853	starnet_sf	0.999981
4003	ENSG00000100336	APOL4	-0.419242	-0.0232737	0.675039	0.308339	0.543379	1.22651e-105	1.18416e-103	15	36	17	B1	Adipose. subcutaneous (STARNET)	EpiXcan	0.99853	starnet_sf	0.999981
4004	ENSG00000166165	CKB	-0.419228	-0.093252	0.67505	0.0347539	0.0277108	0.000101507	0.000284924	38	79	51	B1	Adipose. subcutaneous (STARNET)	EpiXcan	0.99853	starnet_sf	0.999981
4005	ENSG00000028116	VRK2	-0.418955	-0.229055	0.675249	0.00168586	0.0449596	7.01617e-07	2.47326e-06	4	17	8	B1	Adipose. subcutaneous (STARNET)	EpiXcan	0.99853	starnet_sf	0.999981
4006	ENSG00000127838	PNKD	-0.418547	-0.0799254	0.675547	0.0133746	0.0149839	0.00466437	0.0109606	11	42	13	B1	Adipose. subcutaneous (STARNET)	EpiXcan	0.99853	starnet_sf	0.999981
4007	ENSG00000117500	TMED5	-0.418448	-0.0824531	0.67562	0.0281484	0.10711	5.23975e-15	3.33733e-14	11	33	16	B1	Adipose. subcutaneous (STARNET)	EpiXcan	0.99853	starnet_sf	0.999981
4008	ENSG00000189058	APOD	-0.418286	-0.0548316	0.675738	0.0336509	0.0477078	3.31902e-07	1.20219e-06	32	46	40	B1	Adipose. subcutaneous (STARNET)	EpiXcan	0.99853	starnet_sf	0.999981
4009	ENSG00000254531	FLJ20021	0.418256	0.0683608	0.67576	0.0241052	0.149021	6.92293e-21	6.29443e-20	11	23	14	B1	Adipose. subcutaneous (STARNET)	EpiXcan	0.99853	starnet_sf	0.999981
4010	ENSG00000089127	OAS1	-0.418167	-0.186022	0.675825	0.00718868	0.0497351	1.21939e-07	4.57614e-07	18	28	26	B1	Adipose. subcutaneous (STARNET)	EpiXcan	0.99853	starnet_sf	0.999981
4011	ENSG00000129347	KRI1	0.417825	0.0495954	0.676075	0.087156	0.153887	1.19711e-21	1.14262e-20	20	30	28	B1	Adipose. subcutaneous (STARNET)	EpiXcan	0.99853	starnet_sf	0.999981
4012	ENSG00000112576	CCND3	0.417753	0.294484	0.676128	0.0033255	0.0135129	0.00705801	0.016244	6	9	7	B1	Adipose. subcutaneous (STARNET)	EpiXcan	0.99853	starnet_sf	0.999981
4013	ENSG00000174748	RPL15	-0.417628	-0.0818205	0.676219	0.0192532	0.0205805	0.000830632	0.0021168	16	22	18	B1	Adipose. subcutaneous (STARNET)	EpiXcan	0.99853	starnet_sf	0.999981
4014	ENSG00000063180	CA11	-0.417482	-0.16123	0.676326	0.00838254	0.0319274	2.77863e-05	8.32721e-05	4	6	4	B1	Adipose. subcutaneous (STARNET)	EpiXcan	0.99853	starnet_sf	0.999981
4015	ENSG00000089006	SNX5	0.417383	0.0455071	0.676398	0.0695075	0.111415	8.34108e-16	5.58012e-15	33	36	35	B1	Adipose. subcutaneous (STARNET)	EpiXcan	0.99853	starnet_sf	0.999981
4016	ENSG00000099940	SNAP29	0.417191	0.0227309	0.676538	0.329982	0.530238	6.14955e-102	5.53872e-100	45	68	51	B1	Adipose. subcutaneous (STARNET)	EpiXcan	0.99853	starnet_sf	0.999981
4017	ENSG00000163687	DNASE1L3	-0.416673	-0.0314334	0.676918	0.111534	0.148511	6.32307e-21	5.75683e-20	43	60	51	B1	Adipose. subcutaneous (STARNET)	EpiXcan	0.99853	starnet_sf	0.999981
4018	ENSG00000156103	MMP16	0.415791	0.0555204	0.677563	0.0541905	0.109337	1.20963e-15	8.03623e-15	7	19	8	B1	Adipose. subcutaneous (STARNET)	EpiXcan	0.99853	starnet_sf	0.999981
4019	ENSG00000101158	NELFCD	0.415276	0.0253011	0.67794	0.2137	0.301734	4.63935e-47	1.16374e-45	34	51	44	B1	Adipose. subcutaneous (STARNET)	EpiXcan	0.99853	starnet_sf	0.999981
4020	ENSG00000182054	IDH2	-0.415062	-0.0695503	0.678097	0.0365288	0.0947356	2.22829e-13	1.27739e-12	5	10	6	B1	Adipose. subcutaneous (STARNET)	EpiXcan	0.99853	starnet_sf	0.999981
4021	ENSG00000116984	MTR	-0.415054	-0.0977297	0.678103	0.015048	0.0509011	1.28282e-07	4.8088e-07	10	15	13	B1	Adipose. subcutaneous (STARNET)	EpiXcan	0.99853	starnet_sf	0.999981
4022	ENSG00000134013	LOXL2	0.414858	0.153763	0.678246	0.0051965	0.0126413	0.0092648	0.0210236	10	29	13	B1	Adipose. subcutaneous (STARNET)	EpiXcan	0.99853	starnet_sf	0.999981
4023	ENSG00000258724	AC105001.2	-0.41453	-0.244605	0.678486	0.00239284	0.0690642	5.87315e-10	2.65379e-09	5	19	12	B1	Adipose. subcutaneous (STARNET)	EpiXcan	0.99853	starnet_sf	0.999981
4024	ENSG00000112320	SOBP	0.414472	0.0495153	0.678528	0.0228465	0.0394568	3.29626e-06	1.08404e-05	14	32	20	B1	Adipose. subcutaneous (STARNET)	EpiXcan	0.99853	starnet_sf	0.999981
4025	ENSG00000273486	AC096992.2	-0.414416	-0.0611958	0.678569	0.0630645	0.137034	2.13875e-19	1.78495e-18	17	75	20	B1	Adipose. subcutaneous (STARNET)	EpiXcan	0.99853	starnet_sf	0.999981
4026	ENSG00000135272	MDFIC	0.414374	0.267088	0.6786	0.00203024	0.0308965	2.8954e-05	8.67329e-05	1	7	2	B1	Adipose. subcutaneous (STARNET)	EpiXcan	0.99853	starnet_sf	0.999981
4027	ENSG00000153815	CMIP	-0.414369	-0.148997	0.678604	0.00529751	0.0308119	4.22482e-05	0.000124145	11	31	16	B1	Adipose. subcutaneous (STARNET)	EpiXcan	0.99853	starnet_sf	0.999981
4028	ENSG00000133816	MICAL2	0.41426	0.243492	0.678684	0.00637164	0.0128475	0.00867347	0.0197519	13	19	15	B1	Adipose. subcutaneous (STARNET)	EpiXcan	0.99853	starnet_sf	0.999981
4029	ENSG00000086289	EPDR1	-0.414218	-0.1071	0.678715	0.0157082	0.142872	4.4175e-20	3.85204e-19	22	35	30	B1	Adipose. subcutaneous (STARNET)	EpiXcan	0.99853	starnet_sf	0.999981
4030	ENSG00000197208	SLC22A4	0.414165	0.122733	0.678753	0.0275441	0.0202916	0.000933714	0.00236647	45	62	51	B1	Adipose. subcutaneous (STARNET)	EpiXcan	0.99853	starnet_sf	0.999981
4031	ENSG00000160953	MUM1	-0.414004	-0.102144	0.678871	0.0157244	0.0555493	3.08743e-08	1.21684e-07	13	45	14	B1	Adipose. subcutaneous (STARNET)	EpiXcan	0.99853	starnet_sf	0.999981
4032	ENSG00000197782	ZNF780A	0.413867	0.0578143	0.678972	0.0493759	0.0987173	3.87462e-14	2.34645e-13	12	29	18	B1	Adipose. subcutaneous (STARNET)	EpiXcan	0.99853	starnet_sf	0.999981
4033	ENSG00000176593	AC008969.1	0.413685	0.0372704	0.679104	0.109566	0.236924	1.52033e-34	2.50341e-33	15	33	20	B1	Adipose. subcutaneous (STARNET)	EpiXcan	0.99853	starnet_sf	0.999981
4034	ENSG00000120256	LRP11	-0.413227	-0.0283222	0.67944	0.119621	0.210348	1.95685e-30	2.77894e-29	14	25	18	B1	Adipose. subcutaneous (STARNET)	EpiXcan	0.99853	starnet_sf	0.999981
4035	ENSG00000166788	SAAL1	-0.413155	-0.0633899	0.679493	0.0428234	0.0835573	3.94867e-12	2.09368e-11	13	22	14	B1	Adipose. subcutaneous (STARNET)	EpiXcan	0.99853	starnet_sf	0.999981
4036	ENSG00000165244	ZNF367	0.412855	0.125711	0.679713	0.00703301	0.0347506	1.36981e-05	4.24938e-05	7	10	8	B1	Adipose. subcutaneous (STARNET)	EpiXcan	0.99853	starnet_sf	0.999981
4037	ENSG00000105281	SLC1A5	-0.41278	-0.0333562	0.679768	0.071671	0.0560357	2.51757e-08	9.99875e-08	45	74	51	B1	Adipose. subcutaneous (STARNET)	EpiXcan	0.99853	starnet_sf	0.999981
4038	ENSG00000177051	FBXO46	0.412425	0.0732239	0.680028	0.00858042	0.0192108	0.00117759	0.00295775	15	29	17	B1	Adipose. subcutaneous (STARNET)	EpiXcan	0.99853	starnet_sf	0.999981
4039	ENSG00000164111	ANXA5	0.412184	0.0627736	0.680205	0.0289043	0.089125	9.78577e-13	5.41101e-12	10	12	11	B1	Adipose. subcutaneous (STARNET)	EpiXcan	0.99853	starnet_sf	0.999981
4040	ENSG00000259207	ITGB3	0.411937	0.106463	0.680385	0.00863606	0.0272973	0.00011612	0.000324315	6	6	6	B1	Adipose. subcutaneous (STARNET)	EpiXcan	0.99853	starnet_sf	0.999981
4041	ENSG00000151532	VTI1A	0.411328	0.0966032	0.680832	0.0164475	0.0299712	4.41334e-05	0.000129373	14	27	15	B1	Adipose. subcutaneous (STARNET)	EpiXcan	0.99853	starnet_sf	0.999981
4042	ENSG00000102805	CLN5	-0.411205	-0.0140129	0.680922	0.196029	0.229181	2.21417e-33	3.51232e-32	74	152	85	B1	Adipose. subcutaneous (STARNET)	EpiXcan	0.99853	starnet_sf	0.999981
4043	ENSG00000183688	RFLNB	-0.411	-0.0979799	0.681072	0.0235109	0.0320448	3.01715e-05	9.01985e-05	23	49	33	B1	Adipose. subcutaneous (STARNET)	EpiXcan	0.99853	starnet_sf	0.999981
4044	ENSG00000172404	DNAJB7	-0.410743	-0.0339802	0.681261	0.12308	0.670401	8.74801e-161	2.93496e-158	23	33	27	B1	Adipose. subcutaneous (STARNET)	EpiXcan	0.99853	starnet_sf	0.999981
4045	ENSG00000162493	PDPN	-0.410501	-0.0949495	0.681438	0.013647	0.103378	1.54792e-14	9.54643e-14	12	18	15	B1	Adipose. subcutaneous (STARNET)	EpiXcan	0.99853	starnet_sf	0.999981
4046	ENSG00000109667	SLC2A9	-0.410299	-0.0349576	0.681587	0.059155	0.120136	6.63081e-17	4.73831e-16	20	29	24	B1	Adipose. subcutaneous (STARNET)	EpiXcan	0.99853	starnet_sf	0.999981
4047	ENSG00000101247	NDUFAF5	-0.410026	-0.0271682	0.681787	0.181453	0.33612	1.01935e-52	2.96098e-51	27	38	33	B1	Adipose. subcutaneous (STARNET)	EpiXcan	0.99853	starnet_sf	0.999981
4048	ENSG00000231013	AC013275.1	0.409958	0.0832906	0.681837	0.0225417	0.140281	1.32593e-19	1.12194e-18	23	38	29	B1	Adipose. subcutaneous (STARNET)	EpiXcan	0.99853	starnet_sf	0.999981
4049	ENSG00000259081	AF111169.4	-0.409835	-0.115993	0.681927	0.00935428	0.111692	5.41798e-16	3.67033e-15	4	11	7	B1	Adipose. subcutaneous (STARNET)	EpiXcan	0.99853	starnet_sf	0.999981
4050	ENSG00000169991	IFFO2	0.409804	0.0847122	0.68195	0.0266712	0.0462232	3.88465e-07	1.40027e-06	18	40	20	B1	Adipose. subcutaneous (STARNET)	EpiXcan	0.99853	starnet_sf	0.999981
4051	ENSG00000143811	PYCR2	-0.409622	-0.0713611	0.682084	0.0314012	0.0725492	2.00237e-10	9.36301e-10	2	31	2	B1	Adipose. subcutaneous (STARNET)	EpiXcan	0.99853	starnet_sf	0.999981
4052	ENSG00000172869	DMXL1	-0.409403	-0.113001	0.682244	0.0176065	0.08372	3.57123e-12	1.90031e-11	13	26	19	B1	Adipose. subcutaneous (STARNET)	EpiXcan	0.99853	starnet_sf	0.999981
4053	ENSG00000198851	CD3E	-0.40902	-0.083695	0.682525	0.0169974	0.0153831	0.00342954	0.0081967	26	33	29	B1	Adipose. subcutaneous (STARNET)	EpiXcan	0.99853	starnet_sf	0.999981
4054	ENSG00000135502	SLC26A10	0.408951	0.0961585	0.682576	0.0173685	0.0392045	3.1819e-06	1.04942e-05	7	17	8	B1	Adipose. subcutaneous (STARNET)	EpiXcan	0.99853	starnet_sf	0.999981
4055	ENSG00000007933	FMO3	-0.408285	-0.0264534	0.683065	0.252955	0.366826	6.96543e-59	2.29671e-57	17	22	19	B1	Adipose. subcutaneous (STARNET)	EpiXcan	0.99853	starnet_sf	0.999981
4056	ENSG00000010704	HFE	-0.407997	-0.0549415	0.683276	0.0175424	0.0168003	0.00267711	0.00648031	25	51	32	B1	Adipose. subcutaneous (STARNET)	EpiXcan	0.99853	starnet_sf	0.999981
4057	ENSG00000181830	SLC35C1	-0.407929	-0.0824085	0.683325	0.0178835	0.0331895	2.24172e-05	6.78024e-05	16	28	20	B1	Adipose. subcutaneous (STARNET)	EpiXcan	0.99853	starnet_sf	0.999981
4058	ENSG00000166173	LARP6	0.407892	0.022674	0.683353	0.223489	0.382049	9.20453e-63	3.40289e-61	12	23	14	B1	Adipose. subcutaneous (STARNET)	EpiXcan	0.99853	starnet_sf	0.999981
4059	ENSG00000155011	DKK2	0.407459	0.0770664	0.683671	0.0399632	0.0152291	0.0042942	0.0101422	61	108	71	B1	Adipose. subcutaneous (STARNET)	EpiXcan	0.99853	starnet_sf	0.999981
4060	ENSG00000115350	POLE4	0.407433	0.0558285	0.68369	0.0279109	0.0113982	0.0135757	0.0301682	47	65	51	B1	Adipose. subcutaneous (STARNET)	EpiXcan	0.99853	starnet_sf	0.999981
4061	ENSG00000271361	AL133351.4	0.407364	0.0224453	0.683741	0.209909	0.497744	8.8088e-91	6.60414e-89	34	43	38	B1	Adipose. subcutaneous (STARNET)	EpiXcan	0.99853	starnet_sf	0.999981
4062	ENSG00000129007	CALML4	0.407026	0.0543258	0.683989	0.0267477	0.0669672	8.21529e-10	3.6652e-09	20	39	25	B1	Adipose. subcutaneous (STARNET)	EpiXcan	0.99853	starnet_sf	0.999981
4063	ENSG00000238018	AC093110.1	-0.406815	-0.0509615	0.684144	0.0247367	0.0354693	1.10876e-05	3.47247e-05	18	26	19	B1	Adipose. subcutaneous (STARNET)	EpiXcan	0.99853	starnet_sf	0.999981
4064	ENSG00000185800	DMWD	0.406713	0.112408	0.684219	0.0169411	0.0382434	4.90342e-06	1.58449e-05	13	19	17	B1	Adipose. subcutaneous (STARNET)	EpiXcan	0.99853	starnet_sf	0.999981
4065	ENSG00000165475	CRYL1	0.406219	0.100989	0.684581	0.0350461	0.0386937	4.13014e-06	1.34269e-05	22	34	27	B1	Adipose. subcutaneous (STARNET)	EpiXcan	0.99853	starnet_sf	0.999981
4066	ENSG00000189319	FAM53B	0.405988	0.0675389	0.684752	0.0489557	0.0651022	1.95139e-09	8.44492e-09	26	38	33	B1	Adipose. subcutaneous (STARNET)	EpiXcan	0.99853	starnet_sf	0.999981
4067	ENSG00000234614	AL450992.2	-0.405984	-0.0916559	0.684754	0.0166278	0.0433929	9.81549e-07	3.409e-06	6	25	6	B1	Adipose. subcutaneous (STARNET)	EpiXcan	0.99853	starnet_sf	0.999981
4068	ENSG00000099260	PALMD	0.405689	0.130058	0.684971	0.013174	0.0378916	5.64374e-06	1.81541e-05	14	30	19	B1	Adipose. subcutaneous (STARNET)	EpiXcan	0.99853	starnet_sf	0.999981
4069	ENSG00000203778	FAM229B	-0.40568	-0.0488214	0.684978	0.0559952	0.145955	1.64374e-20	1.46086e-19	20	38	26	B1	Adipose. subcutaneous (STARNET)	EpiXcan	0.99853	starnet_sf	0.999981
4070	ENSG00000203727	SAMD5	-0.405259	-0.0281593	0.685287	0.0309425	0.0304942	4.12816e-05	0.000121518	67	118	82	B1	Adipose. subcutaneous (STARNET)	EpiXcan	0.99853	starnet_sf	0.999981
4071	ENSG00000103429	BFAR	0.405208	0.00886039	0.685324	0.0212171	0.0388811	3.97536e-06	1.29615e-05	12	35	15	B1	Adipose. subcutaneous (STARNET)	EpiXcan	0.99853	starnet_sf	0.999981
4072	ENSG00000089063	TMEM230	0.404738	0.0542154	0.68567	0.0761398	0.176104	5.84571e-25	6.52657e-24	11	45	14	B1	Adipose. subcutaneous (STARNET)	EpiXcan	0.99853	starnet_sf	0.999981
4073	ENSG00000048544	MRPS10	0.404362	0.0502835	0.685946	0.0525074	0.135231	4.03469e-19	3.28553e-18	17	57	23	B1	Adipose. subcutaneous (STARNET)	EpiXcan	0.99853	starnet_sf	0.999981
4074	ENSG00000182197	EXT1	0.404134	0.0709184	0.686114	0.0319271	0.159408	3.17781e-23	3.28553e-22	9	18	13	B1	Adipose. subcutaneous (STARNET)	EpiXcan	0.99853	starnet_sf	0.999981
4075	ENSG00000144362	PHOSPHO2	0.40403	0.0303877	0.686191	0.172129	0.278107	3.52204e-42	7.56252e-41	17	29	22	B1	Adipose. subcutaneous (STARNET)	EpiXcan	0.99853	starnet_sf	0.999981
4076	ENSG00000221990	EXOC3-AS1	-0.403881	-0.0407945	0.6863	0.0801664	0.199665	2.12101e-28	2.76618e-27	23	52	28	B1	Adipose. subcutaneous (STARNET)	EpiXcan	0.99853	starnet_sf	0.999981
4077	ENSG00000146281	PM20D2	0.403808	0.0674115	0.686354	0.0295146	0.0584339	7.9608e-09	3.31371e-08	17	28	20	B1	Adipose. subcutaneous (STARNET)	EpiXcan	0.99853	starnet_sf	0.999981
4078	ENSG00000154188	ANGPT1	0.403798	0.0613128	0.686361	0.0381877	0.0799889	9.04072e-12	4.63963e-11	44	63	57	B1	Adipose. subcutaneous (STARNET)	EpiXcan	0.99853	starnet_sf	0.999981
4079	ENSG00000171109	MFN1	0.403532	0.0431294	0.686557	0.066863	0.152103	1.5436e-21	1.45778e-20	13	36	17	B1	Adipose. subcutaneous (STARNET)	EpiXcan	0.99853	starnet_sf	0.999981
4080	ENSG00000272695	GAS6-AS2	0.40352	0.161225	0.686566	0.00537006	0.0197898	0.0010979	0.00276535	14	50	19	B1	Adipose. subcutaneous (STARNET)	EpiXcan	0.99853	starnet_sf	0.999981
4081	ENSG00000049449	RCN1	-0.403423	-0.0982576	0.686637	0.0162723	0.0422949	1.16391e-06	3.99993e-06	9	14	10	B1	Adipose. subcutaneous (STARNET)	EpiXcan	0.99853	starnet_sf	0.999981
4082	ENSG00000168421	RHOH	0.403165	0.0902699	0.686827	0.0138938	0.0337152	1.65319e-05	5.07568e-05	10	18	10	B1	Adipose. subcutaneous (STARNET)	EpiXcan	0.99853	starnet_sf	0.999981
4083	ENSG00000259891	AC107375.1	-0.402847	-0.19663	0.687061	0.00300515	0.0138388	0.00613334	0.0142232	3	6	5	B1	Adipose. subcutaneous (STARNET)	EpiXcan	0.99853	starnet_sf	0.999981
4084	ENSG00000120832	MTERF2	-0.40261	-0.139726	0.687235	0.0119366	0.0641975	2.33596e-09	1.0067e-08	17	47	22	B1	Adipose. subcutaneous (STARNET)	EpiXcan	0.99853	starnet_sf	0.999981
4085	ENSG00000158850	B4GALT3	-0.402527	-0.0713592	0.687296	0.0410507	0.0477764	3.04595e-07	1.10717e-06	32	49	45	B1	Adipose. subcutaneous (STARNET)	EpiXcan	0.99853	starnet_sf	0.999981
4086	ENSG00000126091	ST3GAL3	-0.402345	-0.0877676	0.68743	0.0981923	0.0532573	5.74889e-08	2.21632e-07	68	106	86	B1	Adipose. subcutaneous (STARNET)	EpiXcan	0.99853	starnet_sf	0.999981
4087	ENSG00000189241	TSPYL1	0.402199	0.0545843	0.687538	0.0893195	0.150502	4.18607e-21	3.85567e-20	27	41	31	B1	Adipose. subcutaneous (STARNET)	EpiXcan	0.99853	starnet_sf	0.999981
4088	ENSG00000119711	ALDH6A1	-0.401999	-0.186291	0.687685	0.0072082	0.0201574	0.00087135	0.00221594	13	33	17	B1	Adipose. subcutaneous (STARNET)	EpiXcan	0.99853	starnet_sf	0.999981
4089	ENSG00000228486	LINC01125	-0.401842	-0.784039	0.6878	0.000290503	0.0142023	0.00519634	0.0121595	1	3	2	B1	Adipose. subcutaneous (STARNET)	EpiXcan	0.99853	starnet_sf	0.999981
4090	ENSG00000198860	TSEN15	-0.401633	-0.137225	0.687954	0.00803981	0.0306089	4.76465e-05	0.000139003	13	24	16	B1	Adipose. subcutaneous (STARNET)	EpiXcan	0.99853	starnet_sf	0.999981
4091	ENSG00000109689	STIM2	0.401508	0.0416434	0.688046	0.0438145	0.0501213	1.57163e-07	5.85058e-07	45	62	51	B1	Adipose. subcutaneous (STARNET)	EpiXcan	0.99853	starnet_sf	0.999981
4092	ENSG00000132932	ATP8A2	-0.401351	-0.0601937	0.688161	0.0891023	0.347057	5.2529e-55	1.5985e-53	37	49	41	B1	Adipose. subcutaneous (STARNET)	EpiXcan	0.99853	starnet_sf	0.999981
4093	ENSG00000117472	TSPAN1	-0.401329	-0.145981	0.688178	0.00608559	0.0279677	9.04815e-05	0.000255796	11	34	15	B1	Adipose. subcutaneous (STARNET)	EpiXcan	0.99853	starnet_sf	0.999981
4094	ENSG00000112304	ACOT13	0.401147	0.107799	0.688312	0.0182524	0.0353208	1.16315e-05	3.63434e-05	14	45	16	B1	Adipose. subcutaneous (STARNET)	EpiXcan	0.99853	starnet_sf	0.999981
4095	ENSG00000228775	WEE2-AS1	-0.401083	-0.0398294	0.688359	0.115413	0.444102	7.38796e-77	3.93438e-75	16	36	27	B1	Adipose. subcutaneous (STARNET)	EpiXcan	0.99853	starnet_sf	0.999981
4096	ENSG00000125885	MCM8	0.401028	0.13307	0.6884	0.0238505	0.110688	1.49357e-15	9.88839e-15	27	36	32	B1	Adipose. subcutaneous (STARNET)	EpiXcan	0.99853	starnet_sf	0.999981
4097	ENSG00000039560	RAI14	0.400965	0.0601621	0.688446	0.0328421	0.073062	1.66548e-10	7.85341e-10	16	47	21	B1	Adipose. subcutaneous (STARNET)	EpiXcan	0.99853	starnet_sf	0.999981
4098	ENSG00000269973	AC010969.2	0.400676	0.0563906	0.688659	0.0647068	0.171697	2.82547e-24	3.07027e-23	17	34	24	B1	Adipose. subcutaneous (STARNET)	EpiXcan	0.99853	starnet_sf	0.999981
4099	ENSG00000173327	MAP3K11	0.400561	0.0941326	0.688744	0.0188465	0.0751426	5.53904e-11	2.70011e-10	6	8	7	B1	Adipose. subcutaneous (STARNET)	EpiXcan	0.99853	starnet_sf	0.999981
4100	ENSG00000171928	TVP23B	-0.400052	-0.031141	0.689118	0.212251	0.347607	4.86753e-55	1.48636e-53	18	36	21	B1	Adipose. subcutaneous (STARNET)	EpiXcan	0.99853	starnet_sf	0.999981
4101	ENSG00000212127	TAS2R14	0.399989	0.0305329	0.689165	0.124496	0.176353	4.60114e-25	5.1758e-24	18	39	22	B1	Adipose. subcutaneous (STARNET)	EpiXcan	0.99853	starnet_sf	0.999981
4102	ENSG00000135437	RDH5	0.399861	0.0709627	0.689259	0.0216966	0.144905	1.11918e-20	1.00532e-19	9	16	12	B1	Adipose. subcutaneous (STARNET)	EpiXcan	0.99853	starnet_sf	0.999981
4103	ENSG00000101413	RPRD1B	0.3998	0.101763	0.689304	0.0196421	0.0293486	6.54366e-05	0.000187922	7	7	7	B1	Adipose. subcutaneous (STARNET)	EpiXcan	0.99853	starnet_sf	0.999981
4104	ENSG00000144320	LNPK	-0.399748	-0.0222469	0.689342	0.0983114	0.167862	7.3739e-24	7.86003e-23	51	86	61	B1	Adipose. subcutaneous (STARNET)	EpiXcan	0.99853	starnet_sf	0.999981
4105	ENSG00000180817	PPA1	0.399048	0.128483	0.689858	0.0161205	0.016247	0.00277032	0.00669024	38	60	47	B1	Adipose. subcutaneous (STARNET)	EpiXcan	0.99853	starnet_sf	0.999981
4106	ENSG00000166949	SMAD3	-0.39893	-0.052547	0.689945	0.0555112	0.0822212	8.48581e-12	4.36655e-11	29	68	39	B1	Adipose. subcutaneous (STARNET)	EpiXcan	0.99853	starnet_sf	0.999981
4107	ENSG00000085721	RRN3	-0.398741	-0.0337964	0.690084	0.10543	0.194396	8.99797e-28	1.14349e-26	46	72	55	B1	Adipose. subcutaneous (STARNET)	EpiXcan	0.99853	starnet_sf	0.999981
4108	ENSG00000058668	ATP2B4	-0.39812	-0.0593283	0.690542	0.0492273	0.0294517	6.51075e-05	0.000187017	43	63	58	B1	Adipose. subcutaneous (STARNET)	EpiXcan	0.99853	starnet_sf	0.999981
4109	ENSG00000164039	BDH2	0.39808	0.0288434	0.690572	0.197838	0.2498	1.62638e-37	2.96952e-36	21	30	22	B1	Adipose. subcutaneous (STARNET)	EpiXcan	0.99853	starnet_sf	0.999981
4110	ENSG00000248441	LINC01197	0.397911	0.0889273	0.690696	0.0156468	0.0646637	1.70436e-09	7.4165e-09	5	13	8	B1	Adipose. subcutaneous (STARNET)	EpiXcan	0.99853	starnet_sf	0.999981
4111	ENSG00000067182	TNFRSF1A	0.397363	0.270958	0.6911	0.0017133	0.0110265	0.0151452	0.0334643	1	4	1	B1	Adipose. subcutaneous (STARNET)	EpiXcan	0.99853	starnet_sf	0.999981
4112	ENSG00000051523	CYBA	-0.397216	-0.090848	0.691208	0.0408115	0.109859	1.54809e-15	1.02191e-14	35	77	48	B1	Adipose. subcutaneous (STARNET)	EpiXcan	0.99853	starnet_sf	0.999981
4113	ENSG00000176532	PRR15	-0.396709	-0.0427865	0.691582	0.0627444	0.107363	2.49168e-15	1.62243e-14	11	16	14	B1	Adipose. subcutaneous (STARNET)	EpiXcan	0.99853	starnet_sf	0.999981
4114	ENSG00000044459	CNTLN	0.396658	0.0515838	0.69162	0.0456873	0.172403	2.55937e-24	2.79014e-23	22	60	33	B1	Adipose. subcutaneous (STARNET)	EpiXcan	0.99853	starnet_sf	0.999981
4115	ENSG00000228106	AL392172.1	-0.396654	-0.0440466	0.691623	0.0899709	0.125484	1.19835e-17	8.95424e-17	21	26	21	B1	Adipose. subcutaneous (STARNET)	EpiXcan	0.99853	starnet_sf	0.999981
4116	ENSG00000183666	GUSBP1	0.396644	0.0240055	0.69163	0.314898	0.476848	3.92764e-86	2.60935e-84	52	269	66	B1	Adipose. subcutaneous (STARNET)	EpiXcan	0.99853	starnet_sf	0.999981
4117	ENSG00000116396	KCNC4	0.396608	0.103009	0.691657	0.0152535	0.0369527	7.45941e-06	2.37273e-05	12	15	14	B1	Adipose. subcutaneous (STARNET)	EpiXcan	0.99853	starnet_sf	0.999981
4118	ENSG00000003436	TFPI	0.396279	0.00599197	0.691899	0.0930001	0.129126	2.30979e-18	1.80008e-17	28	51	33	B1	Adipose. subcutaneous (STARNET)	EpiXcan	0.99853	starnet_sf	0.999981
4119	ENSG00000136999	NOV	-0.396007	-1.27666	0.6921	8.82565e-05	0.0315113	3.16168e-05	9.42675e-05	1	2	2	B1	Adipose. subcutaneous (STARNET)	EpiXcan	0.99853	starnet_sf	0.999981
4120	ENSG00000125746	EML2	0.395567	0.0942838	0.692425	0.0406926	0.0540421	4.67753e-08	1.81633e-07	42	70	54	B1	Adipose. subcutaneous (STARNET)	EpiXcan	0.99853	starnet_sf	0.999981
4121	ENSG00000196605	ZNF846	0.395484	0.0463754	0.692486	0.059151	0.141744	4.91296e-20	4.26468e-19	11	21	14	B1	Adipose. subcutaneous (STARNET)	EpiXcan	0.99853	starnet_sf	0.999981
4122	ENSG00000162174	ASRGL1	-0.395131	-0.0756297	0.692746	0.0334365	0.128251	4.01029e-18	3.08944e-17	16	30	18	B1	Adipose. subcutaneous (STARNET)	EpiXcan	0.99853	starnet_sf	0.999981
4123	ENSG00000135124	P2RX4	0.394971	0.078823	0.692864	0.0143748	0.143412	8.02348e-21	7.26063e-20	8	22	10	B1	Adipose. subcutaneous (STARNET)	EpiXcan	0.99853	starnet_sf	0.999981
4124	ENSG00000170899	GSTA4	0.394943	0.136495	0.692885	0.017929	0.0281136	8.83289e-05	0.000250026	32	48	40	B1	Adipose. subcutaneous (STARNET)	EpiXcan	0.99853	starnet_sf	0.999981
4125	ENSG00000167967	E4F1	-0.394813	-0.102744	0.692981	0.0115646	0.0162018	0.00321541	0.00771378	8	11	9	B1	Adipose. subcutaneous (STARNET)	EpiXcan	0.99853	starnet_sf	0.999981
4126	ENSG00000148384	INPP5E	0.394541	0.180179	0.693182	0.0112537	0.0425977	1.2978e-06	4.44752e-06	12	56	13	B1	Adipose. subcutaneous (STARNET)	EpiXcan	0.99853	starnet_sf	0.999981
4127	ENSG00000111052	LIN7A	-0.394538	-0.0212972	0.693184	0.197762	0.285734	3.11181e-43	6.92545e-42	58	98	71	B1	Adipose. subcutaneous (STARNET)	EpiXcan	0.99853	starnet_sf	0.999981
4128	ENSG00000119685	TTLL5	0.39449	0.117673	0.693219	0.0148505	0.0494196	1.87495e-07	6.93355e-07	5	8	6	B1	Adipose. subcutaneous (STARNET)	EpiXcan	0.99853	starnet_sf	0.999981
4129	ENSG00000154175	ABI3BP	-0.394485	-0.0760832	0.693223	0.0231683	0.0568794	2.02273e-08	8.10057e-08	10	13	11	B1	Adipose. subcutaneous (STARNET)	EpiXcan	0.99853	starnet_sf	0.999981
4130	ENSG00000111364	DDX55	-0.394188	-0.0454161	0.693442	0.108434	0.204678	1.46322e-30	2.08898e-29	39	80	47	B1	Adipose. subcutaneous (STARNET)	EpiXcan	0.99853	starnet_sf	0.999981
4131	ENSG00000166352	C11orf74	0.394028	0.171288	0.69356	0.00698836	0.0142222	0.00571767	0.0133098	8	9	9	B1	Adipose. subcutaneous (STARNET)	EpiXcan	0.99853	starnet_sf	0.999981
4132	ENSG00000137726	FXYD6	0.393843	0.0668388	0.693697	0.0729166	0.10984	1.7445e-15	1.14648e-14	35	53	42	B1	Adipose. subcutaneous (STARNET)	EpiXcan	0.99853	starnet_sf	0.999981
4133	ENSG00000264247	LINC00909	-0.39375	-0.0320466	0.693766	0.0537787	0.0904325	6.40349e-13	3.57913e-12	12	24	13	B1	Adipose. subcutaneous (STARNET)	EpiXcan	0.99853	starnet_sf	0.999981
4134	ENSG00000148110	MFSD14B	-0.393712	-0.0923215	0.693794	0.013858	0.0589341	9.47553e-09	3.90066e-08	16	34	19	B1	Adipose. subcutaneous (STARNET)	EpiXcan	0.99853	starnet_sf	0.999981
4135	ENSG00000032742	IFT88	-0.393681	-0.101674	0.693817	0.0448695	0.10538	8.30683e-15	5.20437e-14	46	74	60	B1	Adipose. subcutaneous (STARNET)	EpiXcan	0.99853	starnet_sf	0.999981
4136	ENSG00000229852	AC019205.2	-0.39335	-0.0607853	0.694061	0.029801	0.0503865	1.03506e-07	3.9095e-07	23	33	26	B1	Adipose. subcutaneous (STARNET)	EpiXcan	0.99853	starnet_sf	0.999981
4137	ENSG00000164346	NSA2	0.393258	0.0184871	0.694129	0.274499	0.474496	2.80318e-86	1.89039e-84	32	43	36	B1	Adipose. subcutaneous (STARNET)	EpiXcan	0.99853	starnet_sf	0.999981
4138	ENSG00000102543	CDADC1	-0.393093	-0.117165	0.694251	0.0096836	0.0134033	0.00747583	0.0171497	10	45	14	B1	Adipose. subcutaneous (STARNET)	EpiXcan	0.99853	starnet_sf	0.999981
4139	ENSG00000118200	CAMSAP2	0.392898	0.0261924	0.694394	0.0136587	0.0104677	0.0179792	0.0393993	21	31	25	B1	Adipose. subcutaneous (STARNET)	EpiXcan	0.99853	starnet_sf	0.999981
4140	ENSG00000081923	ATP8B1	0.392894	0.0798906	0.694398	0.0237867	0.0818681	1.0299e-11	5.2663e-11	11	16	14	B1	Adipose. subcutaneous (STARNET)	EpiXcan	0.99853	starnet_sf	0.999981
4141	ENSG00000186806	VSIG10L	0.392804	0.0675518	0.694465	0.0256723	0.0749665	6.65663e-11	3.23081e-10	12	16	13	B1	Adipose. subcutaneous (STARNET)	EpiXcan	0.99853	starnet_sf	0.999981
4142	ENSG00000204219	TCEA3	-0.392587	-0.036092	0.694625	0.0514061	0.140208	1.21981e-19	1.03475e-18	27	40	33	B1	Adipose. subcutaneous (STARNET)	EpiXcan	0.99853	starnet_sf	0.999981
4143	ENSG00000166510	CCDC68	-0.392546	-0.0531684	0.694655	0.0522595	0.0720488	1.16777e-10	5.57703e-10	14	15	15	B1	Adipose. subcutaneous (STARNET)	EpiXcan	0.99853	starnet_sf	0.999981
4144	ENSG00000183671	GPR1	-0.392485	-0.126393	0.6947	0.00863983	0.013997	0.00606096	0.0140699	9	18	11	B1	Adipose. subcutaneous (STARNET)	EpiXcan	0.99853	starnet_sf	0.999981
4145	ENSG00000092964	DPYSL2	0.392418	0.0978069	0.694749	0.00866658	0.0211673	0.000661989	0.00170746	6	37	8	B1	Adipose. subcutaneous (STARNET)	EpiXcan	0.99853	starnet_sf	0.999981
4146	ENSG00000249242	TMEM150C	0.392371	0.061538	0.694784	0.0317335	0.119546	7.62949e-17	5.42883e-16	22	36	29	B1	Adipose. subcutaneous (STARNET)	EpiXcan	0.99853	starnet_sf	0.999981
4147	ENSG00000272379	AL008729.2	-0.392179	-0.0472241	0.694926	0.0245373	0.0381936	4.28811e-06	1.39304e-05	34	52	42	B1	Adipose. subcutaneous (STARNET)	EpiXcan	0.99853	starnet_sf	0.999981
4148	ENSG00000025434	NR1H3	-0.392153	-0.0631168	0.694945	0.0464464	0.0792063	2.61895e-11	1.30607e-10	15	37	17	B1	Adipose. subcutaneous (STARNET)	EpiXcan	0.99853	starnet_sf	0.999981
4149	ENSG00000166483	WEE1	0.392055	0.0433273	0.695018	0.0209542	0.0165506	0.00265803	0.00643645	18	44	20	B1	Adipose. subcutaneous (STARNET)	EpiXcan	0.99853	starnet_sf	0.999981
4150	ENSG00000092871	RFFL	0.392037	0.0903828	0.695031	0.0101547	0.0201932	0.000931723	0.00236187	15	23	19	B1	Adipose. subcutaneous (STARNET)	EpiXcan	0.99853	starnet_sf	0.999981
4151	ENSG00000241127	YAE1D1	0.391922	0.126655	0.695115	0.0172966	0.0326551	2.46381e-05	7.42017e-05	9	54	10	B1	Adipose. subcutaneous (STARNET)	EpiXcan	0.99853	starnet_sf	0.999981
4152	ENSG00000197128	ZNF772	0.391858	0.041345	0.695163	0.10681	0.187712	7.3811e-27	9.01314e-26	62	115	78	B1	Adipose. subcutaneous (STARNET)	EpiXcan	0.99853	starnet_sf	0.999981
4153	ENSG00000123989	CHPF	-0.391291	-0.149334	0.695582	0.0133389	0.0126852	0.00910043	0.0206751	22	29	27	B1	Adipose. subcutaneous (STARNET)	EpiXcan	0.99853	starnet_sf	0.999981
4154	ENSG00000100883	SRP54	-0.391211	-0.111881	0.695642	0.0110877	0.0335912	1.91181e-05	5.82837e-05	9	13	10	B1	Adipose. subcutaneous (STARNET)	EpiXcan	0.99853	starnet_sf	0.999981
4155	ENSG00000228314	CYP4F29P	-0.391133	-0.055632	0.695699	0.0659829	0.147948	8.3109e-21	7.51565e-20	32	59	38	B1	Adipose. subcutaneous (STARNET)	EpiXcan	0.99853	starnet_sf	0.999981
4156	ENSG00000110074	FOXRED1	-0.390832	-0.0220559	0.695921	0.178374	0.418689	1.46492e-72	7.07165e-71	31	66	39	B1	Adipose. subcutaneous (STARNET)	EpiXcan	0.99853	starnet_sf	0.999981
4157	ENSG00000152749	GPR180	0.389974	0.041746	0.696556	0.0987237	0.230826	1.1965e-33	1.91155e-32	59	140	73	B1	Adipose. subcutaneous (STARNET)	EpiXcan	0.99853	starnet_sf	0.999981
4158	ENSG00000159387	IRX6	-0.38997	-0.0312904	0.696559	0.0552723	0.154715	9.88453e-22	9.48858e-21	22	87	27	B1	Adipose. subcutaneous (STARNET)	EpiXcan	0.99853	starnet_sf	0.999981
4159	ENSG00000110719	TCIRG1	-0.389947	-0.0647054	0.696576	0.0167624	0.0430198	8.42953e-07	2.94825e-06	6	24	7	B1	Adipose. subcutaneous (STARNET)	EpiXcan	0.99853	starnet_sf	0.999981
4160	ENSG00000169047	IRS1	0.389749	0.0541629	0.696722	0.0450274	0.116641	1.43827e-16	1.00739e-15	17	37	20	B1	Adipose. subcutaneous (STARNET)	EpiXcan	0.99853	starnet_sf	0.999981
4161	ENSG00000143514	TP53BP2	0.389735	0.188918	0.696732	0.0162999	0.0181758	0.00178559	0.00439117	14	19	17	B1	Adipose. subcutaneous (STARNET)	EpiXcan	0.99853	starnet_sf	0.999981
4162	ENSG00000180828	BHLHE22	-0.389696	-0.0681566	0.696762	0.0322176	0.0852201	4.40214e-12	2.32585e-11	21	97	23	B1	Adipose. subcutaneous (STARNET)	EpiXcan	0.99853	starnet_sf	0.999981
4163	ENSG00000144504	ANKMY1	-0.389044	-0.0724402	0.697244	0.0231513	0.291492	1.05887e-44	2.46703e-43	16	21	18	B1	Adipose. subcutaneous (STARNET)	EpiXcan	0.99853	starnet_sf	0.999981
4164	ENSG00000138111	MFSD13A	-0.388746	-0.0497404	0.697464	0.0569939	0.111121	1.15158e-15	7.65819e-15	15	27	17	B1	Adipose. subcutaneous (STARNET)	EpiXcan	0.99853	starnet_sf	0.999981
4165	ENSG00000197355	UAP1L1	-0.388614	-0.0442502	0.697562	0.0133569	0.0535696	5.36955e-08	2.07425e-07	12	23	15	B1	Adipose. subcutaneous (STARNET)	EpiXcan	0.99853	starnet_sf	0.999981
4166	ENSG00000111671	SPSB2	0.388473	0.0244443	0.697666	0.164023	0.247365	3.55713e-36	6.20764e-35	6	22	11	B1	Adipose. subcutaneous (STARNET)	EpiXcan	0.99853	starnet_sf	0.999981
4167	ENSG00000105939	ZC3HAV1	-0.38783	-0.0380241	0.698142	0.0899826	0.0417644	1.11179e-06	3.83158e-06	73	95	86	B1	Adipose. subcutaneous (STARNET)	EpiXcan	0.99853	starnet_sf	0.999981
4168	ENSG00000181804	SLC9A9	0.3871	0.135388	0.698682	0.00787264	0.0404147	2.4818e-06	8.27472e-06	3	4	4	B1	Adipose. subcutaneous (STARNET)	EpiXcan	0.99853	starnet_sf	0.999981
4169	ENSG00000180921	FAM83H	0.386796	0.114284	0.698907	0.0212951	0.0449535	7.2078e-07	2.53881e-06	13	27	18	B1	Adipose. subcutaneous (STARNET)	EpiXcan	0.99853	starnet_sf	0.999981
4170	ENSG00000170846	AC093323.1	0.386511	0.264784	0.699118	0.00966369	0.0795825	7.5352e-12	3.89681e-11	11	20	16	B1	Adipose. subcutaneous (STARNET)	EpiXcan	0.99853	starnet_sf	0.999981
4171	ENSG00000100151	PICK1	0.386324	0.236255	0.699257	0.00164706	0.0374843	5.84903e-06	1.87785e-05	5	24	10	B1	Adipose. subcutaneous (STARNET)	EpiXcan	0.99853	starnet_sf	0.999981
4172	ENSG00000137996	RTCA	0.386008	0.0302341	0.699491	0.069632	0.043918	7.89469e-07	2.7684e-06	43	49	46	B1	Adipose. subcutaneous (STARNET)	EpiXcan	0.99853	starnet_sf	0.999981
4173	ENSG00000176946	THAP4	0.385933	0.0678587	0.699546	0.0192544	0.0375898	5.77549e-06	1.85557e-05	18	23	19	B1	Adipose. subcutaneous (STARNET)	EpiXcan	0.99853	starnet_sf	0.999981
4174	ENSG00000138792	ENPEP	0.385613	0.044947	0.699783	0.0830421	0.0902553	7.62125e-13	4.23859e-12	57	128	69	B1	Adipose. subcutaneous (STARNET)	EpiXcan	0.99853	starnet_sf	0.999981
4175	ENSG00000141576	RNF157	0.38535	0.0416452	0.699978	0.0664263	0.207085	3.43262e-30	4.82364e-29	14	53	16	B1	Adipose. subcutaneous (STARNET)	EpiXcan	0.99853	starnet_sf	0.999981
4176	ENSG00000086061	DNAJA1	-0.384715	-0.0523963	0.700449	0.0343696	0.0413728	1.89756e-06	6.4225e-06	29	45	39	B1	Adipose. subcutaneous (STARNET)	EpiXcan	0.99853	starnet_sf	0.999981
4177	ENSG00000148814	LRRC27	-0.384568	-0.0232429	0.700558	0.136586	0.218044	1.7858e-31	2.62779e-30	23	42	24	B1	Adipose. subcutaneous (STARNET)	EpiXcan	0.99853	starnet_sf	0.999981
4178	ENSG00000258728	AL162231.3	-0.384558	-0.0573927	0.700565	0.0463491	0.121159	5.34344e-17	3.83881e-16	13	17	14	B1	Adipose. subcutaneous (STARNET)	EpiXcan	0.99853	starnet_sf	0.999981
4179	ENSG00000164695	CHMP4C	-0.384485	-0.0409001	0.700619	0.114662	0.149009	2.4528e-21	2.28746e-20	42	62	45	B1	Adipose. subcutaneous (STARNET)	EpiXcan	0.99853	starnet_sf	0.999981
4180	ENSG00000146233	CYP39A1	-0.384451	-0.0798421	0.700644	0.0209951	0.0144647	0.00526559	0.0123065	24	36	24	B1	Adipose. subcutaneous (STARNET)	EpiXcan	0.99853	starnet_sf	0.999981
4181	ENSG00000225733	FGD5-AS1	-0.384312	-0.0352146	0.700747	0.0627781	0.107271	2.63012e-15	1.70926e-14	31	50	36	B1	Adipose. subcutaneous (STARNET)	EpiXcan	0.99853	starnet_sf	0.999981
4182	ENSG00000182400	TRAPPC6B	0.384263	0.0318112	0.700784	0.0210628	0.0157774	0.00355997	0.00849481	21	29	23	B1	Adipose. subcutaneous (STARNET)	EpiXcan	0.99853	starnet_sf	0.999981
4183	ENSG00000112200	ZNF451	-0.384185	0.0541057	0.700842	0.0073364	0.0100581	0.0195861	0.0427253	13	21	16	B1	Adipose. subcutaneous (STARNET)	EpiXcan	0.99853	starnet_sf	0.999981
4184	ENSG00000247596	TWF2	0.384006	0.0581902	0.700974	0.0345819	0.0530861	4.5362e-08	1.76298e-07	27	53	35	B1	Adipose. subcutaneous (STARNET)	EpiXcan	0.99853	starnet_sf	0.999981
4185	ENSG00000054277	OPN3	-0.383745	-0.0558577	0.701168	0.035987	0.118051	1.52382e-16	1.06508e-15	15	30	19	B1	Adipose. subcutaneous (STARNET)	EpiXcan	0.99853	starnet_sf	0.999981
4186	ENSG00000183474	GTF2H2C	0.382089	0.0512724	0.702395	0.0448197	0.0409112	2.04071e-06	6.87237e-06	41	60	54	B1	Adipose. subcutaneous (STARNET)	EpiXcan	0.99853	starnet_sf	0.999981
4187	ENSG00000164107	HAND2	-0.382054	-0.163857	0.702421	0.00870315	0.0226828	0.000463955	0.00121797	20	38	23	B1	Adipose. subcutaneous (STARNET)	EpiXcan	0.99853	starnet_sf	0.999981
4188	ENSG00000085719	CPNE3	0.381819	0.147934	0.702596	0.00921567	0.0116973	0.0119076	0.0266824	18	28	23	B1	Adipose. subcutaneous (STARNET)	EpiXcan	0.99853	starnet_sf	0.999981
4189	ENSG00000116663	FBXO6	-0.381578	-0.0482015	0.702774	0.0465289	0.104529	1.04883e-14	6.53148e-14	16	53	18	B1	Adipose. subcutaneous (STARNET)	EpiXcan	0.99853	starnet_sf	0.999981
4190	ENSG00000124356	STAMBP	0.381526	0.0900004	0.702813	0.0309027	0.0100261	0.0203321	0.0442733	43	62	52	B1	Adipose. subcutaneous (STARNET)	EpiXcan	0.99853	starnet_sf	0.999981
4191	ENSG00000116957	TBCE	-0.381519	-0.123153	0.702818	0.0134004	0.0828426	7.23997e-12	3.74703e-11	14	59	20	B1	Adipose. subcutaneous (STARNET)	EpiXcan	0.99853	starnet_sf	0.999981
4192	ENSG00000135916	ITM2C	0.381448	0.0291534	0.70287	0.0617856	0.0898505	7.26059e-13	4.04639e-12	40	58	43	B1	Adipose. subcutaneous (STARNET)	EpiXcan	0.99853	starnet_sf	0.999981
4193	ENSG00000185104	FAF1	-0.38109	-0.115714	0.703136	0.00857299	0.0208463	0.000775108	0.00198208	5	10	6	B1	Adipose. subcutaneous (STARNET)	EpiXcan	0.99853	starnet_sf	0.999981
4194	ENSG00000167840	ZNF232	0.381081	0.0285902	0.703143	0.152776	0.228424	2.5741e-33	4.06883e-32	69	127	86	B1	Adipose. subcutaneous (STARNET)	EpiXcan	0.99853	starnet_sf	0.999981
4195	ENSG00000184428	TOP1MT	0.38062	0.102576	0.703486	0.0106419	0.0775044	3.13761e-11	1.5572e-10	6	19	9	B1	Adipose. subcutaneous (STARNET)	EpiXcan	0.99853	starnet_sf	0.999981
4196	ENSG00000073350	LLGL2	-0.379771	-0.0935893	0.704115	0.0110944	0.0212991	0.000699019	0.00179985	9	18	9	B1	Adipose. subcutaneous (STARNET)	EpiXcan	0.99853	starnet_sf	0.999981
4197	ENSG00000171202	TMEM126A	0.37973	0.0465453	0.704146	0.0145655	0.0261089	0.000173693	0.0004759	8	15	10	B1	Adipose. subcutaneous (STARNET)	EpiXcan	0.99853	starnet_sf	0.999981
4198	ENSG00000168005	C11orf84	0.37963	0.0662449	0.70422	0.0417451	0.0833289	5.09484e-12	2.66768e-11	7	24	10	B1	Adipose. subcutaneous (STARNET)	EpiXcan	0.99853	starnet_sf	0.999981
4199	ENSG00000254829	AP003032.2	0.379597	0.0482626	0.704244	0.0451888	0.0933764	3.25548e-13	1.84729e-12	11	21	16	B1	Adipose. subcutaneous (STARNET)	EpiXcan	0.99853	starnet_sf	0.999981
4200	ENSG00000145736	GTF2H2	0.379468	0.139088	0.70434	0.061677	0.157464	3.56595e-22	3.48543e-21	29	51	38	B1	Adipose. subcutaneous (STARNET)	EpiXcan	0.99853	starnet_sf	0.999981
4201	ENSG00000229180	AC006001.3	0.379341	0.0532073	0.704434	0.0111088	0.0279226	0.000100593	0.000282773	12	33	14	B1	Adipose. subcutaneous (STARNET)	EpiXcan	0.99853	starnet_sf	0.999981
4202	ENSG00000131095	GFAP	0.379266	0.0382021	0.70449	0.0718583	0.160753	5.46309e-23	5.59654e-22	10	17	12	B1	Adipose. subcutaneous (STARNET)	EpiXcan	0.99853	starnet_sf	0.999981
4203	ENSG00000225492	GBP1P1	0.379264	0.047736	0.704492	0.0475474	0.204351	3.84919e-29	5.19156e-28	8	23	13	B1	Adipose. subcutaneous (STARNET)	EpiXcan	0.99853	starnet_sf	0.999981
4204	ENSG00000248905	FMN1	-0.378891	-0.0395973	0.704769	0.0221765	0.0153177	0.00412439	0.00976006	22	27	26	B1	Adipose. subcutaneous (STARNET)	EpiXcan	0.99853	starnet_sf	0.999981
4205	ENSG00000239264	TXNDC5	-0.378628	-0.18246	0.704964	0.010414	0.0392764	3.67687e-06	1.20409e-05	8	16	11	B1	Adipose. subcutaneous (STARNET)	EpiXcan	0.99853	starnet_sf	0.999981
4206	ENSG00000250327	RPSAP70	-0.378094	-0.0442444	0.705361	0.0659829	0.136109	1.80926e-19	1.51562e-18	10	14	11	B1	Adipose. subcutaneous (STARNET)	EpiXcan	0.99853	starnet_sf	0.999981
4207	ENSG00000196277	GRM7	0.378084	0.0340208	0.705368	0.0410297	0.0717646	2.17588e-10	1.01496e-09	39	60	46	B1	Adipose. subcutaneous (STARNET)	EpiXcan	0.99853	starnet_sf	0.999981
4208	ENSG00000164989	CCDC171	-0.377899	-0.099711	0.705506	0.0116952	0.0308739	4.15507e-05	0.000122256	9	24	12	B1	Adipose. subcutaneous (STARNET)	EpiXcan	0.99853	starnet_sf	0.999981
4209	ENSG00000177425	PAWR	-0.377873	-0.142542	0.705525	0.0159315	0.0166472	0.00279395	0.00674489	11	16	12	B1	Adipose. subcutaneous (STARNET)	EpiXcan	0.99853	starnet_sf	0.999981
4210	ENSG00000107951	MTPAP	-0.377871	-0.321903	0.705526	0.00525362	0.0577043	1.55643e-08	6.29434e-08	10	19	15	B1	Adipose. subcutaneous (STARNET)	EpiXcan	0.99853	starnet_sf	0.999981
4211	ENSG00000272168	CASC15	0.377712	0.0706059	0.705645	0.037724	0.240893	1.00934e-35	1.72993e-34	7	10	10	B1	Adipose. subcutaneous (STARNET)	EpiXcan	0.99853	starnet_sf	0.999981
4212	ENSG00000106526	ACTR3C	0.377698	0.0249018	0.705655	0.13082	0.19006	5.96469e-27	7.31015e-26	49	75	58	B1	Adipose. subcutaneous (STARNET)	EpiXcan	0.99853	starnet_sf	0.999981
4213	ENSG00000198039	ZNF273	-0.377599	-0.0837458	0.705728	0.0197573	0.0359605	9.80241e-06	3.08365e-05	19	30	22	B1	Adipose. subcutaneous (STARNET)	EpiXcan	0.99853	starnet_sf	0.999981
4214	ENSG00000185803	SLC52A2	-0.377439	-0.018773	0.705847	0.214069	0.304051	2.15307e-46	5.35078e-45	19	22	21	B1	Adipose. subcutaneous (STARNET)	EpiXcan	0.99853	starnet_sf	0.999981
4215	ENSG00000151322	NPAS3	0.376962	0.0958586	0.706202	0.0106669	0.0280537	7.90356e-05	0.000224954	9	21	9	B1	Adipose. subcutaneous (STARNET)	EpiXcan	0.99853	starnet_sf	0.999981
4216	ENSG00000132256	TRIM5	0.376808	0.0565833	0.706316	0.0289623	0.0450801	4.86615e-07	1.74143e-06	21	26	22	B1	Adipose. subcutaneous (STARNET)	EpiXcan	0.99853	starnet_sf	0.999981
4217	ENSG00000125772	GPCPD1	-0.376268	-0.122469	0.706718	0.067936	0.0550223	3.71127e-08	1.45247e-07	92	140	112	B1	Adipose. subcutaneous (STARNET)	EpiXcan	0.99853	starnet_sf	0.999981
4218	ENSG00000114125	RNF7	-0.376252	-0.0662922	0.70673	0.0411964	0.0406909	2.35613e-06	7.87723e-06	36	55	39	B1	Adipose. subcutaneous (STARNET)	EpiXcan	0.99853	starnet_sf	0.999981
4219	ENSG00000123975	CKS2	-0.376066	-0.0528392	0.706868	0.0530196	0.124173	9.4525e-18	7.0907e-17	19	29	22	B1	Adipose. subcutaneous (STARNET)	EpiXcan	0.99853	starnet_sf	0.999981
4220	ENSG00000218336	TENM3	0.375527	0.0723873	0.707268	0.0421082	0.0123274	0.0100642	0.0227376	68	83	83	B1	Adipose. subcutaneous (STARNET)	EpiXcan	0.99853	starnet_sf	0.999981
4221	ENSG00000178607	ERN1	-0.375473	-0.100509	0.707309	0.0152959	0.0442324	8.8026e-07	3.07392e-06	15	30	21	B1	Adipose. subcutaneous (STARNET)	EpiXcan	0.99853	starnet_sf	0.999981
4222	ENSG00000163472	TMEM79	0.37534	0.0856454	0.707407	0.0151592	0.0174163	0.00209715	0.00512636	14	48	21	B1	Adipose. subcutaneous (STARNET)	EpiXcan	0.99853	starnet_sf	0.999981
4223	ENSG00000168453	HR	0.375329	0.0326717	0.707416	0.0233873	0.0165167	0.00292322	0.00703797	34	43	43	B1	Adipose. subcutaneous (STARNET)	EpiXcan	0.99853	starnet_sf	0.999981
4224	ENSG00000175711	B3GNTL1	-0.375292	-0.0281398	0.707443	0.157621	0.311487	3.69182e-48	9.56452e-47	18	37	23	B1	Adipose. subcutaneous (STARNET)	EpiXcan	0.99853	starnet_sf	0.999981
4225	ENSG00000108187	PBLD	0.375017	0.0350785	0.707648	0.0955428	0.219784	5.2859e-32	7.93477e-31	44	72	56	B1	Adipose. subcutaneous (STARNET)	EpiXcan	0.99853	starnet_sf	0.999981
4226	ENSG00000115504	EHBP1	0.37484	0.0592149	0.707779	0.0357962	0.0806044	1.1063e-11	5.63652e-11	12	18	15	B1	Adipose. subcutaneous (STARNET)	EpiXcan	0.99853	starnet_sf	0.999981
4227	ENSG00000143376	SNX27	0.374624	0.0795593	0.70794	0.0330645	0.0860953	2.05118e-12	1.10861e-11	6	14	8	B1	Adipose. subcutaneous (STARNET)	EpiXcan	0.99853	starnet_sf	0.999981
4228	ENSG00000196655	TRAPPC4	0.37452	0.0247042	0.708018	0.25811	0.412638	3.7186e-69	1.64156e-67	39	53	46	B1	Adipose. subcutaneous (STARNET)	EpiXcan	0.99853	starnet_sf	0.999981
4229	ENSG00000139428	MMAB	0.374369	0.035539	0.70813	0.0991685	0.239603	7.68305e-35	1.28402e-33	26	41	32	B1	Adipose. subcutaneous (STARNET)	EpiXcan	0.99853	starnet_sf	0.999981
4230	ENSG00000014138	POLA2	0.374113	0.0869818	0.708321	0.0152276	0.11776	1.41019e-16	9.88752e-16	10	25	18	B1	Adipose. subcutaneous (STARNET)	EpiXcan	0.99853	starnet_sf	0.999981
4231	ENSG00000155099	TMEM55A	-0.373964	-0.0785311	0.708431	0.0223309	0.0463485	4.59825e-07	1.64864e-06	10	21	12	B1	Adipose. subcutaneous (STARNET)	EpiXcan	0.99853	starnet_sf	0.999981
4232	ENSG00000136045	PWP1	0.373837	0.124647	0.708525	0.0214033	0.0347135	1.38829e-05	4.29976e-05	24	69	31	B1	Adipose. subcutaneous (STARNET)	EpiXcan	0.99853	starnet_sf	0.999981
4233	ENSG00000116489	CAPZA1	0.373837	0.126751	0.708526	0.0109734	0.030879	4.16672e-05	0.000122545	7	8	8	B1	Adipose. subcutaneous (STARNET)	EpiXcan	0.99853	starnet_sf	0.999981
4234	ENSG00000196136	SERPINA3	-0.373743	-0.133136	0.708596	0.00837107	0.12242	3.58745e-17	2.60377e-16	28	52	34	B1	Adipose. subcutaneous (STARNET)	EpiXcan	0.99853	starnet_sf	0.999981
4235	ENSG00000149273	RPS3	0.373637	0.0849458	0.708675	0.0108498	0.0399667	3.09867e-06	1.02273e-05	7	13	8	B1	Adipose. subcutaneous (STARNET)	EpiXcan	0.99853	starnet_sf	0.999981
4236	ENSG00000164930	FZD6	-0.37299	-0.0474796	0.709156	0.0287342	0.0633635	3.29189e-09	1.40067e-08	13	43	18	B1	Adipose. subcutaneous (STARNET)	EpiXcan	0.99853	starnet_sf	0.999981
4237	ENSG00000112130	RNF8	0.372936	0.103261	0.709196	0.014204	0.0479889	2.99158e-07	1.08829e-06	14	32	19	B1	Adipose. subcutaneous (STARNET)	EpiXcan	0.99853	starnet_sf	0.999981
4238	ENSG00000116675	DNAJC6	-0.372866	-0.0764891	0.709248	0.0139555	0.0178005	0.00201685	0.00493728	22	55	30	B1	Adipose. subcutaneous (STARNET)	EpiXcan	0.99853	starnet_sf	0.999981
4239	ENSG00000130518	KIAA1683	-0.372435	-0.0267854	0.709569	0.110812	0.241226	1.77031e-35	3.01493e-34	20	38	23	B1	Adipose. subcutaneous (STARNET)	EpiXcan	0.99853	starnet_sf	0.999981
4240	ENSG00000183765	CHEK2	-0.372377	-0.0496208	0.709612	0.0505363	0.0531428	5.37331e-08	2.0751e-07	20	25	22	B1	Adipose. subcutaneous (STARNET)	EpiXcan	0.99853	starnet_sf	0.999981
4241	ENSG00000272414	FAM47E-STBD1	0.371361	0.0196031	0.710369	0.264003	0.301764	3.57379e-46	8.80005e-45	62	116	72	B1	Adipose. subcutaneous (STARNET)	EpiXcan	0.99853	starnet_sf	0.999981
4242	ENSG00000148225	WDR31	0.371314	0.0893079	0.710403	0.023698	0.0495362	1.59925e-07	5.94678e-07	17	22	19	B1	Adipose. subcutaneous (STARNET)	EpiXcan	0.99853	starnet_sf	0.999981
4243	ENSG00000176720	BOK	-0.371181	-0.028091	0.710503	0.148368	0.33938	8.67757e-54	2.58784e-52	47	71	57	B1	Adipose. subcutaneous (STARNET)	EpiXcan	0.99853	starnet_sf	0.999981
4244	ENSG00000143479	DYRK3	-0.371061	-0.0596111	0.710592	0.0176514	0.0133957	0.00691024	0.0159175	28	48	30	B1	Adipose. subcutaneous (STARNET)	EpiXcan	0.99853	starnet_sf	0.999981
4245	ENSG00000100079	LGALS2	0.370932	0.0193384	0.710688	0.319489	0.361636	7.69673e-58	2.47106e-56	40	56	47	B1	Adipose. subcutaneous (STARNET)	EpiXcan	0.99853	starnet_sf	0.999981
4246	ENSG00000233937	AC008443.1	-0.370917	-0.0805197	0.710699	0.0312301	0.0287816	7.68892e-05	0.000219223	24	41	28	B1	Adipose. subcutaneous (STARNET)	EpiXcan	0.99853	starnet_sf	0.999981
4247	ENSG00000198911	SREBF2	0.370821	0.176874	0.710771	0.00494838	0.0366938	5.25586e-06	1.6943e-05	3	20	4	B1	Adipose. subcutaneous (STARNET)	EpiXcan	0.99853	starnet_sf	0.999981
4248	ENSG00000257727	CNPY2	0.370399	0.0939011	0.711085	0.0171578	0.042156	1.47486e-06	5.02734e-06	7	10	8	B1	Adipose. subcutaneous (STARNET)	EpiXcan	0.99853	starnet_sf	0.999981
4249	ENSG00000140265	ZSCAN29	-0.370093	-0.152471	0.711313	0.0148831	0.0503113	7.60909e-08	2.90344e-07	16	37	20	B1	Adipose. subcutaneous (STARNET)	EpiXcan	0.99853	starnet_sf	0.999981
4250	ENSG00000132906	CASP9	-0.36995	-0.0557276	0.711419	0.029041	0.0647551	1.59848e-09	6.97388e-09	8	15	9	B1	Adipose. subcutaneous (STARNET)	EpiXcan	0.99853	starnet_sf	0.999981
4251	ENSG00000178921	PFAS	0.369864	0.120206	0.711484	0.01515	0.0579919	1.533e-08	6.20975e-08	15	42	19	B1	Adipose. subcutaneous (STARNET)	EpiXcan	0.99853	starnet_sf	0.999981
4252	ENSG00000006194	ZNF263	-0.369781	-0.0757771	0.711546	0.0224061	0.0689088	4.83433e-10	2.19772e-09	9	17	11	B1	Adipose. subcutaneous (STARNET)	EpiXcan	0.99853	starnet_sf	0.999981
4253	ENSG00000110080	ST3GAL4	0.369325	0.0918098	0.711885	0.0273647	0.0429511	9.974e-07	3.45779e-06	15	22	18	B1	Adipose. subcutaneous (STARNET)	EpiXcan	0.99853	starnet_sf	0.999981
4254	ENSG00000063176	SPHK2	0.369008	0.0908876	0.712122	0.0159685	0.0236792	0.000283528	0.000760534	12	16	14	B1	Adipose. subcutaneous (STARNET)	EpiXcan	0.99853	starnet_sf	0.999981
4255	ENSG00000129562	DAD1	-0.368141	-0.0467412	0.712768	0.0409108	0.0937062	2.30701e-13	1.32082e-12	38	58	43	B1	Adipose. subcutaneous (STARNET)	EpiXcan	0.99853	starnet_sf	0.999981
4256	ENSG00000235314	LINC00957	-0.367954	-0.18748	0.712907	0.00666253	0.018442	0.00161976	0.00400317	10	14	11	B1	Adipose. subcutaneous (STARNET)	EpiXcan	0.99853	starnet_sf	0.999981
4257	ENSG00000174130	TLR6	0.367759	0.109966	0.713053	0.00956886	0.0504022	1.46019e-07	5.44933e-07	17	29	19	B1	Adipose. subcutaneous (STARNET)	EpiXcan	0.99853	starnet_sf	0.999981
4258	ENSG00000071246	VASH1	-0.36719	-0.0658057	0.713478	0.0222839	0.106294	4.81372e-15	3.07619e-14	15	34	21	B1	Adipose. subcutaneous (STARNET)	EpiXcan	0.99853	starnet_sf	0.999981
4259	ENSG00000142453	CARM1	0.367181	0.137009	0.713484	0.00524906	0.0103829	0.0182819	0.0400169	5	9	6	B1	Adipose. subcutaneous (STARNET)	EpiXcan	0.99853	starnet_sf	0.999981
4260	ENSG00000086619	ERO1B	-0.366601	-0.0620517	0.713917	0.04231	0.169454	3.62656e-24	3.92172e-23	13	44	22	B1	Adipose. subcutaneous (STARNET)	EpiXcan	0.99853	starnet_sf	0.999981
4261	ENSG00000184349	EFNA5	-0.366311	-0.020985	0.714133	0.0207461	0.0484786	2.20546e-07	8.09675e-07	16	22	19	B1	Adipose. subcutaneous (STARNET)	EpiXcan	0.99853	starnet_sf	0.999981
4262	ENSG00000115677	HDLBP	0.366297	0.0468868	0.714143	0.0513942	0.106521	4.11999e-15	2.6442e-14	17	20	19	B1	Adipose. subcutaneous (STARNET)	EpiXcan	0.99853	starnet_sf	0.999981
4263	ENSG00000143126	CELSR2	-0.366142	-0.0380128	0.714259	0.0712475	0.126582	6.42032e-18	4.88716e-17	12	32	15	B1	Adipose. subcutaneous (STARNET)	EpiXcan	0.99853	starnet_sf	0.999981
4264	ENSG00000160766	GBAP1	0.366017	0.0431888	0.714352	0.0566034	0.223063	1.22471e-32	1.88699e-31	7	43	13	B1	Adipose. subcutaneous (STARNET)	EpiXcan	0.99853	starnet_sf	0.999981
4265	ENSG00000169019	COMMD8	-0.365798	-0.161817	0.714516	0.00512958	0.0133446	0.00764725	0.0175309	9	18	11	B1	Adipose. subcutaneous (STARNET)	EpiXcan	0.99853	starnet_sf	0.999981
4266	ENSG00000052795	FNIP2	-0.365479	-0.126244	0.714754	0.009568	0.0182288	0.00159707	0.00394855	7	8	7	B1	Adipose. subcutaneous (STARNET)	EpiXcan	0.99853	starnet_sf	0.999981
4267	ENSG00000197062	ZSCAN26	0.365454	0.0715646	0.714773	0.0221197	0.101841	1.29818e-14	8.03947e-14	12	43	18	B1	Adipose. subcutaneous (STARNET)	EpiXcan	0.99853	starnet_sf	0.999981
4268	ENSG00000145979	TBC1D7	0.365425	0.0479396	0.714794	0.0962003	0.16703	7.47173e-24	7.95799e-23	54	104	65	B1	Adipose. subcutaneous (STARNET)	EpiXcan	0.99853	starnet_sf	0.999981
4269	ENSG00000104228	TRIM35	-0.365365	-0.134386	0.714839	0.00361625	0.0136125	0.00675057	0.0155604	7	9	9	B1	Adipose. subcutaneous (STARNET)	EpiXcan	0.99853	starnet_sf	0.999981
4270	ENSG00000108349	CASC3	0.365208	0.0323614	0.714956	0.0760549	0.0726662	1.45304e-10	6.88551e-10	57	73	67	B1	Adipose. subcutaneous (STARNET)	EpiXcan	0.99853	starnet_sf	0.999981
4271	ENSG00000182985	CADM1	0.365131	0.109967	0.715014	0.0367011	0.0332871	2.18853e-05	6.62684e-05	40	84	55	B1	Adipose. subcutaneous (STARNET)	EpiXcan	0.99853	starnet_sf	0.999981
4272	ENSG00000172262	ZNF131	-0.365081	-0.0447173	0.715051	0.0368536	0.051423	1.05752e-07	3.99209e-07	18	27	21	B1	Adipose. subcutaneous (STARNET)	EpiXcan	0.99853	starnet_sf	0.999981
4273	ENSG00000138095	LRPPRC	0.364957	0.0681994	0.715144	0.0320297	0.13306	1.46535e-18	1.15744e-17	32	57	41	B1	Adipose. subcutaneous (STARNET)	EpiXcan	0.99853	starnet_sf	0.999981
4274	ENSG00000074201	CLNS1A	-0.36492	-0.0754908	0.715171	0.037623	0.0501007	1.58542e-07	5.89861e-07	28	51	34	B1	Adipose. subcutaneous (STARNET)	EpiXcan	0.99853	starnet_sf	0.999981
4275	ENSG00000178295	GEN1	-0.364356	-0.0436901	0.715592	0.0601358	0.148971	5.41694e-21	4.94863e-20	25	44	33	B1	Adipose. subcutaneous (STARNET)	EpiXcan	0.99853	starnet_sf	0.999981
4276	ENSG00000161640	SIGLEC11	0.36405	0.0622048	0.71582	0.0924542	0.21027	1.95918e-30	2.7793e-29	47	76	61	B1	Adipose. subcutaneous (STARNET)	EpiXcan	0.99853	starnet_sf	0.999981
4277	ENSG00000158516	CPA2	-0.363968	-0.0363363	0.715882	0.112753	0.0610146	5.49133e-09	2.30365e-08	68	105	76	B1	Adipose. subcutaneous (STARNET)	EpiXcan	0.99853	starnet_sf	0.999981
4278	ENSG00000177181	RIMKLA	0.363636	0.068097	0.71613	0.0442439	0.0394853	2.86989e-06	9.50492e-06	42	59	51	B1	Adipose. subcutaneous (STARNET)	EpiXcan	0.99853	starnet_sf	0.999981
4279	ENSG00000124374	PAIP2B	-0.363531	-0.317907	0.716208	0.002643	0.0110081	0.0147645	0.0326642	12	26	15	B1	Adipose. subcutaneous (STARNET)	EpiXcan	0.99853	starnet_sf	0.999981
4280	ENSG00000164896	FASTK	0.363224	0.101014	0.716438	0.00946813	0.0668929	1.01848e-09	4.50048e-09	4	53	7	B1	Adipose. subcutaneous (STARNET)	EpiXcan	0.99853	starnet_sf	0.999981
4281	ENSG00000090487	SPG21	-0.3631	-0.0272295	0.71653	0.148492	0.398521	3.97602e-67	1.67793e-65	23	41	31	B1	Adipose. subcutaneous (STARNET)	EpiXcan	0.99853	starnet_sf	0.999981
4282	ENSG00000248508	SRP14-AS1	0.362792	0.0561147	0.716761	0.0295489	0.408187	1.09067e-67	4.66472e-66	37	55	41	B1	Adipose. subcutaneous (STARNET)	EpiXcan	0.99853	starnet_sf	0.999981
4283	ENSG00000197863	ZNF790	-0.362605	-1.21282	0.7169	4.84932e-05	0.0239986	0.00030585	0.00081812	1	1	1	B1	Adipose. subcutaneous (STARNET)	EpiXcan	0.99853	starnet_sf	0.999981
4284	ENSG00000171105	INSR	-0.362271	-0.0546347	0.717149	0.0277039	0.034126	1.63002e-05	5.008e-05	19	38	24	B1	Adipose. subcutaneous (STARNET)	EpiXcan	0.99853	starnet_sf	0.999981
4285	ENSG00000100450	GZMH	0.362178	0.121302	0.717219	0.00551602	0.0154737	0.00405898	0.00961375	9	9	9	B1	Adipose. subcutaneous (STARNET)	EpiXcan	0.99853	starnet_sf	0.999981
4286	ENSG00000166289	PLEKHF1	0.361911	0.11666	0.717418	0.0128629	0.0239124	0.000300911	0.000805389	23	45	27	B1	Adipose. subcutaneous (STARNET)	EpiXcan	0.99853	starnet_sf	0.999981
4287	ENSG00000205659	LIN52	0.3619	0.102348	0.717427	0.00799043	0.0339554	1.75235e-05	5.3703e-05	13	29	20	B1	Adipose. subcutaneous (STARNET)	EpiXcan	0.99853	starnet_sf	0.999981
4288	ENSG00000100147	CCDC134	-0.36182	-0.106708	0.717486	0.0133362	0.0363835	8.24528e-06	2.61156e-05	7	17	9	B1	Adipose. subcutaneous (STARNET)	EpiXcan	0.99853	starnet_sf	0.999981
4289	ENSG00000130363	RSPH3	0.361671	0.0495875	0.717598	0.018397	0.0405596	2.12136e-06	7.13323e-06	56	63	63	B1	Adipose. subcutaneous (STARNET)	EpiXcan	0.99853	starnet_sf	0.999981
4290	ENSG00000213433	AC091982.1	0.361465	0.0323792	0.717752	0.0944884	0.15284	1.67911e-22	1.66423e-21	29	51	33	B1	Adipose. subcutaneous (STARNET)	EpiXcan	0.99853	starnet_sf	0.999981
4291	ENSG00000121940	CLCC1	-0.361446	0.0245345	0.717766	0.0353617	0.0659307	7.3612e-10	3.29621e-09	19	35	23	B1	Adipose. subcutaneous (STARNET)	EpiXcan	0.99853	starnet_sf	0.999981
4292	ENSG00000176788	BASP1	-0.361143	-0.0510048	0.717993	0.0684076	0.0517471	9.00768e-08	3.41864e-07	63	92	74	B1	Adipose. subcutaneous (STARNET)	EpiXcan	0.99853	starnet_sf	0.999981
4293	ENSG00000100029	PES1	0.361018	0.15156	0.718086	0.00526176	0.0283399	8.34733e-05	0.000236831	2	15	3	B1	Adipose. subcutaneous (STARNET)	EpiXcan	0.99853	starnet_sf	0.999981
4294	ENSG00000152558	TMEM123	0.360913	0.30998	0.718164	0.00915808	0.0373537	6.02523e-06	1.93211e-05	15	25	20	B1	Adipose. subcutaneous (STARNET)	EpiXcan	0.99853	starnet_sf	0.999981
4295	ENSG00000168995	SIGLEC7	0.360872	0.131379	0.718195	0.0068952	0.0182298	0.00177355	0.00436348	7	7	7	B1	Adipose. subcutaneous (STARNET)	EpiXcan	0.99853	starnet_sf	0.999981
4296	ENSG00000166813	KIF7	-0.360677	-0.0857578	0.718341	0.0149692	0.0427606	1.2913e-06	4.42638e-06	6	10	7	B1	Adipose. subcutaneous (STARNET)	EpiXcan	0.99853	starnet_sf	0.999981
4297	ENSG00000100580	TMED8	0.36055	0.0785838	0.718436	0.0207499	0.0696958	4.6782e-10	2.12976e-09	22	37	27	B1	Adipose. subcutaneous (STARNET)	EpiXcan	0.99853	starnet_sf	0.999981
4298	ENSG00000166501	PRKCB	-0.360268	-0.0342306	0.718647	0.0527919	0.14781	8.43658e-21	7.62417e-20	24	45	32	B1	Adipose. subcutaneous (STARNET)	EpiXcan	0.99853	starnet_sf	0.999981
4299	ENSG00000183250	LINC01547	0.359997	0.050486	0.71885	0.0382631	0.0963333	1.10257e-13	6.46698e-13	24	41	29	B1	Adipose. subcutaneous (STARNET)	EpiXcan	0.99853	starnet_sf	0.999981
4300	ENSG00000181513	ACBD4	-0.359634	-0.0661643	0.719121	0.03127	0.0298964	5.57351e-05	0.000161478	39	60	48	B1	Adipose. subcutaneous (STARNET)	EpiXcan	0.99853	starnet_sf	0.999981
4301	ENSG00000110619	CARS	-0.359355	-0.0837279	0.71933	0.0151391	0.0802312	1.74472e-11	8.77921e-11	9	36	11	B1	Adipose. subcutaneous (STARNET)	EpiXcan	0.99853	starnet_sf	0.999981
4302	ENSG00000118407	FILIP1	-0.359204	-0.0508576	0.719442	0.0242062	0.0550147	3.66317e-08	1.43406e-07	8	16	9	B1	Adipose. subcutaneous (STARNET)	EpiXcan	0.99853	starnet_sf	0.999981
4303	ENSG00000153446	C16orf89	0.359028	0.0481972	0.719574	0.0718504	0.138226	6.53893e-20	5.62515e-19	22	35	28	B1	Adipose. subcutaneous (STARNET)	EpiXcan	0.99853	starnet_sf	0.999981
4304	ENSG00000170873	MTSS1	0.358923	0.302011	0.719653	0.000578685	0.0304255	4.63159e-05	0.000135269	5	35	6	B1	Adipose. subcutaneous (STARNET)	EpiXcan	0.99853	starnet_sf	0.999981
4305	ENSG00000198160	MIER1	0.358852	0.0714777	0.719706	0.0326966	0.0528498	6.62628e-08	2.54143e-07	17	35	23	B1	Adipose. subcutaneous (STARNET)	EpiXcan	0.99853	starnet_sf	0.999981
4306	ENSG00000130638	ATXN10	0.35844	0.0812518	0.720014	0.0285032	0.0477711	3.15209e-07	1.1442e-06	13	67	16	B1	Adipose. subcutaneous (STARNET)	EpiXcan	0.99853	starnet_sf	0.999981
4307	ENSG00000116704	SLC35D1	0.358306	0.102593	0.720114	0.0142206	0.0162867	0.00301305	0.00724254	16	26	17	B1	Adipose. subcutaneous (STARNET)	EpiXcan	0.99853	starnet_sf	0.999981
4308	ENSG00000010932	FMO1	-0.358153	-1.5883	0.720229	3.84218e-05	0.0118956	0.0114866	0.0257733	2	19	2	B1	Adipose. subcutaneous (STARNET)	EpiXcan	0.99853	starnet_sf	0.999981
4309	ENSG00000005100	DHX33	-0.358097	-0.13341	0.72027	0.0140367	0.0235365	0.000366555	0.000973516	17	26	19	B1	Adipose. subcutaneous (STARNET)	EpiXcan	0.99853	starnet_sf	0.999981
4310	ENSG00000176399	DMRTA1	-0.357327	-0.0793781	0.720847	0.0355344	0.0358502	9.96154e-06	3.13077e-05	26	46	30	B1	Adipose. subcutaneous (STARNET)	EpiXcan	0.99853	starnet_sf	0.999981
4311	ENSG00000125089	SH3TC1	0.357271	0.0393215	0.720889	0.0610401	0.113212	1.75008e-16	1.2169e-15	31	49	41	B1	Adipose. subcutaneous (STARNET)	EpiXcan	0.99853	starnet_sf	0.999981
4312	ENSG00000234745	HLA-B	-0.356816	-0.0395414	0.72123	0.019134	0.0333519	1.83576e-05	5.61055e-05	16	45	21	B1	Adipose. subcutaneous (STARNET)	EpiXcan	0.99853	starnet_sf	0.999981
4313	ENSG00000198959	TGM2	0.356283	0.0459194	0.721628	0.0656675	0.286067	6.31976e-43	1.38354e-41	17	31	21	B1	Adipose. subcutaneous (STARNET)	EpiXcan	0.99853	starnet_sf	0.999981
4314	ENSG00000111731	C2CD5	0.3562	0.038867	0.721691	0.0708949	0.143249	1.94391e-20	1.7208e-19	57	106	67	B1	Adipose. subcutaneous (STARNET)	EpiXcan	0.99853	starnet_sf	0.999981
4315	ENSG00000124731	TREM1	-0.356046	-0.166934	0.721806	0.00487563	0.021671	0.000598983	0.00155451	10	16	12	B1	Adipose. subcutaneous (STARNET)	EpiXcan	0.99853	starnet_sf	0.999981
4316	ENSG00000142188	TMEM50B	-0.355927	-0.0144333	0.721895	0.0556723	0.0962221	9.55973e-14	5.64167e-13	19	28	23	B1	Adipose. subcutaneous (STARNET)	EpiXcan	0.99853	starnet_sf	0.999981
4317	ENSG00000171813	PWWP2B	-0.355902	-0.0864781	0.721914	0.0191755	0.0523167	8.4707e-08	3.22031e-07	29	38	33	B1	Adipose. subcutaneous (STARNET)	EpiXcan	0.99853	starnet_sf	0.999981
4318	ENSG00000188895	MSL1	0.355738	0.0574109	0.722036	0.04613	0.0673898	6.31691e-10	2.84473e-09	30	43	32	B1	Adipose. subcutaneous (STARNET)	EpiXcan	0.99853	starnet_sf	0.999981
4319	ENSG00000140043	PTGR2	-0.35518	-0.0418145	0.722455	0.0548074	0.0635072	2.41193e-09	1.03844e-08	32	53	40	B1	Adipose. subcutaneous (STARNET)	EpiXcan	0.99853	starnet_sf	0.999981
4320	ENSG00000134262	AP4B1	0.35486	0.0596074	0.722694	0.0372274	0.0478239	2.83816e-07	1.035e-06	19	41	23	B1	Adipose. subcutaneous (STARNET)	EpiXcan	0.99853	starnet_sf	0.999981
4321	ENSG00000114850	SSR3	0.354526	0.0854814	0.722945	0.0219493	0.0177052	0.00179039	0.00440217	27	32	30	B1	Adipose. subcutaneous (STARNET)	EpiXcan	0.99853	starnet_sf	0.999981
4322	ENSG00000148459	PDSS1	0.3542	0.0936187	0.723189	0.0208126	0.0281014	9.23561e-05	0.000260766	21	42	23	B1	Adipose. subcutaneous (STARNET)	EpiXcan	0.99853	starnet_sf	0.999981
4323	ENSG00000134905	CARS2	0.354021	0.0291942	0.723323	0.189892	0.397316	5.5739e-66	2.25987e-64	28	49	34	B1	Adipose. subcutaneous (STARNET)	EpiXcan	0.99853	starnet_sf	0.999981
4324	ENSG00000243244	STON1	-0.354014	-0.0502943	0.723328	0.0358514	0.174601	1.12422e-24	1.24174e-23	9	35	15	B1	Adipose. subcutaneous (STARNET)	EpiXcan	0.99853	starnet_sf	0.999981
4325	ENSG00000108379	WNT3	0.353946	0.0344313	0.72338	0.0383665	0.0989179	5.58271e-14	3.34613e-13	10	18	12	B1	Adipose. subcutaneous (STARNET)	EpiXcan	0.99853	starnet_sf	0.999981
4326	ENSG00000182446	NPLOC4	0.353921	0.0658595	0.723398	0.0308427	0.0442425	8.89589e-07	3.10394e-06	45	90	55	B1	Adipose. subcutaneous (STARNET)	EpiXcan	0.99853	starnet_sf	0.999981
4327	ENSG00000204463	BAG6	0.353402	0.054745	0.723787	0.0167158	0.020825	0.000807158	0.0020605	14	40	17	B1	Adipose. subcutaneous (STARNET)	EpiXcan	0.99853	starnet_sf	0.999981
4328	ENSG00000095303	PTGS1	-0.353308	-0.091552	0.723858	0.0116685	0.024467	0.000244284	0.000658954	8	16	9	B1	Adipose. subcutaneous (STARNET)	EpiXcan	0.99853	starnet_sf	0.999981
4329	ENSG00000174514	MFSD4A	0.353153	0.0546282	0.723974	0.0275622	0.0535235	4.49494e-08	1.74796e-07	21	26	21	B1	Adipose. subcutaneous (STARNET)	EpiXcan	0.99853	starnet_sf	0.999981
4330	ENSG00000146433	TMEM181	-0.352979	-0.175645	0.724104	0.00302148	0.0208288	0.000806268	0.00205862	6	15	10	B1	Adipose. subcutaneous (STARNET)	EpiXcan	0.99853	starnet_sf	0.999981
4331	ENSG00000183856	IQGAP3	-0.352618	-0.0546132	0.724375	0.0262538	0.011013	0.0152644	0.0337144	37	107	45	B1	Adipose. subcutaneous (STARNET)	EpiXcan	0.99853	starnet_sf	0.999981
4332	ENSG00000065325	GLP2R	0.352368	0.0293823	0.724562	0.0462129	0.0316514	3.23508e-05	9.64173e-05	61	73	71	B1	Adipose. subcutaneous (STARNET)	EpiXcan	0.99853	starnet_sf	0.999981
4333	ENSG00000188690	UROS	0.352294	0.0249734	0.724618	0.0975334	0.167117	5.43524e-24	5.83061e-23	24	37	33	B1	Adipose. subcutaneous (STARNET)	EpiXcan	0.99853	starnet_sf	0.999981
4334	ENSG00000136319	TTC5	0.352249	0.0912256	0.724651	0.0353768	0.053609	3.20293e-08	1.26125e-07	30	76	35	B1	Adipose. subcutaneous (STARNET)	EpiXcan	0.99853	starnet_sf	0.999981
4335	ENSG00000184916	JAG2	0.35212	0.148115	0.724748	0.00300401	0.0253596	0.000189095	0.000516309	9	21	14	B1	Adipose. subcutaneous (STARNET)	EpiXcan	0.99853	starnet_sf	0.999981
4336	ENSG00000116793	PHTF1	0.351988	0.0392919	0.724847	0.0343201	0.0571955	1.90055e-08	7.63633e-08	25	48	28	B1	Adipose. subcutaneous (STARNET)	EpiXcan	0.99853	starnet_sf	0.999981
4337	ENSG00000135914	HTR2B	-0.351982	-0.127927	0.724852	0.00873899	0.0552668	3.27723e-08	1.28937e-07	7	14	11	B1	Adipose. subcutaneous (STARNET)	EpiXcan	0.99853	starnet_sf	0.999981
4338	ENSG00000104998	IL27RA	0.351817	0.0497056	0.724975	0.0469943	0.132223	1.12336e-18	8.96285e-18	23	61	27	B1	Adipose. subcutaneous (STARNET)	EpiXcan	0.99853	starnet_sf	0.999981
4339	ENSG00000115840	SLC25A12	0.351435	0.0490067	0.725262	0.0494291	0.117631	1.45471e-16	1.01837e-15	34	50	37	B1	Adipose. subcutaneous (STARNET)	EpiXcan	0.99853	starnet_sf	0.999981
4340	ENSG00000143315	PIGM	-0.351057	-0.113052	0.725545	0.040303	0.0681315	6.74008e-10	3.02819e-09	19	25	20	B1	Adipose. subcutaneous (STARNET)	EpiXcan	0.99853	starnet_sf	0.999981
4341	ENSG00000188641	DPYD	-0.35091	-0.133441	0.725656	0.0103286	0.040057	2.44056e-06	8.1453e-06	6	18	8	B1	Adipose. subcutaneous (STARNET)	EpiXcan	0.99853	starnet_sf	0.999981
4342	ENSG00000105223	PLD3	0.350831	0.191399	0.725716	0.00439337	0.0153416	0.00417103	0.00986521	7	13	8	B1	Adipose. subcutaneous (STARNET)	EpiXcan	0.99853	starnet_sf	0.999981
4343	ENSG00000155085	AK9	0.350756	0.0418726	0.725771	0.061395	0.170459	2.7056e-24	2.94478e-23	26	31	29	B1	Adipose. subcutaneous (STARNET)	EpiXcan	0.99853	starnet_sf	0.999981
4344	ENSG00000150687	PRSS23	0.350562	0.0327469	0.725917	0.0196531	0.127043	6.359e-18	4.84598e-17	10	23	14	B1	Adipose. subcutaneous (STARNET)	EpiXcan	0.99853	starnet_sf	0.999981
4345	ENSG00000124588	NQO2	0.350092	0.0416057	0.72627	0.102442	0.729837	1.73502e-190	1.05837e-187	64	96	79	B1	Adipose. subcutaneous (STARNET)	EpiXcan	0.99853	starnet_sf	0.999981
4346	ENSG00000105750	ZNF85	-0.349683	-0.030748	0.726576	0.111116	0.167575	1.25961e-23	1.3258e-22	19	72	24	B1	Adipose. subcutaneous (STARNET)	EpiXcan	0.99853	starnet_sf	0.999981
4347	ENSG00000187049	TMEM216	-0.349508	-0.0569633	0.726708	0.0260898	0.0850244	4.71394e-12	2.47791e-11	29	51	40	B1	Adipose. subcutaneous (STARNET)	EpiXcan	0.99853	starnet_sf	0.999981
4348	ENSG00000163161	ERCC3	-0.349485	-0.0286943	0.726725	0.0450935	0.0570814	1.93255e-08	7.75099e-08	26	51	31	B1	Adipose. subcutaneous (STARNET)	EpiXcan	0.99853	starnet_sf	0.999981
4349	ENSG00000130595	TNNT3	0.349465	0.606016	0.72674	0.000545988	0.030626	3.48483e-05	0.00010342	2	8	4	B1	Adipose. subcutaneous (STARNET)	EpiXcan	0.99853	starnet_sf	0.999981
4350	ENSG00000198087	CD2AP	0.349381	0.142965	0.726803	0.00364494	0.0193551	0.00126811	0.0031691	4	16	5	B1	Adipose. subcutaneous (STARNET)	EpiXcan	0.99853	starnet_sf	0.999981
4351	ENSG00000165650	PDZD8	0.348752	0.0322439	0.727275	0.0768212	0.234544	1.35812e-34	2.23906e-33	14	27	18	B1	Adipose. subcutaneous (STARNET)	EpiXcan	0.99853	starnet_sf	0.999981
4352	ENSG00000136270	TBRG4	0.348269	0.0714844	0.727638	0.0361457	0.0703027	2.13639e-10	9.97229e-10	33	57	40	B1	Adipose. subcutaneous (STARNET)	EpiXcan	0.99853	starnet_sf	0.999981
4353	ENSG00000183617	MRPL54	-0.348254	-0.0421292	0.72765	0.0487829	0.29653	2.18215e-45	5.21076e-44	2	8	7	B1	Adipose. subcutaneous (STARNET)	EpiXcan	0.99853	starnet_sf	0.999981
4354	ENSG00000182957	SPATA13	0.348233	0.114362	0.727665	0.00842933	0.0354477	1.02984e-05	3.23285e-05	3	5	3	B1	Adipose. subcutaneous (STARNET)	EpiXcan	0.99853	starnet_sf	0.999981
4355	ENSG00000105556	MIER2	-0.348008	-0.0557575	0.727834	0.045217	0.115177	3.0723e-16	2.10251e-15	44	65	55	B1	Adipose. subcutaneous (STARNET)	EpiXcan	0.99853	starnet_sf	0.999981
4356	ENSG00000173267	SNCG	0.347939	0.0955164	0.727886	0.0235535	0.0103507	0.0182182	0.0398904	30	48	34	B1	Adipose. subcutaneous (STARNET)	EpiXcan	0.99853	starnet_sf	0.999981
4357	ENSG00000214135	AC132008.2	0.347767	0.0529038	0.728015	0.0583375	0.105219	8.95191e-15	5.59286e-14	30	59	37	B1	Adipose. subcutaneous (STARNET)	EpiXcan	0.99853	starnet_sf	0.999981
4358	ENSG00000228506	AL513550.1	0.347306	0.0136842	0.728361	0.47827	0.587987	4.11156e-123	5.3055e-121	15	20	16	B1	Adipose. subcutaneous (STARNET)	EpiXcan	0.99853	starnet_sf	0.999981
4359	ENSG00000137944	KYAT3	0.347028	0.0192692	0.72857	0.230555	0.359787	3.87935e-57	1.23075e-55	51	73	59	B1	Adipose. subcutaneous (STARNET)	EpiXcan	0.99853	starnet_sf	0.999981
4360	ENSG00000106701	FSD1L	0.346855	0.167597	0.7287	0.00319339	0.0172305	0.00223147	0.00544084	1	1	1	B1	Adipose. subcutaneous (STARNET)	EpiXcan	0.99853	starnet_sf	0.999981
4361	ENSG00000173898	SPTBN2	0.346152	0.0637034	0.729228	0.0505784	0.0661558	1.03827e-09	4.58642e-09	11	44	16	B1	Adipose. subcutaneous (STARNET)	EpiXcan	0.99853	starnet_sf	0.999981
4362	ENSG00000114742	WDR48	-0.345609	-0.103749	0.729637	0.020437	0.0194949	0.00121236	0.00303883	18	48	23	B1	Adipose. subcutaneous (STARNET)	EpiXcan	0.99853	starnet_sf	0.999981
4363	ENSG00000234456	MAGI2-AS3	-0.345318	-0.0547615	0.729855	0.0227291	0.0393621	3.20582e-06	1.05679e-05	7	29	7	B1	Adipose. subcutaneous (STARNET)	EpiXcan	0.99853	starnet_sf	0.999981
4364	ENSG00000154654	NCAM2	0.344896	0.10588	0.730173	0.0148617	0.0195849	0.0011129	0.00280209	26	63	34	B1	Adipose. subcutaneous (STARNET)	EpiXcan	0.99853	starnet_sf	0.999981
4365	ENSG00000102802	MEDAG	-0.344573	-0.0525118	0.730416	0.0423446	0.0848294	4.7575e-12	2.49983e-11	11	19	15	B1	Adipose. subcutaneous (STARNET)	EpiXcan	0.99853	starnet_sf	0.999981
4366	ENSG00000223477	LINC00842	-0.343673	-0.0549116	0.731092	0.0299914	0.0307871	4.29095e-05	0.000125951	17	59	20	B1	Adipose. subcutaneous (STARNET)	EpiXcan	0.99853	starnet_sf	0.999981
4367	ENSG00000155363	MOV10	-0.343354	-0.0708942	0.731332	0.0215591	0.0403239	2.68745e-06	8.93153e-06	17	38	22	B1	Adipose. subcutaneous (STARNET)	EpiXcan	0.99853	starnet_sf	0.999981
4368	ENSG00000185043	CIB1	-0.34332	-0.0515804	0.731358	0.0150705	0.103122	1.04275e-14	6.49662e-14	4	18	6	B1	Adipose. subcutaneous (STARNET)	EpiXcan	0.99853	starnet_sf	0.999981
4369	ENSG00000014914	MTMR11	-0.342836	-0.0377074	0.731722	0.045351	0.0945728	2.47231e-13	1.41245e-12	8	13	11	B1	Adipose. subcutaneous (STARNET)	EpiXcan	0.99853	starnet_sf	0.999981
4370	ENSG00000005436	GCFC2	-0.342797	-0.0763675	0.731751	0.0161776	0.0742721	1.1841e-10	5.65103e-10	13	33	16	B1	Adipose. subcutaneous (STARNET)	EpiXcan	0.99853	starnet_sf	0.999981
4371	ENSG00000171772	SYCE1	-0.342781	-0.122384	0.731763	0.00996631	0.0254452	0.000212676	0.000577872	17	29	21	B1	Adipose. subcutaneous (STARNET)	EpiXcan	0.99853	starnet_sf	0.999981
4372	ENSG00000260630	SNAI3-AS1	-0.34258	-0.0585043	0.731914	0.0389657	0.148184	5.97919e-21	5.45484e-20	28	56	37	B1	Adipose. subcutaneous (STARNET)	EpiXcan	0.99853	starnet_sf	0.999981
4373	ENSG00000197157	SND1	0.342562	0.0622436	0.731928	0.127174	0.16795	5.19735e-24	5.57987e-23	38	49	39	B1	Adipose. subcutaneous (STARNET)	EpiXcan	0.99853	starnet_sf	0.999981
4374	ENSG00000108107	RPL28	0.342426	0.0772548	0.73203	0.00861369	0.150618	1.91615e-21	1.80076e-20	22	118	29	B1	Adipose. subcutaneous (STARNET)	EpiXcan	0.99853	starnet_sf	0.999981
4375	ENSG00000103313	MEFV	0.342307	0.191656	0.73212	0.00255824	0.0139688	0.00611981	0.0141967	3	4	3	B1	Adipose. subcutaneous (STARNET)	EpiXcan	0.99853	starnet_sf	0.999981
4376	ENSG00000165269	AQP7	-0.34214	-0.0910959	0.732246	0.0342995	0.12136	3.82827e-17	2.77106e-16	19	123	28	B1	Adipose. subcutaneous (STARNET)	EpiXcan	0.99853	starnet_sf	0.999981
4377	ENSG00000175334	BANF1	-0.342072	-0.0827312	0.732297	0.0351341	0.079748	1.28809e-11	6.52555e-11	13	25	16	B1	Adipose. subcutaneous (STARNET)	EpiXcan	0.99853	starnet_sf	0.999981
4378	ENSG00000197140	ADAM32	0.3417	0.0336971	0.732577	0.0997887	0.317822	1.48183e-49	3.96139e-48	26	56	32	B1	Adipose. subcutaneous (STARNET)	EpiXcan	0.99853	starnet_sf	0.999981
4379	ENSG00000073008	PVR	-0.341513	-0.0512453	0.732718	0.0398415	0.0714115	2.76881e-10	1.28262e-09	16	28	21	B1	Adipose. subcutaneous (STARNET)	EpiXcan	0.99853	starnet_sf	0.999981
4380	ENSG00000069998	HDHD5	0.341306	0.131136	0.732873	0.0114007	0.0251323	0.00020555	0.000559644	8	16	11	B1	Adipose. subcutaneous (STARNET)	EpiXcan	0.99853	starnet_sf	0.999981
4381	ENSG00000072778	ACADVL	-0.340533	-0.243837	0.733455	0.00479958	0.0316352	3.56074e-05	0.000105439	20	66	26	B1	Adipose. subcutaneous (STARNET)	EpiXcan	0.99853	starnet_sf	0.999981
4382	ENSG00000167600	CYP2S1	-0.33981	-0.0650688	0.733999	0.0474078	0.0856648	2.38129e-12	1.27981e-11	30	47	36	B1	Adipose. subcutaneous (STARNET)	EpiXcan	0.99853	starnet_sf	0.999981
4383	ENSG00000141401	IMPA2	0.339794	0.0242026	0.734012	0.196499	0.366292	3.14166e-59	1.04359e-57	26	48	33	B1	Adipose. subcutaneous (STARNET)	EpiXcan	0.99853	starnet_sf	0.999981
4384	ENSG00000145780	FEM1C	0.339731	0.0390489	0.734059	0.0225803	0.069177	4.12323e-10	1.88531e-09	18	38	22	B1	Adipose. subcutaneous (STARNET)	EpiXcan	0.99853	starnet_sf	0.999981
4385	ENSG00000132781	MUTYH	0.339505	0.0420804	0.734229	0.0608249	0.127901	2.61173e-18	2.02598e-17	31	42	38	B1	Adipose. subcutaneous (STARNET)	EpiXcan	0.99853	starnet_sf	0.999981
4386	ENSG00000077616	NAALAD2	-0.339478	-0.0259675	0.734249	0.0441526	0.109988	1.94999e-15	1.2784e-14	14	44	20	B1	Adipose. subcutaneous (STARNET)	EpiXcan	0.99853	starnet_sf	0.999981
4387	ENSG00000147955	SIGMAR1	0.338965	0.0833332	0.734636	0.0438586	0.0125294	0.00953678	0.0216116	54	79	59	B1	Adipose. subcutaneous (STARNET)	EpiXcan	0.99853	starnet_sf	0.999981
4388	ENSG00000137101	CD72	-0.338747	-0.10156	0.7348	0.00840054	0.0264549	0.000159466	0.000438621	1	1	1	B1	Adipose. subcutaneous (STARNET)	EpiXcan	0.99853	starnet_sf	0.999981
4389	ENSG00000259673	IQCH-AS1	0.337399	0.0285352	0.735816	0.0492905	0.13573	4.96202e-19	4.0163e-18	18	35	24	B1	Adipose. subcutaneous (STARNET)	EpiXcan	0.99853	starnet_sf	0.999981
4390	ENSG00000166401	SERPINB8	0.337132	0.114427	0.736017	0.00878182	0.0151471	0.00392599	0.0093218	7	13	9	B1	Adipose. subcutaneous (STARNET)	EpiXcan	0.99853	starnet_sf	0.999981
4391	ENSG00000108511	HOXB6	-0.336996	-0.0179989	0.73612	0.0534428	0.0896885	5.05004e-13	2.83444e-12	15	24	18	B1	Adipose. subcutaneous (STARNET)	EpiXcan	0.99853	starnet_sf	0.999981
4392	ENSG00000198673	FAM19A2	-0.336782	-0.108361	0.736282	0.0238695	0.0211616	0.000737629	0.00189165	19	35	24	B1	Adipose. subcutaneous (STARNET)	EpiXcan	0.99853	starnet_sf	0.999981
4393	ENSG00000109686	SH3D19	-0.336756	-0.168179	0.736301	0.00272043	0.0210939	0.000696787	0.00179445	5	8	6	B1	Adipose. subcutaneous (STARNET)	EpiXcan	0.99853	starnet_sf	0.999981
4394	ENSG00000112378	PERP	0.336695	0.0131887	0.736347	0.245117	0.410204	1.2597e-69	5.63504e-68	53	75	59	B1	Adipose. subcutaneous (STARNET)	EpiXcan	0.99853	starnet_sf	0.999981
4395	ENSG00000124541	RRP36	-0.336568	-0.0931192	0.736443	0.039183	0.0224674	0.000499451	0.00130732	50	62	57	B1	Adipose. subcutaneous (STARNET)	EpiXcan	0.99853	starnet_sf	0.999981
4396	ENSG00000184985	SORCS2	-0.335992	-0.0736149	0.736877	0.0193919	0.0431721	1.20129e-06	4.12625e-06	24	55	38	B1	Adipose. subcutaneous (STARNET)	EpiXcan	0.99853	starnet_sf	0.999981
4397	ENSG00000069943	PIGB	-0.335562	-0.0554257	0.737201	0.0227534	0.0705167	3.57875e-10	1.64138e-09	15	32	19	B1	Adipose. subcutaneous (STARNET)	EpiXcan	0.99853	starnet_sf	0.999981
4398	ENSG00000144746	ARL6IP5	-0.335237	-0.0163778	0.737447	0.0699696	0.134861	6.60076e-19	5.32025e-18	21	30	26	B1	Adipose. subcutaneous (STARNET)	EpiXcan	0.99853	starnet_sf	0.999981
4399	ENSG00000139116	KIF21A	-0.335212	-0.0911681	0.737465	0.00878594	0.0210354	0.000734855	0.00188561	3	10	3	B1	Adipose. subcutaneous (STARNET)	EpiXcan	0.99853	starnet_sf	0.999981
4400	ENSG00000104497	SNX16	0.334725	0.0291083	0.737833	0.22592	0.53119	1.94243e-102	1.77329e-100	37	60	47	B1	Adipose. subcutaneous (STARNET)	EpiXcan	0.99853	starnet_sf	0.999981
4401	ENSG00000103150	MLYCD	-0.334692	-0.0874489	0.737857	0.0259419	0.0321025	2.69381e-05	8.08565e-05	36	80	49	B1	Adipose. subcutaneous (STARNET)	EpiXcan	0.99853	starnet_sf	0.999981
4402	ENSG00000174348	PODN	-0.334613	-0.0991891	0.737917	0.0169897	0.0225826	0.000472084	0.00123834	20	25	22	B1	Adipose. subcutaneous (STARNET)	EpiXcan	0.99853	starnet_sf	0.999981
4403	ENSG00000162618	ADGRL4	0.33451	0.00845202	0.737994	0.0310634	0.0117312	0.011926	0.0267189	33	36	36	B1	Adipose. subcutaneous (STARNET)	EpiXcan	0.99853	starnet_sf	0.999981
4404	ENSG00000198270	TMEM116	-0.334464	-0.0283969	0.73803	0.115172	0.259936	2.51723e-38	4.71146e-37	17	57	22	B1	Adipose. subcutaneous (STARNET)	EpiXcan	0.99853	starnet_sf	0.999981
4405	ENSG00000159685	CHCHD6	0.334455	0.140069	0.738036	0.0087556	0.010925	0.0156401	0.0345158	19	41	25	B1	Adipose. subcutaneous (STARNET)	EpiXcan	0.99853	starnet_sf	0.999981
4406	ENSG00000160213	CSTB	0.334404	0.0537327	0.738075	0.0558679	0.141729	5.15045e-20	4.45641e-19	12	52	15	B1	Adipose. subcutaneous (STARNET)	EpiXcan	0.99853	starnet_sf	0.999981
4407	ENSG00000267653	AC002546.2	-0.334259	-0.0582675	0.738184	0.0285758	0.0977932	8.92179e-14	5.27447e-13	10	20	13	B1	Adipose. subcutaneous (STARNET)	EpiXcan	0.99853	starnet_sf	0.999981
4408	ENSG00000069712	KIAA1107	0.334119	0.170437	0.73829	0.00286109	0.0100423	0.0204639	0.0445458	3	4	3	B1	Adipose. subcutaneous (STARNET)	EpiXcan	0.99853	starnet_sf	0.999981
4409	ENSG00000205302	SNX2	-0.334014	-0.125779	0.738369	0.00575463	0.0126648	0.00898577	0.0204319	12	34	16	B1	Adipose. subcutaneous (STARNET)	EpiXcan	0.99853	starnet_sf	0.999981
4410	ENSG00000246560	AC018797.2	-0.333865	-0.0777821	0.738481	0.018245	0.0135974	0.00689893	0.0158942	24	52	29	B1	Adipose. subcutaneous (STARNET)	EpiXcan	0.99853	starnet_sf	0.999981
4411	ENSG00000142065	ZFP14	-0.333503	-0.0267387	0.738755	0.0928121	0.117603	1.27825e-16	9.00004e-16	38	52	43	B1	Adipose. subcutaneous (STARNET)	EpiXcan	0.99853	starnet_sf	0.999981
4412	ENSG00000091137	SLC26A4	-0.333144	-0.100428	0.739025	0.0124513	0.0251718	0.000209064	0.000568634	15	22	21	B1	Adipose. subcutaneous (STARNET)	EpiXcan	0.99853	starnet_sf	0.999981
4413	ENSG00000175054	ATR	0.333048	0.0789449	0.739098	0.0190002	0.0320087	2.83441e-05	8.49246e-05	23	27	27	B1	Adipose. subcutaneous (STARNET)	EpiXcan	0.99853	starnet_sf	0.999981
4414	ENSG00000206341	HLA-H	-0.33301	-0.0175506	0.739127	0.556332	0.628765	3.03857e-138	5.74332e-136	49	130	61	B1	Adipose. subcutaneous (STARNET)	EpiXcan	0.99853	starnet_sf	0.999981
4415	ENSG00000131437	KIF3A	-0.332907	-0.020981	0.739204	0.0725323	0.107712	3.94967e-15	2.53732e-14	40	69	48	B1	Adipose. subcutaneous (STARNET)	EpiXcan	0.99853	starnet_sf	0.999981
4416	ENSG00000100890	KIAA0391	0.332873	0.00766426	0.73923	0.0685299	0.0747964	7.98912e-11	3.86218e-10	43	61	50	B1	Adipose. subcutaneous (STARNET)	EpiXcan	0.99853	starnet_sf	0.999981
4417	ENSG00000264727	AC005725.1	-0.332391	-0.0693718	0.739594	0.0214106	0.0478619	3.07341e-07	1.11685e-06	22	33	23	B1	Adipose. subcutaneous (STARNET)	EpiXcan	0.99853	starnet_sf	0.999981
4418	ENSG00000272338	AC067838.1	-0.332354	-0.0879909	0.739622	0.00697498	0.0106157	0.0160978	0.0354559	13	31	18	B1	Adipose. subcutaneous (STARNET)	EpiXcan	0.99853	starnet_sf	0.999981
4419	ENSG00000113361	CDH6	-0.332166	-0.0137867	0.739764	0.0824431	0.15711	2.75126e-22	2.697e-21	29	78	37	B1	Adipose. subcutaneous (STARNET)	EpiXcan	0.99853	starnet_sf	0.999981
4420	ENSG00000126107	HECTD3	0.331918	0.0785828	0.739951	0.0142109	0.0242967	0.000281685	0.00075589	14	21	16	B1	Adipose. subcutaneous (STARNET)	EpiXcan	0.99853	starnet_sf	0.999981
4421	ENSG00000167641	PPP1R14A	-0.331837	-0.143517	0.740012	0.00565221	0.0229638	0.000425218	0.00112199	10	26	11	B1	Adipose. subcutaneous (STARNET)	EpiXcan	0.99853	starnet_sf	0.999981
4422	ENSG00000228971	AL356479.1	-0.331724	-0.107958	0.740097	0.0126786	0.0161851	0.00328116	0.00785746	23	34	25	B1	Adipose. subcutaneous (STARNET)	EpiXcan	0.99853	starnet_sf	0.999981
4423	ENSG00000137198	GMPR	0.331198	0.164417	0.740495	0.0130638	0.0182314	0.00173712	0.00427824	15	16	16	B1	Adipose. subcutaneous (STARNET)	EpiXcan	0.99853	starnet_sf	0.999981
4424	ENSG00000100401	RANGAP1	0.330976	0.0661451	0.740663	0.0129678	0.018517	0.00158824	0.00392743	8	20	12	B1	Adipose. subcutaneous (STARNET)	EpiXcan	0.99853	starnet_sf	0.999981
4425	ENSG00000107643	MAPK8	0.330291	0.147118	0.74118	0.0071367	0.011884	0.0115614	0.025931	12	22	16	B1	Adipose. subcutaneous (STARNET)	EpiXcan	0.99853	starnet_sf	0.999981
4426	ENSG00000251301	LINC02384	0.32987	0.215913	0.741498	0.00722807	0.0443689	7.46932e-07	2.62679e-06	16	38	17	B1	Adipose. subcutaneous (STARNET)	EpiXcan	0.99853	starnet_sf	0.999981
4427	ENSG00000001460	STPG1	-0.329842	-0.0346954	0.74152	0.0735063	0.143341	7.08027e-21	6.43312e-20	20	94	28	B1	Adipose. subcutaneous (STARNET)	EpiXcan	0.99853	starnet_sf	0.999981
4428	ENSG00000158411	MITD1	-0.32948	-0.107516	0.741793	0.0131485	0.01964	0.00114166	0.00287073	14	44	18	B1	Adipose. subcutaneous (STARNET)	EpiXcan	0.99853	starnet_sf	0.999981
4429	ENSG00000142494	SLC47A1	0.329435	0.00934033	0.741827	0.0588124	0.124484	1.32549e-17	9.86585e-17	17	29	20	B1	Adipose. subcutaneous (STARNET)	EpiXcan	0.99853	starnet_sf	0.999981
4430	ENSG00000188707	ZBED6CL	0.329155	0.0163189	0.742038	0.324667	0.472082	4.49682e-84	2.79386e-82	18	51	21	B1	Adipose. subcutaneous (STARNET)	EpiXcan	0.99853	starnet_sf	0.999981
4431	ENSG00000162976	PQLC3	0.328748	0.123514	0.742346	0.0122886	0.0292217	6.47725e-05	0.000186174	7	13	11	B1	Adipose. subcutaneous (STARNET)	EpiXcan	0.99853	starnet_sf	0.999981
4432	ENSG00000165102	HGSNAT	0.32867	-0.0210086	0.742405	0.0180635	0.0130486	0.00785157	0.0179656	15	24	17	B1	Adipose. subcutaneous (STARNET)	EpiXcan	0.99853	starnet_sf	0.999981
4433	ENSG00000216490	IFI30	-0.32856	-0.179644	0.742489	0.00290936	0.0277638	8.76218e-05	0.000248129	5	19	7	B1	Adipose. subcutaneous (STARNET)	EpiXcan	0.99853	starnet_sf	0.999981
4434	ENSG00000261586	AC068987.4	0.328514	0.0269338	0.742523	0.0162458	0.0153693	0.00386158	0.00917861	17	29	20	B1	Adipose. subcutaneous (STARNET)	EpiXcan	0.99853	starnet_sf	0.999981
4435	ENSG00000130559	CAMSAP1	-0.328504	-0.0664963	0.74253	0.0328909	0.0380314	4.78757e-06	1.54855e-05	21	49	28	B1	Adipose. subcutaneous (STARNET)	EpiXcan	0.99853	starnet_sf	0.999981
4436	ENSG00000164054	SHISA5	0.32829	0.0341589	0.742692	0.0317741	0.0432104	1.03034e-06	3.56831e-06	20	27	21	B1	Adipose. subcutaneous (STARNET)	EpiXcan	0.99853	starnet_sf	0.999981
4437	ENSG00000081277	PKP1	0.328261	0.132483	0.742715	0.00772887	0.0211276	0.000664372	0.00171294	4	21	5	B1	Adipose. subcutaneous (STARNET)	EpiXcan	0.99853	starnet_sf	0.999981
4438	ENSG00000168496	FEN1	0.328143	0.0826043	0.742804	0.00963026	0.0128197	0.00785434	0.0179658	6	6	6	B1	Adipose. subcutaneous (STARNET)	EpiXcan	0.99853	starnet_sf	0.999981
4439	ENSG00000108861	DUSP3	-0.328055	-0.0289932	0.74287	0.0263448	0.0527226	4.10577e-08	1.60219e-07	19	34	25	B1	Adipose. subcutaneous (STARNET)	EpiXcan	0.99853	starnet_sf	0.999981
4440	ENSG00000120539	MASTL	0.327832	0.070615	0.743038	0.0351669	0.0664899	9.85567e-10	4.36368e-09	27	55	30	B1	Adipose. subcutaneous (STARNET)	EpiXcan	0.99853	starnet_sf	0.999981
4441	ENSG00000169299	PGM2	-0.327661	-0.0372809	0.743168	0.0632262	0.321512	7.8062e-50	2.09938e-48	23	38	28	B1	Adipose. subcutaneous (STARNET)	EpiXcan	0.99853	starnet_sf	0.999981
4442	ENSG00000230438	SERPINB9P1	-0.327429	-0.0126126	0.743344	0.581742	0.722663	8.40843e-184	4.1793e-181	23	137	29	B1	Adipose. subcutaneous (STARNET)	EpiXcan	0.99853	starnet_sf	0.999981
4443	ENSG00000148337	CIZ1	-0.32708	-0.0532393	0.743607	0.0191711	0.0136157	0.00669993	0.0154463	31	54	38	B1	Adipose. subcutaneous (STARNET)	EpiXcan	0.99853	starnet_sf	0.999981
4444	ENSG00000185658	BRWD1	-0.326942	-0.124883	0.743712	0.011014	0.010306	0.0187787	0.041044	22	30	25	B1	Adipose. subcutaneous (STARNET)	EpiXcan	0.99853	starnet_sf	0.999981
4445	ENSG00000162063	CCNF	0.326622	0.0999112	0.743954	0.00993642	0.0212355	0.000672816	0.00173405	15	30	20	B1	Adipose. subcutaneous (STARNET)	EpiXcan	0.99853	starnet_sf	0.999981
4446	ENSG00000125046	SSUH2	0.326606	0.0727978	0.743966	0.0164213	0.0385788	3.96922e-06	1.29446e-05	4	14	5	B1	Adipose. subcutaneous (STARNET)	EpiXcan	0.99853	starnet_sf	0.999981
4447	ENSG00000270091	AC015726.1	0.326229	0.0868591	0.744251	0.0221012	0.0484927	2.14419e-07	7.87493e-07	20	36	20	B1	Adipose. subcutaneous (STARNET)	EpiXcan	0.99853	starnet_sf	0.999981
4448	ENSG00000119401	TRIM32	0.326181	0.056178	0.744287	0.0290444	0.0627721	2.70339e-09	1.15909e-08	10	14	12	B1	Adipose. subcutaneous (STARNET)	EpiXcan	0.99853	starnet_sf	0.999981
4449	ENSG00000197442	MAP3K5	0.326125	0.0866439	0.74433	0.0161018	0.0205219	0.000701215	0.00180454	14	26	17	B1	Adipose. subcutaneous (STARNET)	EpiXcan	0.99853	starnet_sf	0.999981
4450	ENSG00000051382	PIK3CB	-0.325582	0.114403	0.744741	0.0279998	0.0627317	2.85128e-09	1.22133e-08	32	63	39	B1	Adipose. subcutaneous (STARNET)	EpiXcan	0.99853	starnet_sf	0.999981
4451	ENSG00000230435	AC004160.2	-0.325456	-0.0517766	0.744836	0.0612818	0.0957676	1.3904e-13	8.08457e-13	54	129	71	B1	Adipose. subcutaneous (STARNET)	EpiXcan	0.99853	starnet_sf	0.999981
4452	ENSG00000106868	SUSD1	0.325351	0.016902	0.744916	0.362096	0.447462	2.08589e-77	1.13791e-75	30	74	36	B1	Adipose. subcutaneous (STARNET)	EpiXcan	0.99853	starnet_sf	0.999981
4453	ENSG00000104047	DTWD1	0.324797	0.0813607	0.745335	0.0186811	0.123397	2.21561e-17	1.63102e-16	13	25	19	B1	Adipose. subcutaneous (STARNET)	EpiXcan	0.99853	starnet_sf	0.999981
4454	ENSG00000241878	PISD	-0.324795	-0.0754682	0.745336	0.0231546	0.0114547	0.0134371	0.0298898	44	70	54	B1	Adipose. subcutaneous (STARNET)	EpiXcan	0.99853	starnet_sf	0.999981
4455	ENSG00000126858	RHOT1	-0.32472	-0.0631616	0.745393	0.0403125	0.0945341	2.49415e-13	1.42432e-12	32	105	41	B1	Adipose. subcutaneous (STARNET)	EpiXcan	0.99853	starnet_sf	0.999981
4456	ENSG00000140511	HAPLN3	-0.324539	-0.103495	0.74553	0.00487168	0.0327433	2.36553e-05	7.13862e-05	7	20	11	B1	Adipose. subcutaneous (STARNET)	EpiXcan	0.99853	starnet_sf	0.999981
4457	ENSG00000242588	AC108010.1	-0.324511	-0.071241	0.745551	0.0232873	0.0872823	1.91314e-12	1.03609e-11	14	26	18	B1	Adipose. subcutaneous (STARNET)	EpiXcan	0.99853	starnet_sf	0.999981
4458	ENSG00000101608	MYL12A	-0.32395	-0.0709478	0.745976	0.0152925	0.0450922	6.1245e-07	2.1692e-06	15	26	17	B1	Adipose. subcutaneous (STARNET)	EpiXcan	0.99853	starnet_sf	0.999981
4459	ENSG00000131781	FMO5	0.323703	0.0434818	0.746163	0.00709902	0.0725677	1.93108e-10	9.04224e-10	10	24	12	B1	Adipose. subcutaneous (STARNET)	EpiXcan	0.99853	starnet_sf	0.999981
4460	ENSG00000149089	APIP	-0.323354	-0.0163048	0.746427	0.281084	0.433008	3.89223e-74	1.92744e-72	47	105	53	B1	Adipose. subcutaneous (STARNET)	EpiXcan	0.99853	starnet_sf	0.999981
4461	ENSG00000011295	TTC19	0.322932	0.053882	0.746747	0.0484073	0.223194	3.48425e-33	5.45608e-32	25	34	31	B1	Adipose. subcutaneous (STARNET)	EpiXcan	0.99853	starnet_sf	0.999981
4462	ENSG00000163083	INHBB	0.322837	0.0334726	0.746818	0.0399098	0.0301302	5.11122e-05	0.000148662	42	57	48	B1	Adipose. subcutaneous (STARNET)	EpiXcan	0.99853	starnet_sf	0.999981
4463	ENSG00000166482	MFAP4	-0.322715	-0.0878945	0.746911	0.019497	0.0133154	0.00741694	0.0170321	18	19	19	B1	Adipose. subcutaneous (STARNET)	EpiXcan	0.99853	starnet_sf	0.999981
4464	ENSG00000182841	RRP7BP	-0.322389	-0.0471552	0.747158	0.228843	0.424986	2.36765e-72	1.13885e-70	58	109	70	B1	Adipose. subcutaneous (STARNET)	EpiXcan	0.99853	starnet_sf	0.999981
4465	ENSG00000025770	NCAPH2	-0.322245	-0.0480851	0.747267	0.0158975	0.0207435	0.000852895	0.00217107	16	38	23	B1	Adipose. subcutaneous (STARNET)	EpiXcan	0.99853	starnet_sf	0.999981
4466	ENSG00000120075	HOXB5	0.321938	-0.0329575	0.7475	0.0128591	0.0148684	0.00453911	0.0106719	16	16	16	B1	Adipose. subcutaneous (STARNET)	EpiXcan	0.99853	starnet_sf	0.999981
4467	ENSG00000104325	DECR1	0.321426	0.0871738	0.747888	0.0206606	0.011352	0.0131148	0.0292312	21	42	24	B1	Adipose. subcutaneous (STARNET)	EpiXcan	0.99853	starnet_sf	0.999981
4468	ENSG00000079313	REXO1	0.320899	0.171489	0.748287	0.00264618	0.018027	0.00184142	0.00452351	6	17	8	B1	Adipose. subcutaneous (STARNET)	EpiXcan	0.99853	starnet_sf	0.999981
4469	ENSG00000149218	ENDOD1	0.320144	0.0257327	0.748859	0.0398731	0.0381978	4.12906e-06	1.34267e-05	28	48	29	B1	Adipose. subcutaneous (STARNET)	EpiXcan	0.99853	starnet_sf	0.999981
4470	ENSG00000169756	LIMS1	0.320073	0.045671	0.748913	0.0551448	0.0856886	3.92831e-12	2.08453e-11	36	67	44	B1	Adipose. subcutaneous (STARNET)	EpiXcan	0.99853	starnet_sf	0.999981
4471	ENSG00000153982	GDPD1	0.319999	0.0542048	0.748969	0.0531721	0.0763571	6.76269e-11	3.27991e-10	17	48	22	B1	Adipose. subcutaneous (STARNET)	EpiXcan	0.99853	starnet_sf	0.999981
4472	ENSG00000165792	METTL17	0.319896	0.0699548	0.749047	0.0184703	0.0365867	7.02939e-06	2.24125e-05	6	19	6	B1	Adipose. subcutaneous (STARNET)	EpiXcan	0.99853	starnet_sf	0.999981
4473	ENSG00000130731	METTL26	0.319857	0.110462	0.749077	0.00462203	0.333951	3.09079e-52	8.8819e-51	9	31	15	B1	Adipose. subcutaneous (STARNET)	EpiXcan	0.99853	starnet_sf	0.999981
4474	ENSG00000188958	UTS2B	0.319802	0.051807	0.749119	0.0384653	0.176518	5.64209e-25	6.30973e-24	29	46	34	B1	Adipose. subcutaneous (STARNET)	EpiXcan	0.99853	starnet_sf	0.999981
4475	ENSG00000163961	RNF168	-0.319467	-0.248205	0.749372	0.00407735	0.0179685	0.00188806	0.00463468	5	17	6	B1	Adipose. subcutaneous (STARNET)	EpiXcan	0.99853	starnet_sf	0.999981
4476	ENSG00000158186	MRAS	0.319374	0.0872532	0.749443	0.0175597	0.018156	0.00172406	0.00424764	13	23	18	B1	Adipose. subcutaneous (STARNET)	EpiXcan	0.99853	starnet_sf	0.999981
4477	ENSG00000262001	DLGAP1-AS2	-0.319133	-0.00745619	0.749625	0.0453884	0.0483436	1.93637e-07	7.1469e-07	28	36	33	B1	Adipose. subcutaneous (STARNET)	EpiXcan	0.99853	starnet_sf	0.999981
4478	ENSG00000238198	AL357055.3	0.31895	0.0892569	0.749764	0.0183219	0.0572223	1.67037e-08	6.74581e-08	6	19	8	B1	Adipose. subcutaneous (STARNET)	EpiXcan	0.99853	starnet_sf	0.999981
4479	ENSG00000175575	PAAF1	0.318269	0.016192	0.750281	0.141594	0.439969	8.93203e-78	4.99449e-76	37	66	48	B1	Adipose. subcutaneous (STARNET)	EpiXcan	0.99853	starnet_sf	0.999981
4480	ENSG00000053254	FOXN3	0.31824	0.0286026	0.750303	0.146694	0.293179	7.9962e-45	1.87296e-43	10	45	11	B1	Adipose. subcutaneous (STARNET)	EpiXcan	0.99853	starnet_sf	0.999981
4481	ENSG00000204642	HLA-F	-0.31811	-0.0342979	0.750401	0.0350888	0.0732708	1.43929e-10	6.82517e-10	34	58	43	B1	Adipose. subcutaneous (STARNET)	EpiXcan	0.99853	starnet_sf	0.999981
4482	ENSG00000204387	C6orf48	0.318071	0.0408765	0.750431	0.0384506	0.0493202	1.86286e-07	6.89074e-07	27	39	33	B1	Adipose. subcutaneous (STARNET)	EpiXcan	0.99853	starnet_sf	0.999981
4483	ENSG00000141295	SCRN2	-0.317662	-0.0098529	0.750742	0.459008	0.573719	1.87944e-115	2.08447e-113	37	87	39	B1	Adipose. subcutaneous (STARNET)	EpiXcan	0.99853	starnet_sf	0.999981
4484	ENSG00000215845	TSTD1	0.317657	0.0149993	0.750745	0.491323	0.634434	7.9085e-139	1.56077e-136	11	43	14	B1	Adipose. subcutaneous (STARNET)	EpiXcan	0.99853	starnet_sf	0.999981
4485	ENSG00000148219	ASTN2	0.317551	0.0413317	0.750826	0.0520406	0.0842069	4.36241e-12	2.30577e-11	10	32	11	B1	Adipose. subcutaneous (STARNET)	EpiXcan	0.99853	starnet_sf	0.999981
4486	ENSG00000164338	UTP15	-0.317461	-0.0823122	0.750894	0.0198258	0.0100966	0.0202713	0.0441624	32	48	42	B1	Adipose. subcutaneous (STARNET)	EpiXcan	0.99853	starnet_sf	0.999981
4487	ENSG00000160191	PDE9A	0.316805	0.0305748	0.751392	0.0233285	0.0147018	0.00500601	0.0117326	35	64	48	B1	Adipose. subcutaneous (STARNET)	EpiXcan	0.99853	starnet_sf	0.999981
4488	ENSG00000185499	MUC1	0.316595	0.0393865	0.751551	0.0275135	0.020831	0.000742005	0.00190214	34	56	44	B1	Adipose. subcutaneous (STARNET)	EpiXcan	0.99853	starnet_sf	0.999981
4489	ENSG00000246174	KCTD21-AS1	-0.316529	-0.0293253	0.751601	0.0962173	0.368979	8.27313e-60	2.79661e-58	6	13	10	B1	Adipose. subcutaneous (STARNET)	EpiXcan	0.99853	starnet_sf	0.999981
4490	ENSG00000136485	DCAF7	0.316367	0.112808	0.751724	0.0214687	0.0286795	7.87879e-05	0.000224344	8	15	9	B1	Adipose. subcutaneous (STARNET)	EpiXcan	0.99853	starnet_sf	0.999981
4491	ENSG00000073584	SMARCE1	-0.31521	-0.028687	0.752602	0.0873493	0.153475	1.32676e-21	1.26277e-20	3	8	4	B1	Adipose. subcutaneous (STARNET)	EpiXcan	0.99853	starnet_sf	0.999981
4492	ENSG00000140368	PSTPIP1	0.315061	0.0229876	0.752715	0.0893288	0.0377585	5.14828e-06	1.66042e-05	57	120	64	B1	Adipose. subcutaneous (STARNET)	EpiXcan	0.99853	starnet_sf	0.999981
4493	ENSG00000138131	LOXL4	0.314767	0.0507992	0.752939	0.0372902	0.014623	0.004947	0.0116044	33	63	35	B1	Adipose. subcutaneous (STARNET)	EpiXcan	0.99853	starnet_sf	0.999981
4494	ENSG00000162688	AGL	-0.314554	-0.055243	0.7531	0.0142932	0.0242496	0.00026982	0.000724778	15	29	17	B1	Adipose. subcutaneous (STARNET)	EpiXcan	0.99853	starnet_sf	0.999981
4495	ENSG00000112874	NUDT12	0.314476	0.0562751	0.75316	0.0405802	0.105688	8.44488e-15	5.2884e-14	31	52	37	B1	Adipose. subcutaneous (STARNET)	EpiXcan	0.99853	starnet_sf	0.999981
4496	ENSG00000121552	CSTA	-0.314299	-0.00858866	0.753294	0.0410543	0.0859008	2.32847e-12	1.25343e-11	19	23	21	B1	Adipose. subcutaneous (STARNET)	EpiXcan	0.99853	starnet_sf	0.999981
4497	ENSG00000165929	TC2N	0.31352	0.0167542	0.753886	0.315884	0.636575	4.64533e-141	9.59082e-139	41	59	53	B1	Adipose. subcutaneous (STARNET)	EpiXcan	0.99853	starnet_sf	0.999981
4498	ENSG00000139324	TMTC3	0.313375	0.0836579	0.753996	0.0116441	0.0116758	0.0124751	0.0278793	15	25	20	B1	Adipose. subcutaneous (STARNET)	EpiXcan	0.99853	starnet_sf	0.999981
4499	ENSG00000105991	HOXA1	-0.313208	-0.262318	0.754123	0.0109978	0.0155746	0.00366561	0.00873135	24	44	27	B1	Adipose. subcutaneous (STARNET)	EpiXcan	0.99853	starnet_sf	0.999981
4500	ENSG00000188906	LRRK2	-0.313166	-0.034878	0.754155	0.0480628	0.0876955	2.24199e-12	1.20882e-11	27	40	33	B1	Adipose. subcutaneous (STARNET)	EpiXcan	0.99853	starnet_sf	0.999981
4501	ENSG00000179021	C3orf38	0.313053	0.0782755	0.754241	0.0104658	0.0103872	0.0180148	0.0394708	9	19	10	B1	Adipose. subcutaneous (STARNET)	EpiXcan	0.99853	starnet_sf	0.999981
4502	ENSG00000162415	ZSWIM5	0.312909	0.0398191	0.754349	0.0462895	0.0431435	1.01144e-06	3.50466e-06	24	36	30	B1	Adipose. subcutaneous (STARNET)	EpiXcan	0.99853	starnet_sf	0.999981
4503	ENSG00000012061	ERCC1	-0.312527	-0.0439953	0.75464	0.00403753	0.0596106	7.93382e-09	3.3035e-08	6	9	8	B1	Adipose. subcutaneous (STARNET)	EpiXcan	0.99853	starnet_sf	0.999981
4504	ENSG00000099219	ERMP1	0.312247	0.0581573	0.754853	0.0498083	0.0526943	6.87426e-08	2.63128e-07	44	88	58	B1	Adipose. subcutaneous (STARNET)	EpiXcan	0.99853	starnet_sf	0.999981
4505	ENSG00000156110	ADK	0.311984	0.0841405	0.755052	0.0116762	0.0180753	0.00151041	0.00374186	6	14	6	B1	Adipose. subcutaneous (STARNET)	EpiXcan	0.99853	starnet_sf	0.999981
4506	ENSG00000100350	FOXRED2	0.311835	0.0385553	0.755166	0.0565975	0.105464	6.02241e-15	3.8177e-14	22	40	28	B1	Adipose. subcutaneous (STARNET)	EpiXcan	0.99853	starnet_sf	0.999981
4507	ENSG00000138604	GLCE	0.311734	0.0480448	0.755242	0.0316451	0.0626548	3.44055e-09	1.46028e-08	10	20	12	B1	Adipose. subcutaneous (STARNET)	EpiXcan	0.99853	starnet_sf	0.999981
4508	ENSG00000143799	PARP1	-0.311723	-0.0436173	0.755251	0.0149847	0.0433851	9.70629e-07	3.37282e-06	28	43	36	B1	Adipose. subcutaneous (STARNET)	EpiXcan	0.99853	starnet_sf	0.999981
4509	ENSG00000173535	TNFRSF10C	-0.311674	-0.148341	0.755288	0.00346479	0.0371319	6.15745e-06	1.97074e-05	6	9	7	B1	Adipose. subcutaneous (STARNET)	EpiXcan	0.99853	starnet_sf	0.999981
4510	ENSG00000037757	MRI1	-0.311667	-0.189283	0.755293	0.00477804	0.0365368	7.62451e-06	2.42237e-05	11	39	17	B1	Adipose. subcutaneous (STARNET)	EpiXcan	0.99853	starnet_sf	0.999981
4511	ENSG00000136002	ARHGEF4	-0.311587	0.0099712	0.755355	0.0214497	0.0144156	0.00524673	0.0122646	34	59	45	B1	Adipose. subcutaneous (STARNET)	EpiXcan	0.99853	starnet_sf	0.999981
4512	ENSG00000104219	ZDHHC2	-0.311563	-0.0214735	0.755373	0.264148	0.26638	1.35959e-39	2.64814e-38	88	144	103	B1	Adipose. subcutaneous (STARNET)	EpiXcan	0.99853	starnet_sf	0.999981
4513	ENSG00000188511	C22orf34	-0.311297	-0.0160118	0.755574	0.27999	0.593336	1.64943e-124	2.21353e-122	10	21	12	B1	Adipose. subcutaneous (STARNET)	EpiXcan	0.99853	starnet_sf	0.999981
4514	ENSG00000151726	ACSL1	-0.311191	-0.0906541	0.755655	0.01208	0.0257135	0.000183287	0.000501165	6	16	7	B1	Adipose. subcutaneous (STARNET)	EpiXcan	0.99853	starnet_sf	0.999981
4515	ENSG00000155115	GTF3C6	0.311141	0.123013	0.755693	0.00753086	0.0460788	5.41756e-07	1.93104e-06	15	25	17	B1	Adipose. subcutaneous (STARNET)	EpiXcan	0.99853	starnet_sf	0.999981
4516	ENSG00000175567	UCP2	-0.310987	-0.0523529	0.755811	0.0693303	0.338812	3.91133e-54	1.17427e-52	12	30	16	B1	Adipose. subcutaneous (STARNET)	EpiXcan	0.99853	starnet_sf	0.999981
4517	ENSG00000225648	SBDSP1	-0.310604	-0.0531108	0.756102	0.0323927	0.089605	9.23511e-13	5.11917e-12	14	47	18	B1	Adipose. subcutaneous (STARNET)	EpiXcan	0.99853	starnet_sf	0.999981
4518	ENSG00000105248	CCDC94	-0.310392	-0.0916356	0.756263	0.0133058	0.0203923	0.000844136	0.00214958	27	44	33	B1	Adipose. subcutaneous (STARNET)	EpiXcan	0.99853	starnet_sf	0.999981
4519	ENSG00000151882	CCL28	-0.310346	-0.194375	0.756298	0.00271947	0.01451	0.00521329	0.0121949	10	20	12	B1	Adipose. subcutaneous (STARNET)	EpiXcan	0.99853	starnet_sf	0.999981
4520	ENSG00000170917	NUDT6	-0.310165	-0.36878	0.756435	0.000514523	0.0197532	0.00104778	0.00264309	7	21	9	B1	Adipose. subcutaneous (STARNET)	EpiXcan	0.99853	starnet_sf	0.999981
4521	ENSG00000163520	FBLN2	-0.309978	-0.0652773	0.756578	0.0171745	0.0397838	3.0955e-06	1.02194e-05	12	20	16	B1	Adipose. subcutaneous (STARNET)	EpiXcan	0.99853	starnet_sf	0.999981
4522	ENSG00000107021	TBC1D13	-0.309121	-0.109581	0.75723	0.00976198	0.0155078	0.00376177	0.00895247	9	20	10	B1	Adipose. subcutaneous (STARNET)	EpiXcan	0.99853	starnet_sf	0.999981
4523	ENSG00000148498	PARD3	0.308925	0.0443348	0.757379	0.0352729	0.054013	3.32148e-08	1.30525e-07	33	39	34	B1	Adipose. subcutaneous (STARNET)	EpiXcan	0.99853	starnet_sf	0.999981
4524	ENSG00000159063	ALG8	0.308682	0.0502595	0.757564	0.043732	0.228793	7.11691e-34	1.15071e-32	21	51	31	B1	Adipose. subcutaneous (STARNET)	EpiXcan	0.99853	starnet_sf	0.999981
4525	ENSG00000231721	LINC-PINT	0.308509	0.0529082	0.757695	0.026173	0.118019	1.73999e-16	1.21113e-15	22	56	31	B1	Adipose. subcutaneous (STARNET)	EpiXcan	0.99853	starnet_sf	0.999981
4526	ENSG00000197841	ZNF181	0.308327	0.0460562	0.757833	0.0574505	0.10531	6.38916e-15	4.03494e-14	7	8	7	B1	Adipose. subcutaneous (STARNET)	EpiXcan	0.99853	starnet_sf	0.999981
4527	ENSG00000155275	TRMT44	0.308265	0.0241553	0.757881	0.10796	0.245883	1.5821e-36	2.78998e-35	16	66	23	B1	Adipose. subcutaneous (STARNET)	EpiXcan	0.99853	starnet_sf	0.999981
4528	ENSG00000123427	EEF1AKMT3	-0.307906	-0.0234748	0.758154	0.182974	0.38617	3.63734e-63	1.36349e-61	65	102	80	B1	Adipose. subcutaneous (STARNET)	EpiXcan	0.99853	starnet_sf	0.999981
4529	ENSG00000242265	PEG10	-0.307877	-0.0562016	0.758176	0.0327063	0.048227	2.48533e-07	9.10043e-07	39	77	45	B1	Adipose. subcutaneous (STARNET)	EpiXcan	0.99853	starnet_sf	0.999981
4530	ENSG00000253716	MINCR	-0.307692	-0.0261969	0.758317	0.17433	0.344699	2.98498e-54	9.02216e-53	27	53	41	B1	Adipose. subcutaneous (STARNET)	EpiXcan	0.99853	starnet_sf	0.999981
4531	ENSG00000205531	NAP1L4	0.307296	0.0447717	0.758618	0.0466169	0.175235	4.01854e-25	4.52803e-24	11	24	14	B1	Adipose. subcutaneous (STARNET)	EpiXcan	0.99853	starnet_sf	0.999981
4532	ENSG00000242282	AC108488.1	0.306968	0.0587573	0.758868	0.0216418	0.0650799	1.31676e-09	5.77858e-09	22	35	23	B1	Adipose. subcutaneous (STARNET)	EpiXcan	0.99853	starnet_sf	0.999981
4533	ENSG00000082701	GSK3B	-0.306909	-0.0829422	0.758913	0.0110043	0.0227581	0.000425354	0.00112212	15	24	17	B1	Adipose. subcutaneous (STARNET)	EpiXcan	0.99853	starnet_sf	0.999981
4534	ENSG00000186468	RPS23	0.306721	0.0159854	0.759056	0.198031	0.384835	7.52235e-63	2.7964e-61	32	64	40	B1	Adipose. subcutaneous (STARNET)	EpiXcan	0.99853	starnet_sf	0.999981
4535	ENSG00000182902	SLC25A18	0.306615	0.0255813	0.759137	0.127252	0.130725	2.59287e-18	2.01251e-17	63	92	77	B1	Adipose. subcutaneous (STARNET)	EpiXcan	0.99853	starnet_sf	0.999981
4536	ENSG00000125871	MGME1	-0.306508	-0.0338743	0.759218	0.0542432	0.159899	1.17459e-22	1.1781e-21	24	34	30	B1	Adipose. subcutaneous (STARNET)	EpiXcan	0.99853	starnet_sf	0.999981
4537	ENSG00000185585	OLFML2A	-0.306119	-0.0476589	0.759514	0.0500952	0.076332	5.50012e-11	2.68308e-10	27	65	30	B1	Adipose. subcutaneous (STARNET)	EpiXcan	0.99853	starnet_sf	0.999981
4538	ENSG00000181666	HKR1	0.306118	0.0885487	0.759515	0.0167759	0.0251386	0.000231082	0.000625351	26	40	30	B1	Adipose. subcutaneous (STARNET)	EpiXcan	0.99853	starnet_sf	0.999981
4539	ENSG00000164066	INTU	-0.306109	-0.145625	0.759521	0.00867928	0.0110648	0.0140309	0.0311541	11	14	13	B1	Adipose. subcutaneous (STARNET)	EpiXcan	0.99853	starnet_sf	0.999981
4540	ENSG00000129158	SERGEF	-0.30601	-0.00557866	0.759597	0.0192151	0.205091	6.55131e-30	9.1013e-29	15	21	20	B1	Adipose. subcutaneous (STARNET)	EpiXcan	0.99853	starnet_sf	0.999981
4541	ENSG00000235944	ZNF815P	-0.305755	-0.0480152	0.759791	0.0433639	0.0290526	6.60075e-05	0.00018944	41	73	54	B1	Adipose. subcutaneous (STARNET)	EpiXcan	0.99853	starnet_sf	0.999981
4542	ENSG00000119392	GLE1	0.305749	0.0233873	0.759796	0.155802	0.224768	9.35909e-33	1.44367e-31	12	29	12	B1	Adipose. subcutaneous (STARNET)	EpiXcan	0.99853	starnet_sf	0.999981
4543	ENSG00000025156	HSF2	0.305422	0.0526855	0.760045	0.0640136	0.0997666	4.16583e-14	2.51713e-13	27	46	34	B1	Adipose. subcutaneous (STARNET)	EpiXcan	0.99853	starnet_sf	0.999981
4544	ENSG00000105258	POLR2I	0.305315	0.0609025	0.760126	0.0206442	0.0390721	4.01829e-06	1.30887e-05	25	42	31	B1	Adipose. subcutaneous (STARNET)	EpiXcan	0.99853	starnet_sf	0.999981
4545	ENSG00000163545	NUAK2	-0.305221	-0.102737	0.760198	0.0107247	0.0702102	3.33098e-10	1.53298e-09	7	16	11	B1	Adipose. subcutaneous (STARNET)	EpiXcan	0.99853	starnet_sf	0.999981
4546	ENSG00000165138	ANKS6	0.305026	0.081473	0.760347	0.0228967	0.030601	4.60606e-05	0.000134582	19	26	20	B1	Adipose. subcutaneous (STARNET)	EpiXcan	0.99853	starnet_sf	0.999981
4547	ENSG00000270964	AC016355.1	-0.305014	-0.0379252	0.760356	0.0745834	0.179669	1.00226e-25	1.16251e-24	18	30	22	B1	Adipose. subcutaneous (STARNET)	EpiXcan	0.99853	starnet_sf	0.999981
4548	ENSG00000166473	PKD1L2	-0.304666	-0.012786	0.76062	0.252791	0.354104	1.02241e-57	3.27464e-56	75	137	107	B1	Adipose. subcutaneous (STARNET)	EpiXcan	0.99853	starnet_sf	0.999981
4549	ENSG00000189050	RNFT1	0.304235	0.0150534	0.760949	0.0656868	0.0580961	1.37068e-08	5.56902e-08	24	52	33	B1	Adipose. subcutaneous (STARNET)	EpiXcan	0.99853	starnet_sf	0.999981
4550	ENSG00000084092	NOA1	-0.304185	-0.0903546	0.760987	0.00870129	0.0199661	0.00105519	0.00266077	6	21	8	B1	Adipose. subcutaneous (STARNET)	EpiXcan	0.99853	starnet_sf	0.999981
4551	ENSG00000111707	SUDS3	-0.30397	-0.103973	0.761151	0.00554126	0.0356487	7.82026e-06	2.48221e-05	6	8	7	B1	Adipose. subcutaneous (STARNET)	EpiXcan	0.99853	starnet_sf	0.999981
4552	ENSG00000157214	STEAP2	-0.303866	-0.0214409	0.76123	0.185602	0.305703	6.95846e-47	1.73573e-45	22	33	24	B1	Adipose. subcutaneous (STARNET)	EpiXcan	0.99853	starnet_sf	0.999981
4553	ENSG00000169629	RGPD8	-0.303797	-0.0186445	0.761283	0.228899	0.324794	3.72355e-50	1.01154e-48	29	73	34	B1	Adipose. subcutaneous (STARNET)	EpiXcan	0.99853	starnet_sf	0.999981
4554	ENSG00000172159	FRMD3	0.303717	0.04942	0.761343	0.034069	0.0299516	4.59201e-05	0.000134229	33	55	43	B1	Adipose. subcutaneous (STARNET)	EpiXcan	0.99853	starnet_sf	0.999981
4555	ENSG00000151834	GABRA2	-0.303433	-0.0382154	0.76156	0.030978	0.0280565	9.37196e-05	0.000264448	41	70	48	B1	Adipose. subcutaneous (STARNET)	EpiXcan	0.99853	starnet_sf	0.999981
4556	ENSG00000167904	TMEM68	-0.303345	-0.0459557	0.761627	0.052766	0.138042	1.37037e-19	1.15735e-18	21	40	28	B1	Adipose. subcutaneous (STARNET)	EpiXcan	0.99853	starnet_sf	0.999981
4557	ENSG00000213809	KLRK1	0.303129	0.00310217	0.761792	0.113282	0.260621	1.01305e-38	1.92566e-37	34	46	41	B1	Adipose. subcutaneous (STARNET)	EpiXcan	0.99853	starnet_sf	0.999981
4558	ENSG00000164062	APEH	0.303048	0.14286	0.761853	0.0175877	0.0333634	2.03668e-05	6.19078e-05	11	31	14	B1	Adipose. subcutaneous (STARNET)	EpiXcan	0.99853	starnet_sf	0.999981
4559	ENSG00000168246	UBTD2	-0.303005	-0.0652063	0.761886	0.0239769	0.0386243	3.86389e-06	1.26195e-05	18	34	19	B1	Adipose. subcutaneous (STARNET)	EpiXcan	0.99853	starnet_sf	0.999981
4560	ENSG00000020181	ADGRA2	-0.302986	-0.028027	0.761901	0.0696504	0.0720368	2.2006e-10	1.02613e-09	51	67	57	B1	Adipose. subcutaneous (STARNET)	EpiXcan	0.99853	starnet_sf	0.999981
4561	ENSG00000107890	ANKRD26	-0.302684	-0.0831325	0.76213	0.0140957	0.0163301	0.00276138	0.00666984	44	100	54	B1	Adipose. subcutaneous (STARNET)	EpiXcan	0.99853	starnet_sf	0.999981
4562	ENSG00000151458	ANKRD50	0.302651	0.0845521	0.762156	0.00769113	0.0301423	4.93995e-05	0.000143867	4	4	4	B1	Adipose. subcutaneous (STARNET)	EpiXcan	0.99853	starnet_sf	0.999981
4563	ENSG00000130669	PAK4	0.302327	0.0756566	0.762403	0.0119049	0.0163885	0.00286727	0.00690945	15	21	18	B1	Adipose. subcutaneous (STARNET)	EpiXcan	0.99853	starnet_sf	0.999981
4564	ENSG00000100068	LRP5L	0.302173	0.0333141	0.762521	0.0868887	0.130703	1.56166e-18	1.23062e-17	19	38	24	B1	Adipose. subcutaneous (STARNET)	EpiXcan	0.99853	starnet_sf	0.999981
4565	ENSG00000108947	EFNB3	-0.302119	-0.0224903	0.762561	0.403702	0.48486	3.09703e-87	2.14238e-85	76	107	87	B1	Adipose. subcutaneous (STARNET)	EpiXcan	0.99853	starnet_sf	0.999981
4566	ENSG00000159200	RCAN1	-0.301876	-0.128449	0.762747	0.00479463	0.0142896	0.00562928	0.0131132	11	25	11	B1	Adipose. subcutaneous (STARNET)	EpiXcan	0.99853	starnet_sf	0.999981
4567	ENSG00000230658	KLHL7-AS1	-0.301828	-0.0208392	0.762784	0.183231	0.577994	2.54124e-117	2.99153e-115	39	91	53	B1	Adipose. subcutaneous (STARNET)	EpiXcan	0.99853	starnet_sf	0.999981
4568	ENSG00000148290	SURF1	0.301726	0.0217137	0.762861	0.12401	0.430352	2.05351e-76	1.08071e-74	18	33	25	B1	Adipose. subcutaneous (STARNET)	EpiXcan	0.99853	starnet_sf	0.999981
4569	ENSG00000072832	CRMP1	0.301562	0.100223	0.762986	0.0104459	0.0361306	9.12332e-06	2.87947e-05	13	60	16	B1	Adipose. subcutaneous (STARNET)	EpiXcan	0.99853	starnet_sf	0.999981
4570	ENSG00000136628	EPRS	-0.301253	-0.10073	0.763221	0.01311	0.0309685	4.19968e-05	0.00012346	13	37	17	B1	Adipose. subcutaneous (STARNET)	EpiXcan	0.99853	starnet_sf	0.999981
4571	ENSG00000173145	NOC3L	-0.301104	-0.0665343	0.763335	0.0215344	0.0831299	7.56623e-12	3.91136e-11	9	14	12	B1	Adipose. subcutaneous (STARNET)	EpiXcan	0.99853	starnet_sf	0.999981
4572	ENSG00000131844	MCCC2	0.300747	0.161867	0.763607	0.00172621	0.0189809	0.00132781	0.00330842	5	18	7	B1	Adipose. subcutaneous (STARNET)	EpiXcan	0.99853	starnet_sf	0.999981
4573	ENSG00000138193	PLCE1	-0.300207	-0.0265689	0.764019	0.0979143	0.372735	4.11206e-61	1.42963e-59	8	15	9	B1	Adipose. subcutaneous (STARNET)	EpiXcan	0.99853	starnet_sf	0.999981
4574	ENSG00000169252	ADRB2	0.300039	0.0815198	0.764148	0.0274995	0.0100521	0.0192815	0.0420951	37	54	41	B1	Adipose. subcutaneous (STARNET)	EpiXcan	0.99853	starnet_sf	0.999981
4575	ENSG00000116574	RHOU	-0.300002	-0.0506127	0.764176	0.0316368	0.0448897	6.08936e-07	2.15732e-06	8	19	8	B1	Adipose. subcutaneous (STARNET)	EpiXcan	0.99853	starnet_sf	0.999981
4576	ENSG00000167447	SMG8	0.299619	0.0544866	0.764468	0.0297792	0.0616225	5.19576e-09	2.18512e-08	3	5	5	B1	Adipose. subcutaneous (STARNET)	EpiXcan	0.99853	starnet_sf	0.999981
4577	ENSG00000138175	ARL3	-0.299478	-0.0717932	0.764576	0.0549334	0.0892491	1.21959e-12	6.71878e-12	28	53	34	B1	Adipose. subcutaneous (STARNET)	EpiXcan	0.99853	starnet_sf	0.999981
4578	ENSG00000164879	CA3	-0.299243	-0.142339	0.764755	0.00552775	0.0258778	0.000160601	0.000441561	3	5	3	B1	Adipose. subcutaneous (STARNET)	EpiXcan	0.99853	starnet_sf	0.999981
4579	ENSG00000116883	AL591845.1	-0.298555	-0.0317678	0.76528	0.063083	0.122854	3.17334e-17	2.3107e-16	14	22	15	B1	Adipose. subcutaneous (STARNET)	EpiXcan	0.99853	starnet_sf	0.999981
4580	ENSG00000163106	HPGDS	-0.298194	-0.0349434	0.765555	0.0235222	0.150091	1.50099e-21	1.41954e-20	19	60	22	B1	Adipose. subcutaneous (STARNET)	EpiXcan	0.99853	starnet_sf	0.999981
4581	ENSG00000204950	LRRC10B	-0.297946	-0.0326208	0.765744	0.0287047	0.0209974	0.00077307	0.001978	22	59	27	B1	Adipose. subcutaneous (STARNET)	EpiXcan	0.99853	starnet_sf	0.999981
4582	ENSG00000184574	LPAR5	0.297888	0.0585089	0.765789	0.0448679	0.133493	3.46225e-19	2.83141e-18	15	21	19	B1	Adipose. subcutaneous (STARNET)	EpiXcan	0.99853	starnet_sf	0.999981
4583	ENSG00000132122	SPATA6	-0.297791	-0.0765712	0.765863	0.0190363	0.0410996	2.14744e-06	7.21186e-06	9	53	9	B1	Adipose. subcutaneous (STARNET)	EpiXcan	0.99853	starnet_sf	0.999981
4584	ENSG00000143951	WDPCP	0.297711	0.0228538	0.765924	0.193882	0.3046	3.73959e-47	9.39799e-46	42	70	49	B1	Adipose. subcutaneous (STARNET)	EpiXcan	0.99853	starnet_sf	0.999981
4585	ENSG00000198056	PRIM1	0.297671	0.147774	0.765954	0.00286265	0.0108555	0.0157601	0.0347576	4	21	5	B1	Adipose. subcutaneous (STARNET)	EpiXcan	0.99853	starnet_sf	0.999981
4586	ENSG00000103707	MTFMT	-0.297401	-0.28766	0.76616	0.00060013	0.0353784	1.0461e-05	3.28313e-05	3	11	5	B1	Adipose. subcutaneous (STARNET)	EpiXcan	0.99853	starnet_sf	0.999981
4587	ENSG00000169905	TOR1AIP2	0.296973	0.106947	0.766487	0.0102677	0.0391456	3.35373e-06	1.10177e-05	3	6	4	B1	Adipose. subcutaneous (STARNET)	EpiXcan	0.99853	starnet_sf	0.999981
4588	ENSG00000106789	CORO2A	0.296662	0.0369739	0.766725	0.0472545	0.083151	7.70152e-12	3.9767e-11	42	62	51	B1	Adipose. subcutaneous (STARNET)	EpiXcan	0.99853	starnet_sf	0.999981
4589	ENSG00000168769	TET2	-0.296479	-0.00890866	0.766864	0.07145	0.0579409	9.20626e-09	3.79331e-08	48	57	55	B1	Adipose. subcutaneous (STARNET)	EpiXcan	0.99853	starnet_sf	0.999981
4590	ENSG00000134809	TIMM10	0.296191	0.0195526	0.767084	0.155953	0.432494	5.02388e-74	2.47869e-72	28	48	36	B1	Adipose. subcutaneous (STARNET)	EpiXcan	0.99853	starnet_sf	0.999981
4591	ENSG00000245468	LINC02447	0.296087	0.0334927	0.767164	0.101426	0.16765	7.14705e-25	7.93328e-24	10	27	12	B1	Adipose. subcutaneous (STARNET)	EpiXcan	0.99853	starnet_sf	0.999981
4592	ENSG00000141452	C18orf8	-0.295648	-0.0484932	0.767499	0.0286145	0.0533362	4.14473e-08	1.61693e-07	11	22	14	B1	Adipose. subcutaneous (STARNET)	EpiXcan	0.99853	starnet_sf	0.999981
4593	ENSG00000138101	DTNB	-0.295443	-0.237224	0.767656	0.00314581	0.0431638	1.10166e-06	3.79959e-06	4	7	7	B1	Adipose. subcutaneous (STARNET)	EpiXcan	0.99853	starnet_sf	0.999981
4594	ENSG00000253873	PCDHGA11	0.295331	0.109625	0.767741	0.012132	0.049878	1.70792e-07	6.33508e-07	9	20	11	B1	Adipose. subcutaneous (STARNET)	EpiXcan	0.99853	starnet_sf	0.999981
4595	ENSG00000168487	BMP1	0.295269	0.00405966	0.767788	0.0754155	0.0725449	1.68655e-10	7.94717e-10	40	54	46	B1	Adipose. subcutaneous (STARNET)	EpiXcan	0.99853	starnet_sf	0.999981
4596	ENSG00000160014	CALM3	-0.295163	-0.0300637	0.76787	0.0158545	0.0315227	3.50702e-05	0.000104032	27	49	33	B1	Adipose. subcutaneous (STARNET)	EpiXcan	0.99853	starnet_sf	0.999981
4597	ENSG00000103496	STX4	-0.294754	-0.0944674	0.768182	0.00559954	0.011612	0.0125392	0.0280087	14	16	16	B1	Adipose. subcutaneous (STARNET)	EpiXcan	0.99853	starnet_sf	0.999981
4598	ENSG00000107485	GATA3	-0.294665	-0.0506586	0.76825	0.00237524	0.013543	0.0066293	0.0152887	11	21	14	B1	Adipose. subcutaneous (STARNET)	EpiXcan	0.99853	starnet_sf	0.999981
4599	ENSG00000145777	TSLP	0.294068	0.0137107	0.768706	0.355829	0.480034	5.00088e-87	3.44163e-85	13	31	15	B1	Adipose. subcutaneous (STARNET)	EpiXcan	0.99853	starnet_sf	0.999981
4600	ENSG00000224597	SVIL-AS1	0.293786	0.0136783	0.768921	0.215882	0.363891	5.07382e-58	1.6368e-56	56	88	70	B1	Adipose. subcutaneous (STARNET)	EpiXcan	0.99853	starnet_sf	0.999981
4601	ENSG00000198756	COLGALT2	-0.293785	-0.182878	0.768922	0.00868438	0.01411	0.00600654	0.0139484	19	29	22	B1	Adipose. subcutaneous (STARNET)	EpiXcan	0.99853	starnet_sf	0.999981
4602	ENSG00000178209	PLEC	-0.293444	-0.0328014	0.769183	0.0399986	0.12939	3.1697e-18	2.45172e-17	13	25	16	B1	Adipose. subcutaneous (STARNET)	EpiXcan	0.99853	starnet_sf	0.999981
4603	ENSG00000153885	KCTD15	0.293269	0.117012	0.769316	0.0455091	0.112741	7.83625e-16	5.25812e-15	27	71	34	B1	Adipose. subcutaneous (STARNET)	EpiXcan	0.99853	starnet_sf	0.999981
4604	ENSG00000271239	AC007423.1	0.293225	0.0240948	0.76935	0.163325	0.269517	3.53825e-41	7.2273e-40	62	124	75	B1	Adipose. subcutaneous (STARNET)	EpiXcan	0.99853	starnet_sf	0.999981
4605	ENSG00000146376	ARHGAP18	-0.293123	-0.0899303	0.769428	0.0138864	0.0214212	0.000688077	0.00177304	23	34	28	B1	Adipose. subcutaneous (STARNET)	EpiXcan	0.99853	starnet_sf	0.999981
4606	ENSG00000029534	ANK1	-0.292896	-0.0853796	0.769602	0.0288929	0.138069	1.36314e-19	1.15197e-18	8	28	12	B1	Adipose. subcutaneous (STARNET)	EpiXcan	0.99853	starnet_sf	0.999981
4607	ENSG00000075073	TACR2	0.292853	0.0224708	0.769635	0.129695	0.282488	2.0979e-42	4.51908e-41	50	75	56	B1	Adipose. subcutaneous (STARNET)	EpiXcan	0.99853	starnet_sf	0.999981
4608	ENSG00000082175	PGR	0.29249	0.0511474	0.769912	0.0158402	0.0293838	6.47676e-05	0.000186174	22	32	25	B1	Adipose. subcutaneous (STARNET)	EpiXcan	0.99853	starnet_sf	0.999981
4609	ENSG00000154655	L3MBTL4	-0.292173	-0.0459259	0.770154	0.0344429	0.0940782	1.233e-13	7.1974e-13	7	9	8	B1	Adipose. subcutaneous (STARNET)	EpiXcan	0.99853	starnet_sf	0.999981
4610	ENSG00000261188	Z95115.1	-0.291954	-0.0995767	0.770322	0.0196226	0.0650622	1.80416e-09	7.83807e-09	18	28	23	B1	Adipose. subcutaneous (STARNET)	EpiXcan	0.99853	starnet_sf	0.999981
4611	ENSG00000182512	GLRX5	0.2918	0.00997866	0.77044	0.10697	0.216234	3.03387e-31	4.40157e-30	29	55	41	B1	Adipose. subcutaneous (STARNET)	EpiXcan	0.99853	starnet_sf	0.999981
4612	ENSG00000080371	RAB21	0.29177	0.152251	0.770462	0.0119731	0.015001	0.00453185	0.0106585	7	16	9	B1	Adipose. subcutaneous (STARNET)	EpiXcan	0.99853	starnet_sf	0.999981
4613	ENSG00000064692	SNCAIP	-0.291723	-0.0321417	0.770498	0.0682707	0.124961	6.68294e-18	5.08419e-17	17	28	19	B1	Adipose. subcutaneous (STARNET)	EpiXcan	0.99853	starnet_sf	0.999981
4614	ENSG00000161677	JOSD2	0.291216	0.0817943	0.770886	0.0104409	0.0396856	2.33379e-06	7.80645e-06	3	3	3	B1	Adipose. subcutaneous (STARNET)	EpiXcan	0.99853	starnet_sf	0.999981
4615	ENSG00000013561	RNF14	0.291213	0.0320224	0.770889	0.138208	0.221588	4.6271e-32	6.96921e-31	18	29	20	B1	Adipose. subcutaneous (STARNET)	EpiXcan	0.99853	starnet_sf	0.999981
4616	ENSG00000213839	TMX2P1	-0.290998	-0.047436	0.771053	0.0515897	0.0950575	1.7744e-13	1.02463e-12	7	36	8	B1	Adipose. subcutaneous (STARNET)	EpiXcan	0.99853	starnet_sf	0.999981
4617	ENSG00000197265	GTF2E2	0.290798	0.0449292	0.771206	0.0412344	0.1179	3.05391e-17	2.22616e-16	17	24	24	B1	Adipose. subcutaneous (STARNET)	EpiXcan	0.99853	starnet_sf	0.999981
4618	ENSG00000262061	AC129507.1	-0.290749	-0.0221246	0.771243	0.102408	0.261933	1.24531e-39	2.42908e-38	40	102	60	B1	Adipose. subcutaneous (STARNET)	EpiXcan	0.99853	starnet_sf	0.999981
4619	ENSG00000165688	PMPCA	0.290715	0.008516	0.771269	0.0229133	0.0626604	3.29971e-09	1.40355e-08	23	59	28	B1	Adipose. subcutaneous (STARNET)	EpiXcan	0.99853	starnet_sf	0.999981
4620	ENSG00000188257	PLA2G2A	0.290473	0.049021	0.771454	0.0285554	0.0589409	5.57652e-09	2.33719e-08	4	5	5	B1	Adipose. subcutaneous (STARNET)	EpiXcan	0.99853	starnet_sf	0.999981
4621	ENSG00000267041	ZNF850	-0.290294	-0.1405	0.771591	0.00383396	0.0151282	0.00438877	0.0103474	3	15	4	B1	Adipose. subcutaneous (STARNET)	EpiXcan	0.99853	starnet_sf	0.999981
4622	ENSG00000234380	LINC01426	-0.290114	-0.0224545	0.771729	0.0300262	0.211201	1.9428e-30	2.76191e-29	9	12	11	B1	Adipose. subcutaneous (STARNET)	EpiXcan	0.99853	starnet_sf	0.999981
4623	ENSG00000095585	BLNK	0.290032	0.0469176	0.771792	0.0401762	0.101126	2.58303e-14	1.57636e-13	12	23	16	B1	Adipose. subcutaneous (STARNET)	EpiXcan	0.99853	starnet_sf	0.999981
4624	ENSG00000143155	TIPRL	0.28981	0.034516	0.771961	0.0400336	0.0670082	8.76578e-10	3.89655e-09	21	26	24	B1	Adipose. subcutaneous (STARNET)	EpiXcan	0.99853	starnet_sf	0.999981
4625	ENSG00000087077	TRIP6	0.289707	0.103651	0.772041	0.0119243	0.0157467	0.00349506	0.00834733	16	28	19	B1	Adipose. subcutaneous (STARNET)	EpiXcan	0.99853	starnet_sf	0.999981
4626	ENSG00000084207	GSTP1	0.288983	0.0245248	0.772594	0.0719821	0.0953779	1.48287e-13	8.60732e-13	16	40	17	B1	Adipose. subcutaneous (STARNET)	EpiXcan	0.99853	starnet_sf	0.999981
4627	ENSG00000144724	PTPRG	0.288766	0.0621877	0.772761	0.0212602	0.0163995	0.00294627	0.00709091	34	68	39	B1	Adipose. subcutaneous (STARNET)	EpiXcan	0.99853	starnet_sf	0.999981
4628	ENSG00000142794	NBPF3	-0.288704	-0.0151892	0.772808	0.486493	0.740791	8.83255e-198	7.4083e-195	68	110	85	B1	Adipose. subcutaneous (STARNET)	EpiXcan	0.99853	starnet_sf	0.999981
4629	ENSG00000203886	CYP17A1-AS1	-0.288678	-0.0368918	0.772828	0.0554199	0.157529	2.80378e-22	2.74647e-21	14	19	18	B1	Adipose. subcutaneous (STARNET)	EpiXcan	0.99853	starnet_sf	0.999981
4630	ENSG00000108669	CYTH1	0.288451	0.122051	0.773001	0.00821644	0.0391604	3.7157e-06	1.21562e-05	5	7	6	B1	Adipose. subcutaneous (STARNET)	EpiXcan	0.99853	starnet_sf	0.999981
4631	ENSG00000260563	AC132872.1	0.288442	0.0464524	0.773009	0.0320439	0.0273786	0.000115337	0.000322397	24	29	29	B1	Adipose. subcutaneous (STARNET)	EpiXcan	0.99853	starnet_sf	0.999981
4632	ENSG00000151327	FAM177A1	-0.28819	-0.0782583	0.773202	0.0175075	0.0336891	1.94654e-05	5.92886e-05	15	19	18	B1	Adipose. subcutaneous (STARNET)	EpiXcan	0.99853	starnet_sf	0.999981
4633	ENSG00000267107	PCAT19	0.287575	0.0164231	0.773672	0.322217	0.465554	3.30816e-82	2.01798e-80	14	28	17	B1	Adipose. subcutaneous (STARNET)	EpiXcan	0.99853	starnet_sf	0.999981
4634	ENSG00000184220	CMSS1	0.287524	0.0764305	0.773711	0.0194265	0.0626027	2.49495e-09	1.0728e-08	10	15	12	B1	Adipose. subcutaneous (STARNET)	EpiXcan	0.99853	starnet_sf	0.999981
4635	ENSG00000141384	TAF4B	-0.287498	-0.0310242	0.773731	0.0224215	0.0269721	0.00011173	0.000312768	33	54	42	B1	Adipose. subcutaneous (STARNET)	EpiXcan	0.99853	starnet_sf	0.999981
4636	ENSG00000244482	LILRA6	-0.287424	-0.056268	0.773788	0.0483287	0.254574	7.5594e-38	1.40508e-36	32	60	39	B1	Adipose. subcutaneous (STARNET)	EpiXcan	0.99853	starnet_sf	0.999981
4637	ENSG00000175826	CTDNEP1	-0.287311	-0.0458227	0.773874	0.0255024	0.0274272	0.000115762	0.000323381	51	67	66	B1	Adipose. subcutaneous (STARNET)	EpiXcan	0.99853	starnet_sf	0.999981
4638	ENSG00000244731	C4A	-0.287272	-0.0293754	0.773904	0.0656693	0.104014	1.42238e-14	8.78837e-14	19	47	24	B1	Adipose. subcutaneous (STARNET)	EpiXcan	0.99853	starnet_sf	0.999981
4639	ENSG00000105829	BET1	0.287251	0.100223	0.77392	0.00978174	0.0284419	5.1241e-05	0.000149004	4	13	5	B1	Adipose. subcutaneous (STARNET)	EpiXcan	0.99853	starnet_sf	0.999981
4640	ENSG00000250961	AC025470.2	-0.287191	-0.0333024	0.773966	0.0592365	0.0853078	3.35109e-12	1.78671e-11	25	34	27	B1	Adipose. subcutaneous (STARNET)	EpiXcan	0.99853	starnet_sf	0.999981
4641	ENSG00000215440	NPEPL1	-0.286751	-0.0587461	0.774303	0.0142893	0.0708723	3.54152e-10	1.62486e-09	6	24	10	B1	Adipose. subcutaneous (STARNET)	EpiXcan	0.99853	starnet_sf	0.999981
4642	ENSG00000109846	CRYAB	-0.286731	-0.0739056	0.774318	0.0119064	0.0477406	2.68172e-07	9.80352e-07	10	14	13	B1	Adipose. subcutaneous (STARNET)	EpiXcan	0.99853	starnet_sf	0.999981
4643	ENSG00000140905	GCSH	-0.286466	-0.0496002	0.774522	0.0451781	0.0917507	4.77892e-13	2.68564e-12	15	39	19	B1	Adipose. subcutaneous (STARNET)	EpiXcan	0.99853	starnet_sf	0.999981
4644	ENSG00000196152	ZNF79	0.286305	0.102815	0.774644	0.00227621	0.020355	0.000786879	0.00201136	5	11	9	B1	Adipose. subcutaneous (STARNET)	EpiXcan	0.99853	starnet_sf	0.999981
4645	ENSG00000113205	PCDHB3	-0.285594	-0.0427631	0.775189	0.0596203	0.0744417	9.962e-11	4.77635e-10	27	32	28	B1	Adipose. subcutaneous (STARNET)	EpiXcan	0.99853	starnet_sf	0.999981
4646	ENSG00000086102	NFX1	-0.285197	-0.204772	0.775493	0.00134634	0.0355523	1.06891e-05	3.35157e-05	3	9	7	B1	Adipose. subcutaneous (STARNET)	EpiXcan	0.99853	starnet_sf	0.999981
4647	ENSG00000250959	GLUD1P3	0.285165	0.057926	0.775518	0.0197184	0.0247751	0.00022948	0.000621143	15	23	18	B1	Adipose. subcutaneous (STARNET)	EpiXcan	0.99853	starnet_sf	0.999981
4648	ENSG00000188313	PLSCR1	-0.284799	-0.0226017	0.775798	0.0435445	0.0945617	1.67347e-13	9.67601e-13	16	23	20	B1	Adipose. subcutaneous (STARNET)	EpiXcan	0.99853	starnet_sf	0.999981
4649	ENSG00000167555	ZNF528	0.284671	0.0307529	0.775896	0.138128	0.425538	6.51708e-73	3.18033e-71	27	44	35	B1	Adipose. subcutaneous (STARNET)	EpiXcan	0.99853	starnet_sf	0.999981
4650	ENSG00000162433	AK4	-0.284572	-0.0511313	0.775972	0.0218938	0.0586358	9.40716e-09	3.8737e-08	10	43	13	B1	Adipose. subcutaneous (STARNET)	EpiXcan	0.99853	starnet_sf	0.999981
4651	ENSG00000183172	SMDT1	0.284508	0.0170282	0.776021	0.199836	0.5032	1.98117e-94	1.56396e-92	29	66	41	B1	Adipose. subcutaneous (STARNET)	EpiXcan	0.99853	starnet_sf	0.999981
4652	ENSG00000151876	FBXO4	-0.284472	-0.0508977	0.776049	0.0330891	0.0128577	0.00859656	0.0195967	44	55	54	B1	Adipose. subcutaneous (STARNET)	EpiXcan	0.99853	starnet_sf	0.999981
4653	ENSG00000067601	PMS2P4	-0.284444	-0.0555335	0.77607	0.0169405	0.147104	4.80042e-21	4.4064e-20	28	51	33	B1	Adipose. subcutaneous (STARNET)	EpiXcan	0.99853	starnet_sf	0.999981
4654	ENSG00000137672	TRPC6	0.284414	0.0444796	0.776093	0.0423685	0.0214537	0.000644242	0.00166616	50	75	60	B1	Adipose. subcutaneous (STARNET)	EpiXcan	0.99853	starnet_sf	0.999981
4655	ENSG00000263142	LRRC37A17P	-0.284058	-0.0563028	0.776366	0.0716823	0.111304	9.1887e-16	6.13494e-15	23	43	28	B1	Adipose. subcutaneous (STARNET)	EpiXcan	0.99853	starnet_sf	0.999981
4656	ENSG00000160223	ICOSLG	0.283907	0.0621399	0.776482	0.0672209	0.328406	1.69463e-51	4.75774e-50	28	65	40	B1	Adipose. subcutaneous (STARNET)	EpiXcan	0.99853	starnet_sf	0.999981
4657	ENSG00000142937	RPS8	0.283685	0.062457	0.776652	0.022046	0.0516944	8.95443e-08	3.39939e-07	2	3	2	B1	Adipose. subcutaneous (STARNET)	EpiXcan	0.99853	starnet_sf	0.999981
4658	ENSG00000237651	C2orf74	-0.283637	-0.0110191	0.776688	0.512168	0.724104	1.61058e-185	8.64558e-183	46	62	56	B1	Adipose. subcutaneous (STARNET)	EpiXcan	0.99853	starnet_sf	0.999981
4659	ENSG00000088205	DDX18	-0.283369	-0.0360207	0.776894	0.0552443	0.088275	1.72833e-12	9.39799e-12	16	22	17	B1	Adipose. subcutaneous (STARNET)	EpiXcan	0.99853	starnet_sf	0.999981
4660	ENSG00000128513	POT1	0.283204	0.105115	0.777021	0.00628092	0.0146012	0.00509047	0.0119263	15	25	25	B1	Adipose. subcutaneous (STARNET)	EpiXcan	0.99853	starnet_sf	0.999981
4661	ENSG00000049883	PTCD2	0.28317	0.0474587	0.777047	0.0450308	0.0205426	0.000858313	0.0021832	44	58	48	B1	Adipose. subcutaneous (STARNET)	EpiXcan	0.99853	starnet_sf	0.999981
4662	ENSG00000176438	SYNE3	0.283003	0.0732897	0.777174	0.0133009	0.0195177	0.00118376	0.00297268	13	38	18	B1	Adipose. subcutaneous (STARNET)	EpiXcan	0.99853	starnet_sf	0.999981
4663	ENSG00000150455	TIRAP	-0.282998	-0.0876679	0.777179	0.0174102	0.0191202	0.00135737	0.00337674	15	15	15	B1	Adipose. subcutaneous (STARNET)	EpiXcan	0.99853	starnet_sf	0.999981
4664	ENSG00000148288	GBGT1	0.282593	0.0628422	0.777489	0.0142472	0.0293295	6.1327e-05	0.000176763	17	31	21	B1	Adipose. subcutaneous (STARNET)	EpiXcan	0.99853	starnet_sf	0.999981
4665	ENSG00000040275	SPDL1	-0.282423	-0.0318822	0.777619	0.0491847	0.0487695	2.01728e-07	7.43325e-07	24	36	30	B1	Adipose. subcutaneous (STARNET)	EpiXcan	0.99853	starnet_sf	0.999981
4666	ENSG00000142684	ZNF593	0.282391	0.0254355	0.777644	0.116203	0.166826	1.10857e-23	1.17234e-22	14	30	19	B1	Adipose. subcutaneous (STARNET)	EpiXcan	0.99853	starnet_sf	0.999981
4667	ENSG00000232079	LINC01697	-0.282315	-0.0137613	0.777702	0.239907	0.330607	1.40488e-51	3.96082e-50	49	63	57	B1	Adipose. subcutaneous (STARNET)	EpiXcan	0.99853	starnet_sf	0.999981
4668	ENSG00000103199	ZNF500	0.281656	0.0804726	0.778207	0.0192293	0.0233763	0.000356479	0.000948443	16	25	20	B1	Adipose. subcutaneous (STARNET)	EpiXcan	0.99853	starnet_sf	0.999981
4669	ENSG00000134769	DTNA	-0.281496	-0.0513792	0.77833	0.0347557	0.0596551	8.05088e-09	3.34705e-08	11	27	12	B1	Adipose. subcutaneous (STARNET)	EpiXcan	0.99853	starnet_sf	0.999981
4670	ENSG00000120314	WDR55	0.281486	0.0492384	0.778338	0.0364297	0.0189923	0.00142433	0.0035343	26	30	29	B1	Adipose. subcutaneous (STARNET)	EpiXcan	0.99853	starnet_sf	0.999981
4671	ENSG00000213203	GIMAP1	0.281233	0.0680382	0.778532	0.014741	0.0446848	7.31144e-07	2.57397e-06	5	27	5	B1	Adipose. subcutaneous (STARNET)	EpiXcan	0.99853	starnet_sf	0.999981
4672	ENSG00000125450	NUP85	-0.281216	-0.0367641	0.778544	0.0720985	0.126046	4.18497e-18	3.22216e-17	32	51	34	B1	Adipose. subcutaneous (STARNET)	EpiXcan	0.99853	starnet_sf	0.999981
4673	ENSG00000172687	ZNF738	-0.280815	-0.0474238	0.778852	0.0403477	0.0703988	2.55863e-10	1.18895e-09	42	89	51	B1	Adipose. subcutaneous (STARNET)	EpiXcan	0.99853	starnet_sf	0.999981
4674	ENSG00000119986	AVPI1	0.280648	0.0480245	0.77898	0.0305992	0.0504909	1.40032e-07	5.23609e-07	9	24	12	B1	Adipose. subcutaneous (STARNET)	EpiXcan	0.99853	starnet_sf	0.999981
4675	ENSG00000145284	SCD5	-0.280596	-0.0357793	0.77902	0.0162261	0.0491209	1.95557e-07	7.21578e-07	29	81	37	B1	Adipose. subcutaneous (STARNET)	EpiXcan	0.99853	starnet_sf	0.999981
4676	ENSG00000226950	DANCR	0.280457	0.00323767	0.779127	0.0632525	0.100491	1.80554e-14	1.11047e-13	13	51	14	B1	Adipose. subcutaneous (STARNET)	EpiXcan	0.99853	starnet_sf	0.999981
4677	ENSG00000102763	VWA8	0.28031	0.0847826	0.779239	0.0171043	0.0134368	0.00723179	0.0166211	26	42	29	B1	Adipose. subcutaneous (STARNET)	EpiXcan	0.99853	starnet_sf	0.999981
4678	ENSG00000104723	TUSC3	-0.280092	-0.0138659	0.779407	0.0104069	0.0239033	0.000333857	0.00089055	25	64	38	B1	Adipose. subcutaneous (STARNET)	EpiXcan	0.99853	starnet_sf	0.999981
4679	ENSG00000111666	CHPT1	0.279966	0.016228	0.779504	0.25697	0.473736	2.88125e-84	1.80684e-82	27	44	29	B1	Adipose. subcutaneous (STARNET)	EpiXcan	0.99853	starnet_sf	0.999981
4680	ENSG00000115816	CEBPZ	-0.279855	-0.0469857	0.779589	0.0466491	0.0953365	1.216e-13	7.10126e-13	40	71	49	B1	Adipose. subcutaneous (STARNET)	EpiXcan	0.99853	starnet_sf	0.999981
4681	ENSG00000167766	ZNF83	0.279852	0.0296616	0.779591	0.117357	0.180776	7.16523e-26	8.37608e-25	62	105	72	B1	Adipose. subcutaneous (STARNET)	EpiXcan	0.99853	starnet_sf	0.999981
4682	ENSG00000146223	RPL7L1	-0.27951	-0.0800102	0.779854	0.0167112	0.0989285	2.64106e-14	1.61032e-13	10	15	13	B1	Adipose. subcutaneous (STARNET)	EpiXcan	0.99853	starnet_sf	0.999981
4683	ENSG00000107816	LZTS2	0.279476	0.0576601	0.779879	0.0273514	0.062975	2.08939e-09	9.01596e-09	25	53	30	B1	Adipose. subcutaneous (STARNET)	EpiXcan	0.99853	starnet_sf	0.999981
4684	ENSG00000154945	ANKRD40	0.278776	0.0232309	0.780417	0.111952	0.180237	8.13135e-26	9.48069e-25	40	62	45	B1	Adipose. subcutaneous (STARNET)	EpiXcan	0.99853	starnet_sf	0.999981
4685	ENSG00000165389	SPTSSA	-0.278737	-0.0682291	0.780447	0.0114028	0.0342501	1.52372e-05	4.69967e-05	10	13	12	B1	Adipose. subcutaneous (STARNET)	EpiXcan	0.99853	starnet_sf	0.999981
4686	ENSG00000185989	RASA3	0.278728	0.0179013	0.780454	0.146766	0.3516	8.55836e-56	2.66481e-54	26	86	33	B1	Adipose. subcutaneous (STARNET)	EpiXcan	0.99853	starnet_sf	0.999981
4687	ENSG00000140937	CDH11	-0.278584	-0.0881733	0.780564	0.0074718	0.0181645	0.00170355	0.00420095	28	43	34	B1	Adipose. subcutaneous (STARNET)	EpiXcan	0.99853	starnet_sf	0.999981
4688	ENSG00000137103	TMEM8B	-0.278557	-0.0310903	0.780584	0.0819556	0.166684	5.89574e-24	6.30445e-23	38	74	47	B1	Adipose. subcutaneous (STARNET)	EpiXcan	0.99853	starnet_sf	0.999981
4689	ENSG00000247982	LINC00926	0.278548	0.0858538	0.780592	0.0136766	0.0297713	6.14163e-05	0.000176982	9	11	9	B1	Adipose. subcutaneous (STARNET)	EpiXcan	0.99853	starnet_sf	0.999981
4690	ENSG00000108582	CPD	0.27846	0.134495	0.780659	0.00470714	0.0227123	0.000417122	0.00110171	10	28	11	B1	Adipose. subcutaneous (STARNET)	EpiXcan	0.99853	starnet_sf	0.999981
4691	ENSG00000169919	GUSB	-0.278432	-0.0470579	0.780681	0.0148355	0.0250948	0.000237798	0.000642489	9	22	9	B1	Adipose. subcutaneous (STARNET)	EpiXcan	0.99853	starnet_sf	0.999981
4692	ENSG00000136870	ZNF189	0.278232	0.0384702	0.780835	0.0509455	0.0840708	6.10228e-12	3.18029e-11	22	49	24	B1	Adipose. subcutaneous (STARNET)	EpiXcan	0.99853	starnet_sf	0.999981
4693	ENSG00000171757	LRRC34	0.277955	0.0286868	0.781047	0.0574236	0.104361	1.12717e-14	7.00632e-14	10	14	10	B1	Adipose. subcutaneous (STARNET)	EpiXcan	0.99853	starnet_sf	0.999981
4694	ENSG00000106415	GLCCI1	0.277871	0.0826726	0.781112	0.0325392	0.10646	3.42232e-15	2.20806e-14	20	36	28	B1	Adipose. subcutaneous (STARNET)	EpiXcan	0.99853	starnet_sf	0.999981
4695	ENSG00000100994	PYGB	0.277375	0.0214718	0.781492	0.0714592	0.115631	3.18729e-16	2.18009e-15	36	81	48	B1	Adipose. subcutaneous (STARNET)	EpiXcan	0.99853	starnet_sf	0.999981
4696	ENSG00000127955	GNAI1	-0.277006	-0.0400494	0.781776	0.0587823	0.08142	6.83442e-12	3.54671e-11	16	22	19	B1	Adipose. subcutaneous (STARNET)	EpiXcan	0.99853	starnet_sf	0.999981
4697	ENSG00000187554	TLR5	0.276692	0.0494101	0.782017	0.011589	0.0360183	9.08175e-06	2.86702e-05	6	11	7	B1	Adipose. subcutaneous (STARNET)	EpiXcan	0.99853	starnet_sf	0.999981
4698	ENSG00000149124	GLYAT	-0.276562	-0.120715	0.782116	0.00484975	0.0158062	0.00322987	0.00774623	2	3	2	B1	Adipose. subcutaneous (STARNET)	EpiXcan	0.99853	starnet_sf	0.999981
4699	ENSG00000135698	MPHOSPH6	-0.276444	-0.078376	0.782207	0.0378411	0.0831382	6.75088e-12	3.50743e-11	43	72	53	B1	Adipose. subcutaneous (STARNET)	EpiXcan	0.99853	starnet_sf	0.999981
4700	ENSG00000110871	COQ5	0.276439	0.0192692	0.782211	0.221727	0.407217	2.34716e-68	1.02269e-66	40	55	47	B1	Adipose. subcutaneous (STARNET)	EpiXcan	0.99853	starnet_sf	0.999981
4701	ENSG00000104731	KLHDC4	0.276212	0.0155688	0.782386	0.164087	0.363668	7.50622e-60	2.55022e-58	64	78	75	B1	Adipose. subcutaneous (STARNET)	EpiXcan	0.99853	starnet_sf	0.999981
4702	ENSG00000118961	LDAH	-0.276023	-0.0216084	0.78253	0.143364	0.348754	3.26332e-55	1.00444e-53	11	28	14	B1	Adipose. subcutaneous (STARNET)	EpiXcan	0.99853	starnet_sf	0.999981
4703	ENSG00000147853	AK3	-0.275994	-0.0620821	0.782553	0.0518027	0.0791156	2.33656e-11	1.16784e-10	41	80	57	B1	Adipose. subcutaneous (STARNET)	EpiXcan	0.99853	starnet_sf	0.999981
4704	ENSG00000109061	MYH1	-0.275971	-0.0186479	0.78257	0.258413	0.393173	2.50015e-66	1.0292e-64	11	26	15	B1	Adipose. subcutaneous (STARNET)	EpiXcan	0.99853	starnet_sf	0.999981
4705	ENSG00000143994	ABHD1	-0.275932	-0.143367	0.7826	0.00262073	0.025313	0.000220601	0.000598074	1	8	1	B1	Adipose. subcutaneous (STARNET)	EpiXcan	0.99853	starnet_sf	0.999981
4706	ENSG00000263327	TAPT1-AS1	-0.275686	0.00138578	0.782789	0.0260632	0.0619897	3.77618e-09	1.60014e-08	22	53	30	B1	Adipose. subcutaneous (STARNET)	EpiXcan	0.99853	starnet_sf	0.999981
4707	ENSG00000056558	TRAF1	0.275566	0.0162578	0.782882	0.101394	0.161817	7.65894e-23	7.78069e-22	21	34	25	B1	Adipose. subcutaneous (STARNET)	EpiXcan	0.99853	starnet_sf	0.999981
4708	ENSG00000132002	DNAJB1	0.275221	0.0301581	0.783146	0.0738483	0.135343	4.03739e-19	3.28573e-18	32	40	34	B1	Adipose. subcutaneous (STARNET)	EpiXcan	0.99853	starnet_sf	0.999981
4709	ENSG00000136141	LRCH1	0.275163	0.159181	0.783191	0.0237336	0.0497561	1.4492e-07	5.41434e-07	19	32	26	B1	Adipose. subcutaneous (STARNET)	EpiXcan	0.99853	starnet_sf	0.999981
4710	ENSG00000106723	SPIN1	0.274999	-0.00939228	0.783317	0.00333922	0.0112426	0.0141508	0.0314045	7	26	10	B1	Adipose. subcutaneous (STARNET)	EpiXcan	0.99853	starnet_sf	0.999981
4711	ENSG00000123610	TNFAIP6	0.274922	0.0511577	0.783376	0.0295602	0.0346592	1.37437e-05	4.26255e-05	25	40	30	B1	Adipose. subcutaneous (STARNET)	EpiXcan	0.99853	starnet_sf	0.999981
4712	ENSG00000215252	GOLGA8B	0.274899	0.0310553	0.783393	0.142891	0.17939	2.13291e-25	2.43606e-24	89	204	105	B1	Adipose. subcutaneous (STARNET)	EpiXcan	0.99853	starnet_sf	0.999981
4713	ENSG00000103245	NARFL	-0.27468	-0.0687528	0.783562	0.0123464	0.0335245	1.64001e-05	5.03751e-05	9	50	10	B1	Adipose. subcutaneous (STARNET)	EpiXcan	0.99853	starnet_sf	0.999981
4714	ENSG00000111912	NCOA7	0.274501	0.112881	0.7837	0.00701211	0.123255	1.6809e-17	1.2449e-16	1	7	3	B1	Adipose. subcutaneous (STARNET)	EpiXcan	0.99853	starnet_sf	0.999981
4715	ENSG00000166387	PPFIBP2	0.274428	0.0349713	0.783756	0.0279022	0.036509	7.79755e-06	2.47559e-05	26	39	35	B1	Adipose. subcutaneous (STARNET)	EpiXcan	0.99853	starnet_sf	0.999981
4716	ENSG00000101236	RNF24	0.274354	0.0431778	0.783812	0.0621683	0.101665	1.9737e-14	1.2089e-13	33	49	39	B1	Adipose. subcutaneous (STARNET)	EpiXcan	0.99853	starnet_sf	0.999981
4717	ENSG00000240207	AC080013.1	0.274351	0.0264565	0.783815	0.0412985	0.0716336	1.84352e-10	8.65339e-10	31	47	32	B1	Adipose. subcutaneous (STARNET)	EpiXcan	0.99853	starnet_sf	0.999981
4718	ENSG00000107984	DKK1	-0.273842	-0.068616	0.784206	0.0504106	0.0483106	2.7984e-07	1.02106e-06	55	113	63	B1	Adipose. subcutaneous (STARNET)	EpiXcan	0.99853	starnet_sf	0.999981
4719	ENSG00000156795	WDYHV1	-0.27318	-0.0380564	0.784715	0.042621	0.124557	2.03815e-17	1.50203e-16	23	44	31	B1	Adipose. subcutaneous (STARNET)	EpiXcan	0.99853	starnet_sf	0.999981
4720	ENSG00000145819	ARHGAP26	0.273105	0.0707209	0.784772	0.00782624	0.0298724	5.89473e-05	0.000170306	4	15	4	B1	Adipose. subcutaneous (STARNET)	EpiXcan	0.99853	starnet_sf	0.999981
4721	ENSG00000167671	UBXN6	-0.273035	-0.0407178	0.784827	0.0186315	0.141804	4.52849e-20	3.94113e-19	13	33	19	B1	Adipose. subcutaneous (STARNET)	EpiXcan	0.99853	starnet_sf	0.999981
4722	ENSG00000100296	THOC5	-0.27261	-0.0170475	0.785153	0.184648	0.290594	3.41589e-44	7.84953e-43	22	56	25	B1	Adipose. subcutaneous (STARNET)	EpiXcan	0.99853	starnet_sf	0.999981
4723	ENSG00000159674	SPON2	-0.272232	-0.225618	0.785444	0.00103622	0.0227015	0.000456467	0.00120043	2	12	5	B1	Adipose. subcutaneous (STARNET)	EpiXcan	0.99853	starnet_sf	0.999981
4724	ENSG00000004799	PDK4	0.272178	0.0535076	0.785485	0.0284044	0.0353111	9.14451e-06	2.88548e-05	31	49	38	B1	Adipose. subcutaneous (STARNET)	EpiXcan	0.99853	starnet_sf	0.999981
4725	ENSG00000144712	CAND2	-0.272031	-0.0649256	0.785598	0.0225022	0.078259	2.89269e-11	1.43973e-10	36	84	43	B1	Adipose. subcutaneous (STARNET)	EpiXcan	0.99853	starnet_sf	0.999981
4726	ENSG00000182095	TNRC18	0.271463	0.201601	0.786035	0.00139504	0.0222563	0.000488394	0.00127938	3	9	5	B1	Adipose. subcutaneous (STARNET)	EpiXcan	0.99853	starnet_sf	0.999981
4727	ENSG00000177410	ZFAS1	0.271332	0.0748472	0.786136	0.00431491	0.0255388	0.000208834	0.000568124	8	23	8	B1	Adipose. subcutaneous (STARNET)	EpiXcan	0.99853	starnet_sf	0.999981
4728	ENSG00000089335	ZNF302	0.271117	0.0359443	0.786301	0.0418192	0.123196	2.98029e-17	2.17603e-16	10	26	11	B1	Adipose. subcutaneous (STARNET)	EpiXcan	0.99853	starnet_sf	0.999981
4729	ENSG00000111906	HDDC2	-0.271016	-0.0630736	0.786379	0.0227776	0.105111	8.59281e-15	5.37351e-14	15	27	21	B1	Adipose. subcutaneous (STARNET)	EpiXcan	0.99853	starnet_sf	0.999981
4730	ENSG00000166997	CNPY4	-0.271009	-0.0397384	0.786384	0.0473444	0.0738821	1.29948e-10	6.17968e-10	22	37	24	B1	Adipose. subcutaneous (STARNET)	EpiXcan	0.99853	starnet_sf	0.999981
4731	ENSG00000011028	MRC2	0.270996	0.108562	0.786394	0.0160257	0.0376365	5.53072e-06	1.77991e-05	18	29	21	B1	Adipose. subcutaneous (STARNET)	EpiXcan	0.99853	starnet_sf	0.999981
4732	ENSG00000023516	AKAP11	-0.27095	-0.0376544	0.786429	0.068857	0.130272	2.21895e-18	1.7313e-17	20	55	22	B1	Adipose. subcutaneous (STARNET)	EpiXcan	0.99853	starnet_sf	0.999981
4733	ENSG00000198837	DENND4B	-0.270829	-0.0917453	0.786523	0.00900078	0.0286995	5.04158e-05	0.000146732	2	8	3	B1	Adipose. subcutaneous (STARNET)	EpiXcan	0.99853	starnet_sf	0.999981
4734	ENSG00000189190	ZNF600	0.270795	0.0191315	0.786549	0.101661	0.13344	7.27482e-19	5.84949e-18	70	123	92	B1	Adipose. subcutaneous (STARNET)	EpiXcan	0.99853	starnet_sf	0.999981
4735	ENSG00000242612	DECR2	0.270781	0.0233866	0.786559	0.140183	0.382911	2.69636e-62	9.75339e-61	25	51	34	B1	Adipose. subcutaneous (STARNET)	EpiXcan	0.99853	starnet_sf	0.999981
4736	ENSG00000106012	IQCE	0.270554	0.0432637	0.786734	0.0219225	0.0157671	0.00327019	0.00783397	17	45	21	B1	Adipose. subcutaneous (STARNET)	EpiXcan	0.99853	starnet_sf	0.999981
4737	ENSG00000170364	SETMAR	-0.270281	-0.0311239	0.786944	0.105753	0.189403	5.65926e-27	6.95488e-26	19	57	27	B1	Adipose. subcutaneous (STARNET)	EpiXcan	0.99853	starnet_sf	0.999981
4738	ENSG00000105483	CARD8	-0.270125	-0.0366175	0.787064	0.130061	0.199123	1.41761e-28	1.86696e-27	48	75	59	B1	Adipose. subcutaneous (STARNET)	EpiXcan	0.99853	starnet_sf	0.999981
4739	ENSG00000086666	ZFAND6	0.269859	0.121265	0.787269	0.0255587	0.123519	1.22065e-17	9.1006e-17	14	23	21	B1	Adipose. subcutaneous (STARNET)	EpiXcan	0.99853	starnet_sf	0.999981
4740	ENSG00000178222	RNF212	-0.269652	-0.0839166	0.787428	0.0302557	0.145392	1.60684e-20	1.42996e-19	34	73	48	B1	Adipose. subcutaneous (STARNET)	EpiXcan	0.99853	starnet_sf	0.999981
4741	ENSG00000151498	ACAD8	-0.269612	-0.0672333	0.787459	0.0163587	0.108993	5.53834e-16	3.74997e-15	21	37	27	B1	Adipose. subcutaneous (STARNET)	EpiXcan	0.99853	starnet_sf	0.999981
4742	ENSG00000096717	SIRT1	0.269177	-0.0576686	0.787793	0.00315943	0.0186515	0.00154612	0.00382611	9	26	15	B1	Adipose. subcutaneous (STARNET)	EpiXcan	0.99853	starnet_sf	0.999981
4743	ENSG00000146556	WASH2P	-0.26913	-0.140902	0.787829	0.00790447	0.0696997	4.05931e-10	1.85671e-09	7	18	9	B1	Adipose. subcutaneous (STARNET)	EpiXcan	0.99853	starnet_sf	0.999981
4744	ENSG00000151062	CACNA2D4	-0.268929	-0.00735166	0.787984	0.139811	0.1452	1.57812e-20	1.40533e-19	91	127	107	B1	Adipose. subcutaneous (STARNET)	EpiXcan	0.99853	starnet_sf	0.999981
4745	ENSG00000160193	WDR4	-0.268714	-0.0776404	0.78815	0.00927277	0.0506203	1.2036e-07	4.52194e-07	12	17	14	B1	Adipose. subcutaneous (STARNET)	EpiXcan	0.99853	starnet_sf	0.999981
4746	ENSG00000085741	WNT11	-0.268653	-0.0465399	0.788197	0.0372041	0.0498421	1.35188e-07	5.06061e-07	22	33	29	B1	Adipose. subcutaneous (STARNET)	EpiXcan	0.99853	starnet_sf	0.999981
4747	ENSG00000138688	KIAA1109	0.268451	0.065557	0.788352	0.0340071	0.0382081	4.78923e-06	1.54871e-05	34	47	36	B1	Adipose. subcutaneous (STARNET)	EpiXcan	0.99853	starnet_sf	0.999981
4748	ENSG00000241990	PRR34-AS1	0.268288	0.343268	0.788477	0.00165524	0.015962	0.0033281	0.00796559	11	23	16	B1	Adipose. subcutaneous (STARNET)	EpiXcan	0.99853	starnet_sf	0.999981
4749	ENSG00000181374	CCL13	-0.268127	-0.0510839	0.788602	0.0476222	0.0570991	1.94147e-08	7.78442e-08	39	59	48	B1	Adipose. subcutaneous (STARNET)	EpiXcan	0.99853	starnet_sf	0.999981
4750	ENSG00000138381	ASNSD1	-0.267311	-0.0229694	0.789229	0.129847	0.317662	2.62057e-49	6.9365e-48	29	47	33	B1	Adipose. subcutaneous (STARNET)	EpiXcan	0.99853	starnet_sf	0.999981
4751	ENSG00000240344	PPIL3	0.267164	0.0127725	0.789343	0.2686	0.738662	1.10508e-197	8.72362e-195	24	46	29	B1	Adipose. subcutaneous (STARNET)	EpiXcan	0.99853	starnet_sf	0.999981
4752	ENSG00000169432	SCN9A	-0.267145	-0.121795	0.789357	0.0179632	0.0283638	9.21021e-05	0.000260103	26	31	29	B1	Adipose. subcutaneous (STARNET)	EpiXcan	0.99853	starnet_sf	0.999981
4753	ENSG00000169750	RAC3	-0.267012	-0.0974893	0.78946	0.0120067	0.0145204	0.00530817	0.0123974	14	46	19	B1	Adipose. subcutaneous (STARNET)	EpiXcan	0.99853	starnet_sf	0.999981
4754	ENSG00000115705	TPO	0.266776	0.0198468	0.789642	0.0892554	0.138854	1.49381e-19	1.25923e-18	79	181	102	B1	Adipose. subcutaneous (STARNET)	EpiXcan	0.99853	starnet_sf	0.999981
4755	ENSG00000188157	AGRN	-0.266747	-0.0113254	0.789664	0.057551	0.0893826	7.83302e-13	4.35456e-12	13	26	16	B1	Adipose. subcutaneous (STARNET)	EpiXcan	0.99853	starnet_sf	0.999981
4756	ENSG00000003402	CFLAR	-0.266703	0.0407138	0.789698	0.0703948	0.144104	2.99394e-20	2.63129e-19	51	66	56	B1	Adipose. subcutaneous (STARNET)	EpiXcan	0.99853	starnet_sf	0.999981
4757	ENSG00000145725	PPIP5K2	-0.266676	-0.0692817	0.789719	0.0244371	0.0728584	1.90298e-10	8.9138e-10	8	21	11	B1	Adipose. subcutaneous (STARNET)	EpiXcan	0.99853	starnet_sf	0.999981
4758	ENSG00000174989	FBXW8	0.266391	0.022389	0.789938	0.11614	0.227476	9.10678e-34	1.45839e-32	23	43	29	B1	Adipose. subcutaneous (STARNET)	EpiXcan	0.99853	starnet_sf	0.999981
4759	ENSG00000143224	PPOX	-0.266377	-0.0555819	0.789949	0.0168058	0.0209733	0.000689329	0.00177558	20	33	22	B1	Adipose. subcutaneous (STARNET)	EpiXcan	0.99853	starnet_sf	0.999981
4760	ENSG00000074047	GLI2	-0.265938	-0.0528084	0.790287	0.0197495	0.0135218	0.00722618	0.016611	25	33	26	B1	Adipose. subcutaneous (STARNET)	EpiXcan	0.99853	starnet_sf	0.999981
4761	ENSG00000176435	CLEC14A	0.265859	0.107494	0.790348	0.00670731	0.0150594	0.00414373	0.00980237	8	44	10	B1	Adipose. subcutaneous (STARNET)	EpiXcan	0.99853	starnet_sf	0.999981
4762	ENSG00000136104	RNASEH2B	0.265816	0.0213907	0.790381	0.183142	0.529566	2.51535e-105	2.41114e-103	14	94	19	B1	Adipose. subcutaneous (STARNET)	EpiXcan	0.99853	starnet_sf	0.999981
4763	ENSG00000140995	DEF8	0.265749	0.0290098	0.790432	0.0176033	0.0341105	1.46731e-05	4.53091e-05	22	31	27	B1	Adipose. subcutaneous (STARNET)	EpiXcan	0.99853	starnet_sf	0.999981
4764	ENSG00000182165	TP53TG1	0.265551	0.0764478	0.790585	0.012608	0.0507289	1.14411e-07	4.30808e-07	4	7	6	B1	Adipose. subcutaneous (STARNET)	EpiXcan	0.99853	starnet_sf	0.999981
4765	ENSG00000188112	C6orf132	0.265496	0.117463	0.790627	0.00562464	0.0372369	5.98528e-06	1.92067e-05	4	9	6	B1	Adipose. subcutaneous (STARNET)	EpiXcan	0.99853	starnet_sf	0.999981
4766	ENSG00000159461	AMFR	0.265122	0.0676624	0.790915	0.0114909	0.0157148	0.00337657	0.00807154	19	24	19	B1	Adipose. subcutaneous (STARNET)	EpiXcan	0.99853	starnet_sf	0.999981
4767	ENSG00000113593	PPWD1	0.264816	0.113717	0.791151	0.00760688	0.0146185	0.00513479	0.0120219	9	24	10	B1	Adipose. subcutaneous (STARNET)	EpiXcan	0.99853	starnet_sf	0.999981
4768	ENSG00000179743	FLJ37453	-0.264809	-0.0547498	0.791157	0.0175596	0.0273939	0.000117889	0.000328777	14	17	17	B1	Adipose. subcutaneous (STARNET)	EpiXcan	0.99853	starnet_sf	0.999981
4769	ENSG00000196365	LONP1	-0.264659	-0.018032	0.791272	0.205165	0.327354	5.94716e-51	1.6524e-49	21	39	24	B1	Adipose. subcutaneous (STARNET)	EpiXcan	0.99853	starnet_sf	0.999981
4770	ENSG00000026297	RNASET2	-0.264424	-0.0358316	0.791453	0.0492621	0.089373	4.75043e-13	2.67075e-12	11	12	12	B1	Adipose. subcutaneous (STARNET)	EpiXcan	0.99853	starnet_sf	0.999981
4771	ENSG00000089225	TBX5	-0.264315	0.0464872	0.791537	0.028936	0.0733754	1.24683e-10	5.93983e-10	30	44	38	B1	Adipose. subcutaneous (STARNET)	EpiXcan	0.99853	starnet_sf	0.999981
4772	ENSG00000146263	MMS22L	-0.264201	-0.0339648	0.791625	0.0573383	0.131648	4.28461e-19	3.47849e-18	11	15	14	B1	Adipose. subcutaneous (STARNET)	EpiXcan	0.99853	starnet_sf	0.999981
4773	ENSG00000187758	ADH1A	-0.26404	0.00888321	0.791749	0.0858735	0.558986	2.40895e-114	2.54552e-112	19	29	23	B1	Adipose. subcutaneous (STARNET)	EpiXcan	0.99853	starnet_sf	0.999981
4774	ENSG00000029725	RABEP1	0.264016	0.0568496	0.791768	0.0185569	0.0262072	0.000165247	0.000453871	16	37	20	B1	Adipose. subcutaneous (STARNET)	EpiXcan	0.99853	starnet_sf	0.999981
4775	ENSG00000151470	C4orf33	-0.263948	-0.00226309	0.79182	0.0922474	0.208723	2.79909e-30	3.94992e-29	13	18	16	B1	Adipose. subcutaneous (STARNET)	EpiXcan	0.99853	starnet_sf	0.999981
4776	ENSG00000184381	PLA2G6	-0.263609	-0.0445933	0.792082	0.0528766	0.178241	1.51196e-25	1.74018e-24	32	73	40	B1	Adipose. subcutaneous (STARNET)	EpiXcan	0.99853	starnet_sf	0.999981
4777	ENSG00000125743	SNRPD2	0.263296	0.0604004	0.792322	0.01697	0.0532175	6.61649e-08	2.5384e-07	9	10	10	B1	Adipose. subcutaneous (STARNET)	EpiXcan	0.99853	starnet_sf	0.999981
4778	ENSG00000163866	SMIM12	0.263134	0.0257655	0.792447	0.070179	0.122101	4.10851e-17	2.9691e-16	27	72	32	B1	Adipose. subcutaneous (STARNET)	EpiXcan	0.99853	starnet_sf	0.999981
4779	ENSG00000135048	TMEM2	0.262963	0.268212	0.792579	0.00203691	0.0283886	7.68915e-05	0.000219223	3	5	5	B1	Adipose. subcutaneous (STARNET)	EpiXcan	0.99853	starnet_sf	0.999981
4780	ENSG00000132383	RPA1	0.262514	0.0421639	0.792925	0.049004	0.124775	1.19516e-17	8.93542e-17	58	86	74	B1	Adipose. subcutaneous (STARNET)	EpiXcan	0.99853	starnet_sf	0.999981
4781	ENSG00000256664	AC025423.2	-0.262356	-0.0977905	0.793047	0.00730993	0.012138	0.0101371	0.0228908	6	6	6	B1	Adipose. subcutaneous (STARNET)	EpiXcan	0.99853	starnet_sf	0.999981
4782	ENSG00000141068	KSR1	-0.262181	-0.0523838	0.793182	0.0191951	0.0244318	0.000290408	0.000778676	12	22	12	B1	Adipose. subcutaneous (STARNET)	EpiXcan	0.99853	starnet_sf	0.999981
4783	ENSG00000196388	INCA1	-0.261975	-0.0681836	0.793341	0.0229145	0.0476927	3.10342e-07	1.12714e-06	15	20	18	B1	Adipose. subcutaneous (STARNET)	EpiXcan	0.99853	starnet_sf	0.999981
4784	ENSG00000137713	PPP2R1B	0.261945	0.057688	0.793364	0.0400164	0.0835727	4.199e-12	2.22115e-11	19	30	21	B1	Adipose. subcutaneous (STARNET)	EpiXcan	0.99853	starnet_sf	0.999981
4785	ENSG00000125877	ITPA	-0.261811	-0.0135308	0.793467	0.195343	0.278128	1.01004e-41	2.11436e-40	22	31	26	B1	Adipose. subcutaneous (STARNET)	EpiXcan	0.99853	starnet_sf	0.999981
4786	ENSG00000160932	LY6E	0.261682	0.0576317	0.793566	0.0438741	0.0313514	3.62316e-05	0.000107217	62	78	77	B1	Adipose. subcutaneous (STARNET)	EpiXcan	0.99853	starnet_sf	0.999981
4787	ENSG00000164465	DCBLD1	-0.261257	-0.0258114	0.793894	0.0688691	0.0875223	1.89061e-12	1.0243e-11	28	48	29	B1	Adipose. subcutaneous (STARNET)	EpiXcan	0.99853	starnet_sf	0.999981
4788	ENSG00000102547	CAB39L	0.261167	0.0648359	0.793964	0.0181287	0.0432147	9.25298e-07	3.22449e-06	10	18	14	B1	Adipose. subcutaneous (STARNET)	EpiXcan	0.99853	starnet_sf	0.999981
4789	ENSG00000150753	CCT5	0.260906	0.0839904	0.794165	0.00767672	0.0423579	1.4211e-06	4.84778e-06	11	19	13	B1	Adipose. subcutaneous (STARNET)	EpiXcan	0.99853	starnet_sf	0.999981
4790	ENSG00000151552	QDPR	0.260761	0.0489736	0.794277	0.0209907	0.0315738	3.24271e-05	9.66189e-05	13	16	13	B1	Adipose. subcutaneous (STARNET)	EpiXcan	0.99853	starnet_sf	0.999981
4791	ENSG00000012124	CD22	-0.260718	-0.0543171	0.79431	0.0211112	0.0586931	1.03769e-08	4.25737e-08	8	10	10	B1	Adipose. subcutaneous (STARNET)	EpiXcan	0.99853	starnet_sf	0.999981
4792	ENSG00000085982	USP40	0.260605	0.0761443	0.794397	0.0277932	0.0265458	0.000156062	0.00042961	34	44	39	B1	Adipose. subcutaneous (STARNET)	EpiXcan	0.99853	starnet_sf	0.999981
4793	ENSG00000232931	LINC00342	0.260441	0.147681	0.794523	0.00296595	0.0342644	1.53831e-05	4.7414e-05	5	12	10	B1	Adipose. subcutaneous (STARNET)	EpiXcan	0.99853	starnet_sf	0.999981
4794	ENSG00000120675	DNAJC15	0.260318	0.0141563	0.794619	0.420735	0.575356	5.69109e-116	6.36454e-114	15	39	17	B1	Adipose. subcutaneous (STARNET)	EpiXcan	0.99853	starnet_sf	0.999981
4795	ENSG00000140575	IQGAP1	0.260284	0.0155536	0.794645	0.0953455	0.197574	3.3848e-28	4.3677e-27	24	40	34	B1	Adipose. subcutaneous (STARNET)	EpiXcan	0.99853	starnet_sf	0.999981
4796	ENSG00000205309	NT5M	-0.260279	-0.0519058	0.794648	0.040489	0.0243028	0.000291784	0.000781896	28	42	33	B1	Adipose. subcutaneous (STARNET)	EpiXcan	0.99853	starnet_sf	0.999981
4797	ENSG00000184584	TMEM173	-0.260086	-0.0312225	0.794798	0.0367565	0.0249776	0.000218877	0.000593761	27	32	31	B1	Adipose. subcutaneous (STARNET)	EpiXcan	0.99853	starnet_sf	0.999981
4798	ENSG00000152270	PDE3B	0.259979	0.197098	0.79488	0.00231532	0.0272766	0.000119693	0.000333525	3	7	5	B1	Adipose. subcutaneous (STARNET)	EpiXcan	0.99853	starnet_sf	0.999981
4799	ENSG00000111581	NUP107	-0.259765	-0.0125186	0.795045	0.193383	0.273106	3.61182e-41	7.35518e-40	66	111	78	B1	Adipose. subcutaneous (STARNET)	EpiXcan	0.99853	starnet_sf	0.999981
4800	ENSG00000108798	ABI3	-0.259484	-0.0919978	0.795262	0.00957287	0.0286329	8.33328e-05	0.000236533	9	21	10	B1	Adipose. subcutaneous (STARNET)	EpiXcan	0.99853	starnet_sf	0.999981
4801	ENSG00000099994	SUSD2	0.259396	0.0250446	0.79533	0.193872	0.299299	2.66115e-45	6.32082e-44	15	56	15	B1	Adipose. subcutaneous (STARNET)	EpiXcan	0.99853	starnet_sf	0.999981
4802	ENSG00000224086	AC245452.1	-0.259239	-0.0193052	0.795451	0.200684	0.643321	2.69339e-143	5.73734e-141	17	33	29	B1	Adipose. subcutaneous (STARNET)	EpiXcan	0.99853	starnet_sf	0.999981
4803	ENSG00000105963	ADAP1	-0.259161	-0.12084	0.795511	0.054824	0.0797976	1.03011e-11	5.2663e-11	17	49	18	B1	Adipose. subcutaneous (STARNET)	EpiXcan	0.99853	starnet_sf	0.999981
4804	ENSG00000170469	SPATA24	-0.259121	-0.0250604	0.795542	0.0159052	0.0357398	9.45941e-06	2.97924e-05	20	24	23	B1	Adipose. subcutaneous (STARNET)	EpiXcan	0.99853	starnet_sf	0.999981
4805	ENSG00000106153	CHCHD2	-0.258927	-0.0651503	0.795692	0.016483	0.166297	1.48111e-23	1.55164e-22	16	35	23	B1	Adipose. subcutaneous (STARNET)	EpiXcan	0.99853	starnet_sf	0.999981
4806	ENSG00000245910	SNHG6	0.258805	0.106678	0.795786	0.00724172	0.0127688	0.00901428	0.0204898	13	18	15	B1	Adipose. subcutaneous (STARNET)	EpiXcan	0.99853	starnet_sf	0.999981
4807	ENSG00000137876	RSL24D1	-0.258786	-0.123423	0.7958	0.00240583	0.0460959	5.03246e-07	1.79759e-06	1	5	2	B1	Adipose. subcutaneous (STARNET)	EpiXcan	0.99853	starnet_sf	0.999981
4808	ENSG00000145354	CISD2	0.258588	0.124499	0.795953	0.00737359	0.0190694	0.00135749	0.00337674	17	25	20	B1	Adipose. subcutaneous (STARNET)	EpiXcan	0.99853	starnet_sf	0.999981
4809	ENSG00000122705	CLTA	0.258269	0.12671	0.796199	0.00344977	0.0252146	0.000210066	0.000571128	2	3	2	B1	Adipose. subcutaneous (STARNET)	EpiXcan	0.99853	starnet_sf	0.999981
4810	ENSG00000165949	IFI27	0.258152	0.134082	0.79629	0.00570684	0.0108339	0.0160374	0.0353443	6	10	7	B1	Adipose. subcutaneous (STARNET)	EpiXcan	0.99853	starnet_sf	0.999981
4811	ENSG00000171169	NAIF1	0.258043	0.103052	0.796374	0.0435975	0.0152569	0.0041338	0.00978062	43	76	52	B1	Adipose. subcutaneous (STARNET)	EpiXcan	0.99853	starnet_sf	0.999981
4812	ENSG00000153531	ADPRHL1	-0.257808	-0.0297152	0.796555	0.211833	0.376959	6.32878e-62	2.26486e-60	29	108	36	B1	Adipose. subcutaneous (STARNET)	EpiXcan	0.99853	starnet_sf	0.999981
4813	ENSG00000089327	FXYD5	0.257693	0.0413424	0.796644	0.0427827	0.204218	3.15885e-29	4.26906e-28	32	44	38	B1	Adipose. subcutaneous (STARNET)	EpiXcan	0.99853	starnet_sf	0.999981
4814	ENSG00000166341	DCHS1	-0.257648	-0.0642062	0.796678	0.011686	0.0249589	0.000239987	0.000648012	19	38	26	B1	Adipose. subcutaneous (STARNET)	EpiXcan	0.99853	starnet_sf	0.999981
4815	ENSG00000123739	PLA2G12A	0.257426	0.0535828	0.79685	0.0178157	0.042979	1.23447e-06	4.23807e-06	2	15	3	B1	Adipose. subcutaneous (STARNET)	EpiXcan	0.99853	starnet_sf	0.999981
4816	ENSG00000234585	CCT6P3	-0.257197	-0.0169139	0.797027	0.244177	0.331935	9.41771e-52	2.66075e-50	27	46	29	B1	Adipose. subcutaneous (STARNET)	EpiXcan	0.99853	starnet_sf	0.999981
4817	ENSG00000105447	GRWD1	-0.256948	-0.173661	0.797219	0.00157184	0.0752393	8.16509e-11	3.94156e-10	2	11	7	B1	Adipose. subcutaneous (STARNET)	EpiXcan	0.99853	starnet_sf	0.999981
4818	ENSG00000160321	ZNF208	-0.256823	-0.0129994	0.797315	0.149089	0.258303	1.34084e-38	2.53081e-37	68	97	81	B1	Adipose. subcutaneous (STARNET)	EpiXcan	0.99853	starnet_sf	0.999981
4819	ENSG00000112893	MAN2A1	0.256714	0.1707	0.7974	0.00733449	0.0134554	0.0071312	0.016404	6	11	6	B1	Adipose. subcutaneous (STARNET)	EpiXcan	0.99853	starnet_sf	0.999981
4820	ENSG00000180787	ZFP3	-0.256597	-0.081593	0.79749	0.012421	0.0231929	0.000388041	0.00102834	13	22	17	B1	Adipose. subcutaneous (STARNET)	EpiXcan	0.99853	starnet_sf	0.999981
4821	ENSG00000099338	CATSPERG	0.256585	0.0476926	0.797499	0.0140087	0.0529845	6.17306e-08	2.37439e-07	4	9	6	B1	Adipose. subcutaneous (STARNET)	EpiXcan	0.99853	starnet_sf	0.999981
4822	ENSG00000001630	CYP51A1	-0.256435	-0.361887	0.797615	0.000500076	0.0167016	0.00272032	0.00657778	6	31	9	B1	Adipose. subcutaneous (STARNET)	EpiXcan	0.99853	starnet_sf	0.999981
4823	ENSG00000122507	BBS9	0.256142	0.0392983	0.797841	0.0491585	0.054564	4.0396e-08	1.57775e-07	16	25	18	B1	Adipose. subcutaneous (STARNET)	EpiXcan	0.99853	starnet_sf	0.999981
4824	ENSG00000135926	TMBIM1	-0.256082	-0.025942	0.797888	0.0821446	0.193331	8.48811e-28	1.08177e-26	16	20	18	B1	Adipose. subcutaneous (STARNET)	EpiXcan	0.99853	starnet_sf	0.999981
4825	ENSG00000068024	HDAC4	0.255982	0.171608	0.797965	0.00317782	0.015209	0.00420431	0.00993692	6	12	9	B1	Adipose. subcutaneous (STARNET)	EpiXcan	0.99853	starnet_sf	0.999981
4826	ENSG00000132819	RBM38	0.255741	0.0433803	0.798151	0.0234196	0.0652079	8.74773e-10	3.8911e-09	11	19	13	B1	Adipose. subcutaneous (STARNET)	EpiXcan	0.99853	starnet_sf	0.999981
4827	ENSG00000198829	SUCNR1	-0.25574	-0.0406751	0.798152	0.0223415	0.0112632	0.0132696	0.0295517	30	64	34	B1	Adipose. subcutaneous (STARNET)	EpiXcan	0.99853	starnet_sf	0.999981
4828	ENSG00000182093	WRB	0.255554	0.0162223	0.798295	0.173667	0.472556	3.87942e-85	2.50297e-83	14	31	20	B1	Adipose. subcutaneous (STARNET)	EpiXcan	0.99853	starnet_sf	0.999981
4829	ENSG00000066084	DIP2B	-0.255507	-0.0898029	0.798332	0.0111149	0.0223168	0.000512074	0.00133905	20	46	23	B1	Adipose. subcutaneous (STARNET)	EpiXcan	0.99853	starnet_sf	0.999981
4830	ENSG00000033100	CHPF2	-0.255252	-0.079165	0.798528	0.0313093	0.0122881	0.00988785	0.0223693	28	33	30	B1	Adipose. subcutaneous (STARNET)	EpiXcan	0.99853	starnet_sf	0.999981
4831	ENSG00000152785	BMP3	0.255242	0.0555194	0.798536	0.0189275	0.0299021	4.90151e-05	0.000142779	6	11	7	B1	Adipose. subcutaneous (STARNET)	EpiXcan	0.99853	starnet_sf	0.999981
4832	ENSG00000119684	MLH3	-0.255053	-0.187489	0.798682	0.0210569	0.0872094	2.06685e-12	1.11663e-11	14	26	17	B1	Adipose. subcutaneous (STARNET)	EpiXcan	0.99853	starnet_sf	0.999981
4833	ENSG00000181610	MRPS23	-0.254651	-0.0984686	0.798993	0.00696012	0.0675088	9.16113e-10	4.06825e-09	5	19	6	B1	Adipose. subcutaneous (STARNET)	EpiXcan	0.99853	starnet_sf	0.999981
4834	ENSG00000257017	HP	0.253853	0.0350327	0.799609	0.0395742	0.129648	4.36337e-18	3.35567e-17	13	24	15	B1	Adipose. subcutaneous (STARNET)	EpiXcan	0.99853	starnet_sf	0.999981
4835	ENSG00000169618	PROKR1	0.253827	0.0202517	0.799629	0.0613978	0.0911417	6.76992e-13	3.78079e-12	7	26	8	B1	Adipose. subcutaneous (STARNET)	EpiXcan	0.99853	starnet_sf	0.999981
4836	ENSG00000108091	CCDC6	0.253122	0.0474523	0.800174	0.0344223	0.0869646	2.17382e-12	1.17348e-11	20	56	26	B1	Adipose. subcutaneous (STARNET)	EpiXcan	0.99853	starnet_sf	0.999981
4837	ENSG00000091490	SEL1L3	-0.252671	-0.0191578	0.800522	0.0361788	0.0798013	2.29212e-11	1.14606e-10	11	12	12	B1	Adipose. subcutaneous (STARNET)	EpiXcan	0.99853	starnet_sf	0.999981
