## Supplementary Appendix 5 for "IL10RB as a key regulator of COVID-19 host susceptibility and severity" (part 3 of 3)

### Sheet: Adipose. subcutaneous (STARNET) (continued)
	gene	gene_name	zscore	effect_size	pvalue	var_g	pred_perf_r2	pred_perf_pval	pred_perf_qval	n_snps_used	n_snps_in_cov	n_snps_in_model	gwas	tissue	method	gwas_fdr	Tissue.keyword	fdr_all
4838	ENSG00000073050	XRCC1	0.252618	0.0177973	0.800564	0.0403942	0.0325204	2.57826e-05	7.74921e-05	32	48	38	B1	Adipose. subcutaneous (STARNET)	EpiXcan	0.99853	starnet_sf	0.999981
4839	ENSG00000185561	TLCD2	-0.252543	0.0190086	0.800621	0.0354996	0.080636	1.43496e-11	7.25591e-11	42	88	50	B1	Adipose. subcutaneous (STARNET)	EpiXcan	0.99853	starnet_sf	0.999981
4840	ENSG00000251022	THAP9-AS1	-0.251318	-0.0114982	0.801569	0.268143	0.372786	1.15799e-61	4.11117e-60	27	33	30	B1	Adipose. subcutaneous (STARNET)	EpiXcan	0.99853	starnet_sf	0.999981
4841	ENSG00000103852	TTC23	-0.25097	-0.0197537	0.801837	0.0639536	0.0895422	7.40209e-13	4.12012e-12	48	62	57	B1	Adipose. subcutaneous (STARNET)	EpiXcan	0.99853	starnet_sf	0.999981
4842	ENSG00000105486	LIG1	-0.250861	-0.0318488	0.801922	0.00619869	0.0103446	0.0182888	0.0400253	12	19	15	B1	Adipose. subcutaneous (STARNET)	EpiXcan	0.99853	starnet_sf	0.999981
4843	ENSG00000115738	ID2	0.250521	0.0952827	0.802184	0.00563703	0.0231429	0.000419029	0.00110653	7	23	7	B1	Adipose. subcutaneous (STARNET)	EpiXcan	0.99853	starnet_sf	0.999981
4844	ENSG00000188938	FAM120AOS	0.250423	0.0301578	0.802261	0.022951	0.0154478	0.00379865	0.00903864	31	42	33	B1	Adipose. subcutaneous (STARNET)	EpiXcan	0.99853	starnet_sf	0.999981
4845	ENSG00000256073	URB1-AS1	-0.25035	-0.0105018	0.802317	0.0442745	0.0862509	2.54888e-12	1.36769e-11	8	11	8	B1	Adipose. subcutaneous (STARNET)	EpiXcan	0.99853	starnet_sf	0.999981
4846	ENSG00000153823	PID1	-0.249894	-0.0502074	0.802669	0.0234792	0.0411918	1.86263e-06	6.30746e-06	7	10	9	B1	Adipose. subcutaneous (STARNET)	EpiXcan	0.99853	starnet_sf	0.999981
4847	ENSG00000235098	ANKRD65	0.249578	0.00965634	0.802913	0.470066	0.544021	4.71203e-111	4.79056e-109	12	17	12	B1	Adipose. subcutaneous (STARNET)	EpiXcan	0.99853	starnet_sf	0.999981
4848	ENSG00000105088	OLFM2	0.249329	0.0176985	0.803106	0.134249	0.42125	2.62143e-72	1.25194e-70	9	22	16	B1	Adipose. subcutaneous (STARNET)	EpiXcan	0.99853	starnet_sf	0.999981
4849	ENSG00000108576	SLC6A4	-0.249278	-0.0325651	0.803146	0.0638745	0.0712853	2.84518e-10	1.31573e-09	16	26	18	B1	Adipose. subcutaneous (STARNET)	EpiXcan	0.99853	starnet_sf	0.999981
4850	ENSG00000164125	FAM198B	0.248898	0.109438	0.80344	0.0310995	0.0457949	5.49878e-07	1.95635e-06	16	62	18	B1	Adipose. subcutaneous (STARNET)	EpiXcan	0.99853	starnet_sf	0.999981
4851	ENSG00000161682	FAM171A2	-0.248686	-0.086017	0.803604	0.0102521	0.0119093	0.0110444	0.0248393	16	46	18	B1	Adipose. subcutaneous (STARNET)	EpiXcan	0.99853	starnet_sf	0.999981
4852	ENSG00000253552	HOXA-AS2	0.248581	0.0361536	0.803685	0.0161405	0.0167989	0.00269016	0.00650837	15	21	18	B1	Adipose. subcutaneous (STARNET)	EpiXcan	0.99853	starnet_sf	0.999981
4853	ENSG00000169359	SLC33A1	0.248344	0.0339844	0.803868	0.144224	0.138863	1.74192e-19	1.46103e-18	57	89	69	B1	Adipose. subcutaneous (STARNET)	EpiXcan	0.99853	starnet_sf	0.999981
4854	ENSG00000152527	PLEKHH2	0.248138	0.0222141	0.804027	0.0930448	0.148858	4.91786e-21	4.51112e-20	38	90	47	B1	Adipose. subcutaneous (STARNET)	EpiXcan	0.99853	starnet_sf	0.999981
4855	ENSG00000170759	KIF5B	-0.24691	-0.0278464	0.804978	0.0596963	0.114766	3.06208e-16	2.09659e-15	17	35	22	B1	Adipose. subcutaneous (STARNET)	EpiXcan	0.99853	starnet_sf	0.999981
4856	ENSG00000233429	HOTAIRM1	0.246593	0.015125	0.805223	0.134225	0.284434	4.12515e-43	9.12018e-42	7	15	10	B1	Adipose. subcutaneous (STARNET)	EpiXcan	0.99853	starnet_sf	0.999981
4857	ENSG00000228695	CES1P1	0.246364	0.031886	0.8054	0.0295653	0.0722789	1.8859e-10	8.83995e-10	22	45	26	B1	Adipose. subcutaneous (STARNET)	EpiXcan	0.99853	starnet_sf	0.999981
4858	ENSG00000148291	SURF2	-0.246234	-0.143049	0.805501	0.0026402	0.0234832	0.000364988	0.000969737	4	34	5	B1	Adipose. subcutaneous (STARNET)	EpiXcan	0.99853	starnet_sf	0.999981
4859	ENSG00000165280	VCP	0.246117	0.0320287	0.805591	0.0227185	0.0404648	2.57677e-06	8.58285e-06	9	18	11	B1	Adipose. subcutaneous (STARNET)	EpiXcan	0.99853	starnet_sf	0.999981
4860	ENSG00000179818	PCBP1-AS1	-0.246071	-0.0285199	0.805627	0.0343505	0.129328	2.49504e-18	1.94107e-17	10	27	13	B1	Adipose. subcutaneous (STARNET)	EpiXcan	0.99853	starnet_sf	0.999981
4861	ENSG00000106258	CYP3A5	0.245887	0.00720176	0.80577	0.281457	0.357915	1.28429e-57	4.1036e-56	23	46	29	B1	Adipose. subcutaneous (STARNET)	EpiXcan	0.99853	starnet_sf	0.999981
4862	ENSG00000133704	IPO8	0.245397	0.0265312	0.806149	0.120683	0.192348	1.34127e-27	1.6933e-26	30	34	31	B1	Adipose. subcutaneous (STARNET)	EpiXcan	0.99853	starnet_sf	0.999981
4863	ENSG00000086475	SEPHS1	-0.24538	-0.062043	0.806162	0.0285265	0.0551524	2.88079e-08	1.13908e-07	49	90	60	B1	Adipose. subcutaneous (STARNET)	EpiXcan	0.99853	starnet_sf	0.999981
4864	ENSG00000112584	FAM120B	0.245215	0.0187224	0.80629	0.0367869	0.0152362	0.00429953	0.0101495	41	63	49	B1	Adipose. subcutaneous (STARNET)	EpiXcan	0.99853	starnet_sf	0.999981
4865	ENSG00000248124	RRN3P1	-0.245	-0.200138	0.806457	0.000725609	0.0256028	0.000168477	0.000462269	4	44	8	B1	Adipose. subcutaneous (STARNET)	EpiXcan	0.99853	starnet_sf	0.999981
4866	ENSG00000122390	NAA60	-0.244858	-0.0186209	0.806566	0.100165	0.17855	9.14638e-26	1.06364e-24	54	87	64	B1	Adipose. subcutaneous (STARNET)	EpiXcan	0.99853	starnet_sf	0.999981
4867	ENSG00000023608	SNAPC1	-0.244805	-0.0636514	0.806608	0.066251	0.0897973	1.18007e-12	6.50372e-12	25	42	30	B1	Adipose. subcutaneous (STARNET)	EpiXcan	0.99853	starnet_sf	0.999981
4868	ENSG00000163714	U2SURP	0.244336	0.123298	0.806971	0.00785651	0.0323355	2.91463e-05	8.72894e-05	7	20	9	B1	Adipose. subcutaneous (STARNET)	EpiXcan	0.99853	starnet_sf	0.999981
4869	ENSG00000160957	RECQL4	-0.244206	0.00924465	0.807071	0.00554953	0.0119129	0.0110644	0.0248758	8	10	9	B1	Adipose. subcutaneous (STARNET)	EpiXcan	0.99853	starnet_sf	0.999981
4870	ENSG00000137364	TPMT	0.244015	0.0544044	0.807219	0.0128316	0.053061	4.94952e-08	1.91806e-07	26	30	30	B1	Adipose. subcutaneous (STARNET)	EpiXcan	0.99853	starnet_sf	0.999981
4871	ENSG00000054219	LY75	0.244	0.0215231	0.807231	0.163153	0.274786	5.59506e-41	1.13081e-39	9	24	11	B1	Adipose. subcutaneous (STARNET)	EpiXcan	0.99853	starnet_sf	0.999981
4872	ENSG00000170802	FOXN2	0.24393	0.0746874	0.807285	0.00865856	0.0290279	7.27575e-05	0.000207967	5	18	8	B1	Adipose. subcutaneous (STARNET)	EpiXcan	0.99853	starnet_sf	0.999981
4873	ENSG00000146192	FGD2	0.243896	0.026923	0.807312	0.0966323	0.0804251	1.67518e-11	8.45148e-11	72	120	83	B1	Adipose. subcutaneous (STARNET)	EpiXcan	0.99853	starnet_sf	0.999981
4874	ENSG00000175581	MRPL48	0.243854	0.0307335	0.807344	0.0531425	0.187633	1.41663e-26	1.70964e-25	10	24	12	B1	Adipose. subcutaneous (STARNET)	EpiXcan	0.99853	starnet_sf	0.999981
4875	ENSG00000183665	TRMT12	0.243799	0.0441733	0.807387	0.0142113	0.0633633	2.05538e-09	8.87344e-09	7	10	8	B1	Adipose. subcutaneous (STARNET)	EpiXcan	0.99853	starnet_sf	0.999981
4876	ENSG00000137714	FDX1	0.243664	0.0259409	0.807491	0.0645046	0.145105	2.41264e-20	2.13011e-19	10	16	12	B1	Adipose. subcutaneous (STARNET)	EpiXcan	0.99853	starnet_sf	0.999981
4877	ENSG00000248144	ADH1C	0.242844	0.00763899	0.808126	0.221784	0.460163	2.8765e-82	1.76268e-80	89	203	109	B1	Adipose. subcutaneous (STARNET)	EpiXcan	0.99853	starnet_sf	0.999981
4878	ENSG00000110900	TSPAN11	0.242299	0.0614974	0.808548	0.0155451	0.0304934	4.2241e-05	0.000124145	21	124	32	B1	Adipose. subcutaneous (STARNET)	EpiXcan	0.99853	starnet_sf	0.999981
4879	ENSG00000075884	ARHGAP15	-0.242068	-0.0393916	0.808728	0.0282126	0.072979	1.77719e-10	8.35959e-10	8	20	11	B1	Adipose. subcutaneous (STARNET)	EpiXcan	0.99853	starnet_sf	0.999981
4880	ENSG00000167716	WDR81	0.241993	0.185311	0.808786	0.00326762	0.0333703	2.00893e-05	6.10919e-05	9	13	11	B1	Adipose. subcutaneous (STARNET)	EpiXcan	0.99853	starnet_sf	0.999981
4881	ENSG00000140527	WDR93	0.241715	0.0799605	0.809001	0.00786017	0.0114152	0.0121732	0.0272365	10	12	10	B1	Adipose. subcutaneous (STARNET)	EpiXcan	0.99853	starnet_sf	0.999981
4882	ENSG00000178033	FAM26E	0.241613	0.0349415	0.80908	0.0269141	0.0195687	0.00100847	0.0025492	35	46	44	B1	Adipose. subcutaneous (STARNET)	EpiXcan	0.99853	starnet_sf	0.999981
4883	ENSG00000205771	CATSPER2P1	-0.241087	-0.0319616	0.809488	0.0171611	0.170733	2.67562e-24	2.91451e-23	23	41	30	B1	Adipose. subcutaneous (STARNET)	EpiXcan	0.99853	starnet_sf	0.999981
4884	ENSG00000163638	ADAMTS9	-0.240888	-0.0650862	0.809642	0.00910664	0.0251138	0.000233944	0.000632841	9	35	13	B1	Adipose. subcutaneous (STARNET)	EpiXcan	0.99853	starnet_sf	0.999981
4885	ENSG00000185880	TRIM69	0.240787	0.0272299	0.80972	0.0678748	0.163613	1.22536e-23	1.29178e-22	8	12	10	B1	Adipose. subcutaneous (STARNET)	EpiXcan	0.99853	starnet_sf	0.999981
4886	ENSG00000085871	MGST2	-0.240622	-0.0381131	0.809848	0.0319176	0.065063	1.84409e-09	7.99859e-09	9	22	9	B1	Adipose. subcutaneous (STARNET)	EpiXcan	0.99853	starnet_sf	0.999981
4887	ENSG00000241764	AC002467.1	0.24054	0.0387499	0.809911	0.0412907	0.167773	1.14308e-23	1.20788e-22	8	11	10	B1	Adipose. subcutaneous (STARNET)	EpiXcan	0.99853	starnet_sf	0.999981
4888	ENSG00000173918	C1QTNF1	-0.240365	-0.11927	0.810047	0.0110162	0.035899	9.39759e-06	2.96046e-05	9	25	15	B1	Adipose. subcutaneous (STARNET)	EpiXcan	0.99853	starnet_sf	0.999981
4889	ENSG00000181744	C3orf58	0.240139	0.0237688	0.810223	0.0628185	0.0776053	3.61933e-11	1.78769e-10	39	117	46	B1	Adipose. subcutaneous (STARNET)	EpiXcan	0.99853	starnet_sf	0.999981
4890	ENSG00000171307	ZDHHC16	-0.240087	-0.0451725	0.810263	0.0122355	0.0313799	3.5413e-05	0.00010491	9	14	10	B1	Adipose. subcutaneous (STARNET)	EpiXcan	0.99853	starnet_sf	0.999981
4891	ENSG00000131165	CHMP1A	-0.23986	-0.0563341	0.810439	0.0512075	0.132033	1.73474e-18	1.35983e-17	16	56	20	B1	Adipose. subcutaneous (STARNET)	EpiXcan	0.99853	starnet_sf	0.999981
4892	ENSG00000179715	PCED1B	0.239836	-0.0545981	0.810458	0.0604843	0.0529089	5.27989e-08	2.0402e-07	55	82	66	B1	Adipose. subcutaneous (STARNET)	EpiXcan	0.99853	starnet_sf	0.999981
4893	ENSG00000096433	ITPR3	0.239749	0.0498705	0.810525	0.0237371	0.0564801	2.0628e-08	8.25612e-08	27	37	35	B1	Adipose. subcutaneous (STARNET)	EpiXcan	0.99853	starnet_sf	0.999981
4894	ENSG00000158321	AUTS2	0.239454	0.0418564	0.810753	0.0319679	0.092367	3.88825e-13	2.19488e-12	13	17	14	B1	Adipose. subcutaneous (STARNET)	EpiXcan	0.99853	starnet_sf	0.999981
4895	ENSG00000072952	MRVI1	0.239326	0.108723	0.810853	0.00549548	0.0280187	9.91325e-05	0.000278901	5	11	7	B1	Adipose. subcutaneous (STARNET)	EpiXcan	0.99853	starnet_sf	0.999981
4896	ENSG00000114200	BCHE	0.239319	0.0226496	0.810858	0.0891633	0.135966	3.86367e-19	3.15009e-18	29	45	33	B1	Adipose. subcutaneous (STARNET)	EpiXcan	0.99853	starnet_sf	0.999981
4897	ENSG00000132436	FIGNL1	0.239198	0.0299996	0.810952	0.0873901	0.151901	1.1639e-21	1.11171e-20	12	25	12	B1	Adipose. subcutaneous (STARNET)	EpiXcan	0.99853	starnet_sf	0.999981
4898	ENSG00000139998	RAB15	0.239179	0.0201666	0.810967	0.284085	0.40577	2.47991e-67	1.04986e-65	38	164	52	B1	Adipose. subcutaneous (STARNET)	EpiXcan	0.99853	starnet_sf	0.999981
4899	ENSG00000197935	ZNF311	0.239175	0.0858963	0.81097	0.0166842	0.0698441	3.44442e-10	1.58247e-09	17	39	23	B1	Adipose. subcutaneous (STARNET)	EpiXcan	0.99853	starnet_sf	0.999981
4900	ENSG00000272462	U91328.2	-0.238937	-0.0149254	0.811155	0.260092	0.369178	5.09558e-60	1.74002e-58	21	39	26	B1	Adipose. subcutaneous (STARNET)	EpiXcan	0.99853	starnet_sf	0.999981
4901	ENSG00000179862	CITED4	0.23891	0.00554839	0.811176	0.0361521	0.0779503	3.31615e-11	1.64277e-10	24	38	28	B1	Adipose. subcutaneous (STARNET)	EpiXcan	0.99853	starnet_sf	0.999981
4902	ENSG00000163449	TMEM169	0.238667	0.0782912	0.811364	0.00964647	0.0166745	0.0028139	0.00679059	16	18	16	B1	Adipose. subcutaneous (STARNET)	EpiXcan	0.99853	starnet_sf	0.999981
4903	ENSG00000145439	CBR4	-0.238304	-0.0393598	0.811645	0.0317945	0.104451	7.22461e-15	4.54331e-14	12	25	16	B1	Adipose. subcutaneous (STARNET)	EpiXcan	0.99853	starnet_sf	0.999981
4904	ENSG00000205937	RNPS1	-0.237961	-0.0396534	0.811911	0.0460673	0.0696309	4.41513e-10	2.01329e-09	45	85	58	B1	Adipose. subcutaneous (STARNET)	EpiXcan	0.99853	starnet_sf	0.999981
4905	ENSG00000161036	LRWD1	-0.237955	-0.0337944	0.811916	0.00989666	0.0625088	3.43845e-09	1.46025e-08	13	23	19	B1	Adipose. subcutaneous (STARNET)	EpiXcan	0.99853	starnet_sf	0.999981
4906	ENSG00000168917	SLC35G2	-0.237882	-0.0494258	0.811972	0.044492	0.0834194	5.39397e-12	2.82101e-11	13	30	15	B1	Adipose. subcutaneous (STARNET)	EpiXcan	0.99853	starnet_sf	0.999981
4907	ENSG00000178460	MCMDC2	-0.237607	-0.031663	0.812186	0.0294372	0.0727189	7.27649e-11	3.52529e-10	11	16	14	B1	Adipose. subcutaneous (STARNET)	EpiXcan	0.99853	starnet_sf	0.999981
4908	ENSG00000100181	TPTEP1	0.23757	0.0473431	0.812215	0.038132	0.118534	1.38963e-16	9.74848e-16	60	124	84	B1	Adipose. subcutaneous (STARNET)	EpiXcan	0.99853	starnet_sf	0.999981
4909	ENSG00000132005	RFX1	-0.237476	-0.076201	0.812287	0.0105024	0.0123837	0.00989652	0.0223852	12	14	14	B1	Adipose. subcutaneous (STARNET)	EpiXcan	0.99853	starnet_sf	0.999981
4910	ENSG00000008226	DLEC1	0.237073	0.000462003	0.8126	0.0221245	0.0185587	0.0015735	0.00389171	42	63	49	B1	Adipose. subcutaneous (STARNET)	EpiXcan	0.99853	starnet_sf	0.999981
4911	ENSG00000101098	RIMS4	0.237072	0.051336	0.812601	0.00741773	0.0264668	0.000145722	0.000402549	5	9	5	B1	Adipose. subcutaneous (STARNET)	EpiXcan	0.99853	starnet_sf	0.999981
4912	ENSG00000095637	SORBS1	-0.236453	-0.0695685	0.813081	0.0173725	0.0369416	6.81191e-06	2.1745e-05	17	31	23	B1	Adipose. subcutaneous (STARNET)	EpiXcan	0.99853	starnet_sf	0.999981
4913	ENSG00000182606	TRAK1	-0.236319	-0.0617834	0.813185	0.00918222	0.0347116	1.31376e-05	4.084e-05	7	22	10	B1	Adipose. subcutaneous (STARNET)	EpiXcan	0.99853	starnet_sf	0.999981
4914	ENSG00000119231	SENP5	0.236051	0.0568932	0.813393	0.0137241	0.0264335	0.000138905	0.000384828	8	15	11	B1	Adipose. subcutaneous (STARNET)	EpiXcan	0.99853	starnet_sf	0.999981
4915	ENSG00000128645	HOXD1	-0.235987	0.0840073	0.813443	0.00325698	0.0107659	0.0160393	0.0353443	23	52	30	B1	Adipose. subcutaneous (STARNET)	EpiXcan	0.99853	starnet_sf	0.999981
4916	ENSG00000196693	ZNF33B	0.235671	0.0257883	0.813688	0.0991132	0.235968	1.04971e-34	1.7413e-33	32	54	42	B1	Adipose. subcutaneous (STARNET)	EpiXcan	0.99853	starnet_sf	0.999981
4917	ENSG00000138378	STAT4	-0.235283	-0.0462526	0.813989	0.0297802	0.0410859	2.20744e-06	7.40782e-06	14	28	18	B1	Adipose. subcutaneous (STARNET)	EpiXcan	0.99853	starnet_sf	0.999981
4918	ENSG00000086062	B4GALT1	0.235146	0.0339483	0.814095	0.0895184	0.120647	3.58214e-17	2.60131e-16	39	79	45	B1	Adipose. subcutaneous (STARNET)	EpiXcan	0.99853	starnet_sf	0.999981
4919	ENSG00000106771	TMEM245	0.235076	0.0777802	0.814149	0.0489508	0.18361	4.58678e-26	5.39953e-25	17	33	20	B1	Adipose. subcutaneous (STARNET)	EpiXcan	0.99853	starnet_sf	0.999981
4920	ENSG00000111678	C12orf57	-0.234958	0.00650173	0.814241	0.0139057	0.0436991	9.90229e-07	3.4347e-06	4	22	5	B1	Adipose. subcutaneous (STARNET)	EpiXcan	0.99853	starnet_sf	0.999981
4921	ENSG00000005379	TSPOAP1	0.234717	0.013073	0.814428	0.188826	0.290756	4.11465e-44	9.42296e-43	7	17	9	B1	Adipose. subcutaneous (STARNET)	EpiXcan	0.99853	starnet_sf	0.999981
4922	ENSG00000182118	FAM89A	-0.234641	-0.0184303	0.814487	0.130023	0.15982	1.02078e-22	1.02767e-21	45	66	50	B1	Adipose. subcutaneous (STARNET)	EpiXcan	0.99853	starnet_sf	0.999981
4923	ENSG00000136436	CALCOCO2	-0.234641	-0.10204	0.814487	0.00440354	0.0214896	0.000633663	0.00164007	5	11	5	B1	Adipose. subcutaneous (STARNET)	EpiXcan	0.99853	starnet_sf	0.999981
4924	ENSG00000198917	SPOUT1	-0.233879	-0.0678285	0.815079	0.0100767	0.0287381	8.06725e-05	0.000229272	8	20	10	B1	Adipose. subcutaneous (STARNET)	EpiXcan	0.99853	starnet_sf	0.999981
4925	ENSG00000116478	HDAC1	-0.233589	-0.0967061	0.815304	0.00442715	0.0102303	0.0186576	0.0407926	4	4	4	B1	Adipose. subcutaneous (STARNET)	EpiXcan	0.99853	starnet_sf	0.999981
4926	ENSG00000166313	APBB1	-0.233243	-0.00693642	0.815573	0.100824	0.164918	3.1121e-23	3.22256e-22	26	34	30	B1	Adipose. subcutaneous (STARNET)	EpiXcan	0.99853	starnet_sf	0.999981
4927	ENSG00000154889	MPPE1	0.233163	0.0296348	0.815635	0.0481899	0.102292	1.73932e-14	1.07023e-13	5	13	6	B1	Adipose. subcutaneous (STARNET)	EpiXcan	0.99853	starnet_sf	0.999981
4928	ENSG00000196159	FAT4	0.233128	0.0761013	0.815662	0.00935384	0.0243562	0.000291481	0.000781242	4	5	4	B1	Adipose. subcutaneous (STARNET)	EpiXcan	0.99853	starnet_sf	0.999981
4929	ENSG00000152404	CWF19L2	-0.233104	-0.0203943	0.815681	0.0176406	0.0355647	1.08309e-05	3.39365e-05	12	18	13	B1	Adipose. subcutaneous (STARNET)	EpiXcan	0.99853	starnet_sf	0.999981
4930	ENSG00000182307	C8orf33	0.232971	0.0455179	0.815784	0.0512411	0.102122	2.53543e-14	1.54873e-13	14	21	16	B1	Adipose. subcutaneous (STARNET)	EpiXcan	0.99853	starnet_sf	0.999981
4931	ENSG00000122783	C7orf49	-0.232683	-0.0311079	0.816008	0.0687079	0.140098	3.49277e-20	3.06359e-19	25	38	30	B1	Adipose. subcutaneous (STARNET)	EpiXcan	0.99853	starnet_sf	0.999981
4932	ENSG00000103710	RASL12	0.232435	0.267569	0.8162	0.000660098	0.011042	0.0147594	0.0326634	1	4	4	B1	Adipose. subcutaneous (STARNET)	EpiXcan	0.99853	starnet_sf	0.999981
4933	ENSG00000236104	ZBTB22	-0.232164	-0.150955	0.816411	0.00234397	0.048958	2.05104e-07	7.54934e-07	5	10	8	B1	Adipose. subcutaneous (STARNET)	EpiXcan	0.99853	starnet_sf	0.999981
4934	ENSG00000197417	SHPK	-0.232003	-0.0121795	0.816535	0.255699	0.454236	1.62146e-79	9.37931e-78	36	62	46	B1	Adipose. subcutaneous (STARNET)	EpiXcan	0.99853	starnet_sf	0.999981
4935	ENSG00000162664	ZNF326	-0.231935	-0.204008	0.816589	0.00269274	0.010247	0.0188062	0.0410941	11	14	14	B1	Adipose. subcutaneous (STARNET)	EpiXcan	0.99853	starnet_sf	0.999981
4936	ENSG00000169967	MAP3K2	-0.231668	-0.0328606	0.816796	0.0509738	0.0566422	2.24009e-08	8.9364e-08	26	29	28	B1	Adipose. subcutaneous (STARNET)	EpiXcan	0.99853	starnet_sf	0.999981
4937	ENSG00000174586	ZNF497	-0.230908	-0.0648796	0.817386	0.0146285	0.10566	6.69803e-15	4.22404e-14	17	24	24	B1	Adipose. subcutaneous (STARNET)	EpiXcan	0.99853	starnet_sf	0.999981
4938	ENSG00000139192	TAPBPL	0.230842	0.0106335	0.817437	0.311161	0.574684	3.11029e-119	3.76037e-117	25	33	30	B1	Adipose. subcutaneous (STARNET)	EpiXcan	0.99853	starnet_sf	0.999981
4939	ENSG00000076650	GPATCH1	-0.229218	-0.0469167	0.8187	0.0684056	0.0851373	3.65623e-12	1.94246e-11	71	116	76	B1	Adipose. subcutaneous (STARNET)	EpiXcan	0.99853	starnet_sf	0.999981
4940	ENSG00000137760	ALKBH8	0.228933	0.0501428	0.818921	0.00911057	0.02171	0.000591496	0.00153567	15	25	15	B1	Adipose. subcutaneous (STARNET)	EpiXcan	0.99853	starnet_sf	0.999981
4941	ENSG00000197930	ERO1A	0.22888	0.194591	0.818962	0.00385062	0.0330755	2.30153e-05	6.95015e-05	7	20	11	B1	Adipose. subcutaneous (STARNET)	EpiXcan	0.99853	starnet_sf	0.999981
4942	ENSG00000077238	IL4R	0.228868	0.0949904	0.818972	0.00446452	0.0374487	6.03257e-06	1.934e-05	5	9	8	B1	Adipose. subcutaneous (STARNET)	EpiXcan	0.99853	starnet_sf	0.999981
4943	ENSG00000159784	FAM131B	-0.228428	-0.0269331	0.819313	0.0564298	0.0823209	9.70591e-12	4.9715e-11	17	20	18	B1	Adipose. subcutaneous (STARNET)	EpiXcan	0.99853	starnet_sf	0.999981
4944	ENSG00000108559	NUP88	-0.227763	-0.0729358	0.819831	0.00759101	0.0196334	0.00108105	0.00272393	6	12	9	B1	Adipose. subcutaneous (STARNET)	EpiXcan	0.99853	starnet_sf	0.999981
4945	ENSG00000166582	CENPV	-0.227549	-0.0122653	0.819997	0.210454	0.280261	1.50577e-42	3.25925e-41	10	21	11	B1	Adipose. subcutaneous (STARNET)	EpiXcan	0.99853	starnet_sf	0.999981
4946	ENSG00000100325	ASCC2	0.22741	0.0646274	0.820105	0.0211151	0.0231772	0.000376556	0.00099889	15	26	17	B1	Adipose. subcutaneous (STARNET)	EpiXcan	0.99853	starnet_sf	0.999981
4947	ENSG00000196683	TOMM7	0.22732	0.0221815	0.820175	0.121252	0.219106	7.23224e-32	1.08201e-30	32	43	41	B1	Adipose. subcutaneous (STARNET)	EpiXcan	0.99853	starnet_sf	0.999981
4948	ENSG00000159259	CHAF1B	0.227164	0.0345297	0.820297	0.0251001	0.0110175	0.0151185	0.0334141	50	93	58	B1	Adipose. subcutaneous (STARNET)	EpiXcan	0.99853	starnet_sf	0.999981
4949	ENSG00000105976	MET	-0.227121	-0.0698717	0.82033	0.0145509	0.0273332	0.000103247	0.000289567	7	12	12	B1	Adipose. subcutaneous (STARNET)	EpiXcan	0.99853	starnet_sf	0.999981
4950	ENSG00000114127	XRN1	0.22706	0.0830014	0.820377	0.00765386	0.0255133	0.000193361	0.000527528	11	29	15	B1	Adipose. subcutaneous (STARNET)	EpiXcan	0.99853	starnet_sf	0.999981
4951	ENSG00000165084	C8orf34	0.22696	0.0544553	0.820455	0.0561895	0.0585321	1.23504e-08	5.04084e-08	48	68	58	B1	Adipose. subcutaneous (STARNET)	EpiXcan	0.99853	starnet_sf	0.999981
4952	ENSG00000213799	ZNF845	0.226787	0.035768	0.820589	0.0291479	0.0113674	0.0132507	0.0295291	49	124	74	B1	Adipose. subcutaneous (STARNET)	EpiXcan	0.99853	starnet_sf	0.999981
4953	ENSG00000106819	ASPN	0.226458	0.0211931	0.820845	0.0139551	0.0116518	0.0120957	0.0270765	17	32	19	B1	Adipose. subcutaneous (STARNET)	EpiXcan	0.99853	starnet_sf	0.999981
4954	ENSG00000167216	KATNAL2	0.225988	0.0215371	0.82121	0.133894	0.250997	3.22275e-37	5.85241e-36	41	58	47	B1	Adipose. subcutaneous (STARNET)	EpiXcan	0.99853	starnet_sf	0.999981
4955	ENSG00000155592	ZKSCAN2	-0.225913	-0.024822	0.821269	0.0674263	0.127823	4.74231e-18	3.63875e-17	22	35	28	B1	Adipose. subcutaneous (STARNET)	EpiXcan	0.99853	starnet_sf	0.999981
4956	ENSG00000175048	ZDHHC14	0.225664	0.0553071	0.821463	0.0286054	0.0635827	2.91442e-09	1.24758e-08	18	38	21	B1	Adipose. subcutaneous (STARNET)	EpiXcan	0.99853	starnet_sf	0.999981
4957	ENSG00000173226	IQCB1	0.225621	0.0117783	0.821496	0.27251	0.480125	2.73119e-86	1.85114e-84	43	62	58	B1	Adipose. subcutaneous (STARNET)	EpiXcan	0.99853	starnet_sf	0.999981
4958	ENSG00000166689	PLEKHA7	0.225498	0.0537178	0.821592	0.0253303	0.124631	1.60648e-17	1.1911e-16	16	24	20	B1	Adipose. subcutaneous (STARNET)	EpiXcan	0.99853	starnet_sf	0.999981
4959	ENSG00000122033	MTIF3	-0.225353	-0.0512277	0.821705	0.0138649	0.0824484	8.42056e-12	4.33464e-11	14	36	18	B1	Adipose. subcutaneous (STARNET)	EpiXcan	0.99853	starnet_sf	0.999981
4960	ENSG00000091704	CPA1	0.225204	0.0304493	0.821821	0.106451	0.1595	1.3846e-22	1.38357e-21	32	68	38	B1	Adipose. subcutaneous (STARNET)	EpiXcan	0.99853	starnet_sf	0.999981
4961	ENSG00000142207	URB1	0.225151	-0.0307147	0.821862	0.0353302	0.0253672	0.000185783	0.000507886	34	69	47	B1	Adipose. subcutaneous (STARNET)	EpiXcan	0.99853	starnet_sf	0.999981
4962	ENSG00000204130	RUFY2	-0.225149	-0.0400379	0.821863	0.04983	0.0888081	1.2976e-12	7.12804e-12	23	31	24	B1	Adipose. subcutaneous (STARNET)	EpiXcan	0.99853	starnet_sf	0.999981
4963	ENSG00000091972	CD200	0.225022	0.0625119	0.821962	0.0185563	0.0301205	5.37079e-05	0.000155907	12	15	12	B1	Adipose. subcutaneous (STARNET)	EpiXcan	0.99853	starnet_sf	0.999981
4964	ENSG00000177054	ZDHHC13	-0.224955	-0.154366	0.822015	0.00669348	0.0155206	0.00397932	0.0094384	9	12	12	B1	Adipose. subcutaneous (STARNET)	EpiXcan	0.99853	starnet_sf	0.999981
4965	ENSG00000231389	HLA-DPA1	0.22458	0.0375332	0.822306	0.0696955	0.0934757	3.25919e-13	1.84862e-12	53	95	62	B1	Adipose. subcutaneous (STARNET)	EpiXcan	0.99853	starnet_sf	0.999981
4966	ENSG00000132406	TMEM128	0.224493	0.0202705	0.822374	0.0636205	0.0844085	5.01523e-12	2.6301e-11	40	54	50	B1	Adipose. subcutaneous (STARNET)	EpiXcan	0.99853	starnet_sf	0.999981
4967	ENSG00000168101	NUDT16L1	-0.224448	-0.0440786	0.822408	0.0203074	0.0419643	1.50838e-06	5.13767e-06	15	26	21	B1	Adipose. subcutaneous (STARNET)	EpiXcan	0.99853	starnet_sf	0.999981
4968	ENSG00000138463	DIRC2	0.2244	0.0667512	0.822446	0.00701523	0.0226206	0.000440701	0.00116032	33	48	39	B1	Adipose. subcutaneous (STARNET)	EpiXcan	0.99853	starnet_sf	0.999981
4969	ENSG00000203685	STUM	-0.224347	-0.126921	0.822487	0.0275188	0.142047	3.97064e-20	3.47366e-19	21	37	29	B1	Adipose. subcutaneous (STARNET)	EpiXcan	0.99853	starnet_sf	0.999981
4970	ENSG00000101335	MYL9	-0.224192	-0.0407541	0.822608	0.0728261	0.11977	5.45833e-17	3.91716e-16	5	5	5	B1	Adipose. subcutaneous (STARNET)	EpiXcan	0.99853	starnet_sf	0.999981
4971	ENSG00000132600	PRMT7	-0.224139	0.029762	0.822649	0.21104	0.374604	1.13597e-61	4.04371e-60	42	81	47	B1	Adipose. subcutaneous (STARNET)	EpiXcan	0.99853	starnet_sf	0.999981
4972	ENSG00000131748	STARD3	-0.224101	-0.11577	0.822679	0.00763457	0.0245752	0.000246064	0.000663488	6	29	8	B1	Adipose. subcutaneous (STARNET)	EpiXcan	0.99853	starnet_sf	0.999981
4973	ENSG00000135205	CCDC146	0.223787	0.0850121	0.822923	0.00641905	0.0159523	0.00331659	0.00793947	7	27	11	B1	Adipose. subcutaneous (STARNET)	EpiXcan	0.99853	starnet_sf	0.999981
4974	ENSG00000180660	MAB21L1	-0.223742	-0.0182755	0.822958	0.0290542	0.019423	0.0012295	0.00307718	32	44	38	B1	Adipose. subcutaneous (STARNET)	EpiXcan	0.99853	starnet_sf	0.999981
4975	ENSG00000070019	GUCY2C	-0.223714	-0.054468	0.82298	0.0345031	0.0580373	1.23668e-08	5.04598e-08	43	100	55	B1	Adipose. subcutaneous (STARNET)	EpiXcan	0.99853	starnet_sf	0.999981
4976	ENSG00000204287	HLA-DRA	0.223672	0.0536842	0.823013	0.014979	0.0151182	0.00442415	0.010418	22	44	26	B1	Adipose. subcutaneous (STARNET)	EpiXcan	0.99853	starnet_sf	0.999981
4977	ENSG00000059573	ALDH18A1	0.223502	0.0356425	0.823145	0.0524781	0.0685114	6.06869e-10	2.73846e-09	44	61	49	B1	Adipose. subcutaneous (STARNET)	EpiXcan	0.99853	starnet_sf	0.999981
4978	ENSG00000132109	TRIM21	-0.223323	-0.0357467	0.823284	0.0120384	0.0386812	3.81144e-06	1.24603e-05	4	12	5	B1	Adipose. subcutaneous (STARNET)	EpiXcan	0.99853	starnet_sf	0.999981
4979	ENSG00000106479	ZNF862	0.223285	0.0514772	0.823314	0.010872	0.033627	1.73075e-05	5.30774e-05	12	21	17	B1	Adipose. subcutaneous (STARNET)	EpiXcan	0.99853	starnet_sf	0.999981
4980	ENSG00000196460	RFX8	0.223252	0.0209162	0.82334	0.060659	0.0992049	3.69342e-14	2.23975e-13	21	27	23	B1	Adipose. subcutaneous (STARNET)	EpiXcan	0.99853	starnet_sf	0.999981
4981	ENSG00000197008	ZNF138	-0.222993	-0.0090427	0.823541	0.0250275	0.0493067	2.02849e-07	7.47249e-07	15	36	16	B1	Adipose. subcutaneous (STARNET)	EpiXcan	0.99853	starnet_sf	0.999981
4982	ENSG00000168000	BSCL2	0.222958	0.0161898	0.823568	0.0980084	0.279597	1.41901e-42	3.07642e-41	48	102	55	B1	Adipose. subcutaneous (STARNET)	EpiXcan	0.99853	starnet_sf	0.999981
4983	ENSG00000117505	DR1	0.222853	0.0233231	0.82365	0.11964	0.169672	4.05365e-24	4.36597e-23	31	51	39	B1	Adipose. subcutaneous (STARNET)	EpiXcan	0.99853	starnet_sf	0.999981
4984	ENSG00000186716	BCR	-0.222568	-0.0250315	0.823872	0.0657739	0.138952	1.12166e-19	9.527e-19	18	26	22	B1	Adipose. subcutaneous (STARNET)	EpiXcan	0.99853	starnet_sf	0.999981
4985	ENSG00000164938	TP53INP1	0.222211	0.0479407	0.82415	0.0294851	0.0152596	0.00424965	0.0100405	37	48	42	B1	Adipose. subcutaneous (STARNET)	EpiXcan	0.99853	starnet_sf	0.999981
4986	ENSG00000136854	STXBP1	0.222087	0.0588207	0.824246	0.0144406	0.0248584	0.000245654	0.000662516	12	23	17	B1	Adipose. subcutaneous (STARNET)	EpiXcan	0.99853	starnet_sf	0.999981
4987	ENSG00000186081	KRT5	0.222085	0.0180805	0.824248	0.106992	0.152625	2.12173e-21	1.98699e-20	34	48	42	B1	Adipose. subcutaneous (STARNET)	EpiXcan	0.99853	starnet_sf	0.999981
4988	ENSG00000177156	TALDO1	0.221953	0.0358344	0.82435	0.0119708	0.0661913	1.26582e-09	5.56231e-09	15	31	19	B1	Adipose. subcutaneous (STARNET)	EpiXcan	0.99853	starnet_sf	0.999981
4989	ENSG00000187513	GJA4	-0.221659	-0.0304315	0.82458	0.045286	0.0831883	7.83376e-12	4.03877e-11	16	31	17	B1	Adipose. subcutaneous (STARNET)	EpiXcan	0.99853	starnet_sf	0.999981
4990	ENSG00000064687	ABCA7	-0.221644	-0.0598075	0.824591	0.0324421	0.0672633	8.37077e-10	3.72961e-09	22	38	31	B1	Adipose. subcutaneous (STARNET)	EpiXcan	0.99853	starnet_sf	0.999981
4991	ENSG00000143643	TTC13	0.22158	0.0387737	0.824641	0.0563348	0.11777	1.49223e-16	1.04355e-15	24	41	26	B1	Adipose. subcutaneous (STARNET)	EpiXcan	0.99853	starnet_sf	0.999981
4992	ENSG00000116138	DNAJC16	0.220833	0.0820211	0.825223	0.00594425	0.033499	1.79508e-05	5.49371e-05	3	12	4	B1	Adipose. subcutaneous (STARNET)	EpiXcan	0.99853	starnet_sf	0.999981
4993	ENSG00000101150	TPD52L2	0.220559	0.0561871	0.825436	0.0139363	0.0223205	0.00051494	0.00134559	10	33	16	B1	Adipose. subcutaneous (STARNET)	EpiXcan	0.99853	starnet_sf	0.999981
4994	ENSG00000143418	CERS2	-0.220492	0.127358	0.825488	0.00921916	0.0144044	0.00499711	0.0117137	5	9	6	B1	Adipose. subcutaneous (STARNET)	EpiXcan	0.99853	starnet_sf	0.999981
4995	ENSG00000160796	NBEAL2	0.220423	0.0870789	0.825542	0.00922826	0.0188583	0.0014327	0.00355395	14	26	16	B1	Adipose. subcutaneous (STARNET)	EpiXcan	0.99853	starnet_sf	0.999981
4996	ENSG00000034971	MYOC	-0.220371	-0.0229168	0.825582	0.077883	0.165242	2.36421e-23	2.4557e-22	17	35	22	B1	Adipose. subcutaneous (STARNET)	EpiXcan	0.99853	starnet_sf	0.999981
4997	ENSG00000010810	FYN	-0.22023	-0.0185308	0.825692	0.0850128	0.0681197	4.38486e-10	2.00084e-09	40	67	49	B1	Adipose. subcutaneous (STARNET)	EpiXcan	0.99853	starnet_sf	0.999981
4998	ENSG00000267265	AC011476.3	0.219852	0.0201959	0.825987	0.0896257	0.189533	2.44624e-27	3.05666e-26	7	13	10	B1	Adipose. subcutaneous (STARNET)	EpiXcan	0.99853	starnet_sf	0.999981
4999	ENSG00000137331	IER3	0.219811	0.0450024	0.826019	0.0171827	0.0567644	2.24806e-08	8.96553e-08	5	14	6	B1	Adipose. subcutaneous (STARNET)	EpiXcan	0.99853	starnet_sf	0.999981
5000	ENSG00000021826	CPS1	0.219799	0.00615277	0.826028	0.337488	0.497202	1.10467e-90	8.1454e-89	46	100	55	B1	Adipose. subcutaneous (STARNET)	EpiXcan	0.99853	starnet_sf	0.999981
5001	ENSG00000079257	LXN	-0.219726	-0.0423156	0.826085	0.0280751	0.0449095	5.14153e-07	1.8346e-06	21	39	27	B1	Adipose. subcutaneous (STARNET)	EpiXcan	0.99853	starnet_sf	0.999981
5002	ENSG00000270067	AC008536.1	-0.219616	-0.0279225	0.826171	0.0164028	0.0171629	0.00241584	0.00587649	16	26	21	B1	Adipose. subcutaneous (STARNET)	EpiXcan	0.99853	starnet_sf	0.999981
5003	ENSG00000167333	TRIM68	-0.219107	-0.0318292	0.826566	0.0342196	0.0815682	1.19379e-11	6.06152e-11	15	39	23	B1	Adipose. subcutaneous (STARNET)	EpiXcan	0.99853	starnet_sf	0.999981
5004	ENSG00000198838	RYR3	-0.219009	-0.0978772	0.826643	0.10109	0.150955	3.38613e-21	3.14259e-20	94	183	116	B1	Adipose. subcutaneous (STARNET)	EpiXcan	0.99853	starnet_sf	0.999981
5005	ENSG00000242259	C22orf39	0.218905	0.0583297	0.826724	0.0154788	0.085086	4.1603e-12	2.20155e-11	33	50	41	B1	Adipose. subcutaneous (STARNET)	EpiXcan	0.99853	starnet_sf	0.999981
5006	ENSG00000172543	CTSW	-0.218668	-0.0132371	0.826909	0.129634	0.224488	1.24947e-32	1.92292e-31	16	34	19	B1	Adipose. subcutaneous (STARNET)	EpiXcan	0.99853	starnet_sf	0.999981
5007	ENSG00000114021	NIT2	-0.218518	-0.0246382	0.827026	0.0335753	0.0812124	1.16536e-11	5.92616e-11	8	25	9	B1	Adipose. subcutaneous (STARNET)	EpiXcan	0.99853	starnet_sf	0.999981
5008	ENSG00000231500	RPS18	0.218306	0.0959645	0.827191	0.00392638	0.303997	2.43568e-46	6.04193e-45	15	32	16	B1	Adipose. subcutaneous (STARNET)	EpiXcan	0.99853	starnet_sf	0.999981
5009	ENSG00000162817	C1orf115	0.21828	0.056259	0.827211	0.0279961	0.0450853	6.76234e-07	2.38566e-06	10	11	10	B1	Adipose. subcutaneous (STARNET)	EpiXcan	0.99853	starnet_sf	0.999981
5010	ENSG00000169896	ITGAM	0.217718	0.0670382	0.827649	0.00839484	0.0304959	3.51918e-05	0.000104301	2	3	2	B1	Adipose. subcutaneous (STARNET)	EpiXcan	0.99853	starnet_sf	0.999981
5011	ENSG00000197020	ZNF100	0.217711	0.0125865	0.827654	0.275626	0.352192	2.04592e-56	6.41501e-55	14	21	16	B1	Adipose. subcutaneous (STARNET)	EpiXcan	0.99853	starnet_sf	0.999981
5012	ENSG00000004766	VPS50	0.217709	0.139023	0.827656	0.0180616	0.0275358	0.000117477	0.000327697	28	54	36	B1	Adipose. subcutaneous (STARNET)	EpiXcan	0.99853	starnet_sf	0.999981
5013	ENSG00000184178	SCFD2	0.217407	-0.0161237	0.827891	0.0348553	0.0168801	0.00204347	0.00499969	19	57	23	B1	Adipose. subcutaneous (STARNET)	EpiXcan	0.99853	starnet_sf	0.999981
5014	ENSG00000163785	RYK	-0.217173	-0.0187966	0.828074	0.00527728	0.0634573	1.56838e-09	6.84994e-09	8	22	12	B1	Adipose. subcutaneous (STARNET)	EpiXcan	0.99853	starnet_sf	0.999981
5015	ENSG00000108852	MPP2	-0.217025	-0.0806907	0.828189	0.0111059	0.074256	8.42105e-11	4.05928e-10	19	44	25	B1	Adipose. subcutaneous (STARNET)	EpiXcan	0.99853	starnet_sf	0.999981
5016	ENSG00000100065	CARD10	0.217018	0.0331564	0.828195	0.0381623	0.0973527	7.89586e-14	4.68653e-13	5	21	5	B1	Adipose. subcutaneous (STARNET)	EpiXcan	0.99853	starnet_sf	0.999981
5017	ENSG00000176108	CHMP6	-0.216998	-0.0538912	0.82821	0.0247246	0.0580843	1.04203e-08	4.27384e-08	13	17	15	B1	Adipose. subcutaneous (STARNET)	EpiXcan	0.99853	starnet_sf	0.999981
5018	ENSG00000164002	EXO5	-0.216952	-0.00604251	0.828246	0.0994878	0.18839	1.09719e-27	1.38908e-26	27	35	33	B1	Adipose. subcutaneous (STARNET)	EpiXcan	0.99853	starnet_sf	0.999981
5019	ENSG00000145779	TNFAIP8	0.216709	0.029356	0.828435	0.0686914	0.102458	1.33103e-14	8.23913e-14	21	26	21	B1	Adipose. subcutaneous (STARNET)	EpiXcan	0.99853	starnet_sf	0.999981
5020	ENSG00000198792	TMEM184B	-0.216603	-0.00132269	0.828518	0.0718791	0.143439	7.55653e-21	6.85194e-20	20	32	22	B1	Adipose. subcutaneous (STARNET)	EpiXcan	0.99853	starnet_sf	0.999981
5021	ENSG00000107779	BMPR1A	0.216496	0.0380322	0.828601	0.0328039	0.0810556	1.31508e-11	6.65977e-11	15	28	17	B1	Adipose. subcutaneous (STARNET)	EpiXcan	0.99853	starnet_sf	0.999981
5022	ENSG00000060138	YBX3	0.216463	0.033914	0.828627	0.0604635	0.123221	2.70541e-17	1.98288e-16	26	61	32	B1	Adipose. subcutaneous (STARNET)	EpiXcan	0.99853	starnet_sf	0.999981
5023	ENSG00000116691	MIIP	-0.216455	-0.032448	0.828633	0.0268546	0.0138603	0.0059608	0.013847	30	38	33	B1	Adipose. subcutaneous (STARNET)	EpiXcan	0.99853	starnet_sf	0.999981
5024	ENSG00000136710	CCDC115	-0.216443	-0.0560569	0.828642	0.0139769	0.0409413	2.00163e-06	6.75432e-06	4	8	7	B1	Adipose. subcutaneous (STARNET)	EpiXcan	0.99853	starnet_sf	0.999981
5025	ENSG00000110660	SLC35F2	0.216218	0.125386	0.828818	0.0122432	0.0225527	0.000430056	0.00113364	33	60	42	B1	Adipose. subcutaneous (STARNET)	EpiXcan	0.99853	starnet_sf	0.999981
5026	ENSG00000112837	TBX18	0.21603	0.0784113	0.828964	0.0107071	0.0255426	0.000192458	0.00052517	7	13	7	B1	Adipose. subcutaneous (STARNET)	EpiXcan	0.99853	starnet_sf	0.999981
5027	ENSG00000251474	RPL32P3	0.215998	0.0296168	0.828989	0.0756612	0.130829	1.33111e-18	1.05639e-17	18	83	19	B1	Adipose. subcutaneous (STARNET)	EpiXcan	0.99853	starnet_sf	0.999981
5028	ENSG00000100360	IFT27	0.215871	0.0142471	0.829089	0.0313611	0.0316093	3.39084e-05	0.000100786	23	36	29	B1	Adipose. subcutaneous (STARNET)	EpiXcan	0.99853	starnet_sf	0.999981
5029	ENSG00000165617	DACT1	-0.2158	-0.0617509	0.829144	0.0192812	0.046745	4.30634e-07	1.54728e-06	33	77	42	B1	Adipose. subcutaneous (STARNET)	EpiXcan	0.99853	starnet_sf	0.999981
5030	ENSG00000171476	HOPX	0.215376	0.0247912	0.829474	0.0527544	0.0921397	2.94619e-13	1.67676e-12	30	39	33	B1	Adipose. subcutaneous (STARNET)	EpiXcan	0.99853	starnet_sf	0.999981
5031	ENSG00000169740	ZNF32	-0.21529	-0.0648985	0.829541	0.00506541	0.0337646	1.82916e-05	5.59164e-05	6	9	7	B1	Adipose. subcutaneous (STARNET)	EpiXcan	0.99853	starnet_sf	0.999981
5032	ENSG00000105072	C19orf44	0.215257	0.0176774	0.829567	0.0928143	0.276448	3.63044e-41	7.3819e-40	12	23	17	B1	Adipose. subcutaneous (STARNET)	EpiXcan	0.99853	starnet_sf	0.999981
5033	ENSG00000162526	TSSK3	-0.215215	-0.0746117	0.8296	0.0046452	0.0105711	0.0171947	0.0377665	1	1	1	B1	Adipose. subcutaneous (STARNET)	EpiXcan	0.99853	starnet_sf	0.999981
5034	ENSG00000182154	MRPL41	-0.21515	-0.0559331	0.82965	0.0122732	0.0264275	0.000146252	0.000403932	8	18	11	B1	Adipose. subcutaneous (STARNET)	EpiXcan	0.99853	starnet_sf	0.999981
5035	ENSG00000214279	SCART1	0.214675	0.0836833	0.830021	0.0434988	0.0889752	1.11895e-12	6.16942e-12	28	59	37	B1	Adipose. subcutaneous (STARNET)	EpiXcan	0.99853	starnet_sf	0.999981
5036	ENSG00000158457	TSPAN33	0.21459	0.0148227	0.830087	0.195264	0.253584	7.12666e-38	1.32649e-36	67	96	82	B1	Adipose. subcutaneous (STARNET)	EpiXcan	0.99853	starnet_sf	0.999981
5037	ENSG00000256087	ZNF432	-0.213537	-0.0702405	0.830908	0.0166623	0.0508462	1.21739e-07	4.56988e-07	16	23	20	B1	Adipose. subcutaneous (STARNET)	EpiXcan	0.99853	starnet_sf	0.999981
5038	ENSG00000186532	SMYD4	-0.213474	-0.0206746	0.830957	0.0469596	0.130715	1.64578e-18	1.29463e-17	22	46	33	B1	Adipose. subcutaneous (STARNET)	EpiXcan	0.99853	starnet_sf	0.999981
5039	ENSG00000157193	LRP8	-0.213278	-0.0115981	0.83111	0.004997	0.0770399	5.42051e-11	2.64617e-10	6	11	8	B1	Adipose. subcutaneous (STARNET)	EpiXcan	0.99853	starnet_sf	0.999981
5040	ENSG00000072682	P4HA2	0.213053	0.0226013	0.831286	0.0509883	0.107782	2.51048e-15	1.63388e-14	18	39	25	B1	Adipose. subcutaneous (STARNET)	EpiXcan	0.99853	starnet_sf	0.999981
5041	ENSG00000079156	OSBPL6	-0.213031	-0.0158346	0.831303	0.0467239	0.0194242	0.00121838	0.00305164	61	85	75	B1	Adipose. subcutaneous (STARNET)	EpiXcan	0.99853	starnet_sf	0.999981
5042	ENSG00000137462	TLR2	-0.21243	-0.0381855	0.831771	0.016927	0.0585153	1.08613e-08	4.452e-08	14	20	17	B1	Adipose. subcutaneous (STARNET)	EpiXcan	0.99853	starnet_sf	0.999981
5043	ENSG00000131626	PPFIA1	-0.212203	-0.078723	0.831949	0.00639936	0.0381331	4.9382e-06	1.59496e-05	7	11	10	B1	Adipose. subcutaneous (STARNET)	EpiXcan	0.99853	starnet_sf	0.999981
5044	ENSG00000105559	PLEKHA4	-0.212067	-0.0100196	0.832054	0.0629335	0.0941931	2.29348e-13	1.31363e-12	18	26	24	B1	Adipose. subcutaneous (STARNET)	EpiXcan	0.99853	starnet_sf	0.999981
5045	ENSG00000106610	STAG3L4	-0.211899	-0.014751	0.832186	0.229788	0.608965	8.77452e-130	1.33811e-127	20	44	25	B1	Adipose. subcutaneous (STARNET)	EpiXcan	0.99853	starnet_sf	0.999981
5046	ENSG00000129003	VPS13C	0.211585	-0.0189709	0.832431	0.00958156	0.0106207	0.0168806	0.037119	7	20	8	B1	Adipose. subcutaneous (STARNET)	EpiXcan	0.99853	starnet_sf	0.999981
5047	ENSG00000164946	FREM1	0.211444	0.0449709	0.832541	0.0312316	0.103591	1.11836e-14	6.958e-14	25	41	35	B1	Adipose. subcutaneous (STARNET)	EpiXcan	0.99853	starnet_sf	0.999981
5048	ENSG00000160593	JAML	-0.211348	-0.0260004	0.832616	0.0522151	0.0885696	1.38995e-12	7.61353e-12	8	10	8	B1	Adipose. subcutaneous (STARNET)	EpiXcan	0.99853	starnet_sf	0.999981
5049	ENSG00000090686	USP48	-0.211216	-0.0765482	0.832719	0.0136563	0.0370626	6.14176e-06	1.96665e-05	11	19	14	B1	Adipose. subcutaneous (STARNET)	EpiXcan	0.99853	starnet_sf	0.999981
5050	ENSG00000119969	HELLS	-0.211076	-0.0209036	0.832828	0.0740967	0.132042	1.75368e-18	1.37387e-17	11	19	12	B1	Adipose. subcutaneous (STARNET)	EpiXcan	0.99853	starnet_sf	0.999981
5051	ENSG00000166444	ST5	0.211039	0.0190424	0.832857	0.0125437	0.0173747	0.00224632	0.00547579	14	18	18	B1	Adipose. subcutaneous (STARNET)	EpiXcan	0.99853	starnet_sf	0.999981
5052	ENSG00000149499	EML3	0.210778	0.0431244	0.83306	0.0164638	0.0375456	6.41062e-06	2.0503e-05	8	35	10	B1	Adipose. subcutaneous (STARNET)	EpiXcan	0.99853	starnet_sf	0.999981
5053	ENSG00000116260	QSOX1	0.21077	0.0178269	0.833067	0.0304478	0.0203944	0.000846298	0.00215468	30	43	36	B1	Adipose. subcutaneous (STARNET)	EpiXcan	0.99853	starnet_sf	0.999981
5054	ENSG00000117016	RIMS3	0.210281	0.0729976	0.833448	0.0246597	0.0232604	0.000411725	0.00108852	38	54	47	B1	Adipose. subcutaneous (STARNET)	EpiXcan	0.99853	starnet_sf	0.999981
5055	ENSG00000151090	THRB	-0.210217	-0.0809115	0.833498	0.0384788	0.0862609	1.82192e-12	9.89484e-12	14	21	15	B1	Adipose. subcutaneous (STARNET)	EpiXcan	0.99853	starnet_sf	0.999981
5056	ENSG00000233117	LINC00702	-0.209893	-0.0766751	0.833751	0.0195445	0.0713356	2.77539e-10	1.28478e-09	8	13	13	B1	Adipose. subcutaneous (STARNET)	EpiXcan	0.99853	starnet_sf	0.999981
5057	ENSG00000167264	DUS2	-0.209663	-0.071139	0.833931	0.0111075	0.0261924	0.00016562	0.000454709	8	16	8	B1	Adipose. subcutaneous (STARNET)	EpiXcan	0.99853	starnet_sf	0.999981
5058	ENSG00000215790	SLC35E2	-0.209457	-0.175695	0.834092	0.00928507	0.0463871	4.24778e-07	1.52706e-06	16	79	22	B1	Adipose. subcutaneous (STARNET)	EpiXcan	0.99853	starnet_sf	0.999981
5059	ENSG00000198721	ECI2	0.20935	0.0568526	0.834175	0.0334853	0.0409802	2.22215e-06	7.4516e-06	21	83	22	B1	Adipose. subcutaneous (STARNET)	EpiXcan	0.99853	starnet_sf	0.999981
5060	ENSG00000169071	ROR2	0.209332	0.0151517	0.834189	0.130731	0.170734	4.68583e-24	5.03877e-23	35	49	36	B1	Adipose. subcutaneous (STARNET)	EpiXcan	0.99853	starnet_sf	0.999981
5061	ENSG00000146535	GNA12	0.20923	0.037194	0.834269	0.0339766	0.0268168	0.000115414	0.000322543	49	89	60	B1	Adipose. subcutaneous (STARNET)	EpiXcan	0.99853	starnet_sf	0.999981
5062	ENSG00000143570	SLC39A1	0.209227	0.112597	0.834271	0.0153426	0.0112454	0.0140622	0.0312184	35	42	41	B1	Adipose. subcutaneous (STARNET)	EpiXcan	0.99853	starnet_sf	0.999981
5063	ENSG00000198720	ANKRD13B	-0.209106	-0.0306507	0.834365	0.107079	0.128267	7.18933e-19	5.78422e-18	25	63	26	B1	Adipose. subcutaneous (STARNET)	EpiXcan	0.99853	starnet_sf	0.999981
5064	ENSG00000171488	LRRC8C	-0.209035	-0.0962276	0.834421	0.0142108	0.0257278	0.000169677	0.000465372	23	45	29	B1	Adipose. subcutaneous (STARNET)	EpiXcan	0.99853	starnet_sf	0.999981
5065	ENSG00000113504	SLC12A7	0.208754	0.0738455	0.83464	0.00638558	0.169197	3.97238e-24	4.28187e-23	8	47	11	B1	Adipose. subcutaneous (STARNET)	EpiXcan	0.99853	starnet_sf	0.999981
5066	ENSG00000262554	AC004232.1	-0.208701	-0.0605916	0.834682	0.0150684	0.0807832	1.32303e-11	6.69496e-11	10	18	14	B1	Adipose. subcutaneous (STARNET)	EpiXcan	0.99853	starnet_sf	0.999981
5067	ENSG00000100228	RAB36	0.20849	0.0148888	0.834847	0.0876432	0.157455	2.63201e-22	2.58577e-21	19	37	22	B1	Adipose. subcutaneous (STARNET)	EpiXcan	0.99853	starnet_sf	0.999981
5068	ENSG00000106688	SLC1A1	-0.208463	-0.0183874	0.834868	0.116087	0.179116	1.57907e-25	1.81586e-24	30	61	40	B1	Adipose. subcutaneous (STARNET)	EpiXcan	0.99853	starnet_sf	0.999981
5069	ENSG00000272478	AL020996.3	-0.208017	-0.0280445	0.835216	0.00367714	0.02516	0.000228934	0.00061979	5	16	8	B1	Adipose. subcutaneous (STARNET)	EpiXcan	0.99853	starnet_sf	0.999981
5070	ENSG00000006831	ADIPOR2	-0.207693	-0.0199134	0.835469	0.0486104	0.0961403	1.06648e-13	6.26626e-13	8	35	10	B1	Adipose. subcutaneous (STARNET)	EpiXcan	0.99853	starnet_sf	0.999981
5071	ENSG00000119242	CCDC92	0.207169	0.0114397	0.835878	0.259463	0.390789	1.53185e-65	6.07995e-64	33	47	36	B1	Adipose. subcutaneous (STARNET)	EpiXcan	0.99853	starnet_sf	0.999981
5072	ENSG00000182022	CHST15	-0.20709	-0.0396441	0.83594	0.0165111	0.0131434	0.00770756	0.0176632	19	30	21	B1	Adipose. subcutaneous (STARNET)	EpiXcan	0.99853	starnet_sf	0.999981
5073	ENSG00000165695	AK8	-0.206841	-0.0732891	0.836134	0.00941147	0.0273367	0.000117478	0.000327697	5	22	7	B1	Adipose. subcutaneous (STARNET)	EpiXcan	0.99853	starnet_sf	0.999981
5074	ENSG00000147408	CSGALNACT1	0.206709	0.0344173	0.836237	0.0441804	0.0915286	5.1474e-13	2.88547e-12	14	106	16	B1	Adipose. subcutaneous (STARNET)	EpiXcan	0.99853	starnet_sf	0.999981
5075	ENSG00000021762	OSBPL5	-0.206609	-0.0407576	0.836315	0.0158843	0.0623835	3.83488e-09	1.62399e-08	11	76	15	B1	Adipose. subcutaneous (STARNET)	EpiXcan	0.99853	starnet_sf	0.999981
5076	ENSG00000254682	AP002387.1	-0.206007	-0.0107746	0.836785	0.301333	0.527771	5.10494e-100	4.53697e-98	26	45	34	B1	Adipose. subcutaneous (STARNET)	EpiXcan	0.99853	starnet_sf	0.999981
5077	ENSG00000133818	RRAS2	0.205929	0.0302515	0.836846	0.0126781	0.0175915	0.00196221	0.00480789	14	24	18	B1	Adipose. subcutaneous (STARNET)	EpiXcan	0.99853	starnet_sf	0.999981
5078	ENSG00000170089	AC106795.1	0.205384	0.0237624	0.837272	0.185987	0.334222	4.57903e-52	1.30746e-50	86	171	97	B1	Adipose. subcutaneous (STARNET)	EpiXcan	0.99853	starnet_sf	0.999981
5079	ENSG00000088280	ASAP3	0.20533	0.0323687	0.837314	0.044508	0.166638	1.68004e-23	1.7532e-22	54	69	65	B1	Adipose. subcutaneous (STARNET)	EpiXcan	0.99853	starnet_sf	0.999981
5080	ENSG00000052802	MSMO1	0.205133	0.0955693	0.837468	0.0249449	0.0191072	0.00133021	0.00331319	35	51	41	B1	Adipose. subcutaneous (STARNET)	EpiXcan	0.99853	starnet_sf	0.999981
5081	ENSG00000100033	PRODH	-0.204809	-0.0259489	0.837721	0.0317378	0.135875	4.52803e-19	3.67167e-18	34	101	51	B1	Adipose. subcutaneous (STARNET)	EpiXcan	0.99853	starnet_sf	0.999981
5082	ENSG00000130300	PLVAP	0.204801	0.0679278	0.837728	0.0138213	0.0408861	1.84792e-06	6.25924e-06	10	32	11	B1	Adipose. subcutaneous (STARNET)	EpiXcan	0.99853	starnet_sf	0.999981
5083	ENSG00000009844	VTA1	0.204568	0.0697262	0.837909	0.00316801	0.0172207	0.00236887	0.00576536	4	11	5	B1	Adipose. subcutaneous (STARNET)	EpiXcan	0.99853	starnet_sf	0.999981
5084	ENSG00000109063	MYH3	-0.204551	-0.0241088	0.837923	0.0725109	0.110797	1.51397e-15	1.00086e-14	34	59	39	B1	Adipose. subcutaneous (STARNET)	EpiXcan	0.99853	starnet_sf	0.999981
5085	ENSG00000130311	DDA1	0.204544	0.0150465	0.837929	0.00982409	0.0170857	0.00242548	0.00589887	11	44	14	B1	Adipose. subcutaneous (STARNET)	EpiXcan	0.99853	starnet_sf	0.999981
5086	ENSG00000156113	KCNMA1	0.204439	0.00659657	0.83801	0.127267	0.249052	4.68148e-37	8.44428e-36	37	65	46	B1	Adipose. subcutaneous (STARNET)	EpiXcan	0.99853	starnet_sf	0.999981
5087	ENSG00000182117	NOP10	-0.204149	-0.0437384	0.838237	0.0105675	0.0167308	0.00263706	0.00638796	13	30	15	B1	Adipose. subcutaneous (STARNET)	EpiXcan	0.99853	starnet_sf	0.999981
5088	ENSG00000243961	AL109754.1	0.204079	0.060551	0.838292	0.0231017	0.0813944	6.86919e-12	3.562e-11	13	32	15	B1	Adipose. subcutaneous (STARNET)	EpiXcan	0.99853	starnet_sf	0.999981
5089	ENSG00000173852	DPY19L1	-0.204056	0.00608408	0.83831	0.0100765	0.0107535	0.0163456	0.035984	17	36	22	B1	Adipose. subcutaneous (STARNET)	EpiXcan	0.99853	starnet_sf	0.999981
5090	ENSG00000087258	GNAO1	-0.204036	-0.0798932	0.838325	0.0223863	0.0503299	1.48714e-07	5.54526e-07	24	58	29	B1	Adipose. subcutaneous (STARNET)	EpiXcan	0.99853	starnet_sf	0.999981
5091	ENSG00000247796	AC008966.1	0.203717	0.0155468	0.838575	0.17038	0.294648	1.92027e-44	4.46622e-43	13	18	17	B1	Adipose. subcutaneous (STARNET)	EpiXcan	0.99853	starnet_sf	0.999981
5092	ENSG00000184232	OAF	0.203187	0.0105757	0.838989	0.178212	0.216928	3.01859e-31	4.38415e-30	26	39	32	B1	Adipose. subcutaneous (STARNET)	EpiXcan	0.99853	starnet_sf	0.999981
5093	ENSG00000260855	AL591848.4	-0.203096	-0.0462988	0.83906	0.0617713	0.116611	2.71599e-16	1.86533e-15	30	47	37	B1	Adipose. subcutaneous (STARNET)	EpiXcan	0.99853	starnet_sf	0.999981
5094	ENSG00000213443	AC007068.1	0.203072	0.0474795	0.839079	0.0233838	0.0269197	0.000136934	0.000379525	28	76	32	B1	Adipose. subcutaneous (STARNET)	EpiXcan	0.99853	starnet_sf	0.999981
5095	ENSG00000131778	CHD1L	-0.203063	-0.0183184	0.839086	0.122483	0.202424	4.21435e-29	5.66699e-28	28	59	33	B1	Adipose. subcutaneous (STARNET)	EpiXcan	0.99853	starnet_sf	0.999981
5096	ENSG00000180822	PSMG4	0.202857	0.0206393	0.839247	0.0791614	0.292311	3.2876e-44	7.56768e-43	27	53	40	B1	Adipose. subcutaneous (STARNET)	EpiXcan	0.99853	starnet_sf	0.999981
5097	ENSG00000168556	ING2	0.202358	0.0585624	0.839637	0.020051	0.0203522	0.000924902	0.00234635	20	38	24	B1	Adipose. subcutaneous (STARNET)	EpiXcan	0.99853	starnet_sf	0.999981
5098	ENSG00000132386	SERPINF1	0.202078	0.0375134	0.839856	0.023376	0.0722091	1.96685e-10	9.20333e-10	7	45	11	B1	Adipose. subcutaneous (STARNET)	EpiXcan	0.99853	starnet_sf	0.999981
5099	ENSG00000134184	GSTM1	-0.202062	-0.00543786	0.839869	0.419235	0.571094	2.6418e-115	2.90598e-113	76	161	82	B1	Adipose. subcutaneous (STARNET)	EpiXcan	0.99853	starnet_sf	0.999981
5100	ENSG00000164300	SERINC5	-0.20157	-0.0929071	0.840253	0.00389899	0.0144719	0.00519732	0.0121597	3	12	4	B1	Adipose. subcutaneous (STARNET)	EpiXcan	0.99853	starnet_sf	0.999981
5101	ENSG00000143442	POGZ	-0.201321	-0.0416682	0.840447	0.0189045	0.0250781	0.00020751	0.00056475	13	22	15	B1	Adipose. subcutaneous (STARNET)	EpiXcan	0.99853	starnet_sf	0.999981
5102	ENSG00000123552	USP45	0.201101	0.194317	0.84062	0.00137208	0.030633	4.14765e-05	0.000122065	9	15	10	B1	Adipose. subcutaneous (STARNET)	EpiXcan	0.99853	starnet_sf	0.999981
5103	ENSG00000078124	ACER3	-0.201093	-0.00996241	0.840626	0.0839271	0.21077	2.8778e-30	4.05673e-29	11	41	16	B1	Adipose. subcutaneous (STARNET)	EpiXcan	0.99853	starnet_sf	0.999981
5104	ENSG00000148842	CNNM2	0.200952	0.195986	0.840736	0.0015288	0.0202597	0.000934759	0.00236867	4	5	5	B1	Adipose. subcutaneous (STARNET)	EpiXcan	0.99853	starnet_sf	0.999981
5105	ENSG00000115419	GLS	-0.200847	-0.0436726	0.840818	0.134412	0.0560905	2.44424e-08	9.71901e-08	102	141	121	B1	Adipose. subcutaneous (STARNET)	EpiXcan	0.99853	starnet_sf	0.999981
5106	ENSG00000066583	ISOC1	0.200783	0.0575294	0.840868	0.0891166	0.022922	0.000421219	0.00111209	91	116	103	B1	Adipose. subcutaneous (STARNET)	EpiXcan	0.99853	starnet_sf	0.999981
5107	ENSG00000130881	LRP3	0.200606	0.081465	0.841007	0.00849399	0.0281514	9.38546e-05	0.000264774	9	11	11	B1	Adipose. subcutaneous (STARNET)	EpiXcan	0.99853	starnet_sf	0.999981
5108	ENSG00000160190	SLC37A1	-0.200332	-0.0263175	0.841221	0.0377559	0.0957656	9.88724e-14	5.82726e-13	23	39	30	B1	Adipose. subcutaneous (STARNET)	EpiXcan	0.99853	starnet_sf	0.999981
5109	ENSG00000115761	NOL10	0.199971	0.0242613	0.841503	0.035677	0.0502721	1.51343e-07	5.64017e-07	24	40	27	B1	Adipose. subcutaneous (STARNET)	EpiXcan	0.99853	starnet_sf	0.999981
5110	ENSG00000101363	MANBAL	0.199541	0.0407908	0.841839	0.0606361	0.135564	4.41451e-19	3.58178e-18	14	25	16	B1	Adipose. subcutaneous (STARNET)	EpiXcan	0.99853	starnet_sf	0.999981
5111	ENSG00000272369	AC008035.1	0.199403	0.0216868	0.841947	0.169646	0.349355	1.51889e-55	4.70751e-54	21	33	25	B1	Adipose. subcutaneous (STARNET)	EpiXcan	0.99853	starnet_sf	0.999981
5112	ENSG00000038945	MSR1	-0.199387	-0.0230229	0.84196	0.0504632	0.0692673	5.07884e-10	2.30575e-09	26	41	32	B1	Adipose. subcutaneous (STARNET)	EpiXcan	0.99853	starnet_sf	0.999981
5113	ENSG00000183444	OR7E38P	0.19934	0.178337	0.841997	0.0102078	0.0361699	9.35653e-06	2.9496e-05	13	18	16	B1	Adipose. subcutaneous (STARNET)	EpiXcan	0.99853	starnet_sf	0.999981
5114	ENSG00000251615	AC104825.2	-0.199125	-0.00853464	0.842165	0.142562	0.312317	4.93083e-48	1.27009e-46	15	28	20	B1	Adipose. subcutaneous (STARNET)	EpiXcan	0.99853	starnet_sf	0.999981
5115	ENSG00000145864	GABRB2	-0.198755	-0.0280535	0.842454	0.0366419	0.0874663	2.25847e-12	1.21722e-11	37	52	44	B1	Adipose. subcutaneous (STARNET)	EpiXcan	0.99853	starnet_sf	0.999981
5116	ENSG00000076003	MCM6	-0.19806	-0.0260519	0.842998	0.0614039	0.0721548	1.77914e-10	8.36583e-10	29	73	38	B1	Adipose. subcutaneous (STARNET)	EpiXcan	0.99853	starnet_sf	0.999981
5117	ENSG00000049245	VAMP3	0.197981	0.0367395	0.84306	0.0193257	0.0140857	0.00595173	0.0138283	25	39	27	B1	Adipose. subcutaneous (STARNET)	EpiXcan	0.99853	starnet_sf	0.999981
5118	ENSG00000187699	C2orf88	-0.197301	-0.0642091	0.843592	0.0321849	0.0172951	0.00228995	0.00558038	62	83	72	B1	Adipose. subcutaneous (STARNET)	EpiXcan	0.99853	starnet_sf	0.999981
5119	ENSG00000115956	PLEK	-0.19687	-0.0220192	0.843929	0.0370309	0.0726537	1.75796e-10	8.27491e-10	16	21	18	B1	Adipose. subcutaneous (STARNET)	EpiXcan	0.99853	starnet_sf	0.999981
5120	ENSG00000259070	LINC00639	0.196829	0.0180103	0.843961	0.110091	0.152108	2.0307e-21	1.90307e-20	54	81	61	B1	Adipose. subcutaneous (STARNET)	EpiXcan	0.99853	starnet_sf	0.999981
5121	ENSG00000134107	BHLHE40	0.196715	0.0987573	0.84405	0.0137978	0.0169636	0.00239416	0.00582587	24	28	26	B1	Adipose. subcutaneous (STARNET)	EpiXcan	0.99853	starnet_sf	0.999981
5122	ENSG00000132388	UBE2G1	0.196452	0.0723753	0.844257	0.0133647	0.0204354	0.000873066	0.00221988	15	26	19	B1	Adipose. subcutaneous (STARNET)	EpiXcan	0.99853	starnet_sf	0.999981
5123	ENSG00000182541	LIMK2	-0.19636	-0.0279552	0.844329	0.0222127	0.0595303	8.03677e-09	3.34222e-08	9	14	11	B1	Adipose. subcutaneous (STARNET)	EpiXcan	0.99853	starnet_sf	0.999981
5124	ENSG00000197142	ACSL5	0.196257	0.110302	0.844409	0.028072	0.0352595	1.13702e-05	3.55516e-05	27	34	30	B1	Adipose. subcutaneous (STARNET)	EpiXcan	0.99853	starnet_sf	0.999981
5125	ENSG00000119397	CNTRL	0.1962	0.0339714	0.844453	0.0200126	0.0312216	3.11023e-05	9.27953e-05	10	16	11	B1	Adipose. subcutaneous (STARNET)	EpiXcan	0.99853	starnet_sf	0.999981
5126	ENSG00000166135	HIF1AN	-0.195705	-0.0854523	0.844841	0.00555656	0.0291854	6.40437e-05	0.000184282	10	23	14	B1	Adipose. subcutaneous (STARNET)	EpiXcan	0.99853	starnet_sf	0.999981
5127	ENSG00000159267	HLCS	-0.195613	-0.023755	0.844913	0.0369761	0.0881784	1.33571e-12	7.33437e-12	34	58	39	B1	Adipose. subcutaneous (STARNET)	EpiXcan	0.99853	starnet_sf	0.999981
5128	ENSG00000108846	ABCC3	-0.195552	-0.0380424	0.844961	0.0600775	0.2395	3.56726e-35	6.01415e-34	32	53	40	B1	Adipose. subcutaneous (STARNET)	EpiXcan	0.99853	starnet_sf	0.999981
5129	ENSG00000009335	UBE3C	0.195391	0.0511299	0.845087	0.00458406	0.0129173	0.00779928	0.0178581	8	22	14	B1	Adipose. subcutaneous (STARNET)	EpiXcan	0.99853	starnet_sf	0.999981
5130	ENSG00000112977	DAP	0.195294	0.0276902	0.845163	0.0365216	0.147218	1.00488e-20	9.0446e-20	19	45	25	B1	Adipose. subcutaneous (STARNET)	EpiXcan	0.99853	starnet_sf	0.999981
5131	ENSG00000164404	GDF9	0.194788	0.0618146	0.845559	0.0101924	0.110372	2.04475e-15	1.33661e-14	10	23	14	B1	Adipose. subcutaneous (STARNET)	EpiXcan	0.99853	starnet_sf	0.999981
5132	ENSG00000236287	ZBED5	0.194669	0.0200626	0.845652	0.015914	0.0538276	3.28489e-08	1.292e-07	16	23	21	B1	Adipose. subcutaneous (STARNET)	EpiXcan	0.99853	starnet_sf	0.999981
5133	ENSG00000184674	GSTT1	0.194572	0.0362419	0.845728	0.0584748	0.612548	1.37854e-131	2.22891e-129	26	70	33	B1	Adipose. subcutaneous (STARNET)	EpiXcan	0.99853	starnet_sf	0.999981
5134	ENSG00000091542	ALKBH5	0.194227	0.0139594	0.845998	0.10359	0.156288	1.3968e-22	1.39472e-21	22	38	30	B1	Adipose. subcutaneous (STARNET)	EpiXcan	0.99853	starnet_sf	0.999981
5135	ENSG00000119326	CTNNAL1	0.194033	0.00352886	0.84615	0.289088	0.394167	1.1364e-65	4.53885e-64	63	121	70	B1	Adipose. subcutaneous (STARNET)	EpiXcan	0.99853	starnet_sf	0.999981
5136	ENSG00000025708	TYMP	0.194004	0.0172431	0.846173	0.0338325	0.105315	8.22072e-15	5.15283e-14	20	26	25	B1	Adipose. subcutaneous (STARNET)	EpiXcan	0.99853	starnet_sf	0.999981
5137	ENSG00000048392	RRM2B	-0.193693	-0.0299551	0.846416	0.0654655	0.0487203	2.20579e-07	8.09675e-07	67	88	76	B1	Adipose. subcutaneous (STARNET)	EpiXcan	0.99853	starnet_sf	0.999981
5138	ENSG00000106392	C1GALT1	-0.193343	-0.0157799	0.84669	0.227227	0.477777	1.21993e-85	8.02523e-84	38	67	48	B1	Adipose. subcutaneous (STARNET)	EpiXcan	0.99853	starnet_sf	0.999981
5139	ENSG00000213024	NUP62	-0.193306	-0.00173304	0.846719	0.0340659	0.0927909	3.33051e-13	1.88827e-12	8	14	11	B1	Adipose. subcutaneous (STARNET)	EpiXcan	0.99853	starnet_sf	0.999981
5140	ENSG00000090273	NUDC	0.193221	0.0263007	0.846786	0.00647885	0.0106473	0.0169087	0.0371686	7	13	10	B1	Adipose. subcutaneous (STARNET)	EpiXcan	0.99853	starnet_sf	0.999981
5141	ENSG00000162337	LRP5	-0.193115	-0.0508	0.846869	0.0136668	0.0127418	0.0088273	0.0200852	22	39	26	B1	Adipose. subcutaneous (STARNET)	EpiXcan	0.99853	starnet_sf	0.999981
5142	ENSG00000135631	RAB11FIP5	-0.193103	-0.0995194	0.846878	0.00510902	0.0210659	0.000737482	0.00189163	2	2	2	B1	Adipose. subcutaneous (STARNET)	EpiXcan	0.99853	starnet_sf	0.999981
5143	ENSG00000000457	SCYL3	0.19305	0.0836587	0.84692	0.00897705	0.0142593	0.00572413	0.0133225	10	10	10	B1	Adipose. subcutaneous (STARNET)	EpiXcan	0.99853	starnet_sf	0.999981
5144	ENSG00000130762	ARHGEF16	-0.192989	-0.0202475	0.846967	0.0304369	0.090092	7.01613e-13	3.9134e-12	9	23	13	B1	Adipose. subcutaneous (STARNET)	EpiXcan	0.99853	starnet_sf	0.999981
5145	ENSG00000136754	ABI1	0.192968	0.0621045	0.846984	0.0150826	0.0226446	0.000461931	0.00121385	24	46	30	B1	Adipose. subcutaneous (STARNET)	EpiXcan	0.99853	starnet_sf	0.999981
5146	ENSG00000229108	MEOX2-AS1	0.192845	0.0397329	0.84708	0.0121181	0.0464533	3.76092e-07	1.35749e-06	5	15	9	B1	Adipose. subcutaneous (STARNET)	EpiXcan	0.99853	starnet_sf	0.999981
5147	ENSG00000100605	ITPK1	0.192553	0.0247183	0.847309	0.0110169	0.0188468	0.00140777	0.00349469	13	17	17	B1	Adipose. subcutaneous (STARNET)	EpiXcan	0.99853	starnet_sf	0.999981
5148	ENSG00000169609	C15orf40	0.192398	0.0115875	0.847431	0.0952043	0.130717	1.3442e-18	1.06615e-17	20	34	21	B1	Adipose. subcutaneous (STARNET)	EpiXcan	0.99853	starnet_sf	0.999981
5149	ENSG00000067365	METTL22	0.192338	0.0103808	0.847477	0.0434522	0.134136	9.11446e-19	7.29374e-18	26	39	32	B1	Adipose. subcutaneous (STARNET)	EpiXcan	0.99853	starnet_sf	0.999981
5150	ENSG00000068724	TTC7A	-0.192145	0.0151075	0.847628	0.0150314	0.0182725	0.00156845	0.00387992	33	77	36	B1	Adipose. subcutaneous (STARNET)	EpiXcan	0.99853	starnet_sf	0.999981
5151	ENSG00000075131	TIPIN	-0.191951	-0.0142973	0.847781	0.229859	0.537473	4.77908e-103	4.42312e-101	25	59	31	B1	Adipose. subcutaneous (STARNET)	EpiXcan	0.99853	starnet_sf	0.999981
5152	ENSG00000165526	RPUSD4	0.191444	-0.00214893	0.848178	0.035202	0.0493866	1.85269e-07	6.8569e-07	25	36	27	B1	Adipose. subcutaneous (STARNET)	EpiXcan	0.99853	starnet_sf	0.999981
5153	ENSG00000068489	PRR11	0.19111	0.11882	0.84844	0.0193848	0.0152739	0.00417891	0.00988037	20	22	22	B1	Adipose. subcutaneous (STARNET)	EpiXcan	0.99853	starnet_sf	0.999981
5154	ENSG00000196247	ZNF107	-0.190759	-0.0815584	0.848715	0.00329134	0.0881834	1.52979e-12	8.34205e-12	7	22	15	B1	Adipose. subcutaneous (STARNET)	EpiXcan	0.99853	starnet_sf	0.999981
5155	ENSG00000168038	ULK4	0.190634	0.0103487	0.848812	0.0497232	0.11587	2.41007e-16	1.66374e-15	24	73	26	B1	Adipose. subcutaneous (STARNET)	EpiXcan	0.99853	starnet_sf	0.999981
5156	ENSG00000014641	MDH1	-0.18991	-0.0106706	0.84938	0.309744	0.594005	1.70775e-122	2.18266e-120	24	44	30	B1	Adipose. subcutaneous (STARNET)	EpiXcan	0.99853	starnet_sf	0.999981
5157	ENSG00000230733	AC092171.2	-0.189816	-0.0442399	0.849454	0.0583446	0.150233	5.36062e-21	4.90719e-20	70	104	94	B1	Adipose. subcutaneous (STARNET)	EpiXcan	0.99853	starnet_sf	0.999981
5158	ENSG00000132031	MATN3	0.189571	0.020983	0.849646	0.127914	0.228028	8.49431e-35	1.41431e-33	30	44	38	B1	Adipose. subcutaneous (STARNET)	EpiXcan	0.99853	starnet_sf	0.999981
5159	ENSG00000106591	MRPL32	-0.189542	-0.0574302	0.849668	0.00474287	0.0483525	2.04202e-07	7.52026e-07	4	19	8	B1	Adipose. subcutaneous (STARNET)	EpiXcan	0.99853	starnet_sf	0.999981
5160	ENSG00000173209	AHSA2	0.189428	0.0112928	0.849757	0.115333	0.357342	7.91876e-57	2.50636e-55	41	64	50	B1	Adipose. subcutaneous (STARNET)	EpiXcan	0.99853	starnet_sf	0.999981
5161	ENSG00000161395	PGAP3	0.189095	0.00449548	0.850019	0.0275233	0.0863734	3.02835e-12	1.6185e-11	17	41	24	B1	Adipose. subcutaneous (STARNET)	EpiXcan	0.99853	starnet_sf	0.999981
5162	ENSG00000163249	CCNYL1	0.188881	0.0355221	0.850186	0.0177156	0.0227116	0.000374676	0.000994296	17	57	20	B1	Adipose. subcutaneous (STARNET)	EpiXcan	0.99853	starnet_sf	0.999981
5163	ENSG00000226237	GAS1RR	0.188263	0.0277841	0.850671	0.038395	0.0401988	2.90393e-06	9.61053e-06	25	53	30	B1	Adipose. subcutaneous (STARNET)	EpiXcan	0.99853	starnet_sf	0.999981
5164	ENSG00000063046	EIF4B	0.188098	0.116683	0.8508	0.00716862	0.0598759	8.68838e-09	3.59427e-08	12	31	24	B1	Adipose. subcutaneous (STARNET)	EpiXcan	0.99853	starnet_sf	0.999981
5165	ENSG00000007541	PIGQ	0.188038	0.000511069	0.850847	0.032911	0.0471902	3.5272e-07	1.27553e-06	25	35	27	B1	Adipose. subcutaneous (STARNET)	EpiXcan	0.99853	starnet_sf	0.999981
5166	ENSG00000168495	POLR3D	-0.187816	-0.0162989	0.851021	0.152891	0.184918	2.31607e-26	2.76036e-25	41	48	48	B1	Adipose. subcutaneous (STARNET)	EpiXcan	0.99853	starnet_sf	0.999981
5167	ENSG00000196236	XPNPEP3	-0.187808	0.0387619	0.851027	0.0101101	0.135315	2.65628e-19	2.19638e-18	7	18	9	B1	Adipose. subcutaneous (STARNET)	EpiXcan	0.99853	starnet_sf	0.999981
5168	ENSG00000167123	CERCAM	-0.18746	0.00965413	0.8513	0.0335331	0.132674	4.99518e-19	4.04071e-18	45	65	55	B1	Adipose. subcutaneous (STARNET)	EpiXcan	0.99853	starnet_sf	0.999981
5169	ENSG00000167460	TPM4	0.187067	0.0348251	0.851608	0.0282303	0.0591164	1.13344e-08	4.63741e-08	33	44	40	B1	Adipose. subcutaneous (STARNET)	EpiXcan	0.99853	starnet_sf	0.999981
5170	ENSG00000110628	SLC22A18	-0.18695	-0.0256267	0.8517	0.0295826	0.0473298	3.24803e-07	1.17743e-06	18	24	21	B1	Adipose. subcutaneous (STARNET)	EpiXcan	0.99853	starnet_sf	0.999981
5171	ENSG00000078804	TP53INP2	0.186782	0.0372301	0.851832	0.0543107	0.133452	2.33792e-19	1.94512e-18	20	31	26	B1	Adipose. subcutaneous (STARNET)	EpiXcan	0.99853	starnet_sf	0.999981
5172	ENSG00000177301	KCNA2	0.186773	0.0333425	0.851839	0.0315927	0.0682374	3.78171e-10	1.7321e-09	19	28	26	B1	Adipose. subcutaneous (STARNET)	EpiXcan	0.99853	starnet_sf	0.999981
5173	ENSG00000042317	SPATA7	0.186432	0.0167301	0.852106	0.0843661	0.173048	2.07616e-24	2.2689e-23	22	53	27	B1	Adipose. subcutaneous (STARNET)	EpiXcan	0.99853	starnet_sf	0.999981
5174	ENSG00000166394	CYB5R2	0.18635	0.0128632	0.85217	0.248418	0.279477	1.93161e-42	4.17427e-41	105	150	127	B1	Adipose. subcutaneous (STARNET)	EpiXcan	0.99853	starnet_sf	0.999981
5175	ENSG00000089177	KIF16B	-0.186228	-0.0219122	0.852266	0.0440647	0.0928567	2.68806e-13	1.53244e-12	6	13	10	B1	Adipose. subcutaneous (STARNET)	EpiXcan	0.99853	starnet_sf	0.999981
5176	ENSG00000162639	HENMT1	-0.185685	-0.0365952	0.852692	0.0290686	0.0295674	6.11905e-05	0.000176407	18	25	21	B1	Adipose. subcutaneous (STARNET)	EpiXcan	0.99853	starnet_sf	0.999981
5177	ENSG00000248712	CCDC153	-0.185422	-0.0309962	0.852898	0.0223325	0.0713427	1.66421e-10	7.85018e-10	12	38	14	B1	Adipose. subcutaneous (STARNET)	EpiXcan	0.99853	starnet_sf	0.999981
5178	ENSG00000178202	KDELC2	-0.185194	-0.0149994	0.853077	0.170735	0.207101	8.26137e-30	1.14061e-28	51	79	59	B1	Adipose. subcutaneous (STARNET)	EpiXcan	0.99853	starnet_sf	0.999981
5179	ENSG00000133302	SLF1	0.185061	0.0601066	0.853182	0.0103979	0.0178397	0.00194913	0.0047776	16	23	19	B1	Adipose. subcutaneous (STARNET)	EpiXcan	0.99853	starnet_sf	0.999981
5180	ENSG00000167863	ATP5H	-0.184962	-0.214722	0.853259	0.00197037	0.011369	0.0134052	0.0298239	22	95	27	B1	Adipose. subcutaneous (STARNET)	EpiXcan	0.99853	starnet_sf	0.999981
5181	ENSG00000106686	SPATA6L	0.184778	0.0372486	0.853403	0.068884	0.0747641	9.01137e-11	4.32829e-10	27	42	31	B1	Adipose. subcutaneous (STARNET)	EpiXcan	0.99853	starnet_sf	0.999981
5182	ENSG00000231365	AL359915.2	0.184555	0.0111515	0.853578	0.239827	0.381541	1.86933e-62	6.79847e-61	47	67	56	B1	Adipose. subcutaneous (STARNET)	EpiXcan	0.99853	starnet_sf	0.999981
5183	ENSG00000176473	WDR25	-0.184541	-0.0208993	0.853589	0.0396493	0.0969226	1.05263e-13	6.19302e-13	22	87	24	B1	Adipose. subcutaneous (STARNET)	EpiXcan	0.99853	starnet_sf	0.999981
5184	ENSG00000101331	CCM2L	-0.184531	-0.0919397	0.853597	0.017794	0.022669	0.000463644	0.00121739	23	35	26	B1	Adipose. subcutaneous (STARNET)	EpiXcan	0.99853	starnet_sf	0.999981
5185	ENSG00000166881	NEMP1	-0.184426	-0.0225927	0.853679	0.0661398	0.0735402	8.01463e-11	3.87311e-10	16	26	18	B1	Adipose. subcutaneous (STARNET)	EpiXcan	0.99853	starnet_sf	0.999981
5186	ENSG00000167765	AC018755.1	-0.184152	-0.0299364	0.853894	0.0216913	0.0203979	0.000853717	0.00217233	31	47	41	B1	Adipose. subcutaneous (STARNET)	EpiXcan	0.99853	starnet_sf	0.999981
5187	ENSG00000263004	AC007114.1	-0.183858	-0.013736	0.854125	0.080559	0.152497	1.99497e-21	1.8709e-20	31	58	35	B1	Adipose. subcutaneous (STARNET)	EpiXcan	0.99853	starnet_sf	0.999981
5188	ENSG00000232098	AC012313.1	-0.183523	-0.0845395	0.854388	0.039487	0.0664075	7.58639e-10	3.39477e-09	14	28	17	B1	Adipose. subcutaneous (STARNET)	EpiXcan	0.99853	starnet_sf	0.999981
5189	ENSG00000269343	ZNF587B	-0.183314	-0.0329339	0.854552	0.0156237	0.0594799	7.46372e-09	3.11259e-08	32	45	41	B1	Adipose. subcutaneous (STARNET)	EpiXcan	0.99853	starnet_sf	0.999981
5190	ENSG00000243317	C7orf73	0.183289	0.0201877	0.854571	0.0782061	0.140909	1.09478e-19	9.32228e-19	11	56	12	B1	Adipose. subcutaneous (STARNET)	EpiXcan	0.99853	starnet_sf	0.999981
5191	ENSG00000148357	HMCN2	-0.183091	-0.0368015	0.854726	0.0444837	0.088091	1.8421e-12	9.99634e-12	13	20	15	B1	Adipose. subcutaneous (STARNET)	EpiXcan	0.99853	starnet_sf	0.999981
5192	ENSG00000101138	CSTF1	-0.182816	-0.0356281	0.854942	0.0204633	0.0661979	9.96517e-10	4.40683e-09	3	4	3	B1	Adipose. subcutaneous (STARNET)	EpiXcan	0.99853	starnet_sf	0.999981
5193	ENSG00000129422	MTUS1	-0.182461	-0.0431176	0.855221	0.0280999	0.0650878	1.61172e-09	7.02933e-09	12	36	14	B1	Adipose. subcutaneous (STARNET)	EpiXcan	0.99853	starnet_sf	0.999981
5194	ENSG00000235954	TTC28-AS1	0.182157	0.0208771	0.85546	0.0765334	0.103916	1.50673e-14	9.30095e-14	20	32	23	B1	Adipose. subcutaneous (STARNET)	EpiXcan	0.99853	starnet_sf	0.999981
5195	ENSG00000132514	CLEC10A	-0.182093	-0.0205908	0.85551	0.0321072	0.0880927	9.05335e-13	5.02049e-12	9	40	15	B1	Adipose. subcutaneous (STARNET)	EpiXcan	0.99853	starnet_sf	0.999981
5196	ENSG00000143067	ZNF697	0.181842	0.00378132	0.855707	0.0104761	0.0108643	0.0160466	0.0353548	11	26	15	B1	Adipose. subcutaneous (STARNET)	EpiXcan	0.99853	starnet_sf	0.999981
5197	ENSG00000118004	COLEC11	-0.18152	0.00492515	0.855959	0.0255636	0.0959335	1.06802e-13	6.2726e-13	20	65	25	B1	Adipose. subcutaneous (STARNET)	EpiXcan	0.99853	starnet_sf	0.999981
5198	ENSG00000164733	CTSB	0.181157	0.0169829	0.856245	0.0817737	0.154467	1.00528e-21	9.64325e-21	39	57	47	B1	Adipose. subcutaneous (STARNET)	EpiXcan	0.99853	starnet_sf	0.999981
5199	ENSG00000214765	SEPT7P2	0.181015	0.0408049	0.856356	0.00868994	0.0223935	0.000501408	0.00131219	17	43	18	B1	Adipose. subcutaneous (STARNET)	EpiXcan	0.99853	starnet_sf	0.999981
5200	ENSG00000166278	C2	-0.180927	-0.0624504	0.856425	0.0130315	0.0124363	0.00919976	0.0208831	8	14	9	B1	Adipose. subcutaneous (STARNET)	EpiXcan	0.99853	starnet_sf	0.999981
5201	ENSG00000166199	ALKBH3	-0.180602	-0.0977538	0.85668	0.00194519	0.0131495	0.00768366	0.0176114	3	9	6	B1	Adipose. subcutaneous (STARNET)	EpiXcan	0.99853	starnet_sf	0.999981
5202	ENSG00000166557	TMED3	-0.179834	-0.259768	0.857283	0.00429129	0.113453	2.42563e-16	1.67362e-15	15	93	20	B1	Adipose. subcutaneous (STARNET)	EpiXcan	0.99853	starnet_sf	0.999981
5203	ENSG00000136010	ALDH1L2	-0.179784	-0.19178	0.857322	0.0174402	0.0278846	9.86505e-05	0.000277666	11	15	11	B1	Adipose. subcutaneous (STARNET)	EpiXcan	0.99853	starnet_sf	0.999981
5204	ENSG00000205269	TMEM170B	0.179739	0.00644559	0.857357	0.578488	0.680263	6.05304e-160	1.93409e-157	17	24	19	B1	Adipose. subcutaneous (STARNET)	EpiXcan	0.99853	starnet_sf	0.999981
5205	ENSG00000175764	TTLL11	0.179638	0.036189	0.857436	0.05369	0.103547	6.36252e-15	4.0219e-14	11	15	11	B1	Adipose. subcutaneous (STARNET)	EpiXcan	0.99853	starnet_sf	0.999981
5206	ENSG00000030110	BAK1	-0.17943	-0.0127328	0.8576	0.150205	0.222745	3.26772e-32	4.94394e-31	21	56	27	B1	Adipose. subcutaneous (STARNET)	EpiXcan	0.99853	starnet_sf	0.999981
5207	ENSG00000181788	SIAH2	0.179303	0.188252	0.8577	0.0021784	0.0154015	0.00393331	0.00933588	1	1	1	B1	Adipose. subcutaneous (STARNET)	EpiXcan	0.99853	starnet_sf	0.999981
5208	ENSG00000169764	UGP2	-0.179097	-0.0428643	0.857861	0.020539	0.0799078	6.77281e-12	3.51746e-11	17	23	19	B1	Adipose. subcutaneous (STARNET)	EpiXcan	0.99853	starnet_sf	0.999981
5209	ENSG00000187134	AKR1C1	-0.179073	-0.0288017	0.85788	0.0218062	0.0286835	6.40454e-05	0.000184282	25	47	31	B1	Adipose. subcutaneous (STARNET)	EpiXcan	0.99853	starnet_sf	0.999981
5210	ENSG00000269609	RPARP-AS1	-0.178841	-0.00769507	0.858062	0.134558	0.163387	4.3858e-23	4.5067e-22	28	50	32	B1	Adipose. subcutaneous (STARNET)	EpiXcan	0.99853	starnet_sf	0.999981
5211	ENSG00000164342	TLR3	-0.178129	0.0215517	0.858622	0.0402224	0.0396813	3.27105e-06	1.07697e-05	34	51	40	B1	Adipose. subcutaneous (STARNET)	EpiXcan	0.99853	starnet_sf	0.999981
5212	ENSG00000104691	UBXN8	0.178011	0.0153098	0.858714	0.0744767	0.146747	1.365e-20	1.21798e-19	20	27	25	B1	Adipose. subcutaneous (STARNET)	EpiXcan	0.99853	starnet_sf	0.999981
5213	ENSG00000182240	BACE2	0.1773	-0.000366633	0.859273	0.0332232	0.0384166	4.43615e-06	1.43869e-05	32	38	36	B1	Adipose. subcutaneous (STARNET)	EpiXcan	0.99853	starnet_sf	0.999981
5214	ENSG00000198728	LDB1	0.176948	0.0329052	0.859549	0.0128959	0.0194622	0.00115973	0.00291398	9	17	9	B1	Adipose. subcutaneous (STARNET)	EpiXcan	0.99853	starnet_sf	0.999981
5215	ENSG00000132881	RSG1	-0.17669	-0.017295	0.859752	0.0496447	0.139267	1.72037e-19	1.44386e-18	18	39	19	B1	Adipose. subcutaneous (STARNET)	EpiXcan	0.99853	starnet_sf	0.999981
5216	ENSG00000120875	DUSP4	0.17669	0.129277	0.859752	0.0018137	0.0191407	0.00131499	0.00327954	2	9	3	B1	Adipose. subcutaneous (STARNET)	EpiXcan	0.99853	starnet_sf	0.999981
5217	ENSG00000109436	TBC1D9	-0.176659	-0.127283	0.859776	0.00243534	0.0221087	0.000519965	0.00135757	4	14	6	B1	Adipose. subcutaneous (STARNET)	EpiXcan	0.99853	starnet_sf	0.999981
5218	ENSG00000135596	MICAL1	-0.176639	-0.0187704	0.859792	0.0687019	0.0826855	9.62579e-12	4.93423e-11	31	40	35	B1	Adipose. subcutaneous (STARNET)	EpiXcan	0.99853	starnet_sf	0.999981
5219	ENSG00000222011	FAM185A	0.176552	0.0571442	0.85986	0.00748134	0.0142431	0.00565687	0.0131751	7	26	9	B1	Adipose. subcutaneous (STARNET)	EpiXcan	0.99853	starnet_sf	0.999981
5220	ENSG00000172167	MTBP	0.176454	-0.000611212	0.859938	0.0102968	0.0274539	0.00012054	0.000335751	18	27	23	B1	Adipose. subcutaneous (STARNET)	EpiXcan	0.99853	starnet_sf	0.999981
5221	ENSG00000112763	BTN2A1	-0.176012	-0.0587574	0.860284	0.0977479	0.104095	5.29211e-15	3.36908e-14	47	83	55	B1	Adipose. subcutaneous (STARNET)	EpiXcan	0.99853	starnet_sf	0.999981
5222	ENSG00000254087	LYN	0.175994	0.039268	0.860299	0.0569201	0.0459704	5.39291e-07	1.92277e-06	54	83	59	B1	Adipose. subcutaneous (STARNET)	EpiXcan	0.99853	starnet_sf	0.999981
5223	ENSG00000163686	ABHD6	-0.17518	-0.0856486	0.860938	0.0130715	0.0341875	1.61116e-05	4.95117e-05	7	17	9	B1	Adipose. subcutaneous (STARNET)	EpiXcan	0.99853	starnet_sf	0.999981
5224	ENSG00000133313	CNDP2	0.174852	0.00329567	0.861196	0.0195519	0.0426826	1.12193e-06	3.86454e-06	8	61	12	B1	Adipose. subcutaneous (STARNET)	EpiXcan	0.99853	starnet_sf	0.999981
5225	ENSG00000111880	RNGTT	0.17483	0.125652	0.861213	0.0404945	0.0247397	0.000253886	0.000683344	33	46	41	B1	Adipose. subcutaneous (STARNET)	EpiXcan	0.99853	starnet_sf	0.999981
5226	ENSG00000152784	PRDM8	0.174765	0.00668198	0.861264	0.0261565	0.0925591	4.45072e-13	2.50645e-12	15	36	23	B1	Adipose. subcutaneous (STARNET)	EpiXcan	0.99853	starnet_sf	0.999981
5227	ENSG00000232295	AL589935.1	0.174756	0.0467517	0.861271	0.0123479	0.0370398	6.2407e-06	1.99691e-05	6	7	6	B1	Adipose. subcutaneous (STARNET)	EpiXcan	0.99853	starnet_sf	0.999981
5228	ENSG00000167553	TUBA1C	0.174406	0.0243969	0.861546	0.0387667	0.0387011	3.56061e-06	1.16773e-05	22	41	29	B1	Adipose. subcutaneous (STARNET)	EpiXcan	0.99853	starnet_sf	0.999981
5229	ENSG00000241288	AC092902.2	0.17409	0.0230332	0.861795	0.0404202	0.0715608	2.78672e-10	1.28913e-09	26	51	33	B1	Adipose. subcutaneous (STARNET)	EpiXcan	0.99853	starnet_sf	0.999981
5230	ENSG00000143333	RGS16	0.173646	0.0924083	0.862144	0.00744398	0.0160051	0.00321369	0.00771101	8	12	8	B1	Adipose. subcutaneous (STARNET)	EpiXcan	0.99853	starnet_sf	0.999981
5231	ENSG00000259330	INAFM2	-0.173544	-0.0209881	0.862224	0.0132357	0.0215985	0.000477486	0.00125227	21	24	23	B1	Adipose. subcutaneous (STARNET)	EpiXcan	0.99853	starnet_sf	0.999981
5232	ENSG00000066185	ZMYND12	-0.172652	-0.0148612	0.862925	0.0563425	0.154712	5.3066e-22	5.14556e-21	17	22	20	B1	Adipose. subcutaneous (STARNET)	EpiXcan	0.99853	starnet_sf	0.999981
5233	ENSG00000130396	AFDN	0.172563	0.0292942	0.862995	0.0373753	0.131314	1.21755e-18	9.67979e-18	20	42	25	B1	Adipose. subcutaneous (STARNET)	EpiXcan	0.99853	starnet_sf	0.999981
5234	ENSG00000116221	MRPL37	0.172495	0.0444169	0.863048	0.0169855	0.0435583	9.47933e-07	3.29737e-06	16	21	19	B1	Adipose. subcutaneous (STARNET)	EpiXcan	0.99853	starnet_sf	0.999981
5235	ENSG00000177640	CASC2	-0.172405	-0.027161	0.863119	0.0276374	0.0671217	5.43321e-10	2.46164e-09	10	13	12	B1	Adipose. subcutaneous (STARNET)	EpiXcan	0.99853	starnet_sf	0.999981
5236	ENSG00000127995	CASD1	-0.172288	-0.0248654	0.863211	0.0136497	0.0375577	3.59911e-06	1.17949e-05	10	22	12	B1	Adipose. subcutaneous (STARNET)	EpiXcan	0.99853	starnet_sf	0.999981
5237	ENSG00000224189	HAGLR	-0.172136	0.00212211	0.86333	0.0411071	0.0311043	3.79121e-05	0.000112017	33	52	39	B1	Adipose. subcutaneous (STARNET)	EpiXcan	0.99853	starnet_sf	0.999981
5238	ENSG00000176022	B3GALT6	0.171519	0.0198048	0.863816	0.129694	0.132663	1.12432e-18	8.9652e-18	35	53	42	B1	Adipose. subcutaneous (STARNET)	EpiXcan	0.99853	starnet_sf	0.999981
5239	ENSG00000078304	PPP2R5C	0.17129	0.028322	0.863996	0.0234454	0.0229726	0.000427152	0.0011262	29	49	39	B1	Adipose. subcutaneous (STARNET)	EpiXcan	0.99853	starnet_sf	0.999981
5240	ENSG00000160828	STAG3L2	-0.171124	-0.00400943	0.864126	0.0406634	0.124862	1.91098e-17	1.41219e-16	38	76	48	B1	Adipose. subcutaneous (STARNET)	EpiXcan	0.99853	starnet_sf	0.999981
5241	ENSG00000005810	MYCBP2	0.171102	0.0825958	0.864144	0.0134228	0.0315179	3.32365e-05	9.8855e-05	26	37	34	B1	Adipose. subcutaneous (STARNET)	EpiXcan	0.99853	starnet_sf	0.999981
5242	ENSG00000012779	ALOX5	-0.170824	-0.0116994	0.864362	0.052774	0.133219	6.30723e-19	5.08672e-18	17	24	18	B1	Adipose. subcutaneous (STARNET)	EpiXcan	0.99853	starnet_sf	0.999981
5243	ENSG00000100439	ABHD4	0.170733	0.0374232	0.864434	0.0129788	0.0804653	1.96972e-11	9.87802e-11	14	47	25	B1	Adipose. subcutaneous (STARNET)	EpiXcan	0.99853	starnet_sf	0.999981
5244	ENSG00000082684	SEMA5B	0.170296	0.0285328	0.864778	0.0229577	0.0149117	0.00456905	0.0107385	35	51	45	B1	Adipose. subcutaneous (STARNET)	EpiXcan	0.99853	starnet_sf	0.999981
5245	ENSG00000162545	CAMK2N1	-0.170146	-0.0533197	0.864895	0.0243556	0.0683424	6.70056e-10	3.01245e-09	17	52	21	B1	Adipose. subcutaneous (STARNET)	EpiXcan	0.99853	starnet_sf	0.999981
5246	ENSG00000031823	RANBP3	-0.169943	-0.0471823	0.865055	0.0101752	0.0204282	0.000839237	0.00213792	11	18	16	B1	Adipose. subcutaneous (STARNET)	EpiXcan	0.99853	starnet_sf	0.999981
5247	ENSG00000088899	LZTS3	-0.16987	-0.0500017	0.865113	0.0142108	0.016969	0.00255151	0.00619412	22	51	25	B1	Adipose. subcutaneous (STARNET)	EpiXcan	0.99853	starnet_sf	0.999981
5248	ENSG00000213465	ARL2	0.169839	0.0844947	0.865137	0.00365326	0.022547	0.000430628	0.00113492	4	18	5	B1	Adipose. subcutaneous (STARNET)	EpiXcan	0.99853	starnet_sf	0.999981
5249	ENSG00000236756	DNAJC9-AS1	-0.169784	-0.0822657	0.86518	0.00877266	0.0176866	0.00197265	0.00483259	11	22	11	B1	Adipose. subcutaneous (STARNET)	EpiXcan	0.99853	starnet_sf	0.999981
5250	ENSG00000187720	THSD4	-0.169683	-0.00601248	0.865259	0.16562	0.316121	2.63857e-49	6.97039e-48	57	89	68	B1	Adipose. subcutaneous (STARNET)	EpiXcan	0.99853	starnet_sf	0.999981
5251	ENSG00000149311	ATM	0.169604	0.0122715	0.865322	0.0329669	0.0392136	3.31696e-06	1.09022e-05	18	60	23	B1	Adipose. subcutaneous (STARNET)	EpiXcan	0.99853	starnet_sf	0.999981
5252	ENSG00000079277	MKNK1	0.169503	0.0321129	0.865401	0.0511829	0.0983104	7.16227e-14	4.25865e-13	29	58	29	B1	Adipose. subcutaneous (STARNET)	EpiXcan	0.99853	starnet_sf	0.999981
5253	ENSG00000085231	AK6	0.169465	0.0500799	0.865431	0.00887795	0.0153521	0.00408598	0.0096743	11	32	19	B1	Adipose. subcutaneous (STARNET)	EpiXcan	0.99853	starnet_sf	0.999981
5254	ENSG00000136908	DPM2	-0.169378	-0.0314993	0.865499	0.00927203	0.021195	0.000721023	0.00185189	4	24	4	B1	Adipose. subcutaneous (STARNET)	EpiXcan	0.99853	starnet_sf	0.999981
5255	ENSG00000114302	PRKAR2A	-0.169186	-0.0312011	0.865651	0.0552627	0.0737924	1.25469e-10	5.97513e-10	18	35	20	B1	Adipose. subcutaneous (STARNET)	EpiXcan	0.99853	starnet_sf	0.999981
5256	ENSG00000177600	RPLP2	-0.168929	-0.114411	0.865853	0.00151287	0.0461645	3.89243e-07	1.4027e-06	3	8	5	B1	Adipose. subcutaneous (STARNET)	EpiXcan	0.99853	starnet_sf	0.999981
5257	ENSG00000133110	POSTN	-0.168427	-0.0679619	0.866247	0.0532867	0.0438426	9.84368e-07	3.41791e-06	70	89	86	B1	Adipose. subcutaneous (STARNET)	EpiXcan	0.99853	starnet_sf	0.999981
5258	ENSG00000171735	CAMTA1	-0.168277	-0.00260164	0.866365	0.0661992	0.0381044	4.78547e-06	1.54824e-05	68	98	81	B1	Adipose. subcutaneous (STARNET)	EpiXcan	0.99853	starnet_sf	0.999981
5259	ENSG00000011523	CEP68	-0.168146	-0.0354354	0.866468	0.0335855	0.049568	1.5772e-07	5.86968e-07	14	34	17	B1	Adipose. subcutaneous (STARNET)	EpiXcan	0.99853	starnet_sf	0.999981
5260	ENSG00000152240	HAUS1	-0.167922	-0.0139225	0.866645	0.136902	0.206692	9.45437e-30	1.30131e-28	30	41	34	B1	Adipose. subcutaneous (STARNET)	EpiXcan	0.99853	starnet_sf	0.999981
5261	ENSG00000113734	BNIP1	-0.167806	-0.0121525	0.866736	0.155888	0.265901	3.04677e-40	6.04847e-39	27	38	29	B1	Adipose. subcutaneous (STARNET)	EpiXcan	0.99853	starnet_sf	0.999981
5262	ENSG00000228782	MRPL45P2	-0.167458	-0.0063013	0.867009	0.106167	0.283037	1.4065e-42	3.05425e-41	61	136	72	B1	Adipose. subcutaneous (STARNET)	EpiXcan	0.99853	starnet_sf	0.999981
5263	ENSG00000175137	SH3BP5L	0.1673	0.0104213	0.867134	0.0271814	0.0384826	4.57506e-06	1.48231e-05	24	42	31	B1	Adipose. subcutaneous (STARNET)	EpiXcan	0.99853	starnet_sf	0.999981
5264	ENSG00000167595	PROSER3	0.166934	0.0326331	0.867422	0.0147268	0.0363665	7.3826e-06	2.34885e-05	18	30	23	B1	Adipose. subcutaneous (STARNET)	EpiXcan	0.99853	starnet_sf	0.999981
5265	ENSG00000174899	PQLC2L	0.166887	0.0295243	0.867459	0.0500987	0.083082	7.76536e-12	4.00812e-11	21	29	25	B1	Adipose. subcutaneous (STARNET)	EpiXcan	0.99853	starnet_sf	0.999981
5266	ENSG00000090534	THPO	0.166664	0.0231452	0.867635	0.0111982	0.0169747	0.00250551	0.00608467	22	30	23	B1	Adipose. subcutaneous (STARNET)	EpiXcan	0.99853	starnet_sf	0.999981
5267	ENSG00000148690	FRA10AC1	-0.166463	-0.00253581	0.867793	0.149609	0.242729	6.48002e-36	1.11633e-34	56	84	66	B1	Adipose. subcutaneous (STARNET)	EpiXcan	0.99853	starnet_sf	0.999981
5268	ENSG00000172009	THOP1	-0.166117	-0.145658	0.868065	0.00143534	0.0279373	8.10931e-05	0.000230419	3	24	4	B1	Adipose. subcutaneous (STARNET)	EpiXcan	0.99853	starnet_sf	0.999981
5269	ENSG00000064763	FAR2	0.16519	0.118073	0.868794	0.01134	0.0310076	3.5117e-05	0.000104102	29	41	34	B1	Adipose. subcutaneous (STARNET)	EpiXcan	0.99853	starnet_sf	0.999981
5270	ENSG00000232629	HLA-DQB2	-0.1646	-0.00622003	0.869259	0.56992	0.707834	4.39171e-176	1.90118e-173	43	132	49	B1	Adipose. subcutaneous (STARNET)	EpiXcan	0.99853	starnet_sf	0.999981
5271	ENSG00000162804	SNED1	0.164425	0.0165943	0.869396	0.0154445	0.0328015	2.39271e-05	7.21252e-05	17	31	22	B1	Adipose. subcutaneous (STARNET)	EpiXcan	0.99853	starnet_sf	0.999981
5272	ENSG00000224046	AC005076.1	-0.164046	-0.0533967	0.869695	0.0315287	0.0669266	1.04535e-09	4.61619e-09	23	28	27	B1	Adipose. subcutaneous (STARNET)	EpiXcan	0.99853	starnet_sf	0.999981
5273	ENSG00000171103	TRMT61B	0.163561	0.0142317	0.870077	0.225882	0.298085	3.06354e-45	7.26374e-44	57	94	63	B1	Adipose. subcutaneous (STARNET)	EpiXcan	0.99853	starnet_sf	0.999981
5274	ENSG00000166016	ABTB2	0.163265	0.053677	0.87031	0.00506734	0.0122076	0.0105642	0.0238033	13	31	15	B1	Adipose. subcutaneous (STARNET)	EpiXcan	0.99853	starnet_sf	0.999981
5275	ENSG00000160285	LSS	-0.163254	-0.0249535	0.870319	0.0433041	0.0339483	1.58164e-05	4.86491e-05	37	62	49	B1	Adipose. subcutaneous (STARNET)	EpiXcan	0.99853	starnet_sf	0.999981
5276	ENSG00000096996	IL12RB1	-0.163234	-0.0295543	0.870334	0.0169606	0.0970936	7.48752e-14	4.44809e-13	23	39	30	B1	Adipose. subcutaneous (STARNET)	EpiXcan	0.99853	starnet_sf	0.999981
5277	ENSG00000100243	CYB5R3	-0.162909	-0.0303478	0.87059	0.0354449	0.0680139	6.44844e-10	2.90007e-09	31	41	35	B1	Adipose. subcutaneous (STARNET)	EpiXcan	0.99853	starnet_sf	0.999981
5278	ENSG00000163453	IGFBP7	0.162881	0.0221341	0.870612	0.0348185	0.0676157	6.067e-10	2.73846e-09	18	35	20	B1	Adipose. subcutaneous (STARNET)	EpiXcan	0.99853	starnet_sf	0.999981
5279	ENSG00000129925	TMEM8A	-0.162355	-0.0130571	0.871026	0.122464	0.283766	5.32103e-43	1.17255e-41	8	16	10	B1	Adipose. subcutaneous (STARNET)	EpiXcan	0.99853	starnet_sf	0.999981
5280	ENSG00000141391	PRELID3A	-0.162275	-0.0698723	0.871089	0.00609894	0.0241085	0.000314487	0.000840551	8	21	13	B1	Adipose. subcutaneous (STARNET)	EpiXcan	0.99853	starnet_sf	0.999981
5281	ENSG00000165672	PRDX3	0.162111	0.0103558	0.871219	0.0132968	0.0250678	0.000226852	0.000614399	11	15	14	B1	Adipose. subcutaneous (STARNET)	EpiXcan	0.99853	starnet_sf	0.999981
5282	ENSG00000006282	SPATA20	-0.161973	-0.00931359	0.871327	0.379828	0.772043	1.20674e-221	2.0243e-218	16	26	22	B1	Adipose. subcutaneous (STARNET)	EpiXcan	0.99853	starnet_sf	0.999981
5283	ENSG00000164828	SUN1	0.161966	0.0495662	0.871332	0.0302408	0.0598862	8.12078e-09	3.37297e-08	16	40	19	B1	Adipose. subcutaneous (STARNET)	EpiXcan	0.99853	starnet_sf	0.999981
5284	ENSG00000224596	ZMIZ1-AS1	0.161621	0.00950004	0.871604	0.0903044	0.105896	3.13809e-15	2.03053e-14	32	47	39	B1	Adipose. subcutaneous (STARNET)	EpiXcan	0.99853	starnet_sf	0.999981
5285	ENSG00000100577	GSTZ1	0.161379	0.0108637	0.871795	0.120617	0.170937	1.90388e-24	2.08402e-23	60	122	69	B1	Adipose. subcutaneous (STARNET)	EpiXcan	0.99853	starnet_sf	0.999981
5286	ENSG00000083290	ULK2	0.161355	0.0168406	0.871814	0.0701551	0.0962349	6.99116e-14	4.16059e-13	18	45	24	B1	Adipose. subcutaneous (STARNET)	EpiXcan	0.99853	starnet_sf	0.999981
5287	ENSG00000247903	AC024896.1	-0.161151	-0.00381357	0.871974	0.132842	0.460568	7.26145e-81	4.29289e-79	60	108	72	B1	Adipose. subcutaneous (STARNET)	EpiXcan	0.99853	starnet_sf	0.999981
5288	ENSG00000059588	TARBP1	-0.161145	-0.0348257	0.871979	0.0559326	0.0201415	0.000986657	0.00249499	71	121	82	B1	Adipose. subcutaneous (STARNET)	EpiXcan	0.99853	starnet_sf	0.999981
5289	ENSG00000133943	C14orf159	-0.161065	0.00819042	0.872042	0.0651466	0.153982	7.94505e-22	7.65967e-21	33	57	44	B1	Adipose. subcutaneous (STARNET)	EpiXcan	0.99853	starnet_sf	0.999981
5290	ENSG00000178568	ERBB4	-0.16043	-0.0488379	0.872542	0.0126945	0.0418174	1.7875e-06	6.05764e-06	18	95	24	B1	Adipose. subcutaneous (STARNET)	EpiXcan	0.99853	starnet_sf	0.999981
5291	ENSG00000145020	AMT	0.160344	0.0246199	0.87261	0.0340115	0.131064	1.6632e-18	1.3068e-17	9	21	14	B1	Adipose. subcutaneous (STARNET)	EpiXcan	0.99853	starnet_sf	0.999981
5292	ENSG00000006715	VPS41	0.159861	-0.00483657	0.87299	0.00407282	0.0432825	1.05228e-06	3.63865e-06	19	35	25	B1	Adipose. subcutaneous (STARNET)	EpiXcan	0.99853	starnet_sf	0.999981
5293	ENSG00000134215	VAV3	0.159605	0.0722042	0.873192	0.00757192	0.0220328	0.000530008	0.00138272	16	25	20	B1	Adipose. subcutaneous (STARNET)	EpiXcan	0.99853	starnet_sf	0.999981
5294	ENSG00000063761	ADCK1	0.159496	0.0207008	0.873278	0.0608504	0.0831603	7.82954e-12	4.03814e-11	36	42	39	B1	Adipose. subcutaneous (STARNET)	EpiXcan	0.99853	starnet_sf	0.999981
5295	ENSG00000213760	ATP6V1G2	0.159485	0.0149804	0.873287	0.15123	0.26172	6.06291e-39	1.16235e-37	9	17	13	B1	Adipose. subcutaneous (STARNET)	EpiXcan	0.99853	starnet_sf	0.999981
5296	ENSG00000106266	SNX8	0.159435	0.0282633	0.873326	0.00785524	0.0348187	1.26682e-05	3.94633e-05	20	32	28	B1	Adipose. subcutaneous (STARNET)	EpiXcan	0.99853	starnet_sf	0.999981
5297	ENSG00000224578	HNRNPA1P48	-0.159304	-0.044115	0.87343	0.010301	0.0120762	0.0107546	0.0242078	12	24	16	B1	Adipose. subcutaneous (STARNET)	EpiXcan	0.99853	starnet_sf	0.999981
5298	ENSG00000141447	OSBPL1A	-0.159057	-0.0396254	0.873624	0.0408064	0.0539525	4.78351e-08	1.85641e-07	21	26	24	B1	Adipose. subcutaneous (STARNET)	EpiXcan	0.99853	starnet_sf	0.999981
5299	ENSG00000181234	TMEM132C	0.159052	0.0018401	0.873628	0.072121	0.121514	4.76145e-17	3.43172e-16	38	61	45	B1	Adipose. subcutaneous (STARNET)	EpiXcan	0.99853	starnet_sf	0.999981
5300	ENSG00000140443	IGF1R	-0.15851	-0.0607969	0.874055	0.00673336	0.0181659	0.00172089	0.00424061	9	18	11	B1	Adipose. subcutaneous (STARNET)	EpiXcan	0.99853	starnet_sf	0.999981
5301	ENSG00000149485	FADS1	0.158296	0.0193192	0.874223	0.0548592	0.0565228	2.27763e-08	9.07806e-08	28	45	32	B1	Adipose. subcutaneous (STARNET)	EpiXcan	0.99853	starnet_sf	0.999981
5302	ENSG00000116005	PCYOX1	-0.15816	-0.0144901	0.87433	0.0639116	0.116358	2.6709e-16	1.83624e-15	20	32	23	B1	Adipose. subcutaneous (STARNET)	EpiXcan	0.99853	starnet_sf	0.999981
5303	ENSG00000173218	VANGL1	0.158035	0.0128009	0.874429	0.11237	0.252696	1.72568e-37	3.14228e-36	20	30	25	B1	Adipose. subcutaneous (STARNET)	EpiXcan	0.99853	starnet_sf	0.999981
5304	ENSG00000231768	LINC01354	0.158012	0.032555	0.874447	0.0543805	0.111731	8.05193e-16	5.39476e-15	31	68	39	B1	Adipose. subcutaneous (STARNET)	EpiXcan	0.99853	starnet_sf	0.999981
5305	ENSG00000157224	CLDN12	0.157917	0.0377115	0.874522	0.00601813	0.011096	0.0146108	0.0323613	4	6	5	B1	Adipose. subcutaneous (STARNET)	EpiXcan	0.99853	starnet_sf	0.999981
5306	ENSG00000103723	AP3B2	0.157592	0.0102225	0.874779	0.495756	0.579649	7.6732e-117	8.72664e-115	57	85	62	B1	Adipose. subcutaneous (STARNET)	EpiXcan	0.99853	starnet_sf	0.999981
5307	ENSG00000259071	AL359397.2	0.15742	0.144494	0.874913	0.0291065	0.013127	0.0078998	0.0180667	43	58	56	B1	Adipose. subcutaneous (STARNET)	EpiXcan	0.99853	starnet_sf	0.999981
5308	ENSG00000128973	CLN6	0.157208	0.0157913	0.875081	0.0553787	0.0835393	6.80451e-12	3.53255e-11	25	47	30	B1	Adipose. subcutaneous (STARNET)	EpiXcan	0.99853	starnet_sf	0.999981
5309	ENSG00000196476	C20orf96	-0.157163	-0.0375333	0.875116	0.0153595	0.0303958	3.44981e-05	0.000102494	8	22	9	B1	Adipose. subcutaneous (STARNET)	EpiXcan	0.99853	starnet_sf	0.999981
5310	ENSG00000180198	RCC1	-0.156939	-0.0142696	0.875293	0.0522731	0.164339	1.80509e-23	1.88077e-22	26	79	32	B1	Adipose. subcutaneous (STARNET)	EpiXcan	0.99853	starnet_sf	0.999981
5311	ENSG00000117153	KLHL12	-0.156844	-0.0543649	0.875368	0.0150504	0.0225238	0.000434916	0.00114555	21	30	22	B1	Adipose. subcutaneous (STARNET)	EpiXcan	0.99853	starnet_sf	0.999981
5312	ENSG00000267633	AC008686.1	-0.156016	0.0168862	0.876021	0.0131572	0.0657177	1.4768e-09	6.46824e-09	10	19	15	B1	Adipose. subcutaneous (STARNET)	EpiXcan	0.99853	starnet_sf	0.999981
5313	ENSG00000188921	HACD4	-0.155973	0.0212621	0.876054	0.0240469	0.0174672	0.00224662	0.00547579	30	48	39	B1	Adipose. subcutaneous (STARNET)	EpiXcan	0.99853	starnet_sf	0.999981
5314	ENSG00000130226	DPP6	-0.155943	-0.0311092	0.876078	0.047448	0.0598665	8.70049e-09	3.59706e-08	78	177	92	B1	Adipose. subcutaneous (STARNET)	EpiXcan	0.99853	starnet_sf	0.999981
5315	ENSG00000266173	STRADA	0.155933	0.0567085	0.876086	0.00111395	0.0281169	9.77885e-05	0.000275466	3	9	5	B1	Adipose. subcutaneous (STARNET)	EpiXcan	0.99853	starnet_sf	0.999981
5316	ENSG00000105321	CCDC9	-0.155149	-0.075131	0.876703	0.00766473	0.024638	0.000252421	0.000679672	9	13	9	B1	Adipose. subcutaneous (STARNET)	EpiXcan	0.99853	starnet_sf	0.999981
5317	ENSG00000057608	GDI2	-0.15511	-0.0156977	0.876735	0.138186	0.223073	2.05816e-32	3.14584e-31	40	65	50	B1	Adipose. subcutaneous (STARNET)	EpiXcan	0.99853	starnet_sf	0.999981
5318	ENSG00000197535	MYO5A	0.154958	0.0157233	0.876855	0.0772602	0.158216	2.71381e-22	2.66418e-21	7	13	9	B1	Adipose. subcutaneous (STARNET)	EpiXcan	0.99853	starnet_sf	0.999981
5319	ENSG00000136856	SLC2A8	0.154829	0.0110123	0.876956	0.134464	0.221372	2.1163e-32	3.23103e-31	19	39	25	B1	Adipose. subcutaneous (STARNET)	EpiXcan	0.99853	starnet_sf	0.999981
5320	ENSG00000152556	PFKM	0.154474	0.034208	0.877236	0.0162585	0.104015	7.56651e-15	4.75609e-14	9	19	14	B1	Adipose. subcutaneous (STARNET)	EpiXcan	0.99853	starnet_sf	0.999981
5321	ENSG00000213015	ZNF580	-0.154219	-0.0998355	0.877437	0.00308885	0.0196273	0.0011506	0.00289213	5	11	6	B1	Adipose. subcutaneous (STARNET)	EpiXcan	0.99853	starnet_sf	0.999981
5322	ENSG00000181915	ADO	0.153665	0.0141624	0.877874	0.00494419	0.0346253	1.3688e-05	4.24723e-05	4	18	5	B1	Adipose. subcutaneous (STARNET)	EpiXcan	0.99853	starnet_sf	0.999981
5323	ENSG00000250305	KIAA1456	-0.153479	-0.0404277	0.878021	0.0135096	0.0398342	2.86172e-06	9.4802e-06	12	19	14	B1	Adipose. subcutaneous (STARNET)	EpiXcan	0.99853	starnet_sf	0.999981
5324	ENSG00000130332	LSM7	-0.153378	-0.150311	0.8781	0.00113394	0.0286997	7.78437e-05	0.00022175	1	5	2	B1	Adipose. subcutaneous (STARNET)	EpiXcan	0.99853	starnet_sf	0.999981
5325	ENSG00000197121	PGAP1	0.153204	0.0480217	0.878238	0.0152083	0.0338425	1.38567e-05	4.29363e-05	5	38	5	B1	Adipose. subcutaneous (STARNET)	EpiXcan	0.99853	starnet_sf	0.999981
5326	ENSG00000104324	CPQ	-0.153168	0.0092417	0.878266	0.0717129	0.16525	1.89578e-23	1.9722e-22	25	50	29	B1	Adipose. subcutaneous (STARNET)	EpiXcan	0.99853	starnet_sf	0.999981
5327	ENSG00000071189	SNX13	0.153118	0.0162037	0.878305	0.122113	0.198147	1.5047e-28	1.97972e-27	27	56	34	B1	Adipose. subcutaneous (STARNET)	EpiXcan	0.99853	starnet_sf	0.999981
5328	ENSG00000167701	GPT	0.153087	0.0332575	0.87833	0.00938582	0.0162847	0.00286399	0.00690526	12	19	14	B1	Adipose. subcutaneous (STARNET)	EpiXcan	0.99853	starnet_sf	0.999981
5329	ENSG00000124164	VAPB	-0.153067	-0.0102851	0.878346	0.310583	0.438348	2.88785e-75	1.46245e-73	23	67	27	B1	Adipose. subcutaneous (STARNET)	EpiXcan	0.99853	starnet_sf	0.999981
5330	ENSG00000271880	AGAP11	0.152948	0.03766	0.87844	0.017588	0.0363873	8.68476e-06	2.74557e-05	6	13	7	B1	Adipose. subcutaneous (STARNET)	EpiXcan	0.99853	starnet_sf	0.999981
5331	ENSG00000070366	SMG6	0.152944	0.0648906	0.878442	0.00669325	0.0690498	6.13837e-10	2.76804e-09	9	30	15	B1	Adipose. subcutaneous (STARNET)	EpiXcan	0.99853	starnet_sf	0.999981
5332	ENSG00000197780	TAF13	0.152904	0.0343367	0.878474	0.0160691	0.0944878	2.10022e-13	1.20552e-12	4	17	7	B1	Adipose. subcutaneous (STARNET)	EpiXcan	0.99853	starnet_sf	0.999981
5333	ENSG00000204054	LINC00963	-0.152822	-0.033211	0.878539	0.0520725	0.0790681	2.74131e-11	1.36506e-10	47	81	60	B1	Adipose. subcutaneous (STARNET)	EpiXcan	0.99853	starnet_sf	0.999981
5334	ENSG00000152926	ZNF117	-0.152741	0.00441314	0.878602	0.0658877	0.091331	5.00611e-13	2.81214e-12	30	61	30	B1	Adipose. subcutaneous (STARNET)	EpiXcan	0.99853	starnet_sf	0.999981
5335	ENSG00000111321	LTBR	-0.152658	-0.00921952	0.878668	0.129782	0.377811	3.05621e-61	1.06808e-59	27	51	32	B1	Adipose. subcutaneous (STARNET)	EpiXcan	0.99853	starnet_sf	0.999981
5336	ENSG00000145824	CXCL14	0.152562	0.312267	0.878744	0.00191107	0.0402409	2.67609e-06	8.89599e-06	5	7	6	B1	Adipose. subcutaneous (STARNET)	EpiXcan	0.99853	starnet_sf	0.999981
5337	ENSG00000239213	NCK1-AS1	-0.152465	-0.0298605	0.87882	0.0359688	0.0976663	1.05123e-13	6.18751e-13	25	48	31	B1	Adipose. subcutaneous (STARNET)	EpiXcan	0.99853	starnet_sf	0.999981
5338	ENSG00000174171	AC020659.1	-0.152385	-0.132605	0.878883	0.00433768	0.0255813	0.000195715	0.000533406	11	37	14	B1	Adipose. subcutaneous (STARNET)	EpiXcan	0.99853	starnet_sf	0.999981
5339	ENSG00000226124	FTCDNL1	0.152284	0.00829187	0.878963	0.328311	0.570234	2.88863e-117	3.34184e-115	10	21	12	B1	Adipose. subcutaneous (STARNET)	EpiXcan	0.99853	starnet_sf	0.999981
5340	ENSG00000076382	SPAG5	-0.152284	-0.661565	0.878963	5.58716e-05	0.0199948	0.0010375	0.00261862	3	6	5	B1	Adipose. subcutaneous (STARNET)	EpiXcan	0.99853	starnet_sf	0.999981
5341	ENSG00000144134	RABL2A	-0.152279	-0.0613437	0.878967	0.0110428	0.0562122	2.67437e-08	1.05964e-07	16	46	22	B1	Adipose. subcutaneous (STARNET)	EpiXcan	0.99853	starnet_sf	0.999981
5342	ENSG00000267575	AC006504.5	0.152262	0.0201386	0.87898	0.0779652	0.144422	2.58207e-20	2.2767e-19	9	21	9	B1	Adipose. subcutaneous (STARNET)	EpiXcan	0.99853	starnet_sf	0.999981
5343	ENSG00000119772	DNMT3A	0.152245	-0.106054	0.878994	0.0291014	0.0408559	1.9054e-06	6.44742e-06	40	57	50	B1	Adipose. subcutaneous (STARNET)	EpiXcan	0.99853	starnet_sf	0.999981
5344	ENSG00000138439	FAM117B	0.152179	0.0165518	0.879046	0.0414233	0.056047	2.4255e-08	9.65025e-08	20	33	23	B1	Adipose. subcutaneous (STARNET)	EpiXcan	0.99853	starnet_sf	0.999981
5345	ENSG00000054282	SDCCAG8	-0.152169	-0.03029	0.879053	0.0255212	0.0512373	9.21069e-08	3.49371e-07	15	35	18	B1	Adipose. subcutaneous (STARNET)	EpiXcan	0.99853	starnet_sf	0.999981
5346	ENSG00000165275	TRMT10B	-0.152166	0.0024494	0.879056	0.0240496	0.0250863	0.000237651	0.000642222	15	33	15	B1	Adipose. subcutaneous (STARNET)	EpiXcan	0.99853	starnet_sf	0.999981
5347	ENSG00000066926	FECH	-0.152007	-0.0144539	0.879181	0.125589	0.190474	2.60644e-27	3.25078e-26	30	59	36	B1	Adipose. subcutaneous (STARNET)	EpiXcan	0.99853	starnet_sf	0.999981
5348	ENSG00000138061	CYP1B1	-0.151932	-0.0658924	0.879241	0.00444244	0.0836254	6.49792e-12	3.37992e-11	3	28	7	B1	Adipose. subcutaneous (STARNET)	EpiXcan	0.99853	starnet_sf	0.999981
5349	ENSG00000158483	FAM86C1	-0.151073	-0.0121221	0.879918	0.121674	0.238827	2.19919e-35	3.74058e-34	9	18	11	B1	Adipose. subcutaneous (STARNET)	EpiXcan	0.99853	starnet_sf	0.999981
5350	ENSG00000158089	GALNT14	-0.150775	-0.0551992	0.880153	0.0812428	0.0754496	8.82952e-11	4.24855e-10	65	98	81	B1	Adipose. subcutaneous (STARNET)	EpiXcan	0.99853	starnet_sf	0.999981
5351	ENSG00000259943	AL050341.2	-0.150625	-0.0212943	0.880272	0.00891416	0.0100611	0.0195303	0.0426174	18	40	22	B1	Adipose. subcutaneous (STARNET)	EpiXcan	0.99853	starnet_sf	0.999981
5352	ENSG00000108599	AKAP10	0.150531	0.0226108	0.880346	0.0414532	0.0505994	1.17109e-07	4.40595e-07	27	46	30	B1	Adipose. subcutaneous (STARNET)	EpiXcan	0.99853	starnet_sf	0.999981
5353	ENSG00000206503	HLA-A	0.150482	-0.00889565	0.880384	0.0653273	0.275221	2.6823e-41	5.50404e-40	29	61	44	B1	Adipose. subcutaneous (STARNET)	EpiXcan	0.99853	starnet_sf	0.999981
5354	ENSG00000136205	TNS3	0.150312	0.0310599	0.880518	0.0326118	0.0232274	0.000391549	0.00103702	50	93	67	B1	Adipose. subcutaneous (STARNET)	EpiXcan	0.99853	starnet_sf	0.999981
5355	ENSG00000164919	COX6C	-0.149814	-0.0895963	0.880911	0.0163962	0.0185536	0.00162265	0.00400958	24	34	25	B1	Adipose. subcutaneous (STARNET)	EpiXcan	0.99853	starnet_sf	0.999981
5356	ENSG00000269910	AL049840.2	0.149454	0.0195388	0.881195	0.0681052	0.207905	9.05888e-30	1.24815e-28	22	36	30	B1	Adipose. subcutaneous (STARNET)	EpiXcan	0.99853	starnet_sf	0.999981
5357	ENSG00000178467	P4HTM	0.149188	0.0454081	0.881405	0.0101962	0.0345642	1.00593e-05	3.15929e-05	10	26	13	B1	Adipose. subcutaneous (STARNET)	EpiXcan	0.99853	starnet_sf	0.999981
5358	ENSG00000171649	ZIK1	0.149175	0.0150547	0.881415	0.0653629	0.141534	4.17586e-20	3.64606e-19	24	30	26	B1	Adipose. subcutaneous (STARNET)	EpiXcan	0.99853	starnet_sf	0.999981
5359	ENSG00000138669	PRKG2	0.149022	0.0350463	0.881536	0.0473185	0.0758668	6.12158e-11	2.97543e-10	49	75	58	B1	Adipose. subcutaneous (STARNET)	EpiXcan	0.99853	starnet_sf	0.999981
5360	ENSG00000158445	KCNB1	-0.148948	-0.0148534	0.881595	0.126222	0.182178	4.67387e-26	5.49241e-25	27	43	31	B1	Adipose. subcutaneous (STARNET)	EpiXcan	0.99853	starnet_sf	0.999981
5361	ENSG00000146457	WTAP	-0.148936	-0.016003	0.881604	0.120697	0.111956	5.34031e-16	3.61954e-15	51	84	58	B1	Adipose. subcutaneous (STARNET)	EpiXcan	0.99853	starnet_sf	0.999981
5362	ENSG00000157379	DHRS1	0.148463	0.00661022	0.881978	0.24029	0.448789	4.81776e-79	2.77486e-77	49	72	56	B1	Adipose. subcutaneous (STARNET)	EpiXcan	0.99853	starnet_sf	0.999981
5363	ENSG00000268516	AC020915.4	-0.147643	-0.0646198	0.882624	0.0064286	0.0817394	1.1021e-11	5.61723e-11	13	34	20	B1	Adipose. subcutaneous (STARNET)	EpiXcan	0.99853	starnet_sf	0.999981
5364	ENSG00000155761	SPAG17	0.147521	0.0462311	0.882721	0.0120706	0.11169	1.38457e-15	9.17122e-15	9	15	12	B1	Adipose. subcutaneous (STARNET)	EpiXcan	0.99853	starnet_sf	0.999981
5365	ENSG00000118900	UBN1	-0.147481	0.0476419	0.882753	0.0151208	0.0455135	6.23203e-07	2.20612e-06	14	19	16	B1	Adipose. subcutaneous (STARNET)	EpiXcan	0.99853	starnet_sf	0.999981
5366	ENSG00000143850	PLEKHA6	-0.147225	-0.0457002	0.882955	0.0177868	0.0468612	4.05118e-07	1.45834e-06	15	30	18	B1	Adipose. subcutaneous (STARNET)	EpiXcan	0.99853	starnet_sf	0.999981
5367	ENSG00000162551	ALPL	-0.146816	-0.00716124	0.883277	0.0288658	0.036731	7.23404e-06	2.30431e-05	41	62	48	B1	Adipose. subcutaneous (STARNET)	EpiXcan	0.99853	starnet_sf	0.999981
5368	ENSG00000226696	LENG8-AS1	-0.146752	-0.0307428	0.883327	0.0206459	0.0671928	7.33827e-10	3.28814e-09	8	60	9	B1	Adipose. subcutaneous (STARNET)	EpiXcan	0.99853	starnet_sf	0.999981
5369	ENSG00000139370	SLC15A4	-0.146685	-0.00896596	0.883381	0.0201838	0.0118528	0.0117382	0.0263158	41	50	48	B1	Adipose. subcutaneous (STARNET)	EpiXcan	0.99853	starnet_sf	0.999981
5370	ENSG00000188295	ZNF669	0.146339	0.0680007	0.883653	0.00424321	0.0952864	1.87718e-13	1.08026e-12	6	10	8	B1	Adipose. subcutaneous (STARNET)	EpiXcan	0.99853	starnet_sf	0.999981
5371	ENSG00000113595	TRIM23	-0.146176	-0.044741	0.883782	0.010966	0.0266689	0.000134615	0.000373328	17	33	23	B1	Adipose. subcutaneous (STARNET)	EpiXcan	0.99853	starnet_sf	0.999981
5372	ENSG00000272993	AC239868.4	-0.145744	-0.0248257	0.884123	0.19728	0.246689	4.58257e-36	7.95577e-35	38	93	47	B1	Adipose. subcutaneous (STARNET)	EpiXcan	0.99853	starnet_sf	0.999981
5373	ENSG00000082213	C5orf22	-0.145665	-0.0386472	0.884186	0.112204	0.168159	5.54816e-24	5.94698e-23	34	69	36	B1	Adipose. subcutaneous (STARNET)	EpiXcan	0.99853	starnet_sf	0.999981
5374	ENSG00000131941	RHPN2	0.145501	0.0251316	0.884316	0.0148068	0.0436182	1.07355e-06	3.70648e-06	20	38	26	B1	Adipose. subcutaneous (STARNET)	EpiXcan	0.99853	starnet_sf	0.999981
5375	ENSG00000132275	RRP8	-0.14533	-0.0464328	0.88445	0.0139953	0.231897	8.90869e-34	1.43008e-32	13	38	18	B1	Adipose. subcutaneous (STARNET)	EpiXcan	0.99853	starnet_sf	0.999981
5376	ENSG00000139629	GALNT6	-0.145297	-0.151332	0.884477	0.0172147	0.0301	5.53935e-05	0.000160557	21	78	25	B1	Adipose. subcutaneous (STARNET)	EpiXcan	0.99853	starnet_sf	0.999981
5377	ENSG00000174652	ZNF266	0.145175	0.00941458	0.884572	0.372905	0.518258	2.17038e-98	1.89133e-96	60	76	71	B1	Adipose. subcutaneous (STARNET)	EpiXcan	0.99853	starnet_sf	0.999981
5378	ENSG00000147912	FBXO10	0.145149	0.0438775	0.884593	0.0132859	0.0287174	7.4348e-05	0.000212378	8	9	8	B1	Adipose. subcutaneous (STARNET)	EpiXcan	0.99853	starnet_sf	0.999981
5379	ENSG00000100227	POLDIP3	-0.144718	-0.0355532	0.884934	0.01641	0.043534	1.12529e-06	3.87414e-06	5	9	6	B1	Adipose. subcutaneous (STARNET)	EpiXcan	0.99853	starnet_sf	0.999981
5380	ENSG00000175893	ZDHHC21	0.144445	0.0185857	0.885149	0.125619	0.215735	3.25435e-31	4.71634e-30	20	30	25	B1	Adipose. subcutaneous (STARNET)	EpiXcan	0.99853	starnet_sf	0.999981
5381	ENSG00000204348	DXO	-0.144217	-0.0269235	0.885329	0.0241434	0.046584	3.60642e-07	1.30278e-06	9	14	11	B1	Adipose. subcutaneous (STARNET)	EpiXcan	0.99853	starnet_sf	0.999981
5382	ENSG00000073169	SELENOO	-0.144145	-0.0563652	0.885386	0.00549176	0.0119477	0.011322	0.0254125	5	37	8	B1	Adipose. subcutaneous (STARNET)	EpiXcan	0.99853	starnet_sf	0.999981
5383	ENSG00000107672	NSMCE4A	-0.143783	0.00646079	0.885672	0.0673704	0.129137	2.45396e-18	1.91021e-17	19	40	23	B1	Adipose. subcutaneous (STARNET)	EpiXcan	0.99853	starnet_sf	0.999981
5384	ENSG00000179627	ZBTB42	0.143615	0.0242957	0.885804	0.00767238	0.0167101	0.00270437	0.00654158	9	33	10	B1	Adipose. subcutaneous (STARNET)	EpiXcan	0.99853	starnet_sf	0.999981
5385	ENSG00000128604	IRF5	-0.143586	-0.120244	0.885828	0.0043878	0.0176067	0.0020222	0.00494856	6	20	6	B1	Adipose. subcutaneous (STARNET)	EpiXcan	0.99853	starnet_sf	0.999981
5386	ENSG00000128989	ARPP19	-0.143565	0.00169362	0.885844	0.0289755	0.121707	2.34407e-17	1.72275e-16	8	38	11	B1	Adipose. subcutaneous (STARNET)	EpiXcan	0.99853	starnet_sf	0.999981
5387	ENSG00000116977	LGALS8	0.143452	0.0146342	0.885933	0.0975438	0.266544	8.78241e-40	1.72815e-38	105	156	127	B1	Adipose. subcutaneous (STARNET)	EpiXcan	0.99853	starnet_sf	0.999981
5388	ENSG00000099991	CABIN1	0.142897	0.0364838	0.886371	0.018146	0.0479366	2.71922e-07	9.93789e-07	15	23	18	B1	Adipose. subcutaneous (STARNET)	EpiXcan	0.99853	starnet_sf	0.999981
5389	ENSG00000140263	SORD	-0.142893	-0.019714	0.886374	0.0254876	0.0189084	0.00140483	0.00348932	24	47	28	B1	Adipose. subcutaneous (STARNET)	EpiXcan	0.99853	starnet_sf	0.999981
5390	ENSG00000223797	ENTPD3-AS1	-0.14274	-0.0812467	0.886495	0.00286496	0.0122755	0.0103722	0.023398	5	27	6	B1	Adipose. subcutaneous (STARNET)	EpiXcan	0.99853	starnet_sf	0.999981
5391	ENSG00000140386	SCAPER	-0.142518	-0.0999513	0.886671	0.00251307	0.0351751	8.87591e-06	2.80402e-05	4	12	8	B1	Adipose. subcutaneous (STARNET)	EpiXcan	0.99853	starnet_sf	0.999981
5392	ENSG00000149636	DSN1	-0.142344	-0.0577558	0.886808	0.0216394	0.0160248	0.00336311	0.00804364	27	31	31	B1	Adipose. subcutaneous (STARNET)	EpiXcan	0.99853	starnet_sf	0.999981
5393	ENSG00000213699	SLC35F6	0.141895	0.0398493	0.887163	0.0108403	0.0660296	1.40756e-09	6.17301e-09	4	9	6	B1	Adipose. subcutaneous (STARNET)	EpiXcan	0.99853	starnet_sf	0.999981
5394	ENSG00000177971	IMP3	0.141893	0.163866	0.887165	0.00120191	0.0361522	9.1788e-06	2.89561e-05	2	13	5	B1	Adipose. subcutaneous (STARNET)	EpiXcan	0.99853	starnet_sf	0.999981
5395	ENSG00000167695	FAM57A	0.141759	0.0196686	0.88727	0.0437279	0.0767616	5.28696e-11	2.58568e-10	37	47	43	B1	Adipose. subcutaneous (STARNET)	EpiXcan	0.99853	starnet_sf	0.999981
5396	ENSG00000147872	PLIN2	-0.141624	-0.0450518	0.887377	0.00981645	0.101821	2.04715e-14	1.25332e-13	20	48	33	B1	Adipose. subcutaneous (STARNET)	EpiXcan	0.99853	starnet_sf	0.999981
5397	ENSG00000103485	QPRT	0.141497	0.0497521	0.887477	0.0114103	0.0305446	4.4886e-05	0.000131378	5	18	6	B1	Adipose. subcutaneous (STARNET)	EpiXcan	0.99853	starnet_sf	0.999981
5398	ENSG00000170291	ELP5	0.141249	0.00478673	0.887674	0.191525	0.593847	1.02514e-124	1.41829e-122	19	35	29	B1	Adipose. subcutaneous (STARNET)	EpiXcan	0.99853	starnet_sf	0.999981
5399	ENSG00000008513	ST3GAL1	0.140488	0.117245	0.888275	0.00199185	0.0458668	5.07444e-07	1.81114e-06	8	21	14	B1	Adipose. subcutaneous (STARNET)	EpiXcan	0.99853	starnet_sf	0.999981
5400	ENSG00000138670	RASGEF1B	0.140329	0.0786434	0.8884	0.00227717	0.0209817	0.000739161	0.00189521	1	2	2	B1	Adipose. subcutaneous (STARNET)	EpiXcan	0.99853	starnet_sf	0.999981
5401	ENSG00000175274	TP53I11	-0.140171	-0.0510875	0.888525	0.00641832	0.0165514	0.00278947	0.00673528	14	22	15	B1	Adipose. subcutaneous (STARNET)	EpiXcan	0.99853	starnet_sf	0.999981
5402	ENSG00000101280	ANGPT4	-0.140131	-0.031732	0.888556	0.0221685	0.0168261	0.00269009	0.00650837	28	42	34	B1	Adipose. subcutaneous (STARNET)	EpiXcan	0.99853	starnet_sf	0.999981
5403	ENSG00000124587	PEX6	-0.139952	-0.00520844	0.888698	0.464357	0.739809	2.56222e-196	1.91028e-193	19	29	23	B1	Adipose. subcutaneous (STARNET)	EpiXcan	0.99853	starnet_sf	0.999981
5404	ENSG00000013306	SLC25A39	0.139804	0.0110482	0.888815	0.0493854	0.104862	7.95484e-15	4.99084e-14	25	38	29	B1	Adipose. subcutaneous (STARNET)	EpiXcan	0.99853	starnet_sf	0.999981
5405	ENSG00000119686	FLVCR2	0.13953	0.0395867	0.889031	0.0154554	0.0440149	8.82368e-07	3.07968e-06	6	8	7	B1	Adipose. subcutaneous (STARNET)	EpiXcan	0.99853	starnet_sf	0.999981
5406	ENSG00000235387	SPAAR	-0.139251	-0.0431727	0.889251	0.0959931	0.20661	5.89149e-30	8.21015e-29	10	15	13	B1	Adipose. subcutaneous (STARNET)	EpiXcan	0.99853	starnet_sf	0.999981
5407	ENSG00000023330	ALAS1	-0.139072	-0.0360981	0.889393	0.0311166	0.0549195	3.1914e-08	1.25708e-07	17	28	19	B1	Adipose. subcutaneous (STARNET)	EpiXcan	0.99853	starnet_sf	0.999981
5408	ENSG00000251369	ZNF550	0.13905	0.0353231	0.889411	0.0363348	0.0554618	3.4293e-08	1.34644e-07	26	43	36	B1	Adipose. subcutaneous (STARNET)	EpiXcan	0.99853	starnet_sf	0.999981
5409	ENSG00000117425	PTCH2	0.139027	0.0409951	0.889429	0.00792091	0.0318913	3.08601e-05	9.21725e-05	8	15	10	B1	Adipose. subcutaneous (STARNET)	EpiXcan	0.99853	starnet_sf	0.999981
5410	ENSG00000155438	NIFK	0.138876	0.108121	0.889548	0.0124683	0.0184479	0.00165273	0.00407939	22	29	27	B1	Adipose. subcutaneous (STARNET)	EpiXcan	0.99853	starnet_sf	0.999981
5411	ENSG00000137474	MYO7A	-0.13881	-0.0145293	0.889601	0.0786522	0.0957368	1.84195e-13	1.06181e-12	45	71	52	B1	Adipose. subcutaneous (STARNET)	EpiXcan	0.99853	starnet_sf	0.999981
5412	ENSG00000204923	FBXO48	0.138787	0.0414729	0.889618	0.0606715	0.0230472	0.000434183	0.00114384	68	104	81	B1	Adipose. subcutaneous (STARNET)	EpiXcan	0.99853	starnet_sf	0.999981
5413	ENSG00000141258	SGSM2	-0.138762	0.0521983	0.889638	0.0182528	0.047735	2.78597e-07	1.0168e-06	18	32	21	B1	Adipose. subcutaneous (STARNET)	EpiXcan	0.99853	starnet_sf	0.999981
5414	ENSG00000164211	STARD4	-0.138455	-0.0445048	0.889881	0.0091942	0.0379822	5.29399e-06	1.70536e-05	5	14	5	B1	Adipose. subcutaneous (STARNET)	EpiXcan	0.99853	starnet_sf	0.999981
5415	ENSG00000119977	TCTN3	0.138396	0.0252402	0.889928	0.0167178	0.0454301	5.68601e-07	2.01922e-06	5	14	7	B1	Adipose. subcutaneous (STARNET)	EpiXcan	0.99853	starnet_sf	0.999981
5416	ENSG00000271780	AL118558.3	0.138385	0.0180418	0.889936	0.0296906	0.0598742	7.82519e-09	3.26029e-08	12	18	14	B1	Adipose. subcutaneous (STARNET)	EpiXcan	0.99853	starnet_sf	0.999981
5417	ENSG00000270039	AC025165.5	0.138288	0.0409047	0.890012	0.0187261	0.0533105	4.01808e-08	1.5698e-07	14	35	17	B1	Adipose. subcutaneous (STARNET)	EpiXcan	0.99853	starnet_sf	0.999981
5418	ENSG00000137207	YIPF3	0.138126	0.165518	0.89014	0.0155271	0.0137838	0.0063391	0.0146572	20	24	21	B1	Adipose. subcutaneous (STARNET)	EpiXcan	0.99853	starnet_sf	0.999981
5419	ENSG00000144357	UBR3	-0.138079	-0.0449015	0.890178	0.0180484	0.013803	0.00555714	0.0129564	18	27	22	B1	Adipose. subcutaneous (STARNET)	EpiXcan	0.99853	starnet_sf	0.999981
5420	ENSG00000160323	ADAMTS13	0.138051	0.0663873	0.8902	0.00358667	0.0467523	3.56993e-07	1.29064e-06	1	17	5	B1	Adipose. subcutaneous (STARNET)	EpiXcan	0.99853	starnet_sf	0.999981
5421	ENSG00000133789	SWAP70	0.13803	0.0242571	0.890217	0.0122648	0.0404593	2.6079e-06	8.6779e-06	12	33	18	B1	Adipose. subcutaneous (STARNET)	EpiXcan	0.99853	starnet_sf	0.999981
5422	ENSG00000197498	RPF2	0.137838	0.0453395	0.890368	0.0311924	0.0266897	0.000140751	0.0003897	22	51	29	B1	Adipose. subcutaneous (STARNET)	EpiXcan	0.99853	starnet_sf	0.999981
5423	ENSG00000138468	SENP7	0.137787	0.0104533	0.890409	0.0439984	0.0515347	9.73636e-08	3.68789e-07	34	56	41	B1	Adipose. subcutaneous (STARNET)	EpiXcan	0.99853	starnet_sf	0.999981
5424	ENSG00000129534	MIS18BP1	-0.137706	-0.0595217	0.890473	0.00379881	0.0142937	0.00571459	0.013305	7	9	9	B1	Adipose. subcutaneous (STARNET)	EpiXcan	0.99853	starnet_sf	0.999981
5425	ENSG00000042980	ADAM28	-0.137699	-0.0212445	0.890478	0.0423285	0.039744	3.06809e-06	1.01388e-05	46	62	57	B1	Adipose. subcutaneous (STARNET)	EpiXcan	0.99853	starnet_sf	0.999981
5426	ENSG00000147457	CHMP7	0.137512	0.043425	0.890626	0.0107716	0.0645124	1.79185e-09	7.78963e-09	7	16	10	B1	Adipose. subcutaneous (STARNET)	EpiXcan	0.99853	starnet_sf	0.999981
5427	ENSG00000111846	GCNT2	-0.13735	-0.0232176	0.890754	0.0310755	0.0733987	1.4653e-10	6.94118e-10	6	12	6	B1	Adipose. subcutaneous (STARNET)	EpiXcan	0.99853	starnet_sf	0.999981
5428	ENSG00000232677	LINC00665	-0.137325	-0.0224698	0.890774	0.0635405	0.115574	2.88872e-16	1.97991e-15	31	47	38	B1	Adipose. subcutaneous (STARNET)	EpiXcan	0.99853	starnet_sf	0.999981
5429	ENSG00000067221	STOML1	-0.136984	-0.0164571	0.891043	0.0718862	0.168046	1.16439e-23	1.22944e-22	13	36	17	B1	Adipose. subcutaneous (STARNET)	EpiXcan	0.99853	starnet_sf	0.999981
5430	ENSG00000161980	POLR3K	-0.136909	-0.0408668	0.891103	0.00718467	0.0335508	1.91176e-05	5.82837e-05	5	26	7	B1	Adipose. subcutaneous (STARNET)	EpiXcan	0.99853	starnet_sf	0.999981
5431	ENSG00000188010	MORN2	0.136786	0.0284605	0.8912	0.0203432	0.0416842	1.76369e-06	5.98149e-06	24	34	28	B1	Adipose. subcutaneous (STARNET)	EpiXcan	0.99853	starnet_sf	0.999981
5432	ENSG00000100092	SH3BP1	0.136672	0.019248	0.89129	0.0393864	0.102066	2.57747e-14	1.57368e-13	8	16	9	B1	Adipose. subcutaneous (STARNET)	EpiXcan	0.99853	starnet_sf	0.999981
5433	ENSG00000006468	ETV1	0.136649	-0.0166597	0.891308	0.0246851	0.0552298	2.95811e-08	1.16655e-07	22	26	22	B1	Adipose. subcutaneous (STARNET)	EpiXcan	0.99853	starnet_sf	0.999981
5434	ENSG00000106399	RPA3	0.136573	0.0114019	0.891368	0.0278992	0.0686118	5.9891e-10	2.70528e-09	6	10	7	B1	Adipose. subcutaneous (STARNET)	EpiXcan	0.99853	starnet_sf	0.999981
5435	ENSG00000088298	EDEM2	0.136373	0.0996812	0.891526	0.00326177	0.0352433	1.17181e-05	3.66054e-05	7	22	14	B1	Adipose. subcutaneous (STARNET)	EpiXcan	0.99853	starnet_sf	0.999981
5436	ENSG00000105726	ATP13A1	0.136034	0.0363475	0.891795	0.101798	0.0821542	8.76752e-12	4.50633e-11	49	60	55	B1	Adipose. subcutaneous (STARNET)	EpiXcan	0.99853	starnet_sf	0.999981
5437	ENSG00000099800	TIMM13	-0.136012	-0.166373	0.891812	0.00146452	0.0416992	1.41733e-06	4.83615e-06	5	18	11	B1	Adipose. subcutaneous (STARNET)	EpiXcan	0.99853	starnet_sf	0.999981
5438	ENSG00000104213	PDGFRL	-0.135834	0.124888	0.891952	0.0120528	0.0988502	4.6e-14	2.77198e-13	13	47	23	B1	Adipose. subcutaneous (STARNET)	EpiXcan	0.99853	starnet_sf	0.999981
5439	ENSG00000168653	NDUFS5	-0.13553	-0.0161247	0.892193	0.0361618	0.0442602	7.78838e-07	2.7347e-06	14	47	14	B1	Adipose. subcutaneous (STARNET)	EpiXcan	0.99853	starnet_sf	0.999981
5440	ENSG00000171962	DRC3	-0.135147	-0.0466507	0.892496	0.0104105	0.0296787	5.65144e-05	0.00016363	4	4	4	B1	Adipose. subcutaneous (STARNET)	EpiXcan	0.99853	starnet_sf	0.999981
5441	ENSG00000036672	USP2	0.135094	0.0115829	0.892537	0.0405531	0.0630734	2.51436e-09	1.08046e-08	16	21	16	B1	Adipose. subcutaneous (STARNET)	EpiXcan	0.99853	starnet_sf	0.999981
5442	ENSG00000084090	STARD7	0.134946	0.0471023	0.892654	0.0386735	0.0363454	7.60754e-06	2.41755e-05	22	40	32	B1	Adipose. subcutaneous (STARNET)	EpiXcan	0.99853	starnet_sf	0.999981
5443	ENSG00000135835	KIAA1614	-0.134915	-0.0103783	0.892679	0.0632629	0.106285	4.68402e-15	2.99474e-14	17	39	23	B1	Adipose. subcutaneous (STARNET)	EpiXcan	0.99853	starnet_sf	0.999981
5444	ENSG00000273329	AC078846.1	0.133729	0.0334101	0.893617	0.0102917	0.0287485	7.68051e-05	0.00021907	7	12	9	B1	Adipose. subcutaneous (STARNET)	EpiXcan	0.99853	starnet_sf	0.999981
5445	ENSG00000219626	FAM228B	0.133695	0.0153183	0.893644	0.137627	0.221169	3.66896e-32	5.53852e-31	29	52	38	B1	Adipose. subcutaneous (STARNET)	EpiXcan	0.99853	starnet_sf	0.999981
5446	ENSG00000092036	HAUS4	-0.133693	-0.0137314	0.893645	0.146387	0.402662	5.87283e-67	2.45525e-65	18	34	24	B1	Adipose. subcutaneous (STARNET)	EpiXcan	0.99853	starnet_sf	0.999981
5447	ENSG00000270820	AC016727.1	-0.132965	-0.00451863	0.894221	0.0496897	0.0171137	0.00231189	0.0056318	26	81	35	B1	Adipose. subcutaneous (STARNET)	EpiXcan	0.99853	starnet_sf	0.999981
5448	ENSG00000198931	APRT	0.132762	-0.183037	0.894381	0.0100807	0.0573755	1.27858e-08	5.20903e-08	26	57	35	B1	Adipose. subcutaneous (STARNET)	EpiXcan	0.99853	starnet_sf	0.999981
5449	ENSG00000076662	ICAM3	0.132605	0.0108118	0.894506	0.111048	0.183242	3.54462e-26	4.18739e-25	7	23	7	B1	Adipose. subcutaneous (STARNET)	EpiXcan	0.99853	starnet_sf	0.999981
5450	ENSG00000135766	EGLN1	-0.132577	0.0429558	0.894528	0.0209675	0.0360782	9.0119e-06	2.84564e-05	22	30	25	B1	Adipose. subcutaneous (STARNET)	EpiXcan	0.99853	starnet_sf	0.999981
5451	ENSG00000231205	ZNF826P	-0.132271	-0.0177336	0.89477	0.320973	0.34385	3.97661e-55	1.2184e-53	59	94	64	B1	Adipose. subcutaneous (STARNET)	EpiXcan	0.99853	starnet_sf	0.999981
5452	ENSG00000079215	SLC1A3	-0.132041	-0.0247687	0.894952	0.0593744	0.0459162	5.43666e-07	1.93682e-06	46	64	50	B1	Adipose. subcutaneous (STARNET)	EpiXcan	0.99853	starnet_sf	0.999981
5453	ENSG00000065809	FAM107B	0.131798	0.00578213	0.895144	0.096672	0.146398	1.09492e-20	9.84177e-20	73	119	86	B1	Adipose. subcutaneous (STARNET)	EpiXcan	0.99853	starnet_sf	0.999981
5454	ENSG00000124641	MED20	0.131691	0.0621063	0.895229	0.00398758	0.0705979	3.51385e-10	1.61272e-09	3	11	6	B1	Adipose. subcutaneous (STARNET)	EpiXcan	0.99853	starnet_sf	0.999981
5455	ENSG00000136874	STX17	-0.131322	-0.0336374	0.895521	0.0272121	0.0721455	1.61212e-10	7.60979e-10	9	24	10	B1	Adipose. subcutaneous (STARNET)	EpiXcan	0.99853	starnet_sf	0.999981
5456	ENSG00000112303	VNN2	-0.131195	-0.0232813	0.895621	0.0283708	0.0701377	2.87412e-10	1.32865e-09	5	12	8	B1	Adipose. subcutaneous (STARNET)	EpiXcan	0.99853	starnet_sf	0.999981
5457	ENSG00000112902	SEMA5A	-0.131138	0.0304432	0.895666	0.0457459	0.0283495	8.61443e-05	0.0002441	58	68	68	B1	Adipose. subcutaneous (STARNET)	EpiXcan	0.99853	starnet_sf	0.999981
5458	ENSG00000159713	TPPP3	0.131001	0.0312338	0.895774	0.00652562	0.0209917	0.000729623	0.0018729	7	15	8	B1	Adipose. subcutaneous (STARNET)	EpiXcan	0.99853	starnet_sf	0.999981
5459	ENSG00000078043	PIAS2	-0.130837	-0.0844088	0.895904	0.00927706	0.059399	9.16567e-09	3.77774e-08	15	33	26	B1	Adipose. subcutaneous (STARNET)	EpiXcan	0.99853	starnet_sf	0.999981
5460	ENSG00000133103	COG6	0.13078	0.00769274	0.895949	0.155282	0.372973	2.22e-61	7.79907e-60	40	67	55	B1	Adipose. subcutaneous (STARNET)	EpiXcan	0.99853	starnet_sf	0.999981
5461	ENSG00000064313	TAF2	0.130598	0.00177244	0.896093	0.0181444	0.0152198	0.004103	0.00971115	14	25	18	B1	Adipose. subcutaneous (STARNET)	EpiXcan	0.99853	starnet_sf	0.999981
5462	ENSG00000173530	TNFRSF10D	0.130484	0.0387861	0.896183	0.0177675	0.0280351	8.44982e-05	0.000239638	22	39	29	B1	Adipose. subcutaneous (STARNET)	EpiXcan	0.99853	starnet_sf	0.999981
5463	ENSG00000158623	COPG2	-0.130435	-0.0125464	0.896222	0.0688108	0.192818	1.54047e-27	1.93931e-26	21	65	33	B1	Adipose. subcutaneous (STARNET)	EpiXcan	0.99853	starnet_sf	0.999981
5464	ENSG00000198053	SIRPA	-0.130388	-0.0372029	0.896259	0.0233337	0.0459719	3.80674e-07	1.37329e-06	13	21	14	B1	Adipose. subcutaneous (STARNET)	EpiXcan	0.99853	starnet_sf	0.999981
5465	ENSG00000141622	RNF165	0.130262	0.010877	0.896359	0.211913	0.394698	5.25018e-65	2.03047e-63	20	36	24	B1	Adipose. subcutaneous (STARNET)	EpiXcan	0.99853	starnet_sf	0.999981
5466	ENSG00000254986	DPP3	-0.13013	-0.0161536	0.896463	0.0298079	0.0876611	1.43722e-12	7.8628e-12	20	31	25	B1	Adipose. subcutaneous (STARNET)	EpiXcan	0.99853	starnet_sf	0.999981
5467	ENSG00000197146	AL133458.1	0.130012	0.0621138	0.896557	0.00805043	0.106257	4.65445e-15	2.97725e-14	4	19	11	B1	Adipose. subcutaneous (STARNET)	EpiXcan	0.99853	starnet_sf	0.999981
5468	ENSG00000146540	C7orf50	-0.129869	0.000696023	0.89667	0.0383335	0.0532975	6.33745e-08	2.43483e-07	34	60	42	B1	Adipose. subcutaneous (STARNET)	EpiXcan	0.99853	starnet_sf	0.999981
5469	ENSG00000225190	PLEKHM1	-0.129702	-0.0140512	0.896802	0.0668395	0.0710991	2.92017e-10	1.34947e-09	32	59	36	B1	Adipose. subcutaneous (STARNET)	EpiXcan	0.99853	starnet_sf	0.999981
5470	ENSG00000183060	LYSMD4	0.129679	0.00049756	0.89682	0.15644	0.236166	8.28688e-35	1.38321e-33	45	74	55	B1	Adipose. subcutaneous (STARNET)	EpiXcan	0.99853	starnet_sf	0.999981
5471	ENSG00000137700	SLC37A4	0.129349	0.0339038	0.897082	0.0102633	0.0321644	2.22083e-05	6.72008e-05	4	4	4	B1	Adipose. subcutaneous (STARNET)	EpiXcan	0.99853	starnet_sf	0.999981
5472	ENSG00000125912	NCLN	-0.129331	-0.0219074	0.897096	0.040928	0.266904	1.68097e-39	3.25521e-38	12	35	19	B1	Adipose. subcutaneous (STARNET)	EpiXcan	0.99853	starnet_sf	0.999981
5473	ENSG00000091127	PUS7	0.129173	0.0593595	0.897221	0.0171534	0.0437037	9.35718e-07	3.25657e-06	19	39	25	B1	Adipose. subcutaneous (STARNET)	EpiXcan	0.99853	starnet_sf	0.999981
5474	ENSG00000163171	CDC42EP3	-0.129073	-0.0572411	0.8973	0.00491483	0.0407314	2.00473e-06	6.76306e-06	1	22	3	B1	Adipose. subcutaneous (STARNET)	EpiXcan	0.99853	starnet_sf	0.999981
5475	ENSG00000007520	TSR3	0.128673	0.0229883	0.897616	0.00550981	0.0153999	0.00372235	0.0088618	19	36	25	B1	Adipose. subcutaneous (STARNET)	EpiXcan	0.99853	starnet_sf	0.999981
5476	ENSG00000151079	AC005833.1	0.128169	0.0645291	0.898015	0.00284733	0.0191273	0.00136746	0.00339964	6	9	7	B1	Adipose. subcutaneous (STARNET)	EpiXcan	0.99853	starnet_sf	0.999981
5477	ENSG00000177981	ASB8	-0.127958	-0.104962	0.898182	0.00844306	0.0225911	0.000492536	0.00128947	10	20	12	B1	Adipose. subcutaneous (STARNET)	EpiXcan	0.99853	starnet_sf	0.999981
5478	ENSG00000100767	PAPLN	-0.127593	-0.00490846	0.898471	0.081365	0.0577945	1.35922e-08	5.52415e-08	60	68	65	B1	Adipose. subcutaneous (STARNET)	EpiXcan	0.99853	starnet_sf	0.999981
5479	ENSG00000171863	RPS7	-0.127573	0.0344154	0.898487	0.019975	0.016115	0.00304859	0.00732403	30	90	36	B1	Adipose. subcutaneous (STARNET)	EpiXcan	0.99853	starnet_sf	0.999981
5480	ENSG00000146574	CCZ1B	-0.127567	-0.0155027	0.898492	0.227236	0.441816	3.27744e-77	1.75933e-75	79	180	109	B1	Adipose. subcutaneous (STARNET)	EpiXcan	0.99853	starnet_sf	0.999981
5481	ENSG00000197771	MCMBP	0.127483	0.0277632	0.898558	0.0134663	0.047459	2.86317e-07	1.04327e-06	22	30	28	B1	Adipose. subcutaneous (STARNET)	EpiXcan	0.99853	starnet_sf	0.999981
5482	ENSG00000101004	NINL	0.127025	0.00674389	0.898921	0.0119411	0.0128096	0.0085088	0.0194032	19	37	21	B1	Adipose. subcutaneous (STARNET)	EpiXcan	0.99853	starnet_sf	0.999981
5483	ENSG00000183077	AFMID	0.126936	0.0105475	0.898991	0.101198	0.228638	3.65616e-34	5.96181e-33	48	113	58	B1	Adipose. subcutaneous (STARNET)	EpiXcan	0.99853	starnet_sf	0.999981
5484	ENSG00000176974	SHMT1	-0.126806	-0.0362805	0.899094	0.031318	0.120241	5.81179e-17	4.16636e-16	23	56	33	B1	Adipose. subcutaneous (STARNET)	EpiXcan	0.99853	starnet_sf	0.999981
5485	ENSG00000144118	RALB	0.126701	0.0375295	0.899177	0.0185966	0.0846541	4.99278e-12	2.61936e-11	11	22	15	B1	Adipose. subcutaneous (STARNET)	EpiXcan	0.99853	starnet_sf	0.999981
5486	ENSG00000099957	P2RX6	-0.126381	-0.0110797	0.89943	0.03669	0.0688769	3.27997e-10	1.51158e-09	10	16	12	B1	Adipose. subcutaneous (STARNET)	EpiXcan	0.99853	starnet_sf	0.999981
5487	ENSG00000258920	FOXN3-AS1	0.126302	0.0304463	0.899493	0.0266608	0.0453376	6.08429e-07	2.15609e-06	28	61	37	B1	Adipose. subcutaneous (STARNET)	EpiXcan	0.99853	starnet_sf	0.999981
5488	ENSG00000005243	COPZ2	0.125741	0.0581395	0.899937	0.0167644	0.0186434	0.001261	0.0031531	12	22	12	B1	Adipose. subcutaneous (STARNET)	EpiXcan	0.99853	starnet_sf	0.999981
5489	ENSG00000185386	MAPK11	-0.125569	-0.0739198	0.900073	0.0116374	0.0267599	0.000147416	0.000406894	15	52	20	B1	Adipose. subcutaneous (STARNET)	EpiXcan	0.99853	starnet_sf	0.999981
5490	ENSG00000184227	ACOT1	-0.125463	0.000776173	0.900157	0.280032	0.444682	1.28422e-77	7.12159e-76	67	159	82	B1	Adipose. subcutaneous (STARNET)	EpiXcan	0.99853	starnet_sf	0.999981
5491	ENSG00000117479	SLC19A2	-0.125387	-0.0368789	0.900217	0.00863381	0.0125944	0.00879904	0.0200243	5	8	8	B1	Adipose. subcutaneous (STARNET)	EpiXcan	0.99853	starnet_sf	0.999981
5492	ENSG00000167081	PBX3	-0.125259	-0.0190623	0.900319	0.0610579	0.114014	2.54405e-16	1.75353e-15	29	93	34	B1	Adipose. subcutaneous (STARNET)	EpiXcan	0.99853	starnet_sf	0.999981
5493	ENSG00000125611	CHCHD5	0.12512	0.0110031	0.900429	0.132275	0.20663	1.17151e-29	1.60589e-28	9	15	13	B1	Adipose. subcutaneous (STARNET)	EpiXcan	0.99853	starnet_sf	0.999981
5494	ENSG00000128591	FLNC	0.124993	0.022587	0.900529	0.0800439	0.0666168	1.19275e-09	5.24809e-09	47	63	50	B1	Adipose. subcutaneous (STARNET)	EpiXcan	0.99853	starnet_sf	0.999981
5495	ENSG00000135972	MRPS9	-0.124991	-0.029026	0.900531	0.019025	0.0235737	0.00035141	0.000935513	24	35	27	B1	Adipose. subcutaneous (STARNET)	EpiXcan	0.99853	starnet_sf	0.999981
5496	ENSG00000012963	UBR7	0.124979	0.028067	0.90054	0.00501655	0.0269922	0.000133575	0.000370597	13	21	15	B1	Adipose. subcutaneous (STARNET)	EpiXcan	0.99853	starnet_sf	0.999981
5497	ENSG00000170248	PDCD6IP	0.124978	0.0350507	0.900541	0.0174164	0.0312122	3.86549e-05	0.000114086	7	21	8	B1	Adipose. subcutaneous (STARNET)	EpiXcan	0.99853	starnet_sf	0.999981
5498	ENSG00000168229	PTGDR	-0.12495	-0.0127958	0.900563	0.0884854	0.119464	8.9943e-17	6.37294e-16	36	46	38	B1	Adipose. subcutaneous (STARNET)	EpiXcan	0.99853	starnet_sf	0.999981
5499	ENSG00000054148	PHPT1	0.124912	0.126728	0.900593	0.0153144	0.0349563	1.29141e-05	4.02012e-05	21	34	31	B1	Adipose. subcutaneous (STARNET)	EpiXcan	0.99853	starnet_sf	0.999981
5500	ENSG00000141219	C17orf80	0.124848	0.040339	0.900644	0.0131664	0.0427073	1.10055e-06	3.79677e-06	15	30	20	B1	Adipose. subcutaneous (STARNET)	EpiXcan	0.99853	starnet_sf	0.999981
5501	ENSG00000121542	SEC22A	-0.124736	-0.0482774	0.900733	0.0225287	0.0675955	3.20249e-10	1.4779e-09	11	24	13	B1	Adipose. subcutaneous (STARNET)	EpiXcan	0.99853	starnet_sf	0.999981
5502	ENSG00000189067	LITAF	0.124447	0.0121598	0.900962	0.349888	0.541581	1.07582e-104	1.02394e-102	38	65	49	B1	Adipose. subcutaneous (STARNET)	EpiXcan	0.99853	starnet_sf	0.999981
5503	ENSG00000166479	TMX3	-0.124377	-0.0242551	0.901017	0.038851	0.0551154	2.62104e-08	1.03912e-07	20	29	26	B1	Adipose. subcutaneous (STARNET)	EpiXcan	0.99853	starnet_sf	0.999981
5504	ENSG00000173272	MZT2A	-0.124013	-0.0122836	0.901305	0.035256	0.0606344	5.31657e-09	2.23453e-08	18	29	26	B1	Adipose. subcutaneous (STARNET)	EpiXcan	0.99853	starnet_sf	0.999981
5505	ENSG00000066468	FGFR2	-0.123696	-0.0294986	0.901556	0.00991918	0.0193113	0.0012758	0.00318652	11	15	12	B1	Adipose. subcutaneous (STARNET)	EpiXcan	0.99853	starnet_sf	0.999981
5506	ENSG00000128829	EIF2AK4	-0.123667	-0.0350568	0.901579	0.0283398	0.207611	6.42209e-30	8.93103e-29	15	25	19	B1	Adipose. subcutaneous (STARNET)	EpiXcan	0.99853	starnet_sf	0.999981
5507	ENSG00000248869	LINC02511	0.123594	0.00517851	0.901636	0.0368614	0.113217	3.83318e-16	2.60991e-15	114	200	133	B1	Adipose. subcutaneous (STARNET)	EpiXcan	0.99853	starnet_sf	0.999981
5508	ENSG00000230939	AL591475.1	-0.123556	-0.0112011	0.901667	0.134543	0.260228	1.85435e-38	3.49514e-37	20	35	27	B1	Adipose. subcutaneous (STARNET)	EpiXcan	0.99853	starnet_sf	0.999981
5509	ENSG00000117115	PADI2	-0.123453	0.0382747	0.901748	0.0215408	0.0481526	2.26369e-07	8.30473e-07	22	43	26	B1	Adipose. subcutaneous (STARNET)	EpiXcan	0.99853	starnet_sf	0.999981
5510	ENSG00000035862	TIMP2	0.123405	0.0948819	0.901786	0.0244904	0.0360713	8.81994e-06	2.78699e-05	35	53	41	B1	Adipose. subcutaneous (STARNET)	EpiXcan	0.99853	starnet_sf	0.999981
5511	ENSG00000125826	RBCK1	-0.123244	-0.0136047	0.901914	0.026915	0.057763	1.29372e-08	5.2675e-08	10	51	13	B1	Adipose. subcutaneous (STARNET)	EpiXcan	0.99853	starnet_sf	0.999981
5512	ENSG00000025772	TOMM34	0.123181	0.0574495	0.901964	0.00921753	0.276031	2.29651e-41	4.73414e-40	14	22	19	B1	Adipose. subcutaneous (STARNET)	EpiXcan	0.99853	starnet_sf	0.999981
5513	ENSG00000162761	LMX1A	0.122967	0.0142134	0.902133	0.0459995	0.0744983	1.18677e-10	5.66175e-10	40	80	57	B1	Adipose. subcutaneous (STARNET)	EpiXcan	0.99853	starnet_sf	0.999981
5514	ENSG00000165476	REEP3	0.122651	0.0139783	0.902384	0.028442	0.057493	1.51031e-08	6.12339e-08	26	48	30	B1	Adipose. subcutaneous (STARNET)	EpiXcan	0.99853	starnet_sf	0.999981
5515	ENSG00000145965	C6ORF50	0.122466	0.110226	0.90253	0.00384588	0.021167	0.000663121	0.00171005	6	15	7	B1	Adipose. subcutaneous (STARNET)	EpiXcan	0.99853	starnet_sf	0.999981
5516	ENSG00000272606	AC015982.1	-0.12241	-0.0626548	0.902575	0.0079262	0.0131936	0.00781976	0.0179019	9	41	9	B1	Adipose. subcutaneous (STARNET)	EpiXcan	0.99853	starnet_sf	0.999981
5517	ENSG00000129009	ISLR	-0.122182	-0.0111577	0.902755	0.0562521	0.0976121	5.89417e-14	3.52652e-13	48	81	58	B1	Adipose. subcutaneous (STARNET)	EpiXcan	0.99853	starnet_sf	0.999981
5518	ENSG00000243547	HNRNPKP4	-0.121592	-0.039359	0.903222	0.00939156	0.0230276	0.000408899	0.00108148	8	8	8	B1	Adipose. subcutaneous (STARNET)	EpiXcan	0.99853	starnet_sf	0.999981
5519	ENSG00000250317	SMIM20	0.121357	0.0242951	0.903408	0.0578934	0.059559	8.68364e-09	3.59342e-08	36	83	42	B1	Adipose. subcutaneous (STARNET)	EpiXcan	0.99853	starnet_sf	0.999981
5520	ENSG00000169570	DTWD2	0.120869	0.0633281	0.903795	0.0139997	0.0285948	8.01246e-05	0.000227812	17	38	20	B1	Adipose. subcutaneous (STARNET)	EpiXcan	0.99853	starnet_sf	0.999981
5521	ENSG00000130173	ANGPTL8	-0.120555	-0.0392413	0.904043	0.0262905	0.0398397	2.83982e-06	9.41695e-06	15	28	16	B1	Adipose. subcutaneous (STARNET)	EpiXcan	0.99853	starnet_sf	0.999981
5522	ENSG00000112419	PHACTR2	-0.120519	-0.0404629	0.904072	0.00623443	0.0221707	0.000543917	0.0014179	7	14	11	B1	Adipose. subcutaneous (STARNET)	EpiXcan	0.99853	starnet_sf	0.999981
5523	ENSG00000186453	FAM228A	0.120257	-0.00273998	0.904279	0.398663	0.457021	1.75798e-80	1.03474e-78	58	94	65	B1	Adipose. subcutaneous (STARNET)	EpiXcan	0.99853	starnet_sf	0.999981
5524	ENSG00000141252	VPS53	0.119739	0.00230109	0.90469	0.049156	0.116428	1.79619e-16	1.24767e-15	23	38	26	B1	Adipose. subcutaneous (STARNET)	EpiXcan	0.99853	starnet_sf	0.999981
5525	ENSG00000085265	FCN1	-0.119579	-0.0352987	0.904816	0.00548728	0.0801861	1.13308e-11	5.76858e-11	10	14	12	B1	Adipose. subcutaneous (STARNET)	EpiXcan	0.99853	starnet_sf	0.999981
5526	ENSG00000107186	MPDZ	-0.119248	-0.0173459	0.905079	0.19214	0.203164	4.69048e-29	6.29463e-28	63	121	73	B1	Adipose. subcutaneous (STARNET)	EpiXcan	0.99853	starnet_sf	0.999981
5527	ENSG00000163468	CCT3	0.118203	0.0194685	0.905907	0.0383482	0.0506461	8.33584e-08	3.17353e-07	25	36	30	B1	Adipose. subcutaneous (STARNET)	EpiXcan	0.99853	starnet_sf	0.999981
5528	ENSG00000100138	SNU13	-0.11802	-0.0512773	0.906052	0.00584481	0.0340052	1.57532e-05	4.84658e-05	8	34	14	B1	Adipose. subcutaneous (STARNET)	EpiXcan	0.99853	starnet_sf	0.999981
5529	ENSG00000132953	XPO4	-0.117977	-0.066451	0.906085	0.00335475	0.0282862	9.03894e-05	0.000255589	2	8	4	B1	Adipose. subcutaneous (STARNET)	EpiXcan	0.99853	starnet_sf	0.999981
5530	ENSG00000154822	PLCL2	-0.117881	-0.016963	0.906162	0.0731402	0.0933943	3.36496e-13	1.90539e-12	19	37	21	B1	Adipose. subcutaneous (STARNET)	EpiXcan	0.99853	starnet_sf	0.999981
5531	ENSG00000168116	KIAA1586	-0.11781	-0.0103944	0.906219	0.00976146	0.0539601	4.21064e-08	1.64121e-07	11	20	14	B1	Adipose. subcutaneous (STARNET)	EpiXcan	0.99853	starnet_sf	0.999981
5532	ENSG00000101017	CD40	-0.117784	-0.0181233	0.906239	0.0289179	0.0792665	1.89993e-11	9.53874e-11	8	19	11	B1	Adipose. subcutaneous (STARNET)	EpiXcan	0.99853	starnet_sf	0.999981
5533	ENSG00000112339	HBS1L	0.117699	0.0169667	0.906306	0.0313489	0.0684091	5.25731e-10	2.38275e-09	51	87	62	B1	Adipose. subcutaneous (STARNET)	EpiXcan	0.99853	starnet_sf	0.999981
5534	ENSG00000255153	TOLLIP-AS1	-0.117554	-0.0386176	0.906421	0.0263035	0.0439482	9.41803e-07	3.2769e-06	43	62	57	B1	Adipose. subcutaneous (STARNET)	EpiXcan	0.99853	starnet_sf	0.999981
5535	ENSG00000145147	SLIT2	-0.117502	-0.0196214	0.906463	0.0299115	0.0273363	0.000122994	0.000342232	35	63	44	B1	Adipose. subcutaneous (STARNET)	EpiXcan	0.99853	starnet_sf	0.999981
5536	ENSG00000132854	KANK4	-0.117339	-0.0503552	0.906591	0.00998499	0.0743493	1.05128e-10	5.03502e-10	15	21	17	B1	Adipose. subcutaneous (STARNET)	EpiXcan	0.99853	starnet_sf	0.999981
5537	ENSG00000107438	PDLIM1	0.117261	-0.00414863	0.906653	0.0117889	0.0584259	1.35265e-08	5.50078e-08	20	39	30	B1	Adipose. subcutaneous (STARNET)	EpiXcan	0.99853	starnet_sf	0.999981
5538	ENSG00000160613	PCSK7	0.117241	0.0290179	0.906669	0.0110993	0.0222267	0.000523057	0.00136512	10	16	10	B1	Adipose. subcutaneous (STARNET)	EpiXcan	0.99853	starnet_sf	0.999981
5539	ENSG00000161204	ABCF3	-0.11724	-0.0970881	0.90667	0.00335552	0.0282312	9.43347e-05	0.000266072	11	14	13	B1	Adipose. subcutaneous (STARNET)	EpiXcan	0.99853	starnet_sf	0.999981
5540	ENSG00000108786	HSD17B1	-0.117211	-0.0240588	0.906693	0.0188761	0.160441	1.35925e-22	1.35925e-21	4	26	9	B1	Adipose. subcutaneous (STARNET)	EpiXcan	0.99853	starnet_sf	0.999981
5541	ENSG00000161654	LSM12	0.11714	-0.00339566	0.906749	0.0341749	0.0456276	5.70586e-07	2.02573e-06	28	76	34	B1	Adipose. subcutaneous (STARNET)	EpiXcan	0.99853	starnet_sf	0.999981
5542	ENSG00000128652	HOXD3	0.117048	0.0188382	0.906822	0.0270406	0.0437708	9.52188e-07	3.31046e-06	14	62	16	B1	Adipose. subcutaneous (STARNET)	EpiXcan	0.99853	starnet_sf	0.999981
5543	ENSG00000205084	TMEM231	-0.117035	-0.0331213	0.906832	0.0282343	0.112202	9.37999e-16	6.25954e-15	6	20	8	B1	Adipose. subcutaneous (STARNET)	EpiXcan	0.99853	starnet_sf	0.999981
5544	ENSG00000171596	NMUR1	0.117011	0.00690834	0.906852	0.240521	0.425158	2.41673e-72	1.1583e-70	13	24	15	B1	Adipose. subcutaneous (STARNET)	EpiXcan	0.99853	starnet_sf	0.999981
5545	ENSG00000183853	KIRREL1	0.116954	0.0375434	0.906896	0.00975216	0.0356797	8.33947e-06	2.63952e-05	11	15	14	B1	Adipose. subcutaneous (STARNET)	EpiXcan	0.99853	starnet_sf	0.999981
5546	ENSG00000138449	SLC40A1	0.116693	0.0550347	0.907103	0.0100751	0.0170307	0.00253787	0.00616216	10	20	12	B1	Adipose. subcutaneous (STARNET)	EpiXcan	0.99853	starnet_sf	0.999981
5547	ENSG00000165810	BTNL9	0.116611	0.0356244	0.907168	0.00570974	0.0207001	0.000799542	0.00204223	5	10	6	B1	Adipose. subcutaneous (STARNET)	EpiXcan	0.99853	starnet_sf	0.999981
5548	ENSG00000176715	ACSF3	0.116546	0.0130834	0.90722	0.0883839	0.149407	2.29599e-21	2.1442e-20	68	103	81	B1	Adipose. subcutaneous (STARNET)	EpiXcan	0.99853	starnet_sf	0.999981
5549	ENSG00000184497	TMEM255B	0.116406	0.012468	0.907331	0.0191215	0.0257865	0.000190986	0.000521261	28	50	37	B1	Adipose. subcutaneous (STARNET)	EpiXcan	0.99853	starnet_sf	0.999981
5550	ENSG00000100023	PPIL2	0.116334	0.0731425	0.907388	0.0174508	0.0279038	9.74859e-05	0.000274672	18	27	21	B1	Adipose. subcutaneous (STARNET)	EpiXcan	0.99853	starnet_sf	0.999981
5551	ENSG00000160439	RDH13	-0.11615	-0.0138946	0.907534	0.145942	0.291673	1.98087e-44	4.59918e-43	49	86	63	B1	Adipose. subcutaneous (STARNET)	EpiXcan	0.99853	starnet_sf	0.999981
5552	ENSG00000164850	GPER1	0.116061	-0.0517015	0.907604	0.0368816	0.140001	1.10869e-19	9.42878e-19	16	35	19	B1	Adipose. subcutaneous (STARNET)	EpiXcan	0.99853	starnet_sf	0.999981
5553	ENSG00000197969	VPS13A	0.116042	0.028356	0.907619	0.0331418	0.0554661	2.71038e-08	1.07359e-07	23	44	30	B1	Adipose. subcutaneous (STARNET)	EpiXcan	0.99853	starnet_sf	0.999981
5554	ENSG00000169857	AVEN	-0.115772	-0.020584	0.907833	0.098514	0.0650705	1.3514e-09	5.92869e-09	91	120	114	B1	Adipose. subcutaneous (STARNET)	EpiXcan	0.99853	starnet_sf	0.999981
5555	ENSG00000272279	AL512329.2	-0.115729	-0.00519342	0.907867	0.4131	0.660798	6.82551e-153	1.9083e-150	22	34	26	B1	Adipose. subcutaneous (STARNET)	EpiXcan	0.99853	starnet_sf	0.999981
5556	ENSG00000175470	PPP2R2D	-0.115663	-0.0214367	0.90792	0.0136035	0.0315212	2.98686e-05	8.9333e-05	15	20	18	B1	Adipose. subcutaneous (STARNET)	EpiXcan	0.99853	starnet_sf	0.999981
5557	ENSG00000111786	SRSF9	0.115553	0.173478	0.908007	0.0124965	0.0209967	0.000774663	0.00198132	13	18	16	B1	Adipose. subcutaneous (STARNET)	EpiXcan	0.99853	starnet_sf	0.999981
5558	ENSG00000124104	SNX21	-0.11545	-0.0232183	0.908089	0.0144261	0.185044	3.09413e-26	3.66489e-25	7	14	11	B1	Adipose. subcutaneous (STARNET)	EpiXcan	0.99853	starnet_sf	0.999981
5559	ENSG00000136250	AOAH	0.11545	0.0151513	0.908089	0.0484145	0.253303	3.41901e-37	6.19206e-36	40	106	54	B1	Adipose. subcutaneous (STARNET)	EpiXcan	0.99853	starnet_sf	0.999981
5560	ENSG00000041982	TNC	0.115432	0.0612653	0.908102	0.014594	0.0131934	0.00796	0.0181951	13	21	15	B1	Adipose. subcutaneous (STARNET)	EpiXcan	0.99853	starnet_sf	0.999981
5561	ENSG00000244274	DBNDD2	-0.11496	-0.0353746	0.908477	0.0292855	0.0706767	2.74642e-10	1.27268e-09	17	29	19	B1	Adipose. subcutaneous (STARNET)	EpiXcan	0.99853	starnet_sf	0.999981
5562	ENSG00000110328	GALNT18	-0.114957	-0.00637984	0.90848	0.226383	0.343257	1.77125e-54	5.37786e-53	3	4	3	B1	Adipose. subcutaneous (STARNET)	EpiXcan	0.99853	starnet_sf	0.999981
5563	ENSG00000137054	POLR1E	-0.114871	-0.0268005	0.908547	0.0158764	0.040736	2.22329e-06	7.4517e-06	21	32	25	B1	Adipose. subcutaneous (STARNET)	EpiXcan	0.99853	starnet_sf	0.999981
5564	ENSG00000181751	C5orf30	0.114436	0.0335955	0.908892	0.00467125	0.013255	0.00772645	0.0177034	7	11	9	B1	Adipose. subcutaneous (STARNET)	EpiXcan	0.99853	starnet_sf	0.999981
5565	ENSG00000095397	WHRN	0.113924	0.016109	0.909298	0.0214345	0.0373631	5.98866e-06	1.9213e-05	14	27	19	B1	Adipose. subcutaneous (STARNET)	EpiXcan	0.99853	starnet_sf	0.999981
5566	ENSG00000157368	IL34	0.113407	0.0452027	0.909708	0.0100212	0.0200535	0.00103142	0.00260476	15	26	18	B1	Adipose. subcutaneous (STARNET)	EpiXcan	0.99853	starnet_sf	0.999981
5567	ENSG00000170540	ARL6IP1	-0.113331	-0.0109594	0.909768	0.129943	0.23657	1.05538e-34	1.74855e-33	25	37	28	B1	Adipose. subcutaneous (STARNET)	EpiXcan	0.99853	starnet_sf	0.999981
5568	ENSG00000140848	CPNE2	0.113102	0.0021355	0.90995	0.095789	0.164803	3.92324e-23	4.04377e-22	20	47	24	B1	Adipose. subcutaneous (STARNET)	EpiXcan	0.99853	starnet_sf	0.999981
5569	ENSG00000118181	RPS25	-0.113019	-0.0255277	0.910015	0.00650558	0.0320619	3.02787e-05	9.0499e-05	14	20	17	B1	Adipose. subcutaneous (STARNET)	EpiXcan	0.99853	starnet_sf	0.999981
5570	ENSG00000256813	AP000777.3	0.112936	0.0863482	0.910081	0.00196758	0.0893839	9.34384e-13	5.17304e-12	5	11	7	B1	Adipose. subcutaneous (STARNET)	EpiXcan	0.99853	starnet_sf	0.999981
5571	ENSG00000075234	TTC38	0.112925	0.0212931	0.91009	0.1543	0.176543	6.28597e-26	7.36748e-25	38	97	46	B1	Adipose. subcutaneous (STARNET)	EpiXcan	0.99853	starnet_sf	0.999981
5572	ENSG00000108352	RAPGEFL1	0.112898	0.0275448	0.910112	0.115488	0.120827	5.00478e-18	3.83357e-17	20	62	23	B1	Adipose. subcutaneous (STARNET)	EpiXcan	0.99853	starnet_sf	0.999981
5573	ENSG00000067141	NEO1	0.112846	0.0496033	0.910152	0.0297895	0.0165931	0.00282225	0.00680953	28	45	33	B1	Adipose. subcutaneous (STARNET)	EpiXcan	0.99853	starnet_sf	0.999981
5574	ENSG00000158825	CDA	-0.112637	-0.0050728	0.910318	0.0619228	0.113327	5.86542e-16	3.96544e-15	39	70	49	B1	Adipose. subcutaneous (STARNET)	EpiXcan	0.99853	starnet_sf	0.999981
5575	ENSG00000182175	RGMA	-0.112546	-0.084292	0.910391	0.0046368	0.0307205	4.63331e-05	0.000135289	2	2	2	B1	Adipose. subcutaneous (STARNET)	EpiXcan	0.99853	starnet_sf	0.999981
5576	ENSG00000170175	CHRNB1	-0.112502	-0.0137351	0.910426	0.115505	0.193148	1.07177e-27	1.35819e-26	34	60	42	B1	Adipose. subcutaneous (STARNET)	EpiXcan	0.99853	starnet_sf	0.999981
5577	ENSG00000272849	AC084018.1	-0.112391	-0.0307022	0.910513	0.0138881	0.0594865	7.32195e-09	3.05632e-08	7	17	11	B1	Adipose. subcutaneous (STARNET)	EpiXcan	0.99853	starnet_sf	0.999981
5578	ENSG00000175161	CADM2	-0.112164	-0.00111726	0.910693	0.0464072	0.086442	2.54807e-12	1.36769e-11	32	52	36	B1	Adipose. subcutaneous (STARNET)	EpiXcan	0.99853	starnet_sf	0.999981
5579	ENSG00000112964	GHR	-0.112022	-0.00126131	0.910806	0.0268066	0.0486849	2.07001e-07	7.61292e-07	21	72	22	B1	Adipose. subcutaneous (STARNET)	EpiXcan	0.99853	starnet_sf	0.999981
5580	ENSG00000051108	HERPUD1	0.111911	0.0107116	0.910894	0.0887726	0.152998	1.97909e-21	1.8573e-20	6	8	8	B1	Adipose. subcutaneous (STARNET)	EpiXcan	0.99853	starnet_sf	0.999981
5581	ENSG00000169683	LRRC45	0.111895	0.00327257	0.910907	0.015768	0.0549282	2.93287e-08	1.15796e-07	16	46	23	B1	Adipose. subcutaneous (STARNET)	EpiXcan	0.99853	starnet_sf	0.999981
5582	ENSG00000105552	BCAT2	-0.111786	-0.00749682	0.910993	0.117317	0.183942	5.04053e-26	5.9181e-25	27	34	30	B1	Adipose. subcutaneous (STARNET)	EpiXcan	0.99853	starnet_sf	0.999981
5583	ENSG00000130508	PXDN	-0.111652	-0.0113306	0.9111	0.0762231	0.109666	1.21742e-15	8.08401e-15	11	28	12	B1	Adipose. subcutaneous (STARNET)	EpiXcan	0.99853	starnet_sf	0.999981
5584	ENSG00000119509	INVS	-0.111637	0.00511431	0.911111	0.101871	0.284293	2.80451e-43	6.25191e-42	31	69	37	B1	Adipose. subcutaneous (STARNET)	EpiXcan	0.99853	starnet_sf	0.999981
5585	ENSG00000141644	MBD1	0.111618	0.0563412	0.911127	0.0233223	0.019221	0.00120579	0.00302405	25	29	29	B1	Adipose. subcutaneous (STARNET)	EpiXcan	0.99853	starnet_sf	0.999981
5586	ENSG00000103037	SETD6	-0.111273	0.0104054	0.9114	0.00912728	0.0169283	0.00257918	0.00625679	8	34	9	B1	Adipose. subcutaneous (STARNET)	EpiXcan	0.99853	starnet_sf	0.999981
5587	ENSG00000188991	SLC15A5	0.111035	0.000216083	0.911589	0.0806956	0.188225	9.10817e-27	1.10717e-25	45	64	58	B1	Adipose. subcutaneous (STARNET)	EpiXcan	0.99853	starnet_sf	0.999981
5588	ENSG00000151338	MIPOL1	-0.111031	-0.0411007	0.911592	0.00718831	0.0229229	0.000445802	0.00117284	2	5	3	B1	Adipose. subcutaneous (STARNET)	EpiXcan	0.99853	starnet_sf	0.999981
5589	ENSG00000246223	LINC01550	-0.110677	-0.0978843	0.911873	0.0017026	0.0174819	0.00193445	0.0047442	2	10	6	B1	Adipose. subcutaneous (STARNET)	EpiXcan	0.99853	starnet_sf	0.999981
5590	ENSG00000184619	KRBA2	-0.110653	-0.00700506	0.911892	0.0666284	0.102657	1.17163e-14	7.26922e-14	17	30	18	B1	Adipose. subcutaneous (STARNET)	EpiXcan	0.99853	starnet_sf	0.999981
5591	ENSG00000170381	SEMA3E	-0.110386	-0.0182742	0.912103	0.0529067	0.142056	7.53176e-20	6.45442e-19	18	24	21	B1	Adipose. subcutaneous (STARNET)	EpiXcan	0.99853	starnet_sf	0.999981
5592	ENSG00000186188	FFAR4	-0.11036	-0.0129558	0.912124	0.0654105	0.100286	3.912e-14	2.36696e-13	24	59	25	B1	Adipose. subcutaneous (STARNET)	EpiXcan	0.99853	starnet_sf	0.999981
5593	ENSG00000019485	PRDM11	-0.110057	0.137656	0.912364	0.0101073	0.0373905	6.00494e-06	1.92606e-05	17	21	20	B1	Adipose. subcutaneous (STARNET)	EpiXcan	0.99853	starnet_sf	0.999981
5594	ENSG00000001036	FUCA2	-0.109974	-0.00286666	0.91243	0.0975665	0.166619	1.21122e-23	1.27788e-22	28	70	29	B1	Adipose. subcutaneous (STARNET)	EpiXcan	0.99853	starnet_sf	0.999981
5595	ENSG00000136868	SLC31A1	-0.10953	0.0101261	0.912782	0.0393669	0.0696512	4.46636e-10	2.03527e-09	16	25	18	B1	Adipose. subcutaneous (STARNET)	EpiXcan	0.99853	starnet_sf	0.999981
5596	ENSG00000197070	ARRDC1	0.109483	0.0478792	0.91282	0.0254614	0.0123141	0.0101949	0.0230097	30	52	39	B1	Adipose. subcutaneous (STARNET)	EpiXcan	0.99853	starnet_sf	0.999981
5597	ENSG00000198832	SELENOM	0.109478	0.0396835	0.912823	0.0169085	0.0788276	2.91906e-11	1.45055e-10	5	31	8	B1	Adipose. subcutaneous (STARNET)	EpiXcan	0.99853	starnet_sf	0.999981
5598	ENSG00000225439	BOLA3-AS1	0.109169	0.0191988	0.913068	0.0274369	0.227232	5.5811e-33	8.68891e-32	8	17	14	B1	Adipose. subcutaneous (STARNET)	EpiXcan	0.99853	starnet_sf	0.999981
5599	ENSG00000196405	EVL	-0.108791	-0.0142114	0.913369	0.00929278	0.0105368	0.0173603	0.0380866	14	23	19	B1	Adipose. subcutaneous (STARNET)	EpiXcan	0.99853	starnet_sf	0.999981
5600	ENSG00000128039	SRD5A3	0.108634	0.0244375	0.913493	0.10298	0.408278	1.45886e-69	6.50427e-68	44	96	53	B1	Adipose. subcutaneous (STARNET)	EpiXcan	0.99853	starnet_sf	0.999981
5601	ENSG00000149489	ROM1	-0.108511	-0.00599291	0.913591	0.252736	0.404231	1.25297e-67	5.33803e-66	12	16	14	B1	Adipose. subcutaneous (STARNET)	EpiXcan	0.99853	starnet_sf	0.999981
5602	ENSG00000087116	ADAMTS2	0.108478	0.0132698	0.913616	0.0511611	0.0294794	6.62401e-05	0.000190026	43	48	46	B1	Adipose. subcutaneous (STARNET)	EpiXcan	0.99853	starnet_sf	0.999981
5603	ENSG00000044524	EPHA3	-0.108137	-0.114563	0.913887	0.00860597	0.0292114	6.74147e-05	0.00019323	14	51	22	B1	Adipose. subcutaneous (STARNET)	EpiXcan	0.99853	starnet_sf	0.999981
5604	ENSG00000198182	ZNF607	-0.108121	-0.0825268	0.913899	0.0302681	0.0252701	0.000219142	0.000594358	24	42	27	B1	Adipose. subcutaneous (STARNET)	EpiXcan	0.99853	starnet_sf	0.999981
5605	ENSG00000165912	PACSIN3	-0.107826	-0.0449482	0.914134	0.011954	0.0208012	0.000827395	0.00210895	12	28	12	B1	Adipose. subcutaneous (STARNET)	EpiXcan	0.99853	starnet_sf	0.999981
5606	ENSG00000163931	TKT	-0.107756	-0.0545919	0.914189	0.014848	0.024685	0.000261692	0.000703929	17	66	22	B1	Adipose. subcutaneous (STARNET)	EpiXcan	0.99853	starnet_sf	0.999981
5607	ENSG00000054611	TBC1D22A	0.107726	0.00247708	0.914213	0.0804136	0.184264	3.5976e-26	4.24624e-25	22	41	30	B1	Adipose. subcutaneous (STARNET)	EpiXcan	0.99853	starnet_sf	0.999981
5608	ENSG00000107281	NPDC1	0.107452	0.00133714	0.914431	0.0774527	0.0884374	1.50367e-12	8.20628e-12	39	70	44	B1	Adipose. subcutaneous (STARNET)	EpiXcan	0.99853	starnet_sf	0.999981
5609	ENSG00000171793	CTPS1	0.107233	0.0435115	0.914604	0.0239207	0.0428255	1.03254e-06	3.57408e-06	8	12	8	B1	Adipose. subcutaneous (STARNET)	EpiXcan	0.99853	starnet_sf	0.999981
5610	ENSG00000133706	LARS	0.107149	0.00141308	0.914671	0.171978	0.181935	9.206e-26	1.06965e-24	73	97	88	B1	Adipose. subcutaneous (STARNET)	EpiXcan	0.99853	starnet_sf	0.999981
5611	ENSG00000136111	TBC1D4	0.107085	0.0101738	0.914722	0.0735353	0.137687	1.53145e-19	1.29015e-18	19	31	21	B1	Adipose. subcutaneous (STARNET)	EpiXcan	0.99853	starnet_sf	0.999981
5612	ENSG00000196878	LAMB3	-0.106532	0.0036132	0.91516	0.046899	0.059079	8.93647e-09	3.68781e-08	42	72	53	B1	Adipose. subcutaneous (STARNET)	EpiXcan	0.99853	starnet_sf	0.999981
5613	ENSG00000155792	DEPTOR	0.10651	-0.0294267	0.915178	0.0292791	0.0291124	6.92909e-05	0.000198481	61	133	74	B1	Adipose. subcutaneous (STARNET)	EpiXcan	0.99853	starnet_sf	0.999981
5614	ENSG00000230091	TMEM254-AS1	-0.106424	-0.00206996	0.915246	0.216861	0.323467	3.97608e-50	1.07796e-48	49	71	60	B1	Adipose. subcutaneous (STARNET)	EpiXcan	0.99853	starnet_sf	0.999981
5615	ENSG00000154553	PDLIM3	0.105905	-0.0164463	0.915658	0.0485539	0.0827078	6.13485e-12	3.19603e-11	57	77	74	B1	Adipose. subcutaneous (STARNET)	EpiXcan	0.99853	starnet_sf	0.999981
5616	ENSG00000273270	AC090114.2	-0.105663	-0.00787192	0.91585	0.195708	0.27755	1.17001e-42	2.54894e-41	55	93	70	B1	Adipose. subcutaneous (STARNET)	EpiXcan	0.99853	starnet_sf	0.999981
5617	ENSG00000204623	ZNRD1ASP	-0.105589	-0.00547912	0.915908	0.0837201	0.143909	1.62113e-20	1.44172e-19	15	43	18	B1	Adipose. subcutaneous (STARNET)	EpiXcan	0.99853	starnet_sf	0.999981
5618	ENSG00000129103	SUMF2	-0.105539	-0.0179633	0.915948	0.0489441	0.124794	1.2075e-17	9.01762e-17	14	30	17	B1	Adipose. subcutaneous (STARNET)	EpiXcan	0.99853	starnet_sf	0.999981
5619	ENSG00000152359	POC5	-0.105302	-0.0376297	0.916137	0.00662471	0.0334135	1.94948e-05	5.93646e-05	7	10	8	B1	Adipose. subcutaneous (STARNET)	EpiXcan	0.99853	starnet_sf	0.999981
5620	ENSG00000115602	IL1RL1	-0.104844	0.0433668	0.9165	0.022911	0.0331721	1.92532e-05	5.86823e-05	35	49	45	B1	Adipose. subcutaneous (STARNET)	EpiXcan	0.99853	starnet_sf	0.999981
5621	ENSG00000122367	LDB3	-0.104831	-0.0137431	0.91651	0.065698	0.194441	4.57441e-28	5.88576e-27	14	30	17	B1	Adipose. subcutaneous (STARNET)	EpiXcan	0.99853	starnet_sf	0.999981
5622	ENSG00000179344	HLA-DQB1	0.104784	0.00713227	0.916548	0.237473	0.631857	9.51699e-138	1.74956e-135	45	89	56	B1	Adipose. subcutaneous (STARNET)	EpiXcan	0.99853	starnet_sf	0.999981
5623	ENSG00000118369	USP35	-0.104527	0.0227523	0.916751	0.0283078	0.0557591	2.54853e-08	1.01127e-07	13	18	15	B1	Adipose. subcutaneous (STARNET)	EpiXcan	0.99853	starnet_sf	0.999981
5624	ENSG00000131558	EXOC4	0.104512	0.000983712	0.916763	0.0638723	0.105623	4.58111e-15	2.93431e-14	16	23	20	B1	Adipose. subcutaneous (STARNET)	EpiXcan	0.99853	starnet_sf	0.999981
5625	ENSG00000227644	HIGD1AP11	-0.104493	0.00298971	0.916778	0.0302987	0.175079	8.91141e-25	9.85912e-24	23	36	26	B1	Adipose. subcutaneous (STARNET)	EpiXcan	0.99853	starnet_sf	0.999981
5626	ENSG00000150316	CWC15	0.103892	0.0295888	0.917255	0.0310218	0.0407369	2.29596e-06	7.68756e-06	16	36	20	B1	Adipose. subcutaneous (STARNET)	EpiXcan	0.99853	starnet_sf	0.999981
5627	ENSG00000114790	ARHGEF26	0.103775	0.0207292	0.917348	0.0239578	0.166315	1.23617e-23	1.30216e-22	24	44	32	B1	Adipose. subcutaneous (STARNET)	EpiXcan	0.99853	starnet_sf	0.999981
5628	ENSG00000064205	WISP2	-0.103641	-0.000488333	0.917454	0.0174427	0.0519493	9.36652e-08	3.55081e-07	14	25	15	B1	Adipose. subcutaneous (STARNET)	EpiXcan	0.99853	starnet_sf	0.999981
5629	ENSG00000178163	ZNF518B	-0.103323	-0.0167476	0.917707	0.0269667	0.0385651	3.612e-06	1.18342e-05	27	86	37	B1	Adipose. subcutaneous (STARNET)	EpiXcan	0.99853	starnet_sf	0.999981
5630	ENSG00000100304	TTLL12	0.102431	0.00631727	0.918414	0.0898235	0.293475	1.99902e-44	4.63331e-43	18	50	22	B1	Adipose. subcutaneous (STARNET)	EpiXcan	0.99853	starnet_sf	0.999981
5631	ENSG00000121691	CAT	-0.102283	-0.0604887	0.918532	0.00746875	0.0538529	4.8411e-08	1.87822e-07	9	23	11	B1	Adipose. subcutaneous (STARNET)	EpiXcan	0.99853	starnet_sf	0.999981
5632	ENSG00000145555	MYO10	-0.102122	-0.0136074	0.91866	0.0320465	0.105345	4.99794e-15	3.18785e-14	6	10	9	B1	Adipose. subcutaneous (STARNET)	EpiXcan	0.99853	starnet_sf	0.999981
5633	ENSG00000184117	NIPSNAP1	0.101364	0.0192476	0.919261	0.0258257	0.0620977	4.31787e-09	1.82105e-08	16	26	19	B1	Adipose. subcutaneous (STARNET)	EpiXcan	0.99853	starnet_sf	0.999981
5634	ENSG00000163406	SLC15A2	0.101118	0.0245376	0.919457	0.02114	0.0601256	8.48123e-09	3.51508e-08	8	19	10	B1	Adipose. subcutaneous (STARNET)	EpiXcan	0.99853	starnet_sf	0.999981
5635	ENSG00000253948	AC104986.2	0.101059	0.170785	0.919504	0.00540293	0.012713	0.00896456	0.0203871	5	7	6	B1	Adipose. subcutaneous (STARNET)	EpiXcan	0.99853	starnet_sf	0.999981
5636	ENSG00000148300	REXO4	0.100316	0.0176428	0.920094	0.0198322	0.0610801	5.2951e-09	2.2262e-08	13	29	18	B1	Adipose. subcutaneous (STARNET)	EpiXcan	0.99853	starnet_sf	0.999981
5637	ENSG00000072163	LIMS2	-0.100075	-0.0110937	0.920285	0.0223209	0.0590635	1.01744e-08	4.17812e-08	11	23	12	B1	Adipose. subcutaneous (STARNET)	EpiXcan	0.99853	starnet_sf	0.999981
5638	ENSG00000127463	EMC1	-0.100055	-0.0116205	0.920301	0.0596134	0.223266	1.20446e-33	1.92198e-32	16	32	27	B1	Adipose. subcutaneous (STARNET)	EpiXcan	0.99853	starnet_sf	0.999981
5639	ENSG00000269893	SNHG8	0.0994704	0.00728742	0.920765	0.283197	0.503485	1.9772e-93	1.52494e-91	37	56	41	B1	Adipose. subcutaneous (STARNET)	EpiXcan	0.99853	starnet_sf	0.999981
5640	ENSG00000272463	AL357054.4	-0.0994278	-0.00804725	0.920799	0.272832	0.388369	3.03788e-63	1.14197e-61	9	13	10	B1	Adipose. subcutaneous (STARNET)	EpiXcan	0.99853	starnet_sf	0.999981
5641	ENSG00000170260	ZNF212	-0.0994135	-0.106527	0.92081	0.00557605	0.0688131	4.79273e-10	2.18029e-09	26	43	36	B1	Adipose. subcutaneous (STARNET)	EpiXcan	0.99853	starnet_sf	0.999981
5642	ENSG00000187240	DYNC2H1	-0.099116	-0.0408075	0.921046	0.0302047	0.0576379	1.15121e-08	4.70583e-08	18	25	22	B1	Adipose. subcutaneous (STARNET)	EpiXcan	0.99853	starnet_sf	0.999981
5643	ENSG00000123415	SMUG1	-0.0987675	-0.00506291	0.921323	0.231672	0.325531	4.02011e-51	1.12396e-49	26	41	27	B1	Adipose. subcutaneous (STARNET)	EpiXcan	0.99853	starnet_sf	0.999981
5644	ENSG00000267369	AC015911.7	0.0981631	0.0428195	0.921803	0.0413995	0.0380718	4.11715e-06	1.33944e-05	26	35	30	B1	Adipose. subcutaneous (STARNET)	EpiXcan	0.99853	starnet_sf	0.999981
5645	ENSG00000161243	FBXO27	0.0980129	-0.132313	0.921922	0.00141226	0.107519	1.95946e-15	1.28398e-14	8	15	12	B1	Adipose. subcutaneous (STARNET)	EpiXcan	0.99853	starnet_sf	0.999981
5646	ENSG00000134453	RBM17	0.0977333	0.037975	0.922144	0.0277778	0.0232126	0.00041467	0.00109566	38	54	46	B1	Adipose. subcutaneous (STARNET)	EpiXcan	0.99853	starnet_sf	0.999981
5647	ENSG00000104442	ARMC1	-0.0976732	-0.020541	0.922192	0.024769	0.0525826	6.82765e-08	2.61418e-07	27	63	34	B1	Adipose. subcutaneous (STARNET)	EpiXcan	0.99853	starnet_sf	0.999981
5648	ENSG00000116199	FAM20B	-0.0974346	-0.0144639	0.922381	0.0151646	0.0423483	1.39623e-06	4.77022e-06	6	24	6	B1	Adipose. subcutaneous (STARNET)	EpiXcan	0.99853	starnet_sf	0.999981
5649	ENSG00000149300	C11orf52	-0.0970813	-0.0269241	0.922662	0.00893711	0.0433683	9.85152e-07	3.41975e-06	9	19	11	B1	Adipose. subcutaneous (STARNET)	EpiXcan	0.99853	starnet_sf	0.999981
5650	ENSG00000186417	GLDN	0.0967059	-0.00199063	0.92296	0.164874	0.395848	9.8338e-66	3.93939e-64	44	77	53	B1	Adipose. subcutaneous (STARNET)	EpiXcan	0.99853	starnet_sf	0.999981
5651	ENSG00000196295	AC005154.1	-0.0966036	-0.00139639	0.923041	0.0270182	0.165652	1.82909e-23	1.9043e-22	19	34	26	B1	Adipose. subcutaneous (STARNET)	EpiXcan	0.99853	starnet_sf	0.999981
5652	ENSG00000114771	AADAC	-0.0963912	-0.00443358	0.92321	0.409866	0.63297	9.32146e-141	1.89536e-138	38	68	48	B1	Adipose. subcutaneous (STARNET)	EpiXcan	0.99853	starnet_sf	0.999981
5653	ENSG00000268500	AC018755.2	0.0961212	0.0181397	0.923424	0.0237894	0.0776208	3.41571e-11	1.69084e-10	28	138	37	B1	Adipose. subcutaneous (STARNET)	EpiXcan	0.99853	starnet_sf	0.999981
5654	ENSG00000204301	NOTCH4	-0.0957051	-0.0325167	0.923755	0.00959034	0.2144	8.25966e-32	1.22888e-30	10	77	12	B1	Adipose. subcutaneous (STARNET)	EpiXcan	0.99853	starnet_sf	0.999981
5655	ENSG00000189184	PCDH18	-0.0956507	-0.0225939	0.923798	0.0125758	0.0306421	4.55695e-05	0.000133292	11	18	16	B1	Adipose. subcutaneous (STARNET)	EpiXcan	0.99853	starnet_sf	0.999981
5656	ENSG00000169442	CD52	0.0952792	0.00906824	0.924093	0.0154245	0.0287408	7.27518e-05	0.000207967	26	52	35	B1	Adipose. subcutaneous (STARNET)	EpiXcan	0.99853	starnet_sf	0.999981
5657	ENSG00000137070	IL11RA	-0.0952097	0.0765763	0.924148	0.0358999	0.0317776	3.08661e-05	9.21725e-05	26	39	30	B1	Adipose. subcutaneous (STARNET)	EpiXcan	0.99853	starnet_sf	0.999981
5658	ENSG00000105373	NOP53	0.095028	0.0977277	0.924293	0.0362278	0.0340822	1.58916e-05	4.8858e-05	30	71	43	B1	Adipose. subcutaneous (STARNET)	EpiXcan	0.99853	starnet_sf	0.999981
5659	ENSG00000135541	AHI1	-0.0946754	-0.00755739	0.924573	0.229824	0.293294	1.9182e-45	4.60504e-44	17	20	18	B1	Adipose. subcutaneous (STARNET)	EpiXcan	0.99853	starnet_sf	0.999981
5660	ENSG00000108509	CAMTA2	-0.0946605	-0.017361	0.924584	0.0430872	0.0757585	3.58597e-11	1.77251e-10	16	28	20	B1	Adipose. subcutaneous (STARNET)	EpiXcan	0.99853	starnet_sf	0.999981
5661	ENSG00000144668	ITGA9	-0.0943153	-0.0299237	0.924859	0.0188922	0.0657353	1.5851e-09	6.91772e-09	29	60	42	B1	Adipose. subcutaneous (STARNET)	EpiXcan	0.99853	starnet_sf	0.999981
5662	ENSG00000136824	SMC2	-0.0943077	-0.0310973	0.924865	0.00396943	0.0709996	2.62935e-10	1.22054e-09	9	16	12	B1	Adipose. subcutaneous (STARNET)	EpiXcan	0.99853	starnet_sf	0.999981
5663	ENSG00000170606	HSPA4	-0.0940665	0.00653851	0.925056	0.031968	0.0259673	0.000179195	0.000490373	28	49	39	B1	Adipose. subcutaneous (STARNET)	EpiXcan	0.99853	starnet_sf	0.999981
5664	ENSG00000170153	RNF150	-0.09405	-0.00208288	0.925069	0.285803	0.391559	1.56814e-64	6.01268e-63	25	43	30	B1	Adipose. subcutaneous (STARNET)	EpiXcan	0.99853	starnet_sf	0.999981
5665	ENSG00000126088	UROD	0.0939845	0.00785311	0.925121	0.155708	0.217412	2.29515e-31	3.35842e-30	24	30	27	B1	Adipose. subcutaneous (STARNET)	EpiXcan	0.99853	starnet_sf	0.999981
5666	ENSG00000180806	HOXC9	-0.0937704	7.55169e-05	0.925292	0.00764108	0.0372581	6.15308e-06	1.96981e-05	4	7	4	B1	Adipose. subcutaneous (STARNET)	EpiXcan	0.99853	starnet_sf	0.999981
5667	ENSG00000146350	TBC1D32	-0.0937214	-0.0237419	0.92533	0.0191951	0.0362225	8.2266e-06	2.60687e-05	13	28	13	B1	Adipose. subcutaneous (STARNET)	EpiXcan	0.99853	starnet_sf	0.999981
5668	ENSG00000127603	MACF1	0.0936219	0.0215644	0.92541	0.0269629	0.0297187	5.70236e-05	0.000165068	23	41	27	B1	Adipose. subcutaneous (STARNET)	EpiXcan	0.99853	starnet_sf	0.999981
5669	ENSG00000116698	SMG7	-0.0933919	-0.0240899	0.925592	0.0325274	0.0586933	1.24216e-08	5.06679e-08	10	14	12	B1	Adipose. subcutaneous (STARNET)	EpiXcan	0.99853	starnet_sf	0.999981
5670	ENSG00000242485	MRPL20	-0.0931255	-0.0627294	0.925804	0.0173206	0.0294489	5.9697e-05	0.000172324	12	16	13	B1	Adipose. subcutaneous (STARNET)	EpiXcan	0.99853	starnet_sf	0.999981
5671	ENSG00000112992	NNT	0.0929837	0.00798631	0.925917	0.123343	0.154145	1.31128e-21	1.24981e-20	47	65	50	B1	Adipose. subcutaneous (STARNET)	EpiXcan	0.99853	starnet_sf	0.999981
5672	ENSG00000064218	DMRT3	-0.092941	-0.0598105	0.92595	0.00472751	0.0248505	0.00022834	0.000618307	6	15	6	B1	Adipose. subcutaneous (STARNET)	EpiXcan	0.99853	starnet_sf	0.999981
5673	ENSG00000196363	WDR5	-0.0927569	-0.0357289	0.926097	0.00937866	0.0558796	2.4124e-08	9.6038e-08	6	8	8	B1	Adipose. subcutaneous (STARNET)	EpiXcan	0.99853	starnet_sf	0.999981
5674	ENSG00000167461	RAB8A	-0.0927404	-0.0301727	0.92611	0.032604	0.0497481	1.79066e-07	6.63463e-07	27	49	36	B1	Adipose. subcutaneous (STARNET)	EpiXcan	0.99853	starnet_sf	0.999981
5675	ENSG00000173660	UQCRH	-0.0920766	-0.0345068	0.926637	0.00486835	0.0188212	0.00149989	0.00371719	4	15	4	B1	Adipose. subcutaneous (STARNET)	EpiXcan	0.99853	starnet_sf	0.999981
5676	ENSG00000138785	INTS12	-0.09182	-0.0390042	0.926841	0.00692642	0.021937	0.000548506	0.00142931	11	11	11	B1	Adipose. subcutaneous (STARNET)	EpiXcan	0.99853	starnet_sf	0.999981
5677	ENSG00000138867	GUCD1	-0.0917329	-0.0867688	0.92691	0.0224695	0.027791	0.000101319	0.000284515	36	44	40	B1	Adipose. subcutaneous (STARNET)	EpiXcan	0.99853	starnet_sf	0.999981
5678	ENSG00000140319	SRP14	-0.091709	-0.0245608	0.926929	0.0378423	0.0656731	9.06855e-10	4.0298e-09	13	18	15	B1	Adipose. subcutaneous (STARNET)	EpiXcan	0.99853	starnet_sf	0.999981
5679	ENSG00000066629	EML1	0.0913582	0.0498636	0.927208	0.00790635	0.0185996	0.00152274	0.00377101	6	24	9	B1	Adipose. subcutaneous (STARNET)	EpiXcan	0.99853	starnet_sf	0.999981
5680	ENSG00000117569	PTBP2	0.0912681	0.0164851	0.92728	0.0315339	0.0273298	0.00011426	0.000319584	25	52	28	B1	Adipose. subcutaneous (STARNET)	EpiXcan	0.99853	starnet_sf	0.999981
5681	ENSG00000119537	KDSR	0.0911499	0.00800284	0.927374	0.332305	0.424432	5.28743e-72	2.51621e-70	40	60	45	B1	Adipose. subcutaneous (STARNET)	EpiXcan	0.99853	starnet_sf	0.999981
5682	ENSG00000171115	GIMAP8	0.0910115	0.00437418	0.927483	0.116873	0.165931	1.70631e-23	1.77923e-22	27	76	33	B1	Adipose. subcutaneous (STARNET)	EpiXcan	0.99853	starnet_sf	0.999981
5683	ENSG00000161671	EMC10	0.0909268	0.0186272	0.927551	0.0164605	0.0839917	6.39726e-12	3.33015e-11	7	12	10	B1	Adipose. subcutaneous (STARNET)	EpiXcan	0.99853	starnet_sf	0.999981
5684	ENSG00000135297	MTO1	-0.0905842	-0.0790046	0.927823	0.00619855	0.0441865	9.17024e-07	3.19648e-06	7	26	9	B1	Adipose. subcutaneous (STARNET)	EpiXcan	0.99853	starnet_sf	0.999981
5685	ENSG00000234444	ZNF736	-0.0905318	-0.0499543	0.927865	0.0234479	0.0388196	3.9007e-06	1.27335e-05	9	24	10	B1	Adipose. subcutaneous (STARNET)	EpiXcan	0.99853	starnet_sf	0.999981
5686	ENSG00000143125	PROK1	-0.0904171	-0.00596539	0.927956	0.141678	0.217715	1.69502e-31	2.49695e-30	22	28	23	B1	Adipose. subcutaneous (STARNET)	EpiXcan	0.99853	starnet_sf	0.999981
5687	ENSG00000168092	PAFAH1B2	0.0898173	0.013163	0.928432	0.00824477	0.0125832	0.00915238	0.0207826	13	23	16	B1	Adipose. subcutaneous (STARNET)	EpiXcan	0.99853	starnet_sf	0.999981
5688	ENSG00000125170	DOK4	-0.0896071	0.0116917	0.928599	0.0185418	0.0100632	0.0203066	0.0442322	24	33	31	B1	Adipose. subcutaneous (STARNET)	EpiXcan	0.99853	starnet_sf	0.999981
5689	ENSG00000170906	NDUFA3	-0.0895454	-0.0289234	0.928648	0.0729576	0.118203	1.55292e-16	1.0843e-15	47	100	66	B1	Adipose. subcutaneous (STARNET)	EpiXcan	0.99853	starnet_sf	0.999981
5690	ENSG00000157259	GATAD1	0.0895259	0.0396372	0.928664	0.0617793	0.0931833	2.875e-13	1.63763e-12	27	38	28	B1	Adipose. subcutaneous (STARNET)	EpiXcan	0.99853	starnet_sf	0.999981
5691	ENSG00000105146	AURKC	0.0895088	0.00753421	0.928678	0.064863	0.22663	6.97211e-33	1.08169e-31	31	62	41	B1	Adipose. subcutaneous (STARNET)	EpiXcan	0.99853	starnet_sf	0.999981
5692	ENSG00000205517	RGL3	-0.0894275	-0.0670385	0.928742	0.0192134	0.0508119	1.19304e-07	4.48351e-07	19	43	20	B1	Adipose. subcutaneous (STARNET)	EpiXcan	0.99853	starnet_sf	0.999981
5693	ENSG00000169302	STK32A	0.0892689	0.0714858	0.928868	0.0133747	0.0540087	3.81545e-08	1.4915e-07	21	48	27	B1	Adipose. subcutaneous (STARNET)	EpiXcan	0.99853	starnet_sf	0.999981
5694	ENSG00000122674	CCZ1	-0.0892215	-0.0170598	0.928906	0.272688	0.514935	3.53679e-96	2.91189e-94	126	246	168	B1	Adipose. subcutaneous (STARNET)	EpiXcan	0.99853	starnet_sf	0.999981
5695	ENSG00000148358	GPR107	0.0891449	0.0762665	0.928967	0.0136471	0.0137228	0.00660543	0.0152389	24	48	28	B1	Adipose. subcutaneous (STARNET)	EpiXcan	0.99853	starnet_sf	0.999981
5696	ENSG00000144306	SCRN3	0.088977	0.0261138	0.9291	0.0168739	0.0140263	0.00607791	0.0141068	19	32	22	B1	Adipose. subcutaneous (STARNET)	EpiXcan	0.99853	starnet_sf	0.999981
5697	ENSG00000008323	PLEKHG6	-0.0889478	-0.00509584	0.929123	0.117381	0.161952	6.84024e-23	6.97008e-22	47	101	54	B1	Adipose. subcutaneous (STARNET)	EpiXcan	0.99853	starnet_sf	0.999981
5698	ENSG00000070018	LRP6	0.0885394	0.0127672	0.929448	0.0114969	0.0312001	4.05475e-05	0.00011954	12	24	13	B1	Adipose. subcutaneous (STARNET)	EpiXcan	0.99853	starnet_sf	0.999981
5699	ENSG00000198885	ITPRIPL1	-0.0884022	-0.0710472	0.929557	0.0172863	0.0819372	7.98091e-12	4.11305e-11	14	24	18	B1	Adipose. subcutaneous (STARNET)	EpiXcan	0.99853	starnet_sf	0.999981
5700	ENSG00000163162	RNF149	-0.0882658	-0.00332603	0.929665	0.00514136	0.0126879	0.00916366	0.0208047	9	12	12	B1	Adipose. subcutaneous (STARNET)	EpiXcan	0.99853	starnet_sf	0.999981
5701	ENSG00000103932	RPAP1	0.0881361	0.00898325	0.929769	0.114943	0.250557	6.31805e-37	1.13353e-35	10	18	13	B1	Adipose. subcutaneous (STARNET)	EpiXcan	0.99853	starnet_sf	0.999981
5702	ENSG00000174574	AKIRIN1	-0.0875696	0.00570654	0.930219	0.00802686	0.0974197	4.81096e-14	2.89391e-13	10	21	12	B1	Adipose. subcutaneous (STARNET)	EpiXcan	0.99853	starnet_sf	0.999981
5703	ENSG00000258819	LINC02289	0.0870595	0.0148031	0.930624	0.0212774	0.0395175	3.13283e-06	1.03375e-05	8	10	9	B1	Adipose. subcutaneous (STARNET)	EpiXcan	0.99853	starnet_sf	0.999981
5704	ENSG00000182670	TTC3	-0.0867173	-0.0105001	0.930896	0.06127	0.0498006	1.80432e-07	6.6834e-07	50	77	59	B1	Adipose. subcutaneous (STARNET)	EpiXcan	0.99853	starnet_sf	0.999981
5705	ENSG00000115486	GGCX	-0.0864243	-0.0280952	0.931129	0.0171013	0.0801274	9.27222e-12	4.75662e-11	9	11	10	B1	Adipose. subcutaneous (STARNET)	EpiXcan	0.99853	starnet_sf	0.999981
5706	ENSG00000272758	AC083798.2	-0.0859948	-0.00579685	0.931471	0.206416	0.298999	9.06573e-46	2.20004e-44	34	69	36	B1	Adipose. subcutaneous (STARNET)	EpiXcan	0.99853	starnet_sf	0.999981
5707	ENSG00000088882	CPXM1	-0.085962	-0.015496	0.931497	0.0327026	0.0789709	2.60973e-11	1.30195e-10	6	71	7	B1	Adipose. subcutaneous (STARNET)	EpiXcan	0.99853	starnet_sf	0.999981
5708	ENSG00000162520	SYNC	-0.085861	-0.00368947	0.931577	0.0424831	0.0908895	5.10362e-13	2.86212e-12	14	35	18	B1	Adipose. subcutaneous (STARNET)	EpiXcan	0.99853	starnet_sf	0.999981
5709	ENSG00000166529	ZSCAN21	0.0858444	0.0143898	0.93159	0.0181101	0.0223474	0.000482223	0.00126395	13	27	13	B1	Adipose. subcutaneous (STARNET)	EpiXcan	0.99853	starnet_sf	0.999981
5710	ENSG00000186458	DEFB132	-0.0852459	-0.00484924	0.932066	0.0325502	0.0583886	1.00492e-08	4.12796e-08	9	10	10	B1	Adipose. subcutaneous (STARNET)	EpiXcan	0.99853	starnet_sf	0.999981
5711	ENSG00000166928	MS4A14	-0.0851636	-0.00451741	0.932131	0.158022	0.24006	3.161e-35	5.34264e-34	13	20	13	B1	Adipose. subcutaneous (STARNET)	EpiXcan	0.99853	starnet_sf	0.999981
5712	ENSG00000273179	AC092535.4	-0.0850526	-0.0144971	0.93222	0.015761	0.0875097	1.38022e-12	7.56638e-12	11	19	14	B1	Adipose. subcutaneous (STARNET)	EpiXcan	0.99853	starnet_sf	0.999981
5713	ENSG00000115252	PDE1A	0.084872	0.0196825	0.932363	0.0466688	0.066693	1.06583e-09	4.70352e-09	17	31	20	B1	Adipose. subcutaneous (STARNET)	EpiXcan	0.99853	starnet_sf	0.999981
5714	ENSG00000152582	SPEF2	-0.0847669	-0.0680101	0.932447	0.0302801	0.0310408	3.4225e-05	0.000101705	49	67	63	B1	Adipose. subcutaneous (STARNET)	EpiXcan	0.99853	starnet_sf	0.999981
5715	ENSG00000070476	ZXDC	0.0846537	0.00764681	0.932537	0.145002	0.194325	8.46487e-28	1.07983e-26	28	39	32	B1	Adipose. subcutaneous (STARNET)	EpiXcan	0.99853	starnet_sf	0.999981
5716	ENSG00000198089	SFI1	-0.0842271	-0.0171907	0.932876	0.0236567	0.0445057	6.69149e-07	2.36253e-06	17	22	21	B1	Adipose. subcutaneous (STARNET)	EpiXcan	0.99853	starnet_sf	0.999981
5717	ENSG00000112759	SLC29A1	0.083792	0.0570026	0.933222	0.0174528	0.0474536	3.19613e-07	1.15925e-06	36	51	43	B1	Adipose. subcutaneous (STARNET)	EpiXcan	0.99853	starnet_sf	0.999981
5718	ENSG00000149806	FAU	-0.0836937	-0.0821575	0.9333	0.0019171	0.0124019	0.0100919	0.0227925	1	20	2	B1	Adipose. subcutaneous (STARNET)	EpiXcan	0.99853	starnet_sf	0.999981
5719	ENSG00000272341	AL137003.2	0.0834832	0.0120593	0.933467	0.0360571	0.079062	1.52674e-11	7.71129e-11	4	11	5	B1	Adipose. subcutaneous (STARNET)	EpiXcan	0.99853	starnet_sf	0.999981
5720	ENSG00000138073	PREB	-0.0832544	-0.00376548	0.933649	0.0253223	0.0577927	1.40316e-08	5.69584e-08	11	21	11	B1	Adipose. subcutaneous (STARNET)	EpiXcan	0.99853	starnet_sf	0.999981
5721	ENSG00000185052	SLC24A3	0.083214	-0.00921282	0.933681	0.0203296	0.0578944	1.14273e-08	4.6726e-08	9	23	9	B1	Adipose. subcutaneous (STARNET)	EpiXcan	0.99853	starnet_sf	0.999981
5722	ENSG00000128594	LRRC4	-0.083158	-0.0485006	0.933726	0.0147394	0.0504625	1.37934e-07	5.16049e-07	13	14	14	B1	Adipose. subcutaneous (STARNET)	EpiXcan	0.99853	starnet_sf	0.999981
5723	ENSG00000170903	MSANTD4	-0.0830522	-0.102899	0.93381	0.00388726	0.0154603	0.00403861	0.00956888	6	12	9	B1	Adipose. subcutaneous (STARNET)	EpiXcan	0.99853	starnet_sf	0.999981
5724	ENSG00000230333	AC004160.1	-0.082883	-0.00499616	0.933945	0.105346	0.117356	1.64296e-16	1.14538e-15	54	91	68	B1	Adipose. subcutaneous (STARNET)	EpiXcan	0.99853	starnet_sf	0.999981
5725	ENSG00000144136	SLC20A1	-0.0827229	-0.0394439	0.934072	0.00407413	0.0246592	0.000268379	0.000721483	4	17	7	B1	Adipose. subcutaneous (STARNET)	EpiXcan	0.99853	starnet_sf	0.999981
5726	ENSG00000001461	NIPAL3	0.0824515	0.0111372	0.934288	0.0732696	0.106408	6.37997e-15	4.03103e-14	19	26	23	B1	Adipose. subcutaneous (STARNET)	EpiXcan	0.99853	starnet_sf	0.999981
5727	ENSG00000180992	MRPL14	-0.0824274	-0.00759189	0.934307	0.0108529	0.0103973	0.0181323	0.0397152	11	21	14	B1	Adipose. subcutaneous (STARNET)	EpiXcan	0.99853	starnet_sf	0.999981
5728	ENSG00000115649	CNPPD1	0.0818334	0.0187018	0.934779	0.00974055	0.0214726	0.000648632	0.00167601	13	46	14	B1	Adipose. subcutaneous (STARNET)	EpiXcan	0.99853	starnet_sf	0.999981
5729	ENSG00000189007	ADAT2	-0.0816939	-0.0189474	0.93489	0.0129806	0.0164641	0.00290948	0.00700615	31	43	33	B1	Adipose. subcutaneous (STARNET)	EpiXcan	0.99853	starnet_sf	0.999981
5730	ENSG00000155660	PDIA4	-0.0816458	-0.0234232	0.934928	0.00516762	0.0624434	4.18458e-09	1.76761e-08	8	16	12	B1	Adipose. subcutaneous (STARNET)	EpiXcan	0.99853	starnet_sf	0.999981
5731	ENSG00000115355	CCDC88A	0.0816455	0.0657589	0.934929	0.00725574	0.0138928	0.00608802	0.0141278	5	18	11	B1	Adipose. subcutaneous (STARNET)	EpiXcan	0.99853	starnet_sf	0.999981
5732	ENSG00000205403	CFI	-0.0815274	-0.0105498	0.935023	0.0227831	0.0579669	1.48527e-08	6.02365e-08	8	16	12	B1	Adipose. subcutaneous (STARNET)	EpiXcan	0.99853	starnet_sf	0.999981
5733	ENSG00000155542	SETD9	-0.0812602	-0.0118325	0.935235	0.188352	0.298033	3.94787e-46	9.70336e-45	50	76	60	B1	Adipose. subcutaneous (STARNET)	EpiXcan	0.99853	starnet_sf	0.999981
5734	ENSG00000225177	AL590617.2	-0.0806569	-0.0278459	0.935715	0.00662049	0.0231014	0.000403519	0.00106809	4	6	5	B1	Adipose. subcutaneous (STARNET)	EpiXcan	0.99853	starnet_sf	0.999981
5735	ENSG00000196781	TLE1	-0.0806373	0.00990864	0.93573	0.00951919	0.0153263	0.00393156	0.00933338	17	25	17	B1	Adipose. subcutaneous (STARNET)	EpiXcan	0.99853	starnet_sf	0.999981
5736	ENSG00000110931	CAMKK2	0.0804405	0.0221626	0.935887	0.00508407	0.0263776	0.000142579	0.000394193	13	22	17	B1	Adipose. subcutaneous (STARNET)	EpiXcan	0.99853	starnet_sf	0.999981
5737	ENSG00000092820	EZR	0.0801773	-0.00840663	0.936096	0.0159097	0.0637002	1.84232e-09	7.99353e-09	7	11	8	B1	Adipose. subcutaneous (STARNET)	EpiXcan	0.99853	starnet_sf	0.999981
5738	ENSG00000246022	ALDH1L1-AS2	0.0800823	0.0123808	0.936172	0.0225645	0.0412796	1.99986e-06	6.75005e-06	24	47	29	B1	Adipose. subcutaneous (STARNET)	EpiXcan	0.99853	starnet_sf	0.999981
5739	ENSG00000101557	USP14	0.0800486	0.0194844	0.936199	0.0225841	0.0829853	4.90095e-12	2.57319e-11	10	60	12	B1	Adipose. subcutaneous (STARNET)	EpiXcan	0.99853	starnet_sf	0.999981
5740	ENSG00000168404	MLKL	0.0799629	0.0219868	0.936267	0.00610371	0.133415	1.13796e-18	9.06318e-18	10	36	14	B1	Adipose. subcutaneous (STARNET)	EpiXcan	0.99853	starnet_sf	0.999981
5741	ENSG00000175643	RMI2	0.079441	0.00570782	0.936682	0.149003	0.415786	8.70171e-71	3.98556e-69	19	30	23	B1	Adipose. subcutaneous (STARNET)	EpiXcan	0.99853	starnet_sf	0.999981
5742	ENSG00000090615	GOLGA3	-0.0794227	-0.00778327	0.936696	0.0314705	0.0668897	7.67888e-10	3.43388e-09	14	21	17	B1	Adipose. subcutaneous (STARNET)	EpiXcan	0.99853	starnet_sf	0.999981
5743	ENSG00000167637	ZNF283	0.07938	0.0460139	0.93673	0.00208344	0.0165503	0.00282289	0.00680985	5	21	9	B1	Adipose. subcutaneous (STARNET)	EpiXcan	0.99853	starnet_sf	0.999981
5744	ENSG00000253738	OTUD6B-AS1	-0.0793393	-0.032008	0.936763	0.00661232	0.0321074	2.09468e-05	6.35699e-05	7	12	8	B1	Adipose. subcutaneous (STARNET)	EpiXcan	0.99853	starnet_sf	0.999981
5745	ENSG00000004777	ARHGAP33	0.0792286	0.00199862	0.936851	0.0093512	0.0517924	8.42865e-08	3.20523e-07	13	39	16	B1	Adipose. subcutaneous (STARNET)	EpiXcan	0.99853	starnet_sf	0.999981
5746	ENSG00000198874	TYW1	0.0791188	0.011095	0.936938	0.0802626	0.18218	3.43049e-26	4.05972e-25	21	41	26	B1	Adipose. subcutaneous (STARNET)	EpiXcan	0.99853	starnet_sf	0.999981
5747	ENSG00000172992	DCAKD	0.079103	0.0138605	0.936951	0.0573409	0.112238	8.50134e-16	5.68181e-15	13	20	14	B1	Adipose. subcutaneous (STARNET)	EpiXcan	0.99853	starnet_sf	0.999981
5748	ENSG00000169085	C8orf46	-0.0785728	-0.00761208	0.937372	0.262467	0.439497	1.01498e-75	5.21877e-74	48	66	59	B1	Adipose. subcutaneous (STARNET)	EpiXcan	0.99853	starnet_sf	0.999981
5749	ENSG00000161249	DMKN	-0.0784835	-0.00962879	0.937443	0.116915	0.216237	2.61754e-31	3.80992e-30	26	59	33	B1	Adipose. subcutaneous (STARNET)	EpiXcan	0.99853	starnet_sf	0.999981
5750	ENSG00000204682	CASC10	0.0783194	-0.0307697	0.937574	0.0139785	0.012865	0.00835137	0.0190604	9	15	11	B1	Adipose. subcutaneous (STARNET)	EpiXcan	0.99853	starnet_sf	0.999981
5751	ENSG00000171792	RHNO1	-0.0782857	-0.00940101	0.937601	0.0551168	0.123646	2.2695e-17	1.66978e-16	14	28	17	B1	Adipose. subcutaneous (STARNET)	EpiXcan	0.99853	starnet_sf	0.999981
5752	ENSG00000146085	MUT	-0.0782491	-0.0286944	0.93763	0.0402233	0.0550729	2.74437e-08	1.08673e-07	21	31	23	B1	Adipose. subcutaneous (STARNET)	EpiXcan	0.99853	starnet_sf	0.999981
5753	ENSG00000136044	APPL2	0.0778718	0.00493755	0.93793	0.054245	0.0417748	1.74214e-06	5.91137e-06	45	66	53	B1	Adipose. subcutaneous (STARNET)	EpiXcan	0.99853	starnet_sf	0.999981
5754	ENSG00000169439	SDC2	-0.0777738	-0.00155284	0.938008	0.0119329	0.0276462	0.000111333	0.000311788	11	19	13	B1	Adipose. subcutaneous (STARNET)	EpiXcan	0.99853	starnet_sf	0.999981
5755	ENSG00000133597	ADCK2	-0.0776924	-0.0343091	0.938073	0.0776153	0.159953	1.68456e-22	1.6684e-21	38	69	46	B1	Adipose. subcutaneous (STARNET)	EpiXcan	0.99853	starnet_sf	0.999981
5756	ENSG00000134575	ACP2	-0.0775612	-0.0311229	0.938177	0.00770861	0.0136923	0.00651534	0.0150518	14	26	17	B1	Adipose. subcutaneous (STARNET)	EpiXcan	0.99853	starnet_sf	0.999981
5757	ENSG00000037042	TUBG2	-0.0774642	0.000415842	0.938254	0.0744833	0.239633	7.22129e-36	1.24084e-34	25	53	39	B1	Adipose. subcutaneous (STARNET)	EpiXcan	0.99853	starnet_sf	0.999981
5758	ENSG00000168672	FAM84B	0.077425	0.0065791	0.938285	0.0711762	0.129083	2.58718e-18	2.00926e-17	17	68	19	B1	Adipose. subcutaneous (STARNET)	EpiXcan	0.99853	starnet_sf	0.999981
5759	ENSG00000172164	SNTB1	-0.0771767	-0.00688595	0.938483	0.0278053	0.0710618	2.72287e-10	1.26264e-09	3	9	3	B1	Adipose. subcutaneous (STARNET)	EpiXcan	0.99853	starnet_sf	0.999981
5760	ENSG00000170638	TRABD	0.0770412	0.0142209	0.938591	0.0646007	0.0822567	8.77358e-12	4.50771e-11	31	41	38	B1	Adipose. subcutaneous (STARNET)	EpiXcan	0.99853	starnet_sf	0.999981
5761	ENSG00000085117	CD82	-0.0768728	-0.00493587	0.938725	0.177247	0.32192	1.47745e-49	3.95756e-48	39	62	49	B1	Adipose. subcutaneous (STARNET)	EpiXcan	0.99853	starnet_sf	0.999981
5762	ENSG00000112294	ALDH5A1	-0.0767528	0.0160797	0.93882	0.0581468	0.0785395	2.42482e-11	1.21105e-10	33	44	36	B1	Adipose. subcutaneous (STARNET)	EpiXcan	0.99853	starnet_sf	0.999981
5763	ENSG00000165272	AQP3	0.0762595	0.0219164	0.939213	0.257068	0.343582	4.00919e-54	1.20097e-52	75	145	87	B1	Adipose. subcutaneous (STARNET)	EpiXcan	0.99853	starnet_sf	0.999981
5764	ENSG00000197562	RAB40C	0.0762433	0.0306155	0.939225	0.0132985	0.0176514	0.00191535	0.00469909	21	42	30	B1	Adipose. subcutaneous (STARNET)	EpiXcan	0.99853	starnet_sf	0.999981
5765	ENSG00000235560	AC002310.1	-0.076237	-0.0127525	0.939231	0.0230065	0.0262727	0.00016113	0.000442925	20	29	23	B1	Adipose. subcutaneous (STARNET)	EpiXcan	0.99853	starnet_sf	0.999981
5766	ENSG00000155393	HEATR3	0.0759612	0.00664831	0.93945	0.0392461	0.112587	8.50154e-16	5.68181e-15	15	47	20	B1	Adipose. subcutaneous (STARNET)	EpiXcan	0.99853	starnet_sf	0.999981
5767	ENSG00000247828	TMEM161B-AS1	-0.0754939	-0.00125301	0.939822	0.0859584	0.118782	1.25248e-16	8.82785e-16	26	39	31	B1	Adipose. subcutaneous (STARNET)	EpiXcan	0.99853	starnet_sf	0.999981
5768	ENSG00000132965	ALOX5AP	-0.0753532	-0.0185663	0.939934	0.00510146	0.0264103	0.000162598	0.000446871	3	14	6	B1	Adipose. subcutaneous (STARNET)	EpiXcan	0.99853	starnet_sf	0.999981
5769	ENSG00000145241	CENPC	0.0753434	0.0105331	0.939941	0.0168363	0.0104268	0.018295	0.0400324	31	59	35	B1	Adipose. subcutaneous (STARNET)	EpiXcan	0.99853	starnet_sf	0.999981
5770	ENSG00000128656	CHN1	-0.0752638	-0.00573045	0.940005	0.0277079	0.0778474	2.9401e-11	1.46026e-10	34	58	42	B1	Adipose. subcutaneous (STARNET)	EpiXcan	0.99853	starnet_sf	0.999981
5771	ENSG00000085998	POMGNT1	-0.0751064	-0.00504542	0.94013	0.0383988	0.0667977	9.89908e-10	4.38145e-09	16	24	18	B1	Adipose. subcutaneous (STARNET)	EpiXcan	0.99853	starnet_sf	0.999981
5772	ENSG00000167220	HDHD2	-0.0748674	-0.0131907	0.94032	0.0502532	0.0995816	4.02612e-14	2.43381e-13	9	14	10	B1	Adipose. subcutaneous (STARNET)	EpiXcan	0.99853	starnet_sf	0.999981
5773	ENSG00000150627	WDR17	-0.0746414	-0.0116819	0.9405	0.0453009	0.0900114	9.57632e-13	5.29737e-12	1	12	1	B1	Adipose. subcutaneous (STARNET)	EpiXcan	0.99853	starnet_sf	0.999981
5774	ENSG00000237190	CDKN2AIPNL	-0.0746072	-0.647717	0.940527	9.3681e-05	0.0308768	4.1577e-05	0.000122307	2	17	4	B1	Adipose. subcutaneous (STARNET)	EpiXcan	0.99853	starnet_sf	0.999981
5775	ENSG00000267106	ZNF561-AS1	-0.0746034	-0.0382257	0.94053	0.024891	0.0266709	0.000140371	0.000388729	28	48	34	B1	Adipose. subcutaneous (STARNET)	EpiXcan	0.99853	starnet_sf	0.999981
5776	ENSG00000163125	RPRD2	0.0745291	0.0216586	0.940589	0.0377319	0.0822714	9.64103e-12	4.94015e-11	14	25	15	B1	Adipose. subcutaneous (STARNET)	EpiXcan	0.99853	starnet_sf	0.999981
5777	ENSG00000073605	GSDMB	0.0743166	0.0402721	0.940758	0.0343167	0.0819254	1.06754e-11	5.44811e-11	15	71	16	B1	Adipose. subcutaneous (STARNET)	EpiXcan	0.99853	starnet_sf	0.999981
5778	ENSG00000267414	AC120049.1	-0.0740551	-0.0115388	0.940967	0.0134387	0.061281	5.92415e-09	2.47902e-08	10	16	12	B1	Adipose. subcutaneous (STARNET)	EpiXcan	0.99853	starnet_sf	0.999981
5779	ENSG00000197362	ZNF786	-0.0739838	-0.00549788	0.941023	0.0170444	0.0156377	0.0036199	0.00863015	25	54	33	B1	Adipose. subcutaneous (STARNET)	EpiXcan	0.99853	starnet_sf	0.999981
5780	ENSG00000182700	IGIP	-0.0736803	-0.0367457	0.941265	0.0340296	0.0254658	0.000195973	0.000534	25	34	29	B1	Adipose. subcutaneous (STARNET)	EpiXcan	0.99853	starnet_sf	0.999981
5781	ENSG00000160007	ARHGAP35	-0.0736731	-0.0662135	0.94127	0.0080306	0.0236688	0.000353009	0.000939584	21	62	25	B1	Adipose. subcutaneous (STARNET)	EpiXcan	0.99853	starnet_sf	0.999981
5782	ENSG00000109794	FAM149A	-0.0735483	-0.00622748	0.94137	0.0949767	0.288591	5.01698e-44	1.14698e-42	26	82	33	B1	Adipose. subcutaneous (STARNET)	EpiXcan	0.99853	starnet_sf	0.999981
5783	ENSG00000127993	RBM48	-0.0733121	-0.0416144	0.941558	0.00338853	0.0107977	0.0159144	0.0350806	7	17	10	B1	Adipose. subcutaneous (STARNET)	EpiXcan	0.99853	starnet_sf	0.999981
5784	ENSG00000107611	CUBN	0.0730564	0.00331367	0.941761	0.137524	0.223985	2.16113e-32	3.29573e-31	17	82	17	B1	Adipose. subcutaneous (STARNET)	EpiXcan	0.99853	starnet_sf	0.999981
5785	ENSG00000153064	BANK1	0.0730097	0.00823355	0.941798	0.073464	0.191076	2.90112e-27	3.6116e-26	27	48	41	B1	Adipose. subcutaneous (STARNET)	EpiXcan	0.99853	starnet_sf	0.999981
5786	ENSG00000133216	EPHB2	-0.0728693	0.0602256	0.94191	0.005573	0.0113451	0.0138661	0.0307984	10	35	11	B1	Adipose. subcutaneous (STARNET)	EpiXcan	0.99853	starnet_sf	0.999981
5787	ENSG00000100271	TTLL1	0.0728664	0.0102664	0.941912	0.080184	0.073791	1.11543e-10	5.33085e-10	56	79	70	B1	Adipose. subcutaneous (STARNET)	EpiXcan	0.99853	starnet_sf	0.999981
5788	ENSG00000184939	ZFP90	-0.0725008	0.00843193	0.942203	0.0168212	0.0218559	0.000601677	0.0015612	12	28	14	B1	Adipose. subcutaneous (STARNET)	EpiXcan	0.99853	starnet_sf	0.999981
5789	ENSG00000139746	RBM26	-0.0724545	-0.0362572	0.94224	0.0100189	0.0416216	1.21597e-06	4.17562e-06	7	23	8	B1	Adipose. subcutaneous (STARNET)	EpiXcan	0.99853	starnet_sf	0.999981
5790	ENSG00000178381	ZFAND2A	0.0720225	0.0253216	0.942584	0.274433	0.463683	5.33401e-82	3.22443e-80	64	102	80	B1	Adipose. subcutaneous (STARNET)	EpiXcan	0.99853	starnet_sf	0.999981
5791	ENSG00000160075	SSU72	-0.0718757	-0.0156672	0.942701	0.0308423	0.0634729	3.01227e-09	1.28659e-08	15	27	19	B1	Adipose. subcutaneous (STARNET)	EpiXcan	0.99853	starnet_sf	0.999981
5792	ENSG00000102606	ARHGEF7	0.0718256	0.012512	0.942741	0.0125406	0.0494272	1.85536e-07	6.8649e-07	9	20	12	B1	Adipose. subcutaneous (STARNET)	EpiXcan	0.99853	starnet_sf	0.999981
5793	ENSG00000112299	VNN1	-0.071698	-0.0119313	0.942842	0.0546968	0.129279	4.32723e-18	3.32979e-17	27	39	35	B1	Adipose. subcutaneous (STARNET)	EpiXcan	0.99853	starnet_sf	0.999981
5794	ENSG00000176641	RNF152	-0.0709269	0.0377566	0.943456	0.0392629	0.044901	7.39502e-07	2.60202e-06	26	38	30	B1	Adipose. subcutaneous (STARNET)	EpiXcan	0.99853	starnet_sf	0.999981
5795	ENSG00000110455	ACCS	-0.0708978	0.00070296	0.943479	0.36202	0.586987	6.70697e-122	8.41192e-120	58	78	66	B1	Adipose. subcutaneous (STARNET)	EpiXcan	0.99853	starnet_sf	0.999981
5796	ENSG00000144229	THSD7B	-0.0708004	0.0023725	0.943557	0.114041	0.172294	1.18571e-24	1.30642e-23	43	67	47	B1	Adipose. subcutaneous (STARNET)	EpiXcan	0.99853	starnet_sf	0.999981
5797	ENSG00000006125	AP2B1	0.0707279	0.0262667	0.943614	0.0118073	0.0106342	0.01726	0.0378912	14	17	15	B1	Adipose. subcutaneous (STARNET)	EpiXcan	0.99853	starnet_sf	0.999981
5798	ENSG00000135917	SLC19A3	-0.0705667	0.00841928	0.943743	0.0343491	0.104994	2.37879e-15	1.55269e-14	23	32	27	B1	Adipose. subcutaneous (STARNET)	EpiXcan	0.99853	starnet_sf	0.999981
5799	ENSG00000070778	PTPN21	0.0704502	0.0265774	0.943835	0.00777955	0.0142016	0.00574834	0.0133743	15	24	17	B1	Adipose. subcutaneous (STARNET)	EpiXcan	0.99853	starnet_sf	0.999981
5800	ENSG00000175611	LINC00476	-0.0704209	-0.00406189	0.943859	0.397352	0.504245	7.05094e-94	5.50137e-92	38	56	47	B1	Adipose. subcutaneous (STARNET)	EpiXcan	0.99853	starnet_sf	0.999981
5801	ENSG00000204681	GABBR1	0.0702421	0.0016764	0.944001	0.0132569	0.05314	5.67089e-08	2.18688e-07	27	62	29	B1	Adipose. subcutaneous (STARNET)	EpiXcan	0.99853	starnet_sf	0.999981
5802	ENSG00000119471	HSDL2	0.0701975	0.00336933	0.944037	0.0128506	0.0378434	3.99088e-06	1.30026e-05	15	23	16	B1	Adipose. subcutaneous (STARNET)	EpiXcan	0.99853	starnet_sf	0.999981
5803	ENSG00000129946	SHC2	-0.0700287	0.00362993	0.944171	0.115494	0.275958	3.30283e-41	6.7567e-40	47	90	59	B1	Adipose. subcutaneous (STARNET)	EpiXcan	0.99853	starnet_sf	0.999981
5804	ENSG00000105520	PLPPR2	0.0697739	0.0161811	0.944374	0.0247609	0.0680891	7.62721e-10	3.41191e-09	5	7	5	B1	Adipose. subcutaneous (STARNET)	EpiXcan	0.99853	starnet_sf	0.999981
5805	ENSG00000183742	MACC1	0.0696674	-0.0373528	0.944458	0.00223701	0.0154117	0.00382317	0.00909375	15	26	17	B1	Adipose. subcutaneous (STARNET)	EpiXcan	0.99853	starnet_sf	0.999981
5806	ENSG00000169026	MFSD7	-0.0696326	-0.0200598	0.944486	0.0100151	0.0218397	0.000597681	0.00155143	22	32	25	B1	Adipose. subcutaneous (STARNET)	EpiXcan	0.99853	starnet_sf	0.999981
5807	ENSG00000116096	SPR	-0.0693482	-0.0549715	0.944712	0.00679131	0.0271239	0.000125241	0.000348266	8	28	10	B1	Adipose. subcutaneous (STARNET)	EpiXcan	0.99853	starnet_sf	0.999981
5808	ENSG00000229694	LINC00484	0.0692769	-0.0115462	0.944769	0.143971	0.0987969	6.83546e-14	4.07154e-13	90	121	103	B1	Adipose. subcutaneous (STARNET)	EpiXcan	0.99853	starnet_sf	0.999981
5809	ENSG00000047346	FAM214A	0.0689554	0.138237	0.945025	0.00223945	0.02327	0.000388778	0.00102989	3	13	5	B1	Adipose. subcutaneous (STARNET)	EpiXcan	0.99853	starnet_sf	0.999981
5810	ENSG00000137288	UQCC2	0.0688499	0.0422367	0.945109	0.0430417	0.0496534	1.6958e-07	6.29186e-07	39	76	46	B1	Adipose. subcutaneous (STARNET)	EpiXcan	0.99853	starnet_sf	0.999981
5811	ENSG00000140682	TGFB1I1	0.0687624	0.00927805	0.945179	0.00970993	0.0210232	0.000743123	0.00190464	13	28	16	B1	Adipose. subcutaneous (STARNET)	EpiXcan	0.99853	starnet_sf	0.999981
5812	ENSG00000128563	PRKRIP1	0.0686743	0.0419569	0.945249	0.0369916	0.131293	1.70355e-18	1.33694e-17	17	30	23	B1	Adipose. subcutaneous (STARNET)	EpiXcan	0.99853	starnet_sf	0.999981
5813	ENSG00000197321	SVIL	-0.0682972	-0.00908084	0.945549	0.0813903	0.0238219	0.000331586	0.000884669	81	115	94	B1	Adipose. subcutaneous (STARNET)	EpiXcan	0.99853	starnet_sf	0.999981
5814	ENSG00000106178	CCL24	-0.0682522	0.00180533	0.945585	0.141027	0.481777	6.70077e-87	4.58798e-85	21	43	32	B1	Adipose. subcutaneous (STARNET)	EpiXcan	0.99853	starnet_sf	0.999981
5815	ENSG00000167775	CD320	-0.068078	-0.0193508	0.945724	0.0408392	0.10826	3.8293e-15	2.46171e-14	10	43	14	B1	Adipose. subcutaneous (STARNET)	EpiXcan	0.99853	starnet_sf	0.999981
5816	ENSG00000103653	CSK	0.0679398	0.0143287	0.945834	0.0421063	0.0830813	7.81515e-12	4.03227e-11	13	19	16	B1	Adipose. subcutaneous (STARNET)	EpiXcan	0.99853	starnet_sf	0.999981
5817	ENSG00000138085	ATRAID	-0.067781	-0.0280282	0.94596	0.00712457	0.0249186	0.000237118	0.000641041	10	17	13	B1	Adipose. subcutaneous (STARNET)	EpiXcan	0.99853	starnet_sf	0.999981
5818	ENSG00000140876	NUDT7	-0.0677146	-0.00136085	0.946013	0.429478	0.61467	1.78146e-130	2.81262e-128	25	56	31	B1	Adipose. subcutaneous (STARNET)	EpiXcan	0.99853	starnet_sf	0.999981
5819	ENSG00000131373	HACL1	0.0676194	-0.0549649	0.946089	0.0110944	0.0291408	7.21337e-05	0.00020636	18	41	19	B1	Adipose. subcutaneous (STARNET)	EpiXcan	0.99853	starnet_sf	0.999981
5820	ENSG00000198373	WWP2	-0.0674804	-0.0033684	0.946199	0.0374485	0.0667178	9.385e-10	4.16215e-09	22	48	26	B1	Adipose. subcutaneous (STARNET)	EpiXcan	0.99853	starnet_sf	0.999981
5821	ENSG00000078018	MAP2	-0.067396	-0.0354166	0.946266	0.0119341	0.0492315	1.71396e-07	6.35572e-07	4	9	5	B1	Adipose. subcutaneous (STARNET)	EpiXcan	0.99853	starnet_sf	0.999981
5822	ENSG00000168916	ZNF608	0.067332	0.0526062	0.946317	0.0242068	0.0269905	0.000115726	0.000323349	19	25	24	B1	Adipose. subcutaneous (STARNET)	EpiXcan	0.99853	starnet_sf	0.999981
5823	ENSG00000168884	TNIP2	0.0673061	0.046582	0.946338	0.00903969	0.0408817	2.08102e-06	7.00457e-06	12	68	15	B1	Adipose. subcutaneous (STARNET)	EpiXcan	0.99853	starnet_sf	0.999981
5824	ENSG00000105254	TBCB	-0.0672018	0.0111539	0.946421	0.0220303	0.0867516	2.30252e-12	1.23996e-11	11	42	14	B1	Adipose. subcutaneous (STARNET)	EpiXcan	0.99853	starnet_sf	0.999981
5825	ENSG00000095203	EPB41L4B	-0.067199	0.06388	0.946423	0.0210345	0.0243863	0.000292633	0.000784015	33	69	37	B1	Adipose. subcutaneous (STARNET)	EpiXcan	0.99853	starnet_sf	0.999981
5826	ENSG00000123892	RAB38	0.0665818	0.00332957	0.946915	0.243254	0.441876	1.05097e-77	5.85229e-76	60	162	71	B1	Adipose. subcutaneous (STARNET)	EpiXcan	0.99853	starnet_sf	0.999981
5827	ENSG00000138030	KHK	-0.0664578	-0.00510891	0.947013	0.0785346	0.38383	2.14212e-62	7.76953e-61	17	31	21	B1	Adipose. subcutaneous (STARNET)	EpiXcan	0.99853	starnet_sf	0.999981
5828	ENSG00000054690	PLEKHH1	-0.0663117	0.00326832	0.94713	0.0166058	0.0389616	3.98217e-06	1.29774e-05	14	24	18	B1	Adipose. subcutaneous (STARNET)	EpiXcan	0.99853	starnet_sf	0.999981
5829	ENSG00000107185	RGP1	-0.0661516	-0.0426119	0.947257	0.0113729	0.0119946	0.0111448	0.0250441	8	13	10	B1	Adipose. subcutaneous (STARNET)	EpiXcan	0.99853	starnet_sf	0.999981
5830	ENSG00000197622	CDC42SE1	-0.0661403	-0.00959956	0.947266	0.0094775	0.0134344	0.00716274	0.0164737	14	19	17	B1	Adipose. subcutaneous (STARNET)	EpiXcan	0.99853	starnet_sf	0.999981
5831	ENSG00000204920	ZNF155	-0.0660063	-0.00274295	0.947373	0.457813	0.555342	5.77025e-111	5.82231e-109	51	80	66	B1	Adipose. subcutaneous (STARNET)	EpiXcan	0.99853	starnet_sf	0.999981
5832	ENSG00000171552	BCL2L1	-0.0659724	-0.00826082	0.9474	0.0239318	0.0291207	6.72366e-05	0.000192761	18	40	18	B1	Adipose. subcutaneous (STARNET)	EpiXcan	0.99853	starnet_sf	0.999981
5833	ENSG00000166441	RPL27A	-0.0659589	-0.125259	0.947411	0.0114242	0.0178842	0.00193077	0.00473605	20	33	23	B1	Adipose. subcutaneous (STARNET)	EpiXcan	0.99853	starnet_sf	0.999981
5834	ENSG00000006453	BAIAP2L1	0.0653494	-0.0105224	0.947896	0.0557145	0.0752343	8.86007e-11	4.2602e-10	27	40	33	B1	Adipose. subcutaneous (STARNET)	EpiXcan	0.99853	starnet_sf	0.999981
5835	ENSG00000140945	CDH13	0.0648055	0.0322189	0.948329	0.014645	0.162428	5.99948e-23	6.13666e-22	42	121	53	B1	Adipose. subcutaneous (STARNET)	EpiXcan	0.99853	starnet_sf	0.999981
5836	ENSG00000223745	CCDC18-AS1	-0.0647465	-0.00761221	0.948376	0.0388462	0.157284	3.99772e-22	3.89894e-21	13	24	17	B1	Adipose. subcutaneous (STARNET)	EpiXcan	0.99853	starnet_sf	0.999981
5837	ENSG00000110218	PANX1	-0.0646341	-0.0126268	0.948465	0.0513668	0.169175	1.98963e-24	2.17611e-23	13	35	17	B1	Adipose. subcutaneous (STARNET)	EpiXcan	0.99853	starnet_sf	0.999981
5838	ENSG00000101460	MAP1LC3A	-0.0645532	-0.00116089	0.94853	0.045114	0.0708093	3.41718e-10	1.57104e-09	31	45	38	B1	Adipose. subcutaneous (STARNET)	EpiXcan	0.99853	starnet_sf	0.999981
5839	ENSG00000133063	CHIT1	0.0643922	0.00533237	0.948658	0.0857651	0.191569	2.2111e-27	2.76542e-26	14	18	14	B1	Adipose. subcutaneous (STARNET)	EpiXcan	0.99853	starnet_sf	0.999981
5840	ENSG00000115568	ZNF142	-0.0639603	0.000918007	0.949002	0.0104947	0.0113287	0.0135035	0.0300178	25	37	30	B1	Adipose. subcutaneous (STARNET)	EpiXcan	0.99853	starnet_sf	0.999981
5841	ENSG00000136143	SUCLA2	-0.0637421	-0.0259663	0.949176	0.089361	0.105943	6.10999e-15	3.87139e-14	42	54	46	B1	Adipose. subcutaneous (STARNET)	EpiXcan	0.99853	starnet_sf	0.999981
5842	ENSG00000186184	POLR1D	0.0636224	0.00222394	0.949271	0.168646	0.253894	1.17486e-38	2.22378e-37	15	32	18	B1	Adipose. subcutaneous (STARNET)	EpiXcan	0.99853	starnet_sf	0.999981
5843	ENSG00000183186	C2CD4C	-0.0633473	-0.014936	0.94949	0.112277	0.213904	1.5131e-31	2.23386e-30	21	38	25	B1	Adipose. subcutaneous (STARNET)	EpiXcan	0.99853	starnet_sf	0.999981
5844	ENSG00000127220	ABHD8	-0.0632001	-0.0287023	0.949607	0.0166671	0.0529763	6.60402e-08	2.53434e-07	15	20	17	B1	Adipose. subcutaneous (STARNET)	EpiXcan	0.99853	starnet_sf	0.999981
5845	ENSG00000182993	C12orf60	0.0631754	0.0235802	0.949627	0.011594	0.105214	6.82977e-15	4.30308e-14	16	25	18	B1	Adipose. subcutaneous (STARNET)	EpiXcan	0.99853	starnet_sf	0.999981
5846	ENSG00000179583	CIITA	0.0630789	0.00541189	0.949704	0.0286244	0.0493779	1.45812e-07	5.44312e-07	19	24	22	B1	Adipose. subcutaneous (STARNET)	EpiXcan	0.99853	starnet_sf	0.999981
5847	ENSG00000204792	LINC01291	0.0627606	0.0164353	0.949957	0.0299858	0.783681	1.3505e-227	2.5891e-224	57	78	68	B1	Adipose. subcutaneous (STARNET)	EpiXcan	0.99853	starnet_sf	0.999981
5848	ENSG00000039537	C6	-0.0626237	-0.00622226	0.950066	0.0790417	0.132603	1.30423e-18	1.03567e-17	17	26	18	B1	Adipose. subcutaneous (STARNET)	EpiXcan	0.99853	starnet_sf	0.999981
5849	ENSG00000102858	MGRN1	0.0620065	0.0205106	0.950558	0.0189126	0.200958	7.1493e-29	9.49937e-28	6	17	11	B1	Adipose. subcutaneous (STARNET)	EpiXcan	0.99853	starnet_sf	0.999981
5850	ENSG00000138363	ATIC	-0.0619104	-0.0189209	0.950634	0.0512045	0.192004	2.05879e-27	2.58215e-26	19	49	27	B1	Adipose. subcutaneous (STARNET)	EpiXcan	0.99853	starnet_sf	0.999981
5851	ENSG00000143384	MCL1	-0.0618675	0.00204529	0.950668	0.00742484	0.0125343	0.00957485	0.0216942	11	17	16	B1	Adipose. subcutaneous (STARNET)	EpiXcan	0.99853	starnet_sf	0.999981
5852	ENSG00000084636	COL16A1	0.0617644	-0.0219886	0.95075	0.015996	0.0549878	2.8915e-08	1.14264e-07	22	34	29	B1	Adipose. subcutaneous (STARNET)	EpiXcan	0.99853	starnet_sf	0.999981
5853	ENSG00000198496	NBR2	-0.0615763	-0.00418063	0.9509	0.324532	0.665289	5.32962e-154	1.55486e-151	54	118	65	B1	Adipose. subcutaneous (STARNET)	EpiXcan	0.99853	starnet_sf	0.999981
5854	ENSG00000110514	MADD	0.0615447	0.00757481	0.950925	0.0762718	0.120415	2.9373e-17	2.14698e-16	13	25	16	B1	Adipose. subcutaneous (STARNET)	EpiXcan	0.99853	starnet_sf	0.999981
5855	ENSG00000196172	ZNF681	0.0613431	0.012184	0.951086	0.019479	0.0293933	5.94894e-05	0.000171798	18	29	23	B1	Adipose. subcutaneous (STARNET)	EpiXcan	0.99853	starnet_sf	0.999981
5856	ENSG00000124207	CSE1L	0.0612688	0.0865358	0.951145	0.00302709	0.0255775	0.00018305	0.000500619	10	28	15	B1	Adipose. subcutaneous (STARNET)	EpiXcan	0.99853	starnet_sf	0.999981
5857	ENSG00000116954	RRAGC	-0.0609493	-0.0115439	0.9514	0.0187811	0.0487147	2.06063e-07	7.58051e-07	4	25	4	B1	Adipose. subcutaneous (STARNET)	EpiXcan	0.99853	starnet_sf	0.999981
5858	ENSG00000258572	AL133467.1	0.0609113	0.00361492	0.95143	0.256285	0.395837	2.51208e-66	1.03095e-64	21	35	25	B1	Adipose. subcutaneous (STARNET)	EpiXcan	0.99853	starnet_sf	0.999981
5859	ENSG00000212694	LINC01089	0.060546	-0.025541	0.951721	0.161433	0.168505	1.04318e-23	1.10493e-22	63	105	81	B1	Adipose. subcutaneous (STARNET)	EpiXcan	0.998665	starnet_sf	0.999981
5860	ENSG00000179115	FARSA	-0.0602674	-0.039818	0.951943	0.00539022	0.0232771	0.00037466	0.000994296	7	11	9	B1	Adipose. subcutaneous (STARNET)	EpiXcan	0.998728	starnet_sf	0.999981
5861	ENSG00000204070	SYS1	0.0599234	0.00768218	0.952217	0.0176851	0.038049	5.10913e-06	1.64818e-05	9	13	10	B1	Adipose. subcutaneous (STARNET)	EpiXcan	0.998845	starnet_sf	0.999981
5862	ENSG00000134955	SLC37A2	-0.0595785	0.0437215	0.952491	0.0259017	0.033937	1.53125e-05	4.72075e-05	17	28	18	B1	Adipose. subcutaneous (STARNET)	EpiXcan	0.998846	starnet_sf	0.999981
5863	ENSG00000116679	IVNS1ABP	-0.0595138	-0.0110089	0.952543	0.0394783	0.0960193	9.91397e-14	5.84045e-13	5	6	5	B1	Adipose. subcutaneous (STARNET)	EpiXcan	0.998846	starnet_sf	0.999981
5864	ENSG00000168077	SCARA3	0.0582017	0.0164118	0.953588	0.0285104	0.0550704	3.44598e-08	1.35259e-07	16	24	16	B1	Adipose. subcutaneous (STARNET)	EpiXcan	0.998891	starnet_sf	0.999981
5865	ENSG00000100644	HIF1A	-0.0578471	-0.0221387	0.95387	0.00740452	0.0186516	0.00140612	0.00349123	6	9	6	B1	Adipose. subcutaneous (STARNET)	EpiXcan	0.998891	starnet_sf	0.999981
5866	ENSG00000227471	AKR1B15	0.057811	0.00970957	0.953899	0.0369778	0.0266184	0.000152201	0.000419412	28	47	33	B1	Adipose. subcutaneous (STARNET)	EpiXcan	0.998891	starnet_sf	0.999981
5867	ENSG00000161544	CYGB	-0.0577624	-0.00594708	0.953938	0.0266719	0.0585688	1.32783e-08	5.40475e-08	10	14	10	B1	Adipose. subcutaneous (STARNET)	EpiXcan	0.998891	starnet_sf	0.999981
5868	ENSG00000148331	ASB6	-0.0577252	-0.0473239	0.953967	0.00332521	0.0265969	0.000141081	0.000390452	4	8	5	B1	Adipose. subcutaneous (STARNET)	EpiXcan	0.998891	starnet_sf	0.999981
5869	ENSG00000155324	GRAMD2B	0.057287	0.00549437	0.954317	0.0438153	0.0814737	6.43255e-12	3.34722e-11	13	14	13	B1	Adipose. subcutaneous (STARNET)	EpiXcan	0.998891	starnet_sf	0.999981
5870	ENSG00000184292	TACSTD2	0.0571911	0.0168472	0.954393	0.0157251	0.0189472	0.00132385	0.00330041	12	22	17	B1	Adipose. subcutaneous (STARNET)	EpiXcan	0.998891	starnet_sf	0.999981
5871	ENSG00000051825	MPHOSPH9	0.0569899	-0.00329084	0.954553	0.025188	0.0148293	0.004527	0.010649	28	66	30	B1	Adipose. subcutaneous (STARNET)	EpiXcan	0.998891	starnet_sf	0.999981
5872	ENSG00000197951	ZNF71	-0.0567613	0.0246912	0.954735	0.0488127	0.0553747	2.98447e-08	1.1766e-07	44	70	57	B1	Adipose. subcutaneous (STARNET)	EpiXcan	0.998891	starnet_sf	0.999981
5873	ENSG00000227345	PARG	-0.0567447	-0.0367373	0.954749	0.00692514	0.018526	0.00163956	0.00404912	14	25	20	B1	Adipose. subcutaneous (STARNET)	EpiXcan	0.998891	starnet_sf	0.999981
5874	ENSG00000124593	AL365205.1	-0.0567182	-0.000753796	0.95477	0.164006	0.238938	2.40486e-35	4.08005e-34	14	20	17	B1	Adipose. subcutaneous (STARNET)	EpiXcan	0.998891	starnet_sf	0.999981
5875	ENSG00000257949	TEN1	-0.0565087	-0.00590159	0.954937	0.0635381	0.146695	1.00104e-20	9.01607e-20	35	46	42	B1	Adipose. subcutaneous (STARNET)	EpiXcan	0.998891	starnet_sf	0.999981
5876	ENSG00000156172	C8orf37	-0.0558109	0.000145562	0.955492	0.131642	0.267841	3.51782e-40	6.96301e-39	21	49	27	B1	Adipose. subcutaneous (STARNET)	EpiXcan	0.998891	starnet_sf	0.999981
5877	ENSG00000101457	DNTTIP1	-0.0555809	-0.0110195	0.955676	0.0174768	0.134768	6.19071e-19	4.99875e-18	16	29	22	B1	Adipose. subcutaneous (STARNET)	EpiXcan	0.998891	starnet_sf	0.999981
5878	ENSG00000187778	MCRS1	0.0554914	0.0603877	0.955747	0.00662202	0.022514	0.000471087	0.00123616	12	20	15	B1	Adipose. subcutaneous (STARNET)	EpiXcan	0.998891	starnet_sf	0.999981
5879	ENSG00000106538	RARRES2	0.055441	0.00541434	0.955787	0.0730315	0.11585	2.181e-16	1.51183e-15	20	24	22	B1	Adipose. subcutaneous (STARNET)	EpiXcan	0.998891	starnet_sf	0.999981
5880	ENSG00000175164	ABO	0.055417	0.0352321	0.955806	0.0164502	0.41177	5.60347e-70	2.54049e-68	14	55	29	B1	Adipose. subcutaneous (STARNET)	EpiXcan	0.998891	starnet_sf	0.999981
5881	ENSG00000213983	AP1G2	0.0554061	0.00450031	0.955815	0.0784469	0.116504	1.61263e-16	1.12482e-15	24	48	30	B1	Adipose. subcutaneous (STARNET)	EpiXcan	0.998891	starnet_sf	0.999981
5882	ENSG00000174749	C4orf32	-0.0547977	-0.00357763	0.9563	0.0351476	0.0753217	7.85628e-11	3.80069e-10	38	42	42	B1	Adipose. subcutaneous (STARNET)	EpiXcan	0.998891	starnet_sf	0.999981
5883	ENSG00000125851	PCSK2	0.0545279	0.00341325	0.956515	0.0307047	0.129368	1.19769e-18	9.52757e-18	25	39	32	B1	Adipose. subcutaneous (STARNET)	EpiXcan	0.998891	starnet_sf	0.999981
5884	ENSG00000213995	NAXD	0.0543169	-0.0057935	0.956683	0.0161903	0.0206235	0.000874426	0.00222292	14	21	17	B1	Adipose. subcutaneous (STARNET)	EpiXcan	0.998891	starnet_sf	0.999981
5885	ENSG00000136243	NUPL2	0.0538907	0.0126657	0.957022	0.0484687	0.104855	5.85583e-15	3.71737e-14	14	21	17	B1	Adipose. subcutaneous (STARNET)	EpiXcan	0.998891	starnet_sf	0.999981
5886	ENSG00000181458	TMEM45A	-0.0537437	-0.00610158	0.957139	0.0212062	0.0331524	2.1922e-05	6.63642e-05	12	21	14	B1	Adipose. subcutaneous (STARNET)	EpiXcan	0.998891	starnet_sf	0.999981
5887	ENSG00000129646	QRICH2	-0.0535593	-0.00746352	0.957286	0.0339617	0.0846306	4.97873e-12	2.613e-11	19	35	22	B1	Adipose. subcutaneous (STARNET)	EpiXcan	0.998891	starnet_sf	0.999981
5888	ENSG00000175061	LRRC75A-AS1	0.0530185	0.00726066	0.957717	0.0322901	0.0794966	1.19124e-11	6.0509e-11	10	20	12	B1	Adipose. subcutaneous (STARNET)	EpiXcan	0.998891	starnet_sf	0.999981
5889	ENSG00000147576	ADHFE1	0.0527898	-0.00250558	0.957899	0.0755738	0.192056	2.09242e-27	2.62187e-26	15	29	21	B1	Adipose. subcutaneous (STARNET)	EpiXcan	0.998891	starnet_sf	0.999981
5890	ENSG00000138757	G3BP2	0.0523777	0.00509144	0.958228	0.0677157	0.14744	1.72422e-21	1.62379e-20	13	18	16	B1	Adipose. subcutaneous (STARNET)	EpiXcan	0.998891	starnet_sf	0.999981
5891	ENSG00000124802	EEF1E1	0.0522138	0.154325	0.958358	0.00215178	0.010222	0.0195609	0.0426773	6	9	8	B1	Adipose. subcutaneous (STARNET)	EpiXcan	0.998891	starnet_sf	0.999981
5892	ENSG00000166257	SCN3B	-0.0520944	-0.00362351	0.958454	0.0459868	0.0924057	2.79844e-13	1.5947e-12	13	19	17	B1	Adipose. subcutaneous (STARNET)	EpiXcan	0.998891	starnet_sf	0.999981
5893	ENSG00000064886	CHI3L2	0.0518553	0.0199526	0.958644	0.0398104	0.0723052	1.87047e-10	8.77683e-10	40	88	50	B1	Adipose. subcutaneous (STARNET)	EpiXcan	0.998891	starnet_sf	0.999981
5894	ENSG00000196329	GIMAP5	-0.0518302	-0.0182845	0.958664	0.0228996	0.0518553	9.9355e-08	3.76013e-07	14	32	20	B1	Adipose. subcutaneous (STARNET)	EpiXcan	0.998891	starnet_sf	0.999981
5895	ENSG00000103168	TAF1C	0.0515072	0.00815998	0.958921	0.150086	0.215011	2.51693e-31	3.66745e-30	34	69	47	B1	Adipose. subcutaneous (STARNET)	EpiXcan	0.998891	starnet_sf	0.999981
5896	ENSG00000197457	STMN3	0.0513225	0.00924231	0.959069	0.00171828	0.0286922	8.25667e-05	0.000234457	6	15	10	B1	Adipose. subcutaneous (STARNET)	EpiXcan	0.998891	starnet_sf	0.999981
5897	ENSG00000115107	STEAP3	0.0511286	0.000780541	0.959223	0.16503	0.47708	2.26317e-85	1.47436e-83	5	44	6	B1	Adipose. subcutaneous (STARNET)	EpiXcan	0.998891	starnet_sf	0.999981
5898	ENSG00000067533	RRP15	-0.0510477	-0.00394098	0.959287	0.118114	0.227667	4.94594e-33	7.709e-32	15	24	18	B1	Adipose. subcutaneous (STARNET)	EpiXcan	0.998891	starnet_sf	0.999981
5899	ENSG00000099282	TSPAN15	0.0507305	-0.0299345	0.95954	0.0300495	0.011149	0.0147646	0.0326642	38	54	45	B1	Adipose. subcutaneous (STARNET)	EpiXcan	0.998891	starnet_sf	0.999981
5900	ENSG00000145757	SPATA9	-0.0506734	-0.00271119	0.959586	0.079837	0.115072	3.37216e-16	2.30185e-15	25	38	27	B1	Adipose. subcutaneous (STARNET)	EpiXcan	0.998891	starnet_sf	0.999981
5901	ENSG00000125485	DDX31	-0.0506625	-0.00711294	0.959594	0.0493358	0.121558	4.59585e-17	3.31415e-16	19	24	22	B1	Adipose. subcutaneous (STARNET)	EpiXcan	0.998891	starnet_sf	0.999981
5902	ENSG00000236753	MKLN1-AS	0.0505563	-0.0476524	0.959679	0.0245603	0.0165826	0.00280314	0.00676585	39	75	46	B1	Adipose. subcutaneous (STARNET)	EpiXcan	0.998891	starnet_sf	0.999981
5903	ENSG00000185630	PBX1	-0.0505308	-0.00454198	0.959699	0.21929	0.325974	1.32595e-50	3.64635e-49	8	15	10	B1	Adipose. subcutaneous (STARNET)	EpiXcan	0.998891	starnet_sf	0.999981
5904	ENSG00000168490	PHYHIP	-0.0503523	-0.024317	0.959842	0.0584998	0.06126	5.39322e-09	2.26532e-08	54	71	63	B1	Adipose. subcutaneous (STARNET)	EpiXcan	0.998891	starnet_sf	0.999981
5905	ENSG00000161888	SPC24	0.0502903	0.068054	0.959891	0.0046578	0.0213145	0.000709899	0.00182577	9	17	13	B1	Adipose. subcutaneous (STARNET)	EpiXcan	0.998891	starnet_sf	0.999981
5906	ENSG00000143740	SNAP47	-0.0497102	-0.023724	0.960353	0.0757937	0.0648057	2.02895e-09	8.76643e-09	40	59	48	B1	Adipose. subcutaneous (STARNET)	EpiXcan	0.998891	starnet_sf	0.999981
5907	ENSG00000134152	KATNBL1	-0.0496621	-0.00499574	0.960392	0.0406768	0.0648814	1.51459e-09	6.62941e-09	20	44	26	B1	Adipose. subcutaneous (STARNET)	EpiXcan	0.998891	starnet_sf	0.999981
5908	ENSG00000212719	C17orf51	-0.0494726	-0.569169	0.960543	0.00765803	0.0245976	0.000246996	0.000665733	13	18	16	B1	Adipose. subcutaneous (STARNET)	EpiXcan	0.998891	starnet_sf	0.999981
5909	ENSG00000261824	LINC00662	0.0493231	0.00102718	0.960662	0.0913639	0.16366	1.48102e-23	1.55164e-22	29	43	37	B1	Adipose. subcutaneous (STARNET)	EpiXcan	0.998891	starnet_sf	0.999981
5910	ENSG00000197694	SPTAN1	-0.0490853	-0.0714278	0.960851	0.00954999	0.0176786	0.00198466	0.00486114	20	49	23	B1	Adipose. subcutaneous (STARNET)	EpiXcan	0.998891	starnet_sf	0.999981
5911	ENSG00000050748	MAPK9	0.0489277	-0.00539733	0.960977	0.0283055	0.03977	3.24004e-06	1.06729e-05	23	30	26	B1	Adipose. subcutaneous (STARNET)	EpiXcan	0.998891	starnet_sf	0.999981
5912	ENSG00000132357	CARD6	0.0487927	-0.00359007	0.961084	0.0196148	0.0986112	7.46513e-14	4.43676e-13	22	74	30	B1	Adipose. subcutaneous (STARNET)	EpiXcan	0.998891	starnet_sf	0.999981
5913	ENSG00000104936	DMPK	-0.0487748	0.00154852	0.961099	0.013137	0.0479283	2.84214e-07	1.03617e-06	9	14	10	B1	Adipose. subcutaneous (STARNET)	EpiXcan	0.998891	starnet_sf	0.999981
5914	ENSG00000166971	AKTIP	-0.0484854	-0.0114924	0.961329	0.0100514	0.0295344	6.50742e-05	0.000186961	4	7	6	B1	Adipose. subcutaneous (STARNET)	EpiXcan	0.998891	starnet_sf	0.999981
5915	ENSG00000170266	GLB1	0.0477364	0.0221401	0.961926	0.0763528	0.0324664	2.26964e-05	6.85542e-05	55	83	63	B1	Adipose. subcutaneous (STARNET)	EpiXcan	0.998891	starnet_sf	0.999981
5916	ENSG00000122679	RAMP3	0.0477309	0.0217308	0.961931	0.0167418	0.0313326	3.90618e-05	0.000115236	10	15	11	B1	Adipose. subcutaneous (STARNET)	EpiXcan	0.998891	starnet_sf	0.999981
5917	ENSG00000166446	CDYL2	0.0471941	0.00767936	0.962359	0.0852803	0.154604	6.40195e-22	6.18978e-21	9	26	11	B1	Adipose. subcutaneous (STARNET)	EpiXcan	0.998891	starnet_sf	0.999981
5918	ENSG00000111215	PRR4	0.0470926	0.00245629	0.962439	0.130094	0.250377	1.33353e-37	2.45151e-36	35	52	47	B1	Adipose. subcutaneous (STARNET)	EpiXcan	0.998891	starnet_sf	0.999981
5919	ENSG00000268362	AC092279.1	-0.0468523	-0.00137401	0.962631	0.351004	0.520545	4.04091e-98	3.47622e-96	41	96	53	B1	Adipose. subcutaneous (STARNET)	EpiXcan	0.998891	starnet_sf	0.999981
5920	ENSG00000169403	PTAFR	0.0468307	-0.0209613	0.962648	0.0368867	0.119285	9.59769e-17	6.7933e-16	24	49	32	B1	Adipose. subcutaneous (STARNET)	EpiXcan	0.998891	starnet_sf	0.999981
5921	ENSG00000113638	TTC33	-0.0467565	-0.00570593	0.962707	0.00740114	0.0217196	0.000581626	0.00151239	4	7	5	B1	Adipose. subcutaneous (STARNET)	EpiXcan	0.998891	starnet_sf	0.999981
5922	ENSG00000187372	PCDHB13	0.0452876	0.0278391	0.963878	0.0223309	0.0222519	0.000523436	0.00136584	16	19	18	B1	Adipose. subcutaneous (STARNET)	EpiXcan	0.998891	starnet_sf	0.999981
5923	ENSG00000205978	NYNRIN	-0.0452836	-0.0849145	0.963881	0.0318455	0.0421038	1.50904e-06	5.13863e-06	36	64	41	B1	Adipose. subcutaneous (STARNET)	EpiXcan	0.998891	starnet_sf	0.999981
5924	ENSG00000165495	PKNOX2	0.0452148	-0.0272593	0.963936	0.0351121	0.0386178	4.48357e-06	1.45337e-05	35	52	46	B1	Adipose. subcutaneous (STARNET)	EpiXcan	0.998891	starnet_sf	0.999981
5925	ENSG00000214176	PLEKHM1P1	0.0443059	0.00783786	0.964661	0.0457569	0.0583054	1.2757e-08	5.19889e-08	43	95	53	B1	Adipose. subcutaneous (STARNET)	EpiXcan	0.998891	starnet_sf	0.999981
5926	ENSG00000205959	AC105345.1	-0.0441943	0.00572189	0.96475	0.107633	0.17185	3.2467e-24	3.51661e-23	15	19	18	B1	Adipose. subcutaneous (STARNET)	EpiXcan	0.998891	starnet_sf	0.999981
5927	ENSG00000089693	MLF2	0.0437978	-0.00577539	0.965066	0.100613	0.108123	2.65769e-15	1.72634e-14	35	98	41	B1	Adipose. subcutaneous (STARNET)	EpiXcan	0.998891	starnet_sf	0.999981
5928	ENSG00000137841	PLCB2	0.0435928	0.0163662	0.965229	0.0349003	0.0625785	3.56969e-09	1.51359e-08	13	37	13	B1	Adipose. subcutaneous (STARNET)	EpiXcan	0.998891	starnet_sf	0.999981
5929	ENSG00000175691	ZNF77	0.0433003	0.00196614	0.965462	0.291831	0.41429	6.76344e-73	3.2886e-71	6	103	7	B1	Adipose. subcutaneous (STARNET)	EpiXcan	0.998891	starnet_sf	0.999981
5930	ENSG00000140463	BBS4	0.0432343	0.0304795	0.965515	0.0169827	0.0322062	2.61008e-05	7.83959e-05	18	37	20	B1	Adipose. subcutaneous (STARNET)	EpiXcan	0.998891	starnet_sf	0.999981
5931	ENSG00000070061	ELP1	0.0427861	0.00786597	0.965872	0.0112574	0.0142804	0.00448558	0.0105589	11	30	13	B1	Adipose. subcutaneous (STARNET)	EpiXcan	0.998891	starnet_sf	0.999981
5932	ENSG00000070669	ASNS	-0.0426534	-0.00217519	0.965978	0.0915666	0.125602	1.26163e-17	9.4009e-17	41	82	55	B1	Adipose. subcutaneous (STARNET)	EpiXcan	0.998891	starnet_sf	0.999981
5933	ENSG00000117533	VAMP4	-0.0424181	0.00572038	0.966165	0.0566917	0.063631	2.2217e-09	9.5807e-09	66	93	71	B1	Adipose. subcutaneous (STARNET)	EpiXcan	0.998891	starnet_sf	0.999981
5934	ENSG00000151650	VENTX	-0.0421508	0.00393711	0.966379	0.0196394	0.0241519	0.000302061	0.000808306	14	42	17	B1	Adipose. subcutaneous (STARNET)	EpiXcan	0.998891	starnet_sf	0.999981
5935	ENSG00000122644	ARL4A	-0.0419498	-0.00863259	0.966539	0.0275697	0.057347	1.53225e-08	6.20858e-08	18	21	19	B1	Adipose. subcutaneous (STARNET)	EpiXcan	0.998891	starnet_sf	0.999981
5936	ENSG00000156049	GNA14	0.0405507	0.0446644	0.967654	0.01002	0.0211911	0.000716571	0.00184187	20	27	24	B1	Adipose. subcutaneous (STARNET)	EpiXcan	0.998891	starnet_sf	0.999981
5937	ENSG00000178343	SHISA3	-0.0401454	0.00433904	0.967977	0.0275477	0.0431489	1.1469e-06	3.94549e-06	10	68	11	B1	Adipose. subcutaneous (STARNET)	EpiXcan	0.998891	starnet_sf	0.999981
5938	ENSG00000258465	AL139011.2	-0.0398313	-0.0218476	0.968228	0.0188499	0.0208788	0.000787425	0.00201204	24	51	29	B1	Adipose. subcutaneous (STARNET)	EpiXcan	0.998891	starnet_sf	0.999981
5939	ENSG00000162734	PEA15	0.0397874	0.0442513	0.968263	0.018343	0.03113	3.46273e-05	0.000102809	27	43	32	B1	Adipose. subcutaneous (STARNET)	EpiXcan	0.998891	starnet_sf	0.999981
5940	ENSG00000135269	TES	0.0397572	0.0150522	0.968287	0.103089	0.149063	3.07591e-21	2.85666e-20	27	75	31	B1	Adipose. subcutaneous (STARNET)	EpiXcan	0.998891	starnet_sf	0.999981
5941	ENSG00000123159	GIPC1	-0.0394773	-0.00244283	0.96851	0.0465486	0.0690481	4.67849e-10	2.12976e-09	34	71	38	B1	Adipose. subcutaneous (STARNET)	EpiXcan	0.998891	starnet_sf	0.999981
5942	ENSG00000178449	COX14	0.0393414	-1.84885	0.968618	0.000138176	0.0121817	0.0103938	0.0234427	5	8	7	B1	Adipose. subcutaneous (STARNET)	EpiXcan	0.998891	starnet_sf	0.999981
5943	ENSG00000072864	NDE1	0.0393352	0.00211485	0.968623	0.063846	0.095005	2.41596e-13	1.38085e-12	12	17	13	B1	Adipose. subcutaneous (STARNET)	EpiXcan	0.998891	starnet_sf	0.999981
5944	ENSG00000223756	TSSC2	-0.0393119	0.00023993	0.968642	0.285062	0.410539	2.06493e-71	9.72326e-70	60	96	66	B1	Adipose. subcutaneous (STARNET)	EpiXcan	0.998891	starnet_sf	0.999981
5945	ENSG00000163041	H3F3A	0.0391106	0.0032287	0.968802	0.0707445	0.184193	2.58618e-26	3.0741e-25	31	42	39	B1	Adipose. subcutaneous (STARNET)	EpiXcan	0.998891	starnet_sf	0.999981
5946	ENSG00000127957	PMS2P3	0.0390788	-0.00139489	0.968828	0.019862	0.0833297	7.66018e-12	3.95687e-11	5	11	7	B1	Adipose. subcutaneous (STARNET)	EpiXcan	0.998891	starnet_sf	0.999981
5947	ENSG00000077943	ITGA8	-0.038923	-0.00276304	0.968952	0.0535276	0.107618	4.64155e-15	2.97041e-14	20	59	24	B1	Adipose. subcutaneous (STARNET)	EpiXcan	0.998891	starnet_sf	0.999981
5948	ENSG00000107317	PTGDS	-0.0387467	0.00300437	0.969092	0.0340033	0.157155	3.29807e-22	3.22595e-21	13	23	21	B1	Adipose. subcutaneous (STARNET)	EpiXcan	0.998891	starnet_sf	0.999981
5949	ENSG00000175662	TOM1L2	0.0386503	0.0287356	0.969169	0.0169593	0.0882778	9.31544e-13	5.15944e-12	15	31	22	B1	Adipose. subcutaneous (STARNET)	EpiXcan	0.998891	starnet_sf	0.999981
5950	ENSG00000101574	METTL4	-0.0381353	-0.0295728	0.96958	0.0299207	0.0900794	5.05459e-13	2.83581e-12	10	12	12	B1	Adipose. subcutaneous (STARNET)	EpiXcan	0.998891	starnet_sf	0.999981
5951	ENSG00000058091	CDK14	0.0378181	0.000633844	0.969833	0.0708022	0.186314	2.04967e-26	2.4472e-25	28	62	38	B1	Adipose. subcutaneous (STARNET)	EpiXcan	0.998891	starnet_sf	0.999981
5952	ENSG00000247572	CKMT2-AS1	0.0378178	0.00213151	0.969833	0.260166	0.557676	3.63906e-110	3.5909e-108	16	39	19	B1	Adipose. subcutaneous (STARNET)	EpiXcan	0.998891	starnet_sf	0.999981
5953	ENSG00000187953	PMS2CL	-0.0377021	0.00233798	0.969925	0.110127	0.284876	4.03658e-43	8.93909e-42	27	60	33	B1	Adipose. subcutaneous (STARNET)	EpiXcan	0.998891	starnet_sf	0.999981
5954	ENSG00000136197	C7orf25	0.0375298	0.0837813	0.970063	0.0014613	0.012771	0.00840853	0.0191811	3	6	5	B1	Adipose. subcutaneous (STARNET)	EpiXcan	0.998891	starnet_sf	0.999981
5955	ENSG00000135736	CCDC102A	0.0373611	0.0407894	0.970197	0.0471674	0.0531345	6.31927e-08	2.42854e-07	59	77	65	B1	Adipose. subcutaneous (STARNET)	EpiXcan	0.998891	starnet_sf	0.999981
5956	ENSG00000163812	ZDHHC3	0.0372541	0.032349	0.970282	0.0194084	0.0278559	0.00010433	0.000292541	16	26	17	B1	Adipose. subcutaneous (STARNET)	EpiXcan	0.998891	starnet_sf	0.999981
5957	ENSG00000273344	PAXIP1-AS1	-0.0371669	-0.0377124	0.970352	0.00998272	0.0129964	0.00776576	0.0177844	14	37	17	B1	Adipose. subcutaneous (STARNET)	EpiXcan	0.998891	starnet_sf	0.999981
5958	ENSG00000259820	AC083843.2	-0.0365923	-0.00999237	0.97081	0.10692	0.201356	5.58198e-29	7.45374e-28	44	71	55	B1	Adipose. subcutaneous (STARNET)	EpiXcan	0.998891	starnet_sf	0.999981
5959	ENSG00000183648	NDUFB1	-0.0361354	-0.0108541	0.971174	0.00847043	0.0269775	0.000116417	0.000324942	17	32	23	B1	Adipose. subcutaneous (STARNET)	EpiXcan	0.998891	starnet_sf	0.999981
5960	ENSG00000138207	RBP4	0.0360469	0.00487331	0.971245	0.197201	0.225445	1.63713e-32	2.51088e-31	72	100	84	B1	Adipose. subcutaneous (STARNET)	EpiXcan	0.998891	starnet_sf	0.999981
5961	ENSG00000038382	TRIO	0.035889	-0.0322223	0.971371	0.0217779	0.0194404	0.00121663	0.00304799	22	74	25	B1	Adipose. subcutaneous (STARNET)	EpiXcan	0.998891	starnet_sf	0.999981
5962	ENSG00000137094	DNAJB5	0.0356937	0.0336246	0.971527	0.0817784	0.104271	1.21413e-14	7.52242e-14	35	40	36	B1	Adipose. subcutaneous (STARNET)	EpiXcan	0.998891	starnet_sf	0.999981
5963	ENSG00000081665	ZNF506	-0.0356553	-0.00490184	0.971557	0.0524946	0.245574	2.99313e-36	5.237e-35	4	7	7	B1	Adipose. subcutaneous (STARNET)	EpiXcan	0.998891	starnet_sf	0.999981
5964	ENSG00000120341	SEC16B	0.0354684	0.00694133	0.971706	0.0420265	0.0771959	3.86727e-11	1.90454e-10	31	45	33	B1	Adipose. subcutaneous (STARNET)	EpiXcan	0.998891	starnet_sf	0.999981
5965	ENSG00000214063	TSPAN4	0.0352034	-0.000459162	0.971918	0.0402049	0.10658	5.82277e-15	3.69814e-14	35	75	45	B1	Adipose. subcutaneous (STARNET)	EpiXcan	0.998891	starnet_sf	0.999981
5966	ENSG00000118849	RARRES1	-0.035076	-0.0191981	0.972019	0.0185643	0.0220941	0.000573693	0.00149233	10	16	13	B1	Adipose. subcutaneous (STARNET)	EpiXcan	0.998891	starnet_sf	0.999981
5967	ENSG00000234684	SDCBP2-AS1	-0.0350288	0.00480643	0.972057	0.0685229	0.14102	7.36666e-20	6.32101e-19	11	21	15	B1	Adipose. subcutaneous (STARNET)	EpiXcan	0.998891	starnet_sf	0.999981
5968	ENSG00000225434	LINC01504	0.0349787	0.000839345	0.972097	0.387759	0.759851	2.05912e-208	2.30278e-205	15	22	20	B1	Adipose. subcutaneous (STARNET)	EpiXcan	0.998891	starnet_sf	0.999981
5969	ENSG00000160678	S100A1	0.0349655	0.0249395	0.972107	0.161417	0.394486	2.75348e-65	1.07106e-63	38	57	49	B1	Adipose. subcutaneous (STARNET)	EpiXcan	0.998891	starnet_sf	0.999981
5970	ENSG00000189143	CLDN4	0.0347925	-0.000985118	0.972245	0.183088	0.417584	8.31843e-71	3.82306e-69	20	32	23	B1	Adipose. subcutaneous (STARNET)	EpiXcan	0.998891	starnet_sf	0.999981
5971	ENSG00000115896	PLCL1	0.0346876	-0.0276091	0.972329	0.0289681	0.0234489	0.000372986	0.000990202	28	38	31	B1	Adipose. subcutaneous (STARNET)	EpiXcan	0.998891	starnet_sf	0.999981
5972	ENSG00000143162	CREG1	-0.0345538	-0.00721347	0.972436	0.083948	0.137304	1.42022e-19	1.1987e-18	38	69	47	B1	Adipose. subcutaneous (STARNET)	EpiXcan	0.998891	starnet_sf	0.999981
5973	ENSG00000157426	AASDH	0.034512	0.0137634	0.972469	0.0222166	0.059314	9.91634e-09	4.07587e-08	16	27	23	B1	Adipose. subcutaneous (STARNET)	EpiXcan	0.998891	starnet_sf	0.999981
5974	ENSG00000154153	RETREG1	0.0344927	-0.0497318	0.972484	0.00589222	0.0346955	1.27404e-05	3.9679e-05	13	25	17	B1	Adipose. subcutaneous (STARNET)	EpiXcan	0.998891	starnet_sf	0.999981
5975	ENSG00000176170	SPHK1	-0.0342721	-0.0785664	0.97266	0.0101392	0.0217897	0.000564324	0.00146853	20	32	27	B1	Adipose. subcutaneous (STARNET)	EpiXcan	0.998891	starnet_sf	0.999981
5976	ENSG00000042429	MED17	-0.0340105	-0.0122643	0.972869	0.0107902	0.0144908	0.00523117	0.012233	15	35	17	B1	Adipose. subcutaneous (STARNET)	EpiXcan	0.998891	starnet_sf	0.999981
5977	ENSG00000271755	AL031118.1	-0.0339994	0.000592495	0.972878	0.00818637	0.0137325	0.00657687	0.0151757	17	30	18	B1	Adipose. subcutaneous (STARNET)	EpiXcan	0.998891	starnet_sf	0.999981
5978	ENSG00000196735	HLA-DQA1	0.0335257	0.00200426	0.973255	0.163204	0.309566	6.82743e-48	1.7519e-46	34	101	43	B1	Adipose. subcutaneous (STARNET)	EpiXcan	0.998891	starnet_sf	0.999981
5979	ENSG00000101160	CTSZ	0.0334655	0.0558914	0.973303	0.0151674	0.0311537	3.87071e-05	0.000114215	24	34	30	B1	Adipose. subcutaneous (STARNET)	EpiXcan	0.998891	starnet_sf	0.999981
5980	ENSG00000116678	LEPR	0.033295	0.0212508	0.973439	0.0333023	0.048158	2.75674e-07	1.00695e-06	8	10	10	B1	Adipose. subcutaneous (STARNET)	EpiXcan	0.998891	starnet_sf	0.999981
5981	ENSG00000204316	MRPL38	0.0330584	0.00805871	0.973628	0.00301732	0.0302177	5.31043e-05	0.000154289	4	70	7	B1	Adipose. subcutaneous (STARNET)	EpiXcan	0.998891	starnet_sf	0.999981
5982	ENSG00000163975	MELTF	-0.0330557	-0.0036209	0.97363	0.0122724	0.019163	0.0012167	0.00304799	10	57	10	B1	Adipose. subcutaneous (STARNET)	EpiXcan	0.998891	starnet_sf	0.999981
5983	ENSG00000113391	FAM172A	-0.0328959	0.118006	0.973758	0.0205572	0.0267294	0.000148303	0.00040909	15	29	17	B1	Adipose. subcutaneous (STARNET)	EpiXcan	0.998891	starnet_sf	0.999981
5984	ENSG00000150403	TMCO3	-0.0328756	-0.0574979	0.973774	0.0398796	0.0965127	1.05643e-13	6.20994e-13	26	53	35	B1	Adipose. subcutaneous (STARNET)	EpiXcan	0.998891	starnet_sf	0.999981
5985	ENSG00000134333	LDHA	-0.0328283	0.00494598	0.973812	0.0407691	0.149794	3.54058e-21	3.2814e-20	20	41	30	B1	Adipose. subcutaneous (STARNET)	EpiXcan	0.998891	starnet_sf	0.999981
5986	ENSG00000141030	COPS3	-0.0326451	-0.0474967	0.973958	0.00186251	0.0228772	0.000441677	0.00116244	8	17	10	B1	Adipose. subcutaneous (STARNET)	EpiXcan	0.998891	starnet_sf	0.999981
5987	ENSG00000108179	PPIF	-0.0322915	-0.0196519	0.97424	0.0269758	0.0388415	3.94498e-06	1.28686e-05	15	23	23	B1	Adipose. subcutaneous (STARNET)	EpiXcan	0.998891	starnet_sf	0.999981
5988	ENSG00000140598	EFL1	-0.0322264	-0.0302987	0.974291	0.0101857	0.0219729	0.000554782	0.00144482	12	25	17	B1	Adipose. subcutaneous (STARNET)	EpiXcan	0.998891	starnet_sf	0.999981
5989	ENSG00000151348	EXT2	-0.0319797	-0.0368461	0.974488	0.00272524	0.161354	9.3353e-23	9.44082e-22	7	20	10	B1	Adipose. subcutaneous (STARNET)	EpiXcan	0.998891	starnet_sf	0.999981
5990	ENSG00000187091	PLCD1	0.0318736	-0.000928726	0.974573	0.0517931	0.0750155	8.50608e-11	4.0988e-10	72	119	90	B1	Adipose. subcutaneous (STARNET)	EpiXcan	0.998891	starnet_sf	0.999981
5991	ENSG00000064995	TAF11	0.031831	-0.00142895	0.974607	0.0506201	0.0902493	4.32528e-13	2.43785e-12	16	43	17	B1	Adipose. subcutaneous (STARNET)	EpiXcan	0.998891	starnet_sf	0.999981
5992	ENSG00000239521	GATS	-0.0313088	0.0165034	0.975023	0.104101	0.127627	5.15307e-18	3.9449e-17	64	150	81	B1	Adipose. subcutaneous (STARNET)	EpiXcan	0.998891	starnet_sf	0.999981
5993	ENSG00000070214	SLC44A1	-0.0306775	-0.000871496	0.975527	0.00850386	0.0313361	3.49715e-05	0.000103762	8	44	12	B1	Adipose. subcutaneous (STARNET)	EpiXcan	0.998891	starnet_sf	0.999981
5994	ENSG00000157827	FMNL2	-0.0305939	0.0100004	0.975593	0.0311951	0.0348136	1.26503e-05	3.94167e-05	27	52	32	B1	Adipose. subcutaneous (STARNET)	EpiXcan	0.998891	starnet_sf	0.999981
5995	ENSG00000122687	MRM2	-0.0304159	-0.00446004	0.975735	0.0429558	0.107766	3.16308e-15	2.04473e-14	19	45	24	B1	Adipose. subcutaneous (STARNET)	EpiXcan	0.998891	starnet_sf	0.999981
5996	ENSG00000104964	AES	0.0301739	0.00825398	0.975928	0.0624349	0.0648647	1.56854e-09	6.84994e-09	32	45	34	B1	Adipose. subcutaneous (STARNET)	EpiXcan	0.998891	starnet_sf	0.999981
5997	ENSG00000054523	KIF1B	0.0299904	-0.0279848	0.976075	0.052516	0.0761944	5.45087e-11	2.66003e-10	28	57	35	B1	Adipose. subcutaneous (STARNET)	EpiXcan	0.998891	starnet_sf	0.999981
5998	ENSG00000272143	FGF14-AS2	-0.029974	-0.00667861	0.976088	0.0133716	0.04717	3.31014e-07	1.19962e-06	5	14	6	B1	Adipose. subcutaneous (STARNET)	EpiXcan	0.998891	starnet_sf	0.999981
5999	ENSG00000136950	ARPC5L	0.0295399	-0.00565099	0.976434	0.0278037	0.0499494	1.68128e-07	6.24142e-07	17	23	18	B1	Adipose. subcutaneous (STARNET)	EpiXcan	0.998891	starnet_sf	0.999981
6000	ENSG00000123297	TSFM	-0.0291382	-0.00158804	0.976754	0.182753	0.273497	1.01149e-41	2.11436e-40	39	58	48	B1	Adipose. subcutaneous (STARNET)	EpiXcan	0.998891	starnet_sf	0.999981
6001	ENSG00000127415	IDUA	0.0288863	0.00694513	0.976955	0.0786055	0.125099	7.60793e-18	5.74555e-17	53	90	62	B1	Adipose. subcutaneous (STARNET)	EpiXcan	0.998891	starnet_sf	0.999981
6002	ENSG00000063322	MED29	0.0287894	-0.0433213	0.977033	0.00529851	0.0103161	0.018982	0.0414614	8	17	10	B1	Adipose. subcutaneous (STARNET)	EpiXcan	0.998891	starnet_sf	0.999981
6003	ENSG00000074582	BCS1L	0.0287776	0.0827962	0.977042	0.0173643	0.0253834	0.000194444	0.000530159	16	52	17	B1	Adipose. subcutaneous (STARNET)	EpiXcan	0.998891	starnet_sf	0.999981
6004	ENSG00000112655	PTK7	0.0287459	0.00877257	0.977067	0.0123111	0.0318047	3.30122e-05	9.82313e-05	6	36	6	B1	Adipose. subcutaneous (STARNET)	EpiXcan	0.998891	starnet_sf	0.999981
6005	ENSG00000226314	ZNF192P1	-0.0286408	0.00896064	0.977151	0.0642652	0.107621	2.38249e-15	1.55435e-14	31	79	40	B1	Adipose. subcutaneous (STARNET)	EpiXcan	0.998891	starnet_sf	0.999981
6006	ENSG00000203791	EEF1AKMT2	0.0286055	0.00586336	0.977179	0.12975	0.238032	1.11282e-34	1.84143e-33	18	38	22	B1	Adipose. subcutaneous (STARNET)	EpiXcan	0.998891	starnet_sf	0.999981
6007	ENSG00000105953	OGDH	0.0285092	-0.172895	0.977256	0.0019156	0.0388296	3.67781e-06	1.20411e-05	6	21	12	B1	Adipose. subcutaneous (STARNET)	EpiXcan	0.998891	starnet_sf	0.999981
6008	ENSG00000136842	TMOD1	0.0283016	-0.026472	0.977422	0.0240251	0.0866598	2.491e-12	1.3377e-11	11	27	13	B1	Adipose. subcutaneous (STARNET)	EpiXcan	0.998891	starnet_sf	0.999981
6009	ENSG00000120725	SIL1	-0.0281721	-0.00145403	0.977525	0.0671847	0.126916	8.39469e-18	6.32193e-17	14	28	16	B1	Adipose. subcutaneous (STARNET)	EpiXcan	0.998891	starnet_sf	0.999981
6010	ENSG00000050344	NFE2L3	-0.0280421	-0.00586039	0.977629	0.0350418	0.0664955	1.18315e-09	5.20929e-09	52	65	61	B1	Adipose. subcutaneous (STARNET)	EpiXcan	0.998891	starnet_sf	0.999981
6011	ENSG00000119938	PPP1R3C	-0.0269741	-0.0091539	0.97848	0.0367739	0.0381703	4.36521e-06	1.4174e-05	22	39	23	B1	Adipose. subcutaneous (STARNET)	EpiXcan	0.998891	starnet_sf	0.999981
6012	ENSG00000087502	ERGIC2	0.0269198	0.0151805	0.978524	0.00271784	0.0381839	4.93789e-06	1.59496e-05	6	16	13	B1	Adipose. subcutaneous (STARNET)	EpiXcan	0.998891	starnet_sf	0.999981
6013	ENSG00000229391	HLA-DRB6	-0.0269062	-0.00360987	0.978535	0.457329	0.661179	1.01518e-151	2.78036e-149	64	150	77	B1	Adipose. subcutaneous (STARNET)	EpiXcan	0.998891	starnet_sf	0.999981
6014	ENSG00000070526	ST6GALNAC1	0.0268338	0.0162585	0.978592	0.00855034	0.0108436	0.0158985	0.0350514	9	9	9	B1	Adipose. subcutaneous (STARNET)	EpiXcan	0.998891	starnet_sf	0.999981
6015	ENSG00000113318	MSH3	0.0264881	0.022222	0.978868	0.1799	0.280458	2.78971e-42	5.99966e-41	49	58	52	B1	Adipose. subcutaneous (STARNET)	EpiXcan	0.998891	starnet_sf	0.999981
6016	ENSG00000090372	STRN4	0.0262936	0.00344369	0.979023	0.0785252	0.139807	3.73835e-20	3.27472e-19	10	19	12	B1	Adipose. subcutaneous (STARNET)	EpiXcan	0.998891	starnet_sf	0.999981
6017	ENSG00000122417	ODF2L	0.0261097	0.00238611	0.97917	0.0936163	0.182828	4.34263e-26	5.1166e-25	26	39	31	B1	Adipose. subcutaneous (STARNET)	EpiXcan	0.998891	starnet_sf	0.999981
6018	ENSG00000037474	NSUN2	0.0260729	0.0168466	0.979199	0.0243467	0.0541837	2.89849e-08	1.14506e-07	14	18	18	B1	Adipose. subcutaneous (STARNET)	EpiXcan	0.998891	starnet_sf	0.999981
6019	ENSG00000119865	CNRIP1	-0.0260037	0.00116172	0.979254	0.204302	0.483063	2.93042e-88	2.03763e-86	20	35	24	B1	Adipose. subcutaneous (STARNET)	EpiXcan	0.998891	starnet_sf	0.999981
6020	ENSG00000108946	PRKAR1A	-0.0259238	-0.00895438	0.979318	0.0105084	0.0389217	3.68116e-06	1.20491e-05	6	10	7	B1	Adipose. subcutaneous (STARNET)	EpiXcan	0.998891	starnet_sf	0.999981
6021	ENSG00000060656	PTPRU	-0.0258447	-0.0127932	0.979381	0.0890456	0.106434	4.37551e-15	2.80551e-14	44	97	50	B1	Adipose. subcutaneous (STARNET)	EpiXcan	0.998891	starnet_sf	0.999981
6022	ENSG00000173432	SAA1	-0.0251799	0.0054262	0.979911	0.0482576	0.101707	2.34424e-14	1.43259e-13	26	55	30	B1	Adipose. subcutaneous (STARNET)	EpiXcan	0.998891	starnet_sf	0.999981
6023	ENSG00000232699	BDH2P1	0.0251185	0.0271436	0.97996	0.00122231	0.0105242	0.0172884	0.0379411	6	25	6	B1	Adipose. subcutaneous (STARNET)	EpiXcan	0.998891	starnet_sf	0.999981
6024	ENSG00000081818	PCDHB4	0.0251168	0.0205208	0.979962	0.0303572	0.0141042	0.00594531	0.0138158	29	37	33	B1	Adipose. subcutaneous (STARNET)	EpiXcan	0.998891	starnet_sf	0.999981
6025	ENSG00000164031	DNAJB14	0.0248876	0.0101623	0.980145	0.0203729	0.0696937	4.28073e-10	1.95466e-09	7	18	9	B1	Adipose. subcutaneous (STARNET)	EpiXcan	0.998891	starnet_sf	0.999981
6026	ENSG00000100949	RABGGTA	0.024819	-0.00502708	0.980199	0.0420734	0.139352	1.32868e-19	1.12356e-18	41	94	46	B1	Adipose. subcutaneous (STARNET)	EpiXcan	0.998891	starnet_sf	0.999981
6027	ENSG00000223891	OSER1-AS1	-0.024706	-0.0154408	0.980289	0.0408213	0.195549	8.59859e-28	1.09481e-26	26	54	40	B1	Adipose. subcutaneous (STARNET)	EpiXcan	0.998891	starnet_sf	0.999981
6028	ENSG00000091879	ANGPT2	0.0245142	-0.00942403	0.980442	0.0169613	0.0109583	0.014621	0.0323784	30	48	40	B1	Adipose. subcutaneous (STARNET)	EpiXcan	0.998891	starnet_sf	0.999981
6029	ENSG00000114654	EFCC1	0.0242978	0.019861	0.980615	0.00221673	0.0434595	8.33115e-07	2.91612e-06	4	18	5	B1	Adipose. subcutaneous (STARNET)	EpiXcan	0.998891	starnet_sf	0.999981
6030	ENSG00000113645	WWC1	-0.0242006	0.063751	0.980693	0.00480715	0.0138948	0.00636564	0.0147161	7	28	9	B1	Adipose. subcutaneous (STARNET)	EpiXcan	0.998891	starnet_sf	0.999981
6031	ENSG00000204604	ZNF468	0.0237273	-0.0104669	0.98107	0.0868405	0.245926	1.55269e-36	2.74172e-35	29	50	35	B1	Adipose. subcutaneous (STARNET)	EpiXcan	0.998891	starnet_sf	0.999981
6032	ENSG00000103264	FBXO31	0.0236538	0.00807115	0.981129	0.0476403	0.0867928	1.92762e-12	1.04351e-11	14	38	16	B1	Adipose. subcutaneous (STARNET)	EpiXcan	0.998891	starnet_sf	0.999981
6033	ENSG00000137992	DBT	0.0236177	0.0280845	0.981158	0.00270082	0.0150977	0.00436855	0.010307	8	17	11	B1	Adipose. subcutaneous (STARNET)	EpiXcan	0.998891	starnet_sf	0.999981
6034	ENSG00000198826	ARHGAP11A	-0.0233594	-0.0376518	0.981364	0.0347697	0.0323947	2.7473e-05	8.23699e-05	34	41	40	B1	Adipose. subcutaneous (STARNET)	EpiXcan	0.998891	starnet_sf	0.999981
6035	ENSG00000163814	CDCP1	-0.0230939	-0.016249	0.981575	0.0419821	0.0393175	3.53022e-06	1.15833e-05	34	53	39	B1	Adipose. subcutaneous (STARNET)	EpiXcan	0.998891	starnet_sf	0.999981
6036	ENSG00000185252	ZNF74	0.0227018	-0.0195183	0.981888	0.0463576	0.0730684	1.28359e-10	6.10627e-10	36	56	40	B1	Adipose. subcutaneous (STARNET)	EpiXcan	0.998891	starnet_sf	0.999981
6037	ENSG00000245149	RNF139-AS1	-0.0225805	-0.010224	0.981985	0.0137529	0.0286177	7.87684e-05	0.000224336	12	15	13	B1	Adipose. subcutaneous (STARNET)	EpiXcan	0.998891	starnet_sf	0.999981
6038	ENSG00000156671	SAMD8	-0.0223604	-0.00753096	0.982161	0.00908009	0.0344785	1.34667e-05	4.18322e-05	10	24	14	B1	Adipose. subcutaneous (STARNET)	EpiXcan	0.998891	starnet_sf	0.999981
6039	ENSG00000232229	LINC00865	-0.0222394	0.00089012	0.982257	0.384738	0.479577	9.16058e-87	6.24035e-85	32	84	39	B1	Adipose. subcutaneous (STARNET)	EpiXcan	0.998891	starnet_sf	0.999981
6040	ENSG00000100979	PLTP	0.0222052	0.00262838	0.982284	0.133628	0.197966	3.28435e-28	4.24624e-27	16	21	18	B1	Adipose. subcutaneous (STARNET)	EpiXcan	0.998891	starnet_sf	0.999981
6041	ENSG00000172201	ID4	0.0221212	0.0134469	0.982351	0.0150161	0.116887	1.27022e-16	8.94818e-16	7	9	9	B1	Adipose. subcutaneous (STARNET)	EpiXcan	0.998891	starnet_sf	0.999981
6042	ENSG00000085832	EPS15	-0.0220243	-9.3137e-05	0.982429	0.0205375	0.0545713	2.88815e-08	1.14165e-07	8	25	9	B1	Adipose. subcutaneous (STARNET)	EpiXcan	0.998891	starnet_sf	0.999981
6043	ENSG00000141076	UTP4	0.0217697	-0.00627575	0.982632	0.0143149	0.0372455	5.75242e-06	1.8486e-05	7	12	8	B1	Adipose. subcutaneous (STARNET)	EpiXcan	0.998891	starnet_sf	0.999981
6044	ENSG00000217648	AL136116.3	-0.021657	-0.0229122	0.982722	0.0111037	0.0291964	6.45061e-05	0.000185568	16	26	20	B1	Adipose. subcutaneous (STARNET)	EpiXcan	0.998891	starnet_sf	0.999981
6045	ENSG00000120910	PPP3CC	0.0215481	0.00359978	0.982808	0.0115489	0.0370552	6.4944e-06	2.0766e-05	9	37	11	B1	Adipose. subcutaneous (STARNET)	EpiXcan	0.998891	starnet_sf	0.999981
6046	ENSG00000228649	SNHG26	-0.0213392	-0.00188357	0.982975	0.0975243	0.189914	4.31192e-27	5.33326e-26	27	48	33	B1	Adipose. subcutaneous (STARNET)	EpiXcan	0.998891	starnet_sf	0.999981
6047	ENSG00000073921	PICALM	0.0213356	-0.0239473	0.982978	0.0100141	0.0341494	1.45946e-05	4.5077e-05	11	23	16	B1	Adipose. subcutaneous (STARNET)	EpiXcan	0.998891	starnet_sf	0.999981
6048	ENSG00000196209	SIRPB2	0.0210277	0.000653639	0.983224	0.165328	0.257481	2.34967e-38	4.41014e-37	37	52	46	B1	Adipose. subcutaneous (STARNET)	EpiXcan	0.998891	starnet_sf	0.999981
6049	ENSG00000204516	MICB	-0.0205703	0.00123891	0.983588	0.202557	0.314595	1.65727e-49	4.40408e-48	70	124	91	B1	Adipose. subcutaneous (STARNET)	EpiXcan	0.998891	starnet_sf	0.999981
6050	ENSG00000126804	ZBTB1	-0.0205027	0.0802107	0.983642	0.0213659	0.0453865	4.60578e-07	1.6509e-06	24	29	26	B1	Adipose. subcutaneous (STARNET)	EpiXcan	0.998891	starnet_sf	0.999981
6051	ENSG00000162714	ZNF496	0.0196212	-0.00409091	0.984346	0.0176786	0.0432454	1.16161e-06	3.99304e-06	6	21	7	B1	Adipose. subcutaneous (STARNET)	EpiXcan	0.998891	starnet_sf	0.999981
6052	ENSG00000111907	TPD52L1	0.0195371	-0.00198335	0.984413	0.00865471	0.0272167	0.000122484	0.000340882	7	22	11	B1	Adipose. subcutaneous (STARNET)	EpiXcan	0.998891	starnet_sf	0.999981
6053	ENSG00000165795	NDRG2	0.0191908	0.00312802	0.984689	0.0118823	0.0232998	0.000396457	0.00104981	13	22	15	B1	Adipose. subcutaneous (STARNET)	EpiXcan	0.998891	starnet_sf	0.999981
6054	ENSG00000156239	N6AMT1	-0.0186833	-0.0059674	0.985094	0.138699	0.273408	1.18951e-41	2.48262e-40	18	26	21	B1	Adipose. subcutaneous (STARNET)	EpiXcan	0.998891	starnet_sf	0.999981
6055	ENSG00000159842	ABR	-0.0184367	0.0219537	0.98529	0.0105648	0.130449	1.4053e-18	1.11198e-17	24	39	32	B1	Adipose. subcutaneous (STARNET)	EpiXcan	0.998891	starnet_sf	0.999981
6056	ENSG00000104774	MAN2B1	0.0183987	-0.0138769	0.985321	0.0271933	0.074514	8.53096e-11	4.10932e-10	31	62	36	B1	Adipose. subcutaneous (STARNET)	EpiXcan	0.998891	starnet_sf	0.999981
6057	ENSG00000100034	PPM1F	-0.018262	-0.00900498	0.98543	0.00650232	0.0232158	0.000364535	0.000968724	11	28	18	B1	Adipose. subcutaneous (STARNET)	EpiXcan	0.998891	starnet_sf	0.999981
6058	ENSG00000159733	ZFYVE28	-0.0180555	-0.0133609	0.985595	0.0323441	0.132501	4.87768e-19	3.95281e-18	24	33	28	B1	Adipose. subcutaneous (STARNET)	EpiXcan	0.998891	starnet_sf	0.999981
6059	ENSG00000186204	CYP4F12	0.0174705	0.00947878	0.986061	0.212657	0.459698	1.13616e-82	7.02639e-81	88	165	115	B1	Adipose. subcutaneous (STARNET)	EpiXcan	0.998891	starnet_sf	0.999981
6060	ENSG00000161513	FDXR	-0.0171271	0.0230537	0.986335	0.020411	0.0193831	0.00121077	0.0030354	28	49	32	B1	Adipose. subcutaneous (STARNET)	EpiXcan	0.998891	starnet_sf	0.999981
6061	ENSG00000043462	LCP2	-0.0170452	-0.0165321	0.986401	0.00295131	0.0120331	0.0112761	0.0253179	3	4	4	B1	Adipose. subcutaneous (STARNET)	EpiXcan	0.998891	starnet_sf	0.999981
6062	ENSG00000166347	CYB5A	0.0165046	-0.0245843	0.986832	0.0682687	0.111669	1.19078e-15	7.91494e-15	31	72	37	B1	Adipose. subcutaneous (STARNET)	EpiXcan	0.998891	starnet_sf	0.999981
6063	ENSG00000198171	DDRGK1	0.0164336	0.00319631	0.986888	0.0535405	0.131075	1.22425e-18	9.72728e-18	12	24	14	B1	Adipose. subcutaneous (STARNET)	EpiXcan	0.998891	starnet_sf	0.999981
6064	ENSG00000154814	OXNAD1	-0.0162064	0.00865735	0.98707	0.00453172	0.0239394	0.000323934	0.000865457	7	13	8	B1	Adipose. subcutaneous (STARNET)	EpiXcan	0.998891	starnet_sf	0.999981
6065	ENSG00000150471	ADGRL3	-0.0160921	0.0115127	0.987161	0.070272	0.0952187	3.50566e-14	2.12877e-13	61	120	70	B1	Adipose. subcutaneous (STARNET)	EpiXcan	0.998891	starnet_sf	0.999981
6066	ENSG00000130202	NECTIN2	0.016022	0.0137261	0.987217	0.028896	0.073033	8.1891e-11	3.95174e-10	28	49	37	B1	Adipose. subcutaneous (STARNET)	EpiXcan	0.998891	starnet_sf	0.999981
6067	ENSG00000168887	C2orf68	-0.0156935	-0.00754598	0.987479	0.0436592	0.0244605	0.000270311	0.00072595	35	39	39	B1	Adipose. subcutaneous (STARNET)	EpiXcan	0.998891	starnet_sf	0.999981
6068	ENSG00000123243	ITIH5	-0.0155186	0.00325001	0.987618	0.0105086	0.0304115	3.6506e-05	0.000108005	8	51	11	B1	Adipose. subcutaneous (STARNET)	EpiXcan	0.998891	starnet_sf	0.999981
6069	ENSG00000169490	TM2D2	0.0153732	0.00170399	0.987734	0.0256915	0.0498422	1.00388e-07	3.79815e-07	17	24	18	B1	Adipose. subcutaneous (STARNET)	EpiXcan	0.998891	starnet_sf	0.999981
6070	ENSG00000133687	TMTC1	-0.0151503	-0.0169511	0.987912	0.0763212	0.0635159	2.53172e-09	1.08757e-08	64	95	75	B1	Adipose. subcutaneous (STARNET)	EpiXcan	0.998891	starnet_sf	0.999981
6071	ENSG00000214226	C17orf67	0.0150669	-0.0138213	0.987979	0.0465937	0.106689	5.5405e-15	3.52386e-14	17	41	20	B1	Adipose. subcutaneous (STARNET)	EpiXcan	0.998891	starnet_sf	0.999981
6072	ENSG00000137801	THBS1	0.0150142	-0.00676128	0.988021	0.0113099	0.0331162	2.14751e-05	6.50996e-05	9	17	11	B1	Adipose. subcutaneous (STARNET)	EpiXcan	0.998891	starnet_sf	0.999981
6073	ENSG00000250565	ATP6V1E2	0.0150055	0.00492534	0.988028	0.210331	0.269703	2.0278e-40	4.04354e-39	36	58	49	B1	Adipose. subcutaneous (STARNET)	EpiXcan	0.998891	starnet_sf	0.999981
6074	ENSG00000144331	ZNF385B	0.0149835	0.0473126	0.988045	0.0159647	0.0334822	1.83882e-05	5.61862e-05	27	65	31	B1	Adipose. subcutaneous (STARNET)	EpiXcan	0.998891	starnet_sf	0.999981
6075	ENSG00000123643	SLC36A1	0.0147832	0.000633376	0.988205	0.077425	0.136402	3.16994e-19	2.60346e-18	36	104	46	B1	Adipose. subcutaneous (STARNET)	EpiXcan	0.998891	starnet_sf	0.999981
6076	ENSG00000167986	DDB1	-0.0144297	0.0132872	0.988487	0.0240818	0.0110303	0.0146832	0.0325055	35	60	43	B1	Adipose. subcutaneous (STARNET)	EpiXcan	0.998891	starnet_sf	0.999981
6077	ENSG00000214401	KANSL1-AS1	0.0142809	0.0136676	0.988606	0.0261797	0.624649	3.0792e-135	5.50972e-133	29	116	59	B1	Adipose. subcutaneous (STARNET)	EpiXcan	0.998891	starnet_sf	0.999981
6078	ENSG00000121898	CPXM2	-0.0142727	-0.00176118	0.988612	0.0583508	0.0632905	2.44514e-09	1.05172e-08	39	55	44	B1	Adipose. subcutaneous (STARNET)	EpiXcan	0.998891	starnet_sf	0.999981
6079	ENSG00000169925	BRD3	0.014196	-0.0081881	0.988674	0.107406	0.153963	1.34849e-21	1.28255e-20	29	53	34	B1	Adipose. subcutaneous (STARNET)	EpiXcan	0.998891	starnet_sf	0.999981
6080	ENSG00000161267	BDH1	0.0141507	0.00138182	0.98871	0.161958	0.392562	1.70161e-64	6.50586e-63	23	38	31	B1	Adipose. subcutaneous (STARNET)	EpiXcan	0.998891	starnet_sf	0.999981
6081	ENSG00000103111	MON1B	0.0139413	0.00046055	0.988877	0.00789231	0.0784951	2.90751e-11	1.44568e-10	3	6	5	B1	Adipose. subcutaneous (STARNET)	EpiXcan	0.998891	starnet_sf	0.999981
6082	ENSG00000095485	CWF19L1	-0.013885	0.00489	0.988922	0.158935	0.310551	1.66753e-47	4.23831e-46	25	55	36	B1	Adipose. subcutaneous (STARNET)	EpiXcan	0.998891	starnet_sf	0.999981
6083	ENSG00000133624	ZNF767P	0.0138322	0.000427085	0.988964	0.027351	0.0189311	0.00144217	0.00357678	37	57	56	B1	Adipose. subcutaneous (STARNET)	EpiXcan	0.998891	starnet_sf	0.999981
6084	ENSG00000138615	CILP	0.0136102	0.0155181	0.989141	0.00393729	0.0375408	5.70865e-06	1.83497e-05	5	22	7	B1	Adipose. subcutaneous (STARNET)	EpiXcan	0.998891	starnet_sf	0.999981
6085	ENSG00000152061	RABGAP1L	0.0135149	-0.0117733	0.989217	0.0260576	0.0462241	5.02229e-07	1.79444e-06	16	25	17	B1	Adipose. subcutaneous (STARNET)	EpiXcan	0.998891	starnet_sf	0.999981
6086	ENSG00000126262	FFAR2	0.0127413	-0.0434648	0.989834	0.0203657	0.0304697	4.56365e-05	0.000133459	21	27	23	B1	Adipose. subcutaneous (STARNET)	EpiXcan	0.998891	starnet_sf	0.999981
6087	ENSG00000183506	PI4KAP2	-0.0123832	0.0113873	0.99012	0.273763	0.304474	5.70641e-48	1.46705e-46	68	109	81	B1	Adipose. subcutaneous (STARNET)	EpiXcan	0.998891	starnet_sf	0.999981
6088	ENSG00000172331	BPGM	0.0120832	0.0131607	0.990359	0.04185	0.0208941	0.000813375	0.00207558	36	58	39	B1	Adipose. subcutaneous (STARNET)	EpiXcan	0.998891	starnet_sf	0.999981
6089	ENSG00000255455	AP003486.1	-0.0120124	0.00155962	0.990416	0.137834	0.255495	1.51763e-39	2.94314e-38	32	59	38	B1	Adipose. subcutaneous (STARNET)	EpiXcan	0.998891	starnet_sf	0.999981
6090	ENSG00000142961	MOB3C	0.0119549	0.0622323	0.990462	0.0361852	0.020427	0.000895697	0.0022757	28	32	28	B1	Adipose. subcutaneous (STARNET)	EpiXcan	0.998891	starnet_sf	0.999981
6091	ENSG00000154451	GBP5	-0.0118045	0.0365445	0.990582	0.0181246	0.0153699	0.00406744	0.00963208	19	47	25	B1	Adipose. subcutaneous (STARNET)	EpiXcan	0.998891	starnet_sf	0.999981
6092	ENSG00000182534	MXRA7	-0.0116169	-0.00431798	0.990731	0.41026	0.534834	4.94671e-103	4.5469e-101	52	92	60	B1	Adipose. subcutaneous (STARNET)	EpiXcan	0.998891	starnet_sf	0.999981
6093	ENSG00000104381	GDAP1	-0.0115073	-0.00299709	0.990819	0.0124922	0.0133478	0.00693872	0.0159804	11	13	11	B1	Adipose. subcutaneous (STARNET)	EpiXcan	0.998891	starnet_sf	0.999981
6094	ENSG00000197497	ZNF665	0.0115023	0.00887898	0.990823	0.00617317	0.0246894	0.000256343	0.000689817	7	10	7	B1	Adipose. subcutaneous (STARNET)	EpiXcan	0.998891	starnet_sf	0.999981
6095	ENSG00000176472	ZNF575	-0.0112919	-0.00127094	0.990991	0.121096	0.231221	4.12833e-34	6.71541e-33	19	36	25	B1	Adipose. subcutaneous (STARNET)	EpiXcan	0.998891	starnet_sf	0.999981
6096	ENSG00000183615	FAM167B	0.0109862	-0.0176664	0.991234	0.0518844	0.0556234	2.42376e-08	9.64615e-08	28	47	31	B1	Adipose. subcutaneous (STARNET)	EpiXcan	0.998891	starnet_sf	0.999981
6097	ENSG00000162738	VANGL2	-0.0108779	-0.00239238	0.991321	0.0380643	0.0764768	5.80062e-11	2.82249e-10	26	41	27	B1	Adipose. subcutaneous (STARNET)	EpiXcan	0.998891	starnet_sf	0.999981
6098	ENSG00000213020	ZNF611	-0.0108736	-0.0105008	0.991324	0.0074434	0.0316848	3.31553e-05	9.86355e-05	3	5	3	B1	Adipose. subcutaneous (STARNET)	EpiXcan	0.998891	starnet_sf	0.999981
6099	ENSG00000169696	ASPSCR1	0.0108387	-0.0171889	0.991352	0.00857561	0.0142785	0.00554377	0.0129274	22	41	28	B1	Adipose. subcutaneous (STARNET)	EpiXcan	0.998891	starnet_sf	0.999981
6100	ENSG00000188130	MAPK12	-0.0107024	0.0150104	0.991461	0.0257467	0.0720152	2.24302e-10	1.04518e-09	19	37	23	B1	Adipose. subcutaneous (STARNET)	EpiXcan	0.998891	starnet_sf	0.999981
6101	ENSG00000115590	IL1R2	-0.0105863	-0.00047492	0.991554	0.0117608	0.0213485	0.00068898	0.00177503	6	11	8	B1	Adipose. subcutaneous (STARNET)	EpiXcan	0.998891	starnet_sf	0.999981
6102	ENSG00000109854	HTATIP2	0.0105715	-0.00686887	0.991565	0.0910898	0.636473	4.53383e-142	9.50688e-140	33	47	36	B1	Adipose. subcutaneous (STARNET)	EpiXcan	0.998891	starnet_sf	0.999981
6103	ENSG00000169062	UPF3A	0.0105538	0.00312803	0.991579	0.13743	0.242539	1.7543e-35	2.99145e-34	26	70	34	B1	Adipose. subcutaneous (STARNET)	EpiXcan	0.998891	starnet_sf	0.999981
6104	ENSG00000232956	SNHG15	-0.00980598	-0.00199606	0.992176	0.0806682	0.110724	1.51877e-15	1.00354e-14	27	66	33	B1	Adipose. subcutaneous (STARNET)	EpiXcan	0.998914	starnet_sf	0.999981
6105	ENSG00000099797	TECR	0.00967453	-0.0239307	0.992281	0.0256153	0.0363256	7.59663e-06	2.41465e-05	14	34	14	B1	Adipose. subcutaneous (STARNET)	EpiXcan	0.998914	starnet_sf	0.999981
6106	ENSG00000165568	AKR1E2	0.0096323	0.00273179	0.992315	0.108847	0.329134	2.39584e-52	6.92935e-51	48	79	65	B1	Adipose. subcutaneous (STARNET)	EpiXcan	0.998914	starnet_sf	0.999981
6107	ENSG00000198429	ZNF69	0.00923802	-0.0667124	0.992629	0.0243657	0.0130918	0.00745887	0.0171166	34	53	47	B1	Adipose. subcutaneous (STARNET)	EpiXcan	0.998914	starnet_sf	0.999981
6108	ENSG00000099817	POLR2E	0.00898978	0.000422833	0.992827	0.0941012	0.228664	2.80094e-33	4.41181e-32	23	43	30	B1	Adipose. subcutaneous (STARNET)	EpiXcan	0.998914	starnet_sf	0.999981
6109	ENSG00000168333	C8orf22	-0.00881843	-0.00569795	0.992964	0.0747629	0.133553	7.16823e-19	5.7707e-18	11	35	14	B1	Adipose. subcutaneous (STARNET)	EpiXcan	0.998914	starnet_sf	0.999981
6110	ENSG00000095002	MSH2	-0.00858926	6.79392e-05	0.993147	0.287166	0.46561	3.34862e-82	2.03341e-80	14	26	17	B1	Adipose. subcutaneous (STARNET)	EpiXcan	0.998914	starnet_sf	0.999981
6111	ENSG00000133466	C1QTNF6	-0.00855219	-0.00340264	0.993176	0.00511564	0.0431181	1.24994e-06	4.28896e-06	4	5	5	B1	Adipose. subcutaneous (STARNET)	EpiXcan	0.998914	starnet_sf	0.999981
6112	ENSG00000128283	CDC42EP1	-0.00820854	-0.00420394	0.993451	0.0586797	0.120027	8.27572e-17	5.87309e-16	24	58	28	B1	Adipose. subcutaneous (STARNET)	EpiXcan	0.998914	starnet_sf	0.999981
6113	ENSG00000146374	RSPO3	0.00813761	-0.00836945	0.993507	0.0617594	0.0882056	1.56452e-12	8.52449e-12	21	53	25	B1	Adipose. subcutaneous (STARNET)	EpiXcan	0.998914	starnet_sf	0.999981
6114	ENSG00000136478	TEX2	-0.00800581	-0.00267268	0.993612	0.0277555	0.0670743	9.38853e-10	4.16234e-09	5	29	5	B1	Adipose. subcutaneous (STARNET)	EpiXcan	0.998914	starnet_sf	0.999981
6115	ENSG00000170385	SLC30A1	-0.0079128	0.0422686	0.993687	0.00697706	0.0167283	0.00266731	0.00645775	7	9	8	B1	Adipose. subcutaneous (STARNET)	EpiXcan	0.998914	starnet_sf	0.999981
6116	ENSG00000171469	ZNF561	0.00787705	0.0160608	0.993715	0.0180217	0.0549453	2.76766e-08	1.09564e-07	7	11	9	B1	Adipose. subcutaneous (STARNET)	EpiXcan	0.998914	starnet_sf	0.999981
6117	ENSG00000186409	CCDC30	0.00751992	0.00401555	0.994	0.00765079	0.0208459	0.000716999	0.00184261	15	28	18	B1	Adipose. subcutaneous (STARNET)	EpiXcan	0.99899	starnet_sf	0.999981
6118	ENSG00000022976	ZNF839	-0.00712964	-0.00609631	0.994311	0.00813151	0.0218779	0.000573127	0.00149115	12	24	15	B1	Adipose. subcutaneous (STARNET)	EpiXcan	0.99899	starnet_sf	0.999981
6119	ENSG00000015520	NPC1L1	-0.00709253	-0.210918	0.994341	0.00228697	0.329072	3.41986e-51	9.58132e-50	11	16	14	B1	Adipose. subcutaneous (STARNET)	EpiXcan	0.99899	starnet_sf	0.999981
6120	ENSG00000184470	TXNRD2	0.00672364	0.00303726	0.994635	0.0374359	0.100888	3.29434e-14	2.00317e-13	24	40	30	B1	Adipose. subcutaneous (STARNET)	EpiXcan	0.99899	starnet_sf	0.999981
6121	ENSG00000115353	TACR1	-0.00655945	0.0002014	0.994766	0.0201545	0.0125075	0.00960768	0.0217612	38	62	49	B1	Adipose. subcutaneous (STARNET)	EpiXcan	0.99899	starnet_sf	0.999981
6122	ENSG00000180611	MB21D2	0.00633266	0.00328047	0.994947	0.0536669	0.132625	1.40196e-18	1.10999e-17	11	27	15	B1	Adipose. subcutaneous (STARNET)	EpiXcan	0.99899	starnet_sf	0.999981
6123	ENSG00000130475	FCHO1	-0.00626	0.0739254	0.995005	0.00105316	0.0106372	0.016962	0.0372736	5	6	6	B1	Adipose. subcutaneous (STARNET)	EpiXcan	0.99899	starnet_sf	0.999981
6124	ENSG00000176903	PNMA1	-0.00615346	0.00503537	0.99509	0.0140973	0.0309796	3.76395e-05	0.000111236	11	12	11	B1	Adipose. subcutaneous (STARNET)	EpiXcan	0.99899	starnet_sf	0.999981
6125	ENSG00000204138	PHACTR4	0.00577668	0.000989138	0.995391	0.0357806	0.0521181	7.59459e-08	2.89873e-07	20	36	25	B1	Adipose. subcutaneous (STARNET)	EpiXcan	0.999064	starnet_sf	0.999981
6126	ENSG00000144026	ZNF514	-0.005643	-0.00695278	0.995498	0.12016	0.270936	9.42239e-42	1.97885e-40	33	60	37	B1	Adipose. subcutaneous (STARNET)	EpiXcan	0.999064	starnet_sf	0.999981
6127	ENSG00000080823	MOK	-0.00495039	0.00756792	0.99605	0.119621	0.128737	1.64181e-18	1.29226e-17	45	70	49	B1	Adipose. subcutaneous (STARNET)	EpiXcan	0.999064	starnet_sf	0.999981
6128	ENSG00000005206	SPPL2B	0.00482574	0.0183348	0.99615	0.00241394	0.0203178	0.000944558	0.00239214	2	10	3	B1	Adipose. subcutaneous (STARNET)	EpiXcan	0.999064	starnet_sf	0.999981
6129	ENSG00000184983	NDUFA6	0.0045037	0.0091547	0.996407	0.0346512	0.201117	1.06829e-28	1.41107e-27	13	51	19	B1	Adipose. subcutaneous (STARNET)	EpiXcan	0.999064	starnet_sf	0.999981
6130	ENSG00000185022	MAFF	0.0044536	-0.00665637	0.996447	0.118651	0.148351	3.06927e-21	2.85247e-20	45	75	48	B1	Adipose. subcutaneous (STARNET)	EpiXcan	0.999064	starnet_sf	0.999981
6131	ENSG00000111254	AKAP3	0.0043247	4.04175e-05	0.996549	0.243483	0.394708	4.86801e-66	1.97966e-64	14	19	16	B1	Adipose. subcutaneous (STARNET)	EpiXcan	0.999064	starnet_sf	0.999981
6132	ENSG00000134962	KLB	0.00426261	-0.00431183	0.996599	0.31771	0.373029	6.17706e-61	2.13101e-59	44	98	45	B1	Adipose. subcutaneous (STARNET)	EpiXcan	0.999064	starnet_sf	0.999981
6133	ENSG00000264364	DYNLL2	-0.00422835	0.00817289	0.996626	0.0417436	0.0744449	9.97963e-11	4.7831e-10	14	42	23	B1	Adipose. subcutaneous (STARNET)	EpiXcan	0.999064	starnet_sf	0.999981
6134	ENSG00000172554	SNTG2	0.00379856	-0.00125734	0.996969	0.0781852	0.203004	5.25063e-30	7.33231e-29	37	64	46	B1	Adipose. subcutaneous (STARNET)	EpiXcan	0.999093	starnet_sf	0.999981
6135	ENSG00000206384	COL6A6	-0.00378422	-0.0182853	0.996981	0.0354102	0.0338109	1.80272e-05	5.51458e-05	32	43	39	B1	Adipose. subcutaneous (STARNET)	EpiXcan	0.999093	starnet_sf	0.999981
6136	ENSG00000166825	ANPEP	0.00225363	0.0141507	0.998202	0.0175398	0.0482705	2.81391e-07	1.02644e-06	15	20	16	B1	Adipose. subcutaneous (STARNET)	EpiXcan	0.999801	starnet_sf	0.999981
6137	ENSG00000111644	ACRBP	-0.00195211	0.0064011	0.998442	0.0280313	0.0560186	2.93607e-08	1.15888e-07	8	10	9	B1	Adipose. subcutaneous (STARNET)	EpiXcan	0.999801	starnet_sf	0.999981
6138	ENSG00000139517	LNX2	0.00190837	0.0234059	0.998477	0.015959	0.0501885	1.41617e-07	5.29242e-07	12	16	14	B1	Adipose. subcutaneous (STARNET)	EpiXcan	0.999801	starnet_sf	0.999981
6139	ENSG00000185201	IFITM2	-0.00184742	-0.018258	0.998526	0.0474213	0.101714	2.5959e-14	1.5835e-13	15	58	25	B1	Adipose. subcutaneous (STARNET)	EpiXcan	0.999801	starnet_sf	0.999981
6140	ENSG00000118162	KPTN	-0.00180665	0.0179872	0.998559	0.0565248	0.0825862	8.9946e-12	4.61773e-11	22	48	26	B1	Adipose. subcutaneous (STARNET)	EpiXcan	0.999801	starnet_sf	0.999981
6141	ENSG00000137802	MAPKBP1	-0.00167618	-0.00118815	0.998663	0.0654618	0.135019	6.8044e-19	5.4811e-18	22	34	27	B1	Adipose. subcutaneous (STARNET)	EpiXcan	0.999801	starnet_sf	0.999981
6142	ENSG00000186577	SMIM29	-0.00120784	0.073368	0.999036	0.00147272	0.0185422	0.00153569	0.003801	3	8	5	B1	Adipose. subcutaneous (STARNET)	EpiXcan	0.9999	starnet_sf	0.999981
6143	ENSG00000183458	AC138932.1	-0.000579521	-0.122896	0.999538	0.0111464	0.0116771	0.0125855	0.0281074	17	49	19	B1	Adipose. subcutaneous (STARNET)	EpiXcan	0.9999	starnet_sf	0.999981
6144	ENSG00000214253	FIS1	0.000453581	-0.00334499	0.999638	0.00726402	0.0232841	0.00035558	0.000946239	5	11	5	B1	Adipose. subcutaneous (STARNET)	EpiXcan	0.9999	starnet_sf	0.999981
6145	ENSG00000241158	ADAMTS9-AS1	-0.000397044	-0.00825437	0.999683	0.0518731	0.093747	3.34793e-13	1.89655e-12	18	26	20	B1	Adipose. subcutaneous (STARNET)	EpiXcan	0.9999	starnet_sf	0.999981
6146	ENSG00000142208	AKT1	0.000328239	0.0027639	0.999738	0.0637679	0.120798	3.80408e-17	2.75652e-16	7	31	8	B1	Adipose. subcutaneous (STARNET)	EpiXcan	0.9999	starnet_sf	0.999981
6147	ENSG00000185168	LINC00482	0.00023027	-0.00890659	0.999816	0.0129477	0.0404524	2.47311e-06	8.24779e-06	12	20	14	B1	Adipose. subcutaneous (STARNET)	EpiXcan	0.9999	starnet_sf	0.999981
6148	ENSG00000115129	TP53I3	-0.000125478	-0.0128061	0.9999	0.0512322	0.0721585	2.36244e-10	1.0993e-09	22	39	28	B1	Adipose. subcutaneous (STARNET)	EpiXcan	0.9999	starnet_sf	0.999986

### Sheet: Adipose. visceral (GTEx)
	gene	gene_name	zscore	effect_size	pvalue	var_g	pred_perf_r2	pred_perf_pval	pred_perf_qval	n_snps_used	n_snps_in_cov	n_snps_in_model	gwas	tissue	method	gwas_fdr	Tissue.keyword	fdr_all
1	ENSG00000169116	PARM1	-3.55955	-1.74851	0.000371491	0.00270085	0.0453483	0.000480415	0.00185377	5	7	7	B1	Adipose. visceral (GTEx)	EpiXcan	0.970725	gtex_vaf	0.768878
2	ENSG00000244219	TMEM225B	-3.5514	-0.422983	0.000383187	0.047459	0.0563841	8.34764e-05	0.000361886	17	21	21	B1	Adipose. visceral (GTEx)	EpiXcan	0.970725	gtex_vaf	0.777022
3	ENSG00000241685	ARPC1A	3.45979	1.29414	0.000540593	0.00561125	0.0205219	0.0210217	0.0631734	3	3	3	B1	Adipose. visceral (GTEx)	EpiXcan	0.970725	gtex_vaf	0.866584
4	ENSG00000243646	IL10RB	3.33034	0.496261	0.000867402	0.0508017	0.0126886	0.0700623	0.188217	41	48	48	B1	Adipose. visceral (GTEx)	EpiXcan	0.998754	gtex_vaf	0.974716
5	ENSG00000155265	GOLGA7B	3.0181	1.79495	0.00254363	0.0013749	0.0465862	0.000450337	0.0017447	2	4	4	B1	Adipose. visceral (GTEx)	EpiXcan	0.998754	gtex_vaf	0.999981
6	ENSG00000162604	TM2D1	3.01747	0.869507	0.00254895	0.00969221	0.0214065	0.0184864	0.0562423	6	7	7	B1	Adipose. visceral (GTEx)	EpiXcan	0.998754	gtex_vaf	0.999981
7	ENSG00000138381	ASNSD1	-2.99814	-0.558914	0.00271635	0.0225557	0.0115476	0.0826434	0.217673	10	11	11	B1	Adipose. visceral (GTEx)	EpiXcan	0.998754	gtex_vaf	0.999981
8	ENSG00000182247	UBE2E2	2.9559	0.54267	0.00311759	0.021301	0.0170428	0.0356882	0.102226	17	23	23	B1	Adipose. visceral (GTEx)	EpiXcan	0.998754	gtex_vaf	0.999981
9	ENSG00000142082	SIRT3	2.89192	0.998642	0.00382894	0.00712556	0.120436	5.82569e-09	4.29024e-08	9	17	17	B1	Adipose. visceral (GTEx)	EpiXcan	0.998754	gtex_vaf	0.999981
10	ENSG00000242110	AMACR	2.84534	0.175715	0.00443645	0.220023	0.390838	9.70574e-32	4.02214e-30	26	31	31	B1	Adipose. visceral (GTEx)	EpiXcan	0.998754	gtex_vaf	0.999981
11	ENSG00000228274	AL021707.2	2.78201	0.21633	0.00540237	0.164353	0.198326	2.17775e-14	2.72112e-13	47	52	52	B1	Adipose. visceral (GTEx)	EpiXcan	0.998754	gtex_vaf	0.999981
12	ENSG00000144895	EIF2A	2.77351	0.301162	0.00554552	0.0582967	0.263914	1.99117e-20	3.87365e-19	14	22	22	B1	Adipose. visceral (GTEx)	EpiXcan	0.998754	gtex_vaf	0.999981
13	ENSG00000160606	TLCD1	2.72141	0.534259	0.00650037	0.0426657	0.0125952	0.0670853	0.181402	26	30	30	B1	Adipose. visceral (GTEx)	EpiXcan	0.998754	gtex_vaf	0.999981
14	ENSG00000237190	CDKN2AIPNL	2.68983	1.35787	0.00714888	0.00366834	0.0957935	2.19107e-07	1.36705e-06	5	7	7	B1	Adipose. visceral (GTEx)	EpiXcan	0.998754	gtex_vaf	0.999981
15	ENSG00000253731	PCDHGA6	-2.68526	-0.335248	0.00724729	0.0443998	0.100959	6.66291e-08	4.40431e-07	8	8	8	B1	Adipose. visceral (GTEx)	EpiXcan	0.998754	gtex_vaf	0.999981
16	ENSG00000141562	NARF	2.68279	0.303215	0.0073011	0.0653148	0.229853	1.07836e-17	1.77076e-16	18	20	20	B1	Adipose. visceral (GTEx)	EpiXcan	0.998754	gtex_vaf	0.999981
17	ENSG00000197785	ATAD3A	-2.64388	-0.310639	0.00819621	0.101434	0.0523899	0.000157626	0.000652827	52	65	65	B1	Adipose. visceral (GTEx)	EpiXcan	0.998754	gtex_vaf	0.999981
18	ENSG00000162927	PUS10	-2.63518	-0.864504	0.00840932	0.00842618	0.0418547	0.000657784	0.00248799	3	3	3	B1	Adipose. visceral (GTEx)	EpiXcan	0.998754	gtex_vaf	0.999981
19	ENSG00000215158	AC138409.2	2.62641	0.875095	0.00862904	0.0126835	0.058035	6.71903e-05	0.000295768	6	7	7	B1	Adipose. visceral (GTEx)	EpiXcan	0.998754	gtex_vaf	0.999981
20	ENSG00000196652	ZKSCAN5	-2.60414	-0.445466	0.00921041	0.0287249	0.0338702	0.00275724	0.00956432	12	13	13	B1	Adipose. visceral (GTEx)	EpiXcan	0.998754	gtex_vaf	0.999981
21	ENSG00000168813	ZNF507	2.60083	0.912286	0.00929993	0.00976372	0.128354	1.84066e-09	1.43713e-08	9	11	11	B1	Adipose. visceral (GTEx)	EpiXcan	0.998754	gtex_vaf	0.999981
22	ENSG00000138399	FASTKD1	-2.59551	-0.283625	0.00944509	0.0689728	0.0715567	1.16153e-05	5.71261e-05	35	42	42	B1	Adipose. visceral (GTEx)	EpiXcan	0.998754	gtex_vaf	0.999981
23	ENSG00000071575	TRIB2	-2.59079	-0.731363	0.00957573	0.0108061	0.0730262	8.09564e-06	4.07458e-05	11	15	15	B1	Adipose. visceral (GTEx)	EpiXcan	0.998754	gtex_vaf	0.999981
24	ENSG00000166997	CNPY4	-2.57909	-0.187861	0.00990603	0.151835	0.180738	1.17569e-13	1.37004e-12	24	29	29	B1	Adipose. visceral (GTEx)	EpiXcan	0.998754	gtex_vaf	0.999981
25	ENSG00000173258	ZNF483	2.5738	5.10837	0.0100588	0.000216305	0.0263621	0.00698682	0.022775	12	16	16	B1	Adipose. visceral (GTEx)	EpiXcan	0.998754	gtex_vaf	0.999981
26	ENSG00000135144	DTX1	2.57105	0.638145	0.010139	0.0128314	0.0333271	0.0028006	0.0097003	8	8	8	B1	Adipose. visceral (GTEx)	EpiXcan	0.998754	gtex_vaf	0.999981
27	ENSG00000157107	FCHO2	2.56417	0.574962	0.0103422	0.0209693	0.0809775	2.22656e-06	1.21494e-05	7	9	9	B1	Adipose. visceral (GTEx)	EpiXcan	0.998754	gtex_vaf	0.999981
28	ENSG00000151150	ANK3	2.55694	0.397965	0.0105598	0.0370149	0.0460448	0.000456821	0.00176857	36	39	39	B1	Adipose. visceral (GTEx)	EpiXcan	0.998754	gtex_vaf	0.999981
29	ENSG00000100211	CBY1	2.53447	0.294288	0.0112619	0.0659253	0.15377	8.49229e-12	8.38869e-11	15	17	17	B1	Adipose. visceral (GTEx)	EpiXcan	0.998754	gtex_vaf	0.999981
30	ENSG00000166562	SEC11C	-2.53334	-0.416855	0.0112982	0.0314598	0.0243819	0.00970854	0.0310191	23	23	23	B1	Adipose. visceral (GTEx)	EpiXcan	0.998754	gtex_vaf	0.999981
31	ENSG00000172340	SUCLG2	2.52711	0.379482	0.0115004	0.0520702	0.0726952	9.25575e-06	4.62029e-05	19	27	27	B1	Adipose. visceral (GTEx)	EpiXcan	0.998754	gtex_vaf	0.999981
32	ENSG00000177951	BET1L	2.51185	0.38556	0.0120101	0.0389703	0.0430346	0.000715232	0.00269308	22	24	24	B1	Adipose. visceral (GTEx)	EpiXcan	0.998754	gtex_vaf	0.999981
33	ENSG00000109501	WFS1	-2.51078	-2.66462	0.0120465	0.000640172	0.0108916	0.0936525	0.242576	3	7	7	B1	Adipose. visceral (GTEx)	EpiXcan	0.998754	gtex_vaf	0.999981
34	ENSG00000173295	FAM86B3P	2.51067	0.167716	0.0120504	0.170173	0.338192	1.5595e-28	5.0448e-27	35	42	42	B1	Adipose. visceral (GTEx)	EpiXcan	0.998754	gtex_vaf	0.999981
35	ENSG00000114698	PLSCR4	2.49409	0.392471	0.0126282	0.03414	0.181241	3.36983e-13	3.80655e-12	8	13	13	B1	Adipose. visceral (GTEx)	EpiXcan	0.998754	gtex_vaf	0.999981
36	ENSG00000138448	ITGAV	2.48452	0.364174	0.0129725	0.0324409	0.0364166	0.00100923	0.00371909	17	20	20	B1	Adipose. visceral (GTEx)	EpiXcan	0.998754	gtex_vaf	0.999981
37	ENSG00000135951	TSGA10	-2.48117	-0.251725	0.0130951	0.0823411	0.121872	5.05007e-09	3.7506e-08	12	13	13	B1	Adipose. visceral (GTEx)	EpiXcan	0.998754	gtex_vaf	0.999981
38	ENSG00000106066	CPVL	-2.48098	-0.265998	0.0131021	0.113348	0.0901096	4.04023e-07	2.43195e-06	52	64	64	B1	Adipose. visceral (GTEx)	EpiXcan	0.998754	gtex_vaf	0.999981
39	ENSG00000182628	SKA2	-2.47902	-0.953736	0.0131744	0.00748534	0.0270689	0.00777809	0.0252019	6	10	10	B1	Adipose. visceral (GTEx)	EpiXcan	0.998754	gtex_vaf	0.999981
40	ENSG00000148229	POLE3	-2.45171	-0.264349	0.0142179	0.0648913	0.105217	2.93857e-08	2.01078e-07	44	50	50	B1	Adipose. visceral (GTEx)	EpiXcan	0.998754	gtex_vaf	0.999981
41	ENSG00000225138	SLC9A3-AS1	-2.42904	-0.101393	0.0151387	0.523686	0.685793	3.76747e-80	2.29439e-77	14	14	14	B1	Adipose. visceral (GTEx)	EpiXcan	0.998754	gtex_vaf	0.999981
42	ENSG00000166557	TMED3	-2.40538	-0.707123	0.0161555	0.0146597	0.0221591	0.0144663	0.0448197	19	23	23	B1	Adipose. visceral (GTEx)	EpiXcan	0.998754	gtex_vaf	0.999981
43	ENSG00000136699	SMPD4	2.39981	0.388119	0.0164037	0.0303253	0.105141	1.33574e-08	9.45415e-08	7	9	9	B1	Adipose. visceral (GTEx)	EpiXcan	0.998754	gtex_vaf	0.999981
44	ENSG00000134253	TRIM45	2.39723	0.384161	0.0165197	0.0367776	0.0244776	0.010952	0.0346208	29	34	34	B1	Adipose. visceral (GTEx)	EpiXcan	0.998754	gtex_vaf	0.999981
45	ENSG00000171421	MRPL36	-2.39031	-0.281298	0.0168344	0.0655989	0.212024	1.52914e-15	2.1291e-14	20	25	25	B1	Adipose. visceral (GTEx)	EpiXcan	0.998754	gtex_vaf	0.999981
46	ENSG00000122952	ZWINT	2.39018	454.334	0.01684	2.53721e-08	0.102132	1.03447e-07	6.68967e-07	1	2	2	B1	Adipose. visceral (GTEx)	EpiXcan	0.998754	gtex_vaf	0.999981
47	ENSG00000081818	PCDHB4	2.37051	0.800471	0.0177636	0.00765616	0.0183019	0.0289134	0.084408	7	10	10	B1	Adipose. visceral (GTEx)	EpiXcan	0.998754	gtex_vaf	0.999981
48	ENSG00000007312	CD79B	2.36927	0.702888	0.0178233	0.00892676	0.11626	8.12747e-09	5.88024e-08	12	18	18	B1	Adipose. visceral (GTEx)	EpiXcan	0.998754	gtex_vaf	0.999981
49	ENSG00000233621	LINC01137	-2.36864	-0.163987	0.0178535	0.23794	0.414571	3.34042e-35	1.71389e-33	12	14	14	B1	Adipose. visceral (GTEx)	EpiXcan	0.998754	gtex_vaf	0.999981
50	ENSG00000130414	NDUFA10	-2.36794	-0.134925	0.0178873	0.241031	0.41132	5.62862e-35	2.8057e-33	41	46	46	B1	Adipose. visceral (GTEx)	EpiXcan	0.998754	gtex_vaf	0.999981
51	ENSG00000100731	PCNX1	2.36679	0.281866	0.0179431	0.0621038	0.134932	3.64712e-10	3.07372e-09	16	23	23	B1	Adipose. visceral (GTEx)	EpiXcan	0.998754	gtex_vaf	0.999981
52	ENSG00000036448	MYOM2	-2.35828	-0.268967	0.0183597	0.0670095	0.277847	5.76927e-21	1.17457e-19	20	25	25	B1	Adipose. visceral (GTEx)	EpiXcan	0.998754	gtex_vaf	0.999981
53	ENSG00000174780	SRP72	2.35503	0.261766	0.0185213	0.0650815	0.1771	2.19861e-13	2.52219e-12	17	21	21	B1	Adipose. visceral (GTEx)	EpiXcan	0.998754	gtex_vaf	0.999981
54	ENSG00000159921	GNE	-2.35032	-0.233056	0.0187574	0.0718616	0.0602765	4.95518e-05	0.000222744	48	57	57	B1	Adipose. visceral (GTEx)	EpiXcan	0.998754	gtex_vaf	0.999981
55	ENSG00000141756	FKBP10	-2.34903	-0.64135	0.0188225	0.0196273	0.0148874	0.0460922	0.128968	12	12	12	B1	Adipose. visceral (GTEx)	EpiXcan	0.998754	gtex_vaf	0.999981
56	ENSG00000100201	DDX17	-2.33967	-0.489362	0.0193009	0.0202851	0.0130031	0.0607653	0.16602	13	16	16	B1	Adipose. visceral (GTEx)	EpiXcan	0.998754	gtex_vaf	0.999981
57	ENSG00000175416	CLTB	-2.32733	-0.460044	0.0199478	0.0234426	0.0541518	0.000150066	0.000623729	4	5	5	B1	Adipose. visceral (GTEx)	EpiXcan	0.998754	gtex_vaf	0.999981
58	ENSG00000132432	SEC61G	-2.32568	-0.42336	0.0200357	0.0272079	0.114894	9.68824e-09	6.94134e-08	10	13	13	B1	Adipose. visceral (GTEx)	EpiXcan	0.998754	gtex_vaf	0.999981
59	ENSG00000119147	C2orf40	2.32282	0.200798	0.020189	0.125996	0.214017	6.9267e-16	9.88007e-15	8	10	10	B1	Adipose. visceral (GTEx)	EpiXcan	0.998754	gtex_vaf	0.999981
60	ENSG00000166086	JAM3	-2.32073	-0.408965	0.0203014	0.0335843	0.141104	1.3757e-10	1.21421e-09	28	33	33	B1	Adipose. visceral (GTEx)	EpiXcan	0.998754	gtex_vaf	0.999981
61	ENSG00000112902	SEMA5A	2.31973	0.34106	0.0203553	0.0474046	0.050984	0.000190504	0.000780915	40	48	48	B1	Adipose. visceral (GTEx)	EpiXcan	0.998754	gtex_vaf	0.999981
62	ENSG00000178075	GRAMD1C	2.30478	0.311589	0.0211788	0.0499301	0.131947	7.29472e-10	5.91988e-09	3	3	3	B1	Adipose. visceral (GTEx)	EpiXcan	0.998754	gtex_vaf	0.999981
63	ENSG00000178700	DHFR2	-2.30309	-0.406719	0.0212736	0.0403655	0.115426	1.14644e-08	8.15968e-08	26	30	30	B1	Adipose. visceral (GTEx)	EpiXcan	0.998754	gtex_vaf	0.999981
64	ENSG00000185437	SH3BGR	2.30009	0.436387	0.0214431	0.0206472	0.118008	8.04399e-09	5.83491e-08	12	19	19	B1	Adipose. visceral (GTEx)	EpiXcan	0.998754	gtex_vaf	0.999981
65	ENSG00000136193	SCRN1	2.29903	0.373482	0.0215033	0.0229778	0.0527776	9.93335e-05	0.000426015	13	14	14	B1	Adipose. visceral (GTEx)	EpiXcan	0.998754	gtex_vaf	0.999981
66	ENSG00000174004	NRROS	-2.29308	-0.290367	0.0218435	0.0713066	0.0863004	7.92416e-07	4.56952e-06	31	34	34	B1	Adipose. visceral (GTEx)	EpiXcan	0.998754	gtex_vaf	0.999981
67	ENSG00000167525	PROCA1	2.29294	0.204793	0.0218513	0.109481	0.295654	1.55512e-23	3.78171e-22	24	29	29	B1	Adipose. visceral (GTEx)	EpiXcan	0.998754	gtex_vaf	0.999981
68	ENSG00000198265	HELZ	2.29135	0.411598	0.0219429	0.0305323	0.0422555	0.000773252	0.00289752	38	41	41	B1	Adipose. visceral (GTEx)	EpiXcan	0.998754	gtex_vaf	0.999981
69	ENSG00000108654	DDX5	-2.2888	-0.303556	0.0220909	0.0606869	0.0127424	0.0697567	0.187576	41	47	47	B1	Adipose. visceral (GTEx)	EpiXcan	0.998754	gtex_vaf	0.999981
70	ENSG00000007516	BAIAP3	-2.28103	-1.48452	0.0225468	0.00210845	0.103888	4.25615e-08	2.85517e-07	12	17	17	B1	Adipose. visceral (GTEx)	EpiXcan	0.998754	gtex_vaf	0.999981
71	ENSG00000163945	UVSSA	-2.27995	-0.167033	0.0226104	0.214407	0.389402	6.58231e-32	2.76872e-30	62	85	85	B1	Adipose. visceral (GTEx)	EpiXcan	0.998754	gtex_vaf	0.999981
72	ENSG00000140264	SERF2	2.27845	2.20472	0.0227	0.00135497	0.0121972	0.0743415	0.198079	1	4	4	B1	Adipose. visceral (GTEx)	EpiXcan	0.998754	gtex_vaf	0.999981
73	ENSG00000111832	RWDD1	-2.27548	-0.160086	0.0228772	0.108448	0.157643	9.98291e-12	9.79206e-11	33	42	42	B1	Adipose. visceral (GTEx)	EpiXcan	0.998754	gtex_vaf	0.999981
74	ENSG00000155158	TTC39B	2.26613	0.838423	0.0234436	0.0110988	0.0134757	0.0624039	0.169991	8	11	11	B1	Adipose. visceral (GTEx)	EpiXcan	0.998754	gtex_vaf	0.999981
75	ENSG00000178917	ZNF852	-2.26404	-0.561438	0.0235718	0.0130343	0.0114493	0.0838994	0.22036	6	7	7	B1	Adipose. visceral (GTEx)	EpiXcan	0.998754	gtex_vaf	0.999981
76	ENSG00000066230	SLC9A3	-2.25696	-0.115782	0.0240107	0.361186	0.519743	4.19716e-48	4.14012e-46	21	24	24	B1	Adipose. visceral (GTEx)	EpiXcan	0.998754	gtex_vaf	0.999981
77	ENSG00000170854	RIOX2	-2.24783	-0.475964	0.0245872	0.0221651	0.0132733	0.0625125	0.170253	20	26	26	B1	Adipose. visceral (GTEx)	EpiXcan	0.998754	gtex_vaf	0.999981
78	ENSG00000130517	PGPEP1	-2.24407	-0.231875	0.0248281	0.107467	0.277782	9.65791e-22	2.09409e-20	26	35	35	B1	Adipose. visceral (GTEx)	EpiXcan	0.998754	gtex_vaf	0.999981
79	ENSG00000132613	MTSS1L	-2.24131	-0.447452	0.0250059	0.0229899	0.0128666	0.0653276	0.177128	22	28	28	B1	Adipose. visceral (GTEx)	EpiXcan	0.998754	gtex_vaf	0.999981
80	ENSG00000273014	AC018645.2	2.24063	0.421279	0.0250503	0.0223716	0.0232577	0.0130174	0.0406451	11	13	13	B1	Adipose. visceral (GTEx)	EpiXcan	0.998754	gtex_vaf	0.999981
81	ENSG00000142002	DPP9	-2.23612	-0.8517	0.0253442	0.00790253	0.0314549	0.00362792	0.012346	4	4	4	B1	Adipose. visceral (GTEx)	EpiXcan	0.998754	gtex_vaf	0.999981
82	ENSG00000166347	CYB5A	-2.22536	-0.853874	0.0260574	0.00538075	0.0138414	0.0565584	0.155733	7	8	8	B1	Adipose. visceral (GTEx)	EpiXcan	0.998754	gtex_vaf	0.999981
83	ENSG00000150636	CCDC102B	-2.21336	-0.298245	0.0268728	0.0519685	0.0997765	1.53454e-07	9.73914e-07	62	83	83	B1	Adipose. visceral (GTEx)	EpiXcan	0.998754	gtex_vaf	0.999981
84	ENSG00000076382	SPAG5	-2.21076	-0.68346	0.0270524	0.0102482	0.0340026	0.00283089	0.00979552	10	12	12	B1	Adipose. visceral (GTEx)	EpiXcan	0.998754	gtex_vaf	0.999981
85	ENSG00000196912	ANKRD36B	2.20642	0.171805	0.0273546	0.203155	0.359206	1.70745e-28	5.47283e-27	14	16	16	B1	Adipose. visceral (GTEx)	EpiXcan	0.998754	gtex_vaf	0.999981
86	ENSG00000141522	ARHGDIA	2.20463	1.57709	0.02748	0.000438859	0.0550205	0.000112896	0.000479191	1	5	5	B1	Adipose. visceral (GTEx)	EpiXcan	0.998754	gtex_vaf	0.999981
87	ENSG00000153214	TMEM87B	-2.19331	-0.381491	0.0282848	0.0294695	0.152959	1.94357e-11	1.84943e-10	18	24	24	B1	Adipose. visceral (GTEx)	EpiXcan	0.998754	gtex_vaf	0.999981
88	ENSG00000064547	LPAR2	-2.19033	-0.269849	0.0285	0.100641	0.170814	7.69324e-13	8.41211e-12	20	21	21	B1	Adipose. visceral (GTEx)	EpiXcan	0.998754	gtex_vaf	0.999981
89	ENSG00000196696	PDXDC2P-NPIPB14P	-2.1901	-0.182535	0.0285173	0.14419	0.310084	1.80887e-24	4.6235e-23	51	58	58	B1	Adipose. visceral (GTEx)	EpiXcan	0.998754	gtex_vaf	0.999981
90	ENSG00000101751	POLI	-2.1572	-0.17405	0.0309904	0.133982	0.411677	5.42303e-35	2.72259e-33	21	25	25	B1	Adipose. visceral (GTEx)	EpiXcan	0.998754	gtex_vaf	0.999981
91	ENSG00000142459	EVI5L	-2.15665	-0.54588	0.0310326	0.0177874	0.0122671	0.0737942	0.196733	23	25	25	B1	Adipose. visceral (GTEx)	EpiXcan	0.998754	gtex_vaf	0.999981
92	ENSG00000254685	FPGT	2.15438	0.182747	0.0312107	0.115307	0.233458	1.54689e-17	2.49912e-16	16	17	17	B1	Adipose. visceral (GTEx)	EpiXcan	0.998754	gtex_vaf	0.999981
93	ENSG00000254681	PKD1P5	2.15393	0.703534	0.0312456	0.0150565	0.012903	0.0674968	0.182374	31	42	42	B1	Adipose. visceral (GTEx)	EpiXcan	0.998754	gtex_vaf	0.999981
94	ENSG00000204673	AKT1S1	-2.15275	-1.60027	0.0313381	0.00405992	0.011382	0.0832356	0.218986	4	8	8	B1	Adipose. visceral (GTEx)	EpiXcan	0.998754	gtex_vaf	0.999981
95	ENSG00000271870	AC024060.1	-2.15129	-0.581452	0.0314533	0.00944574	0.0191621	0.0249918	0.0739304	11	12	12	B1	Adipose. visceral (GTEx)	EpiXcan	0.998754	gtex_vaf	0.999981
96	ENSG00000143622	RIT1	2.1489	0.589157	0.0316421	0.0121936	0.141133	1.21902e-10	1.08205e-09	3	7	7	B1	Adipose. visceral (GTEx)	EpiXcan	0.998754	gtex_vaf	0.999981
97	ENSG00000184164	CRELD2	2.14418	0.335714	0.0320186	0.0298607	0.0539835	0.000119934	0.000507528	26	33	33	B1	Adipose. visceral (GTEx)	EpiXcan	0.998754	gtex_vaf	0.999981
98	ENSG00000110768	GTF2H1	-2.13963	-0.233125	0.032385	0.0901346	0.411392	4.59221e-34	2.19533e-32	10	20	20	B1	Adipose. visceral (GTEx)	EpiXcan	0.998754	gtex_vaf	0.999981
99	ENSG00000197948	FCHSD1	-2.13858	-0.468071	0.0324698	0.0164766	0.0483271	0.000350096	0.00138018	2	2	2	B1	Adipose. visceral (GTEx)	EpiXcan	0.998754	gtex_vaf	0.999981
100	ENSG00000132819	RBM38	2.13306	0.426525	0.0329194	0.0227851	0.0650192	2.45715e-05	0.000115883	8	11	11	B1	Adipose. visceral (GTEx)	EpiXcan	0.998754	gtex_vaf	0.999981
101	ENSG00000134444	KIAA1468	2.13155	0.499232	0.0330436	0.0210355	0.015479	0.0420498	0.118653	11	13	13	B1	Adipose. visceral (GTEx)	EpiXcan	0.998754	gtex_vaf	0.999981
102	ENSG00000181396	OGFOD3	2.13132	0.25078	0.0330624	0.0603145	0.163059	3.22068e-12	3.31951e-11	19	22	22	B1	Adipose. visceral (GTEx)	EpiXcan	0.998754	gtex_vaf	0.999981
103	ENSG00000158683	PKD1L1	-2.12709	-0.200854	0.0334122	0.104852	0.0982774	1.77937e-07	1.12168e-06	84	96	96	B1	Adipose. visceral (GTEx)	EpiXcan	0.998754	gtex_vaf	0.999981
104	ENSG00000156411	C14orf2	2.12431	0.36532	0.033644	0.0382627	0.0771443	3.35768e-06	1.78283e-05	15	18	18	B1	Adipose. visceral (GTEx)	EpiXcan	0.998754	gtex_vaf	0.999981
105	ENSG00000169247	SH3TC2	2.12254	0.192086	0.0337925	0.106104	0.121166	4.38435e-09	3.27878e-08	53	63	63	B1	Adipose. visceral (GTEx)	EpiXcan	0.998754	gtex_vaf	0.999981
106	ENSG00000269834	ZNF528-AS1	-2.12067	-0.138197	0.0339495	0.182382	0.254565	3.01824e-19	5.47623e-18	55	62	62	B1	Adipose. visceral (GTEx)	EpiXcan	0.998754	gtex_vaf	0.999981
107	ENSG00000260261	AC124944.3	-2.12019	-0.714021	0.0339903	0.0121622	0.0765218	5.88999e-06	3.02756e-05	17	24	24	B1	Adipose. visceral (GTEx)	EpiXcan	0.998754	gtex_vaf	0.999981
108	ENSG00000188191	PRKAR1B	-2.12016	-0.446101	0.0339924	0.0245301	0.0276188	0.00651536	0.0212977	14	16	16	B1	Adipose. visceral (GTEx)	EpiXcan	0.998754	gtex_vaf	0.999981
109	ENSG00000136098	NEK3	2.1199	0.256855	0.0340146	0.0673435	0.231383	3.39173e-17	5.36813e-16	30	38	38	B1	Adipose. visceral (GTEx)	EpiXcan	0.998754	gtex_vaf	0.999981
110	ENSG00000167232	ZNF91	-2.11941	-0.679375	0.034056	0.00589923	0.0433095	0.000749442	0.00281432	3	5	5	B1	Adipose. visceral (GTEx)	EpiXcan	0.998754	gtex_vaf	0.999981
111	ENSG00000231925	TAPBP	2.11641	0.416578	0.0343096	0.0254349	0.0415423	0.000952529	0.00352312	9	9	9	B1	Adipose. visceral (GTEx)	EpiXcan	0.998754	gtex_vaf	0.999981
112	ENSG00000185187	SIGIRR	-2.11537	-0.172271	0.0343985	0.131739	0.131284	1.34307e-09	1.06465e-08	43	53	53	B1	Adipose. visceral (GTEx)	EpiXcan	0.998754	gtex_vaf	0.999981
113	ENSG00000117632	STMN1	-2.11329	-0.691722	0.0345762	0.0069876	0.0335942	0.00246408	0.00858781	5	5	5	B1	Adipose. visceral (GTEx)	EpiXcan	0.998754	gtex_vaf	0.999981
114	ENSG00000079332	SAR1A	2.11303	0.204546	0.034598	0.0916966	0.220335	3.95647e-16	5.77274e-15	17	20	20	B1	Adipose. visceral (GTEx)	EpiXcan	0.998754	gtex_vaf	0.999981
115	ENSG00000041802	LSG1	2.11225	0.133669	0.0346647	0.178133	0.398114	1.05432e-32	4.57211e-31	4	5	5	B1	Adipose. visceral (GTEx)	EpiXcan	0.998754	gtex_vaf	0.999981
116	ENSG00000135535	CD164	2.11166	0.447801	0.0347159	0.0295917	0.0115547	0.0819281	0.215952	29	34	34	B1	Adipose. visceral (GTEx)	EpiXcan	0.998754	gtex_vaf	0.999981
117	ENSG00000111615	KRR1	-2.11035	-0.188053	0.0348279	0.0900694	0.157937	6.49407e-12	6.49267e-11	14	14	14	B1	Adipose. visceral (GTEx)	EpiXcan	0.998754	gtex_vaf	0.999981
118	ENSG00000157191	NECAP2	-2.1103	-0.787672	0.0348325	0.00948925	0.0453529	0.000454239	0.00175906	2	2	2	B1	Adipose. visceral (GTEx)	EpiXcan	0.998754	gtex_vaf	0.999981
119	ENSG00000169439	SDC2	-2.10788	-0.88301	0.0350416	0.00514961	0.0114355	0.0849751	0.222934	3	3	3	B1	Adipose. visceral (GTEx)	EpiXcan	0.998754	gtex_vaf	0.999981
120	ENSG00000067167	TRAM1	2.10535	0.432555	0.0352608	0.0227382	0.0305829	0.00427651	0.0143613	31	37	37	B1	Adipose. visceral (GTEx)	EpiXcan	0.998754	gtex_vaf	0.999981
121	ENSG00000228801	AC064807.1	-2.09933	-0.644629	0.0357878	0.0117035	0.0177405	0.0309271	0.0897443	28	32	32	B1	Adipose. visceral (GTEx)	EpiXcan	0.998754	gtex_vaf	0.999981
122	ENSG00000027847	B4GALT7	2.09912	0.378198	0.0358067	0.0284767	0.0405526	0.00111155	0.00407897	16	16	16	B1	Adipose. visceral (GTEx)	EpiXcan	0.998754	gtex_vaf	0.999981
123	ENSG00000113360	DROSHA	-2.09503	-0.208012	0.0361679	0.0824519	0.181578	1.18894e-13	1.38433e-12	13	15	15	B1	Adipose. visceral (GTEx)	EpiXcan	0.998754	gtex_vaf	0.999981
124	ENSG00000124299	PEPD	2.09327	0.261717	0.0363254	0.0680004	0.207008	4.0858e-15	5.43493e-14	12	13	13	B1	Adipose. visceral (GTEx)	EpiXcan	0.998754	gtex_vaf	0.999981
125	ENSG00000141639	MAPK4	2.08961	0.818935	0.036653	0.00736023	0.0319224	0.00322568	0.0110497	2	3	3	B1	Adipose. visceral (GTEx)	EpiXcan	0.998754	gtex_vaf	0.999981
126	ENSG00000101134	DOK5	-2.08749	-0.49394	0.036844	0.0191773	0.13766	1.70529e-10	1.48916e-09	8	9	9	B1	Adipose. visceral (GTEx)	EpiXcan	0.998754	gtex_vaf	0.999981
127	ENSG00000177700	POLR2L	2.08603	0.627105	0.0369759	0.00871006	0.0547706	0.000129034	0.000542594	4	7	7	B1	Adipose. visceral (GTEx)	EpiXcan	0.998754	gtex_vaf	0.999981
128	ENSG00000151693	ASAP2	2.08445	0.262443	0.0371188	0.0551844	0.0297518	0.00536879	0.0177402	34	42	42	B1	Adipose. visceral (GTEx)	EpiXcan	0.998754	gtex_vaf	0.999981
129	ENSG00000143303	RRNAD1	2.08137	0.391336	0.0374001	0.0138041	0.0778167	4.74689e-06	2.47634e-05	15	21	21	B1	Adipose. visceral (GTEx)	EpiXcan	0.998754	gtex_vaf	0.999981
130	ENSG00000139910	NOVA1	-2.08027	-0.291555	0.0375012	0.0576999	0.0244875	0.0105136	0.0333177	38	45	45	B1	Adipose. visceral (GTEx)	EpiXcan	0.998754	gtex_vaf	0.999981
131	ENSG00000021762	OSBPL5	-2.0801	-0.296594	0.0375166	0.0524101	0.119516	5.11046e-09	3.79143e-08	24	31	31	B1	Adipose. visceral (GTEx)	EpiXcan	0.998754	gtex_vaf	0.999981
132	ENSG00000102595	UGGT2	2.0771	0.246234	0.037792	0.0695282	0.121244	3.19581e-09	2.41705e-08	29	37	37	B1	Adipose. visceral (GTEx)	EpiXcan	0.998754	gtex_vaf	0.999981
133	ENSG00000090905	TNRC6A	-2.07693	-0.830759	0.0378079	0.00553413	0.0192912	0.0227061	0.0676978	3	3	3	B1	Adipose. visceral (GTEx)	EpiXcan	0.998754	gtex_vaf	0.999981
134	ENSG00000178852	EFCAB13	-2.07626	-0.226179	0.0378697	0.0748805	0.240574	1.36747e-18	2.37351e-17	15	17	17	B1	Adipose. visceral (GTEx)	EpiXcan	0.998754	gtex_vaf	0.999981
135	ENSG00000215375	MYL5	-2.07439	-0.334133	0.0380428	0.0753861	0.0947825	3.03971e-07	1.86497e-06	29	31	31	B1	Adipose. visceral (GTEx)	EpiXcan	0.998754	gtex_vaf	0.999981
136	ENSG00000125505	MBOAT7	2.07411	0.416867	0.0380694	0.0295882	0.03351	0.00293301	0.0101314	26	34	34	B1	Adipose. visceral (GTEx)	EpiXcan	0.998754	gtex_vaf	0.999981
137	ENSG00000165072	MAMDC2	2.06302	0.673341	0.0391106	0.00808389	0.0100824	0.107361	0.273271	4	4	4	B1	Adipose. visceral (GTEx)	EpiXcan	0.998754	gtex_vaf	0.999981
138	ENSG00000129292	PHF20L1	2.06246	1.05254	0.0391643	0.00371263	0.036808	0.00184059	0.00652851	6	8	8	B1	Adipose. visceral (GTEx)	EpiXcan	0.998754	gtex_vaf	0.999981
139	ENSG00000105875	WDR91	-2.05526	-0.341209	0.0398542	0.0300132	0.0232101	0.0130014	0.0406135	46	54	54	B1	Adipose. visceral (GTEx)	EpiXcan	0.998754	gtex_vaf	0.999981
140	ENSG00000198467	TPM2	-2.0525	-0.608115	0.0401209	0.00995267	0.0152373	0.0455382	0.127571	16	16	16	B1	Adipose. visceral (GTEx)	EpiXcan	0.998754	gtex_vaf	0.999981
141	ENSG00000104332	SFRP1	2.05147	0.362329	0.0402213	0.0393858	0.043233	0.000657923	0.00248799	24	29	29	B1	Adipose. visceral (GTEx)	EpiXcan	0.998754	gtex_vaf	0.999981
142	ENSG00000197045	GMFB	-2.05147	-0.623129	0.0402214	0.00952684	0.0842726	1.19853e-06	6.78295e-06	5	9	9	B1	Adipose. visceral (GTEx)	EpiXcan	0.998754	gtex_vaf	0.999981
143	ENSG00000138829	FBN2	-2.05143	-0.118991	0.0402247	0.215671	0.310211	8.44045e-25	2.18936e-23	31	36	36	B1	Adipose. visceral (GTEx)	EpiXcan	0.998754	gtex_vaf	0.999981
144	ENSG00000140479	PCSK6	-2.05053	-0.558092	0.0403131	0.0126738	0.0771295	4.44478e-06	2.3274e-05	3	3	3	B1	Adipose. visceral (GTEx)	EpiXcan	0.998754	gtex_vaf	0.999981
145	ENSG00000228451	SDAD1P1	-2.04976	-0.125023	0.0403878	0.249393	0.350267	1.60311e-28	5.16202e-27	26	33	33	B1	Adipose. visceral (GTEx)	EpiXcan	0.998754	gtex_vaf	0.999981
146	ENSG00000136875	PRPF4	2.0452	0.228613	0.0408349	0.0775882	0.16778	2.441e-12	2.55348e-11	13	14	14	B1	Adipose. visceral (GTEx)	EpiXcan	0.998754	gtex_vaf	0.999981
147	ENSG00000048471	SNX29	2.04303	0.328599	0.0410491	0.0507333	0.09153	4.49661e-07	2.68474e-06	39	47	47	B1	Adipose. visceral (GTEx)	EpiXcan	0.998754	gtex_vaf	0.999981
148	ENSG00000145990	GFOD1	-2.04295	-0.375755	0.0410574	0.0289734	0.0725868	8.01918e-06	4.04169e-05	10	11	11	B1	Adipose. visceral (GTEx)	EpiXcan	0.998754	gtex_vaf	0.999981
149	ENSG00000196712	NF1	2.03988	0.754796	0.0413623	0.00999935	0.0121714	0.0723765	0.193506	10	14	14	B1	Adipose. visceral (GTEx)	EpiXcan	0.998754	gtex_vaf	0.999981
150	ENSG00000172901	LVRN	-2.03957	-0.263235	0.0413932	0.0472154	0.118832	4.49651e-09	3.35728e-08	14	19	19	B1	Adipose. visceral (GTEx)	EpiXcan	0.998754	gtex_vaf	0.999981
151	ENSG00000172183	ISG20	-2.03478	-0.436357	0.0418733	0.0155154	0.0160699	0.0416336	0.117526	9	12	12	B1	Adipose. visceral (GTEx)	EpiXcan	0.998754	gtex_vaf	0.999981
152	ENSG00000003393	ALS2	-2.03331	-0.245844	0.0420216	0.0538104	0.136085	2.69154e-10	2.30583e-09	8	11	11	B1	Adipose. visceral (GTEx)	EpiXcan	0.998754	gtex_vaf	0.999981
153	ENSG00000109390	NDUFC1	-2.03056	-0.569298	0.0422998	0.0156611	0.0566272	0.000103234	0.000441798	12	14	14	B1	Adipose. visceral (GTEx)	EpiXcan	0.998754	gtex_vaf	0.999981
154	ENSG00000171763	SPATA5L1	2.02907	0.164643	0.0424509	0.122373	0.268694	1.01562e-21	2.19535e-20	32	38	38	B1	Adipose. visceral (GTEx)	EpiXcan	0.998754	gtex_vaf	0.999981
155	ENSG00000140743	CDR2	2.02662	1.88542	0.0427009	0.00150509	0.0133094	0.0637307	0.173268	2	3	3	B1	Adipose. visceral (GTEx)	EpiXcan	0.998754	gtex_vaf	0.999981
156	ENSG00000101298	SNPH	2.02643	0.477661	0.042721	0.0184821	0.0647639	2.3813e-05	0.000112571	10	12	12	B1	Adipose. visceral (GTEx)	EpiXcan	0.998754	gtex_vaf	0.999981
157	ENSG00000146066	HIGD2A	-2.02558	-0.254249	0.0428075	0.0544453	0.102947	3.85284e-08	2.59455e-07	19	22	22	B1	Adipose. visceral (GTEx)	EpiXcan	0.998754	gtex_vaf	0.999981
158	ENSG00000164081	TEX264	2.02315	0.240073	0.0430579	0.10945	0.17338	9.66431e-13	1.04451e-11	36	44	44	B1	Adipose. visceral (GTEx)	EpiXcan	0.998754	gtex_vaf	0.999981
159	ENSG00000145390	USP53	2.02049	0.279302	0.0433329	0.0341476	0.152922	3.62161e-11	3.36169e-10	10	13	13	B1	Adipose. visceral (GTEx)	EpiXcan	0.998754	gtex_vaf	0.999981
160	ENSG00000151806	GUF1	-2.01651	-0.153968	0.0437469	0.134102	0.245117	1.98225e-18	3.40263e-17	10	10	10	B1	Adipose. visceral (GTEx)	EpiXcan	0.998754	gtex_vaf	0.999981
161	ENSG00000108469	RECQL5	2.016	0.241727	0.0438001	0.0850359	0.12817	5.32458e-10	4.40008e-09	33	40	40	B1	Adipose. visceral (GTEx)	EpiXcan	0.998754	gtex_vaf	0.999981
162	ENSG00000177963	RIC8A	-2.01577	-0.226961	0.043824	0.0863599	0.174193	1.02067e-12	1.09805e-11	18	20	20	B1	Adipose. visceral (GTEx)	EpiXcan	0.998754	gtex_vaf	0.999981
163	ENSG00000146243	IRAK1BP1	2.01535	0.225743	0.0438681	0.0943754	0.301161	7.5773e-23	1.77781e-21	33	44	44	B1	Adipose. visceral (GTEx)	EpiXcan	0.998754	gtex_vaf	0.999981
164	ENSG00000100483	VCPKMT	-2.01217	-1.02774	0.0442016	0.00381927	0.0235198	0.0130499	0.0407378	9	12	12	B1	Adipose. visceral (GTEx)	EpiXcan	0.998754	gtex_vaf	0.999981
165	ENSG00000169129	AFAP1L2	-2.00921	-0.406617	0.0445146	0.0276741	0.10977	3.46879e-08	2.34949e-07	28	37	37	B1	Adipose. visceral (GTEx)	EpiXcan	0.998754	gtex_vaf	0.999981
166	ENSG00000151893	CACUL1	2.00346	0.446517	0.0451284	0.0200135	0.152127	3.05311e-11	2.8548e-10	13	20	20	B1	Adipose. visceral (GTEx)	EpiXcan	0.998754	gtex_vaf	0.999981
167	ENSG00000081041	CXCL2	-2.00049	-0.873739	0.0454475	0.00475379	0.0210082	0.019224	0.0581577	8	9	9	B1	Adipose. visceral (GTEx)	EpiXcan	0.998754	gtex_vaf	0.999981
168	ENSG00000180011	ZADH2	-1.99702	-0.323965	0.0458229	0.0297602	0.110475	2.38752e-08	1.64901e-07	13	15	15	B1	Adipose. visceral (GTEx)	EpiXcan	0.998754	gtex_vaf	0.999981
169	ENSG00000256771	ZNF253	1.99479	0.396051	0.0460653	0.0294105	0.0173852	0.03387	0.0975967	23	25	25	B1	Adipose. visceral (GTEx)	EpiXcan	0.998754	gtex_vaf	0.999981
170	ENSG00000268516	AC020915.4	1.98656	0.241955	0.0469708	0.0803598	0.088563	7.64366e-07	4.42051e-06	58	69	69	B1	Adipose. visceral (GTEx)	EpiXcan	0.998754	gtex_vaf	0.999981
171	ENSG00000075407	ZNF37A	1.98624	0.936891	0.0470072	0.0123769	0.033368	0.00283764	0.00981646	7	8	8	B1	Adipose. visceral (GTEx)	EpiXcan	0.998754	gtex_vaf	0.999981
172	ENSG00000167785	ZNF558	1.98425	0.26794	0.0472281	0.0596009	0.088974	4.72716e-07	2.80922e-06	35	44	44	B1	Adipose. visceral (GTEx)	EpiXcan	0.998754	gtex_vaf	0.999981
173	ENSG00000197563	PIGN	-1.9822	-0.139767	0.0474574	0.10632	0.207646	7.23325e-16	1.03068e-14	26	29	29	B1	Adipose. visceral (GTEx)	EpiXcan	0.998754	gtex_vaf	0.999981
174	ENSG00000149527	PLCH2	1.98117	0.480163	0.0475726	0.0159514	0.10873	3.61173e-08	2.44276e-07	7	10	10	B1	Adipose. visceral (GTEx)	EpiXcan	0.998754	gtex_vaf	0.999981
175	ENSG00000129007	CALML4	1.97962	0.497961	0.0477459	0.0115037	0.0133345	0.0620436	0.169108	8	8	8	B1	Adipose. visceral (GTEx)	EpiXcan	0.998754	gtex_vaf	0.999981
176	ENSG00000105708	ZNF14	-1.9714	-0.529832	0.0486778	0.014798	0.0523002	0.00019813	0.000809806	15	19	19	B1	Adipose. visceral (GTEx)	EpiXcan	0.998754	gtex_vaf	0.999981
177	ENSG00000197226	TBC1D9B	1.96981	0.133138	0.0488605	0.205144	0.337986	1.3411e-26	3.84934e-25	22	25	25	B1	Adipose. visceral (GTEx)	EpiXcan	0.998754	gtex_vaf	0.999981
178	ENSG00000119977	TCTN3	1.96305	0.36386	0.0496401	0.0312276	0.11405	1.09127e-08	7.79071e-08	21	28	28	B1	Adipose. visceral (GTEx)	EpiXcan	0.998754	gtex_vaf	0.999981
179	ENSG00000123106	CCDC91	-1.96252	-0.280389	0.0497024	0.0434987	0.154845	3.14214e-11	2.93413e-10	12	14	14	B1	Adipose. visceral (GTEx)	EpiXcan	0.998754	gtex_vaf	0.999981
180	ENSG00000139405	RITA1	-1.9605	-0.354691	0.0499368	0.00958609	0.012157	0.0758672	0.201646	5	6	6	B1	Adipose. visceral (GTEx)	EpiXcan	0.998754	gtex_vaf	0.999981
181	ENSG00000100528	CNIH1	-1.95762	-0.332341	0.0502742	0.0370039	0.0292941	0.00545881	0.0180037	17	21	21	B1	Adipose. visceral (GTEx)	EpiXcan	0.998754	gtex_vaf	0.999981
182	ENSG00000125818	PSMF1	-1.95495	-0.206447	0.0505895	0.0743411	0.182407	2.71626e-14	3.37592e-13	17	23	23	B1	Adipose. visceral (GTEx)	EpiXcan	0.998754	gtex_vaf	0.999981
183	ENSG00000152778	IFIT5	-1.95352	-0.214624	0.050758	0.0527032	0.266037	6.47681e-20	1.22595e-18	37	50	50	B1	Adipose. visceral (GTEx)	EpiXcan	0.998754	gtex_vaf	0.999981
184	ENSG00000100106	TRIOBP	1.95167	0.538442	0.0509771	0.011539	0.150622	2.64861e-11	2.49155e-10	6	12	12	B1	Adipose. visceral (GTEx)	EpiXcan	0.998754	gtex_vaf	0.999981
185	ENSG00000167965	MLST8	1.95074	0.290972	0.0510878	0.0547607	0.272104	5.95215e-21	1.21004e-19	31	35	35	B1	Adipose. visceral (GTEx)	EpiXcan	0.998754	gtex_vaf	0.999981
186	ENSG00000118473	SGIP1	1.94666	0.227497	0.0515756	0.0591494	0.100071	1.46602e-07	9.3212e-07	14	16	16	B1	Adipose. visceral (GTEx)	EpiXcan	0.998754	gtex_vaf	0.999981
187	ENSG00000141574	SECTM1	1.94248	0.399537	0.0520789	0.0268316	0.054809	0.000128829	0.000541895	14	17	17	B1	Adipose. visceral (GTEx)	EpiXcan	0.998754	gtex_vaf	0.999981
188	ENSG00000111850	SMIM8	-1.9394	-0.235763	0.0524522	0.0641918	0.0853929	1.47365e-06	8.23678e-06	40	50	50	B1	Adipose. visceral (GTEx)	EpiXcan	0.998754	gtex_vaf	0.999981
189	ENSG00000197822	OCLN	1.93803	0.172268	0.0526195	0.195193	0.267924	1.50311e-20	2.95703e-19	48	56	56	B1	Adipose. visceral (GTEx)	EpiXcan	0.998754	gtex_vaf	0.999981
190	ENSG00000100023	PPIL2	-1.93656	-0.190304	0.0527991	0.0801943	0.156871	1.53293e-11	1.47471e-10	9	13	13	B1	Adipose. visceral (GTEx)	EpiXcan	0.998754	gtex_vaf	0.999981
191	ENSG00000116141	MARK1	-1.93163	-0.757859	0.0534057	0.00622575	0.0228037	0.0150177	0.0463946	9	11	11	B1	Adipose. visceral (GTEx)	EpiXcan	0.998754	gtex_vaf	0.999981
192	ENSG00000174705	SH3PXD2B	-1.92989	-0.574901	0.053621	0.0130033	0.0447138	0.000499338	0.00192096	12	14	14	B1	Adipose. visceral (GTEx)	EpiXcan	0.998754	gtex_vaf	0.999981
193	ENSG00000204209	DAXX	1.92956	0.749939	0.0536616	0.00686064	0.0311494	0.0042272	0.0142089	12	13	13	B1	Adipose. visceral (GTEx)	EpiXcan	0.998754	gtex_vaf	0.999981
194	ENSG00000172888	ZNF621	-1.92723	-0.259186	0.0539509	0.0736818	0.0781492	3.31356e-06	1.7614e-05	61	73	73	B1	Adipose. visceral (GTEx)	EpiXcan	0.998754	gtex_vaf	0.999981
195	ENSG00000107625	DDX50	-1.9249	-0.874746	0.0542413	0.0052644	0.021119	0.0181759	0.0553216	2	2	2	B1	Adipose. visceral (GTEx)	EpiXcan	0.998754	gtex_vaf	0.999981
196	ENSG00000087302	C14orf166	-1.92291	-0.78865	0.0544916	0.00623132	0.0130235	0.0668345	0.180759	8	10	10	B1	Adipose. visceral (GTEx)	EpiXcan	0.998754	gtex_vaf	0.999981
197	ENSG00000132274	TRIM22	1.92212	0.349428	0.0545911	0.0238182	0.0441942	0.000366172	0.0014391	7	9	9	B1	Adipose. visceral (GTEx)	EpiXcan	0.998754	gtex_vaf	0.999981
198	ENSG00000108666	C17orf75	-1.92046	-0.152901	0.0547997	0.148068	0.223573	1.31883e-16	2.00357e-15	29	32	32	B1	Adipose. visceral (GTEx)	EpiXcan	0.998754	gtex_vaf	0.999981
199	ENSG00000132563	REEP2	-1.91883	-0.341035	0.0550064	0.0270944	0.0233219	0.0120659	0.0378769	15	18	18	B1	Adipose. visceral (GTEx)	EpiXcan	0.998754	gtex_vaf	0.999981
200	ENSG00000140471	LINS1	-1.91503	-0.259559	0.0554883	0.0444193	0.185282	1.37533e-13	1.59078e-12	18	25	25	B1	Adipose. visceral (GTEx)	EpiXcan	0.998754	gtex_vaf	0.999981
201	ENSG00000128242	GAL3ST1	-1.91348	-0.488584	0.0556868	0.0186541	0.0344814	0.00237849	0.0083164	8	9	9	B1	Adipose. visceral (GTEx)	EpiXcan	0.998754	gtex_vaf	0.999981
202	ENSG00000166275	BORCS7	1.91317	0.114485	0.0557268	0.212387	0.36034	4.31021e-29	1.47612e-27	7	8	8	B1	Adipose. visceral (GTEx)	EpiXcan	0.998754	gtex_vaf	0.999981
203	ENSG00000182109	AL365277.1	-1.9104	-0.263792	0.0560814	0.0410988	0.156484	2.68387e-12	2.79423e-11	23	27	27	B1	Adipose. visceral (GTEx)	EpiXcan	0.998754	gtex_vaf	0.999981
204	ENSG00000072832	CRMP1	1.91037	0.209962	0.0560854	0.0744294	0.230016	1.08752e-17	1.78371e-16	45	53	53	B1	Adipose. visceral (GTEx)	EpiXcan	0.998754	gtex_vaf	0.999981
205	ENSG00000103510	KAT8	-1.90726	-0.268054	0.0564875	0.0367483	0.239956	3.74972e-18	6.28258e-17	13	17	17	B1	Adipose. visceral (GTEx)	EpiXcan	0.998754	gtex_vaf	0.999981
206	ENSG00000009950	MLXIPL	1.90434	0.234255	0.0568658	0.0627638	0.0590277	6.86822e-05	0.000301577	32	34	34	B1	Adipose. visceral (GTEx)	EpiXcan	0.998754	gtex_vaf	0.999981
207	ENSG00000203706	SERTAD4-AS1	-1.90329	-0.319239	0.0570025	0.0407048	0.0919262	4.38071e-07	2.61777e-06	13	16	16	B1	Adipose. visceral (GTEx)	EpiXcan	0.998754	gtex_vaf	0.999981
208	ENSG00000111725	PRKAB1	-1.89575	-0.191223	0.0579932	0.0984747	0.0171198	0.0352894	0.101249	78	99	99	B1	Adipose. visceral (GTEx)	EpiXcan	0.998754	gtex_vaf	0.999981
209	ENSG00000264920	AC018521.5	1.89551	0.123439	0.0580254	0.154956	0.190427	2.12395e-15	2.91669e-14	37	40	40	B1	Adipose. visceral (GTEx)	EpiXcan	0.998754	gtex_vaf	0.999981
210	ENSG00000100908	EMC9	-1.89483	-0.175035	0.0581155	0.0867804	0.150617	2.87856e-11	2.69699e-10	10	10	10	B1	Adipose. visceral (GTEx)	EpiXcan	0.998754	gtex_vaf	0.999981
211	ENSG00000105750	ZNF85	-1.89455	-0.327157	0.0581517	0.0344011	0.0566536	8.43632e-05	0.000365504	22	29	29	B1	Adipose. visceral (GTEx)	EpiXcan	0.998754	gtex_vaf	0.999981
212	ENSG00000163704	PRRT3	1.89272	0.339057	0.058395	0.0193971	0.0156428	0.0412853	0.116636	17	23	23	B1	Adipose. visceral (GTEx)	EpiXcan	0.998754	gtex_vaf	0.999981
213	ENSG00000135525	MAP7	-1.89138	-0.170204	0.0585742	0.151406	0.1614	3.64299e-12	3.73827e-11	42	46	46	B1	Adipose. visceral (GTEx)	EpiXcan	0.998754	gtex_vaf	0.999981
214	ENSG00000237765	FAM200B	1.88987	0.461188	0.0587749	0.0151927	0.0454082	0.000474635	0.00183399	19	23	23	B1	Adipose. visceral (GTEx)	EpiXcan	0.998754	gtex_vaf	0.999981
215	ENSG00000172239	PAIP1	1.88457	0.277847	0.0594885	0.038197	0.0610166	5.01431e-05	0.000225186	35	41	41	B1	Adipose. visceral (GTEx)	EpiXcan	0.998754	gtex_vaf	0.999981
216	ENSG00000227946	AC007383.2	1.88171	0.486801	0.0598757	0.0209595	0.0558408	0.000107779	0.000459563	6	8	8	B1	Adipose. visceral (GTEx)	EpiXcan	0.998754	gtex_vaf	0.999981
217	ENSG00000168679	SLC16A4	1.88106	0.185093	0.0599643	0.0994265	0.148039	4.31118e-11	3.9546e-10	31	38	38	B1	Adipose. visceral (GTEx)	EpiXcan	0.998754	gtex_vaf	0.999981
218	ENSG00000065989	PDE4A	-1.88094	-0.25181	0.0599795	0.0679234	0.05248	0.000176543	0.00072709	40	47	47	B1	Adipose. visceral (GTEx)	EpiXcan	0.998754	gtex_vaf	0.999981
219	ENSG00000117748	RPA2	1.88076	0.128313	0.0600052	0.361837	0.507945	1.74369e-47	1.65027e-45	14	16	16	B1	Adipose. visceral (GTEx)	EpiXcan	0.998754	gtex_vaf	0.999981
220	ENSG00000156049	GNA14	1.87771	0.439924	0.0604206	0.0188313	0.042233	0.000814163	0.00304512	15	17	17	B1	Adipose. visceral (GTEx)	EpiXcan	0.998754	gtex_vaf	0.999981
221	ENSG00000089050	RBBP9	1.87454	0.382248	0.0608561	0.016674	0.0239088	0.01236	0.0387049	32	41	41	B1	Adipose. visceral (GTEx)	EpiXcan	0.998754	gtex_vaf	0.999981
222	ENSG00000170502	NUDT9	-1.87396	-0.783384	0.0609364	0.00420504	0.0125462	0.0725202	0.193795	5	8	8	B1	Adipose. visceral (GTEx)	EpiXcan	0.998754	gtex_vaf	0.999981
223	ENSG00000120328	PCDHB12	1.87287	0.293986	0.0610857	0.0449943	0.203256	7.78313e-15	1.01036e-13	14	16	16	B1	Adipose. visceral (GTEx)	EpiXcan	0.998754	gtex_vaf	0.999981
224	ENSG00000073331	ALPK1	-1.87092	-0.288897	0.0613556	0.0267714	0.0441537	0.000583584	0.0022261	7	8	8	B1	Adipose. visceral (GTEx)	EpiXcan	0.998754	gtex_vaf	0.999981
225	ENSG00000262001	DLGAP1-AS2	-1.8685	-0.255119	0.0616928	0.05848	0.0207566	0.0196455	0.0593048	39	47	47	B1	Adipose. visceral (GTEx)	EpiXcan	0.998754	gtex_vaf	0.999981
226	ENSG00000198792	TMEM184B	1.86622	0.477896	0.0620112	0.0196061	0.090339	7.05697e-07	4.09813e-06	13	15	15	B1	Adipose. visceral (GTEx)	EpiXcan	0.998754	gtex_vaf	0.999981
227	ENSG00000176438	SYNE3	-1.86419	-1.21659	0.0622944	0.0027476	0.0221372	0.0155355	0.0478885	5	6	6	B1	Adipose. visceral (GTEx)	EpiXcan	0.998754	gtex_vaf	0.999981
228	ENSG00000161653	NAGS	1.86391	0.190259	0.0623337	0.0707041	0.0609772	4.71015e-05	0.000212139	33	40	40	B1	Adipose. visceral (GTEx)	EpiXcan	0.998754	gtex_vaf	0.999981
229	ENSG00000166770	ZNF667-AS1	-1.86265	-0.186166	0.0625112	0.103151	0.112091	1.94748e-08	1.35849e-07	32	36	36	B1	Adipose. visceral (GTEx)	EpiXcan	0.998754	gtex_vaf	0.999981
230	ENSG00000151726	ACSL1	-1.86243	-0.529605	0.0625426	0.0181222	0.0131903	0.0656712	0.177923	21	25	25	B1	Adipose. visceral (GTEx)	EpiXcan	0.998754	gtex_vaf	0.999981
231	ENSG00000225151	GOLGA2P7	-1.86171	-0.130791	0.0626439	0.182636	0.377617	1.07839e-30	4.17265e-29	28	35	35	B1	Adipose. visceral (GTEx)	EpiXcan	0.998754	gtex_vaf	0.999981
232	ENSG00000070950	RAD18	-1.85818	-0.343319	0.0631437	0.0223554	0.0194706	0.0245164	0.0726928	20	26	26	B1	Adipose. visceral (GTEx)	EpiXcan	0.998754	gtex_vaf	0.999981
233	ENSG00000180979	LRRC57	-1.85555	-0.177168	0.0635183	0.121844	0.188626	4.80656e-14	5.82904e-13	34	36	36	B1	Adipose. visceral (GTEx)	EpiXcan	0.998754	gtex_vaf	0.999981
234	ENSG00000177685	CRACR2B	1.85548	0.55744	0.0635281	0.0101731	0.0510363	0.000245567	0.000987555	17	25	25	B1	Adipose. visceral (GTEx)	EpiXcan	0.998754	gtex_vaf	0.999981
235	ENSG00000111897	SERINC1	1.85194	0.543839	0.0640347	0.00892241	0.0205464	0.01877	0.0569565	8	8	8	B1	Adipose. visceral (GTEx)	EpiXcan	0.998754	gtex_vaf	0.999981
236	ENSG00000160917	CPSF4	-1.85105	-0.270312	0.0641621	0.0483737	0.0310889	0.00425471	0.0142916	26	28	28	B1	Adipose. visceral (GTEx)	EpiXcan	0.998754	gtex_vaf	0.999981
237	ENSG00000163412	EIF4E3	1.85075	0.214816	0.064206	0.0741997	0.0138436	0.0552962	0.152768	56	67	67	B1	Adipose. visceral (GTEx)	EpiXcan	0.998754	gtex_vaf	0.999981
238	ENSG00000155816	FMN2	-1.84834	-0.182165	0.0645525	0.0803369	0.0125143	0.0712988	0.191135	46	59	59	B1	Adipose. visceral (GTEx)	EpiXcan	0.998754	gtex_vaf	0.999981
239	ENSG00000203727	SAMD5	-1.84755	-0.274915	0.0646674	0.0371427	0.123649	3.04978e-09	2.3141e-08	19	24	24	B1	Adipose. visceral (GTEx)	EpiXcan	0.998754	gtex_vaf	0.999981
240	ENSG00000237499	AL357060.2	1.84172	0.622597	0.0655168	0.00639149	0.0132434	0.0618497	0.168669	3	4	4	B1	Adipose. visceral (GTEx)	EpiXcan	0.998754	gtex_vaf	0.999981
241	ENSG00000135845	PIGC	1.84021	0.201864	0.0657377	0.0696469	0.0554385	0.000122151	0.000515507	45	49	49	B1	Adipose. visceral (GTEx)	EpiXcan	0.998754	gtex_vaf	0.999981
242	ENSG00000151553	FAM160B1	1.83989	0.294466	0.0657844	0.039348	0.127333	2.42279e-09	1.86975e-08	13	15	15	B1	Adipose. visceral (GTEx)	EpiXcan	0.998754	gtex_vaf	0.999981
243	ENSG00000240771	ARHGEF25	1.83892	0.164594	0.0659264	0.122023	0.222853	2.59981e-16	3.87399e-15	32	37	37	B1	Adipose. visceral (GTEx)	EpiXcan	0.998754	gtex_vaf	0.999981
244	ENSG00000121417	ZNF211	-1.83809	-0.200711	0.066049	0.0636313	0.210046	1.57956e-15	2.19493e-14	29	35	35	B1	Adipose. visceral (GTEx)	EpiXcan	0.998754	gtex_vaf	0.999981
245	ENSG00000074410	CA12	-1.8379	-0.761408	0.0660772	0.00482303	0.0128814	0.0684193	0.184511	6	7	7	B1	Adipose. visceral (GTEx)	EpiXcan	0.998754	gtex_vaf	0.999981
246	ENSG00000183793	NPIPA5	-1.837	-0.245994	0.0662103	0.068265	0.332932	5.08788e-29	1.70902e-27	32	41	41	B1	Adipose. visceral (GTEx)	EpiXcan	0.998754	gtex_vaf	0.999981
247	ENSG00000214087	ARL16	1.83493	0.0851553	0.0665164	0.356292	0.60095	1.03238e-62	2.41009e-60	18	20	20	B1	Adipose. visceral (GTEx)	EpiXcan	0.998754	gtex_vaf	0.999981
248	ENSG00000251661	AC136475.1	-1.83346	-0.213983	0.0667338	0.0698822	0.179467	3.08582e-13	3.49985e-12	12	13	13	B1	Adipose. visceral (GTEx)	EpiXcan	0.998754	gtex_vaf	0.999981
249	ENSG00000125945	ZNF436	1.83275	0.902024	0.0668401	0.00266263	0.0135414	0.0614944	0.167807	2	2	2	B1	Adipose. visceral (GTEx)	EpiXcan	0.998754	gtex_vaf	0.999981
250	ENSG00000143437	ARNT	-1.83102	-0.452548	0.067097	0.0179362	0.0848498	1.49744e-06	8.34979e-06	4	5	5	B1	Adipose. visceral (GTEx)	EpiXcan	0.998754	gtex_vaf	0.999981
251	ENSG00000105383	CD33	1.82947	0.203665	0.0673295	0.0896359	0.128244	1.06032e-09	8.49647e-09	52	65	65	B1	Adipose. visceral (GTEx)	EpiXcan	0.998754	gtex_vaf	0.999981
252	ENSG00000159840	ZYX	-1.82905	-2.71531	0.0673927	0.000334194	0.0123536	0.0680772	0.183675	2	4	4	B1	Adipose. visceral (GTEx)	EpiXcan	0.998754	gtex_vaf	0.999981
253	ENSG00000163807	KIAA1143	1.82829	0.142204	0.067506	0.124295	0.211234	1.68583e-15	2.34028e-14	22	25	25	B1	Adipose. visceral (GTEx)	EpiXcan	0.998754	gtex_vaf	0.999981
254	ENSG00000172613	RAD9A	-1.82042	-0.136136	0.0686951	0.160731	0.242448	2.41951e-18	4.13294e-17	17	21	21	B1	Adipose. visceral (GTEx)	EpiXcan	0.998754	gtex_vaf	0.999981
255	ENSG00000189419	SPATA41	-1.81842	-0.459689	0.069	0.0151822	0.0104863	0.0972286	0.250668	13	20	20	B1	Adipose. visceral (GTEx)	EpiXcan	0.998754	gtex_vaf	0.999981
256	ENSG00000246596	AC139795.1	1.81308	0.242233	0.0698201	0.0567403	0.126545	2.35339e-09	1.81851e-08	17	17	17	B1	Adipose. visceral (GTEx)	EpiXcan	0.998754	gtex_vaf	0.999981
257	ENSG00000189050	RNFT1	1.81133	0.567862	0.0700905	0.0139896	0.0266537	0.00756137	0.0245508	9	9	9	B1	Adipose. visceral (GTEx)	EpiXcan	0.998754	gtex_vaf	0.999981
258	ENSG00000180881	CAPS2	1.81039	0.304646	0.070235	0.0308485	0.0943837	2.38624e-07	1.48354e-06	9	9	9	B1	Adipose. visceral (GTEx)	EpiXcan	0.998754	gtex_vaf	0.999981
259	ENSG00000164172	MOCS2	1.80948	0.42047	0.070377	0.019408	0.0517006	0.000217518	0.000882866	22	22	22	B1	Adipose. visceral (GTEx)	EpiXcan	0.998754	gtex_vaf	0.999981
260	ENSG00000234072	AC074117.1	-1.80848	-0.216749	0.0705322	0.0823003	0.0503307	0.000237986	0.000958446	52	59	59	B1	Adipose. visceral (GTEx)	EpiXcan	0.998754	gtex_vaf	0.999981
261	ENSG00000062524	LTK	1.80766	0.382446	0.0706601	0.0178248	0.0361838	0.00157503	0.00565533	11	13	13	B1	Adipose. visceral (GTEx)	EpiXcan	0.998754	gtex_vaf	0.999981
262	ENSG00000125848	FLRT3	1.80764	0.338882	0.0706629	0.030185	0.059975	3.50748e-05	0.00016108	16	19	19	B1	Adipose. visceral (GTEx)	EpiXcan	0.998754	gtex_vaf	0.999981
263	ENSG00000158560	DYNC1I1	1.80752	0.278437	0.0706819	0.0546245	0.168039	1.80222e-12	1.89945e-11	15	16	16	B1	Adipose. visceral (GTEx)	EpiXcan	0.998754	gtex_vaf	0.999981
264	ENSG00000128709	HOXD9	1.80739	0.191287	0.070701	0.126483	0.153144	2.23237e-11	2.11276e-10	86	98	98	B1	Adipose. visceral (GTEx)	EpiXcan	0.998754	gtex_vaf	0.999981
265	ENSG00000151148	UBE3B	-1.80683	-0.180867	0.0707883	0.0800015	0.16321	2.70541e-12	2.81326e-11	34	38	38	B1	Adipose. visceral (GTEx)	EpiXcan	0.998754	gtex_vaf	0.999981
266	ENSG00000130529	TRPM4	-1.79914	-0.151827	0.0719959	0.091513	0.330519	4.3435e-26	1.21194e-24	17	24	24	B1	Adipose. visceral (GTEx)	EpiXcan	0.998754	gtex_vaf	0.999981
267	ENSG00000140553	UNC45A	1.79894	0.671252	0.0720289	0.0123538	0.0240615	0.0125049	0.0391324	8	10	10	B1	Adipose. visceral (GTEx)	EpiXcan	0.998754	gtex_vaf	0.999981
268	ENSG00000129197	RPAIN	-1.79835	-0.196741	0.072122	0.0639937	0.150693	3.44876e-11	3.21189e-10	11	14	14	B1	Adipose. visceral (GTEx)	EpiXcan	0.998754	gtex_vaf	0.999981
269	ENSG00000213930	GALT	1.79681	0.178663	0.0723663	0.0926379	0.0185676	0.0273208	0.0801597	52	56	56	B1	Adipose. visceral (GTEx)	EpiXcan	0.998754	gtex_vaf	0.999981
270	ENSG00000169994	MYO7B	-1.79529	-0.161104	0.0726081	0.0984135	0.125262	1.99193e-09	1.54834e-08	28	31	31	B1	Adipose. visceral (GTEx)	EpiXcan	0.998754	gtex_vaf	0.999981
271	ENSG00000022277	RTFDC1	1.79455	0.303909	0.0727253	0.0404299	0.0844347	1.60734e-06	8.92704e-06	27	32	32	B1	Adipose. visceral (GTEx)	EpiXcan	0.998754	gtex_vaf	0.999981
272	ENSG00000152377	SPOCK1	1.79144	0.434917	0.073223	0.0141855	0.0256073	0.00936385	0.0300205	15	19	19	B1	Adipose. visceral (GTEx)	EpiXcan	0.998754	gtex_vaf	0.999981
273	ENSG00000139921	TMX1	1.79107	0.178158	0.0732823	0.0793241	0.19737	1.33801e-14	1.70223e-13	3	3	3	B1	Adipose. visceral (GTEx)	EpiXcan	0.998754	gtex_vaf	0.999981
274	ENSG00000162923	WDR26	-1.78788	-0.360585	0.0737955	0.0191395	0.0157867	0.0422892	0.119256	10	11	11	B1	Adipose. visceral (GTEx)	EpiXcan	0.998754	gtex_vaf	0.999981
275	ENSG00000099956	SMARCB1	-1.78615	-0.118835	0.0740746	0.198046	0.322795	6.48434e-25	1.69768e-23	79	89	89	B1	Adipose. visceral (GTEx)	EpiXcan	0.998754	gtex_vaf	0.999981
276	ENSG00000198169	ZNF251	1.7823	0.422998	0.0747002	0.0182258	0.0249106	0.011112	0.0350712	20	24	24	B1	Adipose. visceral (GTEx)	EpiXcan	0.998754	gtex_vaf	0.999981
277	ENSG00000186523	FAM86B1	-1.7813	-0.242468	0.0748641	0.0741903	0.0566567	0.000104414	0.000446437	39	60	60	B1	Adipose. visceral (GTEx)	EpiXcan	0.998754	gtex_vaf	0.999981
278	ENSG00000127952	STYXL1	1.77928	0.0804352	0.0751947	0.39744	0.426704	3.8558e-36	2.10969e-34	46	50	50	B1	Adipose. visceral (GTEx)	EpiXcan	0.998754	gtex_vaf	0.999981
279	ENSG00000245149	RNF139-AS1	1.77574	0.298559	0.0757753	0.0169302	0.0239156	0.0108919	0.0344464	6	7	7	B1	Adipose. visceral (GTEx)	EpiXcan	0.998754	gtex_vaf	0.999981
280	ENSG00000181467	RAP2B	-1.77569	-0.921287	0.0757843	0.00500551	0.0293058	0.005522	0.0182035	5	6	6	B1	Adipose. visceral (GTEx)	EpiXcan	0.998754	gtex_vaf	0.999981
281	ENSG00000137573	SULF1	1.77452	0.47289	0.0759767	0.0139253	0.0395199	0.00122048	0.0044438	23	28	28	B1	Adipose. visceral (GTEx)	EpiXcan	0.998754	gtex_vaf	0.999981
282	ENSG00000118096	IFT46	-1.77406	-0.13408	0.0760534	0.157381	0.196192	1.87841e-15	2.59476e-14	55	65	65	B1	Adipose. visceral (GTEx)	EpiXcan	0.998754	gtex_vaf	0.999981
283	ENSG00000121864	ZNF639	1.77255	0.264706	0.0763031	0.041016	0.092391	2.66134e-07	1.64435e-06	15	18	18	B1	Adipose. visceral (GTEx)	EpiXcan	0.998754	gtex_vaf	0.999981
284	ENSG00000104472	CHRAC1	1.7725	0.310247	0.076312	0.0351419	0.371453	6.675e-30	2.46044e-28	10	19	19	B1	Adipose. visceral (GTEx)	EpiXcan	0.998754	gtex_vaf	0.999981
285	ENSG00000110876	SELPLG	1.76816	0.631516	0.0770344	0.0160023	0.0357172	0.00217296	0.00763208	9	9	9	B1	Adipose. visceral (GTEx)	EpiXcan	0.998754	gtex_vaf	0.999981
286	ENSG00000104866	PPP1R37	-1.7679	-0.44704	0.0770779	0.0118423	0.0150874	0.0463282	0.129529	10	14	14	B1	Adipose. visceral (GTEx)	EpiXcan	0.998754	gtex_vaf	0.999981
287	ENSG00000188171	ZNF626	-1.76406	-0.436885	0.077722	0.0152387	0.0597984	5.88801e-05	0.000261654	11	13	13	B1	Adipose. visceral (GTEx)	EpiXcan	0.998754	gtex_vaf	0.999981
288	ENSG00000119777	TMEM214	-1.76341	-0.414852	0.0778317	0.0174065	0.0557458	8.1038e-05	0.000352187	10	13	13	B1	Adipose. visceral (GTEx)	EpiXcan	0.998754	gtex_vaf	0.999981
289	ENSG00000157911	PEX10	1.76331	0.375448	0.0778484	0.0206151	0.0706484	8.55435e-06	4.29465e-05	7	12	12	B1	Adipose. visceral (GTEx)	EpiXcan	0.998754	gtex_vaf	0.999981
290	ENSG00000089177	KIF16B	-1.76327	-0.347591	0.0778546	0.0209995	0.065344	2.012e-05	9.58574e-05	4	5	5	B1	Adipose. visceral (GTEx)	EpiXcan	0.998754	gtex_vaf	0.999981
291	ENSG00000154265	ABCA5	1.76194	0.24213	0.0780795	0.0551618	0.0644022	3.1227e-05	0.000144642	28	32	32	B1	Adipose. visceral (GTEx)	EpiXcan	0.998754	gtex_vaf	0.999981
292	ENSG00000183426	NPIPA1	1.76076	0.126127	0.0782786	0.235359	0.387032	1.40779e-31	5.76575e-30	75	96	96	B1	Adipose. visceral (GTEx)	EpiXcan	0.998754	gtex_vaf	0.999981
293	ENSG00000104231	ZFAND1	1.75773	0.160296	0.0787943	0.0845175	0.193543	2.36761e-14	2.95309e-13	16	18	18	B1	Adipose. visceral (GTEx)	EpiXcan	0.998754	gtex_vaf	0.999981
294	ENSG00000255182	AC084125.2	1.7567	0.321601	0.0789694	0.0273475	0.0971373	1.39525e-07	8.89101e-07	4	4	4	B1	Adipose. visceral (GTEx)	EpiXcan	0.998754	gtex_vaf	0.999981
295	ENSG00000126005	MMP24-AS1	-1.75663	-1.33751	0.0789816	0.00127865	0.0200175	0.0224937	0.0671359	6	8	8	B1	Adipose. visceral (GTEx)	EpiXcan	0.998754	gtex_vaf	0.999981
296	ENSG00000134265	NAPG	1.75631	0.145664	0.079036	0.145352	0.395054	3.21664e-32	1.35709e-30	19	23	23	B1	Adipose. visceral (GTEx)	EpiXcan	0.998754	gtex_vaf	0.999981
297	ENSG00000114948	ADAM23	-1.75587	-0.186921	0.0791102	0.0827683	0.0297882	0.00491924	0.0163706	55	60	60	B1	Adipose. visceral (GTEx)	EpiXcan	0.998754	gtex_vaf	0.999981
298	ENSG00000143537	ADAM15	1.75261	0.199579	0.0796695	0.0826471	0.0610553	5.6615e-05	0.000252389	37	41	41	B1	Adipose. visceral (GTEx)	EpiXcan	0.998754	gtex_vaf	0.999981
299	ENSG00000173950	XXYLT1	1.75048	0.224884	0.0800359	0.0424815	0.0645997	3.41478e-05	0.000157183	30	36	36	B1	Adipose. visceral (GTEx)	EpiXcan	0.998754	gtex_vaf	0.999981
300	ENSG00000174080	CTSF	-1.7451	-0.29618	0.0809679	0.0239866	0.063149	2.95671e-05	0.00013759	15	16	16	B1	Adipose. visceral (GTEx)	EpiXcan	0.998754	gtex_vaf	0.999981
301	ENSG00000166037	CEP57	-1.74411	-0.28636	0.0811396	0.032326	0.164613	1.98364e-12	2.08752e-11	24	29	29	B1	Adipose. visceral (GTEx)	EpiXcan	0.998754	gtex_vaf	0.999981
302	ENSG00000159640	ACE	1.74398	0.411213	0.0811617	0.0204165	0.0543409	0.000117323	0.000496931	10	11	11	B1	Adipose. visceral (GTEx)	EpiXcan	0.998754	gtex_vaf	0.999981
303	ENSG00000107104	KANK1	1.73998	0.408197	0.0818628	0.0207555	0.047629	0.000344249	0.00135828	13	19	19	B1	Adipose. visceral (GTEx)	EpiXcan	0.998754	gtex_vaf	0.999981
304	ENSG00000124212	PTGIS	1.73755	0.256678	0.0822901	0.0430389	0.0140609	0.0527034	0.145979	32	38	38	B1	Adipose. visceral (GTEx)	EpiXcan	0.998754	gtex_vaf	0.999981
305	ENSG00000170837	GPR27	1.7375	0.077236	0.0822985	0.434206	0.232131	3.45767e-17	5.46015e-16	143	164	164	B1	Adipose. visceral (GTEx)	EpiXcan	0.998754	gtex_vaf	0.999981
306	ENSG00000105376	ICAM5	-1.73589	-0.252723	0.0825838	0.040753	0.106753	2.13441e-08	1.48297e-07	13	15	15	B1	Adipose. visceral (GTEx)	EpiXcan	0.998754	gtex_vaf	0.999981
307	ENSG00000182771	GRID1	-1.73387	-0.313964	0.0829419	0.0267646	0.15506	2.03564e-11	1.93048e-10	5	7	7	B1	Adipose. visceral (GTEx)	EpiXcan	0.998754	gtex_vaf	0.999981
308	ENSG00000213965	NUDT19	-1.73214	-0.202816	0.0832481	0.0746811	0.0481026	0.000330078	0.00130641	61	69	69	B1	Adipose. visceral (GTEx)	EpiXcan	0.998754	gtex_vaf	0.999981
309	ENSG00000188002	AC026412.1	1.73081	0.0881916	0.0834849	0.282607	0.53282	1.02547e-50	1.10491e-48	17	19	19	B1	Adipose. visceral (GTEx)	EpiXcan	0.998754	gtex_vaf	0.999981
310	ENSG00000125772	GPCPD1	-1.72943	-0.66438	0.0837321	0.011084	0.0192467	0.0242773	0.0721213	8	9	9	B1	Adipose. visceral (GTEx)	EpiXcan	0.998754	gtex_vaf	0.999981
311	ENSG00000181458	TMEM45A	-1.72828	-0.256621	0.0839382	0.062688	0.0459421	0.000481559	0.00185716	23	24	24	B1	Adipose. visceral (GTEx)	EpiXcan	0.998754	gtex_vaf	0.999981
312	ENSG00000178971	CTC1	-1.72682	-0.308641	0.0842008	0.017848	0.177267	5.65402e-13	6.24573e-12	21	27	27	B1	Adipose. visceral (GTEx)	EpiXcan	0.998754	gtex_vaf	0.999981
313	ENSG00000100099	HPS4	-1.72615	-0.208112	0.0843212	0.0649078	0.122303	1.38533e-09	1.09753e-08	33	37	37	B1	Adipose. visceral (GTEx)	EpiXcan	0.998754	gtex_vaf	0.999981
314	ENSG00000183828	NUDT14	1.72337	0.286366	0.0848225	0.0362858	0.190846	4.59281e-14	5.58918e-13	15	20	20	B1	Adipose. visceral (GTEx)	EpiXcan	0.998754	gtex_vaf	0.999981
315	ENSG00000172935	MRGPRF	1.72238	0.272507	0.0850007	0.0301597	0.0233679	0.0130122	0.0406382	31	39	39	B1	Adipose. visceral (GTEx)	EpiXcan	0.998754	gtex_vaf	0.999981
316	ENSG00000263272	AC004148.2	-1.72029	-0.354198	0.0853806	0.0215409	0.0672692	2.25594e-05	0.000106934	12	15	15	B1	Adipose. visceral (GTEx)	EpiXcan	0.998754	gtex_vaf	0.999981
317	ENSG00000273253	AL022328.4	1.71377	0.107343	0.086571	0.261391	0.352264	5.36933e-28	1.67502e-26	36	50	50	B1	Adipose. visceral (GTEx)	EpiXcan	0.998754	gtex_vaf	0.999981
318	ENSG00000182263	FIGN	1.71322	0.158334	0.0866723	0.090722	0.186484	6.54741e-14	7.81172e-13	8	9	9	B1	Adipose. visceral (GTEx)	EpiXcan	0.998754	gtex_vaf	0.999981
319	ENSG00000040531	CTNS	-1.71261	-0.130002	0.0867843	0.122833	0.322109	3.2726e-25	8.76469e-24	25	30	30	B1	Adipose. visceral (GTEx)	EpiXcan	0.998754	gtex_vaf	0.999981
320	ENSG00000153048	CARHSP1	-1.70806	-0.182911	0.0876256	0.0707911	0.171428	1.24852e-12	1.33395e-11	11	13	13	B1	Adipose. visceral (GTEx)	EpiXcan	0.998754	gtex_vaf	0.999981
321	ENSG00000003137	CYP26B1	-1.70535	-0.392283	0.0881288	0.0142264	0.0210833	0.0190632	0.0577336	12	13	13	B1	Adipose. visceral (GTEx)	EpiXcan	0.998754	gtex_vaf	0.999981
322	ENSG00000198042	MAK16	-1.70473	-0.629361	0.0882447	0.0153727	0.0100578	0.103045	0.263627	11	13	13	B1	Adipose. visceral (GTEx)	EpiXcan	0.998754	gtex_vaf	0.999981
323	ENSG00000267352	AC005332.2	1.70338	0.675669	0.0884962	0.00454092	0.0265762	0.00847184	0.0272856	8	12	12	B1	Adipose. visceral (GTEx)	EpiXcan	0.998754	gtex_vaf	0.999981
324	ENSG00000171160	MORN4	1.70237	0.148578	0.0886852	0.107421	0.221521	5.13225e-17	8.02315e-16	24	31	31	B1	Adipose. visceral (GTEx)	EpiXcan	0.998754	gtex_vaf	0.999981
325	ENSG00000123815	COQ8B	-1.70064	-0.28087	0.0890106	0.0319215	0.0587886	5.32946e-05	0.000238345	8	13	13	B1	Adipose. visceral (GTEx)	EpiXcan	0.998754	gtex_vaf	0.999981
326	ENSG00000164241	C5orf63	1.69915	0.212197	0.0892918	0.06747	0.109577	2.78332e-08	1.91108e-07	24	31	31	B1	Adipose. visceral (GTEx)	EpiXcan	0.998754	gtex_vaf	0.999981
327	ENSG00000205362	MT1A	-1.69843	-0.162014	0.0894267	0.0959119	0.213199	7.43914e-16	1.0568e-14	23	25	25	B1	Adipose. visceral (GTEx)	EpiXcan	0.998754	gtex_vaf	0.999981
328	ENSG00000102871	TRADD	1.69652	0.380819	0.0897881	0.00981132	0.018449	0.0277389	0.0812627	8	9	9	B1	Adipose. visceral (GTEx)	EpiXcan	0.998754	gtex_vaf	0.999981
329	ENSG00000146556	WASH2P	-1.69501	-0.464045	0.0900736	0.0102844	0.169546	1.09288e-12	1.17212e-11	18	22	22	B1	Adipose. visceral (GTEx)	EpiXcan	0.998754	gtex_vaf	0.999981
330	ENSG00000132740	IGHMBP2	1.69258	0.0920317	0.0905361	0.279294	0.626216	2.87452e-66	7.89479e-64	24	32	32	B1	Adipose. visceral (GTEx)	EpiXcan	0.998754	gtex_vaf	0.999981
331	ENSG00000152137	HSPB8	1.69111	0.481657	0.0908156	0.0100281	0.0212377	0.0185344	0.0563392	9	12	12	B1	Adipose. visceral (GTEx)	EpiXcan	0.998754	gtex_vaf	0.999981
332	ENSG00000263072	ZNF213-AS1	1.68969	0.128998	0.0910878	0.17791	0.338646	1.11079e-26	3.19482e-25	7	10	10	B1	Adipose. visceral (GTEx)	EpiXcan	0.998754	gtex_vaf	0.999981
333	ENSG00000196083	IL1RAP	1.68903	0.787969	0.0912135	0.0103688	0.0250036	0.0103632	0.0328858	9	9	9	B1	Adipose. visceral (GTEx)	EpiXcan	0.998754	gtex_vaf	0.999981
334	ENSG00000185404	SP140L	-1.68709	-0.322807	0.0915867	0.021627	0.0644545	3.07454e-05	0.000142599	40	51	51	B1	Adipose. visceral (GTEx)	EpiXcan	0.998754	gtex_vaf	0.999981
335	ENSG00000135537	AFG1L	-1.68617	-0.189247	0.0917631	0.0897709	0.0172088	0.0316913	0.0917906	54	62	62	B1	Adipose. visceral (GTEx)	EpiXcan	0.998754	gtex_vaf	0.999981
336	ENSG00000261485	PAN3-AS1	-1.68613	-0.344172	0.0917705	0.0419629	0.0164044	0.0392102	0.111155	21	25	25	B1	Adipose. visceral (GTEx)	EpiXcan	0.998754	gtex_vaf	0.999981
337	ENSG00000232815	DUX4L50	-1.68492	-0.399444	0.0920031	0.0122762	0.0128552	0.0687895	0.185295	9	21	21	B1	Adipose. visceral (GTEx)	EpiXcan	0.998754	gtex_vaf	0.999981
338	ENSG00000213246	SUPT4H1	1.68455	0.553499	0.0920758	0.0106234	0.0772575	3.66799e-06	1.94097e-05	8	9	9	B1	Adipose. visceral (GTEx)	EpiXcan	0.998754	gtex_vaf	0.999981
339	ENSG00000151461	UPF2	-1.68435	-0.256822	0.0921143	0.0508071	0.0243259	0.00950247	0.030437	38	42	42	B1	Adipose. visceral (GTEx)	EpiXcan	0.998754	gtex_vaf	0.999981
340	ENSG00000145741	BTF3	-1.68364	-0.339086	0.0922509	0.025352	0.0613255	3.9858e-05	0.000181676	9	11	11	B1	Adipose. visceral (GTEx)	EpiXcan	0.998754	gtex_vaf	0.999981
341	ENSG00000185627	PSMD13	-1.68353	-0.190125	0.0922733	0.0560304	0.152068	3.28899e-11	3.06512e-10	34	47	47	B1	Adipose. visceral (GTEx)	EpiXcan	0.998754	gtex_vaf	0.999981
342	ENSG00000130270	ATP8B3	-1.68352	-0.57367	0.0922738	0.0077607	0.100905	1.37222e-07	8.75259e-07	5	9	9	B1	Adipose. visceral (GTEx)	EpiXcan	0.998754	gtex_vaf	0.999981
343	ENSG00000141971	MVB12A	-1.68221	-0.279848	0.0925286	0.0669373	0.138801	3.47871e-10	2.94241e-09	18	24	24	B1	Adipose. visceral (GTEx)	EpiXcan	0.998754	gtex_vaf	0.999981
344	ENSG00000087303	NID2	-1.68172	-0.446049	0.0926238	0.00981245	0.0121296	0.0772916	0.205119	8	9	9	B1	Adipose. visceral (GTEx)	EpiXcan	0.998754	gtex_vaf	0.999981
345	ENSG00000198729	PPP1R14C	1.68155	0.15638	0.0926567	0.100699	0.209575	1.94484e-15	2.67597e-14	6	7	7	B1	Adipose. visceral (GTEx)	EpiXcan	0.998754	gtex_vaf	0.999981
346	ENSG00000168803	ADAL	-1.68131	-0.0727166	0.0927032	0.298559	0.392512	1.29154e-33	5.97049e-32	17	20	20	B1	Adipose. visceral (GTEx)	EpiXcan	0.998754	gtex_vaf	0.999981
347	ENSG00000266173	STRADA	1.67519	0.398826	0.0938977	0.0195738	0.0763483	3.23248e-06	1.72092e-05	27	34	34	B1	Adipose. visceral (GTEx)	EpiXcan	0.998754	gtex_vaf	0.999981
348	ENSG00000088970	KIZ	1.67363	0.463812	0.0942024	0.015364	0.0387756	0.00111812	0.00409955	7	7	7	B1	Adipose. visceral (GTEx)	EpiXcan	0.998754	gtex_vaf	0.999981
349	ENSG00000077454	LRCH4	-1.67314	-0.19827	0.0943	0.050305	0.0697418	9.61782e-06	4.78228e-05	25	29	29	B1	Adipose. visceral (GTEx)	EpiXcan	0.998754	gtex_vaf	0.999981
350	ENSG00000106245	BUD31	-1.67309	-0.574115	0.0943092	0.00641213	0.0209053	0.0186725	0.056722	9	12	12	B1	Adipose. visceral (GTEx)	EpiXcan	0.998754	gtex_vaf	0.999981
351	ENSG00000176340	COX8A	1.67194	0.309666	0.0945366	0.0371931	0.0124864	0.0701723	0.18844	22	24	24	B1	Adipose. visceral (GTEx)	EpiXcan	0.998754	gtex_vaf	0.999981
352	ENSG00000090661	CERS4	1.67183	0.142923	0.0945571	0.152374	0.359663	3.64283e-29	1.25369e-27	11	15	15	B1	Adipose. visceral (GTEx)	EpiXcan	0.998754	gtex_vaf	0.999981
353	ENSG00000114988	LMAN2L	-1.67069	-0.314792	0.094783	0.0262967	0.0543375	0.000113012	0.000479539	13	16	16	B1	Adipose. visceral (GTEx)	EpiXcan	0.998754	gtex_vaf	0.999981
354	ENSG00000119414	PPP6C	-1.66988	-0.309167	0.0949427	0.0261863	0.0363778	0.00173581	0.00618664	20	25	25	B1	Adipose. visceral (GTEx)	EpiXcan	0.998754	gtex_vaf	0.999981
355	ENSG00000106785	TRIM14	-1.66876	-0.240733	0.0951657	0.054419	0.0934367	3.91321e-07	2.36078e-06	28	36	36	B1	Adipose. visceral (GTEx)	EpiXcan	0.998754	gtex_vaf	0.999981
356	ENSG00000164904	ALDH7A1	-1.66875	-0.244225	0.0951672	0.037804	0.0578096	7.63549e-05	0.000333179	19	23	23	B1	Adipose. visceral (GTEx)	EpiXcan	0.998754	gtex_vaf	0.999981
357	ENSG00000233016	SNHG7	-1.66809	-0.119198	0.0952977	0.225152	0.304678	2.015e-23	4.87463e-22	68	92	92	B1	Adipose. visceral (GTEx)	EpiXcan	0.998754	gtex_vaf	0.999981
358	ENSG00000070371	CLTCL1	-1.66621	-0.419102	0.0956716	0.0155412	0.0541122	0.00012823	0.000539539	30	30	30	B1	Adipose. visceral (GTEx)	EpiXcan	0.998754	gtex_vaf	0.999981
359	ENSG00000167397	VKORC1	1.66437	0.319087	0.0960385	0.0271511	0.0106463	0.0980304	0.25241	29	34	34	B1	Adipose. visceral (GTEx)	EpiXcan	0.998754	gtex_vaf	0.999981
360	ENSG00000260051	AL031600.1	-1.66302	-0.228818	0.0963084	0.034753	0.0952711	2.82914e-07	1.74035e-06	22	28	28	B1	Adipose. visceral (GTEx)	EpiXcan	0.998754	gtex_vaf	0.999981
361	ENSG00000093000	NUP50	-1.66219	-0.430626	0.0964745	0.0113933	0.0725504	9.49662e-06	4.73041e-05	19	26	26	B1	Adipose. visceral (GTEx)	EpiXcan	0.998754	gtex_vaf	0.999981
362	ENSG00000131711	MAP1B	1.65811	0.16998	0.0972957	0.103524	0.216916	4.91391e-16	7.09579e-15	30	36	36	B1	Adipose. visceral (GTEx)	EpiXcan	0.998754	gtex_vaf	0.999981
363	ENSG00000181104	F2R	1.65644	0.137605	0.0976337	0.120774	0.236648	8.71998e-18	1.43526e-16	36	43	43	B1	Adipose. visceral (GTEx)	EpiXcan	0.998754	gtex_vaf	0.999981
364	ENSG00000258768	AL356019.2	-1.65453	-0.181172	0.0980192	0.072729	0.162156	5.91528e-12	5.94798e-11	9	12	12	B1	Adipose. visceral (GTEx)	EpiXcan	0.998754	gtex_vaf	0.999981
365	ENSG00000270210	AC104695.2	1.65253	0.331336	0.0984267	0.0198696	0.0292735	0.00372957	0.0126612	5	6	6	B1	Adipose. visceral (GTEx)	EpiXcan	0.998754	gtex_vaf	0.999981
366	ENSG00000175634	RPS6KB2	1.6519	0.245473	0.098554	0.0452127	0.0668394	1.74064e-05	8.34685e-05	15	18	18	B1	Adipose. visceral (GTEx)	EpiXcan	0.998754	gtex_vaf	0.999981
367	ENSG00000260852	FBXL19-AS1	1.65114	1.90878	0.0987098	0.0020183	0.0212656	0.0168085	0.0514841	2	2	2	B1	Adipose. visceral (GTEx)	EpiXcan	0.998754	gtex_vaf	0.999981
368	ENSG00000198794	SCAMP5	1.64992	0.238934	0.0989586	0.0247557	0.0537673	0.000107937	0.000460094	3	3	3	B1	Adipose. visceral (GTEx)	EpiXcan	0.998754	gtex_vaf	0.999981
369	ENSG00000204305	AGER	1.64967	0.21641	0.0990112	0.0653847	0.036835	0.00181269	0.00643773	32	38	38	B1	Adipose. visceral (GTEx)	EpiXcan	0.998754	gtex_vaf	0.999981
370	ENSG00000166946	CCNDBP1	-1.64829	-0.470937	0.099294	0.0169245	0.0749728	5.92806e-06	3.0449e-05	7	12	12	B1	Adipose. visceral (GTEx)	EpiXcan	0.998754	gtex_vaf	0.999981
371	ENSG00000205746	AC126755.1	1.64824	0.235511	0.0993032	0.0872688	0.218165	4.28595e-16	6.22107e-15	60	73	73	B1	Adipose. visceral (GTEx)	EpiXcan	0.998754	gtex_vaf	0.999981
372	ENSG00000113575	PPP2CA	1.6481	0.608236	0.0993319	0.00379293	0.0322331	0.00380568	0.0129024	4	4	4	B1	Adipose. visceral (GTEx)	EpiXcan	0.998754	gtex_vaf	0.999981
373	ENSG00000112697	TMEM30A	-1.64632	-0.315783	0.0996988	0.02296	0.0135222	0.0571215	0.157054	13	14	14	B1	Adipose. visceral (GTEx)	EpiXcan	0.998754	gtex_vaf	0.999981
374	ENSG00000186496	ZNF396	-1.64548	-0.434173	0.0998704	0.0157127	0.0217039	0.015686	0.0482993	17	18	18	B1	Adipose. visceral (GTEx)	EpiXcan	0.998754	gtex_vaf	0.999981
375	ENSG00000214530	STARD10	-1.64344	-0.149796	0.100292	0.0876862	0.168866	3.21762e-12	3.31879e-11	23	25	25	B1	Adipose. visceral (GTEx)	EpiXcan	0.998754	gtex_vaf	0.999981
376	ENSG00000132141	CCT6B	1.64168	0.224346	0.100656	0.054746	0.140182	1.65758e-10	1.44929e-09	16	22	22	B1	Adipose. visceral (GTEx)	EpiXcan	0.998754	gtex_vaf	0.999981
377	ENSG00000164051	CCDC51	-1.64147	-2.16469	0.1007	0.000720115	0.0137279	0.0594242	0.162696	1	2	2	B1	Adipose. visceral (GTEx)	EpiXcan	0.998754	gtex_vaf	0.999981
378	ENSG00000169660	HEXDC	-1.64065	-0.542879	0.10087	0.00772256	0.0447599	0.000527371	0.00202048	4	5	5	B1	Adipose. visceral (GTEx)	EpiXcan	0.998754	gtex_vaf	0.999981
379	ENSG00000188321	ZNF559	-1.63946	-0.0837618	0.101118	0.354444	0.521225	4.08259e-50	4.36526e-48	4	5	5	B1	Adipose. visceral (GTEx)	EpiXcan	0.998754	gtex_vaf	0.999981
380	ENSG00000197599	CCDC154	1.63929	0.104548	0.101154	0.17173	0.289118	2.34601e-22	5.27457e-21	38	44	44	B1	Adipose. visceral (GTEx)	EpiXcan	0.998754	gtex_vaf	0.999981
381	ENSG00000115875	SRSF7	1.63847	0.642202	0.101324	0.0057094	0.0139337	0.055245	0.152687	9	10	10	B1	Adipose. visceral (GTEx)	EpiXcan	0.998754	gtex_vaf	0.999981
382	ENSG00000219481	NBPF1	1.63773	0.216164	0.101477	0.0801761	0.205862	4.17778e-15	5.54675e-14	60	74	74	B1	Adipose. visceral (GTEx)	EpiXcan	0.998754	gtex_vaf	0.999981
383	ENSG00000127328	RAB3IP	1.63666	0.281385	0.101702	0.026315	0.118488	8.68891e-09	6.25735e-08	8	10	10	B1	Adipose. visceral (GTEx)	EpiXcan	0.998754	gtex_vaf	0.999981
384	ENSG00000248487	ABHD14A	-1.6359	-0.211403	0.101861	0.0592638	0.107781	3.06288e-08	2.09073e-07	15	15	15	B1	Adipose. visceral (GTEx)	EpiXcan	0.998754	gtex_vaf	0.999981
385	ENSG00000070526	ST6GALNAC1	1.63082	0.541748	0.102928	0.00652905	0.0167286	0.0356158	0.102081	4	4	4	B1	Adipose. visceral (GTEx)	EpiXcan	0.998754	gtex_vaf	0.999981
386	ENSG00000267254	ZNF790-AS1	1.63074	0.305181	0.102946	0.0375073	0.0284512	0.00633854	0.0207402	18	20	20	B1	Adipose. visceral (GTEx)	EpiXcan	0.998754	gtex_vaf	0.999981
387	ENSG00000119383	PTPA	1.6307	0.151119	0.102954	0.0885489	0.213575	5.52101e-16	7.93157e-15	26	38	38	B1	Adipose. visceral (GTEx)	EpiXcan	0.998754	gtex_vaf	0.999981
388	ENSG00000143878	RHOB	-1.6294	-0.313462	0.103228	0.0206594	0.030937	0.00438226	0.0146953	24	26	26	B1	Adipose. visceral (GTEx)	EpiXcan	0.998754	gtex_vaf	0.999981
389	ENSG00000135502	SLC26A10	1.62871	0.368094	0.103374	0.0174285	0.0480119	0.000297423	0.00118487	8	10	10	B1	Adipose. visceral (GTEx)	EpiXcan	0.998754	gtex_vaf	0.999981
390	ENSG00000136048	DRAM1	-1.6276	-0.154232	0.10361	0.0558479	0.103256	6.40491e-08	4.24178e-07	13	15	15	B1	Adipose. visceral (GTEx)	EpiXcan	0.998754	gtex_vaf	0.999981
391	ENSG00000164253	WDR41	1.62689	0.105479	0.10376	0.0970741	0.152665	2.75084e-11	2.58251e-10	43	52	52	B1	Adipose. visceral (GTEx)	EpiXcan	0.998754	gtex_vaf	0.999981
392	ENSG00000137274	BPHL	1.62368	0.355302	0.104444	0.0308127	0.101677	7.40307e-08	4.85918e-07	3	3	3	B1	Adipose. visceral (GTEx)	EpiXcan	0.998754	gtex_vaf	0.999981
393	ENSG00000077616	NAALAD2	1.62333	0.167324	0.10452	0.0600908	0.104535	7.13511e-08	4.69429e-07	61	74	74	B1	Adipose. visceral (GTEx)	EpiXcan	0.998754	gtex_vaf	0.999981
394	ENSG00000106479	ZNF862	1.62275	0.62084	0.104644	0.00549763	0.0152411	0.0428977	0.120802	4	5	5	B1	Adipose. visceral (GTEx)	EpiXcan	0.998754	gtex_vaf	0.999981
395	ENSG00000162585	FAAP20	-1.62235	-0.154645	0.104729	0.166903	0.220756	8.59993e-17	1.32664e-15	38	45	45	B1	Adipose. visceral (GTEx)	EpiXcan	0.998754	gtex_vaf	0.999981
396	ENSG00000204745	AC083899.1	1.6216	0.43907	0.104889	0.05787	0.0316858	0.00320078	0.0109751	24	31	31	B1	Adipose. visceral (GTEx)	EpiXcan	0.998754	gtex_vaf	0.999981
397	ENSG00000133710	SPINK5	1.62132	0.153191	0.104949	0.0986404	0.426641	4.85675e-36	2.63676e-34	29	39	39	B1	Adipose. visceral (GTEx)	EpiXcan	0.998754	gtex_vaf	0.999981
398	ENSG00000257815	LINC01481	1.62003	0.141858	0.105226	0.112777	0.148113	9.90941e-11	8.83521e-10	33	38	38	B1	Adipose. visceral (GTEx)	EpiXcan	0.998754	gtex_vaf	0.999981
399	ENSG00000134285	FKBP11	1.61685	0.437683	0.105911	0.0106196	0.0632808	2.64568e-05	0.000124189	27	32	32	B1	Adipose. visceral (GTEx)	EpiXcan	0.998754	gtex_vaf	0.999981
400	ENSG00000142632	ARHGEF19	1.61662	0.0995099	0.10596	0.229928	0.464344	2.12547e-40	1.50361e-38	21	25	25	B1	Adipose. visceral (GTEx)	EpiXcan	0.998754	gtex_vaf	0.999981
401	ENSG00000136143	SUCLA2	1.61499	0.310165	0.106313	0.0336986	0.0469665	0.000440426	0.00170935	17	18	18	B1	Adipose. visceral (GTEx)	EpiXcan	0.998754	gtex_vaf	0.999981
402	ENSG00000141698	NT5C3B	-1.61449	-0.0840407	0.106421	0.323432	0.570753	5.65728e-56	8.34121e-54	26	36	36	B1	Adipose. visceral (GTEx)	EpiXcan	0.998754	gtex_vaf	0.999981
403	ENSG00000163521	GLB1L	-1.61437	-0.163237	0.106447	0.0844129	0.159185	1.12931e-11	1.09925e-10	13	15	15	B1	Adipose. visceral (GTEx)	EpiXcan	0.998754	gtex_vaf	0.999981
404	ENSG00000074657	ZNF532	1.61374	0.250969	0.106584	0.0421046	0.0171064	0.0302922	0.0879933	30	35	35	B1	Adipose. visceral (GTEx)	EpiXcan	0.998754	gtex_vaf	0.999981
405	ENSG00000142252	GEMIN7	1.61302	0.207244	0.10674	0.0487051	0.152578	4.41116e-11	4.03838e-10	2	2	2	B1	Adipose. visceral (GTEx)	EpiXcan	0.998754	gtex_vaf	0.999981
406	ENSG00000168724	DNAJC21	1.61279	0.327679	0.10679	0.0256238	0.0772265	4.32748e-06	2.27107e-05	11	17	17	B1	Adipose. visceral (GTEx)	EpiXcan	0.998754	gtex_vaf	0.999981
407	ENSG00000167641	PPP1R14A	1.61112	0.514166	0.107154	0.0113603	0.0451111	0.000571414	0.00218028	7	10	10	B1	Adipose. visceral (GTEx)	EpiXcan	0.998754	gtex_vaf	0.999981
408	ENSG00000125534	PPDPF	1.61088	0.168883	0.107207	0.0896035	0.351704	3.97979e-29	1.3663e-27	18	24	24	B1	Adipose. visceral (GTEx)	EpiXcan	0.998754	gtex_vaf	0.999981
409	ENSG00000136273	HUS1	1.61067	0.587877	0.107251	0.00709429	0.0371737	0.00147859	0.00532268	14	19	19	B1	Adipose. visceral (GTEx)	EpiXcan	0.998754	gtex_vaf	0.999981
410	ENSG00000133059	DSTYK	-1.60864	-0.724804	0.107694	0.00399561	0.0190291	0.0263802	0.0777421	4	7	7	B1	Adipose. visceral (GTEx)	EpiXcan	0.998754	gtex_vaf	0.999981
411	ENSG00000173890	GPR160	1.60834	0.23081	0.107762	0.0459362	0.0550064	0.000104076	0.000445128	35	43	43	B1	Adipose. visceral (GTEx)	EpiXcan	0.998754	gtex_vaf	0.999981
412	ENSG00000180190	TDRP	1.60816	0.581346	0.107801	0.0089707	0.0443191	0.000600461	0.00228426	8	8	8	B1	Adipose. visceral (GTEx)	EpiXcan	0.998754	gtex_vaf	0.999981
413	ENSG00000163879	DNALI1	-1.60788	-0.160048	0.107861	0.0944183	0.207155	2.3115e-15	3.15568e-14	31	37	37	B1	Adipose. visceral (GTEx)	EpiXcan	0.998754	gtex_vaf	0.999981
414	ENSG00000163281	GNPDA2	1.60676	0.102872	0.108108	0.180429	0.257998	8.25425e-20	1.55191e-18	47	53	53	B1	Adipose. visceral (GTEx)	EpiXcan	0.998754	gtex_vaf	0.999981
415	ENSG00000086205	FOLH1	1.60607	0.771671	0.108259	0.00662559	0.0203228	0.0213026	0.0639351	4	7	7	B1	Adipose. visceral (GTEx)	EpiXcan	0.998754	gtex_vaf	0.999981
416	ENSG00000256043	CTSO	-1.60539	-0.475382	0.108408	0.010932	0.0668631	1.67146e-05	8.0316e-05	2	2	2	B1	Adipose. visceral (GTEx)	EpiXcan	0.998754	gtex_vaf	0.999981
417	ENSG00000176386	CDC26	-1.60524	-0.121118	0.108441	0.131538	0.26559	4.04156e-20	7.75481e-19	11	13	13	B1	Adipose. visceral (GTEx)	EpiXcan	0.998754	gtex_vaf	0.999981
418	ENSG00000165233	CARD19	1.60491	0.282973	0.108513	0.0247547	0.242954	2.05627e-18	3.52104e-17	13	17	17	B1	Adipose. visceral (GTEx)	EpiXcan	0.998754	gtex_vaf	0.999981
419	ENSG00000135945	REV1	1.60393	0.96553	0.10873	0.00339089	0.0150153	0.0442185	0.124197	2	2	2	B1	Adipose. visceral (GTEx)	EpiXcan	0.998754	gtex_vaf	0.999981
420	ENSG00000172456	FGGY	-1.60328	-0.387883	0.108873	0.0129775	0.0614584	4.45342e-05	0.000201223	3	3	3	B1	Adipose. visceral (GTEx)	EpiXcan	0.998754	gtex_vaf	0.999981
421	ENSG00000183340	JRKL	1.60322	0.883498	0.108885	0.00774139	0.0432629	0.000685911	0.00258964	3	3	3	B1	Adipose. visceral (GTEx)	EpiXcan	0.998754	gtex_vaf	0.999981
422	ENSG00000066248	NGEF	-1.60206	-0.268471	0.109143	0.0270186	0.0804056	2.40905e-06	1.30789e-05	17	18	18	B1	Adipose. visceral (GTEx)	EpiXcan	0.998754	gtex_vaf	0.999981
423	ENSG00000107518	ATRNL1	1.60186	0.160474	0.109187	0.0868015	0.0333121	0.00252235	0.00877996	61	68	68	B1	Adipose. visceral (GTEx)	EpiXcan	0.998754	gtex_vaf	0.999981
424	ENSG00000138101	DTNB	1.60177	0.446287	0.109205	0.0133854	0.0145722	0.0524806	0.145391	24	32	32	B1	Adipose. visceral (GTEx)	EpiXcan	0.998754	gtex_vaf	0.999981
425	ENSG00000130311	DDA1	-1.60086	-0.246715	0.109407	0.0547994	0.020499	0.0211113	0.0634291	54	66	66	B1	Adipose. visceral (GTEx)	EpiXcan	0.998754	gtex_vaf	0.999981
426	ENSG00000174428	GTF2IRD2B	-1.60077	-0.83322	0.109427	0.00423459	0.023465	0.0120097	0.0377093	2	3	3	B1	Adipose. visceral (GTEx)	EpiXcan	0.998754	gtex_vaf	0.999981
427	ENSG00000101353	MROH8	1.59985	0.167931	0.109631	0.0969822	0.0958415	2.8855e-07	1.77424e-06	42	46	46	B1	Adipose. visceral (GTEx)	EpiXcan	0.998754	gtex_vaf	0.999981
428	ENSG00000147439	BIN3	1.59869	0.569328	0.10989	0.00829318	0.051972	0.000187056	0.000767907	6	7	7	B1	Adipose. visceral (GTEx)	EpiXcan	0.998754	gtex_vaf	0.999981
429	ENSG00000139537	CCDC65	1.59805	0.197912	0.110032	0.0641687	0.0991106	1.68039e-07	1.06215e-06	33	34	34	B1	Adipose. visceral (GTEx)	EpiXcan	0.998754	gtex_vaf	0.999981
430	ENSG00000156990	RPUSD3	1.59698	0.223262	0.110271	0.0370923	0.067154	1.72446e-05	8.27211e-05	14	15	15	B1	Adipose. visceral (GTEx)	EpiXcan	0.998754	gtex_vaf	0.999981
431	ENSG00000250571	GLI4	1.59647	0.521953	0.110383	0.0101144	0.0684438	1.4393e-05	6.9807e-05	8	10	10	B1	Adipose. visceral (GTEx)	EpiXcan	0.998754	gtex_vaf	0.999981
432	ENSG00000135968	GCC2	-1.59626	-0.0929752	0.110432	0.276035	0.396115	1.37767e-33	6.32691e-32	36	43	43	B1	Adipose. visceral (GTEx)	EpiXcan	0.998754	gtex_vaf	0.999981
433	ENSG00000196196	HRCT1	-1.59487	-0.177255	0.110741	0.0802467	0.135941	3.84969e-10	3.23471e-09	16	19	19	B1	Adipose. visceral (GTEx)	EpiXcan	0.998754	gtex_vaf	0.999981
434	ENSG00000086015	MAST2	1.59411	0.616286	0.110911	0.00569854	0.0473632	0.000298619	0.00118896	14	20	20	B1	Adipose. visceral (GTEx)	EpiXcan	0.998754	gtex_vaf	0.999981
435	ENSG00000196562	SULF2	1.59344	0.268287	0.111061	0.0288842	0.0526845	0.00010295	0.000440715	7	13	13	B1	Adipose. visceral (GTEx)	EpiXcan	0.998754	gtex_vaf	0.999981
436	ENSG00000270804	AC010326.4	-1.59308	-0.339085	0.111142	0.0258342	0.21746	2.0072e-16	3.01016e-15	14	20	20	B1	Adipose. visceral (GTEx)	EpiXcan	0.998754	gtex_vaf	0.999981
437	ENSG00000178665	ZNF713	1.59014	0.137592	0.111803	0.0997421	0.141384	1.61387e-10	1.41284e-09	16	19	19	B1	Adipose. visceral (GTEx)	EpiXcan	0.998754	gtex_vaf	0.999981
438	ENSG00000061676	NCKAP1	-1.58724	-0.190812	0.112459	0.0411454	0.0837736	1.48533e-06	8.29217e-06	21	22	22	B1	Adipose. visceral (GTEx)	EpiXcan	0.998754	gtex_vaf	0.999981
439	ENSG00000204267	TAP2	1.58656	0.1781	0.112613	0.0569256	0.0916873	5.87673e-07	3.45282e-06	20	26	26	B1	Adipose. visceral (GTEx)	EpiXcan	0.998754	gtex_vaf	0.999981
440	ENSG00000113810	SMC4	-1.58611	-0.217042	0.112714	0.0559915	0.0390951	0.0013127	0.00475978	63	70	70	B1	Adipose. visceral (GTEx)	EpiXcan	0.998754	gtex_vaf	0.999981
441	ENSG00000242349	NPPA-AS1	1.58609	0.0904908	0.112719	0.230971	0.348465	8.3547e-28	2.55511e-26	19	20	20	B1	Adipose. visceral (GTEx)	EpiXcan	0.998754	gtex_vaf	0.999981
442	ENSG00000166750	SLFN5	-1.58562	-0.159714	0.112826	0.0810948	0.297328	1.14151e-22	2.65159e-21	35	40	40	B1	Adipose. visceral (GTEx)	EpiXcan	0.998754	gtex_vaf	0.999981
443	ENSG00000128891	CCDC32	1.58467	0.11106	0.113041	0.160008	0.532633	5.73353e-50	6.03831e-48	28	36	36	B1	Adipose. visceral (GTEx)	EpiXcan	0.998754	gtex_vaf	0.999981
444	ENSG00000198185	ZNF334	1.58396	0.0883512	0.113202	0.231902	0.424223	7.82078e-36	4.16523e-34	16	19	19	B1	Adipose. visceral (GTEx)	EpiXcan	0.998754	gtex_vaf	0.999981
445	ENSG00000130508	PXDN	1.58324	0.290207	0.113367	0.0201085	0.0194952	0.0226382	0.067524	18	20	20	B1	Adipose. visceral (GTEx)	EpiXcan	0.998754	gtex_vaf	0.999981
446	ENSG00000165886	UBTD1	-1.58146	-0.228773	0.113773	0.0411321	0.0119187	0.0754982	0.200804	19	23	23	B1	Adipose. visceral (GTEx)	EpiXcan	0.998754	gtex_vaf	0.999981
447	ENSG00000066855	MTFR1	1.58099	0.22761	0.113881	0.0416387	0.0479961	0.000301295	0.00119893	18	19	19	B1	Adipose. visceral (GTEx)	EpiXcan	0.998754	gtex_vaf	0.999981
448	ENSG00000162222	TTC9C	-1.57968	-0.198308	0.114179	0.0508279	0.0674449	1.53878e-05	7.43487e-05	30	33	33	B1	Adipose. visceral (GTEx)	EpiXcan	0.998754	gtex_vaf	0.999981
449	ENSG00000119471	HSDL2	1.57812	0.149556	0.114539	0.155244	0.118662	7.85568e-09	5.70127e-08	66	70	70	B1	Adipose. visceral (GTEx)	EpiXcan	0.998754	gtex_vaf	0.999981
450	ENSG00000168612	ZSWIM1	-1.57795	-0.186339	0.114577	0.0656469	0.0722048	1.00375e-05	4.97153e-05	43	49	49	B1	Adipose. visceral (GTEx)	EpiXcan	0.998754	gtex_vaf	0.999981
451	ENSG00000144182	LIPT1	-1.57741	-0.0938292	0.114701	0.228932	0.291811	9.12831e-23	2.131e-21	22	22	22	B1	Adipose. visceral (GTEx)	EpiXcan	0.998754	gtex_vaf	0.999981
452	ENSG00000103249	CLCN7	-1.57642	-0.105593	0.114928	0.15243	0.289156	1.95503e-22	4.44547e-21	18	21	21	B1	Adipose. visceral (GTEx)	EpiXcan	0.998754	gtex_vaf	0.999981
453	ENSG00000260274	AC068338.2	-1.57557	-0.189079	0.115125	0.0855467	0.288763	6.87618e-22	1.50727e-20	19	26	26	B1	Adipose. visceral (GTEx)	EpiXcan	0.998754	gtex_vaf	0.999981
454	ENSG00000224287	MSL3P1	-1.57495	-0.253299	0.115269	0.0310466	0.154976	2.82158e-11	2.64537e-10	30	37	37	B1	Adipose. visceral (GTEx)	EpiXcan	0.998754	gtex_vaf	0.999981
455	ENSG00000145217	SLC26A1	-1.57481	-0.139971	0.1153	0.0992958	0.50178	3.715e-46	3.29342e-44	14	20	20	B1	Adipose. visceral (GTEx)	EpiXcan	0.998754	gtex_vaf	0.999981
456	ENSG00000245573	BDNF-AS	-1.57327	-0.352364	0.115657	0.0143244	0.120873	4.94534e-09	3.67867e-08	4	7	7	B1	Adipose. visceral (GTEx)	EpiXcan	0.998754	gtex_vaf	0.999981
457	ENSG00000188599	NPIPP1	1.57229	0.182523	0.115883	0.0794537	0.416093	1.08302e-35	5.68162e-34	55	67	67	B1	Adipose. visceral (GTEx)	EpiXcan	0.998754	gtex_vaf	0.999981
458	ENSG00000100100	PIK3IP1	-1.57128	-0.531831	0.116118	0.00708963	0.0257838	0.00898525	0.0288595	9	14	14	B1	Adipose. visceral (GTEx)	EpiXcan	0.998754	gtex_vaf	0.999981
459	ENSG00000231259	AC125232.1	1.5688	0.107433	0.116694	0.333525	0.482013	6.92631e-43	5.45039e-41	15	15	15	B1	Adipose. visceral (GTEx)	EpiXcan	0.998754	gtex_vaf	0.999981
460	ENSG00000137040	RANBP6	1.56815	0.442924	0.116847	0.0219971	0.0165927	0.0354273	0.101603	37	51	51	B1	Adipose. visceral (GTEx)	EpiXcan	0.998754	gtex_vaf	0.999981
461	ENSG00000188629	ZNF177	-1.56558	-0.130943	0.117446	0.130732	0.146331	1.17459e-12	1.25784e-11	22	26	26	B1	Adipose. visceral (GTEx)	EpiXcan	0.998754	gtex_vaf	0.999981
462	ENSG00000175471	MCTP1	-1.56396	-0.183926	0.117828	0.0592269	0.0458906	0.000496857	0.00191194	45	57	57	B1	Adipose. visceral (GTEx)	EpiXcan	0.998754	gtex_vaf	0.999981
463	ENSG00000076924	XAB2	-1.56305	-0.284864	0.118042	0.0230905	0.114179	1.74926e-08	1.22448e-07	15	18	18	B1	Adipose. visceral (GTEx)	EpiXcan	0.998754	gtex_vaf	0.999981
464	ENSG00000143256	PFDN2	-1.56298	-0.436579	0.118058	0.0091484	0.0451921	0.000384389	0.00150517	3	3	3	B1	Adipose. visceral (GTEx)	EpiXcan	0.998754	gtex_vaf	0.999981
465	ENSG00000164024	METAP1	1.56187	0.395002	0.11832	0.0202441	0.0266511	0.00819117	0.0264424	36	46	46	B1	Adipose. visceral (GTEx)	EpiXcan	0.998754	gtex_vaf	0.999981
466	ENSG00000188315	C3orf62	1.5612	0.55413	0.118477	0.00831205	0.0182927	0.0292702	0.0853785	9	9	9	B1	Adipose. visceral (GTEx)	EpiXcan	0.998754	gtex_vaf	0.999981
467	ENSG00000132906	CASP9	-1.5596	-0.184496	0.118854	0.0582244	0.22135	7.02124e-17	1.09032e-15	10	14	14	B1	Adipose. visceral (GTEx)	EpiXcan	0.998754	gtex_vaf	0.999981
468	ENSG00000182362	YBEY	1.55946	0.0909634	0.118888	0.20382	0.611003	1.56293e-63	3.8407e-61	80	105	105	B1	Adipose. visceral (GTEx)	EpiXcan	0.998754	gtex_vaf	0.999981
469	ENSG00000099251	HSD17B7P2	1.55926	0.273139	0.118935	0.0446148	0.0446039	0.000479791	0.00185187	15	18	18	B1	Adipose. visceral (GTEx)	EpiXcan	0.998754	gtex_vaf	0.999981
470	ENSG00000154309	DISP1	1.55825	0.704216	0.119175	0.00594322	0.0216981	0.0174795	0.0533177	5	7	7	B1	Adipose. visceral (GTEx)	EpiXcan	0.998754	gtex_vaf	0.999981
471	ENSG00000161016	RPL8	-1.55792	-0.173345	0.119252	0.0898914	0.415947	1.55681e-35	8.13668e-34	32	42	42	B1	Adipose. visceral (GTEx)	EpiXcan	0.998754	gtex_vaf	0.999981
472	ENSG00000165699	TSC1	-1.55741	-0.176951	0.119372	0.0543154	0.208749	7.42094e-16	1.05528e-14	17	24	24	B1	Adipose. visceral (GTEx)	EpiXcan	0.998754	gtex_vaf	0.999981
473	ENSG00000165280	VCP	1.55349	0.356501	0.120307	0.0145174	0.0457095	0.000492988	0.00189758	10	16	16	B1	Adipose. visceral (GTEx)	EpiXcan	0.998754	gtex_vaf	0.999981
474	ENSG00000185158	LRRC37B	-1.55316	-0.203912	0.120384	0.0524882	0.0388563	0.00113118	0.00414236	36	39	39	B1	Adipose. visceral (GTEx)	EpiXcan	0.998754	gtex_vaf	0.999981
475	ENSG00000185591	SP1	-1.55195	-0.217571	0.120673	0.0397796	0.125063	1.721e-09	1.3467e-08	18	24	24	B1	Adipose. visceral (GTEx)	EpiXcan	0.998754	gtex_vaf	0.999981
476	ENSG00000174799	CEP135	-1.55075	-0.323836	0.120962	0.0270069	0.0583598	7.7632e-05	0.00033854	17	22	22	B1	Adipose. visceral (GTEx)	EpiXcan	0.998754	gtex_vaf	0.999981
477	ENSG00000180817	PPA1	1.54972	0.17922	0.121208	0.086246	0.0150338	0.0462772	0.12946	55	65	65	B1	Adipose. visceral (GTEx)	EpiXcan	0.998754	gtex_vaf	0.999981
478	ENSG00000176222	ZNF404	1.54886	0.146202	0.121416	0.0931745	0.240455	2.49199e-18	4.25156e-17	39	48	48	B1	Adipose. visceral (GTEx)	EpiXcan	0.998754	gtex_vaf	0.999981
479	ENSG00000084207	GSTP1	1.54601	0.580122	0.122103	0.00751233	0.123202	4.73237e-09	3.52962e-08	12	17	17	B1	Adipose. visceral (GTEx)	EpiXcan	0.998754	gtex_vaf	0.999981
480	ENSG00000221829	FANCG	-1.54411	-0.344919	0.122561	0.0150884	0.184596	7.07561e-14	8.39188e-13	13	16	16	B1	Adipose. visceral (GTEx)	EpiXcan	0.998754	gtex_vaf	0.999981
481	ENSG00000272505	AC104964.3	1.54368	0.130174	0.122667	0.0892582	0.176243	2.26459e-13	2.59575e-12	29	42	42	B1	Adipose. visceral (GTEx)	EpiXcan	0.998754	gtex_vaf	0.999981
482	ENSG00000273142	AC073335.2	-1.54329	-0.104627	0.122761	0.198389	0.389773	3.79287e-33	1.67065e-31	12	15	15	B1	Adipose. visceral (GTEx)	EpiXcan	0.998754	gtex_vaf	0.999981
483	ENSG00000149679	CABLES2	-1.54018	-0.132949	0.123516	0.121988	0.222994	2.94701e-16	4.3589e-15	12	13	13	B1	Adipose. visceral (GTEx)	EpiXcan	0.998754	gtex_vaf	0.999981
484	ENSG00000108587	GOSR1	-1.53959	-0.309393	0.123661	0.0281299	0.0837573	1.34528e-06	7.56761e-06	19	27	27	B1	Adipose. visceral (GTEx)	EpiXcan	0.998754	gtex_vaf	0.999981
485	ENSG00000158163	DZIP1L	-1.53879	-0.118401	0.123856	0.0561105	0.070814	5.63759e-06	2.90635e-05	9	12	12	B1	Adipose. visceral (GTEx)	EpiXcan	0.998754	gtex_vaf	0.999981
486	ENSG00000187741	FANCA	-1.53828	-0.322638	0.12398	0.0369838	0.28427	1.34016e-22	3.09763e-21	7	8	8	B1	Adipose. visceral (GTEx)	EpiXcan	0.998754	gtex_vaf	0.999981
487	ENSG00000120805	ARL1	-1.53806	-0.252865	0.124034	0.0446258	0.0947855	2.991e-07	1.8375e-06	10	11	11	B1	Adipose. visceral (GTEx)	EpiXcan	0.998754	gtex_vaf	0.999981
488	ENSG00000162302	RPS6KA4	-1.53675	-0.472989	0.124354	0.00905868	0.0141671	0.055433	0.153086	4	4	4	B1	Adipose. visceral (GTEx)	EpiXcan	0.998754	gtex_vaf	0.999981
489	ENSG00000169442	CD52	-1.53632	-1.12196	0.12446	0.00247394	0.0632639	2.88902e-05	0.000134619	2	5	5	B1	Adipose. visceral (GTEx)	EpiXcan	0.998754	gtex_vaf	0.999981
490	ENSG00000156170	NDUFAF6	-1.5362	-0.497915	0.12449	0.00894538	0.0552364	0.000125793	0.00053008	7	10	10	B1	Adipose. visceral (GTEx)	EpiXcan	0.998754	gtex_vaf	0.999981
491	ENSG00000079246	XRCC5	-1.5361	-0.36694	0.124513	0.018327	0.0539437	0.000145997	0.000608778	10	13	13	B1	Adipose. visceral (GTEx)	EpiXcan	0.998754	gtex_vaf	0.999981
492	ENSG00000168765	GSTM4	-1.53572	-0.14617	0.124607	0.0984888	0.183002	1.15759e-13	1.35007e-12	67	77	77	B1	Adipose. visceral (GTEx)	EpiXcan	0.998754	gtex_vaf	0.999981
493	ENSG00000258515	AL355075.2	1.53515	0.139772	0.124747	0.117711	0.193443	1.47909e-14	1.87151e-13	12	14	14	B1	Adipose. visceral (GTEx)	EpiXcan	0.998754	gtex_vaf	0.999981
494	ENSG00000198677	TTC37	1.53514	0.215442	0.124749	0.0421588	0.0823642	1.77561e-06	9.81102e-06	24	29	29	B1	Adipose. visceral (GTEx)	EpiXcan	0.998754	gtex_vaf	0.999981
495	ENSG00000103275	UBE2I	-1.53383	-0.273104	0.125073	0.0293853	0.0177069	0.0284702	0.0832182	35	48	48	B1	Adipose. visceral (GTEx)	EpiXcan	0.998754	gtex_vaf	0.999981
496	ENSG00000138778	CENPE	-1.5336	-0.206158	0.125127	0.0871882	0.0165834	0.0371894	0.106049	88	100	100	B1	Adipose. visceral (GTEx)	EpiXcan	0.998754	gtex_vaf	0.999981
497	ENSG00000140718	FTO	1.53295	0.116035	0.125288	0.122176	0.0861338	1.02279e-06	5.8213e-06	94	105	105	B1	Adipose. visceral (GTEx)	EpiXcan	0.998754	gtex_vaf	0.999981
498	ENSG00000247498	GPRC5D-AS1	-1.53231	-0.15204	0.125446	0.0619175	0.110134	2.21797e-08	1.53874e-07	24	35	35	B1	Adipose. visceral (GTEx)	EpiXcan	0.998754	gtex_vaf	0.999981
499	ENSG00000164237	CMBL	1.53217	0.276357	0.12548	0.0125558	0.0309949	0.00421659	0.0141805	7	9	9	B1	Adipose. visceral (GTEx)	EpiXcan	0.998754	gtex_vaf	0.999981
500	ENSG00000160961	ZNF333	-1.53194	-0.294165	0.125536	0.0275678	0.0767651	4.38036e-06	2.29625e-05	10	11	11	B1	Adipose. visceral (GTEx)	EpiXcan	0.998754	gtex_vaf	0.999981
501	ENSG00000162444	RBP7	1.53105	0.435325	0.125757	0.0136142	0.0457495	0.00042794	0.00166458	5	5	5	B1	Adipose. visceral (GTEx)	EpiXcan	0.998754	gtex_vaf	0.999981
502	ENSG00000162910	MRPL55	1.53086	0.200541	0.125804	0.0416751	0.0835611	1.45699e-06	8.15018e-06	3	4	4	B1	Adipose. visceral (GTEx)	EpiXcan	0.998754	gtex_vaf	0.999981
503	ENSG00000100284	TOM1	-1.53037	-0.223554	0.125925	0.0465126	0.036247	0.0017949	0.00637777	55	71	71	B1	Adipose. visceral (GTEx)	EpiXcan	0.998754	gtex_vaf	0.999981
504	ENSG00000182253	SYNM	1.53016	0.288755	0.125978	0.0234547	0.194011	1.42732e-14	1.81256e-13	8	11	11	B1	Adipose. visceral (GTEx)	EpiXcan	0.998754	gtex_vaf	0.999981
505	ENSG00000133027	PEMT	1.52926	0.315302	0.1262	0.0254645	0.0446865	0.00056133	0.00214472	10	10	10	B1	Adipose. visceral (GTEx)	EpiXcan	0.998754	gtex_vaf	0.999981
506	ENSG00000080854	IGSF9B	1.52827	0.307436	0.126445	0.0210208	0.0913889	5.02067e-07	2.96853e-06	9	10	10	B1	Adipose. visceral (GTEx)	EpiXcan	0.998754	gtex_vaf	0.999981
507	ENSG00000125246	CLYBL	-1.52672	-0.127065	0.12683	0.12112	0.237847	5.54869e-18	9.17598e-17	18	22	22	B1	Adipose. visceral (GTEx)	EpiXcan	0.998754	gtex_vaf	0.999981
508	ENSG00000102893	PHKB	1.52667	0.472463	0.126843	0.00932737	0.0104289	0.100063	0.256928	6	6	6	B1	Adipose. visceral (GTEx)	EpiXcan	0.998754	gtex_vaf	0.999981
509	ENSG00000166716	ZNF592	1.52611	0.302552	0.126983	0.0249353	0.0347063	0.00231492	0.00810416	15	20	20	B1	Adipose. visceral (GTEx)	EpiXcan	0.998754	gtex_vaf	0.999981
510	ENSG00000235194	PPP1R3E	-1.52586	-0.352976	0.127045	0.0197708	0.0116938	0.0815841	0.215166	22	24	24	B1	Adipose. visceral (GTEx)	EpiXcan	0.998754	gtex_vaf	0.999981
511	ENSG00000206503	HLA-A	1.52518	0.202948	0.127213	0.0541142	0.253201	4.24288e-19	7.61924e-18	27	34	34	B1	Adipose. visceral (GTEx)	EpiXcan	0.998754	gtex_vaf	0.999981
512	ENSG00000013297	CLDN11	-1.52484	-0.444509	0.127299	0.0077467	0.0196072	0.0237696	0.0707031	10	10	10	B1	Adipose. visceral (GTEx)	EpiXcan	0.998754	gtex_vaf	0.999981
513	ENSG00000091844	RGS17	-1.52327	-0.289635	0.127692	0.0292569	0.084004	1.87838e-06	1.03462e-05	14	19	19	B1	Adipose. visceral (GTEx)	EpiXcan	0.998754	gtex_vaf	0.999981
514	ENSG00000261098	AP000766.1	1.52259	0.180771	0.127861	0.0581658	0.199937	2.14826e-15	2.94717e-14	33	44	44	B1	Adipose. visceral (GTEx)	EpiXcan	0.998754	gtex_vaf	0.999981
515	ENSG00000126790	L3HYPDH	1.52245	0.14214	0.127896	0.102954	0.391127	1.09685e-32	4.74183e-31	15	20	20	B1	Adipose. visceral (GTEx)	EpiXcan	0.998754	gtex_vaf	0.999981
516	ENSG00000255857	PXN-AS1	-1.52225	-0.290929	0.127945	0.0232945	0.0949582	2.2651e-07	1.41073e-06	8	9	9	B1	Adipose. visceral (GTEx)	EpiXcan	0.998754	gtex_vaf	0.999981
517	ENSG00000008517	IL32	1.52169	0.133453	0.128088	0.109811	0.33672	1.03106e-26	2.97776e-25	8	9	9	B1	Adipose. visceral (GTEx)	EpiXcan	0.998754	gtex_vaf	0.999981
518	ENSG00000154719	MRPL39	1.52162	0.112801	0.128103	0.147516	0.259319	8.36997e-20	1.57156e-18	31	36	36	B1	Adipose. visceral (GTEx)	EpiXcan	0.998754	gtex_vaf	0.999981
519	ENSG00000171747	LGALS4	1.5212	0.505559	0.128209	0.00713717	0.0104562	0.0958359	0.247488	14	17	17	B1	Adipose. visceral (GTEx)	EpiXcan	0.998754	gtex_vaf	0.999981
520	ENSG00000144214	LYG1	-1.51915	-0.180408	0.128725	0.0640572	0.162176	7.93317e-12	7.86411e-11	36	47	47	B1	Adipose. visceral (GTEx)	EpiXcan	0.998754	gtex_vaf	0.999981
521	ENSG00000006453	BAIAP2L1	-1.51899	-0.204172	0.128764	0.0394273	0.0631603	3.50524e-05	0.000161029	27	35	35	B1	Adipose. visceral (GTEx)	EpiXcan	0.998754	gtex_vaf	0.999981
522	ENSG00000130560	UBAC1	1.51837	0.235543	0.128922	0.0615743	0.188131	1.10427e-13	1.28896e-12	13	17	17	B1	Adipose. visceral (GTEx)	EpiXcan	0.998754	gtex_vaf	0.999981
523	ENSG00000120868	APAF1	1.51735	0.195042	0.129178	0.0472338	0.0680153	1.82291e-05	8.7294e-05	31	36	36	B1	Adipose. visceral (GTEx)	EpiXcan	0.998754	gtex_vaf	0.999981
524	ENSG00000101152	DNAJC5	-1.51702	-0.896894	0.129263	0.00301782	0.0120494	0.0773058	0.205119	3	4	4	B1	Adipose. visceral (GTEx)	EpiXcan	0.998754	gtex_vaf	0.999981
525	ENSG00000140941	MAP1LC3B	-1.51691	-0.886275	0.129288	0.0026236	0.012333	0.0718946	0.192548	6	6	6	B1	Adipose. visceral (GTEx)	EpiXcan	0.998754	gtex_vaf	0.999981
526	ENSG00000120860	WASHC3	1.51654	0.163394	0.129382	0.0760069	0.125124	1.21438e-09	9.65921e-09	14	15	15	B1	Adipose. visceral (GTEx)	EpiXcan	0.998754	gtex_vaf	0.999981
527	ENSG00000185518	SV2B	1.51253	0.226665	0.1304	0.0321409	0.116979	1.03188e-08	7.38557e-08	1	1	1	B1	Adipose. visceral (GTEx)	EpiXcan	0.998754	gtex_vaf	0.999981
528	ENSG00000115419	GLS	1.51244	0.354827	0.130422	0.0152513	0.0130019	0.0665989	0.180157	11	15	15	B1	Adipose. visceral (GTEx)	EpiXcan	0.998754	gtex_vaf	0.999981
529	ENSG00000131165	CHMP1A	-1.51177	-0.238871	0.130592	0.0404167	0.103618	7.5964e-08	4.98141e-07	21	27	27	B1	Adipose. visceral (GTEx)	EpiXcan	0.998754	gtex_vaf	0.999981
530	ENSG00000104549	SQLE	-1.51068	-0.223714	0.13087	0.0404844	0.0220455	0.0166647	0.0510993	42	51	51	B1	Adipose. visceral (GTEx)	EpiXcan	0.998754	gtex_vaf	0.999981
531	ENSG00000141905	NFIC	-1.51007	-0.316226	0.131027	0.0210897	0.0521024	0.000187394	0.000768619	10	14	14	B1	Adipose. visceral (GTEx)	EpiXcan	0.998754	gtex_vaf	0.999981
532	ENSG00000172270	BSG	1.50833	0.222278	0.131469	0.0494652	0.025376	0.00994964	0.0317098	45	55	55	B1	Adipose. visceral (GTEx)	EpiXcan	0.998754	gtex_vaf	0.999981
533	ENSG00000180611	MB21D2	1.50813	0.166544	0.131522	0.065209	0.107382	2.05641e-08	1.43162e-07	18	21	21	B1	Adipose. visceral (GTEx)	EpiXcan	0.998754	gtex_vaf	0.999981
534	ENSG00000149311	ATM	-1.50667	-0.221626	0.131895	0.0486668	0.0451065	0.000525112	0.00201238	33	41	41	B1	Adipose. visceral (GTEx)	EpiXcan	0.998754	gtex_vaf	0.999981
535	ENSG00000133460	SLC2A11	1.50369	0.129434	0.132661	0.123638	0.177484	1.96153e-13	2.25576e-12	39	51	51	B1	Adipose. visceral (GTEx)	EpiXcan	0.998754	gtex_vaf	0.999981
536	ENSG00000197345	MRPL21	-1.50245	-0.108229	0.132981	0.156558	0.532187	8.55617e-51	9.29041e-49	13	18	18	B1	Adipose. visceral (GTEx)	EpiXcan	0.998754	gtex_vaf	0.999981
537	ENSG00000198000	NOL8	1.50198	0.230076	0.133102	0.0397485	0.103042	7.85167e-08	5.13438e-07	24	29	29	B1	Adipose. visceral (GTEx)	EpiXcan	0.998754	gtex_vaf	0.999981
538	ENSG00000197016	ZNF470	-1.50177	-0.408137	0.133157	0.0119674	0.105333	1.65649e-08	1.16129e-07	3	4	4	B1	Adipose. visceral (GTEx)	EpiXcan	0.998754	gtex_vaf	0.999981
539	ENSG00000174749	C4orf32	-1.4996	-0.169066	0.133718	0.065512	0.134633	5.95783e-10	4.89451e-09	19	22	22	B1	Adipose. visceral (GTEx)	EpiXcan	0.998754	gtex_vaf	0.999981
540	ENSG00000138600	SPPL2A	1.49953	0.180225	0.133735	0.0701809	0.157421	1.68953e-11	1.61759e-10	32	36	36	B1	Adipose. visceral (GTEx)	EpiXcan	0.998754	gtex_vaf	0.999981
541	ENSG00000253982	AC100810.1	-1.49917	-0.130417	0.133829	0.0945561	0.438255	3.23964e-38	2.03487e-36	17	28	28	B1	Adipose. visceral (GTEx)	EpiXcan	0.998754	gtex_vaf	0.999981
542	ENSG00000258818	RNASE4	-1.49801	-0.366189	0.134131	0.0165543	0.0704473	1.21896e-05	5.9699e-05	3	4	4	B1	Adipose. visceral (GTEx)	EpiXcan	0.998754	gtex_vaf	0.999981
543	ENSG00000214435	AS3MT	1.49791	0.0755489	0.134157	0.283005	0.40857	7.30339e-34	3.40995e-32	28	31	31	B1	Adipose. visceral (GTEx)	EpiXcan	0.998754	gtex_vaf	0.999981
544	ENSG00000198909	MAP3K3	1.49773	0.219173	0.134202	0.0330014	0.0779611	1.39153e-06	7.80895e-06	28	33	33	B1	Adipose. visceral (GTEx)	EpiXcan	0.998754	gtex_vaf	0.999981
545	ENSG00000035403	VCL	1.49772	0.215123	0.134207	0.0331774	0.0542309	0.000135705	0.000568088	16	20	20	B1	Adipose. visceral (GTEx)	EpiXcan	0.998754	gtex_vaf	0.999981
546	ENSG00000143036	SLC44A3	1.49445	0.106169	0.135058	0.172629	0.193601	3.95275e-15	5.27296e-14	53	63	63	B1	Adipose. visceral (GTEx)	EpiXcan	0.998754	gtex_vaf	0.999981
547	ENSG00000231074	HCG18	-1.49353	-0.108139	0.135298	0.122337	0.13354	5.89389e-10	4.85051e-09	56	68	68	B1	Adipose. visceral (GTEx)	EpiXcan	0.998754	gtex_vaf	0.999981
548	ENSG00000170430	MGMT	1.49344	0.0660125	0.135321	0.498609	0.610492	1.5322e-66	4.29232e-64	60	65	65	B1	Adipose. visceral (GTEx)	EpiXcan	0.998754	gtex_vaf	0.999981
549	ENSG00000114423	CBLB	-1.49312	-0.265578	0.135405	0.0279122	0.0875545	1.13258e-06	6.42267e-06	14	16	16	B1	Adipose. visceral (GTEx)	EpiXcan	0.998754	gtex_vaf	0.999981
550	ENSG00000163002	NUP35	-1.49306	-0.232361	0.13542	0.0417047	0.0193354	0.0241687	0.0718139	29	39	39	B1	Adipose. visceral (GTEx)	EpiXcan	0.998754	gtex_vaf	0.999981
551	ENSG00000165678	GHITM	1.49244	0.267942	0.135584	0.0278722	0.0517184	0.000209559	0.000853282	39	43	43	B1	Adipose. visceral (GTEx)	EpiXcan	0.998754	gtex_vaf	0.999981
552	ENSG00000242616	GNG10	-1.49235	-0.105673	0.135606	0.179374	0.444238	3.89845e-39	2.61271e-37	18	20	20	B1	Adipose. visceral (GTEx)	EpiXcan	0.998754	gtex_vaf	0.999981
553	ENSG00000172845	SP3	1.48756	0.522415	0.136866	0.00746557	0.0133136	0.0640641	0.174039	12	13	13	B1	Adipose. visceral (GTEx)	EpiXcan	0.998754	gtex_vaf	0.999981
554	ENSG00000169599	NFU1	-1.48567	-0.21203	0.137366	0.0558548	0.133188	7.18607e-10	5.85205e-09	23	28	28	B1	Adipose. visceral (GTEx)	EpiXcan	0.998754	gtex_vaf	0.999981
555	ENSG00000125731	SH2D3A	1.48532	0.186804	0.13746	0.0356926	0.180054	3.07319e-13	3.48835e-12	4	5	5	B1	Adipose. visceral (GTEx)	EpiXcan	0.998754	gtex_vaf	0.999981
556	ENSG00000154079	SDHAF4	1.48385	0.40117	0.13785	0.0116209	0.0365206	0.00191878	0.00678869	3	4	4	B1	Adipose. visceral (GTEx)	EpiXcan	0.998754	gtex_vaf	0.999981
557	ENSG00000106348	IMPDH1	-1.48193	-0.145518	0.138359	0.0712726	0.0919858	2.78249e-07	1.71467e-06	35	39	39	B1	Adipose. visceral (GTEx)	EpiXcan	0.998754	gtex_vaf	0.999981
558	ENSG00000136371	MTHFS	1.47961	0.0959968	0.138976	0.193827	0.418574	4.26568e-36	2.32488e-34	26	29	29	B1	Adipose. visceral (GTEx)	EpiXcan	0.998754	gtex_vaf	0.999981
559	ENSG00000127980	PEX1	1.47937	0.108368	0.139043	0.319131	0.380247	2.125e-31	8.6275e-30	28	31	31	B1	Adipose. visceral (GTEx)	EpiXcan	0.998754	gtex_vaf	0.999981
560	ENSG00000112852	PCDHB2	-1.47756	-0.270867	0.139526	0.0252018	0.0852799	1.13951e-06	6.45935e-06	13	14	14	B1	Adipose. visceral (GTEx)	EpiXcan	0.998754	gtex_vaf	0.999981
561	ENSG00000166501	PRKCB	-1.47702	-0.181677	0.139672	0.0770223	0.0245642	0.0100282	0.0319167	51	63	63	B1	Adipose. visceral (GTEx)	EpiXcan	0.998754	gtex_vaf	0.999981
562	ENSG00000228794	LINC01128	-1.47696	-0.499254	0.139687	0.0220009	0.0521544	0.000176779	0.000727851	3	7	7	B1	Adipose. visceral (GTEx)	EpiXcan	0.998754	gtex_vaf	0.999981
563	ENSG00000165487	MICU2	1.47539	0.230933	0.140108	0.0388415	0.0743828	3.74807e-06	1.98185e-05	23	28	28	B1	Adipose. visceral (GTEx)	EpiXcan	0.998754	gtex_vaf	0.999981
564	ENSG00000043514	TRIT1	-1.47516	-0.110844	0.14017	0.158474	0.127308	1.6348e-09	1.28428e-08	75	87	87	B1	Adipose. visceral (GTEx)	EpiXcan	0.998754	gtex_vaf	0.999981
565	ENSG00000138050	THUMPD2	-1.47496	-0.384279	0.140222	0.0140353	0.0154479	0.0377472	0.107421	10	16	16	B1	Adipose. visceral (GTEx)	EpiXcan	0.998754	gtex_vaf	0.999981
566	ENSG00000137877	SPTBN5	1.47478	0.0637732	0.140271	0.392088	0.555603	2.54846e-54	3.36758e-52	12	15	15	B1	Adipose. visceral (GTEx)	EpiXcan	0.998754	gtex_vaf	0.999981
567	ENSG00000055955	ITIH4	-1.47295	-0.166304	0.140766	0.064741	0.27666	6.10807e-21	1.23994e-19	16	19	19	B1	Adipose. visceral (GTEx)	EpiXcan	0.998754	gtex_vaf	0.999981
568	ENSG00000147364	FBXO25	1.47206	0.229664	0.141004	0.0312162	0.0766474	4.84505e-06	2.52285e-05	26	34	34	B1	Adipose. visceral (GTEx)	EpiXcan	0.998754	gtex_vaf	0.999981
569	ENSG00000136270	TBRG4	1.47124	0.234776	0.141227	0.0364635	0.0736756	8.53746e-06	4.28771e-05	17	20	20	B1	Adipose. visceral (GTEx)	EpiXcan	0.998754	gtex_vaf	0.999981
570	ENSG00000148339	SLC25A25	1.47109	0.458073	0.141266	0.0101671	0.0226316	0.0154893	0.0477671	10	16	16	B1	Adipose. visceral (GTEx)	EpiXcan	0.998754	gtex_vaf	0.999981
571	ENSG00000184635	ZNF93	-1.4706	-0.408508	0.141398	0.0119061	0.0528149	0.00017377	0.000716936	12	15	15	B1	Adipose. visceral (GTEx)	EpiXcan	0.998754	gtex_vaf	0.999981
572	ENSG00000167862	MRPL58	1.4702	0.292424	0.141507	0.0251822	0.0117836	0.0796742	0.210526	15	16	16	B1	Adipose. visceral (GTEx)	EpiXcan	0.998754	gtex_vaf	0.999981
573	ENSG00000104679	R3HCC1	1.47005	0.483471	0.141548	0.0103709	0.0995002	8.74326e-08	5.69349e-07	19	25	25	B1	Adipose. visceral (GTEx)	EpiXcan	0.998754	gtex_vaf	0.999981
574	ENSG00000164896	FASTK	1.46984	0.312532	0.141606	0.0165889	0.0178371	0.0286252	0.0836189	11	11	11	B1	Adipose. visceral (GTEx)	EpiXcan	0.998754	gtex_vaf	0.999981
575	ENSG00000012124	CD22	-1.4696	-0.390185	0.141669	0.013113	0.152077	4.39513e-11	4.02633e-10	15	22	22	B1	Adipose. visceral (GTEx)	EpiXcan	0.998754	gtex_vaf	0.999981
576	ENSG00000151233	GXYLT1	-1.46789	-0.256353	0.142135	0.0261471	0.0494093	0.00026748	0.00107107	9	11	11	B1	Adipose. visceral (GTEx)	EpiXcan	0.998754	gtex_vaf	0.999981
577	ENSG00000242852	ZNF709	-1.46726	-0.285629	0.142305	0.0266152	0.0925387	4.24258e-07	2.54391e-06	14	17	17	B1	Adipose. visceral (GTEx)	EpiXcan	0.998754	gtex_vaf	0.999981
578	ENSG00000230163	AL122010.1	-1.46553	-0.321127	0.142778	0.0189444	0.0167366	0.036323	0.103895	12	14	14	B1	Adipose. visceral (GTEx)	EpiXcan	0.998754	gtex_vaf	0.999981
579	ENSG00000124920	MYRF	1.46546	0.285235	0.142796	0.0233556	0.0261425	0.00922343	0.0295974	29	39	39	B1	Adipose. visceral (GTEx)	EpiXcan	0.998754	gtex_vaf	0.999981
580	ENSG00000135749	PCNX2	1.46493	0.3379	0.14294	0.0201068	0.0451434	0.000516623	0.00198256	8	11	11	B1	Adipose. visceral (GTEx)	EpiXcan	0.998754	gtex_vaf	0.999981
581	ENSG00000270127	AC027020.2	1.46439	0.064336	0.143088	0.413295	0.584237	4.90825e-58	8.48764e-56	11	13	13	B1	Adipose. visceral (GTEx)	EpiXcan	0.998754	gtex_vaf	0.999981
582	ENSG00000136960	ENPP2	-1.46319	-0.894826	0.143415	0.00212099	0.0152083	0.046557	0.130087	5	7	7	B1	Adipose. visceral (GTEx)	EpiXcan	0.998754	gtex_vaf	0.999981
583	ENSG00000267080	ASB16-AS1	1.46287	0.135782	0.143503	0.101384	0.23255	4.19797e-18	7.0252e-17	15	16	16	B1	Adipose. visceral (GTEx)	EpiXcan	0.998754	gtex_vaf	0.999981
584	ENSG00000171385	KCND3	-1.46234	-0.828486	0.143648	0.00369234	0.014868	0.0508456	0.141224	4	5	5	B1	Adipose. visceral (GTEx)	EpiXcan	0.998754	gtex_vaf	0.999981
585	ENSG00000105329	TGFB1	-1.46224	-0.218432	0.143674	0.0436678	0.116287	5.80077e-09	4.27414e-08	2	2	2	B1	Adipose. visceral (GTEx)	EpiXcan	0.998754	gtex_vaf	0.999981
586	ENSG00000204351	SKIV2L	1.46025	0.0920399	0.144222	0.136749	0.213174	5.34033e-16	7.67988e-15	38	44	44	B1	Adipose. visceral (GTEx)	EpiXcan	0.998754	gtex_vaf	0.999981
587	ENSG00000187815	ZFP69	1.46014	0.25818	0.144253	0.0376473	0.15253	1.58882e-11	1.52325e-10	7	9	9	B1	Adipose. visceral (GTEx)	EpiXcan	0.998754	gtex_vaf	0.999981
588	ENSG00000177889	UBE2N	-1.46012	-0.188449	0.144256	0.0522044	0.0254168	0.00949422	0.0304176	39	47	47	B1	Adipose. visceral (GTEx)	EpiXcan	0.998754	gtex_vaf	0.999981
589	ENSG00000260565	ERVK13-1	1.45894	0.0995694	0.144583	0.192093	0.371285	8.07725e-30	2.96173e-28	54	71	71	B1	Adipose. visceral (GTEx)	EpiXcan	0.998754	gtex_vaf	0.999981
590	ENSG00000128185	DGCR6L	1.45868	0.192051	0.144653	0.0613966	0.207434	1.21237e-15	1.7067e-14	30	35	35	B1	Adipose. visceral (GTEx)	EpiXcan	0.998754	gtex_vaf	0.999981
591	ENSG00000196189	SEMA4A	1.45755	0.260871	0.144965	0.0705261	0.0326442	0.00356816	0.0121545	28	36	36	B1	Adipose. visceral (GTEx)	EpiXcan	0.998754	gtex_vaf	0.999981
592	ENSG00000272789	AC010976.2	-1.45728	-0.123581	0.145039	0.129891	0.103744	6.75841e-08	4.46112e-07	56	72	72	B1	Adipose. visceral (GTEx)	EpiXcan	0.998754	gtex_vaf	0.999981
593	ENSG00000118985	ELL2	-1.45719	-0.350605	0.145065	0.016632	0.0200287	0.0227287	0.0677507	9	10	10	B1	Adipose. visceral (GTEx)	EpiXcan	0.998754	gtex_vaf	0.999981
594	ENSG00000260805	RP11-61J19.4	-1.45643	-0.362068	0.145273	0.0185979	0.0129883	0.0658008	0.178239	15	17	17	B1	Adipose. visceral (GTEx)	EpiXcan	0.998754	gtex_vaf	0.999981
595	ENSG00000135250	SRPK2	1.45569	0.367096	0.145478	0.0113958	0.0419163	0.000789239	0.00295506	7	9	9	B1	Adipose. visceral (GTEx)	EpiXcan	0.998754	gtex_vaf	0.999981
596	ENSG00000090054	SPTLC1	-1.45544	-0.142653	0.145548	0.150045	0.136937	3.80916e-10	3.2045e-09	73	78	78	B1	Adipose. visceral (GTEx)	EpiXcan	0.998754	gtex_vaf	0.999981
597	ENSG00000198642	KLHL9	1.45508	1.0025	0.145647	0.00198407	0.0114491	0.0844576	0.221743	8	10	10	B1	Adipose. visceral (GTEx)	EpiXcan	0.998754	gtex_vaf	0.999981
598	ENSG00000152944	MED21	-1.45483	-0.513386	0.145717	0.00837318	0.0633759	3.04067e-05	0.000141216	9	12	12	B1	Adipose. visceral (GTEx)	EpiXcan	0.998754	gtex_vaf	0.999981
599	ENSG00000205534	SMG1P2	-1.45297	-0.362045	0.146232	0.00894097	0.0528844	0.00012591	0.000530411	3	5	5	B1	Adipose. visceral (GTEx)	EpiXcan	0.998754	gtex_vaf	0.999981
600	ENSG00000167644	C19orf33	-1.45039	-0.197128	0.14695	0.0370873	0.0895526	6.94489e-07	4.03807e-06	13	15	15	B1	Adipose. visceral (GTEx)	EpiXcan	0.998754	gtex_vaf	0.999981
601	ENSG00000204149	AGAP6	1.4491	0.118541	0.14731	0.114095	0.361952	3.54046e-29	1.22146e-27	10	13	13	B1	Adipose. visceral (GTEx)	EpiXcan	0.998754	gtex_vaf	0.999981
602	ENSG00000244509	APOBEC3C	1.44826	0.148031	0.147545	0.0963914	0.0732954	5.30469e-06	2.74585e-05	61	72	72	B1	Adipose. visceral (GTEx)	EpiXcan	0.998754	gtex_vaf	0.999981
603	ENSG00000154803	FLCN	-1.44815	-0.0615662	0.147574	0.441611	0.601062	5.64027e-61	1.12862e-58	21	23	23	B1	Adipose. visceral (GTEx)	EpiXcan	0.998754	gtex_vaf	0.999981
604	ENSG00000204536	CCHCR1	1.44731	0.0905567	0.14781	0.189929	0.365804	2.05081e-29	7.32219e-28	34	41	41	B1	Adipose. visceral (GTEx)	EpiXcan	0.998754	gtex_vaf	0.999981
605	ENSG00000166478	ZNF143	-1.44678	-0.355742	0.147959	0.0158205	0.0328545	0.00316742	0.0108714	11	14	14	B1	Adipose. visceral (GTEx)	EpiXcan	0.998754	gtex_vaf	0.999981
606	ENSG00000139292	LGR5	-1.44616	-0.16045	0.148133	0.0472179	0.0416187	0.000846876	0.0031582	29	33	33	B1	Adipose. visceral (GTEx)	EpiXcan	0.998754	gtex_vaf	0.999981
607	ENSG00000110719	TCIRG1	-1.44499	-0.510864	0.148461	0.00726226	0.0251047	0.0101654	0.0323093	4	4	4	B1	Adipose. visceral (GTEx)	EpiXcan	0.998754	gtex_vaf	0.999981
608	ENSG00000129167	TPH1	-1.44428	-0.209186	0.148659	0.0373467	0.0251072	0.0103856	0.0329492	35	39	39	B1	Adipose. visceral (GTEx)	EpiXcan	0.998754	gtex_vaf	0.999981
609	ENSG00000184619	KRBA2	1.44415	0.116414	0.148696	0.140754	0.215186	3.84442e-16	5.62096e-15	30	34	34	B1	Adipose. visceral (GTEx)	EpiXcan	0.998754	gtex_vaf	0.999981
610	ENSG00000133067	LGR6	-1.44343	-0.91859	0.1489	0.00311721	0.0208878	0.0192442	0.0582064	1	1	1	B1	Adipose. visceral (GTEx)	EpiXcan	0.998754	gtex_vaf	0.999981
611	ENSG00000174938	SEZ6L2	-1.44299	-0.377514	0.149025	0.0194422	0.0151978	0.0470802	0.131417	12	19	19	B1	Adipose. visceral (GTEx)	EpiXcan	0.998754	gtex_vaf	0.999981
612	ENSG00000131778	CHD1L	-1.44151	-0.143618	0.149441	0.0793266	0.0752351	6.32133e-06	3.23622e-05	46	55	55	B1	Adipose. visceral (GTEx)	EpiXcan	0.998754	gtex_vaf	0.999981
613	ENSG00000119673	ACOT2	1.44062	0.198608	0.149692	0.0829571	0.181485	1.86736e-13	2.14923e-12	37	47	47	B1	Adipose. visceral (GTEx)	EpiXcan	0.998754	gtex_vaf	0.999981
614	ENSG00000197558	SSPO	-1.44049	-0.179608	0.14973	0.0651534	0.152752	1.76992e-11	1.69109e-10	30	37	37	B1	Adipose. visceral (GTEx)	EpiXcan	0.998754	gtex_vaf	0.999981
615	ENSG00000141068	KSR1	1.43909	0.218667	0.150126	0.0369271	0.073014	8.92208e-06	4.46806e-05	22	24	24	B1	Adipose. visceral (GTEx)	EpiXcan	0.998754	gtex_vaf	0.999981
616	ENSG00000246922	UBAP1L	1.4389	0.821291	0.150179	0.0024185	0.069835	1.37362e-05	6.68731e-05	6	8	8	B1	Adipose. visceral (GTEx)	EpiXcan	0.998754	gtex_vaf	0.999981
617	ENSG00000096080	MRPS18A	-1.43777	-17.2747	0.1505	5.26815e-06	0.0174817	0.0326992	0.0944951	1	2	2	B1	Adipose. visceral (GTEx)	EpiXcan	0.998754	gtex_vaf	0.999981
618	ENSG00000054277	OPN3	-1.43695	-0.152417	0.150732	0.0760961	0.161399	9.96933e-12	9.78559e-11	11	14	14	B1	Adipose. visceral (GTEx)	EpiXcan	0.998754	gtex_vaf	0.999981
619	ENSG00000138162	TACC2	1.43686	0.126191	0.150757	0.144395	0.246712	2.00513e-18	3.43768e-17	11	13	13	B1	Adipose. visceral (GTEx)	EpiXcan	0.998754	gtex_vaf	0.999981
620	ENSG00000205352	PRR13	1.43627	0.223286	0.150927	0.0368815	0.0475621	0.000321743	0.00127523	20	27	27	B1	Adipose. visceral (GTEx)	EpiXcan	0.998754	gtex_vaf	0.999981
621	ENSG00000250462	LRRC37BP1	-1.43578	-0.170127	0.151065	0.0195125	0.016361	0.039296	0.111376	11	15	15	B1	Adipose. visceral (GTEx)	EpiXcan	0.998754	gtex_vaf	0.999981
622	ENSG00000158169	FANCC	-1.43445	-0.126809	0.151444	0.100302	0.026116	0.00920437	0.029543	60	65	65	B1	Adipose. visceral (GTEx)	EpiXcan	0.998754	gtex_vaf	0.999981
623	ENSG00000130940	CASZ1	1.43392	0.640601	0.151595	0.00425731	0.0488123	0.000322042	0.00127605	9	13	13	B1	Adipose. visceral (GTEx)	EpiXcan	0.998754	gtex_vaf	0.999981
624	ENSG00000014824	SLC30A9	1.43331	0.168596	0.15177	0.0650082	0.0930846	3.61568e-07	2.19432e-06	24	27	27	B1	Adipose. visceral (GTEx)	EpiXcan	0.998754	gtex_vaf	0.999981
625	ENSG00000100504	PYGL	1.43278	0.268074	0.15192	0.0267833	0.0448974	0.000589117	0.00224477	10	11	11	B1	Adipose. visceral (GTEx)	EpiXcan	0.998754	gtex_vaf	0.999981
626	ENSG00000131697	NPHP4	1.43269	0.185792	0.151945	0.0443772	0.136245	1.47651e-10	1.29664e-09	15	18	18	B1	Adipose. visceral (GTEx)	EpiXcan	0.998754	gtex_vaf	0.999981
627	ENSG00000124224	PPP4R1L	1.43237	0.307984	0.152039	0.0171239	0.0182253	0.0276355	0.0810153	13	15	15	B1	Adipose. visceral (GTEx)	EpiXcan	0.998754	gtex_vaf	0.999981
628	ENSG00000100889	PCK2	1.43184	1.38597	0.152188	0.000980819	0.032269	0.00313185	0.0107625	2	3	3	B1	Adipose. visceral (GTEx)	EpiXcan	0.998754	gtex_vaf	0.999981
629	ENSG00000132507	EIF5A	1.43158	0.126137	0.152265	0.108053	0.154516	1.48086e-11	1.42658e-10	22	28	28	B1	Adipose. visceral (GTEx)	EpiXcan	0.998754	gtex_vaf	0.999981
630	ENSG00000023228	NDUFS1	1.42999	0.681717	0.152719	0.00357296	0.0169773	0.0353214	0.10132	17	27	27	B1	Adipose. visceral (GTEx)	EpiXcan	0.998754	gtex_vaf	0.999981
631	ENSG00000146242	TPBG	1.42893	0.178741	0.153025	0.0511977	0.181377	5.69567e-14	6.83042e-13	6	10	10	B1	Adipose. visceral (GTEx)	EpiXcan	0.998754	gtex_vaf	0.999981
632	ENSG00000167178	ISLR2	1.42854	0.335708	0.153135	0.0149713	0.126373	8.06295e-10	6.50938e-09	8	9	9	B1	Adipose. visceral (GTEx)	EpiXcan	0.998754	gtex_vaf	0.999981
633	ENSG00000100330	MTMR3	1.42852	0.110348	0.153143	0.123777	0.281852	2.22985e-21	4.68268e-20	21	25	25	B1	Adipose. visceral (GTEx)	EpiXcan	0.998754	gtex_vaf	0.999981
634	ENSG00000089597	GANAB	1.42822	0.240846	0.153229	0.0389222	0.0495906	0.000205188	0.000837187	11	11	11	B1	Adipose. visceral (GTEx)	EpiXcan	0.998754	gtex_vaf	0.999981
635	ENSG00000176155	CCDC57	-1.42733	-0.112276	0.153484	0.156149	0.296495	5.22783e-23	1.23484e-21	38	44	44	B1	Adipose. visceral (GTEx)	EpiXcan	0.998754	gtex_vaf	0.999981
636	ENSG00000165392	WRN	1.42585	0.141311	0.15391	0.111676	0.180129	2.1715e-13	2.49313e-12	37	43	43	B1	Adipose. visceral (GTEx)	EpiXcan	0.998754	gtex_vaf	0.999981
637	ENSG00000167608	TMC4	1.42579	0.142427	0.153929	0.0833218	0.443413	2.3791e-38	1.50788e-36	20	31	31	B1	Adipose. visceral (GTEx)	EpiXcan	0.998754	gtex_vaf	0.999981
638	ENSG00000051825	MPHOSPH9	-1.42536	-0.373296	0.154052	0.0229218	0.0367828	0.00183023	0.00649342	22	28	28	B1	Adipose. visceral (GTEx)	EpiXcan	0.998754	gtex_vaf	0.999981
639	ENSG00000065882	TBC1D1	1.42501	0.39393	0.154155	0.0117332	0.0333686	0.00303553	0.0104571	8	10	10	B1	Adipose. visceral (GTEx)	EpiXcan	0.998754	gtex_vaf	0.999981
640	ENSG00000063761	ADCK1	-1.42422	-0.204034	0.154384	0.0394245	0.110055	2.84733e-08	1.95131e-07	20	25	25	B1	Adipose. visceral (GTEx)	EpiXcan	0.998754	gtex_vaf	0.999981
641	ENSG00000245532	NEAT1	-1.42132	-0.13031	0.155223	0.105809	0.216887	1.4279e-16	2.16456e-15	37	48	48	B1	Adipose. visceral (GTEx)	EpiXcan	0.998754	gtex_vaf	0.999981
642	ENSG00000109063	MYH3	1.42099	0.402577	0.155318	0.0101706	0.0573328	8.17667e-05	0.000355024	2	3	3	B1	Adipose. visceral (GTEx)	EpiXcan	0.998754	gtex_vaf	0.999981
643	ENSG00000171757	LRRC34	1.4182	0.249724	0.156133	0.039904	0.090333	5.19124e-07	3.06273e-06	5	9	9	B1	Adipose. visceral (GTEx)	EpiXcan	0.998754	gtex_vaf	0.999981
644	ENSG00000134490	TMEM241	-1.41801	-0.23261	0.156189	0.0395362	0.0218116	0.0170931	0.0522316	35	40	40	B1	Adipose. visceral (GTEx)	EpiXcan	0.998754	gtex_vaf	0.999981
645	ENSG00000171291	ZNF439	-1.41489	-0.264646	0.1571	0.0340118	0.0648073	1.9105e-05	9.13014e-05	1	1	1	B1	Adipose. visceral (GTEx)	EpiXcan	0.998754	gtex_vaf	0.999981
646	ENSG00000165916	PSMC3	-1.41465	-0.142938	0.157172	0.0878991	0.0689331	1.66329e-05	7.99508e-05	52	62	62	B1	Adipose. visceral (GTEx)	EpiXcan	0.998754	gtex_vaf	0.999981
647	ENSG00000168615	ADAM9	1.41453	0.200943	0.157206	0.07054	0.0482019	0.000372286	0.0014619	48	54	54	B1	Adipose. visceral (GTEx)	EpiXcan	0.998754	gtex_vaf	0.999981
648	ENSG00000127954	STEAP4	1.4134	0.385678	0.157537	0.0146987	0.0563158	0.000107732	0.000459499	7	7	7	B1	Adipose. visceral (GTEx)	EpiXcan	0.998754	gtex_vaf	0.999981
649	ENSG00000181852	RNF41	1.41148	2.76333	0.158102	0.000242426	0.0200167	0.0221386	0.0661184	2	3	3	B1	Adipose. visceral (GTEx)	EpiXcan	0.998754	gtex_vaf	0.999981
650	ENSG00000134824	FADS2	1.41112	0.0819235	0.158208	0.226176	0.0544472	0.00013287	0.000556886	101	112	112	B1	Adipose. visceral (GTEx)	EpiXcan	0.998754	gtex_vaf	0.999981
651	ENSG00000135828	RNASEL	-1.4108	-0.349557	0.158305	0.0203243	0.011036	0.0893914	0.23321	16	17	17	B1	Adipose. visceral (GTEx)	EpiXcan	0.998754	gtex_vaf	0.999981
652	ENSG00000143499	SMYD2	1.40977	0.226578	0.158607	0.0445533	0.0585658	5.78199e-05	0.000257269	25	30	30	B1	Adipose. visceral (GTEx)	EpiXcan	0.998754	gtex_vaf	0.999981
653	ENSG00000132357	CARD6	-1.40958	-0.144041	0.158664	0.0821938	0.0696119	1.62432e-05	7.81827e-05	45	57	57	B1	Adipose. visceral (GTEx)	EpiXcan	0.998754	gtex_vaf	0.999981
654	ENSG00000204217	BMPR2	1.40877	0.280119	0.158902	0.0223553	0.0126842	0.0687289	0.185167	21	27	27	B1	Adipose. visceral (GTEx)	EpiXcan	0.998754	gtex_vaf	0.999981
655	ENSG00000170989	S1PR1	-1.40745	-0.247919	0.159294	0.0482105	0.0642297	3.49957e-05	0.000160822	38	47	47	B1	Adipose. visceral (GTEx)	EpiXcan	0.998754	gtex_vaf	0.999981
656	ENSG00000229180	AC006001.3	1.40674	0.254338	0.159505	0.0224707	0.0318613	0.00346097	0.0118066	12	16	16	B1	Adipose. visceral (GTEx)	EpiXcan	0.998754	gtex_vaf	0.999981
657	ENSG00000115760	BIRC6	1.4058	0.503326	0.159785	0.010689	0.0340509	0.00254924	0.00886914	8	8	8	B1	Adipose. visceral (GTEx)	EpiXcan	0.998754	gtex_vaf	0.999981
658	ENSG00000099282	TSPAN15	-1.40556	-0.391196	0.159854	0.0319348	0.012593	0.0696451	0.187383	33	37	37	B1	Adipose. visceral (GTEx)	EpiXcan	0.998754	gtex_vaf	0.999981
659	ENSG00000196693	ZNF33B	1.40506	0.185359	0.160005	0.0556214	0.222566	1.22403e-16	1.86358e-15	21	33	33	B1	Adipose. visceral (GTEx)	EpiXcan	0.998754	gtex_vaf	0.999981
660	ENSG00000105576	TNPO2	-1.40343	-0.332379	0.160487	0.0148118	0.0290605	0.00499411	0.0165961	6	8	8	B1	Adipose. visceral (GTEx)	EpiXcan	0.998754	gtex_vaf	0.999981
661	ENSG00000166455	C16orf46	-1.40326	-0.213203	0.160541	0.0463073	0.0115164	0.0820229	0.216161	46	54	54	B1	Adipose. visceral (GTEx)	EpiXcan	0.998754	gtex_vaf	0.999981
662	ENSG00000145495	MARCH6	-1.40042	-0.20187	0.161388	0.0360586	0.0875453	8.57344e-07	4.92569e-06	4	4	4	B1	Adipose. visceral (GTEx)	EpiXcan	0.998754	gtex_vaf	0.999981
663	ENSG00000157978	LDLRAP1	-1.4001	-0.16359	0.161482	0.0614783	0.168338	7.25278e-13	7.95534e-12	9	13	13	B1	Adipose. visceral (GTEx)	EpiXcan	0.998754	gtex_vaf	0.999981
664	ENSG00000157927	RADIL	-1.40002	-0.144531	0.161506	0.0270367	0.0836091	1.78521e-06	9.86018e-06	12	14	14	B1	Adipose. visceral (GTEx)	EpiXcan	0.998754	gtex_vaf	0.999981
665	ENSG00000206530	CFAP44	-1.39977	-0.117065	0.161581	0.115306	0.15862	1.3335e-11	1.29083e-10	69	83	83	B1	Adipose. visceral (GTEx)	EpiXcan	0.998754	gtex_vaf	0.999981
666	ENSG00000145604	SKP2	1.39925	0.410159	0.161739	0.00759521	0.0103482	0.100843	0.258655	3	3	3	B1	Adipose. visceral (GTEx)	EpiXcan	0.998754	gtex_vaf	0.999981
667	ENSG00000239672	NME1	1.3992	0.143092	0.161753	0.0811827	0.259175	2.52606e-19	4.60709e-18	10	12	12	B1	Adipose. visceral (GTEx)	EpiXcan	0.998754	gtex_vaf	0.999981
668	ENSG00000091073	DTX2	1.39895	0.516153	0.161827	0.0060855	0.02689	0.0077863	0.0252226	10	13	13	B1	Adipose. visceral (GTEx)	EpiXcan	0.998754	gtex_vaf	0.999981
669	ENSG00000071243	ING3	-1.39822	-0.529392	0.162046	0.00728212	0.0393027	0.00121919	0.00444026	3	3	3	B1	Adipose. visceral (GTEx)	EpiXcan	0.998754	gtex_vaf	0.999981
670	ENSG00000227124	ZNF717	1.39748	0.0871819	0.162269	0.194025	0.573058	7.99885e-57	1.28782e-54	13	21	21	B1	Adipose. visceral (GTEx)	EpiXcan	0.998754	gtex_vaf	0.999981
671	ENSG00000163933	RFT1	-1.39503	-0.0842147	0.163006	0.230161	0.337589	3.45495e-26	9.71758e-25	17	18	18	B1	Adipose. visceral (GTEx)	EpiXcan	0.998754	gtex_vaf	0.999981
672	ENSG00000164338	UTP15	1.39242	0.447187	0.163794	0.00875599	0.0647239	2.46686e-05	0.000116278	6	7	7	B1	Adipose. visceral (GTEx)	EpiXcan	0.998754	gtex_vaf	0.999981
673	ENSG00000206535	LNP1	-1.39235	-0.157657	0.163817	0.0755872	0.07099	1.20223e-05	5.89828e-05	28	32	32	B1	Adipose. visceral (GTEx)	EpiXcan	0.998754	gtex_vaf	0.999981
674	ENSG00000136449	MYCBPAP	1.39226	0.112999	0.163843	0.127056	0.188821	5.2841e-14	6.35862e-13	33	40	40	B1	Adipose. visceral (GTEx)	EpiXcan	0.998754	gtex_vaf	0.999981
675	ENSG00000213988	ZNF90	-1.39204	-0.334357	0.163909	0.0124107	0.050991	8.55329e-05	0.000370343	2	3	3	B1	Adipose. visceral (GTEx)	EpiXcan	0.998754	gtex_vaf	0.999981
676	ENSG00000011304	PTBP1	1.39195	0.341136	0.163937	0.0288098	0.0341152	0.00278037	0.009635	15	26	26	B1	Adipose. visceral (GTEx)	EpiXcan	0.998754	gtex_vaf	0.999981
677	ENSG00000164062	APEH	-1.39171	-0.484903	0.164009	0.00724136	0.0172441	0.0331431	0.0956595	6	8	8	B1	Adipose. visceral (GTEx)	EpiXcan	0.998754	gtex_vaf	0.999981
678	ENSG00000189190	ZNF600	1.3912	0.162843	0.164164	0.0767542	0.378197	1.19886e-30	4.60065e-29	31	39	39	B1	Adipose. visceral (GTEx)	EpiXcan	0.998754	gtex_vaf	0.999981
679	ENSG00000198680	TUSC1	-1.38847	-0.266961	0.164994	0.0227534	0.137357	3.11206e-10	2.64186e-09	6	7	7	B1	Adipose. visceral (GTEx)	EpiXcan	0.998754	gtex_vaf	0.999981
680	ENSG00000151353	TMEM18	-1.38816	-0.157103	0.165089	0.0805083	0.230394	4.40372e-17	6.90738e-16	16	20	20	B1	Adipose. visceral (GTEx)	EpiXcan	0.998754	gtex_vaf	0.999981
681	ENSG00000076554	TPD52	1.38743	0.713657	0.165312	0.00668914	0.0586034	7.16021e-05	0.00031371	4	6	6	B1	Adipose. visceral (GTEx)	EpiXcan	0.998754	gtex_vaf	0.999981
682	ENSG00000172264	MACROD2	1.38715	0.284875	0.165396	0.01439	0.0600927	5.91856e-05	0.000262928	15	15	15	B1	Adipose. visceral (GTEx)	EpiXcan	0.998754	gtex_vaf	0.999981
683	ENSG00000162885	B3GALNT2	1.38682	0.13347	0.165495	0.0750489	0.162197	5.12633e-12	5.19217e-11	24	28	28	B1	Adipose. visceral (GTEx)	EpiXcan	0.998754	gtex_vaf	0.999981
684	ENSG00000174177	CTU2	-1.38613	-0.400964	0.165708	0.0346119	0.029337	0.00407525	0.0137382	22	31	31	B1	Adipose. visceral (GTEx)	EpiXcan	0.998754	gtex_vaf	0.999981
685	ENSG00000112685	EXOC2	-1.38428	-0.170818	0.166273	0.0562816	0.162461	4.66599e-12	4.74975e-11	26	35	35	B1	Adipose. visceral (GTEx)	EpiXcan	0.998754	gtex_vaf	0.999981
686	ENSG00000133983	COX16	1.38423	0.132457	0.166288	0.085257	0.216461	3.28677e-16	4.83083e-15	15	20	20	B1	Adipose. visceral (GTEx)	EpiXcan	0.998754	gtex_vaf	0.999981
687	ENSG00000112874	NUDT12	-1.384	-0.118636	0.166358	0.159466	0.301765	1.3598e-23	3.32404e-22	5	5	5	B1	Adipose. visceral (GTEx)	EpiXcan	0.998754	gtex_vaf	0.999981
688	ENSG00000197646	PDCD1LG2	1.38372	0.121493	0.166443	0.0960038	0.26169	5.12902e-20	9.76117e-19	9	14	14	B1	Adipose. visceral (GTEx)	EpiXcan	0.998754	gtex_vaf	0.999981
689	ENSG00000072958	AP1M1	-1.38308	-0.294237	0.16664	0.0234924	0.0514733	0.000210502	0.000856625	18	18	18	B1	Adipose. visceral (GTEx)	EpiXcan	0.998754	gtex_vaf	0.999981
690	ENSG00000156453	PCDH1	-1.38247	-0.0958745	0.166829	0.109183	0.0221716	0.0153468	0.0473486	65	78	78	B1	Adipose. visceral (GTEx)	EpiXcan	0.998754	gtex_vaf	0.999981
691	ENSG00000119328	FAM206A	-1.38243	-0.286948	0.166838	0.0239473	0.0780103	3.11496e-06	1.66404e-05	14	17	17	B1	Adipose. visceral (GTEx)	EpiXcan	0.998754	gtex_vaf	0.999981
692	ENSG00000133028	SCO1	-1.3824	-0.123542	0.166848	0.0626843	0.0784084	2.97629e-06	1.59605e-05	22	24	24	B1	Adipose. visceral (GTEx)	EpiXcan	0.998754	gtex_vaf	0.999981
693	ENSG00000267244	AC012615.6	1.38178	0.465019	0.16704	0.00871219	0.0687614	1.45192e-05	7.03949e-05	13	17	17	B1	Adipose. visceral (GTEx)	EpiXcan	0.998754	gtex_vaf	0.999981
694	ENSG00000123612	ACVR1C	1.38172	0.414492	0.167056	0.014007	0.0158681	0.0375625	0.10696	17	21	21	B1	Adipose. visceral (GTEx)	EpiXcan	0.998754	gtex_vaf	0.999981
695	ENSG00000188895	MSL1	1.38156	0.170864	0.167106	0.0638442	0.133225	6.23534e-10	5.11649e-09	15	18	18	B1	Adipose. visceral (GTEx)	EpiXcan	0.998754	gtex_vaf	0.999981
696	ENSG00000175489	LRRC25	1.38116	0.315818	0.16723	0.0149838	0.0699024	1.01737e-05	5.03367e-05	17	22	22	B1	Adipose. visceral (GTEx)	EpiXcan	0.998754	gtex_vaf	0.999981
697	ENSG00000087995	METTL2A	1.38088	0.232034	0.167317	0.0284121	0.0182091	0.027755	0.0812635	19	21	21	B1	Adipose. visceral (GTEx)	EpiXcan	0.998754	gtex_vaf	0.999981
698	ENSG00000120159	CAAP1	-1.38063	-0.340406	0.167393	0.0163369	0.0635555	2.9105e-05	0.000135575	7	10	10	B1	Adipose. visceral (GTEx)	EpiXcan	0.998754	gtex_vaf	0.999981
699	ENSG00000186446	ZNF501	-1.38019	-0.249338	0.167529	0.0227809	0.0720571	9.18564e-06	4.58856e-05	11	11	11	B1	Adipose. visceral (GTEx)	EpiXcan	0.998754	gtex_vaf	0.999981
700	ENSG00000165511	C10orf25	1.37951	0.119922	0.167738	0.105685	0.139974	2.64659e-10	2.27289e-09	43	45	45	B1	Adipose. visceral (GTEx)	EpiXcan	0.998754	gtex_vaf	0.999981
701	ENSG00000094963	FMO2	-1.37879	-0.150681	0.167961	0.0693697	0.0378851	0.001343	0.00486207	49	56	56	B1	Adipose. visceral (GTEx)	EpiXcan	0.998754	gtex_vaf	0.999981
702	ENSG00000112981	NME5	1.37851	0.138143	0.168044	0.133139	0.125811	1.04978e-09	8.42655e-09	29	34	34	B1	Adipose. visceral (GTEx)	EpiXcan	0.998754	gtex_vaf	0.999981
703	ENSG00000116350	SRSF4	-1.37808	-1.75837	0.16818	0.000759339	0.0207323	0.0198341	0.0598098	2	4	4	B1	Adipose. visceral (GTEx)	EpiXcan	0.998754	gtex_vaf	0.999981
704	ENSG00000147912	FBXO10	-1.37684	-0.18183	0.168561	0.0508844	0.0254247	0.00844811	0.0272154	29	36	36	B1	Adipose. visceral (GTEx)	EpiXcan	0.998754	gtex_vaf	0.999981
705	ENSG00000024048	UBR2	-1.37643	-0.147958	0.168689	0.138305	0.0517636	0.000152529	0.000633647	71	86	86	B1	Adipose. visceral (GTEx)	EpiXcan	0.998754	gtex_vaf	0.999981
706	ENSG00000152117	AC073869.1	1.3762	0.0714174	0.168761	0.309203	0.551746	4.55871e-53	5.50464e-51	56	69	69	B1	Adipose. visceral (GTEx)	EpiXcan	0.998754	gtex_vaf	0.999981
707	ENSG00000154222	CC2D1B	1.37503	0.134722	0.169123	0.0808468	0.172579	1.07226e-12	1.15177e-11	44	54	54	B1	Adipose. visceral (GTEx)	EpiXcan	0.998754	gtex_vaf	0.999981
708	ENSG00000146842	TMEM209	1.37431	0.144147	0.169347	0.0748677	0.157012	1.73191e-11	1.65703e-10	6	7	7	B1	Adipose. visceral (GTEx)	EpiXcan	0.998754	gtex_vaf	0.999981
709	ENSG00000085644	ZNF213	1.3742	0.198909	0.169379	0.0473829	0.137873	3.87749e-10	3.25416e-09	12	15	15	B1	Adipose. visceral (GTEx)	EpiXcan	0.998754	gtex_vaf	0.999981
710	ENSG00000165389	SPTSSA	-1.37413	-0.273113	0.169401	0.0185606	0.0288954	0.00587686	0.0193187	15	21	21	B1	Adipose. visceral (GTEx)	EpiXcan	0.998754	gtex_vaf	0.999981
711	ENSG00000076003	MCM6	1.37386	0.174638	0.169484	0.0496216	0.0461085	0.00047309	0.00182852	16	23	23	B1	Adipose. visceral (GTEx)	EpiXcan	0.998754	gtex_vaf	0.999981
712	ENSG00000037749	MFAP3	1.37266	0.117638	0.169859	0.145975	0.196467	5.73794e-15	7.51837e-14	33	36	36	B1	Adipose. visceral (GTEx)	EpiXcan	0.998754	gtex_vaf	0.999981
713	ENSG00000177337	DLGAP1-AS1	-1.37113	-0.36099	0.170334	0.0120535	0.0880177	9.79181e-07	5.58899e-06	6	7	7	B1	Adipose. visceral (GTEx)	EpiXcan	0.998754	gtex_vaf	0.999981
714	ENSG00000147459	DOCK5	-1.36979	-0.286725	0.170754	0.019912	0.0654714	2.71157e-05	0.000127111	15	16	16	B1	Adipose. visceral (GTEx)	EpiXcan	0.998754	gtex_vaf	0.999981
715	ENSG00000223573	TINCR	-1.36847	-0.163664	0.171164	0.0703415	0.0642781	2.97524e-05	0.000138394	44	57	57	B1	Adipose. visceral (GTEx)	EpiXcan	0.998754	gtex_vaf	0.999981
716	ENSG00000253250	C8orf88	1.36821	0.247839	0.171247	0.0350747	0.026462	0.00840044	0.0270681	31	36	36	B1	Adipose. visceral (GTEx)	EpiXcan	0.998754	gtex_vaf	0.999981
717	ENSG00000138111	MFSD13A	-1.36813	-0.197305	0.171271	0.0372019	0.265145	8.68228e-20	1.62584e-18	11	15	15	B1	Adipose. visceral (GTEx)	EpiXcan	0.998754	gtex_vaf	0.999981
718	ENSG00000161999	JMJD8	-1.36704	-0.164085	0.171612	0.0959141	0.126485	1.56796e-09	1.23593e-08	29	37	37	B1	Adipose. visceral (GTEx)	EpiXcan	0.998754	gtex_vaf	0.999981
719	ENSG00000197608	ZNF841	1.36674	0.300675	0.171706	0.0120554	0.0379734	0.0013951	0.00504159	27	34	34	B1	Adipose. visceral (GTEx)	EpiXcan	0.998754	gtex_vaf	0.999981
720	ENSG00000108439	PNPO	-1.36517	-0.198151	0.172201	0.0370296	0.0711236	1.00523e-05	4.97534e-05	12	13	13	B1	Adipose. visceral (GTEx)	EpiXcan	0.998754	gtex_vaf	0.999981
721	ENSG00000165948	IFI27L1	-1.36514	-0.172767	0.172211	0.0483554	0.118026	6.48484e-09	4.74325e-08	12	15	15	B1	Adipose. visceral (GTEx)	EpiXcan	0.998754	gtex_vaf	0.999981
722	ENSG00000134748	PRPF38A	1.36472	0.307337	0.17234	0.0174134	0.0377573	0.00164433	0.00588755	20	24	24	B1	Adipose. visceral (GTEx)	EpiXcan	0.998754	gtex_vaf	0.999981
723	ENSG00000162755	KLHDC9	1.36284	0.179997	0.172932	0.0544182	0.08483	1.03661e-06	5.89516e-06	14	16	16	B1	Adipose. visceral (GTEx)	EpiXcan	0.998754	gtex_vaf	0.999981
724	ENSG00000004897	CDC27	1.3627	0.0956365	0.172978	0.188404	0.290476	6.39623e-22	1.40647e-20	12	13	13	B1	Adipose. visceral (GTEx)	EpiXcan	0.998754	gtex_vaf	0.999981
725	ENSG00000184465	WDR27	-1.36173	-0.113097	0.173284	0.140435	0.207351	1.23666e-15	1.7374e-14	39	45	45	B1	Adipose. visceral (GTEx)	EpiXcan	0.998754	gtex_vaf	0.999981
726	ENSG00000104897	SF3A2	1.36038	0.665307	0.17371	0.0071875	0.0130805	0.0628704	0.171128	9	12	12	B1	Adipose. visceral (GTEx)	EpiXcan	0.998754	gtex_vaf	0.999981
727	ENSG00000010219	DYRK4	-1.36016	-0.321281	0.173778	0.0195636	0.0469528	0.000443327	0.00172013	7	8	8	B1	Adipose. visceral (GTEx)	EpiXcan	0.998754	gtex_vaf	0.999981
728	ENSG00000187049	TMEM216	1.35984	0.543985	0.173882	0.00635169	0.0770361	4.07798e-06	2.14496e-05	11	15	15	B1	Adipose. visceral (GTEx)	EpiXcan	0.998754	gtex_vaf	0.999981
729	ENSG00000257511	AC084824.1	1.35914	0.186945	0.174101	0.0458707	0.0422075	0.000854157	0.00318087	30	35	35	B1	Adipose. visceral (GTEx)	EpiXcan	0.998754	gtex_vaf	0.999981
730	ENSG00000213221	DNLZ	1.35884	0.0788303	0.174196	0.266742	0.429228	1.23641e-36	7.04001e-35	58	65	65	B1	Adipose. visceral (GTEx)	EpiXcan	0.998754	gtex_vaf	0.999981
731	ENSG00000259726	CSPG4P11	-1.35877	-0.158011	0.174221	0.0625767	0.171932	9.56218e-13	1.03506e-11	13	19	19	B1	Adipose. visceral (GTEx)	EpiXcan	0.998754	gtex_vaf	0.999981
732	ENSG00000088448	ANKRD10	1.35829	0.368665	0.174371	0.0165739	0.0236957	0.010477	0.0332168	16	19	19	B1	Adipose. visceral (GTEx)	EpiXcan	0.998754	gtex_vaf	0.999981
733	ENSG00000129219	PLD2	1.35814	0.232912	0.174418	0.0292227	0.250598	1.33455e-18	2.32211e-17	3	5	5	B1	Adipose. visceral (GTEx)	EpiXcan	0.998754	gtex_vaf	0.999981
734	ENSG00000250312	ZNF718	-1.35724	-0.115982	0.174706	0.165474	0.446438	5.6965e-39	3.79956e-37	31	39	39	B1	Adipose. visceral (GTEx)	EpiXcan	0.998754	gtex_vaf	0.999981
735	ENSG00000107968	MAP3K8	1.35716	0.198015	0.174731	0.0365253	0.0242386	0.0118358	0.0372214	22	25	25	B1	Adipose. visceral (GTEx)	EpiXcan	0.998754	gtex_vaf	0.999981
736	ENSG00000084093	REST	-1.35648	-0.403922	0.174946	0.00927601	0.0466907	0.000415253	0.00161883	5	6	6	B1	Adipose. visceral (GTEx)	EpiXcan	0.998754	gtex_vaf	0.999981
737	ENSG00000230606	AC159540.1	1.3549	0.0740286	0.175451	0.384268	0.555761	7.68137e-54	9.69306e-52	30	37	37	B1	Adipose. visceral (GTEx)	EpiXcan	0.998754	gtex_vaf	0.999981
738	ENSG00000106603	COA1	-1.35435	-0.593644	0.175623	0.00405951	0.066842	2.41907e-05	0.000114241	3	4	4	B1	Adipose. visceral (GTEx)	EpiXcan	0.998754	gtex_vaf	0.999981
739	ENSG00000168575	SLC20A2	1.35354	0.247077	0.175883	0.0215262	0.0491272	0.000255441	0.00102579	8	8	8	B1	Adipose. visceral (GTEx)	EpiXcan	0.998754	gtex_vaf	0.999981
740	ENSG00000132846	ZBED3	-1.35212	-0.359431	0.176338	0.0142387	0.052533	0.00013568	0.000568088	14	18	18	B1	Adipose. visceral (GTEx)	EpiXcan	0.998754	gtex_vaf	0.999981
741	ENSG00000124614	RPS10	1.35066	0.361964	0.176803	0.0134314	0.112045	2.31682e-08	1.60414e-07	31	36	36	B1	Adipose. visceral (GTEx)	EpiXcan	0.998754	gtex_vaf	0.999981
742	ENSG00000087301	TXNDC16	-1.35035	-0.145599	0.176903	0.0777365	0.127504	1.88182e-09	1.46845e-08	23	24	24	B1	Adipose. visceral (GTEx)	EpiXcan	0.998754	gtex_vaf	0.999981
743	ENSG00000108384	RAD51C	-1.35026	-0.221934	0.176934	0.0399844	0.130127	7.85625e-10	6.34616e-09	8	11	11	B1	Adipose. visceral (GTEx)	EpiXcan	0.998754	gtex_vaf	0.999981
744	ENSG00000103174	NAGPA	1.3496	0.170316	0.177145	0.065617	0.149967	2.61511e-11	2.46334e-10	27	35	35	B1	Adipose. visceral (GTEx)	EpiXcan	0.998754	gtex_vaf	0.999981
745	ENSG00000169180	XPO6	-1.34926	-0.226858	0.177252	0.0534109	0.0644465	2.87608e-05	0.000134213	32	42	42	B1	Adipose. visceral (GTEx)	EpiXcan	0.998754	gtex_vaf	0.999981
746	ENSG00000178685	PARP10	-1.349	-0.242502	0.177338	0.0291477	0.112596	1.36355e-08	9.63634e-08	24	30	30	B1	Adipose. visceral (GTEx)	EpiXcan	0.998754	gtex_vaf	0.999981
747	ENSG00000142973	CYP4B1	1.34806	0.102733	0.177641	0.187293	0.21381	6.26857e-16	8.98709e-15	32	35	35	B1	Adipose. visceral (GTEx)	EpiXcan	0.998754	gtex_vaf	0.999981
748	ENSG00000196668	LINC00173	-1.34798	-0.357098	0.177663	0.0130849	0.0615119	5.20156e-05	0.000233147	15	16	16	B1	Adipose. visceral (GTEx)	EpiXcan	0.998754	gtex_vaf	0.999981
749	ENSG00000168874	ATOH8	-1.34787	-2.85571	0.1777	0.000157626	0.0108088	0.0911943	0.237163	1	2	2	B1	Adipose. visceral (GTEx)	EpiXcan	0.998754	gtex_vaf	0.999981
750	ENSG00000198182	ZNF607	1.34745	0.914525	0.177836	0.00241634	0.0164753	0.0370254	0.105624	12	14	14	B1	Adipose. visceral (GTEx)	EpiXcan	0.998754	gtex_vaf	0.999981
751	ENSG00000136783	NIPSNAP3A	1.34693	0.0937245	0.178004	0.186002	0.282076	1.13041e-21	2.41736e-20	22	22	22	B1	Adipose. visceral (GTEx)	EpiXcan	0.998754	gtex_vaf	0.999981
752	ENSG00000236333	TRHDE-AS1	1.34691	0.254694	0.178009	0.0283715	0.0349382	0.00234948	0.00821702	13	16	16	B1	Adipose. visceral (GTEx)	EpiXcan	0.998754	gtex_vaf	0.999981
753	ENSG00000184949	FAM227A	-1.34646	-0.226781	0.178153	0.0317237	0.019122	0.0235059	0.0699929	15	20	20	B1	Adipose. visceral (GTEx)	EpiXcan	0.998754	gtex_vaf	0.999981
754	ENSG00000129187	DCTD	-1.34639	-0.171313	0.178178	0.0690046	0.121536	4.26848e-09	3.20067e-08	56	64	64	B1	Adipose. visceral (GTEx)	EpiXcan	0.998754	gtex_vaf	0.999981
755	ENSG00000272983	AL117339.4	-1.34559	-0.309991	0.178434	0.0177391	0.0751019	5.91124e-06	3.03737e-05	17	23	23	B1	Adipose. visceral (GTEx)	EpiXcan	0.998754	gtex_vaf	0.999981
756	ENSG00000183889	AC138969.1	1.3449	0.213693	0.178658	0.0392708	0.0495168	0.000202075	0.000825207	21	23	23	B1	Adipose. visceral (GTEx)	EpiXcan	0.998754	gtex_vaf	0.999981
757	ENSG00000198682	PAPSS2	1.34395	0.36922	0.178966	0.0114529	0.13768	4.24394e-10	3.5426e-09	10	13	13	B1	Adipose. visceral (GTEx)	EpiXcan	0.998754	gtex_vaf	0.999981
758	ENSG00000115084	SLC35F5	-1.34389	-0.137866	0.178985	0.0769787	0.145781	1.37895e-11	1.33299e-10	23	26	26	B1	Adipose. visceral (GTEx)	EpiXcan	0.998754	gtex_vaf	0.999981
759	ENSG00000101220	C20orf27	-1.34375	-0.204936	0.179029	0.0484771	0.0115143	0.076965	0.204369	52	64	64	B1	Adipose. visceral (GTEx)	EpiXcan	0.998754	gtex_vaf	0.999981
760	ENSG00000128789	PSMG2	1.34304	0.240468	0.17926	0.0287679	0.0761516	5.26131e-06	2.72541e-05	26	33	33	B1	Adipose. visceral (GTEx)	EpiXcan	0.998754	gtex_vaf	0.999981
761	ENSG00000237945	LINC00649	-1.34295	-0.136458	0.179289	0.0688628	0.123789	2.31943e-09	1.79394e-08	18	20	20	B1	Adipose. visceral (GTEx)	EpiXcan	0.998754	gtex_vaf	0.999981
762	ENSG00000033800	PIAS1	1.34048	0.0816157	0.180089	0.197908	0.165875	4.23913e-12	4.33096e-11	62	68	68	B1	Adipose. visceral (GTEx)	EpiXcan	0.998754	gtex_vaf	0.999981
763	ENSG00000039123	SKIV2L2	-1.33914	-0.276316	0.180525	0.0299064	0.016831	0.0344987	0.099204	19	20	20	B1	Adipose. visceral (GTEx)	EpiXcan	0.998754	gtex_vaf	0.999981
764	ENSG00000160299	PCNT	-1.33898	-0.214156	0.180578	0.0346596	0.127735	1.41219e-09	1.11786e-08	15	18	18	B1	Adipose. visceral (GTEx)	EpiXcan	0.998754	gtex_vaf	0.999981
765	ENSG00000144426	NBEAL1	1.33835	0.311948	0.180781	0.014812	0.0459776	0.000283272	0.00113075	5	5	5	B1	Adipose. visceral (GTEx)	EpiXcan	0.998754	gtex_vaf	0.999981
766	ENSG00000171490	RSL1D1	-1.33709	-0.196078	0.181193	0.0427865	0.0380421	0.00148995	0.00535945	35	47	47	B1	Adipose. visceral (GTEx)	EpiXcan	0.998754	gtex_vaf	0.999981
767	ENSG00000169507	SLC38A11	1.33699	0.146055	0.181227	0.104357	0.196814	1.47734e-14	1.87098e-13	21	24	24	B1	Adipose. visceral (GTEx)	EpiXcan	0.998754	gtex_vaf	0.999981
768	ENSG00000104388	RAB2A	-1.33691	-0.329003	0.181252	0.0226212	0.059756	4.63339e-05	0.00020895	27	38	38	B1	Adipose. visceral (GTEx)	EpiXcan	0.998754	gtex_vaf	0.999981
769	ENSG00000169371	SNUPN	-1.33667	-0.111113	0.181331	0.135288	0.182624	6.21259e-14	7.42489e-13	39	47	47	B1	Adipose. visceral (GTEx)	EpiXcan	0.998754	gtex_vaf	0.999981
770	ENSG00000121691	CAT	1.33572	0.0897412	0.181641	0.172105	0.286831	1.12313e-21	2.40546e-20	49	61	61	B1	Adipose. visceral (GTEx)	EpiXcan	0.998754	gtex_vaf	0.999981
771	ENSG00000163655	GMPS	-1.33556	-0.269528	0.181692	0.0184772	0.0615897	5.08038e-05	0.000228007	17	22	22	B1	Adipose. visceral (GTEx)	EpiXcan	0.998754	gtex_vaf	0.999981
772	ENSG00000256269	HMBS	1.33487	0.0948375	0.181918	0.170257	0.363564	3.06171e-29	1.06152e-27	34	41	41	B1	Adipose. visceral (GTEx)	EpiXcan	0.998754	gtex_vaf	0.999981
773	ENSG00000196381	ZNF781	-1.33438	-0.106918	0.182078	0.14625	0.28607	1.75854e-21	3.70961e-20	24	26	26	B1	Adipose. visceral (GTEx)	EpiXcan	0.998754	gtex_vaf	0.999981
774	ENSG00000114857	NKTR	-1.33312	-0.0801073	0.182493	0.241372	0.39581	5.37666e-34	2.56159e-32	50	59	59	B1	Adipose. visceral (GTEx)	EpiXcan	0.998754	gtex_vaf	0.999981
775	ENSG00000154917	RAB6B	-1.33293	-0.228942	0.182555	0.0447989	0.0518464	0.000214279	0.000870981	56	65	65	B1	Adipose. visceral (GTEx)	EpiXcan	0.998754	gtex_vaf	0.999981
776	ENSG00000141994	DUS3L	1.33241	0.0876822	0.182726	0.167076	0.327594	8.25671e-26	2.27661e-24	10	13	13	B1	Adipose. visceral (GTEx)	EpiXcan	0.998754	gtex_vaf	0.999981
777	ENSG00000101247	NDUFAF5	-1.33196	-0.178293	0.182874	0.0598288	0.173407	8.52903e-13	9.30421e-12	7	12	12	B1	Adipose. visceral (GTEx)	EpiXcan	0.998754	gtex_vaf	0.999981
778	ENSG00000137411	VARS2	-1.33148	-0.0839946	0.18303	0.19984	0.311996	5.13073e-25	1.35087e-23	53	60	60	B1	Adipose. visceral (GTEx)	EpiXcan	0.998754	gtex_vaf	0.999981
779	ENSG00000003249	DBNDD1	1.3314	0.170597	0.183056	0.068949	0.195358	2.02013e-14	2.54003e-13	13	19	19	B1	Adipose. visceral (GTEx)	EpiXcan	0.998754	gtex_vaf	0.999981
780	ENSG00000117222	RBBP5	1.33131	0.201365	0.183087	0.0512328	0.0562083	8.21098e-05	0.000356403	44	47	47	B1	Adipose. visceral (GTEx)	EpiXcan	0.998754	gtex_vaf	0.999981
781	ENSG00000183458	AC138932.1	1.33051	0.172158	0.183351	0.0484468	0.127076	1.12031e-09	8.96692e-09	7	11	11	B1	Adipose. visceral (GTEx)	EpiXcan	0.998754	gtex_vaf	0.999981
782	ENSG00000111231	GPN3	1.33027	0.433529	0.183428	0.0149066	0.0322137	0.00334055	0.0114264	3	3	3	B1	Adipose. visceral (GTEx)	EpiXcan	0.998754	gtex_vaf	0.999981
783	ENSG00000178467	P4HTM	1.33025	0.229089	0.183437	0.0248402	0.0392962	0.00122699	0.00446517	29	34	34	B1	Adipose. visceral (GTEx)	EpiXcan	0.998754	gtex_vaf	0.999981
784	ENSG00000224713	AC025165.1	1.32941	0.110197	0.183712	0.122338	0.229449	3.60096e-17	5.67365e-16	21	25	25	B1	Adipose. visceral (GTEx)	EpiXcan	0.998754	gtex_vaf	0.999981
785	ENSG00000144857	BOC	-1.32907	-0.280497	0.183825	0.0204499	0.031413	0.0036328	0.0123596	20	22	22	B1	Adipose. visceral (GTEx)	EpiXcan	0.998754	gtex_vaf	0.999981
786	ENSG00000185127	C6orf120	1.329	0.111148	0.183849	0.146857	0.154446	1.55425e-11	1.49215e-10	38	45	45	B1	Adipose. visceral (GTEx)	EpiXcan	0.998754	gtex_vaf	0.999981
787	ENSG00000068079	IFI35	-1.32825	-0.42772	0.184096	0.0129317	0.034026	0.00277032	0.00960493	7	8	8	B1	Adipose. visceral (GTEx)	EpiXcan	0.998754	gtex_vaf	0.999981
788	ENSG00000111647	UHRF1BP1L	1.32791	0.133054	0.184208	0.079307	0.0286095	0.00562128	0.0185133	54	60	60	B1	Adipose. visceral (GTEx)	EpiXcan	0.998754	gtex_vaf	0.999981
789	ENSG00000148803	FUOM	-1.32782	-0.149251	0.184239	0.0722493	0.0507706	0.000125173	0.000527624	27	33	33	B1	Adipose. visceral (GTEx)	EpiXcan	0.998754	gtex_vaf	0.999981
790	ENSG00000173156	RHOD	1.32781	0.107155	0.184239	0.125683	0.217376	9.76717e-17	1.49845e-15	10	12	12	B1	Adipose. visceral (GTEx)	EpiXcan	0.998754	gtex_vaf	0.999981
791	ENSG00000137275	RIPK1	-1.32701	-0.878904	0.184507	0.00150879	0.0505961	0.000193211	0.000790856	2	4	4	B1	Adipose. visceral (GTEx)	EpiXcan	0.998754	gtex_vaf	0.999981
792	ENSG00000146083	RNF44	1.32512	0.243836	0.185131	0.0529399	0.056473	9.49615e-05	0.00040839	23	24	24	B1	Adipose. visceral (GTEx)	EpiXcan	0.998754	gtex_vaf	0.999981
793	ENSG00000011009	LYPLA2	1.32458	0.713717	0.185311	0.0032891	0.0236148	0.0124178	0.0388771	3	4	4	B1	Adipose. visceral (GTEx)	EpiXcan	0.998754	gtex_vaf	0.999981
794	ENSG00000114378	HYAL1	-1.32322	-0.127312	0.185763	0.0896198	0.122402	3.97334e-09	2.98416e-08	24	28	28	B1	Adipose. visceral (GTEx)	EpiXcan	0.998754	gtex_vaf	0.999981
795	ENSG00000100600	LGMN	1.32304	0.207783	0.185823	0.0317196	0.0226431	0.0131293	0.040949	19	32	32	B1	Adipose. visceral (GTEx)	EpiXcan	0.998754	gtex_vaf	0.999981
796	ENSG00000150433	TMEM218	1.32261	0.169939	0.185963	0.0607998	0.0692291	1.5457e-05	7.46317e-05	38	41	41	B1	Adipose. visceral (GTEx)	EpiXcan	0.998754	gtex_vaf	0.999981
797	ENSG00000109861	CTSC	-1.32261	-0.250905	0.185966	0.0217847	0.102746	4.02195e-08	2.70453e-07	5	8	8	B1	Adipose. visceral (GTEx)	EpiXcan	0.998754	gtex_vaf	0.999981
798	ENSG00000159588	CCDC17	1.32252	0.343783	0.185995	0.012326	0.016053	0.0395242	0.112	17	21	21	B1	Adipose. visceral (GTEx)	EpiXcan	0.998754	gtex_vaf	0.999981
799	ENSG00000136908	DPM2	1.3222	0.900659	0.186103	0.00337211	0.0125038	0.0723628	0.193506	5	9	9	B1	Adipose. visceral (GTEx)	EpiXcan	0.998754	gtex_vaf	0.999981
800	ENSG00000205795	CYS1	1.3221	0.374389	0.186136	0.0112155	0.0172004	0.0352625	0.101193	7	9	9	B1	Adipose. visceral (GTEx)	EpiXcan	0.998754	gtex_vaf	0.999981
801	ENSG00000130520	LSM4	-1.32111	-0.1728	0.186463	0.0582524	0.159791	1.02126e-11	1.00104e-10	5	8	8	B1	Adipose. visceral (GTEx)	EpiXcan	0.998754	gtex_vaf	0.999981
802	ENSG00000163131	CTSS	-1.32101	-0.146256	0.186498	0.0687529	0.151618	4.1931e-11	3.85133e-10	40	45	45	B1	Adipose. visceral (GTEx)	EpiXcan	0.998754	gtex_vaf	0.999981
803	ENSG00000102710	SUPT20H	1.31958	0.328175	0.186975	0.021367	0.0720415	1.0261e-05	5.07146e-05	15	19	19	B1	Adipose. visceral (GTEx)	EpiXcan	0.998754	gtex_vaf	0.999981
804	ENSG00000108395	TRIM37	1.31847	0.106489	0.187347	0.218174	0.343023	2.74117e-27	8.2571e-26	55	67	67	B1	Adipose. visceral (GTEx)	EpiXcan	0.998754	gtex_vaf	0.999981
805	ENSG00000153982	GDPD1	1.31791	0.258224	0.187533	0.0304332	0.0895727	7.94311e-07	4.57857e-06	4	5	5	B1	Adipose. visceral (GTEx)	EpiXcan	0.998754	gtex_vaf	0.999981
806	ENSG00000183628	DGCR6	1.31686	0.0886937	0.187885	0.271412	0.37889	1.18377e-30	4.55523e-29	106	136	136	B1	Adipose. visceral (GTEx)	EpiXcan	0.998754	gtex_vaf	0.999981
807	ENSG00000180773	SLC36A4	1.31623	0.120706	0.188098	0.06722	0.0334105	0.00284438	0.00983735	52	64	64	B1	Adipose. visceral (GTEx)	EpiXcan	0.998754	gtex_vaf	0.999981
808	ENSG00000197124	ZNF682	-1.31547	-0.576522	0.188352	0.00384657	0.0279771	0.00661533	0.0216094	4	6	6	B1	Adipose. visceral (GTEx)	EpiXcan	0.998754	gtex_vaf	0.999981
809	ENSG00000175879	HOXD8	1.31315	0.15259	0.189133	0.108246	0.142998	1.80542e-10	1.57169e-09	62	72	72	B1	Adipose. visceral (GTEx)	EpiXcan	0.998754	gtex_vaf	0.999981
810	ENSG00000135164	DMTF1	1.31281	0.335596	0.189246	0.0157809	0.071312	6.55039e-06	3.34493e-05	8	11	11	B1	Adipose. visceral (GTEx)	EpiXcan	0.998754	gtex_vaf	0.999981
811	ENSG00000159871	LYPD5	-1.31233	-0.394003	0.189409	0.0124782	0.0826237	2.11998e-06	1.15949e-05	14	17	17	B1	Adipose. visceral (GTEx)	EpiXcan	0.998754	gtex_vaf	0.999981
812	ENSG00000166167	BTRC	-1.31126	-0.398442	0.189771	0.00810661	0.0570659	7.82433e-05	0.000340888	6	6	6	B1	Adipose. visceral (GTEx)	EpiXcan	0.998754	gtex_vaf	0.999981
813	ENSG00000129353	SLC44A2	-1.31076	-0.483621	0.189938	0.00658292	0.0137521	0.0560096	0.154404	5	6	6	B1	Adipose. visceral (GTEx)	EpiXcan	0.998754	gtex_vaf	0.999981
814	ENSG00000196458	ZNF605	-1.31001	-0.138807	0.190192	0.0847054	0.269544	3.09218e-20	5.95765e-19	40	48	48	B1	Adipose. visceral (GTEx)	EpiXcan	0.998754	gtex_vaf	0.999981
815	ENSG00000129467	ADCY4	-1.30993	-0.143219	0.19022	0.0672037	0.166036	4.57797e-12	4.66693e-11	20	24	24	B1	Adipose. visceral (GTEx)	EpiXcan	0.998754	gtex_vaf	0.999981
816	ENSG00000162520	SYNC	-1.30948	-0.128546	0.190371	0.0850844	0.0947758	1.17104e-07	7.53457e-07	19	20	20	B1	Adipose. visceral (GTEx)	EpiXcan	0.998754	gtex_vaf	0.999981
817	ENSG00000196511	TPK1	-1.30901	-0.299008	0.190532	0.0134961	0.0563905	0.000104687	0.000447333	2	3	3	B1	Adipose. visceral (GTEx)	EpiXcan	0.998754	gtex_vaf	0.999981
818	ENSG00000053254	FOXN3	-1.30876	-0.24966	0.190614	0.0227353	0.0165752	0.0374126	0.10662	13	17	17	B1	Adipose. visceral (GTEx)	EpiXcan	0.998754	gtex_vaf	0.999981
819	ENSG00000157823	AP3S2	1.30778	0.0677017	0.190946	0.293145	0.528128	4.34009e-50	4.60542e-48	8	12	12	B1	Adipose. visceral (GTEx)	EpiXcan	0.998754	gtex_vaf	0.999981
820	ENSG00000139636	LMBR1L	-1.30769	-0.211091	0.190978	0.0353209	0.07324	5.88668e-06	3.02697e-05	10	11	11	B1	Adipose. visceral (GTEx)	EpiXcan	0.998754	gtex_vaf	0.999981
821	ENSG00000158286	RNF207	-1.30713	-0.0757936	0.191168	0.0847865	0.0526289	0.000178007	0.000732688	38	44	44	B1	Adipose. visceral (GTEx)	EpiXcan	0.998754	gtex_vaf	0.999981
822	ENSG00000111879	FAM184A	1.30707	0.182885	0.19119	0.036775	0.0847528	1.49602e-06	8.34519e-06	11	14	14	B1	Adipose. visceral (GTEx)	EpiXcan	0.998754	gtex_vaf	0.999981
823	ENSG00000164197	RNF180	1.30644	0.365958	0.191404	0.01033	0.0278993	0.00618692	0.0202904	2	2	2	B1	Adipose. visceral (GTEx)	EpiXcan	0.998754	gtex_vaf	0.999981
824	ENSG00000184939	ZFP90	1.30619	0.52486	0.191487	0.00521351	0.0297375	0.00542315	0.0178945	2	3	3	B1	Adipose. visceral (GTEx)	EpiXcan	0.998754	gtex_vaf	0.999981
825	ENSG00000213672	NCKIPSD	1.30533	0.0967844	0.191781	0.156599	0.260727	7.99751e-20	1.50769e-18	23	25	25	B1	Adipose. visceral (GTEx)	EpiXcan	0.998754	gtex_vaf	0.999981
826	ENSG00000148832	PAOX	-1.30513	-0.130845	0.191849	0.0568372	0.0399935	0.000767724	0.00287835	14	17	17	B1	Adipose. visceral (GTEx)	EpiXcan	0.998754	gtex_vaf	0.999981
827	ENSG00000135124	P2RX4	1.30512	0.154722	0.191852	0.0447756	0.140436	3.9576e-11	3.64938e-10	8	11	11	B1	Adipose. visceral (GTEx)	EpiXcan	0.998754	gtex_vaf	0.999981
828	ENSG00000241644	INMT	-1.3051	-0.259014	0.191859	0.0263863	0.0202472	0.0217587	0.065155	17	22	22	B1	Adipose. visceral (GTEx)	EpiXcan	0.998754	gtex_vaf	0.999981
829	ENSG00000092094	OSGEP	1.30508	0.111946	0.191867	0.122556	0.358327	4.73953e-29	1.61132e-27	26	36	36	B1	Adipose. visceral (GTEx)	EpiXcan	0.998754	gtex_vaf	0.999981
830	ENSG00000138688	KIAA1109	1.30491	0.251866	0.191922	0.0187501	0.0274416	0.00713576	0.0232281	7	10	10	B1	Adipose. visceral (GTEx)	EpiXcan	0.998754	gtex_vaf	0.999981
831	ENSG00000146733	PSPH	1.30481	0.0970612	0.191958	0.14414	0.294311	2.78496e-22	6.23145e-21	26	27	27	B1	Adipose. visceral (GTEx)	EpiXcan	0.998754	gtex_vaf	0.999981
832	ENSG00000166401	SERPINB8	-1.30476	-0.200419	0.191974	0.0382232	0.0518692	0.0002058	0.000839441	25	29	29	B1	Adipose. visceral (GTEx)	EpiXcan	0.998754	gtex_vaf	0.999981
833	ENSG00000120686	UFM1	1.3045	0.266447	0.192064	0.00729739	0.0679584	1.33084e-05	6.48951e-05	2	3	3	B1	Adipose. visceral (GTEx)	EpiXcan	0.998754	gtex_vaf	0.999981
834	ENSG00000213533	TMEM110	-1.30393	-0.646296	0.192257	0.00320637	0.0214413	0.0180499	0.054974	2	3	3	B1	Adipose. visceral (GTEx)	EpiXcan	0.998754	gtex_vaf	0.999981
835	ENSG00000140382	HMG20A	1.3037	0.181202	0.192336	0.0659559	0.0966658	2.66592e-07	1.64645e-06	23	26	26	B1	Adipose. visceral (GTEx)	EpiXcan	0.998754	gtex_vaf	0.999981
836	ENSG00000127415	IDUA	1.3034	0.113408	0.192437	0.0943245	0.133674	7.24905e-10	5.88965e-09	21	27	27	B1	Adipose. visceral (GTEx)	EpiXcan	0.998754	gtex_vaf	0.999981
837	ENSG00000138119	MYOF	-1.30227	-0.111854	0.192824	0.111035	0.194083	4.37832e-14	5.35141e-13	29	37	37	B1	Adipose. visceral (GTEx)	EpiXcan	0.998754	gtex_vaf	0.999981
838	ENSG00000137726	FXYD6	-1.30215	-0.176138	0.192865	0.0815104	0.0163887	0.038245	0.108661	75	90	90	B1	Adipose. visceral (GTEx)	EpiXcan	0.998754	gtex_vaf	0.999981
839	ENSG00000198089	SFI1	-1.30204	-0.133256	0.192904	0.11362	0.146698	9.36618e-11	8.36684e-10	39	48	48	B1	Adipose. visceral (GTEx)	EpiXcan	0.998754	gtex_vaf	0.999981
840	ENSG00000196284	SUPT3H	-1.30199	-0.249456	0.192919	0.0288915	0.08345	1.89027e-06	1.04076e-05	6	9	9	B1	Adipose. visceral (GTEx)	EpiXcan	0.998754	gtex_vaf	0.999981
841	ENSG00000259820	AC083843.2	-1.30111	-0.181429	0.193221	0.0581885	0.0638966	3.34342e-05	0.00015405	69	78	78	B1	Adipose. visceral (GTEx)	EpiXcan	0.998754	gtex_vaf	0.999981
842	ENSG00000251432	AC108062.1	1.30066	0.298862	0.193376	0.0175311	0.091171	5.9515e-07	3.4909e-06	10	12	12	B1	Adipose. visceral (GTEx)	EpiXcan	0.998754	gtex_vaf	0.999981
843	ENSG00000196378	ZNF34	1.30046	0.284714	0.193442	0.0202373	0.228237	6.49345e-17	1.0106e-15	9	13	13	B1	Adipose. visceral (GTEx)	EpiXcan	0.998754	gtex_vaf	0.999981
844	ENSG00000186132	C2orf76	1.2998	0.385288	0.193669	0.00974866	0.047253	0.000409787	0.00159841	4	4	4	B1	Adipose. visceral (GTEx)	EpiXcan	0.998754	gtex_vaf	0.999981
845	ENSG00000141759	TXNL4A	-1.29893	-0.109989	0.193967	0.101858	0.204056	1.14993e-15	1.6237e-14	10	10	10	B1	Adipose. visceral (GTEx)	EpiXcan	0.998754	gtex_vaf	0.999981
846	ENSG00000163902	RPN1	-1.29864	-0.457503	0.194068	0.00703272	0.0684547	1.19754e-05	5.88145e-05	21	31	31	B1	Adipose. visceral (GTEx)	EpiXcan	0.998754	gtex_vaf	0.999981
847	ENSG00000224383	PRR29	1.29846	0.20798	0.19413	0.0413758	0.0880592	9.40305e-07	5.37601e-06	7	7	7	B1	Adipose. visceral (GTEx)	EpiXcan	0.998754	gtex_vaf	0.999981
848	ENSG00000162512	SDC3	1.29831	0.29533	0.19418	0.0170766	0.0150185	0.0452239	0.126749	6	9	9	B1	Adipose. visceral (GTEx)	EpiXcan	0.998754	gtex_vaf	0.999981
849	ENSG00000130159	ECSIT	1.29807	0.417957	0.194263	0.00761703	0.0628122	4.39445e-05	0.000199142	3	6	6	B1	Adipose. visceral (GTEx)	EpiXcan	0.998754	gtex_vaf	0.999981
850	ENSG00000101079	NDRG3	-1.29609	-0.229966	0.194945	0.0433214	0.0924187	3.37299e-07	2.05415e-06	9	9	9	B1	Adipose. visceral (GTEx)	EpiXcan	0.998754	gtex_vaf	0.999981
851	ENSG00000186020	ZNF529	1.2951	0.282622	0.195285	0.0172967	0.0667051	2.43037e-05	0.000114697	18	18	18	B1	Adipose. visceral (GTEx)	EpiXcan	0.998754	gtex_vaf	0.999981
852	ENSG00000251247	ZNF345	-1.29504	-0.462192	0.195306	0.00466996	0.0425344	0.000839913	0.00313474	5	8	8	B1	Adipose. visceral (GTEx)	EpiXcan	0.998754	gtex_vaf	0.999981
853	ENSG00000151093	OXSM	-1.29504	-0.289507	0.195307	0.0279765	0.166416	3.65489e-12	3.74773e-11	33	41	41	B1	Adipose. visceral (GTEx)	EpiXcan	0.998754	gtex_vaf	0.999981
854	ENSG00000174944	P2RY14	1.29499	0.135313	0.195322	0.0679904	0.0139846	0.0571277	0.157054	65	81	81	B1	Adipose. visceral (GTEx)	EpiXcan	0.998754	gtex_vaf	0.999981
855	ENSG00000143643	TTC13	1.29464	0.241208	0.195443	0.0283767	0.0303916	0.00471268	0.0157205	30	36	36	B1	Adipose. visceral (GTEx)	EpiXcan	0.998754	gtex_vaf	0.999981
856	ENSG00000237854	LINC00674	1.29359	0.15764	0.195809	0.0451299	0.117927	5.37871e-09	3.98412e-08	35	45	45	B1	Adipose. visceral (GTEx)	EpiXcan	0.998754	gtex_vaf	0.999981
857	ENSG00000204839	MROH6	-1.29229	-0.168321	0.196256	0.0788433	0.256592	1.42773e-19	2.64876e-18	39	49	49	B1	Adipose. visceral (GTEx)	EpiXcan	0.998754	gtex_vaf	0.999981
858	ENSG00000204482	LST1	-1.29207	-0.220556	0.196332	0.0282295	0.0143068	0.0541267	0.149744	24	34	34	B1	Adipose. visceral (GTEx)	EpiXcan	0.998754	gtex_vaf	0.999981
859	ENSG00000261126	RBFADN	-1.29205	-0.0898428	0.196341	0.195149	0.363351	2.48418e-29	8.74268e-28	28	37	37	B1	Adipose. visceral (GTEx)	EpiXcan	0.998754	gtex_vaf	0.999981
860	ENSG00000236088	COX10-AS1	-1.29163	-0.417682	0.196487	0.012456	0.0468141	0.000416657	0.00162385	5	8	8	B1	Adipose. visceral (GTEx)	EpiXcan	0.998754	gtex_vaf	0.999981
861	ENSG00000167202	TBC1D2B	-1.29143	-0.277936	0.196554	0.0173714	0.0850657	1.46606e-06	8.19766e-06	12	16	16	B1	Adipose. visceral (GTEx)	EpiXcan	0.998754	gtex_vaf	0.999981
862	ENSG00000171497	PPID	-1.29128	-0.129263	0.196608	0.0872473	0.12305	3.02386e-09	2.29692e-08	22	23	23	B1	Adipose. visceral (GTEx)	EpiXcan	0.998754	gtex_vaf	0.999981
863	ENSG00000164182	NDUFAF2	-1.29098	-0.180925	0.19671	0.0504885	0.0838102	1.26727e-06	7.15175e-06	25	29	29	B1	Adipose. visceral (GTEx)	EpiXcan	0.998754	gtex_vaf	0.999981
864	ENSG00000104427	ZC2HC1A	-1.2908	-0.482055	0.196773	0.00905065	0.0151068	0.0472347	0.131744	8	8	8	B1	Adipose. visceral (GTEx)	EpiXcan	0.998754	gtex_vaf	0.999981
865	ENSG00000271646	AC099343.3	1.29061	0.197412	0.196839	0.0370635	0.0698491	1.32785e-05	6.4783e-05	16	18	18	B1	Adipose. visceral (GTEx)	EpiXcan	0.998754	gtex_vaf	0.999981
866	ENSG00000260552	AC023043.1	1.29021	0.330443	0.196979	0.0115732	0.0242397	0.0110512	0.0349109	24	25	25	B1	Adipose. visceral (GTEx)	EpiXcan	0.998754	gtex_vaf	0.999981
867	ENSG00000165629	ATP5C1	-1.28999	-0.16542	0.197054	0.0501402	0.102469	5.74888e-08	3.81995e-07	25	31	31	B1	Adipose. visceral (GTEx)	EpiXcan	0.998754	gtex_vaf	0.999981
868	ENSG00000038219	BOD1L1	1.28958	0.148731	0.197198	0.0538193	0.122329	3.94299e-09	2.96296e-08	5	9	9	B1	Adipose. visceral (GTEx)	EpiXcan	0.998754	gtex_vaf	0.999981
869	ENSG00000225194	LINC00092	-1.28953	-0.354926	0.197216	0.0155552	0.142771	1.42728e-10	1.25657e-09	17	22	22	B1	Adipose. visceral (GTEx)	EpiXcan	0.998754	gtex_vaf	0.999981
870	ENSG00000127995	CASD1	1.28905	0.313465	0.197379	0.0193569	0.0218428	0.0166596	0.0510952	25	29	29	B1	Adipose. visceral (GTEx)	EpiXcan	0.998754	gtex_vaf	0.999981
871	ENSG00000163697	APBB2	-1.28886	-0.331262	0.197448	0.0127049	0.0186269	0.0270932	0.0795752	15	17	17	B1	Adipose. visceral (GTEx)	EpiXcan	0.998754	gtex_vaf	0.999981
872	ENSG00000204514	ZNF814	1.2871	0.216502	0.198061	0.0288993	0.128767	1.92995e-09	1.50266e-08	18	23	23	B1	Adipose. visceral (GTEx)	EpiXcan	0.998754	gtex_vaf	0.999981
873	ENSG00000160695	VPS11	-1.28684	-0.157427	0.198151	0.072587	0.243994	1.38295e-18	2.39739e-17	12	14	14	B1	Adipose. visceral (GTEx)	EpiXcan	0.998754	gtex_vaf	0.999981
874	ENSG00000171310	CHST11	-1.28671	-0.313168	0.198195	0.014385	0.0654281	2.8828e-05	0.000134419	6	7	7	B1	Adipose. visceral (GTEx)	EpiXcan	0.998754	gtex_vaf	0.999981
875	ENSG00000144152	FBLN7	-1.28594	-0.122615	0.198463	0.137682	0.0610444	5.07959e-05	0.000228007	63	74	74	B1	Adipose. visceral (GTEx)	EpiXcan	0.998754	gtex_vaf	0.999981
876	ENSG00000183773	AIFM3	-1.2834	-2.41613	0.199351	0.00058298	0.0173015	0.0300313	0.0873439	5	8	8	B1	Adipose. visceral (GTEx)	EpiXcan	0.998754	gtex_vaf	0.999981
877	ENSG00000204764	RANBP17	-1.28288	-0.358038	0.199533	0.0183454	0.0172689	0.0248913	0.0736641	14	15	15	B1	Adipose. visceral (GTEx)	EpiXcan	0.998754	gtex_vaf	0.999981
878	ENSG00000188033	ZNF490	-1.28257	-0.343724	0.199641	0.0144367	0.0111367	0.0883768	0.230864	14	15	15	B1	Adipose. visceral (GTEx)	EpiXcan	0.998754	gtex_vaf	0.999981
879	ENSG00000186907	RTN4RL2	-1.28142	-0.196206	0.200046	0.0327623	0.0937322	2.50346e-07	1.55091e-06	21	27	27	B1	Adipose. visceral (GTEx)	EpiXcan	0.998754	gtex_vaf	0.999981
880	ENSG00000006837	CDKL3	1.28137	0.284803	0.200062	0.0144594	0.030265	0.00461871	0.0154402	17	24	24	B1	Adipose. visceral (GTEx)	EpiXcan	0.998754	gtex_vaf	0.999981
881	ENSG00000177697	CD151	-1.28135	-0.14414	0.20007	0.0589006	0.157325	1.773e-11	1.69287e-10	23	30	30	B1	Adipose. visceral (GTEx)	EpiXcan	0.998754	gtex_vaf	0.999981
882	ENSG00000102575	ACP5	-1.28116	-0.257989	0.200139	0.0235648	0.0680507	1.18919e-05	5.84251e-05	3	3	3	B1	Adipose. visceral (GTEx)	EpiXcan	0.998754	gtex_vaf	0.999981
883	ENSG00000204792	LINC01291	-1.28031	-0.395515	0.200435	0.00979085	0.664601	6.79953e-75	2.88609e-72	14	18	18	B1	Adipose. visceral (GTEx)	EpiXcan	0.998754	gtex_vaf	0.999981
884	ENSG00000139220	PPFIA2	-1.27998	-0.261145	0.200554	0.0295853	0.235006	1.31291e-17	2.13092e-16	4	5	5	B1	Adipose. visceral (GTEx)	EpiXcan	0.998754	gtex_vaf	0.999981
885	ENSG00000269430	LRRC3DN	-1.27953	-0.168377	0.20071	0.0489582	0.0557257	0.000101274	0.00043407	21	28	28	B1	Adipose. visceral (GTEx)	EpiXcan	0.998754	gtex_vaf	0.999981
886	ENSG00000139687	RB1	-1.2794	-0.184517	0.200755	0.0521362	0.0339852	0.00291513	0.0100746	31	35	35	B1	Adipose. visceral (GTEx)	EpiXcan	0.998754	gtex_vaf	0.999981
887	ENSG00000196967	ZNF585A	-1.27928	-0.423881	0.2008	0.00546283	0.0202248	0.0197717	0.0596345	1	1	1	B1	Adipose. visceral (GTEx)	EpiXcan	0.998754	gtex_vaf	0.999981
888	ENSG00000166947	EPB42	1.27777	0.224887	0.201331	0.0297912	0.0231367	0.0132552	0.041305	16	16	16	B1	Adipose. visceral (GTEx)	EpiXcan	0.998754	gtex_vaf	0.999981
889	ENSG00000160223	ICOSLG	-1.27768	-0.953068	0.201363	0.00223385	0.0251661	0.0084945	0.027348	9	14	14	B1	Adipose. visceral (GTEx)	EpiXcan	0.998754	gtex_vaf	0.999981
890	ENSG00000169032	MAP2K1	1.27685	0.365971	0.201657	0.0100414	0.0469375	0.000388208	0.00151804	8	10	10	B1	Adipose. visceral (GTEx)	EpiXcan	0.998754	gtex_vaf	0.999981
891	ENSG00000123179	EBPL	-1.27642	-0.0670014	0.201807	0.256156	0.402519	3.02852e-34	1.45775e-32	22	27	27	B1	Adipose. visceral (GTEx)	EpiXcan	0.998754	gtex_vaf	0.999981
892	ENSG00000101052	IFT52	1.27632	0.0893548	0.201844	0.186097	0.17499	2.36303e-13	2.69975e-12	37	46	46	B1	Adipose. visceral (GTEx)	EpiXcan	0.998754	gtex_vaf	0.999981
893	ENSG00000132305	IMMT	-1.27615	-0.400675	0.201902	0.00748963	0.103831	5.26544e-08	3.51205e-07	2	5	5	B1	Adipose. visceral (GTEx)	EpiXcan	0.998754	gtex_vaf	0.999981
894	ENSG00000254473	AL354920.1	1.27611	0.134026	0.201918	0.0797411	0.196867	1.06168e-14	1.3643e-13	14	19	19	B1	Adipose. visceral (GTEx)	EpiXcan	0.998754	gtex_vaf	0.999981
895	ENSG00000138107	ACTR1A	1.27582	0.62319	0.202018	0.00511422	0.0110565	0.0908811	0.236436	3	4	4	B1	Adipose. visceral (GTEx)	EpiXcan	0.998754	gtex_vaf	0.999981
896	ENSG00000169047	IRS1	1.27566	0.200733	0.202074	0.0467797	0.0483074	0.000358358	0.00140992	53	65	65	B1	Adipose. visceral (GTEx)	EpiXcan	0.998754	gtex_vaf	0.999981
897	ENSG00000137497	NUMA1	-1.27463	-0.447474	0.202439	0.00737293	0.062119	3.83428e-05	0.000175341	2	2	2	B1	Adipose. visceral (GTEx)	EpiXcan	0.998754	gtex_vaf	0.999981
898	ENSG00000061455	PRDM6	1.27438	0.223457	0.202529	0.03346	0.0942133	4.02239e-07	2.42225e-06	11	14	14	B1	Adipose. visceral (GTEx)	EpiXcan	0.998754	gtex_vaf	0.999981
899	ENSG00000173821	RNF213	-1.27422	-0.132128	0.202586	0.0960057	0.185329	8.847e-14	1.04486e-12	18	22	22	B1	Adipose. visceral (GTEx)	EpiXcan	0.998754	gtex_vaf	0.999981
900	ENSG00000110395	CBL	-1.27397	-0.365039	0.202675	0.0104531	0.0122373	0.074468	0.198303	8	9	9	B1	Adipose. visceral (GTEx)	EpiXcan	0.998754	gtex_vaf	0.999981
901	ENSG00000173421	CCDC36	1.27392	0.370053	0.202693	0.0101589	0.135639	5.59251e-10	4.60519e-09	8	14	14	B1	Adipose. visceral (GTEx)	EpiXcan	0.998754	gtex_vaf	0.999981
902	ENSG00000181195	PENK	1.27311	0.19313	0.202979	0.0464547	0.116526	1.06652e-08	7.62183e-08	28	39	39	B1	Adipose. visceral (GTEx)	EpiXcan	0.998754	gtex_vaf	0.999981
903	ENSG00000214113	LYRM4	1.27187	0.136361	0.20342	0.0745929	0.0295872	0.00408425	0.0137652	53	63	63	B1	Adipose. visceral (GTEx)	EpiXcan	0.998754	gtex_vaf	0.999981
904	ENSG00000106638	TBL2	1.2712	0.178448	0.203656	0.0501062	0.0898148	5.16474e-07	3.05114e-06	19	21	21	B1	Adipose. visceral (GTEx)	EpiXcan	0.998754	gtex_vaf	0.999981
905	ENSG00000116906	GNPAT	1.27119	0.199085	0.203661	0.0363384	0.203413	5.09718e-15	6.71017e-14	8	11	11	B1	Adipose. visceral (GTEx)	EpiXcan	0.998754	gtex_vaf	0.999981
906	ENSG00000170949	ZNF160	1.27106	0.129004	0.203706	0.0857591	0.18388	1.64546e-13	1.89695e-12	22	29	29	B1	Adipose. visceral (GTEx)	EpiXcan	0.998754	gtex_vaf	0.999981
907	ENSG00000239713	APOBEC3G	1.26975	0.0795817	0.204173	0.21446	0.308829	9.73595e-24	2.38829e-22	25	28	28	B1	Adipose. visceral (GTEx)	EpiXcan	0.998754	gtex_vaf	0.999981
908	ENSG00000136108	CKAP2	-1.26962	-0.123068	0.204219	0.0915479	0.395796	2.04494e-33	9.21011e-32	11	14	14	B1	Adipose. visceral (GTEx)	EpiXcan	0.998754	gtex_vaf	0.999981
909	ENSG00000144843	ADPRH	-1.26952	-0.101128	0.204255	0.150349	0.194828	1.90929e-14	2.40283e-13	27	33	33	B1	Adipose. visceral (GTEx)	EpiXcan	0.998754	gtex_vaf	0.999981
910	ENSG00000083828	ZNF586	1.2677	0.136241	0.204904	0.0819221	0.152481	3.01902e-11	2.8267e-10	16	16	16	B1	Adipose. visceral (GTEx)	EpiXcan	0.998754	gtex_vaf	0.999981
911	ENSG00000141338	ABCA8	1.26737	0.223606	0.205022	0.0311157	0.0609389	3.24882e-05	0.000150037	20	21	21	B1	Adipose. visceral (GTEx)	EpiXcan	0.998754	gtex_vaf	0.999981
912	ENSG00000132840	BHMT2	-1.26737	-0.120254	0.205023	0.0968664	0.233645	3.59938e-17	5.67365e-16	10	10	10	B1	Adipose. visceral (GTEx)	EpiXcan	0.998754	gtex_vaf	0.999981
913	ENSG00000213614	HEXA	1.2656	0.597269	0.205656	0.00801692	0.0147002	0.0497373	0.138311	8	8	8	B1	Adipose. visceral (GTEx)	EpiXcan	0.998754	gtex_vaf	0.999981
914	ENSG00000239653	PSMD6-AS2	-1.2652	-0.255505	0.205799	0.0233207	0.0654653	2.5988e-05	0.000122194	6	7	7	B1	Adipose. visceral (GTEx)	EpiXcan	0.998754	gtex_vaf	0.999981
915	ENSG00000241106	HLA-DOB	-1.26437	-0.0730963	0.206097	0.235352	0.403952	1.12412e-34	5.52474e-33	17	18	18	B1	Adipose. visceral (GTEx)	EpiXcan	0.998754	gtex_vaf	0.999981
916	ENSG00000189136	UBE2Q2P1	1.26324	0.143475	0.206504	0.0646309	0.0708309	9.99644e-06	4.95471e-05	27	31	31	B1	Adipose. visceral (GTEx)	EpiXcan	0.998754	gtex_vaf	0.999981
917	ENSG00000137513	NARS2	1.26318	0.348852	0.206525	0.0109502	0.125859	9.23218e-10	7.43618e-09	3	6	6	B1	Adipose. visceral (GTEx)	EpiXcan	0.998754	gtex_vaf	0.999981
918	ENSG00000219665	AC008770.1	-1.26306	-0.129512	0.206569	0.0447774	0.11829	6.64024e-09	4.85438e-08	12	15	15	B1	Adipose. visceral (GTEx)	EpiXcan	0.998754	gtex_vaf	0.999981
919	ENSG00000144199	FAHD2B	-1.26204	-0.37009	0.206935	0.0143193	0.0197009	0.0218419	0.0653716	15	19	19	B1	Adipose. visceral (GTEx)	EpiXcan	0.998754	gtex_vaf	0.999981
920	ENSG00000188242	PP7080	1.26194	0.211244	0.20697	0.034317	0.0624758	4.40102e-05	0.00019937	19	21	21	B1	Adipose. visceral (GTEx)	EpiXcan	0.998754	gtex_vaf	0.999981
921	ENSG00000245317	AC008393.1	1.26186	0.318392	0.207	0.00789269	0.0508233	0.000192313	0.000787639	1	1	1	B1	Adipose. visceral (GTEx)	EpiXcan	0.998754	gtex_vaf	0.999981
922	ENSG00000260708	AL118516.1	1.2611	0.131376	0.207273	0.0863595	0.336726	4.90131e-27	1.44837e-25	3	5	5	B1	Adipose. visceral (GTEx)	EpiXcan	0.998754	gtex_vaf	0.999981
923	ENSG00000227827	AC138969.2	-1.2602	-0.105211	0.207599	0.181212	0.324816	4.07217e-25	1.08206e-23	12	13	13	B1	Adipose. visceral (GTEx)	EpiXcan	0.998754	gtex_vaf	0.999981
924	ENSG00000111845	PAK1IP1	1.26016	0.484835	0.207611	0.00598448	0.0253763	0.00963253	0.0308184	6	9	9	B1	Adipose. visceral (GTEx)	EpiXcan	0.998754	gtex_vaf	0.999981
925	ENSG00000182004	SNRPE	-1.26016	-0.449624	0.207612	0.00957443	0.0412715	0.000911065	0.00338226	11	12	12	B1	Adipose. visceral (GTEx)	EpiXcan	0.998754	gtex_vaf	0.999981
926	ENSG00000103642	LACTB	-1.25909	-0.187327	0.207997	0.0482327	0.170959	8.81268e-13	9.59124e-12	10	12	12	B1	Adipose. visceral (GTEx)	EpiXcan	0.998754	gtex_vaf	0.999981
927	ENSG00000136240	KDELR2	-1.25816	-0.244243	0.208332	0.0244019	0.025909	0.00607722	0.0199493	10	11	11	B1	Adipose. visceral (GTEx)	EpiXcan	0.998754	gtex_vaf	0.999981
928	ENSG00000136448	NMT1	1.2579	0.142302	0.208428	0.0593201	0.144212	1.59799e-10	1.40069e-09	13	16	16	B1	Adipose. visceral (GTEx)	EpiXcan	0.998754	gtex_vaf	0.999981
929	ENSG00000164251	F2RL1	-1.25772	-0.171041	0.208492	0.0469682	0.121652	1.49065e-09	1.17697e-08	6	9	9	B1	Adipose. visceral (GTEx)	EpiXcan	0.998754	gtex_vaf	0.999981
930	ENSG00000198130	HIBCH	1.25609	0.110169	0.209083	0.111568	0.256864	2.60234e-20	5.02772e-19	23	27	27	B1	Adipose. visceral (GTEx)	EpiXcan	0.998754	gtex_vaf	0.999981
931	ENSG00000113248	PCDHB15	1.25493	0.138106	0.209505	0.0702325	0.0525457	0.000174848	0.00072096	42	47	47	B1	Adipose. visceral (GTEx)	EpiXcan	0.998754	gtex_vaf	0.999981
932	ENSG00000230487	PSMG3-AS1	-1.25472	-0.127938	0.20958	0.0905805	0.144854	4.86191e-11	4.44232e-10	34	40	40	B1	Adipose. visceral (GTEx)	EpiXcan	0.998754	gtex_vaf	0.999981
933	ENSG00000126870	WDR60	1.2544	0.10395	0.209696	0.143331	0.343724	6.04936e-27	1.77267e-25	29	35	35	B1	Adipose. visceral (GTEx)	EpiXcan	0.998754	gtex_vaf	0.999981
934	ENSG00000197535	MYO5A	1.25354	0.172937	0.210008	0.040231	0.0848035	1.58017e-06	8.78659e-06	23	27	27	B1	Adipose. visceral (GTEx)	EpiXcan	0.998754	gtex_vaf	0.999981
935	ENSG00000172594	SMPDL3A	1.25277	0.242045	0.210288	0.0264708	0.0572351	9.48817e-05	0.000408172	10	10	10	B1	Adipose. visceral (GTEx)	EpiXcan	0.998754	gtex_vaf	0.999981
936	ENSG00000090316	MAEA	1.25274	0.0984075	0.210301	0.138007	0.238963	1.23016e-17	2.00127e-16	20	22	22	B1	Adipose. visceral (GTEx)	EpiXcan	0.998754	gtex_vaf	0.999981
937	ENSG00000214135	AC132008.2	1.25212	0.190378	0.210526	0.203882	0.357168	2.31722e-28	7.39345e-27	30	32	32	B1	Adipose. visceral (GTEx)	EpiXcan	0.998754	gtex_vaf	0.999981
938	ENSG00000027001	MIPEP	1.25173	0.167512	0.210667	0.044027	0.199454	3.49414e-15	4.68797e-14	50	64	64	B1	Adipose. visceral (GTEx)	EpiXcan	0.998754	gtex_vaf	0.999981
939	ENSG00000111405	ENDOU	1.2511	0.290637	0.210898	0.0144861	0.0477579	0.000374323	0.00146949	6	8	8	B1	Adipose. visceral (GTEx)	EpiXcan	0.998754	gtex_vaf	0.999981
940	ENSG00000063978	RNF4	1.25081	0.300217	0.211003	0.0163061	0.0450516	0.000464427	0.00179702	8	8	8	B1	Adipose. visceral (GTEx)	EpiXcan	0.998754	gtex_vaf	0.999981
941	ENSG00000183255	PTTG1IP	1.25054	0.1509	0.211103	0.0660871	0.160936	5.10709e-12	5.17995e-11	30	34	34	B1	Adipose. visceral (GTEx)	EpiXcan	0.998754	gtex_vaf	0.999981
942	ENSG00000135679	MDM2	1.25032	0.151515	0.211183	0.0717709	0.0785994	3.92406e-06	2.06788e-05	55	64	64	B1	Adipose. visceral (GTEx)	EpiXcan	0.998754	gtex_vaf	0.999981
943	ENSG00000116406	EDEM3	1.24999	0.253493	0.211304	0.0322999	0.16972	1.48827e-12	1.58165e-11	7	10	10	B1	Adipose. visceral (GTEx)	EpiXcan	0.998754	gtex_vaf	0.999981
944	ENSG00000167543	TP53I13	1.24983	0.387071	0.211363	0.00760549	0.0744771	6.68475e-06	3.40776e-05	12	15	15	B1	Adipose. visceral (GTEx)	EpiXcan	0.998754	gtex_vaf	0.999981
945	ENSG00000163328	GPR155	1.24892	0.31888	0.211693	0.0178701	0.0313366	0.00413006	0.0139095	17	18	18	B1	Adipose. visceral (GTEx)	EpiXcan	0.998754	gtex_vaf	0.999981
946	ENSG00000110717	NDUFS8	-1.248	-0.172242	0.212032	0.0344265	0.117952	5.12526e-09	3.8004e-08	3	3	3	B1	Adipose. visceral (GTEx)	EpiXcan	0.998754	gtex_vaf	0.999981
947	ENSG00000146373	RNF217	1.24771	0.348809	0.212138	0.0111606	0.0413722	0.000953059	0.00352416	15	17	17	B1	Adipose. visceral (GTEx)	EpiXcan	0.998754	gtex_vaf	0.999981
948	ENSG00000132970	WASF3	-1.24746	-0.274301	0.212228	0.0183054	0.0512279	0.000207396	0.000844965	7	8	8	B1	Adipose. visceral (GTEx)	EpiXcan	0.998754	gtex_vaf	0.999981
949	ENSG00000141934	PLPP2	1.24732	0.0832905	0.212279	0.223998	0.406796	1.91505e-34	9.28168e-33	24	36	36	B1	Adipose. visceral (GTEx)	EpiXcan	0.998754	gtex_vaf	0.999981
950	ENSG00000205307	SAP25	-1.2472	-0.12064	0.212325	0.118775	0.177537	2.34822e-13	2.68503e-12	28	31	31	B1	Adipose. visceral (GTEx)	EpiXcan	0.998754	gtex_vaf	0.999981
951	ENSG00000104883	PEX11G	-1.24719	-0.354535	0.212328	0.00839501	0.0994724	1.15669e-07	7.44568e-07	8	9	9	B1	Adipose. visceral (GTEx)	EpiXcan	0.998754	gtex_vaf	0.999981
952	ENSG00000196653	ZNF502	-1.24643	-0.100747	0.212606	0.127413	0.243263	2.39051e-18	4.08839e-17	6	7	7	B1	Adipose. visceral (GTEx)	EpiXcan	0.998754	gtex_vaf	0.999981
953	ENSG00000223496	EXOSC6	-1.24633	-0.0865585	0.212644	0.21298	0.425331	2.51235e-36	1.40201e-34	16	20	20	B1	Adipose. visceral (GTEx)	EpiXcan	0.998754	gtex_vaf	0.999981
954	ENSG00000079616	KIF22	1.24629	0.630573	0.212657	0.00469616	0.012563	0.0697148	0.187535	5	5	5	B1	Adipose. visceral (GTEx)	EpiXcan	0.998754	gtex_vaf	0.999981
955	ENSG00000214174	AMZ2P1	-1.24615	-0.508417	0.21271	0.00533254	0.31188	2.712e-24	6.88171e-23	11	15	15	B1	Adipose. visceral (GTEx)	EpiXcan	0.998754	gtex_vaf	0.999981
956	ENSG00000181789	COPG1	1.24595	0.529142	0.212784	0.010492	0.0144503	0.0512911	0.142377	6	7	7	B1	Adipose. visceral (GTEx)	EpiXcan	0.998754	gtex_vaf	0.999981
957	ENSG00000147813	NAPRT	1.24584	0.0968255	0.212824	0.166782	0.553871	3.21947e-55	4.55506e-53	23	35	35	B1	Adipose. visceral (GTEx)	EpiXcan	0.998754	gtex_vaf	0.999981
958	ENSG00000171302	CANT1	1.24364	0.209072	0.213632	0.0360239	0.165459	2.40221e-12	2.51666e-11	6	8	8	B1	Adipose. visceral (GTEx)	EpiXcan	0.998754	gtex_vaf	0.999981
959	ENSG00000099917	MED15	1.24347	0.170253	0.213693	0.0613279	0.18097	6.99934e-14	8.3155e-13	22	36	36	B1	Adipose. visceral (GTEx)	EpiXcan	0.998754	gtex_vaf	0.999981
960	ENSG00000185904	LINC00839	-1.24155	-0.402707	0.214403	0.0137836	0.335367	2.02462e-26	5.76399e-25	22	38	38	B1	Adipose. visceral (GTEx)	EpiXcan	0.998754	gtex_vaf	0.999981
961	ENSG00000002919	SNX11	-1.24114	-0.0935853	0.214554	0.128944	0.287418	8.46197e-22	1.84048e-20	24	29	29	B1	Adipose. visceral (GTEx)	EpiXcan	0.998754	gtex_vaf	0.999981
962	ENSG00000185298	CCDC137	1.24105	0.131119	0.214586	0.0710739	0.158957	1.39111e-11	1.34381e-10	24	31	31	B1	Adipose. visceral (GTEx)	EpiXcan	0.998754	gtex_vaf	0.999981
963	ENSG00000135341	MAP3K7	1.241	0.141414	0.214607	0.0690538	0.0358341	0.00187432	0.00663975	50	55	55	B1	Adipose. visceral (GTEx)	EpiXcan	0.998754	gtex_vaf	0.999981
964	ENSG00000159111	MRPL10	-1.24088	-0.394295	0.21465	0.0107518	0.0147645	0.0463996	0.129698	10	11	11	B1	Adipose. visceral (GTEx)	EpiXcan	0.998754	gtex_vaf	0.999981
965	ENSG00000112139	MDGA1	-1.2403	-0.0770963	0.214863	0.215222	0.392154	3.61368e-33	1.59674e-31	5	6	6	B1	Adipose. visceral (GTEx)	EpiXcan	0.998754	gtex_vaf	0.999981
966	ENSG00000105287	PRKD2	-1.24016	-0.0688697	0.214916	0.191197	0.0356385	0.00199458	0.00704083	107	125	125	B1	Adipose. visceral (GTEx)	EpiXcan	0.998754	gtex_vaf	0.999981
967	ENSG00000106780	MEGF9	-1.23941	-0.209058	0.215193	0.0272626	0.116892	1.17205e-08	8.325e-08	9	11	11	B1	Adipose. visceral (GTEx)	EpiXcan	0.998754	gtex_vaf	0.999981
968	ENSG00000183569	SERHL2	-1.23903	-0.191115	0.215333	0.0400796	0.121858	2.47402e-09	1.90509e-08	17	22	22	B1	Adipose. visceral (GTEx)	EpiXcan	0.998754	gtex_vaf	0.999981
969	ENSG00000113269	RNF130	-1.23877	-0.120643	0.215432	0.100712	0.171848	1.01391e-12	1.09413e-11	55	71	71	B1	Adipose. visceral (GTEx)	EpiXcan	0.998754	gtex_vaf	0.999981
970	ENSG00000213928	IRF9	-1.23857	-0.113082	0.215504	0.0880928	0.100868	1.35685e-07	8.65851e-07	63	76	76	B1	Adipose. visceral (GTEx)	EpiXcan	0.998754	gtex_vaf	0.999981
971	ENSG00000164713	BRI3	1.23835	0.34016	0.215588	0.00810772	0.0135514	0.0612704	0.167261	7	10	10	B1	Adipose. visceral (GTEx)	EpiXcan	0.998754	gtex_vaf	0.999981
972	ENSG00000135778	NTPCR	1.23746	0.0960567	0.215916	0.111077	0.305332	3.03606e-23	7.28185e-22	26	28	28	B1	Adipose. visceral (GTEx)	EpiXcan	0.998754	gtex_vaf	0.999981
973	ENSG00000173653	RCE1	1.23708	0.293145	0.216059	0.0207157	0.0308138	0.00436804	0.0146511	12	14	14	B1	Adipose. visceral (GTEx)	EpiXcan	0.998754	gtex_vaf	0.999981
974	ENSG00000123191	ATP7B	1.23698	0.113583	0.216093	0.0846155	0.131834	8.10259e-10	6.53761e-09	22	29	29	B1	Adipose. visceral (GTEx)	EpiXcan	0.998754	gtex_vaf	0.999981
975	ENSG00000077585	GPR137B	-1.23698	-0.219283	0.216096	0.0271865	0.0598995	5.63563e-05	0.000251396	10	10	10	B1	Adipose. visceral (GTEx)	EpiXcan	0.998754	gtex_vaf	0.999981
976	ENSG00000115306	SPTBN1	-1.23695	-0.179414	0.216106	0.0323586	0.0341719	0.00243262	0.0084845	12	13	13	B1	Adipose. visceral (GTEx)	EpiXcan	0.998754	gtex_vaf	0.999981
977	ENSG00000166825	ANPEP	1.23662	0.129303	0.216227	0.124261	0.230908	2.78414e-17	4.44162e-16	15	19	19	B1	Adipose. visceral (GTEx)	EpiXcan	0.998754	gtex_vaf	0.999981
978	ENSG00000179698	WDR97	-1.23662	-0.210915	0.216229	0.0228248	0.206965	2.95636e-15	3.98937e-14	12	17	17	B1	Adipose. visceral (GTEx)	EpiXcan	0.998754	gtex_vaf	0.999981
979	ENSG00000125821	DTD1	1.23634	0.161514	0.216331	0.0404016	0.123506	4.30459e-09	3.22603e-08	34	45	45	B1	Adipose. visceral (GTEx)	EpiXcan	0.998754	gtex_vaf	0.999981
980	ENSG00000179889	PDXDC1	-1.23589	-0.337161	0.216501	0.0194733	0.079609	2.99479e-06	1.60413e-05	3	3	3	B1	Adipose. visceral (GTEx)	EpiXcan	0.998754	gtex_vaf	0.999981
981	ENSG00000184232	OAF	1.23517	0.0869003	0.216766	0.186714	0.167176	3.91858e-12	4.00932e-11	80	93	93	B1	Adipose. visceral (GTEx)	EpiXcan	0.998754	gtex_vaf	0.999981
982	ENSG00000063438	AHRR	-1.23445	-0.129698	0.217036	0.0722003	0.0745538	7.48382e-06	3.78706e-05	49	58	58	B1	Adipose. visceral (GTEx)	EpiXcan	0.998754	gtex_vaf	0.999981
983	ENSG00000119969	HELLS	-1.23421	-0.189272	0.217124	0.0338475	0.107372	4.77544e-08	3.19587e-07	16	20	20	B1	Adipose. visceral (GTEx)	EpiXcan	0.998754	gtex_vaf	0.999981
984	ENSG00000269386	RAB11B-AS1	1.23403	0.366911	0.217191	0.0196245	0.0672259	2.31941e-05	0.000109831	11	14	14	B1	Adipose. visceral (GTEx)	EpiXcan	0.998754	gtex_vaf	0.999981
985	ENSG00000103066	PLA2G15	1.23367	0.251188	0.217327	0.0219163	0.0169809	0.0327362	0.0945777	13	15	15	B1	Adipose. visceral (GTEx)	EpiXcan	0.998754	gtex_vaf	0.999981
986	ENSG00000146386	ABRACL	-1.23138	-0.149545	0.218182	0.069594	0.120438	7.27911e-09	5.2993e-08	31	34	34	B1	Adipose. visceral (GTEx)	EpiXcan	0.998754	gtex_vaf	0.999981
987	ENSG00000225889	AC012368.1	-1.23037	-0.125737	0.218558	0.118599	0.186851	6.10699e-14	7.30492e-13	42	50	50	B1	Adipose. visceral (GTEx)	EpiXcan	0.998754	gtex_vaf	0.999981
988	ENSG00000113966	ARL6	-1.22925	-0.2593	0.218979	0.0185118	0.0159376	0.0421063	0.118764	15	17	17	B1	Adipose. visceral (GTEx)	EpiXcan	0.998754	gtex_vaf	0.999981
989	ENSG00000126602	TRAP1	1.22908	0.0886492	0.219043	0.165399	0.431155	5.96328e-38	3.6475e-36	13	16	16	B1	Adipose. visceral (GTEx)	EpiXcan	0.998754	gtex_vaf	0.999981
990	ENSG00000171503	ETFDH	-1.22871	-0.128244	0.219181	0.09031	0.0908411	3.35307e-07	2.04291e-06	49	52	52	B1	Adipose. visceral (GTEx)	EpiXcan	0.998754	gtex_vaf	0.999981
991	ENSG00000173762	CD7	-1.2287	-0.215192	0.219184	0.0591459	0.0473378	0.00037461	0.00147021	47	60	60	B1	Adipose. visceral (GTEx)	EpiXcan	0.998754	gtex_vaf	0.999981
992	ENSG00000059122	FLYWCH1	1.22844	0.092183	0.219281	0.139951	0.738722	7.18613e-96	2.01312e-92	29	42	42	B1	Adipose. visceral (GTEx)	EpiXcan	0.998754	gtex_vaf	0.999981
993	ENSG00000187566	NHLRC1	-1.22839	-0.122923	0.2193	0.0751148	0.0500401	0.000232645	0.000938555	70	78	78	B1	Adipose. visceral (GTEx)	EpiXcan	0.998754	gtex_vaf	0.999981
994	ENSG00000066056	TIE1	-1.22789	-0.286003	0.219486	0.0200889	0.16357	2.64646e-12	2.75811e-11	11	15	15	B1	Adipose. visceral (GTEx)	EpiXcan	0.998754	gtex_vaf	0.999981
995	ENSG00000187097	ENTPD5	-1.22765	-0.319748	0.219577	0.0124838	0.0157907	0.0431079	0.121345	8	14	14	B1	Adipose. visceral (GTEx)	EpiXcan	0.998754	gtex_vaf	0.999981
996	ENSG00000204618	RNF39	-1.22684	-0.657674	0.219882	0.00267218	0.0154856	0.0435713	0.122477	5	7	7	B1	Adipose. visceral (GTEx)	EpiXcan	0.998754	gtex_vaf	0.999981
997	ENSG00000099974	DDTL	-1.22598	-0.189914	0.220205	0.029908	0.0906588	6.59277e-07	3.8445e-06	14	17	17	B1	Adipose. visceral (GTEx)	EpiXcan	0.998754	gtex_vaf	0.999981
998	ENSG00000262468	LINC01569	-1.22555	-0.149763	0.220367	0.06229	0.0946455	3.20574e-07	1.95911e-06	25	38	38	B1	Adipose. visceral (GTEx)	EpiXcan	0.998754	gtex_vaf	0.999981
999	ENSG00000165661	QSOX2	1.22522	0.288232	0.22049	0.0242816	0.0484025	0.000148242	0.000617431	5	5	5	B1	Adipose. visceral (GTEx)	EpiXcan	0.998754	gtex_vaf	0.999981
1000	ENSG00000088808	PPP1R13B	-1.22518	-0.494218	0.220506	0.00915242	0.0243783	0.0113447	0.0357492	7	8	8	B1	Adipose. visceral (GTEx)	EpiXcan	0.998754	gtex_vaf	0.999981
1001	ENSG00000173926	MARCH3	-1.22442	-0.494825	0.220792	0.00561971	0.0296581	0.00508018	0.0168581	4	5	5	B1	Adipose. visceral (GTEx)	EpiXcan	0.998754	gtex_vaf	0.999981
1002	ENSG00000103502	CDIPT	-1.22359	-0.461811	0.221107	0.00637763	0.016874	0.0354788	0.10173	4	4	4	B1	Adipose. visceral (GTEx)	EpiXcan	0.998754	gtex_vaf	0.999981
1003	ENSG00000106624	AEBP1	-1.22339	-0.255131	0.221182	0.00964524	0.0642463	3.1186e-05	0.0001445	16	19	19	B1	Adipose. visceral (GTEx)	EpiXcan	0.998754	gtex_vaf	0.999981
1004	ENSG00000175662	TOM1L2	1.22316	0.0795991	0.221269	0.197395	0.20312	6.51842e-15	8.50126e-14	104	124	124	B1	Adipose. visceral (GTEx)	EpiXcan	0.998754	gtex_vaf	0.999981
1005	ENSG00000263142	LRRC37A17P	1.22297	0.260993	0.22134	0.0198072	0.0791515	1.83319e-06	1.01093e-05	12	13	13	B1	Adipose. visceral (GTEx)	EpiXcan	0.998754	gtex_vaf	0.999981
1006	ENSG00000145781	COMMD10	-1.22279	-0.126812	0.221407	0.0852557	0.0292445	0.00465109	0.0155373	61	77	77	B1	Adipose. visceral (GTEx)	EpiXcan	0.998754	gtex_vaf	0.999981
1007	ENSG00000138777	PPA2	-1.22208	-0.123401	0.221679	0.123011	0.162357	6.23104e-12	6.23861e-11	62	72	72	B1	Adipose. visceral (GTEx)	EpiXcan	0.998754	gtex_vaf	0.999981
1008	ENSG00000198162	MAN1A2	1.22153	0.252562	0.221884	0.0241003	0.0471066	0.00037812	0.00148273	41	52	52	B1	Adipose. visceral (GTEx)	EpiXcan	0.998754	gtex_vaf	0.999981
1009	ENSG00000119599	DCAF4	-1.22122	-0.0811852	0.222004	0.198139	0.294827	2.91377e-22	6.50928e-21	48	57	57	B1	Adipose. visceral (GTEx)	EpiXcan	0.998754	gtex_vaf	0.999981
1010	ENSG00000111639	MRPL51	1.2201	0.152052	0.222426	0.0807554	0.177791	1.69773e-15	2.35446e-14	16	24	24	B1	Adipose. visceral (GTEx)	EpiXcan	0.998754	gtex_vaf	0.999981
1011	ENSG00000233251	AC007743.1	-1.21885	-0.811526	0.222899	0.0012198	0.0106506	0.0967807	0.249743	2	3	3	B1	Adipose. visceral (GTEx)	EpiXcan	0.998754	gtex_vaf	0.999981
1012	ENSG00000106605	BLVRA	1.21884	0.159769	0.222903	0.0536476	0.0762249	5.4309e-06	2.806e-05	32	34	34	B1	Adipose. visceral (GTEx)	EpiXcan	0.998754	gtex_vaf	0.999981
1013	ENSG00000011465	DCN	-1.21841	-0.382627	0.223068	0.00838812	0.0144881	0.0452267	0.126749	5	5	5	B1	Adipose. visceral (GTEx)	EpiXcan	0.998754	gtex_vaf	0.999981
1014	ENSG00000116791	CRYZ	-1.21796	-0.0545396	0.223239	0.37792	0.606444	5.27615e-62	1.17306e-59	32	37	37	B1	Adipose. visceral (GTEx)	EpiXcan	0.998754	gtex_vaf	0.999981
1015	ENSG00000178338	ZNF354B	-1.21738	-0.145863	0.223459	0.0546213	0.100349	1.27864e-07	8.18181e-07	28	34	34	B1	Adipose. visceral (GTEx)	EpiXcan	0.998754	gtex_vaf	0.999981
1016	ENSG00000157259	GATAD1	-1.21692	-0.231875	0.223635	0.0196171	0.09301	3.4558e-07	2.09911e-06	8	12	12	B1	Adipose. visceral (GTEx)	EpiXcan	0.998754	gtex_vaf	0.999981
1017	ENSG00000204991	SPIRE2	-1.21673	-0.202141	0.223709	0.0362644	0.23579	4.77523e-18	7.93437e-17	13	17	17	B1	Adipose. visceral (GTEx)	EpiXcan	0.998754	gtex_vaf	0.999981
1018	ENSG00000113211	PCDHB6	1.216	0.238867	0.223984	0.0257724	0.0194606	0.0245046	0.0726732	29	32	32	B1	Adipose. visceral (GTEx)	EpiXcan	0.998754	gtex_vaf	0.999981
1019	ENSG00000097021	ACOT7	-1.21563	-0.107068	0.224126	0.0847371	0.138295	3.37758e-10	2.86032e-09	34	43	43	B1	Adipose. visceral (GTEx)	EpiXcan	0.998754	gtex_vaf	0.999981
1020	ENSG00000100056	ESS2	1.21512	0.090493	0.224321	0.214394	0.224273	1.55557e-16	2.353e-15	74	88	88	B1	Adipose. visceral (GTEx)	EpiXcan	0.998754	gtex_vaf	0.999981
1021	ENSG00000081791	KIAA0141	-1.21296	-0.508652	0.225145	0.0052452	0.0141205	0.0497222	0.138296	3	3	3	B1	Adipose. visceral (GTEx)	EpiXcan	0.998754	gtex_vaf	0.999981
1022	ENSG00000111596	CNOT2	-1.21211	-0.243778	0.225469	0.0131821	0.0329734	0.00317498	0.010892	24	29	29	B1	Adipose. visceral (GTEx)	EpiXcan	0.998754	gtex_vaf	0.999981
1023	ENSG00000146409	SLC18B1	1.21208	0.195109	0.225482	0.0387573	0.0808483	2.96642e-06	1.59198e-05	41	47	47	B1	Adipose. visceral (GTEx)	EpiXcan	0.998754	gtex_vaf	0.999981
1024	ENSG00000131504	DIAPH1	1.21188	0.284514	0.225559	0.0120478	0.0279071	0.00658208	0.0215058	8	9	9	B1	Adipose. visceral (GTEx)	EpiXcan	0.998754	gtex_vaf	0.999981
1025	ENSG00000066422	ZBTB11	-1.21168	-0.346123	0.225635	0.0134317	0.0182075	0.0295297	0.0860637	11	13	13	B1	Adipose. visceral (GTEx)	EpiXcan	0.998754	gtex_vaf	0.999981
1026	ENSG00000164187	LMBRD2	-1.21021	-0.383741	0.226198	0.00950654	0.0515547	0.000146034	0.000608778	4	6	6	B1	Adipose. visceral (GTEx)	EpiXcan	0.998754	gtex_vaf	0.999981
1027	ENSG00000025156	HSF2	-1.20972	-0.103809	0.226387	0.13193	0.236616	5.47835e-18	9.07036e-17	54	67	63	B1	Adipose. visceral (GTEx)	EpiXcan	0.998754	gtex_vaf	0.999981
1028	ENSG00000113658	SMAD5	1.20877	0.344883	0.226749	0.0118597	0.0227275	0.0139022	0.0431866	6	6	6	B1	Adipose. visceral (GTEx)	EpiXcan	0.998754	gtex_vaf	0.999981
1029	ENSG00000105808	RASA4	-1.20873	-0.168275	0.226766	0.0641808	0.0697492	1.35854e-05	6.61879e-05	29	32	32	B1	Adipose. visceral (GTEx)	EpiXcan	0.998754	gtex_vaf	0.999981
1030	ENSG00000004799	PDK4	-1.20859	-0.225142	0.22682	0.0375284	0.0282373	0.00620542	0.0203415	19	21	21	B1	Adipose. visceral (GTEx)	EpiXcan	0.998754	gtex_vaf	0.999981
1031	ENSG00000138131	LOXL4	1.20849	0.624571	0.226859	0.00339063	0.0134643	0.058701	0.160968	6	6	6	B1	Adipose. visceral (GTEx)	EpiXcan	0.998754	gtex_vaf	0.999981
1032	ENSG00000186281	GPAT2	1.2081	0.14715	0.227009	0.147648	0.236838	1.20822e-17	1.96785e-16	33	37	37	B1	Adipose. visceral (GTEx)	EpiXcan	0.998754	gtex_vaf	0.999981
1033	ENSG00000184702	SEPT5	1.2081	0.169198	0.227011	0.0394367	0.124476	2.71147e-09	2.07425e-08	21	26	26	B1	Adipose. visceral (GTEx)	EpiXcan	0.998754	gtex_vaf	0.999981
1034	ENSG00000144746	ARL6IP5	-1.20794	-0.293064	0.22707	0.0147905	0.140135	2.85534e-10	2.44002e-09	8	13	13	B1	Adipose. visceral (GTEx)	EpiXcan	0.998754	gtex_vaf	0.999981
1035	ENSG00000143156	NME7	-1.20749	-0.143192	0.227243	0.0857608	0.296993	3.25583e-24	8.1582e-23	28	40	40	B1	Adipose. visceral (GTEx)	EpiXcan	0.998754	gtex_vaf	0.999981
1036	ENSG00000204219	TCEA3	-1.20748	-0.323995	0.227249	0.0130177	0.0227896	0.0147252	0.0455612	28	33	33	B1	Adipose. visceral (GTEx)	EpiXcan	0.998754	gtex_vaf	0.999981
1037	ENSG00000153814	JAZF1	-1.20735	-0.20825	0.227296	0.030644	0.040086	0.00112898	0.00413534	21	22	22	B1	Adipose. visceral (GTEx)	EpiXcan	0.998754	gtex_vaf	0.999981
1038	ENSG00000129566	TEP1	1.20735	0.276958	0.227297	0.0508329	0.0929579	3.38871e-07	2.06193e-06	16	21	21	B1	Adipose. visceral (GTEx)	EpiXcan	0.998754	gtex_vaf	0.999981
1039	ENSG00000153113	CAST	1.20648	0.0844883	0.227632	0.155508	0.437633	3.86402e-37	2.25514e-35	21	25	25	B1	Adipose. visceral (GTEx)	EpiXcan	0.998754	gtex_vaf	0.999981
1040	ENSG00000133477	FAM83F	1.20613	0.105296	0.227768	0.220049	0.283127	4.96338e-22	1.09829e-20	32	37	37	B1	Adipose. visceral (GTEx)	EpiXcan	0.998754	gtex_vaf	0.999981
1041	ENSG00000144847	IGSF11	1.20467	0.119152	0.228331	0.0770472	0.0629563	3.73902e-05	0.000171152	52	63	63	B1	Adipose. visceral (GTEx)	EpiXcan	0.998754	gtex_vaf	0.999981
1042	ENSG00000118855	MFSD1	-1.20415	-0.204747	0.228532	0.0329916	0.0557866	7.8406e-05	0.00034149	8	10	10	B1	Adipose. visceral (GTEx)	EpiXcan	0.998754	gtex_vaf	0.999981
1043	ENSG00000205078	SYCE1L	-1.20305	-0.0985847	0.228956	0.152533	0.456349	1.53575e-39	1.05967e-37	65	77	77	B1	Adipose. visceral (GTEx)	EpiXcan	0.998754	gtex_vaf	0.999981
1044	ENSG00000188227	ZNF793	-1.20295	-0.250775	0.228994	0.0171243	0.0521558	0.000144594	0.000603855	12	13	13	B1	Adipose. visceral (GTEx)	EpiXcan	0.998754	gtex_vaf	0.999981
1045	ENSG00000117480	FAAH	1.20274	0.523412	0.229078	0.00710606	0.0365739	0.000928227	0.00344051	8	10	10	B1	Adipose. visceral (GTEx)	EpiXcan	0.998754	gtex_vaf	0.999981
1046	ENSG00000132849	PATJ	-1.20185	-0.133223	0.229421	0.0814808	0.0319004	0.00371949	0.01263	75	85	85	B1	Adipose. visceral (GTEx)	EpiXcan	0.998754	gtex_vaf	0.999981
1047	ENSG00000170745	KCNS3	-1.20177	-0.068469	0.229452	0.243869	0.405327	1.82242e-33	8.28788e-32	6	7	7	B1	Adipose. visceral (GTEx)	EpiXcan	0.998754	gtex_vaf	0.999981
1048	ENSG00000116711	PLA2G4A	-1.20064	-0.420446	0.229891	0.0091052	0.0203997	0.0199329	0.0600949	6	6	6	B1	Adipose. visceral (GTEx)	EpiXcan	0.998754	gtex_vaf	0.999981
1049	ENSG00000114107	CEP70	-1.20035	-0.328088	0.230002	0.00951229	0.0499778	0.00024925	0.0010015	5	6	6	B1	Adipose. visceral (GTEx)	EpiXcan	0.998754	gtex_vaf	0.999981
1050	ENSG00000095787	WAC	1.19996	0.209819	0.230154	0.0320734	0.0586975	3.89492e-05	0.000177939	26	31	31	B1	Adipose. visceral (GTEx)	EpiXcan	0.998754	gtex_vaf	0.999981
1051	ENSG00000177888	ZBTB41	-1.19964	-0.329882	0.230278	0.00931947	0.0221779	0.0157681	0.0485307	12	18	18	B1	Adipose. visceral (GTEx)	EpiXcan	0.998754	gtex_vaf	0.999981
1052	ENSG00000162704	ARPC5	-1.19916	-0.125311	0.230465	0.0788277	0.142193	1.71852e-10	1.49977e-09	11	11	11	B1	Adipose. visceral (GTEx)	EpiXcan	0.998754	gtex_vaf	0.999981
1053	ENSG00000038274	MAT2B	1.19889	0.178437	0.230569	0.0395017	0.0220289	0.0166773	0.0511268	22	26	26	B1	Adipose. visceral (GTEx)	EpiXcan	0.998754	gtex_vaf	0.999981
1054	ENSG00000182827	ACBD3	-1.19804	-0.260376	0.230902	0.0197222	0.0186445	0.0271552	0.0797407	24	32	32	B1	Adipose. visceral (GTEx)	EpiXcan	0.998754	gtex_vaf	0.999981
1055	ENSG00000172469	MANEA	1.19776	0.120231	0.23101	0.0993514	0.232312	2.58132e-17	4.13218e-16	24	28	28	B1	Adipose. visceral (GTEx)	EpiXcan	0.998754	gtex_vaf	0.999981
1056	ENSG00000248835	AL357673.1	1.19767	0.100831	0.231045	0.0976087	0.113749	3.14143e-09	2.381e-08	30	34	34	B1	Adipose. visceral (GTEx)	EpiXcan	0.998754	gtex_vaf	0.999981
1057	ENSG00000155660	PDIA4	1.19705	0.576854	0.231287	0.00304376	0.0248872	0.0102718	0.0326105	9	12	12	B1	Adipose. visceral (GTEx)	EpiXcan	0.998754	gtex_vaf	0.999981
1058	ENSG00000101224	CDC25B	1.19649	0.0996039	0.231505	0.152964	0.311496	2.63837e-24	6.70702e-23	18	20	20	B1	Adipose. visceral (GTEx)	EpiXcan	0.998754	gtex_vaf	0.999981
1059	ENSG00000165115	KIF27	1.19622	0.135367	0.231611	0.0705316	0.0183172	0.0255359	0.0754125	41	46	46	B1	Adipose. visceral (GTEx)	EpiXcan	0.998754	gtex_vaf	0.999981
1060	ENSG00000184887	BTBD6	1.19602	0.189366	0.231688	0.0438349	0.0954252	3.06444e-07	1.8785e-06	21	25	25	B1	Adipose. visceral (GTEx)	EpiXcan	0.998754	gtex_vaf	0.999981
1061	ENSG00000185418	TARSL2	-1.19596	-0.175519	0.231712	0.0520915	0.049417	0.000273879	0.00109481	49	61	61	B1	Adipose. visceral (GTEx)	EpiXcan	0.998754	gtex_vaf	0.999981
1062	ENSG00000137968	SLC44A5	1.19528	0.133707	0.231979	0.0757628	0.234775	3.52394e-18	5.91844e-17	21	27	27	B1	Adipose. visceral (GTEx)	EpiXcan	0.998754	gtex_vaf	0.999981
1063	ENSG00000136051	WASHC4	-1.19428	-0.258238	0.232368	0.0153825	0.0734441	8.34287e-06	4.19325e-05	14	19	19	B1	Adipose. visceral (GTEx)	EpiXcan	0.998754	gtex_vaf	0.999981
1064	ENSG00000010361	FUZ	1.19421	0.239312	0.232397	0.0273094	0.113794	1.23898e-08	8.78704e-08	25	32	32	B1	Adipose. visceral (GTEx)	EpiXcan	0.998754	gtex_vaf	0.999981
1065	ENSG00000137310	TCF19	1.1941	0.222253	0.23244	0.0227399	0.0646902	3.05565e-05	0.000141818	16	24	24	B1	Adipose. visceral (GTEx)	EpiXcan	0.998754	gtex_vaf	0.999981
1066	ENSG00000101193	GID8	1.19274	0.137544	0.232973	0.0646887	0.0486206	0.000327002	0.00129534	61	76	76	B1	Adipose. visceral (GTEx)	EpiXcan	0.998754	gtex_vaf	0.999981
1067	ENSG00000215190	LINC00680	-1.19235	-0.11165	0.233125	0.17081	0.611004	2.87063e-63	6.93258e-61	21	25	25	B1	Adipose. visceral (GTEx)	EpiXcan	0.998754	gtex_vaf	0.999981
1068	ENSG00000259583	AC015712.2	-1.19076	-0.287451	0.233748	0.0219189	0.0229809	0.0144466	0.0447685	18	19	19	B1	Adipose. visceral (GTEx)	EpiXcan	0.998754	gtex_vaf	0.999981
1069	ENSG00000109180	OCIAD1	1.19042	0.200095	0.233881	0.0425126	0.0895046	7.50946e-07	4.35369e-06	23	28	28	B1	Adipose. visceral (GTEx)	EpiXcan	0.998754	gtex_vaf	0.999981
1070	ENSG00000186283	TOR3A	-1.19032	-0.386234	0.233919	0.00803935	0.0748501	5.97469e-06	3.06772e-05	9	13	13	B1	Adipose. visceral (GTEx)	EpiXcan	0.998754	gtex_vaf	0.999981
1071	ENSG00000141469	SLC14A1	1.19031	0.132514	0.233923	0.0492633	0.0306245	0.00435565	0.0146131	32	36	36	B1	Adipose. visceral (GTEx)	EpiXcan	0.998754	gtex_vaf	0.999981
1072	ENSG00000213015	ZNF580	1.19021	0.205452	0.233964	0.0397585	0.0108022	0.0934181	0.242047	43	53	53	B1	Adipose. visceral (GTEx)	EpiXcan	0.998754	gtex_vaf	0.999981
1073	ENSG00000271122	AC018647.2	1.18974	0.0961228	0.23415	0.203456	0.31371	2.96563e-24	7.49812e-23	28	34	34	B1	Adipose. visceral (GTEx)	EpiXcan	0.998754	gtex_vaf	0.999981
1074	ENSG00000100865	CINP	1.18969	0.545991	0.234168	0.00434924	0.0836716	1.58744e-06	8.82205e-06	4	8	8	B1	Adipose. visceral (GTEx)	EpiXcan	0.998754	gtex_vaf	0.999981
1075	ENSG00000019144	PHLDB1	1.18959	0.152505	0.234206	0.0913836	0.0552742	8.69134e-05	0.000375508	42	50	50	B1	Adipose. visceral (GTEx)	EpiXcan	0.998754	gtex_vaf	0.999981
1076	ENSG00000115310	RTN4	1.18915	0.177858	0.23438	0.0439398	0.0474831	0.000407111	0.00158886	26	32	32	B1	Adipose. visceral (GTEx)	EpiXcan	0.998754	gtex_vaf	0.999981
1077	ENSG00000135747	ZNF670-ZNF695	-1.18902	-0.14036	0.234433	0.0530121	0.1656	2.74337e-12	2.8464e-11	13	14	14	B1	Adipose. visceral (GTEx)	EpiXcan	0.998754	gtex_vaf	0.999981
1078	ENSG00000113070	HBEGF	1.18841	0.369958	0.234671	0.0161131	0.0232065	0.0135113	0.0420468	5	6	6	B1	Adipose. visceral (GTEx)	EpiXcan	0.998754	gtex_vaf	0.999981
1079	ENSG00000125743	SNRPD2	1.18821	0.246586	0.234751	0.0255976	0.0250036	0.0102326	0.032508	31	40	40	B1	Adipose. visceral (GTEx)	EpiXcan	0.998754	gtex_vaf	0.999981
1080	ENSG00000079337	RAPGEF3	-1.18815	-0.105608	0.234774	0.134925	0.183306	1.53065e-13	1.76751e-12	26	30	30	B1	Adipose. visceral (GTEx)	EpiXcan	0.998754	gtex_vaf	0.999981
1081	ENSG00000241697	TMEFF1	-1.18801	-0.24709	0.234829	0.0303909	0.0519323	0.000195985	0.000801506	34	39	39	B1	Adipose. visceral (GTEx)	EpiXcan	0.998754	gtex_vaf	0.999981
1082	ENSG00000117020	AKT3	1.18785	0.31385	0.234891	0.00900466	0.0116816	0.0802372	0.211814	7	7	7	B1	Adipose. visceral (GTEx)	EpiXcan	0.998754	gtex_vaf	0.999981
1083	ENSG00000232931	LINC00342	-1.18757	-0.39173	0.235005	0.0104992	0.0686071	1.43833e-05	6.97843e-05	7	8	8	B1	Adipose. visceral (GTEx)	EpiXcan	0.998754	gtex_vaf	0.999981
1084	ENSG00000250138	AC139495.3	1.1874	0.136105	0.235068	0.106024	0.114375	1.34067e-08	9.47942e-08	50	59	59	B1	Adipose. visceral (GTEx)	EpiXcan	0.998754	gtex_vaf	0.999981
1085	ENSG00000105559	PLEKHA4	-1.1874	-0.273128	0.23507	0.0294406	0.053005	0.000124912	0.000526685	59	74	74	B1	Adipose. visceral (GTEx)	EpiXcan	0.998754	gtex_vaf	0.999981
1086	ENSG00000067369	TP53BP1	-1.18698	-0.162066	0.235237	0.0302529	0.0723654	9.16373e-06	4.58088e-05	13	13	13	B1	Adipose. visceral (GTEx)	EpiXcan	0.998754	gtex_vaf	0.999981
1087	ENSG00000165474	GJB2	1.18583	0.252714	0.23569	0.0135274	0.0575807	6.94462e-05	0.000304741	5	5	5	B1	Adipose. visceral (GTEx)	EpiXcan	0.998754	gtex_vaf	0.999981
1088	ENSG00000162819	BROX	1.18171	0.111471	0.23732	0.071936	0.124728	4.6282e-10	3.85647e-09	16	19	19	B1	Adipose. visceral (GTEx)	EpiXcan	0.998754	gtex_vaf	0.999981
1089	ENSG00000146904	EPHA1	-1.17915	-0.62022	0.238339	0.00359566	0.0206185	0.0180973	0.0550944	2	3	3	B1	Adipose. visceral (GTEx)	EpiXcan	0.998754	gtex_vaf	0.999981
1090	ENSG00000132382	MYBBP1A	1.17872	0.15366	0.238508	0.0557558	0.0772953	2.46245e-06	1.33481e-05	54	67	67	B1	Adipose. visceral (GTEx)	EpiXcan	0.998754	gtex_vaf	0.999981
1091	ENSG00000168032	ENTPD3	-1.17871	-0.367437	0.238512	0.0115667	0.0135902	0.053712	0.148655	4	4	4	B1	Adipose. visceral (GTEx)	EpiXcan	0.998754	gtex_vaf	0.999981
1092	ENSG00000101049	SGK2	1.17853	0.68734	0.238584	0.0034926	0.0137422	0.0561024	0.154629	5	8	8	B1	Adipose. visceral (GTEx)	EpiXcan	0.998754	gtex_vaf	0.999981
1093	ENSG00000033627	ATP6V0A1	-1.17833	-0.277638	0.238663	0.0125969	0.0162826	0.036982	0.105565	12	14	14	B1	Adipose. visceral (GTEx)	EpiXcan	0.998754	gtex_vaf	0.999981
1094	ENSG00000175866	BAIAP2	1.17773	0.13663	0.238905	0.0518748	0.0201965	0.0219898	0.0657301	57	70	70	B1	Adipose. visceral (GTEx)	EpiXcan	0.998754	gtex_vaf	0.999981
1095	ENSG00000145214	DGKQ	1.17584	0.093159	0.239659	0.11781	0.482714	2.41896e-43	1.9699e-41	13	18	18	B1	Adipose. visceral (GTEx)	EpiXcan	0.998754	gtex_vaf	0.999981
1096	ENSG00000247228	AC009060.1	-1.17571	-0.202447	0.239711	0.0380684	0.0406589	0.000932316	0.00345475	28	38	38	B1	Adipose. visceral (GTEx)	EpiXcan	0.998754	gtex_vaf	0.999981
1097	ENSG00000111328	CDK2AP1	1.17441	0.13516	0.240232	0.0543372	0.188793	5.08744e-14	6.14133e-13	8	13	13	B1	Adipose. visceral (GTEx)	EpiXcan	0.998754	gtex_vaf	0.999981
1098	ENSG00000167740	CYB5D2	1.17346	0.184507	0.240612	0.0417868	0.0698091	1.41128e-05	6.85907e-05	33	34	34	B1	Adipose. visceral (GTEx)	EpiXcan	0.998754	gtex_vaf	0.999981
1099	ENSG00000173598	NUDT4	-1.17254	-0.24983	0.240981	0.0231232	0.0437677	0.000637507	0.00241601	19	24	24	B1	Adipose. visceral (GTEx)	EpiXcan	0.998754	gtex_vaf	0.999981
1100	ENSG00000075975	MKRN2	1.17248	0.122915	0.241006	0.0765991	0.102244	8.46862e-08	5.52234e-07	43	61	61	B1	Adipose. visceral (GTEx)	EpiXcan	0.998754	gtex_vaf	0.999981
1101	ENSG00000152104	PTPN14	-1.17227	-0.155139	0.24109	0.0377601	0.0795778	3.34964e-06	1.77923e-05	26	32	32	B1	Adipose. visceral (GTEx)	EpiXcan	0.998754	gtex_vaf	0.999981
1102	ENSG00000250786	SNHG18	1.17193	0.0953656	0.241225	0.131188	0.239175	6.51851e-18	1.07544e-16	20	21	21	B1	Adipose. visceral (GTEx)	EpiXcan	0.998754	gtex_vaf	0.999981
1103	ENSG00000226232	NPIPB14P	-1.17191	-0.0797179	0.241233	0.26165	0.682319	2.13701e-78	1.10863e-75	37	44	44	B1	Adipose. visceral (GTEx)	EpiXcan	0.998754	gtex_vaf	0.999981
1104	ENSG00000068078	FGFR3	-1.17172	-0.180779	0.241311	0.0411217	0.141297	2.33589e-10	2.00976e-09	25	32	32	B1	Adipose. visceral (GTEx)	EpiXcan	0.998754	gtex_vaf	0.999981
1105	ENSG00000188342	GTF2F2	1.17097	0.250059	0.241611	0.0230407	0.0222594	0.0153126	0.0472534	14	16	16	B1	Adipose. visceral (GTEx)	EpiXcan	0.998754	gtex_vaf	0.999981
1106	ENSG00000158411	MITD1	1.17075	0.133362	0.2417	0.0661088	0.153342	2.36448e-11	2.23477e-10	13	15	15	B1	Adipose. visceral (GTEx)	EpiXcan	0.998754	gtex_vaf	0.999981
1107	ENSG00000164576	SAP30L	1.17031	0.142105	0.241877	0.0560282	0.0758169	4.03271e-06	2.12354e-05	27	32	32	B1	Adipose. visceral (GTEx)	EpiXcan	0.998754	gtex_vaf	0.999981
1108	ENSG00000179833	SERTAD2	-1.17023	-0.491102	0.241908	0.00463102	0.0307365	0.00409058	0.0137799	8	15	15	B1	Adipose. visceral (GTEx)	EpiXcan	0.998754	gtex_vaf	0.999981
1109	ENSG00000153406	NMRAL1	-1.17019	-0.0751319	0.241924	0.184113	0.376658	3.52276e-31	1.40981e-29	14	20	20	B1	Adipose. visceral (GTEx)	EpiXcan	0.998754	gtex_vaf	0.999981
1110	ENSG00000230074	AL162231.2	1.16932	0.0899678	0.242273	0.131431	0.257088	4.67739e-19	8.37803e-18	18	21	21	B1	Adipose. visceral (GTEx)	EpiXcan	0.998754	gtex_vaf	0.999981
1111	ENSG00000152475	ZNF837	-1.16885	-0.235275	0.242464	0.0261345	0.0283694	0.00599643	0.0197026	21	24	24	B1	Adipose. visceral (GTEx)	EpiXcan	0.998754	gtex_vaf	0.999981
1112	ENSG00000188312	CENPP	-1.16724	-0.0950391	0.243114	0.134024	0.324483	1.90595e-25	5.16376e-24	29	35	35	B1	Adipose. visceral (GTEx)	EpiXcan	0.998754	gtex_vaf	0.999981
1113	ENSG00000266904	LINC00663	-1.16669	-0.140205	0.243335	0.0862424	0.156777	1.11367e-11	1.08554e-10	33	37	37	B1	Adipose. visceral (GTEx)	EpiXcan	0.998754	gtex_vaf	0.999981
1114	ENSG00000197928	ZNF677	1.16637	0.357373	0.243464	0.00783588	0.0575704	8.68782e-05	0.000375471	3	3	3	B1	Adipose. visceral (GTEx)	EpiXcan	0.998754	gtex_vaf	0.999981
1115	ENSG00000168385	SEPT2	1.16598	0.0674676	0.243623	0.334167	0.507245	3.51467e-48	3.49149e-46	42	45	45	B1	Adipose. visceral (GTEx)	EpiXcan	0.998754	gtex_vaf	0.999981
1116	ENSG00000145632	PLK2	1.16571	0.264513	0.243731	0.0194529	0.0123594	0.0701656	0.18844	26	31	31	B1	Adipose. visceral (GTEx)	EpiXcan	0.998754	gtex_vaf	0.999981
1117	ENSG00000254726	MEX3A	1.16527	0.258208	0.243909	0.0356768	0.0105742	0.0965816	0.249275	38	41	41	B1	Adipose. visceral (GTEx)	EpiXcan	0.998754	gtex_vaf	0.999981
1118	ENSG00000168056	LTBP3	-1.16451	-0.393478	0.244218	0.00994337	0.0360399	0.001782	0.00633674	10	13	13	B1	Adipose. visceral (GTEx)	EpiXcan	0.998754	gtex_vaf	0.999981
1119	ENSG00000261801	LOXL1-AS1	-1.16405	-0.216197	0.244406	0.0234991	0.104399	7.33704e-08	4.82035e-07	5	9	9	B1	Adipose. visceral (GTEx)	EpiXcan	0.998754	gtex_vaf	0.999981
1120	ENSG00000175161	CADM2	-1.16366	-0.161804	0.244563	0.0320249	0.0318873	0.00316521	0.0108665	146	189	189	B1	Adipose. visceral (GTEx)	EpiXcan	0.998754	gtex_vaf	0.999981
1121	ENSG00000075399	VPS9D1	1.16344	0.150762	0.244652	0.0555909	0.146577	7.70579e-11	6.93669e-10	8	10	10	B1	Adipose. visceral (GTEx)	EpiXcan	0.998754	gtex_vaf	0.999981
1122	ENSG00000139044	B4GALNT3	-1.16324	-0.0990208	0.244733	0.0885672	0.189584	4.43363e-14	5.4049e-13	17	23	23	B1	Adipose. visceral (GTEx)	EpiXcan	0.998754	gtex_vaf	0.999981
1123	ENSG00000167702	KIFC2	-1.16166	-0.150728	0.245375	0.0832863	0.0463385	0.000450405	0.0017447	34	39	39	B1	Adipose. visceral (GTEx)	EpiXcan	0.998754	gtex_vaf	0.999981
1124	ENSG00000182141	ZNF708	-1.15941	-0.228325	0.246289	0.0282143	0.157465	6.43489e-12	6.4381e-11	20	28	28	B1	Adipose. visceral (GTEx)	EpiXcan	0.998754	gtex_vaf	0.999981
1125	ENSG00000167614	TTYH1	1.15923	0.366271	0.246363	0.0123973	0.0837591	1.32209e-06	7.44316e-06	8	10	10	B1	Adipose. visceral (GTEx)	EpiXcan	0.998754	gtex_vaf	0.999981
1126	ENSG00000185485	SDHAP1	1.159	0.0954169	0.246456	0.158231	0.343398	5.61715e-27	1.65293e-25	105	130	130	B1	Adipose. visceral (GTEx)	EpiXcan	0.998754	gtex_vaf	0.999981
1127	ENSG00000244165	P2RY11	1.15898	0.165211	0.246463	0.0515194	0.149255	3.98204e-11	3.6695e-10	20	27	27	B1	Adipose. visceral (GTEx)	EpiXcan	0.998754	gtex_vaf	0.999981
1128	ENSG00000187824	TMEM220	1.15874	0.122577	0.246564	0.0656963	0.155157	1.5834e-11	1.51908e-10	24	28	28	B1	Adipose. visceral (GTEx)	EpiXcan	0.998754	gtex_vaf	0.999981
1129	ENSG00000145817	YIPF5	-1.15756	-0.300118	0.247044	0.0139422	0.0327707	0.00337812	0.0115464	18	21	21	B1	Adipose. visceral (GTEx)	EpiXcan	0.998754	gtex_vaf	0.999981
1130	ENSG00000175040	CHST2	-1.15752	-0.249289	0.247062	0.0199868	0.0607976	4.82312e-05	0.000216948	21	25	25	B1	Adipose. visceral (GTEx)	EpiXcan	0.998754	gtex_vaf	0.999981
1131	ENSG00000196922	ZNF252P	1.15688	0.0804909	0.247321	0.124317	0.175175	4.6646e-14	5.6667e-13	9	12	12	B1	Adipose. visceral (GTEx)	EpiXcan	0.998754	gtex_vaf	0.999981
1132	ENSG00000145882	PCYOX1L	-1.15634	-0.103957	0.247543	0.094449	0.0609128	5.14138e-05	0.000230597	26	29	29	B1	Adipose. visceral (GTEx)	EpiXcan	0.998754	gtex_vaf	0.999981
1133	ENSG00000148357	HMCN2	-1.15617	-0.210403	0.247612	0.0276885	0.0374505	0.00171487	0.00611823	29	33	33	B1	Adipose. visceral (GTEx)	EpiXcan	0.998754	gtex_vaf	0.999981
1134	ENSG00000091262	ABCC6	1.15612	0.215538	0.247634	0.0224101	0.0482756	0.000337112	0.00133162	5	7	7	B1	Adipose. visceral (GTEx)	EpiXcan	0.998754	gtex_vaf	0.999981
1135	ENSG00000243811	APOBEC3D	1.1561	0.109861	0.247641	0.0856592	0.268085	4.84061e-20	9.24998e-19	18	24	24	B1	Adipose. visceral (GTEx)	EpiXcan	0.998754	gtex_vaf	0.999981
1136	ENSG00000182196	ARL6IP4	-1.15597	-0.16965	0.247695	0.034577	0.0709225	7.20264e-06	3.65269e-05	9	12	12	B1	Adipose. visceral (GTEx)	EpiXcan	0.998754	gtex_vaf	0.999981
1137	ENSG00000126353	CCR7	1.1556	0.177417	0.247845	0.0365428	0.011009	0.0924153	0.239794	22	26	26	B1	Adipose. visceral (GTEx)	EpiXcan	0.998754	gtex_vaf	0.999981
1138	ENSG00000093010	COMT	1.15527	0.111773	0.24798	0.121463	0.187249	9.80096e-14	1.15073e-12	18	20	20	B1	Adipose. visceral (GTEx)	EpiXcan	0.998754	gtex_vaf	0.999981
1139	ENSG00000110786	PTPN5	1.15526	0.181495	0.247983	0.0338526	0.334946	9.83988e-28	3.00277e-26	7	11	11	B1	Adipose. visceral (GTEx)	EpiXcan	0.998754	gtex_vaf	0.999981
1140	ENSG00000015676	NUDCD3	-1.15463	-0.114558	0.248243	0.0881717	0.157879	6.6668e-12	6.65587e-11	36	43	43	B1	Adipose. visceral (GTEx)	EpiXcan	0.998754	gtex_vaf	0.999981
1141	ENSG00000137474	MYO7A	-1.15436	-0.260186	0.248352	0.020116	0.0130536	0.0616487	0.168195	11	14	14	B1	Adipose. visceral (GTEx)	EpiXcan	0.998754	gtex_vaf	0.999981
1142	ENSG00000196268	ZNF493	-1.15425	-0.197319	0.248397	0.0729147	0.117875	8.05488e-09	5.83727e-08	30	34	34	B1	Adipose. visceral (GTEx)	EpiXcan	0.998754	gtex_vaf	0.999981
1143	ENSG00000253304	TMEM200B	1.15418	0.68254	0.248428	0.00374761	0.0448289	0.000485946	0.00187202	6	8	8	B1	Adipose. visceral (GTEx)	EpiXcan	0.998754	gtex_vaf	0.999981
1144	ENSG00000155256	ZFYVE27	-1.1538	-0.313903	0.248584	0.0142387	0.0163405	0.0389547	0.110498	6	6	6	B1	Adipose. visceral (GTEx)	EpiXcan	0.998754	gtex_vaf	0.999981
1145	ENSG00000168778	TCTN2	-1.15363	-0.0736387	0.248653	0.185732	0.366884	3.26446e-29	1.12902e-27	39	49	49	B1	Adipose. visceral (GTEx)	EpiXcan	0.998754	gtex_vaf	0.999981
1146	ENSG00000123360	PDE1B	1.15333	0.206675	0.248774	0.0257992	0.0476138	0.000291303	0.00116148	10	12	12	B1	Adipose. visceral (GTEx)	EpiXcan	0.998754	gtex_vaf	0.999981
1147	ENSG00000198755	RPL10A	-1.15292	-0.101857	0.248945	0.133557	0.252675	8.72079e-19	1.5365e-17	17	22	22	B1	Adipose. visceral (GTEx)	EpiXcan	0.998754	gtex_vaf	0.999981
1148	ENSG00000122008	POLK	1.15227	0.427228	0.24921	0.00683514	0.0148072	0.0491792	0.136949	5	6	6	B1	Adipose. visceral (GTEx)	EpiXcan	0.998754	gtex_vaf	0.999981
1149	ENSG00000147804	SLC39A4	-1.15222	-0.69827	0.24923	0.00233188	0.117917	7.50241e-09	5.45619e-08	4	7	7	B1	Adipose. visceral (GTEx)	EpiXcan	0.998754	gtex_vaf	0.999981
1150	ENSG00000272777	AC019131.2	1.15214	0.0636532	0.249262	0.15962	0.328419	2.63203e-26	7.46292e-25	25	29	29	B1	Adipose. visceral (GTEx)	EpiXcan	0.998754	gtex_vaf	0.999981
1151	ENSG00000100485	SOS2	-1.15191	-0.714178	0.24936	0.00182827	0.0134691	0.0561831	0.154821	3	6	6	B1	Adipose. visceral (GTEx)	EpiXcan	0.998754	gtex_vaf	0.999981
1152	ENSG00000070778	PTPN21	-1.15185	-0.131466	0.249384	0.0860396	0.0198177	0.0217062	0.0650211	53	65	65	B1	Adipose. visceral (GTEx)	EpiXcan	0.998754	gtex_vaf	0.999981
1153	ENSG00000087365	SF3B2	1.15139	0.191058	0.249571	0.0277771	0.0847938	1.70427e-06	9.43548e-06	8	8	8	B1	Adipose. visceral (GTEx)	EpiXcan	0.998754	gtex_vaf	0.999981
1154	ENSG00000174194	AGAP8	1.15108	0.268054	0.2497	0.0381986	0.480342	4.80493e-43	3.80241e-41	72	104	104	B1	Adipose. visceral (GTEx)	EpiXcan	0.998754	gtex_vaf	0.999981
1155	ENSG00000120438	TCP1	-1.14962	-1.38694	0.2503	0.000769459	0.0108291	0.0951162	0.245765	1	1	1	B1	Adipose. visceral (GTEx)	EpiXcan	0.998754	gtex_vaf	0.999981
1156	ENSG00000181027	FKRP	-1.14946	-0.100405	0.250367	0.108655	0.280272	2.11715e-21	4.45939e-20	10	13	13	B1	Adipose. visceral (GTEx)	EpiXcan	0.998754	gtex_vaf	0.999981
1157	ENSG00000145423	SFRP2	1.14935	0.129642	0.250413	0.0611023	0.0392819	0.00129127	0.00468449	39	45	45	B1	Adipose. visceral (GTEx)	EpiXcan	0.998754	gtex_vaf	0.999981
1158	ENSG00000183111	ARHGEF37	-1.14927	-0.467082	0.250445	0.00580315	0.0106052	0.097181	0.250638	4	5	5	B1	Adipose. visceral (GTEx)	EpiXcan	0.998754	gtex_vaf	0.999981
1159	ENSG00000112357	PEX7	-1.14883	-0.0854824	0.250628	0.117304	0.219085	7.56669e-17	1.17372e-15	4	5	5	B1	Adipose. visceral (GTEx)	EpiXcan	0.998754	gtex_vaf	0.999981
1160	ENSG00000235033	AL590999.1	1.14876	0.207764	0.250654	0.0269871	0.0399671	0.00120877	0.0044046	22	26	26	B1	Adipose. visceral (GTEx)	EpiXcan	0.998754	gtex_vaf	0.999981
1161	ENSG00000272501	AL662844.4	1.14869	0.100041	0.250684	0.122807	0.270915	1.03867e-20	2.06951e-19	39	55	55	B1	Adipose. visceral (GTEx)	EpiXcan	0.998754	gtex_vaf	0.999981
1162	ENSG00000075643	MOCOS	1.14867	0.183748	0.250692	0.0355504	0.115768	1.17466e-08	8.3393e-08	27	37	37	B1	Adipose. visceral (GTEx)	EpiXcan	0.998754	gtex_vaf	0.999981
1163	ENSG00000159212	CLIC6	1.14824	0.172731	0.25087	0.0190365	0.0733722	8.83363e-06	4.42693e-05	27	32	32	B1	Adipose. visceral (GTEx)	EpiXcan	0.998754	gtex_vaf	0.999981
1164	ENSG00000182054	IDH2	-1.1479	-0.331859	0.251012	0.0100506	0.0741134	7.96791e-06	4.01896e-05	3	4	4	B1	Adipose. visceral (GTEx)	EpiXcan	0.998754	gtex_vaf	0.999981
1165	ENSG00000161692	DBF4B	-1.14777	-0.0928735	0.251064	0.153942	0.44816	8.2391e-39	5.41808e-37	10	13	13	B1	Adipose. visceral (GTEx)	EpiXcan	0.998754	gtex_vaf	0.999981
1166	ENSG00000197696	NMB	-1.14743	-0.281549	0.251205	0.0137579	0.0125023	0.0728987	0.194642	13	17	17	B1	Adipose. visceral (GTEx)	EpiXcan	0.998754	gtex_vaf	0.999981
1167	ENSG00000114779	ABHD14B	-1.14724	-0.2277	0.251282	0.0332109	0.0853143	4.89155e-07	2.89953e-06	13	14	14	B1	Adipose. visceral (GTEx)	EpiXcan	0.998754	gtex_vaf	0.999981
1168	ENSG00000232388	SMIM26	1.14723	0.148527	0.251288	0.0322793	0.0981016	1.96231e-07	1.2309e-06	19	20	20	B1	Adipose. visceral (GTEx)	EpiXcan	0.998754	gtex_vaf	0.999981
1169	ENSG00000172992	DCAKD	-1.14696	-0.273155	0.251399	0.015179	0.0645392	2.8317e-05	0.0001323	8	11	11	B1	Adipose. visceral (GTEx)	EpiXcan	0.998754	gtex_vaf	0.999981
1170	ENSG00000118579	MED28	1.14668	0.209809	0.251515	0.0241905	0.213992	9.72409e-16	1.3786e-14	12	17	17	B1	Adipose. visceral (GTEx)	EpiXcan	0.998754	gtex_vaf	0.999981
1171	ENSG00000155957	TMBIM4	1.14651	0.0997585	0.251583	0.0956651	0.165513	2.00244e-12	2.10414e-11	28	29	29	B1	Adipose. visceral (GTEx)	EpiXcan	0.998754	gtex_vaf	0.999981
1172	ENSG00000126464	PRR12	1.14627	0.134806	0.251682	0.0734277	0.184257	6.74728e-14	8.04333e-13	23	26	26	B1	Adipose. visceral (GTEx)	EpiXcan	0.998754	gtex_vaf	0.999981
1173	ENSG00000267100	ILF3-AS1	-1.14575	-0.143515	0.251898	0.0541393	0.0953898	1.43645e-07	9.14146e-07	34	43	43	B1	Adipose. visceral (GTEx)	EpiXcan	0.998754	gtex_vaf	0.999981
1174	ENSG00000170049	KCNAB3	1.1457	0.31097	0.251921	0.0127523	0.0145717	0.0516546	0.143301	13	15	15	B1	Adipose. visceral (GTEx)	EpiXcan	0.998754	gtex_vaf	0.999981
1175	ENSG00000267390	AC036176.1	1.14511	0.227363	0.252163	0.0259741	0.0373972	0.00168929	0.00604083	17	18	18	B1	Adipose. visceral (GTEx)	EpiXcan	0.998754	gtex_vaf	0.999981
1176	ENSG00000137509	PRCP	1.14469	0.1459	0.252337	0.0542493	0.0574302	4.47379e-05	0.000202078	26	32	32	B1	Adipose. visceral (GTEx)	EpiXcan	0.998754	gtex_vaf	0.999981
1177	ENSG00000109738	GLRB	-1.14452	-0.256028	0.252408	0.0292117	0.0243719	0.0110739	0.0349589	30	33	33	B1	Adipose. visceral (GTEx)	EpiXcan	0.998754	gtex_vaf	0.999981
1178	ENSG00000116213	WRAP73	-1.1445	-0.334932	0.252415	0.0137885	0.391465	1.3097e-32	5.62728e-31	8	11	11	B1	Adipose. visceral (GTEx)	EpiXcan	0.998754	gtex_vaf	0.999981
1179	ENSG00000118507	AKAP7	-1.14443	-0.318522	0.252445	0.0192255	0.0261777	0.00806643	0.0260578	23	29	29	B1	Adipose. visceral (GTEx)	EpiXcan	0.998754	gtex_vaf	0.999981
1180	ENSG00000115274	INO80B	1.14433	0.22107	0.252486	0.0443232	0.102543	1.09394e-07	7.05795e-07	18	19	19	B1	Adipose. visceral (GTEx)	EpiXcan	0.998754	gtex_vaf	0.999981
1181	ENSG00000187699	C2orf88	1.14411	0.157952	0.252579	0.0534919	0.0212769	0.0170936	0.0522316	50	56	56	B1	Adipose. visceral (GTEx)	EpiXcan	0.998754	gtex_vaf	0.999981
1182	ENSG00000261556	SMG1P7	-1.14388	-0.058287	0.252674	0.324409	0.459683	1.79278e-40	1.28119e-38	32	43	43	B1	Adipose. visceral (GTEx)	EpiXcan	0.998754	gtex_vaf	0.999981
1183	ENSG00000258429	PDF	-1.14371	-0.195765	0.252746	0.0377553	0.0932787	4.07204e-07	2.44794e-06	12	13	13	B1	Adipose. visceral (GTEx)	EpiXcan	0.998754	gtex_vaf	0.999981
1184	ENSG00000165055	METTL2B	1.1434	0.0986558	0.252874	0.0118542	0.231822	2.44742e-17	3.93131e-16	21	24	24	B1	Adipose. visceral (GTEx)	EpiXcan	0.998754	gtex_vaf	0.999981
1185	ENSG00000108592	FTSJ3	-1.14322	-0.102246	0.252949	0.11755	0.421802	3.03625e-36	1.67436e-34	19	31	31	B1	Adipose. visceral (GTEx)	EpiXcan	0.998754	gtex_vaf	0.999981
1186	ENSG00000085998	POMGNT1	-1.14302	-0.199878	0.253032	0.0271417	0.0158649	0.043078	0.121285	26	30	30	B1	Adipose. visceral (GTEx)	EpiXcan	0.998754	gtex_vaf	0.999981
1187	ENSG00000137404	NRM	-1.14271	-0.204837	0.253158	0.0292495	0.0589411	4.72077e-05	0.000212548	39	49	49	B1	Adipose. visceral (GTEx)	EpiXcan	0.998754	gtex_vaf	0.999981
1188	ENSG00000170915	PAQR8	-1.1422	-0.15425	0.25337	0.056615	0.0775138	4.11767e-06	2.16502e-05	16	19	19	B1	Adipose. visceral (GTEx)	EpiXcan	0.998754	gtex_vaf	0.999981
1189	ENSG00000242687	AC004893.2	-1.14209	-0.294857	0.253418	0.0210118	0.0909316	4.91019e-07	2.90566e-06	2	2	2	B1	Adipose. visceral (GTEx)	EpiXcan	0.998754	gtex_vaf	0.999981
1190	ENSG00000244625	MIATNB	1.14207	0.175821	0.253424	0.0434717	0.0413385	0.000904314	0.00335898	45	50	50	B1	Adipose. visceral (GTEx)	EpiXcan	0.998754	gtex_vaf	0.999981
1191	ENSG00000163702	IL17RC	1.14189	0.19473	0.253498	0.0248034	0.0676992	1.60217e-05	7.72784e-05	18	22	22	B1	Adipose. visceral (GTEx)	EpiXcan	0.998754	gtex_vaf	0.999981
1192	ENSG00000169231	THBS3	-1.14147	-0.140329	0.253675	0.044338	0.0514779	0.000214372	0.000871106	22	28	28	B1	Adipose. visceral (GTEx)	EpiXcan	0.998754	gtex_vaf	0.999981
1193	ENSG00000106290	TAF6	1.14126	0.201346	0.253762	0.0322409	0.164218	3.0869e-12	3.18866e-11	13	19	19	B1	Adipose. visceral (GTEx)	EpiXcan	0.998754	gtex_vaf	0.999981
1194	ENSG00000205085	FAM71F2	1.14123	0.201638	0.253773	0.0269112	0.0664978	2.19e-05	0.000104055	13	16	16	B1	Adipose. visceral (GTEx)	EpiXcan	0.998754	gtex_vaf	0.999981
1195	ENSG00000145979	TBC1D7	-1.13978	-0.11683	0.254377	0.0902671	0.175544	4.54046e-13	5.05953e-12	30	35	35	B1	Adipose. visceral (GTEx)	EpiXcan	0.998754	gtex_vaf	0.999981
1196	ENSG00000181163	NPM1	-1.13964	-0.0942907	0.254436	0.033574	0.0183963	0.0277432	0.0812627	25	29	29	B1	Adipose. visceral (GTEx)	EpiXcan	0.998754	gtex_vaf	0.999981
1197	ENSG00000172775	FAM192A	-1.13956	-0.172823	0.254468	0.045253	0.0979123	6.03527e-08	4.00076e-07	16	19	19	B1	Adipose. visceral (GTEx)	EpiXcan	0.998754	gtex_vaf	0.999981
1198	ENSG00000138134	STAMBPL1	-1.13828	-0.159328	0.255002	0.0530206	0.0692218	1.50319e-05	7.26795e-05	29	36	36	B1	Adipose. visceral (GTEx)	EpiXcan	0.998754	gtex_vaf	0.999981
1199	ENSG00000204922	UQCC3	1.13788	0.218828	0.255171	0.0193556	0.0672562	2.10768e-05	0.000100348	16	20	20	B1	Adipose. visceral (GTEx)	EpiXcan	0.998754	gtex_vaf	0.999981
1200	ENSG00000259865	AL390728.6	1.13763	0.0740305	0.255277	0.208337	0.2934	2.05861e-23	4.97155e-22	90	106	106	B1	Adipose. visceral (GTEx)	EpiXcan	0.998754	gtex_vaf	0.999981
1201	ENSG00000173517	PEAK1	1.13712	0.139323	0.255489	0.0704004	0.0591646	6.38711e-05	0.0002824	42	49	49	B1	Adipose. visceral (GTEx)	EpiXcan	0.998754	gtex_vaf	0.999981
1202	ENSG00000112394	SLC16A10	1.13666	0.309012	0.255681	0.0197871	0.0582883	7.46936e-05	0.000326234	37	42	42	B1	Adipose. visceral (GTEx)	EpiXcan	0.998754	gtex_vaf	0.999981
1203	ENSG00000137337	MDC1	-1.13654	-0.174591	0.25573	0.0337084	0.0399904	0.0011428	0.00418082	33	37	37	B1	Adipose. visceral (GTEx)	EpiXcan	0.998754	gtex_vaf	0.999981
1204	ENSG00000172831	CES2	1.13653	0.253788	0.255735	0.0170464	0.0343678	0.00239415	0.00836282	16	20	20	B1	Adipose. visceral (GTEx)	EpiXcan	0.998754	gtex_vaf	0.999981
1205	ENSG00000152926	ZNF117	-1.1363	-0.123568	0.255831	0.0864268	0.0993139	8.36002e-08	5.45407e-07	23	27	27	B1	Adipose. visceral (GTEx)	EpiXcan	0.998754	gtex_vaf	0.999981
1206	ENSG00000249626	AC024560.2	-1.13548	-0.361785	0.256173	0.0704124	0.0976249	9.27659e-08	6.02677e-07	50	53	53	B1	Adipose. visceral (GTEx)	EpiXcan	0.998754	gtex_vaf	0.999981
1207	ENSG00000065268	WDR18	1.1349	0.0487248	0.256419	0.423103	0.684557	1.98547e-79	1.11242e-76	39	51	51	B1	Adipose. visceral (GTEx)	EpiXcan	0.998754	gtex_vaf	0.999981
1208	ENSG00000272338	AC067838.1	-1.13473	-0.218746	0.256488	0.0183599	0.0633219	3.32075e-05	0.000153107	15	20	20	B1	Adipose. visceral (GTEx)	EpiXcan	0.998754	gtex_vaf	0.999981
1209	ENSG00000100014	SPECC1L	1.13343	0.182733	0.257034	0.0487056	0.125914	2.42794e-09	1.87269e-08	11	13	13	B1	Adipose. visceral (GTEx)	EpiXcan	0.998754	gtex_vaf	0.999981
1210	ENSG00000273131	RP6-42F4.1	1.13332	0.19635	0.25708	0.0289595	0.194748	2.17011e-14	2.71642e-13	11	18	18	B1	Adipose. visceral (GTEx)	EpiXcan	0.998754	gtex_vaf	0.999981
1211	ENSG00000171608	PIK3CD	1.13323	0.410084	0.257119	0.00729149	0.0502257	0.00025764	0.00103373	5	5	5	B1	Adipose. visceral (GTEx)	EpiXcan	0.998754	gtex_vaf	0.999981
1212	ENSG00000140459	CYP11A1	-1.13313	-0.275446	0.25716	0.0210963	0.0799814	2.07821e-06	1.13842e-05	8	8	8	B1	Adipose. visceral (GTEx)	EpiXcan	0.998754	gtex_vaf	0.999981
1213	ENSG00000165501	LRR1	-1.13311	-0.0802786	0.25717	0.159028	0.195914	1.2649e-14	1.61067e-13	22	28	28	B1	Adipose. visceral (GTEx)	EpiXcan	0.998754	gtex_vaf	0.999981
1214	ENSG00000185864	NPIPB4	1.1328	0.165147	0.257296	0.0451949	0.154219	1.7861e-11	1.70422e-10	36	50	50	B1	Adipose. visceral (GTEx)	EpiXcan	0.998754	gtex_vaf	0.999981
1215	ENSG00000110851	PRDM4	-1.13253	-0.198256	0.257412	0.0314881	0.0780604	4.36091e-06	2.28776e-05	15	16	16	B1	Adipose. visceral (GTEx)	EpiXcan	0.998754	gtex_vaf	0.999981
1216	ENSG00000103742	IGDCC4	-1.13186	-0.362463	0.257694	0.0305878	0.131565	6.81297e-10	5.56763e-09	3	5	5	B1	Adipose. visceral (GTEx)	EpiXcan	0.998754	gtex_vaf	0.999981
1217	ENSG00000174501	ANKRD36C	-1.13135	-0.268187	0.257907	0.0181917	0.0826564	2.03254e-06	1.11515e-05	12	15	15	B1	Adipose. visceral (GTEx)	EpiXcan	0.998754	gtex_vaf	0.999981
1218	ENSG00000006747	SCIN	-1.13092	-0.152159	0.258091	0.0471874	0.038239	0.00124393	0.00452212	35	42	42	B1	Adipose. visceral (GTEx)	EpiXcan	0.998754	gtex_vaf	0.999981
1219	ENSG00000124098	FAM210B	1.13054	0.119599	0.258247	0.117378	0.234765	2.56577e-17	4.11199e-16	18	22	22	B1	Adipose. visceral (GTEx)	EpiXcan	0.998754	gtex_vaf	0.999981
1220	ENSG00000141642	ELAC1	1.13018	0.464571	0.2584	0.0082892	0.0509109	0.000187693	0.000769619	1	1	1	B1	Adipose. visceral (GTEx)	EpiXcan	0.998754	gtex_vaf	0.999981
1221	ENSG00000237541	HLA-DQA2	-1.12974	-0.0908606	0.258585	0.206906	0.685805	1.04666e-80	6.9812e-78	46	63	63	B1	Adipose. visceral (GTEx)	EpiXcan	0.998754	gtex_vaf	0.999981
1222	ENSG00000104626	ERI1	-1.12912	-0.82556	0.258847	0.00186854	0.0100736	0.103837	0.265458	7	10	10	B1	Adipose. visceral (GTEx)	EpiXcan	0.998754	gtex_vaf	0.999981
1223	ENSG00000174529	TMEM81	1.12899	0.355608	0.2589	0.00820742	0.0300062	0.00394131	0.0133219	14	16	16	B1	Adipose. visceral (GTEx)	EpiXcan	0.998754	gtex_vaf	0.999981
1224	ENSG00000100372	SLC25A17	-1.12846	-0.171785	0.259125	0.0286582	0.0401915	0.000818332	0.0030599	15	18	18	B1	Adipose. visceral (GTEx)	EpiXcan	0.998754	gtex_vaf	0.999981
1225	ENSG00000179195	ZNF664	1.1284	0.307677	0.259152	0.0105825	0.0548115	0.000120848	0.000511088	3	4	4	B1	Adipose. visceral (GTEx)	EpiXcan	0.998754	gtex_vaf	0.999981
1226	ENSG00000162552	WNT4	-1.12797	-0.404071	0.259331	0.0052111	0.0275474	0.00671312	0.0219186	5	5	5	B1	Adipose. visceral (GTEx)	EpiXcan	0.998754	gtex_vaf	0.999981
1227	ENSG00000170954	ZNF415	-1.1279	-0.0899084	0.25936	0.113933	0.0859759	1.29345e-06	7.28993e-06	65	80	80	B1	Adipose. visceral (GTEx)	EpiXcan	0.998754	gtex_vaf	0.999981
1228	ENSG00000184508	HDDC3	1.12786	0.103754	0.259378	0.0949262	0.177776	5.95724e-13	6.57032e-12	31	35	35	B1	Adipose. visceral (GTEx)	EpiXcan	0.998754	gtex_vaf	0.999981
1229	ENSG00000163995	ABLIM2	1.12777	1.04991	0.259419	0.00150134	0.0170572	0.0325583	0.0941315	6	8	8	B1	Adipose. visceral (GTEx)	EpiXcan	0.998754	gtex_vaf	0.999981
1230	ENSG00000234444	ZNF736	-1.12776	-0.102666	0.25942	0.157423	0.0436809	0.000617803	0.0023445	66	87	87	B1	Adipose. visceral (GTEx)	EpiXcan	0.998754	gtex_vaf	0.999981
1231	ENSG00000071894	CPSF1	1.12728	0.0759604	0.259622	0.194415	0.686669	3.37135e-80	2.14648e-77	24	33	33	B1	Adipose. visceral (GTEx)	EpiXcan	0.998754	gtex_vaf	0.999981
1232	ENSG00000162694	EXTL2	-1.12639	-0.330075	0.260001	0.00948163	0.0313938	0.00382879	0.0129729	8	8	8	B1	Adipose. visceral (GTEx)	EpiXcan	0.998754	gtex_vaf	0.999981
1233	ENSG00000189362	NEMP2	-1.12621	-0.0782538	0.260076	0.159653	0.217201	2.63582e-16	3.91931e-15	29	31	31	B1	Adipose. visceral (GTEx)	EpiXcan	0.998754	gtex_vaf	0.999981
1234	ENSG00000128563	PRKRIP1	1.12576	0.186368	0.260267	0.0465397	0.0697757	1.23644e-05	6.0534e-05	10	11	11	B1	Adipose. visceral (GTEx)	EpiXcan	0.998754	gtex_vaf	0.999981
1235	ENSG00000198538	ZNF28	1.12566	0.153183	0.260311	0.0524684	0.0737602	7.62884e-06	3.85627e-05	58	77	77	B1	Adipose. visceral (GTEx)	EpiXcan	0.998754	gtex_vaf	0.999981
1236	ENSG00000118197	DDX59	-1.12457	-0.0991249	0.260773	0.106525	0.353214	6.85915e-28	2.12558e-26	6	8	8	B1	Adipose. visceral (GTEx)	EpiXcan	0.998754	gtex_vaf	0.999981
1237	ENSG00000161551	ZNF577	-1.12451	-0.100768	0.260795	0.0849683	0.150746	3.60465e-11	3.34817e-10	32	36	36	B1	Adipose. visceral (GTEx)	EpiXcan	0.998754	gtex_vaf	0.999981
1238	ENSG00000120008	WDR11	-1.12377	-0.0764796	0.26111	0.148365	0.219198	1.34302e-16	2.0381e-15	53	64	64	B1	Adipose. visceral (GTEx)	EpiXcan	0.998754	gtex_vaf	0.999981
1239	ENSG00000171055	FEZ2	1.12325	0.400332	0.261329	0.0104342	0.0575215	7.94019e-05	0.000345398	4	5	5	B1	Adipose. visceral (GTEx)	EpiXcan	0.998754	gtex_vaf	0.999981
1240	ENSG00000153147	SMARCA5	-1.12254	-0.121945	0.261632	0.0666891	0.0112035	0.0887867	0.231805	54	68	68	B1	Adipose. visceral (GTEx)	EpiXcan	0.998754	gtex_vaf	0.999981
1241	ENSG00000244026	FAM86DP	-1.12184	-0.109283	0.26193	0.235724	0.429401	1.10069e-36	6.34461e-35	37	54	54	B1	Adipose. visceral (GTEx)	EpiXcan	0.998754	gtex_vaf	0.999981
1242	ENSG00000107890	ANKRD26	-1.12179	-0.205352	0.261951	0.0825444	0.11529	1.02229e-08	7.32068e-08	48	55	55	B1	Adipose. visceral (GTEx)	EpiXcan	0.998754	gtex_vaf	0.999981
1243	ENSG00000179163	FUCA1	-1.12166	-0.142282	0.262007	0.0554964	0.0125964	0.072214	0.193219	48	54	54	B1	Adipose. visceral (GTEx)	EpiXcan	0.998754	gtex_vaf	0.999981
1244	ENSG00000176422	SPRYD4	-1.12131	-0.446736	0.262155	0.0075729	0.0437599	0.000557086	0.00212909	7	9	9	B1	Adipose. visceral (GTEx)	EpiXcan	0.998754	gtex_vaf	0.999981
1245	ENSG00000103356	EARS2	-1.12105	-0.152333	0.262267	0.0403842	0.177974	5.28521e-13	5.8568e-12	17	26	26	B1	Adipose. visceral (GTEx)	EpiXcan	0.998754	gtex_vaf	0.999981
1246	ENSG00000020922	MRE11	1.12078	0.0435113	0.262381	0.482402	0.59014	1.28743e-61	2.78257e-59	11	12	12	B1	Adipose. visceral (GTEx)	EpiXcan	0.998754	gtex_vaf	0.999981
1247	ENSG00000171813	PWWP2B	1.12047	0.208089	0.262513	0.0182273	0.0275606	0.00686608	0.0224023	9	9	9	B1	Adipose. visceral (GTEx)	EpiXcan	0.998754	gtex_vaf	0.999981
1248	ENSG00000235501	AC105942.1	-1.11989	-0.172395	0.262761	0.0361892	0.0846252	1.45493e-06	8.14192e-06	11	12	12	B1	Adipose. visceral (GTEx)	EpiXcan	0.998754	gtex_vaf	0.999981
1249	ENSG00000168297	PXK	1.11904	0.0813509	0.263125	0.191559	0.246829	3.77554e-20	7.26428e-19	57	65	65	B1	Adipose. visceral (GTEx)	EpiXcan	0.998754	gtex_vaf	0.999981
1250	ENSG00000140545	MFGE8	1.11804	1.34154	0.26355	0.000783524	0.0425878	0.000717146	0.00269884	3	6	6	B1	Adipose. visceral (GTEx)	EpiXcan	0.998754	gtex_vaf	0.999981
1251	ENSG00000272894	AC004982.2	1.11692	1.00866	0.26403	0.00311452	0.0169637	0.0350599	0.100663	5	8	8	B1	Adipose. visceral (GTEx)	EpiXcan	0.998754	gtex_vaf	0.999981
1252	ENSG00000213402	PTPRCAP	1.1159	0.153836	0.264465	0.0366244	0.254312	2.99141e-19	5.43458e-18	6	10	10	B1	Adipose. visceral (GTEx)	EpiXcan	0.998754	gtex_vaf	0.999981
1253	ENSG00000100263	RHBDD3	1.11583	0.169456	0.264497	0.0561554	0.117984	4.79795e-09	3.57473e-08	17	21	21	B1	Adipose. visceral (GTEx)	EpiXcan	0.998754	gtex_vaf	0.999981
1254	ENSG00000150753	CCT5	-1.11558	-0.494044	0.2646	0.00544341	0.0519744	0.000131032	0.000549838	1	3	3	B1	Adipose. visceral (GTEx)	EpiXcan	0.998754	gtex_vaf	0.999981
1255	ENSG00000173193	PARP14	1.11536	0.117041	0.264695	0.0866148	0.152363	3.94824e-11	3.64315e-10	36	42	42	B1	Adipose. visceral (GTEx)	EpiXcan	0.998754	gtex_vaf	0.999981
1256	ENSG00000164674	SYTL3	1.11488	0.483675	0.2649	0.00463362	0.0189689	0.0257377	0.0759392	1	2	2	B1	Adipose. visceral (GTEx)	EpiXcan	0.998754	gtex_vaf	0.999981
1257	ENSG00000103544	C16orf62	1.11449	0.200901	0.265069	0.0254079	0.0663975	1.8773e-05	8.98066e-05	17	22	22	B1	Adipose. visceral (GTEx)	EpiXcan	0.998754	gtex_vaf	0.999981
1258	ENSG00000272047	GTF2H5	1.11438	0.216716	0.265118	0.025105	0.114331	1.64479e-08	1.15366e-07	17	19	19	B1	Adipose. visceral (GTEx)	EpiXcan	0.998754	gtex_vaf	0.999981
1259	ENSG00000008838	MED24	1.11412	0.0919413	0.265227	0.129177	0.0875447	9.09158e-07	5.20841e-06	64	77	77	B1	Adipose. visceral (GTEx)	EpiXcan	0.998754	gtex_vaf	0.999981
1260	ENSG00000118402	ELOVL4	-1.11411	-0.170616	0.265234	0.0312784	0.0650245	2.97596e-05	0.000138394	8	9	9	B1	Adipose. visceral (GTEx)	EpiXcan	0.998754	gtex_vaf	0.999981
1261	ENSG00000119938	PPP1R3C	-1.11343	-0.506121	0.265524	0.00789986	0.0445756	0.000588963	0.00224477	6	7	7	B1	Adipose. visceral (GTEx)	EpiXcan	0.998754	gtex_vaf	0.999981
1262	ENSG00000198498	TMA16	1.11269	0.580938	0.265842	0.00263699	0.0309046	0.00441259	0.0147758	5	8	8	B1	Adipose. visceral (GTEx)	EpiXcan	0.998754	gtex_vaf	0.999981
1263	ENSG00000180155	LYNX1	1.11221	0.0825536	0.266047	0.164509	0.476494	1.2139e-42	9.49896e-41	11	15	15	B1	Adipose. visceral (GTEx)	EpiXcan	0.998754	gtex_vaf	0.999981
1264	ENSG00000143631	FLG	1.11113	0.0814574	0.26651	0.159376	0.350405	3.63527e-28	1.14169e-26	34	42	42	B1	Adipose. visceral (GTEx)	EpiXcan	0.998754	gtex_vaf	0.999981
1265	ENSG00000239650	GUSBP4	1.11093	0.968791	0.2666	0.00202643	0.0334392	0.00253739	0.00883011	1	2	2	B1	Adipose. visceral (GTEx)	EpiXcan	0.998754	gtex_vaf	0.999981
1266	ENSG00000139970	RTN1	1.1105	0.133314	0.266786	0.0640301	0.145921	4.8937e-11	4.46845e-10	9	9	9	B1	Adipose. visceral (GTEx)	EpiXcan	0.998754	gtex_vaf	0.999981
1267	ENSG00000013810	TACC3	-1.11032	-0.296588	0.26686	0.0200526	0.0201635	0.0217649	0.065155	14	17	17	B1	Adipose. visceral (GTEx)	EpiXcan	0.998754	gtex_vaf	0.999981
1268	ENSG00000152439	ZNF773	-1.10978	-0.155779	0.267095	0.0422244	0.196523	1.87812e-14	2.36572e-13	28	38	38	B1	Adipose. visceral (GTEx)	EpiXcan	0.998754	gtex_vaf	0.999981
1269	ENSG00000108799	EZH1	1.10971	0.211792	0.267122	0.0217795	0.0414972	0.000851834	0.003175	16	21	21	B1	Adipose. visceral (GTEx)	EpiXcan	0.998754	gtex_vaf	0.999981
1270	ENSG00000225880	LINC00115	-1.10911	-0.207753	0.267385	0.0574392	0.100529	8.16147e-08	5.33198e-07	8	10	10	B1	Adipose. visceral (GTEx)	EpiXcan	0.998754	gtex_vaf	0.999981
1271	ENSG00000126804	ZBTB1	1.10871	0.0576365	0.267554	0.0784184	0.0932398	3.85068e-07	2.32786e-06	47	51	51	B1	Adipose. visceral (GTEx)	EpiXcan	0.998754	gtex_vaf	0.999981
1272	ENSG00000004534	RBM6	-1.10706	-0.059362	0.268268	0.260758	0.471098	1.02995e-41	7.75618e-40	30	37	37	B1	Adipose. visceral (GTEx)	EpiXcan	0.998754	gtex_vaf	0.999981
1273	ENSG00000090581	GNPTG	-1.10697	-0.181541	0.268307	0.0322855	0.0169331	0.0339572	0.0978277	13	15	15	B1	Adipose. visceral (GTEx)	EpiXcan	0.998754	gtex_vaf	0.999981
1274	ENSG00000130175	PRKCSH	-1.10632	-0.114918	0.268589	0.0716348	0.0894568	6.07474e-07	3.55872e-06	31	38	38	B1	Adipose. visceral (GTEx)	EpiXcan	0.998754	gtex_vaf	0.999981
1275	ENSG00000125447	GGA3	-1.10623	-0.28076	0.268629	0.0146897	0.0618286	4.24843e-05	0.000192867	10	13	13	B1	Adipose. visceral (GTEx)	EpiXcan	0.998754	gtex_vaf	0.999981
1276	ENSG00000147457	CHMP7	1.10534	0.250697	0.269013	0.015763	0.064427	3.29787e-05	0.000152152	19	23	23	B1	Adipose. visceral (GTEx)	EpiXcan	0.998754	gtex_vaf	0.999981
1277	ENSG00000133243	BTBD2	-1.10519	-0.14718	0.269078	0.0562746	0.0697178	1.01857e-05	5.03782e-05	33	44	44	B1	Adipose. visceral (GTEx)	EpiXcan	0.998754	gtex_vaf	0.999981
1278	ENSG00000187118	CMC1	-1.10516	-0.146084	0.269091	0.148828	0.0893918	4.26543e-07	2.55652e-06	76	92	92	B1	Adipose. visceral (GTEx)	EpiXcan	0.998754	gtex_vaf	0.999981
1279	ENSG00000168291	PDHB	-1.10483	-0.21346	0.269233	0.0220091	0.0409059	0.00103106	0.00379553	14	17	17	B1	Adipose. visceral (GTEx)	EpiXcan	0.998754	gtex_vaf	0.999981
1280	ENSG00000172197	MBOAT1	1.10453	0.149709	0.269363	0.0516855	0.0747861	6.31474e-06	3.23518e-05	25	28	28	B1	Adipose. visceral (GTEx)	EpiXcan	0.998754	gtex_vaf	0.999981
1281	ENSG00000112992	NNT	-1.1044	-0.304703	0.26942	0.0137724	0.0265003	0.00877365	0.0282058	12	15	15	B1	Adipose. visceral (GTEx)	EpiXcan	0.998754	gtex_vaf	0.999981
1282	ENSG00000138036	DYNC2LI1	-1.10428	-0.126589	0.269471	0.0668051	0.0143196	0.0356342	0.102092	37	47	47	B1	Adipose. visceral (GTEx)	EpiXcan	0.998754	gtex_vaf	0.999981
1283	ENSG00000265688	MAFG-AS1	-1.10405	-0.326326	0.26957	0.0155211	0.0461237	0.000423762	0.00165016	17	19	19	B1	Adipose. visceral (GTEx)	EpiXcan	0.998754	gtex_vaf	0.999981
1284	ENSG00000160593	JAML	1.10384	0.144189	0.269664	0.0392833	0.0599663	5.50876e-05	0.000246128	17	18	18	B1	Adipose. visceral (GTEx)	EpiXcan	0.998754	gtex_vaf	0.999981
1285	ENSG00000170310	STX8	1.10372	0.148072	0.269716	0.046042	0.122662	2.9596e-09	2.25545e-08	6	7	7	B1	Adipose. visceral (GTEx)	EpiXcan	0.998754	gtex_vaf	0.999981
1286	ENSG00000125633	CCDC93	1.10348	0.186894	0.269817	0.0467312	0.0603004	5.81721e-05	0.00025873	28	30	30	B1	Adipose. visceral (GTEx)	EpiXcan	0.998754	gtex_vaf	0.999981
1287	ENSG00000103335	PIEZO1	1.10337	0.118712	0.269866	0.10531	0.0714627	1.1826e-05	5.81217e-05	74	94	94	B1	Adipose. visceral (GTEx)	EpiXcan	0.998754	gtex_vaf	0.999981
1288	ENSG00000078487	ZCWPW1	-1.10327	-0.203171	0.269911	0.0198685	0.0289242	0.00500145	0.0166165	21	25	25	B1	Adipose. visceral (GTEx)	EpiXcan	0.998754	gtex_vaf	0.999981
1289	ENSG00000134463	ECHDC3	-1.10211	-0.267326	0.270414	0.0183992	0.0369586	0.00169492	0.00605787	13	19	19	B1	Adipose. visceral (GTEx)	EpiXcan	0.998754	gtex_vaf	0.999981
1290	ENSG00000176148	TCP11L1	-1.10135	-0.0763402	0.270745	0.16954	0.37696	2.72903e-30	1.03034e-28	22	28	28	B1	Adipose. visceral (GTEx)	EpiXcan	0.998754	gtex_vaf	0.999981
1291	ENSG00000141524	TMC6	1.10099	0.432559	0.2709	0.00401304	0.0385992	0.00128307	0.00465714	1	1	1	B1	Adipose. visceral (GTEx)	EpiXcan	0.998754	gtex_vaf	0.999981
1292	ENSG00000102572	STK24	-1.09998	-0.343085	0.271341	0.0134008	0.0999713	1.0977e-07	7.07895e-07	7	11	11	B1	Adipose. visceral (GTEx)	EpiXcan	0.998754	gtex_vaf	0.999981
1293	ENSG00000139132	FGD4	1.09973	0.135404	0.27145	0.0558315	0.0275264	0.00730965	0.0237776	46	58	58	B1	Adipose. visceral (GTEx)	EpiXcan	0.998754	gtex_vaf	0.999981
1294	ENSG00000158856	DMTN	-1.09918	-0.080234	0.271692	0.156394	0.0113725	0.0854758	0.224164	103	119	119	B1	Adipose. visceral (GTEx)	EpiXcan	0.998754	gtex_vaf	0.999981
1295	ENSG00000185163	DDX51	-1.09892	-0.140464	0.271805	0.0617121	0.0513041	0.000223051	0.000903493	34	38	38	B1	Adipose. visceral (GTEx)	EpiXcan	0.998754	gtex_vaf	0.999981
1296	ENSG00000170458	CD14	1.09853	0.409751	0.271973	0.00481903	0.0236508	0.0133035	0.0414369	5	6	6	B1	Adipose. visceral (GTEx)	EpiXcan	0.998754	gtex_vaf	0.999981
1297	ENSG00000237489	LINC00959	-1.09833	-0.206618	0.272061	0.0273446	0.068273	1.61617e-05	7.78463e-05	27	32	32	B1	Adipose. visceral (GTEx)	EpiXcan	0.998754	gtex_vaf	0.999981
1298	ENSG00000135018	UBQLN1	1.09782	0.204855	0.272283	0.0227266	0.0812276	2.22952e-06	1.21608e-05	13	15	15	B1	Adipose. visceral (GTEx)	EpiXcan	0.998754	gtex_vaf	0.999981
1299	ENSG00000117153	KLHL12	-1.09709	-0.114073	0.2726	0.0976823	0.133078	4.73698e-10	3.94476e-09	36	39	39	B1	Adipose. visceral (GTEx)	EpiXcan	0.998754	gtex_vaf	0.999981
1300	ENSG00000034533	ASTE1	-1.09674	-0.156421	0.272753	0.0434117	0.0821546	2.31549e-06	1.26003e-05	16	18	18	B1	Adipose. visceral (GTEx)	EpiXcan	0.998754	gtex_vaf	0.999981
1301	ENSG00000186417	GLDN	1.09553	0.122056	0.273286	0.0787111	0.283225	1.64431e-21	3.48439e-20	19	22	22	B1	Adipose. visceral (GTEx)	EpiXcan	0.998754	gtex_vaf	0.999981
1302	ENSG00000144589	STK11IP	-1.09416	-0.637767	0.273887	0.00517835	0.0230314	0.0139473	0.0433073	3	3	3	B1	Adipose. visceral (GTEx)	EpiXcan	0.998754	gtex_vaf	0.999981
1303	ENSG00000171735	CAMTA1	1.09396	0.115781	0.273974	0.0770639	0.0899848	7.58747e-07	4.39346e-06	28	33	33	B1	Adipose. visceral (GTEx)	EpiXcan	0.998754	gtex_vaf	0.999981
1304	ENSG00000117054	ACADM	1.09354	0.259017	0.274157	0.0172525	0.0207846	0.0183278	0.0557719	8	10	10	B1	Adipose. visceral (GTEx)	EpiXcan	0.998754	gtex_vaf	0.999981
1305	ENSG00000091527	CDV3	1.09312	0.305989	0.274342	0.011834	0.0198876	0.022778	0.0678688	14	14	14	B1	Adipose. visceral (GTEx)	EpiXcan	0.998754	gtex_vaf	0.999981
1306	ENSG00000157734	SNX22	1.09301	0.969458	0.274389	0.00109531	0.0737654	7.70714e-06	3.89444e-05	11	16	16	B1	Adipose. visceral (GTEx)	EpiXcan	0.998754	gtex_vaf	0.999981
1307	ENSG00000197253	TPSB2	1.09263	0.0741731	0.274556	0.199911	0.279408	3.42797e-21	7.11342e-20	70	90	90	B1	Adipose. visceral (GTEx)	EpiXcan	0.998754	gtex_vaf	0.999981
1308	ENSG00000168036	CTNNB1	1.09244	0.103186	0.274638	0.0610433	0.0152864	0.0410642	0.116082	42	54	54	B1	Adipose. visceral (GTEx)	EpiXcan	0.998754	gtex_vaf	0.999981
1309	ENSG00000157064	NMNAT2	-1.09221	-0.203829	0.274741	0.018193	0.0161515	0.0407442	0.115256	14	17	17	B1	Adipose. visceral (GTEx)	EpiXcan	0.998754	gtex_vaf	0.999981
1310	ENSG00000161179	YDJC	-1.09218	-0.276584	0.274753	0.0369504	0.0373122	0.00173537	0.00618663	33	43	43	B1	Adipose. visceral (GTEx)	EpiXcan	0.998754	gtex_vaf	0.999981
1311	ENSG00000025708	TYMP	1.09196	0.149674	0.274851	0.0442465	0.158888	5.13009e-12	5.19217e-11	23	29	29	B1	Adipose. visceral (GTEx)	EpiXcan	0.998754	gtex_vaf	0.999981
1312	ENSG00000221944	TIGD1	-1.09184	-0.1798	0.274903	0.0342211	0.0904692	4.61212e-07	2.74785e-06	4	4	4	B1	Adipose. visceral (GTEx)	EpiXcan	0.998754	gtex_vaf	0.999981
1313	ENSG00000160305	DIP2A	-1.0916	-0.168991	0.275007	0.0473563	0.103174	8.63656e-08	5.62662e-07	43	52	52	B1	Adipose. visceral (GTEx)	EpiXcan	0.998754	gtex_vaf	0.999981
1314	ENSG00000122694	GLIPR2	1.09159	0.118998	0.275011	0.0743978	0.0626227	3.92032e-05	0.000178966	27	33	33	B1	Adipose. visceral (GTEx)	EpiXcan	0.998754	gtex_vaf	0.999981
1315	ENSG00000108622	ICAM2	1.09129	0.169694	0.275147	0.0394571	0.0935982	4.15685e-07	2.49358e-06	14	16	16	B1	Adipose. visceral (GTEx)	EpiXcan	0.998754	gtex_vaf	0.999981
1316	ENSG00000198466	ZNF587	-1.09035	-0.147327	0.275558	0.0331283	0.0568999	9.04779e-05	0.000390306	8	9	9	B1	Adipose. visceral (GTEx)	EpiXcan	0.998754	gtex_vaf	0.999981
1317	ENSG00000178386	ZNF223	-1.09016	-0.141339	0.275641	0.0448783	0.236051	1.12416e-17	1.84165e-16	9	14	14	B1	Adipose. visceral (GTEx)	EpiXcan	0.998754	gtex_vaf	0.999981
1318	ENSG00000131473	ACLY	1.08982	0.403728	0.275794	0.0111446	0.0269637	0.00656153	0.0214436	9	11	11	B1	Adipose. visceral (GTEx)	EpiXcan	0.998754	gtex_vaf	0.999981
1319	ENSG00000104689	TNFRSF10A	-1.08981	-0.193405	0.275798	0.0273724	0.265785	1.74702e-20	3.42245e-19	11	14	14	B1	Adipose. visceral (GTEx)	EpiXcan	0.998754	gtex_vaf	0.999981
1320	ENSG00000149292	TTC12	1.08928	0.064426	0.27603	0.282291	0.43432	6.48943e-37	3.77168e-35	32	38	38	B1	Adipose. visceral (GTEx)	EpiXcan	0.998754	gtex_vaf	0.999981
1321	ENSG00000010072	SPRTN	1.08879	0.420773	0.276245	0.00836176	0.0151522	0.0472165	0.131719	4	4	4	B1	Adipose. visceral (GTEx)	EpiXcan	0.998754	gtex_vaf	0.999981
1322	ENSG00000112624	BICRAL	1.08853	0.331039	0.276362	0.00777777	0.0140799	0.0552664	0.152716	12	15	15	B1	Adipose. visceral (GTEx)	EpiXcan	0.998754	gtex_vaf	0.999981
1323	ENSG00000140400	MAN2C1	-1.08843	-0.0653808	0.276406	0.240322	0.704343	7.34825e-85	6.43293e-82	22	31	31	B1	Adipose. visceral (GTEx)	EpiXcan	0.998754	gtex_vaf	0.999981
1324	ENSG00000175573	C11orf68	1.08837	0.33657	0.276431	0.0142751	0.0252708	0.00991101	0.0316011	7	9	9	B1	Adipose. visceral (GTEx)	EpiXcan	0.998754	gtex_vaf	0.999981
1325	ENSG00000100979	PLTP	-1.08668	-0.112568	0.277179	0.0997519	0.148321	2.4248e-11	2.29024e-10	31	38	38	B1	Adipose. visceral (GTEx)	EpiXcan	0.998754	gtex_vaf	0.999981
1326	ENSG00000100321	SYNGR1	1.08655	0.380028	0.277234	0.00710037	0.0165573	0.0389318	0.110455	17	19	19	B1	Adipose. visceral (GTEx)	EpiXcan	0.998754	gtex_vaf	0.999981
1327	ENSG00000073670	ADAM11	-1.08616	-0.0997726	0.277407	0.0910146	0.237047	1.4928e-17	2.4173e-16	33	45	45	B1	Adipose. visceral (GTEx)	EpiXcan	0.998754	gtex_vaf	0.999981
1328	ENSG00000172728	FUT10	-1.08604	-0.0758473	0.277463	0.146419	0.334964	1.519e-27	4.60532e-26	15	24	24	B1	Adipose. visceral (GTEx)	EpiXcan	0.998754	gtex_vaf	0.999981
1329	ENSG00000125863	MKKS	-1.08568	-0.26051	0.27762	0.0144571	0.0723847	9.92346e-06	4.92202e-05	4	4	4	B1	Adipose. visceral (GTEx)	EpiXcan	0.998754	gtex_vaf	0.999981
1330	ENSG00000271335	AL117336.3	1.08551	0.0591059	0.277696	0.297416	0.417775	8.39705e-35	4.15609e-33	43	48	48	B1	Adipose. visceral (GTEx)	EpiXcan	0.998754	gtex_vaf	0.999981
1331	ENSG00000090989	EXOC1	-1.08416	-0.104734	0.278295	0.0558189	0.0393373	0.00128197	0.00465437	72	86	86	B1	Adipose. visceral (GTEx)	EpiXcan	0.998754	gtex_vaf	0.999981
1332	ENSG00000164944	VIRMA	1.08388	0.2408	0.278418	0.0232733	0.0337404	0.00232112	0.00812189	18	23	23	B1	Adipose. visceral (GTEx)	EpiXcan	0.998754	gtex_vaf	0.999981
1333	ENSG00000159445	THEM4	1.08316	0.118469	0.278735	0.0795947	0.216605	6.28922e-16	9.00747e-15	14	18	18	B1	Adipose. visceral (GTEx)	EpiXcan	0.998754	gtex_vaf	0.999981
1334	ENSG00000109790	KLHL5	-1.08268	-0.185864	0.27895	0.0191558	0.0366235	0.00188076	0.00666087	39	53	53	B1	Adipose. visceral (GTEx)	EpiXcan	0.998754	gtex_vaf	0.999981
1335	ENSG00000114544	SLC41A3	1.08133	0.071885	0.27955	0.142463	0.25123	9.01468e-19	1.58629e-17	31	37	37	B1	Adipose. visceral (GTEx)	EpiXcan	0.998754	gtex_vaf	0.999981
1336	ENSG00000127220	ABHD8	1.08083	0.147229	0.279771	0.0401734	0.0522625	0.000186848	0.000767276	24	29	29	B1	Adipose. visceral (GTEx)	EpiXcan	0.998754	gtex_vaf	0.999981
1337	ENSG00000184517	ZFP1	-1.08082	-0.0708966	0.279778	0.187042	0.317394	9.70081e-25	2.507e-23	18	22	22	B1	Adipose. visceral (GTEx)	EpiXcan	0.998754	gtex_vaf	0.999981
1338	ENSG00000125630	POLR1B	-1.08056	-0.0740505	0.279894	0.129174	0.229176	2.46221e-17	3.95053e-16	18	21	21	B1	Adipose. visceral (GTEx)	EpiXcan	0.998754	gtex_vaf	0.999981
1339	ENSG00000198912	C1orf174	-1.0803	-0.0665275	0.280009	0.170118	0.316391	2.8376e-25	7.61421e-24	18	21	21	B1	Adipose. visceral (GTEx)	EpiXcan	0.998754	gtex_vaf	0.999981
1340	ENSG00000116883	AL591845.1	1.0795	0.115461	0.280364	0.0979375	0.267711	1.79267e-20	3.50698e-19	23	31	31	B1	Adipose. visceral (GTEx)	EpiXcan	0.998754	gtex_vaf	0.999981
1341	ENSG00000101189	MRGBP	-1.07865	-0.226098	0.280746	0.0173102	0.0281557	0.00625961	0.0205048	8	10	10	B1	Adipose. visceral (GTEx)	EpiXcan	0.998754	gtex_vaf	0.999981
1342	ENSG00000086475	SEPHS1	1.07848	0.124927	0.28082	0.0683948	0.0132143	0.0637802	0.173335	47	60	60	B1	Adipose. visceral (GTEx)	EpiXcan	0.998754	gtex_vaf	0.999981
1343	ENSG00000180481	GLIPR1L2	-1.07822	-0.0529479	0.280938	0.470446	0.626832	2.95717e-66	7.9656e-64	14	16	16	B1	Adipose. visceral (GTEx)	EpiXcan	0.998754	gtex_vaf	0.999981
1344	ENSG00000116661	FBXO2	-1.07806	-0.532997	0.281006	0.00668324	0.0365246	0.00172732	0.00615951	14	18	18	B1	Adipose. visceral (GTEx)	EpiXcan	0.998754	gtex_vaf	0.999981
1345	ENSG00000183506	PI4KAP2	-1.07796	-0.0661977	0.28105	0.240319	0.198278	9.94783e-15	1.28542e-13	62	71	71	B1	Adipose. visceral (GTEx)	EpiXcan	0.998754	gtex_vaf	0.999981
1346	ENSG00000107317	PTGDS	1.07749	0.350336	0.28126	0.0102752	0.0619513	4.63328e-05	0.00020895	2	3	3	B1	Adipose. visceral (GTEx)	EpiXcan	0.998754	gtex_vaf	0.999981
1347	ENSG00000105649	RAB3A	1.07657	0.460747	0.281671	0.00525843	0.0106795	0.0913274	0.23738	2	3	3	B1	Adipose. visceral (GTEx)	EpiXcan	0.998754	gtex_vaf	0.999981
1348	ENSG00000168243	GNG4	1.07635	0.435797	0.281771	0.00687484	0.0138669	0.0559419	0.154278	3	3	3	B1	Adipose. visceral (GTEx)	EpiXcan	0.998754	gtex_vaf	0.999981
1349	ENSG00000173960	UBXN2A	1.07625	0.0983876	0.281817	0.110575	0.0943442	3.16585e-07	1.93811e-06	42	51	51	B1	Adipose. visceral (GTEx)	EpiXcan	0.998754	gtex_vaf	0.999981
1350	ENSG00000100647	SUSD6	1.07591	0.208598	0.281969	0.030471	0.0152289	0.0463296	0.129529	38	42	42	B1	Adipose. visceral (GTEx)	EpiXcan	0.998754	gtex_vaf	0.999981
1351	ENSG00000105048	TNNT1	1.07549	0.286524	0.282156	0.0158371	0.0150949	0.04652	0.130009	17	19	19	B1	Adipose. visceral (GTEx)	EpiXcan	0.998754	gtex_vaf	0.999981
1352	ENSG00000064545	TMEM161A	1.07536	0.461921	0.282214	0.00526966	0.0900658	5.97109e-07	3.50092e-06	12	14	14	B1	Adipose. visceral (GTEx)	EpiXcan	0.998754	gtex_vaf	0.999981
1353	ENSG00000157601	MX1	-1.07454	-0.118696	0.282581	0.0673677	0.162191	7.88593e-12	7.82282e-11	9	10	10	B1	Adipose. visceral (GTEx)	EpiXcan	0.998754	gtex_vaf	0.999981
1354	ENSG00000026103	FAS	-1.07405	-0.0867071	0.282798	0.138965	0.295612	4.76629e-23	1.12964e-21	24	29	29	B1	Adipose. visceral (GTEx)	EpiXcan	0.998754	gtex_vaf	0.999981
1355	ENSG00000272994	AC012360.3	-1.07321	-0.232464	0.283179	0.0187604	0.0489039	0.000256556	0.00102968	18	22	22	B1	Adipose. visceral (GTEx)	EpiXcan	0.998754	gtex_vaf	0.999981
1356	ENSG00000228998	AC091167.2	1.07301	0.0833304	0.283267	0.119946	0.255023	2.62393e-19	4.77938e-18	11	13	13	B1	Adipose. visceral (GTEx)	EpiXcan	0.998754	gtex_vaf	0.999981
1357	ENSG00000023171	GRAMD1B	1.07277	0.0967449	0.283374	0.12892	0.0895085	6.23255e-07	3.64659e-06	83	94	94	B1	Adipose. visceral (GTEx)	EpiXcan	0.998754	gtex_vaf	0.999981
1358	ENSG00000141858	SAMD1	1.07254	0.758721	0.283476	0.00361056	0.0289515	0.00537304	0.0177501	7	10	10	B1	Adipose. visceral (GTEx)	EpiXcan	0.998754	gtex_vaf	0.999981
1359	ENSG00000243789	JMJD7	1.07253	0.142356	0.283482	0.0437655	0.144389	1.55393e-10	1.36377e-09	16	20	20	B1	Adipose. visceral (GTEx)	EpiXcan	0.998754	gtex_vaf	0.999981
1360	ENSG00000140598	EFL1	1.07234	0.266046	0.283569	0.0187106	0.0769474	5.14467e-06	2.6729e-05	3	4	4	B1	Adipose. visceral (GTEx)	EpiXcan	0.998754	gtex_vaf	0.999981
1361	ENSG00000131351	HAUS8	-1.07232	-0.149621	0.283577	0.0375253	0.0647225	2.49933e-05	0.000117754	9	11	11	B1	Adipose. visceral (GTEx)	EpiXcan	0.998754	gtex_vaf	0.999981
1362	ENSG00000117676	RPS6KA1	-1.07194	-0.407141	0.283749	0.00485286	0.0208707	0.0193941	0.0586344	11	15	15	B1	Adipose. visceral (GTEx)	EpiXcan	0.998754	gtex_vaf	0.999981
1363	ENSG00000167272	POP5	1.07186	0.214985	0.283782	0.018025	0.0326249	0.00357434	0.0121696	15	23	23	B1	Adipose. visceral (GTEx)	EpiXcan	0.998754	gtex_vaf	0.999981
1364	ENSG00000197937	ZNF347	1.07133	0.152638	0.284023	0.0659799	0.139266	2.67423e-10	2.29522e-09	14	17	17	B1	Adipose. visceral (GTEx)	EpiXcan	0.998754	gtex_vaf	0.999981
1365	ENSG00000255310	AF131215.5	1.07093	0.15696	0.2842	0.0369814	0.14529	6.27139e-11	5.68566e-10	11	20	20	B1	Adipose. visceral (GTEx)	EpiXcan	0.998754	gtex_vaf	0.999981
1366	ENSG00000162542	TMCO4	-1.07038	-0.465463	0.284447	0.00498225	0.0119079	0.0789555	0.208863	4	4	4	B1	Adipose. visceral (GTEx)	EpiXcan	0.998754	gtex_vaf	0.999981
1367	ENSG00000145014	TMEM44	1.06988	0.0986511	0.284673	0.0971707	0.0722396	9.2276e-06	4.60788e-05	59	76	76	B1	Adipose. visceral (GTEx)	EpiXcan	0.998754	gtex_vaf	0.999981
1368	ENSG00000111404	RERGL	-1.0697	-0.138261	0.284754	0.103076	0.061798	2.80914e-05	0.000131421	59	69	69	B1	Adipose. visceral (GTEx)	EpiXcan	0.998754	gtex_vaf	0.999981
1369	ENSG00000177463	NR2C2	-1.06926	-1.01954	0.284954	0.000822923	0.0149586	0.045931	0.128568	2	3	3	B1	Adipose. visceral (GTEx)	EpiXcan	0.998754	gtex_vaf	0.999981
1370	ENSG00000231160	KLF3-AS1	1.06894	0.0691594	0.285098	0.235701	0.347805	4.53988e-28	1.4226e-26	31	36	36	B1	Adipose. visceral (GTEx)	EpiXcan	0.998754	gtex_vaf	0.999981
1371	ENSG00000225507	AC069282.1	1.06846	0.185693	0.285311	0.0248409	0.0174711	0.0322044	0.0931997	22	26	26	B1	Adipose. visceral (GTEx)	EpiXcan	0.998754	gtex_vaf	0.999981
1372	ENSG00000110080	ST3GAL4	1.06821	0.294525	0.285428	0.012638	0.0214909	0.0169302	0.0518002	9	10	10	B1	Adipose. visceral (GTEx)	EpiXcan	0.998754	gtex_vaf	0.999981
1373	ENSG00000100726	TELO2	-1.06794	-0.0610849	0.285549	0.102226	0.22157	3.34667e-16	4.90343e-15	18	23	23	B1	Adipose. visceral (GTEx)	EpiXcan	0.998754	gtex_vaf	0.999981
1374	ENSG00000170153	RNF150	-1.06727	-0.111954	0.285852	0.0791035	0.16331	5.27081e-12	5.33055e-11	16	19	19	B1	Adipose. visceral (GTEx)	EpiXcan	0.998754	gtex_vaf	0.999981
1375	ENSG00000212127	TAS2R14	1.06696	0.0935318	0.285988	0.0971637	0.265153	5.39368e-20	1.02509e-18	26	41	41	B1	Adipose. visceral (GTEx)	EpiXcan	0.998754	gtex_vaf	0.999981
1376	ENSG00000272668	AL590560.2	1.06613	0.0920615	0.286363	0.149344	0.598295	1.06931e-62	2.45537e-60	14	17	17	B1	Adipose. visceral (GTEx)	EpiXcan	0.998754	gtex_vaf	0.999981
1377	ENSG00000138592	USP8	-1.06521	-0.257579	0.286781	0.0225312	0.0159502	0.0424029	0.119529	16	18	18	B1	Adipose. visceral (GTEx)	EpiXcan	0.998754	gtex_vaf	0.999981
1378	ENSG00000198075	SULT1C4	-1.06519	-0.20264	0.28679	0.0180113	0.0424052	0.000755972	0.00283656	18	22	22	B1	Adipose. visceral (GTEx)	EpiXcan	0.998754	gtex_vaf	0.999981
1379	ENSG00000149922	TBX6	-1.06458	-0.121801	0.287068	0.0668343	0.149956	7.1298e-11	6.4306e-10	15	17	17	B1	Adipose. visceral (GTEx)	EpiXcan	0.998754	gtex_vaf	0.999981
1380	ENSG00000163877	SNIP1	-1.06369	-0.207724	0.287468	0.0273675	0.0453661	0.000447765	0.00173639	33	40	40	B1	Adipose. visceral (GTEx)	EpiXcan	0.998754	gtex_vaf	0.999981
1381	ENSG00000244274	DBNDD2	1.06367	0.663614	0.28748	0.00200338	0.0217552	0.0170619	0.0521688	5	8	8	B1	Adipose. visceral (GTEx)	EpiXcan	0.998754	gtex_vaf	0.999981
1382	ENSG00000137700	SLC37A4	1.06341	0.188382	0.287596	0.0291715	0.116314	6.46991e-09	4.73479e-08	14	18	18	B1	Adipose. visceral (GTEx)	EpiXcan	0.998754	gtex_vaf	0.999981
1383	ENSG00000165819	METTL3	-1.06286	-0.219543	0.287847	0.0644716	0.0459896	0.00043848	0.00170322	34	38	38	B1	Adipose. visceral (GTEx)	EpiXcan	0.998754	gtex_vaf	0.999981
1384	ENSG00000099968	BCL2L13	-1.06283	-0.1481	0.287857	0.0473182	0.0288575	0.00603566	0.0198268	51	61	61	B1	Adipose. visceral (GTEx)	EpiXcan	0.998754	gtex_vaf	0.999981
1385	ENSG00000126803	HSPA2	-1.06161	-0.108288	0.288414	0.129847	0.100624	1.20405e-07	7.73628e-07	56	66	66	B1	Adipose. visceral (GTEx)	EpiXcan	0.998754	gtex_vaf	0.999981
1386	ENSG00000151882	CCL28	-1.06148	-0.354583	0.28847	0.0125533	0.012951	0.0656715	0.177923	15	15	15	B1	Adipose. visceral (GTEx)	EpiXcan	0.998754	gtex_vaf	0.999981
1387	ENSG00000058085	LAMC2	1.0614	0.158313	0.288508	0.0456156	0.102187	5.09951e-08	3.40624e-07	2	3	3	B1	Adipose. visceral (GTEx)	EpiXcan	0.998754	gtex_vaf	0.999981
1388	ENSG00000125851	PCSK2	1.06068	0.292157	0.288834	0.014168	0.0194243	0.0238883	0.071026	12	16	16	B1	Adipose. visceral (GTEx)	EpiXcan	0.998754	gtex_vaf	0.999981
1389	ENSG00000117226	GBP3	1.0604	0.0438353	0.288961	0.540109	0.673398	9.89653e-77	4.62069e-74	14	14	14	B1	Adipose. visceral (GTEx)	EpiXcan	0.998754	gtex_vaf	0.999981
1390	ENSG00000185324	CDK10	-1.06018	-0.0690072	0.289061	0.288117	0.397181	5.70439e-34	2.70852e-32	33	47	47	B1	Adipose. visceral (GTEx)	EpiXcan	0.998754	gtex_vaf	0.999981
1391	ENSG00000186469	GNG2	-1.05998	-0.205626	0.289155	0.0161813	0.012512	0.0658195	0.178255	9	10	10	B1	Adipose. visceral (GTEx)	EpiXcan	0.998754	gtex_vaf	0.999981
1392	ENSG00000087008	ACOX3	1.05958	0.127762	0.289334	0.0675688	0.115731	1.27107e-08	9.01009e-08	26	30	30	B1	Adipose. visceral (GTEx)	EpiXcan	0.998754	gtex_vaf	0.999981
1393	ENSG00000181754	AMIGO1	1.05921	0.0726392	0.289505	0.236489	0.432401	2.13024e-37	1.259e-35	5	7	7	B1	Adipose. visceral (GTEx)	EpiXcan	0.998754	gtex_vaf	0.999981
1394	ENSG00000224078	SNHG14	1.05916	0.188174	0.289528	0.0756025	0.0386391	0.00140565	0.00507657	45	49	49	B1	Adipose. visceral (GTEx)	EpiXcan	0.998754	gtex_vaf	0.999981
1395	ENSG00000222009	BTBD19	-1.05906	-0.475412	0.289571	0.00361496	0.0455968	0.000395023	0.00154426	6	7	7	B1	Adipose. visceral (GTEx)	EpiXcan	0.998754	gtex_vaf	0.999981
1396	ENSG00000150867	PIP4K2A	1.05887	4.20747	0.289657	0.000119971	0.0522166	0.000196224	0.000802248	2	3	3	B1	Adipose. visceral (GTEx)	EpiXcan	0.998754	gtex_vaf	0.999981
1397	ENSG00000177432	NAP1L5	-1.05832	-0.172084	0.289907	0.0306645	0.0547717	0.000120885	0.000511089	11	14	14	B1	Adipose. visceral (GTEx)	EpiXcan	0.998754	gtex_vaf	0.999981
1398	ENSG00000263004	AC007114.1	-1.05744	-0.0862531	0.290309	0.12234	0.137729	2.75022e-10	2.35466e-09	65	82	82	B1	Adipose. visceral (GTEx)	EpiXcan	0.998754	gtex_vaf	0.999981
1399	ENSG00000178031	ADAMTSL1	-1.05739	-0.257576	0.290334	0.0173831	0.0354884	0.00228519	0.00800418	5	8	8	B1	Adipose. visceral (GTEx)	EpiXcan	0.998754	gtex_vaf	0.999981
1400	ENSG00000204380	PKP4-AS1	-1.05679	-0.297855	0.290607	0.0123405	0.0134145	0.0611522	0.166971	8	10	10	B1	Adipose. visceral (GTEx)	EpiXcan	0.998754	gtex_vaf	0.999981
1401	ENSG00000047578	KIAA0556	1.05668	0.188283	0.290656	0.0543409	0.0126513	0.0673962	0.182173	25	30	30	B1	Adipose. visceral (GTEx)	EpiXcan	0.998754	gtex_vaf	0.999981
1402	ENSG00000092529	CAPN3	-1.05561	-0.168945	0.291145	0.0216718	0.0218953	0.0167873	0.0514305	16	22	22	B1	Adipose. visceral (GTEx)	EpiXcan	0.998754	gtex_vaf	0.999981
1403	ENSG00000110274	CEP164	1.05538	0.216563	0.29125	0.0199573	0.0104919	0.0916168	0.237996	15	18	18	B1	Adipose. visceral (GTEx)	EpiXcan	0.998754	gtex_vaf	0.999981
1404	ENSG00000115816	CEBPZ	-1.05534	-0.0994714	0.29127	0.0872404	0.148685	8.29425e-11	7.43299e-10	17	19	19	B1	Adipose. visceral (GTEx)	EpiXcan	0.998754	gtex_vaf	0.999981
1405	ENSG00000148660	CAMK2G	1.05527	0.191712	0.291301	0.0159922	0.0226408	0.0145865	0.0451641	22	26	26	B1	Adipose. visceral (GTEx)	EpiXcan	0.998754	gtex_vaf	0.999981
1406	ENSG00000167447	SMG8	-1.05495	-0.197962	0.29145	0.0178102	0.0358411	0.00222608	0.00780886	18	24	24	B1	Adipose. visceral (GTEx)	EpiXcan	0.998754	gtex_vaf	0.999981
1407	ENSG00000117533	VAMP4	-1.05387	-0.109707	0.291945	0.0794314	0.175951	3.5548e-13	4.00258e-12	7	7	7	B1	Adipose. visceral (GTEx)	EpiXcan	0.998754	gtex_vaf	0.999981
1408	ENSG00000186204	CYP4F12	-1.05353	-0.135345	0.292097	0.0659252	0.159004	6.03471e-12	6.05937e-11	26	40	40	B1	Adipose. visceral (GTEx)	EpiXcan	0.998754	gtex_vaf	0.999981
1409	ENSG00000221923	ZNF880	1.05352	0.053119	0.292103	0.330989	0.513495	1.2334e-47	1.18331e-45	32	38	38	B1	Adipose. visceral (GTEx)	EpiXcan	0.998754	gtex_vaf	0.999981
1410	ENSG00000008735	MAPK8IP2	1.05284	0.215603	0.292413	0.0239127	0.0473278	0.000384486	0.00150517	41	53	53	B1	Adipose. visceral (GTEx)	EpiXcan	0.998754	gtex_vaf	0.999981
1411	ENSG00000240356	RPL23AP7	1.05259	0.155347	0.292528	0.0316877	0.463932	2.0989e-40	1.49235e-38	23	30	30	B1	Adipose. visceral (GTEx)	EpiXcan	0.998754	gtex_vaf	0.999981
1412	ENSG00000140105	WARS	1.05259	0.320689	0.292528	0.0064648	0.0564763	4.03339e-05	0.000183607	12	16	16	B1	Adipose. visceral (GTEx)	EpiXcan	0.998754	gtex_vaf	0.999981
1413	ENSG00000145375	SPATA5	1.05252	0.167701	0.292563	0.0431271	0.0249249	0.0106752	0.0338068	25	28	28	B1	Adipose. visceral (GTEx)	EpiXcan	0.998754	gtex_vaf	0.999981
1414	ENSG00000073614	KDM5A	1.05201	0.142864	0.292794	0.0620836	0.0194409	0.0247999	0.0734247	45	62	62	B1	Adipose. visceral (GTEx)	EpiXcan	0.998754	gtex_vaf	0.999981
1415	ENSG00000117523	PRRC2C	-1.05134	-0.114221	0.293104	0.0834861	0.11951	8.11269e-09	5.87349e-08	37	50	50	B1	Adipose. visceral (GTEx)	EpiXcan	0.998754	gtex_vaf	0.999981
1416	ENSG00000113387	SUB1	1.05119	0.224079	0.29317	0.0204838	0.043962	0.000562643	0.00214915	17	18	18	B1	Adipose. visceral (GTEx)	EpiXcan	0.998754	gtex_vaf	0.999981
1417	ENSG00000171357	LURAP1	-1.05118	-0.0744559	0.293176	0.17339	0.250741	5.41124e-19	9.65545e-18	31	40	40	B1	Adipose. visceral (GTEx)	EpiXcan	0.998754	gtex_vaf	0.999981
1418	ENSG00000196455	PIK3R4	1.05073	0.14857	0.293382	0.0357522	0.0520686	0.000155176	0.000644015	5	6	6	B1	Adipose. visceral (GTEx)	EpiXcan	0.998754	gtex_vaf	0.999981
1419	ENSG00000162997	PRORSD1P	-1.05066	-0.184971	0.293413	0.0454972	0.0658437	2.50798e-05	0.000118121	17	20	20	B1	Adipose. visceral (GTEx)	EpiXcan	0.998754	gtex_vaf	0.999981
1420	ENSG00000196199	MPHOSPH8	1.05065	0.181487	0.293419	0.0354733	0.0912482	4.09439e-07	2.45927e-06	18	21	21	B1	Adipose. visceral (GTEx)	EpiXcan	0.998754	gtex_vaf	0.999981
1421	ENSG00000261490	AC005674.2	-1.05055	-0.0981951	0.293466	0.0949526	0.160524	1.31106e-11	1.27086e-10	20	25	25	B1	Adipose. visceral (GTEx)	EpiXcan	0.998754	gtex_vaf	0.999981
1422	ENSG00000204977	TRIM13	-1.04931	-0.307339	0.294034	0.0085256	0.0386023	0.00123595	0.00449544	6	6	6	B1	Adipose. visceral (GTEx)	EpiXcan	0.998754	gtex_vaf	0.999981
1423	ENSG00000006432	MAP3K9	1.049	0.129085	0.294177	0.0848383	0.134718	2.68824e-10	2.30442e-09	55	65	65	B1	Adipose. visceral (GTEx)	EpiXcan	0.998754	gtex_vaf	0.999981
1424	ENSG00000106804	C5	1.04865	0.254705	0.294341	0.0208205	0.06225	4.23667e-05	0.000192422	11	11	11	B1	Adipose. visceral (GTEx)	EpiXcan	0.998754	gtex_vaf	0.999981
1425	ENSG00000083544	TDRD3	-1.04833	-0.236946	0.294488	0.0155109	0.0513393	0.000214206	0.000870939	22	31	31	B1	Adipose. visceral (GTEx)	EpiXcan	0.998754	gtex_vaf	0.999981
1426	ENSG00000055211	GINM1	-1.04792	-0.244468	0.294676	0.0138051	0.0741807	6.68559e-06	3.40776e-05	19	21	21	B1	Adipose. visceral (GTEx)	EpiXcan	0.998754	gtex_vaf	0.999981
1427	ENSG00000087258	GNAO1	-1.04782	-0.0910357	0.294722	0.104707	0.0297305	0.00509271	0.0168957	74	89	89	B1	Adipose. visceral (GTEx)	EpiXcan	0.998754	gtex_vaf	0.999981
1428	ENSG00000112759	SLC29A1	1.04707	0.193169	0.295065	0.0233888	0.110652	2.69136e-08	1.85066e-07	13	18	18	B1	Adipose. visceral (GTEx)	EpiXcan	0.998754	gtex_vaf	0.999981
1429	ENSG00000125618	PAX8	-1.04652	-0.0581776	0.295322	0.210668	0.331881	1.39587e-26	3.99836e-25	56	70	70	B1	Adipose. visceral (GTEx)	EpiXcan	0.998754	gtex_vaf	0.999981
1430	ENSG00000158258	CLSTN2	1.04635	4.94991	0.2954	3.98715e-05	0.0548169	0.000139591	0.000584008	1	2	2	B1	Adipose. visceral (GTEx)	EpiXcan	0.998754	gtex_vaf	0.999981
1431	ENSG00000130649	CYP2E1	-1.04617	-0.169756	0.295484	0.0323999	0.0921547	3.32687e-07	2.02783e-06	19	27	27	B1	Adipose. visceral (GTEx)	EpiXcan	0.998754	gtex_vaf	0.999981
1432	ENSG00000128872	TMOD2	-1.04509	-0.169593	0.295981	0.0401242	0.0744323	5.44491e-06	2.8122e-05	6	7	7	B1	Adipose. visceral (GTEx)	EpiXcan	0.998754	gtex_vaf	0.999981
1433	ENSG00000123096	SSPN	-1.04488	-0.116091	0.296077	0.0633919	0.172627	7.60559e-13	8.32278e-12	4	4	4	B1	Adipose. visceral (GTEx)	EpiXcan	0.998754	gtex_vaf	0.999981
1434	ENSG00000270696	AC005034.3	-1.04415	-0.0889629	0.296414	0.11955	0.250181	6.68911e-19	1.18901e-17	35	41	41	B1	Adipose. visceral (GTEx)	EpiXcan	0.998754	gtex_vaf	0.999981
1435	ENSG00000177663	IL17RA	-1.04392	-0.203	0.296524	0.0315497	0.07745	2.84177e-06	1.52977e-05	5	6	6	B1	Adipose. visceral (GTEx)	EpiXcan	0.998754	gtex_vaf	0.999981
1436	ENSG00000103326	CAPN15	1.04391	0.226647	0.296526	0.015033	0.13204	5.46396e-10	4.50779e-09	5	9	9	B1	Adipose. visceral (GTEx)	EpiXcan	0.998754	gtex_vaf	0.999981
1437	ENSG00000085733	CTTN	-1.04373	-0.656936	0.296611	0.00211739	0.0202454	0.0211285	0.063467	6	8	8	B1	Adipose. visceral (GTEx)	EpiXcan	0.998754	gtex_vaf	0.999981
1438	ENSG00000121653	MAPK8IP1	-1.04355	-0.14785	0.296695	0.0404196	0.0789558	2.68701e-06	1.45036e-05	26	31	31	B1	Adipose. visceral (GTEx)	EpiXcan	0.998754	gtex_vaf	0.999981
1439	ENSG00000176945	MUC20	1.04345	0.0622915	0.296739	0.36865	0.554195	1.19652e-53	1.4964e-51	57	73	73	B1	Adipose. visceral (GTEx)	EpiXcan	0.998754	gtex_vaf	0.999981
1440	ENSG00000134987	WDR36	1.04333	0.513229	0.296794	0.00333869	0.110027	3.11985e-08	2.12755e-07	8	16	16	B1	Adipose. visceral (GTEx)	EpiXcan	0.998754	gtex_vaf	0.999981
1441	ENSG00000144791	LIMD1	-1.04303	-0.15582	0.296935	0.0368998	0.142105	1.93148e-10	1.67622e-09	9	11	11	B1	Adipose. visceral (GTEx)	EpiXcan	0.998754	gtex_vaf	0.999981
1442	ENSG00000189306	RRP7A	-1.04257	-0.0715175	0.297147	0.293646	0.341792	6.81495e-27	1.98869e-25	85	107	107	B1	Adipose. visceral (GTEx)	EpiXcan	0.998754	gtex_vaf	0.999981
1443	ENSG00000259498	AC079328.2	1.04236	0.138656	0.297244	0.0418511	0.060541	4.43148e-05	0.000200425	21	23	23	B1	Adipose. visceral (GTEx)	EpiXcan	0.998754	gtex_vaf	0.999981
1444	ENSG00000100395	L3MBTL2	1.04187	0.162639	0.297471	0.0124049	0.0109363	0.0895403	0.233468	20	26	26	B1	Adipose. visceral (GTEx)	EpiXcan	0.998754	gtex_vaf	0.999981
1445	ENSG00000122376	FAM35A	-1.04149	-0.57462	0.29765	0.00324727	0.0822003	2.37631e-06	1.29112e-05	15	17	17	B1	Adipose. visceral (GTEx)	EpiXcan	0.998754	gtex_vaf	0.999981
1446	ENSG00000143797	MBOAT2	1.04058	0.271807	0.298069	0.0164809	0.0545217	9.66604e-05	0.000415059	6	8	8	B1	Adipose. visceral (GTEx)	EpiXcan	0.998754	gtex_vaf	0.999981
1447	ENSG00000111077	TNS2	-1.04002	-0.246979	0.29833	0.0168219	0.0545771	0.000121962	0.000514867	10	14	14	B1	Adipose. visceral (GTEx)	EpiXcan	0.998754	gtex_vaf	0.999981
1448	ENSG00000135472	FAIM2	1.03996	0.234087	0.298358	0.015471	0.0427243	0.000721341	0.00271285	4	4	4	B1	Adipose. visceral (GTEx)	EpiXcan	0.998754	gtex_vaf	0.999981
1449	ENSG00000148396	SEC16A	-1.03977	-0.130951	0.298447	0.0469221	0.126436	2.48536e-09	1.91172e-08	18	24	24	B1	Adipose. visceral (GTEx)	EpiXcan	0.998754	gtex_vaf	0.999981
1450	ENSG00000092531	SNAP23	-1.03954	-0.176542	0.298555	0.0307581	0.017033	0.034949	0.100437	26	29	29	B1	Adipose. visceral (GTEx)	EpiXcan	0.998754	gtex_vaf	0.999981
1451	ENSG00000239415	AP001469.3	-1.03931	-0.291802	0.298661	0.0108021	0.0563654	9.05118e-05	0.000390332	5	5	5	B1	Adipose. visceral (GTEx)	EpiXcan	0.998754	gtex_vaf	0.999981
1452	ENSG00000102910	LONP2	-1.03789	-0.310646	0.29932	0.011594	0.0847056	8.09129e-07	4.65631e-06	17	18	18	B1	Adipose. visceral (GTEx)	EpiXcan	0.998754	gtex_vaf	0.999981
1453	ENSG00000248333	CDK11B	-1.03772	-0.470767	0.299399	0.00522656	0.0561691	0.000108912	0.000463967	11	19	19	B1	Adipose. visceral (GTEx)	EpiXcan	0.998754	gtex_vaf	0.999981
1454	ENSG00000184254	ALDH1A3	-1.03718	-0.190428	0.29965	0.0474787	0.0519962	0.000192116	0.000787063	22	28	28	B1	Adipose. visceral (GTEx)	EpiXcan	0.998754	gtex_vaf	0.999981
1455	ENSG00000273311	DGCR11	1.03706	0.107496	0.29971	0.143174	0.220079	2.97142e-16	4.39037e-15	36	39	39	B1	Adipose. visceral (GTEx)	EpiXcan	0.998754	gtex_vaf	0.999981
1456	ENSG00000122490	PQLC1	-1.03548	-0.161129	0.300446	0.0630526	0.0131286	0.0602167	0.164673	46	58	58	B1	Adipose. visceral (GTEx)	EpiXcan	0.998754	gtex_vaf	0.999981
1457	ENSG00000203497	PDCD4-AS1	1.03518	0.559699	0.300585	0.00314557	0.0246506	0.00996525	0.0317523	2	2	2	B1	Adipose. visceral (GTEx)	EpiXcan	0.998754	gtex_vaf	0.999981
1458	ENSG00000135917	SLC19A3	-1.03478	-0.266879	0.300772	0.0216814	0.0401902	0.000942201	0.00349045	20	21	21	B1	Adipose. visceral (GTEx)	EpiXcan	0.998754	gtex_vaf	0.999981
1459	ENSG00000260285	AL133367.1	1.03466	0.245142	0.300826	0.0138325	0.0127885	0.0686258	0.184961	22	29	29	B1	Adipose. visceral (GTEx)	EpiXcan	0.998754	gtex_vaf	0.999981
1460	ENSG00000198453	ZNF568	-1.03447	-0.153965	0.300914	0.0327517	0.0532153	0.000161193	0.000666813	20	20	20	B1	Adipose. visceral (GTEx)	EpiXcan	0.998754	gtex_vaf	0.999981
1461	ENSG00000152904	GGPS1	-1.03427	-0.278854	0.301008	0.0102655	0.0694086	1.26775e-05	6.20019e-05	34	38	38	B1	Adipose. visceral (GTEx)	EpiXcan	0.998754	gtex_vaf	0.999981
1462	ENSG00000132837	DMGDH	-1.03408	-0.610054	0.3011	0.00211549	0.0913744	4.30876e-07	2.57808e-06	1	3	3	B1	Adipose. visceral (GTEx)	EpiXcan	0.998754	gtex_vaf	0.999981
1463	ENSG00000158985	CDC42SE2	1.03387	0.508802	0.301199	0.0061791	0.0114432	0.0858016	0.224934	2	3	3	B1	Adipose. visceral (GTEx)	EpiXcan	0.998754	gtex_vaf	0.999981
1464	ENSG00000163946	FAM208A	1.03375	0.216258	0.301254	0.0199457	0.0210276	0.0187448	0.0568923	10	12	12	B1	Adipose. visceral (GTEx)	EpiXcan	0.998754	gtex_vaf	0.999981
1465	ENSG00000197479	PCDHB11	1.03253	0.101516	0.301822	0.0761737	0.155382	9.8987e-12	9.72564e-11	17	18	18	B1	Adipose. visceral (GTEx)	EpiXcan	0.998754	gtex_vaf	0.999981
1466	ENSG00000102606	ARHGEF7	1.03253	0.0737978	0.301825	0.162155	0.201736	3.10187e-15	4.17367e-14	32	36	36	B1	Adipose. visceral (GTEx)	EpiXcan	0.998754	gtex_vaf	0.999981
1467	ENSG00000105856	HBP1	1.03077	0.129902	0.302651	0.0850609	0.0572628	8.95888e-05	0.000386709	68	82	82	B1	Adipose. visceral (GTEx)	EpiXcan	0.998754	gtex_vaf	0.999981
1468	ENSG00000123094	RASSF8	1.03021	0.220609	0.302911	0.0203393	0.0105491	0.099104	0.2548	20	23	23	B1	Adipose. visceral (GTEx)	EpiXcan	0.998754	gtex_vaf	0.999981
1469	ENSG00000121236	TRIM6	1.02935	0.089782	0.303317	0.147368	0.105071	7.34076e-08	4.82054e-07	66	77	77	B1	Adipose. visceral (GTEx)	EpiXcan	0.998754	gtex_vaf	0.999981
1470	ENSG00000218510	LINC00339	1.02925	0.0457537	0.30336	0.461334	0.721084	4.08699e-90	7.15582e-87	19	21	21	B1	Adipose. visceral (GTEx)	EpiXcan	0.998754	gtex_vaf	0.999981
1471	ENSG00000128928	IVD	1.0292	0.067648	0.303388	0.189515	0.21115	3.97788e-16	5.79793e-15	37	44	44	B1	Adipose. visceral (GTEx)	EpiXcan	0.998754	gtex_vaf	0.999981
1472	ENSG00000140367	UBE2Q2	1.02914	0.246912	0.303415	0.0164932	0.0136234	0.0556882	0.153657	14	16	16	B1	Adipose. visceral (GTEx)	EpiXcan	0.998754	gtex_vaf	0.999981
1473	ENSG00000215447	BX322557.1	-1.02897	-0.125885	0.303493	0.0902871	0.038012	0.00145434	0.00523811	62	79	79	B1	Adipose. visceral (GTEx)	EpiXcan	0.998754	gtex_vaf	0.999981
1474	ENSG00000113971	NPHP3	1.02884	0.0534793	0.303557	0.287865	0.432702	9.74796e-38	5.91081e-36	9	10	10	B1	Adipose. visceral (GTEx)	EpiXcan	0.998754	gtex_vaf	0.999981
1475	ENSG00000185885	IFITM1	1.02879	0.237003	0.303577	0.0198378	0.0497311	0.000259636	0.00104144	20	25	25	B1	Adipose. visceral (GTEx)	EpiXcan	0.998754	gtex_vaf	0.999981
1476	ENSG00000112701	SENP6	-1.02806	-0.249104	0.30392	0.0199995	0.0222276	0.0161142	0.0495617	13	15	15	B1	Adipose. visceral (GTEx)	EpiXcan	0.998754	gtex_vaf	0.999981
1477	ENSG00000214595	EML6	-1.02736	-0.10044	0.304251	0.0673863	0.164598	3.61599e-13	4.06494e-12	20	25	25	B1	Adipose. visceral (GTEx)	EpiXcan	0.998754	gtex_vaf	0.999981
1478	ENSG00000083642	PDS5B	1.0269	0.405535	0.304467	0.00455903	0.0126087	0.0709226	0.1902	3	4	4	B1	Adipose. visceral (GTEx)	EpiXcan	0.998754	gtex_vaf	0.999981
1479	ENSG00000146085	MUT	1.02595	0.167799	0.304916	0.0649334	0.133556	2.5148e-10	2.16103e-09	20	28	28	B1	Adipose. visceral (GTEx)	EpiXcan	0.998754	gtex_vaf	0.999981
1480	ENSG00000273117	AC144652.1	-1.02567	-0.199852	0.305046	0.0192151	0.0506523	0.00018217	0.000748725	12	13	13	B1	Adipose. visceral (GTEx)	EpiXcan	0.998754	gtex_vaf	0.999981
1481	ENSG00000160117	ANKLE1	-1.02561	-0.185518	0.305078	0.0235681	0.0509485	0.000218861	0.000887806	10	10	10	B1	Adipose. visceral (GTEx)	EpiXcan	0.998754	gtex_vaf	0.999981
1482	ENSG00000167637	ZNF283	1.025	0.170035	0.305364	0.0642754	0.0568015	9.64541e-05	0.0004143	37	46	46	B1	Adipose. visceral (GTEx)	EpiXcan	0.998754	gtex_vaf	0.999981
1483	ENSG00000138757	G3BP2	-1.0248	-0.186957	0.305458	0.0241447	0.0945566	2.7717e-07	1.70877e-06	13	18	18	B1	Adipose. visceral (GTEx)	EpiXcan	0.998754	gtex_vaf	0.999981
1484	ENSG00000255198	SNHG9	-1.02419	-0.0633647	0.305746	0.238744	0.331798	1.15216e-25	3.14586e-24	64	85	85	B1	Adipose. visceral (GTEx)	EpiXcan	0.998754	gtex_vaf	0.999981
1485	ENSG00000149548	CCDC15	-1.02406	-0.179184	0.305806	0.0522583	0.0660214	2.34221e-05	0.000110835	29	34	34	B1	Adipose. visceral (GTEx)	EpiXcan	0.998754	gtex_vaf	0.999981
1486	ENSG00000166847	DCTN5	-1.02384	-0.0618519	0.30591	0.252246	0.36997	3.09165e-30	1.16098e-28	24	28	28	B1	Adipose. visceral (GTEx)	EpiXcan	0.998754	gtex_vaf	0.999981
1487	ENSG00000113719	ERGIC1	1.02349	0.19284	0.306075	0.0428039	0.0722086	9.47906e-06	4.72335e-05	21	22	22	B1	Adipose. visceral (GTEx)	EpiXcan	0.998754	gtex_vaf	0.999981
1488	ENSG00000088833	NSFL1C	-1.02224	-0.295901	0.306665	0.00914643	0.0622741	2.85262e-05	0.000133189	14	20	20	B1	Adipose. visceral (GTEx)	EpiXcan	0.998754	gtex_vaf	0.999981
1489	ENSG00000198818	SFT2D1	1.02192	0.215089	0.306818	0.0293307	0.0919828	5.1931e-07	3.06273e-06	6	8	8	B1	Adipose. visceral (GTEx)	EpiXcan	0.998754	gtex_vaf	0.999981
1490	ENSG00000116138	DNAJC16	-1.02143	-0.184518	0.307053	0.0304031	0.0769	4.41645e-06	2.31344e-05	23	32	32	B1	Adipose. visceral (GTEx)	EpiXcan	0.998754	gtex_vaf	0.999981
1491	ENSG00000186026	ZNF284	1.01998	0.484274	0.307739	0.00337194	0.0198166	0.0222138	0.0663148	3	3	3	B1	Adipose. visceral (GTEx)	EpiXcan	0.998754	gtex_vaf	0.999981
1492	ENSG00000260804	LINC01963	1.01976	0.0971282	0.307845	0.121337	0.420259	2.53906e-35	1.30752e-33	24	27	27	B1	Adipose. visceral (GTEx)	EpiXcan	0.998754	gtex_vaf	0.999981
1493	ENSG00000099984	GSTT2	-1.01951	-0.0576439	0.307963	0.322983	0.537037	8.81907e-52	1.01253e-49	50	59	59	B1	Adipose. visceral (GTEx)	EpiXcan	0.998754	gtex_vaf	0.999981
1494	ENSG00000226332	AL354836.1	-1.0193	-0.420036	0.308061	0.00768659	0.0623867	4.03123e-05	0.000183568	9	13	13	B1	Adipose. visceral (GTEx)	EpiXcan	0.998754	gtex_vaf	0.999981
1495	ENSG00000143850	PLEKHA6	1.01911	0.213491	0.308151	0.0178482	0.0527796	0.000184279	0.000756948	7	9	9	B1	Adipose. visceral (GTEx)	EpiXcan	0.998754	gtex_vaf	0.999981
1496	ENSG00000226314	ZNF192P1	1.01896	0.105553	0.308224	0.045486	0.0486721	0.000290161	0.00115759	21	25	25	B1	Adipose. visceral (GTEx)	EpiXcan	0.998754	gtex_vaf	0.999981
1497	ENSG00000161664	ASB16	1.01859	0.23881	0.308399	0.022659	0.064472	3.25449e-05	0.000150249	8	9	9	B1	Adipose. visceral (GTEx)	EpiXcan	0.998754	gtex_vaf	0.999981
1498	ENSG00000141298	SSH2	-1.01828	-0.284733	0.308547	0.0129374	0.0150571	0.0468909	0.130915	4	4	4	B1	Adipose. visceral (GTEx)	EpiXcan	0.998754	gtex_vaf	0.999981
1499	ENSG00000049245	VAMP3	-1.01762	-0.155059	0.308857	0.0419782	0.0582939	7.76684e-05	0.000338594	31	33	33	B1	Adipose. visceral (GTEx)	EpiXcan	0.998754	gtex_vaf	0.999981
1500	ENSG00000175287	PHYHD1	1.01682	0.268961	0.309237	0.0121083	0.0565965	9.03105e-05	0.000389704	13	15	15	B1	Adipose. visceral (GTEx)	EpiXcan	0.998754	gtex_vaf	0.999981
1501	ENSG00000086062	B4GALT1	-1.01679	-0.0986223	0.309252	0.111812	0.0177843	0.0304579	0.0884194	68	91	91	B1	Adipose. visceral (GTEx)	EpiXcan	0.998754	gtex_vaf	0.999981
1502	ENSG00000187790	FANCM	1.01522	0.567726	0.310002	0.00539305	0.0154482	0.0427446	0.120419	6	8	8	B1	Adipose. visceral (GTEx)	EpiXcan	0.998754	gtex_vaf	0.999981
1503	ENSG00000234882	EIF3EP1	1.01495	0.139388	0.310128	0.037974	0.108521	3.75139e-08	2.53232e-07	21	24	24	B1	Adipose. visceral (GTEx)	EpiXcan	0.998754	gtex_vaf	0.999981
1504	ENSG00000170632	ARMC10	-1.01479	-0.119609	0.310207	0.0809079	0.0832987	1.9522e-06	1.07233e-05	24	25	25	B1	Adipose. visceral (GTEx)	EpiXcan	0.998754	gtex_vaf	0.999981
1505	ENSG00000164587	RPS14	1.01476	0.121614	0.310219	0.0654149	0.122847	4.3798e-09	3.27713e-08	31	34	34	B1	Adipose. visceral (GTEx)	EpiXcan	0.998754	gtex_vaf	0.999981
1506	ENSG00000196586	MYO6	1.01428	0.139743	0.31045	0.0533696	0.0740377	7.30666e-06	3.70142e-05	14	14	14	B1	Adipose. visceral (GTEx)	EpiXcan	0.998754	gtex_vaf	0.999981
1507	ENSG00000183208	GDPGP1	1.01324	0.121092	0.310943	0.0519025	0.10907	3.43725e-08	2.32924e-07	21	24	24	B1	Adipose. visceral (GTEx)	EpiXcan	0.998754	gtex_vaf	0.999981
1508	ENSG00000028203	VEZT	-1.01314	-0.110756	0.310994	0.106964	0.122655	3.80917e-09	2.86547e-08	16	23	23	B1	Adipose. visceral (GTEx)	EpiXcan	0.998754	gtex_vaf	0.999981
1509	ENSG00000108515	ENO3	-1.01249	-0.653708	0.311303	0.00212109	0.043088	0.00060921	0.0023144	3	5	5	B1	Adipose. visceral (GTEx)	EpiXcan	0.998754	gtex_vaf	0.999981
1510	ENSG00000197498	RPF2	1.01207	0.0792401	0.311503	0.14633	0.0889981	8.00495e-07	4.61042e-06	59	64	64	B1	Adipose. visceral (GTEx)	EpiXcan	0.998754	gtex_vaf	0.999981
1511	ENSG00000066455	GOLGA5	1.01181	0.236555	0.311627	0.0110792	0.0133986	0.0595322	0.16296	10	13	13	B1	Adipose. visceral (GTEx)	EpiXcan	0.998754	gtex_vaf	0.999981
1512	ENSG00000169902	TPST1	1.01164	0.120492	0.311709	0.120014	0.154507	1.06907e-11	1.0457e-10	20	25	25	B1	Adipose. visceral (GTEx)	EpiXcan	0.998754	gtex_vaf	0.999981
1513	ENSG00000131100	ATP6V1E1	-1.01142	-0.0838887	0.311814	0.109962	0.142437	1.81186e-10	1.57632e-09	59	76	76	B1	Adipose. visceral (GTEx)	EpiXcan	0.998754	gtex_vaf	0.999981
1514	ENSG00000182986	ZNF320	1.01081	0.0725204	0.312109	0.28978	0.452538	2.55124e-39	1.74318e-37	60	70	70	B1	Adipose. visceral (GTEx)	EpiXcan	0.998754	gtex_vaf	0.999981
1515	ENSG00000105607	GCDH	-1.01076	-0.270651	0.31213	0.0135803	0.0298753	0.00273324	0.00948339	7	7	7	B1	Adipose. visceral (GTEx)	EpiXcan	0.998754	gtex_vaf	0.999981
1516	ENSG00000162105	SHANK2	-1.01008	-0.131483	0.312455	0.0559095	0.110247	2.68051e-08	1.8441e-07	19	21	21	B1	Adipose. visceral (GTEx)	EpiXcan	0.998754	gtex_vaf	0.999981
1517	ENSG00000198208	RPS6KL1	1.00985	0.122431	0.312569	0.0670984	0.139239	3.22164e-10	2.72992e-09	13	16	16	B1	Adipose. visceral (GTEx)	EpiXcan	0.998754	gtex_vaf	0.999981
1518	ENSG00000155438	NIFK	-1.00981	-0.34514	0.312587	0.00638616	0.0278774	0.00643341	0.0210396	4	6	6	B1	Adipose. visceral (GTEx)	EpiXcan	0.998754	gtex_vaf	0.999981
1519	ENSG00000083845	RPS5	-1.00965	-0.171018	0.312664	0.0333861	0.131362	5.46779e-10	4.50779e-09	24	35	35	B1	Adipose. visceral (GTEx)	EpiXcan	0.998754	gtex_vaf	0.999981
1520	ENSG00000120907	ADRA1A	1.00933	0.069945	0.312818	0.206003	0.315873	1.25458e-24	3.21847e-23	54	61	61	B1	Adipose. visceral (GTEx)	EpiXcan	0.998754	gtex_vaf	0.999981
1521	ENSG00000111237	VPS29	-1.00863	-0.197764	0.313154	0.0392039	0.13436	4.02697e-10	3.37355e-09	18	23	23	B1	Adipose. visceral (GTEx)	EpiXcan	0.998754	gtex_vaf	0.999981
1522	ENSG00000129484	PARP2	-1.00845	-0.147083	0.313239	0.0491793	0.0694863	1.28745e-05	6.29436e-05	12	16	16	B1	Adipose. visceral (GTEx)	EpiXcan	0.998754	gtex_vaf	0.999981
1523	ENSG00000211584	SLC48A1	1.00828	0.170043	0.313319	0.0275215	0.077082	4.64732e-06	2.42892e-05	11	13	13	B1	Adipose. visceral (GTEx)	EpiXcan	0.998754	gtex_vaf	0.999981
1524	ENSG00000103549	RNF40	-1.00817	-0.302033	0.313371	0.00817415	0.0571494	6.90119e-05	0.00030293	2	4	4	B1	Adipose. visceral (GTEx)	EpiXcan	0.998754	gtex_vaf	0.999981
1525	ENSG00000203965	EFCAB7	-1.00748	-0.187998	0.313704	0.0239174	0.0821694	2.15746e-06	1.17907e-05	15	18	18	B1	Adipose. visceral (GTEx)	EpiXcan	0.998754	gtex_vaf	0.999981
1526	ENSG00000165650	PDZD8	1.00747	0.152202	0.313709	0.0342501	0.290127	1.74392e-22	3.98485e-21	36	44	44	B1	Adipose. visceral (GTEx)	EpiXcan	0.998754	gtex_vaf	0.999981
1527	ENSG00000001084	GCLC	1.00727	1.04154	0.313806	0.000920299	0.0158353	0.0431181	0.121349	2	3	3	B1	Adipose. visceral (GTEx)	EpiXcan	0.998754	gtex_vaf	0.999981
1528	ENSG00000165410	CFL2	1.00694	0.263824	0.313962	0.0109866	0.0254217	0.00978675	0.0312333	14	17	17	B1	Adipose. visceral (GTEx)	EpiXcan	0.998754	gtex_vaf	0.999981
1529	ENSG00000155760	FZD7	1.00627	0.107139	0.314286	0.0781158	0.105671	7.25935e-08	4.77155e-07	27	32	32	B1	Adipose. visceral (GTEx)	EpiXcan	0.998754	gtex_vaf	0.999981
1530	ENSG00000144596	GRIP2	-1.00601	-0.0740325	0.314409	0.119054	0.173099	1.32101e-12	1.40817e-11	56	68	68	B1	Adipose. visceral (GTEx)	EpiXcan	0.998754	gtex_vaf	0.999981
1531	ENSG00000137364	TPMT	-1.00597	-0.127129	0.314428	0.0516625	0.0977862	1.87753e-07	1.17878e-06	39	42	42	B1	Adipose. visceral (GTEx)	EpiXcan	0.998754	gtex_vaf	0.999981
1532	ENSG00000113657	DPYSL3	1.00582	2.75696	0.3145	0.000127944	0.0352471	0.00162555	0.00582328	1	2	2	B1	Adipose. visceral (GTEx)	EpiXcan	0.998754	gtex_vaf	0.999981
1533	ENSG00000189241	TSPYL1	1.00406	0.435293	0.315351	0.0047229	0.0248276	0.00987927	0.0315071	5	6	6	B1	Adipose. visceral (GTEx)	EpiXcan	0.998754	gtex_vaf	0.999981
1534	ENSG00000131097	HIGD1B	1.00329	0.208986	0.315722	0.0206743	0.0159703	0.0414776	0.117132	27	33	33	B1	Adipose. visceral (GTEx)	EpiXcan	0.998754	gtex_vaf	0.999981
1535	ENSG00000198131	ZNF544	1.00315	0.212366	0.315789	0.0190892	0.079844	2.64295e-06	1.42768e-05	12	13	13	B1	Adipose. visceral (GTEx)	EpiXcan	0.998754	gtex_vaf	0.999981
1536	ENSG00000100418	DESI1	1.00314	0.14979	0.315794	0.07126	0.122979	5.46595e-10	4.50779e-09	18	26	26	B1	Adipose. visceral (GTEx)	EpiXcan	0.998754	gtex_vaf	0.999981
1537	ENSG00000158769	F11R	1.00313	0.0821387	0.315797	0.194313	0.0376705	0.00160762	0.00576643	98	111	111	B1	Adipose. visceral (GTEx)	EpiXcan	0.998754	gtex_vaf	0.999981
1538	ENSG00000114790	ARHGEF26	-1.00258	-0.237254	0.316065	0.0136726	0.123981	2.4454e-09	1.88409e-08	3	4	4	B1	Adipose. visceral (GTEx)	EpiXcan	0.998754	gtex_vaf	0.999981
1539	ENSG00000163686	ABHD6	1.00217	0.181109	0.316264	0.0240896	0.036792	0.00181586	0.00644734	10	11	11	B1	Adipose. visceral (GTEx)	EpiXcan	0.998754	gtex_vaf	0.999981
1540	ENSG00000116539	ASH1L	1.00081	0.147056	0.316921	0.0347053	0.0919036	2.52841e-07	1.56498e-06	10	11	11	B1	Adipose. visceral (GTEx)	EpiXcan	0.998754	gtex_vaf	0.999981
1541	ENSG00000148290	SURF1	1.00034	0.107712	0.317145	0.0784111	0.497652	5.04606e-46	4.44529e-44	42	56	56	B1	Adipose. visceral (GTEx)	EpiXcan	0.998754	gtex_vaf	0.999981
1542	ENSG00000149532	CPSF7	-1.00025	-0.131154	0.317188	0.0705088	0.0748794	3.86847e-06	2.04089e-05	53	61	61	B1	Adipose. visceral (GTEx)	EpiXcan	0.998754	gtex_vaf	0.999981
1543	ENSG00000166704	ZNF606	-0.999838	-0.189297	0.317389	0.0158456	0.0177924	0.0310756	0.090138	12	15	15	B1	Adipose. visceral (GTEx)	EpiXcan	0.998754	gtex_vaf	0.999981
1544	ENSG00000013573	DDX11	0.999544	0.0402308	0.317531	0.541072	0.784687	8.42771e-112	1.18047e-107	13	14	14	B1	Adipose. visceral (GTEx)	EpiXcan	0.998754	gtex_vaf	0.999981
1545	ENSG00000259969	AL049838.1	0.99949	0.127261	0.317557	0.0524445	0.0518033	0.000214685	0.000872128	42	50	50	B1	Adipose. visceral (GTEx)	EpiXcan	0.998754	gtex_vaf	0.999981
1546	ENSG00000273295	AP000350.6	0.999032	0.0569845	0.317779	0.213559	0.591978	1.48226e-59	2.84412e-57	47	60	60	B1	Adipose. visceral (GTEx)	EpiXcan	0.998754	gtex_vaf	0.999981
1547	ENSG00000163875	MEAF6	-0.998861	-0.117012	0.317862	0.0744271	0.153321	1.42646e-11	1.37701e-10	50	60	60	B1	Adipose. visceral (GTEx)	EpiXcan	0.998754	gtex_vaf	0.999981
1548	ENSG00000169220	RGS14	0.998745	0.119441	0.317918	0.0534969	0.121227	6.3919e-09	4.6826e-08	10	11	11	B1	Adipose. visceral (GTEx)	EpiXcan	0.998754	gtex_vaf	0.999981
1549	ENSG00000083099	LYRM2	0.998472	0.0957335	0.31805	0.086525	0.19936	5.12308e-15	6.73793e-14	46	54	54	B1	Adipose. visceral (GTEx)	EpiXcan	0.998754	gtex_vaf	0.999981
1550	ENSG00000029364	SLC39A9	0.997956	0.421911	0.318301	0.0047724	0.0141054	0.0562694	0.155029	9	12	12	B1	Adipose. visceral (GTEx)	EpiXcan	0.998754	gtex_vaf	0.999981
1551	ENSG00000203772	SPRN	0.997775	0.291489	0.318388	0.020809	0.0168462	0.0302449	0.0878845	14	14	14	B1	Adipose. visceral (GTEx)	EpiXcan	0.998754	gtex_vaf	0.999981
1552	ENSG00000154589	LY96	-0.99705	-0.179242	0.31874	0.0260355	0.0111276	0.0880983	0.230266	21	23	23	B1	Adipose. visceral (GTEx)	EpiXcan	0.998754	gtex_vaf	0.999981
1553	ENSG00000105136	ZNF419	0.996364	0.0602772	0.319073	0.164397	0.178575	4.54848e-13	5.06443e-12	97	118	118	B1	Adipose. visceral (GTEx)	EpiXcan	0.998754	gtex_vaf	0.999981
1554	ENSG00000171262	FAM98B	0.996198	0.348614	0.319154	0.0121144	0.0360499	0.00186153	0.00659613	6	7	7	B1	Adipose. visceral (GTEx)	EpiXcan	0.998754	gtex_vaf	0.999981
1555	ENSG00000188352	FOCAD	0.995905	0.246207	0.319297	0.0246844	0.0114253	0.0744182	0.198246	17	19	19	B1	Adipose. visceral (GTEx)	EpiXcan	0.998754	gtex_vaf	0.999981
1556	ENSG00000162623	TYW3	0.995867	0.115572	0.319315	0.0652538	0.104183	4.98491e-08	3.33446e-07	16	18	18	B1	Adipose. visceral (GTEx)	EpiXcan	0.998754	gtex_vaf	0.999981
1557	ENSG00000235423	AC068768.1	-0.995241	-0.141627	0.319619	0.0380572	0.0877171	4.04775e-07	2.43438e-06	14	20	20	B1	Adipose. visceral (GTEx)	EpiXcan	0.998754	gtex_vaf	0.999981
1558	ENSG00000198771	RCSD1	-0.995125	-0.27491	0.319676	0.0170057	0.0974876	1.23348e-07	7.9109e-07	18	22	22	B1	Adipose. visceral (GTEx)	EpiXcan	0.998754	gtex_vaf	0.999981
1559	ENSG00000114841	DNAH1	-0.994998	-0.138842	0.319737	0.0354041	0.0872665	5.64722e-07	3.32495e-06	9	10	10	B1	Adipose. visceral (GTEx)	EpiXcan	0.998754	gtex_vaf	0.999981
1560	ENSG00000138621	PPCDC	0.994721	0.0717899	0.319872	0.144899	0.249346	1.02678e-18	1.80227e-17	11	13	13	B1	Adipose. visceral (GTEx)	EpiXcan	0.998754	gtex_vaf	0.999981
1561	ENSG00000152527	PLEKHH2	0.994258	0.106635	0.320097	0.101769	0.10938	3.18773e-08	2.17278e-07	66	81	81	B1	Adipose. visceral (GTEx)	EpiXcan	0.998754	gtex_vaf	0.999981
1562	ENSG00000170425	ADORA2B	-0.993848	-0.0948294	0.320297	0.140646	0.317035	7.89777e-25	2.05499e-23	13	18	18	B1	Adipose. visceral (GTEx)	EpiXcan	0.998754	gtex_vaf	0.999981
1563	ENSG00000099954	CECR2	0.992918	0.111789	0.32075	0.0786615	0.0882805	5.65779e-07	3.32978e-06	50	64	64	B1	Adipose. visceral (GTEx)	EpiXcan	0.998754	gtex_vaf	0.999981
1564	ENSG00000119878	CRIPT	-0.992754	-0.119077	0.32083	0.0597	0.135567	5.15886e-10	4.27322e-09	7	8	8	B1	Adipose. visceral (GTEx)	EpiXcan	0.998754	gtex_vaf	0.999981
1565	ENSG00000170889	RPS9	-0.992016	-0.0715717	0.32119	0.172401	0.396148	1.5702e-33	7.16412e-32	30	38	38	B1	Adipose. visceral (GTEx)	EpiXcan	0.998754	gtex_vaf	0.999981
1566	ENSG00000164818	DNAAF5	-0.991985	-0.161593	0.321205	0.0254244	0.128488	1.66095e-09	1.30263e-08	19	22	22	B1	Adipose. visceral (GTEx)	EpiXcan	0.998754	gtex_vaf	0.999981
1567	ENSG00000179119	SPTY2D1	-0.991002	-0.206752	0.321685	0.0365472	0.0535538	0.000144409	0.000603263	26	31	31	B1	Adipose. visceral (GTEx)	EpiXcan	0.998754	gtex_vaf	0.999981
1568	ENSG00000175538	KCNE3	0.989997	0.128979	0.322176	0.0436649	0.118599	5.27855e-09	3.91199e-08	12	19	19	B1	Adipose. visceral (GTEx)	EpiXcan	0.998754	gtex_vaf	0.999981
1569	ENSG00000236104	ZBTB22	-0.989593	-0.249057	0.322373	0.0130416	0.0413789	0.000963133	0.00355859	5	6	6	B1	Adipose. visceral (GTEx)	EpiXcan	0.998754	gtex_vaf	0.999981
1570	ENSG00000204713	TRIM27	-0.989254	-0.186242	0.322539	0.0208324	0.0529535	0.000155531	0.000644914	6	9	9	B1	Adipose. visceral (GTEx)	EpiXcan	0.998754	gtex_vaf	0.999981
1571	ENSG00000118308	LRMP	0.988887	0.186502	0.322719	0.0292104	0.0362452	0.00196838	0.00695361	12	14	14	B1	Adipose. visceral (GTEx)	EpiXcan	0.998754	gtex_vaf	0.999981
1572	ENSG00000106125	MINDY4	0.98874	0.643365	0.322791	0.00336912	0.0351309	0.00179047	0.00636365	6	8	8	B1	Adipose. visceral (GTEx)	EpiXcan	0.998754	gtex_vaf	0.999981
1573	ENSG00000106012	IQCE	-0.988488	-0.16557	0.322914	0.0476401	0.0742855	7.17804e-06	3.64417e-05	16	19	19	B1	Adipose. visceral (GTEx)	EpiXcan	0.998754	gtex_vaf	0.999981
1574	ENSG00000165912	PACSIN3	0.988268	0.228881	0.323021	0.0175206	0.0353863	0.00189582	0.00671252	23	25	25	B1	Adipose. visceral (GTEx)	EpiXcan	0.998754	gtex_vaf	0.999981
1575	ENSG00000135297	MTO1	-0.988181	-0.394608	0.323064	0.00630923	0.0495649	0.000270938	0.00108399	22	31	31	B1	Adipose. visceral (GTEx)	EpiXcan	0.998754	gtex_vaf	0.999981
1576	ENSG00000081320	STK17B	0.987703	0.402961	0.323298	0.00953251	0.0237406	0.0112155	0.0353738	11	15	15	B1	Adipose. visceral (GTEx)	EpiXcan	0.998754	gtex_vaf	0.999981
1577	ENSG00000176182	MYPOP	-0.987687	-0.219303	0.323306	0.0269546	0.0375825	0.00168611	0.00603098	26	30	30	B1	Adipose. visceral (GTEx)	EpiXcan	0.998754	gtex_vaf	0.999981
1578	ENSG00000111554	MDM1	0.987625	0.0926697	0.323336	0.0992064	0.088089	8.672e-07	4.97822e-06	33	35	35	B1	Adipose. visceral (GTEx)	EpiXcan	0.998754	gtex_vaf	0.999981
1579	ENSG00000106853	PTGR1	-0.987565	-0.0693268	0.323366	0.22303	0.34721	2.95465e-28	9.3768e-27	58	68	68	B1	Adipose. visceral (GTEx)	EpiXcan	0.998754	gtex_vaf	0.999981
1580	ENSG00000245937	LINC01184	-0.987174	-0.0775238	0.323557	0.169288	0.294473	1.93528e-22	4.40771e-21	38	44	44	B1	Adipose. visceral (GTEx)	EpiXcan	0.998754	gtex_vaf	0.999981
1581	ENSG00000213889	PPM1N	-0.987124	-0.179303	0.323582	0.0362981	0.117299	8.79121e-09	6.32453e-08	16	20	20	B1	Adipose. visceral (GTEx)	EpiXcan	0.998754	gtex_vaf	0.999981
1582	ENSG00000179277	MEIS3P1	0.986811	0.0941023	0.323735	0.109207	0.193048	2.2068e-14	2.75496e-13	24	30	30	B1	Adipose. visceral (GTEx)	EpiXcan	0.998754	gtex_vaf	0.999981
1583	ENSG00000263753	LINC00667	0.986118	0.0539976	0.324075	0.33469	0.523424	6.57096e-51	7.19058e-49	64	78	78	B1	Adipose. visceral (GTEx)	EpiXcan	0.998754	gtex_vaf	0.999981
1584	ENSG00000130193	THEM6	-0.983728	-0.208965	0.325249	0.0172885	0.0186126	0.0267751	0.0787234	17	28	28	B1	Adipose. visceral (GTEx)	EpiXcan	0.998754	gtex_vaf	0.999981
1585	ENSG00000173214	MFSD4B	0.983629	0.156613	0.325298	0.0284219	0.0390172	0.00119356	0.00435369	23	28	28	B1	Adipose. visceral (GTEx)	EpiXcan	0.998754	gtex_vaf	0.999981
1586	ENSG00000122481	RWDD3	0.98237	0.0521385	0.325918	0.231856	0.220163	3.16532e-16	4.6621e-15	58	65	65	B1	Adipose. visceral (GTEx)	EpiXcan	0.998754	gtex_vaf	0.999981
1587	ENSG00000113140	SPARC	0.982331	0.14281	0.325937	0.0303188	0.057035	5.24766e-05	0.000235062	11	17	17	B1	Adipose. visceral (GTEx)	EpiXcan	0.998754	gtex_vaf	0.999981
1588	ENSG00000068650	ATP11A	-0.982329	-0.327122	0.325938	0.0118334	0.0214229	0.0168464	0.051589	10	11	11	B1	Adipose. visceral (GTEx)	EpiXcan	0.998754	gtex_vaf	0.999981
1589	ENSG00000197114	ZGPAT	-0.982177	-0.485119	0.326013	0.00446481	0.028847	0.00572924	0.0188552	6	8	8	B1	Adipose. visceral (GTEx)	EpiXcan	0.998754	gtex_vaf	0.999981
1590	ENSG00000122678	POLM	0.982149	0.0693881	0.326027	0.167017	0.361191	8.58273e-29	2.82867e-27	22	26	26	B1	Adipose. visceral (GTEx)	EpiXcan	0.998754	gtex_vaf	0.999981
1591	ENSG00000168807	SNTB2	-0.981716	-0.160352	0.32624	0.0323326	0.0597065	3.44479e-05	0.000158461	13	15	15	B1	Adipose. visceral (GTEx)	EpiXcan	0.998754	gtex_vaf	0.999981
1592	ENSG00000110880	CORO1C	0.981618	0.146621	0.326288	0.0388556	0.109344	2.98645e-08	2.04154e-07	23	27	27	B1	Adipose. visceral (GTEx)	EpiXcan	0.998754	gtex_vaf	0.999981
1593	ENSG00000247400	DNAJC3-AS1	0.981531	0.214307	0.326331	0.0206484	0.098595	1.99508e-07	1.25034e-06	10	15	15	B1	Adipose. visceral (GTEx)	EpiXcan	0.998754	gtex_vaf	0.999981
1594	ENSG00000153140	CETN3	0.98108	0.205421	0.326553	0.0134463	0.0444027	0.000522672	0.00200467	18	21	21	B1	Adipose. visceral (GTEx)	EpiXcan	0.998754	gtex_vaf	0.999981
1595	ENSG00000113558	SKP1	-0.980856	-0.0766017	0.326664	0.0720219	0.114516	1.1206e-08	7.99201e-08	24	29	29	B1	Adipose. visceral (GTEx)	EpiXcan	0.998754	gtex_vaf	0.999981
1596	ENSG00000172780	RAB43	0.97992	0.159039	0.327126	0.0149527	0.103789	5.52845e-08	3.68047e-07	10	14	14	B1	Adipose. visceral (GTEx)	EpiXcan	0.998754	gtex_vaf	0.999981
1597	ENSG00000164880	INTS1	-0.979703	-0.0746129	0.327233	0.223372	0.454908	1.38371e-40	9.93926e-39	37	51	51	B1	Adipose. visceral (GTEx)	EpiXcan	0.998754	gtex_vaf	0.999981
1598	ENSG00000257337	AC068888.1	0.979625	0.315137	0.327271	0.0085954	0.0739378	7.37702e-06	3.73437e-05	19	24	24	B1	Adipose. visceral (GTEx)	EpiXcan	0.998754	gtex_vaf	0.999981
1599	ENSG00000254429	AP001972.1	0.979596	0.113726	0.327285	0.0728405	0.0126592	0.0651489	0.176678	44	52	52	B1	Adipose. visceral (GTEx)	EpiXcan	0.998754	gtex_vaf	0.999981
1600	ENSG00000131558	EXOC4	-0.979589	-0.131385	0.327289	0.0834554	0.074156	7.98319e-06	4.02522e-05	47	53	53	B1	Adipose. visceral (GTEx)	EpiXcan	0.998754	gtex_vaf	0.999981
1601	ENSG00000246982	Z84485.1	0.97931	0.234508	0.327427	0.0197259	0.316078	7.29167e-25	1.90549e-23	15	22	22	B1	Adipose. visceral (GTEx)	EpiXcan	0.998754	gtex_vaf	0.999981
1602	ENSG00000131386	GALNT15	-0.978966	-0.119265	0.327597	0.0511224	0.0944882	2.38789e-07	1.4839e-06	21	23	23	B1	Adipose. visceral (GTEx)	EpiXcan	0.998754	gtex_vaf	0.999981
1603	ENSG00000198160	MIER1	-0.978869	-0.145889	0.327645	0.0441379	0.162079	7.97936e-12	7.90431e-11	40	53	53	B1	Adipose. visceral (GTEx)	EpiXcan	0.998754	gtex_vaf	0.999981
1604	ENSG00000100997	ABHD12	0.978838	0.147377	0.32766	0.0601374	0.14888	6.48328e-11	5.86258e-10	47	57	57	B1	Adipose. visceral (GTEx)	EpiXcan	0.998754	gtex_vaf	0.999981
1605	ENSG00000171298	GAA	-0.978778	-0.0504717	0.32769	0.379692	0.409783	3.18364e-34	1.52717e-32	78	91	91	B1	Adipose. visceral (GTEx)	EpiXcan	0.998754	gtex_vaf	0.999981
1606	ENSG00000234327	AC012146.1	0.978753	0.0682282	0.327702	0.125853	0.20688	1.24687e-15	1.75e-14	45	56	56	B1	Adipose. visceral (GTEx)	EpiXcan	0.998754	gtex_vaf	0.999981
1607	ENSG00000187775	DNAH17	-0.978119	-0.642431	0.328015	0.00216507	0.114252	1.60193e-08	1.12529e-07	2	4	4	B1	Adipose. visceral (GTEx)	EpiXcan	0.998754	gtex_vaf	0.999981
1608	ENSG00000113068	PFDN1	0.977818	0.089307	0.328164	0.0984597	0.195988	1.23524e-14	1.57721e-13	12	14	14	B1	Adipose. visceral (GTEx)	EpiXcan	0.998754	gtex_vaf	0.999981
1609	ENSG00000244479	OR2A1-AS1	-0.977739	-0.357018	0.328204	0.00854726	0.0843302	9.04675e-07	5.18486e-06	6	11	11	B1	Adipose. visceral (GTEx)	EpiXcan	0.998754	gtex_vaf	0.999981
1610	ENSG00000072163	LIMS2	0.976971	0.0944873	0.328584	0.117564	0.0959084	1.85123e-07	1.16383e-06	51	60	60	B1	Adipose. visceral (GTEx)	EpiXcan	0.998754	gtex_vaf	0.999981
1611	ENSG00000113732	ATP6V0E1	0.976912	0.169684	0.328613	0.0374283	0.0323605	0.00310358	0.0106706	30	38	38	B1	Adipose. visceral (GTEx)	EpiXcan	0.998754	gtex_vaf	0.999981
1612	ENSG00000105669	COPE	0.976738	0.157999	0.328699	0.0239989	0.0745545	6.4092e-06	3.2788e-05	10	10	10	B1	Adipose. visceral (GTEx)	EpiXcan	0.998754	gtex_vaf	0.999981
1613	ENSG00000260121	AC138028.4	0.976697	0.196673	0.328719	0.0165891	0.0291566	0.00440976	0.0147734	13	14	14	B1	Adipose. visceral (GTEx)	EpiXcan	0.998754	gtex_vaf	0.999981
1614	ENSG00000137198	GMPR	0.976597	0.165107	0.328769	0.0250233	0.0681403	1.94712e-05	9.29561e-05	9	11	11	B1	Adipose. visceral (GTEx)	EpiXcan	0.998754	gtex_vaf	0.999981
1615	ENSG00000146247	PHIP	0.976302	0.258787	0.328915	0.0130986	0.0377475	0.00161048	0.00577375	16	21	21	B1	Adipose. visceral (GTEx)	EpiXcan	0.998754	gtex_vaf	0.999981
1616	ENSG00000149115	TNKS1BP1	-0.975774	-0.164029	0.329177	0.0332484	0.0412859	0.000713757	0.00268825	27	33	33	B1	Adipose. visceral (GTEx)	EpiXcan	0.998754	gtex_vaf	0.999981
1617	ENSG00000196670	ZFP62	-0.974922	-0.194369	0.329599	0.0260377	0.139175	3.21604e-10	2.72682e-09	9	15	15	B1	Adipose. visceral (GTEx)	EpiXcan	0.998754	gtex_vaf	0.999981
1618	ENSG00000270195	AC016773.1	0.974736	0.387033	0.329691	0.00664939	0.0153371	0.0431428	0.121394	6	6	6	B1	Adipose. visceral (GTEx)	EpiXcan	0.998754	gtex_vaf	0.999981
1619	ENSG00000167186	COQ7	-0.974731	-0.131239	0.329694	0.0606944	0.09335	4.00067e-07	2.41021e-06	24	31	31	B1	Adipose. visceral (GTEx)	EpiXcan	0.998754	gtex_vaf	0.999981
1620	ENSG00000106261	ZKSCAN1	-0.9744	-0.225308	0.329858	0.0124456	0.0387395	0.00133759	0.00484502	7	9	9	B1	Adipose. visceral (GTEx)	EpiXcan	0.998754	gtex_vaf	0.999981
1621	ENSG00000104894	CD37	-0.974328	-0.252368	0.329894	0.0113786	0.073122	6.08354e-06	3.12018e-05	5	6	6	B1	Adipose. visceral (GTEx)	EpiXcan	0.998754	gtex_vaf	0.999981
1622	ENSG00000214290	COLCA2	0.973987	0.143904	0.330063	0.058479	0.083383	1.5166e-06	8.44652e-06	29	37	37	B1	Adipose. visceral (GTEx)	EpiXcan	0.998754	gtex_vaf	0.999981
1623	ENSG00000237807	AC022034.2	0.973187	0.285809	0.33046	0.00911924	0.0233005	0.0122447	0.0383524	6	7	7	B1	Adipose. visceral (GTEx)	EpiXcan	0.998754	gtex_vaf	0.999981
1624	ENSG00000241852	C8orf58	0.973034	0.16474	0.330536	0.0291452	0.0452539	0.000509723	0.0019575	22	30	30	B1	Adipose. visceral (GTEx)	EpiXcan	0.998754	gtex_vaf	0.999981
1625	ENSG00000227543	SPAG5-AS1	-0.972143	-0.172207	0.33098	0.0534958	0.026298	0.00781908	0.0253054	41	46	46	B1	Adipose. visceral (GTEx)	EpiXcan	0.998754	gtex_vaf	0.999981
1626	ENSG00000117505	DR1	0.971921	0.134674	0.33109	0.0569417	0.144472	1.46254e-10	1.28599e-09	27	32	32	B1	Adipose. visceral (GTEx)	EpiXcan	0.998754	gtex_vaf	0.999981
1627	ENSG00000156398	SFXN2	-0.971783	-0.116326	0.331158	0.0482222	0.178635	3.56661e-13	4.01265e-12	13	23	23	B1	Adipose. visceral (GTEx)	EpiXcan	0.998754	gtex_vaf	0.999981
1628	ENSG00000135093	USP30	-0.971771	-0.0939302	0.331165	0.105685	0.0196709	0.0237155	0.070557	59	67	67	B1	Adipose. visceral (GTEx)	EpiXcan	0.998754	gtex_vaf	0.999981
1629	ENSG00000104833	TUBB4A	-0.971337	-0.178032	0.331381	0.0425761	0.0671346	1.53072e-05	7.39848e-05	12	14	14	B1	Adipose. visceral (GTEx)	EpiXcan	0.998754	gtex_vaf	0.999981
1630	ENSG00000151948	GLT1D1	-0.970963	-0.246307	0.331566	0.0156848	0.0138039	0.0576789	0.158382	13	15	15	B1	Adipose. visceral (GTEx)	EpiXcan	0.998754	gtex_vaf	0.999981
1631	ENSG00000125901	MRPS26	-0.970636	-0.109751	0.33173	0.0966978	0.170307	4.88889e-13	5.4262e-12	19	22	22	B1	Adipose. visceral (GTEx)	EpiXcan	0.998754	gtex_vaf	0.999981
1632	ENSG00000112739	PRPF4B	-0.970083	-0.297404	0.332005	0.0129033	0.011572	0.083182	0.218927	24	30	30	B1	Adipose. visceral (GTEx)	EpiXcan	0.998754	gtex_vaf	0.999981
1633	ENSG00000048392	RRM2B	-0.969425	-0.260831	0.332333	0.0138659	0.0366108	0.00194672	0.00688231	12	15	15	B1	Adipose. visceral (GTEx)	EpiXcan	0.998754	gtex_vaf	0.999981
1634	ENSG00000134201	GSTM5	-0.969305	-0.0628808	0.332393	0.271334	0.34555	3.05246e-27	9.11638e-26	59	73	73	B1	Adipose. visceral (GTEx)	EpiXcan	0.998754	gtex_vaf	0.999981
1635	ENSG00000185619	PCGF3	0.969197	0.0577531	0.332447	0.233758	0.542862	3.30026e-54	4.28026e-52	36	44	44	B1	Adipose. visceral (GTEx)	EpiXcan	0.998754	gtex_vaf	0.999981
1636	ENSG00000092020	PPP2R3C	-0.969135	-0.13502	0.332478	0.0361146	0.133614	5.28453e-10	4.37215e-09	11	15	15	B1	Adipose. visceral (GTEx)	EpiXcan	0.998754	gtex_vaf	0.999981
1637	ENSG00000235381	AL596202.1	0.969042	0.206327	0.332524	0.0176392	0.0456722	0.000539749	0.00206565	4	5	5	B1	Adipose. visceral (GTEx)	EpiXcan	0.998754	gtex_vaf	0.999981
1638	ENSG00000196151	WDSUB1	0.968563	0.115615	0.332763	0.0686717	0.382051	5.76482e-31	2.28747e-29	9	12	12	B1	Adipose. visceral (GTEx)	EpiXcan	0.998754	gtex_vaf	0.999981
1639	ENSG00000213977	TAX1BP3	0.967576	0.135055	0.333256	0.0466228	0.107688	3.50133e-08	2.37038e-07	16	23	23	B1	Adipose. visceral (GTEx)	EpiXcan	0.998754	gtex_vaf	0.999981
1640	ENSG00000114742	WDR48	0.967371	0.313659	0.333359	0.00765115	0.0135858	0.0599592	0.164065	8	10	10	B1	Adipose. visceral (GTEx)	EpiXcan	0.998754	gtex_vaf	0.999981
1641	ENSG00000146830	GIGYF1	0.966088	0.142208	0.334	0.0493856	0.110873	2.80095e-08	1.92224e-07	17	21	21	B1	Adipose. visceral (GTEx)	EpiXcan	0.998754	gtex_vaf	0.999981
1642	ENSG00000117569	PTBP2	0.965969	0.194424	0.33406	0.0458659	0.11132	2.11841e-08	1.47332e-07	33	41	41	B1	Adipose. visceral (GTEx)	EpiXcan	0.998754	gtex_vaf	0.999981
1643	ENSG00000108883	EFTUD2	0.965773	0.208703	0.334158	0.0174656	0.0608797	2.17353e-05	0.000103307	7	10	10	B1	Adipose. visceral (GTEx)	EpiXcan	0.998754	gtex_vaf	0.999981
1644	ENSG00000130338	TULP4	0.964769	0.089139	0.334661	0.0755776	0.040084	0.00100146	0.00369241	60	80	80	B1	Adipose. visceral (GTEx)	EpiXcan	0.998754	gtex_vaf	0.999981
1645	ENSG00000125124	BBS2	-0.964584	-0.0562723	0.334753	0.257466	0.352725	1.93213e-28	6.17885e-27	43	48	48	B1	Adipose. visceral (GTEx)	EpiXcan	0.998754	gtex_vaf	0.999981
1646	ENSG00000239911	PRKAG2-AS1	0.964247	0.507293	0.334922	0.00677704	0.0527535	0.000129073	0.000542594	10	12	12	B1	Adipose. visceral (GTEx)	EpiXcan	0.998754	gtex_vaf	0.999981
1647	ENSG00000139835	GRTP1	-0.964132	-0.0822176	0.33498	0.0997214	0.247721	1.58545e-18	2.74166e-17	3	4	4	B1	Adipose. visceral (GTEx)	EpiXcan	0.998754	gtex_vaf	0.999981
1648	ENSG00000035115	SH3YL1	-0.964015	-0.073065	0.335039	0.148526	0.201052	5.96822e-15	7.8055e-14	43	50	50	B1	Adipose. visceral (GTEx)	EpiXcan	0.998754	gtex_vaf	0.999981
1649	ENSG00000239697	TNFSF12	0.963504	0.113038	0.335294	0.0929295	0.0312081	0.0041346	0.0139215	63	76	76	B1	Adipose. visceral (GTEx)	EpiXcan	0.998754	gtex_vaf	0.999981
1650	ENSG00000161558	TMEM143	-0.961515	-0.250565	0.336293	0.0281891	0.0253788	0.00947127	0.0303579	22	37	37	B1	Adipose. visceral (GTEx)	EpiXcan	0.998754	gtex_vaf	0.999981
1651	ENSG00000102886	GDPD3	0.961026	0.154667	0.336539	0.079622	0.0570902	4.68248e-05	0.00021096	35	41	41	B1	Adipose. visceral (GTEx)	EpiXcan	0.998754	gtex_vaf	0.999981
1652	ENSG00000245958	AC093752.1	-0.960608	-0.0688087	0.336749	0.161222	0.4159	9.31795e-36	4.92515e-34	23	33	33	B1	Adipose. visceral (GTEx)	EpiXcan	0.998754	gtex_vaf	0.999981
1653	ENSG00000178950	GAK	-0.960529	-0.164422	0.336789	0.0319039	0.0160653	0.0391089	0.11089	31	38	38	B1	Adipose. visceral (GTEx)	EpiXcan	0.998754	gtex_vaf	0.999981
1654	ENSG00000148834	GSTO1	0.960259	0.334319	0.336925	0.00644551	0.0271391	0.00804826	0.0260051	5	5	5	B1	Adipose. visceral (GTEx)	EpiXcan	0.998754	gtex_vaf	0.999981
1655	ENSG00000006607	FARP2	-0.958498	-0.186422	0.337812	0.022064	0.126034	2.48082e-09	1.90928e-08	13	17	17	B1	Adipose. visceral (GTEx)	EpiXcan	0.998754	gtex_vaf	0.999981
1656	ENSG00000175279	CENPS	-0.958291	-0.176207	0.337916	0.0193671	0.0588662	6.42317e-05	0.000283815	19	24	24	B1	Adipose. visceral (GTEx)	EpiXcan	0.998754	gtex_vaf	0.999981
1657	ENSG00000130816	DNMT1	0.958289	0.255929	0.337917	0.0147359	0.017318	0.0330281	0.0953471	17	21	21	B1	Adipose. visceral (GTEx)	EpiXcan	0.998754	gtex_vaf	0.999981
1658	ENSG00000113141	IK	0.957967	0.176235	0.338079	0.0394955	0.110888	2.59631e-08	1.78881e-07	31	39	39	B1	Adipose. visceral (GTEx)	EpiXcan	0.998754	gtex_vaf	0.999981
1659	ENSG00000141219	C17orf80	-0.957904	-0.305624	0.338111	0.00663516	0.0296384	0.00481007	0.0160301	4	6	6	B1	Adipose. visceral (GTEx)	EpiXcan	0.998754	gtex_vaf	0.999981
1660	ENSG00000147955	SIGMAR1	0.957579	0.264116	0.338275	0.0180831	0.0110109	0.0867763	0.227167	8	10	10	B1	Adipose. visceral (GTEx)	EpiXcan	0.998754	gtex_vaf	0.999981
1661	ENSG00000109794	FAM149A	-0.957377	-0.0700046	0.338377	0.183818	0.0761072	5.71934e-06	2.94525e-05	102	129	129	B1	Adipose. visceral (GTEx)	EpiXcan	0.998754	gtex_vaf	0.999981
1662	ENSG00000204237	OXLD1	0.956914	0.119857	0.338611	0.0483019	0.0591741	5.99706e-05	0.000266162	45	50	50	B1	Adipose. visceral (GTEx)	EpiXcan	0.998754	gtex_vaf	0.999981
1663	ENSG00000261455	LINC01003	0.956373	0.0789494	0.338884	0.154591	0.376447	2.9625e-30	1.11548e-28	46	55	55	B1	Adipose. visceral (GTEx)	EpiXcan	0.998754	gtex_vaf	0.999981
1664	ENSG00000156603	MED19	-0.956351	-0.0943579	0.338895	0.0913732	0.118654	8.41316e-09	6.07752e-08	30	35	35	B1	Adipose. visceral (GTEx)	EpiXcan	0.998754	gtex_vaf	0.999981
1665	ENSG00000213689	TREX1	0.956199	0.0908562	0.338972	0.0814501	0.23055	3.7022e-17	5.82006e-16	8	13	13	B1	Adipose. visceral (GTEx)	EpiXcan	0.998754	gtex_vaf	0.999981
1666	ENSG00000124406	ATP8A1	-0.955595	-0.0623472	0.339277	0.147323	0.374406	2.02988e-31	8.26529e-30	45	55	55	B1	Adipose. visceral (GTEx)	EpiXcan	0.998754	gtex_vaf	0.999981
1667	ENSG00000204574	ABCF1	-0.955451	-0.148334	0.33935	0.0371633	0.109743	3.71104e-08	2.50629e-07	14	15	15	B1	Adipose. visceral (GTEx)	EpiXcan	0.998754	gtex_vaf	0.999981
1668	ENSG00000198252	STYX	0.954995	0.276055	0.33958	0.0118991	0.0299218	0.00493627	0.0164117	13	20	20	B1	Adipose. visceral (GTEx)	EpiXcan	0.998754	gtex_vaf	0.999981
1669	ENSG00000049167	ERCC8	0.954472	0.181694	0.339845	0.0327155	0.0368939	0.00184439	0.00653868	22	28	28	B1	Adipose. visceral (GTEx)	EpiXcan	0.998754	gtex_vaf	0.999981
1670	ENSG00000148341	SH3GLB2	0.953962	0.186211	0.340103	0.0212894	0.092769	3.38247e-07	2.05903e-06	16	18	18	B1	Adipose. visceral (GTEx)	EpiXcan	0.998754	gtex_vaf	0.999981
1671	ENSG00000165521	EML5	0.953799	0.196303	0.340185	0.0262767	0.0240371	0.0121444	0.0380809	16	19	19	B1	Adipose. visceral (GTEx)	EpiXcan	0.998754	gtex_vaf	0.999981
1672	ENSG00000175305	CCNE2	-0.952753	-0.167299	0.340715	0.0283396	0.0641633	3.46529e-05	0.000159351	20	25	25	B1	Adipose. visceral (GTEx)	EpiXcan	0.998754	gtex_vaf	0.999981
1673	ENSG00000161912	ADCY10P1	0.95272	0.065595	0.340732	0.158132	0.35942	7.10222e-29	2.34625e-27	16	22	22	B1	Adipose. visceral (GTEx)	EpiXcan	0.998754	gtex_vaf	0.999981
1674	ENSG00000163820	FYCO1	0.952531	0.0900605	0.340828	0.0871497	0.189001	6.82138e-14	8.12475e-13	22	25	25	B1	Adipose. visceral (GTEx)	EpiXcan	0.998754	gtex_vaf	0.999981
1675	ENSG00000138801	PAPSS1	0.95215	0.129585	0.341021	0.0519074	0.0955733	2.52011e-07	1.56053e-06	14	18	18	B1	Adipose. visceral (GTEx)	EpiXcan	0.998754	gtex_vaf	0.999981
1676	ENSG00000064886	CHI3L2	0.950433	0.314967	0.341892	0.00761405	0.10751	3.69482e-08	2.49655e-07	11	13	13	B1	Adipose. visceral (GTEx)	EpiXcan	0.998754	gtex_vaf	0.999981
1677	ENSG00000236753	MKLN1-AS	-0.950269	-0.172263	0.341976	0.0355799	0.0802385	1.98469e-06	1.08975e-05	14	16	16	B1	Adipose. visceral (GTEx)	EpiXcan	0.998754	gtex_vaf	0.999981
1678	ENSG00000135372	NAT10	0.949961	0.14379	0.342132	0.0395485	0.0684853	1.473e-05	7.13426e-05	35	41	41	B1	Adipose. visceral (GTEx)	EpiXcan	0.998754	gtex_vaf	0.999981
1679	ENSG00000122547	EEPD1	0.949803	0.308979	0.342213	0.00952931	0.0129316	0.062669	0.170613	7	11	11	B1	Adipose. visceral (GTEx)	EpiXcan	0.998754	gtex_vaf	0.999981
1680	ENSG00000260992	DOCK9-AS2	0.94886	0.123652	0.342692	0.0477116	0.064572	3.28419e-05	0.00015157	26	32	32	B1	Adipose. visceral (GTEx)	EpiXcan	0.998754	gtex_vaf	0.999981
1681	ENSG00000170035	UBE2E3	-0.948795	-0.100669	0.342725	0.0938498	0.134777	6.69238e-10	5.47548e-09	34	38	38	B1	Adipose. visceral (GTEx)	EpiXcan	0.998754	gtex_vaf	0.999981
1682	ENSG00000197965	MPZL1	-0.948547	-0.0820679	0.342851	0.107371	0.118863	2.88793e-09	2.20202e-08	66	77	77	B1	Adipose. visceral (GTEx)	EpiXcan	0.998754	gtex_vaf	0.999981
1683	ENSG00000116478	HDAC1	0.947924	0.333771	0.343168	0.0112693	0.0292312	0.00568378	0.0187148	7	9	9	B1	Adipose. visceral (GTEx)	EpiXcan	0.998754	gtex_vaf	0.999981
1684	ENSG00000215424	MCM3AP-AS1	-0.947667	-0.156972	0.343299	0.00968463	0.0175168	0.0265981	0.0782854	10	12	12	B1	Adipose. visceral (GTEx)	EpiXcan	0.998754	gtex_vaf	0.999981
1685	ENSG00000240859	AC093627.4	-0.947549	-0.109997	0.343359	0.0418849	0.183716	2.13622e-14	2.67879e-13	20	23	23	B1	Adipose. visceral (GTEx)	EpiXcan	0.998754	gtex_vaf	0.999981
1686	ENSG00000055208	TAB2	0.946893	0.147546	0.343693	0.0299582	0.0508574	0.000224953	0.000910305	27	33	33	B1	Adipose. visceral (GTEx)	EpiXcan	0.998754	gtex_vaf	0.999981
1687	ENSG00000162714	ZNF496	-0.946762	-0.0961973	0.34376	0.0770094	0.16073	8.75402e-12	8.63504e-11	12	13	13	B1	Adipose. visceral (GTEx)	EpiXcan	0.998754	gtex_vaf	0.999981
1688	ENSG00000127481	UBR4	-0.94661	-0.132503	0.343837	0.0591556	0.15438	2.03296e-11	1.92925e-10	39	48	48	B1	Adipose. visceral (GTEx)	EpiXcan	0.998754	gtex_vaf	0.999981
1689	ENSG00000227372	TP73-AS1	0.94627	0.123598	0.344011	0.0752401	0.136099	5.29606e-10	4.3791e-09	25	30	30	B1	Adipose. visceral (GTEx)	EpiXcan	0.998754	gtex_vaf	0.999981
1690	ENSG00000005513	SOX8	0.946227	0.105743	0.344033	0.0511128	0.0119064	0.0798736	0.210973	42	58	58	B1	Adipose. visceral (GTEx)	EpiXcan	0.998754	gtex_vaf	0.999981
1691	ENSG00000173992	CCS	0.946139	0.378527	0.344078	0.0118981	0.011355	0.0868955	0.227376	7	9	9	B1	Adipose. visceral (GTEx)	EpiXcan	0.998754	gtex_vaf	0.999981
1692	ENSG00000204344	STK19	-0.945334	-0.138947	0.344489	0.0330022	0.0924006	3.41928e-07	2.07873e-06	14	17	17	B1	Adipose. visceral (GTEx)	EpiXcan	0.998754	gtex_vaf	0.999981
1693	ENSG00000139675	HNRNPA1L2	-0.945217	-0.248137	0.344548	0.0152518	0.0916254	4.62016e-07	2.74913e-06	4	7	7	B1	Adipose. visceral (GTEx)	EpiXcan	0.998754	gtex_vaf	0.999981
1694	ENSG00000179397	CATSPERE	-0.945075	-0.268651	0.344621	0.0159768	0.0128265	0.0684071	0.184511	6	8	8	B1	Adipose. visceral (GTEx)	EpiXcan	0.998754	gtex_vaf	0.999981
1695	ENSG00000241837	ATP5O	0.944954	0.396946	0.344682	0.00468507	0.0411734	0.000825122	0.00308446	7	9	9	B1	Adipose. visceral (GTEx)	EpiXcan	0.998754	gtex_vaf	0.999981
1696	ENSG00000104320	NBN	-0.944884	-0.276426	0.344718	0.0114594	0.0186858	0.0266369	0.0783666	9	10	10	B1	Adipose. visceral (GTEx)	EpiXcan	0.998754	gtex_vaf	0.999981
1697	ENSG00000136826	KLF4	0.943304	0.257899	0.345525	0.0150366	0.0552516	0.000113958	0.000483261	8	9	9	B1	Adipose. visceral (GTEx)	EpiXcan	0.998754	gtex_vaf	0.999981
1698	ENSG00000120915	EPHX2	-0.943041	-0.107367	0.34566	0.0667777	0.151713	4.81345e-11	4.40092e-10	17	18	18	B1	Adipose. visceral (GTEx)	EpiXcan	0.998754	gtex_vaf	0.999981
1699	ENSG00000127903	ZNF835	-0.942044	-0.297993	0.34617	0.00794945	0.0316937	0.00391335	0.0132434	4	5	5	B1	Adipose. visceral (GTEx)	EpiXcan	0.998754	gtex_vaf	0.999981
1700	ENSG00000251136	AF117829.1	-0.941173	-0.0690985	0.346616	0.152745	0.373424	2.00622e-30	7.61549e-29	12	18	18	B1	Adipose. visceral (GTEx)	EpiXcan	0.998754	gtex_vaf	0.999981
1701	ENSG00000128039	SRD5A3	0.940516	0.0891538	0.346953	0.161618	0.389504	7.52918e-32	3.15752e-30	58	76	76	B1	Adipose. visceral (GTEx)	EpiXcan	0.998754	gtex_vaf	0.999981
1702	ENSG00000166595	FAM96B	0.940068	0.137228	0.347182	0.117131	0.072775	9.39322e-06	4.68557e-05	66	79	79	B1	Adipose. visceral (GTEx)	EpiXcan	0.998754	gtex_vaf	0.999981
1703	ENSG00000101255	TRIB3	0.939545	0.171167	0.347451	0.0380273	0.0547449	0.000104567	0.000446956	23	31	31	B1	Adipose. visceral (GTEx)	EpiXcan	0.998754	gtex_vaf	0.999981
1704	ENSG00000144134	RABL2A	0.938901	0.339389	0.347782	0.00651655	0.0686911	1.21082e-05	5.93213e-05	9	17	17	B1	Adipose. visceral (GTEx)	EpiXcan	0.998754	gtex_vaf	0.999981
1705	ENSG00000160551	TAOK1	-0.938489	-0.160354	0.347993	0.0316955	0.0480839	0.000281628	0.00112451	37	47	47	B1	Adipose. visceral (GTEx)	EpiXcan	0.998754	gtex_vaf	0.999981
1706	ENSG00000197008	ZNF138	-0.938344	-0.12011	0.348067	0.0489903	0.0890865	7.10046e-07	4.12168e-06	24	25	25	B1	Adipose. visceral (GTEx)	EpiXcan	0.998754	gtex_vaf	0.999981
1707	ENSG00000205571	SMN2	-0.938334	-0.0799726	0.348073	0.218443	0.134301	3.14989e-10	2.67235e-09	59	75	75	B1	Adipose. visceral (GTEx)	EpiXcan	0.998754	gtex_vaf	0.999981
1708	ENSG00000136895	GARNL3	-0.937635	-0.273975	0.348432	0.00995741	0.0407119	0.000899127	0.0033406	11	14	14	B1	Adipose. visceral (GTEx)	EpiXcan	0.998754	gtex_vaf	0.999981
1709	ENSG00000257727	CNPY2	0.936909	0.243627	0.348805	0.0228393	0.0521278	0.000181654	0.000746824	12	14	14	B1	Adipose. visceral (GTEx)	EpiXcan	0.998754	gtex_vaf	0.999981
1710	ENSG00000095380	NANS	-0.936689	-0.199193	0.348918	0.0295823	0.0199919	0.0220623	0.0659187	29	33	33	B1	Adipose. visceral (GTEx)	EpiXcan	0.998754	gtex_vaf	0.999981
1711	ENSG00000272631	AC067750.1	0.936467	0.176063	0.349033	0.0193237	0.0197297	0.0217634	0.065155	9	16	16	B1	Adipose. visceral (GTEx)	EpiXcan	0.998754	gtex_vaf	0.999981
1712	ENSG00000130714	POMT1	-0.93591	-0.146446	0.34932	0.0296461	0.093627	3.67718e-07	2.22778e-06	7	7	7	B1	Adipose. visceral (GTEx)	EpiXcan	0.998754	gtex_vaf	0.999981
1713	ENSG00000141425	RPRD1A	0.935492	0.150393	0.349535	0.0357581	0.0525803	0.000165469	0.000684099	27	30	30	B1	Adipose. visceral (GTEx)	EpiXcan	0.998754	gtex_vaf	0.999981
1714	ENSG00000082258	CCNT2	0.934807	0.140628	0.349888	0.0381415	0.0810724	1.53072e-06	8.51837e-06	33	39	39	B1	Adipose. visceral (GTEx)	EpiXcan	0.998754	gtex_vaf	0.999981
1715	ENSG00000134851	TMEM165	-0.934583	-0.145768	0.350003	0.0529844	0.0470062	0.000396448	0.0015494	44	51	51	B1	Adipose. visceral (GTEx)	EpiXcan	0.998754	gtex_vaf	0.999981
1716	ENSG00000173166	RAPH1	0.933963	0.186019	0.350323	0.0126008	0.0129108	0.0676129	0.182582	11	17	17	B1	Adipose. visceral (GTEx)	EpiXcan	0.998754	gtex_vaf	0.999981
1717	ENSG00000260686	AC008669.1	-0.933888	-0.132052	0.350362	0.0594507	0.127109	2.52918e-09	1.94223e-08	10	12	12	B1	Adipose. visceral (GTEx)	EpiXcan	0.998754	gtex_vaf	0.999981
1718	ENSG00000065060	UHRF1BP1	0.933836	0.0656059	0.350388	0.175658	0.418391	3.73343e-35	1.90855e-33	24	32	32	B1	Adipose. visceral (GTEx)	EpiXcan	0.998754	gtex_vaf	0.999981
1719	ENSG00000005700	IBTK	0.93353	0.247281	0.350546	0.0323896	0.0219904	0.015155	0.0467981	37	43	43	B1	Adipose. visceral (GTEx)	EpiXcan	0.998754	gtex_vaf	0.999981
1720	ENSG00000125257	ABCC4	0.933319	0.111572	0.350655	0.0541822	0.0101463	0.105981	0.270445	41	48	48	B1	Adipose. visceral (GTEx)	EpiXcan	0.998754	gtex_vaf	0.999981
1721	ENSG00000146109	ABT1	0.933161	0.142544	0.350737	0.0300811	0.164048	6.64915e-12	6.64298e-11	15	17	17	B1	Adipose. visceral (GTEx)	EpiXcan	0.998754	gtex_vaf	0.999981
1722	ENSG00000175920	DOK7	0.931821	0.235808	0.351429	0.0123848	0.0837077	1.50616e-06	8.39509e-06	9	12	12	B1	Adipose. visceral (GTEx)	EpiXcan	0.998754	gtex_vaf	0.999981
1723	ENSG00000205181	LINC00654	0.930959	0.204145	0.351875	0.021265	0.0546683	0.000117537	0.000497686	38	47	47	B1	Adipose. visceral (GTEx)	EpiXcan	0.998754	gtex_vaf	0.999981
1724	ENSG00000012660	ELOVL5	-0.930717	-0.390538	0.352	0.00618855	0.0577259	6.65285e-05	0.000292947	1	2	2	B1	Adipose. visceral (GTEx)	EpiXcan	0.998754	gtex_vaf	0.999981
1725	ENSG00000177409	SAMD9L	-0.930507	-0.0659766	0.352109	0.185582	0.232306	2.92881e-17	4.66179e-16	36	43	43	B1	Adipose. visceral (GTEx)	EpiXcan	0.998754	gtex_vaf	0.999981
1726	ENSG00000123983	ACSL3	-0.929795	-0.726235	0.352477	0.00199732	0.0151684	0.0377733	0.107473	5	8	8	B1	Adipose. visceral (GTEx)	EpiXcan	0.998754	gtex_vaf	0.999981
1727	ENSG00000185986	SDHAP3	0.929781	0.113618	0.352485	0.10057	0.251742	2.01069e-19	3.69118e-18	56	72	72	B1	Adipose. visceral (GTEx)	EpiXcan	0.998754	gtex_vaf	0.999981
1728	ENSG00000069275	NUCKS1	0.929379	0.218061	0.352692	0.0151134	0.0847859	1.04636e-06	5.9458e-06	3	5	5	B1	Adipose. visceral (GTEx)	EpiXcan	0.998754	gtex_vaf	0.999981
1729	ENSG00000138246	DNAJC13	0.929038	0.129876	0.352869	0.0542846	0.0423919	0.000767987	0.00287856	19	22	22	B1	Adipose. visceral (GTEx)	EpiXcan	0.998754	gtex_vaf	0.999981
1730	ENSG00000158716	DUSP23	0.928752	0.177033	0.353018	0.028955	0.034748	0.00228901	0.00801554	25	27	27	B1	Adipose. visceral (GTEx)	EpiXcan	0.998754	gtex_vaf	0.999981
1731	ENSG00000143867	OSR1	0.928437	0.269159	0.353181	0.00744621	0.0308645	0.00422908	0.0142089	5	5	5	B1	Adipose. visceral (GTEx)	EpiXcan	0.998754	gtex_vaf	0.999981
1732	ENSG00000101019	UQCC1	0.928003	0.186714	0.353406	0.0248544	0.0648603	2.64659e-05	0.00012419	25	33	33	B1	Adipose. visceral (GTEx)	EpiXcan	0.998754	gtex_vaf	0.999981
1733	ENSG00000184719	RNLS	0.926976	0.195221	0.353939	0.0156734	0.0640336	3.56708e-05	0.000163709	15	20	20	B1	Adipose. visceral (GTEx)	EpiXcan	0.998754	gtex_vaf	0.999981
1734	ENSG00000177406	AC021054.1	0.926707	0.0625465	0.354079	0.184944	0.40962	7.84403e-34	3.65021e-32	14	18	18	B1	Adipose. visceral (GTEx)	EpiXcan	0.998754	gtex_vaf	0.999981
1735	ENSG00000181031	RPH3AL	0.925975	0.0614337	0.354459	0.210651	0.235942	1.20227e-17	1.96045e-16	41	55	55	B1	Adipose. visceral (GTEx)	EpiXcan	0.998754	gtex_vaf	0.999981
1736	ENSG00000173409	ARV1	0.925864	0.162115	0.354517	0.0373025	0.0549797	0.000110237	0.000469186	28	37	37	B1	Adipose. visceral (GTEx)	EpiXcan	0.998754	gtex_vaf	0.999981
1737	ENSG00000038002	AGA	0.925765	0.0628567	0.354568	0.194814	0.496403	8.45364e-45	7.13314e-43	57	72	72	B1	Adipose. visceral (GTEx)	EpiXcan	0.998754	gtex_vaf	0.999981
1738	ENSG00000114405	C3orf14	-0.924356	-0.128388	0.355301	0.045915	0.111336	2.31433e-08	1.6032e-07	15	22	22	B1	Adipose. visceral (GTEx)	EpiXcan	0.998754	gtex_vaf	0.999981
1739	ENSG00000215114	UBXN2B	-0.923875	-0.182817	0.355551	0.0201703	0.0777147	3.4132e-06	1.80956e-05	7	9	9	B1	Adipose. visceral (GTEx)	EpiXcan	0.998754	gtex_vaf	0.999981
1740	ENSG00000224660	SH3BP5-AS1	0.92329	0.071162	0.355856	0.129769	0.170029	1.05093e-12	1.12973e-11	31	34	34	B1	Adipose. visceral (GTEx)	EpiXcan	0.998754	gtex_vaf	0.999981
1741	ENSG00000205659	LIN52	0.923249	0.160246	0.355878	0.0384078	0.124072	2.55426e-09	1.96041e-08	2	2	2	B1	Adipose. visceral (GTEx)	EpiXcan	0.998754	gtex_vaf	0.999981
1742	ENSG00000245556	SCAMP1-AS1	0.923013	0.200837	0.356001	0.0163831	0.020498	0.0197039	0.0594427	5	5	5	B1	Adipose. visceral (GTEx)	EpiXcan	0.998754	gtex_vaf	0.999981
1743	ENSG00000196329	GIMAP5	0.922654	0.395265	0.356188	0.00426194	0.0118862	0.079322	0.20971	4	4	4	B1	Adipose. visceral (GTEx)	EpiXcan	0.998754	gtex_vaf	0.999981
1744	ENSG00000144455	SUMF1	0.922565	0.0704869	0.356234	0.18238	0.278718	5.58647e-21	1.14067e-19	13	17	17	B1	Adipose. visceral (GTEx)	EpiXcan	0.998754	gtex_vaf	0.999981
1745	ENSG00000161202	DVL3	-0.922553	-0.152384	0.35624	0.0318632	0.0863578	9.69844e-07	5.54248e-06	17	21	21	B1	Adipose. visceral (GTEx)	EpiXcan	0.998754	gtex_vaf	0.999981
1746	ENSG00000214063	TSPAN4	0.922081	0.0964666	0.356486	0.08819	0.0185595	0.0281456	0.0823725	60	76	76	B1	Adipose. visceral (GTEx)	EpiXcan	0.998754	gtex_vaf	0.999981
1747	ENSG00000019102	VSIG2	-0.921874	-0.13807	0.356594	0.0342886	0.077835	3.12253e-06	1.66745e-05	12	14	14	B1	Adipose. visceral (GTEx)	EpiXcan	0.998754	gtex_vaf	0.999981
1748	ENSG00000163597	SNHG16	0.921805	0.123735	0.35663	0.0590828	0.140567	2.68277e-10	2.30114e-09	41	50	50	B1	Adipose. visceral (GTEx)	EpiXcan	0.998754	gtex_vaf	0.999981
1749	ENSG00000272578	AP000347.1	0.921637	0.229411	0.356718	0.0113999	0.029994	0.0046393	0.0155016	12	15	15	B1	Adipose. visceral (GTEx)	EpiXcan	0.998754	gtex_vaf	0.999981
1750	ENSG00000198890	PRMT6	-0.919904	-0.128742	0.357623	0.0565251	0.146493	9.72437e-11	8.67575e-10	11	13	13	B1	Adipose. visceral (GTEx)	EpiXcan	0.998754	gtex_vaf	0.999981
1751	ENSG00000141127	PRPSAP2	0.919723	0.104246	0.357717	0.0978645	0.350579	5.42182e-28	1.68763e-26	27	41	41	B1	Adipose. visceral (GTEx)	EpiXcan	0.998754	gtex_vaf	0.999981
1752	ENSG00000112303	VNN2	-0.919388	-0.0934076	0.357893	0.0950159	0.169301	1.99432e-12	2.09718e-11	35	45	45	B1	Adipose. visceral (GTEx)	EpiXcan	0.998754	gtex_vaf	0.999981
1753	ENSG00000273179	AC092535.4	0.919358	0.489051	0.357908	0.00333419	0.0797976	3.17567e-06	1.69325e-05	3	5	5	B1	Adipose. visceral (GTEx)	EpiXcan	0.998754	gtex_vaf	0.999981
1754	ENSG00000237975	FLG-AS1	0.919132	0.0448618	0.358026	0.314101	0.618311	6.09349e-65	1.55185e-62	56	66	66	B1	Adipose. visceral (GTEx)	EpiXcan	0.998754	gtex_vaf	0.999981
1755	ENSG00000131374	TBC1D5	0.919116	0.181466	0.358035	0.0222022	0.0255927	0.0098252	0.0313489	15	21	21	B1	Adipose. visceral (GTEx)	EpiXcan	0.998754	gtex_vaf	0.999981
1756	ENSG00000263345	AC006435.2	-0.91894	-0.198807	0.358127	0.0136819	0.0263185	0.00831911	0.0268122	11	13	13	B1	Adipose. visceral (GTEx)	EpiXcan	0.998754	gtex_vaf	0.999981
1757	ENSG00000108465	CDK5RAP3	-0.918212	-0.0962768	0.358508	0.0951458	0.162435	5.74848e-12	5.79273e-11	10	11	11	B1	Adipose. visceral (GTEx)	EpiXcan	0.998754	gtex_vaf	0.999981
1758	ENSG00000095261	PSMD5	-0.917714	-0.119812	0.358768	0.0367981	0.141854	1.78411e-10	1.55604e-09	22	29	29	B1	Adipose. visceral (GTEx)	EpiXcan	0.998754	gtex_vaf	0.999981
1759	ENSG00000173113	TRMT112	-0.917536	-0.0875671	0.358862	0.0770332	0.188492	6.89953e-14	8.20388e-13	19	21	21	B1	Adipose. visceral (GTEx)	EpiXcan	0.998754	gtex_vaf	0.999981
1760	ENSG00000162650	ATXN7L2	0.917431	0.130275	0.358917	0.0452005	0.0347894	0.00233468	0.00816729	35	39	39	B1	Adipose. visceral (GTEx)	EpiXcan	0.998754	gtex_vaf	0.999981
1761	ENSG00000197375	SLC22A5	-0.917124	-0.11003	0.359078	0.0596274	0.0818796	2.6931e-06	1.45309e-05	25	33	33	B1	Adipose. visceral (GTEx)	EpiXcan	0.998754	gtex_vaf	0.999981
1762	ENSG00000242252	BGLAP	0.916827	0.10682	0.359233	0.129596	0.0936898	4.14936e-07	2.49015e-06	76	89	89	B1	Adipose. visceral (GTEx)	EpiXcan	0.998754	gtex_vaf	0.999981
1763	ENSG00000203875	SNHG5	-0.91626	-0.0399204	0.35953	0.563919	0.720835	3.14872e-89	4.00946e-86	63	76	76	B1	Adipose. visceral (GTEx)	EpiXcan	0.998754	gtex_vaf	0.999981
1764	ENSG00000137285	TUBB2B	0.915337	0.150322	0.360015	0.0291278	0.156193	1.32992e-11	1.28826e-10	25	27	27	B1	Adipose. visceral (GTEx)	EpiXcan	0.998754	gtex_vaf	0.999981
1765	ENSG00000124466	LYPD3	0.915265	0.18679	0.360053	0.0197061	0.0119398	0.0787729	0.208509	16	23	23	B1	Adipose. visceral (GTEx)	EpiXcan	0.998754	gtex_vaf	0.999981
1766	ENSG00000124275	MTRR	0.915154	0.0705793	0.360111	0.124494	0.099776	1.39022e-07	8.86337e-07	95	108	108	B1	Adipose. visceral (GTEx)	EpiXcan	0.998754	gtex_vaf	0.999981
1767	ENSG00000128604	IRF5	-0.914862	-0.170491	0.360264	0.0248743	0.127251	1.21355e-09	9.65803e-09	13	17	17	B1	Adipose. visceral (GTEx)	EpiXcan	0.998754	gtex_vaf	0.999981
1768	ENSG00000139505	MTMR6	-0.914653	-0.0844999	0.360374	0.0558303	0.0813195	1.71511e-06	9.49172e-06	55	59	59	B1	Adipose. visceral (GTEx)	EpiXcan	0.998754	gtex_vaf	0.999981
1769	ENSG00000047188	YTHDC2	-0.914638	-0.111744	0.360382	0.0694786	0.188913	9.34766e-14	1.1012e-12	25	33	33	B1	Adipose. visceral (GTEx)	EpiXcan	0.998754	gtex_vaf	0.999981
1770	ENSG00000104341	LAPTM4B	-0.914029	-0.243455	0.360702	0.0279584	0.0300802	0.00505486	0.016786	20	23	23	B1	Adipose. visceral (GTEx)	EpiXcan	0.998754	gtex_vaf	0.999981
1771	ENSG00000170175	CHRNB1	0.913681	0.0937091	0.360884	0.0626196	0.25739	1.30238e-19	2.42586e-18	19	26	26	B1	Adipose. visceral (GTEx)	EpiXcan	0.998754	gtex_vaf	0.999981
1772	ENSG00000142694	EVA1B	0.913665	0.308893	0.360893	0.021423	0.0470628	0.000383959	0.00150395	11	14	14	B1	Adipose. visceral (GTEx)	EpiXcan	0.998754	gtex_vaf	0.999981
1773	ENSG00000188211	NCR3LG1	-0.913466	-0.20595	0.360998	0.0316359	0.0511597	0.000227978	0.000922116	15	17	17	B1	Adipose. visceral (GTEx)	EpiXcan	0.998754	gtex_vaf	0.999981
1774	ENSG00000198015	MRPL42	-0.912571	-0.0651678	0.361468	0.181785	0.356512	1.44053e-28	4.67071e-27	14	17	17	B1	Adipose. visceral (GTEx)	EpiXcan	0.998754	gtex_vaf	0.999981
1775	ENSG00000157045	NTAN1	0.912334	0.134235	0.361593	0.0330681	0.0694849	1.06132e-05	5.23263e-05	13	15	15	B1	Adipose. visceral (GTEx)	EpiXcan	0.998754	gtex_vaf	0.999981
1776	ENSG00000272977	AL008721.2	-0.911651	-0.0797509	0.361952	0.0847995	0.370821	1.24545e-32	5.36772e-31	20	25	25	B1	Adipose. visceral (GTEx)	EpiXcan	0.998754	gtex_vaf	0.999981
1777	ENSG00000088205	DDX18	-0.911561	-0.254331	0.362	0.00991103	0.0235602	0.0128433	0.0401463	1	1	1	B1	Adipose. visceral (GTEx)	EpiXcan	0.998754	gtex_vaf	0.999981
1778	ENSG00000205593	DENND6B	0.911113	0.150631	0.362236	0.0350331	0.0317681	0.00391895	0.0132591	44	58	58	B1	Adipose. visceral (GTEx)	EpiXcan	0.998754	gtex_vaf	0.999981
1779	ENSG00000135454	B4GALNT1	-0.910652	-0.147202	0.362479	0.0241829	0.0761589	3.47705e-06	1.84202e-05	12	16	16	B1	Adipose. visceral (GTEx)	EpiXcan	0.998754	gtex_vaf	0.999981
1780	ENSG00000170089	AC106795.1	0.910618	0.14097	0.362497	0.0504275	0.331931	2.53459e-26	7.20123e-25	14	18	18	B1	Adipose. visceral (GTEx)	EpiXcan	0.998754	gtex_vaf	0.999981
1781	ENSG00000173040	EVC2	-0.909961	-0.144047	0.362843	0.0445188	0.0247015	0.00986753	0.0314768	33	41	41	B1	Adipose. visceral (GTEx)	EpiXcan	0.998754	gtex_vaf	0.999981
1782	ENSG00000182873	PRKCZ-AS1	-0.909012	-0.421121	0.363344	0.00504899	0.0164422	0.038213	0.108592	7	10	10	B1	Adipose. visceral (GTEx)	EpiXcan	0.998754	gtex_vaf	0.999981
1783	ENSG00000002016	RAD52	-0.908836	-0.101252	0.363437	0.0660607	0.122282	5.73049e-09	4.22458e-08	20	28	28	B1	Adipose. visceral (GTEx)	EpiXcan	0.998754	gtex_vaf	0.999981
1784	ENSG00000119771	KLHL29	0.907337	0.23642	0.364228	0.0145892	0.0122309	0.0726594	0.194114	17	20	20	B1	Adipose. visceral (GTEx)	EpiXcan	0.998754	gtex_vaf	0.999981
1785	ENSG00000161217	PCYT1A	0.90714	0.372646	0.364333	0.00852948	0.0171429	0.0344849	0.0991847	21	33	33	B1	Adipose. visceral (GTEx)	EpiXcan	0.998754	gtex_vaf	0.999981
1786	ENSG00000198673	FAM19A2	0.907106	0.105745	0.364351	0.0772371	0.040646	0.00103968	0.00382627	60	69	69	B1	Adipose. visceral (GTEx)	EpiXcan	0.998754	gtex_vaf	0.999981
1787	ENSG00000229891	LINC01315	-0.906387	-0.359162	0.364731	0.00801101	0.103124	8.30853e-08	5.423e-07	9	17	17	B1	Adipose. visceral (GTEx)	EpiXcan	0.998754	gtex_vaf	0.999981
1788	ENSG00000100626	GALNT16	-0.905772	-0.212442	0.365056	0.0129546	0.0175658	0.0325599	0.0941315	10	10	10	B1	Adipose. visceral (GTEx)	EpiXcan	0.998754	gtex_vaf	0.999981
1789	ENSG00000010539	ZNF200	-0.905767	-0.0909137	0.365059	0.0417292	0.0926494	2.95805e-07	1.81805e-06	22	30	30	B1	Adipose. visceral (GTEx)	EpiXcan	0.998754	gtex_vaf	0.999981
1790	ENSG00000255455	AP003486.1	-0.905295	-0.179794	0.365309	0.0198124	0.0918038	4.30565e-07	2.57732e-06	8	14	14	B1	Adipose. visceral (GTEx)	EpiXcan	0.998754	gtex_vaf	0.999981
1791	ENSG00000113758	DBN1	-0.905207	-0.142081	0.365356	0.0624352	0.0376302	0.0013509	0.0048894	43	54	54	B1	Adipose. visceral (GTEx)	EpiXcan	0.998754	gtex_vaf	0.999981
1792	ENSG00000171806	METTL18	0.905199	0.0500439	0.36536	0.37576	0.485053	1.10051e-43	9.01453e-42	59	66	66	B1	Adipose. visceral (GTEx)	EpiXcan	0.998754	gtex_vaf	0.999981
1793	ENSG00000187595	ZNF385C	0.904849	0.326817	0.365545	0.0106454	0.0437984	0.000629072	0.00238662	10	14	14	B1	Adipose. visceral (GTEx)	EpiXcan	0.998754	gtex_vaf	0.999981
1794	ENSG00000116209	TMEM59	-0.904844	-0.117469	0.365548	0.0214345	0.0425801	0.000433601	0.00168566	9	10	10	B1	Adipose. visceral (GTEx)	EpiXcan	0.998754	gtex_vaf	0.999981
1795	ENSG00000182512	GLRX5	0.904738	0.127801	0.365604	0.0488925	0.0828909	1.58781e-06	8.82205e-06	29	36	36	B1	Adipose. visceral (GTEx)	EpiXcan	0.998754	gtex_vaf	0.999981
1796	ENSG00000115364	MRPL19	0.904104	0.0768009	0.36594	0.116596	0.382783	3.13244e-31	1.25719e-29	18	22	22	B1	Adipose. visceral (GTEx)	EpiXcan	0.998754	gtex_vaf	0.999981
1797	ENSG00000159884	CCDC107	0.903647	0.175133	0.366183	0.0161651	0.0370658	0.00158458	0.00568815	22	26	26	B1	Adipose. visceral (GTEx)	EpiXcan	0.998754	gtex_vaf	0.999981
1798	ENSG00000131242	RAB11FIP4	0.902878	0.181541	0.366591	0.0373863	0.042118	0.000853608	0.00317992	35	43	43	B1	Adipose. visceral (GTEx)	EpiXcan	0.998754	gtex_vaf	0.999981
1799	ENSG00000166896	ATP23	-0.902787	-0.062679	0.366639	0.183761	0.576802	5.57485e-59	1.01412e-56	7	9	9	B1	Adipose. visceral (GTEx)	EpiXcan	0.998754	gtex_vaf	0.999981
1800	ENSG00000242193	AL359075.1	-0.9027	-0.0895448	0.366685	0.0748731	0.15308	4.22393e-11	3.8771e-10	15	18	18	B1	Adipose. visceral (GTEx)	EpiXcan	0.998754	gtex_vaf	0.999981
1801	ENSG00000120784	ZFP30	0.902633	0.171527	0.366721	0.0236952	0.0794788	3.18986e-06	1.69952e-05	30	34	34	B1	Adipose. visceral (GTEx)	EpiXcan	0.998754	gtex_vaf	0.999981
1802	ENSG00000234127	TRIM26	-0.902255	-0.224277	0.366921	0.0217584	0.0100647	0.100097	0.256928	20	23	23	B1	Adipose. visceral (GTEx)	EpiXcan	0.998754	gtex_vaf	0.999981
1803	ENSG00000218739	CEBPZOS	-0.900625	-0.114638	0.367787	0.0464106	0.104512	3.90128e-08	2.62591e-07	23	26	26	B1	Adipose. visceral (GTEx)	EpiXcan	0.998754	gtex_vaf	0.999981
1804	ENSG00000105656	ELL	-0.900428	-0.150707	0.367892	0.0343515	0.0869476	1.09485e-06	6.21376e-06	37	50	50	B1	Adipose. visceral (GTEx)	EpiXcan	0.998754	gtex_vaf	0.999981
1805	ENSG00000109775	UFSP2	-0.900415	-0.0545366	0.367899	0.229711	0.594567	3.1871e-61	6.56496e-59	19	24	24	B1	Adipose. visceral (GTEx)	EpiXcan	0.998754	gtex_vaf	0.999981
1806	ENSG00000229358	DPY19L1P1	0.900343	0.093894	0.367938	0.0653483	0.163283	2.73025e-12	2.83488e-11	34	42	42	B1	Adipose. visceral (GTEx)	EpiXcan	0.998754	gtex_vaf	0.999981
1807	ENSG00000083844	ZNF264	-0.899944	-0.167304	0.36815	0.0260114	0.0293413	0.00545171	0.0179845	28	32	32	B1	Adipose. visceral (GTEx)	EpiXcan	0.998754	gtex_vaf	0.999981
1808	ENSG00000122696	SLC25A51	0.899842	0.08013	0.368204	0.114055	0.193973	1.86449e-14	2.35067e-13	20	23	23	B1	Adipose. visceral (GTEx)	EpiXcan	0.998754	gtex_vaf	0.999981
1809	ENSG00000205560	CPT1B	0.8998	0.0789608	0.368227	0.0907145	0.278658	4.87248e-21	9.99251e-20	23	32	32	B1	Adipose. visceral (GTEx)	EpiXcan	0.998754	gtex_vaf	0.999981
1810	ENSG00000172965	MIR4435-2HG	0.899532	0.116907	0.36837	0.0517183	0.0640569	3.11117e-05	0.000144203	27	33	33	B1	Adipose. visceral (GTEx)	EpiXcan	0.998754	gtex_vaf	0.999981
1811	ENSG00000115687	PASK	0.899187	0.09559	0.368553	0.0487755	0.160994	9.90131e-12	9.72564e-11	16	18	18	B1	Adipose. visceral (GTEx)	EpiXcan	0.998754	gtex_vaf	0.999981
1812	ENSG00000131669	NINJ1	-0.89876	-0.125722	0.368781	0.0775051	0.0677328	1.84327e-05	8.82389e-05	42	45	45	B1	Adipose. visceral (GTEx)	EpiXcan	0.998754	gtex_vaf	0.999981
1813	ENSG00000118564	FBXL5	0.898622	0.23874	0.368854	0.0307793	0.0244205	0.0109616	0.0346434	34	41	41	B1	Adipose. visceral (GTEx)	EpiXcan	0.998754	gtex_vaf	0.999981
1814	ENSG00000143774	GUK1	0.897961	0.173758	0.369206	0.0148154	0.0222787	0.0160477	0.0493696	12	16	16	B1	Adipose. visceral (GTEx)	EpiXcan	0.998754	gtex_vaf	0.999981
1815	ENSG00000137501	SYTL2	0.897749	0.251821	0.369319	0.0105934	0.0800957	2.71973e-06	1.46633e-05	3	8	8	B1	Adipose. visceral (GTEx)	EpiXcan	0.998754	gtex_vaf	0.999981
1816	ENSG00000205356	TECPR1	0.8977	0.172378	0.369346	0.0284748	0.0120354	0.0761121	0.202258	34	39	39	B1	Adipose. visceral (GTEx)	EpiXcan	0.998754	gtex_vaf	0.999981
1817	ENSG00000135314	KHDC1	0.89768	0.0787143	0.369356	0.0681521	0.189892	5.73774e-14	6.86911e-13	13	17	17	B1	Adipose. visceral (GTEx)	EpiXcan	0.998754	gtex_vaf	0.999981
1818	ENSG00000160991	ORAI2	-0.897223	-0.318567	0.3696	0.00602115	0.0183354	0.0277077	0.0812097	3	3	3	B1	Adipose. visceral (GTEx)	EpiXcan	0.998754	gtex_vaf	0.999981
1819	ENSG00000254087	LYN	0.897165	0.139458	0.369631	0.0400085	0.010959	0.0896387	0.233638	26	30	30	B1	Adipose. visceral (GTEx)	EpiXcan	0.998754	gtex_vaf	0.999981
1820	ENSG00000185164	NOMO2	0.89597	0.312886	0.370269	0.0162382	0.0227986	0.0134488	0.0418617	4	4	4	B1	Adipose. visceral (GTEx)	EpiXcan	0.998754	gtex_vaf	0.999981
1821	ENSG00000125868	DSTN	0.895928	0.371002	0.370291	0.00644161	0.0117875	0.0807217	0.213052	3	4	4	B1	Adipose. visceral (GTEx)	EpiXcan	0.998754	gtex_vaf	0.999981
1822	ENSG00000079739	PGM1	-0.895873	-0.117803	0.370321	0.0593083	0.0249017	0.010155	0.0322835	40	44	44	B1	Adipose. visceral (GTEx)	EpiXcan	0.998754	gtex_vaf	0.999981
1823	ENSG00000136870	ZNF189	-0.895046	-0.273147	0.370763	0.00956218	0.0789841	3.10825e-06	1.66109e-05	3	4	4	B1	Adipose. visceral (GTEx)	EpiXcan	0.998754	gtex_vaf	0.999981
1824	ENSG00000172867	KRT2	-0.894882	-0.103901	0.37085	0.0406933	0.0126099	0.0717189	0.192114	28	28	28	B1	Adipose. visceral (GTEx)	EpiXcan	0.998754	gtex_vaf	0.999981
1825	ENSG00000156931	VPS8	0.894226	0.0582068	0.371201	0.231651	0.375023	1.48973e-30	5.68573e-29	13	14	14	B1	Adipose. visceral (GTEx)	EpiXcan	0.998754	gtex_vaf	0.999981
1826	ENSG00000103269	RHBDL1	-0.894039	-0.149914	0.371301	0.0277006	0.0711616	9.9709e-06	4.9438e-05	10	14	14	B1	Adipose. visceral (GTEx)	EpiXcan	0.998754	gtex_vaf	0.999981
1827	ENSG00000106333	PCOLCE	0.89376	0.0712543	0.37145	0.0213705	0.0294725	0.00529251	0.0175088	16	17	17	B1	Adipose. visceral (GTEx)	EpiXcan	0.998754	gtex_vaf	0.999981
1828	ENSG00000121064	SCPEP1	0.893267	0.137656	0.371714	0.0459682	0.240919	2.60716e-18	4.43725e-17	4	8	8	B1	Adipose. visceral (GTEx)	EpiXcan	0.998754	gtex_vaf	0.999981
1829	ENSG00000126858	RHOT1	-0.892814	-0.0752692	0.371957	0.130188	0.0810495	2.76127e-06	1.48758e-05	77	104	104	B1	Adipose. visceral (GTEx)	EpiXcan	0.998754	gtex_vaf	0.999981
1830	ENSG00000167196	FBXO22	-0.892509	-0.239491	0.37212	0.0116475	0.0200611	0.0214822	0.0644189	31	34	34	B1	Adipose. visceral (GTEx)	EpiXcan	0.998754	gtex_vaf	0.999981
1831	ENSG00000168159	RNF187	-0.892266	-0.233328	0.37225	0.0193089	0.0138093	0.0585196	0.160502	16	18	18	B1	Adipose. visceral (GTEx)	EpiXcan	0.998754	gtex_vaf	0.999981
1832	ENSG00000164418	GRIK2	0.892124	0.202136	0.372327	0.034757	0.0157061	0.0403045	0.114096	47	60	60	B1	Adipose. visceral (GTEx)	EpiXcan	0.998754	gtex_vaf	0.999981
1833	ENSG00000203666	EFCAB2	-0.891498	-0.149851	0.372662	0.038169	0.381701	6.98915e-31	2.74221e-29	34	45	45	B1	Adipose. visceral (GTEx)	EpiXcan	0.998754	gtex_vaf	0.999981
1834	ENSG00000233527	ZNF529-AS1	-0.891427	-0.113375	0.3727	0.0527373	0.1244	3.56529e-09	2.6849e-08	14	16	16	B1	Adipose. visceral (GTEx)	EpiXcan	0.998754	gtex_vaf	0.999981
1835	ENSG00000111670	GNPTAB	-0.890223	-0.266614	0.373346	0.0108304	0.132435	7.73268e-10	6.24995e-09	3	6	6	B1	Adipose. visceral (GTEx)	EpiXcan	0.998754	gtex_vaf	0.999981
1836	ENSG00000177707	NECTIN3	-0.889995	-0.225939	0.373469	0.0125115	0.0626259	3.21172e-05	0.000148588	3	3	3	B1	Adipose. visceral (GTEx)	EpiXcan	0.998754	gtex_vaf	0.999981
1837	ENSG00000155254	MARVELD1	0.889884	0.111888	0.373528	0.0765731	0.0851177	1.28133e-06	7.22529e-06	15	15	15	B1	Adipose. visceral (GTEx)	EpiXcan	0.998754	gtex_vaf	0.999981
1838	ENSG00000071246	VASH1	-0.889142	-0.148201	0.373927	0.0294383	0.130256	1.19944e-09	9.55117e-09	32	42	42	B1	Adipose. visceral (GTEx)	EpiXcan	0.998754	gtex_vaf	0.999981
1839	ENSG00000130669	PAK4	0.888936	0.173436	0.374037	0.0286358	0.0822488	1.01365e-06	5.77164e-06	9	13	13	B1	Adipose. visceral (GTEx)	EpiXcan	0.998754	gtex_vaf	0.999981
1840	ENSG00000086730	LAT2	0.888632	0.202818	0.374201	0.0151657	0.0139716	0.0550377	0.152174	27	36	36	B1	Adipose. visceral (GTEx)	EpiXcan	0.998754	gtex_vaf	0.999981
1841	ENSG00000089327	FXYD5	-0.888577	-0.0854634	0.37423	0.14077	0.433391	2.26139e-36	1.2721e-34	19	23	23	B1	Adipose. visceral (GTEx)	EpiXcan	0.998754	gtex_vaf	0.999981
1842	ENSG00000159110	IFNAR2	-0.888203	-0.0798938	0.374431	0.235575	0.128756	1.29703e-09	1.0299e-08	93	106	106	B1	Adipose. visceral (GTEx)	EpiXcan	0.998754	gtex_vaf	0.999981
1843	ENSG00000099290	WASHC2A	-0.888046	-0.0826881	0.374516	0.16397	0.551897	2.48132e-53	3.02225e-51	54	81	81	B1	Adipose. visceral (GTEx)	EpiXcan	0.998754	gtex_vaf	0.999981
1844	ENSG00000142207	URB1	0.88761	0.0560736	0.37475	0.091463	0.118574	7.52496e-09	5.46691e-08	48	52	52	B1	Adipose. visceral (GTEx)	EpiXcan	0.998754	gtex_vaf	0.999981
1845	ENSG00000148225	WDR31	0.887554	0.118194	0.374781	0.0509905	0.13771	3.8731e-10	3.25243e-09	10	12	12	B1	Adipose. visceral (GTEx)	EpiXcan	0.998754	gtex_vaf	0.999981
1846	ENSG00000105373	NOP53	0.887308	0.159684	0.374913	0.0259719	0.0519176	0.000207137	0.000844403	32	39	39	B1	Adipose. visceral (GTEx)	EpiXcan	0.998754	gtex_vaf	0.999981
1847	ENSG00000135074	ADAM19	-0.88721	-0.19558	0.374966	0.0150368	0.0942725	2.42008e-07	1.50258e-06	6	7	7	B1	Adipose. visceral (GTEx)	EpiXcan	0.998754	gtex_vaf	0.999981
1848	ENSG00000253159	PCDHGA12	-0.887166	-0.436742	0.374989	0.00384887	0.0107358	0.0913287	0.23738	3	3	3	B1	Adipose. visceral (GTEx)	EpiXcan	0.998754	gtex_vaf	0.999981
1849	ENSG00000148908	RGS10	-0.886393	-0.196627	0.375406	0.023313	0.0226496	0.0148186	0.0458301	30	33	33	B1	Adipose. visceral (GTEx)	EpiXcan	0.998754	gtex_vaf	0.999981
1850	ENSG00000131495	NDUFA2	-0.885863	-0.119119	0.375691	0.0342044	0.0295271	0.00512391	0.0169952	24	30	30	B1	Adipose. visceral (GTEx)	EpiXcan	0.998754	gtex_vaf	0.999981
1851	ENSG00000126814	TRMT5	-0.885769	-0.210433	0.375742	0.0271844	0.0182358	0.0295043	0.0860076	15	19	19	B1	Adipose. visceral (GTEx)	EpiXcan	0.998754	gtex_vaf	0.999981
1852	ENSG00000176393	RNPEP	-0.885567	-0.0688665	0.375851	0.0597781	0.0311648	0.00416756	0.0140223	37	42	42	B1	Adipose. visceral (GTEx)	EpiXcan	0.998754	gtex_vaf	0.999981
1853	ENSG00000008128	CDK11A	0.884714	0.0602222	0.376311	0.115513	0.261778	4.63207e-20	8.86358e-19	77	106	106	B1	Adipose. visceral (GTEx)	EpiXcan	0.998754	gtex_vaf	0.999981
1854	ENSG00000129493	HEATR5A	0.88463	0.136348	0.376356	0.0361702	0.0190128	0.0246223	0.0729761	21	26	26	B1	Adipose. visceral (GTEx)	EpiXcan	0.998754	gtex_vaf	0.999981
1855	ENSG00000273314	AC005229.4	0.884385	0.298337	0.376488	0.00782693	0.0158605	0.0401569	0.113701	6	8	8	B1	Adipose. visceral (GTEx)	EpiXcan	0.998754	gtex_vaf	0.999981
1856	ENSG00000166452	AKIP1	-0.884365	-0.141705	0.376499	0.0348975	0.0664664	2.1611e-05	0.000102786	25	32	32	B1	Adipose. visceral (GTEx)	EpiXcan	0.998754	gtex_vaf	0.999981
1857	ENSG00000203880	PCMTD2	-0.883646	-0.224516	0.376887	0.0146377	0.049749	0.000209648	0.000853397	6	7	7	B1	Adipose. visceral (GTEx)	EpiXcan	0.998754	gtex_vaf	0.999981
1858	ENSG00000181588	MEX3D	0.883452	0.220902	0.376992	0.026836	0.0393216	0.00117223	0.00428036	11	16	16	B1	Adipose. visceral (GTEx)	EpiXcan	0.998754	gtex_vaf	0.999981
1859	ENSG00000122692	SMU1	-0.883316	-0.160536	0.377065	0.0346931	0.060006	6.57136e-05	0.000289906	29	32	32	B1	Adipose. visceral (GTEx)	EpiXcan	0.998754	gtex_vaf	0.999981
1860	ENSG00000145506	NKD2	0.883194	0.0995908	0.377131	0.0399554	0.0568091	7.29802e-05	0.000319448	32	35	35	B1	Adipose. visceral (GTEx)	EpiXcan	0.998754	gtex_vaf	0.999981
1861	ENSG00000198933	TBKBP1	-0.882821	-0.117906	0.377333	0.0618365	0.20158	4.91823e-15	6.4929e-14	13	15	15	B1	Adipose. visceral (GTEx)	EpiXcan	0.998754	gtex_vaf	0.999981
1862	ENSG00000164941	INTS8	-0.882686	-0.295419	0.377406	0.00915857	0.0260216	0.00830108	0.0267726	9	9	9	B1	Adipose. visceral (GTEx)	EpiXcan	0.998754	gtex_vaf	0.999981
1863	ENSG00000225756	DBH-AS1	-0.882276	-0.0797313	0.377627	0.0957643	0.192117	4.21921e-14	5.16595e-13	18	23	23	B1	Adipose. visceral (GTEx)	EpiXcan	0.998754	gtex_vaf	0.999981
1864	ENSG00000111816	FRK	-0.88215	-0.238788	0.377696	0.0102385	0.0556756	0.000101942	0.000436802	2	2	2	B1	Adipose. visceral (GTEx)	EpiXcan	0.998754	gtex_vaf	0.999981
1865	ENSG00000272221	AL645933.2	-0.881992	-0.0462264	0.377781	0.34306	0.581969	3.95364e-59	7.28665e-57	26	33	33	B1	Adipose. visceral (GTEx)	EpiXcan	0.998754	gtex_vaf	0.999981
1866	ENSG00000114744	COMMD2	-0.881877	-0.106475	0.377843	0.0643317	0.133754	4.76015e-10	3.95935e-09	10	12	12	B1	Adipose. visceral (GTEx)	EpiXcan	0.998754	gtex_vaf	0.999981
1867	ENSG00000167600	CYP2S1	0.881877	0.429655	0.377844	0.00276631	0.0591468	5.69462e-05	0.000253623	2	3	3	B1	Adipose. visceral (GTEx)	EpiXcan	0.998754	gtex_vaf	0.999981
1868	ENSG00000125247	TMTC4	-0.880861	-0.0618692	0.378393	0.159294	0.236238	4.53888e-18	7.55959e-17	17	18	18	B1	Adipose. visceral (GTEx)	EpiXcan	0.998754	gtex_vaf	0.999981
1869	ENSG00000197927	C2orf27A	-0.879768	-0.0718196	0.378985	0.185745	0.424005	2.68205e-36	1.48488e-34	37	44	44	B1	Adipose. visceral (GTEx)	EpiXcan	0.998754	gtex_vaf	0.999981
1870	ENSG00000124784	RIOK1	-0.879414	-0.137975	0.379177	0.0285945	0.0257486	0.00787853	0.0254802	12	12	12	B1	Adipose. visceral (GTEx)	EpiXcan	0.998754	gtex_vaf	0.999981
1871	ENSG00000108107	RPL28	-0.876609	-3.77802	0.380699	5.21476e-05	0.180986	3.37589e-13	3.81032e-12	2	7	7	B1	Adipose. visceral (GTEx)	EpiXcan	0.998754	gtex_vaf	0.999981
1872	ENSG00000163913	IFT122	0.876513	0.119459	0.380751	0.045461	0.126518	1.17379e-09	9.36827e-09	10	17	17	B1	Adipose. visceral (GTEx)	EpiXcan	0.998754	gtex_vaf	0.999981
1873	ENSG00000160360	GPSM1	0.876398	0.458213	0.380813	0.00689265	0.0146422	0.0505529	0.140467	7	9	9	B1	Adipose. visceral (GTEx)	EpiXcan	0.998754	gtex_vaf	0.999981
1874	ENSG00000100181	TPTEP1	-0.875996	-0.136524	0.381032	0.0600116	0.0618237	4.95683e-05	0.000222747	42	54	54	B1	Adipose. visceral (GTEx)	EpiXcan	0.998754	gtex_vaf	0.999981
1875	ENSG00000149273	RPS3	0.875568	0.102611	0.381265	0.0515438	0.128539	1.42431e-09	1.1265e-08	4	4	4	B1	Adipose. visceral (GTEx)	EpiXcan	0.998754	gtex_vaf	0.999981
1876	ENSG00000124217	MOCS3	0.875354	0.220434	0.381381	0.0102689	0.0101706	0.105165	0.26851	10	13	13	B1	Adipose. visceral (GTEx)	EpiXcan	0.998754	gtex_vaf	0.999981
1877	ENSG00000105928	DFNA5	-0.875226	-0.217781	0.381451	0.0132417	0.0506762	0.000230849	0.000932922	7	8	8	B1	Adipose. visceral (GTEx)	EpiXcan	0.998754	gtex_vaf	0.999981
1878	ENSG00000198624	CCDC69	-0.874992	-0.170986	0.381578	0.031994	0.0611351	2.45103e-05	0.000115633	30	36	36	B1	Adipose. visceral (GTEx)	EpiXcan	0.998754	gtex_vaf	0.999981
1879	ENSG00000133812	SBF2	-0.874986	-0.0909957	0.381582	0.0805996	0.0109679	0.0903718	0.235286	63	80	80	B1	Adipose. visceral (GTEx)	EpiXcan	0.998754	gtex_vaf	0.999981
1880	ENSG00000148143	ZNF462	0.874885	0.150198	0.381637	0.0303324	0.0849715	1.21873e-06	6.89451e-06	5	5	5	B1	Adipose. visceral (GTEx)	EpiXcan	0.998754	gtex_vaf	0.999981
1881	ENSG00000109576	AADAT	0.874396	0.157713	0.381903	0.025329	0.11531	5.8602e-09	4.31339e-08	8	11	11	B1	Adipose. visceral (GTEx)	EpiXcan	0.998754	gtex_vaf	0.999981
1882	ENSG00000235505	AP002004.1	-0.873412	-0.203701	0.382439	0.018493	0.0179619	0.0302485	0.0878845	17	23	23	B1	Adipose. visceral (GTEx)	EpiXcan	0.998754	gtex_vaf	0.999981
1883	ENSG00000041988	THAP3	-0.873094	-0.204346	0.382612	0.0179672	0.0570574	9.17793e-05	0.000395433	31	37	37	B1	Adipose. visceral (GTEx)	EpiXcan	0.998754	gtex_vaf	0.999981
1884	ENSG00000197566	ZNF624	0.872804	0.24839	0.38277	0.00936224	0.0573319	9.42542e-05	0.000405846	7	10	10	B1	Adipose. visceral (GTEx)	EpiXcan	0.998754	gtex_vaf	0.999981
1885	ENSG00000083807	SLC27A5	-0.872545	-0.138045	0.382911	0.0493006	0.0478257	0.000354601	0.00139637	35	40	40	B1	Adipose. visceral (GTEx)	EpiXcan	0.998754	gtex_vaf	0.999981
1886	ENSG00000105699	LSR	0.872261	0.0635558	0.383066	0.168283	0.171893	4.87938e-13	5.41995e-12	43	49	49	B1	Adipose. visceral (GTEx)	EpiXcan	0.998754	gtex_vaf	0.999981
1887	ENSG00000145996	CDKAL1	0.871784	0.0829962	0.383326	0.116326	0.0333705	0.00309813	0.0106544	98	117	117	B1	Adipose. visceral (GTEx)	EpiXcan	0.998754	gtex_vaf	0.999981
1888	ENSG00000112306	RPS12	-0.871621	-0.245865	0.383415	0.0130838	0.0137299	0.0569418	0.156696	21	29	29	B1	Adipose. visceral (GTEx)	EpiXcan	0.998754	gtex_vaf	0.999981
1889	ENSG00000108219	TSPAN14	0.871436	0.125972	0.383516	0.0525415	0.077364	3.91013e-06	2.06209e-05	33	41	41	B1	Adipose. visceral (GTEx)	EpiXcan	0.998754	gtex_vaf	0.999981
1890	ENSG00000182957	SPATA13	-0.871361	-0.207034	0.383557	0.0174629	0.0346385	0.0024053	0.00839757	17	20	20	B1	Adipose. visceral (GTEx)	EpiXcan	0.998754	gtex_vaf	0.999981
1891	ENSG00000232859	LYRM9	0.871309	0.125775	0.383585	0.0457031	0.325771	1.16866e-25	3.18471e-24	5	8	8	B1	Adipose. visceral (GTEx)	EpiXcan	0.998754	gtex_vaf	0.999981
1892	ENSG00000178980	SELENOW	-0.871252	-0.082386	0.383617	0.151356	0.440479	1.89318e-37	1.12364e-35	22	29	29	B1	Adipose. visceral (GTEx)	EpiXcan	0.998754	gtex_vaf	0.999981
1893	ENSG00000269918	AF131215.6	0.871087	0.105699	0.383707	0.0496201	0.151624	2.668e-11	2.5081e-10	13	20	20	B1	Adipose. visceral (GTEx)	EpiXcan	0.998754	gtex_vaf	0.999981
1894	ENSG00000170634	ACYP2	0.870869	0.164187	0.383826	0.0244505	0.0898069	7.18484e-07	4.16894e-06	8	12	12	B1	Adipose. visceral (GTEx)	EpiXcan	0.998754	gtex_vaf	0.999981
1895	ENSG00000130702	LAMA5	0.87065	0.323696	0.383946	0.016117	0.013091	0.0656708	0.177923	21	30	30	B1	Adipose. visceral (GTEx)	EpiXcan	0.998754	gtex_vaf	0.999981
1896	ENSG00000177946	CENPBD1	0.870458	0.248701	0.38405	0.0102562	0.0117754	0.0777767	0.206251	10	12	12	B1	Adipose. visceral (GTEx)	EpiXcan	0.998754	gtex_vaf	0.999981
1897	ENSG00000106635	BCL7B	0.870442	0.210394	0.384059	0.0145721	0.0742493	6.34279e-06	3.24601e-05	17	20	20	B1	Adipose. visceral (GTEx)	EpiXcan	0.998754	gtex_vaf	0.999981
1898	ENSG00000100714	MTHFD1	0.870176	0.231747	0.384204	0.0119986	0.138647	3.79015e-10	3.19042e-09	6	7	7	B1	Adipose. visceral (GTEx)	EpiXcan	0.998754	gtex_vaf	0.999981
1899	ENSG00000187239	FNBP1	0.87005	0.116612	0.384273	0.04883	0.0292046	0.00505645	0.0167873	34	40	40	B1	Adipose. visceral (GTEx)	EpiXcan	0.998754	gtex_vaf	0.999981
1900	ENSG00000169826	CSGALNACT2	-0.870038	-0.0838855	0.384279	0.124086	0.368066	2.8221e-29	9.83312e-28	15	18	18	B1	Adipose. visceral (GTEx)	EpiXcan	0.998754	gtex_vaf	0.999981
1901	ENSG00000092607	TBX15	0.870012	0.131965	0.384294	0.0393169	0.0742906	6.85279e-06	3.48917e-05	17	22	22	B1	Adipose. visceral (GTEx)	EpiXcan	0.998754	gtex_vaf	0.999981
1902	ENSG00000066468	FGFR2	-0.869524	-0.294519	0.384561	0.00767753	0.0378631	0.00145845	0.00525154	9	11	11	B1	Adipose. visceral (GTEx)	EpiXcan	0.998754	gtex_vaf	0.999981
1903	ENSG00000120324	PCDHB10	-0.869333	-0.16587	0.384665	0.0343538	0.068983	1.20136e-05	5.89818e-05	3	3	3	B1	Adipose. visceral (GTEx)	EpiXcan	0.998754	gtex_vaf	0.999981
1904	ENSG00000103111	MON1B	0.868795	0.213913	0.384959	0.0158164	0.0497509	0.000256149	0.00102834	4	4	4	B1	Adipose. visceral (GTEx)	EpiXcan	0.998754	gtex_vaf	0.999981
1905	ENSG00000109084	TMEM97	-0.868679	-0.0733001	0.385023	0.112605	0.194549	2.04306e-14	2.56656e-13	30	32	32	B1	Adipose. visceral (GTEx)	EpiXcan	0.998754	gtex_vaf	0.999981
1906	ENSG00000175390	EIF3F	-0.868222	-0.142951	0.385273	0.0241794	0.0571541	8.67219e-05	0.000375027	7	8	8	B1	Adipose. visceral (GTEx)	EpiXcan	0.998754	gtex_vaf	0.999981
1907	ENSG00000246067	RAB30-AS1	0.868178	0.0572355	0.385297	0.242854	0.29296	1.71282e-22	3.92017e-21	79	93	93	B1	Adipose. visceral (GTEx)	EpiXcan	0.998754	gtex_vaf	0.999981
1908	ENSG00000121775	TMEM39B	0.867953	0.171347	0.38542	0.0250003	0.0796466	3.65826e-06	1.93655e-05	13	16	16	B1	Adipose. visceral (GTEx)	EpiXcan	0.998754	gtex_vaf	0.999981
1909	ENSG00000067836	ROGDI	0.867951	0.165635	0.385421	0.0254974	0.0758783	5.71723e-06	2.94524e-05	6	6	6	B1	Adipose. visceral (GTEx)	EpiXcan	0.998754	gtex_vaf	0.999981
1910	ENSG00000140104	C14orf79	0.867533	0.0980521	0.38565	0.0582085	0.135571	5.05878e-10	4.19881e-09	13	17	17	B1	Adipose. visceral (GTEx)	EpiXcan	0.998754	gtex_vaf	0.999981
1911	ENSG00000197302	ZNF720	-0.867262	-0.216322	0.385799	0.0212637	0.0371318	0.00121751	0.00443527	10	10	10	B1	Adipose. visceral (GTEx)	EpiXcan	0.998754	gtex_vaf	0.999981
1912	ENSG00000123395	ATG101	0.867208	0.292269	0.385828	0.0114747	0.0306942	0.00439846	0.014739	7	7	7	B1	Adipose. visceral (GTEx)	EpiXcan	0.998754	gtex_vaf	0.999981
1913	ENSG00000162415	ZSWIM5	0.867093	0.130537	0.385891	0.0295598	0.0678462	1.64522e-05	7.91093e-05	10	10	10	B1	Adipose. visceral (GTEx)	EpiXcan	0.998754	gtex_vaf	0.999981
1914	ENSG00000132781	MUTYH	0.866707	0.217728	0.386103	0.0186879	0.0653801	2.46718e-05	0.000116278	11	13	13	B1	Adipose. visceral (GTEx)	EpiXcan	0.998754	gtex_vaf	0.999981
1915	ENSG00000197713	RPE	-0.866083	-0.137826	0.386445	0.0434573	0.0200727	0.0225624	0.0673122	19	22	22	B1	Adipose. visceral (GTEx)	EpiXcan	0.998754	gtex_vaf	0.999981
1916	ENSG00000152127	MGAT5	0.866	0.105444	0.38649	0.0348676	0.0823281	2.18626e-06	1.19388e-05	18	20	20	B1	Adipose. visceral (GTEx)	EpiXcan	0.998754	gtex_vaf	0.999981
1917	ENSG00000125637	PSD4	0.86556	0.0972996	0.386732	0.0731722	0.204467	2.58854e-15	3.50994e-14	11	14	14	B1	Adipose. visceral (GTEx)	EpiXcan	0.998754	gtex_vaf	0.999981
1918	ENSG00000105464	GRIN2D	-0.864877	-0.159116	0.387106	0.0255933	0.118521	7.01272e-09	5.11333e-08	8	11	11	B1	Adipose. visceral (GTEx)	EpiXcan	0.998754	gtex_vaf	0.999981
1919	ENSG00000185344	ATP6V0A2	-0.864721	-0.135834	0.387192	0.0343209	0.0655692	2.5268e-05	0.000118968	23	30	30	B1	Adipose. visceral (GTEx)	EpiXcan	0.998754	gtex_vaf	0.999981
1920	ENSG00000164924	YWHAZ	0.864678	0.0862561	0.387216	0.0974945	0.226151	1.11346e-16	1.70265e-15	10	13	13	B1	Adipose. visceral (GTEx)	EpiXcan	0.998754	gtex_vaf	0.999981
1921	ENSG00000184840	TMED9	-0.864623	-0.202165	0.387246	0.0209351	0.0469702	0.000407433	0.00158967	5	5	5	B1	Adipose. visceral (GTEx)	EpiXcan	0.998754	gtex_vaf	0.999981
1922	ENSG00000140474	ULK3	0.863975	0.188068	0.387602	0.0385152	0.150607	1.99414e-11	1.89497e-10	19	32	32	B1	Adipose. visceral (GTEx)	EpiXcan	0.998754	gtex_vaf	0.999981
1923	ENSG00000103852	TTC23	0.86294	0.128989	0.38817	0.0350608	0.224173	1.9533e-16	2.93561e-15	6	8	8	B1	Adipose. visceral (GTEx)	EpiXcan	0.998754	gtex_vaf	0.999981
1924	ENSG00000068001	HYAL2	-0.862926	-0.17857	0.388178	0.0428705	0.0123123	0.0745591	0.198508	20	25	25	B1	Adipose. visceral (GTEx)	EpiXcan	0.998754	gtex_vaf	0.999981
1925	ENSG00000168116	KIAA1586	-0.86205	-0.109298	0.38866	0.0461809	0.0914455	5.41332e-07	3.18858e-06	15	17	17	B1	Adipose. visceral (GTEx)	EpiXcan	0.998754	gtex_vaf	0.999981
1926	ENSG00000175785	PRIMA1	0.860441	0.294765	0.389546	0.0124079	0.0406636	0.000708371	0.00267084	3	4	4	B1	Adipose. visceral (GTEx)	EpiXcan	0.998754	gtex_vaf	0.999981
1927	ENSG00000127616	SMARCA4	-0.860388	-0.241592	0.389575	0.0114805	0.0644077	2.23583e-05	0.000106017	13	15	15	B1	Adipose. visceral (GTEx)	EpiXcan	0.998754	gtex_vaf	0.999981
1928	ENSG00000168010	ATG16L2	-0.860314	-0.153757	0.389616	0.0420652	0.030397	0.00465777	0.0155559	34	43	43	B1	Adipose. visceral (GTEx)	EpiXcan	0.998754	gtex_vaf	0.999981
1929	ENSG00000130939	UBE4B	-0.859925	-0.463014	0.38983	0.0111084	0.0127016	0.0688417	0.1854	8	9	9	B1	Adipose. visceral (GTEx)	EpiXcan	0.998754	gtex_vaf	0.999981
1930	ENSG00000100239	PPP6R2	-0.859878	-0.191843	0.389856	0.0195679	0.0560512	0.000105073	0.000448842	13	19	19	B1	Adipose. visceral (GTEx)	EpiXcan	0.998754	gtex_vaf	0.999981
1931	ENSG00000165684	SNAPC4	-0.859638	-0.129308	0.389989	0.0479379	0.0947205	1.32063e-07	8.43889e-07	17	19	19	B1	Adipose. visceral (GTEx)	EpiXcan	0.998754	gtex_vaf	0.999981
1932	ENSG00000067365	METTL22	-0.858638	-0.110066	0.39054	0.0326324	0.0631229	2.99779e-05	0.00013927	17	19	19	B1	Adipose. visceral (GTEx)	EpiXcan	0.998754	gtex_vaf	0.999981
1933	ENSG00000123545	NDUFAF4	-0.858452	-0.0840663	0.390643	0.082672	0.128867	1.05201e-09	8.43961e-09	54	67	67	B1	Adipose. visceral (GTEx)	EpiXcan	0.998754	gtex_vaf	0.999981
1934	ENSG00000100911	PSME2	0.85792	0.167857	0.390937	0.0230842	0.0364407	0.00178801	0.00635652	17	19	19	B1	Adipose. visceral (GTEx)	EpiXcan	0.998754	gtex_vaf	0.999981
1935	ENSG00000272341	AL137003.2	-0.857846	-0.337997	0.390977	0.00497661	0.0380843	0.0015877	0.00569789	6	8	8	B1	Adipose. visceral (GTEx)	EpiXcan	0.998754	gtex_vaf	0.999981
1936	ENSG00000139437	TCHP	0.857433	0.118938	0.391206	0.0887842	0.0133731	0.0539502	0.149285	52	63	63	B1	Adipose. visceral (GTEx)	EpiXcan	0.998754	gtex_vaf	0.999981
1937	ENSG00000134470	IL15RA	0.85687	0.101696	0.391517	0.0485252	0.0949417	2.10319e-07	1.31398e-06	10	11	11	B1	Adipose. visceral (GTEx)	EpiXcan	0.998754	gtex_vaf	0.999981
1938	ENSG00000186854	TRABD2A	-0.856557	-0.100691	0.39169	0.0533035	0.109872	1.45218e-08	1.02369e-07	19	21	21	B1	Adipose. visceral (GTEx)	EpiXcan	0.998754	gtex_vaf	0.999981
1939	ENSG00000165806	CASP7	-0.856272	-0.0446862	0.391847	0.295433	0.511885	1.319e-46	1.19195e-44	37	44	44	B1	Adipose. visceral (GTEx)	EpiXcan	0.998754	gtex_vaf	0.999981
1940	ENSG00000262903	AC027796.4	-0.856128	-0.13154	0.391927	0.0305428	0.0287556	0.00572783	0.0188552	35	48	48	B1	Adipose. visceral (GTEx)	EpiXcan	0.998754	gtex_vaf	0.999981
1941	ENSG00000243708	PLA2G4B	0.855693	0.0988206	0.392168	0.0611395	0.125202	1.91239e-09	1.48981e-08	9	10	10	B1	Adipose. visceral (GTEx)	EpiXcan	0.998754	gtex_vaf	0.999981
1942	ENSG00000185019	UBOX5	0.855655	0.181117	0.392189	0.027186	0.0617875	4.32483e-05	0.000196172	7	9	9	B1	Adipose. visceral (GTEx)	EpiXcan	0.998754	gtex_vaf	0.999981
1943	ENSG00000142444	TIMM29	0.855611	0.230283	0.392213	0.0175103	0.0208118	0.0194684	0.0588336	20	26	26	B1	Adipose. visceral (GTEx)	EpiXcan	0.998754	gtex_vaf	0.999981
1944	ENSG00000145241	CENPC	-0.854943	-0.174983	0.392583	0.0187886	0.061903	4.39457e-05	0.000199142	25	34	34	B1	Adipose. visceral (GTEx)	EpiXcan	0.998754	gtex_vaf	0.999981
1945	ENSG00000154678	PDE1C	0.854646	0.0913281	0.392747	0.0832343	0.243118	5.84685e-18	9.65764e-17	24	28	28	B1	Adipose. visceral (GTEx)	EpiXcan	0.998754	gtex_vaf	0.999981
1946	ENSG00000127993	RBM48	0.854587	0.151155	0.39278	0.0220199	0.0188132	0.0257414	0.0759392	11	13	13	B1	Adipose. visceral (GTEx)	EpiXcan	0.998754	gtex_vaf	0.999981
1947	ENSG00000154134	ROBO3	0.854504	0.0579501	0.392826	0.121467	0.174896	6.68153e-13	7.3345e-12	55	72	72	B1	Adipose. visceral (GTEx)	EpiXcan	0.998754	gtex_vaf	0.999981
1948	ENSG00000060982	BCAT1	0.854455	0.243006	0.392853	0.0117175	0.011959	0.0773461	0.205187	13	14	14	B1	Adipose. visceral (GTEx)	EpiXcan	0.998754	gtex_vaf	0.999981
1949	ENSG00000083937	CHMP2B	-0.854397	-0.205843	0.392885	0.0173871	0.0555288	0.000114991	0.000487348	4	4	4	B1	Adipose. visceral (GTEx)	EpiXcan	0.998754	gtex_vaf	0.999981
1950	ENSG00000188313	PLSCR1	-0.854213	-0.223289	0.392987	0.0131976	0.0269096	0.00751586	0.0244087	11	15	15	B1	Adipose. visceral (GTEx)	EpiXcan	0.998754	gtex_vaf	0.999981
1951	ENSG00000117868	ESYT2	-0.853733	-0.15185	0.393253	0.0266954	0.0795551	3.20544e-06	1.70717e-05	22	31	31	B1	Adipose. visceral (GTEx)	EpiXcan	0.998754	gtex_vaf	0.999981
1952	ENSG00000128052	KDR	-0.853531	-0.284555	0.393365	0.0118053	0.0116111	0.0818485	0.215782	5	5	5	B1	Adipose. visceral (GTEx)	EpiXcan	0.998754	gtex_vaf	0.999981
1953	ENSG00000143429	AC116050.1	-0.853405	-0.347109	0.393435	0.0170845	0.0161551	0.0384189	0.109133	6	28	28	B1	Adipose. visceral (GTEx)	EpiXcan	0.998754	gtex_vaf	0.999981
1954	ENSG00000142330	CAPN10	-0.853004	-0.21638	0.393657	0.0121954	0.0639215	3.34748e-05	0.000154186	11	14	14	B1	Adipose. visceral (GTEx)	EpiXcan	0.998754	gtex_vaf	0.999981
1955	ENSG00000171903	CYP4F11	-0.8529	-0.0469706	0.393715	0.234185	0.347529	8.29933e-28	2.54373e-26	32	39	39	B1	Adipose. visceral (GTEx)	EpiXcan	0.998754	gtex_vaf	0.999981
1956	ENSG00000130775	THEMIS2	-0.852803	-0.198842	0.393768	0.0155314	0.0517606	0.000155273	0.000644226	7	12	12	B1	Adipose. visceral (GTEx)	EpiXcan	0.998754	gtex_vaf	0.999981
1957	ENSG00000145861	C1QTNF2	0.852636	0.123828	0.393861	0.0356905	0.0728444	8.95437e-06	4.48263e-05	24	28	28	B1	Adipose. visceral (GTEx)	EpiXcan	0.998754	gtex_vaf	0.999981
1958	ENSG00000060138	YBX3	-0.852372	-0.255155	0.394008	0.00958639	0.0200544	0.0196542	0.0593184	7	7	7	B1	Adipose. visceral (GTEx)	EpiXcan	0.998754	gtex_vaf	0.999981
1959	ENSG00000258289	CHURC1	-0.852314	-0.0292405	0.39404	0.573013	0.693808	6.79663e-82	4.76002e-79	26	31	31	B1	Adipose. visceral (GTEx)	EpiXcan	0.998754	gtex_vaf	0.999981
1960	ENSG00000115216	NRBP1	-0.850967	-0.239766	0.394788	0.0135767	0.0460962	0.000439757	0.0017077	12	14	14	B1	Adipose. visceral (GTEx)	EpiXcan	0.998754	gtex_vaf	0.999981
1961	ENSG00000203791	EEF1AKMT2	0.850379	0.12775	0.395114	0.0480335	0.312807	1.1292e-24	2.90216e-23	12	17	17	B1	Adipose. visceral (GTEx)	EpiXcan	0.998754	gtex_vaf	0.999981
1962	ENSG00000091136	LAMB1	-0.850091	-0.159458	0.395275	0.0360456	0.138283	3.8333e-10	3.22287e-09	17	21	21	B1	Adipose. visceral (GTEx)	EpiXcan	0.998754	gtex_vaf	0.999981
1963	ENSG00000112419	PHACTR2	0.849989	0.132545	0.395331	0.0394173	0.0689068	1.41718e-05	6.88534e-05	24	29	29	B1	Adipose. visceral (GTEx)	EpiXcan	0.998754	gtex_vaf	0.999981
1964	ENSG00000100883	SRP54	-0.849064	-0.137019	0.395845	0.0286266	0.0192693	0.0242926	0.0721363	27	30	30	B1	Adipose. visceral (GTEx)	EpiXcan	0.998754	gtex_vaf	0.999981
1965	ENSG00000139567	ACVRL1	-0.848652	-0.101773	0.396075	0.062083	0.0823157	2.09527e-06	1.14642e-05	25	29	29	B1	Adipose. visceral (GTEx)	EpiXcan	0.998754	gtex_vaf	0.999981
1966	ENSG00000154127	UBASH3B	0.848049	0.150611	0.396411	0.0321615	0.051527	0.000140016	0.000585607	22	26	26	B1	Adipose. visceral (GTEx)	EpiXcan	0.998754	gtex_vaf	0.999981
1967	ENSG00000122515	ZMIZ2	0.848011	0.369962	0.396432	0.00695044	0.011253	0.0873282	0.228381	9	9	9	B1	Adipose. visceral (GTEx)	EpiXcan	0.998754	gtex_vaf	0.999981
1968	ENSG00000227671	AL390728.4	-0.847979	-0.0698477	0.396449	0.111646	0.199936	1.04192e-14	1.34261e-13	26	30	30	B1	Adipose. visceral (GTEx)	EpiXcan	0.998754	gtex_vaf	0.999981
1969	ENSG00000125656	CLPP	-0.847909	-0.175243	0.396489	0.0262113	0.019137	0.0262009	0.0772461	36	39	39	B1	Adipose. visceral (GTEx)	EpiXcan	0.998754	gtex_vaf	0.999981
1970	ENSG00000008324	SS18L2	-0.84776	-0.263467	0.396571	0.00813411	0.105792	5.30562e-08	3.53548e-07	8	15	15	B1	Adipose. visceral (GTEx)	EpiXcan	0.998754	gtex_vaf	0.999981
1971	ENSG00000127084	FGD3	0.847228	0.0622656	0.396868	0.0655966	0.0837662	1.2559e-06	7.09331e-06	21	23	23	B1	Adipose. visceral (GTEx)	EpiXcan	0.998754	gtex_vaf	0.999981
1972	ENSG00000180385	EMC3-AS1	-0.847127	-0.132174	0.396924	0.0233201	0.0803563	2.6223e-06	1.41762e-05	7	8	8	B1	Adipose. visceral (GTEx)	EpiXcan	0.998754	gtex_vaf	0.999981
1973	ENSG00000102755	FLT1	0.847126	0.270261	0.396925	0.0104878	0.0184554	0.0257182	0.0759029	7	8	8	B1	Adipose. visceral (GTEx)	EpiXcan	0.998754	gtex_vaf	0.999981
1974	ENSG00000152784	PRDM8	0.847025	0.110588	0.396981	0.0560851	0.0181408	0.0273409	0.080202	44	63	63	B1	Adipose. visceral (GTEx)	EpiXcan	0.998754	gtex_vaf	0.999981
1975	ENSG00000107537	PHYH	-0.846734	-0.0993201	0.397143	0.0636667	0.133053	1.05497e-09	8.45849e-09	24	30	30	B1	Adipose. visceral (GTEx)	EpiXcan	0.998754	gtex_vaf	0.999981
1976	ENSG00000175137	SH3BP5L	0.846629	0.133303	0.397202	0.0235173	0.0358958	0.00193605	0.00684631	12	25	25	B1	Adipose. visceral (GTEx)	EpiXcan	0.998754	gtex_vaf	0.999981
1977	ENSG00000167280	ENGASE	-0.846551	-0.0578606	0.397245	0.160209	0.345329	3.47429e-28	1.09358e-26	15	19	19	B1	Adipose. visceral (GTEx)	EpiXcan	0.998754	gtex_vaf	0.999981
1978	ENSG00000103657	HERC1	0.846259	0.0953994	0.397409	0.0865691	0.100762	1.01534e-07	6.57203e-07	31	37	37	B1	Adipose. visceral (GTEx)	EpiXcan	0.998754	gtex_vaf	0.999981
1979	ENSG00000086232	EIF2AK1	-0.846026	-0.136454	0.397538	0.0258593	0.0841167	1.78902e-06	9.87731e-06	15	21	21	B1	Adipose. visceral (GTEx)	EpiXcan	0.998754	gtex_vaf	0.999981
1980	ENSG00000114770	ABCC5	0.845887	0.0795511	0.397616	0.0210243	0.0114209	0.0835252	0.219542	12	13	13	B1	Adipose. visceral (GTEx)	EpiXcan	0.998754	gtex_vaf	0.999981
1981	ENSG00000160172	FAM86C2P	0.845341	0.109545	0.397921	0.0902472	0.136783	1.64262e-10	1.43711e-09	23	31	31	B1	Adipose. visceral (GTEx)	EpiXcan	0.998754	gtex_vaf	0.999981
1982	ENSG00000196136	SERPINA3	0.844903	0.150614	0.398165	0.0260092	0.0993753	1.57298e-07	9.96502e-07	15	20	20	B1	Adipose. visceral (GTEx)	EpiXcan	0.998754	gtex_vaf	0.999981
1983	ENSG00000177556	ATOX1	-0.844449	-0.105242	0.398418	0.079221	0.0624852	2.62121e-05	0.000123123	55	61	61	B1	Adipose. visceral (GTEx)	EpiXcan	0.998754	gtex_vaf	0.999981
1984	ENSG00000016391	CHDH	-0.844446	-0.132233	0.39842	0.022578	0.0214545	0.0168541	0.0516012	24	26	26	B1	Adipose. visceral (GTEx)	EpiXcan	0.998754	gtex_vaf	0.999981
1985	ENSG00000149575	SCN2B	0.844141	0.099623	0.398591	0.0813923	0.115926	9.34492e-09	6.70909e-08	25	31	31	B1	Adipose. visceral (GTEx)	EpiXcan	0.998754	gtex_vaf	0.999981
1986	ENSG00000100038	TOP3B	-0.843242	-0.0952142	0.399093	0.100132	0.254743	5.18205e-19	9.2583e-18	38	52	50	B1	Adipose. visceral (GTEx)	EpiXcan	0.998754	gtex_vaf	0.999981
1987	ENSG00000141391	PRELID3A	-0.843122	-0.0848955	0.39916	0.107376	0.219264	2.08491e-16	3.12335e-15	76	98	98	B1	Adipose. visceral (GTEx)	EpiXcan	0.998754	gtex_vaf	0.999981
1988	ENSG00000110060	PUS3	0.842916	0.183658	0.399276	0.0175477	0.0566567	0.000105567	0.00045068	4	5	5	B1	Adipose. visceral (GTEx)	EpiXcan	0.998754	gtex_vaf	0.999981
1989	ENSG00000064309	CDON	0.842545	0.184713	0.399483	0.027294	0.0483661	0.000358444	0.00140992	28	34	34	B1	Adipose. visceral (GTEx)	EpiXcan	0.998754	gtex_vaf	0.999981
1990	ENSG00000116199	FAM20B	0.841956	0.184182	0.399813	0.018535	0.0740283	8.40674e-06	4.22357e-05	11	14	14	B1	Adipose. visceral (GTEx)	EpiXcan	0.998754	gtex_vaf	0.999981
1991	ENSG00000064651	SLC12A2	-0.841685	-0.0856719	0.399964	0.112069	0.0298086	0.00523498	0.0173348	78	94	94	B1	Adipose. visceral (GTEx)	EpiXcan	0.998754	gtex_vaf	0.999981
1992	ENSG00000183762	KREMEN1	0.840512	0.11081	0.400621	0.0564798	0.0908887	3.70622e-07	2.24343e-06	20	24	24	B1	Adipose. visceral (GTEx)	EpiXcan	0.998754	gtex_vaf	0.999981
1993	ENSG00000113361	CDH6	-0.840218	-0.145051	0.400786	0.0278983	0.0756992	5.06596e-06	2.63396e-05	9	11	11	B1	Adipose. visceral (GTEx)	EpiXcan	0.998754	gtex_vaf	0.999981
1994	ENSG00000227039	ITGB2-AS1	0.839773	0.0713331	0.401036	0.118367	0.117675	4.96128e-09	3.68857e-08	43	60	60	B1	Adipose. visceral (GTEx)	EpiXcan	0.998754	gtex_vaf	0.999981
1995	ENSG00000163798	SLC4A1AP	0.839254	0.152325	0.401327	0.0312212	0.0586853	6.75026e-05	0.00029705	10	12	12	B1	Adipose. visceral (GTEx)	EpiXcan	0.998754	gtex_vaf	0.999981
1996	ENSG00000157379	DHRS1	0.839088	0.0558547	0.40142	0.233204	0.369348	1.14003e-29	4.1369e-28	41	44	44	B1	Adipose. visceral (GTEx)	EpiXcan	0.998754	gtex_vaf	0.999981
1997	ENSG00000213366	GSTM2	-0.839032	-0.206468	0.401451	0.0231215	0.0801564	2.97816e-06	1.59645e-05	8	10	10	B1	Adipose. visceral (GTEx)	EpiXcan	0.998754	gtex_vaf	0.999981
1998	ENSG00000158106	RHPN1	0.837986	0.188224	0.402039	0.0257207	0.0513016	0.000232382	0.000937761	9	15	15	B1	Adipose. visceral (GTEx)	EpiXcan	0.998754	gtex_vaf	0.999981
1999	ENSG00000186889	TMEM17	0.83786	0.0967454	0.402109	0.0549665	0.102975	7.65199e-08	5.00848e-07	10	12	12	B1	Adipose. visceral (GTEx)	EpiXcan	0.998754	gtex_vaf	0.999981
2000	ENSG00000166169	POLL	0.837191	0.513191	0.402485	0.00375065	0.0154774	0.0423031	0.119271	4	6	6	B1	Adipose. visceral (GTEx)	EpiXcan	0.998754	gtex_vaf	0.999981
2001	ENSG00000232630	PRPS1P2	-0.83697	-0.28483	0.402609	0.00795906	0.0264629	0.0081412	0.0262872	5	7	7	B1	Adipose. visceral (GTEx)	EpiXcan	0.998754	gtex_vaf	0.999981
2002	ENSG00000105556	MIER2	0.836338	0.127376	0.402965	0.0298576	0.112958	1.86886e-08	1.30559e-07	9	13	13	B1	Adipose. visceral (GTEx)	EpiXcan	0.998754	gtex_vaf	0.999981
2003	ENSG00000130921	C12orf65	-0.833836	-0.151461	0.404373	0.0234502	0.0704273	8.05548e-06	4.05729e-05	29	39	39	B1	Adipose. visceral (GTEx)	EpiXcan	0.998754	gtex_vaf	0.999981
2004	ENSG00000109680	TBC1D19	-0.833424	-0.304361	0.404606	0.00851076	0.0124325	0.0721018	0.192993	5	5	5	B1	Adipose. visceral (GTEx)	EpiXcan	0.998754	gtex_vaf	0.999981
2005	ENSG00000156802	ATAD2	0.833411	0.112391	0.404613	0.0478193	0.150877	3.6692e-11	3.40136e-10	11	14	14	B1	Adipose. visceral (GTEx)	EpiXcan	0.998754	gtex_vaf	0.999981
2006	ENSG00000127838	PNKD	-0.833283	-0.0910053	0.404685	0.0644089	0.125766	1.96967e-09	1.53188e-08	27	41	41	B1	Adipose. visceral (GTEx)	EpiXcan	0.998754	gtex_vaf	0.999981
2007	ENSG00000160953	MUM1	0.833098	0.131142	0.40479	0.0342466	0.0500559	0.00021868	0.000887324	25	28	28	B1	Adipose. visceral (GTEx)	EpiXcan	0.998754	gtex_vaf	0.999981
2008	ENSG00000241014	AC114490.1	-0.832766	-0.151449	0.404977	0.0778469	0.02317	0.0125507	0.0392582	40	47	47	B1	Adipose. visceral (GTEx)	EpiXcan	0.998754	gtex_vaf	0.999981
2009	ENSG00000057608	GDI2	-0.832606	-0.0995656	0.405067	0.0607415	0.143014	1.18687e-10	1.05419e-09	11	13	13	B1	Adipose. visceral (GTEx)	EpiXcan	0.998754	gtex_vaf	0.999981
2010	ENSG00000204599	TRIM39	0.832224	0.137735	0.405283	0.0244632	0.0254979	0.00968015	0.0309495	14	17	17	B1	Adipose. visceral (GTEx)	EpiXcan	0.998754	gtex_vaf	0.999981
2011	ENSG00000167377	ZNF23	-0.83216	-0.0961077	0.405318	0.0596885	0.136536	5.14682e-10	4.26577e-09	15	17	17	B1	Adipose. visceral (GTEx)	EpiXcan	0.998754	gtex_vaf	0.999981
2012	ENSG00000070731	ST6GALNAC2	0.832006	0.0609227	0.405405	0.201134	0.25182	3.49792e-19	6.31384e-18	60	81	81	B1	Adipose. visceral (GTEx)	EpiXcan	0.998754	gtex_vaf	0.999981
2013	ENSG00000164342	TLR3	0.831836	0.197211	0.405502	0.0254976	0.0102708	0.0983158	0.253006	22	23	23	B1	Adipose. visceral (GTEx)	EpiXcan	0.998754	gtex_vaf	0.999981
2014	ENSG00000152583	SPARCL1	0.831431	0.199883	0.40573	0.0180942	0.0775496	4.25965e-06	2.23799e-05	17	21	21	B1	Adipose. visceral (GTEx)	EpiXcan	0.998754	gtex_vaf	0.999981
2015	ENSG00000119227	PIGZ	0.830381	0.0547304	0.406323	0.169723	0.46789	4.89987e-41	3.57461e-39	29	37	37	B1	Adipose. visceral (GTEx)	EpiXcan	0.998754	gtex_vaf	0.999981
2016	ENSG00000131067	GGT7	-0.830096	-0.22281	0.406484	0.0123822	0.0109014	0.0870465	0.227729	9	11	11	B1	Adipose. visceral (GTEx)	EpiXcan	0.998754	gtex_vaf	0.999981
2017	ENSG00000136169	SETDB2	-0.830069	-0.157592	0.4065	0.0214157	0.0196459	0.0236805	0.0704678	11	11	11	B1	Adipose. visceral (GTEx)	EpiXcan	0.998754	gtex_vaf	0.999981
2018	ENSG00000042317	SPATA7	0.829663	0.178466	0.406729	0.0218118	0.0130826	0.0641456	0.174227	31	38	38	B1	Adipose. visceral (GTEx)	EpiXcan	0.998754	gtex_vaf	0.999981
2019	ENSG00000182858	ALG12	0.82958	0.256351	0.406776	0.00707874	0.0333805	0.00271935	0.0094399	20	29	29	B1	Adipose. visceral (GTEx)	EpiXcan	0.998754	gtex_vaf	0.999981
2020	ENSG00000230124	ACBD6	0.829319	0.0942219	0.406924	0.0772384	0.143525	1.25245e-10	1.11032e-09	14	17	17	B1	Adipose. visceral (GTEx)	EpiXcan	0.998754	gtex_vaf	0.999981
2021	ENSG00000148296	SURF6	0.829057	0.118861	0.407072	0.040805	0.1689	3.01512e-12	3.11911e-11	7	15	15	B1	Adipose. visceral (GTEx)	EpiXcan	0.998754	gtex_vaf	0.999981
2022	ENSG00000178952	TUFM	0.828926	0.107016	0.407146	0.0737313	0.112226	2.60126e-08	1.79134e-07	12	17	17	B1	Adipose. visceral (GTEx)	EpiXcan	0.998754	gtex_vaf	0.999981
2023	ENSG00000146143	PRIM2	-0.828846	-1.0709	0.407192	0.00103458	0.0149175	0.0471173	0.131495	2	2	2	B1	Adipose. visceral (GTEx)	EpiXcan	0.998754	gtex_vaf	0.999981
2024	ENSG00000170846	AC093323.1	-0.82827	-0.253065	0.407517	0.0152755	0.11406	9.36994e-09	6.7236e-08	22	30	30	B1	Adipose. visceral (GTEx)	EpiXcan	0.998754	gtex_vaf	0.999981
2025	ENSG00000164754	RAD21	-0.828252	-0.371283	0.407528	0.00469285	0.0380375	0.00133988	0.00485204	2	3	3	B1	Adipose. visceral (GTEx)	EpiXcan	0.998754	gtex_vaf	0.999981
2026	ENSG00000204859	ZBTB48	0.828191	0.193025	0.407562	0.019563	0.0488418	0.000284811	0.00113657	13	16	16	B1	Adipose. visceral (GTEx)	EpiXcan	0.998754	gtex_vaf	0.999981
2027	ENSG00000131849	ZNF132	0.828166	0.0516336	0.407576	0.179328	0.269112	8.6322e-21	1.73225e-19	44	55	55	B1	Adipose. visceral (GTEx)	EpiXcan	0.998754	gtex_vaf	0.999981
2028	ENSG00000151729	SLC25A4	-0.827545	-0.0842103	0.407928	0.0595824	0.0102633	0.10239	0.26219	44	53	53	B1	Adipose. visceral (GTEx)	EpiXcan	0.998754	gtex_vaf	0.999981
2029	ENSG00000184752	NDUFA12	-0.82723	-0.0807264	0.408107	0.0759198	0.160019	2.61321e-12	2.72548e-11	15	18	18	B1	Adipose. visceral (GTEx)	EpiXcan	0.998754	gtex_vaf	0.999981
2030	ENSG00000244879	GABPB1-AS1	-0.82678	-0.0399344	0.408362	0.410629	0.560752	1.60515e-54	2.14126e-52	17	21	21	B1	Adipose. visceral (GTEx)	EpiXcan	0.998754	gtex_vaf	0.999981
2031	ENSG00000233006	MIR3936HG	0.826574	0.069759	0.408479	0.107771	0.273666	1.10072e-20	2.18382e-19	10	12	12	B1	Adipose. visceral (GTEx)	EpiXcan	0.998754	gtex_vaf	0.999981
2032	ENSG00000272732	AC004982.1	0.826545	0.785745	0.408495	0.00292299	0.031548	0.00367054	0.0124759	8	14	14	B1	Adipose. visceral (GTEx)	EpiXcan	0.998754	gtex_vaf	0.999981
2033	ENSG00000111224	PARP11	0.826447	0.162905	0.40855	0.0228819	0.0558325	8.68401e-05	0.000375423	9	9	9	B1	Adipose. visceral (GTEx)	EpiXcan	0.998754	gtex_vaf	0.999981
2034	ENSG00000171476	HOPX	-0.826351	-0.0979447	0.408605	0.0729127	0.144849	2.43085e-11	2.2944e-10	21	25	25	B1	Adipose. visceral (GTEx)	EpiXcan	0.998754	gtex_vaf	0.999981
2035	ENSG00000156966	B3GNT7	-0.826258	-0.171697	0.408658	0.0363139	0.0117164	0.0770424	0.204536	24	26	26	B1	Adipose. visceral (GTEx)	EpiXcan	0.998754	gtex_vaf	0.999981
2036	ENSG00000144231	POLR2D	-0.82609	-0.144437	0.408753	0.0297632	0.0608786	5.20818e-05	0.000233368	25	29	29	B1	Adipose. visceral (GTEx)	EpiXcan	0.998754	gtex_vaf	0.999981
2037	ENSG00000186470	BTN3A2	-0.825303	-0.038112	0.409199	0.372352	0.528193	3.18011e-49	3.20459e-47	30	35	35	B1	Adipose. visceral (GTEx)	EpiXcan	0.998754	gtex_vaf	0.999981
2038	ENSG00000175395	ZNF25	0.824473	0.107078	0.409671	0.0890623	0.184613	2.05471e-13	2.36098e-12	82	101	101	B1	Adipose. visceral (GTEx)	EpiXcan	0.998754	gtex_vaf	0.999981
2039	ENSG00000164978	NUDT2	0.824276	0.0374416	0.409783	0.475097	0.606886	8.57475e-67	2.45115e-64	32	36	36	B1	Adipose. visceral (GTEx)	EpiXcan	0.998754	gtex_vaf	0.999981
2040	ENSG00000107338	SHB	-0.823156	-0.283451	0.410419	0.00771936	0.032868	0.00321752	0.0110271	6	8	8	B1	Adipose. visceral (GTEx)	EpiXcan	0.998754	gtex_vaf	0.999981
2041	ENSG00000087076	HSD17B14	0.823106	0.137508	0.410447	0.0406347	0.188113	8.23218e-14	9.73064e-13	6	11	11	B1	Adipose. visceral (GTEx)	EpiXcan	0.998754	gtex_vaf	0.999981
2042	ENSG00000185803	SLC52A2	-0.823098	-0.0514994	0.410452	0.129978	0.380903	6.49455e-31	2.55697e-29	33	40	40	B1	Adipose. visceral (GTEx)	EpiXcan	0.998754	gtex_vaf	0.999981
2043	ENSG00000176720	BOK	0.822845	0.0790555	0.410596	0.0824348	0.173684	7.84448e-13	8.5708e-12	10	10	10	B1	Adipose. visceral (GTEx)	EpiXcan	0.998754	gtex_vaf	0.999981
2044	ENSG00000155275	TRMT44	0.821787	0.0743587	0.411198	0.119504	0.172789	1.01591e-12	1.09544e-11	30	34	34	B1	Adipose. visceral (GTEx)	EpiXcan	0.998754	gtex_vaf	0.999981
2045	ENSG00000166971	AKTIP	-0.821038	-0.126254	0.411625	0.0645281	0.0219739	0.0173044	0.0528296	48	54	54	B1	Adipose. visceral (GTEx)	EpiXcan	0.998754	gtex_vaf	0.999981
2046	ENSG00000115290	GRB14	-0.820835	-0.142746	0.411741	0.0424971	0.0803701	2.69459e-06	1.45334e-05	7	8	8	B1	Adipose. visceral (GTEx)	EpiXcan	0.998754	gtex_vaf	0.999981
2047	ENSG00000183250	LINC01547	-0.820552	-0.0845878	0.411901	0.0873989	0.103933	5.8925e-08	3.90982e-07	47	61	61	B1	Adipose. visceral (GTEx)	EpiXcan	0.998754	gtex_vaf	0.999981
2048	ENSG00000144619	CNTN4	0.820528	0.122903	0.411915	0.0386414	0.0958426	3.24028e-07	1.97763e-06	32	38	38	B1	Adipose. visceral (GTEx)	EpiXcan	0.998754	gtex_vaf	0.999981
2049	ENSG00000213123	TCTEX1D2	-0.819824	-0.102677	0.412316	0.0586674	0.18836	4.14132e-14	5.07946e-13	26	32	32	B1	Adipose. visceral (GTEx)	EpiXcan	0.998754	gtex_vaf	0.999981
2050	ENSG00000006530	AGK	0.819134	0.189819	0.41271	0.0252091	0.0716224	9.38755e-06	4.68441e-05	26	31	31	B1	Adipose. visceral (GTEx)	EpiXcan	0.998754	gtex_vaf	0.999981
2051	ENSG00000163964	PIGX	0.819123	0.0621332	0.412716	0.167701	0.201496	3.8538e-15	5.15078e-14	85	96	96	B1	Adipose. visceral (GTEx)	EpiXcan	0.998754	gtex_vaf	0.999981
2052	ENSG00000185869	ZNF829	0.819114	0.179839	0.412721	0.00996148	0.0136218	0.0578367	0.158754	7	9	9	B1	Adipose. visceral (GTEx)	EpiXcan	0.998754	gtex_vaf	0.999981
2053	ENSG00000186073	C15orf41	0.818867	0.116124	0.412862	0.0386702	0.0941719	1.58958e-07	1.00611e-06	29	33	33	B1	Adipose. visceral (GTEx)	EpiXcan	0.998754	gtex_vaf	0.999981
2054	ENSG00000103490	PYCARD	0.818494	0.041193	0.413075	0.0586523	0.016458	0.0390996	0.110886	38	42	42	B1	Adipose. visceral (GTEx)	EpiXcan	0.998754	gtex_vaf	0.999981
2055	ENSG00000165810	BTNL9	-0.818022	-0.194932	0.413344	0.02479	0.0326119	0.00299739	0.0103334	12	15	15	B1	Adipose. visceral (GTEx)	EpiXcan	0.998754	gtex_vaf	0.999981
2056	ENSG00000185100	ADSSL1	-0.817857	-0.659384	0.413439	0.00146701	0.0107737	0.0894821	0.23336	3	4	4	B1	Adipose. visceral (GTEx)	EpiXcan	0.998754	gtex_vaf	0.999981
2057	ENSG00000048140	TSPAN17	-0.817724	-0.156972	0.413515	0.022689	0.0487092	0.000330975	0.00130919	11	14	14	B1	Adipose. visceral (GTEx)	EpiXcan	0.998754	gtex_vaf	0.999981
2058	ENSG00000188185	LINC00265	0.817515	0.252819	0.413634	0.0133352	0.0894437	6.58826e-07	3.84347e-06	28	35	35	B1	Adipose. visceral (GTEx)	EpiXcan	0.998754	gtex_vaf	0.999981
2059	ENSG00000123975	CKS2	-0.817017	-0.234828	0.413919	0.0164451	0.0329439	0.00313409	0.0107675	3	4	4	B1	Adipose. visceral (GTEx)	EpiXcan	0.998754	gtex_vaf	0.999981
2060	ENSG00000145736	GTF2H2	0.816812	0.108355	0.414036	0.0731462	0.162895	3.30122e-12	3.39752e-11	16	22	22	B1	Adipose. visceral (GTEx)	EpiXcan	0.998754	gtex_vaf	0.999981
2061	ENSG00000117118	SDHB	-0.816407	-0.524308	0.414267	0.00394475	0.019825	0.0221356	0.0661184	8	11	11	B1	Adipose. visceral (GTEx)	EpiXcan	0.998754	gtex_vaf	0.999981
2062	ENSG00000167984	NLRC3	0.816226	0.107711	0.414371	0.0550625	0.130044	1.18611e-09	9.45578e-09	10	10	10	B1	Adipose. visceral (GTEx)	EpiXcan	0.998754	gtex_vaf	0.999981
2063	ENSG00000196961	AP2A1	-0.816149	-0.41956	0.414415	0.00803347	0.0563327	0.000103825	0.000444189	9	11	11	B1	Adipose. visceral (GTEx)	EpiXcan	0.998754	gtex_vaf	0.999981
2064	ENSG00000167037	SGSM1	0.814837	0.197968	0.415165	0.0104201	0.0154661	0.0446618	0.125316	5	6	6	B1	Adipose. visceral (GTEx)	EpiXcan	0.998754	gtex_vaf	0.999981
2065	ENSG00000120647	CCDC77	-0.814224	-0.170548	0.415517	0.0294433	0.0922562	4.04727e-07	2.43438e-06	10	13	13	B1	Adipose. visceral (GTEx)	EpiXcan	0.998754	gtex_vaf	0.999981
2066	ENSG00000165006	UBAP1	0.813735	0.25675	0.415797	0.00913384	0.0549474	0.000122361	0.000516239	2	2	2	B1	Adipose. visceral (GTEx)	EpiXcan	0.998754	gtex_vaf	0.999981
2067	ENSG00000180917	CMTR2	-0.81369	-0.0471738	0.415823	0.122214	0.129412	9.73518e-10	7.82782e-09	65	76	76	B1	Adipose. visceral (GTEx)	EpiXcan	0.998754	gtex_vaf	0.999981
2068	ENSG00000144115	THNSL2	0.812936	0.03189	0.416255	0.433426	0.711527	1.48548e-87	1.70334e-84	38	49	49	B1	Adipose. visceral (GTEx)	EpiXcan	0.998754	gtex_vaf	0.999981
2069	ENSG00000116857	TMEM9	-0.812657	-0.0821746	0.416415	0.0796697	0.275936	4.19657e-21	8.65705e-20	10	14	14	B1	Adipose. visceral (GTEx)	EpiXcan	0.998754	gtex_vaf	0.999981
2070	ENSG00000149485	FADS1	-0.812641	-0.174834	0.416424	0.0187066	0.0171408	0.0334291	0.0964651	8	9	9	B1	Adipose. visceral (GTEx)	EpiXcan	0.998754	gtex_vaf	0.999981
2071	ENSG00000128268	MGAT3	-0.812586	-0.117281	0.416456	0.0387467	0.0292919	0.00540487	0.017851	28	32	32	B1	Adipose. visceral (GTEx)	EpiXcan	0.998754	gtex_vaf	0.999981
2072	ENSG00000138346	DNA2	0.809438	0.0395126	0.418263	0.295662	0.383002	2.29582e-32	9.77433e-31	39	45	45	B1	Adipose. visceral (GTEx)	EpiXcan	0.998754	gtex_vaf	0.999981
2073	ENSG00000006652	IFRD1	0.808967	0.165189	0.418534	0.0161986	0.11715	5.89456e-09	4.33413e-08	13	17	17	B1	Adipose. visceral (GTEx)	EpiXcan	0.998754	gtex_vaf	0.999981
2074	ENSG00000163683	SMIM14	-0.808564	-0.216039	0.418766	0.0114312	0.0149013	0.0458613	0.128424	18	19	19	B1	Adipose. visceral (GTEx)	EpiXcan	0.998754	gtex_vaf	0.999981
2075	ENSG00000179240	AP002360.1	0.807501	0.315465	0.419378	0.00513132	0.0108692	0.093242	0.241636	4	4	4	B1	Adipose. visceral (GTEx)	EpiXcan	0.998754	gtex_vaf	0.999981
2076	ENSG00000198380	GFPT1	-0.807433	-0.0824131	0.419417	0.0758396	0.0458026	0.000483182	0.00186239	40	47	47	B1	Adipose. visceral (GTEx)	EpiXcan	0.998754	gtex_vaf	0.999981
2077	ENSG00000205363	C15orf59	0.807402	0.206922	0.419435	0.015184	0.0292868	0.00493563	0.0164117	23	30	30	B1	Adipose. visceral (GTEx)	EpiXcan	0.998754	gtex_vaf	0.999981
2078	ENSG00000139998	RAB15	0.807097	0.0546471	0.41961	0.258069	0.266318	2.18352e-20	4.23609e-19	64	72	72	B1	Adipose. visceral (GTEx)	EpiXcan	0.998754	gtex_vaf	0.999981
2079	ENSG00000165282	PIGO	0.807029	0.327523	0.41965	0.00630429	0.02774	0.00691872	0.0225688	6	6	6	B1	Adipose. visceral (GTEx)	EpiXcan	0.998754	gtex_vaf	0.999981
2080	ENSG00000178922	HYI	-0.806981	-0.125624	0.419677	0.056987	0.17391	1.32449e-12	1.41081e-11	11	13	13	B1	Adipose. visceral (GTEx)	EpiXcan	0.998754	gtex_vaf	0.999981
2081	ENSG00000102452	NALCN	0.806389	0.115153	0.420019	0.0473108	0.0744864	7.84831e-06	3.96292e-05	58	86	86	B1	Adipose. visceral (GTEx)	EpiXcan	0.998754	gtex_vaf	0.999981
2082	ENSG00000164080	RAD54L2	0.806281	0.109008	0.420081	0.0552013	0.0969568	1.7772e-07	1.12081e-06	18	21	21	B1	Adipose. visceral (GTEx)	EpiXcan	0.998754	gtex_vaf	0.999981
2083	ENSG00000183044	ABAT	-0.806261	-0.177824	0.420092	0.0244486	0.0105141	0.100476	0.257808	33	42	42	B1	Adipose. visceral (GTEx)	EpiXcan	0.998754	gtex_vaf	0.999981
2084	ENSG00000270091	AC015726.1	0.806004	0.194104	0.42024	0.0210009	0.0165318	0.0373764	0.106539	11	12	12	B1	Adipose. visceral (GTEx)	EpiXcan	0.998754	gtex_vaf	0.999981
2085	ENSG00000186081	KRT5	-0.805609	-0.0743185	0.420468	0.118408	0.141202	1.30608e-10	1.15713e-09	54	63	63	B1	Adipose. visceral (GTEx)	EpiXcan	0.998754	gtex_vaf	0.999981
2086	ENSG00000138760	SCARB2	-0.80549	-0.163674	0.420537	0.0157847	0.0236296	0.0126388	0.0395247	13	15	15	B1	Adipose. visceral (GTEx)	EpiXcan	0.998754	gtex_vaf	0.999981
2087	ENSG00000175220	ARHGAP1	0.805324	0.0866904	0.420633	0.0776819	0.0672067	1.8737e-05	8.96651e-05	29	33	33	B1	Adipose. visceral (GTEx)	EpiXcan	0.998754	gtex_vaf	0.999981
2088	ENSG00000127578	WFIKKN1	-0.804223	-0.0628227	0.421268	0.131202	0.220562	1.8234e-16	2.75219e-15	25	30	30	B1	Adipose. visceral (GTEx)	EpiXcan	0.998754	gtex_vaf	0.999981
2089	ENSG00000171953	ATPAF2	-0.803989	-0.0629403	0.421403	0.0750594	0.111498	2.62048e-08	1.80369e-07	37	45	45	B1	Adipose. visceral (GTEx)	EpiXcan	0.998754	gtex_vaf	0.999981
2090	ENSG00000168591	TMUB2	-0.803702	-0.282177	0.421569	0.01113	0.0210154	0.0191434	0.0579516	10	12	12	B1	Adipose. visceral (GTEx)	EpiXcan	0.998754	gtex_vaf	0.999981
2091	ENSG00000111788	AC009533.1	-0.803649	-0.468504	0.4216	0.0032722	0.010077	0.106026	0.270511	1	1	1	B1	Adipose. visceral (GTEx)	EpiXcan	0.998754	gtex_vaf	0.999981
2092	ENSG00000004777	ARHGAP33	-0.803449	-0.176379	0.421715	0.0187395	0.0896975	5.8593e-07	3.44403e-06	10	13	13	B1	Adipose. visceral (GTEx)	EpiXcan	0.998754	gtex_vaf	0.999981
2093	ENSG00000108774	RAB5C	0.803092	0.146351	0.421922	0.0438591	0.0863957	1.23066e-06	6.95915e-06	22	26	26	B1	Adipose. visceral (GTEx)	EpiXcan	0.998754	gtex_vaf	0.999981
2094	ENSG00000097046	CDC7	0.803044	0.0573947	0.421949	0.102959	0.162743	4.77182e-12	4.85042e-11	13	15	15	B1	Adipose. visceral (GTEx)	EpiXcan	0.998754	gtex_vaf	0.999981
2095	ENSG00000093217	XYLB	-0.802958	-0.621882	0.421999	0.00106005	0.0522457	0.000172578	0.000712226	6	7	7	B1	Adipose. visceral (GTEx)	EpiXcan	0.998754	gtex_vaf	0.999981
2096	ENSG00000235652	AL356599.1	0.802682	0.0711429	0.422158	0.10265	0.22266	2e-16	3.00257e-15	10	12	12	B1	Adipose. visceral (GTEx)	EpiXcan	0.998754	gtex_vaf	0.999981
2097	ENSG00000184207	PGP	-0.80263	-0.269634	0.422189	0.00632716	0.012097	0.0719865	0.192757	13	24	24	B1	Adipose. visceral (GTEx)	EpiXcan	0.998754	gtex_vaf	0.999981
2098	ENSG00000142798	HSPG2	-0.802288	-0.122767	0.422387	0.027538	0.106767	2.36654e-08	1.63533e-07	40	47	47	B1	Adipose. visceral (GTEx)	EpiXcan	0.998754	gtex_vaf	0.999981
2099	ENSG00000155876	RRAGA	-0.802175	-0.126549	0.422452	0.0329857	0.0232868	0.0135408	0.04212	24	33	33	B1	Adipose. visceral (GTEx)	EpiXcan	0.998754	gtex_vaf	0.999981
2100	ENSG00000107798	LIPA	0.801858	0.0598952	0.422635	0.155757	0.208927	1.89175e-15	2.61062e-14	43	47	47	B1	Adipose. visceral (GTEx)	EpiXcan	0.998754	gtex_vaf	0.999981
2101	ENSG00000198799	LRIG2	0.801813	0.228434	0.422661	0.0124259	0.0242765	0.0114737	0.0361232	9	10	10	B1	Adipose. visceral (GTEx)	EpiXcan	0.998754	gtex_vaf	0.999981
2102	ENSG00000162631	NTNG1	-0.801592	-0.0833066	0.422789	0.0789134	0.0837818	1.64127e-06	9.10105e-06	10	10	10	B1	Adipose. visceral (GTEx)	EpiXcan	0.998754	gtex_vaf	0.999981
2103	ENSG00000106399	RPA3	0.801486	0.129976	0.42285	0.0323405	0.0372775	0.00169811	0.00606616	18	19	19	B1	Adipose. visceral (GTEx)	EpiXcan	0.998754	gtex_vaf	0.999981
2104	ENSG00000214575	CPEB1	0.800854	0.159008	0.423216	0.0201769	0.0614783	5.26422e-05	0.000235653	4	4	4	B1	Adipose. visceral (GTEx)	EpiXcan	0.998754	gtex_vaf	0.999981
2105	ENSG00000117280	RAB29	-0.800817	-0.0615511	0.423237	0.0943426	0.204178	2.37292e-15	3.23322e-14	24	30	30	B1	Adipose. visceral (GTEx)	EpiXcan	0.998754	gtex_vaf	0.999981
2106	ENSG00000080823	MOK	-0.800346	-0.103762	0.42351	0.0515529	0.0994245	1.25633e-07	8.05007e-07	17	21	21	B1	Adipose. visceral (GTEx)	EpiXcan	0.998754	gtex_vaf	0.999981
2107	ENSG00000136104	RNASEH2B	0.799748	0.0656137	0.423857	0.163296	0.3087	8.84756e-24	2.17799e-22	11	12	12	B1	Adipose. visceral (GTEx)	EpiXcan	0.998754	gtex_vaf	0.999981
2108	ENSG00000231672	DIRC3	-0.79931	-0.0822851	0.424111	0.0548252	0.0483836	0.000351989	0.00138726	36	37	37	B1	Adipose. visceral (GTEx)	EpiXcan	0.998754	gtex_vaf	0.999981
2109	ENSG00000147676	MAL2	-0.799052	-0.0931484	0.42426	0.0562822	0.0386604	0.00145079	0.00522799	42	50	50	B1	Adipose. visceral (GTEx)	EpiXcan	0.998754	gtex_vaf	0.999981
2110	ENSG00000146574	CCZ1B	-0.79849	-0.0479691	0.424586	0.177651	0.538879	5.92934e-52	6.86383e-50	63	84	84	B1	Adipose. visceral (GTEx)	EpiXcan	0.998754	gtex_vaf	0.999981
2111	ENSG00000180953	ST20	0.797716	0.0711196	0.425035	0.121852	0.348891	1.51621e-27	4.60532e-26	19	23	23	B1	Adipose. visceral (GTEx)	EpiXcan	0.998754	gtex_vaf	0.999981
2112	ENSG00000229043	AC091729.3	-0.797659	-0.0436976	0.425068	0.256224	0.65935	3.5419e-73	1.34085e-70	36	51	51	B1	Adipose. visceral (GTEx)	EpiXcan	0.998754	gtex_vaf	0.999981
2113	ENSG00000064703	DDX20	0.797493	0.0748046	0.425165	0.084448	0.0811324	2.05859e-06	1.12856e-05	33	36	36	B1	Adipose. visceral (GTEx)	EpiXcan	0.998754	gtex_vaf	0.999981
2114	ENSG00000197586	ENTPD6	-0.797416	-0.149409	0.425209	0.0350531	0.0847028	1.6184e-06	8.98461e-06	26	37	37	B1	Adipose. visceral (GTEx)	EpiXcan	0.998754	gtex_vaf	0.999981
2115	ENSG00000130881	LRP3	0.797178	0.188759	0.425347	0.0216195	0.0798344	1.33458e-06	7.51043e-06	19	25	25	B1	Adipose. visceral (GTEx)	EpiXcan	0.998754	gtex_vaf	0.999981
2116	ENSG00000055950	MRPL43	-0.797144	-0.547897	0.425368	0.0013852	0.039198	0.00123165	0.00448098	2	4	4	B1	Adipose. visceral (GTEx)	EpiXcan	0.998754	gtex_vaf	0.999981
2117	ENSG00000119685	TTLL5	-0.796806	-0.10313	0.425564	0.0749758	0.129467	1.52682e-09	1.20485e-08	29	34	34	B1	Adipose. visceral (GTEx)	EpiXcan	0.998754	gtex_vaf	0.999981
2118	ENSG00000118292	C1orf54	0.79675	0.111562	0.425596	0.0434812	0.0659136	2.22024e-05	0.000105313	25	29	29	B1	Adipose. visceral (GTEx)	EpiXcan	0.998754	gtex_vaf	0.999981
2119	ENSG00000164574	GALNT10	-0.796709	-0.0799866	0.42562	0.0635183	0.208403	2.60607e-15	3.52688e-14	37	48	48	B1	Adipose. visceral (GTEx)	EpiXcan	0.998754	gtex_vaf	0.999981
2120	ENSG00000172006	ZNF554	-0.796349	-0.243343	0.425829	0.00988018	0.0900251	7.72046e-07	4.46124e-06	9	13	13	B1	Adipose. visceral (GTEx)	EpiXcan	0.998754	gtex_vaf	0.999981
2121	ENSG00000139684	ESD	-0.796332	-0.556453	0.425839	0.00891177	0.0255532	0.00915112	0.0293788	3	3	3	B1	Adipose. visceral (GTEx)	EpiXcan	0.998754	gtex_vaf	0.999981
2122	ENSG00000065413	ANKRD44	0.79625	0.338391	0.425887	0.00929467	0.0911194	4.66161e-07	2.77144e-06	11	16	16	B1	Adipose. visceral (GTEx)	EpiXcan	0.998754	gtex_vaf	0.999981
2123	ENSG00000197568	HHLA3	-0.796134	-0.124631	0.425954	0.0362417	0.205945	4.33853e-15	5.74928e-14	15	17	17	B1	Adipose. visceral (GTEx)	EpiXcan	0.998754	gtex_vaf	0.999981
2124	ENSG00000189223	PAX8-AS1	-0.795469	-0.0543818	0.426341	0.166957	0.411609	3.79996e-35	1.92848e-33	16	22	22	B1	Adipose. visceral (GTEx)	EpiXcan	0.998754	gtex_vaf	0.999981
2125	ENSG00000197093	GAL3ST4	-0.795363	-0.117476	0.426402	0.0401134	0.0316912	0.00381613	0.0129331	26	30	30	B1	Adipose. visceral (GTEx)	EpiXcan	0.998754	gtex_vaf	0.999981
2126	ENSG00000119431	HDHD3	-0.793235	-0.0845708	0.427641	0.0452536	0.0947439	3.18742e-07	1.94965e-06	30	37	37	B1	Adipose. visceral (GTEx)	EpiXcan	0.998754	gtex_vaf	0.999981
2127	ENSG00000169515	CCDC8	-0.793077	-0.0669401	0.427733	0.0871507	0.0579814	7.34408e-05	0.000321364	56	65	65	B1	Adipose. visceral (GTEx)	EpiXcan	0.998754	gtex_vaf	0.999981
2128	ENSG00000111530	CAND1	0.792866	0.123245	0.427856	0.0326599	0.108765	4.57766e-08	3.06497e-07	34	40	40	B1	Adipose. visceral (GTEx)	EpiXcan	0.998754	gtex_vaf	0.999981
2129	ENSG00000137269	LRRC1	-0.792547	-0.148414	0.428042	0.0249155	0.0737568	6.04948e-06	3.10499e-05	19	24	24	B1	Adipose. visceral (GTEx)	EpiXcan	0.998754	gtex_vaf	0.999981
2130	ENSG00000241057	AC004951.3	0.791817	0.0862658	0.428468	0.0804285	0.134177	5.56894e-10	4.58848e-09	8	10	10	B1	Adipose. visceral (GTEx)	EpiXcan	0.998754	gtex_vaf	0.999981
2131	ENSG00000225830	ERCC6	-0.791564	-0.438715	0.428615	0.0025115	0.0262993	0.00783363	0.0253467	4	5	5	B1	Adipose. visceral (GTEx)	EpiXcan	0.998754	gtex_vaf	0.999981
2132	ENSG00000156253	RWDD2B	0.791276	0.150402	0.428783	0.0260984	0.0915135	4.90591e-07	2.90488e-06	14	15	15	B1	Adipose. visceral (GTEx)	EpiXcan	0.998754	gtex_vaf	0.999981
2133	ENSG00000137338	PGBD1	0.791257	0.0772643	0.428794	0.0639342	0.0636546	2.83804e-05	0.000132552	29	33	33	B1	Adipose. visceral (GTEx)	EpiXcan	0.998754	gtex_vaf	0.999981
2134	ENSG00000183092	BEGAIN	0.79069	0.100787	0.429125	0.0523626	0.278905	2.42242e-21	5.07187e-20	17	20	20	B1	Adipose. visceral (GTEx)	EpiXcan	0.998754	gtex_vaf	0.999981
2135	ENSG00000070018	LRP6	-0.790681	-0.115265	0.42913	0.0402411	0.019559	0.0213781	0.0641344	32	38	38	B1	Adipose. visceral (GTEx)	EpiXcan	0.998754	gtex_vaf	0.999981
2136	ENSG00000188846	RPL14	-0.790616	-0.184432	0.429168	0.0164725	0.02561	0.0095927	0.0306979	25	32	32	B1	Adipose. visceral (GTEx)	EpiXcan	0.998754	gtex_vaf	0.999981
2137	ENSG00000162994	CLHC1	0.790429	0.0597093	0.429277	0.150311	0.643981	1.22639e-69	3.81735e-67	47	59	59	B1	Adipose. visceral (GTEx)	EpiXcan	0.998754	gtex_vaf	0.999981
2138	ENSG00000164494	PDSS2	-0.790139	-0.181014	0.429447	0.0228857	0.0804051	2.27483e-06	1.23935e-05	7	7	7	B1	Adipose. visceral (GTEx)	EpiXcan	0.998754	gtex_vaf	0.999981
2139	ENSG00000119632	IFI27L2	0.789678	0.0583135	0.429716	0.116913	0.183547	9.28713e-14	1.09499e-12	14	18	18	B1	Adipose. visceral (GTEx)	EpiXcan	0.998754	gtex_vaf	0.999981
2140	ENSG00000159685	CHCHD6	0.789253	0.24323	0.429964	0.0100303	0.0137411	0.0490554	0.136658	15	19	19	B1	Adipose. visceral (GTEx)	EpiXcan	0.998754	gtex_vaf	0.999981
2141	ENSG00000133422	MORC2	-0.788789	-0.201298	0.430235	0.0160227	0.015457	0.0436271	0.122609	19	24	24	B1	Adipose. visceral (GTEx)	EpiXcan	0.998754	gtex_vaf	0.999981
2142	ENSG00000126581	BECN1	-0.788538	-0.151324	0.430382	0.0234347	0.0636241	2.8285e-05	0.000132195	7	9	9	B1	Adipose. visceral (GTEx)	EpiXcan	0.998754	gtex_vaf	0.999981
2143	ENSG00000187800	PEAR1	0.788411	0.197135	0.430456	0.0129464	0.0214425	0.0175505	0.0535226	17	18	18	B1	Adipose. visceral (GTEx)	EpiXcan	0.998754	gtex_vaf	0.999981
2144	ENSG00000177989	ODF3B	-0.788188	-0.232644	0.430587	0.0152871	0.0762551	4.51865e-06	2.36432e-05	15	19	19	B1	Adipose. visceral (GTEx)	EpiXcan	0.998754	gtex_vaf	0.999981
2145	ENSG00000099785	MARCH2	0.787896	0.0593641	0.430757	0.149275	0.367533	2.05441e-29	7.32219e-28	37	47	47	B1	Adipose. visceral (GTEx)	EpiXcan	0.998754	gtex_vaf	0.999981
2146	ENSG00000253910	PCDHGB2	-0.787871	-0.158694	0.430772	0.0182332	0.0119005	0.0787359	0.208479	14	16	16	B1	Adipose. visceral (GTEx)	EpiXcan	0.998754	gtex_vaf	0.999981
2147	ENSG00000060642	PIGV	-0.7874	-0.0690145	0.431048	0.0650174	0.0743002	7.20074e-06	3.65269e-05	29	34	34	B1	Adipose. visceral (GTEx)	EpiXcan	0.998754	gtex_vaf	0.999981
2148	ENSG00000122643	NT5C3A	-0.786998	-0.0893613	0.431283	0.0836317	0.0921667	4.52079e-07	2.69803e-06	38	43	43	B1	Adipose. visceral (GTEx)	EpiXcan	0.998754	gtex_vaf	0.999981
2149	ENSG00000137767	SQOR	0.786872	0.128272	0.431357	0.051734	0.0379428	0.00159959	0.0057391	28	32	32	B1	Adipose. visceral (GTEx)	EpiXcan	0.998754	gtex_vaf	0.999981
2150	ENSG00000137218	FRS3	0.786802	0.0939439	0.431398	0.048429	0.0712201	8.58951e-06	4.31076e-05	29	31	31	B1	Adipose. visceral (GTEx)	EpiXcan	0.998754	gtex_vaf	0.999981
2151	ENSG00000116117	PARD3B	0.786568	0.15512	0.431535	0.0222981	0.0124829	0.0725085	0.193795	23	27	27	B1	Adipose. visceral (GTEx)	EpiXcan	0.998754	gtex_vaf	0.999981
2152	ENSG00000168268	NT5DC2	0.786514	0.0766138	0.431566	0.126167	0.0585104	6.20751e-05	0.000274806	46	54	54	B1	Adipose. visceral (GTEx)	EpiXcan	0.998754	gtex_vaf	0.999981
2153	ENSG00000124508	BTN2A2	0.78619	0.0740064	0.431756	0.0788458	0.175648	9.37361e-13	1.01544e-11	25	31	31	B1	Adipose. visceral (GTEx)	EpiXcan	0.998754	gtex_vaf	0.999981
2154	ENSG00000149100	EIF3M	0.784209	0.186594	0.432917	0.03099	0.0117214	0.0782567	0.207328	15	16	16	B1	Adipose. visceral (GTEx)	EpiXcan	0.998754	gtex_vaf	0.999981
2155	ENSG00000137876	RSL24D1	-0.783801	-0.089909	0.433157	0.0560122	0.0367232	0.00178127	0.00633578	36	43	43	B1	Adipose. visceral (GTEx)	EpiXcan	0.998754	gtex_vaf	0.999981
2156	ENSG00000115604	IL18R1	0.783614	0.135018	0.433266	0.0295821	0.0211683	0.0186266	0.0565948	80	107	107	B1	Adipose. visceral (GTEx)	EpiXcan	0.998754	gtex_vaf	0.999981
2157	ENSG00000157150	TIMP4	0.783525	0.104794	0.433319	0.0502282	0.109899	2.91448e-08	1.99526e-07	15	16	16	B1	Adipose. visceral (GTEx)	EpiXcan	0.998754	gtex_vaf	0.999981
2158	ENSG00000162373	BEND5	0.783515	0.653784	0.433325	0.00108847	0.0286843	0.00530565	0.0175481	5	8	8	B1	Adipose. visceral (GTEx)	EpiXcan	0.998754	gtex_vaf	0.999981
2159	ENSG00000084676	NCOA1	-0.783488	-0.0839145	0.433341	0.0972612	0.0152721	0.0463255	0.129529	55	71	71	B1	Adipose. visceral (GTEx)	EpiXcan	0.998754	gtex_vaf	0.999981
2160	ENSG00000164294	GPX8	0.782935	0.260009	0.433665	0.0101823	0.0556332	0.000110071	0.00046862	4	4	4	B1	Adipose. visceral (GTEx)	EpiXcan	0.998754	gtex_vaf	0.999981
2161	ENSG00000189298	ZKSCAN3	0.782623	0.113501	0.433848	0.0325	0.066974	1.99884e-05	9.52628e-05	8	9	9	B1	Adipose. visceral (GTEx)	EpiXcan	0.998754	gtex_vaf	0.999981
2162	ENSG00000146425	DYNLT1	0.781838	0.155793	0.43431	0.0248699	0.0168266	0.0370169	0.105621	12	15	15	B1	Adipose. visceral (GTEx)	EpiXcan	0.998754	gtex_vaf	0.999981
2163	ENSG00000115137	DNAJC27	-0.781232	-0.113213	0.434666	0.0542695	0.056588	9.37982e-05	0.000404007	24	28	28	B1	Adipose. visceral (GTEx)	EpiXcan	0.998754	gtex_vaf	0.999981
2164	ENSG00000092036	HAUS4	-0.780828	-0.0447847	0.434904	0.277232	0.397147	4.2896e-33	1.88352e-31	34	40	40	B1	Adipose. visceral (GTEx)	EpiXcan	0.998754	gtex_vaf	0.999981
2165	ENSG00000110628	SLC22A18	0.780318	0.0742954	0.435204	0.173831	0.288114	1.79124e-22	4.08631e-21	53	68	68	B1	Adipose. visceral (GTEx)	EpiXcan	0.998754	gtex_vaf	0.999981
2166	ENSG00000164171	ITGA2	-0.780114	-0.139978	0.435324	0.0186139	0.0293396	0.00482657	0.0160766	13	15	15	B1	Adipose. visceral (GTEx)	EpiXcan	0.998754	gtex_vaf	0.999981
2167	ENSG00000224189	HAGLR	0.779954	0.172915	0.435418	0.022146	0.0226062	0.0151202	0.0467008	20	23	23	B1	Adipose. visceral (GTEx)	EpiXcan	0.998754	gtex_vaf	0.999981
2168	ENSG00000106771	TMEM245	-0.779925	-0.19041	0.435435	0.0160055	0.0111495	0.0903407	0.235249	8	9	9	B1	Adipose. visceral (GTEx)	EpiXcan	0.998754	gtex_vaf	0.999981
2169	ENSG00000008018	PSMB1	0.779329	0.149025	0.435786	0.0408281	0.0509954	0.000241762	0.000973091	19	21	21	B1	Adipose. visceral (GTEx)	EpiXcan	0.998754	gtex_vaf	0.999981
2170	ENSG00000148110	MFSD14B	0.779076	0.0764591	0.435935	0.0985648	0.122672	4.01348e-09	3.01269e-08	45	51	51	B1	Adipose. visceral (GTEx)	EpiXcan	0.998754	gtex_vaf	0.999981
2171	ENSG00000103227	LMF1	-0.778927	-0.0878068	0.436023	0.0807812	0.106007	5.93273e-08	3.93464e-07	23	25	25	B1	Adipose. visceral (GTEx)	EpiXcan	0.998754	gtex_vaf	0.999981
2172	ENSG00000023445	BIRC3	-0.778802	-0.220324	0.436097	0.0118999	0.0125493	0.0710123	0.190404	12	13	13	B1	Adipose. visceral (GTEx)	EpiXcan	0.998754	gtex_vaf	0.999981
2173	ENSG00000214193	SH3D21	-0.777805	-0.147269	0.436684	0.0295173	0.0465351	0.000468057	0.00180957	14	15	15	B1	Adipose. visceral (GTEx)	EpiXcan	0.998754	gtex_vaf	0.999981
2174	ENSG00000183826	BTBD9	-0.777618	-0.0994059	0.436795	0.0558447	0.0848318	1.12357e-06	6.37417e-06	37	41	41	B1	Adipose. visceral (GTEx)	EpiXcan	0.998754	gtex_vaf	0.999981
2175	ENSG00000144021	CIAO1	-0.777242	-0.0719877	0.437016	0.0858914	0.228902	7.90405e-17	1.22199e-15	14	15	15	B1	Adipose. visceral (GTEx)	EpiXcan	0.998754	gtex_vaf	0.999981
2176	ENSG00000213901	SLC23A3	0.777123	0.106265	0.437086	0.0523278	0.102019	1.12554e-07	7.25514e-07	8	8	8	B1	Adipose. visceral (GTEx)	EpiXcan	0.998754	gtex_vaf	0.999981
2177	ENSG00000185917	SETD4	0.776609	0.150404	0.437389	0.0184389	0.0166586	0.03499	0.100493	20	20	20	B1	Adipose. visceral (GTEx)	EpiXcan	0.998754	gtex_vaf	0.999981
2178	ENSG00000169689	CENPX	-0.775925	-0.0483879	0.437793	0.229409	0.373532	8.56981e-30	3.13413e-28	22	25	25	B1	Adipose. visceral (GTEx)	EpiXcan	0.998754	gtex_vaf	0.999981
2179	ENSG00000134709	HOOK1	0.775785	0.329031	0.437876	0.00422192	0.0185736	0.0285719	0.0834881	4	5	5	B1	Adipose. visceral (GTEx)	EpiXcan	0.998754	gtex_vaf	0.999981
2180	ENSG00000169905	TOR1AIP2	-0.775246	-0.218069	0.438194	0.0104021	0.0114769	0.0849215	0.222835	11	12	12	B1	Adipose. visceral (GTEx)	EpiXcan	0.998754	gtex_vaf	0.999981
2181	ENSG00000167842	MIS12	-0.77462	-0.090561	0.438564	0.0523136	0.132003	8.56145e-10	6.90387e-09	13	16	16	B1	Adipose. visceral (GTEx)	EpiXcan	0.998754	gtex_vaf	0.999981
2182	ENSG00000138792	ENPEP	0.774489	0.071523	0.438642	0.0698207	0.0976651	2.24561e-07	1.39921e-06	69	83	83	B1	Adipose. visceral (GTEx)	EpiXcan	0.998754	gtex_vaf	0.999981
2183	ENSG00000177236	AP006621.1	0.774113	0.0376167	0.438864	0.369287	0.531169	2.38287e-49	2.43627e-47	16	18	18	B1	Adipose. visceral (GTEx)	EpiXcan	0.998754	gtex_vaf	0.999981
2184	ENSG00000183048	SLC25A10	-0.773716	-0.0715296	0.439099	0.157971	0.0467464	0.000368503	0.00144786	71	89	89	B1	Adipose. visceral (GTEx)	EpiXcan	0.998754	gtex_vaf	0.999981
2185	ENSG00000114735	HEMK1	0.772627	0.190385	0.439743	0.0164425	0.0143196	0.0523297	0.145059	13	17	17	B1	Adipose. visceral (GTEx)	EpiXcan	0.998754	gtex_vaf	0.999981
2186	ENSG00000069998	HDHD5	-0.772518	-0.205851	0.439808	0.0179403	0.0312228	0.00340754	0.0116328	13	16	16	B1	Adipose. visceral (GTEx)	EpiXcan	0.998754	gtex_vaf	0.999981
2187	ENSG00000145779	TNFAIP8	0.772478	0.265044	0.439831	0.0134848	0.0210799	0.0144379	0.0447514	15	17	17	B1	Adipose. visceral (GTEx)	EpiXcan	0.998754	gtex_vaf	0.999981
2188	ENSG00000172273	HINFP	0.772439	0.175346	0.439854	0.0179899	0.0379675	0.00161015	0.00577375	7	9	9	B1	Adipose. visceral (GTEx)	EpiXcan	0.998754	gtex_vaf	0.999981
2189	ENSG00000168569	TMEM223	-0.772435	-0.0852216	0.439857	0.0443343	0.0214131	0.0164913	0.0506342	30	35	35	B1	Adipose. visceral (GTEx)	EpiXcan	0.998754	gtex_vaf	0.999981
2190	ENSG00000078053	AMPH	0.771745	0.0489048	0.440265	0.203291	0.319557	3.85064e-25	1.0254e-23	35	35	35	B1	Adipose. visceral (GTEx)	EpiXcan	0.998754	gtex_vaf	0.999981
2191	ENSG00000116353	MECR	-0.771633	-0.186537	0.440332	0.028869	0.0147845	0.0472149	0.131719	43	52	52	B1	Adipose. visceral (GTEx)	EpiXcan	0.998754	gtex_vaf	0.999981
2192	ENSG00000143771	CNIH4	0.771571	0.0801619	0.440368	0.0689826	0.313632	2.99238e-24	7.55213e-23	13	19	19	B1	Adipose. visceral (GTEx)	EpiXcan	0.998754	gtex_vaf	0.999981
2193	ENSG00000183172	SMDT1	0.770754	0.0321726	0.440853	0.45079	0.651637	2.79604e-71	9.79102e-69	15	16	16	B1	Adipose. visceral (GTEx)	EpiXcan	0.998754	gtex_vaf	0.999981
2194	ENSG00000100288	CHKB	-0.770625	-0.217488	0.440929	0.0212187	0.318225	5.19249e-25	1.36456e-23	20	30	30	B1	Adipose. visceral (GTEx)	EpiXcan	0.998754	gtex_vaf	0.999981
2195	ENSG00000173614	NMNAT1	0.769289	0.164015	0.441722	0.0334262	0.0192703	0.0247883	0.0734214	21	24	24	B1	Adipose. visceral (GTEx)	EpiXcan	0.998754	gtex_vaf	0.999981
2196	ENSG00000153157	SYCP2L	-0.768805	-0.120653	0.442009	0.0497234	0.142284	2.09692e-10	1.81083e-09	29	32	32	B1	Adipose. visceral (GTEx)	EpiXcan	0.998754	gtex_vaf	0.999981
2197	ENSG00000122176	FMOD	0.768551	0.127884	0.44216	0.0224128	0.119894	6.90997e-09	5.04366e-08	6	7	7	B1	Adipose. visceral (GTEx)	EpiXcan	0.998754	gtex_vaf	0.999981
2198	ENSG00000078699	CBFA2T2	-0.768006	-0.192915	0.442483	0.0168445	0.0692361	1.31879e-05	6.43858e-05	11	13	13	B1	Adipose. visceral (GTEx)	EpiXcan	0.998754	gtex_vaf	0.999981
2199	ENSG00000029725	RABEP1	0.76796	0.108696	0.442511	0.0642412	0.0463881	0.000424346	0.00165198	41	54	54	B1	Adipose. visceral (GTEx)	EpiXcan	0.998754	gtex_vaf	0.999981
2200	ENSG00000104835	SARS2	-0.767607	-0.0698065	0.442721	0.117067	0.190459	2.67088e-14	3.32542e-13	21	28	28	B1	Adipose. visceral (GTEx)	EpiXcan	0.998754	gtex_vaf	0.999981
2201	ENSG00000075826	SEC31B	-0.767582	-0.0511473	0.442736	0.219495	0.347196	4.9815e-28	1.5575e-26	39	43	43	B1	Adipose. visceral (GTEx)	EpiXcan	0.998754	gtex_vaf	0.999981
2202	ENSG00000152223	EPG5	-0.767414	-0.0982201	0.442836	0.0619173	0.131312	1.1303e-09	9.04173e-09	13	15	15	B1	Adipose. visceral (GTEx)	EpiXcan	0.998754	gtex_vaf	0.999981
2203	ENSG00000100473	COCH	0.766801	0.111168	0.4432	0.0318033	0.0620971	4.39439e-05	0.000199142	55	62	62	B1	Adipose. visceral (GTEx)	EpiXcan	0.998754	gtex_vaf	0.999981
2204	ENSG00000234745	HLA-B	0.766757	0.0687207	0.443226	0.0892426	0.0735796	6.88001e-06	3.50142e-05	58	79	79	B1	Adipose. visceral (GTEx)	EpiXcan	0.998754	gtex_vaf	0.999981
2205	ENSG00000177830	CHID1	0.766424	0.141815	0.443424	0.0203034	0.0223464	0.0140868	0.0437233	11	13	13	B1	Adipose. visceral (GTEx)	EpiXcan	0.998754	gtex_vaf	0.999981
2206	ENSG00000135632	SMYD5	0.766377	0.166593	0.443452	0.0235403	0.0285728	0.00608815	0.0199758	9	11	11	B1	Adipose. visceral (GTEx)	EpiXcan	0.998754	gtex_vaf	0.999981
2207	ENSG00000133872	SARAF	-0.766333	-0.165193	0.443478	0.0255212	0.0710706	1.29383e-05	6.32331e-05	11	13	13	B1	Adipose. visceral (GTEx)	EpiXcan	0.998754	gtex_vaf	0.999981
2208	ENSG00000107020	PLGRKT	0.766	0.248472	0.443676	0.0116847	0.287462	3.43643e-22	7.65248e-21	9	11	11	B1	Adipose. visceral (GTEx)	EpiXcan	0.998754	gtex_vaf	0.999981
2209	ENSG00000183431	SF3A3	0.765687	0.0703504	0.443862	0.102964	0.274573	6.6801e-21	1.35214e-19	24	27	27	B1	Adipose. visceral (GTEx)	EpiXcan	0.998754	gtex_vaf	0.999981
2210	ENSG00000173597	SULT1B1	0.765486	0.175761	0.443982	0.0176191	0.022977	0.0141679	0.0439632	15	17	17	B1	Adipose. visceral (GTEx)	EpiXcan	0.998754	gtex_vaf	0.999981
2211	ENSG00000214367	HAUS3	0.765313	0.295616	0.444085	0.00525222	0.0283533	0.00610156	0.0200151	5	6	6	B1	Adipose. visceral (GTEx)	EpiXcan	0.998754	gtex_vaf	0.999981
2212	ENSG00000131435	PDLIM4	0.76499	0.208163	0.444277	0.00977518	0.0712475	8.7984e-06	4.41085e-05	5	6	6	B1	Adipose. visceral (GTEx)	EpiXcan	0.998754	gtex_vaf	0.999981
2213	ENSG00000110446	SLC15A3	0.764883	0.308151	0.444341	0.00438044	0.0210962	0.0189807	0.057521	6	7	7	B1	Adipose. visceral (GTEx)	EpiXcan	0.998754	gtex_vaf	0.999981
2214	ENSG00000136986	DERL1	0.764684	0.104221	0.44446	0.0363714	0.0226715	0.0151982	0.0469109	33	44	44	B1	Adipose. visceral (GTEx)	EpiXcan	0.998754	gtex_vaf	0.999981
2215	ENSG00000149084	HSD17B12	-0.764661	-0.0356475	0.444474	0.349332	0.557833	5.95825e-55	8.26309e-53	56	72	72	B1	Adipose. visceral (GTEx)	EpiXcan	0.998754	gtex_vaf	0.999981
2216	ENSG00000184602	SNN	-0.764453	-0.138078	0.444597	0.027149	0.0909854	6.10497e-07	3.57493e-06	5	9	9	B1	Adipose. visceral (GTEx)	EpiXcan	0.998754	gtex_vaf	0.999981
2217	ENSG00000196756	SNHG17	0.764207	0.0482337	0.444744	0.177619	0.429067	5.22579e-36	2.81529e-34	15	18	18	B1	Adipose. visceral (GTEx)	EpiXcan	0.998754	gtex_vaf	0.999981
2218	ENSG00000177981	ASB8	0.764157	0.290299	0.444774	0.00726017	0.0551486	0.000112745	0.000478695	6	7	7	B1	Adipose. visceral (GTEx)	EpiXcan	0.998754	gtex_vaf	0.999981
2219	ENSG00000131773	KHDRBS3	-0.764113	-0.212791	0.4448	0.0106498	0.0598586	6.00006e-05	0.000266211	1	1	1	B1	Adipose. visceral (GTEx)	EpiXcan	0.998754	gtex_vaf	0.999981
2220	ENSG00000269867	AC010326.3	-0.764085	-0.0942164	0.444817	0.0485865	0.151557	2.62904e-11	2.4748e-10	50	69	69	B1	Adipose. visceral (GTEx)	EpiXcan	0.998754	gtex_vaf	0.999981
2221	ENSG00000099256	PRTFDC1	-0.763824	-0.201297	0.444972	0.0410737	0.111745	2.35647e-08	1.62917e-07	17	17	17	B1	Adipose. visceral (GTEx)	EpiXcan	0.998754	gtex_vaf	0.999981
2222	ENSG00000136490	LIMD2	0.76365	0.313908	0.445076	0.0197356	0.0101813	0.097429	0.251046	21	23	23	B1	Adipose. visceral (GTEx)	EpiXcan	0.998754	gtex_vaf	0.999981
2223	ENSG00000102580	DNAJC3	0.763128	0.178889	0.445387	0.0204855	0.0451461	0.000501699	0.00192899	10	14	14	B1	Adipose. visceral (GTEx)	EpiXcan	0.998754	gtex_vaf	0.999981
2224	ENSG00000182307	C8orf33	0.762176	0.164057	0.445955	0.0259838	0.0654861	2.27722e-05	0.000107869	6	7	7	B1	Adipose. visceral (GTEx)	EpiXcan	0.998754	gtex_vaf	0.999981
2225	ENSG00000164305	CASP3	-0.76158	-0.141102	0.446311	0.0489028	0.0252804	0.00971483	0.0310321	42	52	52	B1	Adipose. visceral (GTEx)	EpiXcan	0.998754	gtex_vaf	0.999981
2226	ENSG00000259877	AC009113.1	0.76152	0.10698	0.446347	0.0244724	0.104979	6.42309e-08	4.2518e-07	17	32	32	B1	Adipose. visceral (GTEx)	EpiXcan	0.998754	gtex_vaf	0.999981
2227	ENSG00000174599	TRAM1L1	-0.761385	-0.144851	0.446427	0.0251834	0.012977	0.0674869	0.182374	34	43	43	B1	Adipose. visceral (GTEx)	EpiXcan	0.998754	gtex_vaf	0.999981
2228	ENSG00000100281	HMGXB4	0.760839	0.333503	0.446753	0.00398202	0.0415667	0.000912977	0.00338847	11	16	16	B1	Adipose. visceral (GTEx)	EpiXcan	0.998754	gtex_vaf	0.999981
2229	ENSG00000233885	YEATS2-AS1	-0.759592	-0.139236	0.447498	0.0339343	0.0898953	4.9068e-07	2.90488e-06	27	34	34	B1	Adipose. visceral (GTEx)	EpiXcan	0.998754	gtex_vaf	0.999981
2230	ENSG00000110906	KCTD10	-0.759271	-0.100709	0.44769	0.0490265	0.0769546	3.85994e-06	2.03716e-05	38	39	39	B1	Adipose. visceral (GTEx)	EpiXcan	0.998754	gtex_vaf	0.999981
2231	ENSG00000157578	LCA5L	0.759105	0.0527317	0.44779	0.114832	0.252406	1.82759e-19	3.36829e-18	22	26	26	B1	Adipose. visceral (GTEx)	EpiXcan	0.998754	gtex_vaf	0.999981
2232	ENSG00000105186	ANKRD27	0.759	0.0931886	0.447853	0.0621309	0.18103	1.81974e-13	2.09615e-12	7	8	8	B1	Adipose. visceral (GTEx)	EpiXcan	0.998754	gtex_vaf	0.999981
2233	ENSG00000254635	WAC-AS1	0.75858	0.0450958	0.448104	0.191691	0.346027	4.70809e-27	1.39717e-25	35	43	43	B1	Adipose. visceral (GTEx)	EpiXcan	0.998754	gtex_vaf	0.999981
2234	ENSG00000141580	WDR45B	-0.758197	-0.0740377	0.448333	0.0843336	0.19169	6.31638e-14	7.5425e-13	16	17	17	B1	Adipose. visceral (GTEx)	EpiXcan	0.998754	gtex_vaf	0.999981
2235	ENSG00000141543	EIF4A3	0.758124	0.103262	0.448377	0.0548337	0.0134669	0.0570793	0.156982	44	54	54	B1	Adipose. visceral (GTEx)	EpiXcan	0.998754	gtex_vaf	0.999981
2236	ENSG00000168961	LGALS9	-0.758123	-0.130491	0.448378	0.0337043	0.0506698	0.000176338	0.000726462	14	21	21	B1	Adipose. visceral (GTEx)	EpiXcan	0.998754	gtex_vaf	0.999981
2237	ENSG00000137996	RTCA	0.758016	0.0734825	0.448441	0.0878796	0.210761	1.82172e-15	2.52143e-14	21	31	31	B1	Adipose. visceral (GTEx)	EpiXcan	0.998754	gtex_vaf	0.999981
2238	ENSG00000136002	ARHGEF4	-0.757281	-0.131291	0.448881	0.0391712	0.0226108	0.0147025	0.0455011	17	21	21	B1	Adipose. visceral (GTEx)	EpiXcan	0.998754	gtex_vaf	0.999981
2239	ENSG00000163687	DNASE1L3	0.756391	0.168994	0.449415	0.0341883	0.0328783	0.00304705	0.0104891	19	25	25	B1	Adipose. visceral (GTEx)	EpiXcan	0.998754	gtex_vaf	0.999981
2240	ENSG00000269737	AL691432.1	0.756168	0.0779073	0.449549	0.120041	0.407911	1.22437e-36	6.99991e-35	13	20	20	B1	Adipose. visceral (GTEx)	EpiXcan	0.998754	gtex_vaf	0.999981
2241	ENSG00000131459	GFPT2	-0.756124	-0.168495	0.449575	0.0313824	0.0137932	0.0572529	0.157367	53	68	68	B1	Adipose. visceral (GTEx)	EpiXcan	0.998754	gtex_vaf	0.999981
2242	ENSG00000164976	KIAA1161	-0.755907	-0.260046	0.449705	0.00818431	0.0102971	0.101407	0.260006	14	18	18	B1	Adipose. visceral (GTEx)	EpiXcan	0.998754	gtex_vaf	0.999981
2243	ENSG00000173376	NDNF	-0.754385	-0.0377488	0.450618	0.324077	0.456682	1.28515e-41	9.62627e-40	57	63	63	B1	Adipose. visceral (GTEx)	EpiXcan	0.998754	gtex_vaf	0.999981
2244	ENSG00000142347	MYO1F	-0.753855	-0.154172	0.450936	0.0330406	0.0497695	0.000231698	0.00093553	21	23	23	B1	Adipose. visceral (GTEx)	EpiXcan	0.998754	gtex_vaf	0.999981
2245	ENSG00000131797	CLUHP3	-0.753808	-0.196009	0.450965	0.0283993	0.0465727	0.000465897	0.00180221	20	22	22	B1	Adipose. visceral (GTEx)	EpiXcan	0.998754	gtex_vaf	0.999981
2246	ENSG00000214106	PAXIP1-AS2	0.753585	0.0628303	0.451099	0.0962595	0.178196	2.61834e-13	2.98901e-12	32	38	38	B1	Adipose. visceral (GTEx)	EpiXcan	0.998754	gtex_vaf	0.999981
2247	ENSG00000174775	HRAS	-0.753466	-0.15894	0.45117	0.0190206	0.0350128	0.00220999	0.00775824	10	14	14	B1	Adipose. visceral (GTEx)	EpiXcan	0.998754	gtex_vaf	0.999981
2248	ENSG00000164054	SHISA5	0.7533	0.391499	0.45127	0.00283965	0.0102658	0.0998522	0.256441	5	7	7	B1	Adipose. visceral (GTEx)	EpiXcan	0.998754	gtex_vaf	0.999981
2249	ENSG00000151247	EIF4E	-0.753082	-0.0785807	0.451401	0.0571962	0.0296591	0.0046362	0.0154949	33	41	41	B1	Adipose. visceral (GTEx)	EpiXcan	0.998754	gtex_vaf	0.999981
2250	ENSG00000214562	NUTM2D	-0.753068	-0.123748	0.451409	0.0242828	0.117848	3.22271e-09	2.43608e-08	16	25	25	B1	Adipose. visceral (GTEx)	EpiXcan	0.998754	gtex_vaf	0.999981
2251	ENSG00000169169	CPT1C	-0.752376	-0.110427	0.451825	0.0342418	0.0536157	0.000134288	0.00056266	32	41	41	B1	Adipose. visceral (GTEx)	EpiXcan	0.998754	gtex_vaf	0.999981
2252	ENSG00000152348	ATG10	0.752125	0.0474032	0.451976	0.244429	0.446707	1.30943e-38	8.4913e-37	18	23	23	B1	Adipose. visceral (GTEx)	EpiXcan	0.998754	gtex_vaf	0.999981
2253	ENSG00000160075	SSU72	0.751793	0.162417	0.452176	0.0113347	0.0292643	0.00504905	0.0167707	7	9	9	B1	Adipose. visceral (GTEx)	EpiXcan	0.998754	gtex_vaf	0.999981
2254	ENSG00000241170	AP001992.1	-0.751157	-0.046154	0.452558	0.208415	0.334587	3.71334e-26	1.04026e-24	27	30	30	B1	Adipose. visceral (GTEx)	EpiXcan	0.998754	gtex_vaf	0.999981
2255	ENSG00000089154	GCN1	-0.750511	-0.140945	0.452947	0.0356857	0.099112	1.81481e-07	1.14196e-06	10	14	14	B1	Adipose. visceral (GTEx)	EpiXcan	0.998754	gtex_vaf	0.999981
2256	ENSG00000154845	PPP4R1	-0.749832	-0.0870923	0.453356	0.0566259	0.0159372	0.0408976	0.115634	55	66	66	B1	Adipose. visceral (GTEx)	EpiXcan	0.998754	gtex_vaf	0.999981
2257	ENSG00000262877	AC110285.2	-0.749782	-0.0521632	0.453386	0.2812	0.585086	3.08445e-58	5.40048e-56	9	12	12	B1	Adipose. visceral (GTEx)	EpiXcan	0.998754	gtex_vaf	0.999981
2258	ENSG00000189058	APOD	-0.749143	-0.104017	0.453771	0.0420808	0.0239659	0.0110637	0.0349381	33	42	42	B1	Adipose. visceral (GTEx)	EpiXcan	0.998754	gtex_vaf	0.999981
2259	ENSG00000164031	DNAJB14	0.748631	0.240724	0.45408	0.00737713	0.045594	0.000483321	0.00186242	7	9	9	B1	Adipose. visceral (GTEx)	EpiXcan	0.998754	gtex_vaf	0.999981
2260	ENSG00000008394	MGST1	0.74857	0.113799	0.454116	0.0379675	0.0888817	8.16534e-07	4.697e-06	26	30	30	B1	Adipose. visceral (GTEx)	EpiXcan	0.998754	gtex_vaf	0.999981
2261	ENSG00000137054	POLR1E	0.748496	0.0945405	0.454161	0.0526638	0.160434	4.54308e-12	4.63474e-11	48	60	60	B1	Adipose. visceral (GTEx)	EpiXcan	0.998754	gtex_vaf	0.999981
2262	ENSG00000165716	FAM69B	0.748486	0.246167	0.454167	0.0112437	0.0378788	0.00140649	0.00507749	13	15	15	B1	Adipose. visceral (GTEx)	EpiXcan	0.998754	gtex_vaf	0.999981
2263	ENSG00000137265	IRF4	-0.748303	-0.112029	0.454277	0.0261968	0.0109942	0.089834	0.233995	19	22	22	B1	Adipose. visceral (GTEx)	EpiXcan	0.998754	gtex_vaf	0.999981
2264	ENSG00000205485	AC004980.1	0.747815	0.131921	0.454572	0.0248673	0.0682755	1.30746e-05	6.38771e-05	6	7	7	B1	Adipose. visceral (GTEx)	EpiXcan	0.998754	gtex_vaf	0.999981
2265	ENSG00000266714	MYO15B	-0.747416	-0.0532922	0.454812	0.188563	0.240989	3.05431e-18	5.16064e-17	51	59	59	B1	Adipose. visceral (GTEx)	EpiXcan	0.998754	gtex_vaf	0.999981
2266	ENSG00000101096	NFATC2	0.746497	0.0832402	0.455367	0.06657	0.0386906	0.00140729	0.00507908	49	60	60	B1	Adipose. visceral (GTEx)	EpiXcan	0.998754	gtex_vaf	0.999981
2267	ENSG00000075234	TTC38	-0.746291	-0.0563297	0.455491	0.0495895	0.0947618	2.49126e-07	1.54403e-06	16	20	20	B1	Adipose. visceral (GTEx)	EpiXcan	0.998754	gtex_vaf	0.999981
2268	ENSG00000237125	HAND2-AS1	0.746285	0.168507	0.455495	0.0261473	0.0240401	0.0113399	0.0357423	27	29	29	B1	Adipose. visceral (GTEx)	EpiXcan	0.998754	gtex_vaf	0.999981
2269	ENSG00000135655	USP15	-0.74628	-0.101174	0.455498	0.0752761	0.060104	5.85877e-05	0.000260437	43	56	56	B1	Adipose. visceral (GTEx)	EpiXcan	0.998754	gtex_vaf	0.999981
2270	ENSG00000111707	SUDS3	-0.745194	-0.134427	0.456154	0.0260301	0.0154216	0.0443817	0.124605	31	42	42	B1	Adipose. visceral (GTEx)	EpiXcan	0.998754	gtex_vaf	0.999981
2271	ENSG00000158270	COLEC12	0.745031	0.271447	0.456253	0.0122108	0.0243521	0.011148	0.0351767	8	8	8	B1	Adipose. visceral (GTEx)	EpiXcan	0.998754	gtex_vaf	0.999981
2272	ENSG00000204084	INPP5B	-0.744995	-0.0241483	0.456275	0.209351	0.422053	3.756e-35	1.9131e-33	103	123	123	B1	Adipose. visceral (GTEx)	EpiXcan	0.998754	gtex_vaf	0.999981
2273	ENSG00000032444	PNPLA6	0.74489	0.242182	0.456338	0.00722762	0.0180354	0.0291203	0.0849591	6	7	7	B1	Adipose. visceral (GTEx)	EpiXcan	0.998754	gtex_vaf	0.999981
2274	ENSG00000231770	TMEM44-AS1	0.744818	0.126601	0.456382	0.0509904	0.173431	4.13383e-13	4.6248e-12	19	26	26	B1	Adipose. visceral (GTEx)	EpiXcan	0.998754	gtex_vaf	0.999981
2275	ENSG00000069966	GNB5	-0.744703	-0.0857457	0.456451	0.0964524	0.178056	6.63603e-13	7.29027e-12	35	42	42	B1	Adipose. visceral (GTEx)	EpiXcan	0.998754	gtex_vaf	0.999981
2276	ENSG00000108786	HSD17B1	-0.744373	-0.23906	0.456651	0.00648899	0.0614361	4.41825e-05	0.000200021	12	15	15	B1	Adipose. visceral (GTEx)	EpiXcan	0.998754	gtex_vaf	0.999981
2277	ENSG00000197150	ABCB8	-0.744164	-0.0940906	0.456777	0.0444297	0.144518	1.0582e-10	9.41693e-10	2	4	4	B1	Adipose. visceral (GTEx)	EpiXcan	0.998754	gtex_vaf	0.999981
2278	ENSG00000155508	CNOT8	0.744081	0.302847	0.456827	0.00451688	0.0787802	2.76385e-06	1.4884e-05	9	12	12	B1	Adipose. visceral (GTEx)	EpiXcan	0.998754	gtex_vaf	0.999981
2279	ENSG00000050628	PTGER3	-0.743669	-0.51529	0.457077	0.00271535	0.011738	0.0792448	0.209549	3	4	4	B1	Adipose. visceral (GTEx)	EpiXcan	0.998754	gtex_vaf	0.999981
2280	ENSG00000117477	CCDC181	-0.743662	-0.175067	0.457081	0.0158597	0.0534919	0.000111893	0.000475428	9	9	9	B1	Adipose. visceral (GTEx)	EpiXcan	0.998754	gtex_vaf	0.999981
2281	ENSG00000020181	ADGRA2	-0.743631	-0.305806	0.4571	0.00353829	0.0578311	8.08405e-05	0.000351438	1	1	1	B1	Adipose. visceral (GTEx)	EpiXcan	0.998754	gtex_vaf	0.999981
2282	ENSG00000268912	AC012313.5	0.743545	0.0901788	0.457152	0.0576131	0.108136	3.19205e-08	2.17433e-07	26	31	31	B1	Adipose. visceral (GTEx)	EpiXcan	0.998754	gtex_vaf	0.999981
2283	ENSG00000117245	KIF17	-0.743535	-0.0870512	0.457158	0.0564663	0.112763	8.3669e-09	6.05034e-08	12	16	16	B1	Adipose. visceral (GTEx)	EpiXcan	0.998754	gtex_vaf	0.999981
2284	ENSG00000168672	FAM84B	0.743287	0.29047	0.457308	0.00842659	0.010793	0.094751	0.245089	9	10	10	B1	Adipose. visceral (GTEx)	EpiXcan	0.998754	gtex_vaf	0.999981
2285	ENSG00000138658	ZGRF1	0.743204	0.0879722	0.457358	0.0777096	0.233691	1.39151e-17	2.2559e-16	39	54	54	B1	Adipose. visceral (GTEx)	EpiXcan	0.998754	gtex_vaf	0.999981
2286	ENSG00000273344	PAXIP1-AS1	0.743169	0.140577	0.457379	0.0260505	0.0640405	3.31425e-05	0.000152857	10	13	13	B1	Adipose. visceral (GTEx)	EpiXcan	0.998754	gtex_vaf	0.999981
2287	ENSG00000111843	TMEM14C	0.743005	0.518969	0.457478	0.00257043	0.0335803	0.00293472	0.0101348	5	8	8	B1	Adipose. visceral (GTEx)	EpiXcan	0.998754	gtex_vaf	0.999981
2288	ENSG00000179010	MRFAP1	0.742471	0.374975	0.457802	0.00437761	0.0359992	0.0020311	0.00716075	12	20	20	B1	Adipose. visceral (GTEx)	EpiXcan	0.998754	gtex_vaf	0.999981
2289	ENSG00000228903	RASA4CP	-0.741243	-0.0937495	0.458546	0.0552001	0.114168	1.85932e-08	1.29957e-07	15	19	19	B1	Adipose. visceral (GTEx)	EpiXcan	0.998754	gtex_vaf	0.999981
2290	ENSG00000170903	MSANTD4	0.740999	0.125925	0.458694	0.0306179	0.0636022	3.68706e-05	0.000168884	3	3	3	B1	Adipose. visceral (GTEx)	EpiXcan	0.998754	gtex_vaf	0.999981
2291	ENSG00000125144	MT1G	-0.740968	-0.152047	0.458713	0.0186626	0.0241766	0.0120975	0.0379506	16	19	19	B1	Adipose. visceral (GTEx)	EpiXcan	0.998754	gtex_vaf	0.999981
2292	ENSG00000106733	NMRK1	-0.739112	-0.0282965	0.459839	0.552631	0.635267	6.52324e-69	1.94406e-66	36	44	44	B1	Adipose. visceral (GTEx)	EpiXcan	0.998754	gtex_vaf	0.999981
2293	ENSG00000134917	ADAMTS8	-0.738706	-0.17974	0.460085	0.018363	0.0210698	0.0178321	0.0543578	20	24	24	B1	Adipose. visceral (GTEx)	EpiXcan	0.998754	gtex_vaf	0.999981
2294	ENSG00000104442	ARMC1	0.738491	0.158189	0.460216	0.0203577	0.0771169	3.37732e-06	1.7919e-05	18	21	21	B1	Adipose. visceral (GTEx)	EpiXcan	0.998754	gtex_vaf	0.999981
2295	ENSG00000196735	HLA-DQA1	0.738442	0.0777379	0.460246	0.0950345	0.232958	2.75165e-17	4.3948e-16	16	20	20	B1	Adipose. visceral (GTEx)	EpiXcan	0.998754	gtex_vaf	0.999981
2296	ENSG00000179021	C3orf38	0.737921	0.0919187	0.460562	0.0425336	0.102851	6.73013e-08	4.44455e-07	43	65	65	B1	Adipose. visceral (GTEx)	EpiXcan	0.998754	gtex_vaf	0.999981
2297	ENSG00000244682	FCGR2C	0.736997	0.0419294	0.461124	0.163116	0.283669	8.23115e-22	1.79306e-20	68	82	82	B1	Adipose. visceral (GTEx)	EpiXcan	0.998754	gtex_vaf	0.999981
2298	ENSG00000125089	SH3TC1	0.736148	0.102055	0.46164	0.0478723	0.0661658	2.14982e-05	0.000102284	16	18	18	B1	Adipose. visceral (GTEx)	EpiXcan	0.998754	gtex_vaf	0.999981
2299	ENSG00000196937	FAM3C	0.736108	0.128004	0.461665	0.0215974	0.128762	1.81635e-09	1.41973e-08	6	7	7	B1	Adipose. visceral (GTEx)	EpiXcan	0.998754	gtex_vaf	0.999981
2300	ENSG00000136848	DAB2IP	0.734993	0.212595	0.462344	0.0175935	0.0264392	0.00830544	0.0267804	10	10	10	B1	Adipose. visceral (GTEx)	EpiXcan	0.998754	gtex_vaf	0.999981
2301	ENSG00000123965	PMS2P5	-0.734595	-0.0798349	0.462586	0.112245	0.162606	5.71955e-12	5.76772e-11	34	45	45	B1	Adipose. visceral (GTEx)	EpiXcan	0.998754	gtex_vaf	0.999981
2302	ENSG00000042753	AP2S1	-0.734342	-0.135067	0.46274	0.0292557	0.0415869	0.000920731	0.00341634	18	20	20	B1	Adipose. visceral (GTEx)	EpiXcan	0.998754	gtex_vaf	0.999981
2303	ENSG00000087263	OGFOD1	-0.733775	-0.174488	0.463086	0.0159513	0.0399557	0.00118273	0.00431531	11	15	15	B1	Adipose. visceral (GTEx)	EpiXcan	0.998754	gtex_vaf	0.999981
2304	ENSG00000271361	AL133351.4	0.733486	0.0760301	0.463262	0.0834397	0.380039	9.65871e-32	4.01453e-30	34	40	40	B1	Adipose. visceral (GTEx)	EpiXcan	0.998754	gtex_vaf	0.999981
2305	ENSG00000249915	PDCD6	0.733028	0.201173	0.463541	0.0153718	0.145181	1.10937e-10	9.86604e-10	7	11	11	B1	Adipose. visceral (GTEx)	EpiXcan	0.998754	gtex_vaf	0.999981
2306	ENSG00000138375	SMARCAL1	0.732896	0.0575912	0.463622	0.200343	0.106519	5.38155e-08	3.58438e-07	126	153	153	B1	Adipose. visceral (GTEx)	EpiXcan	0.998754	gtex_vaf	0.999981
2307	ENSG00000187624	C17orf97	0.731058	0.0487404	0.464744	0.227892	0.64575	1.00784e-70	3.36114e-68	16	18	18	B1	Adipose. visceral (GTEx)	EpiXcan	0.998754	gtex_vaf	0.999981
2308	ENSG00000181315	ZNF322	-0.730918	-0.0696502	0.464829	0.0829829	0.108059	2.9783e-08	2.03696e-07	38	47	47	B1	Adipose. visceral (GTEx)	EpiXcan	0.998754	gtex_vaf	0.999981
2309	ENSG00000130024	PHF10	0.730736	0.221648	0.464941	0.0112066	0.0533851	0.000146017	0.000608778	4	4	4	B1	Adipose. visceral (GTEx)	EpiXcan	0.998754	gtex_vaf	0.999981
2310	ENSG00000172766	NAA16	0.730269	0.137308	0.465226	0.0382186	0.0183161	0.0289515	0.0845018	22	28	28	B1	Adipose. visceral (GTEx)	EpiXcan	0.998754	gtex_vaf	0.999981
2311	ENSG00000154305	MIA3	-0.729055	-0.175785	0.465968	0.0158647	0.0185771	0.0272145	0.0798979	8	9	9	B1	Adipose. visceral (GTEx)	EpiXcan	0.998754	gtex_vaf	0.999981
2312	ENSG00000101546	RBFA	0.729012	0.130968	0.465995	0.0248449	0.0540423	0.000143127	0.000598263	4	4	4	B1	Adipose. visceral (GTEx)	EpiXcan	0.998754	gtex_vaf	0.999981
2313	ENSG00000255284	AP006621.3	0.728844	0.0428626	0.466097	0.24077	0.346875	1.64135e-27	4.96554e-26	16	18	18	B1	Adipose. visceral (GTEx)	EpiXcan	0.998754	gtex_vaf	0.999981
2314	ENSG00000074755	ZZEF1	-0.728164	-0.187644	0.466513	0.0144645	0.0403937	0.00116494	0.00425816	6	9	9	B1	Adipose. visceral (GTEx)	EpiXcan	0.998754	gtex_vaf	0.999981
2315	ENSG00000254999	BRK1	0.726844	0.083847	0.467321	0.0433386	0.147562	6.63355e-11	5.99072e-10	13	17	17	B1	Adipose. visceral (GTEx)	EpiXcan	0.998754	gtex_vaf	0.999981
2316	ENSG00000010803	SCMH1	0.726608	0.1105	0.467466	0.0480104	0.028172	0.00633871	0.0207402	30	33	33	B1	Adipose. visceral (GTEx)	EpiXcan	0.998754	gtex_vaf	0.999981
2317	ENSG00000183605	SFXN4	-0.726007	-0.0382558	0.467835	0.341289	0.439816	1.90862e-38	1.21518e-36	73	86	86	B1	Adipose. visceral (GTEx)	EpiXcan	0.998754	gtex_vaf	0.999981
2318	ENSG00000161243	FBXO27	0.725679	0.118872	0.468036	0.0481863	0.138037	3.07929e-10	2.61721e-09	4	5	5	B1	Adipose. visceral (GTEx)	EpiXcan	0.998754	gtex_vaf	0.999981
2319	ENSG00000136816	TOR1B	0.725651	0.141526	0.468053	0.0441309	0.0713002	1.17349e-05	5.76941e-05	36	43	43	B1	Adipose. visceral (GTEx)	EpiXcan	0.998754	gtex_vaf	0.999981
2320	ENSG00000071462	BUD23	0.725634	0.10072	0.468063	0.0604531	0.060274	5.81851e-05	0.00025873	33	42	42	B1	Adipose. visceral (GTEx)	EpiXcan	0.998754	gtex_vaf	0.999981
2321	ENSG00000153291	SLC25A27	0.725557	0.0749521	0.468111	0.0759166	0.205337	2.40566e-15	3.27464e-14	7	12	12	B1	Adipose. visceral (GTEx)	EpiXcan	0.998754	gtex_vaf	0.999981
2322	ENSG00000088888	MAVS	0.725425	0.217941	0.468191	0.00829415	0.0315775	0.00385985	0.0130719	9	12	12	B1	Adipose. visceral (GTEx)	EpiXcan	0.998754	gtex_vaf	0.999981
2323	ENSG00000063046	EIF4B	0.725283	0.103188	0.468278	0.0334734	0.190875	4.67137e-14	5.67001e-13	21	35	35	B1	Adipose. visceral (GTEx)	EpiXcan	0.998754	gtex_vaf	0.999981
2324	ENSG00000144837	PLA1A	-0.725006	-0.269139	0.468449	0.00801368	0.0323093	0.00342145	0.0116774	23	26	26	B1	Adipose. visceral (GTEx)	EpiXcan	0.998754	gtex_vaf	0.999981
2325	ENSG00000186976	EFCAB6	0.724656	0.161871	0.468663	0.0142208	0.0215233	0.0171138	0.0522819	6	8	8	B1	Adipose. visceral (GTEx)	EpiXcan	0.998754	gtex_vaf	0.999981
2326	ENSG00000247774	PCED1B-AS1	-0.724299	-0.159342	0.468882	0.0159698	0.0254118	0.00951383	0.0304664	9	12	12	B1	Adipose. visceral (GTEx)	EpiXcan	0.998754	gtex_vaf	0.999981
2327	ENSG00000162383	SLC1A7	0.724222	0.111157	0.468929	0.0423337	0.0926618	3.62267e-07	2.19761e-06	25	33	33	B1	Adipose. visceral (GTEx)	EpiXcan	0.998754	gtex_vaf	0.999981
2328	ENSG00000151883	PARP8	-0.723631	-0.125348	0.469292	0.0404827	0.0425804	0.000754468	0.00283168	28	38	38	B1	Adipose. visceral (GTEx)	EpiXcan	0.998754	gtex_vaf	0.999981
2329	ENSG00000248144	ADH1C	-0.72346	-0.14688	0.469398	0.0201758	0.127902	1.58838e-09	1.25061e-08	17	19	19	B1	Adipose. visceral (GTEx)	EpiXcan	0.998754	gtex_vaf	0.999981
2330	ENSG00000110799	VWF	-0.72269	-0.251922	0.46987	0.00935979	0.0198784	0.0185284	0.0563358	14	16	16	B1	Adipose. visceral (GTEx)	EpiXcan	0.998754	gtex_vaf	0.999981
2331	ENSG00000115523	GNLY	0.722642	0.656389	0.4699	0.000699173	0.0465278	0.000404143	0.00157903	1	2	2	B1	Adipose. visceral (GTEx)	EpiXcan	0.998754	gtex_vaf	0.999981
2332	ENSG00000188536	HBA2	0.722354	0.0915525	0.470077	0.0434151	0.0127205	0.0699249	0.18792	30	44	44	B1	Adipose. visceral (GTEx)	EpiXcan	0.998754	gtex_vaf	0.999981
2333	ENSG00000136122	BORA	-0.721913	-0.111123	0.470348	0.0403137	0.0891393	7.9735e-07	4.59419e-06	2	2	2	B1	Adipose. visceral (GTEx)	EpiXcan	0.998754	gtex_vaf	0.999981
2334	ENSG00000085982	USP40	-0.721546	-0.149612	0.470574	0.0229339	0.200301	3.34388e-15	4.49067e-14	8	10	10	B1	Adipose. visceral (GTEx)	EpiXcan	0.998754	gtex_vaf	0.999981
2335	ENSG00000167384	ZNF180	0.721398	0.575133	0.470665	0.00112211	0.0289909	0.00518327	0.017188	3	8	8	B1	Adipose. visceral (GTEx)	EpiXcan	0.998754	gtex_vaf	0.999981
2336	ENSG00000268225	AC010487.1	0.720583	0.140593	0.471166	0.0338491	0.0680858	1.88141e-05	8.99723e-05	16	21	21	B1	Adipose. visceral (GTEx)	EpiXcan	0.998754	gtex_vaf	0.999981
2337	ENSG00000188878	FBF1	0.720256	0.0479124	0.471367	0.162521	0.28513	1.19507e-21	2.54784e-20	5	5	5	B1	Adipose. visceral (GTEx)	EpiXcan	0.998754	gtex_vaf	0.999981
2338	ENSG00000073712	FERMT2	0.719869	0.179041	0.471606	0.0120376	0.0147498	0.0496056	0.138068	6	6	6	B1	Adipose. visceral (GTEx)	EpiXcan	0.998754	gtex_vaf	0.999981
2339	ENSG00000010292	NCAPD2	0.719013	0.13026	0.472133	0.040851	0.0958556	2.74956e-07	1.69661e-06	20	24	24	B1	Adipose. visceral (GTEx)	EpiXcan	0.998754	gtex_vaf	0.999981
2340	ENSG00000257176	AC009318.1	-0.718871	-0.0526097	0.47222	0.144649	0.499436	5.49337e-45	4.69181e-43	10	15	15	B1	Adipose. visceral (GTEx)	EpiXcan	0.998754	gtex_vaf	0.999981
2341	ENSG00000197816	CCDC180	0.718846	0.193728	0.472236	0.0130655	0.0664002	1.80557e-05	8.65229e-05	9	12	12	B1	Adipose. visceral (GTEx)	EpiXcan	0.998754	gtex_vaf	0.999981
2342	ENSG00000108349	CASC3	0.71838	0.210418	0.472523	0.00888253	0.0120307	0.0763317	0.202765	13	18	18	B1	Adipose. visceral (GTEx)	EpiXcan	0.998754	gtex_vaf	0.999981
2343	ENSG00000187961	KLHL17	-0.718148	-0.143575	0.472666	0.0137626	0.0693403	1.56772e-05	7.56689e-05	2	5	5	B1	Adipose. visceral (GTEx)	EpiXcan	0.998754	gtex_vaf	0.999981
2344	ENSG00000110104	CCDC86	0.718038	0.0909138	0.472734	0.0459877	0.100409	1.5879e-07	1.0055e-06	25	29	29	B1	Adipose. visceral (GTEx)	EpiXcan	0.998754	gtex_vaf	0.999981
2345	ENSG00000168438	CDC40	-0.717823	-0.294281	0.472866	0.00403643	0.0335691	0.00281228	0.00973833	5	5	5	B1	Adipose. visceral (GTEx)	EpiXcan	0.998754	gtex_vaf	0.999981
2346	ENSG00000142046	TMEM91	0.7176	0.130931	0.473004	0.0515482	0.214005	5.67161e-16	8.13958e-15	22	28	28	B1	Adipose. visceral (GTEx)	EpiXcan	0.998754	gtex_vaf	0.999981
2347	ENSG00000213398	LCAT	-0.717558	-0.0808501	0.47303	0.040139	0.0583665	5.57115e-05	0.000248678	19	22	22	B1	Adipose. visceral (GTEx)	EpiXcan	0.998754	gtex_vaf	0.999981
2348	ENSG00000121005	CRISPLD1	-0.71749	-0.258417	0.473072	0.00661394	0.017796	0.0301852	0.087737	4	6	6	B1	Adipose. visceral (GTEx)	EpiXcan	0.998754	gtex_vaf	0.999981
2349	ENSG00000005075	POLR2J	-0.717123	-0.221376	0.473298	0.0127281	0.0221457	0.0162465	0.0499264	8	9	9	B1	Adipose. visceral (GTEx)	EpiXcan	0.998754	gtex_vaf	0.999981
2350	ENSG00000164258	NDUFS4	-0.716951	-0.0668783	0.473404	0.0986184	0.0328619	0.00296304	0.01022	62	76	76	B1	Adipose. visceral (GTEx)	EpiXcan	0.998754	gtex_vaf	0.999981
2351	ENSG00000253716	MINCR	-0.716644	-0.142831	0.473594	0.0186367	0.0779613	3.14461e-06	1.67733e-05	9	14	14	B1	Adipose. visceral (GTEx)	EpiXcan	0.998754	gtex_vaf	0.999981
2352	ENSG00000109956	B3GAT1	-0.716563	-0.141612	0.473644	0.0192497	0.0499997	0.000222076	0.000900065	52	59	58	B1	Adipose. visceral (GTEx)	EpiXcan	0.998754	gtex_vaf	0.999981
2353	ENSG00000111144	LTA4H	0.716189	0.136399	0.473874	0.024085	0.0296493	0.0051924	0.0172142	14	15	15	B1	Adipose. visceral (GTEx)	EpiXcan	0.998754	gtex_vaf	0.999981
2354	ENSG00000187688	TRPV2	0.715453	0.139338	0.474329	0.0645561	0.0261556	0.0089676	0.0288094	40	49	49	B1	Adipose. visceral (GTEx)	EpiXcan	0.998754	gtex_vaf	0.999981
2355	ENSG00000087087	SRRT	-0.715349	-0.146812	0.474393	0.030819	0.0275997	0.00718347	0.023378	28	41	41	B1	Adipose. visceral (GTEx)	EpiXcan	0.998754	gtex_vaf	0.999981
2356	ENSG00000139719	VPS33A	-0.71513	-0.0705971	0.474528	0.0396516	0.0944309	1.86659e-07	1.17296e-06	18	19	19	B1	Adipose. visceral (GTEx)	EpiXcan	0.998754	gtex_vaf	0.999981
2357	ENSG00000161381	PLXDC1	0.715069	0.333876	0.474566	0.00543434	0.0139911	0.0555356	0.153308	3	3	3	B1	Adipose. visceral (GTEx)	EpiXcan	0.998754	gtex_vaf	0.999981
2358	ENSG00000223855	HRAT92	-0.714832	-0.036288	0.474713	0.364585	0.438984	1.4188e-37	8.52812e-36	30	37	37	B1	Adipose. visceral (GTEx)	EpiXcan	0.998754	gtex_vaf	0.999981
2359	ENSG00000171574	ZNF584	0.71477	0.0418425	0.474751	0.237707	0.400002	1.53236e-33	7.01428e-32	19	20	20	B1	Adipose. visceral (GTEx)	EpiXcan	0.998754	gtex_vaf	0.999981
2360	ENSG00000174130	TLR6	0.714658	0.100538	0.47482	0.0475484	0.0714592	9.80799e-06	4.87165e-05	23	23	23	B1	Adipose. visceral (GTEx)	EpiXcan	0.998754	gtex_vaf	0.999981
2361	ENSG00000129422	MTUS1	0.714572	0.0594694	0.474874	0.129457	0.168704	9.57333e-13	1.03547e-11	54	70	70	B1	Adipose. visceral (GTEx)	EpiXcan	0.998754	gtex_vaf	0.999981
2362	ENSG00000100554	ATP6V1D	0.714055	0.0560558	0.475193	0.100629	0.0482118	0.000342645	0.00135233	33	35	35	B1	Adipose. visceral (GTEx)	EpiXcan	0.998754	gtex_vaf	0.999981
2363	ENSG00000235878	AP001468.1	-0.71379	-0.0402476	0.475357	0.122164	0.207705	2.42673e-15	3.30011e-14	61	74	74	B1	Adipose. visceral (GTEx)	EpiXcan	0.998754	gtex_vaf	0.999981
2364	ENSG00000182544	MFSD5	0.712984	0.155504	0.475856	0.0160757	0.0726675	7.74214e-06	3.91072e-05	16	19	19	B1	Adipose. visceral (GTEx)	EpiXcan	0.998754	gtex_vaf	0.999981
2365	ENSG00000137074	APTX	-0.712578	-0.128918	0.476107	0.0462165	0.110151	1.32756e-08	9.40099e-08	21	25	25	B1	Adipose. visceral (GTEx)	EpiXcan	0.998754	gtex_vaf	0.999981
2366	ENSG00000103811	CTSH	-0.712388	-0.0379298	0.476224	0.394902	0.476269	2.77665e-43	2.24812e-41	65	74	74	B1	Adipose. visceral (GTEx)	EpiXcan	0.998754	gtex_vaf	0.999981
2367	ENSG00000104863	LIN7B	0.711743	0.138945	0.476624	0.0200135	0.0469655	0.000330548	0.0013079	11	15	15	B1	Adipose. visceral (GTEx)	EpiXcan	0.998754	gtex_vaf	0.999981
2368	ENSG00000039319	ZFYVE16	0.711697	0.160771	0.476653	0.0144772	0.0237427	0.0129392	0.0404281	24	32	32	B1	Adipose. visceral (GTEx)	EpiXcan	0.998754	gtex_vaf	0.999981
2369	ENSG00000133119	RFC3	0.711593	0.0995602	0.476717	0.0409676	0.0110776	0.0896673	0.233669	29	31	31	B1	Adipose. visceral (GTEx)	EpiXcan	0.998754	gtex_vaf	0.999981
2370	ENSG00000134308	YWHAQ	-0.711498	-0.116794	0.476776	0.029019	0.0274136	0.00744786	0.0242103	26	30	30	B1	Adipose. visceral (GTEx)	EpiXcan	0.998754	gtex_vaf	0.999981
2371	ENSG00000174989	FBXW8	0.71127	0.0972727	0.476917	0.028114	0.0749996	6.79916e-06	3.46438e-05	19	23	23	B1	Adipose. visceral (GTEx)	EpiXcan	0.998754	gtex_vaf	0.999981
2372	ENSG00000163138	PACRGL	0.710966	0.0603166	0.477105	0.108419	0.228256	7.88548e-17	1.22046e-15	18	24	24	B1	Adipose. visceral (GTEx)	EpiXcan	0.998754	gtex_vaf	0.999981
2373	ENSG00000131389	SLC6A6	0.710861	0.145529	0.47717	0.0146143	0.0747828	6.90022e-06	3.50949e-05	10	12	12	B1	Adipose. visceral (GTEx)	EpiXcan	0.998754	gtex_vaf	0.999981
2374	ENSG00000130695	CEP85	0.710464	0.138228	0.477416	0.0499453	0.0852671	1.50992e-06	8.41268e-06	29	34	34	B1	Adipose. visceral (GTEx)	EpiXcan	0.998754	gtex_vaf	0.999981
2375	ENSG00000261662	AL359752.1	-0.710318	-0.199503	0.477507	0.0110537	0.0364081	0.00199795	0.00705095	9	12	12	B1	Adipose. visceral (GTEx)	EpiXcan	0.998754	gtex_vaf	0.999981
2376	ENSG00000138061	CYP1B1	0.710171	0.146084	0.477598	0.0292522	0.0361365	0.00210305	0.00739579	15	18	18	B1	Adipose. visceral (GTEx)	EpiXcan	0.998754	gtex_vaf	0.999981
2377	ENSG00000033011	ALG1	-0.709954	-0.137107	0.477733	0.0285597	0.0781549	2.86714e-06	1.54284e-05	6	7	7	B1	Adipose. visceral (GTEx)	EpiXcan	0.998754	gtex_vaf	0.999981
2378	ENSG00000223482	NUTM2A-AS1	-0.709928	-0.15322	0.477749	0.0335832	0.0246838	0.0108259	0.0342453	14	18	18	B1	Adipose. visceral (GTEx)	EpiXcan	0.998754	gtex_vaf	0.999981
2379	ENSG00000240291	AL450384.2	0.709821	0.050799	0.477815	0.164218	0.352965	7.32956e-28	2.25638e-26	12	16	16	B1	Adipose. visceral (GTEx)	EpiXcan	0.998754	gtex_vaf	0.999981
2380	ENSG00000105866	SP4	-0.709733	-0.0634227	0.47787	0.091488	0.0430692	0.000678627	0.00256352	39	57	57	B1	Adipose. visceral (GTEx)	EpiXcan	0.998754	gtex_vaf	0.999981
2381	ENSG00000164465	DCBLD1	-0.709537	-0.0751593	0.477991	0.0763916	0.176983	5.95484e-13	6.57032e-12	9	10	10	B1	Adipose. visceral (GTEx)	EpiXcan	0.998754	gtex_vaf	0.999981
2382	ENSG00000111962	UST	-0.708815	-0.0407223	0.478439	0.102057	0.0703095	1.43611e-05	6.97005e-05	61	71	71	B1	Adipose. visceral (GTEx)	EpiXcan	0.998754	gtex_vaf	0.999981
2383	ENSG00000184110	EIF3C	-0.708755	-0.286449	0.478476	0.0116762	0.0314801	0.00390889	0.0132315	5	7	7	B1	Adipose. visceral (GTEx)	EpiXcan	0.998754	gtex_vaf	0.999981
2384	ENSG00000093183	SEC22C	-0.708746	-0.286803	0.478482	0.00649038	0.0253988	0.00999858	0.0318368	5	6	6	B1	Adipose. visceral (GTEx)	EpiXcan	0.998754	gtex_vaf	0.999981
2385	ENSG00000142534	RPS11	0.708457	0.0591973	0.478662	0.0207434	0.0936156	3.18885e-07	1.94965e-06	13	14	14	B1	Adipose. visceral (GTEx)	EpiXcan	0.998754	gtex_vaf	0.999981
2386	ENSG00000083290	ULK2	0.708135	0.158643	0.478862	0.0267198	0.078853	2.55653e-06	1.38474e-05	4	4	4	B1	Adipose. visceral (GTEx)	EpiXcan	0.998754	gtex_vaf	0.999981
2387	ENSG00000187068	C3orf70	0.708007	0.039355	0.478941	0.271338	0.338439	9.00463e-27	2.61134e-25	83	105	105	B1	Adipose. visceral (GTEx)	EpiXcan	0.998754	gtex_vaf	0.999981
2388	ENSG00000114054	PCCB	0.707866	0.12471	0.479028	0.0396726	0.0903097	7.45908e-07	4.32627e-06	15	18	18	B1	Adipose. visceral (GTEx)	EpiXcan	0.998754	gtex_vaf	0.999981
2389	ENSG00000107164	FUBP3	0.707798	0.112164	0.479071	0.0565405	0.0645929	3.21213e-05	0.000148588	44	55	55	B1	Adipose. visceral (GTEx)	EpiXcan	0.998754	gtex_vaf	0.999981
2390	ENSG00000130731	METTL26	-0.707758	-0.166107	0.479095	0.014735	0.498967	1.35136e-45	1.17568e-43	13	20	20	B1	Adipose. visceral (GTEx)	EpiXcan	0.998754	gtex_vaf	0.999981
2391	ENSG00000146067	FAM193B	0.707717	0.143035	0.479121	0.0406359	0.0683585	1.72159e-05	8.26116e-05	10	10	10	B1	Adipose. visceral (GTEx)	EpiXcan	0.998754	gtex_vaf	0.999981
2392	ENSG00000178252	WDR6	-0.707422	-0.0644317	0.479304	0.104024	0.349604	1.21123e-28	3.95471e-27	22	29	29	B1	Adipose. visceral (GTEx)	EpiXcan	0.998754	gtex_vaf	0.999981
2393	ENSG00000111880	RNGTT	-0.707273	-0.0848741	0.479397	0.0325004	0.0946204	2.34768e-07	1.46086e-06	5	5	5	B1	Adipose. visceral (GTEx)	EpiXcan	0.998754	gtex_vaf	0.999981
2394	ENSG00000160307	S100B	0.706936	0.075849	0.479606	0.0890621	0.378711	7.57155e-31	2.96242e-29	24	34	34	B1	Adipose. visceral (GTEx)	EpiXcan	0.998754	gtex_vaf	0.999981
2395	ENSG00000076513	ANKRD13A	0.706904	0.252991	0.479626	0.0108147	0.0591551	6.34336e-05	0.000280643	5	7	7	B1	Adipose. visceral (GTEx)	EpiXcan	0.998754	gtex_vaf	0.999981
2396	ENSG00000263327	TAPT1-AS1	-0.706143	-0.0877941	0.480099	0.0446876	0.0776372	3.91342e-06	2.06305e-05	18	21	21	B1	Adipose. visceral (GTEx)	EpiXcan	0.998754	gtex_vaf	0.999981
2397	ENSG00000144504	ANKMY1	0.706043	0.107379	0.480161	0.0647187	0.0417375	0.000872527	0.00324436	50	63	63	B1	Adipose. visceral (GTEx)	EpiXcan	0.998754	gtex_vaf	0.999981
2398	ENSG00000118200	CAMSAP2	0.705632	0.134029	0.480417	0.0248485	0.0863243	6.43855e-07	3.76083e-06	7	10	10	B1	Adipose. visceral (GTEx)	EpiXcan	0.998754	gtex_vaf	0.999981
2399	ENSG00000166924	NYAP1	-0.705471	-0.187625	0.480517	0.0492746	0.14223	1.79455e-10	1.5632e-09	25	28	28	B1	Adipose. visceral (GTEx)	EpiXcan	0.998754	gtex_vaf	0.999981
2400	ENSG00000119787	ATL2	-0.70496	-0.318454	0.480835	0.00421016	0.0202008	0.0211546	0.063532	6	7	7	B1	Adipose. visceral (GTEx)	EpiXcan	0.998754	gtex_vaf	0.999981
2401	ENSG00000166263	STXBP4	0.704881	0.0508849	0.480884	0.164603	0.28138	2.48989e-21	5.20536e-20	9	10	10	B1	Adipose. visceral (GTEx)	EpiXcan	0.998754	gtex_vaf	0.999981
2402	ENSG00000160781	PAQR6	-0.704699	-0.067497	0.480997	0.102621	0.144753	1.22781e-10	1.08916e-09	30	32	32	B1	Adipose. visceral (GTEx)	EpiXcan	0.998754	gtex_vaf	0.999981
2403	ENSG00000173621	LRFN4	0.704634	0.137613	0.481038	0.0213111	0.0154353	0.0449088	0.125933	17	23	23	B1	Adipose. visceral (GTEx)	EpiXcan	0.998754	gtex_vaf	0.999981
2404	ENSG00000115486	GGCX	0.704423	0.0788333	0.481169	0.0453257	0.0746159	6.46207e-06	3.30344e-05	17	19	19	B1	Adipose. visceral (GTEx)	EpiXcan	0.998754	gtex_vaf	0.999981
2405	ENSG00000166900	STX3	-0.704338	-0.0678856	0.481222	0.159606	0.0620683	3.68576e-05	0.000168879	68	90	90	B1	Adipose. visceral (GTEx)	EpiXcan	0.998754	gtex_vaf	0.999981
2406	ENSG00000135976	ANKRD36	-0.704098	-0.0631175	0.481372	0.154515	0.20708	2.60065e-15	3.52296e-14	42	52	52	B1	Adipose. visceral (GTEx)	EpiXcan	0.998754	gtex_vaf	0.999981
2407	ENSG00000164654	MIOS	0.7038	0.179915	0.481557	0.0158915	0.0556478	9.90837e-05	0.000425073	6	8	8	B1	Adipose. visceral (GTEx)	EpiXcan	0.998754	gtex_vaf	0.999981
2408	ENSG00000161677	JOSD2	0.703796	0.157924	0.48156	0.0285212	0.0119881	0.0778484	0.206402	26	29	29	B1	Adipose. visceral (GTEx)	EpiXcan	0.998754	gtex_vaf	0.999981
2409	ENSG00000169598	DFFB	-0.703758	-0.086112	0.481583	0.0739251	0.134112	6.56322e-10	5.37532e-09	29	33	33	B1	Adipose. visceral (GTEx)	EpiXcan	0.998754	gtex_vaf	0.999981
2410	ENSG00000235750	KIAA0040	0.703752	0.137022	0.481587	0.0275948	0.0690318	1.39616e-05	6.78792e-05	14	14	14	B1	Adipose. visceral (GTEx)	EpiXcan	0.998754	gtex_vaf	0.999981
2411	ENSG00000136425	CIB2	-0.703674	-0.987318	0.481636	0.000706856	0.0878637	7.6135e-07	4.40488e-06	5	8	8	B1	Adipose. visceral (GTEx)	EpiXcan	0.998754	gtex_vaf	0.999981
2412	ENSG00000161204	ABCF3	-0.703543	-0.0838183	0.481717	0.127385	0.0210972	0.0161904	0.0497651	97	116	116	B1	Adipose. visceral (GTEx)	EpiXcan	0.998754	gtex_vaf	0.999981
2413	ENSG00000213516	RBMXL1	-0.703221	-0.187529	0.481918	0.0259294	0.0320488	0.00370722	0.0125914	20	23	23	B1	Adipose. visceral (GTEx)	EpiXcan	0.998754	gtex_vaf	0.999981
2414	ENSG00000212719	C17orf51	-0.703195	-0.137859	0.481934	0.050608	0.0143489	0.0508822	0.141298	33	41	41	B1	Adipose. visceral (GTEx)	EpiXcan	0.998754	gtex_vaf	0.999981
2415	ENSG00000272636	DOC2B	-0.702904	-0.0689186	0.482116	0.0766881	0.108309	3.35686e-08	2.27808e-07	42	57	57	B1	Adipose. visceral (GTEx)	EpiXcan	0.998754	gtex_vaf	0.999981
2416	ENSG00000260630	SNAI3-AS1	-0.702869	-0.0829897	0.482138	0.0585531	0.194935	2.82056e-14	3.49934e-13	29	37	37	B1	Adipose. visceral (GTEx)	EpiXcan	0.998754	gtex_vaf	0.999981
2417	ENSG00000171314	PGAM1	-0.702812	-0.129484	0.482173	0.0242692	0.116497	1.12823e-08	8.03414e-08	8	12	12	B1	Adipose. visceral (GTEx)	EpiXcan	0.998754	gtex_vaf	0.999981
2418	ENSG00000086200	IPO11	0.702427	0.10915	0.482413	0.029026	0.0724307	1.0402e-05	5.13394e-05	14	16	16	B1	Adipose. visceral (GTEx)	EpiXcan	0.998754	gtex_vaf	0.999981
2419	ENSG00000085788	DDHD2	-0.70192	-0.253661	0.482729	0.00642698	0.0535294	0.00013037	0.00054739	8	11	11	B1	Adipose. visceral (GTEx)	EpiXcan	0.998754	gtex_vaf	0.999981
2420	ENSG00000135437	RDH5	0.701918	0.612855	0.482731	0.00107683	0.0220861	0.0169559	0.0518563	2	3	3	B1	Adipose. visceral (GTEx)	EpiXcan	0.998754	gtex_vaf	0.999981
2421	ENSG00000138095	LRPPRC	0.701693	0.0889641	0.482871	0.0588585	0.197976	1.20888e-14	1.54637e-13	32	42	42	B1	Adipose. visceral (GTEx)	EpiXcan	0.998754	gtex_vaf	0.999981
2422	ENSG00000122367	LDB3	0.701498	0.0868979	0.482992	0.0476777	0.196786	1.18567e-14	1.51807e-13	11	14	14	B1	Adipose. visceral (GTEx)	EpiXcan	0.998754	gtex_vaf	0.999981
2423	ENSG00000123739	PLA2G12A	-0.701425	-0.0627458	0.483038	0.0980068	0.132809	1.10111e-09	8.81836e-09	42	52	52	B1	Adipose. visceral (GTEx)	EpiXcan	0.998754	gtex_vaf	0.999981
2424	ENSG00000187266	EPOR	0.701148	0.111288	0.483211	0.0279169	0.0485404	0.00031963	0.00126757	26	29	29	B1	Adipose. visceral (GTEx)	EpiXcan	0.998754	gtex_vaf	0.999981
2425	ENSG00000255529	POLR2M	0.70085	0.171686	0.483397	0.0247954	0.0778498	4.50295e-06	2.35698e-05	12	14	14	B1	Adipose. visceral (GTEx)	EpiXcan	0.998754	gtex_vaf	0.999981
2426	ENSG00000197782	ZNF780A	-0.700681	-0.0297792	0.483502	0.28755	0.390639	1.31294e-33	6.04946e-32	23	27	27	B1	Adipose. visceral (GTEx)	EpiXcan	0.998754	gtex_vaf	0.999981
2427	ENSG00000166435	XRRA1	0.700473	0.0252669	0.483632	0.600125	0.718175	8.47086e-90	1.18651e-86	25	28	28	B1	Adipose. visceral (GTEx)	EpiXcan	0.998754	gtex_vaf	0.999981
2428	ENSG00000076685	NT5C2	-0.700093	-0.0782882	0.483869	0.0895273	0.17529	5.07852e-13	5.63221e-12	44	50	50	B1	Adipose. visceral (GTEx)	EpiXcan	0.998754	gtex_vaf	0.999981
2429	ENSG00000128272	ATF4	-0.699934	-0.155321	0.483968	0.0176064	0.0436147	0.000611876	0.0023239	9	10	10	B1	Adipose. visceral (GTEx)	EpiXcan	0.998754	gtex_vaf	0.999981
2430	ENSG00000211455	STK38L	0.699309	0.158232	0.484359	0.0149996	0.0166111	0.0368627	0.10531	17	17	17	B1	Adipose. visceral (GTEx)	EpiXcan	0.998754	gtex_vaf	0.999981
2431	ENSG00000150687	PRSS23	0.697862	0.0740128	0.485264	0.103595	0.139183	3.0313e-10	2.58112e-09	39	44	44	B1	Adipose. visceral (GTEx)	EpiXcan	0.998754	gtex_vaf	0.999981
2432	ENSG00000184117	NIPSNAP1	-0.697779	-0.0973224	0.485315	0.0305043	0.164105	5.37468e-12	5.43168e-11	11	16	16	B1	Adipose. visceral (GTEx)	EpiXcan	0.998754	gtex_vaf	0.999981
2433	ENSG00000177839	PCDHB9	-0.697773	-0.191831	0.485319	0.0176993	0.0412713	0.000948793	0.00351209	3	3	3	B1	Adipose. visceral (GTEx)	EpiXcan	0.998754	gtex_vaf	0.999981
2434	ENSG00000221995	TIAF1	0.697591	0.315228	0.485433	0.00558438	0.0130217	0.0660719	0.178869	14	23	23	B1	Adipose. visceral (GTEx)	EpiXcan	0.998754	gtex_vaf	0.999981
2435	ENSG00000237188	AC242426.3	-0.697327	-0.0787478	0.485598	0.106456	0.156957	1.67119e-11	1.60111e-10	42	55	55	B1	Adipose. visceral (GTEx)	EpiXcan	0.998754	gtex_vaf	0.999981
2436	ENSG00000261373	VPS9D1-AS1	0.697297	0.109528	0.485617	0.0348027	0.060364	4.65665e-05	0.000209932	18	20	20	B1	Adipose. visceral (GTEx)	EpiXcan	0.998754	gtex_vaf	0.999981
2437	ENSG00000110955	ATP5B	0.696747	0.437087	0.485961	0.00370371	0.0196854	0.0229821	0.0684479	5	9	9	B1	Adipose. visceral (GTEx)	EpiXcan	0.998754	gtex_vaf	0.999981
2438	ENSG00000124641	MED20	0.696524	0.176065	0.486101	0.0255511	0.0329525	0.00294602	0.0101663	33	45	45	B1	Adipose. visceral (GTEx)	EpiXcan	0.998754	gtex_vaf	0.999981
2439	ENSG00000076344	RGS11	-0.696392	-0.0876056	0.486183	0.099019	0.234445	3.13156e-17	4.97886e-16	31	41	41	B1	Adipose. visceral (GTEx)	EpiXcan	0.998754	gtex_vaf	0.999981
2440	ENSG00000088280	ASAP3	-0.696311	-0.195947	0.486234	0.0105505	0.0294304	0.00361484	0.0123045	2	3	3	B1	Adipose. visceral (GTEx)	EpiXcan	0.998754	gtex_vaf	0.999981
2441	ENSG00000154263	ABCA10	-0.6963	-0.186154	0.486241	0.0091424	0.0195089	0.0243833	0.0723748	12	13	13	B1	Adipose. visceral (GTEx)	EpiXcan	0.998754	gtex_vaf	0.999981
2442	ENSG00000135587	SMPD2	-0.696012	-0.0969701	0.486421	0.0576358	0.0848524	1.51866e-06	8.45465e-06	15	19	19	B1	Adipose. visceral (GTEx)	EpiXcan	0.998754	gtex_vaf	0.999981
2443	ENSG00000075240	GRAMD4	-0.695239	-0.115484	0.486906	0.0686975	0.0848326	1.61899e-06	8.98461e-06	51	62	62	B1	Adipose. visceral (GTEx)	EpiXcan	0.998754	gtex_vaf	0.999981
2444	ENSG00000167962	ZNF598	-0.694878	-0.113523	0.487132	0.0175135	0.0791404	4.0447e-06	2.12825e-05	17	24	24	B1	Adipose. visceral (GTEx)	EpiXcan	0.998754	gtex_vaf	0.999981
2445	ENSG00000169967	MAP3K2	0.694832	0.0674054	0.487161	0.116729	0.187446	1.2473e-13	1.44987e-12	45	54	54	B1	Adipose. visceral (GTEx)	EpiXcan	0.998754	gtex_vaf	0.999981
2446	ENSG00000059691	GATB	-0.694776	-0.0969553	0.487196	0.0408286	0.0875344	5.68074e-07	3.34188e-06	8	9	9	B1	Adipose. visceral (GTEx)	EpiXcan	0.998754	gtex_vaf	0.999981
2447	ENSG00000214078	CPNE1	0.694262	0.0353989	0.487518	0.295283	0.575091	5.76308e-60	1.12116e-57	23	31	31	B1	Adipose. visceral (GTEx)	EpiXcan	0.998754	gtex_vaf	0.999981
2448	ENSG00000186806	VSIG10L	0.693982	0.127203	0.487693	0.0141508	0.0240599	0.0116578	0.0366945	16	20	20	B1	Adipose. visceral (GTEx)	EpiXcan	0.998754	gtex_vaf	0.999981
2449	ENSG00000102904	TSNAXIP1	0.693748	0.165328	0.487841	0.0125337	0.0452795	0.000534519	0.00204675	7	8	8	B1	Adipose. visceral (GTEx)	EpiXcan	0.998754	gtex_vaf	0.999981
2450	ENSG00000101639	CEP192	-0.693636	-0.0374752	0.487911	0.278512	0.584618	2.34448e-59	4.43773e-57	22	29	29	B1	Adipose. visceral (GTEx)	EpiXcan	0.998754	gtex_vaf	0.999981
2451	ENSG00000171714	ANO5	-0.69311	-0.0775871	0.488241	0.0707908	0.226739	9.34193e-17	1.43794e-15	10	13	13	B1	Adipose. visceral (GTEx)	EpiXcan	0.998754	gtex_vaf	0.999981
2452	ENSG00000104825	NFKBIB	0.692979	0.121799	0.488323	0.029112	0.0341082	0.00272851	0.00946935	18	19	19	B1	Adipose. visceral (GTEx)	EpiXcan	0.998754	gtex_vaf	0.999981
2453	ENSG00000141753	IGFBP4	-0.692663	-0.216998	0.488521	0.0155997	0.0228122	0.014399	0.0446606	22	26	26	B1	Adipose. visceral (GTEx)	EpiXcan	0.998754	gtex_vaf	0.999981
2454	ENSG00000079785	DDX1	-0.691831	-0.0925714	0.489043	0.0692094	0.199268	1.02694e-14	1.32574e-13	12	16	16	B1	Adipose. visceral (GTEx)	EpiXcan	0.998754	gtex_vaf	0.999981
2455	ENSG00000119650	IFT43	0.691107	0.115782	0.489498	0.0225728	0.0116332	0.0829115	0.218297	19	23	23	B1	Adipose. visceral (GTEx)	EpiXcan	0.998754	gtex_vaf	0.999981
2456	ENSG00000164615	CAMLG	0.691016	0.052278	0.489555	0.139644	0.217591	3.27923e-17	5.20183e-16	14	14	14	B1	Adipose. visceral (GTEx)	EpiXcan	0.998754	gtex_vaf	0.999981
2457	ENSG00000151665	PIGF	0.690932	0.239978	0.489608	0.00468432	0.0195001	0.0239839	0.071295	3	3	3	B1	Adipose. visceral (GTEx)	EpiXcan	0.998754	gtex_vaf	0.999981
2458	ENSG00000166912	MTMR10	0.690558	0.0988965	0.489843	0.0545948	0.0680299	1.61774e-05	7.78951e-05	29	36	36	B1	Adipose. visceral (GTEx)	EpiXcan	0.998754	gtex_vaf	0.999981
2459	ENSG00000248092	NNT-AS1	0.6905	0.161472	0.48988	0.0208956	0.0180784	0.0297098	0.0864988	13	16	16	B1	Adipose. visceral (GTEx)	EpiXcan	0.998754	gtex_vaf	0.999981
2460	ENSG00000100154	TTC28	-0.690403	-0.190376	0.489941	0.00913317	0.0288717	0.00553895	0.0182551	4	6	6	B1	Adipose. visceral (GTEx)	EpiXcan	0.998754	gtex_vaf	0.999981
2461	ENSG00000225177	AL590617.2	0.690396	0.0503478	0.489945	0.101683	0.21022	1.15194e-15	1.6249e-14	78	93	93	B1	Adipose. visceral (GTEx)	EpiXcan	0.998754	gtex_vaf	0.999981
2462	ENSG00000100890	KIAA0391	0.690279	0.0614868	0.490019	0.104862	0.107287	2.80657e-08	1.92515e-07	35	41	41	B1	Adipose. visceral (GTEx)	EpiXcan	0.998754	gtex_vaf	0.999981
2463	ENSG00000125651	GTF2F1	-0.690174	-0.0740639	0.490085	0.0407623	0.0689186	1.60931e-05	7.75957e-05	7	8	8	B1	Adipose. visceral (GTEx)	EpiXcan	0.998754	gtex_vaf	0.999981
2464	ENSG00000196405	EVL	0.690121	0.0941367	0.490118	0.0506309	0.169588	1.10693e-12	1.18628e-11	15	16	16	B1	Adipose. visceral (GTEx)	EpiXcan	0.998754	gtex_vaf	0.999981
2465	ENSG00000072778	ACADVL	-0.689679	-0.179389	0.490396	0.0172547	0.0300874	0.00438778	0.0147103	12	15	15	B1	Adipose. visceral (GTEx)	EpiXcan	0.998754	gtex_vaf	0.999981
2466	ENSG00000185838	GNB1L	0.689437	0.13849	0.490548	0.0205119	0.0437603	0.000549587	0.00210272	10	15	15	B1	Adipose. visceral (GTEx)	EpiXcan	0.998754	gtex_vaf	0.999981
2467	ENSG00000146094	DOK3	-0.689361	-0.0767963	0.490596	0.119059	0.0441683	0.000647416	0.00245024	63	71	71	B1	Adipose. visceral (GTEx)	EpiXcan	0.998754	gtex_vaf	0.999981
2468	ENSG00000133884	DPF2	0.689228	0.338441	0.49068	0.00361792	0.0356136	0.00221275	0.00776402	4	6	6	B1	Adipose. visceral (GTEx)	EpiXcan	0.998754	gtex_vaf	0.999981
2469	ENSG00000078142	PIK3C3	-0.689202	-0.216004	0.490696	0.0110635	0.0247907	0.0109254	0.0345443	11	11	11	B1	Adipose. visceral (GTEx)	EpiXcan	0.998754	gtex_vaf	0.999981
2470	ENSG00000105122	RASAL3	-0.68883	-0.327857	0.49093	0.00419565	0.111628	2.13846e-08	1.48505e-07	5	6	6	B1	Adipose. visceral (GTEx)	EpiXcan	0.998754	gtex_vaf	0.999981
2471	ENSG00000120697	ALG5	0.688641	0.125651	0.491049	0.0271449	0.0834089	1.38179e-06	7.75739e-06	6	6	6	B1	Adipose. visceral (GTEx)	EpiXcan	0.998754	gtex_vaf	0.999981
2472	ENSG00000141736	ERBB2	0.688352	0.245385	0.491231	0.0125146	0.0209788	0.0191533	0.0579688	10	12	12	B1	Adipose. visceral (GTEx)	EpiXcan	0.998754	gtex_vaf	0.999981
2473	ENSG00000107554	DNMBP	-0.688242	-0.0842878	0.491301	0.0578606	0.180108	2.68187e-13	3.05904e-12	22	28	28	B1	Adipose. visceral (GTEx)	EpiXcan	0.998754	gtex_vaf	0.999981
2474	ENSG00000157617	C2CD2	0.688075	0.174143	0.491405	0.00424324	0.0161798	0.0404148	0.114385	7	8	8	B1	Adipose. visceral (GTEx)	EpiXcan	0.998754	gtex_vaf	0.999981
2475	ENSG00000246089	AC016065.1	-0.687976	-0.155443	0.491468	0.0157062	0.0576238	8.26051e-05	0.000358442	6	8	8	B1	Adipose. visceral (GTEx)	EpiXcan	0.998754	gtex_vaf	0.999981
2476	ENSG00000148384	INPP5E	0.687664	0.160329	0.491664	0.0363391	0.0440626	0.000524578	0.0020112	29	35	35	B1	Adipose. visceral (GTEx)	EpiXcan	0.998754	gtex_vaf	0.999981
2477	ENSG00000082497	SERTAD4	0.687229	0.201738	0.491938	0.00478544	0.0114243	0.0825348	0.217428	5	9	9	B1	Adipose. visceral (GTEx)	EpiXcan	0.998754	gtex_vaf	0.999981
2478	ENSG00000100814	CCNB1IP1	-0.687079	-0.107911	0.492033	0.0319106	0.0910519	6.50379e-07	3.79736e-06	4	4	4	B1	Adipose. visceral (GTEx)	EpiXcan	0.998754	gtex_vaf	0.999981
2479	ENSG00000151657	KIN	0.686138	0.483548	0.492626	0.00156483	0.034547	0.00246746	0.0085953	2	3	3	B1	Adipose. visceral (GTEx)	EpiXcan	0.998754	gtex_vaf	0.999981
2480	ENSG00000102524	TNFSF13B	0.686125	0.0486807	0.492634	0.080402	0.0270053	0.00779619	0.0252488	68	80	80	B1	Adipose. visceral (GTEx)	EpiXcan	0.998754	gtex_vaf	0.999981
2481	ENSG00000116157	GPX7	0.685228	0.0585253	0.4932	0.125591	0.557628	4.58399e-54	5.89064e-52	10	14	14	B1	Adipose. visceral (GTEx)	EpiXcan	0.998754	gtex_vaf	0.999981
2482	ENSG00000273270	AC090114.2	-0.684708	-0.0455692	0.493528	0.24016	0.378903	4.2152e-31	1.68212e-29	61	70	70	B1	Adipose. visceral (GTEx)	EpiXcan	0.998754	gtex_vaf	0.999981
2483	ENSG00000143178	TBX19	0.68456	0.165635	0.493622	0.0235101	0.0113701	0.0845992	0.222073	27	30	30	B1	Adipose. visceral (GTEx)	EpiXcan	0.998754	gtex_vaf	0.999981
2484	ENSG00000172932	ANKRD13D	-0.684412	-0.0985231	0.493715	0.0417518	0.202245	1.03995e-14	1.34131e-13	10	14	14	B1	Adipose. visceral (GTEx)	EpiXcan	0.998754	gtex_vaf	0.999981
2485	ENSG00000172671	ZFAND4	-0.684345	-0.0987408	0.493757	0.0503082	0.115088	1.50126e-08	1.05775e-07	30	37	37	B1	Adipose. visceral (GTEx)	EpiXcan	0.998754	gtex_vaf	0.999981
2486	ENSG00000111215	PRR4	0.683802	0.0302789	0.4941	0.276644	0.386745	1.52686e-31	6.23519e-30	79	94	94	B1	Adipose. visceral (GTEx)	EpiXcan	0.998754	gtex_vaf	0.999981
2487	ENSG00000138772	ANXA3	-0.68379	-0.057729	0.494108	0.152107	0.15691	1.74325e-11	1.66674e-10	51	57	57	B1	Adipose. visceral (GTEx)	EpiXcan	0.998754	gtex_vaf	0.999981
2488	ENSG00000084444	FAM234B	0.683283	0.0981558	0.494428	0.046924	0.0900362	6.37736e-07	3.72664e-06	34	41	41	B1	Adipose. visceral (GTEx)	EpiXcan	0.998754	gtex_vaf	0.999981
2489	ENSG00000141013	GAS8	0.683123	0.073912	0.494529	0.0448182	0.0753326	4.7439e-06	2.4757e-05	19	24	24	B1	Adipose. visceral (GTEx)	EpiXcan	0.998754	gtex_vaf	0.999981
2490	ENSG00000164609	SLU7	-0.682922	-0.0923934	0.494656	0.03528	0.0131038	0.0650661	0.176519	39	49	49	B1	Adipose. visceral (GTEx)	EpiXcan	0.998754	gtex_vaf	0.999981
2491	ENSG00000170542	SERPINB9	0.682909	0.115291	0.494664	0.0354278	0.076252	4.28049e-06	2.24726e-05	16	18	18	B1	Adipose. visceral (GTEx)	EpiXcan	0.998754	gtex_vaf	0.999981
2492	ENSG00000101004	NINL	-0.682802	-0.478453	0.494732	0.00301948	0.0457622	0.000489839	0.00188597	3	3	3	B1	Adipose. visceral (GTEx)	EpiXcan	0.998754	gtex_vaf	0.999981
2493	ENSG00000154814	OXNAD1	-0.682279	-0.226321	0.495063	0.00807691	0.0290932	0.0054764	0.0180574	7	8	8	B1	Adipose. visceral (GTEx)	EpiXcan	0.998754	gtex_vaf	0.999981
2494	ENSG00000162300	ZFPL1	-0.682127	-0.0633088	0.495159	0.0419692	0.0404146	0.00106309	0.00390628	20	22	22	B1	Adipose. visceral (GTEx)	EpiXcan	0.998754	gtex_vaf	0.999981
2495	ENSG00000168060	NAALADL1	-0.681746	-0.115596	0.495399	0.0196283	0.06284	3.18428e-05	0.000147396	13	15	15	B1	Adipose. visceral (GTEx)	EpiXcan	0.998754	gtex_vaf	0.999981
2496	ENSG00000230795	HLA-K	0.68156	0.0383713	0.495517	0.228937	0.402962	2.66357e-33	1.1844e-31	55	66	66	B1	Adipose. visceral (GTEx)	EpiXcan	0.998754	gtex_vaf	0.999981
2497	ENSG00000228649	SNHG26	-0.681126	-0.0709392	0.495792	0.101898	0.251451	6.66307e-19	1.18589e-17	30	35	35	B1	Adipose. visceral (GTEx)	EpiXcan	0.998754	gtex_vaf	0.999981
2498	ENSG00000110002	VWA5A	0.680565	0.0871664	0.496147	0.0363594	0.0405098	0.00111939	0.00410238	25	29	29	B1	Adipose. visceral (GTEx)	EpiXcan	0.998754	gtex_vaf	0.999981
2499	ENSG00000177465	ACOT4	-0.680469	-0.511752	0.496207	0.00243622	0.0662142	2.13094e-05	0.000101421	9	17	17	B1	Adipose. visceral (GTEx)	EpiXcan	0.998754	gtex_vaf	0.999981
2500	ENSG00000007376	RPUSD1	-0.680196	-0.265027	0.49638	0.00463837	0.0459284	0.00042683	0.00166072	2	2	2	B1	Adipose. visceral (GTEx)	EpiXcan	0.998754	gtex_vaf	0.999981
2501	ENSG00000143436	MRPL9	-0.680184	-0.1719	0.496388	0.017466	0.0125708	0.0678381	0.18312	13	16	16	B1	Adipose. visceral (GTEx)	EpiXcan	0.998754	gtex_vaf	0.999981
2502	ENSG00000127990	SGCE	-0.680057	-0.30639	0.496468	0.00395724	0.0105402	0.0987369	0.253996	4	6	6	B1	Adipose. visceral (GTEx)	EpiXcan	0.998754	gtex_vaf	0.999981
2503	ENSG00000005379	TSPOAP1	-0.679667	-0.24863	0.496716	0.00924542	0.0580256	8.41598e-05	0.000364736	12	17	17	B1	Adipose. visceral (GTEx)	EpiXcan	0.998754	gtex_vaf	0.999981
2504	ENSG00000003436	TFPI	0.679568	0.132963	0.496778	0.0287471	0.0308762	0.00428226	0.0143772	20	23	23	B1	Adipose. visceral (GTEx)	EpiXcan	0.998754	gtex_vaf	0.999981
2505	ENSG00000154874	CCDC144B	0.679541	0.0892792	0.496795	0.0608718	0.114587	1.58214e-08	1.1125e-07	35	41	41	B1	Adipose. visceral (GTEx)	EpiXcan	0.998754	gtex_vaf	0.999981
2506	ENSG00000100376	FAM118A	0.679529	0.0533395	0.496803	0.132658	0.643778	9.85878e-72	3.54082e-69	19	30	30	B1	Adipose. visceral (GTEx)	EpiXcan	0.998754	gtex_vaf	0.999981
2507	ENSG00000134899	ERCC5	-0.679246	-0.0918068	0.496982	0.0283829	0.0446111	0.000564289	0.00215426	38	49	49	B1	Adipose. visceral (GTEx)	EpiXcan	0.998754	gtex_vaf	0.999981
2508	ENSG00000247796	AC008966.1	0.678979	0.0588971	0.497151	0.113141	0.231333	5.65139e-17	8.80523e-16	7	7	7	B1	Adipose. visceral (GTEx)	EpiXcan	0.998754	gtex_vaf	0.999981
2509	ENSG00000130312	MRPL34	0.678716	0.0696235	0.497318	0.122198	0.302078	3.67859e-23	8.74805e-22	26	31	31	B1	Adipose. visceral (GTEx)	EpiXcan	0.998754	gtex_vaf	0.999981
2510	ENSG00000134627	PIWIL4	-0.678536	-0.127534	0.497432	0.0331953	0.0386973	0.00132154	0.0047906	18	21	21	B1	Adipose. visceral (GTEx)	EpiXcan	0.998754	gtex_vaf	0.999981
2511	ENSG00000160325	CACFD1	-0.678149	-0.106685	0.497677	0.0346373	0.107136	4.15194e-08	2.7866e-07	12	12	12	B1	Adipose. visceral (GTEx)	EpiXcan	0.998754	gtex_vaf	0.999981
2512	ENSG00000235109	ZSCAN31	-0.677657	-0.0366082	0.497989	0.154767	0.186648	4.88154e-14	5.90974e-13	28	33	33	B1	Adipose. visceral (GTEx)	EpiXcan	0.998754	gtex_vaf	0.999981
2513	ENSG00000156113	KCNMA1	0.677317	0.0800794	0.498205	0.0791684	0.126693	1.74727e-09	1.3665e-08	15	18	18	B1	Adipose. visceral (GTEx)	EpiXcan	0.998754	gtex_vaf	0.999981
2514	ENSG00000178149	DALRD3	0.677085	0.118141	0.498352	0.0219893	0.0641938	2.80264e-05	0.000131161	10	13	13	B1	Adipose. visceral (GTEx)	EpiXcan	0.998754	gtex_vaf	0.999981
2515	ENSG00000068654	POLR1A	0.677043	0.0670831	0.498378	0.0696753	0.246736	1.29269e-18	2.25488e-17	14	19	19	B1	Adipose. visceral (GTEx)	EpiXcan	0.998754	gtex_vaf	0.999981
2516	ENSG00000115935	WIPF1	-0.67685	-0.130178	0.498501	0.0226277	0.065556	1.81928e-05	8.71498e-05	2	2	2	B1	Adipose. visceral (GTEx)	EpiXcan	0.998754	gtex_vaf	0.999981
2517	ENSG00000176845	METRNL	0.676397	0.197164	0.498789	0.0174036	0.0604762	4.23226e-05	0.000192284	12	16	16	B1	Adipose. visceral (GTEx)	EpiXcan	0.998754	gtex_vaf	0.999981
2518	ENSG00000104731	KLHDC4	-0.676329	-0.115461	0.498832	0.0528604	0.365691	2.18685e-29	7.77443e-28	11	14	14	B1	Adipose. visceral (GTEx)	EpiXcan	0.998754	gtex_vaf	0.999981
2519	ENSG00000126777	KTN1	-0.676296	-0.0712327	0.498852	0.019317	0.0125494	0.0695147	0.187069	18	19	19	B1	Adipose. visceral (GTEx)	EpiXcan	0.998754	gtex_vaf	0.999981
2520	ENSG00000117593	DARS2	-0.6752	-0.0739058	0.499548	0.0817239	0.173584	8.72002e-13	9.49777e-12	17	18	18	B1	Adipose. visceral (GTEx)	EpiXcan	0.998754	gtex_vaf	0.999981
2521	ENSG00000213713	PIGCP1	-0.67509	-0.125063	0.499619	0.0354141	0.0830971	1.19008e-06	6.73787e-06	30	36	36	B1	Adipose. visceral (GTEx)	EpiXcan	0.998754	gtex_vaf	0.999981
2522	ENSG00000160072	ATAD3B	-0.674999	-0.0523577	0.499676	0.303979	0.183499	4.83383e-18	8.02221e-17	18	22	22	B1	Adipose. visceral (GTEx)	EpiXcan	0.998754	gtex_vaf	0.999981
2523	ENSG00000181827	RFX7	-0.674349	-0.101892	0.500089	0.0668759	0.146166	5.08722e-11	4.63307e-10	15	17	17	B1	Adipose. visceral (GTEx)	EpiXcan	0.998754	gtex_vaf	0.999981
2524	ENSG00000169087	HSPBAP1	0.67416	0.208587	0.500209	0.014035	0.0254788	0.0101264	0.0322024	12	15	15	B1	Adipose. visceral (GTEx)	EpiXcan	0.998754	gtex_vaf	0.999981
2525	ENSG00000225241	RP11-640M9.2	-0.674018	-0.234308	0.5003	0.0122109	0.357372	4.89017e-29	1.65451e-27	1	29	29	B1	Adipose. visceral (GTEx)	EpiXcan	0.998754	gtex_vaf	0.999981
2526	ENSG00000254539	AC239804.1	-0.674018	-0.202778	0.5003	0.0163035	0.0589731	6.79712e-05	0.000298736	1	16	16	B1	Adipose. visceral (GTEx)	EpiXcan	0.998754	gtex_vaf	0.999981
2527	ENSG00000272755	AC245297.2	-0.674018	-0.130076	0.5003	0.0396213	0.217785	3.20188e-16	4.711e-15	1	13	13	B1	Adipose. visceral (GTEx)	EpiXcan	0.998754	gtex_vaf	0.999981
2528	ENSG00000126217	MCF2L	-0.673825	-0.063759	0.500423	0.0857753	0.168312	1.75186e-12	1.84916e-11	21	24	24	B1	Adipose. visceral (GTEx)	EpiXcan	0.998754	gtex_vaf	0.999981
2529	ENSG00000116885	OSCP1	0.672596	0.130306	0.501204	0.0268851	0.0644347	2.16502e-05	0.000102938	9	12	12	B1	Adipose. visceral (GTEx)	EpiXcan	0.998754	gtex_vaf	0.999981
2530	ENSG00000269973	AC010969.2	0.671891	0.140159	0.501653	0.0343537	0.138125	2.03871e-10	1.76382e-09	6	9	9	B1	Adipose. visceral (GTEx)	EpiXcan	0.998754	gtex_vaf	0.999981
2531	ENSG00000214765	SEPT7P2	0.671495	0.0915684	0.501905	0.0687955	0.106107	3.24142e-08	2.20401e-07	10	15	15	B1	Adipose. visceral (GTEx)	EpiXcan	0.998754	gtex_vaf	0.999981
2532	ENSG00000103202	NME4	-0.671272	-0.161701	0.502047	0.0175728	0.194954	3.43882e-14	4.24758e-13	5	10	10	B1	Adipose. visceral (GTEx)	EpiXcan	0.998754	gtex_vaf	0.999981
2533	ENSG00000196968	FUT11	-0.670912	-0.138144	0.502277	0.0180904	0.0377189	0.00157215	0.00564645	22	24	24	B1	Adipose. visceral (GTEx)	EpiXcan	0.998754	gtex_vaf	0.999981
2534	ENSG00000124523	SIRT5	0.670663	0.177068	0.502435	0.0154895	0.0285306	0.00560365	0.0184596	3	3	3	B1	Adipose. visceral (GTEx)	EpiXcan	0.998754	gtex_vaf	0.999981
2535	ENSG00000197969	VPS13A	0.670582	0.108606	0.502487	0.0401275	0.184942	9.7897e-14	1.15037e-12	24	31	31	B1	Adipose. visceral (GTEx)	EpiXcan	0.998754	gtex_vaf	0.999981
2536	ENSG00000085117	CD82	-0.67058	-0.0577076	0.502488	0.148825	0.203314	1.19631e-15	1.68578e-14	54	63	63	B1	Adipose. visceral (GTEx)	EpiXcan	0.998754	gtex_vaf	0.999981
2537	ENSG00000169914	OTUD3	-0.669833	-0.055431	0.502964	0.116473	0.204031	2.26985e-15	3.11094e-14	16	17	17	B1	Adipose. visceral (GTEx)	EpiXcan	0.998754	gtex_vaf	0.999981
2538	ENSG00000267532	MIR497HG	0.669742	0.0930078	0.503022	0.0597673	0.0208027	0.0185886	0.0564917	45	58	58	B1	Adipose. visceral (GTEx)	EpiXcan	0.998754	gtex_vaf	0.999981
2539	ENSG00000120314	WDR55	0.669654	0.427768	0.503078	0.00240645	0.0168786	0.0341468	0.0983134	10	11	11	B1	Adipose. visceral (GTEx)	EpiXcan	0.998754	gtex_vaf	0.999981
2540	ENSG00000076650	GPATCH1	0.669026	0.0956416	0.503479	0.0626536	0.0734875	7.90905e-06	3.99214e-05	35	40	40	B1	Adipose. visceral (GTEx)	EpiXcan	0.998754	gtex_vaf	0.999981
2541	ENSG00000224597	SVIL-AS1	0.668516	0.0468075	0.503804	0.143491	0.326506	5.1447e-26	1.43264e-24	15	20	20	B1	Adipose. visceral (GTEx)	EpiXcan	0.998754	gtex_vaf	0.999981
2542	ENSG00000112276	BVES	0.667972	0.0515863	0.504152	0.141161	0.156948	1.84563e-11	1.75982e-10	51	65	65	B1	Adipose. visceral (GTEx)	EpiXcan	0.998754	gtex_vaf	0.999981
2543	ENSG00000154174	TOMM70	-0.66754	-0.0785383	0.504427	0.0456702	0.09629	1.59691e-07	1.01029e-06	18	19	19	B1	Adipose. visceral (GTEx)	EpiXcan	0.998754	gtex_vaf	0.999981
2544	ENSG00000173915	USMG5	0.667459	0.202695	0.504479	0.022688	0.0397121	0.00122443	0.00445702	20	26	26	B1	Adipose. visceral (GTEx)	EpiXcan	0.998754	gtex_vaf	0.999981
2545	ENSG00000148362	PAXX	0.667435	0.14353	0.504494	0.0152075	0.0221386	0.0164464	0.0505105	25	32	32	B1	Adipose. visceral (GTEx)	EpiXcan	0.998754	gtex_vaf	0.999981
2546	ENSG00000115761	NOL10	-0.667304	-0.263783	0.504578	0.00766862	0.0308879	0.00441238	0.0147758	7	10	10	B1	Adipose. visceral (GTEx)	EpiXcan	0.998754	gtex_vaf	0.999981
2547	ENSG00000079974	RABL2B	0.667262	0.440679	0.504605	0.00308257	0.206457	1.3929e-15	1.94326e-14	5	8	8	B1	Adipose. visceral (GTEx)	EpiXcan	0.998754	gtex_vaf	0.999981
2548	ENSG00000131845	ZNF304	-0.667196	-0.150298	0.504647	0.0146481	0.101477	4.08495e-08	2.74295e-07	7	9	9	B1	Adipose. visceral (GTEx)	EpiXcan	0.998754	gtex_vaf	0.999981
2549	ENSG00000169764	UGP2	-0.666965	-0.0834525	0.504794	0.061284	0.11088	2.84749e-08	1.95131e-07	31	38	38	B1	Adipose. visceral (GTEx)	EpiXcan	0.998754	gtex_vaf	0.999981
2550	ENSG00000091106	NLRC4	0.666238	0.274484	0.505259	0.00622543	0.015593	0.044269	0.124314	3	5	5	B1	Adipose. visceral (GTEx)	EpiXcan	0.998754	gtex_vaf	0.999981
2551	ENSG00000167118	URM1	0.666161	0.107002	0.505308	0.0317367	0.13297	8.68477e-10	6.99928e-09	12	18	18	B1	Adipose. visceral (GTEx)	EpiXcan	0.998754	gtex_vaf	0.999981
2552	ENSG00000148824	MTG1	0.665684	0.0513774	0.505613	0.138334	0.273585	1.41296e-20	2.78359e-19	18	25	25	B1	Adipose. visceral (GTEx)	EpiXcan	0.998754	gtex_vaf	0.999981
2553	ENSG00000151746	BICD1	-0.665484	-0.0479784	0.505741	0.110588	0.140012	1.79222e-10	1.56214e-09	67	82	82	B1	Adipose. visceral (GTEx)	EpiXcan	0.998754	gtex_vaf	0.999981
2554	ENSG00000137944	KYAT3	0.665315	0.0436514	0.505849	0.198797	0.373495	6.43051e-30	2.37658e-28	47	57	57	B1	Adipose. visceral (GTEx)	EpiXcan	0.998754	gtex_vaf	0.999981
2555	ENSG00000154133	ROBO4	0.665221	0.19088	0.505909	0.0106373	0.0403577	0.00112005	0.00410374	4	5	5	B1	Adipose. visceral (GTEx)	EpiXcan	0.998754	gtex_vaf	0.999981
2556	ENSG00000071242	RPS6KA2	0.665146	0.124961	0.505957	0.0393951	0.0334307	0.002609	0.00907031	23	33	33	B1	Adipose. visceral (GTEx)	EpiXcan	0.998754	gtex_vaf	0.999981
2557	ENSG00000226950	DANCR	0.665136	0.197696	0.505963	0.0156729	0.0307658	0.00452422	0.0151315	8	10	10	B1	Adipose. visceral (GTEx)	EpiXcan	0.998754	gtex_vaf	0.999981
2558	ENSG00000117122	MFAP2	-0.665023	-0.067615	0.506036	0.110885	0.183128	8.03852e-14	9.5178e-13	32	38	38	B1	Adipose. visceral (GTEx)	EpiXcan	0.998754	gtex_vaf	0.999981
2559	ENSG00000163479	SSR2	0.664884	0.522809	0.506125	0.0012221	0.0125129	0.0720083	0.192779	3	6	6	B1	Adipose. visceral (GTEx)	EpiXcan	0.998754	gtex_vaf	0.999981
2560	ENSG00000012983	MAP4K5	-0.663924	-0.128323	0.506739	0.0273044	0.0897651	4.77488e-07	2.83398e-06	5	5	5	B1	Adipose. visceral (GTEx)	EpiXcan	0.998754	gtex_vaf	0.999981
2561	ENSG00000068784	SRBD1	0.663143	0.116605	0.507239	0.0149912	0.0648663	2.54541e-05	0.000119804	20	25	25	B1	Adipose. visceral (GTEx)	EpiXcan	0.998754	gtex_vaf	0.999981
2562	ENSG00000101457	DNTTIP1	-0.662789	-0.0798395	0.507465	0.0672787	0.249848	5.43443e-19	9.68449e-18	27	33	33	B1	Adipose. visceral (GTEx)	EpiXcan	0.998754	gtex_vaf	0.999981
2563	ENSG00000169629	RGPD8	-0.662447	-0.0502159	0.507685	0.173531	0.563034	5.46586e-56	8.14471e-54	48	64	64	B1	Adipose. visceral (GTEx)	EpiXcan	0.998754	gtex_vaf	0.999981
2564	ENSG00000197442	MAP3K5	0.662439	0.144963	0.50769	0.0158682	0.0715858	1.0399e-05	5.13394e-05	10	11	11	B1	Adipose. visceral (GTEx)	EpiXcan	0.998754	gtex_vaf	0.999981
2565	ENSG00000247903	AC024896.1	0.662229	0.0714495	0.507824	0.090416	0.344153	2.87046e-27	8.60954e-26	25	33	33	B1	Adipose. visceral (GTEx)	EpiXcan	0.998754	gtex_vaf	0.999981
2566	ENSG00000103671	TRIP4	0.661355	0.0761343	0.508385	0.0936938	0.129246	1.4369e-09	1.13517e-08	59	77	77	B1	Adipose. visceral (GTEx)	EpiXcan	0.998754	gtex_vaf	0.999981
2567	ENSG00000110841	PPFIBP1	0.661322	0.118938	0.508406	0.0170643	0.0239049	0.00952865	0.0305069	10	12	12	B1	Adipose. visceral (GTEx)	EpiXcan	0.998754	gtex_vaf	0.999981
2568	ENSG00000105193	RPS16	0.660897	0.138789	0.508678	0.0197961	0.0774956	4.68119e-06	2.4448e-05	18	26	26	B1	Adipose. visceral (GTEx)	EpiXcan	0.998754	gtex_vaf	0.999981
2569	ENSG00000242086	LINC00969	0.660475	0.0424751	0.508949	0.298852	0.627177	1.94834e-67	5.68551e-65	97	118	118	B1	Adipose. visceral (GTEx)	EpiXcan	0.998754	gtex_vaf	0.999981
2570	ENSG00000101104	PABPC1L	0.66017	0.108799	0.509145	0.0299085	0.0249251	0.0103461	0.0328389	27	31	31	B1	Adipose. visceral (GTEx)	EpiXcan	0.998754	gtex_vaf	0.999981
2571	ENSG00000104691	UBXN8	-0.659891	-0.237151	0.509324	0.00905935	0.064453	3.21821e-05	0.00014882	11	14	14	B1	Adipose. visceral (GTEx)	EpiXcan	0.998754	gtex_vaf	0.999981
2572	ENSG00000160213	CSTB	0.65985	0.0614236	0.50935	0.118008	0.137999	2.1356e-10	1.84196e-09	28	36	36	B1	Adipose. visceral (GTEx)	EpiXcan	0.998754	gtex_vaf	0.999981
2573	ENSG00000165731	RET	0.659746	0.114083	0.509417	0.0489869	0.0548486	0.000121741	0.000514242	17	19	19	B1	Adipose. visceral (GTEx)	EpiXcan	0.998754	gtex_vaf	0.999981
2574	ENSG00000168661	ZNF30	-0.659633	-0.0815838	0.509489	0.0497152	0.0849927	7.85533e-07	4.53543e-06	17	18	18	B1	Adipose. visceral (GTEx)	EpiXcan	0.998754	gtex_vaf	0.999981
2575	ENSG00000166473	PKD1L2	0.659565	0.0986433	0.509533	0.0212825	0.0108648	0.0919611	0.238758	14	18	18	B1	Adipose. visceral (GTEx)	EpiXcan	0.998754	gtex_vaf	0.999981
2576	ENSG00000174953	DHX36	0.659092	0.157803	0.509836	0.0152983	0.0427942	0.000721451	0.00271285	12	15	15	B1	Adipose. visceral (GTEx)	EpiXcan	0.998754	gtex_vaf	0.999981
2577	ENSG00000259891	AC107375.1	0.658317	0.126684	0.510334	0.0278128	0.017051	0.0361411	0.103396	18	21	21	B1	Adipose. visceral (GTEx)	EpiXcan	0.998754	gtex_vaf	0.999981
2578	ENSG00000089280	FUS	-0.657593	-0.240814	0.5108	0.00298174	0.0119642	0.079163	0.209372	5	6	6	B1	Adipose. visceral (GTEx)	EpiXcan	0.998754	gtex_vaf	0.999981
2579	ENSG00000014914	MTMR11	-0.65749	-0.128479	0.510866	0.0178924	0.0212751	0.0161172	0.0495617	7	7	7	B1	Adipose. visceral (GTEx)	EpiXcan	0.998754	gtex_vaf	0.999981
2580	ENSG00000174446	SNAPC5	0.657213	0.0767756	0.511044	0.0420188	0.0371962	0.0017144	0.00611811	20	27	27	B1	Adipose. visceral (GTEx)	EpiXcan	0.998754	gtex_vaf	0.999981
2581	ENSG00000166529	ZSCAN21	0.657044	0.0743105	0.511153	0.0496065	0.160956	7.71164e-12	7.65534e-11	17	23	23	B1	Adipose. visceral (GTEx)	EpiXcan	0.998754	gtex_vaf	0.999981
2582	ENSG00000004468	CD38	-0.656448	-0.0816734	0.511536	0.0455884	0.0309108	0.00451498	0.0151042	48	57	57	B1	Adipose. visceral (GTEx)	EpiXcan	0.998754	gtex_vaf	0.999981
2583	ENSG00000169554	ZEB2	-0.656358	-0.288994	0.511594	0.0039273	0.0461911	0.000424526	0.00165222	3	4	4	B1	Adipose. visceral (GTEx)	EpiXcan	0.998754	gtex_vaf	0.999981
2584	ENSG00000133574	GIMAP4	-0.656186	-0.0961371	0.511705	0.036041	0.0538989	0.000149313	0.000621188	17	20	20	B1	Adipose. visceral (GTEx)	EpiXcan	0.998754	gtex_vaf	0.999981
2585	ENSG00000165406	MARCH8	0.655471	0.122377	0.512164	0.0279154	0.127032	1.90582e-09	1.48552e-08	19	25	25	B1	Adipose. visceral (GTEx)	EpiXcan	0.998754	gtex_vaf	0.999981
2586	ENSG00000141295	SCRN2	0.655402	0.060644	0.512209	0.11075	0.260363	6.13382e-20	1.1626e-18	13	17	17	B1	Adipose. visceral (GTEx)	EpiXcan	0.998754	gtex_vaf	0.999981
2587	ENSG00000144597	EAF1	0.655054	0.104189	0.512433	0.0556222	0.0240088	0.0120805	0.0379142	42	49	49	B1	Adipose. visceral (GTEx)	EpiXcan	0.998754	gtex_vaf	0.999981
2588	ENSG00000259134	LINC00924	-0.654726	-0.0898986	0.512644	0.080001	0.186394	6.87048e-14	8.17628e-13	21	24	24	B1	Adipose. visceral (GTEx)	EpiXcan	0.998754	gtex_vaf	0.999981
2589	ENSG00000179361	ARID3B	0.654441	0.11054	0.512828	0.0260407	0.015691	0.0426118	0.120069	24	29	29	B1	Adipose. visceral (GTEx)	EpiXcan	0.998754	gtex_vaf	0.999981
2590	ENSG00000196743	GM2A	-0.653978	-0.0381098	0.513126	0.215443	0.257056	1.73004e-19	3.19271e-18	40	49	49	B1	Adipose. visceral (GTEx)	EpiXcan	0.998754	gtex_vaf	0.999981
2591	ENSG00000163389	POGLUT1	0.653728	0.040838	0.513287	0.280321	0.41262	4.1198e-35	2.08325e-33	31	34	34	B1	Adipose. visceral (GTEx)	EpiXcan	0.998754	gtex_vaf	0.999981
2592	ENSG00000157426	AASDH	-0.653171	-0.132777	0.513646	0.0329448	0.0625699	2.77924e-05	0.000130153	12	12	12	B1	Adipose. visceral (GTEx)	EpiXcan	0.998754	gtex_vaf	0.999981
2593	ENSG00000170638	TRABD	0.652772	0.135316	0.513903	0.0289101	0.0435141	0.000712621	0.00268542	22	26	26	B1	Adipose. visceral (GTEx)	EpiXcan	0.998754	gtex_vaf	0.999981
2594	ENSG00000087085	ACHE	0.652456	0.188553	0.514107	0.0132071	0.0520088	0.000187316	0.000768521	16	20	20	B1	Adipose. visceral (GTEx)	EpiXcan	0.998754	gtex_vaf	0.999981
2595	ENSG00000186448	ZNF197	-0.651489	-0.099535	0.514731	0.0391844	0.0452799	0.000430438	0.00167383	17	17	17	B1	Adipose. visceral (GTEx)	EpiXcan	0.998754	gtex_vaf	0.999981
2596	ENSG00000141646	SMAD4	0.65104	0.387526	0.515021	0.00273623	0.024814	0.0101272	0.0322024	2	3	3	B1	Adipose. visceral (GTEx)	EpiXcan	0.998754	gtex_vaf	0.999981
2597	ENSG00000040199	PHLPP2	0.650843	0.0692869	0.515148	0.0371622	0.0383202	0.00117134	0.00427823	17	18	18	B1	Adipose. visceral (GTEx)	EpiXcan	0.998754	gtex_vaf	0.999981
2598	ENSG00000123329	ARHGAP9	0.650762	0.0807091	0.5152	0.0279601	0.0800612	1.98737e-06	1.09079e-05	1	1	1	B1	Adipose. visceral (GTEx)	EpiXcan	0.998754	gtex_vaf	0.999981
2599	ENSG00000160949	TONSL	0.649905	0.127466	0.515754	0.0280854	0.0498595	0.000265116	0.00106251	9	10	10	B1	Adipose. visceral (GTEx)	EpiXcan	0.998754	gtex_vaf	0.999981
2600	ENSG00000216937	CCDC7	0.649553	0.235334	0.515981	0.00557578	0.0394473	0.00118085	0.00430958	3	4	4	B1	Adipose. visceral (GTEx)	EpiXcan	0.998754	gtex_vaf	0.999981
2601	ENSG00000124788	ATXN1	0.649522	0.0853032	0.516001	0.0553628	0.0372893	0.00168164	0.00601652	55	65	65	B1	Adipose. visceral (GTEx)	EpiXcan	0.998754	gtex_vaf	0.999981
2602	ENSG00000101577	LPIN2	-0.649497	-0.128374	0.516017	0.0252207	0.0747901	3.3454e-06	1.77766e-05	8	9	9	B1	Adipose. visceral (GTEx)	EpiXcan	0.998754	gtex_vaf	0.999981
2603	ENSG00000197217	ENTPD4	-0.649004	-0.104661	0.516336	0.0393801	0.109473	3.57094e-08	2.41633e-07	23	26	26	B1	Adipose. visceral (GTEx)	EpiXcan	0.998754	gtex_vaf	0.999981
2604	ENSG00000140988	RPS2	0.648915	0.136733	0.516393	0.0218032	0.0781213	2.26596e-06	1.23499e-05	8	14	14	B1	Adipose. visceral (GTEx)	EpiXcan	0.998754	gtex_vaf	0.999981
2605	ENSG00000166165	CKB	0.648914	0.35774	0.516394	0.00257393	0.0220308	0.0166076	0.0509467	2	2	2	B1	Adipose. visceral (GTEx)	EpiXcan	0.998754	gtex_vaf	0.999981
2606	ENSG00000123992	DNPEP	0.648892	0.0518909	0.516409	0.0306431	0.170339	4.3116e-13	4.81216e-12	6	8	8	B1	Adipose. visceral (GTEx)	EpiXcan	0.998754	gtex_vaf	0.999981
2607	ENSG00000177721	ANXA2R	-0.647882	-0.183245	0.517061	0.0205019	0.0106368	0.0960201	0.247872	18	24	24	B1	Adipose. visceral (GTEx)	EpiXcan	0.998754	gtex_vaf	0.999981
2608	ENSG00000137106	GRHPR	0.647342	0.0375678	0.51741	0.230106	0.367714	1.44079e-29	5.17465e-28	34	46	46	B1	Adipose. visceral (GTEx)	EpiXcan	0.998754	gtex_vaf	0.999981
2609	ENSG00000156232	WHAMM	0.647067	0.0396114	0.517589	0.229763	0.439036	1.70831e-38	1.09763e-36	13	16	16	B1	Adipose. visceral (GTEx)	EpiXcan	0.998754	gtex_vaf	0.999981
2610	ENSG00000205959	AC105345.1	0.64649	0.0377618	0.517962	0.248173	0.307364	4.83054e-24	1.20394e-22	78	92	92	B1	Adipose. visceral (GTEx)	EpiXcan	0.998754	gtex_vaf	0.999981
2611	ENSG00000055147	FAM114A2	0.64623	0.0998369	0.518131	0.0426398	0.0486068	0.00031141	0.00123743	33	34	34	B1	Adipose. visceral (GTEx)	EpiXcan	0.998754	gtex_vaf	0.999981
2612	ENSG00000162591	MEGF6	-0.646185	-0.0682671	0.518159	0.0643481	0.205349	2.86539e-15	3.87035e-14	70	89	89	B1	Adipose. visceral (GTEx)	EpiXcan	0.998754	gtex_vaf	0.999981
2613	ENSG00000108846	ABCC3	0.645959	0.0916272	0.518306	0.0408975	0.160649	6.1953e-12	6.20727e-11	18	21	21	B1	Adipose. visceral (GTEx)	EpiXcan	0.998754	gtex_vaf	0.999981
2614	ENSG00000204138	PHACTR4	-0.645483	-0.0757717	0.518614	0.115926	0.329132	7.02997e-26	1.94988e-24	83	103	102	B1	Adipose. visceral (GTEx)	EpiXcan	0.998754	gtex_vaf	0.999981
2615	ENSG00000050393	MCUR1	0.645264	0.0765746	0.518756	0.0900253	0.0631608	3.04814e-05	0.000141516	51	59	59	B1	Adipose. visceral (GTEx)	EpiXcan	0.998754	gtex_vaf	0.999981
2616	ENSG00000100033	PRODH	0.64506	0.0763989	0.518888	0.0431208	0.0490163	0.000248973	0.00100068	40	49	49	B1	Adipose. visceral (GTEx)	EpiXcan	0.998754	gtex_vaf	0.999981
2617	ENSG00000175322	ZNF519	-0.644884	-0.0637457	0.519002	0.180365	0.330658	9.47956e-26	2.60353e-24	49	58	58	B1	Adipose. visceral (GTEx)	EpiXcan	0.998754	gtex_vaf	0.999981
2618	ENSG00000237440	ZNF737	0.644528	0.0235628	0.519233	0.0186548	0.0357428	0.00210789	0.00741095	17	20	20	B1	Adipose. visceral (GTEx)	EpiXcan	0.998754	gtex_vaf	0.999981
2619	ENSG00000106537	TSPAN13	-0.644392	-0.262281	0.519321	0.00609527	0.0226833	0.0148419	0.0458918	2	4	4	B1	Adipose. visceral (GTEx)	EpiXcan	0.998754	gtex_vaf	0.999981
2620	ENSG00000109472	CPE	0.644293	0.0478021	0.519385	0.140323	0.191921	2.68791e-14	3.34366e-13	129	157	157	B1	Adipose. visceral (GTEx)	EpiXcan	0.998754	gtex_vaf	0.999981
2621	ENSG00000138459	SLC35A5	0.643582	0.203125	0.519846	0.0209232	0.0764566	5.29087e-06	2.73971e-05	14	15	15	B1	Adipose. visceral (GTEx)	EpiXcan	0.998754	gtex_vaf	0.999981
2622	ENSG00000239467	AC007405.3	-0.643575	-0.224395	0.519851	0.0324247	0.0801442	2.41197e-06	1.30897e-05	12	15	15	B1	Adipose. visceral (GTEx)	EpiXcan	0.998754	gtex_vaf	0.999981
2623	ENSG00000169718	DUS1L	0.643498	0.144925	0.519901	0.025715	0.0112632	0.0848174	0.222604	20	27	27	B1	Adipose. visceral (GTEx)	EpiXcan	0.998754	gtex_vaf	0.999981
2624	ENSG00000196357	ZNF565	-0.643412	-0.326978	0.519957	0.00270884	0.0354867	0.00190498	0.00674325	7	8	8	B1	Adipose. visceral (GTEx)	EpiXcan	0.998754	gtex_vaf	0.999981
2625	ENSG00000105404	RABAC1	-0.643167	-0.0963786	0.520116	0.0370186	0.104773	3.96662e-08	2.66861e-07	10	12	12	B1	Adipose. visceral (GTEx)	EpiXcan	0.998754	gtex_vaf	0.999981
2626	ENSG00000168917	SLC35G2	-0.642696	-0.113004	0.520421	0.0295468	0.0256373	0.00970658	0.0310191	28	32	32	B1	Adipose. visceral (GTEx)	EpiXcan	0.998754	gtex_vaf	0.999981
2627	ENSG00000141349	G6PC3	0.642574	0.155421	0.520501	0.0158149	0.0328342	0.00300273	0.0103492	10	15	15	B1	Adipose. visceral (GTEx)	EpiXcan	0.998754	gtex_vaf	0.999981
2628	ENSG00000117834	SLC5A9	-0.642358	-0.0764336	0.520641	0.0939437	0.168428	1.77088e-12	1.86782e-11	22	26	26	B1	Adipose. visceral (GTEx)	EpiXcan	0.998754	gtex_vaf	0.999981
2629	ENSG00000154229	PRKCA	0.642337	0.102241	0.520654	0.073732	0.0516024	0.000193484	0.000791509	42	49	49	B1	Adipose. visceral (GTEx)	EpiXcan	0.998754	gtex_vaf	0.999981
2630	ENSG00000152749	GPR180	0.642017	0.0566227	0.520862	0.115862	0.195697	2.15311e-14	2.69755e-13	18	21	21	B1	Adipose. visceral (GTEx)	EpiXcan	0.998754	gtex_vaf	0.999981
2631	ENSG00000181513	ACBD4	0.641343	0.293504	0.5213	0.00331638	0.0145856	0.0490499	0.136658	1	2	2	B1	Adipose. visceral (GTEx)	EpiXcan	0.998754	gtex_vaf	0.999981
2632	ENSG00000175166	PSMD2	0.641289	0.031749	0.521335	0.104831	0.0843106	7.53214e-07	4.36503e-06	38	48	48	B1	Adipose. visceral (GTEx)	EpiXcan	0.998754	gtex_vaf	0.999981
2633	ENSG00000168393	DTYMK	-0.641243	-0.10325	0.521365	0.0345886	0.113424	1.92058e-08	1.34039e-07	11	12	12	B1	Adipose. visceral (GTEx)	EpiXcan	0.998754	gtex_vaf	0.999981
2634	ENSG00000198663	C6orf89	0.641165	0.0965375	0.521416	0.0402946	0.0260387	0.00885687	0.0284668	20	25	25	B1	Adipose. visceral (GTEx)	EpiXcan	0.998754	gtex_vaf	0.999981
2635	ENSG00000164219	PGGT1B	0.641131	0.114226	0.521438	0.0148572	0.0754498	5.25955e-06	2.72541e-05	23	33	33	B1	Adipose. visceral (GTEx)	EpiXcan	0.998754	gtex_vaf	0.999981
2636	ENSG00000173486	FKBP2	0.639781	0.0431316	0.522315	0.0639748	0.0953765	3.10785e-07	1.90427e-06	20	22	22	B1	Adipose. visceral (GTEx)	EpiXcan	0.998754	gtex_vaf	0.999981
2637	ENSG00000182013	PNMA8A	-0.638979	-0.0536225	0.522837	0.101905	0.259255	3.02365e-19	5.47894e-18	8	12	12	B1	Adipose. visceral (GTEx)	EpiXcan	0.998754	gtex_vaf	0.999981
2638	ENSG00000257702	LBX2-AS1	0.638942	0.174942	0.522861	0.0232704	0.0310611	0.00450415	0.0150716	24	31	31	B1	Adipose. visceral (GTEx)	EpiXcan	0.998754	gtex_vaf	0.999981
2639	ENSG00000023041	ZDHHC6	0.638476	0.076496	0.523164	0.0653341	0.101236	7.95807e-08	5.20153e-07	35	42	42	B1	Adipose. visceral (GTEx)	EpiXcan	0.998754	gtex_vaf	0.999981
2640	ENSG00000137441	FGFBP2	0.638114	0.329012	0.523399	0.0032774	0.0378056	0.00139898	0.00505428	4	5	5	B1	Adipose. visceral (GTEx)	EpiXcan	0.998754	gtex_vaf	0.999981
2641	ENSG00000121210	TMEM131L	0.63793	0.18892	0.523519	0.0106121	0.0225384	0.0156771	0.0482825	5	6	6	B1	Adipose. visceral (GTEx)	EpiXcan	0.998754	gtex_vaf	0.999981
2642	ENSG00000178188	SH2B1	-0.636954	-0.123304	0.524155	0.0207769	0.0642778	2.42144e-05	0.000114315	8	8	8	B1	Adipose. visceral (GTEx)	EpiXcan	0.998754	gtex_vaf	0.999981
2643	ENSG00000142920	AZIN2	-0.636919	-0.0516977	0.524177	0.0931291	0.0166671	0.0356321	0.102092	54	63	63	B1	Adipose. visceral (GTEx)	EpiXcan	0.998754	gtex_vaf	0.999981
2644	ENSG00000230513	THAP7-AS1	-0.636603	-0.0330453	0.524383	0.349004	0.554159	5.76642e-54	7.34275e-52	23	26	26	B1	Adipose. visceral (GTEx)	EpiXcan	0.998754	gtex_vaf	0.999981
2645	ENSG00000166130	IKBIP	0.636315	0.055772	0.524571	0.0982052	0.300584	6.36621e-23	1.49868e-21	44	55	55	B1	Adipose. visceral (GTEx)	EpiXcan	0.998754	gtex_vaf	0.999981
2646	ENSG00000132196	HSD17B7	0.636088	0.151411	0.524719	0.0206527	0.0159167	0.0377207	0.107389	27	31	31	B1	Adipose. visceral (GTEx)	EpiXcan	0.998754	gtex_vaf	0.999981
2647	ENSG00000144043	TEX261	0.635784	0.112527	0.524917	0.0326495	0.0887664	4.75148e-07	2.82128e-06	5	8	8	B1	Adipose. visceral (GTEx)	EpiXcan	0.998754	gtex_vaf	0.999981
2648	ENSG00000243147	MRPL33	0.635293	0.0901051	0.525238	0.0307333	0.0442592	0.000634768	0.00240758	22	23	23	B1	Adipose. visceral (GTEx)	EpiXcan	0.998754	gtex_vaf	0.999981
2649	ENSG00000143110	C1orf162	0.634825	0.154543	0.525542	0.00885766	0.0365978	0.00176867	0.00629416	10	14	14	B1	Adipose. visceral (GTEx)	EpiXcan	0.998754	gtex_vaf	0.999981
2650	ENSG00000180822	PSMG4	-0.634495	-0.0495783	0.525758	0.196215	0.104483	7.22738e-08	4.75277e-07	78	93	93	B1	Adipose. visceral (GTEx)	EpiXcan	0.998754	gtex_vaf	0.999981
2651	ENSG00000125510	OPRL1	-0.633817	-0.298997	0.5262	0.00484888	0.0298209	0.00519629	0.0172175	1	2	2	B1	Adipose. visceral (GTEx)	EpiXcan	0.998754	gtex_vaf	0.999981
2652	ENSG00000203797	DDO	0.633397	0.0876072	0.526474	0.053677	0.148641	6.33994e-11	5.74408e-10	4	5	5	B1	Adipose. visceral (GTEx)	EpiXcan	0.998754	gtex_vaf	0.999981
2653	ENSG00000125895	TMEM74B	-0.633226	-0.0741953	0.526586	0.0975225	0.0593391	6.33454e-05	0.000280341	71	81	81	B1	Adipose. visceral (GTEx)	EpiXcan	0.998754	gtex_vaf	0.999981
2654	ENSG00000237753	AC079922.2	-0.631864	-0.04402	0.527476	0.171755	0.364056	1.90397e-29	6.8207e-28	12	15	15	B1	Adipose. visceral (GTEx)	EpiXcan	0.998754	gtex_vaf	0.999981
2655	ENSG00000066827	ZFAT	-0.63165	-0.252106	0.527615	0.00560818	0.0746284	4.53564e-06	2.37232e-05	5	6	6	B1	Adipose. visceral (GTEx)	EpiXcan	0.998754	gtex_vaf	0.999981
2656	ENSG00000152990	ADGRA3	0.631423	0.141782	0.527764	0.0143915	0.0366596	0.00197402	0.00697179	12	16	16	B1	Adipose. visceral (GTEx)	EpiXcan	0.998754	gtex_vaf	0.999981
2657	ENSG00000108474	PIGL	0.630133	0.20152	0.528608	0.0108735	0.0188608	0.0248247	0.0734827	5	6	6	B1	Adipose. visceral (GTEx)	EpiXcan	0.998754	gtex_vaf	0.999981
2658	ENSG00000152642	GPD1L	-0.629996	-0.0585506	0.528698	0.0272107	0.0884881	7.57466e-07	4.38785e-06	29	41	41	B1	Adipose. visceral (GTEx)	EpiXcan	0.998754	gtex_vaf	0.999981
2659	ENSG00000104497	SNX16	0.629955	0.0428518	0.528724	0.238109	0.432712	1.37753e-36	7.78028e-35	19	26	26	B1	Adipose. visceral (GTEx)	EpiXcan	0.998754	gtex_vaf	0.999981
2660	ENSG00000112667	DNPH1	-0.628727	-0.103278	0.529528	0.0323638	0.168235	3.38657e-12	3.48024e-11	8	11	11	B1	Adipose. visceral (GTEx)	EpiXcan	0.998754	gtex_vaf	0.999981
2661	ENSG00000197763	TXNRD3	0.628525	0.0558095	0.52966	0.0696223	0.057727	7.87531e-05	0.000342682	25	27	27	B1	Adipose. visceral (GTEx)	EpiXcan	0.998754	gtex_vaf	0.999981
2662	ENSG00000169203	RP11-231C14.4	0.628266	0.0818208	0.52983	0.0655426	0.105902	4.35802e-08	2.9221e-07	11	16	16	B1	Adipose. visceral (GTEx)	EpiXcan	0.998754	gtex_vaf	0.999981
2663	ENSG00000053900	ANAPC4	-0.628148	-0.0528408	0.529907	0.105758	0.255418	1.34114e-19	2.49142e-18	30	37	37	B1	Adipose. visceral (GTEx)	EpiXcan	0.998754	gtex_vaf	0.999981
2664	ENSG00000169946	ZFPM2	-0.628148	-0.0915852	0.529907	0.0470055	0.0114187	0.0839605	0.220479	61	72	72	B1	Adipose. visceral (GTEx)	EpiXcan	0.998754	gtex_vaf	0.999981
2665	ENSG00000157992	KRTCAP3	-0.627994	-0.0729801	0.530008	0.114883	0.0335574	0.00304529	0.0104856	61	70	70	B1	Adipose. visceral (GTEx)	EpiXcan	0.998754	gtex_vaf	0.999981
2666	ENSG00000215440	NPEPL1	0.627873	0.134288	0.530087	0.018957	0.0599181	4.27448e-05	0.000193951	9	11	11	B1	Adipose. visceral (GTEx)	EpiXcan	0.998754	gtex_vaf	0.999981
2667	ENSG00000085832	EPS15	-0.627834	-0.0653279	0.530112	0.131349	0.178943	1.29986e-13	1.50722e-12	43	49	49	B1	Adipose. visceral (GTEx)	EpiXcan	0.998754	gtex_vaf	0.999981
2668	ENSG00000159873	CCDC117	-0.627809	-0.255277	0.530129	0.00885845	0.0454995	0.000489261	0.00188427	2	2	2	B1	Adipose. visceral (GTEx)	EpiXcan	0.998754	gtex_vaf	0.999981
2669	ENSG00000214425	LRRC37A4P	0.627742	0.0422669	0.530173	0.243257	0.610454	6.82297e-66	1.80319e-63	126	202	202	B1	Adipose. visceral (GTEx)	EpiXcan	0.998754	gtex_vaf	0.999981
2670	ENSG00000134324	LPIN1	0.627611	0.550034	0.530259	0.00166357	0.0578202	7.84802e-05	0.000341707	3	5	5	B1	Adipose. visceral (GTEx)	EpiXcan	0.998754	gtex_vaf	0.999981
2671	ENSG00000244300	GATA2-AS1	-0.627558	-0.13476	0.530293	0.0175678	0.0326404	0.00283061	0.00979552	9	10	10	B1	Adipose. visceral (GTEx)	EpiXcan	0.998754	gtex_vaf	0.999981
2672	ENSG00000182866	LCK	0.627364	0.14223	0.530421	0.0192411	0.0162429	0.0407475	0.115256	11	14	14	B1	Adipose. visceral (GTEx)	EpiXcan	0.998754	gtex_vaf	0.999981
2673	ENSG00000163006	CCDC138	-0.627232	-0.0922357	0.530507	0.0953549	0.0166242	0.0368518	0.10531	95	117	117	B1	Adipose. visceral (GTEx)	EpiXcan	0.998754	gtex_vaf	0.999981
2674	ENSG00000197712	FAM114A1	-0.627162	-0.10859	0.530553	0.0482893	0.0506771	0.000216466	0.00087885	26	30	30	B1	Adipose. visceral (GTEx)	EpiXcan	0.998754	gtex_vaf	0.999981
2675	ENSG00000107854	TNKS2	0.627109	0.0817522	0.530588	0.0358022	0.0516962	0.000180064	0.000740854	36	42	42	B1	Adipose. visceral (GTEx)	EpiXcan	0.998754	gtex_vaf	0.999981
2676	ENSG00000155066	PROM2	-0.626855	-0.153447	0.530755	0.0297672	0.0720438	7.20212e-06	3.65269e-05	13	16	16	B1	Adipose. visceral (GTEx)	EpiXcan	0.998754	gtex_vaf	0.999981
2677	ENSG00000145331	TRMT10A	-0.626544	-0.0717114	0.530958	0.0256694	0.0132587	0.0620813	0.169177	33	39	39	B1	Adipose. visceral (GTEx)	EpiXcan	0.998754	gtex_vaf	0.999981
2678	ENSG00000213995	NAXD	0.626463	0.104177	0.531012	0.065751	0.027059	0.00779879	0.0252514	66	86	86	B1	Adipose. visceral (GTEx)	EpiXcan	0.998754	gtex_vaf	0.999981
2679	ENSG00000241288	AC092902.2	0.626276	0.0442416	0.531134	0.161121	0.25027	4.14305e-20	7.93867e-19	56	64	64	B1	Adipose. visceral (GTEx)	EpiXcan	0.998754	gtex_vaf	0.999981
2680	ENSG00000215915	ATAD3C	-0.626244	-0.116116	0.531155	0.0426212	0.0514017	0.000149855	0.000623041	14	17	17	B1	Adipose. visceral (GTEx)	EpiXcan	0.998754	gtex_vaf	0.999981
2681	ENSG00000244560	AC004890.2	-0.625738	-0.0668874	0.531487	0.118773	0.1601	7.06807e-12	7.04644e-11	28	35	35	B1	Adipose. visceral (GTEx)	EpiXcan	0.998754	gtex_vaf	0.999981
2682	ENSG00000156042	CFAP70	-0.625583	-0.0736026	0.531589	0.0319014	0.116607	1.15202e-08	8.19519e-08	21	31	31	B1	Adipose. visceral (GTEx)	EpiXcan	0.998754	gtex_vaf	0.999981
2683	ENSG00000036054	TBC1D23	-0.625483	-0.201666	0.531654	0.0140805	0.0524835	0.000180096	0.000740854	11	13	13	B1	Adipose. visceral (GTEx)	EpiXcan	0.998754	gtex_vaf	0.999981
2684	ENSG00000119718	EIF2B2	0.625399	0.0733839	0.53171	0.0579167	0.291983	4.17989e-23	9.92333e-22	21	28	28	B1	Adipose. visceral (GTEx)	EpiXcan	0.998754	gtex_vaf	0.999981
2685	ENSG00000120451	SNX19	-0.625091	-0.039939	0.531911	0.16682	0.203416	2.69627e-15	3.64543e-14	24	30	30	B1	Adipose. visceral (GTEx)	EpiXcan	0.998754	gtex_vaf	0.999981
2686	ENSG00000125485	DDX31	0.624606	0.057489	0.53223	0.10505	0.24338	3.35591e-18	5.65658e-17	42	53	53	B1	Adipose. visceral (GTEx)	EpiXcan	0.998754	gtex_vaf	0.999981
2687	ENSG00000115808	STRN	0.624453	0.105078	0.53233	0.0350799	0.0675245	1.8836e-05	9.00462e-05	32	42	42	B1	Adipose. visceral (GTEx)	EpiXcan	0.998754	gtex_vaf	0.999981
2688	ENSG00000180198	RCC1	0.624098	0.112389	0.532563	0.110166	0.0876073	6.8176e-07	3.969e-06	65	76	76	B1	Adipose. visceral (GTEx)	EpiXcan	0.998754	gtex_vaf	0.999981
2689	ENSG00000168309	FAM107A	0.623978	0.144959	0.532642	0.0176321	0.0821287	1.81723e-06	1.00291e-05	6	6	6	B1	Adipose. visceral (GTEx)	EpiXcan	0.998754	gtex_vaf	0.999981
2690	ENSG00000091513	TF	0.623913	0.101008	0.532684	0.0195678	0.035518	0.00201009	0.00709203	3	4	4	B1	Adipose. visceral (GTEx)	EpiXcan	0.998754	gtex_vaf	0.999981
2691	ENSG00000088298	EDEM2	0.623806	0.098457	0.532755	0.0256705	0.0270531	0.00751302	0.0244051	27	34	34	B1	Adipose. visceral (GTEx)	EpiXcan	0.998754	gtex_vaf	0.999981
2692	ENSG00000149531	FRG1BP	0.623673	0.199324	0.532842	0.0105131	0.114777	1.551e-08	1.0917e-07	9	14	14	B1	Adipose. visceral (GTEx)	EpiXcan	0.998754	gtex_vaf	0.999981
2693	ENSG00000127951	FGL2	0.623669	0.225093	0.532845	0.0063195	0.0225758	0.0156651	0.0482659	4	5	5	B1	Adipose. visceral (GTEx)	EpiXcan	0.998754	gtex_vaf	0.999981
2694	ENSG00000133265	HSPBP1	-0.623192	-0.108351	0.533158	0.0294402	0.0536252	0.00014818	0.000617357	37	49	49	B1	Adipose. visceral (GTEx)	EpiXcan	0.998754	gtex_vaf	0.999981
2695	ENSG00000127507	ADGRE2	0.623177	0.10452	0.533169	0.0208593	0.0420841	0.000720935	0.00271236	22	33	33	B1	Adipose. visceral (GTEx)	EpiXcan	0.998754	gtex_vaf	0.999981
2696	ENSG00000037474	NSUN2	-0.623061	-0.0731452	0.533244	0.0550631	0.405741	6.86352e-34	3.23695e-32	23	39	39	B1	Adipose. visceral (GTEx)	EpiXcan	0.998754	gtex_vaf	0.999981
2697	ENSG00000184363	PKP3	-0.622956	-0.291995	0.533313	0.00455388	0.0587402	6.59018e-05	0.000290462	15	17	17	B1	Adipose. visceral (GTEx)	EpiXcan	0.998754	gtex_vaf	0.999981
2698	ENSG00000126746	ZNF384	0.622566	0.101968	0.53357	0.0574138	0.228533	1.29705e-17	2.10763e-16	15	22	22	B1	Adipose. visceral (GTEx)	EpiXcan	0.998754	gtex_vaf	0.999981
2699	ENSG00000116151	MORN1	-0.622532	-0.113861	0.533592	0.0384267	0.0718348	6.63409e-06	3.38643e-05	38	42	42	B1	Adipose. visceral (GTEx)	EpiXcan	0.998754	gtex_vaf	0.999981
2700	ENSG00000270820	AC016727.1	-0.622282	-0.276332	0.533756	0.0224219	0.0721561	8.89952e-06	4.45835e-05	8	11	11	B1	Adipose. visceral (GTEx)	EpiXcan	0.998754	gtex_vaf	0.999981
2701	ENSG00000131591	C1orf159	-0.622231	-0.0858074	0.53379	0.0402988	0.0603606	5.1035e-05	0.000228971	20	27	27	B1	Adipose. visceral (GTEx)	EpiXcan	0.998754	gtex_vaf	0.999981
2702	ENSG00000120662	MTRF1	0.622094	0.141945	0.53388	0.0157358	0.020796	0.0185081	0.056296	12	13	13	B1	Adipose. visceral (GTEx)	EpiXcan	0.998754	gtex_vaf	0.999981
2703	ENSG00000170892	TSEN34	0.621704	0.102367	0.534136	0.0280768	0.0579093	8.17514e-05	0.000355024	16	18	18	B1	Adipose. visceral (GTEx)	EpiXcan	0.998754	gtex_vaf	0.999981
2704	ENSG00000128815	WDFY4	0.621362	0.0710546	0.534361	0.0524801	0.0718317	8.16898e-06	4.11002e-05	61	68	68	B1	Adipose. visceral (GTEx)	EpiXcan	0.998754	gtex_vaf	0.999981
2705	ENSG00000162836	ACP6	0.619789	0.0333146	0.535397	0.293249	0.354351	1.0631e-28	3.47916e-27	21	30	30	B1	Adipose. visceral (GTEx)	EpiXcan	0.998754	gtex_vaf	0.999981
2706	ENSG00000136213	CHST12	-0.619659	-0.10387	0.535482	0.0346501	0.113917	1.27577e-08	9.03879e-08	9	12	12	B1	Adipose. visceral (GTEx)	EpiXcan	0.998754	gtex_vaf	0.999981
2707	ENSG00000176390	CRLF3	-0.619651	-0.105497	0.535488	0.0238573	0.0187283	0.024646	0.0730193	21	25	25	B1	Adipose. visceral (GTEx)	EpiXcan	0.998754	gtex_vaf	0.999981
2708	ENSG00000239556	AC004951.2	0.619212	0.0580901	0.535776	0.132276	0.286824	1.04893e-21	2.25689e-20	28	31	31	B1	Adipose. visceral (GTEx)	EpiXcan	0.998754	gtex_vaf	0.999981
2709	ENSG00000213462	ERV3-1	-0.618986	-0.0640536	0.535926	0.100629	0.153186	1.44933e-11	1.39812e-10	27	33	33	B1	Adipose. visceral (GTEx)	EpiXcan	0.998754	gtex_vaf	0.999981
2710	ENSG00000188517	COL25A1	0.618964	0.153056	0.53594	0.0106134	0.0180886	0.0295506	0.0861025	13	17	17	B1	Adipose. visceral (GTEx)	EpiXcan	0.998754	gtex_vaf	0.999981
2711	ENSG00000197372	ZNF675	-0.618888	-0.197315	0.53599	0.033893	0.101852	1.17884e-07	7.5813e-07	17	19	19	B1	Adipose. visceral (GTEx)	EpiXcan	0.998754	gtex_vaf	0.999981
2712	ENSG00000163629	PTPN13	0.618642	0.0763391	0.536152	0.0817464	0.0707115	1.20185e-05	5.89828e-05	38	41	41	B1	Adipose. visceral (GTEx)	EpiXcan	0.998754	gtex_vaf	0.999981
2713	ENSG00000152492	CCDC50	-0.61786	-0.0721242	0.536667	0.0719093	0.17703	3.49492e-13	3.93832e-12	20	23	23	B1	Adipose. visceral (GTEx)	EpiXcan	0.998754	gtex_vaf	0.999981
2714	ENSG00000105519	CAPS	0.617109	0.0658665	0.537163	0.0823571	0.13448	7.22254e-10	5.87833e-09	11	11	11	B1	Adipose. visceral (GTEx)	EpiXcan	0.998754	gtex_vaf	0.999981
2715	ENSG00000163611	SPICE1	-0.616937	-0.140567	0.537277	0.0302395	0.0314181	0.00397048	0.0134114	22	25	25	B1	Adipose. visceral (GTEx)	EpiXcan	0.998754	gtex_vaf	0.999981
2716	ENSG00000086619	ERO1B	-0.616588	-0.0649775	0.537506	0.0721086	0.220119	1.44852e-16	2.19345e-15	26	31	31	B1	Adipose. visceral (GTEx)	EpiXcan	0.998754	gtex_vaf	0.999981
2717	ENSG00000175764	TTLL11	0.616377	0.232002	0.537646	0.00845772	0.0134571	0.0606344	0.165718	5	5	5	B1	Adipose. visceral (GTEx)	EpiXcan	0.998754	gtex_vaf	0.999981
2718	ENSG00000034971	MYOC	-0.616363	-0.0798366	0.537655	0.0468766	0.101557	1.22138e-07	7.84043e-07	16	18	18	B1	Adipose. visceral (GTEx)	EpiXcan	0.998754	gtex_vaf	0.999981
2719	ENSG00000251034	AC037459.2	-0.616261	-0.088939	0.537722	0.013655	0.0119695	0.0782433	0.207328	16	27	27	B1	Adipose. visceral (GTEx)	EpiXcan	0.998754	gtex_vaf	0.999981
2720	ENSG00000100461	RBM23	0.61586	0.0915393	0.537987	0.031693	0.138721	4.12983e-10	3.45154e-09	10	15	15	B1	Adipose. visceral (GTEx)	EpiXcan	0.998754	gtex_vaf	0.999981
2721	ENSG00000204650	LINC02210	-0.615108	-0.0435736	0.538483	0.202199	0.69884	3.34199e-83	2.60062e-80	119	196	196	B1	Adipose. visceral (GTEx)	EpiXcan	0.998754	gtex_vaf	0.999981
2722	ENSG00000138495	COX17	0.614981	0.0685624	0.538567	0.0669654	0.156464	1.88624e-11	1.79732e-10	7	7	7	B1	Adipose. visceral (GTEx)	EpiXcan	0.998754	gtex_vaf	0.999981
2723	ENSG00000161714	PLCD3	-0.614819	-0.0662157	0.538675	0.0842336	0.127315	1.13571e-09	9.07982e-09	27	34	34	B1	Adipose. visceral (GTEx)	EpiXcan	0.998754	gtex_vaf	0.999981
2724	ENSG00000104450	SPAG1	-0.614372	-0.0265685	0.538969	0.34442	0.440893	1.4247e-37	8.52812e-36	42	48	48	B1	Adipose. visceral (GTEx)	EpiXcan	0.998754	gtex_vaf	0.999981
2725	ENSG00000130396	AFDN	-0.614125	-0.0984201	0.539133	0.018725	0.101227	1.33069e-07	8.49928e-07	9	11	11	B1	Adipose. visceral (GTEx)	EpiXcan	0.998754	gtex_vaf	0.999981
2726	ENSG00000114670	NEK11	0.613972	0.0536414	0.539234	0.0834482	0.117412	1.07456e-08	7.67532e-08	34	41	41	B1	Adipose. visceral (GTEx)	EpiXcan	0.998754	gtex_vaf	0.999981
2727	ENSG00000181523	SGSH	-0.613905	-0.213469	0.539278	0.0133474	0.0365153	0.00171961	0.00613359	11	14	14	B1	Adipose. visceral (GTEx)	EpiXcan	0.998754	gtex_vaf	0.999981
2728	ENSG00000184432	COPB2	-0.613611	-0.233548	0.539473	0.00572731	0.0123259	0.0709128	0.1902	3	4	4	B1	Adipose. visceral (GTEx)	EpiXcan	0.998754	gtex_vaf	0.999981
2729	ENSG00000159915	ZNF233	0.613502	0.16813	0.539544	0.00806466	0.0390404	0.00137153	0.00496023	9	10	10	B1	Adipose. visceral (GTEx)	EpiXcan	0.998754	gtex_vaf	0.999981
2730	ENSG00000134255	CEPT1	0.613411	1.00831	0.539604	0.00036753	0.0360453	0.00212619	0.00747342	2	3	3	B1	Adipose. visceral (GTEx)	EpiXcan	0.998754	gtex_vaf	0.999981
2731	ENSG00000180104	EXOC3	-0.613411	-0.0933106	0.539605	0.0394084	0.119891	5.56137e-09	4.10855e-08	13	15	15	B1	Adipose. visceral (GTEx)	EpiXcan	0.998754	gtex_vaf	0.999981
2732	ENSG00000112130	RNF8	0.612738	0.0496293	0.540049	0.0927587	0.131308	1.30933e-09	1.03849e-08	42	47	47	B1	Adipose. visceral (GTEx)	EpiXcan	0.998754	gtex_vaf	0.999981
2733	ENSG00000204851	PNMA8B	-0.612314	-0.228373	0.54033	0.00724741	0.0213658	0.0180795	0.0550522	5	5	5	B1	Adipose. visceral (GTEx)	EpiXcan	0.998754	gtex_vaf	0.999981
2734	ENSG00000114650	SCAP	0.612064	0.142889	0.540495	0.0203585	0.0236118	0.0130644	0.0407739	17	19	19	B1	Adipose. visceral (GTEx)	EpiXcan	0.998754	gtex_vaf	0.999981
2735	ENSG00000129055	ANAPC13	0.611913	0.0292339	0.540595	0.319171	0.586346	1.34563e-58	2.38585e-56	27	32	32	B1	Adipose. visceral (GTEx)	EpiXcan	0.998754	gtex_vaf	0.999981
2736	ENSG00000132334	PTPRE	-0.611647	-0.20002	0.540771	0.016134	0.0114663	0.0811649	0.214182	7	8	8	B1	Adipose. visceral (GTEx)	EpiXcan	0.998754	gtex_vaf	0.999981
2737	ENSG00000272645	GTF2IP20	0.61158	0.074169	0.540815	0.0692895	0.247058	2.83968e-18	4.8096e-17	24	30	30	B1	Adipose. visceral (GTEx)	EpiXcan	0.998754	gtex_vaf	0.999981
2738	ENSG00000173611	SCAI	-0.611104	-0.101066	0.541131	0.0367085	0.0492457	0.00030035	0.00119551	35	47	47	B1	Adipose. visceral (GTEx)	EpiXcan	0.998754	gtex_vaf	0.999981
2739	ENSG00000148655	LRMDA	0.610694	0.0598579	0.541403	0.0800921	0.325086	1.05219e-25	2.87851e-24	22	27	27	B1	Adipose. visceral (GTEx)	EpiXcan	0.998754	gtex_vaf	0.999981
2740	ENSG00000137714	FDX1	0.610674	0.0427649	0.541415	0.154511	0.357746	4.70094e-29	1.6021e-27	16	24	24	B1	Adipose. visceral (GTEx)	EpiXcan	0.998754	gtex_vaf	0.999981
2741	ENSG00000125384	PTGER2	-0.610448	-0.177416	0.541565	0.00799871	0.0111984	0.0883763	0.230864	18	21	21	B1	Adipose. visceral (GTEx)	EpiXcan	0.998754	gtex_vaf	0.999981
2742	ENSG00000214279	SCART1	-0.610255	-0.0701726	0.541693	0.0506334	0.0367497	0.00175789	0.00625895	32	43	43	B1	Adipose. visceral (GTEx)	EpiXcan	0.998754	gtex_vaf	0.999981
2743	ENSG00000186153	WWOX	0.610086	0.0848678	0.541805	0.0707258	0.141233	9.21625e-11	8.23817e-10	58	79	79	B1	Adipose. visceral (GTEx)	EpiXcan	0.998754	gtex_vaf	0.999981
2744	ENSG00000141627	DYM	-0.609678	-0.301897	0.542075	0.00701546	0.0154261	0.0441384	0.123996	9	13	13	B1	Adipose. visceral (GTEx)	EpiXcan	0.998754	gtex_vaf	0.999981
2745	ENSG00000198231	DDX42	0.609497	0.201328	0.542195	0.00885934	0.0218907	0.0151711	0.0468374	21	32	32	B1	Adipose. visceral (GTEx)	EpiXcan	0.998754	gtex_vaf	0.999981
2746	ENSG00000135111	TBX3	-0.609458	-0.0546819	0.542221	0.0296144	0.0147058	0.0483286	0.134768	49	54	54	B1	Adipose. visceral (GTEx)	EpiXcan	0.998754	gtex_vaf	0.999981
2747	ENSG00000188234	AGAP4	0.608972	0.0265708	0.542543	0.36189	0.41122	1.88082e-34	9.14744e-33	70	83	83	B1	Adipose. visceral (GTEx)	EpiXcan	0.998754	gtex_vaf	0.999981
2748	ENSG00000112799	LY86	-0.60858	-0.07619	0.542803	0.0619544	0.118849	6.38689e-09	4.68138e-08	37	40	40	B1	Adipose. visceral (GTEx)	EpiXcan	0.998754	gtex_vaf	0.999981
2749	ENSG00000176485	PLA2G16	0.608508	0.186412	0.542851	0.011125	0.0187415	0.027309	0.0801419	13	17	17	B1	Adipose. visceral (GTEx)	EpiXcan	0.998754	gtex_vaf	0.999981
2750	ENSG00000165548	TMEM63C	-0.608347	-0.0822502	0.542957	0.0509663	0.0784395	2.66749e-06	1.44038e-05	26	30	30	B1	Adipose. visceral (GTEx)	EpiXcan	0.998754	gtex_vaf	0.999981
2751	ENSG00000141933	TPGS1	0.607777	0.529679	0.543336	0.00155365	0.0179998	0.030687	0.0890662	2	4	4	B1	Adipose. visceral (GTEx)	EpiXcan	0.998754	gtex_vaf	0.999981
2752	ENSG00000186567	CEACAM19	-0.607611	-0.060505	0.543446	0.096959	0.222712	1.13223e-16	1.72758e-15	12	15	15	B1	Adipose. visceral (GTEx)	EpiXcan	0.998754	gtex_vaf	0.999981
2753	ENSG00000048740	CELF2	-0.607077	-0.20422	0.5438	0.00607747	0.0293321	0.00534632	0.0176743	8	9	9	B1	Adipose. visceral (GTEx)	EpiXcan	0.998754	gtex_vaf	0.999981
2754	ENSG00000125826	RBCK1	-0.606967	-0.121676	0.543873	0.016613	0.0841832	1.64837e-06	9.13681e-06	17	21	21	B1	Adipose. visceral (GTEx)	EpiXcan	0.998754	gtex_vaf	0.999981
2755	ENSG00000138326	RPS24	0.606953	0.1132	0.543882	0.0272581	0.132842	7.64056e-10	6.17906e-09	38	46	46	B1	Adipose. visceral (GTEx)	EpiXcan	0.998754	gtex_vaf	0.999981
2756	ENSG00000118620	ZNF430	-0.60677	-0.238428	0.544003	0.0142533	0.0250703	0.00797816	0.0257905	7	9	9	B1	Adipose. visceral (GTEx)	EpiXcan	0.998754	gtex_vaf	0.999981
2757	ENSG00000162852	CNST	0.606263	0.0390413	0.54434	0.0943063	0.0393565	0.00111833	0.00409955	66	82	82	B1	Adipose. visceral (GTEx)	EpiXcan	0.998754	gtex_vaf	0.999981
2758	ENSG00000267470	ZNF571-AS1	-0.606246	-0.0800129	0.544352	0.0425435	0.0461626	0.000356796	0.00140445	22	23	23	B1	Adipose. visceral (GTEx)	EpiXcan	0.998754	gtex_vaf	0.999981
2759	ENSG00000071051	NCK2	0.606104	0.167653	0.544446	0.0123345	0.0311024	0.00442876	0.0148264	19	22	22	B1	Adipose. visceral (GTEx)	EpiXcan	0.998754	gtex_vaf	0.999981
2760	ENSG00000113296	THBS4	0.606038	0.0645926	0.544489	0.0866846	0.130493	3.60813e-10	3.04269e-09	49	63	63	B1	Adipose. visceral (GTEx)	EpiXcan	0.998754	gtex_vaf	0.999981
2761	ENSG00000108784	NAGLU	-0.60578	-0.00753567	0.544661	0.0696674	0.142747	1.33211e-10	1.17871e-09	40	54	54	B1	Adipose. visceral (GTEx)	EpiXcan	0.998754	gtex_vaf	0.999981
2762	ENSG00000171840	NINJ2	-0.605503	-0.285977	0.544845	0.00445633	0.0130408	0.0655066	0.177579	3	3	3	B1	Adipose. visceral (GTEx)	EpiXcan	0.998754	gtex_vaf	0.999981
2763	ENSG00000068097	HEATR6	-0.605052	-0.0894116	0.545144	0.0427321	0.121456	5.53607e-09	4.09418e-08	9	10	10	B1	Adipose. visceral (GTEx)	EpiXcan	0.998754	gtex_vaf	0.999981
2764	ENSG00000066379	ZNRD1	0.604738	0.0560024	0.545353	0.0576813	0.0903749	4.55454e-07	2.71585e-06	35	39	39	B1	Adipose. visceral (GTEx)	EpiXcan	0.998754	gtex_vaf	0.999981
2765	ENSG00000085382	HACE1	0.604451	0.127068	0.545544	0.00681108	0.0270693	0.00745166	0.024217	7	9	9	B1	Adipose. visceral (GTEx)	EpiXcan	0.998754	gtex_vaf	0.999981
2766	ENSG00000177042	TMEM80	0.604341	0.036727	0.545617	0.227693	0.525531	1.19312e-49	1.23793e-47	33	45	45	B1	Adipose. visceral (GTEx)	EpiXcan	0.998754	gtex_vaf	0.999981
2767	ENSG00000108448	TRIM16L	-0.604123	-0.0855646	0.545762	0.023764	0.0928353	4.88002e-07	2.89392e-06	24	29	29	B1	Adipose. visceral (GTEx)	EpiXcan	0.998754	gtex_vaf	0.999981
2768	ENSG00000137462	TLR2	0.602733	0.101116	0.546686	0.0317931	0.0620622	3.37548e-05	0.000155425	18	20	20	B1	Adipose. visceral (GTEx)	EpiXcan	0.998754	gtex_vaf	0.999981
2769	ENSG00000229852	AC019205.2	-0.602535	-0.0373954	0.546818	0.0471829	0.03847	0.00148794	0.00535359	48	52	52	B1	Adipose. visceral (GTEx)	EpiXcan	0.998754	gtex_vaf	0.999981
2770	ENSG00000198805	PNP	-0.602511	-0.0436051	0.546834	0.16291	0.314219	3.68701e-24	9.22213e-23	30	41	41	B1	Adipose. visceral (GTEx)	EpiXcan	0.998754	gtex_vaf	0.999981
2771	ENSG00000238105	GOLGA2P5	0.602474	0.0696481	0.546859	0.0464452	0.0758307	5.15782e-06	2.67874e-05	14	15	15	B1	Adipose. visceral (GTEx)	EpiXcan	0.998754	gtex_vaf	0.999981
2772	ENSG00000131730	CKMT2	0.602328	0.102409	0.546956	0.0547721	0.0630058	4.22487e-05	0.000192011	45	53	53	B1	Adipose. visceral (GTEx)	EpiXcan	0.998754	gtex_vaf	0.999981
2773	ENSG00000116299	KIAA1324	-0.602277	-0.136758	0.54699	0.0273529	0.0844098	9.17414e-07	5.25142e-06	18	23	23	B1	Adipose. visceral (GTEx)	EpiXcan	0.998754	gtex_vaf	0.999981
2774	ENSG00000049239	H6PD	0.602207	0.4319	0.547036	0.00166328	0.0170782	0.0351443	0.100874	3	7	7	B1	Adipose. visceral (GTEx)	EpiXcan	0.998754	gtex_vaf	0.999981
2775	ENSG00000141556	TBCD	-0.60179	-0.100169	0.547314	0.0433749	0.207689	1.34882e-15	1.8874e-14	19	26	26	B1	Adipose. visceral (GTEx)	EpiXcan	0.998754	gtex_vaf	0.999981
2776	ENSG00000153531	ADPRHL1	-0.601582	-0.110415	0.547452	0.0291858	0.0563165	0.000100564	0.000431158	17	20	20	B1	Adipose. visceral (GTEx)	EpiXcan	0.998754	gtex_vaf	0.999981
2777	ENSG00000183323	CCDC125	0.601579	0.106618	0.547455	0.0372775	0.123715	1.96375e-09	1.52813e-08	25	34	34	B1	Adipose. visceral (GTEx)	EpiXcan	0.998754	gtex_vaf	0.999981
2778	ENSG00000204622	HLA-J	-0.601548	-0.0327193	0.547475	0.247694	0.350269	2.79661e-28	8.90275e-27	28	32	32	B1	Adipose. visceral (GTEx)	EpiXcan	0.998754	gtex_vaf	0.999981
2779	ENSG00000272335	AC093297.3	-0.601499	-0.303106	0.547508	0.00307513	0.0438256	0.000584735	0.00222989	2	3	3	B1	Adipose. visceral (GTEx)	EpiXcan	0.998754	gtex_vaf	0.999981
2780	ENSG00000166260	COX11	-0.601481	-0.048093	0.54752	0.185272	0.197058	8.2722e-15	1.07286e-13	67	76	76	B1	Adipose. visceral (GTEx)	EpiXcan	0.998754	gtex_vaf	0.999981
2781	ENSG00000177683	THAP5	-0.601331	-0.0583291	0.547619	0.074719	0.273037	1.31198e-20	2.59195e-19	18	21	21	B1	Adipose. visceral (GTEx)	EpiXcan	0.998754	gtex_vaf	0.999981
2782	ENSG00000101191	DIDO1	0.600698	0.113743	0.548041	0.0411012	0.0792459	3.12835e-06	1.66993e-05	34	51	51	B1	Adipose. visceral (GTEx)	EpiXcan	0.998754	gtex_vaf	0.999981
2783	ENSG00000005882	PDK2	0.600463	0.0751023	0.548198	0.051795	0.0915242	4.8288e-07	2.86476e-06	8	9	9	B1	Adipose. visceral (GTEx)	EpiXcan	0.998754	gtex_vaf	0.999981
2784	ENSG00000196204	RNF216P1	0.59974	0.0555596	0.54868	0.0913257	0.360103	2.52659e-29	8.86967e-28	10	13	13	B1	Adipose. visceral (GTEx)	EpiXcan	0.998754	gtex_vaf	0.999981
2785	ENSG00000011105	TSPAN9	-0.599709	-0.072963	0.5487	0.0737681	0.0537203	0.000121287	0.000512477	45	55	55	B1	Adipose. visceral (GTEx)	EpiXcan	0.998754	gtex_vaf	0.999981
2786	ENSG00000088340	FER1L4	0.599647	0.0893464	0.548741	0.0312835	0.0310511	0.00413742	0.0139276	38	47	47	B1	Adipose. visceral (GTEx)	EpiXcan	0.998754	gtex_vaf	0.999981
2787	ENSG00000088035	ALG6	0.599478	0.158871	0.548854	0.0124274	0.0210049	0.018735	0.056875	7	9	9	B1	Adipose. visceral (GTEx)	EpiXcan	0.998754	gtex_vaf	0.999981
2788	ENSG00000125388	GRK4	0.599303	0.0349964	0.548971	0.244571	0.500483	2.87983e-45	2.48999e-43	21	25	25	B1	Adipose. visceral (GTEx)	EpiXcan	0.998754	gtex_vaf	0.999981
2789	ENSG00000185621	LMLN	0.599259	0.499688	0.549	0.00138161	0.0100856	0.102428	0.26224	1	1	1	B1	Adipose. visceral (GTEx)	EpiXcan	0.998754	gtex_vaf	0.999981
2790	ENSG00000256628	ZBTB11-AS1	0.599052	0.0688121	0.549138	0.085004	0.125936	2.81695e-09	2.14908e-08	27	33	33	B1	Adipose. visceral (GTEx)	EpiXcan	0.998754	gtex_vaf	0.999981
2791	ENSG00000122335	SERAC1	0.59852	0.0542784	0.549493	0.0861282	0.193354	2.83281e-14	3.51143e-13	20	26	26	B1	Adipose. visceral (GTEx)	EpiXcan	0.998754	gtex_vaf	0.999981
2792	ENSG00000137720	C11orf1	0.598334	0.218056	0.549617	0.00685613	0.0231795	0.0139379	0.043288	10	11	11	B1	Adipose. visceral (GTEx)	EpiXcan	0.998754	gtex_vaf	0.999981
2793	ENSG00000184787	UBE2G2	0.59829	0.0697403	0.549646	0.0755709	0.0856979	1.34848e-06	7.58254e-06	28	33	33	B1	Adipose. visceral (GTEx)	EpiXcan	0.998754	gtex_vaf	0.999981
2794	ENSG00000172731	LRRC20	0.597823	0.0946526	0.549958	0.0463231	0.0365736	0.00186146	0.00659613	37	49	49	B1	Adipose. visceral (GTEx)	EpiXcan	0.998754	gtex_vaf	0.999981
2795	ENSG00000260025	AC009414.2	-0.59779	-0.17718	0.54998	0.0114193	0.0115074	0.0833544	0.219257	10	14	14	B1	Adipose. visceral (GTEx)	EpiXcan	0.998754	gtex_vaf	0.999981
2796	ENSG00000136874	STX17	-0.597075	-0.0718101	0.550457	0.0859529	0.204497	2.51238e-15	3.41327e-14	17	21	21	B1	Adipose. visceral (GTEx)	EpiXcan	0.998754	gtex_vaf	0.999981
2797	ENSG00000154856	APCDD1	0.596773	0.208298	0.550659	0.00682585	0.03602	0.00152442	0.00547643	6	9	9	B1	Adipose. visceral (GTEx)	EpiXcan	0.998754	gtex_vaf	0.999981
2798	ENSG00000236287	ZBED5	0.596352	0.0951668	0.55094	0.0628987	0.0349384	0.00251876	0.00876965	29	34	34	B1	Adipose. visceral (GTEx)	EpiXcan	0.998754	gtex_vaf	0.999981
2799	ENSG00000261589	CTC-462L7.1	0.596343	0.0615691	0.550946	0.0788708	0.160126	7.26458e-12	7.2372e-11	14	14	14	B1	Adipose. visceral (GTEx)	EpiXcan	0.998754	gtex_vaf	0.999981
2800	ENSG00000196981	WDR5B	-0.596279	-0.0729772	0.550989	0.0705061	0.187772	5.18296e-14	6.24228e-13	22	27	27	B1	Adipose. visceral (GTEx)	EpiXcan	0.998754	gtex_vaf	0.999981
2801	ENSG00000105321	CCDC9	-0.596214	-0.135638	0.551032	0.0301578	0.0994919	1.52434e-07	9.67879e-07	23	30	30	B1	Adipose. visceral (GTEx)	EpiXcan	0.998754	gtex_vaf	0.999981
2802	ENSG00000142039	CCDC97	-0.595971	-0.0316038	0.551195	0.174187	0.0805109	3.02479e-06	1.61896e-05	72	84	84	B1	Adipose. visceral (GTEx)	EpiXcan	0.998754	gtex_vaf	0.999981
2803	ENSG00000178222	RNF212	0.595524	0.112564	0.551493	0.0282659	0.0441836	0.000607018	0.0023067	18	22	22	B1	Adipose. visceral (GTEx)	EpiXcan	0.998754	gtex_vaf	0.999981
2804	ENSG00000013288	MAN2B2	0.594986	0.0430078	0.551853	0.160277	0.273192	5.27679e-21	1.08058e-19	8	10	10	B1	Adipose. visceral (GTEx)	EpiXcan	0.998754	gtex_vaf	0.999981
2805	ENSG00000054523	KIF1B	-0.59497	-0.062857	0.551863	0.105155	0.142125	1.06294e-11	1.04044e-10	36	40	40	B1	Adipose. visceral (GTEx)	EpiXcan	0.998754	gtex_vaf	0.999981
2806	ENSG00000162745	OLFML2B	0.594915	0.381635	0.5519	0.0025379	0.0125147	0.0708989	0.1902	1	1	1	B1	Adipose. visceral (GTEx)	EpiXcan	0.998754	gtex_vaf	0.999981
2807	ENSG00000104714	ERICH1	0.59423	0.0999991	0.552358	0.0313656	0.0236492	0.0129201	0.0403775	15	18	18	B1	Adipose. visceral (GTEx)	EpiXcan	0.998754	gtex_vaf	0.999981
2808	ENSG00000131037	EPS8L1	-0.594115	-0.173599	0.552435	0.0149855	0.0597842	6.79566e-05	0.000298736	15	20	20	B1	Adipose. visceral (GTEx)	EpiXcan	0.998754	gtex_vaf	0.999981
2809	ENSG00000077348	EXOSC5	-0.59346	-0.336155	0.552873	0.00500435	0.0214535	0.0173549	0.0529722	4	5	5	B1	Adipose. visceral (GTEx)	EpiXcan	0.998754	gtex_vaf	0.999981
2810	ENSG00000130856	ZNF236	0.593252	0.063234	0.553012	0.0612243	0.0199827	0.0222059	0.0663052	83	113	113	B1	Adipose. visceral (GTEx)	EpiXcan	0.998754	gtex_vaf	0.999981
2811	ENSG00000161921	CXCL16	-0.593216	-0.0606747	0.553036	0.0674647	0.18635	4.2672e-14	5.22015e-13	16	21	21	B1	Adipose. visceral (GTEx)	EpiXcan	0.998754	gtex_vaf	0.999981
2812	ENSG00000163428	LRRC58	-0.592978	-0.0732446	0.553196	0.0564888	0.056044	0.000114468	0.000485275	35	40	40	B1	Adipose. visceral (GTEx)	EpiXcan	0.998754	gtex_vaf	0.999981
2813	ENSG00000112531	QKI	-0.592642	-0.146342	0.553421	0.0139444	0.0139131	0.0567746	0.156267	14	14	14	B1	Adipose. visceral (GTEx)	EpiXcan	0.998754	gtex_vaf	0.999981
2814	ENSG00000140968	IRF8	-0.592313	-0.484291	0.553641	0.00309024	0.011225	0.0852261	0.223551	3	3	3	B1	Adipose. visceral (GTEx)	EpiXcan	0.998754	gtex_vaf	0.999981
2815	ENSG00000183570	PCBP3	0.592134	0.076465	0.553761	0.0601043	0.165505	3.57003e-12	3.66608e-11	3	3	3	B1	Adipose. visceral (GTEx)	EpiXcan	0.998754	gtex_vaf	0.999981
2816	ENSG00000120645	IQSEC3	-0.591527	-0.0803024	0.554167	0.0917876	0.0855668	1.28006e-06	7.22101e-06	58	71	71	B1	Adipose. visceral (GTEx)	EpiXcan	0.998754	gtex_vaf	0.999981
2817	ENSG00000132600	PRMT7	-0.590749	-0.0435031	0.554689	0.196135	0.286589	2.0935e-22	4.74493e-21	30	41	41	B1	Adipose. visceral (GTEx)	EpiXcan	0.998754	gtex_vaf	0.999981
2818	ENSG00000163659	TIPARP	-0.590175	-0.297799	0.555073	0.00584219	0.0122724	0.0734772	0.196	28	31	31	B1	Adipose. visceral (GTEx)	EpiXcan	0.998754	gtex_vaf	0.999981
2819	ENSG00000105619	TFPT	-0.589677	-0.157365	0.555407	0.0177112	0.049405	0.000250691	0.00100701	5	6	6	B1	Adipose. visceral (GTEx)	EpiXcan	0.998754	gtex_vaf	0.999981
2820	ENSG00000165275	TRMT10B	-0.589582	-0.0714597	0.555471	0.0572373	0.0363454	0.00205934	0.00724754	26	29	29	B1	Adipose. visceral (GTEx)	EpiXcan	0.998754	gtex_vaf	0.999981
2821	ENSG00000102786	INTS6	0.589512	0.0726698	0.555518	0.0418036	0.0184221	0.0250027	0.0739469	37	45	45	B1	Adipose. visceral (GTEx)	EpiXcan	0.998754	gtex_vaf	0.999981
2822	ENSG00000203867	RBM20	-0.589471	-0.0654243	0.555546	0.0379123	0.0816696	2.27947e-06	1.24139e-05	33	35	35	B1	Adipose. visceral (GTEx)	EpiXcan	0.998754	gtex_vaf	0.999981
2823	ENSG00000128652	HOXD3	0.589127	0.0814735	0.555776	0.05675	0.0194929	0.0239942	0.0713106	52	66	66	B1	Adipose. visceral (GTEx)	EpiXcan	0.998754	gtex_vaf	0.999981
2824	ENSG00000267796	LIN37	-0.589004	-0.257631	0.555858	0.00742771	0.0322529	0.00328413	0.0112417	10	13	13	B1	Adipose. visceral (GTEx)	EpiXcan	0.998754	gtex_vaf	0.999981
2825	ENSG00000001167	NFYA	0.588894	0.0770159	0.555933	0.0448065	0.0841949	1.62986e-06	9.04135e-06	31	35	35	B1	Adipose. visceral (GTEx)	EpiXcan	0.998754	gtex_vaf	0.999981
2826	ENSG00000243660	ZNF487	0.588797	0.100057	0.555998	0.0458684	0.0418878	0.000830079	0.00310051	31	40	40	B1	Adipose. visceral (GTEx)	EpiXcan	0.998754	gtex_vaf	0.999981
2827	ENSG00000176593	AC008969.1	0.588687	0.0432539	0.556071	0.140607	0.352316	6.10452e-28	1.89592e-26	46	59	59	B1	Adipose. visceral (GTEx)	EpiXcan	0.998754	gtex_vaf	0.999981
2828	ENSG00000157152	SYN2	-0.588366	-0.123866	0.556286	0.0150673	0.0801942	3.03674e-06	1.62412e-05	17	23	23	B1	Adipose. visceral (GTEx)	EpiXcan	0.998754	gtex_vaf	0.999981
2829	ENSG00000228409	CCT6P1	0.588025	0.0841354	0.556515	0.0583103	0.129273	1.71439e-09	1.34228e-08	21	25	25	B1	Adipose. visceral (GTEx)	EpiXcan	0.998754	gtex_vaf	0.999981
2830	ENSG00000139826	ABHD13	-0.587308	-0.155284	0.556997	0.0144685	0.0121415	0.075108	0.199855	13	14	14	B1	Adipose. visceral (GTEx)	EpiXcan	0.998754	gtex_vaf	0.999981
2831	ENSG00000205578	POM121B	0.587282	0.072151	0.557014	0.1299	0.205593	5.00064e-15	6.59548e-14	58	70	70	B1	Adipose. visceral (GTEx)	EpiXcan	0.998754	gtex_vaf	0.999981
2832	ENSG00000132842	AP3B1	-0.586954	-0.0316503	0.557235	0.194708	0.0483041	0.000332608	0.00131457	118	136	136	B1	Adipose. visceral (GTEx)	EpiXcan	0.998754	gtex_vaf	0.999981
2833	ENSG00000137210	TMEM14B	0.586937	0.0480884	0.557246	0.0662332	0.127768	2.05766e-09	1.59588e-08	39	40	40	B1	Adipose. visceral (GTEx)	EpiXcan	0.998754	gtex_vaf	0.999981
2834	ENSG00000215305	VPS16	-0.586411	-0.0686283	0.557599	0.0420008	0.0923557	4.61905e-07	2.74913e-06	9	11	11	B1	Adipose. visceral (GTEx)	EpiXcan	0.998754	gtex_vaf	0.999981
2835	ENSG00000134698	AGO4	0.586272	1.17418	0.557692	0.00330855	0.0107883	0.0950758	0.245706	2	3	3	B1	Adipose. visceral (GTEx)	EpiXcan	0.998754	gtex_vaf	0.999981
2836	ENSG00000112365	ZBTB24	0.585737	0.237535	0.558052	0.0153027	0.0116674	0.083432	0.21942	7	10	10	B1	Adipose. visceral (GTEx)	EpiXcan	0.998754	gtex_vaf	0.999981
2837	ENSG00000163956	LRPAP1	0.58523	0.100586	0.558393	0.0824147	0.130803	1.1854e-09	9.45553e-09	23	27	27	B1	Adipose. visceral (GTEx)	EpiXcan	0.998754	gtex_vaf	0.999981
2838	ENSG00000091640	SPAG7	-0.58477	-0.0613937	0.558702	0.0807149	0.226939	1.12919e-16	1.72482e-15	10	12	12	B1	Adipose. visceral (GTEx)	EpiXcan	0.998754	gtex_vaf	0.999981
2839	ENSG00000188186	LAMTOR4	-0.584307	-0.365594	0.559014	0.0048817	0.0215233	0.0138222	0.0429477	8	10	10	B1	Adipose. visceral (GTEx)	EpiXcan	0.998754	gtex_vaf	0.999981
2840	ENSG00000167136	ENDOG	-0.584226	-0.103049	0.559068	0.0554951	0.173382	6.13216e-13	6.75792e-12	13	16	16	B1	Adipose. visceral (GTEx)	EpiXcan	0.998754	gtex_vaf	0.999981
2841	ENSG00000115825	PRKD3	-0.584151	-0.0628268	0.559119	0.0775215	0.102099	1.12928e-07	7.27591e-07	29	37	37	B1	Adipose. visceral (GTEx)	EpiXcan	0.998754	gtex_vaf	0.999981
2842	ENSG00000197444	OGDHL	-0.583216	-0.422586	0.559748	0.00159363	0.0123583	0.074264	0.19791	11	12	12	B1	Adipose. visceral (GTEx)	EpiXcan	0.998754	gtex_vaf	0.999981
2843	ENSG00000129946	SHC2	0.583148	0.0247593	0.559794	0.312258	0.270155	2.57687e-20	4.98539e-19	103	139	139	B1	Adipose. visceral (GTEx)	EpiXcan	0.998754	gtex_vaf	0.999981
2844	ENSG00000181016	LSMEM1	-0.583084	-0.07495	0.559837	0.0332054	0.154284	2.08627e-11	1.97582e-10	14	18	18	B1	Adipose. visceral (GTEx)	EpiXcan	0.998754	gtex_vaf	0.999981
2845	ENSG00000160256	FAM207A	-0.582652	-0.205584	0.560128	0.0216804	0.0358284	0.00218054	0.00765676	18	20	20	B1	Adipose. visceral (GTEx)	EpiXcan	0.998754	gtex_vaf	0.999981
2846	ENSG00000166436	TRIM66	-0.582526	-0.0367139	0.560213	0.188245	0.476047	4.60569e-43	3.66545e-41	29	36	36	B1	Adipose. visceral (GTEx)	EpiXcan	0.998754	gtex_vaf	0.999981
2847	ENSG00000235387	SPAAR	-0.582219	-0.0768877	0.560419	0.016383	0.0761473	5.52583e-06	2.84979e-05	10	14	14	B1	Adipose. visceral (GTEx)	EpiXcan	0.998754	gtex_vaf	0.999981
2848	ENSG00000149260	CAPN5	0.581966	0.065159	0.560589	0.0512572	0.0363459	0.00193131	0.00683128	38	44	44	B1	Adipose. visceral (GTEx)	EpiXcan	0.998754	gtex_vaf	0.999981
2849	ENSG00000165171	METTL27	0.581895	0.0315431	0.560638	0.24629	0.67713	2.36579e-78	1.18349e-75	17	19	19	B1	Adipose. visceral (GTEx)	EpiXcan	0.998754	gtex_vaf	0.999981
2850	ENSG00000132286	TIMM10B	-0.581511	-0.138798	0.560896	0.0123361	0.0587277	6.44034e-05	0.000284394	3	4	4	B1	Adipose. visceral (GTEx)	EpiXcan	0.998754	gtex_vaf	0.999981
2851	ENSG00000154429	CCSAP	0.581284	0.275475	0.561049	0.00418049	0.0796415	1.25577e-06	7.09331e-06	5	9	9	B1	Adipose. visceral (GTEx)	EpiXcan	0.998754	gtex_vaf	0.999981
2852	ENSG00000116688	MFN2	0.581226	0.100057	0.561088	0.0345095	0.132727	7.5031e-10	6.0714e-09	7	9	9	B1	Adipose. visceral (GTEx)	EpiXcan	0.998754	gtex_vaf	0.999981
2853	ENSG00000105518	TMEM205	0.581099	0.359899	0.561173	0.00964994	0.0211356	0.0193535	0.0585244	7	11	11	B1	Adipose. visceral (GTEx)	EpiXcan	0.998754	gtex_vaf	0.999981
2854	ENSG00000121542	SEC22A	-0.580887	-0.121365	0.561316	0.0306367	0.102788	1.04505e-07	6.75495e-07	4	6	6	B1	Adipose. visceral (GTEx)	EpiXcan	0.998754	gtex_vaf	0.999981
2855	ENSG00000248098	BCKDHA	0.580575	0.0838336	0.561527	0.0448269	0.107128	2.77936e-08	1.9093e-07	15	23	23	B1	Adipose. visceral (GTEx)	EpiXcan	0.998754	gtex_vaf	0.999981
2856	ENSG00000054219	LY75	0.579717	0.033771	0.562105	0.239896	0.445274	2.88414e-38	1.81973e-36	18	23	23	B1	Adipose. visceral (GTEx)	EpiXcan	0.998754	gtex_vaf	0.999981
2857	ENSG00000127337	YEATS4	-0.579717	-0.0379722	0.562106	0.199642	0.387082	7.83672e-32	3.26693e-30	20	27	27	B1	Adipose. visceral (GTEx)	EpiXcan	0.998754	gtex_vaf	0.999981
2858	ENSG00000142230	SAE1	0.579621	0.5521	0.56217	0.000982209	0.0542097	0.000121804	0.000514355	5	10	10	B1	Adipose. visceral (GTEx)	EpiXcan	0.998754	gtex_vaf	0.999981
2859	ENSG00000121769	FABP3	-0.57919	-0.460413	0.562461	0.00164086	0.0134297	0.0619292	0.168829	6	8	8	B1	Adipose. visceral (GTEx)	EpiXcan	0.998754	gtex_vaf	0.999981
2860	ENSG00000101363	MANBAL	-0.579049	-0.0547363	0.562556	0.0915743	0.16033	5.01019e-12	5.08903e-11	11	12	12	B1	Adipose. visceral (GTEx)	EpiXcan	0.998754	gtex_vaf	0.999981
2861	ENSG00000143578	CREB3L4	-0.579029	-0.169918	0.56257	0.00888286	0.0643111	2.69463e-05	0.00012636	15	21	21	B1	Adipose. visceral (GTEx)	EpiXcan	0.998754	gtex_vaf	0.999981
2862	ENSG00000132017	DCAF15	0.578688	1.03171	0.5628	0.000222317	0.0423219	0.000522085	0.00200297	1	3	3	B1	Adipose. visceral (GTEx)	EpiXcan	0.998754	gtex_vaf	0.999981
2863	ENSG00000125434	SLC25A35	0.578658	0.124045	0.56282	0.0393566	0.0183178	0.0277513	0.0812635	24	27	27	B1	Adipose. visceral (GTEx)	EpiXcan	0.998754	gtex_vaf	0.999981
2864	ENSG00000147894	C9orf72	0.578551	0.0905775	0.562892	0.0498383	0.143836	1.32951e-10	1.17715e-09	26	28	28	B1	Adipose. visceral (GTEx)	EpiXcan	0.998754	gtex_vaf	0.999981
2865	ENSG00000180113	TDRD6	-0.578412	-0.0440349	0.562986	0.186851	0.280076	2.59256e-21	5.40386e-20	23	27	27	B1	Adipose. visceral (GTEx)	EpiXcan	0.998754	gtex_vaf	0.999981
2866	ENSG00000197291	RAMP2-AS1	-0.578243	-0.19731	0.5631	0.0110385	0.0798689	2.39696e-06	1.30183e-05	12	18	18	B1	Adipose. visceral (GTEx)	EpiXcan	0.998754	gtex_vaf	0.999981
2867	ENSG00000197728	RPS26	0.577933	0.0244095	0.563309	0.472757	0.77171	7.45481e-106	3.48065e-102	18	19	19	B1	Adipose. visceral (GTEx)	EpiXcan	0.998754	gtex_vaf	0.999981
2868	ENSG00000129158	SERGEF	-0.577831	-0.0952737	0.563378	0.0306291	0.216247	4.22896e-16	6.15109e-15	9	11	11	B1	Adipose. visceral (GTEx)	EpiXcan	0.998754	gtex_vaf	0.999981
2869	ENSG00000123415	SMUG1	-0.577594	-0.0486118	0.563538	0.120647	0.213605	1.23026e-15	1.73014e-14	10	12	12	B1	Adipose. visceral (GTEx)	EpiXcan	0.998754	gtex_vaf	0.999981
2870	ENSG00000080815	PSEN1	-0.57758	-0.0673324	0.563548	0.0360947	0.0761	5.2352e-06	2.7139e-05	19	19	19	B1	Adipose. visceral (GTEx)	EpiXcan	0.998754	gtex_vaf	0.999981
2871	ENSG00000149308	NPAT	0.577295	0.0818254	0.56374	0.0282787	0.0243141	0.0117918	0.0370914	22	26	26	B1	Adipose. visceral (GTEx)	EpiXcan	0.998754	gtex_vaf	0.999981
2872	ENSG00000188986	NELFB	0.57715	0.0790788	0.563838	0.0520554	0.168476	2.54948e-12	2.661e-11	18	25	25	B1	Adipose. visceral (GTEx)	EpiXcan	0.998754	gtex_vaf	0.999981
2873	ENSG00000188779	SKOR1	0.576369	0.118029	0.564366	0.0238181	0.069067	1.4272e-05	6.93161e-05	20	27	27	B1	Adipose. visceral (GTEx)	EpiXcan	0.998754	gtex_vaf	0.999981
2874	ENSG00000143458	GABPB2	0.575753	0.104823	0.564782	0.0142863	0.0261779	0.00696193	0.0226992	3	3	3	B1	Adipose. visceral (GTEx)	EpiXcan	0.998754	gtex_vaf	0.999981
2875	ENSG00000112146	FBXO9	0.575593	0.17066	0.56489	0.0305254	0.0141787	0.054241	0.150001	26	30	30	B1	Adipose. visceral (GTEx)	EpiXcan	0.998754	gtex_vaf	0.999981
2876	ENSG00000138744	NAAA	0.575539	0.0338684	0.564927	0.262676	0.515601	5.46252e-48	5.3506e-46	27	38	38	B1	Adipose. visceral (GTEx)	EpiXcan	0.998754	gtex_vaf	0.999981
2877	ENSG00000228486	LINC01125	0.575419	0.111373	0.565008	0.0312269	0.029397	0.00482746	0.0160766	11	13	13	B1	Adipose. visceral (GTEx)	EpiXcan	0.998754	gtex_vaf	0.999981
2878	ENSG00000213949	ITGA1	-0.574686	-0.034483	0.565504	0.0912015	0.0588269	7.36541e-05	0.000321995	35	43	43	B1	Adipose. visceral (GTEx)	EpiXcan	0.998754	gtex_vaf	0.999981
2879	ENSG00000138030	KHK	-0.574324	-0.0374428	0.565748	0.164143	0.24316	3.70095e-18	6.20829e-17	33	38	38	B1	Adipose. visceral (GTEx)	EpiXcan	0.998754	gtex_vaf	0.999981
2880	ENSG00000040487	PQLC2	0.574282	0.0970974	0.565777	0.0428877	0.0709448	1.31448e-05	6.41976e-05	12	14	14	B1	Adipose. visceral (GTEx)	EpiXcan	0.998754	gtex_vaf	0.999981
2881	ENSG00000133597	ADCK2	0.574215	0.0867749	0.565822	0.0302715	0.0721729	8.34339e-06	4.19325e-05	23	24	24	B1	Adipose. visceral (GTEx)	EpiXcan	0.998754	gtex_vaf	0.999981
2882	ENSG00000168653	NDUFS5	-0.573767	-0.0364928	0.566126	0.249932	0.382807	5.91826e-31	2.34173e-29	22	26	26	B1	Adipose. visceral (GTEx)	EpiXcan	0.998754	gtex_vaf	0.999981
2883	ENSG00000188897	AC099489.1	0.573733	0.081743	0.566149	0.0467878	0.0423559	0.00083854	0.00313044	45	52	52	B1	Adipose. visceral (GTEx)	EpiXcan	0.998754	gtex_vaf	0.999981
2884	ENSG00000176022	B3GALT6	0.573595	0.104601	0.566242	0.0243422	0.0840872	1.4868e-06	8.29706e-06	4	4	4	B1	Adipose. visceral (GTEx)	EpiXcan	0.998754	gtex_vaf	0.999981
2885	ENSG00000173327	MAP3K11	0.573432	0.171528	0.566352	0.00996765	0.131123	6.76829e-10	5.53435e-09	5	9	9	B1	Adipose. visceral (GTEx)	EpiXcan	0.998754	gtex_vaf	0.999981
2886	ENSG00000124767	GLO1	-0.573274	-0.0698816	0.566459	0.0270817	0.0634409	2.55119e-05	0.000119995	32	37	37	B1	Adipose. visceral (GTEx)	EpiXcan	0.998754	gtex_vaf	0.999981
2887	ENSG00000156968	MPV17L	0.572966	0.0602612	0.566668	0.126446	0.205425	4.16951e-15	5.54102e-14	27	31	31	B1	Adipose. visceral (GTEx)	EpiXcan	0.998754	gtex_vaf	0.999981
2888	ENSG00000167747	C19orf48	-0.572939	-0.0624665	0.566686	0.0771435	0.160516	8.02237e-12	7.94129e-11	16	18	18	B1	Adipose. visceral (GTEx)	EpiXcan	0.998754	gtex_vaf	0.999981
2889	ENSG00000128274	A4GALT	0.572864	0.0497746	0.566737	0.0896724	0.160492	9.41182e-12	9.26433e-11	27	33	33	B1	Adipose. visceral (GTEx)	EpiXcan	0.998754	gtex_vaf	0.999981
2890	ENSG00000169026	MFSD7	-0.572602	-0.153367	0.566914	0.0100446	0.0686019	1.6753e-05	8.04732e-05	8	8	8	B1	Adipose. visceral (GTEx)	EpiXcan	0.998754	gtex_vaf	0.999981
2891	ENSG00000204934	ATP6V0E2-AS1	0.572335	0.0706369	0.567095	0.0549557	0.182984	2.29314e-13	2.62633e-12	11	13	13	B1	Adipose. visceral (GTEx)	EpiXcan	0.998754	gtex_vaf	0.999981
2892	ENSG00000167920	TMEM99	0.572087	0.0687702	0.567263	0.0442691	0.117021	8.64533e-09	6.22917e-08	5	6	6	B1	Adipose. visceral (GTEx)	EpiXcan	0.998754	gtex_vaf	0.999981
2893	ENSG00000188295	ZNF669	-0.571187	-0.115548	0.567873	0.0273727	0.0778632	4.37795e-06	2.29584e-05	9	13	13	B1	Adipose. visceral (GTEx)	EpiXcan	0.998754	gtex_vaf	0.999981
2894	ENSG00000135899	SP110	-0.571155	-0.101364	0.567895	0.0368606	0.120635	3.50488e-09	2.64509e-08	23	27	27	B1	Adipose. visceral (GTEx)	EpiXcan	0.998754	gtex_vaf	0.999981
2895	ENSG00000165868	HSPA12A	-0.571064	-0.0526141	0.567956	0.0904155	0.15978	3.74132e-12	3.83075e-11	12	14	14	B1	Adipose. visceral (GTEx)	EpiXcan	0.998754	gtex_vaf	0.999981
2896	ENSG00000174606	ANGEL2	0.57088	0.0531738	0.568081	0.128854	0.27056	1.80685e-20	3.52979e-19	12	14	14	B1	Adipose. visceral (GTEx)	EpiXcan	0.998754	gtex_vaf	0.999981
2897	ENSG00000144579	CTDSP1	-0.570514	-0.191224	0.568329	0.010271	0.0110708	0.0872657	0.22826	8	9	9	B1	Adipose. visceral (GTEx)	EpiXcan	0.998754	gtex_vaf	0.999981
2898	ENSG00000180573	HIST1H2AC	0.570272	0.0546025	0.568493	0.077591	0.0441896	0.000599976	0.00228304	53	61	61	B1	Adipose. visceral (GTEx)	EpiXcan	0.998754	gtex_vaf	0.999981
2899	ENSG00000090061	CCNK	0.569039	0.142563	0.56933	0.0222335	0.0162154	0.0335448	0.0967592	4	4	4	B1	Adipose. visceral (GTEx)	EpiXcan	0.998754	gtex_vaf	0.999981
2900	ENSG00000011485	PPP5C	-0.568894	-0.061204	0.569428	0.0690093	0.216035	6.79265e-16	9.70864e-15	8	10	10	B1	Adipose. visceral (GTEx)	EpiXcan	0.998754	gtex_vaf	0.999981
2901	ENSG00000174373	RALGAPA1	-0.568504	-0.0327419	0.569693	0.228044	0.42561	1.13783e-36	6.53177e-35	16	18	18	B1	Adipose. visceral (GTEx)	EpiXcan	0.998754	gtex_vaf	0.999981
2902	ENSG00000196810	CTBP1-AS2	-0.56831	-0.0433709	0.569824	0.135271	0.221828	2.78011e-16	4.12074e-15	25	30	30	B1	Adipose. visceral (GTEx)	EpiXcan	0.998754	gtex_vaf	0.999981
2903	ENSG00000164983	TMEM65	-0.56805	-0.0945595	0.570001	0.06045	0.0418793	0.000740957	0.0027847	54	74	74	B1	Adipose. visceral (GTEx)	EpiXcan	0.998754	gtex_vaf	0.999981
2904	ENSG00000152061	RABGAP1L	0.567803	0.22934	0.570169	0.00878762	0.0144404	0.0508433	0.141224	9	12	12	B1	Adipose. visceral (GTEx)	EpiXcan	0.998754	gtex_vaf	0.999981
2905	ENSG00000129003	VPS13C	-0.567694	-0.085267	0.570243	0.0458108	0.0570012	9.8218e-05	0.000421489	36	40	40	B1	Adipose. visceral (GTEx)	EpiXcan	0.998754	gtex_vaf	0.999981
2906	ENSG00000185924	RTN4RL1	-0.567668	-0.0562284	0.570261	0.0578584	0.166213	3.07803e-12	3.18184e-11	18	20	20	B1	Adipose. visceral (GTEx)	EpiXcan	0.998754	gtex_vaf	0.999981
2907	ENSG00000131480	AOC2	-0.567425	-0.230768	0.570425	0.00500866	0.0104029	0.0832166	0.218977	2	3	3	B1	Adipose. visceral (GTEx)	EpiXcan	0.998754	gtex_vaf	0.999981
2908	ENSG00000169857	AVEN	0.566694	0.0840807	0.570922	0.0589727	0.115342	6.45291e-09	4.72482e-08	17	19	19	B1	Adipose. visceral (GTEx)	EpiXcan	0.998754	gtex_vaf	0.999981
2909	ENSG00000141576	RNF157	0.566624	0.0459632	0.570969	0.0954572	0.187904	7.06953e-14	8.39177e-13	24	31	31	B1	Adipose. visceral (GTEx)	EpiXcan	0.998754	gtex_vaf	0.999981
2910	ENSG00000006744	ELAC2	0.565886	0.0303519	0.571471	0.261466	0.371452	3.30138e-30	1.23643e-28	16	17	17	B1	Adipose. visceral (GTEx)	EpiXcan	0.998754	gtex_vaf	0.999981
2911	ENSG00000182534	MXRA7	0.565866	0.0282288	0.571485	0.249723	0.480264	3.45985e-44	2.86758e-42	36	40	40	B1	Adipose. visceral (GTEx)	EpiXcan	0.998754	gtex_vaf	0.999981
2912	ENSG00000138964	PARVG	0.565481	0.176196	0.571747	0.010025	0.195234	8.98787e-15	1.16245e-13	10	19	19	B1	Adipose. visceral (GTEx)	EpiXcan	0.998754	gtex_vaf	0.999981
2913	ENSG00000204525	HLA-C	0.565426	0.0429729	0.571784	0.143407	0.271338	1.02731e-20	2.05271e-19	53	65	65	B1	Adipose. visceral (GTEx)	EpiXcan	0.998754	gtex_vaf	0.999981
2914	ENSG00000040933	INPP4A	0.564906	0.0782332	0.572137	0.0491049	0.110314	2.86549e-08	1.96269e-07	28	34	34	B1	Adipose. visceral (GTEx)	EpiXcan	0.998754	gtex_vaf	0.999981
2915	ENSG00000204428	LY6G5C	0.564702	0.0523613	0.572277	0.0846138	0.194102	2.73632e-14	3.39784e-13	10	11	11	B1	Adipose. visceral (GTEx)	EpiXcan	0.998754	gtex_vaf	0.999981
2916	ENSG00000177853	ZNF518A	0.56467	0.107861	0.572298	0.0287262	0.0857733	1.39433e-06	7.82155e-06	5	5	5	B1	Adipose. visceral (GTEx)	EpiXcan	0.998754	gtex_vaf	0.999981
2917	ENSG00000166471	TMEM41B	-0.564352	-0.111017	0.572514	0.0273896	0.0519346	0.000180559	0.000742538	13	16	16	B1	Adipose. visceral (GTEx)	EpiXcan	0.998754	gtex_vaf	0.999981
2918	ENSG00000204323	SMIM5	-0.563506	-0.067617	0.57309	0.0719217	0.141811	1.13502e-10	1.00877e-09	26	29	29	B1	Adipose. visceral (GTEx)	EpiXcan	0.998754	gtex_vaf	0.999981
2919	ENSG00000168427	KLHL30	-0.563414	-0.0456239	0.573153	0.125008	0.280959	2.58569e-21	5.39759e-20	3	3	3	B1	Adipose. visceral (GTEx)	EpiXcan	0.998754	gtex_vaf	0.999981
2920	ENSG00000232629	HLA-DQB2	0.562877	0.0374958	0.573519	0.255507	0.5793	6.03501e-58	1.03088e-55	68	89	89	B1	Adipose. visceral (GTEx)	EpiXcan	0.998754	gtex_vaf	0.999981
2921	ENSG00000157637	SLC38A10	0.562806	0.0371586	0.573567	0.228262	0.312355	1.45801e-25	3.96551e-24	14	15	15	B1	Adipose. visceral (GTEx)	EpiXcan	0.998754	gtex_vaf	0.999981
2922	ENSG00000153832	FBXO36	-0.562309	-0.0820513	0.573905	0.0640218	0.123762	2.4323e-09	1.87503e-08	9	13	13	B1	Adipose. visceral (GTEx)	EpiXcan	0.998754	gtex_vaf	0.999981
2923	ENSG00000151725	CENPU	0.562238	0.0526631	0.573954	0.0989094	0.185324	1.3212e-13	1.52943e-12	36	47	47	B1	Adipose. visceral (GTEx)	EpiXcan	0.998754	gtex_vaf	0.999981
2924	ENSG00000110987	BCL7A	0.562073	1.63781	0.574066	0.000357939	0.013398	0.0605224	0.165477	2	3	3	B1	Adipose. visceral (GTEx)	EpiXcan	0.998754	gtex_vaf	0.999981
2925	ENSG00000168827	GFM1	0.561703	0.0592866	0.574319	0.0657212	0.176262	6.30122e-13	6.93877e-12	28	38	38	B1	Adipose. visceral (GTEx)	EpiXcan	0.998754	gtex_vaf	0.999981
2926	ENSG00000129250	KIF1C	0.561494	0.145529	0.574461	0.0194587	0.0217042	0.0164024	0.0503945	11	17	17	B1	Adipose. visceral (GTEx)	EpiXcan	0.998754	gtex_vaf	0.999981
2927	ENSG00000100564	PIGH	-0.560953	0.000681314	0.57483	0.0290456	0.0280436	0.00620022	0.0203292	26	33	33	B1	Adipose. visceral (GTEx)	EpiXcan	0.998754	gtex_vaf	0.999981
2928	ENSG00000163257	DCAF16	-0.560517	-0.0313237	0.575127	0.114127	0.101847	1.17991e-07	7.58467e-07	77	96	96	B1	Adipose. visceral (GTEx)	EpiXcan	0.998754	gtex_vaf	0.999981
2929	ENSG00000158987	RAPGEF6	0.56048	0.121121	0.575152	0.0248111	0.0642803	2.878e-05	0.00013424	5	5	5	B1	Adipose. visceral (GTEx)	EpiXcan	0.998754	gtex_vaf	0.999981
2930	ENSG00000138376	BARD1	0.560308	0.0806192	0.575269	0.0512405	0.160628	7.53877e-12	7.48905e-11	36	45	45	B1	Adipose. visceral (GTEx)	EpiXcan	0.998754	gtex_vaf	0.999981
2931	ENSG00000188404	SELL	-0.559985	-0.0788365	0.575489	0.0415297	0.0685318	1.61065e-05	7.7634e-05	19	20	20	B1	Adipose. visceral (GTEx)	EpiXcan	0.998754	gtex_vaf	0.999981
2932	ENSG00000198952	SMG5	-0.559896	-0.0497415	0.57555	0.140358	0.152286	3.90711e-11	3.60758e-10	53	59	59	B1	Adipose. visceral (GTEx)	EpiXcan	0.998754	gtex_vaf	0.999981
2933	ENSG00000072415	MPP5	-0.55989	-0.105493	0.575554	0.0234201	0.0522062	0.0001752	0.000722198	14	16	16	B1	Adipose. visceral (GTEx)	EpiXcan	0.998754	gtex_vaf	0.999981
2934	ENSG00000250305	KIAA1456	-0.55932	-0.193214	0.575944	0.00606173	0.0183275	0.0255835	0.0755371	2	2	2	B1	Adipose. visceral (GTEx)	EpiXcan	0.998754	gtex_vaf	0.999981
2935	ENSG00000231663	AL355472.1	-0.559272	-0.0422262	0.575976	0.154924	0.291125	4.99008e-22	1.10246e-20	10	11	11	B1	Adipose. visceral (GTEx)	EpiXcan	0.998754	gtex_vaf	0.999981
2936	ENSG00000162669	HFM1	0.558935	0.0364722	0.576206	0.0819297	0.28422	5.98209e-22	1.31747e-20	20	25	25	B1	Adipose. visceral (GTEx)	EpiXcan	0.998754	gtex_vaf	0.999981
2937	ENSG00000184992	BRI3BP	0.558792	0.194586	0.576304	0.0107622	0.0283333	0.00621704	0.0203749	10	12	12	B1	Adipose. visceral (GTEx)	EpiXcan	0.998754	gtex_vaf	0.999981
2938	ENSG00000196950	SLC39A10	-0.55864	-0.112992	0.576408	0.021983	0.0536209	0.000110327	0.000469283	12	15	15	B1	Adipose. visceral (GTEx)	EpiXcan	0.998754	gtex_vaf	0.999981
2939	ENSG00000054282	SDCCAG8	0.55824	0.0720466	0.57668	0.0906591	0.205077	5.06802e-15	6.67806e-14	16	22	22	B1	Adipose. visceral (GTEx)	EpiXcan	0.998754	gtex_vaf	0.999981
2940	ENSG00000100347	SAMM50	-0.5582	-0.0540476	0.576708	0.0764144	0.217179	1.08444e-16	1.66008e-15	15	17	17	B1	Adipose. visceral (GTEx)	EpiXcan	0.998754	gtex_vaf	0.999981
2941	ENSG00000229186	ADAM1A	0.558187	0.0434169	0.576716	0.154465	0.372633	4.16565e-30	1.55595e-28	28	35	35	B1	Adipose. visceral (GTEx)	EpiXcan	0.998754	gtex_vaf	0.999981
2942	ENSG00000167555	ZNF528	0.558063	0.0494709	0.576801	0.116786	0.30394	2.6578e-23	6.38556e-22	27	34	34	B1	Adipose. visceral (GTEx)	EpiXcan	0.998754	gtex_vaf	0.999981
2943	ENSG00000204946	ZNF783	-0.557946	-0.0854715	0.576881	0.0313842	0.08701	9.36262e-07	5.35712e-06	19	20	20	B1	Adipose. visceral (GTEx)	EpiXcan	0.998754	gtex_vaf	0.999981
2944	ENSG00000119686	FLVCR2	0.557838	0.141293	0.576955	0.0314741	0.0257067	0.00896255	0.0287998	23	23	23	B1	Adipose. visceral (GTEx)	EpiXcan	0.998754	gtex_vaf	0.999981
2945	ENSG00000215154	AC141586.1	0.557122	0.0913944	0.577444	0.0666664	0.158631	2.30826e-12	2.42186e-11	3	3	3	B1	Adipose. visceral (GTEx)	EpiXcan	0.998754	gtex_vaf	0.999981
2946	ENSG00000148218	ALAD	0.556323	0.0529056	0.57799	0.0819387	0.140965	2.9935e-10	2.55203e-09	24	26	26	B1	Adipose. visceral (GTEx)	EpiXcan	0.998754	gtex_vaf	0.999981
2947	ENSG00000206077	ZDHHC11B	0.556321	0.214954	0.577991	0.0429997	0.139063	8.6316e-11	7.72542e-10	41	65	65	B1	Adipose. visceral (GTEx)	EpiXcan	0.998754	gtex_vaf	0.999981
2948	ENSG00000150471	ADGRL3	0.556235	0.100763	0.578051	0.0462445	0.0640686	1.91911e-05	9.16813e-05	81	109	109	B1	Adipose. visceral (GTEx)	EpiXcan	0.998754	gtex_vaf	0.999981
2949	ENSG00000167325	RRM1	-0.555819	-0.0300668	0.578334	0.218881	0.358007	1.57319e-28	5.07735e-27	24	30	30	B1	Adipose. visceral (GTEx)	EpiXcan	0.998754	gtex_vaf	0.999981
2950	ENSG00000177082	WDR73	-0.55541	-0.105875	0.578614	0.0227974	0.135674	3.94817e-10	3.3115e-09	8	10	10	B1	Adipose. visceral (GTEx)	EpiXcan	0.998754	gtex_vaf	0.999981
2951	ENSG00000204176	SYT15	-0.555253	-0.0853309	0.578721	0.0852527	0.11976	5.57678e-09	4.11776e-08	43	59	59	B1	Adipose. visceral (GTEx)	EpiXcan	0.998754	gtex_vaf	0.999981
2952	ENSG00000185946	RNPC3	-0.555199	-0.108029	0.578759	0.0271454	0.0491169	0.000298109	0.00118727	12	12	12	B1	Adipose. visceral (GTEx)	EpiXcan	0.998754	gtex_vaf	0.999981
2953	ENSG00000099381	SETD1A	-0.55511	0.0202418	0.578819	0.0451175	0.0102182	0.102276	0.261993	31	37	37	B1	Adipose. visceral (GTEx)	EpiXcan	0.998754	gtex_vaf	0.999981
2954	ENSG00000187676	B3GLCT	0.55504	0.0831749	0.578867	0.0324335	0.118393	9.01748e-09	6.48065e-08	6	9	9	B1	Adipose. visceral (GTEx)	EpiXcan	0.998754	gtex_vaf	0.999981
2955	ENSG00000112514	CUTA	-0.55495	-0.0959149	0.578929	0.0339446	0.0687904	7.91957e-06	3.99602e-05	12	14	14	B1	Adipose. visceral (GTEx)	EpiXcan	0.998754	gtex_vaf	0.999981
2956	ENSG00000167615	LENG8	0.55493	0.13714	0.578943	0.0229136	0.0654465	1.98562e-05	9.46971e-05	11	15	15	B1	Adipose. visceral (GTEx)	EpiXcan	0.998754	gtex_vaf	0.999981
2957	ENSG00000166321	NUDT13	-0.55487	-0.0355698	0.578984	0.106881	0.18248	2.75197e-13	3.13644e-12	9	9	9	B1	Adipose. visceral (GTEx)	EpiXcan	0.998754	gtex_vaf	0.999981
2958	ENSG00000103148	NPRL3	-0.554513	-0.0460406	0.579228	0.144365	0.385146	1.30637e-31	5.36606e-30	6	11	11	B1	Adipose. visceral (GTEx)	EpiXcan	0.998754	gtex_vaf	0.999981
2959	ENSG00000163083	INHBB	0.554264	0.0721309	0.579398	0.0491899	0.0287892	0.0059146	0.0194382	34	43	43	B1	Adipose. visceral (GTEx)	EpiXcan	0.998754	gtex_vaf	0.999981
2960	ENSG00000178202	KDELC2	-0.554229	-0.0657706	0.579422	0.083404	0.151359	4.15646e-11	3.82018e-10	10	11	11	B1	Adipose. visceral (GTEx)	EpiXcan	0.998754	gtex_vaf	0.999981
2961	ENSG00000234171	RNASEH1-AS1	-0.553859	-0.0278587	0.579675	0.333206	0.558669	6.81358e-55	9.35665e-53	15	17	17	B1	Adipose. visceral (GTEx)	EpiXcan	0.998754	gtex_vaf	0.999981
2962	ENSG00000166295	ANAPC16	-0.553779	-0.0644928	0.57973	0.0644478	0.0958457	1.87327e-07	1.17663e-06	28	34	34	B1	Adipose. visceral (GTEx)	EpiXcan	0.998754	gtex_vaf	0.999981
2963	ENSG00000264538	SUZ12P1	-0.553495	-0.0445623	0.579925	0.105011	0.181786	5.44142e-14	6.53671e-13	51	55	55	B1	Adipose. visceral (GTEx)	EpiXcan	0.998754	gtex_vaf	0.999981
2964	ENSG00000134248	LAMTOR5	0.553199	0.101458	0.580127	0.0506381	0.0131835	0.0592644	0.162291	37	45	45	B1	Adipose. visceral (GTEx)	EpiXcan	0.998754	gtex_vaf	0.999981
2965	ENSG00000000460	C1orf112	0.553023	0.198928	0.580247	0.00694821	0.0149975	0.0468165	0.130733	11	14	14	B1	Adipose. visceral (GTEx)	EpiXcan	0.998754	gtex_vaf	0.999981
2966	ENSG00000142396	AC020915.1	-0.552952	-0.080054	0.580296	0.021075	0.0177308	0.0297251	0.0865252	14	14	14	B1	Adipose. visceral (GTEx)	EpiXcan	0.998754	gtex_vaf	0.999981
2967	ENSG00000116663	FBXO6	-0.551613	-0.131398	0.581213	0.013685	0.015368	0.0445457	0.125015	8	8	8	B1	Adipose. visceral (GTEx)	EpiXcan	0.998754	gtex_vaf	0.999981
2968	ENSG00000167711	SERPINF2	-0.551445	-0.208244	0.581329	0.00646993	0.0243175	0.0120098	0.0377093	7	15	15	B1	Adipose. visceral (GTEx)	EpiXcan	0.998754	gtex_vaf	0.999981
2969	ENSG00000079257	LXN	0.551436	0.116346	0.581335	0.0254465	0.0197696	0.0212009	0.0636435	11	12	12	B1	Adipose. visceral (GTEx)	EpiXcan	0.998754	gtex_vaf	0.999981
2970	ENSG00000095321	CRAT	0.550704	0.0725648	0.581837	0.0447703	0.0643125	2.79871e-05	0.000131021	18	22	22	B1	Adipose. visceral (GTEx)	EpiXcan	0.998754	gtex_vaf	0.999981
2971	ENSG00000132824	SERINC3	-0.550633	-0.0647343	0.581885	0.0801409	0.161495	6.87362e-12	6.85746e-11	18	24	24	B1	Adipose. visceral (GTEx)	EpiXcan	0.998754	gtex_vaf	0.999981
2972	ENSG00000132122	SPATA6	-0.550626	-0.131561	0.58189	0.0283057	0.0335883	0.00306304	0.0105415	11	15	15	B1	Adipose. visceral (GTEx)	EpiXcan	0.998754	gtex_vaf	0.999981
2973	ENSG00000149231	CCDC82	-0.550595	-0.0207786	0.581911	0.516572	0.656072	1.43691e-72	5.29653e-70	22	27	27	B1	Adipose. visceral (GTEx)	EpiXcan	0.998754	gtex_vaf	0.999981
2974	ENSG00000163072	NOSTRIN	-0.550553	-0.159133	0.58194	0.0133793	0.0398336	0.00104324	0.00383635	4	4	4	B1	Adipose. visceral (GTEx)	EpiXcan	0.998754	gtex_vaf	0.999981
2975	ENSG00000179855	GIPC3	-0.550525	-0.0961159	0.581959	0.0180946	0.174152	5.63336e-13	6.22782e-12	6	7	7	B1	Adipose. visceral (GTEx)	EpiXcan	0.998754	gtex_vaf	0.999981
2976	ENSG00000143486	EIF2D	-0.549637	-0.104385	0.582568	0.0291187	0.090734	6.11925e-07	3.58179e-06	13	15	15	B1	Adipose. visceral (GTEx)	EpiXcan	0.998754	gtex_vaf	0.999981
2977	ENSG00000160678	S100A1	-0.549462	-0.0522342	0.582689	0.0848827	0.370348	2.68971e-30	1.01824e-28	10	14	14	B1	Adipose. visceral (GTEx)	EpiXcan	0.998754	gtex_vaf	0.999981
2978	ENSG00000228782	MRPL45P2	-0.548838	-0.168297	0.583117	0.0292131	0.0225121	0.0140875	0.0437233	28	30	30	B1	Adipose. visceral (GTEx)	EpiXcan	0.998754	gtex_vaf	0.999981
2979	ENSG00000259065	AC005520.2	-0.548082	-0.0262427	0.583635	0.409209	0.556414	2.87563e-54	3.76439e-52	27	33	33	B1	Adipose. visceral (GTEx)	EpiXcan	0.998754	gtex_vaf	0.999981
2980	ENSG00000139433	GLTP	0.547891	0.0811451	0.583767	0.03201	0.0928029	2.76644e-07	1.70628e-06	6	6	6	B1	Adipose. visceral (GTEx)	EpiXcan	0.998754	gtex_vaf	0.999981
2981	ENSG00000145388	METTL14	-0.547727	-0.0906963	0.583879	0.0350076	0.115198	8.44423e-09	6.09682e-08	77	89	89	B1	Adipose. visceral (GTEx)	EpiXcan	0.998754	gtex_vaf	0.999981
2982	ENSG00000188921	HACD4	-0.547373	-0.113364	0.584123	0.0131735	0.0796825	1.48252e-06	8.27975e-06	8	10	10	B1	Adipose. visceral (GTEx)	EpiXcan	0.998754	gtex_vaf	0.999981
2983	ENSG00000226752	PSMD5-AS1	-0.547219	-0.0330839	0.584229	0.249506	0.752963	1.52999e-100	5.35765e-97	9	13	13	B1	Adipose. visceral (GTEx)	EpiXcan	0.998754	gtex_vaf	0.999981
2984	ENSG00000176024	ZNF613	0.547186	0.194915	0.584251	0.00930329	0.0275007	0.00703914	0.0229403	7	10	10	B1	Adipose. visceral (GTEx)	EpiXcan	0.998754	gtex_vaf	0.999981
2985	ENSG00000254682	AP002387.1	0.547094	0.042745	0.584314	0.204429	0.321971	2.68549e-25	7.2199e-24	59	77	77	B1	Adipose. visceral (GTEx)	EpiXcan	0.998754	gtex_vaf	0.999981
2986	ENSG00000196263	ZNF471	-0.546974	-0.224778	0.584397	0.00450683	0.0756059	5.75301e-06	2.9615e-05	5	8	8	B1	Adipose. visceral (GTEx)	EpiXcan	0.998754	gtex_vaf	0.999981
2987	ENSG00000150459	SAP18	0.546971	0.185678	0.584399	0.0105363	0.0407485	0.00107244	0.00393857	4	4	4	B1	Adipose. visceral (GTEx)	EpiXcan	0.998754	gtex_vaf	0.999981
2988	ENSG00000110321	EIF4G2	0.546827	0.182482	0.584498	0.0362411	0.0167472	0.0369146	0.105415	24	26	26	B1	Adipose. visceral (GTEx)	EpiXcan	0.998754	gtex_vaf	0.999981
2989	ENSG00000255135	AP002360.2	-0.546361	-0.0795704	0.584818	0.044532	0.0773447	3.45329e-06	1.83013e-05	5	5	5	B1	Adipose. visceral (GTEx)	EpiXcan	0.998754	gtex_vaf	0.999981
2990	ENSG00000134014	ELP3	0.546333	0.0474957	0.584837	0.0936765	0.169186	2.89623e-12	3.00278e-11	22	23	23	B1	Adipose. visceral (GTEx)	EpiXcan	0.998754	gtex_vaf	0.999981
2991	ENSG00000070061	ELP1	-0.546284	-0.0990737	0.58487	0.0213963	0.0375042	0.00170751	0.00609662	9	9	9	B1	Adipose. visceral (GTEx)	EpiXcan	0.998754	gtex_vaf	0.999981
2992	ENSG00000213066	FGFR1OP	0.546062	0.121044	0.585023	0.018384	0.0642438	3.48175e-05	0.000160056	21	23	23	B1	Adipose. visceral (GTEx)	EpiXcan	0.998754	gtex_vaf	0.999981
2993	ENSG00000135506	OS9	-0.545165	-0.186401	0.58564	0.00635976	0.0153642	0.0448494	0.125792	6	6	6	B1	Adipose. visceral (GTEx)	EpiXcan	0.998754	gtex_vaf	0.999981
2994	ENSG00000120675	DNAJC15	0.544955	0.0213343	0.585785	0.489168	0.582709	3.31809e-59	6.19686e-57	60	68	68	B1	Adipose. visceral (GTEx)	EpiXcan	0.998754	gtex_vaf	0.999981
2995	ENSG00000174007	CEP19	0.54423	0.048067	0.586283	0.141484	0.15901	1.30978e-11	1.2705e-10	57	68	68	B1	Adipose. visceral (GTEx)	EpiXcan	0.998754	gtex_vaf	0.999981
2996	ENSG00000105829	BET1	0.543569	0.207599	0.586738	0.00444089	0.0136856	0.0555106	0.15327	4	5	5	B1	Adipose. visceral (GTEx)	EpiXcan	0.998754	gtex_vaf	0.999981
2997	ENSG00000111906	HDDC2	-0.543476	-0.131835	0.586802	0.0222564	0.086106	1.04158e-06	5.92101e-06	24	30	30	B1	Adipose. visceral (GTEx)	EpiXcan	0.998754	gtex_vaf	0.999981
2998	ENSG00000023191	RNH1	0.543227	0.0670222	0.586974	0.0643755	0.141165	1.60006e-10	1.40163e-09	20	22	22	B1	Adipose. visceral (GTEx)	EpiXcan	0.998754	gtex_vaf	0.999981
2999	ENSG00000103351	CLUAP1	-0.543202	-0.034261	0.58699	0.302588	0.349127	1.7908e-27	5.40597e-26	103	134	134	B1	Adipose. visceral (GTEx)	EpiXcan	0.998754	gtex_vaf	0.999981
3000	ENSG00000196724	ZNF418	-0.543174	-0.131681	0.58701	0.0311581	0.0117416	0.072526	0.193795	24	29	29	B1	Adipose. visceral (GTEx)	EpiXcan	0.998754	gtex_vaf	0.999981
3001	ENSG00000147408	CSGALNACT1	-0.543082	-0.0977679	0.587074	0.0223163	0.0633992	3.66128e-05	0.000167813	23	32	32	B1	Adipose. visceral (GTEx)	EpiXcan	0.998754	gtex_vaf	0.999981
3002	ENSG00000050165	DKK3	-0.542893	-0.07283	0.587204	0.0329708	0.0471657	0.000344405	0.00135851	15	20	20	B1	Adipose. visceral (GTEx)	EpiXcan	0.998754	gtex_vaf	0.999981
3003	ENSG00000185800	DMWD	0.542882	0.0792852	0.587211	0.0485266	0.0597594	5.63465e-05	0.000251396	25	26	26	B1	Adipose. visceral (GTEx)	EpiXcan	0.998754	gtex_vaf	0.999981
3004	ENSG00000257621	PSMA3-AS1	0.541964	0.07557	0.587843	0.0467953	0.0692633	1.25587e-05	6.14424e-05	17	24	24	B1	Adipose. visceral (GTEx)	EpiXcan	0.998754	gtex_vaf	0.999981
3005	ENSG00000090621	PABPC4	0.541717	0.0753169	0.588014	0.0440966	0.0863174	1.00072e-06	5.70262e-06	40	48	48	B1	Adipose. visceral (GTEx)	EpiXcan	0.998754	gtex_vaf	0.999981
3006	ENSG00000160111	CPAMD8	-0.541698	-0.0681413	0.588026	0.0612041	0.0688211	1.49024e-05	7.20778e-05	56	71	71	B1	Adipose. visceral (GTEx)	EpiXcan	0.998754	gtex_vaf	0.999981
3007	ENSG00000159899	NPR2	-0.541595	-0.266756	0.588097	0.00396472	0.0531042	0.000167325	0.000691566	3	4	4	B1	Adipose. visceral (GTEx)	EpiXcan	0.998754	gtex_vaf	0.999981
3008	ENSG00000165997	ARL5B	0.541583	0.0492487	0.588106	0.0191419	0.0239783	0.0114446	0.0360398	38	46	46	B1	Adipose. visceral (GTEx)	EpiXcan	0.998754	gtex_vaf	0.999981
3009	ENSG00000161395	PGAP3	0.541054	0.0916516	0.58847	0.0268067	0.129729	5.90601e-10	4.85543e-09	5	8	8	B1	Adipose. visceral (GTEx)	EpiXcan	0.998754	gtex_vaf	0.999981
3010	ENSG00000214401	KANSL1-AS1	-0.540942	-0.0538065	0.588547	0.0922292	0.64549	1.51219e-70	4.92588e-68	117	203	198	B1	Adipose. visceral (GTEx)	EpiXcan	0.998754	gtex_vaf	0.999981
3011	ENSG00000163468	CCT3	-0.540762	-0.16062	0.588672	0.0111395	0.0473262	0.000362695	0.00142624	11	13	13	B1	Adipose. visceral (GTEx)	EpiXcan	0.998754	gtex_vaf	0.999981
3012	ENSG00000115561	CHMP3	0.540156	0.0475002	0.58909	0.148047	0.133784	4.75209e-10	3.95499e-09	59	69	69	B1	Adipose. visceral (GTEx)	EpiXcan	0.998754	gtex_vaf	0.999981
3013	ENSG00000179954	SSC5D	0.540139	0.0388767	0.589101	0.134643	0.126873	2.70071e-09	2.06828e-08	53	61	61	B1	Adipose. visceral (GTEx)	EpiXcan	0.998754	gtex_vaf	0.999981
3014	ENSG00000267454	ZNF582-AS1	0.539988	0.0576384	0.589205	0.0895104	0.216331	5.3319e-16	7.67564e-15	6	7	7	B1	Adipose. visceral (GTEx)	EpiXcan	0.998754	gtex_vaf	0.999981
3015	ENSG00000165633	VSTM4	-0.539664	-0.11189	0.589429	0.0256564	0.0353357	0.00238117	0.00832371	21	27	27	B1	Adipose. visceral (GTEx)	EpiXcan	0.998754	gtex_vaf	0.999981
3016	ENSG00000100029	PES1	0.539332	0.13977	0.589657	0.0135948	0.0440992	0.000604207	0.00229684	2	2	2	B1	Adipose. visceral (GTEx)	EpiXcan	0.998754	gtex_vaf	0.999981
3017	ENSG00000102890	ELMO3	-0.538747	-0.0561534	0.590062	0.0621504	0.0619057	3.92105e-05	0.000178966	43	48	48	B1	Adipose. visceral (GTEx)	EpiXcan	0.998754	gtex_vaf	0.999981
3018	ENSG00000155034	FBXL18	0.538547	0.156103	0.5902	0.0100453	0.0311711	0.0040206	0.013567	8	10	10	B1	Adipose. visceral (GTEx)	EpiXcan	0.998754	gtex_vaf	0.999981
3019	ENSG00000171603	CLSTN1	-0.538509	-0.254728	0.590226	0.00289436	0.0178893	0.0312537	0.0905982	2	2	2	B1	Adipose. visceral (GTEx)	EpiXcan	0.998754	gtex_vaf	0.999981
3020	ENSG00000172785	CBWD1	-0.538248	-0.112923	0.590406	0.0311638	0.275306	1.56142e-21	3.31878e-20	19	27	27	B1	Adipose. visceral (GTEx)	EpiXcan	0.998754	gtex_vaf	0.999981
3021	ENSG00000182325	FBXL6	-0.538091	-0.0452914	0.590514	0.0880418	0.372228	5.65534e-30	2.09562e-28	14	18	18	B1	Adipose. visceral (GTEx)	EpiXcan	0.998754	gtex_vaf	0.999981
3022	ENSG00000151176	PLBD2	0.537662	0.06633	0.590811	0.0809176	0.0831779	1.43602e-06	8.04253e-06	35	43	43	B1	Adipose. visceral (GTEx)	EpiXcan	0.998754	gtex_vaf	0.999981
3023	ENSG00000173457	PPP1R14B	0.537415	0.130697	0.590981	0.0137656	0.0116692	0.0780345	0.206817	9	10	10	B1	Adipose. visceral (GTEx)	EpiXcan	0.998754	gtex_vaf	0.999981
3024	ENSG00000260711	AL121839.2	0.536675	0.0859451	0.591492	0.027115	0.188676	4.85976e-14	5.88847e-13	4	6	6	B1	Adipose. visceral (GTEx)	EpiXcan	0.998754	gtex_vaf	0.999981
3025	ENSG00000072657	TRHDE	-0.535908	-0.150141	0.592022	0.013953	0.0549841	0.000134775	0.000564532	5	5	5	B1	Adipose. visceral (GTEx)	EpiXcan	0.998754	gtex_vaf	0.999981
3026	ENSG00000056736	IL17RB	0.535443	0.0438513	0.592344	0.0977319	0.138615	9.03254e-11	8.07911e-10	26	31	31	B1	Adipose. visceral (GTEx)	EpiXcan	0.998754	gtex_vaf	0.999981
3027	ENSG00000167523	SPATA33	0.535173	0.0489983	0.592531	0.0476604	0.0273437	0.00708811	0.0230837	41	55	55	B1	Adipose. visceral (GTEx)	EpiXcan	0.998754	gtex_vaf	0.999981
3028	ENSG00000129667	RHBDF2	-0.535139	-0.0538605	0.592554	0.0665667	0.145417	7.80585e-11	7.01325e-10	9	11	11	B1	Adipose. visceral (GTEx)	EpiXcan	0.998754	gtex_vaf	0.999981
3029	ENSG00000129925	TMEM8A	0.535088	0.408855	0.592589	0.0106671	0.0253913	0.0093352	0.0299492	24	37	37	B1	Adipose. visceral (GTEx)	EpiXcan	0.998754	gtex_vaf	0.999981
3030	ENSG00000171703	TCEA2	0.534926	0.139731	0.592701	0.0446903	0.07239	9.56636e-06	4.75838e-05	25	36	36	B1	Adipose. visceral (GTEx)	EpiXcan	0.998754	gtex_vaf	0.999981
3031	ENSG00000183230	CTNNA3	-0.53452	-0.0718645	0.592982	0.117234	0.03984	0.00120532	0.00439381	169	191	191	B1	Adipose. visceral (GTEx)	EpiXcan	0.998754	gtex_vaf	0.999981
3032	ENSG00000153391	INO80C	0.533991	0.0988286	0.593348	0.0423335	0.118684	9.03436e-09	6.48945e-08	13	14	14	B1	Adipose. visceral (GTEx)	EpiXcan	0.998754	gtex_vaf	0.999981
3033	ENSG00000167861	HID1	0.533792	0.0391043	0.593485	0.0471731	0.0218556	0.0165597	0.0508222	38	43	43	B1	Adipose. visceral (GTEx)	EpiXcan	0.998754	gtex_vaf	0.999981
3034	ENSG00000256092	AC137767.1	-0.533672	-0.0446568	0.593569	0.201775	0.269947	9.44373e-21	1.89239e-19	37	49	49	B1	Adipose. visceral (GTEx)	EpiXcan	0.998754	gtex_vaf	0.999981
3035	ENSG00000249348	UGDH-AS1	-0.533458	-0.0606512	0.593717	0.0426069	0.0620468	4.43852e-05	0.000200614	34	41	41	B1	Adipose. visceral (GTEx)	EpiXcan	0.998754	gtex_vaf	0.999981
3036	ENSG00000251022	THAP9-AS1	0.533047	0.0669583	0.594001	0.0726138	0.152159	3.76394e-11	3.48457e-10	32	35	35	B1	Adipose. visceral (GTEx)	EpiXcan	0.998754	gtex_vaf	0.999981
3037	ENSG00000167671	UBXN6	-0.532996	-0.0909685	0.594036	0.027156	0.0443716	0.000566002	0.00216021	14	20	20	B1	Adipose. visceral (GTEx)	EpiXcan	0.998754	gtex_vaf	0.999981
3038	ENSG00000051523	CYBA	-0.532904	-0.842175	0.5941	0.000417383	0.0118277	0.0794662	0.210016	1	3	3	B1	Adipose. visceral (GTEx)	EpiXcan	0.998754	gtex_vaf	0.999981
3039	ENSG00000197146	AL133458.1	0.532224	0.0609348	0.594571	0.0555897	0.144306	5.01865e-11	4.5736e-10	29	33	33	B1	Adipose. visceral (GTEx)	EpiXcan	0.998754	gtex_vaf	0.999981
3040	ENSG00000092203	TOX4	-0.532111	-0.0769355	0.594649	0.0338645	0.133787	7.37453e-10	5.97427e-09	12	15	15	B1	Adipose. visceral (GTEx)	EpiXcan	0.998754	gtex_vaf	0.999981
3041	ENSG00000167720	SRR	0.531468	0.0282104	0.595094	0.258677	0.484563	7.00943e-44	5.77536e-42	33	43	43	B1	Adipose. visceral (GTEx)	EpiXcan	0.998754	gtex_vaf	0.999981
3042	ENSG00000149262	INTS4	0.531377	0.0681421	0.595158	0.0433273	0.159383	1.09504e-11	1.06961e-10	22	27	27	B1	Adipose. visceral (GTEx)	EpiXcan	0.998754	gtex_vaf	0.999981
3043	ENSG00000080345	RIF1	-0.530488	-0.0621364	0.595774	0.101548	0.0952099	3.58209e-07	2.17487e-06	56	63	63	B1	Adipose. visceral (GTEx)	EpiXcan	0.998754	gtex_vaf	0.999981
3044	ENSG00000197362	ZNF786	0.530434	0.0483668	0.595811	0.117358	0.191303	4.42663e-14	5.4049e-13	18	24	24	B1	Adipose. visceral (GTEx)	EpiXcan	0.998754	gtex_vaf	0.999981
3045	ENSG00000260257	AL035071.1	-0.530367	-0.0394225	0.595857	0.0542169	0.101134	1.22732e-07	7.87496e-07	21	25	25	B1	Adipose. visceral (GTEx)	EpiXcan	0.998754	gtex_vaf	0.999981
3046	ENSG00000237310	GS1-124K5.4	-0.530007	-0.0516346	0.596107	0.102238	0.294777	3.3356e-23	7.955e-22	30	44	44	B1	Adipose. visceral (GTEx)	EpiXcan	0.998754	gtex_vaf	0.999981
3047	ENSG00000148484	RSU1	0.529837	0.0717059	0.596225	0.0467386	0.137327	4.77966e-10	3.97322e-09	4	7	7	B1	Adipose. visceral (GTEx)	EpiXcan	0.998754	gtex_vaf	0.999981
3048	ENSG00000164136	IL15	-0.529434	-0.0765618	0.596505	0.0185328	0.0307464	0.0040538	0.0136691	7	8	8	B1	Adipose. visceral (GTEx)	EpiXcan	0.998754	gtex_vaf	0.999981
3049	ENSG00000130758	MAP3K10	0.529345	0.0751885	0.596566	0.0520741	0.203523	6.71312e-15	8.74704e-14	20	26	26	B1	Adipose. visceral (GTEx)	EpiXcan	0.998754	gtex_vaf	0.999981
3050	ENSG00000204387	C6orf48	0.529335	0.342234	0.596573	0.00230677	0.0347319	0.00227133	0.00795759	8	12	12	B1	Adipose. visceral (GTEx)	EpiXcan	0.998754	gtex_vaf	0.999981
3051	ENSG00000214309	MBLAC1	0.529276	0.0464494	0.596614	0.0999656	0.100373	1.45958e-07	9.28446e-07	34	39	39	B1	Adipose. visceral (GTEx)	EpiXcan	0.998754	gtex_vaf	0.999981
3052	ENSG00000164989	CCDC171	0.529244	0.0921297	0.596636	0.0381177	0.105988	2.1288e-08	1.47981e-07	18	22	22	B1	Adipose. visceral (GTEx)	EpiXcan	0.998754	gtex_vaf	0.999981
3053	ENSG00000109016	DHRS7B	-0.528888	-0.0913442	0.596883	0.0284177	0.034182	0.00245723	0.00856606	12	15	15	B1	Adipose. visceral (GTEx)	EpiXcan	0.998754	gtex_vaf	0.999981
3054	ENSG00000129473	BCL2L2	-0.528837	-0.120927	0.596918	0.0177067	0.0170398	0.0316397	0.0916603	18	22	22	B1	Adipose. visceral (GTEx)	EpiXcan	0.998754	gtex_vaf	0.999981
3055	ENSG00000164405	UQCRQ	-0.528253	-0.0976111	0.597323	0.0258436	0.0438781	0.000599191	0.00228067	18	20	20	B1	Adipose. visceral (GTEx)	EpiXcan	0.998754	gtex_vaf	0.999981
3056	ENSG00000198121	LPAR1	0.527705	0.063355	0.597704	0.0526777	0.0518662	0.000203443	0.000830551	35	45	45	B1	Adipose. visceral (GTEx)	EpiXcan	0.998754	gtex_vaf	0.999981
3057	ENSG00000150967	ABCB9	-0.527268	-0.337092	0.598008	0.0025275	0.0266332	0.0084951	0.027348	4	6	6	B1	Adipose. visceral (GTEx)	EpiXcan	0.998754	gtex_vaf	0.999981
3058	ENSG00000178163	ZNF518B	0.527188	0.142684	0.598063	0.0191203	0.0111954	0.0873613	0.228424	17	18	18	B1	Adipose. visceral (GTEx)	EpiXcan	0.998754	gtex_vaf	0.999981
3059	ENSG00000228594	FNDC10	0.525965	0.0973745	0.598913	0.0526047	0.0477769	0.000292765	0.00116665	29	40	40	B1	Adipose. visceral (GTEx)	EpiXcan	0.998754	gtex_vaf	0.999981
3060	ENSG00000107736	CDH23	-0.525818	-0.066405	0.599015	0.0470784	0.0759074	4.93411e-06	2.56731e-05	20	21	21	B1	Adipose. visceral (GTEx)	EpiXcan	0.998754	gtex_vaf	0.999981
3061	ENSG00000005156	LIG3	0.525529	0.0681136	0.599215	0.0702029	0.158932	1.17521e-11	1.14155e-10	14	18	18	B1	Adipose. visceral (GTEx)	EpiXcan	0.998754	gtex_vaf	0.999981
3062	ENSG00000125912	NCLN	-0.525399	-0.0815894	0.599306	0.0617037	0.145207	7.89737e-11	7.09093e-10	31	46	46	B1	Adipose. visceral (GTEx)	EpiXcan	0.998754	gtex_vaf	0.999981
3063	ENSG00000119865	CNRIP1	0.525132	0.0714872	0.599492	0.0709279	0.101736	1.25456e-07	8.04236e-07	46	54	54	B1	Adipose. visceral (GTEx)	EpiXcan	0.998754	gtex_vaf	0.999981
3064	ENSG00000179364	PACS2	-0.525073	-0.192421	0.599533	0.01125	0.0162838	0.038672	0.109763	6	7	7	B1	Adipose. visceral (GTEx)	EpiXcan	0.998754	gtex_vaf	0.999981
3065	ENSG00000150403	TMCO3	0.524749	0.0689947	0.599758	0.0611725	0.0749753	5.50285e-06	2.83899e-05	25	28	28	B1	Adipose. visceral (GTEx)	EpiXcan	0.998754	gtex_vaf	0.999981
3066	ENSG00000197062	ZSCAN26	0.524649	0.0539569	0.599827	0.0678623	0.149212	4.8984e-11	4.46983e-10	15	17	17	B1	Adipose. visceral (GTEx)	EpiXcan	0.998754	gtex_vaf	0.999981
3067	ENSG00000074696	HACD3	-0.524447	-0.191215	0.599968	0.00994278	0.0111605	0.087563	0.228909	26	29	29	B1	Adipose. visceral (GTEx)	EpiXcan	0.998754	gtex_vaf	0.999981
3068	ENSG00000213983	AP1G2	-0.524096	-0.0820129	0.600212	0.0247473	0.04924	0.000301595	0.00119978	23	30	30	B1	Adipose. visceral (GTEx)	EpiXcan	0.998754	gtex_vaf	0.999981
3069	ENSG00000180828	BHLHE22	0.524011	0.0890504	0.600271	0.0350575	0.0417881	0.000873298	0.00324636	45	50	50	B1	Adipose. visceral (GTEx)	EpiXcan	0.998754	gtex_vaf	0.999981
3070	ENSG00000141252	VPS53	-0.523951	-0.0329799	0.600313	0.213741	0.375936	7.69033e-31	3.00051e-29	19	23	23	B1	Adipose. visceral (GTEx)	EpiXcan	0.998754	gtex_vaf	0.999981
3071	ENSG00000161249	DMKN	0.52382	0.0692777	0.600404	0.0782385	0.07506	4.81681e-06	2.50908e-05	24	31	31	B1	Adipose. visceral (GTEx)	EpiXcan	0.998754	gtex_vaf	0.999981
3072	ENSG00000143155	TIPRL	0.52374	0.0883298	0.60046	0.0305836	0.129777	4.12992e-10	3.45154e-09	12	16	16	B1	Adipose. visceral (GTEx)	EpiXcan	0.998754	gtex_vaf	0.999981
3073	ENSG00000170291	ELP5	-0.523706	-0.0435309	0.600483	0.0920264	0.0837023	1.76642e-06	9.7641e-06	37	48	48	B1	Adipose. visceral (GTEx)	EpiXcan	0.998754	gtex_vaf	0.999981
3074	ENSG00000198959	TGM2	0.523697	0.0693027	0.600489	0.0621268	0.0958582	3.01354e-07	1.85053e-06	28	31	31	B1	Adipose. visceral (GTEx)	EpiXcan	0.998754	gtex_vaf	0.999981
3075	ENSG00000152942	RAD17	-0.523391	-0.0654681	0.600703	0.0888657	0.0968374	1.48495e-07	9.43296e-07	25	31	31	B1	Adipose. visceral (GTEx)	EpiXcan	0.998754	gtex_vaf	0.999981
3076	ENSG00000076641	PAG1	0.523249	0.126026	0.600801	0.0259571	0.0217427	0.0167316	0.051282	24	30	30	B1	Adipose. visceral (GTEx)	EpiXcan	0.998754	gtex_vaf	0.999981
3077	ENSG00000177483	RBM44	0.523183	0.0189694	0.600847	0.378399	0.404418	2.05822e-33	9.24023e-32	52	61	61	B1	Adipose. visceral (GTEx)	EpiXcan	0.998754	gtex_vaf	0.999981
3078	ENSG00000006194	ZNF263	0.522919	0.13304	0.601031	0.0122851	0.0557105	9.47682e-05	0.000407809	13	14	14	B1	Adipose. visceral (GTEx)	EpiXcan	0.998754	gtex_vaf	0.999981
3079	ENSG00000188747	NOXA1	-0.522366	-0.0152116	0.601416	0.0484239	0.145226	1.4068e-10	1.23931e-09	24	34	34	B1	Adipose. visceral (GTEx)	EpiXcan	0.998754	gtex_vaf	0.999981
3080	ENSG00000188130	MAPK12	0.521785	0.0276846	0.60182	0.145851	0.36096	8.754e-29	2.87834e-27	27	35	35	B1	Adipose. visceral (GTEx)	EpiXcan	0.998754	gtex_vaf	0.999981
3081	ENSG00000130948	HSD17B3	0.521439	0.15456	0.602061	0.022384	0.0486115	0.00031826	0.00126285	19	27	27	B1	Adipose. visceral (GTEx)	EpiXcan	0.998754	gtex_vaf	0.999981
3082	ENSG00000050555	LAMC3	0.521257	0.0634045	0.602188	0.0770157	0.221778	1.14067e-16	1.73857e-15	50	70	70	B1	Adipose. visceral (GTEx)	EpiXcan	0.998754	gtex_vaf	0.999981
3083	ENSG00000187607	ZNF286A	0.52012	0.0951478	0.60298	0.0521779	0.0235022	0.0122013	0.0382419	44	55	55	B1	Adipose. visceral (GTEx)	EpiXcan	0.998754	gtex_vaf	0.999981
3084	ENSG00000107897	ACBD5	-0.520016	-0.148627	0.603052	0.00880476	0.0210486	0.0149796	0.046287	6	6	6	B1	Adipose. visceral (GTEx)	EpiXcan	0.998754	gtex_vaf	0.999981
3085	ENSG00000146376	ARHGAP18	0.519367	0.0894544	0.603505	0.0301675	0.0721311	9.73758e-06	4.83839e-05	6	6	6	B1	Adipose. visceral (GTEx)	EpiXcan	0.998754	gtex_vaf	0.999981
3086	ENSG00000189046	ALKBH2	-0.518495	-0.0828047	0.604113	0.0372855	0.131041	7.24081e-10	5.88636e-09	13	14	14	B1	Adipose. visceral (GTEx)	EpiXcan	0.998754	gtex_vaf	0.999981
3087	ENSG00000091157	WDR7	-0.517991	-0.05328	0.604465	0.0856443	0.0386785	0.00142229	0.00512792	85	93	93	B1	Adipose. visceral (GTEx)	EpiXcan	0.998754	gtex_vaf	0.999981
3088	ENSG00000138696	BMPR1B	0.517582	0.0788047	0.60475	0.0358028	0.017074	0.034986	0.100493	88	102	102	B1	Adipose. visceral (GTEx)	EpiXcan	0.998754	gtex_vaf	0.999981
3089	ENSG00000187260	WDR86	-0.517556	-0.0491682	0.604768	0.117773	0.0401871	0.000949741	0.00351467	58	67	67	B1	Adipose. visceral (GTEx)	EpiXcan	0.998754	gtex_vaf	0.999981
3090	ENSG00000134884	ARGLU1	0.517213	0.166723	0.605008	0.00994779	0.018108	0.0272227	0.0799054	7	9	9	B1	Adipose. visceral (GTEx)	EpiXcan	0.998754	gtex_vaf	0.999981
3091	ENSG00000128944	KNSTRN	-0.517078	-0.0370029	0.605102	0.18913	0.401025	2.20184e-33	9.85339e-32	26	33	33	B1	Adipose. visceral (GTEx)	EpiXcan	0.998754	gtex_vaf	0.999981
3092	ENSG00000133818	RRAS2	0.516667	0.151453	0.605389	0.00971564	0.0712488	1.00483e-05	4.97515e-05	4	5	5	B1	Adipose. visceral (GTEx)	EpiXcan	0.998754	gtex_vaf	0.999981
3093	ENSG00000132879	FBXO44	-0.516189	-0.0628831	0.605722	0.0857814	0.0102326	0.102917	0.263346	65	84	84	B1	Adipose. visceral (GTEx)	EpiXcan	0.998754	gtex_vaf	0.999981
3094	ENSG00000135404	CD63	0.515897	0.0913227	0.605927	0.047959	0.0671163	9.17265e-06	4.58371e-05	9	11	11	B1	Adipose. visceral (GTEx)	EpiXcan	0.998754	gtex_vaf	0.999981
3095	ENSG00000183386	FHL3	0.515603	0.0594018	0.606132	0.0679847	0.138778	2.00807e-10	1.73838e-09	26	29	29	B1	Adipose. visceral (GTEx)	EpiXcan	0.998754	gtex_vaf	0.999981
3096	ENSG00000168255	POLR2J3	-0.515301	-0.0507692	0.606343	0.121784	0.0828431	1.26391e-06	7.13564e-06	72	88	88	B1	Adipose. visceral (GTEx)	EpiXcan	0.998754	gtex_vaf	0.999981
3097	ENSG00000119318	RAD23B	0.515284	0.1651	0.606355	0.00663468	0.0270404	0.00780239	0.0252572	12	13	13	B1	Adipose. visceral (GTEx)	EpiXcan	0.998754	gtex_vaf	0.999981
3098	ENSG00000185361	TNFAIP8L1	-0.515061	-0.219663	0.60651	0.0202802	0.0202691	0.0205884	0.0619511	24	31	31	B1	Adipose. visceral (GTEx)	EpiXcan	0.998754	gtex_vaf	0.999981
3099	ENSG00000116698	SMG7	-0.515003	-0.170482	0.606551	0.0125861	0.0208787	0.0195201	0.058977	7	7	7	B1	Adipose. visceral (GTEx)	EpiXcan	0.998754	gtex_vaf	0.999981
3100	ENSG00000173267	SNCG	0.514919	0.0819879	0.60661	0.0218012	0.0613135	5.36684e-05	0.000239941	10	10	10	B1	Adipose. visceral (GTEx)	EpiXcan	0.998754	gtex_vaf	0.999981
3101	ENSG00000115107	STEAP3	0.514493	0.0552177	0.606907	0.0561354	0.211922	1.44179e-15	2.00947e-14	7	8	8	B1	Adipose. visceral (GTEx)	EpiXcan	0.998754	gtex_vaf	0.999981
3102	ENSG00000176834	VSIG10	-0.514326	-0.0363707	0.607024	0.12639	0.122043	5.8982e-09	4.33453e-08	101	121	120	B1	Adipose. visceral (GTEx)	EpiXcan	0.998754	gtex_vaf	0.999981
3103	ENSG00000170906	NDUFA3	0.514208	0.0625416	0.607106	0.0770925	0.231758	4.28737e-17	6.73243e-16	8	10	10	B1	Adipose. visceral (GTEx)	EpiXcan	0.998754	gtex_vaf	0.999981
3104	ENSG00000081923	ATP8B1	-0.514172	-0.0939621	0.607132	0.0328042	0.0522118	0.000101993	0.000436887	21	24	24	B1	Adipose. visceral (GTEx)	EpiXcan	0.998754	gtex_vaf	0.999981
3105	ENSG00000198276	UCKL1	-0.513596	-0.0826921	0.607534	0.0303235	0.0817638	2.0737e-06	1.1364e-05	12	16	16	B1	Adipose. visceral (GTEx)	EpiXcan	0.998754	gtex_vaf	0.999981
3106	ENSG00000101460	MAP1LC3A	0.5132	0.0342883	0.607811	0.173287	0.230758	1.18862e-17	1.9427e-16	32	40	40	B1	Adipose. visceral (GTEx)	EpiXcan	0.998754	gtex_vaf	0.999981
3107	ENSG00000099940	SNAP29	0.513032	0.0299957	0.607929	0.211787	0.347928	7.12797e-28	2.20401e-26	28	33	33	B1	Adipose. visceral (GTEx)	EpiXcan	0.998754	gtex_vaf	0.999981
3108	ENSG00000137563	GGH	-0.511945	-0.0245716	0.608689	0.268804	0.361558	1.37737e-28	4.47629e-27	39	43	43	B1	Adipose. visceral (GTEx)	EpiXcan	0.998754	gtex_vaf	0.999981
3109	ENSG00000150048	CLEC1A	0.511628	0.0923444	0.608911	0.0292647	0.0156578	0.0450126	0.126199	28	34	34	B1	Adipose. visceral (GTEx)	EpiXcan	0.998754	gtex_vaf	0.999981
3110	ENSG00000132275	RRP8	0.511223	0.0558368	0.609195	0.0641444	0.139329	1.34857e-10	1.19252e-09	49	60	60	B1	Adipose. visceral (GTEx)	EpiXcan	0.998754	gtex_vaf	0.999981
3111	ENSG00000197261	C6orf141	0.510821	0.121199	0.609476	0.0176834	0.0417094	0.00086833	0.00322961	4	5	5	B1	Adipose. visceral (GTEx)	EpiXcan	0.998754	gtex_vaf	0.999981
3112	ENSG00000173917	HOXB2	-0.510246	-0.0447683	0.609879	0.12688	0.235073	1.16982e-17	1.91421e-16	24	27	27	B1	Adipose. visceral (GTEx)	EpiXcan	0.998754	gtex_vaf	0.999981
3113	ENSG00000177570	SAMD12	-0.5101	-0.0433235	0.609982	0.100742	0.171877	1.1915e-12	1.27497e-11	16	20	20	B1	Adipose. visceral (GTEx)	EpiXcan	0.998754	gtex_vaf	0.999981
3114	ENSG00000171135	JAGN1	-0.509952	-0.226911	0.610085	0.00802579	0.0105921	0.0914216	0.237577	2	2	2	B1	Adipose. visceral (GTEx)	EpiXcan	0.998754	gtex_vaf	0.999981
3115	ENSG00000142655	PEX14	0.509725	0.0680546	0.610244	0.051248	0.136002	6.4794e-10	5.31053e-09	12	19	19	B1	Adipose. visceral (GTEx)	EpiXcan	0.998754	gtex_vaf	0.999981
3116	ENSG00000078808	SDF4	0.509691	0.978457	0.610268	0.000331604	0.0266221	0.0083125	0.0267971	2	4	4	B1	Adipose. visceral (GTEx)	EpiXcan	0.998754	gtex_vaf	0.999981
3117	ENSG00000102879	CORO1A	-0.509645	-2.0727	0.6103	6.13624e-05	0.0155473	0.043389	0.121989	1	1	1	B1	Adipose. visceral (GTEx)	EpiXcan	0.998754	gtex_vaf	0.999981
3118	ENSG00000166938	DIS3L	0.509343	0.0543777	0.610512	0.0802656	0.0988382	1.04641e-07	6.76065e-07	83	100	100	B1	Adipose. visceral (GTEx)	EpiXcan	0.998754	gtex_vaf	0.999981
3119	ENSG00000168826	ZBTB49	-0.509148	-0.135786	0.610648	0.0253459	0.0757485	6.0653e-06	3.11197e-05	14	19	19	B1	Adipose. visceral (GTEx)	EpiXcan	0.998754	gtex_vaf	0.999981
3120	ENSG00000256439	AC008731.1	-0.509099	-0.327971	0.610683	0.00263665	0.0165942	0.0369035	0.105405	5	6	6	B1	Adipose. visceral (GTEx)	EpiXcan	0.998754	gtex_vaf	0.999981
3121	ENSG00000162614	NEXN	0.508308	0.144957	0.611237	0.00707079	0.037034	0.00169555	0.00605855	10	14	14	B1	Adipose. visceral (GTEx)	EpiXcan	0.998754	gtex_vaf	0.999981
3122	ENSG00000203705	TATDN3	-0.508024	-0.047788	0.611436	0.12792	0.21081	1.32398e-15	1.85636e-14	38	42	42	B1	Adipose. visceral (GTEx)	EpiXcan	0.998754	gtex_vaf	0.999981
3123	ENSG00000120333	MRPS14	-0.507947	-0.0253772	0.611491	0.00925748	0.0200814	0.0218846	0.0654434	7	7	7	B1	Adipose. visceral (GTEx)	EpiXcan	0.998754	gtex_vaf	0.999981
3124	ENSG00000167723	TRPV3	-0.507364	-0.0607998	0.611899	0.0682037	0.149224	2.55701e-11	2.41023e-10	19	23	23	B1	Adipose. visceral (GTEx)	EpiXcan	0.998754	gtex_vaf	0.999981
3125	ENSG00000262580	AC087741.1	-0.507284	-0.0407283	0.611955	0.12568	0.42203	1.92555e-35	9.98932e-34	39	47	47	B1	Adipose. visceral (GTEx)	EpiXcan	0.998754	gtex_vaf	0.999981
3126	ENSG00000124562	SNRPC	-0.506822	-0.0952835	0.61228	0.0209784	0.0880043	7.59682e-07	4.39705e-06	23	29	29	B1	Adipose. visceral (GTEx)	EpiXcan	0.998754	gtex_vaf	0.999981
3127	ENSG00000163558	PRKCI	0.506781	0.0401895	0.612308	0.118432	0.0886664	4.53564e-07	2.70574e-06	46	53	53	B1	Adipose. visceral (GTEx)	EpiXcan	0.998754	gtex_vaf	0.999981
3128	ENSG00000134744	ZCCHC11	0.506572	0.0421558	0.612455	0.0960868	0.247054	4.14666e-19	7.45601e-18	26	33	33	B1	Adipose. visceral (GTEx)	EpiXcan	0.998754	gtex_vaf	0.999981
3129	ENSG00000125877	ITPA	-0.506541	-0.0273902	0.612477	0.278012	0.42049	1.88732e-35	9.82738e-34	50	57	57	B1	Adipose. visceral (GTEx)	EpiXcan	0.998754	gtex_vaf	0.999981
3130	ENSG00000174684	B4GAT1	-0.506337	-0.0878503	0.61262	0.0258789	0.117242	8.73545e-09	6.28764e-08	6	7	7	B1	Adipose. visceral (GTEx)	EpiXcan	0.998754	gtex_vaf	0.999981
3131	ENSG00000250565	ATP6V1E2	0.506256	0.0288349	0.612677	0.227598	0.350485	8.08963e-28	2.4849e-26	21	23	23	B1	Adipose. visceral (GTEx)	EpiXcan	0.998754	gtex_vaf	0.999981
3132	ENSG00000112294	ALDH5A1	-0.506114	-0.0601172	0.612777	0.0440597	0.0190221	0.0255212	0.075385	32	37	37	B1	Adipose. visceral (GTEx)	EpiXcan	0.998754	gtex_vaf	0.999981
3133	ENSG00000165272	AQP3	0.505742	0.0632181	0.613038	0.0700674	0.157756	8.70113e-12	8.58892e-11	20	24	24	B1	Adipose. visceral (GTEx)	EpiXcan	0.998754	gtex_vaf	0.999981
3134	ENSG00000176472	ZNF575	0.50558	0.054553	0.613152	0.141306	0.361577	2.44166e-29	8.61468e-28	36	47	47	B1	Adipose. visceral (GTEx)	EpiXcan	0.998754	gtex_vaf	0.999981
3135	ENSG00000013306	SLC25A39	0.505543	0.0826873	0.613178	0.0418346	0.189365	4.0888e-14	5.02385e-13	17	22	22	B1	Adipose. visceral (GTEx)	EpiXcan	0.998754	gtex_vaf	0.999981
3136	ENSG00000128271	ADORA2A	-0.505269	-0.12851	0.61337	0.0294391	0.0167299	0.0336757	0.0971167	27	34	34	B1	Adipose. visceral (GTEx)	EpiXcan	0.998754	gtex_vaf	0.999981
3137	ENSG00000100577	GSTZ1	0.505266	0.0575769	0.613372	0.0751861	0.164597	3.17752e-12	3.27985e-11	11	13	13	B1	Adipose. visceral (GTEx)	EpiXcan	0.998754	gtex_vaf	0.999981
3138	ENSG00000125871	MGME1	-0.504718	-0.0407322	0.613757	0.114924	0.336976	2.90901e-27	8.70651e-26	19	24	24	B1	Adipose. visceral (GTEx)	EpiXcan	0.998754	gtex_vaf	0.999981
3139	ENSG00000112308	C6orf62	0.50453	0.0504547	0.613889	0.0850795	0.287132	1.96812e-22	4.46798e-21	6	9	9	B1	Adipose. visceral (GTEx)	EpiXcan	0.998754	gtex_vaf	0.999981
3140	ENSG00000241839	PLEKHO2	0.504526	0.118363	0.613892	0.0156015	0.120076	5.97887e-09	4.38921e-08	6	10	10	B1	Adipose. visceral (GTEx)	EpiXcan	0.998754	gtex_vaf	0.999981
3141	ENSG00000183397	C19orf71	-0.504228	-0.164368	0.614101	0.0104473	0.062307	3.8525e-05	0.000176116	6	7	7	B1	Adipose. visceral (GTEx)	EpiXcan	0.998754	gtex_vaf	0.999981
3142	ENSG00000173442	EHBP1L1	0.504015	0.109434	0.614251	0.0501981	0.0649001	2.88893e-05	0.000134619	22	25	25	B1	Adipose. visceral (GTEx)	EpiXcan	0.998754	gtex_vaf	0.999981
3143	ENSG00000114395	CYB561D2	-0.503974	-0.0776621	0.61428	0.0437208	0.0758996	4.27612e-06	2.24581e-05	23	29	29	B1	Adipose. visceral (GTEx)	EpiXcan	0.998754	gtex_vaf	0.999981
3144	ENSG00000132386	SERPINF1	0.50383	0.115946	0.614381	0.0273953	0.0104448	0.097587	0.251361	29	33	33	B1	Adipose. visceral (GTEx)	EpiXcan	0.998754	gtex_vaf	0.999981
3145	ENSG00000235314	LINC00957	-0.503313	-0.0909948	0.614744	0.0216523	0.104736	6.31408e-08	4.1836e-07	7	8	8	B1	Adipose. visceral (GTEx)	EpiXcan	0.998754	gtex_vaf	0.999981
3146	ENSG00000111666	CHPT1	0.503125	0.058846	0.614876	0.0725788	0.241502	1.76158e-18	3.03873e-17	23	28	28	B1	Adipose. visceral (GTEx)	EpiXcan	0.998754	gtex_vaf	0.999981
3147	ENSG00000179598	PLD6	0.502876	0.219027	0.615051	0.00574862	0.0166435	0.0347077	0.0997641	6	9	9	B1	Adipose. visceral (GTEx)	EpiXcan	0.998754	gtex_vaf	0.999981
3148	ENSG00000248429	AC098679.1	0.502701	0.0458299	0.615175	0.114032	0.295064	1.69654e-22	3.88927e-21	8	12	12	B1	Adipose. visceral (GTEx)	EpiXcan	0.998754	gtex_vaf	0.999981
3149	ENSG00000172167	MTBP	0.501554	0.10187	0.615981	0.026888	0.0897626	4.73184e-07	2.81081e-06	6	8	8	B1	Adipose. visceral (GTEx)	EpiXcan	0.998754	gtex_vaf	0.999981
3150	ENSG00000155666	KDM8	-0.501306	-0.103592	0.616156	0.0225968	0.0206988	0.019645	0.0593048	18	21	21	B1	Adipose. visceral (GTEx)	EpiXcan	0.998754	gtex_vaf	0.999981
3151	ENSG00000169683	LRRC45	0.501217	0.0814319	0.616219	0.0300719	0.166186	4.17072e-12	4.26418e-11	7	9	9	B1	Adipose. visceral (GTEx)	EpiXcan	0.998754	gtex_vaf	0.999981
3152	ENSG00000089486	CDIP1	0.500289	0.197779	0.616872	0.00469392	0.0820333	1.95045e-06	1.07179e-05	3	6	6	B1	Adipose. visceral (GTEx)	EpiXcan	0.998754	gtex_vaf	0.999981
3153	ENSG00000196126	HLA-DRB1	0.500263	0.0576554	0.61689	0.0854744	0.147731	7.79331e-11	7.00648e-10	9	10	10	B1	Adipose. visceral (GTEx)	EpiXcan	0.998754	gtex_vaf	0.999981
3154	ENSG00000226328	NUP50-AS1	-0.500261	-0.0516066	0.616891	0.0814518	0.158181	1.37849e-11	1.33299e-10	24	26	26	B1	Adipose. visceral (GTEx)	EpiXcan	0.998754	gtex_vaf	0.999981
3155	ENSG00000140950	TLDC1	0.500224	0.00459895	0.616917	0.341541	0.0529022	0.00016938	0.000699855	175	222	222	B1	Adipose. visceral (GTEx)	EpiXcan	0.998754	gtex_vaf	0.999981
3156	ENSG00000137936	BCAR3	-0.499687	-0.0633696	0.617296	0.0460826	0.0125403	0.0714198	0.191423	43	50	50	B1	Adipose. visceral (GTEx)	EpiXcan	0.998754	gtex_vaf	0.999981
3157	ENSG00000156261	CCT8	0.499435	0.0282744	0.617473	0.168926	0.291426	4.55575e-22	1.01129e-20	20	24	24	B1	Adipose. visceral (GTEx)	EpiXcan	0.998754	gtex_vaf	0.999981
3158	ENSG00000130303	BST2	0.499187	0.110717	0.617648	0.03645	0.0288972	0.00604507	0.0198531	40	56	56	B1	Adipose. visceral (GTEx)	EpiXcan	0.998754	gtex_vaf	0.999981
3159	ENSG00000197165	SULT1A2	0.498457	0.0303863	0.618162	0.254836	0.373842	4.57305e-30	1.69906e-28	39	44	44	B1	Adipose. visceral (GTEx)	EpiXcan	0.998754	gtex_vaf	0.999981
3160	ENSG00000146918	NCAPG2	-0.498251	-0.0653136	0.618307	0.0727367	0.120598	5.50851e-09	4.07595e-08	15	18	18	B1	Adipose. visceral (GTEx)	EpiXcan	0.998754	gtex_vaf	0.999981
3161	ENSG00000059769	DNAJC25	0.49767	0.134634	0.618717	0.0139275	0.012404	0.0728868	0.194642	11	16	16	B1	Adipose. visceral (GTEx)	EpiXcan	0.998754	gtex_vaf	0.999981
3162	ENSG00000106400	ZNHIT1	0.497149	0.0822241	0.619084	0.0450531	0.0367124	0.0013109	0.00475448	41	51	51	B1	Adipose. visceral (GTEx)	EpiXcan	0.998754	gtex_vaf	0.999981
3163	ENSG00000183036	PCP4	-0.497071	-0.212547	0.619139	0.0173551	0.0112008	0.0856905	0.224685	36	50	50	B1	Adipose. visceral (GTEx)	EpiXcan	0.998754	gtex_vaf	0.999981
3164	ENSG00000125458	NT5C	-0.497069	-0.0719858	0.619141	0.0591049	0.162626	2.72854e-12	2.83488e-11	8	9	9	B1	Adipose. visceral (GTEx)	EpiXcan	0.998754	gtex_vaf	0.999981
3165	ENSG00000198945	L3MBTL3	0.49687	0.0386411	0.619281	0.156555	0.214508	1.13727e-15	1.60744e-14	33	40	40	B1	Adipose. visceral (GTEx)	EpiXcan	0.998754	gtex_vaf	0.999981
3166	ENSG00000078070	MCCC1	-0.496816	-0.0923279	0.619319	0.0232106	0.0484747	0.00023406	0.00094399	30	40	40	B1	Adipose. visceral (GTEx)	EpiXcan	0.998754	gtex_vaf	0.999981
3167	ENSG00000028528	SNX1	-0.496568	-0.0664691	0.619494	0.0522922	0.0509244	0.000219841	0.000891262	44	53	53	B1	Adipose. visceral (GTEx)	EpiXcan	0.998754	gtex_vaf	0.999981
3168	ENSG00000122512	PMS2	-0.496139	-0.0494181	0.619797	0.0613221	0.202724	1.76722e-15	2.44841e-14	16	21	21	B1	Adipose. visceral (GTEx)	EpiXcan	0.998754	gtex_vaf	0.999981
3169	ENSG00000184313	MROH7	-0.495668	-0.109098	0.620129	0.0199151	0.0484302	0.000245556	0.000987555	3	4	4	B1	Adipose. visceral (GTEx)	EpiXcan	0.998754	gtex_vaf	0.999981
3170	ENSG00000109654	TRIM2	0.495583	0.0573753	0.620189	0.150967	0.241976	4.44684e-18	7.4151e-17	43	49	49	B1	Adipose. visceral (GTEx)	EpiXcan	0.998754	gtex_vaf	0.999981
3171	ENSG00000169242	EFNA1	0.495464	0.211616	0.620273	0.00463281	0.0119843	0.0730777	0.195046	5	5	5	B1	Adipose. visceral (GTEx)	EpiXcan	0.998754	gtex_vaf	0.999981
3172	ENSG00000173230	GOLGB1	0.49533	0.171412	0.620367	0.013295	0.0576089	6.81187e-05	0.000299291	15	17	17	B1	Adipose. visceral (GTEx)	EpiXcan	0.998754	gtex_vaf	0.999981
3173	ENSG00000140678	ITGAX	0.495114	0.11421	0.620519	0.0146025	0.0373625	0.00162216	0.00581413	2	2	2	B1	Adipose. visceral (GTEx)	EpiXcan	0.998754	gtex_vaf	0.999981
3174	ENSG00000142197	DOPEY2	0.495084	0.124212	0.620541	0.0128991	0.0917839	5.00887e-07	2.96281e-06	3	5	5	B1	Adipose. visceral (GTEx)	EpiXcan	0.998754	gtex_vaf	0.999981
3175	ENSG00000251615	AC104825.2	-0.494841	-0.0305207	0.620712	0.161931	0.27399	1.39055e-20	2.7433e-19	27	35	35	B1	Adipose. visceral (GTEx)	EpiXcan	0.998754	gtex_vaf	0.999981
3176	ENSG00000132881	RSG1	-0.494341	-0.0758992	0.621066	0.0419725	0.103955	5.16307e-08	3.44705e-07	12	15	15	B1	Adipose. visceral (GTEx)	EpiXcan	0.998754	gtex_vaf	0.999981
3177	ENSG00000187630	DHRS4L2	-0.494324	-0.0179096	0.621078	0.104744	0.293315	1.39537e-22	3.21993e-21	31	36	36	B1	Adipose. visceral (GTEx)	EpiXcan	0.998754	gtex_vaf	0.999981
3178	ENSG00000119888	EPCAM	-0.494272	-0.0456536	0.621114	0.124123	0.131844	7.23763e-10	5.88636e-09	34	39	39	B1	Adipose. visceral (GTEx)	EpiXcan	0.998754	gtex_vaf	0.999981
3179	ENSG00000151632	AKR1C2	-0.494032	-0.0556191	0.621284	0.0343839	0.0809779	2.92401e-06	1.57163e-05	29	38	38	B1	Adipose. visceral (GTEx)	EpiXcan	0.998754	gtex_vaf	0.999981
3180	ENSG00000240065	PSMB9	0.493456	0.0736686	0.62169	0.0814684	0.180078	4.37665e-13	4.88087e-12	7	9	9	B1	Adipose. visceral (GTEx)	EpiXcan	0.998754	gtex_vaf	0.999981
3181	ENSG00000033178	UBA6	0.49307	0.0378162	0.621963	0.173895	0.199372	1.52126e-14	1.92313e-13	38	43	43	B1	Adipose. visceral (GTEx)	EpiXcan	0.998754	gtex_vaf	0.999981
3182	ENSG00000134905	CARS2	0.493061	0.0459361	0.621969	0.0930746	0.268478	1.17614e-21	2.51131e-20	23	29	29	B1	Adipose. visceral (GTEx)	EpiXcan	0.998754	gtex_vaf	0.999981
3183	ENSG00000118514	ALDH8A1	0.492994	0.0346546	0.622017	0.20437	0.293235	2.21018e-22	4.99323e-21	29	34	34	B1	Adipose. visceral (GTEx)	EpiXcan	0.998754	gtex_vaf	0.999981
3184	ENSG00000103168	TAF1C	0.492463	0.022387	0.622392	0.364335	0.562892	3.79737e-56	5.71933e-54	32	47	47	B1	Adipose. visceral (GTEx)	EpiXcan	0.998754	gtex_vaf	0.999981
3185	ENSG00000131966	ACTR10	-0.492457	-0.0693587	0.622396	0.0613778	0.158687	7.42516e-12	7.38142e-11	14	16	16	B1	Adipose. visceral (GTEx)	EpiXcan	0.998754	gtex_vaf	0.999981
3186	ENSG00000115750	TAF1B	0.492188	0.0660446	0.622587	0.084292	0.245858	8.52999e-19	1.50668e-17	20	22	22	B1	Adipose. visceral (GTEx)	EpiXcan	0.998754	gtex_vaf	0.999981
3187	ENSG00000134222	PSRC1	-0.491916	-0.116325	0.622779	0.0212404	0.0757744	4.70329e-06	2.45542e-05	5	5	5	B1	Adipose. visceral (GTEx)	EpiXcan	0.998754	gtex_vaf	0.999981
3188	ENSG00000258366	RTEL1	-0.491844	-0.0849138	0.622829	0.0577609	0.171984	8.89194e-13	9.66998e-12	16	19	19	B1	Adipose. visceral (GTEx)	EpiXcan	0.998754	gtex_vaf	0.999981
3189	ENSG00000205403	CFI	-0.491714	-0.142957	0.622922	0.00942087	0.0165366	0.037511	0.106836	7	8	8	B1	Adipose. visceral (GTEx)	EpiXcan	0.998754	gtex_vaf	0.999981
3190	ENSG00000015133	CCDC88C	-0.491557	-0.0756883	0.623032	0.0503067	0.082598	1.1674e-06	6.6148e-06	35	38	38	B1	Adipose. visceral (GTEx)	EpiXcan	0.998754	gtex_vaf	0.999981
3191	ENSG00000185128	TBC1D3F	-0.491241	-0.576057	0.623256	0.00224832	0.0228201	0.0117748	0.0370462	7	11	11	B1	Adipose. visceral (GTEx)	EpiXcan	0.998754	gtex_vaf	0.999981
3192	ENSG00000053371	AKR7A2	-0.489986	-0.054837	0.624144	0.0613214	0.118413	8.05558e-09	5.83727e-08	21	28	28	B1	Adipose. visceral (GTEx)	EpiXcan	0.998754	gtex_vaf	0.999981
3193	ENSG00000129534	MIS18BP1	-0.489761	-0.0426287	0.624303	0.0657175	0.124131	3.83601e-09	2.88411e-08	20	24	24	B1	Adipose. visceral (GTEx)	EpiXcan	0.998754	gtex_vaf	0.999981
3194	ENSG00000100580	TMED8	-0.489699	-0.0548258	0.624347	0.0640337	0.0633824	3.54544e-05	0.00016277	53	60	60	B1	Adipose. visceral (GTEx)	EpiXcan	0.998754	gtex_vaf	0.999981
3195	ENSG00000135269	TES	0.489691	0.0800545	0.624353	0.0247186	0.0568741	8.2658e-05	0.00035856	24	30	30	B1	Adipose. visceral (GTEx)	EpiXcan	0.998754	gtex_vaf	0.999981
3196	ENSG00000025772	TOMM34	0.489301	0.255344	0.624628	0.0034603	0.316643	4.88123e-25	1.29246e-23	9	10	10	B1	Adipose. visceral (GTEx)	EpiXcan	0.998754	gtex_vaf	0.999981
3197	ENSG00000136982	DSCC1	0.489037	0.0341653	0.624816	0.156609	0.324938	4.94693e-25	1.30739e-23	22	26	26	B1	Adipose. visceral (GTEx)	EpiXcan	0.998754	gtex_vaf	0.999981
3198	ENSG00000116237	ICMT	-0.488538	-0.0380122	0.625169	0.102441	0.0995058	7.60144e-08	4.98238e-07	14	16	16	B1	Adipose. visceral (GTEx)	EpiXcan	0.998754	gtex_vaf	0.999981
3199	ENSG00000259953	AL138756.1	0.488234	0.0425324	0.625384	0.134068	0.265791	5.02731e-20	9.58062e-19	21	26	26	B1	Adipose. visceral (GTEx)	EpiXcan	0.998754	gtex_vaf	0.999981
3200	ENSG00000186615	KTN1-AS1	0.488214	0.10846	0.625398	0.0429398	0.0209904	0.0189276	0.0573974	59	65	65	B1	Adipose. visceral (GTEx)	EpiXcan	0.998754	gtex_vaf	0.999981
3201	ENSG00000173480	ZNF417	-0.488172	-0.102628	0.625428	0.0330756	0.0502354	0.000239036	0.000962397	26	34	34	B1	Adipose. visceral (GTEx)	EpiXcan	0.998754	gtex_vaf	0.999981
3202	ENSG00000079950	STX7	0.48777	0.0636027	0.625713	0.0668555	0.124327	2.22637e-09	1.72387e-08	10	13	13	B1	Adipose. visceral (GTEx)	EpiXcan	0.998754	gtex_vaf	0.999981
3203	ENSG00000106692	FKTN	-0.487611	-0.0662884	0.625825	0.0769565	0.0446845	0.000412279	0.00160768	54	68	68	B1	Adipose. visceral (GTEx)	EpiXcan	0.998754	gtex_vaf	0.999981
3204	ENSG00000111664	GNB3	-0.487241	-0.0668256	0.626088	0.0552935	0.121868	5.50487e-09	4.07541e-08	5	5	5	B1	Adipose. visceral (GTEx)	EpiXcan	0.998754	gtex_vaf	0.999981
3205	ENSG00000112290	WASF1	0.486919	0.06173	0.626315	0.0431786	0.0475729	0.000354417	0.00139604	23	25	25	B1	Adipose. visceral (GTEx)	EpiXcan	0.998754	gtex_vaf	0.999981
3206	ENSG00000244482	LILRA6	-0.486553	-0.134135	0.626575	0.0289101	0.133408	3.60687e-10	3.04269e-09	21	33	33	B1	Adipose. visceral (GTEx)	EpiXcan	0.998754	gtex_vaf	0.999981
3207	ENSG00000118849	RARRES1	-0.486313	-0.0858088	0.626745	0.059757	0.0517433	0.000201712	0.000823965	25	34	34	B1	Adipose. visceral (GTEx)	EpiXcan	0.998754	gtex_vaf	0.999981
3208	ENSG00000172500	FIBP	0.485676	0.0767169	0.627197	0.0230045	0.110454	2.32486e-08	1.60891e-07	13	16	16	B1	Adipose. visceral (GTEx)	EpiXcan	0.998754	gtex_vaf	0.999981
3209	ENSG00000261188	Z95115.1	-0.485413	-0.0868658	0.627383	0.0308023	0.0769721	2.96326e-06	1.59089e-05	6	7	7	B1	Adipose. visceral (GTEx)	EpiXcan	0.998754	gtex_vaf	0.999981
3210	ENSG00000130348	QRSL1	0.485195	0.0309207	0.627538	0.169911	0.355613	4.37311e-29	1.494e-27	19	23	23	B1	Adipose. visceral (GTEx)	EpiXcan	0.998754	gtex_vaf	0.999981
3211	ENSG00000214331	AC009053.1	-0.485189	-0.0444402	0.627543	0.129336	0.111127	2.27098e-08	1.57395e-07	50	62	62	B1	Adipose. visceral (GTEx)	EpiXcan	0.998754	gtex_vaf	0.999981
3212	ENSG00000273203	AC006946.2	-0.485125	-0.0345742	0.627587	0.0839636	0.142221	1.98771e-10	1.72396e-09	50	62	62	B1	Adipose. visceral (GTEx)	EpiXcan	0.998754	gtex_vaf	0.999981
3213	ENSG00000175264	CHST1	-0.484952	-0.244982	0.62771	0.00274384	0.044199	0.000640424	0.00242575	6	7	7	B1	Adipose. visceral (GTEx)	EpiXcan	0.998754	gtex_vaf	0.999981
3214	ENSG00000214402	LCNL1	0.484814	0.0633983	0.627808	0.0783667	0.130467	1.04674e-09	8.40695e-09	33	41	41	B1	Adipose. visceral (GTEx)	EpiXcan	0.998754	gtex_vaf	0.999981
3215	ENSG00000133706	LARS	-0.484662	-0.0332524	0.627916	0.185815	0.386302	2.92572e-31	1.181e-29	120	147	143	B1	Adipose. visceral (GTEx)	EpiXcan	0.998754	gtex_vaf	0.999981
3216	ENSG00000172247	C1QTNF4	0.484189	0.0469874	0.628251	0.110415	0.211202	3.9253e-16	5.73323e-15	8	8	8	B1	Adipose. visceral (GTEx)	EpiXcan	0.998754	gtex_vaf	0.999981
3217	ENSG00000101166	PRELID3B	0.484175	0.789318	0.628261	0.000427381	0.0503975	0.000231535	0.000935155	4	6	6	B1	Adipose. visceral (GTEx)	EpiXcan	0.998754	gtex_vaf	0.999981
3218	ENSG00000090432	MUL1	-0.483992	-0.20038	0.628392	0.00743416	0.359663	2.81366e-29	9.82815e-28	15	17	17	B1	Adipose. visceral (GTEx)	EpiXcan	0.998754	gtex_vaf	0.999981
3219	ENSG00000035687	ADSS	0.483948	0.073109	0.628423	0.0427146	0.0957994	2.01504e-07	1.26228e-06	8	8	8	B1	Adipose. visceral (GTEx)	EpiXcan	0.998754	gtex_vaf	0.999981
3220	ENSG00000100197	CYP2D6	-0.483944	-0.063682	0.628425	0.0720625	0.361097	2.73682e-29	9.58365e-28	25	32	32	B1	Adipose. visceral (GTEx)	EpiXcan	0.998754	gtex_vaf	0.999981
3221	ENSG00000188566	NDOR1	0.483618	0.142083	0.628657	0.00846007	0.0511582	0.000222619	0.000902001	4	4	4	B1	Adipose. visceral (GTEx)	EpiXcan	0.998754	gtex_vaf	0.999981
3222	ENSG00000128262	POM121L9P	0.483056	0.0381296	0.629056	0.190054	0.389268	1.03362e-32	4.49623e-31	16	18	18	B1	Adipose. visceral (GTEx)	EpiXcan	0.998754	gtex_vaf	0.999981
3223	ENSG00000132823	OSER1	0.482813	0.0707454	0.629229	0.0676026	0.0601982	5.71379e-05	0.000254396	45	53	53	B1	Adipose. visceral (GTEx)	EpiXcan	0.998754	gtex_vaf	0.999981
3224	ENSG00000188690	UROS	-0.482802	-0.0690527	0.629236	0.0712388	0.124234	2.50793e-09	1.92696e-08	33	40	40	B1	Adipose. visceral (GTEx)	EpiXcan	0.998754	gtex_vaf	0.999981
3225	ENSG00000124172	ATP5E	0.482712	0.292854	0.6293	0.00349751	0.0281246	0.00642594	0.0210201	1	1	1	B1	Adipose. visceral (GTEx)	EpiXcan	0.998754	gtex_vaf	0.999981
3226	ENSG00000197056	ZMYM1	0.48248	0.0769697	0.629465	0.0276624	0.0553945	0.000102242	0.00043782	10	14	14	B1	Adipose. visceral (GTEx)	EpiXcan	0.998754	gtex_vaf	0.999981
3227	ENSG00000161847	RAVER1	-0.482456	-0.187337	0.629482	0.0222115	0.0180873	0.0303753	0.0881979	21	25	25	B1	Adipose. visceral (GTEx)	EpiXcan	0.998754	gtex_vaf	0.999981
3228	ENSG00000134575	ACP2	-0.48229	-0.140623	0.6296	0.0272635	0.105016	5.84506e-08	3.88017e-07	19	22	22	B1	Adipose. visceral (GTEx)	EpiXcan	0.998754	gtex_vaf	0.999981
3229	ENSG00000141458	NPC1	-0.482161	-0.0578386	0.629691	0.0568315	0.264335	7.58049e-20	1.431e-18	7	11	11	B1	Adipose. visceral (GTEx)	EpiXcan	0.998754	gtex_vaf	0.999981
3230	ENSG00000117640	MTFR1L	0.481938	0.106419	0.62985	0.0187958	0.0644815	3.08241e-05	0.000142917	4	4	4	B1	Adipose. visceral (GTEx)	EpiXcan	0.998754	gtex_vaf	0.999981
3231	ENSG00000239704	CDRT4	0.481718	0.0572387	0.630007	0.0885986	0.293314	1.10573e-22	2.57276e-21	37	48	48	B1	Adipose. visceral (GTEx)	EpiXcan	0.998754	gtex_vaf	0.999981
3232	ENSG00000168397	ATG4B	0.481364	0.0582635	0.630258	0.0417149	0.0180415	0.0282724	0.082692	33	43	43	B1	Adipose. visceral (GTEx)	EpiXcan	0.998754	gtex_vaf	0.999981
3233	ENSG00000063854	HAGH	0.480695	0.118904	0.630733	0.0228868	0.241573	4.22989e-18	7.07018e-17	9	14	14	B1	Adipose. visceral (GTEx)	EpiXcan	0.998754	gtex_vaf	0.999981
3234	ENSG00000115421	PAPOLG	-0.480461	-0.092856	0.6309	0.0171036	0.0243691	0.00948109	0.0303824	22	28	28	B1	Adipose. visceral (GTEx)	EpiXcan	0.998754	gtex_vaf	0.999981
3235	ENSG00000100403	ZC3H7B	-0.480459	-0.0923721	0.630901	0.0214637	0.0508999	0.000204997	0.000836653	14	15	15	B1	Adipose. visceral (GTEx)	EpiXcan	0.998754	gtex_vaf	0.999981
3236	ENSG00000163961	RNF168	0.480455	0.0558087	0.630904	0.0481139	0.0953215	3.15577e-07	1.93279e-06	22	26	26	B1	Adipose. visceral (GTEx)	EpiXcan	0.998754	gtex_vaf	0.999981
3237	ENSG00000154059	IMPACT	0.48012	0.118265	0.631142	0.0349579	0.0212731	0.0188205	0.0570974	23	28	28	B1	Adipose. visceral (GTEx)	EpiXcan	0.998754	gtex_vaf	0.999981
3238	ENSG00000155846	PPARGC1B	0.479944	0.0752715	0.631267	0.119793	0.0130776	0.0645631	0.175191	64	76	76	B1	Adipose. visceral (GTEx)	EpiXcan	0.998754	gtex_vaf	0.999981
3239	ENSG00000230910	AL391807.1	0.478623	0.133312	0.632207	0.009657	0.0127797	0.068083	0.183675	35	42	42	B1	Adipose. visceral (GTEx)	EpiXcan	0.998754	gtex_vaf	0.999981
3240	ENSG00000135387	CAPRIN1	0.478535	0.039684	0.63227	0.0303358	0.0287687	0.00584034	0.0192032	24	26	26	B1	Adipose. visceral (GTEx)	EpiXcan	0.998754	gtex_vaf	0.999981
3241	ENSG00000230733	AC092171.2	0.478437	0.076501	0.632339	0.0337984	0.0763545	3.8419e-06	2.0284e-05	18	24	24	B1	Adipose. visceral (GTEx)	EpiXcan	0.998754	gtex_vaf	0.999981
3242	ENSG00000186501	TMEM222	-0.478198	-0.0690391	0.632509	0.0411943	0.0528297	0.000129313	0.000543277	17	20	20	B1	Adipose. visceral (GTEx)	EpiXcan	0.998754	gtex_vaf	0.999981
3243	ENSG00000106484	MEST	0.478105	0.102368	0.632576	0.0170704	0.0762611	5.39662e-06	2.78931e-05	4	6	6	B1	Adipose. visceral (GTEx)	EpiXcan	0.998754	gtex_vaf	0.999981
3244	ENSG00000259959	AC107068.1	0.478086	0.055113	0.632589	0.048852	0.0315444	0.00368914	0.0125361	30	36	36	B1	Adipose. visceral (GTEx)	EpiXcan	0.998754	gtex_vaf	0.999981
3245	ENSG00000138685	FGF2	-0.47784	-0.242327	0.632764	0.0126977	0.0107357	0.093768	0.242819	18	20	20	B1	Adipose. visceral (GTEx)	EpiXcan	0.998754	gtex_vaf	0.999981
3246	ENSG00000198093	ZNF649	-0.477817	-0.101684	0.63278	0.034244	0.0927629	2.78518e-07	1.71557e-06	10	14	14	B1	Adipose. visceral (GTEx)	EpiXcan	0.998754	gtex_vaf	0.999981
3247	ENSG00000220785	MTMR9LP	0.477578	0.0902666	0.632951	0.0251046	0.0368665	0.00174525	0.0062187	9	11	11	B1	Adipose. visceral (GTEx)	EpiXcan	0.998754	gtex_vaf	0.999981
3248	ENSG00000057757	PITHD1	-0.477378	-0.0199766	0.633093	0.174877	0.0581941	8.61582e-05	0.000372935	100	130	130	B1	Adipose. visceral (GTEx)	EpiXcan	0.998754	gtex_vaf	0.999981
3249	ENSG00000139343	SNRPF	0.477368	0.222574	0.6331	0.00498241	0.0212665	0.0171321	0.0523264	1	1	1	B1	Adipose. visceral (GTEx)	EpiXcan	0.998754	gtex_vaf	0.999981
3250	ENSG00000037757	MRI1	-0.477322	-0.0549501	0.633133	0.0585986	0.376899	8.70184e-31	3.37636e-29	20	28	28	B1	Adipose. visceral (GTEx)	EpiXcan	0.998754	gtex_vaf	0.999981
3251	ENSG00000114904	NEK4	0.476529	0.0748734	0.633698	0.0386961	0.123067	4.04579e-09	3.03532e-08	15	17	17	B1	Adipose. visceral (GTEx)	EpiXcan	0.998754	gtex_vaf	0.999981
3252	ENSG00000131055	COX4I2	0.476216	0.060138	0.63392	0.0580768	0.0908726	3.39136e-07	2.06265e-06	33	40	40	B1	Adipose. visceral (GTEx)	EpiXcan	0.998754	gtex_vaf	0.999981
3253	ENSG00000188385	JAKMIP3	-0.476162	-0.0571529	0.633959	0.0873237	0.194002	3.48542e-14	4.30134e-13	16	19	19	B1	Adipose. visceral (GTEx)	EpiXcan	0.998754	gtex_vaf	0.999981
3254	ENSG00000127419	TMEM175	0.475817	0.136795	0.634205	0.0115781	0.0401974	0.00104084	0.00382854	9	13	13	B1	Adipose. visceral (GTEx)	EpiXcan	0.998754	gtex_vaf	0.999981
3255	ENSG00000259943	AL050341.2	0.475728	0.107319	0.634268	0.0179226	0.070097	1.33108e-05	6.48951e-05	8	9	9	B1	Adipose. visceral (GTEx)	EpiXcan	0.998754	gtex_vaf	0.999981
3256	ENSG00000170379	TCAF2	-0.475629	-0.0885751	0.634339	0.0154674	0.0138966	0.0554221	0.153086	12	14	14	B1	Adipose. visceral (GTEx)	EpiXcan	0.998754	gtex_vaf	0.999981
3257	ENSG00000099994	SUSD2	0.475472	0.0581322	0.63445	0.118719	0.216246	9.48498e-17	1.45836e-15	30	37	37	B1	Adipose. visceral (GTEx)	EpiXcan	0.998754	gtex_vaf	0.999981
3258	ENSG00000243244	STON1	-0.474934	-0.160941	0.634834	0.00781843	0.065938	2.76172e-05	0.000129376	7	9	9	B1	Adipose. visceral (GTEx)	EpiXcan	0.998754	gtex_vaf	0.999981
3259	ENSG00000171867	PRNP	0.474666	0.16453	0.635025	0.0076522	0.012683	0.0704248	0.189046	8	10	10	B1	Adipose. visceral (GTEx)	EpiXcan	0.998754	gtex_vaf	0.999981
3260	ENSG00000158717	RNF166	-0.474436	-0.0554106	0.635189	0.0659783	0.204637	3.12391e-15	4.19929e-14	7	10	10	B1	Adipose. visceral (GTEx)	EpiXcan	0.998754	gtex_vaf	0.999981
3261	ENSG00000206344	HCG27	0.474033	0.0320306	0.635477	0.163229	0.182675	5.18006e-14	6.24228e-13	38	41	41	B1	Adipose. visceral (GTEx)	EpiXcan	0.998754	gtex_vaf	0.999981
3262	ENSG00000135362	PRR5L	-0.473873	-0.0466794	0.635591	0.0243716	0.0483339	0.000309152	0.00122915	14	15	15	B1	Adipose. visceral (GTEx)	EpiXcan	0.998754	gtex_vaf	0.999981
3263	ENSG00000221990	EXOC3-AS1	-0.472854	-0.0545894	0.636317	0.0860165	0.269043	3.79405e-20	7.28988e-19	30	41	41	B1	Adipose. visceral (GTEx)	EpiXcan	0.998754	gtex_vaf	0.999981
3264	ENSG00000147419	CCDC25	-0.472208	-0.0353374	0.636778	0.077068	0.0241502	0.00828802	0.0267366	40	51	51	B1	Adipose. visceral (GTEx)	EpiXcan	0.998754	gtex_vaf	0.999981
3265	ENSG00000182093	WRB	0.471113	0.0295221	0.63756	0.182846	0.392926	1.87434e-33	8.49638e-32	8	10	10	B1	Adipose. visceral (GTEx)	EpiXcan	0.998754	gtex_vaf	0.999981
3266	ENSG00000196352	CD55	-0.470763	-0.0376253	0.63781	0.107697	0.168998	1.64999e-12	1.74426e-11	42	52	52	B1	Adipose. visceral (GTEx)	EpiXcan	0.998754	gtex_vaf	0.999981
3267	ENSG00000086289	EPDR1	0.47074	0.0435656	0.637826	0.123681	0.122614	5.07803e-09	3.76937e-08	103	124	124	B1	Adipose. visceral (GTEx)	EpiXcan	0.998754	gtex_vaf	0.999981
3268	ENSG00000273329	AC078846.1	0.469526	0.129696	0.638694	0.0109618	0.0254879	0.00973672	0.0310949	27	30	30	B1	Adipose. visceral (GTEx)	EpiXcan	0.998754	gtex_vaf	0.999981
3269	ENSG00000271270	TMCC1-AS1	0.469468	0.0751513	0.638735	0.0550239	0.0459261	0.000436818	0.00169723	37	43	43	B1	Adipose. visceral (GTEx)	EpiXcan	0.998754	gtex_vaf	0.999981
3270	ENSG00000169570	DTWD2	-0.469097	-0.0966838	0.639	0.0167322	0.0176717	0.0298084	0.0867498	1	1	1	B1	Adipose. visceral (GTEx)	EpiXcan	0.998754	gtex_vaf	0.999981
3271	ENSG00000064012	CASP8	0.468982	0.0287739	0.639083	0.209897	0.438257	5.902e-38	3.62585e-36	11	16	16	B1	Adipose. visceral (GTEx)	EpiXcan	0.998754	gtex_vaf	0.999981
3272	ENSG00000135541	AHI1	0.468243	0.0425673	0.639611	0.181741	0.319716	1.05235e-24	2.70962e-23	19	21	21	B1	Adipose. visceral (GTEx)	EpiXcan	0.998754	gtex_vaf	0.999981
3273	ENSG00000159784	FAM131B	0.467907	0.0938973	0.639851	0.00958708	0.0176612	0.0326835	0.0944692	9	11	11	B1	Adipose. visceral (GTEx)	EpiXcan	0.998754	gtex_vaf	0.999981
3274	ENSG00000092758	COL9A3	-0.46779	-0.0456386	0.639935	0.042013	0.0121495	0.0762925	0.202699	44	56	56	B1	Adipose. visceral (GTEx)	EpiXcan	0.998754	gtex_vaf	0.999981
3275	ENSG00000115596	WNT6	-0.467758	-0.0588307	0.639957	0.0779743	0.107628	1.53014e-08	1.07756e-07	22	28	28	B1	Adipose. visceral (GTEx)	EpiXcan	0.998754	gtex_vaf	0.999981
3276	ENSG00000177302	TOP3A	-0.467737	-0.15419	0.639973	0.0080169	0.0245417	0.0113126	0.035664	7	10	10	B1	Adipose. visceral (GTEx)	EpiXcan	0.998754	gtex_vaf	0.999981
3277	ENSG00000145569	FAM105A	0.467693	0.0960323	0.640004	0.0304412	0.0455035	0.000440333	0.00170935	31	39	39	B1	Adipose. visceral (GTEx)	EpiXcan	0.998754	gtex_vaf	0.999981
3278	ENSG00000168958	MFF	-0.467221	-0.044709	0.640342	0.0740413	0.165993	5.13027e-12	5.19217e-11	19	22	22	B1	Adipose. visceral (GTEx)	EpiXcan	0.998754	gtex_vaf	0.999981
3279	ENSG00000121068	TBX2	-0.466969	-0.0677914	0.640522	0.0423884	0.0847019	1.16832e-06	6.61735e-06	8	9	9	B1	Adipose. visceral (GTEx)	EpiXcan	0.998754	gtex_vaf	0.999981
3280	ENSG00000272523	LINC01023	0.466886	0.0845954	0.640582	0.0293178	0.0245787	0.0104437	0.0331186	14	14	14	B1	Adipose. visceral (GTEx)	EpiXcan	0.998754	gtex_vaf	0.999981
3281	ENSG00000071967	CYBRD1	0.466772	0.0234217	0.640663	0.330132	0.44164	3.82425e-39	2.5753e-37	28	32	32	B1	Adipose. visceral (GTEx)	EpiXcan	0.998754	gtex_vaf	0.999981
3282	ENSG00000171596	NMUR1	0.466431	0.037199	0.640907	0.12482	0.25385	5.03375e-19	9.00481e-18	27	38	38	B1	Adipose. visceral (GTEx)	EpiXcan	0.998754	gtex_vaf	0.999981
3283	ENSG00000137312	FLOT1	-0.466424	-0.0244873	0.640912	0.0793871	0.116253	8.11394e-09	5.87349e-08	28	35	35	B1	Adipose. visceral (GTEx)	EpiXcan	0.998754	gtex_vaf	0.999981
3284	ENSG00000213839	TMX2P1	-0.466199	-0.0503722	0.641073	0.0940076	0.144654	1.37988e-10	1.21713e-09	43	56	56	B1	Adipose. visceral (GTEx)	EpiXcan	0.998754	gtex_vaf	0.999981
3285	ENSG00000126775	ATG14	-0.46611	-0.0202799	0.641137	0.0507967	0.0226693	0.0137842	0.042839	37	43	43	B1	Adipose. visceral (GTEx)	EpiXcan	0.998754	gtex_vaf	0.999981
3286	ENSG00000197245	FAM110D	0.466058	0.0544853	0.641174	0.0618584	0.272622	1.23481e-20	2.44293e-19	5	6	6	B1	Adipose. visceral (GTEx)	EpiXcan	0.998754	gtex_vaf	0.999981
3287	ENSG00000181982	CCDC149	0.465894	0.153056	0.641292	0.00656475	0.0134948	0.0587456	0.161059	4	7	7	B1	Adipose. visceral (GTEx)	EpiXcan	0.998754	gtex_vaf	0.999981
3288	ENSG00000233429	HOTAIRM1	0.465781	0.0204513	0.641373	0.333715	0.405231	7.01895e-34	3.29755e-32	49	54	54	B1	Adipose. visceral (GTEx)	EpiXcan	0.998754	gtex_vaf	0.999981
3289	ENSG00000213676	ATF6B	-0.465569	-0.0578977	0.641524	0.0572661	0.112089	1.81646e-08	1.27025e-07	5	5	5	B1	Adipose. visceral (GTEx)	EpiXcan	0.998754	gtex_vaf	0.999981
3290	ENSG00000106628	POLD2	-0.465464	-0.0711166	0.641599	0.0504917	0.107877	3.8236e-08	2.57858e-07	5	5	5	B1	Adipose. visceral (GTEx)	EpiXcan	0.998754	gtex_vaf	0.999981
3291	ENSG00000235944	ZNF815P	-0.465085	-0.0824128	0.641871	0.0303393	0.0688203	1.48639e-05	7.19165e-05	25	39	39	B1	Adipose. visceral (GTEx)	EpiXcan	0.998754	gtex_vaf	0.999981
3292	ENSG00000104490	NCALD	0.464644	0.073017	0.642187	0.0413079	0.0528299	0.00015613	0.000647014	34	39	39	B1	Adipose. visceral (GTEx)	EpiXcan	0.998754	gtex_vaf	0.999981
3293	ENSG00000141404	GNAL	-0.464391	-0.0531758	0.642368	0.0573859	0.257329	1.61218e-19	2.98701e-18	35	37	37	B1	Adipose. visceral (GTEx)	EpiXcan	0.998754	gtex_vaf	0.999981
3294	ENSG00000011523	CEP68	-0.464215	-0.0480765	0.642494	0.072407	0.206808	2.00245e-15	2.75254e-14	14	19	19	B1	Adipose. visceral (GTEx)	EpiXcan	0.998754	gtex_vaf	0.999981
3295	ENSG00000171045	TSNARE1	-0.464205	-0.0499949	0.642501	0.0719364	0.126519	6.08506e-10	4.9961e-09	24	28	28	B1	Adipose. visceral (GTEx)	EpiXcan	0.998754	gtex_vaf	0.999981
3296	ENSG00000139514	SLC7A1	-0.464103	-0.220995	0.642574	0.00499102	0.0206887	0.0190499	0.0577058	4	4	4	B1	Adipose. visceral (GTEx)	EpiXcan	0.998754	gtex_vaf	0.999981
3297	ENSG00000164221	CCDC112	0.46391	0.105431	0.642712	0.0174808	0.0776894	4.02872e-06	2.12224e-05	4	5	5	B1	Adipose. visceral (GTEx)	EpiXcan	0.998754	gtex_vaf	0.999981
3298	ENSG00000173905	GOLIM4	0.462623	0.103919	0.643635	0.044745	0.0374545	0.00175368	0.00624555	28	32	32	B1	Adipose. visceral (GTEx)	EpiXcan	0.998754	gtex_vaf	0.999981
3299	ENSG00000183891	TTC32	0.46251	0.0173964	0.643716	0.241929	0.327563	4.87398e-29	1.65302e-27	35	40	40	B1	Adipose. visceral (GTEx)	EpiXcan	0.998754	gtex_vaf	0.999981
3300	ENSG00000009335	UBE3C	-0.462489	-0.0609738	0.643731	0.0857835	0.0252502	0.00993849	0.0316815	55	70	70	B1	Adipose. visceral (GTEx)	EpiXcan	0.998754	gtex_vaf	0.999981
3301	ENSG00000169228	RAB24	-0.462475	-0.105332	0.643741	0.023579	0.0657358	2.35442e-05	0.000111376	4	5	5	B1	Adipose. visceral (GTEx)	EpiXcan	0.998754	gtex_vaf	0.999981
3302	ENSG00000090539	CHRD	-0.462005	-0.0813869	0.644078	0.0443835	0.0437043	0.000604258	0.00229684	34	45	45	B1	Adipose. visceral (GTEx)	EpiXcan	0.998754	gtex_vaf	0.999981
3303	ENSG00000257949	TEN1	-0.461891	-0.0512447	0.64416	0.103465	0.272457	1.73067e-21	3.65634e-20	19	23	23	B1	Adipose. visceral (GTEx)	EpiXcan	0.998754	gtex_vaf	0.999981
3304	ENSG00000100296	THOC5	-0.461716	-0.0292664	0.644285	0.347645	0.550733	7.30356e-53	8.74367e-51	58	71	71	B1	Adipose. visceral (GTEx)	EpiXcan	0.998754	gtex_vaf	0.999981
3305	ENSG00000166927	MS4A7	-0.461349	-0.0427115	0.644548	0.110416	0.189695	3.59961e-14	4.42667e-13	35	53	53	B1	Adipose. visceral (GTEx)	EpiXcan	0.998754	gtex_vaf	0.999981
3306	ENSG00000124357	NAGK	-0.460002	-0.145506	0.645514	0.00807594	0.0536848	0.000158259	0.000655256	3	4	4	B1	Adipose. visceral (GTEx)	EpiXcan	0.998754	gtex_vaf	0.999981
3307	ENSG00000138640	FAM13A	-0.459887	-0.11577	0.645597	0.0399095	0.0104648	0.0887301	0.231701	64	75	75	B1	Adipose. visceral (GTEx)	EpiXcan	0.998754	gtex_vaf	0.999981
3308	ENSG00000144026	ZNF514	-0.459655	-0.0184575	0.645764	0.357518	0.427005	8.89069e-39	5.81924e-37	48	66	66	B1	Adipose. visceral (GTEx)	EpiXcan	0.998754	gtex_vaf	0.999981
3309	ENSG00000242485	MRPL20	-0.459577	-0.0898394	0.64582	0.029415	0.177239	4.3088e-13	4.81216e-12	6	10	10	B1	Adipose. visceral (GTEx)	EpiXcan	0.998754	gtex_vaf	0.999981
3310	ENSG00000103381	CPPED1	-0.45909	-0.0509522	0.646169	0.0884993	0.134558	3.08771e-10	2.62277e-09	37	42	42	B1	Adipose. visceral (GTEx)	EpiXcan	0.998754	gtex_vaf	0.999981
3311	ENSG00000163728	TTC14	-0.458891	-0.269384	0.646313	0.0033354	0.0341152	0.00262493	0.00912341	5	8	8	B1	Adipose. visceral (GTEx)	EpiXcan	0.998754	gtex_vaf	0.999981
3312	ENSG00000236255	AC009404.1	0.458714	0.0488552	0.64644	0.108382	0.0805548	2.9742e-06	1.59554e-05	80	94	94	B1	Adipose. visceral (GTEx)	EpiXcan	0.998754	gtex_vaf	0.999981
3313	ENSG00000143147	GPR161	0.458697	0.131553	0.646452	0.0222479	0.0106446	0.0951722	0.245819	18	20	20	B1	Adipose. visceral (GTEx)	EpiXcan	0.998754	gtex_vaf	0.999981
3314	ENSG00000186301	MST1P2	-0.458399	-0.0718417	0.646665	0.0449322	0.0980957	1.54513e-07	9.79747e-07	41	55	55	B1	Adipose. visceral (GTEx)	EpiXcan	0.998754	gtex_vaf	0.999981
3315	ENSG00000140526	ABHD2	-0.458195	-0.0726434	0.646812	0.0378392	0.0758719	5.09872e-06	2.65001e-05	30	33	33	B1	Adipose. visceral (GTEx)	EpiXcan	0.998754	gtex_vaf	0.999981
3316	ENSG00000146707	POMZP3	0.458007	0.0163119	0.646947	0.390102	0.570634	2.27661e-57	3.84199e-55	105	122	122	B1	Adipose. visceral (GTEx)	EpiXcan	0.998754	gtex_vaf	0.999981
3317	ENSG00000175376	EIF1AD	-0.457618	-0.111018	0.647227	0.0146438	0.0171803	0.0346913	0.0997374	17	20	20	B1	Adipose. visceral (GTEx)	EpiXcan	0.998754	gtex_vaf	0.999981
3318	ENSG00000075292	ZNF638	-0.457302	-0.152554	0.647454	0.006706	0.0174315	0.0328104	0.0947578	6	6	6	B1	Adipose. visceral (GTEx)	EpiXcan	0.998754	gtex_vaf	0.999981
3319	ENSG00000189129	PLAC9	0.45728	0.0563588	0.64747	0.0597616	0.201078	6.17753e-15	8.0717e-14	15	18	18	B1	Adipose. visceral (GTEx)	EpiXcan	0.998754	gtex_vaf	0.999981
3320	ENSG00000008130	NADK	-0.457044	-0.244867	0.647639	0.00743267	0.0278954	0.00575859	0.0189433	7	11	11	B1	Adipose. visceral (GTEx)	EpiXcan	0.998754	gtex_vaf	0.999981
3321	ENSG00000221823	PPP3R1	0.456875	0.118632	0.647761	0.032873	0.0360721	0.00204794	0.00721466	17	21	21	B1	Adipose. visceral (GTEx)	EpiXcan	0.998754	gtex_vaf	0.999981
3322	ENSG00000105072	C19orf44	-0.456747	-0.120537	0.647853	0.0164515	0.268191	9.72352e-21	1.94568e-19	17	21	21	B1	Adipose. visceral (GTEx)	EpiXcan	0.998754	gtex_vaf	0.999981
3323	ENSG00000175115	PACS1	-0.456667	-0.320395	0.64791	0.00216792	0.0435375	0.000675982	0.00255422	6	8	8	B1	Adipose. visceral (GTEx)	EpiXcan	0.998754	gtex_vaf	0.999981
3324	ENSG00000164323	CFAP97	-0.456586	-0.0509409	0.647968	0.0795669	0.146116	6.04927e-11	5.49495e-10	32	33	33	B1	Adipose. visceral (GTEx)	EpiXcan	0.998754	gtex_vaf	0.999981
3325	ENSG00000148814	LRRC27	0.45591	0.0405813	0.648455	0.0820348	0.186323	5.09037e-14	6.14133e-13	12	12	12	B1	Adipose. visceral (GTEx)	EpiXcan	0.998754	gtex_vaf	0.999981
3326	ENSG00000163864	NMNAT3	0.455876	0.0338426	0.648479	0.128897	0.21232	9.76717e-16	1.3833e-14	16	19	19	B1	Adipose. visceral (GTEx)	EpiXcan	0.998754	gtex_vaf	0.999981
3327	ENSG00000149179	C11orf49	0.455739	0.111763	0.648577	0.023537	0.0264138	0.00792433	0.0256224	15	16	16	B1	Adipose. visceral (GTEx)	EpiXcan	0.998754	gtex_vaf	0.999981
3328	ENSG00000092871	RFFL	0.455399	0.0801696	0.648823	0.0358468	0.0232755	0.0114343	0.0360154	35	38	38	B1	Adipose. visceral (GTEx)	EpiXcan	0.998754	gtex_vaf	0.999981
3329	ENSG00000136197	C7orf25	-0.454678	-0.0593974	0.649341	0.0272267	0.0913975	4.33392e-07	2.59092e-06	22	28	28	B1	Adipose. visceral (GTEx)	EpiXcan	0.998754	gtex_vaf	0.999981
3330	ENSG00000215039	CD27-AS1	0.454659	0.0427134	0.649355	0.13398	0.23372	4.89465e-18	8.11353e-17	13	18	18	B1	Adipose. visceral (GTEx)	EpiXcan	0.998754	gtex_vaf	0.999981
3331	ENSG00000259673	IQCH-AS1	-0.454523	-0.0837014	0.649453	0.0348416	0.157384	1.5216e-11	1.46482e-10	10	13	13	B1	Adipose. visceral (GTEx)	EpiXcan	0.998754	gtex_vaf	0.999981
3332	ENSG00000050327	ARHGEF5	-0.453524	-0.0491235	0.650171	0.122246	0.0750859	6.53647e-06	3.33904e-05	89	106	106	B1	Adipose. visceral (GTEx)	EpiXcan	0.998754	gtex_vaf	0.999981
3333	ENSG00000243477	NAT6	0.45314	0.121819	0.650448	0.0169471	0.0124133	0.072124	0.193015	11	12	12	B1	Adipose. visceral (GTEx)	EpiXcan	0.998754	gtex_vaf	0.999981
3334	ENSG00000203761	MSTO2P	-0.452891	-0.0795218	0.650627	0.0132137	0.052814	0.000145489	0.000607229	12	14	14	B1	Adipose. visceral (GTEx)	EpiXcan	0.998754	gtex_vaf	0.999981
3335	ENSG00000127022	CANX	0.452674	0.079251	0.650783	0.0266399	0.0856463	9.90813e-07	5.65308e-06	11	13	13	B1	Adipose. visceral (GTEx)	EpiXcan	0.998754	gtex_vaf	0.999981
3336	ENSG00000180543	TSPYL5	-0.452481	-0.0675619	0.650922	0.0387583	0.0989999	1.3168e-07	8.41824e-07	2	2	2	B1	Adipose. visceral (GTEx)	EpiXcan	0.998754	gtex_vaf	0.999981
3337	ENSG00000104884	ERCC2	-0.452305	-0.0386159	0.651049	0.0247707	0.103675	9.34855e-08	6.07071e-07	27	34	34	B1	Adipose. visceral (GTEx)	EpiXcan	0.998754	gtex_vaf	0.999981
3338	ENSG00000113716	HMGXB3	-0.452272	-1.62386	0.651073	9.86434e-05	0.0111145	0.0892451	0.232915	2	3	3	B1	Adipose. visceral (GTEx)	EpiXcan	0.998754	gtex_vaf	0.999981
3339	ENSG00000154451	GBP5	0.451601	0.0607845	0.651556	0.0497316	0.127087	1.56077e-09	1.23095e-08	8	9	9	B1	Adipose. visceral (GTEx)	EpiXcan	0.998754	gtex_vaf	0.999981
3340	ENSG00000084092	NOA1	-0.451237	-0.0984815	0.651819	0.0188957	0.0627743	3.32728e-05	0.000153357	7	8	8	B1	Adipose. visceral (GTEx)	EpiXcan	0.998754	gtex_vaf	0.999981
3341	ENSG00000153898	MCOLN2	-0.451138	-0.0571215	0.65189	0.0393519	0.145497	7.18748e-11	6.47845e-10	14	17	17	B1	Adipose. visceral (GTEx)	EpiXcan	0.998754	gtex_vaf	0.999981
3342	ENSG00000175334	BANF1	0.451118	0.0497452	0.651904	0.0805894	0.109642	3.31697e-08	2.2521e-07	30	35	35	B1	Adipose. visceral (GTEx)	EpiXcan	0.998754	gtex_vaf	0.999981
3343	ENSG00000141098	GFOD2	0.451019	0.107371	0.651976	0.0125622	0.0134503	0.0607685	0.16602	17	23	23	B1	Adipose. visceral (GTEx)	EpiXcan	0.998754	gtex_vaf	0.999981
3344	ENSG00000138764	CCNG2	0.450187	0.0761041	0.652575	0.0163782	0.0255482	0.00976595	0.0311811	19	22	22	B1	Adipose. visceral (GTEx)	EpiXcan	0.998754	gtex_vaf	0.999981
3345	ENSG00000154001	PPP2R5E	0.450089	0.121814	0.652646	0.00677887	0.0272086	0.007656	0.0248293	12	14	14	B1	Adipose. visceral (GTEx)	EpiXcan	0.998754	gtex_vaf	0.999981
3346	ENSG00000112619	PRPH2	0.449645	0.0459072	0.652967	0.0786584	0.281183	1.05634e-21	2.26935e-20	9	12	12	B1	Adipose. visceral (GTEx)	EpiXcan	0.998754	gtex_vaf	0.999981
3347	ENSG00000150756	FAM173B	-0.449526	-0.104234	0.653052	0.0198081	0.0216798	0.0169186	0.051776	14	21	21	B1	Adipose. visceral (GTEx)	EpiXcan	0.998754	gtex_vaf	0.999981
3348	ENSG00000182919	C11orf54	0.449502	0.0386169	0.65307	0.0962733	0.424796	2.02343e-35	1.04584e-33	14	22	22	B1	Adipose. visceral (GTEx)	EpiXcan	0.998754	gtex_vaf	0.999981
3349	ENSG00000128989	ARPP19	-0.449056	-0.047667	0.653391	0.0786462	0.24418	3.46164e-18	5.82079e-17	12	15	15	B1	Adipose. visceral (GTEx)	EpiXcan	0.998754	gtex_vaf	0.999981
3350	ENSG00000205583	STAG3L1	-0.448605	-0.0317647	0.653717	0.37327	0.380732	2.41957e-31	9.79507e-30	75	90	90	B1	Adipose. visceral (GTEx)	EpiXcan	0.998754	gtex_vaf	0.999981
3351	ENSG00000119537	KDSR	0.448484	0.0346189	0.653804	0.1379	0.2886	1.3088e-22	3.03515e-21	6	9	9	B1	Adipose. visceral (GTEx)	EpiXcan	0.998754	gtex_vaf	0.999981
3352	ENSG00000160285	LSS	0.448049	0.0559652	0.654118	0.0725098	0.0547352	0.000122851	0.000518151	46	60	60	B1	Adipose. visceral (GTEx)	EpiXcan	0.998754	gtex_vaf	0.999981
3353	ENSG00000132031	MATN3	0.447557	0.0758629	0.654473	0.0509619	0.0395644	0.00102324	0.00376973	29	33	33	B1	Adipose. visceral (GTEx)	EpiXcan	0.998754	gtex_vaf	0.999981
3354	ENSG00000257315	ZBED6	0.447227	-0.00070701	0.654711	0.0146985	0.021246	0.0180208	0.0549092	19	24	24	B1	Adipose. visceral (GTEx)	EpiXcan	0.998754	gtex_vaf	0.999981
3355	ENSG00000116127	ALMS1	0.447037	0.118015	0.654848	0.0239166	0.0398748	0.00117121	0.00427823	21	23	23	B1	Adipose. visceral (GTEx)	EpiXcan	0.998754	gtex_vaf	0.999981
3356	ENSG00000196605	ZNF846	-0.446695	-0.082637	0.655095	0.0341059	0.0581899	7.21136e-05	0.000315852	19	21	21	B1	Adipose. visceral (GTEx)	EpiXcan	0.998754	gtex_vaf	0.999981
3357	ENSG00000166313	APBB1	-0.44655	-0.0855167	0.6552	0.0224571	0.125622	2.5665e-09	1.96872e-08	1	2	2	B1	Adipose. visceral (GTEx)	EpiXcan	0.998754	gtex_vaf	0.999981
3358	ENSG00000130803	ZNF317	-0.446519	-0.113023	0.655223	0.0391984	0.070169	1.33984e-05	6.52998e-05	20	29	29	B1	Adipose. visceral (GTEx)	EpiXcan	0.998754	gtex_vaf	0.999981
3359	ENSG00000134184	GSTM1	-0.446441	-0.033616	0.655279	0.196348	0.188834	4.14991e-14	5.08555e-13	63	76	76	B1	Adipose. visceral (GTEx)	EpiXcan	0.998754	gtex_vaf	0.999981
3360	ENSG00000166394	CYB5R2	0.446239	0.0691168	0.655425	0.0534622	0.138545	3.5378e-10	2.98878e-09	27	35	35	B1	Adipose. visceral (GTEx)	EpiXcan	0.998754	gtex_vaf	0.999981
3361	ENSG00000121350	PYROXD1	0.445994	0.0301311	0.655601	0.167556	0.369744	1.29143e-29	4.65014e-28	38	45	45	B1	Adipose. visceral (GTEx)	EpiXcan	0.998754	gtex_vaf	0.999981
3362	ENSG00000140153	WDR20	0.445942	0.0674209	0.655639	0.0445207	0.0109851	0.0920893	0.239046	37	44	44	B1	Adipose. visceral (GTEx)	EpiXcan	0.998754	gtex_vaf	0.999981
3363	ENSG00000172403	SYNPO2	-0.445328	-0.321806	0.656083	0.00169195	0.0261171	0.00858535	0.0276194	2	3	3	B1	Adipose. visceral (GTEx)	EpiXcan	0.998754	gtex_vaf	0.999981
3364	ENSG00000136144	RCBTB1	-0.444924	-0.0878769	0.656375	0.0179443	0.0893835	7.86209e-07	4.53747e-06	22	26	26	B1	Adipose. visceral (GTEx)	EpiXcan	0.998754	gtex_vaf	0.999981
3365	ENSG00000198929	NOS1AP	-0.443367	-0.363532	0.6575	0.00179334	0.0104909	0.0990917	0.2548	1	4	4	B1	Adipose. visceral (GTEx)	EpiXcan	0.998754	gtex_vaf	0.999981
3366	ENSG00000101752	MIB1	0.443234	0.128935	0.657597	0.0151169	0.0688028	1.47834e-05	7.15768e-05	5	5	5	B1	Adipose. visceral (GTEx)	EpiXcan	0.998754	gtex_vaf	0.999981
3367	ENSG00000212864	RNF208	-0.442935	-0.154962	0.657813	0.00572638	0.0311041	0.00401026	0.0135385	2	3	3	B1	Adipose. visceral (GTEx)	EpiXcan	0.998754	gtex_vaf	0.999981
3368	ENSG00000136731	UGGT1	0.442804	0.0467612	0.657907	0.0694908	0.0100596	0.106471	0.271548	55	59	59	B1	Adipose. visceral (GTEx)	EpiXcan	0.998754	gtex_vaf	0.999981
3369	ENSG00000165730	STOX1	-0.44261	-0.0170219	0.658048	0.0623504	0.038425	0.00151911	0.00546015	62	75	75	B1	Adipose. visceral (GTEx)	EpiXcan	0.998754	gtex_vaf	0.999981
3370	ENSG00000171824	EXOSC10	0.442578	0.117492	0.658071	0.038421	0.0792156	3.23936e-06	1.72393e-05	36	43	43	B1	Adipose. visceral (GTEx)	EpiXcan	0.998754	gtex_vaf	0.999981
3371	ENSG00000160284	SPATC1L	0.442333	0.0284408	0.658248	0.180532	0.40944	1.06844e-34	5.26958e-33	18	28	28	B1	Adipose. visceral (GTEx)	EpiXcan	0.998754	gtex_vaf	0.999981
3372	ENSG00000251364	AC107884.1	0.442041	0.0512212	0.658459	0.0761052	0.224211	1.94464e-16	2.92574e-15	33	50	50	B1	Adipose. visceral (GTEx)	EpiXcan	0.998754	gtex_vaf	0.999981
3373	ENSG00000242612	DECR2	0.441767	0.0381161	0.658657	0.126124	0.318363	7.73319e-25	2.01711e-23	14	18	18	B1	Adipose. visceral (GTEx)	EpiXcan	0.998754	gtex_vaf	0.999981
3374	ENSG00000140386	SCAPER	0.441706	0.0380359	0.658702	0.149852	0.307912	9.54932e-24	2.34662e-22	25	28	28	B1	Adipose. visceral (GTEx)	EpiXcan	0.998754	gtex_vaf	0.999981
3375	ENSG00000272941	AC083862.2	-0.441686	-0.074694	0.658717	0.0320713	0.108518	4.44516e-08	2.97911e-07	13	15	15	B1	Adipose. visceral (GTEx)	EpiXcan	0.998754	gtex_vaf	0.999981
3376	ENSG00000176623	RMDN1	0.44091	0.0706378	0.659278	0.0371038	0.10841	3.77566e-08	2.54748e-07	34	47	47	B1	Adipose. visceral (GTEx)	EpiXcan	0.998754	gtex_vaf	0.999981
3377	ENSG00000205531	NAP1L4	0.440047	0.0872433	0.659903	0.0206904	0.10359	6.90806e-08	4.55347e-07	20	28	28	B1	Adipose. visceral (GTEx)	EpiXcan	0.998754	gtex_vaf	0.999981
3378	ENSG00000069020	MAST4	-0.439922	-0.0419651	0.659994	0.063298	0.0348744	0.00225035	0.00788804	44	49	49	B1	Adipose. visceral (GTEx)	EpiXcan	0.998754	gtex_vaf	0.999981
3379	ENSG00000106133	NSUN5P2	0.439763	0.0457825	0.660109	0.200026	0.290095	1.41769e-22	3.26604e-21	16	19	19	B1	Adipose. visceral (GTEx)	EpiXcan	0.998754	gtex_vaf	0.999981
3380	ENSG00000150977	RILPL2	-0.439386	-0.282905	0.660382	0.00218977	0.0161672	0.038764	0.110002	2	3	3	B1	Adipose. visceral (GTEx)	EpiXcan	0.998754	gtex_vaf	0.999981
3381	ENSG00000243725	TTC4	0.43922	0.0420873	0.660502	0.0922849	0.174689	9.01191e-13	9.79284e-12	40	49	49	B1	Adipose. visceral (GTEx)	EpiXcan	0.998754	gtex_vaf	0.999981
3382	ENSG00000186648	CARMIL3	-0.43915	-0.103992	0.660553	0.0179736	0.0307362	0.00443233	0.0148348	7	8	8	B1	Adipose. visceral (GTEx)	EpiXcan	0.998754	gtex_vaf	0.999981
3383	ENSG00000100744	GSKIP	-0.439131	-0.0560101	0.660566	0.0520812	0.358251	1.24722e-28	4.06276e-27	20	27	27	B1	Adipose. visceral (GTEx)	EpiXcan	0.998754	gtex_vaf	0.999981
3384	ENSG00000170464	DNAJC18	-0.439037	-0.0405117	0.660635	0.0679129	0.12049	5.94591e-09	4.3673e-08	12	14	14	B1	Adipose. visceral (GTEx)	EpiXcan	0.998754	gtex_vaf	0.999981
3385	ENSG00000185504	FAAP100	-0.43884	-0.0504639	0.660777	0.0556939	0.082918	1.91657e-06	1.05441e-05	25	28	28	B1	Adipose. visceral (GTEx)	EpiXcan	0.998754	gtex_vaf	0.999981
3386	ENSG00000163870	TPRA1	0.438811	0.194929	0.660798	0.00462873	0.118914	5.71387e-09	4.21454e-08	13	17	17	B1	Adipose. visceral (GTEx)	EpiXcan	0.998754	gtex_vaf	0.999981
3387	ENSG00000138400	MDH1B	-0.438683	-0.136412	0.660891	0.00746708	0.042931	0.000757932	0.00284316	9	10	10	B1	Adipose. visceral (GTEx)	EpiXcan	0.998754	gtex_vaf	0.999981
3388	ENSG00000189144	ZNF573	-0.438421	-0.123862	0.661081	0.013474	0.0261322	0.00706275	0.0230119	19	21	21	B1	Adipose. visceral (GTEx)	EpiXcan	0.998754	gtex_vaf	0.999981
3389	ENSG00000106123	EPHB6	0.438369	0.0681482	0.661119	0.0420033	0.0563039	7.59691e-05	0.000331598	15	19	19	B1	Adipose. visceral (GTEx)	EpiXcan	0.998754	gtex_vaf	0.999981
3390	ENSG00000198478	SH3BGRL2	-0.438265	-0.0516747	0.661194	0.0607762	0.149139	7.74225e-11	6.96504e-10	6	7	7	B1	Adipose. visceral (GTEx)	EpiXcan	0.998754	gtex_vaf	0.999981
3391	ENSG00000264247	LINC00909	-0.438067	-0.0266094	0.661338	0.0872153	0.226279	8.89131e-17	1.37008e-15	10	13	13	B1	Adipose. visceral (GTEx)	EpiXcan	0.998754	gtex_vaf	0.999981
3392	ENSG00000243317	C7orf73	0.437689	0.0226804	0.661612	0.198974	0.372348	1.55371e-30	5.91382e-29	39	49	49	B1	Adipose. visceral (GTEx)	EpiXcan	0.998754	gtex_vaf	0.999981
3393	ENSG00000181894	ZNF329	0.437483	0.0248576	0.661761	0.0366091	0.0199299	0.0200053	0.0603001	22	25	25	B1	Adipose. visceral (GTEx)	EpiXcan	0.998754	gtex_vaf	0.999981
3394	ENSG00000121671	CRY2	-0.437303	-0.272466	0.661891	0.00652336	0.0107666	0.0930228	0.241112	5	6	6	B1	Adipose. visceral (GTEx)	EpiXcan	0.998754	gtex_vaf	0.999981
3395	ENSG00000070614	NDST1	0.437101	0.0632256	0.662038	0.0423517	0.105798	5.00091e-08	3.34312e-07	17	18	18	B1	Adipose. visceral (GTEx)	EpiXcan	0.998754	gtex_vaf	0.999981
3396	ENSG00000140265	ZSCAN29	0.436867	0.0434935	0.662208	0.0597311	0.122451	4.3525e-09	3.26018e-08	12	15	15	B1	Adipose. visceral (GTEx)	EpiXcan	0.998754	gtex_vaf	0.999981
3397	ENSG00000142675	CNKSR1	0.436754	0.0430234	0.66229	0.093011	0.159912	9.90081e-12	9.72564e-11	16	18	18	B1	Adipose. visceral (GTEx)	EpiXcan	0.998754	gtex_vaf	0.999981
3398	ENSG00000085491	SLC25A24	-0.436653	-0.140552	0.662363	0.00692598	0.0245584	0.0099937	0.0318285	11	15	15	B1	Adipose. visceral (GTEx)	EpiXcan	0.998754	gtex_vaf	0.999981
3399	ENSG00000115129	TP53I3	-0.436538	-0.0874893	0.662446	0.0196772	0.0126691	0.0675666	0.182527	16	21	21	B1	Adipose. visceral (GTEx)	EpiXcan	0.998754	gtex_vaf	0.999981
3400	ENSG00000104964	AES	0.436471	0.126094	0.662495	0.0186402	0.0653945	2.81551e-05	0.000131675	2	3	3	B1	Adipose. visceral (GTEx)	EpiXcan	0.998754	gtex_vaf	0.999981
3401	ENSG00000172687	ZNF738	0.436376	0.0214982	0.662564	0.162207	0.21663	3.32602e-16	4.88339e-15	42	54	54	B1	Adipose. visceral (GTEx)	EpiXcan	0.998754	gtex_vaf	0.999981
3402	ENSG00000143776	CDC42BPA	-0.436033	-0.0923208	0.662813	0.0237089	0.0365774	0.00176439	0.00628052	14	17	17	B1	Adipose. visceral (GTEx)	EpiXcan	0.998754	gtex_vaf	0.999981
3403	ENSG00000115568	ZNF142	0.435958	0.125107	0.662867	0.0117962	0.0217897	0.0161386	0.0496167	10	10	10	B1	Adipose. visceral (GTEx)	EpiXcan	0.998754	gtex_vaf	0.999981
3404	ENSG00000143382	ADAMTSL4	0.435499	0.201883	0.6632	0.00399699	0.0147033	0.048777	0.135937	1	1	1	B1	Adipose. visceral (GTEx)	EpiXcan	0.998754	gtex_vaf	0.999981
3405	ENSG00000179409	GEMIN4	-0.435417	-0.0908025	0.66326	0.0192428	0.0637737	3.41991e-05	0.000157368	17	18	18	B1	Adipose. visceral (GTEx)	EpiXcan	0.998754	gtex_vaf	0.999981
3406	ENSG00000145348	TBCK	-0.435065	-0.228673	0.663515	0.0206775	0.0198686	0.0218563	0.0653761	17	20	20	B1	Adipose. visceral (GTEx)	EpiXcan	0.998754	gtex_vaf	0.999981
3407	ENSG00000100299	ARSA	-0.43484	-0.0261182	0.663679	0.243373	0.337819	4.56796e-27	1.35846e-25	21	23	23	B1	Adipose. visceral (GTEx)	EpiXcan	0.998754	gtex_vaf	0.999981
3408	ENSG00000175482	POLD4	-0.434818	-0.0614846	0.663695	0.0379831	0.0218083	0.0170799	0.0522125	18	22	22	B1	Adipose. visceral (GTEx)	EpiXcan	0.998754	gtex_vaf	0.999981
3409	ENSG00000204381	LAYN	-0.434515	-0.0653615	0.663915	0.033785	0.0382102	0.00138321	0.00499988	16	20	20	B1	Adipose. visceral (GTEx)	EpiXcan	0.998754	gtex_vaf	0.999981
3410	ENSG00000095059	DHPS	0.434233	0.0265155	0.66412	0.0921481	0.0442962	0.000592564	0.00225667	67	80	80	B1	Adipose. visceral (GTEx)	EpiXcan	0.998754	gtex_vaf	0.999981
3411	ENSG00000185596	WASH3P	-0.434211	-0.0730242	0.664135	0.0523083	0.164271	6.08706e-12	6.10756e-11	8	9	9	B1	Adipose. visceral (GTEx)	EpiXcan	0.998754	gtex_vaf	0.999981
3412	ENSG00000182923	CEP63	0.433872	0.0264085	0.664381	0.180491	0.335613	3.20043e-26	9.05624e-25	29	35	35	B1	Adipose. visceral (GTEx)	EpiXcan	0.998754	gtex_vaf	0.999981
3413	ENSG00000133106	EPSTI1	-0.433321	-0.104413	0.664781	0.00980599	0.014403	0.0523161	0.14505	11	14	14	B1	Adipose. visceral (GTEx)	EpiXcan	0.998754	gtex_vaf	0.999981
3414	ENSG00000119943	PYROXD2	-0.433116	-0.032325	0.664931	0.143925	0.378379	1.18107e-30	4.55523e-29	29	38	38	B1	Adipose. visceral (GTEx)	EpiXcan	0.998754	gtex_vaf	0.999981
3415	ENSG00000068024	HDAC4	-0.432698	-0.0654422	0.665234	0.0355995	0.0136293	0.0588801	0.161364	37	47	47	B1	Adipose. visceral (GTEx)	EpiXcan	0.998754	gtex_vaf	0.999981
3416	ENSG00000185442	FAM174B	-0.43247	-0.0311255	0.6654	0.052324	0.092459	3.97567e-07	2.39618e-06	33	41	41	B1	Adipose. visceral (GTEx)	EpiXcan	0.998754	gtex_vaf	0.999981
3417	ENSG00000243753	HLA-L	0.432177	0.0175275	0.665613	0.280007	0.4776	3.32299e-42	2.55742e-40	34	43	43	B1	Adipose. visceral (GTEx)	EpiXcan	0.998754	gtex_vaf	0.999981
3418	ENSG00000178802	MPI	-0.431976	-0.106975	0.665759	0.013594	0.0991432	1.8021e-07	1.13498e-06	12	15	15	B1	Adipose. visceral (GTEx)	EpiXcan	0.998754	gtex_vaf	0.999981
3419	ENSG00000164830	OXR1	0.43148	0.0766265	0.666119	0.0504991	0.0717208	1.09249e-05	5.38254e-05	33	38	38	B1	Adipose. visceral (GTEx)	EpiXcan	0.998754	gtex_vaf	0.999981
3420	ENSG00000155324	GRAMD2B	0.431076	0.0791324	0.666413	0.0358514	0.0471391	0.000385224	0.00150764	21	24	24	B1	Adipose. visceral (GTEx)	EpiXcan	0.998754	gtex_vaf	0.999981
3421	ENSG00000096872	IFT74	0.430972	0.0297216	0.666488	0.114771	0.226717	3.44888e-17	5.45242e-16	12	13	13	B1	Adipose. visceral (GTEx)	EpiXcan	0.998754	gtex_vaf	0.999981
3422	ENSG00000169189	NSMCE1	-0.430969	-0.0821829	0.666491	0.00645746	0.010102	0.105574	0.269456	6	6	6	B1	Adipose. visceral (GTEx)	EpiXcan	0.998754	gtex_vaf	0.999981
3423	ENSG00000260855	AL591848.4	-0.430657	-0.108655	0.666718	0.0261981	0.0232083	0.0131928	0.0411287	25	29	29	B1	Adipose. visceral (GTEx)	EpiXcan	0.998754	gtex_vaf	0.999981
3424	ENSG00000168522	FNTA	-0.429876	-0.04299	0.667286	0.0482083	0.0762262	5.37436e-06	2.77986e-05	17	23	23	B1	Adipose. visceral (GTEx)	EpiXcan	0.998754	gtex_vaf	0.999981
3425	ENSG00000260077	AC104794.2	-0.429692	-0.0498835	0.66742	0.0543736	0.130143	6.98734e-10	5.70016e-09	24	26	26	B1	Adipose. visceral (GTEx)	EpiXcan	0.998754	gtex_vaf	0.999981
3426	ENSG00000101307	SIRPB1	-0.429645	-0.0258321	0.667454	0.259327	0.508789	2.43816e-46	2.17524e-44	49	57	57	B1	Adipose. visceral (GTEx)	EpiXcan	0.998754	gtex_vaf	0.999981
3427	ENSG00000164346	NSA2	0.429464	0.0185043	0.667586	0.313179	0.569765	2.75604e-57	4.59569e-55	24	28	28	B1	Adipose. visceral (GTEx)	EpiXcan	0.998754	gtex_vaf	0.999981
3428	ENSG00000115275	MOGS	0.429086	0.0372933	0.667861	0.106892	0.167848	1.4384e-12	1.52982e-11	18	19	19	B1	Adipose. visceral (GTEx)	EpiXcan	0.998754	gtex_vaf	0.999981
3429	ENSG00000143149	ALDH9A1	0.428958	0.138228	0.667954	0.0138439	0.0298307	0.0046714	0.0155977	5	6	6	B1	Adipose. visceral (GTEx)	EpiXcan	0.998754	gtex_vaf	0.999981
3430	ENSG00000044115	CTNNA1	-0.428957	-0.459246	0.667954	0.00111753	0.0414747	0.000742238	0.00278877	3	5	5	B1	Adipose. visceral (GTEx)	EpiXcan	0.998754	gtex_vaf	0.999981
3431	ENSG00000181007	ZFP82	0.428895	0.0787644	0.668	0.0191001	0.0337017	0.00266179	0.00924465	11	18	18	B1	Adipose. visceral (GTEx)	EpiXcan	0.998754	gtex_vaf	0.999981
3432	ENSG00000163319	MRPS18C	0.428893	0.196667	0.668001	0.00385757	0.0189114	0.0269811	0.0792625	12	12	12	B1	Adipose. visceral (GTEx)	EpiXcan	0.998754	gtex_vaf	0.999981
3433	ENSG00000170571	EMB	-0.42886	-0.26226	0.668025	0.00279556	0.0548382	0.00013024	0.000547009	2	4	4	B1	Adipose. visceral (GTEx)	EpiXcan	0.998754	gtex_vaf	0.999981
3434	ENSG00000006042	TMEM98	-0.428812	-0.0623021	0.66806	0.0364867	0.0365206	0.00182601	0.00648173	28	32	32	B1	Adipose. visceral (GTEx)	EpiXcan	0.998754	gtex_vaf	0.999981
3435	ENSG00000051596	THOC3	0.428365	0.0684525	0.668385	0.0176638	0.142757	1.35301e-10	1.19569e-09	19	31	31	B1	Adipose. visceral (GTEx)	EpiXcan	0.998754	gtex_vaf	0.999981
3436	ENSG00000068745	IP6K2	0.427956	0.105787	0.668683	0.0119169	0.0311729	0.00364665	0.0124037	6	7	7	B1	Adipose. visceral (GTEx)	EpiXcan	0.998754	gtex_vaf	0.999981
3437	ENSG00000170581	STAT2	0.427894	0.084418	0.668729	0.0345008	0.0887215	7.90677e-07	4.56137e-06	15	16	16	B1	Adipose. visceral (GTEx)	EpiXcan	0.998754	gtex_vaf	0.999981
3438	ENSG00000109911	ELP4	-0.427727	-0.028423	0.66885	0.0820676	0.133174	7.16617e-10	5.83924e-09	32	42	42	B1	Adipose. visceral (GTEx)	EpiXcan	0.998754	gtex_vaf	0.999981
3439	ENSG00000101236	RNF24	0.426988	0.116695	0.669388	0.0185845	0.0453278	0.000480707	0.00185438	8	9	9	B1	Adipose. visceral (GTEx)	EpiXcan	0.998754	gtex_vaf	0.999981
3440	ENSG00000006715	VPS41	0.426932	0.0522211	0.669429	0.0587144	0.102955	3.30537e-08	2.24531e-07	22	24	24	B1	Adipose. visceral (GTEx)	EpiXcan	0.998754	gtex_vaf	0.999981
3441	ENSG00000139620	KANSL2	0.426853	0.0382743	0.669486	0.0758074	0.232507	2.81635e-17	4.48789e-16	47	58	58	B1	Adipose. visceral (GTEx)	EpiXcan	0.998754	gtex_vaf	0.999981
3442	ENSG00000121413	ZSCAN18	0.426756	0.132473	0.669557	0.00744576	0.018438	0.0286375	0.0836375	4	5	5	B1	Adipose. visceral (GTEx)	EpiXcan	0.998754	gtex_vaf	0.999981
3443	ENSG00000204516	MICB	-0.426346	-0.0313542	0.669856	0.166612	0.322791	9.67786e-26	2.65279e-24	26	34	34	B1	Adipose. visceral (GTEx)	EpiXcan	0.998754	gtex_vaf	0.999981
3444	ENSG00000179242	CDH4	0.425852	0.0447466	0.670216	0.0738636	0.0521695	0.000184189	0.000756801	41	50	50	B1	Adipose. visceral (GTEx)	EpiXcan	0.998754	gtex_vaf	0.999981
3445	ENSG00000005194	CIAPIN1	0.425512	0.0164531	0.670463	0.0739105	0.111206	2.44452e-08	1.68672e-07	66	86	86	B1	Adipose. visceral (GTEx)	EpiXcan	0.998754	gtex_vaf	0.999981
3446	ENSG00000171863	RPS7	0.425493	0.0742426	0.670477	0.0303019	0.0121231	0.0752931	0.20031	33	41	41	B1	Adipose. visceral (GTEx)	EpiXcan	0.998754	gtex_vaf	0.999981
3447	ENSG00000005436	GCFC2	-0.42537	-0.0690624	0.670567	0.0285794	0.130814	1.23746e-09	9.83157e-09	15	17	17	B1	Adipose. visceral (GTEx)	EpiXcan	0.998754	gtex_vaf	0.999981
3448	ENSG00000013016	EHD3	-0.425219	-0.0720977	0.670677	0.031569	0.0161309	0.0378729	0.107713	44	59	59	B1	Adipose. visceral (GTEx)	EpiXcan	0.998754	gtex_vaf	0.999981
3449	ENSG00000088038	CNOT3	-0.425149	-0.0601195	0.670728	0.0458059	0.0152602	0.0395715	0.112111	45	58	58	B1	Adipose. visceral (GTEx)	EpiXcan	0.998754	gtex_vaf	0.999981
3450	ENSG00000142856	ITGB3BP	-0.424773	-0.030542	0.671002	0.194672	0.715107	1.58088e-87	1.70334e-84	10	16	16	B1	Adipose. visceral (GTEx)	EpiXcan	0.998754	gtex_vaf	0.999981
3451	ENSG00000163431	LMOD1	-0.424721	-0.120009	0.67104	0.0154192	0.0694823	9.68096e-06	4.81196e-05	11	11	11	B1	Adipose. visceral (GTEx)	EpiXcan	0.998754	gtex_vaf	0.999981
3452	ENSG00000162148	PPP1R32	0.424624	0.100024	0.671111	0.0875674	0.0989223	1.60416e-07	1.01442e-06	46	51	51	B1	Adipose. visceral (GTEx)	EpiXcan	0.998754	gtex_vaf	0.999981
3453	ENSG00000135480	KRT7	-0.42432	-0.0295388	0.671332	0.119353	0.251353	1.16139e-18	2.03091e-17	39	47	47	B1	Adipose. visceral (GTEx)	EpiXcan	0.998754	gtex_vaf	0.999981
3454	ENSG00000148459	PDSS1	-0.424278	-0.12671	0.671363	0.00791194	0.0229204	0.0135257	0.0420822	6	7	7	B1	Adipose. visceral (GTEx)	EpiXcan	0.998754	gtex_vaf	0.999981
3455	ENSG00000100300	TSPO	-0.424231	-0.0235403	0.671397	0.292395	0.429261	5.76551e-36	3.09416e-34	11	12	12	B1	Adipose. visceral (GTEx)	EpiXcan	0.998754	gtex_vaf	0.999981
3456	ENSG00000127054	INTS11	0.424149	0.0327622	0.671457	0.0338646	0.0269702	0.00756566	0.024559	24	31	31	B1	Adipose. visceral (GTEx)	EpiXcan	0.998754	gtex_vaf	0.999981
3457	ENSG00000112137	PHACTR1	0.424115	0.0816046	0.671482	0.028523	0.0120173	0.0757403	0.201385	25	28	28	B1	Adipose. visceral (GTEx)	EpiXcan	0.998754	gtex_vaf	0.999981
3458	ENSG00000119446	RBM18	-0.423901	-0.0990976	0.671638	0.061678	0.134253	6.46433e-10	5.30128e-09	10	15	15	B1	Adipose. visceral (GTEx)	EpiXcan	0.998754	gtex_vaf	0.999981
3459	ENSG00000125734	GPR108	0.423476	0.0271829	0.671948	0.229039	0.337281	5.91754e-27	1.73767e-25	29	31	31	B1	Adipose. visceral (GTEx)	EpiXcan	0.998754	gtex_vaf	0.999981
3460	ENSG00000103723	AP3B2	0.42334	0.0209646	0.672047	0.403509	0.511381	3.73184e-47	3.46171e-45	36	39	39	B1	Adipose. visceral (GTEx)	EpiXcan	0.998754	gtex_vaf	0.999981
3461	ENSG00000014138	POLA2	0.422781	0.117854	0.672455	0.00558433	0.0282384	0.00621887	0.0203761	6	8	8	B1	Adipose. visceral (GTEx)	EpiXcan	0.998754	gtex_vaf	0.999981
3462	ENSG00000130177	CDC16	-0.422352	-0.0422079	0.672768	0.0876181	0.305406	3.28225e-23	7.84546e-22	20	25	25	B1	Adipose. visceral (GTEx)	EpiXcan	0.998754	gtex_vaf	0.999981
3463	ENSG00000164308	ERAP2	0.422214	0.0162543	0.672869	0.518762	0.706862	4.88943e-85	4.56575e-82	19	21	21	B1	Adipose. visceral (GTEx)	EpiXcan	0.998754	gtex_vaf	0.999981
3464	ENSG00000169567	HINT1	0.422105	0.0246173	0.672948	0.0513315	0.0100234	0.10338	0.264387	31	34	34	B1	Adipose. visceral (GTEx)	EpiXcan	0.998754	gtex_vaf	0.999981
3465	ENSG00000204291	COL15A1	0.421809	0.0712651	0.673164	0.077142	0.023676	0.0132335	0.0412464	55	65	65	B1	Adipose. visceral (GTEx)	EpiXcan	0.998754	gtex_vaf	0.999981
3466	ENSG00000124279	FASTKD3	-0.421673	-0.152636	0.673264	0.00512167	0.0138358	0.0574236	0.157743	7	7	7	B1	Adipose. visceral (GTEx)	EpiXcan	0.998754	gtex_vaf	0.999981
3467	ENSG00000211643	IGLV5-52	0.421607	0.0179747	0.673312	0.126589	0.328455	5.66282e-26	1.57379e-24	38	55	55	B1	Adipose. visceral (GTEx)	EpiXcan	0.998754	gtex_vaf	0.999981
3468	ENSG00000197580	BCO2	-0.421316	-0.0479135	0.673524	0.0713832	0.162698	5.87826e-12	5.91925e-11	10	11	11	B1	Adipose. visceral (GTEx)	EpiXcan	0.998754	gtex_vaf	0.999981
3469	ENSG00000100412	ACO2	-0.421037	-0.0721345	0.673728	0.041221	0.019952	0.0228233	0.0679894	24	33	33	B1	Adipose. visceral (GTEx)	EpiXcan	0.998754	gtex_vaf	0.999981
3470	ENSG00000119326	CTNNAL1	0.420876	0.0379644	0.673846	0.101982	0.167641	1.68125e-12	1.77596e-11	42	46	46	B1	Adipose. visceral (GTEx)	EpiXcan	0.998754	gtex_vaf	0.999981
3471	ENSG00000224769	MUC20P1	0.420778	0.0326663	0.673917	0.28925	0.527472	1.69421e-49	1.74491e-47	88	102	102	B1	Adipose. visceral (GTEx)	EpiXcan	0.998754	gtex_vaf	0.999981
3472	ENSG00000110427	KIAA1549L	-0.420473	-0.0861295	0.67414	0.0307129	0.0848068	1.47973e-06	8.26747e-06	10	11	11	B1	Adipose. visceral (GTEx)	EpiXcan	0.998754	gtex_vaf	0.999981
3473	ENSG00000198626	RYR2	-0.420339	0.023304	0.674238	0.0124835	0.0158557	0.0433886	0.121989	20	21	21	B1	Adipose. visceral (GTEx)	EpiXcan	0.998754	gtex_vaf	0.999981
3474	ENSG00000141577	CEP131	-0.420056	-0.487986	0.674444	0.000552913	0.0996654	1.01219e-07	6.55767e-07	5	7	7	B1	Adipose. visceral (GTEx)	EpiXcan	0.998754	gtex_vaf	0.999981
3475	ENSG00000173531	MST1	-0.419992	-0.0218413	0.674491	0.0586489	0.0439541	0.000556322	0.00212675	32	37	37	B1	Adipose. visceral (GTEx)	EpiXcan	0.998754	gtex_vaf	0.999981
3476	ENSG00000221963	APOL6	0.419949	0.123345	0.674523	0.00622177	0.045665	0.000466666	0.00180469	15	19	19	B1	Adipose. visceral (GTEx)	EpiXcan	0.998754	gtex_vaf	0.999981
3477	ENSG00000146833	TRIM4	0.419603	0.0256744	0.674775	0.236743	0.545751	5.19799e-55	7.28082e-53	8	10	10	B1	Adipose. visceral (GTEx)	EpiXcan	0.998754	gtex_vaf	0.999981
3478	ENSG00000138207	RBP4	-0.419325	-0.0590268	0.674979	0.0390017	0.103212	8.82412e-08	5.74347e-07	12	13	13	B1	Adipose. visceral (GTEx)	EpiXcan	0.998754	gtex_vaf	0.999981
3479	ENSG00000273038	AL365203.3	0.419144	0.0347159	0.675111	0.1656	0.25592	1.66477e-19	3.07631e-18	73	85	85	B1	Adipose. visceral (GTEx)	EpiXcan	0.998754	gtex_vaf	0.999981
3480	ENSG00000090686	USP48	-0.419102	-0.0732144	0.675142	0.0349023	0.142071	1.68716e-10	1.47423e-09	23	30	30	B1	Adipose. visceral (GTEx)	EpiXcan	0.998754	gtex_vaf	0.999981
3481	ENSG00000108379	WNT3	0.418851	0.109111	0.675325	0.0187179	0.275011	7.98651e-21	1.6096e-19	30	39	39	B1	Adipose. visceral (GTEx)	EpiXcan	0.998754	gtex_vaf	0.999981
3482	ENSG00000100503	NIN	-0.418644	-0.0532354	0.675476	0.0363951	0.0992536	1.7979e-07	1.13285e-06	13	17	17	B1	Adipose. visceral (GTEx)	EpiXcan	0.998754	gtex_vaf	0.999981
3483	ENSG00000267534	S1PR2	0.418625	0.105208	0.675491	0.0245264	0.0160853	0.0385445	0.109467	34	46	46	B1	Adipose. visceral (GTEx)	EpiXcan	0.998754	gtex_vaf	0.999981
3484	ENSG00000146021	KLHL3	-0.418608	-0.0835009	0.675503	0.0350611	0.0305628	0.00439033	0.0147153	26	33	33	B1	Adipose. visceral (GTEx)	EpiXcan	0.998754	gtex_vaf	0.999981
3485	ENSG00000167103	PIP5KL1	0.418562	0.032348	0.675536	0.181777	0.309065	9.79201e-25	2.5259e-23	13	17	17	B1	Adipose. visceral (GTEx)	EpiXcan	0.998754	gtex_vaf	0.999981
3486	ENSG00000158457	TSPAN33	0.41826	0.0924722	0.675757	0.0196027	0.0242076	0.0107786	0.0341036	13	15	15	B1	Adipose. visceral (GTEx)	EpiXcan	0.998754	gtex_vaf	0.999981
3487	ENSG00000141314	RHBDL3	0.417652	0.101169	0.676201	0.0137644	0.0727952	8.02163e-06	4.04169e-05	7	9	9	B1	Adipose. visceral (GTEx)	EpiXcan	0.998754	gtex_vaf	0.999981
3488	ENSG00000166510	CCDC68	-0.417589	-0.0463499	0.676248	0.0916754	0.173096	1.30682e-12	1.39411e-11	40	52	52	B1	Adipose. visceral (GTEx)	EpiXcan	0.998754	gtex_vaf	0.999981
3489	ENSG00000184441	AP001062.1	-0.417209	-0.034067	0.676525	0.107334	0.323504	5.24596e-27	1.54695e-25	36	41	41	B1	Adipose. visceral (GTEx)	EpiXcan	0.998754	gtex_vaf	0.999981
3490	ENSG00000107959	PITRM1	0.416814	0.0310594	0.676814	0.188426	0.253472	5.02055e-20	9.58062e-19	43	51	51	B1	Adipose. visceral (GTEx)	EpiXcan	0.998754	gtex_vaf	0.999981
3491	ENSG00000113504	SLC12A7	0.416761	0.0974581	0.676853	0.0159437	0.119918	3.04088e-09	2.30859e-08	4	8	8	B1	Adipose. visceral (GTEx)	EpiXcan	0.998754	gtex_vaf	0.999981
3492	ENSG00000110074	FOXRED1	-0.416629	-0.0280315	0.67695	0.173401	0.458058	2.49574e-40	1.75667e-38	16	22	22	B1	Adipose. visceral (GTEx)	EpiXcan	0.998754	gtex_vaf	0.999981
3493	ENSG00000170275	CRTAP	-0.416527	-0.101614	0.677025	0.0270707	0.0629892	4.24921e-05	0.000192867	22	29	29	B1	Adipose. visceral (GTEx)	EpiXcan	0.998754	gtex_vaf	0.999981
3494	ENSG00000172113	NME6	-0.416293	-0.0320458	0.677196	0.172032	0.192555	5.42285e-14	6.51999e-13	38	46	46	B1	Adipose. visceral (GTEx)	EpiXcan	0.998754	gtex_vaf	0.999981
3495	ENSG00000104368	PLAT	0.415766	0.185097	0.677581	0.0060541	0.0157888	0.0432674	0.121721	7	8	8	B1	Adipose. visceral (GTEx)	EpiXcan	0.998754	gtex_vaf	0.999981
3496	ENSG00000151552	QDPR	-0.415535	-0.0501103	0.67775	0.0644925	0.118447	1.03377e-08	7.3953e-08	21	21	21	B1	Adipose. visceral (GTEx)	EpiXcan	0.998754	gtex_vaf	0.999981
3497	ENSG00000260872	RP11-680G24.5	-0.415472	-0.0739532	0.677797	0.0614964	0.106938	3.0663e-08	2.09205e-07	16	19	19	B1	Adipose. visceral (GTEx)	EpiXcan	0.998754	gtex_vaf	0.999981
3498	ENSG00000198342	ZNF442	-0.415385	-0.081547	0.67786	0.00895306	0.011049	0.091565	0.237906	21	26	26	B1	Adipose. visceral (GTEx)	EpiXcan	0.998754	gtex_vaf	0.999981
3499	ENSG00000197054	ZNF763	-0.41514	-0.047931	0.678039	0.0564556	0.0591413	7.25102e-05	0.00031749	20	28	28	B1	Adipose. visceral (GTEx)	EpiXcan	0.998754	gtex_vaf	0.999981
3500	ENSG00000134375	TIMM17A	-0.41483	-0.0412768	0.678266	0.0461965	0.0476504	0.000356853	0.00140445	25	27	27	B1	Adipose. visceral (GTEx)	EpiXcan	0.998754	gtex_vaf	0.999981
3501	ENSG00000240875	LINC00886	0.414804	0.0382791	0.678285	0.121234	0.438034	1.29449e-38	8.43344e-37	66	83	83	B1	Adipose. visceral (GTEx)	EpiXcan	0.998754	gtex_vaf	0.999981
3502	ENSG00000136247	ZDHHC4	-0.414726	-0.0430025	0.678343	0.0750402	0.150367	3.02271e-11	2.82826e-10	21	25	25	B1	Adipose. visceral (GTEx)	EpiXcan	0.998754	gtex_vaf	0.999981
3503	ENSG00000129347	KRI1	-0.414235	-0.0289663	0.678702	0.119352	0.350337	1.29247e-27	3.93556e-26	22	31	31	B1	Adipose. visceral (GTEx)	EpiXcan	0.998754	gtex_vaf	0.999981
3504	ENSG00000152404	CWF19L2	-0.414063	-0.0756677	0.678828	0.0361518	0.124924	2.61732e-09	2.00661e-08	19	26	26	B1	Adipose. visceral (GTEx)	EpiXcan	0.998754	gtex_vaf	0.999981
3505	ENSG00000031691	CENPQ	0.41363	0.0226947	0.679145	0.212965	0.420188	4.97587e-36	2.691e-34	41	46	46	B1	Adipose. visceral (GTEx)	EpiXcan	0.998754	gtex_vaf	0.999981
3506	ENSG00000023572	GLRX2	0.413604	0.115547	0.679164	0.00513786	0.0110712	0.0898426	0.233995	7	9	9	B1	Adipose. visceral (GTEx)	EpiXcan	0.998754	gtex_vaf	0.999981
3507	ENSG00000180992	MRPL14	-0.413509	-0.0955952	0.679234	0.0244452	0.0862151	9.74988e-07	5.56733e-06	22	30	30	B1	Adipose. visceral (GTEx)	EpiXcan	0.998754	gtex_vaf	0.999981
3508	ENSG00000087191	PSMC5	-0.413259	-0.0692357	0.679417	0.0424645	0.0726221	9.05745e-06	4.52937e-05	11	18	18	B1	Adipose. visceral (GTEx)	EpiXcan	0.998754	gtex_vaf	0.999981
3509	ENSG00000124507	PACSIN1	-0.413131	-0.128175	0.679511	0.0412321	0.0175663	0.0327413	0.0945777	35	42	42	B1	Adipose. visceral (GTEx)	EpiXcan	0.998754	gtex_vaf	0.999981
3510	ENSG00000153395	LPCAT1	-0.413022	-0.110016	0.67959	0.0121244	0.031394	0.00395875	0.0133776	12	17	17	B1	Adipose. visceral (GTEx)	EpiXcan	0.998754	gtex_vaf	0.999981
3511	ENSG00000108950	FAM20A	0.412974	0.0596015	0.679626	0.0417098	0.013097	0.0618584	0.168669	27	30	30	B1	Adipose. visceral (GTEx)	EpiXcan	0.998754	gtex_vaf	0.999981
3512	ENSG00000103248	MTHFSD	-0.412414	-0.0714045	0.680036	0.0448688	0.216747	2.46204e-16	3.67653e-15	23	28	28	B1	Adipose. visceral (GTEx)	EpiXcan	0.998754	gtex_vaf	0.999981
3513	ENSG00000140993	TIGD7	0.412045	0.0463396	0.680306	0.0970269	0.218907	3.33266e-16	4.88802e-15	30	38	38	B1	Adipose. visceral (GTEx)	EpiXcan	0.998754	gtex_vaf	0.999981
3514	ENSG00000156639	ZFAND3	0.411937	0.108903	0.680386	0.025201	0.0152792	0.0444124	0.124666	22	27	27	B1	Adipose. visceral (GTEx)	EpiXcan	0.998754	gtex_vaf	0.999981
3515	ENSG00000081026	MAGI3	0.411834	0.155276	0.680461	0.00690548	0.0341761	0.00224717	0.00787889	5	5	5	B1	Adipose. visceral (GTEx)	EpiXcan	0.998754	gtex_vaf	0.999981
3516	ENSG00000226696	LENG8-AS1	-0.411649	-0.0942032	0.680597	0.0111715	0.0473673	0.000311816	0.00123869	3	5	5	B1	Adipose. visceral (GTEx)	EpiXcan	0.998754	gtex_vaf	0.999981
3517	ENSG00000172530	BANP	-0.411642	-0.164513	0.680602	0.00537263	0.0121878	0.0749505	0.199474	6	8	8	B1	Adipose. visceral (GTEx)	EpiXcan	0.998754	gtex_vaf	0.999981
3518	ENSG00000104953	TLE6	-0.411621	-0.146993	0.680617	0.00750429	0.0816216	2.32023e-06	1.26163e-05	4	6	6	B1	Adipose. visceral (GTEx)	EpiXcan	0.998754	gtex_vaf	0.999981
3519	ENSG00000116922	C1orf109	-0.411472	-0.104166	0.680726	0.0139363	0.0647491	2.951e-05	0.00013737	4	4	4	B1	Adipose. visceral (GTEx)	EpiXcan	0.998754	gtex_vaf	0.999981
3520	ENSG00000016402	IL20RA	0.411439	0.0162038	0.68075	0.05336	0.121964	2.04429e-09	1.58639e-08	8	8	8	B1	Adipose. visceral (GTEx)	EpiXcan	0.998754	gtex_vaf	0.999981
3521	ENSG00000196642	RABL6	0.410753	0.0754232	0.681254	0.0195589	0.0620978	4.08175e-05	0.000185748	21	28	28	B1	Adipose. visceral (GTEx)	EpiXcan	0.998754	gtex_vaf	0.999981
3522	ENSG00000085415	SEH1L	-0.409963	-0.114718	0.681833	0.0372922	0.0822455	1.75088e-06	9.68236e-06	7	11	11	B1	Adipose. visceral (GTEx)	EpiXcan	0.998754	gtex_vaf	0.999981
3523	ENSG00000120437	ACAT2	0.409678	0.0658333	0.682042	0.0324271	0.102244	9.53979e-08	6.18629e-07	20	24	24	B1	Adipose. visceral (GTEx)	EpiXcan	0.998754	gtex_vaf	0.999981
3524	ENSG00000140876	NUDT7	-0.409533	-0.0503304	0.682149	0.0497833	0.128896	1.6997e-09	1.33153e-08	16	18	18	B1	Adipose. visceral (GTEx)	EpiXcan	0.998754	gtex_vaf	0.999981
3525	ENSG00000260404	AC110079.1	-0.409183	-0.0310579	0.682406	0.200271	0.247402	1.96099e-18	3.37026e-17	23	23	23	B1	Adipose. visceral (GTEx)	EpiXcan	0.998754	gtex_vaf	0.999981
3526	ENSG00000269893	SNHG8	0.409011	0.0329719	0.682531	0.143443	0.288982	9.54545e-23	2.22468e-21	16	17	17	B1	Adipose. visceral (GTEx)	EpiXcan	0.998754	gtex_vaf	0.999981
3527	ENSG00000100888	CHD8	-0.408665	-0.0908264	0.682786	0.0189014	0.0407218	0.000952028	0.0035222	25	29	29	B1	Adipose. visceral (GTEx)	EpiXcan	0.998754	gtex_vaf	0.999981
3528	ENSG00000100304	TTLL12	-0.408402	-0.051763	0.682979	0.0639932	0.227818	8.18147e-17	1.26348e-15	31	36	36	B1	Adipose. visceral (GTEx)	EpiXcan	0.998754	gtex_vaf	0.999981
3529	ENSG00000188511	C22orf34	-0.408221	-0.0329222	0.683111	0.12583	0.203043	4.08376e-15	5.43493e-14	6	6	6	B1	Adipose. visceral (GTEx)	EpiXcan	0.998754	gtex_vaf	0.999981
3530	ENSG00000184292	TACSTD2	0.407947	0.0684321	0.683313	0.0194596	0.0428877	0.00052466	0.0020112	17	19	19	B1	Adipose. visceral (GTEx)	EpiXcan	0.998754	gtex_vaf	0.999981
3531	ENSG00000105771	SMG9	-0.407083	-0.135498	0.683947	0.00618955	0.0650088	2.41617e-05	0.000114143	9	11	11	B1	Adipose. visceral (GTEx)	EpiXcan	0.998754	gtex_vaf	0.999981
3532	ENSG00000178538	CA8	0.407063	0.0684616	0.683962	0.0550794	0.0764429	3.14338e-06	1.67731e-05	38	48	48	B1	Adipose. visceral (GTEx)	EpiXcan	0.998754	gtex_vaf	0.999981
3533	ENSG00000089335	ZNF302	0.406674	0.0419465	0.684248	0.0851371	0.215034	2.78972e-16	4.13062e-15	10	11	11	B1	Adipose. visceral (GTEx)	EpiXcan	0.998754	gtex_vaf	0.999981
3534	ENSG00000164144	ARFIP1	-0.406607	-0.031937	0.684297	0.171898	0.372525	2.06469e-32	8.8171e-31	28	34	34	B1	Adipose. visceral (GTEx)	EpiXcan	0.998754	gtex_vaf	0.999981
3535	ENSG00000267368	UPK3BL1	-0.406589	-0.0143498	0.68431	0.177985	0.286046	2.54868e-22	5.72106e-21	41	52	52	B1	Adipose. visceral (GTEx)	EpiXcan	0.998754	gtex_vaf	0.999981
3536	ENSG00000124164	VAPB	-0.406512	-0.0298185	0.684367	0.118621	0.288974	4.88232e-22	1.08207e-20	21	26	26	B1	Adipose. visceral (GTEx)	EpiXcan	0.998754	gtex_vaf	0.999981
3537	ENSG00000074964	ARHGEF10L	-0.406205	-0.105615	0.684592	0.00183492	0.0340668	0.002778	0.00962917	7	10	10	B1	Adipose. visceral (GTEx)	EpiXcan	0.998754	gtex_vaf	0.999981
3538	ENSG00000173226	IQCB1	0.405737	0.0318222	0.684936	0.172831	0.421542	2.39977e-37	1.41233e-35	61	80	80	B1	Adipose. visceral (GTEx)	EpiXcan	0.998754	gtex_vaf	0.999981
3539	ENSG00000163684	RPP14	-0.405332	-0.0968454	0.685234	0.0198469	0.0624621	2.74373e-05	0.000128576	15	16	16	B1	Adipose. visceral (GTEx)	EpiXcan	0.998754	gtex_vaf	0.999981
3540	ENSG00000178409	BEND3	-0.405268	-0.0633504	0.685281	0.0647098	0.0426184	0.000717	0.00269884	43	50	50	B1	Adipose. visceral (GTEx)	EpiXcan	0.998754	gtex_vaf	0.999981
3541	ENSG00000104774	MAN2B1	0.405046	0.114333	0.685444	0.00927122	0.0579169	5.47863e-05	0.00024486	6	9	9	B1	Adipose. visceral (GTEx)	EpiXcan	0.998754	gtex_vaf	0.999981
3542	ENSG00000198218	QRICH1	-0.405039	-0.0415007	0.685449	0.0517171	0.0749518	4.75599e-06	2.48016e-05	38	50	50	B1	Adipose. visceral (GTEx)	EpiXcan	0.998754	gtex_vaf	0.999981
3543	ENSG00000186532	SMYD4	0.404956	0.0145065	0.68551	0.108817	0.17909	3.20784e-13	3.63235e-12	66	79	79	B1	Adipose. visceral (GTEx)	EpiXcan	0.998754	gtex_vaf	0.999981
3544	ENSG00000129595	EPB41L4A	-0.404886	-0.0520057	0.685562	0.0571249	0.174585	5.491e-13	6.08003e-12	15	17	17	B1	Adipose. visceral (GTEx)	EpiXcan	0.998754	gtex_vaf	0.999981
3545	ENSG00000171943	SRGAP2C	-0.404815	-0.353419	0.685614	0.00800489	0.338834	8.06415e-27	2.34833e-25	9	20	20	B1	Adipose. visceral (GTEx)	EpiXcan	0.998754	gtex_vaf	0.999981
3546	ENSG00000171130	ATP6V0E2	0.404744	0.0378797	0.685666	0.0963972	0.217962	2.72612e-16	4.04928e-15	15	17	17	B1	Adipose. visceral (GTEx)	EpiXcan	0.998754	gtex_vaf	0.999981
3547	ENSG00000141401	IMPA2	0.404498	0.0761096	0.685847	0.0202335	0.0519148	0.000174371	0.000719202	4	4	4	B1	Adipose. visceral (GTEx)	EpiXcan	0.998754	gtex_vaf	0.999981
3548	ENSG00000130638	ATXN10	-0.404	-0.0616661	0.686213	0.041823	0.127424	1.43213e-09	1.13205e-08	9	10	10	B1	Adipose. visceral (GTEx)	EpiXcan	0.998754	gtex_vaf	0.999981
3549	ENSG00000198837	DENND4B	-0.403798	-0.0504604	0.686361	0.151647	0.106278	4.45911e-08	2.98702e-07	99	117	117	B1	Adipose. visceral (GTEx)	EpiXcan	0.998754	gtex_vaf	0.999981
3550	ENSG00000163093	BBS5	0.403657	0.0299377	0.686465	0.0934143	0.0248738	0.00966243	0.0308999	53	64	64	B1	Adipose. visceral (GTEx)	EpiXcan	0.998754	gtex_vaf	0.999981
3551	ENSG00000211896	IGHG1	-0.403421	-0.180645	0.686639	0.0156206	0.0461613	0.000477474	0.00184394	19	24	24	B1	Adipose. visceral (GTEx)	EpiXcan	0.998754	gtex_vaf	0.999981
3552	ENSG00000198937	CCDC167	0.40325	0.0452966	0.686764	0.0676894	0.150481	5.88793e-11	5.35186e-10	3	3	3	B1	Adipose. visceral (GTEx)	EpiXcan	0.998754	gtex_vaf	0.999981
3553	ENSG00000198468	FLVCR1-AS1	0.403193	0.0161266	0.686806	0.326583	0.530342	2.41578e-51	2.70703e-49	39	46	46	B1	Adipose. visceral (GTEx)	EpiXcan	0.998754	gtex_vaf	0.999981
3554	ENSG00000099949	LZTR1	0.403182	0.142476	0.686814	0.0103199	0.136583	5.06003e-10	4.19881e-09	10	18	18	B1	Adipose. visceral (GTEx)	EpiXcan	0.998754	gtex_vaf	0.999981
3555	ENSG00000084072	PPIE	0.403148	0.0178082	0.686839	0.409587	0.682594	4.06628e-80	2.37318e-77	39	45	45	B1	Adipose. visceral (GTEx)	EpiXcan	0.998754	gtex_vaf	0.999981
3556	ENSG00000247157	LINC01252	0.402442	0.0188529	0.687358	0.279699	0.548846	1.31348e-52	1.54605e-50	37	46	46	B1	Adipose. visceral (GTEx)	EpiXcan	0.998754	gtex_vaf	0.999981
3557	ENSG00000166272	WBP1L	-0.401906	-0.0749269	0.687754	0.0253001	0.0828396	2.09079e-06	1.14442e-05	8	12	12	B1	Adipose. visceral (GTEx)	EpiXcan	0.998754	gtex_vaf	0.999981
3558	ENSG00000135750	KCNK1	-0.401616	-0.121341	0.687967	0.0110848	0.0750041	5.79948e-06	2.98323e-05	10	12	12	B1	Adipose. visceral (GTEx)	EpiXcan	0.998754	gtex_vaf	0.999981
3559	ENSG00000141560	FN3KRP	-0.401121	-0.0297443	0.688331	0.219661	0.536222	4.2976e-51	4.73988e-49	27	32	32	B1	Adipose. visceral (GTEx)	EpiXcan	0.998754	gtex_vaf	0.999981
3560	ENSG00000188372	ZP3	0.4011	0.0191962	0.688346	0.31976	0.606551	4.16508e-63	9.88817e-61	24	32	32	B1	Adipose. visceral (GTEx)	EpiXcan	0.998754	gtex_vaf	0.999981
3561	ENSG00000108381	ASPA	0.400912	0.0564077	0.688485	0.0452346	0.0671313	1.97698e-05	9.43173e-05	29	38	38	B1	Adipose. visceral (GTEx)	EpiXcan	0.998754	gtex_vaf	0.999981
3562	ENSG00000099219	ERMP1	0.399062	0.0592741	0.689847	0.055759	0.133336	7.27214e-10	5.90498e-09	13	14	14	B1	Adipose. visceral (GTEx)	EpiXcan	0.998754	gtex_vaf	0.999981
3563	ENSG00000203827	NBPF16	0.398936	0.29734	0.68994	0.00236695	0.216732	5.27732e-16	7.60487e-15	4	17	17	B1	Adipose. visceral (GTEx)	EpiXcan	0.998754	gtex_vaf	0.999981
3564	ENSG00000146147	MLIP	0.398798	0.117687	0.690042	0.00877742	0.0471302	0.000332022	0.00131262	10	12	12	B1	Adipose. visceral (GTEx)	EpiXcan	0.998754	gtex_vaf	0.999981
3565	ENSG00000104728	ARHGEF10	-0.398224	-0.108971	0.690465	0.0155309	0.0596672	6.35983e-05	0.000281283	4	4	4	B1	Adipose. visceral (GTEx)	EpiXcan	0.998754	gtex_vaf	0.999981
3566	ENSG00000112304	ACOT13	0.398206	0.104302	0.690478	0.0116728	0.0381675	0.00136069	0.00492359	2	3	3	B1	Adipose. visceral (GTEx)	EpiXcan	0.998754	gtex_vaf	0.999981
3567	ENSG00000248275	TRIM52-AS1	-0.398136	-0.0189738	0.69053	0.452045	0.659098	3.72713e-74	1.53547e-71	32	41	41	B1	Adipose. visceral (GTEx)	EpiXcan	0.998754	gtex_vaf	0.999981
3568	ENSG00000206341	HLA-H	0.397899	0.0319544	0.690705	0.124465	0.287684	7.43652e-22	1.62755e-20	63	83	83	B1	Adipose. visceral (GTEx)	EpiXcan	0.998754	gtex_vaf	0.999981
3569	ENSG00000106868	SUSD1	0.397811	0.0257636	0.690769	0.286452	0.409813	7.03911e-34	3.29755e-32	17	19	19	B1	Adipose. visceral (GTEx)	EpiXcan	0.998754	gtex_vaf	0.999981
3570	ENSG00000257303	AC073896.2	0.397704	0.0389978	0.690848	0.0802179	0.19193	4.997e-14	6.0443e-13	16	20	20	B1	Adipose. visceral (GTEx)	EpiXcan	0.998754	gtex_vaf	0.999981
3571	ENSG00000108510	MED13	-0.396994	-0.0486646	0.691372	0.0482318	0.0139868	0.0570696	0.156982	28	34	34	B1	Adipose. visceral (GTEx)	EpiXcan	0.998754	gtex_vaf	0.999981
3572	ENSG00000163754	GYG1	-0.396698	-0.102619	0.69159	0.0207585	0.0248787	0.0100635	0.0320143	16	20	20	B1	Adipose. visceral (GTEx)	EpiXcan	0.998754	gtex_vaf	0.999981
3573	ENSG00000167840	ZNF232	0.396599	0.0265884	0.691663	0.291212	0.467703	5.61291e-42	4.27283e-40	29	34	34	B1	Adipose. visceral (GTEx)	EpiXcan	0.998754	gtex_vaf	0.999981
3574	ENSG00000250506	CDK3	0.396	0.0207881	0.692105	0.0864647	0.293622	1.45918e-23	3.55457e-22	22	27	27	B1	Adipose. visceral (GTEx)	EpiXcan	0.998754	gtex_vaf	0.999981
3575	ENSG00000183287	CCBE1	0.395859	0.0595967	0.692209	0.0386478	0.0321869	0.00376986	0.0127918	28	32	32	B1	Adipose. visceral (GTEx)	EpiXcan	0.998754	gtex_vaf	0.999981
3576	ENSG00000116957	TBCE	0.395832	0.0626924	0.692229	0.0407706	0.103611	8.19734e-08	5.35292e-07	9	13	13	B1	Adipose. visceral (GTEx)	EpiXcan	0.998754	gtex_vaf	0.999981
3577	ENSG00000171720	HDAC3	-0.395633	-0.204281	0.692376	0.0102037	0.033677	0.00294323	0.0101592	5	6	6	B1	Adipose. visceral (GTEx)	EpiXcan	0.998754	gtex_vaf	0.999981
3578	ENSG00000161904	LEMD2	-0.395246	-0.0975979	0.692662	0.0124854	0.0547093	0.00011688	0.000495204	5	6	6	B1	Adipose. visceral (GTEx)	EpiXcan	0.998754	gtex_vaf	0.999981
3579	ENSG00000163935	SFMBT1	0.395205	0.196945	0.692691	0.00331159	0.0304883	0.00470294	0.0156993	7	7	7	B1	Adipose. visceral (GTEx)	EpiXcan	0.998754	gtex_vaf	0.999981
3580	ENSG00000105982	RNF32	-0.394395	-0.083749	0.693289	0.0527874	0.0755892	6.10999e-06	3.1326e-05	38	47	47	B1	Adipose. visceral (GTEx)	EpiXcan	0.998754	gtex_vaf	0.999981
3581	ENSG00000139323	POC1B	0.393596	0.133913	0.693879	0.0111943	0.0308364	0.0040439	0.013639	6	7	7	B1	Adipose. visceral (GTEx)	EpiXcan	0.998754	gtex_vaf	0.999981
3582	ENSG00000156876	SASS6	-0.393406	-0.0410181	0.69402	0.051858	0.072515	7.04182e-06	3.57891e-05	20	22	22	B1	Adipose. visceral (GTEx)	EpiXcan	0.998754	gtex_vaf	0.999981
3583	ENSG00000066933	MYO9A	-0.393223	-0.0310641	0.694155	0.0102385	0.0168695	0.0350636	0.100663	6	6	6	B1	Adipose. visceral (GTEx)	EpiXcan	0.998754	gtex_vaf	0.999981
3584	ENSG00000166928	MS4A14	-0.393211	-0.0280961	0.694164	0.263585	0.39759	1.92953e-32	8.2651e-31	51	63	63	B1	Adipose. visceral (GTEx)	EpiXcan	0.998754	gtex_vaf	0.999981
3585	ENSG00000108947	EFNB3	0.393169	0.026135	0.694195	0.251589	0.360303	2.42015e-29	8.56036e-28	23	27	27	B1	Adipose. visceral (GTEx)	EpiXcan	0.998754	gtex_vaf	0.999981
3586	ENSG00000203710	CR1	-0.392672	-0.0562949	0.694562	0.0535377	0.0147516	0.0498193	0.138511	31	39	39	B1	Adipose. visceral (GTEx)	EpiXcan	0.998754	gtex_vaf	0.999981
3587	ENSG00000175265	GOLGA8A	-0.392168	-0.11943	0.694934	0.0112494	0.0175557	0.0301257	0.087582	19	21	21	B1	Adipose. visceral (GTEx)	EpiXcan	0.998754	gtex_vaf	0.999981
3588	ENSG00000149600	COMMD7	-0.392091	-0.131886	0.694991	0.0246503	0.044418	0.000587541	0.00223998	15	21	21	B1	Adipose. visceral (GTEx)	EpiXcan	0.998754	gtex_vaf	0.999981
3589	ENSG00000167081	PBX3	-0.392083	-0.180401	0.694997	0.00655508	0.0345816	0.00255324	0.00888087	9	11	11	B1	Adipose. visceral (GTEx)	EpiXcan	0.998754	gtex_vaf	0.999981
3590	ENSG00000184014	DENND5A	0.391859	0.0534333	0.695162	0.0597771	0.0456244	0.000510123	0.00195815	29	35	35	B1	Adipose. visceral (GTEx)	EpiXcan	0.998754	gtex_vaf	0.999981
3591	ENSG00000119401	TRIM32	0.390761	0.0697905	0.695974	0.0266063	0.0603692	4.62101e-05	0.000208526	13	15	15	B1	Adipose. visceral (GTEx)	EpiXcan	0.998754	gtex_vaf	0.999981
3592	ENSG00000118785	SPP1	0.390686	0.147106	0.696029	0.00729389	0.0265347	0.00763817	0.0247772	9	14	14	B1	Adipose. visceral (GTEx)	EpiXcan	0.998754	gtex_vaf	0.999981
3593	ENSG00000197070	ARRDC1	-0.390406	-0.0938701	0.696237	0.0699019	0.11849	8.88185e-09	6.38645e-08	22	25	25	B1	Adipose. visceral (GTEx)	EpiXcan	0.998754	gtex_vaf	0.999981
3594	ENSG00000167077	MEI1	-0.389482	-0.0631632	0.69692	0.0914082	0.098136	1.75198e-07	1.1059e-06	70	88	88	B1	Adipose. visceral (GTEx)	EpiXcan	0.998754	gtex_vaf	0.999981
3595	ENSG00000183161	FANCF	-0.389324	-0.137686	0.697037	0.0104786	0.0736671	8.60049e-06	4.31472e-05	6	9	9	B1	Adipose. visceral (GTEx)	EpiXcan	0.998754	gtex_vaf	0.999981
3596	ENSG00000137819	PAQR5	0.389241	0.0461988	0.697098	0.111812	0.0667168	1.68409e-05	8.08676e-05	38	53	53	B1	Adipose. visceral (GTEx)	EpiXcan	0.998754	gtex_vaf	0.999981
3597	ENSG00000174032	SLC25A30	-0.388798	-0.0432095	0.697426	0.0812785	0.177253	7.33985e-13	8.03826e-12	20	23	23	B1	Adipose. visceral (GTEx)	EpiXcan	0.998754	gtex_vaf	0.999981
3598	ENSG00000204592	HLA-E	-0.388782	-0.0955778	0.697438	0.0172846	0.0843183	1.03306e-06	5.87734e-06	12	16	16	B1	Adipose. visceral (GTEx)	EpiXcan	0.998754	gtex_vaf	0.999981
3599	ENSG00000244617	ASPRV1	-0.388742	-0.0813644	0.697467	0.00942945	0.0143651	0.0536855	0.148611	13	16	16	B1	Adipose. visceral (GTEx)	EpiXcan	0.998754	gtex_vaf	0.999981
3600	ENSG00000213420	GPC2	0.38867	0.108721	0.69752	0.0652805	0.0513317	0.000236076	0.000951301	32	39	39	B1	Adipose. visceral (GTEx)	EpiXcan	0.998754	gtex_vaf	0.999981
3601	ENSG00000092931	MFSD11	0.388584	0.185504	0.697584	0.00553469	0.0329612	0.00264188	0.00917778	15	18	18	B1	Adipose. visceral (GTEx)	EpiXcan	0.998754	gtex_vaf	0.999981
3602	ENSG00000178226	PRSS36	-0.388513	-0.0376364	0.697636	0.046798	0.0744278	6.317e-06	3.23518e-05	20	27	27	B1	Adipose. visceral (GTEx)	EpiXcan	0.998754	gtex_vaf	0.999981
3603	ENSG00000142188	TMEM50B	-0.387979	-0.0338117	0.698032	0.131959	0.217585	2.60384e-16	3.87588e-15	22	24	24	B1	Adipose. visceral (GTEx)	EpiXcan	0.998754	gtex_vaf	0.999981
3604	ENSG00000184983	NDUFA6	-0.38757	-0.0254395	0.698334	0.193358	0.501953	2.02573e-47	1.89677e-45	8	10	10	B1	Adipose. visceral (GTEx)	EpiXcan	0.998754	gtex_vaf	0.999981
3605	ENSG00000139410	SDSL	-0.387261	-0.0260477	0.698563	0.0749823	0.10724	5.28953e-08	3.52644e-07	25	25	25	B1	Adipose. visceral (GTEx)	EpiXcan	0.998754	gtex_vaf	0.999981
3606	ENSG00000005884	ITGA3	0.38715	0.271508	0.698645	0.0018892	0.0103621	0.0972187	0.250668	4	5	5	B1	Adipose. visceral (GTEx)	EpiXcan	0.998754	gtex_vaf	0.999981
3607	ENSG00000023608	SNAPC1	-0.386949	-0.118811	0.698794	0.0137906	0.0191262	0.0244947	0.0726594	23	28	28	B1	Adipose. visceral (GTEx)	EpiXcan	0.998754	gtex_vaf	0.999981
3608	ENSG00000129103	SUMF2	0.385837	0.0544813	0.699617	0.0647239	0.0942947	3.91356e-07	2.36078e-06	30	37	37	B1	Adipose. visceral (GTEx)	EpiXcan	0.998754	gtex_vaf	0.999981
3609	ENSG00000124225	PMEPA1	0.385022	0.0669816	0.700221	0.0525336	0.0330141	0.00319377	0.0109538	37	43	43	B1	Adipose. visceral (GTEx)	EpiXcan	0.998754	gtex_vaf	0.999981
3610	ENSG00000155592	ZKSCAN2	-0.385001	-0.0753436	0.700237	0.0236234	0.0948434	3.22705e-07	1.97041e-06	12	19	19	B1	Adipose. visceral (GTEx)	EpiXcan	0.998754	gtex_vaf	0.999981
3611	ENSG00000151917	BEND6	0.384836	0.0405086	0.700359	0.0392279	0.293492	2.19679e-22	4.97099e-21	7	9	9	B1	Adipose. visceral (GTEx)	EpiXcan	0.998754	gtex_vaf	0.999981
3612	ENSG00000162341	TPCN2	-0.383622	-0.0295745	0.701259	0.104917	0.198441	1.23689e-14	1.57788e-13	32	35	35	B1	Adipose. visceral (GTEx)	EpiXcan	0.998754	gtex_vaf	0.999981
3613	ENSG00000170322	NFRKB	-0.383473	-0.0614278	0.701369	0.124175	0.233593	1.49521e-17	2.4184e-16	22	25	25	B1	Adipose. visceral (GTEx)	EpiXcan	0.998754	gtex_vaf	0.999981
3614	ENSG00000048544	MRPS10	0.383103	0.0282683	0.701644	0.209688	0.457071	2.62147e-39	1.78247e-37	46	63	63	B1	Adipose. visceral (GTEx)	EpiXcan	0.998754	gtex_vaf	0.999981
3615	ENSG00000119203	CPSF3	0.382974	0.0571943	0.701739	0.0168637	0.0312516	0.00415257	0.0139753	21	29	29	B1	Adipose. visceral (GTEx)	EpiXcan	0.998754	gtex_vaf	0.999981
3616	ENSG00000215146	BX322639.1	0.382818	0.0791473	0.701854	0.0247506	0.340859	6.4182e-27	1.87682e-25	4	14	14	B1	Adipose. visceral (GTEx)	EpiXcan	0.998754	gtex_vaf	0.999981
3617	ENSG00000168944	CEP120	0.382632	0.0651277	0.701993	0.0238831	0.0475449	0.000339217	0.00133956	22	23	23	B1	Adipose. visceral (GTEx)	EpiXcan	0.998754	gtex_vaf	0.999981
3618	ENSG00000122390	NAA60	-0.382477	-0.0517977	0.702108	0.0661113	0.205719	2.55126e-15	3.46274e-14	12	16	16	B1	Adipose. visceral (GTEx)	EpiXcan	0.998754	gtex_vaf	0.999981
3619	ENSG00000166507	NDST2	-0.382234	-0.101312	0.702288	0.0146457	0.0483779	0.000312069	0.00123934	8	9	9	B1	Adipose. visceral (GTEx)	EpiXcan	0.998754	gtex_vaf	0.999981
3620	ENSG00000116678	LEPR	0.382204	0.0767611	0.70231	0.0332023	0.129754	7.08774e-10	5.7787e-09	18	21	21	B1	Adipose. visceral (GTEx)	EpiXcan	0.998754	gtex_vaf	0.999981
3621	ENSG00000032742	IFT88	0.382049	0.0151397	0.702425	0.0862504	0.168008	1.50169e-12	1.59471e-11	50	67	67	B1	Adipose. visceral (GTEx)	EpiXcan	0.998754	gtex_vaf	0.999981
3622	ENSG00000089063	TMEM230	0.382011	0.0351279	0.702453	0.155465	0.273514	1.08463e-20	2.15698e-19	12	14	14	B1	Adipose. visceral (GTEx)	EpiXcan	0.998754	gtex_vaf	0.999981
3623	ENSG00000162545	CAMK2N1	-0.381513	-0.0416894	0.702822	0.15806	0.144111	1.58842e-10	1.39317e-09	53	62	62	B1	Adipose. visceral (GTEx)	EpiXcan	0.998754	gtex_vaf	0.999981
3624	ENSG00000161981	SNRNP25	0.381081	0.031665	0.703143	0.101156	0.300472	6.94206e-23	1.6315e-21	15	21	21	B1	Adipose. visceral (GTEx)	EpiXcan	0.998754	gtex_vaf	0.999981
3625	ENSG00000158941	CCAR2	0.380827	0.108763	0.703331	0.00931319	0.0386003	0.00133152	0.00482425	10	12	12	B1	Adipose. visceral (GTEx)	EpiXcan	0.998754	gtex_vaf	0.999981
3626	ENSG00000138031	ADCY3	-0.380814	-0.140064	0.703342	0.0042245	0.10111	1.01488e-07	6.57203e-07	13	16	16	B1	Adipose. visceral (GTEx)	EpiXcan	0.998754	gtex_vaf	0.999981
3627	ENSG00000188554	NBR1	0.380537	0.16434	0.703547	0.0145339	0.0823017	2.31258e-06	1.25893e-05	22	28	28	B1	Adipose. visceral (GTEx)	EpiXcan	0.998754	gtex_vaf	0.999981
3628	ENSG00000067208	EVI5	0.38047	0.0720705	0.703596	0.0341727	0.0927379	4.61782e-07	2.74913e-06	19	22	22	B1	Adipose. visceral (GTEx)	EpiXcan	0.998754	gtex_vaf	0.999981
3629	ENSG00000122965	RBM19	0.379421	0.0539249	0.704375	0.0485614	0.148928	4.58348e-11	4.19339e-10	3	3	3	B1	Adipose. visceral (GTEx)	EpiXcan	0.998754	gtex_vaf	0.999981
3630	ENSG00000123453	SARDH	-0.378815	-0.0133726	0.704825	0.206982	0.372996	4.35023e-30	1.62058e-28	25	29	29	B1	Adipose. visceral (GTEx)	EpiXcan	0.998754	gtex_vaf	0.999981
3631	ENSG00000103550	KNOP1	0.378783	0.0197035	0.704849	0.306618	0.526228	6.228e-50	6.51012e-48	17	20	20	B1	Adipose. visceral (GTEx)	EpiXcan	0.998754	gtex_vaf	0.999981
3632	ENSG00000267023	LRRC37A16P	-0.378477	-0.0531293	0.705076	0.0206416	0.043425	0.000504179	0.00193799	11	14	14	B1	Adipose. visceral (GTEx)	EpiXcan	0.998754	gtex_vaf	0.999981
3633	ENSG00000178035	IMPDH2	0.378398	0.106571	0.705135	0.0132918	0.011577	0.0786964	0.208414	13	15	15	B1	Adipose. visceral (GTEx)	EpiXcan	0.998754	gtex_vaf	0.999981
3634	ENSG00000138660	AP1AR	0.377725	0.0772828	0.705635	0.0195302	0.0575802	7.38283e-05	0.000322656	9	11	11	B1	Adipose. visceral (GTEx)	EpiXcan	0.998754	gtex_vaf	0.999981
3635	ENSG00000155016	CYP2U1	-0.377595	-0.0209976	0.705731	0.0754749	0.112429	8.5484e-09	6.16568e-08	31	35	35	B1	Adipose. visceral (GTEx)	EpiXcan	0.998754	gtex_vaf	0.999981
3636	ENSG00000167595	PROSER3	-0.377438	-0.0950841	0.705848	0.0130389	0.125352	3.18286e-09	2.40856e-08	14	21	21	B1	Adipose. visceral (GTEx)	EpiXcan	0.998754	gtex_vaf	0.999981
3637	ENSG00000206573	THUMPD3-AS1	-0.377338	-0.0603388	0.705923	0.0391901	0.0391947	0.00132528	0.00480291	18	22	22	B1	Adipose. visceral (GTEx)	EpiXcan	0.998754	gtex_vaf	0.999981
3638	ENSG00000260912	AL158206.1	-0.377177	-0.595267	0.706042	0.000592208	0.0345991	0.00238976	0.00834956	2	2	2	B1	Adipose. visceral (GTEx)	EpiXcan	0.998754	gtex_vaf	0.999981
3639	ENSG00000166582	CENPV	-0.37698	-0.0377941	0.706188	0.0869799	0.198324	1.77678e-14	2.2421e-13	10	10	10	B1	Adipose. visceral (GTEx)	EpiXcan	0.998754	gtex_vaf	0.999981
3640	ENSG00000232229	LINC00865	-0.376902	-0.0168658	0.706247	0.321676	0.423508	9.51748e-36	5.01171e-34	52	59	59	B1	Adipose. visceral (GTEx)	EpiXcan	0.998754	gtex_vaf	0.999981
3641	ENSG00000100413	POLR3H	0.375745	0.0966502	0.707106	0.0193398	0.0700434	1.38578e-05	6.74214e-05	10	13	13	B1	Adipose. visceral (GTEx)	EpiXcan	0.998754	gtex_vaf	0.999981
3642	ENSG00000234028	AC062029.1	-0.375153	-0.172185	0.707547	0.00444534	0.0801977	3.41101e-06	1.80909e-05	3	5	5	B1	Adipose. visceral (GTEx)	EpiXcan	0.998754	gtex_vaf	0.999981
3643	ENSG00000132792	CTNNBL1	0.374617	0.0259802	0.707945	0.0386863	0.0103201	0.0973904	0.250993	26	30	30	B1	Adipose. visceral (GTEx)	EpiXcan	0.998754	gtex_vaf	0.999981
3644	ENSG00000154727	GABPA	0.373841	0.032149	0.708523	0.00803118	0.0274621	0.00720857	0.0234542	6	8	8	B1	Adipose. visceral (GTEx)	EpiXcan	0.998754	gtex_vaf	0.999981
3645	ENSG00000120256	LRP11	-0.373769	-0.0204692	0.708576	0.0685863	0.0523443	0.000156106	0.000647014	42	49	49	B1	Adipose. visceral (GTEx)	EpiXcan	0.998754	gtex_vaf	0.999981
3646	ENSG00000225973	PIGBOS1	-0.373768	-0.139704	0.708577	0.00491657	0.0140998	0.0524068	0.145215	4	4	4	B1	Adipose. visceral (GTEx)	EpiXcan	0.998754	gtex_vaf	0.999981
3647	ENSG00000166451	CENPN	0.373731	0.0590919	0.708604	0.0294584	0.0469243	0.000405638	0.00158355	12	14	14	B1	Adipose. visceral (GTEx)	EpiXcan	0.998754	gtex_vaf	0.999981
3648	ENSG00000198517	MAFK	0.373499	0.061103	0.708777	0.01113	0.033595	0.00292739	0.0101144	17	27	27	B1	Adipose. visceral (GTEx)	EpiXcan	0.998754	gtex_vaf	0.999981
3649	ENSG00000107611	CUBN	0.373427	0.0565154	0.708831	0.0597124	0.096212	2.45182e-07	1.52026e-06	30	34	34	B1	Adipose. visceral (GTEx)	EpiXcan	0.998754	gtex_vaf	0.999981
3650	ENSG00000081803	CADPS2	0.373193	0.0892848	0.709005	0.00945179	0.0192342	0.0242897	0.0721363	18	19	19	B1	Adipose. visceral (GTEx)	EpiXcan	0.998754	gtex_vaf	0.999981
3651	ENSG00000101391	CDK5RAP1	-0.372921	-0.0452737	0.709208	0.0123009	0.0117839	0.0802181	0.211803	7	7	7	B1	Adipose. visceral (GTEx)	EpiXcan	0.998754	gtex_vaf	0.999981
3652	ENSG00000225190	PLEKHM1	-0.372794	-0.0353708	0.709302	0.0273996	0.0406433	0.000927252	0.0034378	34	41	41	B1	Adipose. visceral (GTEx)	EpiXcan	0.998754	gtex_vaf	0.999981
3653	ENSG00000067221	STOML1	-0.372684	-0.052971	0.709383	0.0410601	0.143556	7.27063e-11	6.54917e-10	9	11	11	B1	Adipose. visceral (GTEx)	EpiXcan	0.998754	gtex_vaf	0.999981
3654	ENSG00000169813	HNRNPF	0.372451	0.247623	0.709557	0.00321608	0.0289054	0.00535221	0.0176896	7	11	11	B1	Adipose. visceral (GTEx)	EpiXcan	0.998754	gtex_vaf	0.999981
3655	ENSG00000120699	EXOSC8	-0.372272	0.00788288	0.70969	0.0112506	0.051351	0.000213141	0.000866862	31	35	35	B1	Adipose. visceral (GTEx)	EpiXcan	0.998754	gtex_vaf	0.999981
3656	ENSG00000174586	ZNF497	-0.372256	-0.629304	0.709702	0.000456752	0.0978139	1.4093e-07	8.97275e-07	2	3	3	B1	Adipose. visceral (GTEx)	EpiXcan	0.998754	gtex_vaf	0.999981
3657	ENSG00000148600	CDHR1	0.371664	0.0352439	0.710143	0.0327219	0.0604405	5.28715e-05	0.000236604	15	16	16	B1	Adipose. visceral (GTEx)	EpiXcan	0.998754	gtex_vaf	0.999981
3658	ENSG00000166881	NEMP1	-0.371608	-0.0279204	0.710185	0.258103	0.15093	1.05684e-13	1.23565e-12	29	33	33	B1	Adipose. visceral (GTEx)	EpiXcan	0.998754	gtex_vaf	0.999981
3659	ENSG00000176261	ZBTB8OS	0.371264	0.301029	0.710441	0.00495866	0.0167702	0.0337902	0.0974067	2	2	2	B1	Adipose. visceral (GTEx)	EpiXcan	0.998754	gtex_vaf	0.999981
3660	ENSG00000047579	DTNBP1	-0.371245	-0.0422063	0.710455	0.138603	0.0319395	0.00350777	0.0119546	77	93	93	B1	Adipose. visceral (GTEx)	EpiXcan	0.998754	gtex_vaf	0.999981
3661	ENSG00000187554	TLR5	0.371039	0.109484	0.710608	0.00853956	0.0280221	0.00692546	0.0225855	5	7	7	B1	Adipose. visceral (GTEx)	EpiXcan	0.998754	gtex_vaf	0.999981
3662	ENSG00000172269	DPAGT1	-0.370446	-0.130376	0.71105	0.015182	0.0142122	0.0522857	0.144994	14	15	15	B1	Adipose. visceral (GTEx)	EpiXcan	0.998754	gtex_vaf	0.999981
3663	ENSG00000136717	BIN1	0.370319	0.0527638	0.711145	0.0466215	0.0173016	0.0311162	0.0902371	56	78	78	B1	Adipose. visceral (GTEx)	EpiXcan	0.998754	gtex_vaf	0.999981
3664	ENSG00000161618	ALDH16A1	0.36991	0.042785	0.711449	0.0675551	0.220912	1.86021e-16	2.80171e-15	23	33	33	B1	Adipose. visceral (GTEx)	EpiXcan	0.998754	gtex_vaf	0.999981
3665	ENSG00000269044	AC024075.2	-0.36965	-0.0103772	0.711643	0.130666	0.0163474	0.0367486	0.105049	75	85	85	B1	Adipose. visceral (GTEx)	EpiXcan	0.998754	gtex_vaf	0.999981
3666	ENSG00000223756	TSSC2	-0.369435	-0.0383347	0.711804	0.0500915	0.114369	1.58437e-08	1.11351e-07	28	39	39	B1	Adipose. visceral (GTEx)	EpiXcan	0.998754	gtex_vaf	0.999981
3667	ENSG00000231768	LINC01354	0.369269	0.0257021	0.711927	0.0756816	0.123791	4.48904e-09	3.35349e-08	34	40	40	B1	Adipose. visceral (GTEx)	EpiXcan	0.998754	gtex_vaf	0.999981
3668	ENSG00000175611	LINC00476	0.369153	0.0211517	0.712014	0.294036	0.426802	3.40251e-36	1.86898e-34	31	35	35	B1	Adipose. visceral (GTEx)	EpiXcan	0.998754	gtex_vaf	0.999981
3669	ENSG00000121577	POPDC2	-0.369028	-0.0715584	0.712107	0.0561572	0.0731939	7.32465e-06	3.7092e-05	77	95	95	B1	Adipose. visceral (GTEx)	EpiXcan	0.998754	gtex_vaf	0.999981
3670	ENSG00000066926	FECH	-0.368829	-0.0829081	0.712255	0.0290487	0.0901102	4.11886e-07	2.4729e-06	7	9	9	B1	Adipose. visceral (GTEx)	EpiXcan	0.998754	gtex_vaf	0.999981
3671	ENSG00000169896	ITGAM	0.368718	0.159198	0.712338	0.00475996	0.0232706	0.0137541	0.0427549	7	8	8	B1	Adipose. visceral (GTEx)	EpiXcan	0.998754	gtex_vaf	0.999981
3672	ENSG00000188687	SLC4A5	-0.368685	-0.0660641	0.712362	0.0301977	0.123092	2.18701e-09	1.69526e-08	11	13	13	B1	Adipose. visceral (GTEx)	EpiXcan	0.998754	gtex_vaf	0.999981
3673	ENSG00000196476	C20orf96	-0.368361	-0.0311686	0.712604	0.127879	0.283536	9.77406e-22	2.116e-20	9	11	11	B1	Adipose. visceral (GTEx)	EpiXcan	0.998754	gtex_vaf	0.999981
3674	ENSG00000112110	MRPL18	-0.368283	-0.0689973	0.712662	0.0286904	0.10651	3.23644e-08	2.20169e-07	9	12	12	B1	Adipose. visceral (GTEx)	EpiXcan	0.998754	gtex_vaf	0.999981
3675	ENSG00000135913	USP37	0.36817	0.101706	0.712746	0.0209371	0.111738	2.08654e-08	1.45187e-07	12	15	15	B1	Adipose. visceral (GTEx)	EpiXcan	0.998754	gtex_vaf	0.999981
3676	ENSG00000115073	ACTR1B	-0.368073	-0.0428595	0.712819	0.116629	0.189877	4.62804e-14	5.62717e-13	11	15	15	B1	Adipose. visceral (GTEx)	EpiXcan	0.998754	gtex_vaf	0.999981
3677	ENSG00000013725	CD6	-0.367903	-0.0706267	0.712945	0.0134553	0.0184915	0.0273838	0.0803108	6	7	7	B1	Adipose. visceral (GTEx)	EpiXcan	0.998754	gtex_vaf	0.999981
3678	ENSG00000131979	GCH1	-0.367865	-0.0635679	0.712974	0.0256118	0.0410491	0.0008618	0.00320787	9	11	11	B1	Adipose. visceral (GTEx)	EpiXcan	0.998754	gtex_vaf	0.999981
3679	ENSG00000111364	DDX55	-0.367722	-0.064564	0.713081	0.031769	0.140261	2.87461e-10	2.45367e-09	17	27	27	B1	Adipose. visceral (GTEx)	EpiXcan	0.998754	gtex_vaf	0.999981
3680	ENSG00000125375	ATP5S	-0.367281	-0.055706	0.71341	0.0347953	0.0860807	8.08527e-07	4.65476e-06	7	8	8	B1	Adipose. visceral (GTEx)	EpiXcan	0.998754	gtex_vaf	0.999981
3681	ENSG00000117877	CD3EAP	0.366696	0.0742623	0.713846	0.0246141	0.0891765	8.72577e-07	5.00704e-06	6	9	9	B1	Adipose. visceral (GTEx)	EpiXcan	0.998754	gtex_vaf	0.999981
3682	ENSG00000174332	GLIS1	-0.366245	-0.103457	0.714182	0.00825432	0.0625547	2.98787e-05	0.000138855	3	4	4	B1	Adipose. visceral (GTEx)	EpiXcan	0.998754	gtex_vaf	0.999981
3683	ENSG00000109854	HTATIP2	0.366111	0.0263425	0.714282	0.222869	0.45008	1.35199e-38	8.72689e-37	21	28	28	B1	Adipose. visceral (GTEx)	EpiXcan	0.998754	gtex_vaf	0.999981
3684	ENSG00000075651	PLD1	0.36564	-0.00301949	0.714633	0.0151129	0.0691129	8.68569e-06	4.35591e-05	10	14	14	B1	Adipose. visceral (GTEx)	EpiXcan	0.998754	gtex_vaf	0.999981
3685	ENSG00000152760	TCTEX1D1	-0.365561	-0.0866471	0.714692	0.0213229	0.0420094	0.000658419	0.0024892	33	43	43	B1	Adipose. visceral (GTEx)	EpiXcan	0.998754	gtex_vaf	0.999981
3686	ENSG00000225032	AL162586.1	0.364914	-0.00166346	0.715176	0.0983576	0.0192556	0.0247944	0.073424	56	67	67	B1	Adipose. visceral (GTEx)	EpiXcan	0.998754	gtex_vaf	0.999981
3687	ENSG00000160124	CCDC58	0.364694	0.174711	0.71534	0.00443047	0.0107492	0.0950253	0.245621	2	2	2	B1	Adipose. visceral (GTEx)	EpiXcan	0.998754	gtex_vaf	0.999981
3688	ENSG00000069943	PIGB	-0.364297	-0.0270559	0.715636	0.150582	0.370853	1.27784e-29	4.61307e-28	12	17	17	B1	Adipose. visceral (GTEx)	EpiXcan	0.998754	gtex_vaf	0.999981
3689	ENSG00000136404	TM6SF1	-0.36401	-0.0692613	0.71585	0.029863	0.0190821	0.0243504	0.0722927	9	9	9	B1	Adipose. visceral (GTEx)	EpiXcan	0.998754	gtex_vaf	0.999981
3690	ENSG00000102699	PARP4	0.363936	0.0430551	0.715906	0.0393446	0.0971982	1.81069e-07	1.13988e-06	19	22	22	B1	Adipose. visceral (GTEx)	EpiXcan	0.998754	gtex_vaf	0.999981
3691	ENSG00000204463	BAG6	-0.363867	-0.0637886	0.715957	0.0430857	0.0939173	2.21782e-07	1.38251e-06	11	14	14	B1	Adipose. visceral (GTEx)	EpiXcan	0.998754	gtex_vaf	0.999981
3692	ENSG00000197594	ENPP1	-0.363458	-0.298744	0.716263	0.00203708	0.0575376	7.78427e-05	0.000339248	4	5	5	B1	Adipose. visceral (GTEx)	EpiXcan	0.998754	gtex_vaf	0.999981
3693	ENSG00000137145	DENND4C	-0.362869	-0.0867282	0.716702	0.0153719	0.0556757	5.95787e-05	0.000264507	8	10	10	B1	Adipose. visceral (GTEx)	EpiXcan	0.998754	gtex_vaf	0.999981
3694	ENSG00000239665	AL157392.3	-0.362576	-0.0472193	0.716922	0.0341083	0.0554596	0.000108068	0.000460514	9	10	10	B1	Adipose. visceral (GTEx)	EpiXcan	0.998754	gtex_vaf	0.999981
3695	ENSG00000138378	STAT4	0.362568	0.0385378	0.716928	0.111826	0.0577606	5.52986e-05	0.000246992	55	60	60	B1	Adipose. visceral (GTEx)	EpiXcan	0.998754	gtex_vaf	0.999981
3696	ENSG00000137522	RNF121	0.362504	0.0985954	0.716976	0.00752767	0.0339484	0.00288227	0.00996591	9	10	10	B1	Adipose. visceral (GTEx)	EpiXcan	0.998754	gtex_vaf	0.999981
3697	ENSG00000205710	C17orf107	-0.362181	-0.0341095	0.717217	0.0808321	0.180649	4.227e-13	4.72526e-12	15	17	17	B1	Adipose. visceral (GTEx)	EpiXcan	0.998754	gtex_vaf	0.999981
3698	ENSG00000147679	UTP23	0.362157	0.120879	0.717235	0.00775766	0.0159153	0.0404708	0.11452	11	14	14	B1	Adipose. visceral (GTEx)	EpiXcan	0.998754	gtex_vaf	0.999981
3699	ENSG00000117174	ZNHIT6	-0.362125	-0.0498689	0.717259	0.0645961	0.0885624	7.66995e-07	4.43388e-06	30	40	40	B1	Adipose. visceral (GTEx)	EpiXcan	0.998754	gtex_vaf	0.999981
3700	ENSG00000198150	AC135178.1	0.362124	0.0311931	0.71726	0.167182	0.184705	1.00017e-13	1.17233e-12	46	49	49	B1	Adipose. visceral (GTEx)	EpiXcan	0.998754	gtex_vaf	0.999981
3701	ENSG00000164099	PRSS12	-0.362097	-0.0305206	0.717279	0.0856566	0.0413881	0.000845151	0.0031526	37	41	41	B1	Adipose. visceral (GTEx)	EpiXcan	0.998754	gtex_vaf	0.999981
3702	ENSG00000224877	NDUFAF8	-0.361995	-0.0996609	0.717356	0.0132835	0.0372404	0.0014793	0.00532387	7	8	8	B1	Adipose. visceral (GTEx)	EpiXcan	0.998754	gtex_vaf	0.999981
3703	ENSG00000123297	TSFM	0.361654	0.0332691	0.717611	0.102976	0.205144	1.94309e-15	2.67597e-14	12	13	13	B1	Adipose. visceral (GTEx)	EpiXcan	0.998754	gtex_vaf	0.999981
3704	ENSG00000126216	TUBGCP3	0.361443	0.0577473	0.717768	0.0569404	0.0218014	0.0165077	0.0506735	36	43	43	B1	Adipose. visceral (GTEx)	EpiXcan	0.998754	gtex_vaf	0.999981
3705	ENSG00000182993	C12orf60	-0.361163	-0.105008	0.717978	0.0020395	0.0938275	3.88929e-07	2.34816e-06	3	6	6	B1	Adipose. visceral (GTEx)	EpiXcan	0.998754	gtex_vaf	0.999981
3706	ENSG00000072134	EPN2	0.361069	0.0348079	0.718048	0.124022	0.213113	4.16951e-16	6.07092e-15	36	44	44	B1	Adipose. visceral (GTEx)	EpiXcan	0.998754	gtex_vaf	0.999981
3707	ENSG00000173141	MRPL57	-0.36098	-0.164545	0.718115	0.0118517	0.0352078	0.00221118	0.00776045	4	5	5	B1	Adipose. visceral (GTEx)	EpiXcan	0.998754	gtex_vaf	0.999981
3708	ENSG00000177239	MAN1B1	-0.360756	-0.00337449	0.718282	0.0520888	0.179038	2.89458e-13	3.28827e-12	17	21	21	B1	Adipose. visceral (GTEx)	EpiXcan	0.998754	gtex_vaf	0.999981
3709	ENSG00000153246	PLA2R1	-0.360563	-0.0753704	0.718426	0.0158285	0.0801462	1.68349e-06	9.32778e-06	10	14	14	B1	Adipose. visceral (GTEx)	EpiXcan	0.998754	gtex_vaf	0.999981
3710	ENSG00000263002	ZNF234	-0.360517	-0.0613412	0.718461	0.0338447	0.0380503	0.00142116	0.00512518	29	35	35	B1	Adipose. visceral (GTEx)	EpiXcan	0.998754	gtex_vaf	0.999981
3711	ENSG00000176209	SMIM19	0.360484	0.0254233	0.718485	0.141527	0.437894	5.16622e-38	3.18781e-36	12	17	17	B1	Adipose. visceral (GTEx)	EpiXcan	0.998754	gtex_vaf	0.999981
3712	ENSG00000198892	SHISA4	-0.360447	-0.099762	0.718513	0.0183272	0.0272545	0.0074081	0.0240867	7	9	9	B1	Adipose. visceral (GTEx)	EpiXcan	0.998754	gtex_vaf	0.999981
3713	ENSG00000138767	CNOT6L	-0.360372	-0.0659564	0.718569	0.0121767	0.0204614	0.020556	0.0618666	23	30	30	B1	Adipose. visceral (GTEx)	EpiXcan	0.998754	gtex_vaf	0.999981
3714	ENSG00000085465	OVGP1	-0.360029	-0.104396	0.718825	0.00909984	0.067813	9.50888e-06	4.73315e-05	3	4	4	B1	Adipose. visceral (GTEx)	EpiXcan	0.998754	gtex_vaf	0.999981
3715	ENSG00000168038	ULK4	-0.359504	-0.0483465	0.719218	0.0547804	0.175092	9.35461e-13	1.01416e-11	16	20	20	B1	Adipose. visceral (GTEx)	EpiXcan	0.998754	gtex_vaf	0.999981
3716	ENSG00000231177	LINC00852	-0.359481	-0.0632626	0.719235	0.0278449	0.135656	6.89733e-10	5.63001e-09	11	16	16	B1	Adipose. visceral (GTEx)	EpiXcan	0.998754	gtex_vaf	0.999981
3717	ENSG00000215790	SLC35E2	-0.35935	-0.136026	0.719333	0.0189726	0.434866	6.57748e-38	4.00569e-36	30	52	52	B1	Adipose. visceral (GTEx)	EpiXcan	0.998754	gtex_vaf	0.999981
3718	ENSG00000174720	LARP7	-0.3591	-0.0523224	0.71952	0.0537612	0.0621822	3.63651e-05	0.000166732	36	49	49	B1	Adipose. visceral (GTEx)	EpiXcan	0.998754	gtex_vaf	0.999981
3719	ENSG00000007080	CCDC124	-0.359048	-0.0293301	0.719559	0.133492	0.127551	1.57067e-09	1.23737e-08	57	65	65	B1	Adipose. visceral (GTEx)	EpiXcan	0.998754	gtex_vaf	0.999981
3720	ENSG00000110218	PANX1	0.358959	0.0333157	0.719626	0.0435335	0.119893	7.13086e-09	5.19407e-08	15	17	17	B1	Adipose. visceral (GTEx)	EpiXcan	0.998754	gtex_vaf	0.999981
3721	ENSG00000217165	ANKRD18EP	-0.358623	-0.0618376	0.719877	0.0488116	0.0336138	0.0028896	0.00998881	38	45	45	B1	Adipose. visceral (GTEx)	EpiXcan	0.998754	gtex_vaf	0.999981
3722	ENSG00000129933	MAU2	0.357224	0.110787	0.720924	0.00576539	0.0281799	0.00633889	0.0207402	3	3	3	B1	Adipose. visceral (GTEx)	EpiXcan	0.998754	gtex_vaf	0.999981
3723	ENSG00000121454	LHX4	0.357221	0.0974567	0.720926	0.0171549	0.0795129	2.31707e-06	1.2604e-05	3	3	3	B1	Adipose. visceral (GTEx)	EpiXcan	0.998754	gtex_vaf	0.999981
3724	ENSG00000099817	POLR2E	-0.357019	-0.0405778	0.721078	0.0539207	0.165331	3.00129e-12	3.1071e-11	18	21	21	B1	Adipose. visceral (GTEx)	EpiXcan	0.998754	gtex_vaf	0.999981
3725	ENSG00000145476	CYP4V2	0.356806	0.0331536	0.721237	0.110707	0.405405	3.04353e-33	1.34907e-31	14	18	18	B1	Adipose. visceral (GTEx)	EpiXcan	0.998754	gtex_vaf	0.999981
3726	ENSG00000148356	LRSAM1	-0.356664	-0.106826	0.721343	0.008523	0.0241546	0.0118911	0.0373869	4	4	4	B1	Adipose. visceral (GTEx)	EpiXcan	0.998754	gtex_vaf	0.999981
3727	ENSG00000161281	COX7A1	-0.356438	-0.0125643	0.721513	0.0739881	0.0156466	0.0424956	0.119766	37	44	44	B1	Adipose. visceral (GTEx)	EpiXcan	0.998754	gtex_vaf	0.999981
3728	ENSG00000212978	AC016747.1	0.355841	0.0288701	0.72196	0.129218	0.198219	1.05739e-14	1.3613e-13	44	53	53	B1	Adipose. visceral (GTEx)	EpiXcan	0.998754	gtex_vaf	0.999981
3729	ENSG00000198039	ZNF273	0.3557	0.0227505	0.722065	0.198008	0.312228	2.88561e-24	7.309e-23	30	32	32	B1	Adipose. visceral (GTEx)	EpiXcan	0.998754	gtex_vaf	0.999981
3730	ENSG00000145715	RASA1	0.355307	0.0840338	0.72236	0.0399589	0.0471407	0.000376026	0.00147535	24	26	26	B1	Adipose. visceral (GTEx)	EpiXcan	0.998754	gtex_vaf	0.999981
3731	ENSG00000198556	ZNF789	0.355245	0.0367577	0.722406	0.0431097	0.11387	1.20382e-08	8.54199e-08	14	15	15	B1	Adipose. visceral (GTEx)	EpiXcan	0.998754	gtex_vaf	0.999981
3732	ENSG00000129596	CDO1	-0.354987	-0.0478801	0.722599	0.0421713	0.0897816	4.65169e-07	2.76672e-06	9	10	10	B1	Adipose. visceral (GTEx)	EpiXcan	0.998754	gtex_vaf	0.999981
3733	ENSG00000204520	MICA	-0.35492	-0.0231582	0.72265	0.222251	0.44262	4.64382e-38	2.87814e-36	25	31	31	B1	Adipose. visceral (GTEx)	EpiXcan	0.998754	gtex_vaf	0.999981
3734	ENSG00000164124	TMEM144	0.354549	0.037219	0.722927	0.0710088	0.232497	3.27827e-17	5.20183e-16	26	35	35	B1	Adipose. visceral (GTEx)	EpiXcan	0.998754	gtex_vaf	0.999981
3735	ENSG00000231365	AL359915.2	-0.354355	-0.0250352	0.723073	0.164638	0.476958	6.10581e-42	4.62293e-40	17	20	20	B1	Adipose. visceral (GTEx)	EpiXcan	0.998754	gtex_vaf	0.999981
3736	ENSG00000175567	UCP2	0.354336	0.0420389	0.723087	0.0527738	0.0945451	1.90549e-07	1.19579e-06	6	9	9	B1	Adipose. visceral (GTEx)	EpiXcan	0.998754	gtex_vaf	0.999981
3737	ENSG00000119965	C10orf88	-0.354319	-0.0899985	0.7231	0.0121446	0.056095	0.000113568	0.000481751	1	1	1	B1	Adipose. visceral (GTEx)	EpiXcan	0.998754	gtex_vaf	0.999981
3738	ENSG00000138303	ASCC1	0.353699	0.0523289	0.723565	0.0534264	0.125862	2.80492e-10	2.40003e-09	13	15	15	B1	Adipose. visceral (GTEx)	EpiXcan	0.998754	gtex_vaf	0.999981
3739	ENSG00000165475	CRYL1	0.353656	0.0757127	0.723597	0.0190279	0.0560412	9.12665e-05	0.000393345	15	21	21	B1	Adipose. visceral (GTEx)	EpiXcan	0.998754	gtex_vaf	0.999981
3740	ENSG00000105499	PLA2G4C	0.35354	0.0192835	0.723684	0.165285	0.280683	4.18025e-21	8.6361e-20	33	40	40	B1	Adipose. visceral (GTEx)	EpiXcan	0.998754	gtex_vaf	0.999981
3741	ENSG00000230373	GOLGA6L5P	0.353472	0.013191	0.723735	0.321221	0.419668	4.2146e-35	2.12352e-33	42	49	49	B1	Adipose. visceral (GTEx)	EpiXcan	0.998754	gtex_vaf	0.999981
3742	ENSG00000122550	KLHL7	0.353086	0.0477728	0.724024	0.075822	0.148083	9.48538e-11	8.46793e-10	9	11	11	B1	Adipose. visceral (GTEx)	EpiXcan	0.998754	gtex_vaf	0.999981
3743	ENSG00000219545	UMAD1	0.352684	0.0475747	0.724325	0.0539121	0.0461861	0.00042164	0.00164281	35	38	38	B1	Adipose. visceral (GTEx)	EpiXcan	0.998754	gtex_vaf	0.999981
3744	ENSG00000065457	ADAT1	-0.351785	-0.0232854	0.724999	0.177882	0.503816	1.25293e-46	1.1396e-44	16	20	20	B1	Adipose. visceral (GTEx)	EpiXcan	0.998754	gtex_vaf	0.999981
3745	ENSG00000116473	RAP1A	-0.351499	-0.037194	0.725214	0.0840642	0.135232	3.53012e-10	2.98409e-09	35	37	37	B1	Adipose. visceral (GTEx)	EpiXcan	0.998754	gtex_vaf	0.999981
3746	ENSG00000110888	CAPRIN2	0.351406	0.0236452	0.725284	0.150317	0.166629	3.66124e-12	3.7515e-11	73	86	86	B1	Adipose. visceral (GTEx)	EpiXcan	0.998754	gtex_vaf	0.999981
3747	ENSG00000005102	MEOX1	0.351384	0.0730185	0.7253	0.019966	0.0773123	4.6231e-06	2.41716e-05	1	1	1	B1	Adipose. visceral (GTEx)	EpiXcan	0.998754	gtex_vaf	0.999981
3748	ENSG00000233223	AC016876.1	-0.351259	-0.0946539	0.725394	0.0202168	0.074181	8.1917e-06	4.11997e-05	16	20	20	B1	Adipose. visceral (GTEx)	EpiXcan	0.998754	gtex_vaf	0.999981
3749	ENSG00000139192	TAPBPL	0.351028	0.0181097	0.725567	0.427705	0.5396	2.08173e-52	2.4299e-50	45	58	58	B1	Adipose. visceral (GTEx)	EpiXcan	0.998754	gtex_vaf	0.999981
3750	ENSG00000154710	RABGEF1	0.350459	0.0357201	0.725995	0.0648117	0.167121	1.23686e-12	1.3225e-11	26	32	32	B1	Adipose. visceral (GTEx)	EpiXcan	0.998754	gtex_vaf	0.999981
3751	ENSG00000176410	DNAJC30	0.350216	0.10287	0.726177	0.0152715	0.0238601	0.0093375	0.0299497	9	9	9	B1	Adipose. visceral (GTEx)	EpiXcan	0.998754	gtex_vaf	0.999981
3752	ENSG00000183484	GPR132	0.350201	0.0445574	0.726188	0.0439583	0.108163	2.48869e-08	1.7155e-07	16	19	19	B1	Adipose. visceral (GTEx)	EpiXcan	0.998754	gtex_vaf	0.999981
3753	ENSG00000168405	CMAHP	-0.349838	-0.0234996	0.72646	0.104013	0.183854	2.30021e-13	2.63228e-12	13	15	15	B1	Adipose. visceral (GTEx)	EpiXcan	0.998754	gtex_vaf	0.999981
3754	ENSG00000141956	PRDM15	0.349638	0.0393795	0.72661	0.106485	0.206094	7.34128e-16	1.04501e-14	12	12	12	B1	Adipose. visceral (GTEx)	EpiXcan	0.998754	gtex_vaf	0.999981
3755	ENSG00000137221	TJAP1	0.349306	0.181256	0.726859	0.00994851	0.0341108	0.00259496	0.00902372	15	15	15	B1	Adipose. visceral (GTEx)	EpiXcan	0.998754	gtex_vaf	0.999981
3756	ENSG00000172795	DCP2	-0.349293	-0.0429485	0.726869	0.0484811	0.135373	6.56612e-10	5.37532e-09	9	15	15	B1	Adipose. visceral (GTEx)	EpiXcan	0.998754	gtex_vaf	0.999981
3757	ENSG00000166801	FAM111A	0.349144	0.0446248	0.726981	0.0791766	0.128955	1.59065e-09	1.2517e-08	25	30	30	B1	Adipose. visceral (GTEx)	EpiXcan	0.998754	gtex_vaf	0.999981
3758	ENSG00000166402	TUB	-0.348884	-0.0233229	0.727177	0.0726323	0.0396785	0.00104848	0.0038536	49	54	54	B1	Adipose. visceral (GTEx)	EpiXcan	0.998754	gtex_vaf	0.999981
3759	ENSG00000161265	U2AF1L4	0.348621	0.0156503	0.727374	0.398704	0.561983	1.7211e-55	2.47758e-53	20	21	21	B1	Adipose. visceral (GTEx)	EpiXcan	0.998754	gtex_vaf	0.999981
3760	ENSG00000168092	PAFAH1B2	-0.348287	-0.115891	0.727625	0.0118637	0.0289798	0.00573047	0.0188552	5	6	6	B1	Adipose. visceral (GTEx)	EpiXcan	0.998754	gtex_vaf	0.999981
3761	ENSG00000101442	ACTR5	-0.34769	-0.0661525	0.728073	0.0170721	0.0391868	0.00092384	0.00342693	11	15	15	B1	Adipose. visceral (GTEx)	EpiXcan	0.998754	gtex_vaf	0.999981
3762	ENSG00000142102	PGGHG	0.347116	0.044337	0.728505	0.115787	0.366522	7.35012e-30	2.70218e-28	25	29	29	B1	Adipose. visceral (GTEx)	EpiXcan	0.998754	gtex_vaf	0.999981
3763	ENSG00000108389	MTMR4	-0.346851	-0.0704453	0.728704	0.0270772	0.0400768	0.00113434	0.00415281	12	13	13	B1	Adipose. visceral (GTEx)	EpiXcan	0.998754	gtex_vaf	0.999981
3764	ENSG00000176473	WDR25	-0.346722	-0.0410561	0.7288	0.103277	0.251299	2.46052e-19	4.49342e-18	17	19	19	B1	Adipose. visceral (GTEx)	EpiXcan	0.998754	gtex_vaf	0.999981
3765	ENSG00000198920	KIAA0753	-0.346714	-0.0395531	0.728806	0.070668	0.113015	1.77316e-08	1.24059e-07	20	21	21	B1	Adipose. visceral (GTEx)	EpiXcan	0.998754	gtex_vaf	0.999981
3766	ENSG00000149743	TRPT1	0.346693	0.0590061	0.728822	0.0456969	0.12252	2.73689e-09	2.09255e-08	17	22	22	B1	Adipose. visceral (GTEx)	EpiXcan	0.998754	gtex_vaf	0.999981
3767	ENSG00000064607	SUGP2	0.34653	0.111958	0.728944	0.0123897	0.0189623	0.0251535	0.0743458	8	9	9	B1	Adipose. visceral (GTEx)	EpiXcan	0.998754	gtex_vaf	0.999981
3768	ENSG00000012779	ALOX5	-0.346197	-0.0706552	0.729194	0.0242881	0.0582121	7.4535e-05	0.000325643	12	15	15	B1	Adipose. visceral (GTEx)	EpiXcan	0.998754	gtex_vaf	0.999981
3769	ENSG00000166171	DPCD	-0.346168	-0.0225075	0.729217	0.0520991	0.0185698	0.0265779	0.0782422	27	30	30	B1	Adipose. visceral (GTEx)	EpiXcan	0.998754	gtex_vaf	0.999981
3770	ENSG00000156103	MMP16	0.346077	0.0320985	0.729285	0.150637	0.210082	2.33268e-15	3.18149e-14	67	81	81	B1	Adipose. visceral (GTEx)	EpiXcan	0.998754	gtex_vaf	0.999981
3771	ENSG00000182831	C16orf72	0.345744	0.150412	0.729535	0.00482384	0.0254851	0.00999177	0.0318285	4	6	6	B1	Adipose. visceral (GTEx)	EpiXcan	0.998754	gtex_vaf	0.999981
3772	ENSG00000170448	NFXL1	0.345573	0.0314982	0.729664	0.0882598	0.0736258	6.64541e-06	3.39097e-05	39	47	47	B1	Adipose. visceral (GTEx)	EpiXcan	0.998754	gtex_vaf	0.999981
3773	ENSG00000176783	RUFY1	-0.34555	-0.0140116	0.729681	0.154087	0.148319	4.37264e-11	4.00835e-10	76	91	91	B1	Adipose. visceral (GTEx)	EpiXcan	0.998754	gtex_vaf	0.999981
3774	ENSG00000155868	MED7	-0.345445	-0.0814441	0.72976	0.0196409	0.0284518	0.00648423	0.0212009	13	15	15	B1	Adipose. visceral (GTEx)	EpiXcan	0.998754	gtex_vaf	0.999981
3775	ENSG00000119487	MAPKAP1	-0.345383	-0.0708852	0.729806	0.0238972	0.0283703	0.0055639	0.018333	8	9	9	B1	Adipose. visceral (GTEx)	EpiXcan	0.998754	gtex_vaf	0.999981
3776	ENSG00000184227	ACOT1	-0.345215	0.00849568	0.729933	0.14346	0.409364	1.76734e-34	8.62547e-33	26	35	35	B1	Adipose. visceral (GTEx)	EpiXcan	0.998754	gtex_vaf	0.999981
3777	ENSG00000136014	USP44	-0.344581	-0.0403393	0.73041	0.110562	0.120236	5.53927e-09	4.09438e-08	53	62	62	B1	Adipose. visceral (GTEx)	EpiXcan	0.998754	gtex_vaf	0.999981
3778	ENSG00000004779	NDUFAB1	0.344534	0.0795222	0.730445	0.012003	0.0113129	0.0867807	0.227167	10	11	11	B1	Adipose. visceral (GTEx)	EpiXcan	0.998754	gtex_vaf	0.999981
3779	ENSG00000135624	CCT7	-0.344497	-0.0868141	0.730472	0.00759116	0.0321832	0.00338857	0.0115763	12	16	16	B1	Adipose. visceral (GTEx)	EpiXcan	0.998754	gtex_vaf	0.999981
3780	ENSG00000163050	COQ8A	0.343906	0.19187	0.730917	0.00920981	0.0342995	0.00231547	0.00810416	6	8	8	B1	Adipose. visceral (GTEx)	EpiXcan	0.998754	gtex_vaf	0.999981
3781	ENSG00000245498	AP000866.1	0.343567	0.0478274	0.731172	0.0544294	0.171176	1.09163e-12	1.17168e-11	15	17	17	B1	Adipose. visceral (GTEx)	EpiXcan	0.998754	gtex_vaf	0.999981
3782	ENSG00000113273	ARSB	0.343553	0.0409571	0.731182	0.0311198	0.0966525	2.59352e-07	1.60386e-06	18	22	22	B1	Adipose. visceral (GTEx)	EpiXcan	0.998754	gtex_vaf	0.999981
3783	ENSG00000066185	ZMYND12	-0.343183	-0.0362053	0.731461	0.0624575	0.17926	2.75887e-13	3.14174e-12	17	20	20	B1	Adipose. visceral (GTEx)	EpiXcan	0.998754	gtex_vaf	0.999981
3784	ENSG00000166797	FAM96A	-0.343172	-0.0953429	0.731469	0.0107606	0.0376994	0.00163896	0.00586983	12	15	15	B1	Adipose. visceral (GTEx)	EpiXcan	0.998754	gtex_vaf	0.999981
3785	ENSG00000160828	STAG3L2	-0.343142	-0.0279669	0.731491	0.0955497	0.358588	1.24839e-29	4.51841e-28	29	37	37	B1	Adipose. visceral (GTEx)	EpiXcan	0.998754	gtex_vaf	0.999981
3786	ENSG00000197943	PLCG2	-0.342998	-0.0456711	0.7316	0.0446976	0.0294706	0.00493394	0.0164117	39	49	49	B1	Adipose. visceral (GTEx)	EpiXcan	0.998754	gtex_vaf	0.999981
3787	ENSG00000114978	MOB1A	-0.342962	-0.0725263	0.731627	0.0125787	0.0187526	0.0264895	0.0780148	11	12	12	B1	Adipose. visceral (GTEx)	EpiXcan	0.998754	gtex_vaf	0.999981
3788	ENSG00000137845	ADAM10	0.342719	0.0561969	0.73181	0.0536413	0.0435357	0.000682703	0.00257822	43	49	49	B1	Adipose. visceral (GTEx)	EpiXcan	0.998754	gtex_vaf	0.999981
3789	ENSG00000099338	CATSPERG	-0.342644	-0.0387232	0.731866	0.0592489	0.134899	4.14832e-10	3.46485e-09	26	38	38	B1	Adipose. visceral (GTEx)	EpiXcan	0.998754	gtex_vaf	0.999981
3790	ENSG00000224631	RPS27AP16	0.342276	0.170508	0.732143	0.00708554	0.0190124	0.0251133	0.0742428	13	17	17	B1	Adipose. visceral (GTEx)	EpiXcan	0.998754	gtex_vaf	0.999981
3791	ENSG00000151773	CCDC122	0.342081	0.0180421	0.73229	0.173981	0.356124	2.95891e-28	9.3768e-27	57	64	64	B1	Adipose. visceral (GTEx)	EpiXcan	0.998754	gtex_vaf	0.999981
3792	ENSG00000224086	AC245452.1	-0.342048	-0.026591	0.732315	0.174282	0.571571	1.7661e-56	2.71844e-54	11	14	14	B1	Adipose. visceral (GTEx)	EpiXcan	0.998754	gtex_vaf	0.999981
3793	ENSG00000146350	TBC1D32	-0.341965	-0.113878	0.732377	0.0107119	0.0156105	0.0438555	0.123226	21	24	24	B1	Adipose. visceral (GTEx)	EpiXcan	0.998754	gtex_vaf	0.999981
3794	ENSG00000165637	VDAC2	-0.341462	-0.029171	0.732756	0.0969804	0.119827	5.67143e-09	4.18544e-08	20	22	22	B1	Adipose. visceral (GTEx)	EpiXcan	0.998754	gtex_vaf	0.999981
3795	ENSG00000140365	COMMD4	-0.341306	-0.056221	0.732873	0.0639363	0.12331	2.39308e-09	1.84784e-08	5	6	6	B1	Adipose. visceral (GTEx)	EpiXcan	0.998754	gtex_vaf	0.999981
3796	ENSG00000160999	SH2B2	0.340725	0.0604041	0.73331	0.0589847	0.0148474	0.0496105	0.138068	40	41	41	B1	Adipose. visceral (GTEx)	EpiXcan	0.998754	gtex_vaf	0.999981
3797	ENSG00000153317	ASAP1	0.340618	0.11788	0.733391	0.00615533	0.0208459	0.0190007	0.0575694	3	3	3	B1	Adipose. visceral (GTEx)	EpiXcan	0.998754	gtex_vaf	0.999981
3798	ENSG00000204130	RUFY2	0.34057	0.0389831	0.733428	0.0712506	0.143179	1.99144e-10	1.72612e-09	22	27	27	B1	Adipose. visceral (GTEx)	EpiXcan	0.998754	gtex_vaf	0.999981
3799	ENSG00000105364	MRPL4	-0.339934	-0.10286	0.733906	0.0116863	0.0327921	0.00309164	0.0106347	10	13	13	B1	Adipose. visceral (GTEx)	EpiXcan	0.998754	gtex_vaf	0.999981
3800	ENSG00000148700	ADD3	0.339806	0.050881	0.734003	0.0423282	0.0548597	0.000105615	0.000450745	42	51	51	B1	Adipose. visceral (GTEx)	EpiXcan	0.998754	gtex_vaf	0.999981
3801	ENSG00000182511	FES	0.339734	0.0308962	0.734057	0.112194	0.172688	8.58634e-13	9.35945e-12	27	33	33	B1	Adipose. visceral (GTEx)	EpiXcan	0.998754	gtex_vaf	0.999981
3802	ENSG00000113593	PPWD1	-0.339618	-0.030487	0.734144	0.121268	0.149966	3.88042e-11	3.58766e-10	38	47	47	B1	Adipose. visceral (GTEx)	EpiXcan	0.998754	gtex_vaf	0.999981
3803	ENSG00000083223	ZCCHC6	0.33949	0.0863498	0.73424	0.013116	0.0534105	0.000147006	0.00061265	4	4	4	B1	Adipose. visceral (GTEx)	EpiXcan	0.998754	gtex_vaf	0.999981
3804	ENSG00000185684	EP400NL	0.339442	0.022714	0.734276	0.131116	0.340332	1.10785e-26	3.19295e-25	28	36	36	B1	Adipose. visceral (GTEx)	EpiXcan	0.998754	gtex_vaf	0.999981
3805	ENSG00000163354	DCST2	-0.33918	-0.0112884	0.734474	0.0304993	0.019196	0.0249407	0.0737947	21	28	28	B1	Adipose. visceral (GTEx)	EpiXcan	0.998754	gtex_vaf	0.999981
3806	ENSG00000167670	CHAF1A	0.339068	0.0274394	0.734559	0.175399	0.386824	7.75658e-32	3.24318e-30	11	17	17	B1	Adipose. visceral (GTEx)	EpiXcan	0.998754	gtex_vaf	0.999981
3807	ENSG00000087448	KLHL42	-0.33894	-0.131678	0.734655	0.00778992	0.0125724	0.0689027	0.185529	3	4	4	B1	Adipose. visceral (GTEx)	EpiXcan	0.998754	gtex_vaf	0.999981
3808	ENSG00000107902	LHPP	-0.338899	-0.0581967	0.734686	0.0580598	0.0820085	2.57835e-06	1.39494e-05	51	61	61	B1	Adipose. visceral (GTEx)	EpiXcan	0.998754	gtex_vaf	0.999981
3809	ENSG00000072364	AFF4	0.338884	0.0623494	0.734697	0.0461635	0.0419983	0.000712872	0.00268564	27	30	30	B1	Adipose. visceral (GTEx)	EpiXcan	0.998754	gtex_vaf	0.999981
3810	ENSG00000204623	ZNRD1ASP	0.338782	0.0427698	0.734774	0.0607974	0.0938397	2.44559e-07	1.51707e-06	23	23	23	B1	Adipose. visceral (GTEx)	EpiXcan	0.998754	gtex_vaf	0.999981
3811	ENSG00000178187	ZNF454	0.338725	0.0138643	0.734817	0.154706	0.152872	3.28312e-11	3.0617e-10	59	71	71	B1	Adipose. visceral (GTEx)	EpiXcan	0.998754	gtex_vaf	0.999981
3812	ENSG00000007933	FMO3	-0.338224	-0.025245	0.735195	0.100864	0.243918	2.72843e-18	4.62677e-17	10	12	12	B1	Adipose. visceral (GTEx)	EpiXcan	0.998754	gtex_vaf	0.999981
3813	ENSG00000064666	CNN2	-0.338169	-0.0374682	0.735236	0.0879265	0.108855	3.42621e-08	2.32289e-07	56	71	71	B1	Adipose. visceral (GTEx)	EpiXcan	0.998754	gtex_vaf	0.999981
3814	ENSG00000110665	C11orf21	-0.338006	-0.123509	0.735359	0.0116302	0.0558333	9.76115e-05	0.000419014	7	8	8	B1	Adipose. visceral (GTEx)	EpiXcan	0.998754	gtex_vaf	0.999981
3815	ENSG00000273151	AC073957.3	0.337918	0.0753385	0.735425	0.0224609	0.0982677	2.09099e-07	1.30752e-06	9	12	12	B1	Adipose. visceral (GTEx)	EpiXcan	0.998754	gtex_vaf	0.999981
3816	ENSG00000228506	AL513550.1	0.337914	0.0166876	0.735428	0.312652	0.469791	2.80357e-41	2.08881e-39	12	15	15	B1	Adipose. visceral (GTEx)	EpiXcan	0.998754	gtex_vaf	0.999981
3817	ENSG00000270055	AC127502.2	0.337858	0.0330464	0.73547	0.296523	0.274599	4.20386e-21	8.65934e-20	64	78	78	B1	Adipose. visceral (GTEx)	EpiXcan	0.998754	gtex_vaf	0.999981
3818	ENSG00000163815	CLEC3B	0.337438	0.0807222	0.735787	0.0157078	0.0334414	0.00314938	0.0108174	16	22	22	B1	Adipose. visceral (GTEx)	EpiXcan	0.998754	gtex_vaf	0.999981
3819	ENSG00000158773	USF1	0.33689	0.0978372	0.7362	0.0126893	0.0542876	0.000126122	0.000531146	14	17	17	B1	Adipose. visceral (GTEx)	EpiXcan	0.998754	gtex_vaf	0.999981
3820	ENSG00000141279	NPEPPS	0.336684	0.0345455	0.736355	0.0448291	0.068287	1.78136e-05	8.53917e-05	17	18	18	B1	Adipose. visceral (GTEx)	EpiXcan	0.998754	gtex_vaf	0.999981
3821	ENSG00000100055	CYTH4	0.336497	0.0492417	0.736496	0.0163071	0.0283918	0.00630811	0.020654	16	18	18	B1	Adipose. visceral (GTEx)	EpiXcan	0.998754	gtex_vaf	0.999981
3822	ENSG00000225733	FGD5-AS1	-0.33648	-0.0248322	0.736509	0.214739	0.050495	0.000152542	0.000633647	98	118	118	B1	Adipose. visceral (GTEx)	EpiXcan	0.998754	gtex_vaf	0.999981
3823	ENSG00000169918	OTUD7A	0.336099	0.0400072	0.736796	0.0196943	0.0106546	0.0941013	0.243502	21	21	21	B1	Adipose. visceral (GTEx)	EpiXcan	0.998754	gtex_vaf	0.999981
3824	ENSG00000244486	SCARF2	-0.335556	-0.371875	0.737206	0.00685085	0.0165152	0.0382003	0.108578	9	10	10	B1	Adipose. visceral (GTEx)	EpiXcan	0.998754	gtex_vaf	0.999981
3825	ENSG00000141452	C18orf8	-0.335502	-0.0385269	0.737246	0.0349835	0.157499	5.68172e-12	5.7337e-11	13	20	20	B1	Adipose. visceral (GTEx)	EpiXcan	0.998754	gtex_vaf	0.999981
3826	ENSG00000136710	CCDC115	-0.335491	-0.0322052	0.737255	0.0463266	0.145374	3.53072e-11	3.28256e-10	29	34	34	B1	Adipose. visceral (GTEx)	EpiXcan	0.998754	gtex_vaf	0.999981
3827	ENSG00000179583	CIITA	0.335298	0.190804	0.7374	0.0029178	0.0130447	0.0650777	0.176519	1	1	1	B1	Adipose. visceral (GTEx)	EpiXcan	0.998754	gtex_vaf	0.999981
3828	ENSG00000114805	PLCH1	0.335283	0.0532818	0.737412	0.0235441	0.0518298	0.000200424	0.000818945	18	19	19	B1	Adipose. visceral (GTEx)	EpiXcan	0.998754	gtex_vaf	0.999981
3829	ENSG00000128203	ASPHD2	-0.335257	-0.141055	0.737431	0.00519748	0.0108874	0.0898281	0.233995	7	9	9	B1	Adipose. visceral (GTEx)	EpiXcan	0.998754	gtex_vaf	0.999981
3830	ENSG00000143479	DYRK3	0.334262	0.128418	0.738182	0.00976889	0.0203167	0.0196798	0.0593827	21	24	24	B1	Adipose. visceral (GTEx)	EpiXcan	0.998754	gtex_vaf	0.999981
3831	ENSG00000100234	TIMP3	0.334072	0.0107986	0.738325	0.0657594	0.0473232	0.000336991	0.00133152	87	106	106	B1	Adipose. visceral (GTEx)	EpiXcan	0.998754	gtex_vaf	0.999981
3832	ENSG00000163393	SLC22A15	0.333892	0.0763324	0.738461	0.0609398	0.0401379	0.000992846	0.00366161	54	65	65	B1	Adipose. visceral (GTEx)	EpiXcan	0.998754	gtex_vaf	0.999981
3833	ENSG00000114209	PDCD10	0.333808	0.049849	0.738524	0.0543516	0.0172337	0.032315	0.0935005	43	46	46	B1	Adipose. visceral (GTEx)	EpiXcan	0.998754	gtex_vaf	0.999981
3834	ENSG00000197128	ZNF772	-0.333642	-0.0333219	0.73865	0.0796798	0.224622	9.98294e-17	1.52988e-15	15	17	17	B1	Adipose. visceral (GTEx)	EpiXcan	0.998754	gtex_vaf	0.999981
3835	ENSG00000008988	RPS20	0.333475	0.0781227	0.738776	0.0307909	0.0384529	0.0012055	0.00439381	22	29	29	B1	Adipose. visceral (GTEx)	EpiXcan	0.998754	gtex_vaf	0.999981
3836	ENSG00000182359	KBTBD3	-0.333314	-0.0503053	0.738897	0.0400871	0.0672526	2.21875e-05	0.000105278	18	19	19	B1	Adipose. visceral (GTEx)	EpiXcan	0.998754	gtex_vaf	0.999981
3837	ENSG00000096088	PGC	0.333168	0.0150675	0.739007	0.0667618	0.0117801	0.0797021	0.21056	50	65	65	B1	Adipose. visceral (GTEx)	EpiXcan	0.998754	gtex_vaf	0.999981
3838	ENSG00000226688	ENTPD1-AS1	0.333021	0.087891	0.739119	0.00735205	0.0173941	0.0336952	0.0971528	7	8	8	B1	Adipose. visceral (GTEx)	EpiXcan	0.998754	gtex_vaf	0.999981
3839	ENSG00000165269	AQP7	-0.33293	-0.0451517	0.739187	0.0185921	0.0121778	0.0723136	0.193412	21	25	25	B1	Adipose. visceral (GTEx)	EpiXcan	0.998754	gtex_vaf	0.999981
3840	ENSG00000106610	STAG3L4	-0.332904	-0.0169125	0.739207	0.357211	0.586029	1.23967e-58	2.22616e-56	8	10	10	B1	Adipose. visceral (GTEx)	EpiXcan	0.998754	gtex_vaf	0.999981
3841	ENSG00000196535	MYO18A	-0.332694	-0.0854305	0.739365	0.0200523	0.0672176	2.20636e-05	0.000104726	14	15	15	B1	Adipose. visceral (GTEx)	EpiXcan	0.998754	gtex_vaf	0.999981
3842	ENSG00000164118	CEP44	0.332637	0.015654	0.739409	0.140337	0.173973	1.00572e-12	1.08613e-11	78	92	92	B1	Adipose. visceral (GTEx)	EpiXcan	0.998754	gtex_vaf	0.999981
3843	ENSG00000196418	ZNF124	0.332064	0.028306	0.739841	0.0603425	0.246157	3.04783e-18	5.15592e-17	19	23	23	B1	Adipose. visceral (GTEx)	EpiXcan	0.998754	gtex_vaf	0.999981
3844	ENSG00000184674	GSTT1	0.331596	0.0223903	0.740194	0.116529	0.728202	6.38561e-92	1.27776e-88	60	77	77	B1	Adipose. visceral (GTEx)	EpiXcan	0.998754	gtex_vaf	0.999981
3845	ENSG00000183527	PSMG1	-0.331431	-0.0664482	0.740319	0.0184684	0.101527	1.13312e-07	7.29727e-07	7	10	10	B1	Adipose. visceral (GTEx)	EpiXcan	0.998754	gtex_vaf	0.999981
3846	ENSG00000129562	DAD1	-0.331249	-0.142389	0.740456	0.00836289	0.0148119	0.0491314	0.136843	16	22	22	B1	Adipose. visceral (GTEx)	EpiXcan	0.998754	gtex_vaf	0.999981
3847	ENSG00000119321	FKBP15	-0.330736	-0.129829	0.740844	0.00407233	0.0738567	6.80302e-06	3.46509e-05	9	14	14	B1	Adipose. visceral (GTEx)	EpiXcan	0.998754	gtex_vaf	0.999981
3848	ENSG00000272455	AL391244.3	-0.330734	-0.00675861	0.740846	0.0295106	0.0402098	0.00116452	0.00425774	18	18	18	B1	Adipose. visceral (GTEx)	EpiXcan	0.998754	gtex_vaf	0.999981
3849	ENSG00000100147	CCDC134	0.33056	0.0979296	0.740977	0.0461647	0.020016	0.0208362	0.0626428	26	29	29	B1	Adipose. visceral (GTEx)	EpiXcan	0.998754	gtex_vaf	0.999981
3850	ENSG00000164733	CTSB	-0.330503	-0.0987107	0.74102	0.0103996	0.0476485	0.000380416	0.00149048	11	20	20	B1	Adipose. visceral (GTEx)	EpiXcan	0.998754	gtex_vaf	0.999981
3851	ENSG00000166441	RPL27A	-0.330092	-0.0336604	0.741331	0.0327931	0.0205209	0.0208302	0.0626383	26	36	36	B1	Adipose. visceral (GTEx)	EpiXcan	0.998754	gtex_vaf	0.999981
3852	ENSG00000242600	MBL1P	0.329919	0.0437472	0.741461	0.134843	0.20156	6.98338e-15	9.09073e-14	64	79	79	B1	Adipose. visceral (GTEx)	EpiXcan	0.998754	gtex_vaf	0.999981
3853	ENSG00000163710	PCOLCE2	-0.329776	-0.0757956	0.74157	0.00816656	0.0248948	0.0109896	0.0347239	7	7	7	B1	Adipose. visceral (GTEx)	EpiXcan	0.998754	gtex_vaf	0.999981
3854	ENSG00000167553	TUBA1C	-0.329164	-0.0548982	0.742032	0.0245432	0.0541448	0.000149588	0.000622112	5	7	7	B1	Adipose. visceral (GTEx)	EpiXcan	0.998754	gtex_vaf	0.999981
3855	ENSG00000051009	FAM160A2	-0.328973	-0.0472397	0.742176	0.0392253	0.0807208	2.93327e-06	1.576e-05	7	7	7	B1	Adipose. visceral (GTEx)	EpiXcan	0.998754	gtex_vaf	0.999981
3856	ENSG00000151503	NCAPD3	-0.328874	-0.0710861	0.742251	0.0541898	0.0173067	0.0343304	0.0988217	54	77	77	B1	Adipose. visceral (GTEx)	EpiXcan	0.998754	gtex_vaf	0.999981
3857	ENSG00000137574	TGS1	0.328796	0.0690092	0.74231	0.0183005	0.0501508	0.000193429	0.000791509	16	23	23	B1	Adipose. visceral (GTEx)	EpiXcan	0.998754	gtex_vaf	0.999981
3858	ENSG00000143653	SCCPDH	-0.32875	-0.0654959	0.742345	0.0317824	0.0532469	0.000154658	0.000642244	13	14	14	B1	Adipose. visceral (GTEx)	EpiXcan	0.998754	gtex_vaf	0.999981
3859	ENSG00000168491	CCDC110	0.328692	0.0806439	0.742389	0.0110512	0.0319401	0.00392451	0.013274	5	7	7	B1	Adipose. visceral (GTEx)	EpiXcan	0.998754	gtex_vaf	0.999981
3860	ENSG00000071127	WDR1	-0.328377	-0.161808	0.742627	0.0136574	0.0108365	0.0939603	0.243206	17	19	19	B1	Adipose. visceral (GTEx)	EpiXcan	0.998754	gtex_vaf	0.999981
3861	ENSG00000198646	NCOA6	-0.32775	-0.0614791	0.743101	0.0215501	0.0768654	3.24993e-06	1.72889e-05	15	20	20	B1	Adipose. visceral (GTEx)	EpiXcan	0.998754	gtex_vaf	0.999981
3862	ENSG00000221821	C6orf226	0.327656	0.0865282	0.743172	0.00838818	0.016941	0.0360069	0.103055	8	10	10	B1	Adipose. visceral (GTEx)	EpiXcan	0.998754	gtex_vaf	0.999981
3863	ENSG00000242294	STAG3L5P	0.327204	0.0214262	0.743513	0.211497	0.639356	3.00784e-69	9.15887e-67	13	17	17	B1	Adipose. visceral (GTEx)	EpiXcan	0.998754	gtex_vaf	0.999981
3864	ENSG00000184319	RPL23AP82	0.326983	0.0677937	0.743681	0.0307135	0.210331	9.54815e-16	1.35502e-14	4	7	7	B1	Adipose. visceral (GTEx)	EpiXcan	0.998754	gtex_vaf	0.999981
3865	ENSG00000174721	FGFBP3	0.326743	0.13344	0.743862	0.00502091	0.0111968	0.0892419	0.232915	7	8	8	B1	Adipose. visceral (GTEx)	EpiXcan	0.998754	gtex_vaf	0.999981
3866	ENSG00000270589	AL158163.1	0.326575	0.101083	0.743989	0.00922528	0.0146402	0.0515555	0.143054	15	18	18	B1	Adipose. visceral (GTEx)	EpiXcan	0.998754	gtex_vaf	0.999981
3867	ENSG00000103253	HAGHL	-0.326476	-0.0283989	0.744064	0.0877092	0.231395	3.28562e-17	5.20608e-16	17	25	25	B1	Adipose. visceral (GTEx)	EpiXcan	0.998754	gtex_vaf	0.999981
3868	ENSG00000185808	PIGP	0.326451	0.0192416	0.744084	0.230298	0.540084	1.65797e-51	1.88806e-49	36	46	46	B1	Adipose. visceral (GTEx)	EpiXcan	0.998754	gtex_vaf	0.999981
3869	ENSG00000063127	SLC6A16	0.326108	0.00216251	0.744343	0.102262	0.110671	1.98107e-08	1.38054e-07	36	41	41	B1	Adipose. visceral (GTEx)	EpiXcan	0.998754	gtex_vaf	0.999981
3870	ENSG00000236397	DDX11L2	-0.326095	-0.122815	0.744353	0.0346679	0.553524	2.13551e-53	2.62387e-51	25	29	29	B1	Adipose. visceral (GTEx)	EpiXcan	0.998754	gtex_vaf	0.999981
3871	ENSG00000172059	KLF11	0.325943	0.323844	0.744467	0.0047354	0.0360542	0.00216553	0.00760788	9	12	12	B1	Adipose. visceral (GTEx)	EpiXcan	0.998754	gtex_vaf	0.999981
3872	ENSG00000182704	TSKU	-0.325063	-0.0879895	0.745133	0.0116674	0.0135219	0.0609997	0.166605	6	6	6	B1	Adipose. visceral (GTEx)	EpiXcan	0.998754	gtex_vaf	0.999981
3873	ENSG00000197020	ZNF100	0.324946	0.015974	0.745222	0.409406	0.561659	6.0277e-56	8.7948e-54	11	11	11	B1	Adipose. visceral (GTEx)	EpiXcan	0.998754	gtex_vaf	0.999981
3874	ENSG00000248508	SRP14-AS1	0.324769	0.048497	0.745356	0.00944084	0.314129	3.873e-24	9.67008e-23	7	10	10	B1	Adipose. visceral (GTEx)	EpiXcan	0.998754	gtex_vaf	0.999981
3875	ENSG00000085514	PILRA	0.324568	0.0208165	0.745508	0.255651	0.427373	1.05261e-37	6.35513e-36	14	16	16	B1	Adipose. visceral (GTEx)	EpiXcan	0.998754	gtex_vaf	0.999981
3876	ENSG00000077152	UBE2T	0.324279	0.169664	0.745727	0.00495546	0.0241534	0.0110648	0.0349381	2	3	3	B1	Adipose. visceral (GTEx)	EpiXcan	0.998754	gtex_vaf	0.999981
3877	ENSG00000101213	PTK6	0.32397	0.0548916	0.745961	0.0114765	0.0108083	0.0886521	0.23154	12	15	15	B1	Adipose. visceral (GTEx)	EpiXcan	0.998754	gtex_vaf	0.999981
3878	ENSG00000213639	PPP1CB	0.323936	0.0408373	0.745987	0.0414083	0.121908	3.76221e-09	2.83166e-08	16	22	22	B1	Adipose. visceral (GTEx)	EpiXcan	0.998754	gtex_vaf	0.999981
3879	ENSG00000204147	ASAH2B	0.323749	0.0191273	0.746128	0.0344466	0.200345	8.76582e-15	1.13583e-13	32	49	49	B1	Adipose. visceral (GTEx)	EpiXcan	0.998754	gtex_vaf	0.999981
3880	ENSG00000122873	CISD1	-0.323103	-0.0492788	0.746617	0.0305973	0.142529	8.32678e-11	7.45737e-10	19	23	23	B1	Adipose. visceral (GTEx)	EpiXcan	0.998754	gtex_vaf	0.999981
3881	ENSG00000158161	EYA3	-0.323017	-0.036115	0.746682	0.0561902	0.125947	1.89827e-09	1.48046e-08	12	15	15	B1	Adipose. visceral (GTEx)	EpiXcan	0.998754	gtex_vaf	0.999981
3882	ENSG00000135365	PHF21A	-0.322994	-0.76501	0.7467	0.000142373	0.0174519	0.0311624	0.0903523	1	2	2	B1	Adipose. visceral (GTEx)	EpiXcan	0.998754	gtex_vaf	0.999981
3883	ENSG00000158792	SPATA2L	-0.322889	-0.0456871	0.746779	0.0713298	0.0410524	0.000988995	0.00364837	44	57	57	B1	Adipose. visceral (GTEx)	EpiXcan	0.998754	gtex_vaf	0.999981
3884	ENSG00000198171	DDRGK1	0.322727	0.0303867	0.746902	0.167247	0.217634	6.4678e-16	9.25377e-15	41	50	50	B1	Adipose. visceral (GTEx)	EpiXcan	0.998754	gtex_vaf	0.999981
3885	ENSG00000028310	BRD9	0.322723	0.148452	0.746905	0.00525513	0.022413	0.0156454	0.0482167	15	18	18	B1	Adipose. visceral (GTEx)	EpiXcan	0.998754	gtex_vaf	0.999981
3886	ENSG00000116874	WARS2	0.321962	0.0170582	0.747482	0.28261	0.441777	3.44908e-38	2.15675e-36	20	24	24	B1	Adipose. visceral (GTEx)	EpiXcan	0.998754	gtex_vaf	0.999981
3887	ENSG00000272821	U62317.3	0.321864	0.0520691	0.747555	0.0318705	0.0417496	0.000613985	0.00233065	16	19	19	B1	Adipose. visceral (GTEx)	EpiXcan	0.998754	gtex_vaf	0.999981
3888	ENSG00000267283	AC005306.1	0.321817	0.0352298	0.747592	0.00941168	0.0948307	2.37517e-07	1.47731e-06	16	19	19	B1	Adipose. visceral (GTEx)	EpiXcan	0.998754	gtex_vaf	0.999981
3889	ENSG00000213626	LBH	0.321292	0.0326688	0.747989	0.079337	0.187997	5.71935e-14	6.85295e-13	25	31	31	B1	Adipose. visceral (GTEx)	EpiXcan	0.998754	gtex_vaf	0.999981
3890	ENSG00000130511	SSBP4	-0.321125	-0.0270474	0.748116	0.0664452	0.0312673	0.00397066	0.0134114	37	50	50	B1	Adipose. visceral (GTEx)	EpiXcan	0.998754	gtex_vaf	0.999981
3891	ENSG00000119242	CCDC92	0.320932	0.0244879	0.748262	0.12673	0.249919	1.5314e-18	2.65146e-17	19	22	22	B1	Adipose. visceral (GTEx)	EpiXcan	0.998754	gtex_vaf	0.999981
3892	ENSG00000089876	DHX32	-0.320401	-0.052732	0.748664	0.0465003	0.0558096	9.5403e-05	0.000410037	32	36	36	B1	Adipose. visceral (GTEx)	EpiXcan	0.998754	gtex_vaf	0.999981
3893	ENSG00000100429	HDAC10	0.320264	0.0208989	0.748768	0.182751	0.34919	1.67444e-28	5.37934e-27	10	15	15	B1	Adipose. visceral (GTEx)	EpiXcan	0.998754	gtex_vaf	0.999981
3894	ENSG00000065559	MAP2K4	-0.319928	-0.0672784	0.749023	0.0218936	0.0904442	4.28834e-07	2.56805e-06	7	9	9	B1	Adipose. visceral (GTEx)	EpiXcan	0.998754	gtex_vaf	0.999981
3895	ENSG00000108651	UTP6	-0.31966	-0.0759621	0.749226	0.019229	0.0246502	0.0111746	0.0352527	11	16	16	B1	Adipose. visceral (GTEx)	EpiXcan	0.998754	gtex_vaf	0.999981
3896	ENSG00000145949	MYLK4	-0.319406	-0.0273884	0.749418	0.196972	0.362386	5.22908e-29	1.75224e-27	35	40	40	B1	Adipose. visceral (GTEx)	EpiXcan	0.998754	gtex_vaf	0.999981
3897	ENSG00000138193	PLCE1	0.319355	0.0339372	0.749457	0.0674674	0.141876	2.0662e-10	1.7865e-09	26	36	36	B1	Adipose. visceral (GTEx)	EpiXcan	0.998754	gtex_vaf	0.999981
3898	ENSG00000156136	DCK	-0.31904	-0.0793887	0.749696	0.0403196	0.0311881	0.00422861	0.0142089	36	38	38	B1	Adipose. visceral (GTEx)	EpiXcan	0.998754	gtex_vaf	0.999981
3899	ENSG00000099330	OCEL1	0.318878	0.0542684	0.749819	0.0493452	0.235388	1.77641e-17	2.86661e-16	11	14	14	B1	Adipose. visceral (GTEx)	EpiXcan	0.998754	gtex_vaf	0.999981
3900	ENSG00000237037	NDUFA6-AS1	-0.318728	-0.00534579	0.749933	0.147447	0.183882	8.92077e-14	1.05268e-12	54	64	64	B1	Adipose. visceral (GTEx)	EpiXcan	0.998754	gtex_vaf	0.999981
3901	ENSG00000140995	DEF8	-0.318493	-0.0368199	0.750111	0.0682687	0.097253	2.05403e-07	1.28498e-06	21	25	25	B1	Adipose. visceral (GTEx)	EpiXcan	0.998754	gtex_vaf	0.999981
3902	ENSG00000180353	HCLS1	-0.318128	-0.0605521	0.750388	0.0418262	0.0827986	2.0395e-06	1.11853e-05	34	42	42	B1	Adipose. visceral (GTEx)	EpiXcan	0.998754	gtex_vaf	0.999981
3903	ENSG00000147526	TACC1	-0.317842	-0.0762691	0.750604	0.0190273	0.017419	0.0340823	0.0981476	17	24	24	B1	Adipose. visceral (GTEx)	EpiXcan	0.998754	gtex_vaf	0.999981
3904	ENSG00000160226	C21orf2	-0.317728	-0.0126764	0.750691	0.161857	0.351027	5.92126e-29	1.97474e-27	41	57	57	B1	Adipose. visceral (GTEx)	EpiXcan	0.998754	gtex_vaf	0.999981
3905	ENSG00000077984	CST7	-0.317617	-0.0653703	0.750776	0.0322854	0.0368156	0.00176978	0.0062965	17	17	17	B1	Adipose. visceral (GTEx)	EpiXcan	0.998754	gtex_vaf	0.999981
3906	ENSG00000168411	RFWD3	-0.31746	-0.0545953	0.750894	0.0311097	0.0471163	0.000405125	0.00158199	13	14	14	B1	Adipose. visceral (GTEx)	EpiXcan	0.998754	gtex_vaf	0.999981
3907	ENSG00000140279	DUOX2	-0.317264	-0.0984264	0.751044	0.00737788	0.0315719	0.0040372	0.0136197	5	6	6	B1	Adipose. visceral (GTEx)	EpiXcan	0.998754	gtex_vaf	0.999981
3908	ENSG00000108352	RAPGEFL1	-0.316243	-0.0340152	0.751818	0.107949	0.179396	1.40856e-14	1.79035e-13	9	10	10	B1	Adipose. visceral (GTEx)	EpiXcan	0.998754	gtex_vaf	0.999981
3909	ENSG00000144792	ZNF660	-0.316154	-0.0207053	0.751886	0.209293	0.452163	6.30737e-39	4.16733e-37	7	10	10	B1	Adipose. visceral (GTEx)	EpiXcan	0.998754	gtex_vaf	0.999981
3910	ENSG00000100280	AP1B1	0.315884	0.0872718	0.752091	0.0115304	0.0157654	0.0428402	0.120664	16	19	19	B1	Adipose. visceral (GTEx)	EpiXcan	0.998754	gtex_vaf	0.999981
3911	ENSG00000159761	C16orf86	-0.315843	0.00841391	0.752121	0.0109001	0.0164457	0.0368551	0.10531	17	20	20	B1	Adipose. visceral (GTEx)	EpiXcan	0.998754	gtex_vaf	0.999981
3912	ENSG00000103150	MLYCD	0.31537	0.0170837	0.752481	0.0191802	0.0173585	0.0340399	0.0980458	19	28	28	B1	Adipose. visceral (GTEx)	EpiXcan	0.998754	gtex_vaf	0.999981
3913	ENSG00000188529	SRSF10	0.315313	0.0071349	0.752524	0.111971	0.176441	7.26809e-13	7.9659e-12	38	42	42	B1	Adipose. visceral (GTEx)	EpiXcan	0.998754	gtex_vaf	0.999981
3914	ENSG00000181744	C3orf58	-0.31485	-0.0900197	0.752875	0.0160874	0.0357695	0.00205352	0.00722911	13	17	17	B1	Adipose. visceral (GTEx)	EpiXcan	0.998754	gtex_vaf	0.999981
3915	ENSG00000213699	SLC35F6	0.314572	0.109496	0.753087	0.0278889	0.0488677	0.000231762	0.00093553	35	47	47	B1	Adipose. visceral (GTEx)	EpiXcan	0.998754	gtex_vaf	0.999981
3916	ENSG00000106086	PLEKHA8	0.314383	0.0662624	0.75323	0.0159978	0.051268	0.000235835	0.000950603	8	10	10	B1	Adipose. visceral (GTEx)	EpiXcan	0.998754	gtex_vaf	0.999981
3917	ENSG00000147535	PLPP5	-0.314147	-0.0457042	0.753409	0.0282348	0.0410799	0.000971629	0.00358657	40	50	50	B1	Adipose. visceral (GTEx)	EpiXcan	0.998754	gtex_vaf	0.999981
3918	ENSG00000134283	PPHLN1	-0.31375	-0.0230931	0.753711	0.0689768	0.0880942	8.92712e-07	5.12048e-06	28	32	32	B1	Adipose. visceral (GTEx)	EpiXcan	0.998754	gtex_vaf	0.999981
3919	ENSG00000178996	SNX18	0.313656	0.0434376	0.753782	0.0123746	0.0140359	0.0511608	0.142043	10	10	10	B1	Adipose. visceral (GTEx)	EpiXcan	0.998754	gtex_vaf	0.999981
3920	ENSG00000126249	PDCD2L	0.31332	0.0867535	0.754037	0.00810179	0.0133566	0.0613248	0.167376	10	10	10	B1	Adipose. visceral (GTEx)	EpiXcan	0.998754	gtex_vaf	0.999981
3921	ENSG00000118640	VAMP8	0.313213	0.0576604	0.754119	0.0196973	0.0745302	5.69378e-06	2.93425e-05	12	14	14	B1	Adipose. visceral (GTEx)	EpiXcan	0.998754	gtex_vaf	0.999981
3922	ENSG00000064115	TM7SF3	-0.312903	-0.118061	0.754355	0.00561457	0.130203	4.33669e-10	3.61572e-09	18	24	24	B1	Adipose. visceral (GTEx)	EpiXcan	0.998754	gtex_vaf	0.999981
3923	ENSG00000135211	TMEM60	-0.31279	-0.0498586	0.754441	0.0351249	0.190112	4.43752e-14	5.4049e-13	18	32	32	B1	Adipose. visceral (GTEx)	EpiXcan	0.998754	gtex_vaf	0.999981
3924	ENSG00000187942	LDLRAD2	-0.312384	-0.0736527	0.754749	0.0167319	0.0463489	0.000478838	0.0018487	38	46	46	B1	Adipose. visceral (GTEx)	EpiXcan	0.998754	gtex_vaf	0.999981
3925	ENSG00000132530	XAF1	-0.312245	-0.259802	0.754854	0.00126189	0.0234714	0.0125208	0.0391733	2	2	2	B1	Adipose. visceral (GTEx)	EpiXcan	0.998754	gtex_vaf	0.999981
3926	ENSG00000178882	RFLNA	0.312164	0.0331803	0.754916	0.062063	0.123297	1.69776e-09	1.33075e-08	13	15	15	B1	Adipose. visceral (GTEx)	EpiXcan	0.998754	gtex_vaf	0.999981
3927	ENSG00000214338	SOGA3	0.312155	0.0505485	0.754923	0.0322089	0.0779146	3.01378e-06	1.61369e-05	15	19	19	B1	Adipose. visceral (GTEx)	EpiXcan	0.998754	gtex_vaf	0.999981
3928	ENSG00000163682	RPL9	0.311341	0.0180093	0.755541	0.202215	0.696891	8.56287e-83	6.31264e-80	51	59	59	B1	Adipose. visceral (GTEx)	EpiXcan	0.998754	gtex_vaf	0.999981
3929	ENSG00000100065	CARD10	0.311075	0.056846	0.755744	0.0325512	0.0800125	2.72907e-06	1.4708e-05	10	12	12	B1	Adipose. visceral (GTEx)	EpiXcan	0.998754	gtex_vaf	0.999981
3930	ENSG00000049449	RCN1	-0.310906	-0.0609729	0.755872	0.0205094	0.0685104	1.45923e-05	7.07247e-05	8	9	9	B1	Adipose. visceral (GTEx)	EpiXcan	0.998754	gtex_vaf	0.999981
3931	ENSG00000198961	PJA2	-0.310041	0.00669873	0.75653	0.163776	0.0707669	1.20321e-05	5.90106e-05	78	95	95	B1	Adipose. visceral (GTEx)	EpiXcan	0.998754	gtex_vaf	0.999981
3932	ENSG00000115423	DNAH6	0.309601	0.12195	0.756864	0.00661184	0.188021	1.21041e-13	1.40816e-12	8	10	10	B1	Adipose. visceral (GTEx)	EpiXcan	0.998754	gtex_vaf	0.999981
3933	ENSG00000123427	EEF1AKMT3	-0.3094	-0.0171836	0.757017	0.249049	0.416448	1.49992e-34	7.34591e-33	19	20	20	B1	Adipose. visceral (GTEx)	EpiXcan	0.998754	gtex_vaf	0.999981
3934	ENSG00000037042	TUBG2	0.309153	0.0552862	0.757205	0.0210598	0.128572	1.22351e-09	9.72628e-09	10	15	15	B1	Adipose. visceral (GTEx)	EpiXcan	0.998754	gtex_vaf	0.999981
3935	ENSG00000227354	RBM26-AS1	-0.309114	-0.0149129	0.757235	0.360058	0.40426	6.01877e-34	2.84814e-32	56	65	65	B1	Adipose. visceral (GTEx)	EpiXcan	0.998754	gtex_vaf	0.999981
3936	ENSG00000143093	STRIP1	-0.308954	-0.115126	0.757356	0.00764646	0.019241	0.0253572	0.0749322	4	5	5	B1	Adipose. visceral (GTEx)	EpiXcan	0.998754	gtex_vaf	0.999981
3937	ENSG00000247982	LINC00926	-0.308774	-0.0437735	0.757494	0.067127	0.110995	8.40483e-09	6.07464e-08	15	21	21	B1	Adipose. visceral (GTEx)	EpiXcan	0.998754	gtex_vaf	0.999981
3938	ENSG00000164761	TNFRSF11B	0.308298	-0.0761017	0.757855	0.00658783	0.0155408	0.0412301	0.116504	4	4	4	B1	Adipose. visceral (GTEx)	EpiXcan	0.998754	gtex_vaf	0.999981
3939	ENSG00000244161	FLNB-AS1	-0.308063	-0.0803572	0.758034	0.0121754	0.105582	5.80807e-08	3.85745e-07	6	11	11	B1	Adipose. visceral (GTEx)	EpiXcan	0.998754	gtex_vaf	0.999981
3940	ENSG00000100336	APOL4	-0.308026	-0.0103595	0.758063	0.0778023	0.362024	5.53064e-29	1.84887e-27	7	9	9	B1	Adipose. visceral (GTEx)	EpiXcan	0.998754	gtex_vaf	0.999981
3941	ENSG00000137807	KIF23	-0.308013	-0.0120536	0.758072	0.0405168	0.0375558	0.00165394	0.00592045	28	29	29	B1	Adipose. visceral (GTEx)	EpiXcan	0.998754	gtex_vaf	0.999981
3942	ENSG00000146576	C7orf26	-0.307914	-0.132688	0.758148	0.00601888	0.0144237	0.0505493	0.140467	3	6	6	B1	Adipose. visceral (GTEx)	EpiXcan	0.998754	gtex_vaf	0.999981
3943	ENSG00000181915	ADO	0.307684	0.107906	0.758323	0.0121857	0.113078	1.03726e-08	7.41648e-08	13	16	16	B1	Adipose. visceral (GTEx)	EpiXcan	0.998754	gtex_vaf	0.999981
3944	ENSG00000172922	RNASEH2C	-0.307188	-0.0376415	0.7587	0.0535873	0.201603	4.31729e-15	5.72655e-14	4	5	5	B1	Adipose. visceral (GTEx)	EpiXcan	0.998754	gtex_vaf	0.999981
3945	ENSG00000206053	JPT2	-0.307184	-0.0433068	0.758703	0.0932809	0.186713	9.55049e-14	1.12415e-12	10	12	12	B1	Adipose. visceral (GTEx)	EpiXcan	0.998754	gtex_vaf	0.999981
3946	ENSG00000181192	DHTKD1	0.307062	0.0293168	0.758796	0.0474934	0.0253896	0.00965997	0.0308991	35	41	41	B1	Adipose. visceral (GTEx)	EpiXcan	0.998754	gtex_vaf	0.999981
3947	ENSG00000180398	MCFD2	0.306416	0.0175187	0.759288	0.129757	0.192225	3.535e-14	4.35869e-13	27	33	33	B1	Adipose. visceral (GTEx)	EpiXcan	0.998754	gtex_vaf	0.999981
3948	ENSG00000197562	RAB40C	-0.306186	-0.0502035	0.759463	0.0269632	0.0921378	5.18899e-07	3.06273e-06	9	10	10	B1	Adipose. visceral (GTEx)	EpiXcan	0.998754	gtex_vaf	0.999981
3949	ENSG00000151413	NUBPL	0.306184	0.011406	0.759465	0.0437211	0.0333822	0.00298816	0.0103041	20	21	21	B1	Adipose. visceral (GTEx)	EpiXcan	0.998754	gtex_vaf	0.999981
3950	ENSG00000115350	POLE4	0.306002	0.0952752	0.759603	0.0211558	0.0353019	0.00207934	0.00731423	7	8	8	B1	Adipose. visceral (GTEx)	EpiXcan	0.998754	gtex_vaf	0.999981
3951	ENSG00000154370	TRIM11	-0.305913	-0.0752291	0.759671	0.0212828	0.0207721	0.019609	0.0592201	19	23	23	B1	Adipose. visceral (GTEx)	EpiXcan	0.998754	gtex_vaf	0.999981
3952	ENSG00000197841	ZNF181	0.305907	0.0296348	0.759675	0.12135	0.179334	5.57694e-13	6.17031e-12	24	27	27	B1	Adipose. visceral (GTEx)	EpiXcan	0.998754	gtex_vaf	0.999981
3953	ENSG00000163155	LYSMD1	-0.305818	-0.043234	0.759743	0.0961363	0.0929701	4.39006e-07	2.62224e-06	39	49	49	B1	Adipose. visceral (GTEx)	EpiXcan	0.998754	gtex_vaf	0.999981
3954	ENSG00000167642	SPINT2	0.305721	0.0657712	0.759817	0.0207236	0.0477614	0.000279418	0.001116	18	22	22	B1	Adipose. visceral (GTEx)	EpiXcan	0.998754	gtex_vaf	0.999981
3955	ENSG00000145824	CXCL14	0.305655	0.0459436	0.759868	0.0269057	0.018499	0.026466	0.077962	25	32	32	B1	Adipose. visceral (GTEx)	EpiXcan	0.998754	gtex_vaf	0.999981
3956	ENSG00000123610	TNFAIP6	-0.305517	-0.0786346	0.759972	0.00564733	0.0200248	0.0218499	0.0653761	8	14	14	B1	Adipose. visceral (GTEx)	EpiXcan	0.998754	gtex_vaf	0.999981
3957	ENSG00000141527	CARD14	0.305508	0.0357072	0.759979	0.051413	0.0458012	0.000475732	0.00183772	61	75	75	B1	Adipose. visceral (GTEx)	EpiXcan	0.998754	gtex_vaf	0.999981
3958	ENSG00000091490	SEL1L3	-0.305346	-0.0985228	0.760102	0.0155036	0.0392194	0.00111637	0.00409454	11	13	13	B1	Adipose. visceral (GTEx)	EpiXcan	0.998754	gtex_vaf	0.999981
3959	ENSG00000145777	TSLP	-0.305162	-0.0315959	0.760243	0.205165	0.293788	2.27893e-22	5.14024e-21	22	30	30	B1	Adipose. visceral (GTEx)	EpiXcan	0.998754	gtex_vaf	0.999981
3960	ENSG00000121716	PILRB	0.305075	0.0167069	0.760309	0.28109	0.6616	3.61551e-75	1.58258e-72	19	24	24	B1	Adipose. visceral (GTEx)	EpiXcan	0.998754	gtex_vaf	0.999981
3961	ENSG00000090263	MRPS33	-0.304871	-0.0437082	0.760465	0.0498747	0.0881056	6.04068e-07	3.54024e-06	22	24	24	B1	Adipose. visceral (GTEx)	EpiXcan	0.998754	gtex_vaf	0.999981
3962	ENSG00000164850	GPER1	0.304643	-0.0245092	0.760638	0.00750764	0.0247002	0.0104271	0.0330733	6	9	9	B1	Adipose. visceral (GTEx)	EpiXcan	0.998754	gtex_vaf	0.999981
3963	ENSG00000205702	CYP2D7	-0.304229	-0.0270671	0.760953	0.0736058	0.122215	2.98336e-09	2.27232e-08	25	33	33	B1	Adipose. visceral (GTEx)	EpiXcan	0.998754	gtex_vaf	0.999981
3964	ENSG00000102967	DHODH	-0.304101	-0.0332287	0.761051	0.0531191	0.0876783	1.0563e-06	5.99985e-06	23	25	25	B1	Adipose. visceral (GTEx)	EpiXcan	0.998754	gtex_vaf	0.999981
3965	ENSG00000101190	TCFL5	0.304082	0.0344806	0.761065	0.06451	0.146926	3.53167e-11	3.28256e-10	22	25	25	B1	Adipose. visceral (GTEx)	EpiXcan	0.998754	gtex_vaf	0.999981
3966	ENSG00000269113	TRABD2B	0.303506	0.068004	0.761505	0.00789029	0.0142646	0.0523461	0.145075	5	6	6	B1	Adipose. visceral (GTEx)	EpiXcan	0.998754	gtex_vaf	0.999981
3967	ENSG00000156521	TYSND1	0.303278	0.0512135	0.761678	0.0357436	0.0677526	1.93641e-05	9.24764e-05	29	33	33	B1	Adipose. visceral (GTEx)	EpiXcan	0.998754	gtex_vaf	0.999981
3968	ENSG00000137494	ANKRD42	0.303242	0.0753791	0.761705	0.00880714	0.0280396	0.00629748	0.020624	10	11	11	B1	Adipose. visceral (GTEx)	EpiXcan	0.998754	gtex_vaf	0.999981
3969	ENSG00000164039	BDH2	0.30319	0.0157598	0.761745	0.309982	0.45713	4.3268e-40	3.0152e-38	16	16	16	B1	Adipose. visceral (GTEx)	EpiXcan	0.998754	gtex_vaf	0.999981
3970	ENSG00000218227	AC136632.1	-0.303167	0.00498841	0.761763	0.135354	0.0513683	0.00020884	0.000850603	90	111	111	B1	Adipose. visceral (GTEx)	EpiXcan	0.998754	gtex_vaf	0.999981
3971	ENSG00000108963	DPH1	0.302548	0.0637344	0.762234	0.0170406	0.0590248	7.36428e-05	0.000321995	7	9	9	B1	Adipose. visceral (GTEx)	EpiXcan	0.998754	gtex_vaf	0.999981
3972	ENSG00000177990	DPY19L2	0.301941	0.0346074	0.762697	0.0994904	0.0718714	9.8204e-06	4.87609e-05	110	132	132	B1	Adipose. visceral (GTEx)	EpiXcan	0.998754	gtex_vaf	0.999981
3973	ENSG00000189350	TOGARAM2	-0.301841	-0.0350462	0.762774	0.188239	0.26776	5.87514e-20	1.11508e-18	54	66	66	B1	Adipose. visceral (GTEx)	EpiXcan	0.998754	gtex_vaf	0.999981
3974	ENSG00000272686	AC006333.2	0.301568	0.0542459	0.762982	0.0214238	0.0711407	1.03449e-05	5.10936e-05	27	37	37	B1	Adipose. visceral (GTEx)	EpiXcan	0.998754	gtex_vaf	0.999981
3975	ENSG00000064933	PMS1	-0.300998	-0.143257	0.763416	0.00358473	0.0267494	0.00769585	0.024947	4	5	5	B1	Adipose. visceral (GTEx)	EpiXcan	0.998754	gtex_vaf	0.999981
3976	ENSG00000089916	GPATCH2L	-0.300696	-0.0136021	0.763646	0.159858	0.0180828	0.0295553	0.0861025	136	163	163	B1	Adipose. visceral (GTEx)	EpiXcan	0.998754	gtex_vaf	0.999981
3977	ENSG00000205269	TMEM170B	0.300684	0.0189799	0.763655	0.163535	0.351472	7.31451e-28	2.25638e-26	21	23	23	B1	Adipose. visceral (GTEx)	EpiXcan	0.998754	gtex_vaf	0.999981
3978	ENSG00000249307	LINC01088	-0.300411	-0.0610509	0.763864	0.0304202	0.0634835	3.96236e-05	0.000180725	9	11	11	B1	Adipose. visceral (GTEx)	EpiXcan	0.998754	gtex_vaf	0.999981
3979	ENSG00000174353	STAG3L3	-0.300318	-0.0345284	0.763934	0.0540266	0.136803	2.83023e-10	2.42021e-09	26	33	33	B1	Adipose. visceral (GTEx)	EpiXcan	0.998754	gtex_vaf	0.999981
3980	ENSG00000112877	CEP72	0.300306	0.0105065	0.763944	0.0650654	0.0356049	0.00203363	0.00716786	43	51	51	B1	Adipose. visceral (GTEx)	EpiXcan	0.998754	gtex_vaf	0.999981
3981	ENSG00000223891	OSER1-AS1	-0.300172	-0.0289519	0.764046	0.0653598	0.199516	8.89953e-15	1.15209e-13	18	23	23	B1	Adipose. visceral (GTEx)	EpiXcan	0.998754	gtex_vaf	0.999981
3982	ENSG00000064687	ABCA7	-0.299759	-0.0257032	0.764361	0.0722466	0.228551	6.57272e-17	1.0218e-15	17	22	22	B1	Adipose. visceral (GTEx)	EpiXcan	0.998754	gtex_vaf	0.999981
3983	ENSG00000100243	CYB5R3	-0.299668	-0.0668805	0.764431	0.0430304	0.0685735	1.54132e-05	7.44458e-05	24	27	27	B1	Adipose. visceral (GTEx)	EpiXcan	0.998754	gtex_vaf	0.999981
3984	ENSG00000060709	RIMBP2	-0.299497	-0.0818838	0.764561	0.0129668	0.0508636	0.000172402	0.00071192	9	10	10	B1	Adipose. visceral (GTEx)	EpiXcan	0.998754	gtex_vaf	0.999981
3985	ENSG00000173209	AHSA2	0.299476	0.0235197	0.764577	0.197581	0.445224	1.84396e-38	1.17938e-36	19	25	25	B1	Adipose. visceral (GTEx)	EpiXcan	0.998754	gtex_vaf	0.999981
3986	ENSG00000103199	ZNF500	0.29853	0.0260895	0.765299	0.108811	0.33143	3.28202e-26	9.2684e-25	16	23	23	B1	Adipose. visceral (GTEx)	EpiXcan	0.998754	gtex_vaf	0.999981
3987	ENSG00000205038	PKHD1L1	-0.298403	-0.048313	0.765395	0.0663885	0.0711171	1.08595e-05	5.3522e-05	27	31	31	B1	Adipose. visceral (GTEx)	EpiXcan	0.998754	gtex_vaf	0.999981
3988	ENSG00000122085	MTERF4	0.298351	0.0400542	0.765435	0.0455271	0.0645145	2.95003e-05	0.00013737	26	30	30	B1	Adipose. visceral (GTEx)	EpiXcan	0.998754	gtex_vaf	0.999981
3989	ENSG00000109320	NFKB1	0.297711	0.0838349	0.765924	0.00795685	0.0175485	0.0325001	0.0939972	6	6	6	B1	Adipose. visceral (GTEx)	EpiXcan	0.998754	gtex_vaf	0.999981
3990	ENSG00000272512	AL645608.8	-0.297686	-0.0159146	0.765943	0.180079	0.302821	5.25655e-23	1.23954e-21	16	24	24	B1	Adipose. visceral (GTEx)	EpiXcan	0.998754	gtex_vaf	0.999981
3991	ENSG00000104980	TIMM44	0.297558	0.0413123	0.76604	0.0326915	0.0509853	0.000119467	0.000505705	30	32	32	B1	Adipose. visceral (GTEx)	EpiXcan	0.998754	gtex_vaf	0.999981
3992	ENSG00000027869	SH2D2A	-0.297549	-0.153914	0.766047	0.00454491	0.0362521	0.00202923	0.00715774	4	9	9	B1	Adipose. visceral (GTEx)	EpiXcan	0.998754	gtex_vaf	0.999981
3993	ENSG00000088305	DNMT3B	0.296775	0.0305614	0.766638	0.100975	0.0583627	6.55651e-05	0.000289342	54	67	67	B1	Adipose. visceral (GTEx)	EpiXcan	0.998754	gtex_vaf	0.999981
3994	ENSG00000179152	TCAIM	0.296751	0.071557	0.766656	0.0432504	0.0207788	0.0200299	0.0603613	25	30	30	B1	Adipose. visceral (GTEx)	EpiXcan	0.998754	gtex_vaf	0.999981
3995	ENSG00000090487	SPG21	-0.296396	-0.0195489	0.766927	0.221391	0.316343	3.12803e-24	7.85204e-23	24	27	27	B1	Adipose. visceral (GTEx)	EpiXcan	0.998754	gtex_vaf	0.999981
3996	ENSG00000091536	MYO15A	-0.296316	-0.109305	0.766989	0.00455707	0.0220722	0.0144156	0.044702	9	13	13	B1	Adipose. visceral (GTEx)	EpiXcan	0.998754	gtex_vaf	0.999981
3997	ENSG00000172638	EFEMP2	0.296311	0.182959	0.766992	0.00123452	0.0477225	0.000329728	0.0013054	3	4	4	B1	Adipose. visceral (GTEx)	EpiXcan	0.998754	gtex_vaf	0.999981
3998	ENSG00000214140	PRCD	-0.296242	-0.0406416	0.767045	0.0298148	0.0237601	0.013094	0.040857	24	33	33	B1	Adipose. visceral (GTEx)	EpiXcan	0.998754	gtex_vaf	0.999981
3999	ENSG00000198502	HLA-DRB5	-0.296186	-0.0233045	0.767088	0.371186	0.684062	5.52235e-79	2.97506e-76	69	94	94	B1	Adipose. visceral (GTEx)	EpiXcan	0.998754	gtex_vaf	0.999981
4000	ENSG00000166949	SMAD3	0.296135	0.0723644	0.767127	0.0341561	0.0424556	0.000802964	0.00300404	9	11	11	B1	Adipose. visceral (GTEx)	EpiXcan	0.998754	gtex_vaf	0.999981
4001	ENSG00000171792	RHNO1	-0.29589	-0.0372545	0.767314	0.043058	0.108653	3.2464e-08	2.20632e-07	8	9	9	B1	Adipose. visceral (GTEx)	EpiXcan	0.998754	gtex_vaf	0.999981
4002	ENSG00000184402	SS18L1	-0.295223	-0.0162445	0.767824	0.0520442	0.113297	1.67257e-08	1.17139e-07	45	60	60	B1	Adipose. visceral (GTEx)	EpiXcan	0.998754	gtex_vaf	0.999981
4003	ENSG00000215908	CROCCP2	-0.295114	-0.0319245	0.767907	0.133651	0.189396	7.52993e-15	9.78402e-14	60	76	76	B1	Adipose. visceral (GTEx)	EpiXcan	0.998754	gtex_vaf	0.999981
4004	ENSG00000124191	TOX2	0.294694	0.0201404	0.768228	0.141044	0.423347	2.32677e-36	1.30364e-34	22	26	26	B1	Adipose. visceral (GTEx)	EpiXcan	0.998754	gtex_vaf	0.999981
4005	ENSG00000070610	GBA2	-0.294664	-0.0485828	0.768251	0.0487273	0.0302027	0.00476498	0.0158912	38	42	42	B1	Adipose. visceral (GTEx)	EpiXcan	0.998754	gtex_vaf	0.999981
4006	ENSG00000135469	COQ10A	-0.294555	-0.0361648	0.768334	0.0529221	0.0314917	0.00393413	0.0133008	39	45	45	B1	Adipose. visceral (GTEx)	EpiXcan	0.998754	gtex_vaf	0.999981
4007	ENSG00000269958	AL049840.4	0.294299	0.0346704	0.768529	0.0948118	0.156739	1.53777e-11	1.47733e-10	40	50	50	B1	Adipose. visceral (GTEx)	EpiXcan	0.998754	gtex_vaf	0.999981
4008	ENSG00000127399	LRRC61	-0.294254	-0.0182955	0.768564	0.17498	0.314127	7.90775e-25	2.05499e-23	15	16	16	B1	Adipose. visceral (GTEx)	EpiXcan	0.998754	gtex_vaf	0.999981
4009	ENSG00000270015	AC087481.3	-0.294239	-0.0596086	0.768575	0.0153381	0.0644392	2.98436e-05	0.000138739	8	9	9	B1	Adipose. visceral (GTEx)	EpiXcan	0.998754	gtex_vaf	0.999981
4010	ENSG00000071189	SNX13	0.294138	0.0368325	0.768652	0.0930039	0.180603	3.39564e-13	3.82953e-12	20	24	24	B1	Adipose. visceral (GTEx)	EpiXcan	0.998754	gtex_vaf	0.999981
4011	ENSG00000120370	GORAB	0.294089	0.0417357	0.76869	0.0613676	0.148347	5.10203e-11	4.64355e-10	14	17	17	B1	Adipose. visceral (GTEx)	EpiXcan	0.998754	gtex_vaf	0.999981
4012	ENSG00000141519	CCDC40	0.293938	0.0199897	0.768805	0.18892	0.335161	3.91372e-27	1.16637e-25	28	31	31	B1	Adipose. visceral (GTEx)	EpiXcan	0.998754	gtex_vaf	0.999981
4013	ENSG00000109689	STIM2	0.293453	0.0477111	0.769176	0.0350194	0.0640331	3.07186e-05	0.000142522	22	24	24	B1	Adipose. visceral (GTEx)	EpiXcan	0.998754	gtex_vaf	0.999981
4014	ENSG00000138175	ARL3	0.293397	0.0500765	0.769218	0.0306769	0.139726	3.04309e-10	2.58801e-09	10	12	12	B1	Adipose. visceral (GTEx)	EpiXcan	0.998754	gtex_vaf	0.999981
4015	ENSG00000126003	PLAGL2	0.29316	0.330744	0.7694	0.000835435	0.0326112	0.00355261	0.0121044	1	2	2	B1	Adipose. visceral (GTEx)	EpiXcan	0.998754	gtex_vaf	0.999981
4016	ENSG00000090372	STRN4	0.293019	0.0431882	0.769508	0.0567803	0.130953	1.15941e-09	9.26402e-09	22	29	29	B1	Adipose. visceral (GTEx)	EpiXcan	0.998754	gtex_vaf	0.999981
4017	ENSG00000115504	EHBP1	-0.292919	0.008073	0.769584	0.0880756	0.0503407	0.00021962	0.000890624	33	35	35	B1	Adipose. visceral (GTEx)	EpiXcan	0.998754	gtex_vaf	0.999981
4018	ENSG00000183597	TANGO2	-0.292918	-0.131398	0.769585	0.00944065	0.0635867	3.93477e-05	0.000179526	16	20	20	B1	Adipose. visceral (GTEx)	EpiXcan	0.998754	gtex_vaf	0.999981
4019	ENSG00000133313	CNDP2	0.292582	0.00777504	0.769841	0.0635299	0.0503197	0.000231496	0.000935155	30	39	39	B1	Adipose. visceral (GTEx)	EpiXcan	0.998754	gtex_vaf	0.999981
4020	ENSG00000161267	BDH1	-0.292423	-0.0533417	0.769964	0.0551842	0.0708435	1.04878e-05	5.17447e-05	20	23	23	B1	Adipose. visceral (GTEx)	EpiXcan	0.998754	gtex_vaf	0.999981
4021	ENSG00000161328	LRRC56	-0.292154	-0.052247	0.770169	0.0334138	0.0995953	1.53813e-07	9.75751e-07	18	22	22	B1	Adipose. visceral (GTEx)	EpiXcan	0.998754	gtex_vaf	0.999981
4022	ENSG00000184967	NOC4L	-0.291683	-0.0442025	0.770529	0.0368082	0.105252	7.07501e-08	4.65694e-07	23	29	29	B1	Adipose. visceral (GTEx)	EpiXcan	0.998754	gtex_vaf	0.999981
4023	ENSG00000131401	NAPSB	-0.291599	-0.0340767	0.770593	0.145119	0.152018	1.15255e-11	1.12109e-10	77	95	95	B1	Adipose. visceral (GTEx)	EpiXcan	0.998754	gtex_vaf	0.999981
4024	ENSG00000108556	CHRNE	-0.291556	-0.0175721	0.770626	0.204797	0.366191	3.006e-29	1.04479e-27	20	22	22	B1	Adipose. visceral (GTEx)	EpiXcan	0.998754	gtex_vaf	0.999981
4025	ENSG00000240038	AMY2B	-0.291483	-0.0431893	0.770682	0.0593493	0.0432045	0.000750302	0.0028168	34	38	38	B1	Adipose. visceral (GTEx)	EpiXcan	0.998754	gtex_vaf	0.999981
4026	ENSG00000177352	CCDC71	0.291017	0.086898	0.771039	0.0120399	0.0107416	0.0905531	0.235714	4	5	5	B1	Adipose. visceral (GTEx)	EpiXcan	0.998754	gtex_vaf	0.999981
4027	ENSG00000240682	ISY1	0.29066	0.0570068	0.771312	0.0202006	0.0709937	9.41223e-06	4.69338e-05	21	31	31	B1	Adipose. visceral (GTEx)	EpiXcan	0.998754	gtex_vaf	0.999981
4028	ENSG00000174718	KIAA1551	-0.290521	-0.0346332	0.771417	0.175939	0.0328985	0.00326558	0.0111809	108	126	126	B1	Adipose. visceral (GTEx)	EpiXcan	0.998754	gtex_vaf	0.999981
4029	ENSG00000197747	S100A10	0.290432	0.0768218	0.771486	0.0428161	0.0131304	0.0635671	0.17289	45	79	63	B1	Adipose. visceral (GTEx)	EpiXcan	0.998754	gtex_vaf	0.999981
4030	ENSG00000119723	COQ6	-0.29037	-0.0461052	0.771533	0.0149759	0.0196953	0.0204854	0.0616809	17	21	21	B1	Adipose. visceral (GTEx)	EpiXcan	0.998754	gtex_vaf	0.999981
4031	ENSG00000142599	RERE	0.290315	0.0357476	0.771575	0.052937	0.184534	1.26768e-13	1.47233e-12	16	19	19	B1	Adipose. visceral (GTEx)	EpiXcan	0.998754	gtex_vaf	0.999981
4032	ENSG00000175356	SCUBE2	0.290203	0.0433761	0.771661	0.04675	0.0718325	1.00046e-05	4.95703e-05	19	23	23	B1	Adipose. visceral (GTEx)	EpiXcan	0.998754	gtex_vaf	0.999981
4033	ENSG00000130518	KIAA1683	-0.290188	-0.0359523	0.771673	0.0632369	0.197799	1.69105e-14	2.13585e-13	15	18	18	B1	Adipose. visceral (GTEx)	EpiXcan	0.998754	gtex_vaf	0.999981
4034	ENSG00000204560	DHX16	-0.290085	-0.0790386	0.771751	0.0111366	0.0979902	1.76889e-07	1.11608e-06	21	30	30	B1	Adipose. visceral (GTEx)	EpiXcan	0.998754	gtex_vaf	0.999981
4035	ENSG00000189067	LITAF	0.289922	0.0365656	0.771876	0.0731118	0.198532	1.17544e-14	1.50634e-13	6	6	6	B1	Adipose. visceral (GTEx)	EpiXcan	0.998754	gtex_vaf	0.999981
4036	ENSG00000178078	STAP2	0.289785	0.00759607	0.771981	0.0491152	0.0620297	3.83242e-05	0.000175313	28	34	34	B1	Adipose. visceral (GTEx)	EpiXcan	0.998754	gtex_vaf	0.999981
4037	ENSG00000188738	FSIP2	-0.289778	-0.0953335	0.771986	0.0139168	0.0192916	0.0256183	0.075624	12	18	18	B1	Adipose. visceral (GTEx)	EpiXcan	0.998754	gtex_vaf	0.999981
4038	ENSG00000178381	ZFAND2A	-0.289775	-0.032932	0.771989	0.064704	0.21269	1.36399e-15	1.90483e-14	22	29	29	B1	Adipose. visceral (GTEx)	EpiXcan	0.998754	gtex_vaf	0.999981
4039	ENSG00000162944	RFTN2	0.289657	0.0594666	0.772078	0.0100834	0.0359101	0.00205359	0.00722911	6	7	7	B1	Adipose. visceral (GTEx)	EpiXcan	0.998754	gtex_vaf	0.999981
4040	ENSG00000121858	TNFSF10	-0.289484	-0.0305097	0.772211	0.100411	0.156895	1.07873e-11	1.05441e-10	24	26	26	B1	Adipose. visceral (GTEx)	EpiXcan	0.998754	gtex_vaf	0.999981
4041	ENSG00000073060	SCARB1	-0.28916	-0.0553444	0.772459	0.012699	0.0473872	0.000378308	0.00148306	8	8	8	B1	Adipose. visceral (GTEx)	EpiXcan	0.998754	gtex_vaf	0.999981
4042	ENSG00000163382	NAXE	-0.289104	-0.0657431	0.772502	0.0378658	0.0466836	0.000308631	0.00122743	24	28	28	B1	Adipose. visceral (GTEx)	EpiXcan	0.998754	gtex_vaf	0.999981
4043	ENSG00000011028	MRC2	0.289076	0.13751	0.772523	0.0102394	0.0123647	0.0736793	0.196502	7	9	9	B1	Adipose. visceral (GTEx)	EpiXcan	0.998754	gtex_vaf	0.999981
4044	ENSG00000170381	SEMA3E	-0.289004	-0.0570351	0.772579	0.0313176	0.100555	9.40263e-08	6.10017e-07	13	17	17	B1	Adipose. visceral (GTEx)	EpiXcan	0.998754	gtex_vaf	0.999981
4045	ENSG00000182154	MRPL41	0.288891	0.0839005	0.772664	0.00802384	0.13283	3.00959e-10	2.56419e-09	6	8	8	B1	Adipose. visceral (GTEx)	EpiXcan	0.998754	gtex_vaf	0.999981
4046	ENSG00000140521	POLG	0.288411	0.0500605	0.773032	0.0538661	0.210746	1.61182e-16	2.43546e-15	15	21	21	B1	Adipose. visceral (GTEx)	EpiXcan	0.998754	gtex_vaf	0.999981
4047	ENSG00000167526	RPL13	0.28817	0.0474382	0.773217	0.0291139	0.0767826	4.84873e-06	2.52382e-05	13	13	13	B1	Adipose. visceral (GTEx)	EpiXcan	0.998754	gtex_vaf	0.999981
4048	ENSG00000090382	LYZ	-0.288148	-0.0332127	0.773233	0.044905	0.214871	2.11222e-16	3.16088e-15	9	12	12	B1	Adipose. visceral (GTEx)	EpiXcan	0.998754	gtex_vaf	0.999981
4049	ENSG00000197083	ZNF300P1	-0.287864	-0.011772	0.773451	0.463115	0.632396	4.85152e-74	1.94158e-71	24	28	28	B1	Adipose. visceral (GTEx)	EpiXcan	0.998754	gtex_vaf	0.999981
4050	ENSG00000183873	SCN5A	0.287696	0.0740659	0.77358	0.0565329	0.0298512	0.00470799	0.0157086	22	24	24	B1	Adipose. visceral (GTEx)	EpiXcan	0.998754	gtex_vaf	0.999981
4051	ENSG00000177595	PIDD1	0.287341	0.037856	0.773851	0.047116	0.204461	6.44248e-15	8.41004e-14	10	14	14	B1	Adipose. visceral (GTEx)	EpiXcan	0.998754	gtex_vaf	0.999981
4052	ENSG00000133739	LRRCC1	0.287217	0.0227041	0.773946	0.127719	0.206095	1.3585e-15	1.89906e-14	33	37	37	B1	Adipose. visceral (GTEx)	EpiXcan	0.998754	gtex_vaf	0.999981
4053	ENSG00000165152	TMEM246	0.287195	0.0585518	0.773963	0.0188535	0.012106	0.0741327	0.197598	16	20	20	B1	Adipose. visceral (GTEx)	EpiXcan	0.998754	gtex_vaf	0.999981
4054	ENSG00000137070	IL11RA	-0.286492	-0.0798912	0.774501	0.0122729	0.0652835	2.68288e-05	0.000125851	17	21	21	B1	Adipose. visceral (GTEx)	EpiXcan	0.998754	gtex_vaf	0.999981
4055	ENSG00000256667	KLRA1P	-0.286471	-0.0416984	0.774517	0.0645858	0.119034	6.00497e-09	4.40606e-08	18	21	21	B1	Adipose. visceral (GTEx)	EpiXcan	0.998754	gtex_vaf	0.999981
4056	ENSG00000181885	CLDN7	0.286406	0.0261206	0.774567	0.113607	0.266535	4.76556e-21	9.78757e-20	23	30	30	B1	Adipose. visceral (GTEx)	EpiXcan	0.998754	gtex_vaf	0.999981
4057	ENSG00000244701	AC004918.1	-0.286188	-0.0305711	0.774734	0.0420626	0.0327155	0.00348324	0.0118797	34	40	40	B1	Adipose. visceral (GTEx)	EpiXcan	0.998754	gtex_vaf	0.999981
4058	ENSG00000101310	SEC23B	0.285643	0.0364853	0.775152	0.0445719	0.0899206	3.0441e-07	1.86684e-06	20	21	21	B1	Adipose. visceral (GTEx)	EpiXcan	0.998754	gtex_vaf	0.999981
4059	ENSG00000267107	PCAT19	0.285473	0.0315058	0.775282	0.0770974	0.229189	7.65337e-17	1.18585e-15	9	12	12	B1	Adipose. visceral (GTEx)	EpiXcan	0.998754	gtex_vaf	0.999981
4060	ENSG00000115946	PNO1	-0.285444	-0.057458	0.775304	0.0077169	0.0282933	0.0060845	0.0199685	8	13	13	B1	Adipose. visceral (GTEx)	EpiXcan	0.998754	gtex_vaf	0.999981
4061	ENSG00000183604	SMG1P5	-0.285003	-0.101471	0.775642	0.00986959	0.019105	0.0261683	0.0771663	3	3	3	B1	Adipose. visceral (GTEx)	EpiXcan	0.998754	gtex_vaf	0.999981
4062	ENSG00000149177	PTPRJ	0.284996	0.0350214	0.775647	0.0239671	0.0436811	0.000649077	0.00245587	17	20	20	B1	Adipose. visceral (GTEx)	EpiXcan	0.998754	gtex_vaf	0.999981
4063	ENSG00000161036	LRWD1	-0.284898	-0.0101338	0.775723	0.106722	0.190771	1.07529e-14	1.38053e-13	34	47	47	B1	Adipose. visceral (GTEx)	EpiXcan	0.998754	gtex_vaf	0.999981
4064	ENSG00000170802	FOXN2	0.284596	0.0839139	0.775953	0.0127206	0.201642	5.4216e-15	7.11718e-14	10	14	14	B1	Adipose. visceral (GTEx)	EpiXcan	0.998754	gtex_vaf	0.999981
4065	ENSG00000196262	PPIA	0.284571	0.0119272	0.775973	0.0786666	0.0859509	9.40332e-07	5.37601e-06	40	48	48	B1	Adipose. visceral (GTEx)	EpiXcan	0.998754	gtex_vaf	0.999981
4066	ENSG00000086570	FAT2	0.284349	0.113202	0.776143	0.00561459	0.0139076	0.0564436	0.155447	14	17	17	B1	Adipose. visceral (GTEx)	EpiXcan	0.998754	gtex_vaf	0.999981
4067	ENSG00000137135	ARHGEF39	-0.284336	-0.0224362	0.776153	0.0422818	0.0223999	0.0153642	0.0473917	37	45	45	B1	Adipose. visceral (GTEx)	EpiXcan	0.998754	gtex_vaf	0.999981
4068	ENSG00000214293	APTR	0.284286	0.0275574	0.776191	0.0951271	0.220942	2.76916e-16	4.10887e-15	20	22	22	B1	Adipose. visceral (GTEx)	EpiXcan	0.998754	gtex_vaf	0.999981
4069	ENSG00000173406	DAB1	-0.284275	-0.345771	0.7762	0.000436573	0.0108959	0.0864272	0.226405	1	2	2	B1	Adipose. visceral (GTEx)	EpiXcan	0.998754	gtex_vaf	0.999981
4070	ENSG00000176681	LRRC37A	-0.284174	-0.0216654	0.776277	0.323435	0.424257	2.56139e-36	1.42371e-34	37	42	42	B1	Adipose. visceral (GTEx)	EpiXcan	0.998754	gtex_vaf	0.999981
4071	ENSG00000091129	NRCAM	-0.283522	-0.11197	0.776777	0.00869295	0.0321293	0.0034891	0.0118967	5	6	6	B1	Adipose. visceral (GTEx)	EpiXcan	0.998754	gtex_vaf	0.999981
4072	ENSG00000162600	OMA1	-0.283236	-0.0173122	0.776996	0.0244769	0.019768	0.0214501	0.0643364	13	14	14	B1	Adipose. visceral (GTEx)	EpiXcan	0.998754	gtex_vaf	0.999981
4073	ENSG00000140575	IQGAP1	0.283126	0.0180578	0.77708	0.211477	0.400602	1.96094e-33	8.86026e-32	20	24	24	B1	Adipose. visceral (GTEx)	EpiXcan	0.998754	gtex_vaf	0.999981
4074	ENSG00000160766	GBAP1	0.282898	0.0517183	0.777255	0.0269836	0.330216	3.60086e-26	1.01077e-24	8	13	13	B1	Adipose. visceral (GTEx)	EpiXcan	0.998754	gtex_vaf	0.999981
4075	ENSG00000138449	SLC40A1	-0.282531	-0.0738611	0.777536	0.0163559	0.018901	0.0255188	0.075385	13	17	17	B1	Adipose. visceral (GTEx)	EpiXcan	0.998754	gtex_vaf	0.999981
4076	ENSG00000164344	KLKB1	-0.282404	-0.0270438	0.777633	0.0584446	0.197371	2.17272e-14	2.71725e-13	16	25	25	B1	Adipose. visceral (GTEx)	EpiXcan	0.998754	gtex_vaf	0.999981
4077	ENSG00000133731	IMPA1	-0.282302	-0.0255607	0.777712	0.205186	0.324841	4.07886e-25	1.08206e-23	26	28	28	B1	Adipose. visceral (GTEx)	EpiXcan	0.998754	gtex_vaf	0.999981
4078	ENSG00000120519	SLC10A7	-0.282104	-0.078287	0.777864	0.0147083	0.0215369	0.0147366	0.0455865	13	18	18	B1	Adipose. visceral (GTEx)	EpiXcan	0.998754	gtex_vaf	0.999981
4079	ENSG00000188906	LRRK2	-0.281706	-0.0358324	0.778169	0.0347708	0.0612829	4.43336e-05	0.000200446	18	21	21	B1	Adipose. visceral (GTEx)	EpiXcan	0.998754	gtex_vaf	0.999981
4080	ENSG00000170545	SMAGP	0.28147	-0.0034431	0.77835	0.245217	0.0901813	4.31446e-07	2.58039e-06	85	97	97	B1	Adipose. visceral (GTEx)	EpiXcan	0.998754	gtex_vaf	0.999981
4081	ENSG00000130413	STK33	-0.281195	-0.0352939	0.778561	0.0435702	0.0760563	5.4678e-06	2.82298e-05	17	22	22	B1	Adipose. visceral (GTEx)	EpiXcan	0.998754	gtex_vaf	0.999981
4082	ENSG00000110328	GALNT18	-0.281094	-0.0192079	0.778638	0.190617	0.363011	4.96117e-29	1.67046e-27	21	24	24	B1	Adipose. visceral (GTEx)	EpiXcan	0.998754	gtex_vaf	0.999981
4083	ENSG00000127957	PMS2P3	-0.280803	-0.0456871	0.778862	0.0639708	0.143148	1.8289e-10	1.58917e-09	15	20	20	B1	Adipose. visceral (GTEx)	EpiXcan	0.998754	gtex_vaf	0.999981
4084	ENSG00000083444	PLOD1	-0.280616	-0.025648	0.779005	0.0279964	0.0581403	4.93045e-05	0.000221704	12	14	14	B1	Adipose. visceral (GTEx)	EpiXcan	0.998754	gtex_vaf	0.999981
4085	ENSG00000104973	MED25	0.280208	0.0765266	0.779318	0.0144007	0.0500479	0.000272428	0.00108963	3	3	3	B1	Adipose. visceral (GTEx)	EpiXcan	0.998754	gtex_vaf	0.999981
4086	ENSG00000106538	RARRES2	-0.280073	-0.0449223	0.779421	0.0367472	0.0885165	5.91729e-07	3.47228e-06	6	7	7	B1	Adipose. visceral (GTEx)	EpiXcan	0.998754	gtex_vaf	0.999981
4087	ENSG00000267049	AC002398.1	-0.280012	-0.0387391	0.779468	0.0578461	0.0567935	8.84994e-05	0.000382242	37	45	45	B1	Adipose. visceral (GTEx)	EpiXcan	0.998754	gtex_vaf	0.999981
4088	ENSG00000176401	EID2B	-0.279835	-0.116502	0.779604	0.00469882	0.0235333	0.0127479	0.039857	3	3	3	B1	Adipose. visceral (GTEx)	EpiXcan	0.998754	gtex_vaf	0.999981
4089	ENSG00000107186	MPDZ	0.279812	0.0435933	0.779622	0.0393009	0.0447417	0.000509715	0.0019575	26	31	31	B1	Adipose. visceral (GTEx)	EpiXcan	0.998754	gtex_vaf	0.999981
4090	ENSG00000174106	LEMD3	-0.279737	-0.0712727	0.779679	0.0116092	0.0542967	0.00013189	0.000552944	6	7	7	B1	Adipose. visceral (GTEx)	EpiXcan	0.998754	gtex_vaf	0.999981
4091	ENSG00000163125	RPRD2	0.279633	0.0485546	0.779759	0.0264927	0.0583543	5.67754e-05	0.000253023	17	22	22	B1	Adipose. visceral (GTEx)	EpiXcan	0.998754	gtex_vaf	0.999981
4092	ENSG00000262879	AC068152.1	-0.279533	-0.0259099	0.779836	0.128621	0.335293	4.89584e-27	1.44837e-25	10	12	12	B1	Adipose. visceral (GTEx)	EpiXcan	0.998754	gtex_vaf	0.999981
4093	ENSG00000005206	SPPL2B	0.279473	0.0620086	0.779882	0.0301456	0.089691	6.6981e-07	3.90268e-06	6	9	9	B1	Adipose. visceral (GTEx)	EpiXcan	0.998754	gtex_vaf	0.999981
4094	ENSG00000138750	NUP54	0.279188	0.0238583	0.780101	0.0913897	0.243237	4.34716e-18	7.25753e-17	33	39	39	B1	Adipose. visceral (GTEx)	EpiXcan	0.998754	gtex_vaf	0.999981
4095	ENSG00000163812	ZDHHC3	-0.279135	-0.293429	0.780141	0.00405856	0.0229716	0.0119128	0.0374466	10	12	12	B1	Adipose. visceral (GTEx)	EpiXcan	0.998754	gtex_vaf	0.999981
4096	ENSG00000250208	FZD10-AS1	-0.278995	-0.0650195	0.780249	0.0141237	0.012777	0.0661724	0.179072	26	29	29	B1	Adipose. visceral (GTEx)	EpiXcan	0.998754	gtex_vaf	0.999981
4097	ENSG00000142937	RPS8	0.278924	0.0361623	0.780303	0.0472624	0.131138	1.04232e-09	8.3762e-09	3	3	3	B1	Adipose. visceral (GTEx)	EpiXcan	0.998754	gtex_vaf	0.999981
4098	ENSG00000272462	U91328.2	-0.278914	-0.0136695	0.780311	0.318154	0.482582	1.31366e-44	1.10182e-42	7	9	9	B1	Adipose. visceral (GTEx)	EpiXcan	0.998754	gtex_vaf	0.999981
4099	ENSG00000262370	AC108134.3	0.278813	0.0256869	0.780388	0.144419	0.220146	2.48327e-16	3.70428e-15	25	30	30	B1	Adipose. visceral (GTEx)	EpiXcan	0.998754	gtex_vaf	0.999981
4100	ENSG00000007372	PAX6	-0.278572	-0.0302324	0.780573	0.0718177	0.151893	2.29606e-11	2.17157e-10	21	23	23	B1	Adipose. visceral (GTEx)	EpiXcan	0.998754	gtex_vaf	0.999981
4101	ENSG00000177427	MIEF2	0.278528	0.0756037	0.780607	0.00862144	0.0331439	0.0030822	0.0106049	12	16	16	B1	Adipose. visceral (GTEx)	EpiXcan	0.998754	gtex_vaf	0.999981
4102	ENSG00000198780	FAM169A	0.278243	0.0534309	0.780826	0.00756933	0.0504979	0.000212095	0.000862855	12	14	14	B1	Adipose. visceral (GTEx)	EpiXcan	0.998754	gtex_vaf	0.999981
4103	ENSG00000159164	SV2A	0.278217	0.0480175	0.780846	0.0294923	0.0564548	8.31944e-05	0.000360775	10	10	10	B1	Adipose. visceral (GTEx)	EpiXcan	0.998754	gtex_vaf	0.999981
4104	ENSG00000188732	FAM221A	0.278174	0.0587393	0.780879	0.027836	0.027381	0.00736144	0.0239405	30	38	38	B1	Adipose. visceral (GTEx)	EpiXcan	0.998754	gtex_vaf	0.999981
4105	ENSG00000088325	TPX2	0.278161	0.0466648	0.780889	0.0517221	0.0413576	0.000884905	0.00328864	29	35	35	B1	Adipose. visceral (GTEx)	EpiXcan	0.998754	gtex_vaf	0.999981
4106	ENSG00000111321	LTBR	0.277864	0.0206449	0.781117	0.168115	0.46198	3.69953e-41	2.71305e-39	8	12	12	B1	Adipose. visceral (GTEx)	EpiXcan	0.998754	gtex_vaf	0.999981
4107	ENSG00000182240	BACE2	-0.277772	-0.0388862	0.781188	0.0504862	0.115232	1.62801e-08	1.14303e-07	33	38	38	B1	Adipose. visceral (GTEx)	EpiXcan	0.998754	gtex_vaf	0.999981
4108	ENSG00000111907	TPD52L1	-0.277682	-0.0892993	0.781256	0.00888752	0.0208987	0.0188732	0.0572448	7	8	8	B1	Adipose. visceral (GTEx)	EpiXcan	0.998754	gtex_vaf	0.999981
4109	ENSG00000077147	TM9SF3	-0.276669	-0.0446051	0.782034	0.0186379	0.0164688	0.0381701	0.108514	11	11	11	B1	Adipose. visceral (GTEx)	EpiXcan	0.998754	gtex_vaf	0.999981
4110	ENSG00000185689	C6orf201	-0.276459	-0.0947383	0.782195	0.00744083	0.0383135	0.00108772	0.00399364	10	13	13	B1	Adipose. visceral (GTEx)	EpiXcan	0.998754	gtex_vaf	0.999981
4111	ENSG00000168936	TMEM129	-0.276459	-0.048232	0.782196	0.0208805	0.11917	8.4503e-09	6.09806e-08	10	16	16	B1	Adipose. visceral (GTEx)	EpiXcan	0.998754	gtex_vaf	0.999981
4112	ENSG00000158825	CDA	-0.276387	-0.0184918	0.782251	0.14784	0.248764	1.2099e-18	2.11311e-17	24	32	32	B1	Adipose. visceral (GTEx)	EpiXcan	0.998754	gtex_vaf	0.999981
4113	ENSG00000189007	ADAT2	-0.276368	-0.0421113	0.782265	0.0298171	0.0540919	0.000148692	0.00061894	9	9	9	B1	Adipose. visceral (GTEx)	EpiXcan	0.998754	gtex_vaf	0.999981
4114	ENSG00000154945	ANKRD40	-0.276299	-0.0393168	0.782319	0.0420126	0.222873	1.83619e-16	2.76851e-15	7	9	9	B1	Adipose. visceral (GTEx)	EpiXcan	0.998754	gtex_vaf	0.999981
4115	ENSG00000128699	ORMDL1	0.276004	0.0355337	0.782545	0.143481	0.201392	5.20541e-15	6.8398e-14	29	36	36	B1	Adipose. visceral (GTEx)	EpiXcan	0.998754	gtex_vaf	0.999981
4116	ENSG00000137672	TRPC6	-0.275892	-0.0358258	0.782631	0.18302	0.0112743	0.0865427	0.226665	110	124	124	B1	Adipose. visceral (GTEx)	EpiXcan	0.998754	gtex_vaf	0.999981
4117	ENSG00000089693	MLF2	0.275839	0.0539743	0.782672	0.0771304	0.137675	4.11354e-10	3.44195e-09	14	15	15	B1	Adipose. visceral (GTEx)	EpiXcan	0.998754	gtex_vaf	0.999981
4118	ENSG00000235954	TTC28-AS1	0.275593	0.133097	0.782861	0.0137338	0.162659	5.92077e-12	5.94923e-11	12	23	23	B1	Adipose. visceral (GTEx)	EpiXcan	0.998754	gtex_vaf	0.999981
4119	ENSG00000167528	ZNF641	0.275453	0.0408638	0.782968	0.0346683	0.0768926	2.88715e-06	1.55301e-05	8	10	10	B1	Adipose. visceral (GTEx)	EpiXcan	0.998754	gtex_vaf	0.999981
4120	ENSG00000171109	MFN1	0.274828	0.0206257	0.783449	0.11561	0.255247	3.70355e-19	6.67641e-18	63	74	74	B1	Adipose. visceral (GTEx)	EpiXcan	0.998754	gtex_vaf	0.999981
4121	ENSG00000124207	CSE1L	0.274796	0.114591	0.783473	0.0152736	0.0745973	4.78117e-06	2.49144e-05	12	16	16	B1	Adipose. visceral (GTEx)	EpiXcan	0.998754	gtex_vaf	0.999981
4122	ENSG00000100036	SLC35E4	-0.274686	-0.0705002	0.783558	0.0417085	0.0304723	0.00419399	0.0141079	33	41	41	B1	Adipose. visceral (GTEx)	EpiXcan	0.998754	gtex_vaf	0.999981
4123	ENSG00000240694	PNMA2	-0.274578	-0.0559076	0.78364	0.0424505	0.053203	0.000149321	0.000621188	49	57	57	B1	Adipose. visceral (GTEx)	EpiXcan	0.998754	gtex_vaf	0.999981
4124	ENSG00000146054	TRIM7	0.274371	0.0407003	0.783799	0.0369642	0.196761	2.50388e-14	3.12027e-13	10	17	17	B1	Adipose. visceral (GTEx)	EpiXcan	0.998754	gtex_vaf	0.999981
4125	ENSG00000103184	SEC14L5	-0.274283	-0.0650474	0.783867	0.0404948	0.0246006	0.0102642	0.0325938	23	28	28	B1	Adipose. visceral (GTEx)	EpiXcan	0.998754	gtex_vaf	0.999981
4126	ENSG00000182841	RRP7BP	0.274262	0.0354096	0.783883	0.0846411	0.184058	9.94052e-14	1.16614e-12	16	20	20	B1	Adipose. visceral (GTEx)	EpiXcan	0.998754	gtex_vaf	0.999981
4127	ENSG00000104221	BRF2	-0.274174	-0.0289075	0.783951	0.0555628	0.0501043	0.000237252	0.000955761	38	48	48	B1	Adipose. visceral (GTEx)	EpiXcan	0.998754	gtex_vaf	0.999981
4128	ENSG00000125885	MCM8	-0.274149	-0.046188	0.78397	0.0589971	0.30936	3.03713e-24	7.65127e-23	9	13	13	B1	Adipose. visceral (GTEx)	EpiXcan	0.998754	gtex_vaf	0.999981
4129	ENSG00000143952	VPS54	-0.273991	-0.0612481	0.784092	0.0218275	0.0425812	0.000786337	0.00294498	2	2	2	B1	Adipose. visceral (GTEx)	EpiXcan	0.998754	gtex_vaf	0.999981
4130	ENSG00000177600	RPLP2	-0.273776	-0.0451096	0.784257	0.0385797	0.0465488	0.000277556	0.00110888	6	10	10	B1	Adipose. visceral (GTEx)	EpiXcan	0.998754	gtex_vaf	0.999981
4131	ENSG00000167371	PRRT2	0.27359	0.118843	0.7844	0.00515226	0.0242678	0.0105099	0.0333134	1	1	1	B1	Adipose. visceral (GTEx)	EpiXcan	0.998754	gtex_vaf	0.999981
4132	ENSG00000186184	POLR1D	0.273114	0.0197441	0.784765	0.195565	0.237668	1.19214e-17	1.94618e-16	47	56	56	B1	Adipose. visceral (GTEx)	EpiXcan	0.998754	gtex_vaf	0.999981
4133	ENSG00000041357	PSMA4	-0.272934	-0.0652815	0.784904	0.0135737	0.0522092	0.00012119	0.000512222	11	14	14	B1	Adipose. visceral (GTEx)	EpiXcan	0.998754	gtex_vaf	0.999981
4134	ENSG00000175470	PPP2R2D	0.272857	0.0455161	0.784963	0.0371497	0.131934	9.57444e-10	7.703e-09	9	11	11	B1	Adipose. visceral (GTEx)	EpiXcan	0.998754	gtex_vaf	0.999981
4135	ENSG00000186594	MIR22HG	0.272736	0.105731	0.785056	0.0123921	0.0539024	0.000126505	0.000532437	11	14	14	B1	Adipose. visceral (GTEx)	EpiXcan	0.998754	gtex_vaf	0.999981
4136	ENSG00000138738	PRDM5	-0.272669	-0.049171	0.785108	0.0561379	0.0690745	1.25209e-05	6.1279e-05	44	49	49	B1	Adipose. visceral (GTEx)	EpiXcan	0.998754	gtex_vaf	0.999981
4137	ENSG00000188818	ZDHHC11	-0.272366	-0.0228979	0.785341	0.0519814	0.113276	9.3872e-09	6.72909e-08	25	37	37	B1	Adipose. visceral (GTEx)	EpiXcan	0.998754	gtex_vaf	0.999981
4138	ENSG00000106392	C1GALT1	0.272297	0.0241687	0.785393	0.106701	0.237145	1.9858e-17	3.20081e-16	15	19	19	B1	Adipose. visceral (GTEx)	EpiXcan	0.998754	gtex_vaf	0.999981
4139	ENSG00000115368	WDR75	-0.272149	-0.117498	0.785507	0.00544298	0.0296742	0.00527738	0.0174629	34	40	38	B1	Adipose. visceral (GTEx)	EpiXcan	0.998754	gtex_vaf	0.999981
4140	ENSG00000130684	ZNF337	-0.271998	-0.0162275	0.785624	0.0793054	0.149093	6.18585e-11	5.61173e-10	27	39	39	B1	Adipose. visceral (GTEx)	EpiXcan	0.998754	gtex_vaf	0.999981
4141	ENSG00000087077	TRIP6	-0.271951	-0.0406203	0.78566	0.0496519	0.0599766	5.68507e-05	0.000253279	33	39	39	B1	Adipose. visceral (GTEx)	EpiXcan	0.998754	gtex_vaf	0.999981
4142	ENSG00000183665	TRMT12	-0.271786	-0.0429312	0.785786	0.0341555	0.0874222	9.97832e-07	5.69081e-06	8	11	11	B1	Adipose. visceral (GTEx)	EpiXcan	0.998754	gtex_vaf	0.999981
4143	ENSG00000198189	HSD17B11	0.271781	0.00723237	0.78579	0.19297	0.2897	2.3179e-22	5.21975e-21	45	53	53	B1	Adipose. visceral (GTEx)	EpiXcan	0.998754	gtex_vaf	0.999981
4144	ENSG00000141744	PNMT	-0.271655	-0.128468	0.785888	0.0071022	0.0159943	0.0418196	0.118027	8	8	8	B1	Adipose. visceral (GTEx)	EpiXcan	0.998754	gtex_vaf	0.999981
4145	ENSG00000160310	PRMT2	0.271223	0.0374991	0.78622	0.090133	0.216744	6.90922e-16	9.86518e-15	13	17	17	B1	Adipose. visceral (GTEx)	EpiXcan	0.998754	gtex_vaf	0.999981
4146	ENSG00000144362	PHOSPHO2	0.27098	0.0546242	0.786407	0.0220796	0.0468198	0.000321667	0.00127523	16	18	18	B1	Adipose. visceral (GTEx)	EpiXcan	0.998754	gtex_vaf	0.999981
4147	ENSG00000182952	HMGN4	0.270958	0.0421737	0.786423	0.0457643	0.0876908	6.33428e-07	3.70456e-06	16	18	18	B1	Adipose. visceral (GTEx)	EpiXcan	0.998754	gtex_vaf	0.999981
4148	ENSG00000181381	DDX60L	-0.27092	-0.0797156	0.786453	0.0189253	0.0479238	0.000371916	0.00146086	17	21	21	B1	Adipose. visceral (GTEx)	EpiXcan	0.998754	gtex_vaf	0.999981
4149	ENSG00000131368	MRPS25	0.270646	0.0396969	0.786664	0.0498029	0.0196548	0.0225593	0.0673122	38	48	48	B1	Adipose. visceral (GTEx)	EpiXcan	0.998754	gtex_vaf	0.999981
4150	ENSG00000137992	DBT	-0.270559	-0.0847161	0.78673	0.0156621	0.050733	0.000230258	0.000930801	20	25	25	B1	Adipose. visceral (GTEx)	EpiXcan	0.998754	gtex_vaf	0.999981
4151	ENSG00000120539	MASTL	-0.270551	-0.0261045	0.786736	0.0978809	0.196935	1.46456e-14	1.85816e-13	41	51	51	B1	Adipose. visceral (GTEx)	EpiXcan	0.998754	gtex_vaf	0.999981
4152	ENSG00000251143	AP002490.1	-0.27042	-0.19537	0.786837	0.00456506	0.010947	0.0924287	0.239794	24	30	30	B1	Adipose. visceral (GTEx)	EpiXcan	0.998754	gtex_vaf	0.999981
4153	ENSG00000198721	ECI2	-0.270315	-0.0498039	0.786918	0.0252119	0.113764	1.57042e-08	1.10481e-07	12	15	15	B1	Adipose. visceral (GTEx)	EpiXcan	0.998754	gtex_vaf	0.999981
4154	ENSG00000114473	IQCG	-0.270309	-0.036144	0.786922	0.0301432	0.0490091	0.000265431	0.00106322	22	27	27	B1	Adipose. visceral (GTEx)	EpiXcan	0.998754	gtex_vaf	0.999981
4155	ENSG00000121940	CLCC1	-0.270261	-0.0201295	0.786959	0.0508439	0.0334197	0.0027609	0.00957464	32	36	36	B1	Adipose. visceral (GTEx)	EpiXcan	0.998754	gtex_vaf	0.999981
4156	ENSG00000111450	STX2	-0.26987	-0.0121791	0.78726	0.300029	0.517904	6.22183e-48	6.05203e-46	42	50	50	B1	Adipose. visceral (GTEx)	EpiXcan	0.998754	gtex_vaf	0.999981
4157	ENSG00000102760	RGCC	-0.269644	-0.040426	0.787434	0.0286709	0.0505423	0.000265445	0.00106322	6	6	6	B1	Adipose. visceral (GTEx)	EpiXcan	0.998754	gtex_vaf	0.999981
4158	ENSG00000162004	CCDC78	-0.269295	-0.0421729	0.787703	0.0609339	0.0102628	0.0996804	0.256047	41	51	51	B1	Adipose. visceral (GTEx)	EpiXcan	0.998754	gtex_vaf	0.999981
4159	ENSG00000106070	GRB10	-0.269192	-0.0935242	0.787782	0.0189849	0.032941	0.00337949	0.0115483	7	7	7	B1	Adipose. visceral (GTEx)	EpiXcan	0.998754	gtex_vaf	0.999981
4160	ENSG00000107185	RGP1	-0.268613	-0.0300039	0.788228	0.0885438	0.0294524	0.00507678	0.0168508	60	68	68	B1	Adipose. visceral (GTEx)	EpiXcan	0.998754	gtex_vaf	0.999981
4161	ENSG00000221838	AP4M1	0.268345	0.00808504	0.788434	0.0430702	0.183516	1.53509e-13	1.77117e-12	15	21	21	B1	Adipose. visceral (GTEx)	EpiXcan	0.998754	gtex_vaf	0.999981
4162	ENSG00000148943	LIN7C	0.268038	0.0668342	0.78867	0.013205	0.0504898	0.000228884	0.000925512	35	41	41	B1	Adipose. visceral (GTEx)	EpiXcan	0.998754	gtex_vaf	0.999981
4163	ENSG00000126432	PRDX5	-0.267727	-0.052178	0.78891	0.0235875	0.0657901	2.63251e-05	0.000123612	17	24	24	B1	Adipose. visceral (GTEx)	EpiXcan	0.998754	gtex_vaf	0.999981
4164	ENSG00000247828	TMEM161B-AS1	0.267418	0.049032	0.789147	0.0463736	0.157607	8.30021e-12	8.20474e-11	6	8	8	B1	Adipose. visceral (GTEx)	EpiXcan	0.998754	gtex_vaf	0.999981
4165	ENSG00000149451	ADAM33	-0.267349	-0.0555624	0.7892	0.014963	0.0324364	0.00338934	0.0115763	8	9	9	B1	Adipose. visceral (GTEx)	EpiXcan	0.998754	gtex_vaf	0.999981
4166	ENSG00000164331	ANKRA2	0.266644	0.107283	0.789744	0.00520927	0.0138955	0.056317	0.155129	10	12	12	B1	Adipose. visceral (GTEx)	EpiXcan	0.998754	gtex_vaf	0.999981
4167	ENSG00000005801	ZNF195	-0.266463	-0.0213053	0.789883	0.0638361	0.2425	2.61582e-18	4.44658e-17	24	32	32	B1	Adipose. visceral (GTEx)	EpiXcan	0.998754	gtex_vaf	0.999981
4168	ENSG00000204920	ZNF155	-0.266267	-0.0175317	0.790034	0.178169	0.247195	2.04458e-19	3.74849e-18	35	45	45	B1	Adipose. visceral (GTEx)	EpiXcan	0.998754	gtex_vaf	0.999981
4169	ENSG00000171132	PRKCE	-0.266105	0.0110129	0.790158	0.0221919	0.0350747	0.00246963	0.00860074	25	35	35	B1	Adipose. visceral (GTEx)	EpiXcan	0.998754	gtex_vaf	0.999981
4170	ENSG00000135821	GLUL	-0.266011	-0.208475	0.790231	0.0134082	0.076837	5.19791e-06	2.69556e-05	18	26	26	B1	Adipose. visceral (GTEx)	EpiXcan	0.998754	gtex_vaf	0.999981
4171	ENSG00000178623	GPR35	0.265959	0.083971	0.790271	0.0171895	0.152576	3.64453e-11	3.38072e-10	20	27	27	B1	Adipose. visceral (GTEx)	EpiXcan	0.998754	gtex_vaf	0.999981
4172	ENSG00000092108	SCFD1	0.265905	0.0998493	0.790312	0.0175933	0.0552561	7.96067e-05	0.000346182	9	10	10	B1	Adipose. visceral (GTEx)	EpiXcan	0.998754	gtex_vaf	0.999981
4173	ENSG00000240207	AC080013.1	0.265684	0.0269063	0.790483	0.111851	0.167991	1.01873e-12	1.0968e-11	21	26	26	B1	Adipose. visceral (GTEx)	EpiXcan	0.998754	gtex_vaf	0.999981
4174	ENSG00000182218	HHIPL1	0.265647	0.0713813	0.790511	0.0377403	0.0996051	6.48608e-08	4.29148e-07	15	21	21	B1	Adipose. visceral (GTEx)	EpiXcan	0.998754	gtex_vaf	0.999981
4175	ENSG00000260329	AC007541.1	0.265541	0.0493103	0.790592	0.0213813	0.109639	4.05424e-08	2.72494e-07	3	4	4	B1	Adipose. visceral (GTEx)	EpiXcan	0.998754	gtex_vaf	0.999981
4176	ENSG00000143633	C1orf131	0.265529	0.138236	0.790602	0.0199538	0.0183471	0.0282831	0.0827058	16	21	21	B1	Adipose. visceral (GTEx)	EpiXcan	0.998754	gtex_vaf	0.999981
4177	ENSG00000181264	TMEM136	-0.26537	-0.0508723	0.790724	0.0214104	0.12174	4.37082e-09	3.27216e-08	19	22	22	B1	Adipose. visceral (GTEx)	EpiXcan	0.998754	gtex_vaf	0.999981
4178	ENSG00000128487	SPECC1	0.264954	0.0524184	0.791045	0.0787758	0.142948	1.86831e-10	1.62241e-09	46	54	54	B1	Adipose. visceral (GTEx)	EpiXcan	0.998754	gtex_vaf	0.999981
4179	ENSG00000176428	VPS37D	0.264845	0.0374848	0.791129	0.0289806	0.0805297	2.60722e-06	1.41001e-05	17	20	20	B1	Adipose. visceral (GTEx)	EpiXcan	0.998754	gtex_vaf	0.999981
4180	ENSG00000133030	MPRIP	-0.264549	-0.0506892	0.791357	0.0171864	0.0359996	0.00207425	0.00729817	9	10	10	B1	Adipose. visceral (GTEx)	EpiXcan	0.998754	gtex_vaf	0.999981
4181	ENSG00000110881	ASIC1	0.264515	0.498451	0.791383	0.000554872	0.118224	3.50389e-09	2.64509e-08	6	11	11	B1	Adipose. visceral (GTEx)	EpiXcan	0.998754	gtex_vaf	0.999981
4182	ENSG00000149503	INCENP	0.264267	0.0484029	0.791574	0.0290737	0.0890206	7.05591e-07	4.09813e-06	10	13	13	B1	Adipose. visceral (GTEx)	EpiXcan	0.998754	gtex_vaf	0.999981
4183	ENSG00000162402	USP24	-0.264193	-0.026337	0.791631	0.131187	0.0459217	0.000504877	0.00194014	75	84	84	B1	Adipose. visceral (GTEx)	EpiXcan	0.998754	gtex_vaf	0.999981
4184	ENSG00000250317	SMIM20	-0.264146	-0.0793727	0.791667	0.00830371	0.0188594	0.0250356	0.0740287	3	3	3	B1	Adipose. visceral (GTEx)	EpiXcan	0.998754	gtex_vaf	0.999981
4185	ENSG00000272316	AL021368.2	0.264114	0.0903809	0.791692	0.0184282	0.0577006	6.09533e-05	0.000270267	26	35	35	B1	Adipose. visceral (GTEx)	EpiXcan	0.998754	gtex_vaf	0.999981
4186	ENSG00000120093	HOXB3	-0.264105	-0.0209506	0.791699	0.055488	0.0597028	6.64136e-05	0.000292582	19	20	20	B1	Adipose. visceral (GTEx)	EpiXcan	0.998754	gtex_vaf	0.999981
4187	ENSG00000223704	LINC01422	0.263996	0.000875799	0.791783	0.115982	0.175993	4.77677e-13	5.31018e-12	83	103	103	B1	Adipose. visceral (GTEx)	EpiXcan	0.998754	gtex_vaf	0.999981
4188	ENSG00000261770	AC006504.1	-0.263782	-0.0161989	0.791948	0.216721	0.601335	1.72121e-61	3.65288e-59	15	19	19	B1	Adipose. visceral (GTEx)	EpiXcan	0.998754	gtex_vaf	0.999981
4189	ENSG00000083097	DOPEY1	-0.263624	-0.0221379	0.79207	0.205059	0.2785	2.36998e-21	4.96951e-20	20	21	21	B1	Adipose. visceral (GTEx)	EpiXcan	0.998754	gtex_vaf	0.999981
4190	ENSG00000012061	ERCC1	-0.263585	-0.107491	0.7921	0.00488297	0.0930725	4.27774e-07	2.5628e-06	1	2	2	B1	Adipose. visceral (GTEx)	EpiXcan	0.998754	gtex_vaf	0.999981
4191	ENSG00000100068	LRP5L	0.263566	0.0157842	0.792114	0.167973	0.206981	2.29599e-15	3.13755e-14	29	35	35	B1	Adipose. visceral (GTEx)	EpiXcan	0.998754	gtex_vaf	0.999981
4192	ENSG00000128594	LRRC4	-0.26354	-0.0582634	0.792134	0.0158948	0.0242575	0.0121763	0.0381723	15	20	20	B1	Adipose. visceral (GTEx)	EpiXcan	0.998754	gtex_vaf	0.999981
4193	ENSG00000172175	MALT1	0.263459	0.0546131	0.792197	0.0255775	0.0693428	1.20744e-05	5.91972e-05	8	9	9	B1	Adipose. visceral (GTEx)	EpiXcan	0.998754	gtex_vaf	0.999981
4194	ENSG00000268895	A1BG-AS1	-0.263421	-0.0083018	0.792226	0.036299	0.106697	1.38473e-08	9.78113e-08	16	28	28	B1	Adipose. visceral (GTEx)	EpiXcan	0.998754	gtex_vaf	0.999981
4195	ENSG00000197935	ZNF311	-0.263255	-0.0209546	0.792354	0.0387957	0.0735368	4.03904e-06	2.12607e-05	37	44	44	B1	Adipose. visceral (GTEx)	EpiXcan	0.998754	gtex_vaf	0.999981
4196	ENSG00000136856	SLC2A8	-0.262933	-0.0199613	0.792602	0.253655	0.186927	1.03401e-13	1.20997e-12	75	84	84	B1	Adipose. visceral (GTEx)	EpiXcan	0.998754	gtex_vaf	0.999981
4197	ENSG00000144230	GPR17	-0.262491	-0.00479993	0.792943	0.403739	0.548297	1.15139e-56	1.83268e-54	44	54	54	B1	Adipose. visceral (GTEx)	EpiXcan	0.998754	gtex_vaf	0.999981
4198	ENSG00000160194	NDUFV3	0.262232	0.00998171	0.793143	0.32473	0.326315	1.05799e-29	3.84918e-28	35	45	45	B1	Adipose. visceral (GTEx)	EpiXcan	0.998754	gtex_vaf	0.999981
4199	ENSG00000173660	UQCRH	-0.2622	-0.112273	0.793167	0.00498335	0.0294903	0.00542004	0.0178884	3	3	3	B1	Adipose. visceral (GTEx)	EpiXcan	0.998754	gtex_vaf	0.999981
4200	ENSG00000166181	API5	0.262169	0.0702587	0.793191	0.0169333	0.0259069	0.00849712	0.0273482	33	35	35	B1	Adipose. visceral (GTEx)	EpiXcan	0.998754	gtex_vaf	0.999981
4201	ENSG00000129480	DTD2	-0.262032	-0.0533465	0.793297	0.0728749	0.161074	5.90995e-12	5.94689e-11	40	45	45	B1	Adipose. visceral (GTEx)	EpiXcan	0.998754	gtex_vaf	0.999981
4202	ENSG00000112763	BTN2A1	-0.260902	-0.0226028	0.794168	0.0559864	0.0967911	1.57114e-07	9.95789e-07	19	22	22	B1	Adipose. visceral (GTEx)	EpiXcan	0.998754	gtex_vaf	0.999981
4203	ENSG00000122674	CCZ1	0.260752	0.0219162	0.794284	0.189259	0.54312	1.54436e-54	2.07998e-52	43	58	58	B1	Adipose. visceral (GTEx)	EpiXcan	0.998754	gtex_vaf	0.999981
4204	ENSG00000101216	GMEB2	-0.260362	-0.0300857	0.794585	0.0720922	0.085122	9.70558e-07	5.54429e-06	35	43	43	B1	Adipose. visceral (GTEx)	EpiXcan	0.998754	gtex_vaf	0.999981
4205	ENSG00000167323	STIM1	-0.260359	-0.0944954	0.794587	0.0414526	0.0125757	0.066142	0.179024	59	75	75	B1	Adipose. visceral (GTEx)	EpiXcan	0.998754	gtex_vaf	0.999981
4206	ENSG00000183798	EMILIN3	-0.259678	-0.0418109	0.795112	0.0369217	0.0627677	4.18029e-05	0.000190108	16	16	16	B1	Adipose. visceral (GTEx)	EpiXcan	0.998754	gtex_vaf	0.999981
4207	ENSG00000138092	CENPO	0.259519	0.0679175	0.795235	0.0158284	0.0592667	5.32537e-05	0.000238238	10	13	13	B1	Adipose. visceral (GTEx)	EpiXcan	0.998754	gtex_vaf	0.999981
4208	ENSG00000117528	ABCD3	0.25936	0.0543925	0.795358	0.0243505	0.174348	3.22784e-13	3.65205e-12	6	8	8	B1	Adipose. visceral (GTEx)	EpiXcan	0.998754	gtex_vaf	0.999981
4209	ENSG00000152484	USP12	0.25933	0.0811303	0.79538	0.00994399	0.0104849	0.0993868	0.255436	11	13	13	B1	Adipose. visceral (GTEx)	EpiXcan	0.998754	gtex_vaf	0.999981
4210	ENSG00000093072	ADA2	-0.259078	-0.0424333	0.795575	0.068999	0.558703	4.3345e-57	7.05969e-55	34	51	51	B1	Adipose. visceral (GTEx)	EpiXcan	0.998754	gtex_vaf	0.999981
4211	ENSG00000136052	SLC41A2	0.258991	0.0606379	0.795643	0.0131682	0.0139383	0.0572994	0.157433	11	14	14	B1	Adipose. visceral (GTEx)	EpiXcan	0.998754	gtex_vaf	0.999981
4212	ENSG00000130300	PLVAP	-0.258949	-0.0195361	0.795675	0.133744	0.261909	1.33766e-19	2.48826e-18	10	15	15	B1	Adipose. visceral (GTEx)	EpiXcan	0.998754	gtex_vaf	0.999981
4213	ENSG00000196683	TOMM7	0.258919	0.0133417	0.795697	0.261928	0.432595	2.7175e-37	1.59263e-35	22	27	27	B1	Adipose. visceral (GTEx)	EpiXcan	0.998754	gtex_vaf	0.999981
4214	ENSG00000154889	MPPE1	0.258815	0.0184628	0.795778	0.147296	0.263106	8.62919e-20	1.61806e-18	23	26	26	B1	Adipose. visceral (GTEx)	EpiXcan	0.998754	gtex_vaf	0.999981
4215	ENSG00000272871	AL159169.2	-0.258369	-0.0199599	0.796122	0.154805	0.276231	8.43486e-21	1.69508e-19	18	21	21	B1	Adipose. visceral (GTEx)	EpiXcan	0.998754	gtex_vaf	0.999981
4216	ENSG00000107651	SEC23IP	-0.258173	-0.128439	0.796273	0.0111211	0.0111033	0.0836859	0.21984	19	25	25	B1	Adipose. visceral (GTEx)	EpiXcan	0.998754	gtex_vaf	0.999981
4217	ENSG00000171444	MCC	0.258045	0.0543316	0.796372	0.0179843	0.0529897	0.000148373	0.000617793	9	10	10	B1	Adipose. visceral (GTEx)	EpiXcan	0.998754	gtex_vaf	0.999981
4218	ENSG00000100124	ANKRD54	-0.257812	-0.0217404	0.796552	0.149429	0.276345	1.60236e-21	3.40065e-20	10	17	17	B1	Adipose. visceral (GTEx)	EpiXcan	0.998754	gtex_vaf	0.999981
4219	ENSG00000163162	RNF149	0.257579	0.0780164	0.796732	0.00741773	0.0219113	0.0172899	0.052797	9	10	10	B1	Adipose. visceral (GTEx)	EpiXcan	0.998754	gtex_vaf	0.999981
4220	ENSG00000025800	KPNA6	0.257253	0.351879	0.796984	0.00578103	0.0327207	0.00336553	0.0115062	18	24	24	B1	Adipose. visceral (GTEx)	EpiXcan	0.998754	gtex_vaf	0.999981
4221	ENSG00000102934	PLLP	0.257122	0.0474369	0.797085	0.0198916	0.0387161	0.0014528	0.00523389	14	20	20	B1	Adipose. visceral (GTEx)	EpiXcan	0.998754	gtex_vaf	0.999981
4222	ENSG00000167930	FAM234A	0.256949	0.0941588	0.797218	0.0155913	0.0125412	0.0677397	0.182889	9	10	10	B1	Adipose. visceral (GTEx)	EpiXcan	0.998754	gtex_vaf	0.999981
4223	ENSG00000134287	ARF3	-0.256873	-0.0857429	0.797277	0.00893568	0.0247072	0.0102474	0.0325478	10	13	13	B1	Adipose. visceral (GTEx)	EpiXcan	0.998754	gtex_vaf	0.999981
4224	ENSG00000123836	PFKFB2	0.256678	0.0414436	0.797428	0.0182844	0.014988	0.048427	0.135015	22	26	26	B1	Adipose. visceral (GTEx)	EpiXcan	0.998754	gtex_vaf	0.999981
4225	ENSG00000138172	CALHM2	-0.256232	-0.0436538	0.797772	0.109969	0.0813538	2.57215e-06	1.39212e-05	36	41	41	B1	Adipose. visceral (GTEx)	EpiXcan	0.998754	gtex_vaf	0.999981
4226	ENSG00000254860	TMEM9B-AS1	0.255896	0.019543	0.798031	0.145617	0.261041	9.63847e-20	1.79768e-18	20	23	23	B1	Adipose. visceral (GTEx)	EpiXcan	0.998754	gtex_vaf	0.999981
4227	ENSG00000140398	NEIL1	-0.255495	-0.0140553	0.798341	0.0595667	0.0373772	0.00166106	0.00594443	48	62	62	B1	Adipose. visceral (GTEx)	EpiXcan	0.998754	gtex_vaf	0.999981
4228	ENSG00000142892	PIGK	0.255485	0.0449188	0.798348	0.0596339	0.064418	2.05869e-05	9.80484e-05	24	25	25	B1	Adipose. visceral (GTEx)	EpiXcan	0.998754	gtex_vaf	0.999981
4229	ENSG00000002933	TMEM176A	0.255479	0.0352475	0.798354	0.088994	0.172594	1.59856e-12	1.695e-11	48	62	62	B1	Adipose. visceral (GTEx)	EpiXcan	0.998754	gtex_vaf	0.999981
4230	ENSG00000070413	DGCR2	0.255111	0.0269258	0.798637	0.0668865	0.100433	1.25985e-07	8.0689e-07	60	66	66	B1	Adipose. visceral (GTEx)	EpiXcan	0.998754	gtex_vaf	0.999981
4231	ENSG00000157837	SPPL3	0.255088	0.0468181	0.798655	0.0487323	0.101913	1.2172e-07	7.81718e-07	19	24	24	B1	Adipose. visceral (GTEx)	EpiXcan	0.998754	gtex_vaf	0.999981
4232	ENSG00000196209	SIRPB2	-0.254796	-0.0132958	0.798881	0.102302	0.164716	2.52568e-12	2.63812e-11	24	27	27	B1	Adipose. visceral (GTEx)	EpiXcan	0.998754	gtex_vaf	0.999981
4233	ENSG00000233461	AL445524.1	-0.25478	-0.117425	0.798893	0.002653	0.0203481	0.0216551	0.0648958	3	3	3	B1	Adipose. visceral (GTEx)	EpiXcan	0.998754	gtex_vaf	0.999981
4234	ENSG00000166166	TRMT61A	-0.254674	-0.0645534	0.798975	0.0113887	0.0399065	0.001028	0.00378526	12	16	16	B1	Adipose. visceral (GTEx)	EpiXcan	0.998754	gtex_vaf	0.999981
4235	ENSG00000142156	COL6A1	-0.254426	-0.136221	0.799167	0.00248226	0.0959202	2.8008e-07	1.72443e-06	2	4	4	B1	Adipose. visceral (GTEx)	EpiXcan	0.998754	gtex_vaf	0.999981
4236	ENSG00000064199	SPA17	0.253895	0.0272947	0.799577	0.0111624	0.0201645	0.019443	0.0587695	4	4	4	B1	Adipose. visceral (GTEx)	EpiXcan	0.998754	gtex_vaf	0.999981
4237	ENSG00000129317	PUS7L	0.253774	0.040329	0.79967	0.0403045	0.057514	6.52427e-05	0.00028801	18	19	19	B1	Adipose. visceral (GTEx)	EpiXcan	0.998754	gtex_vaf	0.999981
4238	ENSG00000172936	MYD88	-0.253738	-0.04602	0.799698	0.0252885	0.0396432	0.00128175	0.00465437	18	19	19	B1	Adipose. visceral (GTEx)	EpiXcan	0.998754	gtex_vaf	0.999981
4239	ENSG00000169258	GPRIN1	-0.253723	-0.0559366	0.79971	0.0301797	0.0442622	0.000598521	0.00227874	17	23	23	B1	Adipose. visceral (GTEx)	EpiXcan	0.998754	gtex_vaf	0.999981
4240	ENSG00000198939	ZFP2	0.253553	0.0322267	0.799841	0.0424596	0.0615178	4.53192e-05	0.000204572	36	42	42	B1	Adipose. visceral (GTEx)	EpiXcan	0.998754	gtex_vaf	0.999981
4241	ENSG00000124593	AL365205.1	-0.253461	-0.0525711	0.799912	0.0223542	0.0661062	9.8823e-06	4.90508e-05	5	9	9	B1	Adipose. visceral (GTEx)	EpiXcan	0.998754	gtex_vaf	0.999981
4242	ENSG00000154978	VOPP1	-0.253397	-0.0561324	0.799961	0.037737	0.124785	2.20583e-09	1.70891e-08	47	50	50	B1	Adipose. visceral (GTEx)	EpiXcan	0.998754	gtex_vaf	0.999981
4243	ENSG00000167461	RAB8A	-0.253165	-0.0145755	0.800141	0.124964	0.050421	0.000234924	0.000947203	92	115	115	B1	Adipose. visceral (GTEx)	EpiXcan	0.998754	gtex_vaf	0.999981
4244	ENSG00000242247	ARFGAP3	-0.252968	-0.068202	0.800293	0.00984222	0.0658162	2.26265e-05	0.000107216	6	9	9	B1	Adipose. visceral (GTEx)	EpiXcan	0.998754	gtex_vaf	0.999981
4245	ENSG00000234585	CCT6P3	-0.252452	-0.0128481	0.800692	0.364682	0.573355	2.00776e-56	3.05681e-54	33	38	38	B1	Adipose. visceral (GTEx)	EpiXcan	0.998754	gtex_vaf	0.999981
4246	ENSG00000167565	SERTAD3	0.252313	0.00922241	0.800799	0.185479	0.0168593	0.0310115	0.0899705	94	120	120	B1	Adipose. visceral (GTEx)	EpiXcan	0.998754	gtex_vaf	0.999981
4247	ENSG00000069696	DRD4	0.252116	0.0143834	0.800951	0.104868	0.0875968	1.00044e-06	5.70262e-06	31	37	37	B1	Adipose. visceral (GTEx)	EpiXcan	0.998754	gtex_vaf	0.999981
4248	ENSG00000147853	AK3	-0.251472	-0.0232044	0.801449	0.1812	0.152145	4.0307e-11	3.7119e-10	62	81	81	B1	Adipose. visceral (GTEx)	EpiXcan	0.998754	gtex_vaf	0.999981
4249	ENSG00000119522	DENND1A	0.251023	0.0671649	0.801796	0.031345	0.0476812	0.000376445	0.00147658	19	20	20	B1	Adipose. visceral (GTEx)	EpiXcan	0.998754	gtex_vaf	0.999981
4250	ENSG00000224870	AL391244.1	-0.250933	-0.0476277	0.801866	0.062393	0.268844	2.83626e-20	5.47211e-19	8	10	10	B1	Adipose. visceral (GTEx)	EpiXcan	0.998754	gtex_vaf	0.999981
4251	ENSG00000101574	METTL4	0.250862	0.0325713	0.801921	0.0367192	0.0399871	0.00114538	0.00418885	50	61	61	B1	Adipose. visceral (GTEx)	EpiXcan	0.998754	gtex_vaf	0.999981
4252	ENSG00000006071	ABCC8	-0.25055	-0.0247318	0.802162	0.0469915	0.124462	3.01917e-09	2.2946e-08	10	13	13	B1	Adipose. visceral (GTEx)	EpiXcan	0.998754	gtex_vaf	0.999981
4253	ENSG00000196704	AMZ2	0.250284	0.028822	0.802368	0.0752623	0.0961356	1.47789e-07	9.39241e-07	31	36	36	B1	Adipose. visceral (GTEx)	EpiXcan	0.998754	gtex_vaf	0.999981
4254	ENSG00000125629	INSIG2	0.250257	0.0698659	0.802389	0.0121783	0.0317124	0.00321743	0.0110271	14	14	14	B1	Adipose. visceral (GTEx)	EpiXcan	0.998754	gtex_vaf	0.999981
4255	ENSG00000108591	DRG2	0.250222	0.0227764	0.802415	0.0361886	0.0562497	0.000111012	0.000472055	22	26	26	B1	Adipose. visceral (GTEx)	EpiXcan	0.998754	gtex_vaf	0.999981
4256	ENSG00000261716	AC239868.2	0.250035	0.0150718	0.802561	0.0707415	0.0824436	1.91447e-06	1.05368e-05	26	29	29	B1	Adipose. visceral (GTEx)	EpiXcan	0.998754	gtex_vaf	0.999981
4257	ENSG00000160801	PTH1R	-0.249906	-0.0221646	0.80266	0.0895294	0.139314	3.5942e-10	3.0346e-09	45	51	51	B1	Adipose. visceral (GTEx)	EpiXcan	0.998754	gtex_vaf	0.999981
4258	ENSG00000101347	SAMHD1	-0.249611	-0.0485339	0.802888	0.00730055	0.0183542	0.0281926	0.082493	3	3	3	B1	Adipose. visceral (GTEx)	EpiXcan	0.998754	gtex_vaf	0.999981
4259	ENSG00000103472	RRN3P2	-0.249239	-0.0441155	0.803176	0.0471277	0.091527	3.78656e-07	2.29107e-06	16	19	19	B1	Adipose. visceral (GTEx)	EpiXcan	0.998754	gtex_vaf	0.999981
4260	ENSG00000175575	PAAF1	0.24873	0.0244639	0.803569	0.0515048	0.320357	2.28865e-25	6.16484e-24	7	9	9	B1	Adipose. visceral (GTEx)	EpiXcan	0.998754	gtex_vaf	0.999981
4261	ENSG00000244968	LIFR-AS1	0.248702	0.0386257	0.803591	0.0195229	0.013788	0.0565901	0.15579	14	20	20	B1	Adipose. visceral (GTEx)	EpiXcan	0.998754	gtex_vaf	0.999981
4262	ENSG00000151612	ZNF827	0.248561	0.518579	0.8037	0.000186746	0.0268477	0.00770493	0.0249706	1	2	2	B1	Adipose. visceral (GTEx)	EpiXcan	0.998754	gtex_vaf	0.999981
4263	ENSG00000100227	POLDIP3	-0.248233	-0.173285	0.803954	0.0321308	0.0487364	0.000327694	0.00129771	31	36	36	B1	Adipose. visceral (GTEx)	EpiXcan	0.998754	gtex_vaf	0.999981
4264	ENSG00000104522	TSTA3	-0.248105	-0.0495462	0.804053	0.0065949	0.0324002	0.00357397	0.0121696	7	10	10	B1	Adipose. visceral (GTEx)	EpiXcan	0.998754	gtex_vaf	0.999981
4265	ENSG00000117519	CNN3	-0.2481	-0.033168	0.804057	0.0394179	0.0105068	0.0986403	0.253794	29	34	34	B1	Adipose. visceral (GTEx)	EpiXcan	0.998754	gtex_vaf	0.999981
4266	ENSG00000196247	ZNF107	-0.247937	-0.0330318	0.804183	0.150101	0.296977	1.75504e-23	4.26047e-22	30	38	38	B1	Adipose. visceral (GTEx)	EpiXcan	0.998754	gtex_vaf	0.999981
4267	ENSG00000158623	COPG2	-0.247627	-0.00260956	0.804423	0.0453787	0.17972	3.85148e-13	4.31582e-12	30	42	42	B1	Adipose. visceral (GTEx)	EpiXcan	0.998754	gtex_vaf	0.999981
4268	ENSG00000146535	GNA12	-0.247453	-0.0279871	0.804558	0.184074	0.0800295	1.87528e-06	1.03336e-05	104	131	131	B1	Adipose. visceral (GTEx)	EpiXcan	0.998754	gtex_vaf	0.999981
4269	ENSG00000126215	XRCC3	-0.247208	-0.056478	0.804747	0.0353512	0.0705408	1.02965e-05	5.08725e-05	28	32	32	B1	Adipose. visceral (GTEx)	EpiXcan	0.998754	gtex_vaf	0.999981
4270	ENSG00000164111	ANXA5	0.246885	0.0349919	0.804998	0.0471455	0.20664	4.02146e-15	5.35953e-14	20	25	25	B1	Adipose. visceral (GTEx)	EpiXcan	0.998754	gtex_vaf	0.999981
4271	ENSG00000054611	TBC1D22A	0.246826	0.0261998	0.805043	0.0847298	0.14817	6.54551e-11	5.91503e-10	24	29	29	B1	Adipose. visceral (GTEx)	EpiXcan	0.998754	gtex_vaf	0.999981
4272	ENSG00000164068	RNF123	0.246143	0.0312586	0.805572	0.0382314	0.168837	1.62502e-12	1.72046e-11	14	22	22	B1	Adipose. visceral (GTEx)	EpiXcan	0.998754	gtex_vaf	0.999981
4273	ENSG00000134779	TPGS2	-0.246082	-0.0186681	0.805619	0.229942	0.16743	1.84949e-12	1.94781e-11	81	94	94	B1	Adipose. visceral (GTEx)	EpiXcan	0.998754	gtex_vaf	0.999981
4274	ENSG00000213853	EMP2	0.245931	0.0245354	0.805736	0.0638849	0.06269	2.87647e-05	0.000134213	37	47	47	B1	Adipose. visceral (GTEx)	EpiXcan	0.998754	gtex_vaf	0.999981
4275	ENSG00000109083	IFT20	-0.24592	-0.0266568	0.805744	0.0309143	0.0161644	0.0364619	0.10425	15	15	15	B1	Adipose. visceral (GTEx)	EpiXcan	0.998754	gtex_vaf	0.999981
4276	ENSG00000141446	ESCO1	0.245675	0.0718713	0.805934	0.0187019	0.0104078	0.0982635	0.252917	17	19	19	B1	Adipose. visceral (GTEx)	EpiXcan	0.998754	gtex_vaf	0.999981
4277	ENSG00000185379	RAD51D	0.245562	0.0450368	0.806021	0.0477757	0.0273467	0.00767675	0.0248908	20	22	22	B1	Adipose. visceral (GTEx)	EpiXcan	0.998754	gtex_vaf	0.999981
4278	ENSG00000153774	CFDP1	0.245459	0.0236262	0.806101	0.0682379	0.155193	1.97106e-11	1.87431e-10	24	28	28	B1	Adipose. visceral (GTEx)	EpiXcan	0.998754	gtex_vaf	0.999981
4279	ENSG00000238083	LRRC37A2	-0.245287	-0.0124263	0.806234	0.223622	0.642378	5.93343e-71	2.02706e-68	142	223	223	B1	Adipose. visceral (GTEx)	EpiXcan	0.998754	gtex_vaf	0.999981
4280	ENSG00000108187	PBLD	0.245202	0.0531413	0.8063	0.0212165	0.0797123	2.92252e-06	1.57143e-05	11	12	12	B1	Adipose. visceral (GTEx)	EpiXcan	0.998754	gtex_vaf	0.999981
4281	ENSG00000164347	GFM2	0.24494	0.100198	0.806503	0.00519351	0.0202842	0.0216076	0.0647813	4	5	5	B1	Adipose. visceral (GTEx)	EpiXcan	0.998754	gtex_vaf	0.999981
4282	ENSG00000166793	YPEL4	-0.244735	-0.0568693	0.806662	0.0193408	0.0225873	0.0149774	0.046287	18	19	19	B1	Adipose. visceral (GTEx)	EpiXcan	0.998754	gtex_vaf	0.999981
4283	ENSG00000075340	ADD2	0.244715	0.0616603	0.806677	0.0321733	0.150978	2.80712e-11	2.63358e-10	24	30	30	B1	Adipose. visceral (GTEx)	EpiXcan	0.998754	gtex_vaf	0.999981
4284	ENSG00000173805	HAP1	-0.244013	-0.123629	0.807221	0.0153065	0.0195211	0.0237974	0.0707709	11	11	11	B1	Adipose. visceral (GTEx)	EpiXcan	0.998754	gtex_vaf	0.999981
4285	ENSG00000101160	CTSZ	0.243973	0.0817513	0.807251	0.00624919	0.0540118	0.000155062	0.000643732	4	5	5	B1	Adipose. visceral (GTEx)	EpiXcan	0.998754	gtex_vaf	0.999981
4286	ENSG00000090863	GLG1	-0.243605	0.109152	0.807537	0.0309987	0.0335367	0.00312475	0.0107407	18	19	19	B1	Adipose. visceral (GTEx)	EpiXcan	0.998754	gtex_vaf	0.999981
4287	ENSG00000164296	TIGD6	0.243553	0.00890196	0.807577	0.113824	0.0115763	0.0834509	0.21942	74	84	84	B1	Adipose. visceral (GTEx)	EpiXcan	0.998754	gtex_vaf	0.999981
4288	ENSG00000154358	OBSCN	0.24318	0.0459596	0.807866	0.0171687	0.0546266	0.000110287	0.000469255	7	8	8	B1	Adipose. visceral (GTEx)	EpiXcan	0.998754	gtex_vaf	0.999981
4289	ENSG00000095713	CRTAC1	-0.243141	-0.00893504	0.807896	0.176064	0.119834	4.8073e-09	3.57979e-08	75	87	87	B1	Adipose. visceral (GTEx)	EpiXcan	0.998754	gtex_vaf	0.999981
4290	ENSG00000151208	DLG5	-0.242575	-0.0120567	0.808334	0.281226	0.470548	1.31162e-42	1.02066e-40	30	37	37	B1	Adipose. visceral (GTEx)	EpiXcan	0.998754	gtex_vaf	0.999981
4291	ENSG00000143498	TAF1A	-0.242465	0.000154657	0.80842	0.0840441	0.126295	2.81507e-09	2.14881e-08	41	46	46	B1	Adipose. visceral (GTEx)	EpiXcan	0.998754	gtex_vaf	0.999981
4292	ENSG00000169299	PGM2	0.242186	0.0123777	0.808636	0.0951486	0.248491	1.02895e-18	1.80381e-17	54	66	66	B1	Adipose. visceral (GTEx)	EpiXcan	0.998754	gtex_vaf	0.999981
4293	ENSG00000100196	KDELR3	0.242093	0.0570449	0.808708	0.0281054	0.0882184	9.16919e-07	5.25073e-06	8	9	9	B1	Adipose. visceral (GTEx)	EpiXcan	0.998754	gtex_vaf	0.999981
4294	ENSG00000235823	OLMALINC	0.241911	-0.0907653	0.808849	0.0168435	0.0186299	0.0265065	0.0780485	9	12	12	B1	Adipose. visceral (GTEx)	EpiXcan	0.998754	gtex_vaf	0.999981
4295	ENSG00000165029	ABCA1	-0.24166	-0.0879436	0.809044	0.0108083	0.0160207	0.0338536	0.0975693	7	9	9	B1	Adipose. visceral (GTEx)	EpiXcan	0.998754	gtex_vaf	0.999981
4296	ENSG00000106565	TMEM176B	0.241621	0.0349713	0.809074	0.0826532	0.207492	9.63636e-17	1.48001e-15	33	37	37	B1	Adipose. visceral (GTEx)	EpiXcan	0.998754	gtex_vaf	0.999981
4297	ENSG00000105793	GTPBP10	0.241588	0.0321759	0.8091	0.0814821	0.0725021	9.50063e-06	4.73073e-05	38	47	47	B1	Adipose. visceral (GTEx)	EpiXcan	0.998754	gtex_vaf	0.999981
4298	ENSG00000241058	NSUN6	-0.241328	-0.0133014	0.809301	0.116941	0.290302	1.33671e-22	3.09476e-21	19	25	25	B1	Adipose. visceral (GTEx)	EpiXcan	0.998754	gtex_vaf	0.999981
4299	ENSG00000120071	KANSL1	-0.241111	-0.0326352	0.809469	0.0267187	0.247104	8.5573e-19	1.5096e-17	24	37	37	B1	Adipose. visceral (GTEx)	EpiXcan	0.998754	gtex_vaf	0.999981
4300	ENSG00000186715	MST1L	-0.240505	-0.0302309	0.809939	0.0797808	0.330362	3.31394e-26	9.33972e-25	47	63	63	B1	Adipose. visceral (GTEx)	EpiXcan	0.998754	gtex_vaf	0.999981
4301	ENSG00000105088	OLFM2	0.240433	0.0334946	0.809994	0.0708452	0.127609	2.35379e-09	1.81851e-08	23	28	28	B1	Adipose. visceral (GTEx)	EpiXcan	0.998754	gtex_vaf	0.999981
4302	ENSG00000197157	SND1	0.240317	0.0295983	0.810084	0.0635321	0.126853	1.30634e-09	1.03671e-08	14	14	14	B1	Adipose. visceral (GTEx)	EpiXcan	0.998754	gtex_vaf	0.999981
4303	ENSG00000260751	AC008870.2	0.240288	0.0611681	0.810107	0.0152864	0.0628919	3.99233e-05	0.000181915	4	4	4	B1	Adipose. visceral (GTEx)	EpiXcan	0.998754	gtex_vaf	0.999981
4304	ENSG00000213047	DENND1B	0.240278	0.10239	0.810115	0.0062557	0.0253754	0.0101975	0.0324038	2	5	5	B1	Adipose. visceral (GTEx)	EpiXcan	0.998754	gtex_vaf	0.999981
4305	ENSG00000107560	RAB11FIP2	-0.240246	-0.131948	0.81014	0.00631856	0.020776	0.0173903	0.0530572	2	2	2	B1	Adipose. visceral (GTEx)	EpiXcan	0.998754	gtex_vaf	0.999981
4306	ENSG00000070785	EIF2B3	0.240008	0.0292774	0.810324	0.0382073	0.0737334	7.09305e-06	3.60364e-05	16	18	18	B1	Adipose. visceral (GTEx)	EpiXcan	0.998754	gtex_vaf	0.999981
4307	ENSG00000105486	LIG1	-0.239651	-0.0480255	0.810601	0.00882556	0.0382021	0.00077386	0.00289903	4	5	5	B1	Adipose. visceral (GTEx)	EpiXcan	0.998754	gtex_vaf	0.999981
4308	ENSG00000186230	ZNF749	-0.239618	-0.0285232	0.810627	0.0622368	0.341104	1.53333e-26	4.38314e-25	50	60	60	B1	Adipose. visceral (GTEx)	EpiXcan	0.998754	gtex_vaf	0.999981
4309	ENSG00000204370	SDHD	-0.239456	-0.0397833	0.810752	0.0157734	0.0132527	0.0582331	0.159747	10	12	12	B1	Adipose. visceral (GTEx)	EpiXcan	0.998754	gtex_vaf	0.999981
4310	ENSG00000159231	CBR3	-0.239226	-0.0265251	0.81093	0.0553967	0.113231	2.16837e-08	1.50507e-07	17	21	21	B1	Adipose. visceral (GTEx)	EpiXcan	0.998754	gtex_vaf	0.999981
4311	ENSG00000206149	HERC2P9	0.239213	0.156265	0.81094	0.00911834	0.0104635	0.0959887	0.247837	2	4	4	B1	Adipose. visceral (GTEx)	EpiXcan	0.998754	gtex_vaf	0.999981
4312	ENSG00000163239	TDRD10	-0.239166	-0.0191159	0.810977	0.11476	0.303635	1.8187e-23	4.40736e-22	25	30	30	B1	Adipose. visceral (GTEx)	EpiXcan	0.998754	gtex_vaf	0.999981
4313	ENSG00000257017	HP	0.239079	0.095085	0.811044	0.0175354	0.0601466	5.94382e-05	0.000263967	8	9	9	B1	Adipose. visceral (GTEx)	EpiXcan	0.998754	gtex_vaf	0.999981
4314	ENSG00000171469	ZNF561	-0.238995	-0.0255943	0.811109	0.0509142	0.216036	3.00718e-16	4.43853e-15	12	15	15	B1	Adipose. visceral (GTEx)	EpiXcan	0.998754	gtex_vaf	0.999981
4315	ENSG00000197181	PIWIL2	0.238993	0.0533881	0.811111	0.0478355	0.247721	1.09049e-18	1.90931e-17	16	21	21	B1	Adipose. visceral (GTEx)	EpiXcan	0.998754	gtex_vaf	0.999981
4316	ENSG00000109062	SLC9A3R1	-0.238739	-0.055332	0.811308	0.00783452	0.0137974	0.0559574	0.15429	10	10	10	B1	Adipose. visceral (GTEx)	EpiXcan	0.998754	gtex_vaf	0.999981
4317	ENSG00000143434	SEMA6C	-0.238699	-0.121272	0.811339	0.0201621	0.0293251	0.00477462	0.0159196	11	12	12	B1	Adipose. visceral (GTEx)	EpiXcan	0.998754	gtex_vaf	0.999981
4318	ENSG00000204954	C12orf73	-0.238685	-0.0246559	0.81135	0.076226	0.126044	2.99167e-09	2.27617e-08	21	27	27	B1	Adipose. visceral (GTEx)	EpiXcan	0.998754	gtex_vaf	0.999981
4319	ENSG00000028116	VRK2	0.23865	0.0593198	0.811377	0.0202437	0.0250221	0.0105478	0.0334108	22	25	25	B1	Adipose. visceral (GTEx)	EpiXcan	0.998754	gtex_vaf	0.999981
4320	ENSG00000092847	AGO1	-0.23862	-0.0878722	0.8114	0.00372527	0.018297	0.0290848	0.084873	1	1	1	B1	Adipose. visceral (GTEx)	EpiXcan	0.998754	gtex_vaf	0.999981
4321	ENSG00000167216	KATNAL2	-0.238441	-0.0440534	0.811539	0.0404877	0.0534589	0.000111907	0.000475428	27	34	34	B1	Adipose. visceral (GTEx)	EpiXcan	0.998754	gtex_vaf	0.999981
4322	ENSG00000067596	DHX8	-0.238264	-0.0822229	0.811676	0.00773325	0.0597369	6.15762e-05	0.000272856	7	8	8	B1	Adipose. visceral (GTEx)	EpiXcan	0.998754	gtex_vaf	0.999981
4323	ENSG00000156172	C8orf37	0.238094	0.0283017	0.811808	0.103901	0.268839	6.94269e-21	1.40326e-19	34	43	43	B1	Adipose. visceral (GTEx)	EpiXcan	0.998754	gtex_vaf	0.999981
4324	ENSG00000163703	CRELD1	0.237764	0.0261099	0.812064	0.119278	0.261095	2.21749e-19	4.05487e-18	40	45	45	B1	Adipose. visceral (GTEx)	EpiXcan	0.998754	gtex_vaf	0.999981
4325	ENSG00000168275	COA6	-0.237763	-0.0176707	0.812065	0.200765	0.290772	8.84235e-23	2.07115e-21	28	33	33	B1	Adipose. visceral (GTEx)	EpiXcan	0.998754	gtex_vaf	0.999981
4326	ENSG00000127463	EMC1	0.237017	-0.00137774	0.812644	0.117736	0.167366	2.68511e-12	2.79423e-11	46	54	54	B1	Adipose. visceral (GTEx)	EpiXcan	0.998754	gtex_vaf	0.999981
4327	ENSG00000156795	WDYHV1	-0.23631	-0.0153732	0.813192	0.113991	0.280557	3.74481e-21	7.7594e-20	31	35	35	B1	Adipose. visceral (GTEx)	EpiXcan	0.998754	gtex_vaf	0.999981
4328	ENSG00000197265	GTF2E2	0.235925	0.0449182	0.813491	0.029525	0.0126979	0.0698092	0.187681	29	34	34	B1	Adipose. visceral (GTEx)	EpiXcan	0.998754	gtex_vaf	0.999981
4329	ENSG00000136824	SMC2	-0.235636	-0.0363398	0.813715	0.0257763	0.030064	0.00366428	0.0124576	20	23	23	B1	Adipose. visceral (GTEx)	EpiXcan	0.998754	gtex_vaf	0.999981
4330	ENSG00000186868	MAPT	-0.235398	-0.195123	0.8139	0.00102674	0.0183589	0.0267228	0.0785861	1	4	4	B1	Adipose. visceral (GTEx)	EpiXcan	0.998754	gtex_vaf	0.999981
4331	ENSG00000267350	RP1-178F10.3	-0.235273	-0.0744	0.813996	0.015591	0.0222055	0.0157673	0.0485307	10	11	11	B1	Adipose. visceral (GTEx)	EpiXcan	0.998754	gtex_vaf	0.999981
4332	ENSG00000025770	NCAPH2	-0.235017	-0.0413224	0.814196	0.0272635	0.0107528	0.0938287	0.242931	17	19	19	B1	Adipose. visceral (GTEx)	EpiXcan	0.998754	gtex_vaf	0.999981
4333	ENSG00000072736	NFATC3	0.234965	0.0545648	0.814236	0.0231213	0.0889239	7.05308e-07	4.09813e-06	6	8	8	B1	Adipose. visceral (GTEx)	EpiXcan	0.998754	gtex_vaf	0.999981
4334	ENSG00000204632	HLA-G	-0.234945	-0.0594583	0.814251	0.0510577	0.162009	9.33189e-12	9.19857e-11	29	40	40	B1	Adipose. visceral (GTEx)	EpiXcan	0.998754	gtex_vaf	0.999981
4335	ENSG00000206562	METTL6	0.234926	0.0563658	0.814266	0.0381498	0.0424645	0.000794054	0.0029715	31	36	36	B1	Adipose. visceral (GTEx)	EpiXcan	0.998754	gtex_vaf	0.999981
4336	ENSG00000186432	KPNA4	-0.234878	-0.00932292	0.814304	0.0195638	0.0578161	8.49736e-05	0.000368035	7	10	10	B1	Adipose. visceral (GTEx)	EpiXcan	0.998754	gtex_vaf	0.999981
4337	ENSG00000151338	MIPOL1	0.234783	0.0233808	0.814377	0.08732	0.0118291	0.0789078	0.208816	106	134	134	B1	Adipose. visceral (GTEx)	EpiXcan	0.998754	gtex_vaf	0.999981
4338	ENSG00000124226	RNF114	0.234744	0.0849988	0.814408	0.00425526	0.0177976	0.0300906	0.0874983	12	15	15	B1	Adipose. visceral (GTEx)	EpiXcan	0.998754	gtex_vaf	0.999981
4339	ENSG00000234284	ZNF879	-0.234319	-0.0835866	0.814737	0.00640045	0.0235893	0.0119439	0.0375277	5	6	6	B1	Adipose. visceral (GTEx)	EpiXcan	0.998754	gtex_vaf	0.999981
4340	ENSG00000189266	PNRC2	0.234156	0.0136886	0.814864	0.256884	0.544199	2.15068e-51	2.42941e-49	16	20	20	B1	Adipose. visceral (GTEx)	EpiXcan	0.998754	gtex_vaf	0.999981
4341	ENSG00000171103	TRMT61B	-0.234044	-0.0346031	0.814951	0.0336966	0.30804	3.07701e-24	7.73783e-23	13	19	19	B1	Adipose. visceral (GTEx)	EpiXcan	0.998754	gtex_vaf	0.999981
4342	ENSG00000173272	MZT2A	-0.233914	-0.0132707	0.815052	0.205821	0.28928	1.46322e-22	3.36541e-21	29	34	34	B1	Adipose. visceral (GTEx)	EpiXcan	0.998754	gtex_vaf	0.999981
4343	ENSG00000184428	TOP1MT	-0.233795	-0.0450022	0.815144	0.0369615	0.173568	1.01674e-12	1.0955e-11	25	36	36	B1	Adipose. visceral (GTEx)	EpiXcan	0.998754	gtex_vaf	0.999981
4344	ENSG00000258708	SLC25A21-AS1	0.233678	0.030096	0.815235	0.0559016	0.104912	6.83856e-08	4.50978e-07	33	42	42	B1	Adipose. visceral (GTEx)	EpiXcan	0.998754	gtex_vaf	0.999981
4345	ENSG00000159346	ADIPOR1	0.233624	0.0178003	0.815277	0.026717	0.0286701	0.00576292	0.0189531	22	24	24	B1	Adipose. visceral (GTEx)	EpiXcan	0.998754	gtex_vaf	0.999981
4346	ENSG00000163159	VPS72	0.233565	0.0825909	0.815323	0.017569	0.0466843	0.000422076	0.00164405	8	9	9	B1	Adipose. visceral (GTEx)	EpiXcan	0.998754	gtex_vaf	0.999981
4347	ENSG00000055130	CUL1	0.233208	0.2703	0.8156	0.000696388	0.0160636	0.0411972	0.116434	1	4	4	B1	Adipose. visceral (GTEx)	EpiXcan	0.998754	gtex_vaf	0.999981
4348	ENSG00000204287	HLA-DRA	0.233147	0.0892341	0.815647	0.00332541	0.0434668	0.000709138	0.00267301	8	12	12	B1	Adipose. visceral (GTEx)	EpiXcan	0.998754	gtex_vaf	0.999981
4349	ENSG00000103932	RPAP1	-0.232634	-0.0029922	0.816045	0.0594231	0.226134	5.57451e-17	8.69511e-16	15	18	18	B1	Adipose. visceral (GTEx)	EpiXcan	0.998754	gtex_vaf	0.999981
4350	ENSG00000196616	ADH1B	-0.232416	-0.000900684	0.816215	0.0381284	0.0926197	3.26936e-07	1.99451e-06	28	34	34	B1	Adipose. visceral (GTEx)	EpiXcan	0.998754	gtex_vaf	0.999981
4351	ENSG00000152683	SLC30A6	-0.232358	-0.046757	0.81626	0.0627651	0.0438861	0.000658743	0.00248975	32	39	39	B1	Adipose. visceral (GTEx)	EpiXcan	0.998754	gtex_vaf	0.999981
4352	ENSG00000185567	AHNAK2	0.232196	0.0614983	0.816386	0.0149593	0.0620927	3.23229e-05	0.000149323	3	5	5	B1	Adipose. visceral (GTEx)	EpiXcan	0.998754	gtex_vaf	0.999981
4353	ENSG00000109519	GRPEL1	-0.231991	-0.102248	0.816545	0.0127008	0.0713292	1.05685e-05	5.21241e-05	7	11	11	B1	Adipose. visceral (GTEx)	EpiXcan	0.998754	gtex_vaf	0.999981
4354	ENSG00000110011	DNAJC4	0.23195	0.0544854	0.816577	0.00856863	0.0489523	0.000261037	0.00104646	8	9	9	B1	Adipose. visceral (GTEx)	EpiXcan	0.998754	gtex_vaf	0.999981
4355	ENSG00000257093	KIAA1147	-0.231814	-0.02468	0.816682	0.0383616	0.0139463	0.0542118	0.149949	42	51	51	B1	Adipose. visceral (GTEx)	EpiXcan	0.998754	gtex_vaf	0.999981
4356	ENSG00000165476	REEP3	0.231218	0.0570873	0.817145	0.0369277	0.0870643	8.18798e-07	4.70809e-06	11	14	14	B1	Adipose. visceral (GTEx)	EpiXcan	0.998754	gtex_vaf	0.999981
4357	ENSG00000167562	ZNF701	-0.231179	-0.0563195	0.817175	0.0184602	0.0201664	0.0211941	0.0636367	14	14	14	B1	Adipose. visceral (GTEx)	EpiXcan	0.998754	gtex_vaf	0.999981
4358	ENSG00000144677	CTDSPL	0.230857	0.00662288	0.817426	0.0498365	0.0694475	1.32192e-05	6.45163e-05	26	28	28	B1	Adipose. visceral (GTEx)	EpiXcan	0.998754	gtex_vaf	0.999981
4359	ENSG00000116198	CEP104	-0.230815	-0.027135	0.817459	0.0567153	0.213644	4.94463e-16	7.1328e-15	14	20	20	B1	Adipose. visceral (GTEx)	EpiXcan	0.998754	gtex_vaf	0.999981
4360	ENSG00000107521	HPS1	0.230774	0.0305354	0.81749	0.0502894	0.0988192	1.74784e-07	1.10379e-06	8	9	9	B1	Adipose. visceral (GTEx)	EpiXcan	0.998754	gtex_vaf	0.999981
4361	ENSG00000112339	HBS1L	-0.229965	-0.0449897	0.818119	0.0273216	0.0986866	5.63042e-08	3.74657e-07	20	24	24	B1	Adipose. visceral (GTEx)	EpiXcan	0.998754	gtex_vaf	0.999981
4362	ENSG00000088882	CPXM1	-0.229842	-0.0265783	0.818215	0.121822	0.117862	4.53754e-09	3.38611e-08	34	35	35	B1	Adipose. visceral (GTEx)	EpiXcan	0.998754	gtex_vaf	0.999981
4363	ENSG00000171853	TRAPPC12	-0.229816	-0.0314823	0.818235	0.0507885	0.11135	2.43888e-08	1.68366e-07	10	12	12	B1	Adipose. visceral (GTEx)	EpiXcan	0.998754	gtex_vaf	0.999981
4364	ENSG00000111424	VDR	0.229607	0.0191677	0.818397	0.0338774	0.0278033	0.00606594	0.0199169	42	52	52	B1	Adipose. visceral (GTEx)	EpiXcan	0.998754	gtex_vaf	0.999981
4365	ENSG00000196365	LONP1	-0.229485	-0.0170671	0.818492	0.14389	0.272486	4.49889e-21	9.25345e-20	8	8	8	B1	Adipose. visceral (GTEx)	EpiXcan	0.998754	gtex_vaf	0.999981
4366	ENSG00000196295	AC005154.1	-0.229465	-0.0141586	0.818508	0.213027	0.660957	1.80752e-73	7.03278e-71	33	47	47	B1	Adipose. visceral (GTEx)	EpiXcan	0.998754	gtex_vaf	0.999981
4367	ENSG00000111696	NT5DC3	0.229455	0.0251352	0.818515	0.0982167	0.115124	1.66583e-08	1.16725e-07	52	57	57	B1	Adipose. visceral (GTEx)	EpiXcan	0.998754	gtex_vaf	0.999981
4368	ENSG00000072756	TRNT1	0.229306	0.038813	0.818631	0.0824936	0.180594	3.81917e-13	4.28646e-12	40	53	53	B1	Adipose. visceral (GTEx)	EpiXcan	0.998754	gtex_vaf	0.999981
4369	ENSG00000149636	DSN1	-0.229239	-0.0665052	0.818683	0.0201015	0.0181903	0.0295711	0.0861306	13	15	15	B1	Adipose. visceral (GTEx)	EpiXcan	0.998754	gtex_vaf	0.999981
4370	ENSG00000101098	RIMS4	-0.22907	-0.0429163	0.818814	0.0654098	0.0131962	0.0645347	0.175148	51	63	63	B1	Adipose. visceral (GTEx)	EpiXcan	0.998754	gtex_vaf	0.999981
4371	ENSG00000101017	CD40	0.228965	0.0233354	0.818896	0.0299054	0.121655	2.75328e-09	2.10394e-08	13	14	14	B1	Adipose. visceral (GTEx)	EpiXcan	0.998754	gtex_vaf	0.999981
4372	ENSG00000113805	CNTN3	-0.228831	-0.366306	0.819	0.000399151	0.0107123	0.0927526	0.240545	1	2	2	B1	Adipose. visceral (GTEx)	EpiXcan	0.998754	gtex_vaf	0.999981
4373	ENSG00000204228	HSD17B8	-0.228829	-0.0352581	0.819002	0.0368318	0.0821188	2.12103e-06	1.15961e-05	12	14	14	B1	Adipose. visceral (GTEx)	EpiXcan	0.998754	gtex_vaf	0.999981
4374	ENSG00000131626	PPFIA1	-0.228759	-0.0289333	0.819056	0.054137	0.257744	2.04743e-19	3.74881e-18	10	17	17	B1	Adipose. visceral (GTEx)	EpiXcan	0.998754	gtex_vaf	0.999981
4375	ENSG00000197363	ZNF517	-0.22867	-0.0652611	0.819125	0.0222827	0.0619674	4.41541e-05	0.000199957	11	14	14	B1	Adipose. visceral (GTEx)	EpiXcan	0.998754	gtex_vaf	0.999981
4376	ENSG00000119866	BCL11A	-0.228416	-0.058911	0.819323	0.0596646	0.0196494	0.02361	0.070273	46	53	53	B1	Adipose. visceral (GTEx)	EpiXcan	0.998754	gtex_vaf	0.999981
4377	ENSG00000255389	Z97989.1	-0.228159	-0.00662522	0.819522	0.307715	0.292853	1.63964e-22	3.76499e-21	48	52	52	B1	Adipose. visceral (GTEx)	EpiXcan	0.998754	gtex_vaf	0.999981
4378	ENSG00000204843	DCTN1	0.228154	0.0461648	0.819527	0.00836391	0.0617494	2.61147e-05	0.000122725	6	9	9	B1	Adipose. visceral (GTEx)	EpiXcan	0.998754	gtex_vaf	0.999981
4379	ENSG00000198715	GLMP	-0.227692	-0.10109	0.819885	0.0206844	0.0337694	0.00300863	0.010367	32	38	38	B1	Adipose. visceral (GTEx)	EpiXcan	0.998754	gtex_vaf	0.999981
4380	ENSG00000156171	DRAM2	0.227118	0.0169538	0.820332	0.195572	0.571005	1.5092e-56	2.37521e-54	13	15	15	B1	Adipose. visceral (GTEx)	EpiXcan	0.998754	gtex_vaf	0.999981
4381	ENSG00000086848	ALG9	-0.227003	-0.0931508	0.820421	0.0694331	0.0297448	0.0049282	0.0163965	36	43	43	B1	Adipose. visceral (GTEx)	EpiXcan	0.998754	gtex_vaf	0.999981
4382	ENSG00000095485	CWF19L1	0.226988	0.0221883	0.820433	0.126904	0.377244	1.3781e-30	5.27406e-29	11	14	14	B1	Adipose. visceral (GTEx)	EpiXcan	0.998754	gtex_vaf	0.999981
4383	ENSG00000174886	NDUFA11	-0.226892	-0.0595408	0.820508	0.0119199	0.0383848	0.00141699	0.00511146	10	11	11	B1	Adipose. visceral (GTEx)	EpiXcan	0.998754	gtex_vaf	0.999981
4384	ENSG00000165983	PTER	0.226861	0.0345701	0.820532	0.0735061	0.119198	8.56867e-09	6.17712e-08	51	62	62	B1	Adipose. visceral (GTEx)	EpiXcan	0.998754	gtex_vaf	0.999981
4385	ENSG00000183648	NDUFB1	-0.226576	-0.01784	0.820754	0.0713266	0.0316098	0.00408886	0.0137774	58	67	67	B1	Adipose. visceral (GTEx)	EpiXcan	0.998754	gtex_vaf	0.999981
4386	ENSG00000156831	NSMCE2	0.22617	0.0639147	0.821069	0.0308643	0.0172172	0.0343385	0.0988247	17	19	19	B1	Adipose. visceral (GTEx)	EpiXcan	0.998754	gtex_vaf	0.999981
4387	ENSG00000155085	AK9	0.226104	0.0227836	0.82112	0.0867939	0.157253	1.11528e-11	1.08635e-10	13	14	14	B1	Adipose. visceral (GTEx)	EpiXcan	0.998754	gtex_vaf	0.999981
4388	ENSG00000075131	TIPIN	-0.226095	-0.0131851	0.821128	0.151209	0.255719	2.36258e-20	4.57713e-19	41	46	46	B1	Adipose. visceral (GTEx)	EpiXcan	0.998754	gtex_vaf	0.999981
4389	ENSG00000101365	IDH3B	-0.22609	-0.0679537	0.821131	0.0169556	0.0354661	0.00205189	0.00722676	10	12	12	B1	Adipose. visceral (GTEx)	EpiXcan	0.998754	gtex_vaf	0.999981
4390	ENSG00000113734	BNIP1	-0.225854	-0.0184892	0.821315	0.107459	0.142557	2.26978e-10	1.95408e-09	26	28	28	B1	Adipose. visceral (GTEx)	EpiXcan	0.998754	gtex_vaf	0.999981
4391	ENSG00000151348	EXT2	-0.225497	-0.0324874	0.821593	0.0464896	0.238096	2.71187e-18	4.60426e-17	35	42	42	B1	Adipose. visceral (GTEx)	EpiXcan	0.998754	gtex_vaf	0.999981
4392	ENSG00000103245	NARFL	-0.225218	-0.0250016	0.82181	0.0811238	0.379211	3.06528e-31	1.23378e-29	4	6	6	B1	Adipose. visceral (GTEx)	EpiXcan	0.998754	gtex_vaf	0.999981
4393	ENSG00000253485	PCDHGA5	-0.224916	-0.0712615	0.822044	0.00492919	0.0226237	0.0145804	0.0451632	5	6	6	B1	Adipose. visceral (GTEx)	EpiXcan	0.998754	gtex_vaf	0.999981
4394	ENSG00000170855	TRIAP1	0.224168	0.0336139	0.822626	0.0311627	0.0345912	0.00243164	0.00848319	30	36	36	B1	Adipose. visceral (GTEx)	EpiXcan	0.998754	gtex_vaf	0.999981
4395	ENSG00000083535	PIBF1	0.223937	0.0442306	0.822806	0.0197751	0.0389311	0.00142805	0.00514739	9	13	13	B1	Adipose. visceral (GTEx)	EpiXcan	0.998754	gtex_vaf	0.999981
4396	ENSG00000133103	COG6	0.223138	0.143788	0.823428	0.00213278	0.230554	2.67159e-17	4.27181e-16	4	9	9	B1	Adipose. visceral (GTEx)	EpiXcan	0.998754	gtex_vaf	0.999981
4397	ENSG00000115947	ORC4	0.2231	0.142656	0.823458	0.00340272	0.0126888	0.0622612	0.169635	4	5	5	B1	Adipose. visceral (GTEx)	EpiXcan	0.998754	gtex_vaf	0.999981
4398	ENSG00000186088	GSAP	0.222903	0.0450607	0.823611	0.0322555	0.0816197	1.43277e-06	8.02755e-06	28	35	35	B1	Adipose. visceral (GTEx)	EpiXcan	0.998754	gtex_vaf	0.999981
4399	ENSG00000008516	MMP25	0.222816	0.0100106	0.823678	0.074592	0.0713253	7.14674e-06	3.6296e-05	20	27	27	B1	Adipose. visceral (GTEx)	EpiXcan	0.998754	gtex_vaf	0.999981
4400	ENSG00000176463	SLCO3A1	-0.222204	-0.120605	0.824155	0.013035	0.016597	0.0371774	0.106036	13	17	17	B1	Adipose. visceral (GTEx)	EpiXcan	0.998754	gtex_vaf	0.999981
4401	ENSG00000168488	ATXN2L	-0.222193	-0.0373898	0.824164	0.0590971	0.0100637	0.106759	0.272133	39	46	46	B1	Adipose. visceral (GTEx)	EpiXcan	0.998754	gtex_vaf	0.999981
4402	ENSG00000124588	NQO2	-0.221416	-0.0116235	0.824768	0.0975654	0.599424	4.23276e-61	8.59251e-59	29	34	34	B1	Adipose. visceral (GTEx)	EpiXcan	0.998754	gtex_vaf	0.999981
4403	ENSG00000143374	TARS2	0.221374	0.0349181	0.824801	0.00888543	0.0363246	0.00152055	0.00546393	15	17	17	B1	Adipose. visceral (GTEx)	EpiXcan	0.998754	gtex_vaf	0.999981
4404	ENSG00000157833	GAREM2	0.221281	0.0211935	0.824874	0.113434	0.134775	6.88699e-10	5.62484e-09	76	100	100	B1	Adipose. visceral (GTEx)	EpiXcan	0.998754	gtex_vaf	0.999981
4405	ENSG00000119509	INVS	-0.221158	-0.00719326	0.824969	0.185018	0.325943	1.78121e-25	4.83515e-24	44	64	64	B1	Adipose. visceral (GTEx)	EpiXcan	0.998754	gtex_vaf	0.999981
4406	ENSG00000186792	HYAL3	0.221073	0.0218347	0.825035	0.140945	0.289401	7.96374e-22	1.73751e-20	15	20	20	B1	Adipose. visceral (GTEx)	EpiXcan	0.998754	gtex_vaf	0.999981
4407	ENSG00000214922	HLA-F-AS1	-0.220949	-0.027063	0.825132	0.0528948	0.0881397	8.47775e-07	4.87271e-06	26	33	33	B1	Adipose. visceral (GTEx)	EpiXcan	0.998754	gtex_vaf	0.999981
4408	ENSG00000110344	UBE4A	0.220905	0.071405	0.825167	0.0525053	0.0130843	0.0601684	0.164573	38	45	45	B1	Adipose. visceral (GTEx)	EpiXcan	0.998754	gtex_vaf	0.999981
4409	ENSG00000197958	RPL12	-0.220888	-0.0294014	0.825179	0.0521887	0.34381	8.41302e-27	2.44484e-25	39	55	55	B1	Adipose. visceral (GTEx)	EpiXcan	0.998754	gtex_vaf	0.999981
4410	ENSG00000137806	NDUFAF1	-0.220786	-0.0168953	0.825259	0.0835938	0.173395	3.36659e-13	3.80596e-12	23	24	24	B1	Adipose. visceral (GTEx)	EpiXcan	0.998754	gtex_vaf	0.999981
4411	ENSG00000183978	COA3	0.220382	0.0722514	0.825574	0.0304541	0.0259932	0.0081997	0.0264639	15	18	18	B1	Adipose. visceral (GTEx)	EpiXcan	0.998754	gtex_vaf	0.999981
4412	ENSG00000101181	MTG2	0.219795	0.0281377	0.82603	0.0632179	0.125653	3.44594e-09	2.60341e-08	37	41	41	B1	Adipose. visceral (GTEx)	EpiXcan	0.998754	gtex_vaf	0.999981
4413	ENSG00000243554	AC004967.1	0.219527	0.0238365	0.82624	0.0922766	0.189935	3.37191e-14	4.16861e-13	18	20	20	B1	Adipose. visceral (GTEx)	EpiXcan	0.998754	gtex_vaf	0.999981
4414	ENSG00000140319	SRP14	-0.219199	-0.0249274	0.826495	0.0613458	0.222631	1.28517e-16	1.95455e-15	13	14	14	B1	Adipose. visceral (GTEx)	EpiXcan	0.998754	gtex_vaf	0.999981
4415	ENSG00000170540	ARL6IP1	-0.219193	-3.83681	0.8265	1.96527e-06	0.0405197	0.00109935	0.00403529	1	3	3	B1	Adipose. visceral (GTEx)	EpiXcan	0.998754	gtex_vaf	0.999981
4416	ENSG00000048540	LMO3	-0.21904	-0.0752094	0.826619	0.0125749	0.0178907	0.0292858	0.0854061	8	9	9	B1	Adipose. visceral (GTEx)	EpiXcan	0.998754	gtex_vaf	0.999981
4417	ENSG00000065600	TMEM206	-0.21867	-0.0449289	0.826907	0.0228428	0.0347322	0.0024545	0.00855868	7	7	7	B1	Adipose. visceral (GTEx)	EpiXcan	0.998754	gtex_vaf	0.999981
4418	ENSG00000176978	DPP7	-0.218667	-0.0235532	0.82691	0.0882055	0.146911	6.77244e-11	6.11222e-10	32	42	42	B1	Adipose. visceral (GTEx)	EpiXcan	0.998754	gtex_vaf	0.999981
4419	ENSG00000006016	CRLF1	-0.218437	-0.0180216	0.827088	0.0694679	0.01192	0.0789448	0.208863	64	77	77	B1	Adipose. visceral (GTEx)	EpiXcan	0.998754	gtex_vaf	0.999981
4420	ENSG00000159267	HLCS	0.218001	0.0228258	0.827428	0.0620611	0.127622	1.16502e-09	9.30355e-09	19	22	22	B1	Adipose. visceral (GTEx)	EpiXcan	0.998754	gtex_vaf	0.999981
4421	ENSG00000145020	AMT	0.217533	0.0171635	0.827793	0.16502	0.393841	5.53682e-33	2.42357e-31	17	26	26	B1	Adipose. visceral (GTEx)	EpiXcan	0.998754	gtex_vaf	0.999981
4422	ENSG00000110092	CCND1	-0.217458	-0.0322854	0.827851	0.0354433	0.0575296	4.98976e-05	0.000224155	55	67	67	B1	Adipose. visceral (GTEx)	EpiXcan	0.998754	gtex_vaf	0.999981
4423	ENSG00000198108	CHSY3	0.217449	0.0352498	0.827859	0.0292531	0.0166509	0.0378518	0.107675	39	44	44	B1	Adipose. visceral (GTEx)	EpiXcan	0.998754	gtex_vaf	0.999981
4424	ENSG00000132383	RPA1	0.21735	0.0435471	0.827935	0.0340746	0.0735414	5.17346e-06	2.68487e-05	9	14	14	B1	Adipose. visceral (GTEx)	EpiXcan	0.998754	gtex_vaf	0.999981
4425	ENSG00000001631	KRIT1	0.217286	0.0589256	0.827985	0.00959228	0.0194709	0.0246473	0.0730193	15	17	17	B1	Adipose. visceral (GTEx)	EpiXcan	0.998754	gtex_vaf	0.999981
4426	ENSG00000164053	ATRIP	0.216998	0.0494594	0.82821	0.0241751	0.107926	1.96821e-08	1.37226e-07	12	16	16	B1	Adipose. visceral (GTEx)	EpiXcan	0.998754	gtex_vaf	0.999981
4427	ENSG00000170185	USP38	0.216822	0.113984	0.828347	0.00415469	0.0138614	0.0581181	0.159463	3	3	3	B1	Adipose. visceral (GTEx)	EpiXcan	0.998754	gtex_vaf	0.999981
4428	ENSG00000272143	FGF14-AS2	-0.216349	-0.0380732	0.828716	0.0224716	0.0762195	2.94235e-06	1.58027e-05	3	3	3	B1	Adipose. visceral (GTEx)	EpiXcan	0.998754	gtex_vaf	0.999981
4429	ENSG00000146072	TNFRSF21	-0.215981	-0.0992801	0.829003	0.0250488	0.0202196	0.0207465	0.0624134	27	32	32	B1	Adipose. visceral (GTEx)	EpiXcan	0.998754	gtex_vaf	0.999981
4430	ENSG00000100151	PICK1	-0.215637	-0.138641	0.82927	0.00860686	0.121908	4.97864e-09	3.69951e-08	9	18	18	B1	Adipose. visceral (GTEx)	EpiXcan	0.998754	gtex_vaf	0.999981
4431	ENSG00000188707	ZBED6CL	0.215467	0.0221084	0.829403	0.0577301	0.148687	5.28958e-11	4.81112e-10	16	17	17	B1	Adipose. visceral (GTEx)	EpiXcan	0.998754	gtex_vaf	0.999981
4432	ENSG00000142686	C1orf216	0.214862	0.0457736	0.829875	0.0262577	0.0619991	4.75533e-05	0.000214036	7	7	7	B1	Adipose. visceral (GTEx)	EpiXcan	0.998754	gtex_vaf	0.999981
4433	ENSG00000168398	BDKRB2	0.214779	0.060295	0.82994	0.0106514	0.0500492	0.000273142	0.00109218	5	7	7	B1	Adipose. visceral (GTEx)	EpiXcan	0.998754	gtex_vaf	0.999981
4434	ENSG00000127947	PTPN12	0.21438	0.0325969	0.830251	0.0376017	0.180409	2.84746e-13	3.23736e-12	11	14	14	B1	Adipose. visceral (GTEx)	EpiXcan	0.998754	gtex_vaf	0.999981
4435	ENSG00000044459	CNTLN	0.214333	0.0183411	0.830287	0.0622519	0.184834	8.11272e-14	9.59754e-13	12	17	17	B1	Adipose. visceral (GTEx)	EpiXcan	0.998754	gtex_vaf	0.999981
4436	ENSG00000115944	COX7A2L	-0.214305	-0.0265427	0.830309	0.043771	0.0431113	0.000637406	0.00241601	21	24	24	B1	Adipose. visceral (GTEx)	EpiXcan	0.998754	gtex_vaf	0.999981
4437	ENSG00000156860	FBRS	-0.214063	-0.0431235	0.830498	0.0458137	0.0349857	0.00242211	0.00845205	18	20	20	B1	Adipose. visceral (GTEx)	EpiXcan	0.998754	gtex_vaf	0.999981
4438	ENSG00000100360	IFT27	0.213382	0.0540084	0.831029	0.0186839	0.109238	3.4115e-08	2.31404e-07	28	38	38	B1	Adipose. visceral (GTEx)	EpiXcan	0.998754	gtex_vaf	0.999981
4439	ENSG00000049089	COL9A2	-0.212964	-0.0994142	0.831355	0.00776739	0.0185776	0.0264575	0.0779532	11	12	12	B1	Adipose. visceral (GTEx)	EpiXcan	0.998754	gtex_vaf	0.999981
4440	ENSG00000168306	ACOX2	0.212897	0.0730461	0.831407	0.0174598	0.0444225	0.000530782	0.002033	2	2	2	B1	Adipose. visceral (GTEx)	EpiXcan	0.998754	gtex_vaf	0.999981
4441	ENSG00000120265	PCMT1	0.212855	0.194666	0.83144	0.00156321	0.0117728	0.0780333	0.206817	4	6	6	B1	Adipose. visceral (GTEx)	EpiXcan	0.998754	gtex_vaf	0.999981
4442	ENSG00000128791	TWSG1	0.212669	0.0174448	0.831586	0.092401	0.281981	7.69961e-22	1.6825e-20	7	8	8	B1	Adipose. visceral (GTEx)	EpiXcan	0.998754	gtex_vaf	0.999981
4443	ENSG00000067533	RRP15	-0.212523	-0.0360082	0.831699	0.0275517	0.246317	1.66576e-18	2.87698e-17	3	5	5	B1	Adipose. visceral (GTEx)	EpiXcan	0.998754	gtex_vaf	0.999981
4444	ENSG00000159733	ZFYVE28	0.212285	0.0272679	0.831885	0.0267266	0.0328098	0.00295327	0.0101888	21	27	27	B1	Adipose. visceral (GTEx)	EpiXcan	0.998754	gtex_vaf	0.999981
4445	ENSG00000091542	ALKBH5	-0.212071	-0.0266281	0.832051	0.046432	0.0886623	6.80853e-07	3.96537e-06	22	24	24	B1	Adipose. visceral (GTEx)	EpiXcan	0.998754	gtex_vaf	0.999981
4446	ENSG00000198951	NAGA	0.212035	0.0617672	0.832079	0.0134271	0.128464	1.59525e-09	1.25461e-08	4	9	9	B1	Adipose. visceral (GTEx)	EpiXcan	0.998754	gtex_vaf	0.999981
4447	ENSG00000249242	TMEM150C	-0.211517	-0.0315011	0.832484	0.0641786	0.142086	1.47423e-10	1.29545e-09	56	65	65	B1	Adipose. visceral (GTEx)	EpiXcan	0.998754	gtex_vaf	0.999981
4448	ENSG00000154122	ANKH	0.211203	0.0740661	0.832729	0.00872363	0.0333966	0.00293669	0.0101391	2	3	3	B1	Adipose. visceral (GTEx)	EpiXcan	0.998754	gtex_vaf	0.999981
4449	ENSG00000138439	FAM117B	0.211179	0.0564577	0.832748	0.0152539	0.0186938	0.0266943	0.0785188	10	13	13	B1	Adipose. visceral (GTEx)	EpiXcan	0.998754	gtex_vaf	0.999981
4450	ENSG00000106688	SLC1A1	-0.211071	-0.0226653	0.832832	0.0825756	0.192254	5.65105e-14	6.78271e-13	8	8	8	B1	Adipose. visceral (GTEx)	EpiXcan	0.998754	gtex_vaf	0.999981
4451	ENSG00000111581	NUP107	0.211026	0.0136009	0.832867	0.17564	0.320342	5.4231e-25	1.4225e-23	22	27	27	B1	Adipose. visceral (GTEx)	EpiXcan	0.998754	gtex_vaf	0.999981
4452	ENSG00000054598	FOXC1	0.21098	0.0284589	0.832903	0.0184364	0.021307	0.0178181	0.0543269	41	49	49	B1	Adipose. visceral (GTEx)	EpiXcan	0.998754	gtex_vaf	0.999981
4453	ENSG00000062650	WAPL	-0.210859	-0.0802624	0.832998	0.00650443	0.0133878	0.0588611	0.161344	5	5	5	B1	Adipose. visceral (GTEx)	EpiXcan	0.998754	gtex_vaf	0.999981
4454	ENSG00000176915	ANKLE2	0.210717	0.0702966	0.833108	0.0289429	0.0709609	9.54798e-06	4.75093e-05	27	37	37	B1	Adipose. visceral (GTEx)	EpiXcan	0.998754	gtex_vaf	0.999981
4455	ENSG00000173200	PARP15	0.210709	0.0307646	0.833114	0.0418933	0.0827721	1.69805e-06	9.40476e-06	12	12	12	B1	Adipose. visceral (GTEx)	EpiXcan	0.998754	gtex_vaf	0.999981
4456	ENSG00000100439	ABHD4	-0.210526	-0.0648298	0.833257	0.0770859	0.0294104	0.00527326	0.0174533	35	44	44	B1	Adipose. visceral (GTEx)	EpiXcan	0.998754	gtex_vaf	0.999981
4457	ENSG00000115365	LANCL1	0.210498	0.0401149	0.833279	0.0215281	0.0461001	0.000317043	0.00125838	10	13	13	B1	Adipose. visceral (GTEx)	EpiXcan	0.998754	gtex_vaf	0.999981
4458	ENSG00000164306	PRIMPOL	-0.210303	-0.0451692	0.833432	0.0179373	0.0796959	1.75094e-06	9.68236e-06	12	14	14	B1	Adipose. visceral (GTEx)	EpiXcan	0.998754	gtex_vaf	0.999981
4459	ENSG00000134202	GSTM3	-0.210288	-0.0101173	0.833443	0.383804	0.594788	2.65454e-61	5.54957e-59	33	45	45	B1	Adipose. visceral (GTEx)	EpiXcan	0.998754	gtex_vaf	0.999981
4460	ENSG00000196739	COL27A1	-0.209989	-0.0986881	0.833676	0.0104716	0.0237317	0.0119772	0.0376238	11	17	17	B1	Adipose. visceral (GTEx)	EpiXcan	0.998754	gtex_vaf	0.999981
4461	ENSG00000116783	TNNI3K	0.20968	0.028258	0.833917	0.0665122	0.302095	1.44903e-23	3.53598e-22	17	22	22	B1	Adipose. visceral (GTEx)	EpiXcan	0.998754	gtex_vaf	0.999981
4462	ENSG00000161896	IP6K3	-0.209678	-0.0911858	0.833919	0.0139299	0.0378775	0.00104025	0.00382737	9	11	11	B1	Adipose. visceral (GTEx)	EpiXcan	0.998754	gtex_vaf	0.999981
4463	ENSG00000164181	ELOVL7	-0.209181	-0.0548216	0.834307	0.0101026	0.0138165	0.0580107	0.1592	5	7	7	B1	Adipose. visceral (GTEx)	EpiXcan	0.998754	gtex_vaf	0.999981
4464	ENSG00000182117	NOP10	0.208783	0.0472768	0.834618	0.0119047	0.0414697	0.000969155	0.00357895	5	7	7	B1	Adipose. visceral (GTEx)	EpiXcan	0.998754	gtex_vaf	0.999981
4465	ENSG00000140463	BBS4	-0.208718	0.00688553	0.834669	0.0382432	0.0354443	0.00195804	0.00691883	28	28	28	B1	Adipose. visceral (GTEx)	EpiXcan	0.998754	gtex_vaf	0.999981
4466	ENSG00000096092	TMEM14A	0.208475	0.0728989	0.834858	0.0353018	0.011184	0.0894729	0.23336	21	24	24	B1	Adipose. visceral (GTEx)	EpiXcan	0.998754	gtex_vaf	0.999981
4467	ENSG00000155792	DEPTOR	-0.207853	-0.0541086	0.835343	0.0529297	0.0205428	0.0202468	0.0609887	36	42	42	B1	Adipose. visceral (GTEx)	EpiXcan	0.998754	gtex_vaf	0.999981
4468	ENSG00000101474	APMAP	-0.207781	-0.135481	0.8354	0.00281353	0.0174734	0.0319368	0.0924637	1	1	1	B1	Adipose. visceral (GTEx)	EpiXcan	0.998754	gtex_vaf	0.999981
4469	ENSG00000135686	KLHL36	-0.20689	-0.0374903	0.836096	0.0353351	0.195928	2.29281e-15	3.13627e-14	24	31	31	B1	Adipose. visceral (GTEx)	EpiXcan	0.998754	gtex_vaf	0.999981
4470	ENSG00000231500	RPS18	0.206883	0.0494308	0.836102	0.0241184	0.404902	7.96898e-36	4.22809e-34	6	8	8	B1	Adipose. visceral (GTEx)	EpiXcan	0.998754	gtex_vaf	0.999981
4471	ENSG00000070081	NUCB2	-0.206772	-0.00956836	0.836188	0.0398704	0.013045	0.0660282	0.178786	21	27	27	B1	Adipose. visceral (GTEx)	EpiXcan	0.998754	gtex_vaf	0.999981
4472	ENSG00000026297	RNASET2	0.20676	0.0169714	0.836197	0.141795	0.164654	4.68235e-12	4.76294e-11	63	72	72	B1	Adipose. visceral (GTEx)	EpiXcan	0.998754	gtex_vaf	0.999981
4473	ENSG00000153363	LINC00467	0.206676	0.059017	0.836263	0.0133445	0.0241684	0.0117459	0.0369636	16	16	16	B1	Adipose. visceral (GTEx)	EpiXcan	0.998754	gtex_vaf	0.999981
4474	ENSG00000217930	PAM16	-0.205991	-0.0368457	0.836798	0.0269053	0.133724	5.21743e-10	4.31918e-09	9	13	13	B1	Adipose. visceral (GTEx)	EpiXcan	0.998754	gtex_vaf	0.999981
4475	ENSG00000117481	NSUN4	-0.205924	-0.0814455	0.83685	0.0107665	0.0455682	0.000448974	0.0017406	17	25	25	B1	Adipose. visceral (GTEx)	EpiXcan	0.998754	gtex_vaf	0.999981
4476	ENSG00000165568	AKR1E2	0.205893	0.0285524	0.836875	0.0475688	0.0812176	2.08633e-06	1.14242e-05	34	45	45	B1	Adipose. visceral (GTEx)	EpiXcan	0.998754	gtex_vaf	0.999981
4477	ENSG00000169085	C8orf46	-0.205558	-0.0129815	0.837136	0.191196	0.356345	6.24661e-29	2.07337e-27	10	11	11	B1	Adipose. visceral (GTEx)	EpiXcan	0.998754	gtex_vaf	0.999981
4478	ENSG00000051108	HERPUD1	-0.205108	-0.0382704	0.837488	0.0317315	0.0200785	0.0216935	0.0649969	24	27	27	B1	Adipose. visceral (GTEx)	EpiXcan	0.998754	gtex_vaf	0.999981
4479	ENSG00000136147	PHF11	-0.205007	-0.0544809	0.837567	0.0198662	0.0331804	0.00262588	0.00912446	19	23	23	B1	Adipose. visceral (GTEx)	EpiXcan	0.998754	gtex_vaf	0.999981
4480	ENSG00000204301	NOTCH4	-0.204378	-0.0212988	0.838058	0.0787431	0.36182	4.92766e-29	1.66318e-27	36	45	45	B1	Adipose. visceral (GTEx)	EpiXcan	0.998754	gtex_vaf	0.999981
4481	ENSG00000167766	ZNF83	-0.204341	-0.0113505	0.838087	0.210397	0.45556	1.10172e-40	7.95452e-39	27	36	36	B1	Adipose. visceral (GTEx)	EpiXcan	0.998754	gtex_vaf	0.999981
4482	ENSG00000134077	THUMPD3	0.204207	0.016039	0.838191	0.133124	0.272542	1.96021e-20	3.81873e-19	17	21	21	B1	Adipose. visceral (GTEx)	EpiXcan	0.998754	gtex_vaf	0.999981
4483	ENSG00000271780	AL118558.3	-0.204142	-0.0178033	0.838242	0.127142	0.220164	4.41786e-16	6.39928e-15	26	31	31	B1	Adipose. visceral (GTEx)	EpiXcan	0.998754	gtex_vaf	0.999981
4484	ENSG00000152240	HAUS1	0.20408	0.0166489	0.838291	0.078304	0.15007	6.1499e-11	5.58274e-10	20	24	24	B1	Adipose. visceral (GTEx)	EpiXcan	0.998754	gtex_vaf	0.999981
4485	ENSG00000220804	LINC01881	-0.203973	-0.0439384	0.838375	0.0276	0.153853	1.03551e-11	1.01429e-10	22	31	31	B1	Adipose. visceral (GTEx)	EpiXcan	0.998754	gtex_vaf	0.999981
4486	ENSG00000213760	ATP6V1G2	0.203746	0.0124879	0.838552	0.0837168	0.186776	1.43211e-13	1.65508e-12	12	19	19	B1	Adipose. visceral (GTEx)	EpiXcan	0.998754	gtex_vaf	0.999981
4487	ENSG00000213347	MXD3	0.202914	0.0396392	0.839202	0.041591	0.241559	3.41353e-18	5.74679e-17	13	16	16	B1	Adipose. visceral (GTEx)	EpiXcan	0.998754	gtex_vaf	0.999981
4488	ENSG00000271553	AC018638.7	0.202633	0.0069226	0.839422	0.27732	0.408372	5.45327e-35	2.728e-33	103	115	115	B1	Adipose. visceral (GTEx)	EpiXcan	0.998754	gtex_vaf	0.999981
4489	ENSG00000175643	RMI2	-0.202317	-0.0233592	0.839669	0.0697768	0.314267	2.42227e-24	6.16886e-23	8	12	12	B1	Adipose. visceral (GTEx)	EpiXcan	0.998754	gtex_vaf	0.999981
4490	ENSG00000160190	SLC37A1	-0.202312	-0.0477797	0.839673	0.0131435	0.0752887	4.76265e-06	2.48271e-05	13	16	16	B1	Adipose. visceral (GTEx)	EpiXcan	0.998754	gtex_vaf	0.999981
4491	ENSG00000018408	WWTR1	-0.20216	-0.0510531	0.839791	0.0553582	0.0499569	0.000260551	0.00104482	34	40	40	B1	Adipose. visceral (GTEx)	EpiXcan	0.998754	gtex_vaf	0.999981
4492	ENSG00000182670	TTC3	-0.20187	-0.0128241	0.840018	0.223926	0.381671	4.60894e-31	1.83402e-29	50	61	61	B1	Adipose. visceral (GTEx)	EpiXcan	0.998754	gtex_vaf	0.999981
4493	ENSG00000142494	SLC47A1	-0.201814	-0.0449302	0.840062	0.0246565	0.0560369	5.26178e-05	0.00023562	6	7	7	B1	Adipose. visceral (GTEx)	EpiXcan	0.998754	gtex_vaf	0.999981
4494	ENSG00000157796	WDR19	0.201766	0.343024	0.8401	0.000288093	0.0111994	0.0868855	0.227376	1	1	1	B1	Adipose. visceral (GTEx)	EpiXcan	0.998754	gtex_vaf	0.999981
4495	ENSG00000176293	ZNF135	-0.20163	-0.0217199	0.840206	0.0453451	0.169426	2.48887e-12	2.60161e-11	12	15	15	B1	Adipose. visceral (GTEx)	EpiXcan	0.998754	gtex_vaf	0.999981
4496	ENSG00000162377	COA7	0.201459	0.0172055	0.84034	0.0906911	0.202687	4.38096e-15	5.8e-14	13	18	18	B1	Adipose. visceral (GTEx)	EpiXcan	0.998754	gtex_vaf	0.999981
4497	ENSG00000118689	FOXO3	0.200981	-0.000290576	0.840714	0.0985556	0.0378586	0.00137929	0.00498701	57	70	70	B1	Adipose. visceral (GTEx)	EpiXcan	0.998754	gtex_vaf	0.999981
4498	ENSG00000137713	PPP2R1B	-0.200242	-0.0329626	0.841292	0.0763966	0.185935	7.88961e-14	9.34939e-13	18	25	25	B1	Adipose. visceral (GTEx)	EpiXcan	0.998754	gtex_vaf	0.999981
4499	ENSG00000160323	ADAMTS13	-0.199963	-0.0729462	0.84151	0.014275	0.124684	3.12569e-09	2.37042e-08	12	15	15	B1	Adipose. visceral (GTEx)	EpiXcan	0.998754	gtex_vaf	0.999981
4500	ENSG00000156239	N6AMT1	0.199878	0.0460584	0.841576	0.0166175	0.123094	4.73605e-09	3.53049e-08	8	13	13	B1	Adipose. visceral (GTEx)	EpiXcan	0.998754	gtex_vaf	0.999981
4501	ENSG00000101158	NELFCD	0.199848	0.0118454	0.8416	0.285636	0.440414	4.42032e-38	2.7518e-36	11	13	13	B1	Adipose. visceral (GTEx)	EpiXcan	0.998754	gtex_vaf	0.999981
4502	ENSG00000159228	CBR1	0.199464	0.0184755	0.8419	0.0407911	0.0937078	2.0941e-07	1.30888e-06	9	11	11	B1	Adipose. visceral (GTEx)	EpiXcan	0.998754	gtex_vaf	0.999981
4503	ENSG00000135744	AGT	0.199227	0.710097	0.842085	0.000201642	0.0759292	5.38408e-06	2.78386e-05	6	10	10	B1	Adipose. visceral (GTEx)	EpiXcan	0.998754	gtex_vaf	0.999981
4504	ENSG00000102858	MGRN1	-0.199075	-0.0180815	0.842204	0.130282	0.414196	8.18554e-37	4.7378e-35	27	34	34	B1	Adipose. visceral (GTEx)	EpiXcan	0.998754	gtex_vaf	0.999981
4505	ENSG00000150627	WDR17	-0.199048	-0.0321836	0.842225	0.0376313	0.121962	3.56461e-09	2.6849e-08	12	12	12	B1	Adipose. visceral (GTEx)	EpiXcan	0.998754	gtex_vaf	0.999981
4506	ENSG00000143207	RFWD2	0.198786	0.0996955	0.84243	0.00369838	0.014103	0.055631	0.153542	5	5	5	B1	Adipose. visceral (GTEx)	EpiXcan	0.998754	gtex_vaf	0.999981
4507	ENSG00000214194	SMIM30	-0.198039	-0.0529916	0.843014	0.01236	0.0870484	1.08172e-06	6.14175e-06	18	22	22	B1	Adipose. visceral (GTEx)	EpiXcan	0.998754	gtex_vaf	0.999981
4508	ENSG00000139133	ALG10	-0.197959	-0.0132417	0.843077	0.0964557	0.11507	1.39339e-08	9.8373e-08	37	46	46	B1	Adipose. visceral (GTEx)	EpiXcan	0.998754	gtex_vaf	0.999981
4509	ENSG00000225783	MIAT	-0.19795	-0.0384389	0.843084	0.0314301	0.0880772	8.94426e-07	5.12821e-06	8	11	11	B1	Adipose. visceral (GTEx)	EpiXcan	0.998754	gtex_vaf	0.999981
4510	ENSG00000108932	SLC16A6	-0.197869	-0.00953436	0.843147	0.0247794	0.0142601	0.052007	0.14425	18	19	19	B1	Adipose. visceral (GTEx)	EpiXcan	0.998754	gtex_vaf	0.999981
4511	ENSG00000107614	TRDMT1	-0.197281	-0.0187587	0.843607	0.127809	0.205183	3.64945e-15	4.88699e-14	22	26	26	B1	Adipose. visceral (GTEx)	EpiXcan	0.998754	gtex_vaf	0.999981
4512	ENSG00000213903	LTB4R	-0.197018	-0.0188682	0.843814	0.0526403	0.119333	7.77655e-09	5.64676e-08	15	16	16	B1	Adipose. visceral (GTEx)	EpiXcan	0.998754	gtex_vaf	0.999981
4513	ENSG00000166225	FRS2	0.196853	0.132852	0.843943	0.00524281	0.0179166	0.0296957	0.0864757	13	17	17	B1	Adipose. visceral (GTEx)	EpiXcan	0.998754	gtex_vaf	0.999981
4514	ENSG00000167306	MYO5B	0.196469	0.0574314	0.844243	0.0209133	0.0433526	0.000699979	0.00264061	23	26	26	B1	Adipose. visceral (GTEx)	EpiXcan	0.998754	gtex_vaf	0.999981
4515	ENSG00000261616	AC036108.3	-0.196139	-0.0291109	0.844502	0.0465664	0.0464849	0.000404773	0.00158105	24	27	27	B1	Adipose. visceral (GTEx)	EpiXcan	0.998754	gtex_vaf	0.999981
4516	ENSG00000166965	RCCD1	-0.195871	-0.0317377	0.844711	0.0474473	0.168785	3.27768e-12	3.37577e-11	9	10	10	B1	Adipose. visceral (GTEx)	EpiXcan	0.998754	gtex_vaf	0.999981
4517	ENSG00000196154	S100A4	-0.195156	-0.0890564	0.845271	0.00544199	0.0124483	0.0687238	0.185167	6	9	9	B1	Adipose. visceral (GTEx)	EpiXcan	0.998754	gtex_vaf	0.999981
4518	ENSG00000232677	LINC00665	-0.194906	-0.0108779	0.845466	0.0539891	0.170483	2.22322e-12	2.33438e-11	20	25	25	B1	Adipose. visceral (GTEx)	EpiXcan	0.998754	gtex_vaf	0.999981
4519	ENSG00000136932	TRMO	-0.194244	-0.0225427	0.845985	0.0731263	0.162891	6.18404e-12	6.20041e-11	8	10	10	B1	Adipose. visceral (GTEx)	EpiXcan	0.998754	gtex_vaf	0.999981
4520	ENSG00000105755	ETHE1	0.194034	0.0220696	0.846149	0.0620661	0.151331	2.9354e-12	3.04113e-11	14	14	14	B1	Adipose. visceral (GTEx)	EpiXcan	0.998754	gtex_vaf	0.999981
4521	ENSG00000163527	STT3B	0.193592	0.0132219	0.846495	0.0383671	0.0114949	0.0831519	0.218889	25	28	28	B1	Adipose. visceral (GTEx)	EpiXcan	0.998754	gtex_vaf	0.999981
4522	ENSG00000249992	TMEM158	-0.193432	-0.0222199	0.846621	0.0335908	0.0434878	0.000592358	0.0022565	19	22	22	B1	Adipose. visceral (GTEx)	EpiXcan	0.998754	gtex_vaf	0.999981
4523	ENSG00000177156	TALDO1	0.193378	0.0946243	0.846663	0.0038351	0.0507059	0.000215666	0.00087586	3	6	6	B1	Adipose. visceral (GTEx)	EpiXcan	0.998754	gtex_vaf	0.999981
4524	ENSG00000053372	MRTO4	0.193087	0.0460055	0.846891	0.0130398	0.0167243	0.0357176	0.102289	19	24	24	B1	Adipose. visceral (GTEx)	EpiXcan	0.998754	gtex_vaf	0.999981
4525	ENSG00000018189	RUFY3	0.192938	-0.0508862	0.847007	0.0247324	0.0314068	0.00401119	0.0135385	25	25	25	B1	Adipose. visceral (GTEx)	EpiXcan	0.998754	gtex_vaf	0.999981
4526	ENSG00000178209	PLEC	-0.192357	-0.0129364	0.847463	0.113142	0.245196	2.49984e-18	4.25976e-17	24	31	31	B1	Adipose. visceral (GTEx)	EpiXcan	0.998754	gtex_vaf	0.999981
4527	ENSG00000180185	FAHD1	0.192343	0.0118261	0.847473	0.213211	0.435587	1.54772e-37	9.22504e-36	17	20	20	B1	Adipose. visceral (GTEx)	EpiXcan	0.998754	gtex_vaf	0.999981
[truncated: 36,398,666 more chars]
